# Disentangling the Shared and Differential Genetic Architecture Between COVID-19 and Other Respiratory Disorders: A Multi-Omics Genome-Wide Analysis

**DOI:** 10.64898/2026.03.21.26348591

**Authors:** Xiao Xue, Yu-Ping Lin, Yaning Feng, Hon-Cheong So

## Abstract

**Background:** A bidirectional relationship has been observed between COVID-19 and respiratory disorders, where respiratory comorbidities increase severity and COVID-19 induces respiratory sequelae. The underlying biological and genetic mechanisms remain unclear. While previous studies have identified overlapping genetic loci, few have systematically disentangled the genetic factors shared between these conditions versus those specific to COVID-19, particularly at a multi-omics level.

**Methods:** We developed and applied a unified analytical framework to compare three COVID-19 phenotypes with eight respiratory disorders (including asthma, COPD, IPF, and pneumonia). Utilizing the cofdr method for shared genetic signal analysis and DDx/mtCOJO for differentiation, we integrated genome-wide association statistics with multi-omics data (transcriptome, splicing, and proteome). This approach allowed for the simultaneous identification of shared genetic signals (concordant or discordant) and disease-specific variants across expression (TWAS), alternative splicing (spTWAS), and protein abundance (PWAS).

**Results:** We delineated a comprehensive atlas of 214 differential and numerous shared loci across 24 pairwise comparisons. The shared genetic architecture was characterized by pleiotropic effects in genes such as *ATP11A* (exhibiting opposing effects in COVID-19 vs. IPF) and *GSDMB* (shared with COPD). Crucially, differentiation analysis revealed that severe COVID-19 is genetically distinct from other respiratory infections (e.g., pneumonia and influenza) through dysregulated Type I/III interferon signaling and specific defects in alveolar epithelial and macrophage function, as well as GM-CSF/surfactant metabolism pathways. These findings provide direct genetic evidence supporting the use of GM-CSF modulators and interferon-lambda for COVID-19 treatment, therapies that have already entered clinical trials. Furthermore, multi-trait conditional analysis prioritized *FYCO1* and *HCN3* as potential COVID-19-specific risk genes. Splicing analysis underscored the critical role of alternative splicing in both shared and differential architectures, highlighting *IFNAR2* isoform regulation as a key discriminator between COVID-19 and other respiratory traits.

**Conclusion:** This study provides the first genome-wide, multi-omics map revealing the shared and differential genetic landscapes of COVID-19 and other respiratory phenotypes. By uncovering specific molecular mechanisms that distinguish COVID-19 pathology, specifically involving surfactant homeostasis and interferon pathways, our findings offer novel insights for targeted drug repurposing and precision risk stratification.

## Supplementary material for "Disentangling the Shared and Differential Genetic Architecture Between COVID-19 and Other Respiratory Disorders: A Multi-Omics Genome-Wide Analysis": Supplementary_Table_2_Pairwise colocalization analyses at SNP and gene level.xlsx

### Sheet: ST2.1
Table Contents
ST2.2 Validated loci across pairwise colocalization analyses
ST2.3 MAGMA-cofdr analysis results for all validated genes across pairwise colocalization analyses
ST2.4 TWAS-cofdr analysis results for all validated genes across pairwise colocalization analyses
ST2.5 spTWAS-cofdr analysis results for all validated genes across pairwise colocalization analyses
ST2.6 PWAS-cofdr analysis results for all validated genes across pairwise colocalization analyses

### Sheet: ST2.2 commonLoci
ST2.2 Validated loci across pairwise colocalization analyses
A1=non-effect allele; A2=effect allele; FRQ_trait1=effect allele frequency for trait1; BETA_trait1=effect size for trait1; SE_trait1=standard error of “BETA” for trait1; P_trait1=p-value for trait1; Z_trait1=z-scores for trait1; FRQ_trait2=effect allele frequency for trait2; BETA_trait2=effect size for trait2; SE_trait2=standard error of “BETA” for trait2; P_trait2=p-value for trait2; Z_trait2=z-scores for trait2; TT_cofdr=posterior possibility from co-fdr that the corresponding SNP in the "SNP" column is colocalized; chunkPPA_3_gwaspw=posteior possibility from gwas-pw that a defined LD-independent region contains a colocalized SNP; snpPPA_3_gwaspw=posterior possibility from gwas-pw that the corresponding SNP located in the defined genomic region is the colocalized SNP; posterior_prob_hyprcoloc=posteior possibility from hyprcoloc that a defined LD-independent region contains a colocalized SNP; posterior_explained_by_snp_hyprcoloc=posterior possibility from hyprcoloc that the corresponding SNP located in the defined genomic region is the colocalized SNP;prop=the overall proportion of SNPs that are shared across both traits; LRT=the p-value of the likelihood-ratio test indicating whether there is evidence of genetic overlap (i.e., shared SNPs) more than expected by chance
Comparisons	SNP	CHR	BP	A1	A2	FRQ_trait1	BETA_trait1	SE_trait1	P_trait1	Z_trait1	FRQ_trait2	BETA_trait2	SE_trait2	P_trait2	Z_trait2	TT_cofdr	chunkPPA_3_gwaspw	snpPPA_3_gwaspw	posterior_prob_hyprcoloc	posterior_explained_by_snp_hyprcoloc	prop	LRT
A2_Asthma	rs34712979	4	106819053	G	A	0.2509	-0.10241	0.016509	5.5361e-10	-6.20328	0.2471	0.047434	0.0054523	3.32e-18	8.69981	0.999991	0.999992	1	0.9999	1	0.0407993	0
A2_Asthma	rs11614702	12	133058157	G	A	0.4946	0.096146	0.012696	3.6474e-14	7.57294	0.4395	-0.019053	0.0045253	2.55e-05	-4.21033	0.996152	0.984374	0.999865	0.6773	0.9999	0.0407993	0
A2_Asthma	rs34517439	1	78450517	C	A	0.1138	0.10988	0.022498	1.0394e-06	4.88399	0.1195	0.034133	0.0073669	3.6e-06	4.63329	0.993084	0.97547	0.991918	0.662	0.9924	0.0407993	0
A2_Asthma	rs13135092	4	103198082	A	G	0.06209	0.10209	0.024359	2.7787e-05	4.19106	0.05099	0.066642	0.010166	5.547e-11	6.55538	0.94437	0.979732	0.940408	0.8872	0.9421	0.0407993	0
A2_ILD	rs12802931	11	1236164	A	G	0.178	-0.10318	0.018494	2.4162e-08	-5.57911	0.191368	0.583	0.0415	6.818e-45	14.0482	0.999999	0.999989	1	0.9987	1	0.0187188	0
A2_ILD	rs2076295	6	7563232	T	G	0.4271	0.06823	0.012982	1.4732e-07	5.25574	0.449769	0.1549	0.0252	7.741e-10	6.14683	0.999973	0.999997	0.999981	0.999	1	0.0187188	0
A2_ILD	rs3848456	17	47940623	C	A	0.0381	0.2911	0.032584	4.1145e-19	8.93383	0.0624768	0.2187	0.0505	1.509e-05	4.33069	0.968328	0.998621	0.994446	0.9602	0.9938	0.0187188	0
A2_IPF	rs12585036	13	113535741	C	T	0.2125	0.1383	0.01564	9.3237e-19	8.84271	0.210276	-0.12099	0.0181062	2.35285e-11	-6.68226	1	0.999955	0.979765	0.9981	0.9804	0.0330518	0
A2_IPF	rs2277732	19	4723670	C	A	0.3141	0.23723	0.015	2.4241e-56	15.8153	0.275197	0.101873	0.0172672	3.63922e-09	5.89981	0.999987	0.999965	1	0.9978	1	0.0330518	0
A2_IPF	rs12802931	11	1236164	A	G	0.178	-0.10318	0.018494	2.4162e-08	-5.57911	0.1709	0.52964	0.023579	9.631e-112	22.4624	0.999979	0.999973	1	0.9986	1	0.0330518	0
A2_IPF	rs2076295	6	7563232	T	G	0.4271	0.06823	0.012982	1.4732e-07	5.25574	0.440038	0.191702	0.014448	3.53124e-40	13.2684	0.99986	0.999993	1	0.9991	1	0.0330518	0
A2_IPF	rs1123573	2	60707588	A	G	0.3619	-0.1157	0.013925	9.666e-17	-8.3088	0.300415	-0.0668047	0.0159448	2.79251e-05	-4.18976	0.983779	0.998976	0.999723	0.8853	0.9998	0.0330518	0
A2_IPF	rs3848456	17	47940623	C	A	0.0381	0.2911	0.032584	4.1145e-19	8.93383	0.053403	0.130592	0.0339337	0.000118867	3.84845	0.979371	0.996445	0.995359	0.7933	0.9952	0.0330518	0
A2_COPD	rs4795400	17	38067020	C	T	0.4636	0.051987	0.012683	4.1513e-05	4.09895	0.4124	-0.041749	0.0061212	9.081e-12	-6.82039	0.954151	0.877039	0.733228	0.4205	0.7331	0.0359979	0
B2_Asthma	rs34712979	4	106819053	G	A	0.2336	-0.06072	0.011036	3.7572e-08	-5.50199	0.2471	0.047434	0.0054523	3.32e-18	8.69981	0.999647	0.999285	1	0.9961	1	0.0483421	0
B2_Asthma	rs13135092	4	103198082	A	G	0.05637	0.084585	0.016453	2.734e-07	5.14101	0.05099	0.066642	0.010166	5.547e-11	6.55538	0.99708	0.999508	0.995866	0.9975	0.9965	0.0483421	0
B2_Asthma	rs34333163	4	103283117	A	G	0.0522	0.072886	0.017368	2.7086e-05	4.19657	0.05084	0.060883	0.010248	2.835e-09	5.94096	0.944335	0.971667	0.849893	0.8858	0.8588	0.0483421	0
B2_ILD	rs12802931	11	1236164	A	G	0.1742	-0.067363	0.01264	9.8534e-08	-5.32935	0.191368	0.583	0.0415	6.818e-45	14.0482	0.999998	0.999994	1	0.9992	1	0.0181652	0
B2_ILD	rs3848456	17	47940623	C	A	0.03875	0.19199	0.020254	2.5612e-21	9.47912	0.0624768	0.2187	0.0505	1.509e-05	4.33069	0.952086	0.998	0.98472	0.9587	0.9849	0.0181652	0
B2_IPF	rs75898026	13	113561082	G	A	0.1945	0.086272	0.011581	9.3725e-14	7.44944	0.19377	-0.111283	0.018793	3.19026e-09	-5.9215	0.999988	0.999596	0.923578	0.9464	0.9262	0.0403055	0
B2_IPF	rs12802931	11	1236164	A	G	0.1742	-0.067363	0.01264	9.8534e-08	-5.32935	0.1709	0.52964	0.023579	9.631e-112	22.4624	0.999922	0.999982	1	0.9992	1	0.0403055	0
B2_IPF	rs35574495	19	4686988	G	T	0.1644	0.12531	0.012752	8.6566e-23	9.82669	0.173885	0.104337	0.0218468	1.78935e-06	4.77587	0.998138	0.99985	0.999982	0.9864	1	0.0403055	0
B2_IPF	rs1123573	2	60707588	A	G	0.3645	-0.071705	0.0093078	1.322e-14	-7.70375	0.300415	-0.0668047	0.0159448	2.79251e-05	-4.18976	0.977827	0.998634	0.999948	0.8865	1	0.0403055	0
B2_IPF	rs11669442	19	46374557	T	C	0.2993	0.04928	0.009279	1.0908e-07	5.31092	0.271112	0.0623069	0.0159333	9.21112e-05	3.91048	0.973526	0.985114	0.683729	0.5302	0.6842	0.0403055	0
B2_IPF	rs3848456	17	47940623	C	A	0.03875	0.19199	0.020254	2.5612e-21	9.47912	0.053403	0.130592	0.0339337	0.000118867	3.84845	0.970095	0.995168	0.987288	0.7897	0.9883	0.0403055	0
C2_Asthma	rs13135092	4	103198082	A	G	0.05868	0.045926	0.008237	2.4667e-08	5.57557	0.05099	0.066642	0.010166	5.547e-11	6.55538	0.998556	0.999563	0.978658	0.9984	0.9801	0.0422979	0
C2_Asthma	rs34333163	4	103283117	A	G	0.05391	0.036662	0.0086052	2.0399e-05	4.26045	0.05084	0.060883	0.010248	2.835e-09	5.94096	0.901029	0.840598	0.906602	0.8496	0.9127	0.0422979	0
C2_ILD	rs13243708	7	99616291	T	C	0.3631	0.02491	0.0049332	4.4304e-07	5.04946	0.389712	0.1383	0.0256	6.183e-08	5.40234	0.99191	0.997768	0.705024	0.9259	0.7131	0.0124768	0
C2_IPF	rs732631	19	4719025	C	G	0.3591	0.032802	0.004725	3.856e-12	6.94222	0.318723	0.0927639	0.0157784	4.12288e-09	5.87919	0.999953	0.99999	0.998726	0.999	0.9989	0.0229324	0
C2_IPF	rs2608894	19	5848000	T	C	0.7639	-0.021857	0.0049533	1.0216e-05	-4.41261	0.784635	-0.107163	0.018542	7.4943e-09	-5.77946	0.979488	0.93588	0.890706	0.5432	0.8994	0.0229324	0

### Sheet: ST2.3 magma_cofdr
ST2.3 MAGMA-cofdr analysis results for all validated genes across pairwise colocalization analyses
Comparisons=trait comparisons identifying the "Gene"; Gene=HGNC symbol of the colocalized gene; TT=posterior possibility that corresponding Gene is shared between trait1 and trait2; Z_trait1=z-scores of the Gene estimated by MAGMA for trait1; Z_trait2=z-scores of the Gene estimated by MAGMA for trait2; prop=the overall proportion of genes that are shared across both traits; LRT=the p-value of the likelihood-ratio test indicating whether there is evidence of genetic overlap (i.e., shared genes) more than expected by chance.
Comparisons	Gene	TT	Z_trait1	Z_trait2	P_trait1	P_trait2	FDR_trait1	FDR_trait2	prop	LRT
A2_Asthma	TCF19	0.999995	6.35325	6.92088	2.1081e-10	4.4885e-12	2.18464e-07	1.28955e-09	0.238963	7.91935e-41
A2_Asthma	ICAM5	0.999988	7.36844	-3.06377	1.7264e-13	0.0021857	5.15992e-10	0.0259418	0.238963	7.91935e-41
A2_Asthma	CCHCR1	0.999986	5.7325	-6.15379	9.8961e-09	7.5655e-10	4.12011e-06	1.02959e-07	0.238963	7.91935e-41
A2_Asthma	FYCO1	0.999985	6.2191	-2.62603	5e-10	0.0086387	3.73604e-07	0.0662825	0.238963	7.91935e-41
A2_Asthma	SFTPD	0.999864	5.80174	1.72162	6.5631e-09	0.085139	3.09727e-06	0.267352	0.238963	7.91935e-41
A2_Asthma	ICAM3	0.997277	-4.8647	-2.33845	1.1463e-06	0.019364	0.000336993	0.112842	0.238963	7.91935e-41
A2_Asthma	SYT11	0.992674	-4.39023	-2.16191	1.1323e-05	0.030625	0.00253819	0.149129	0.238963	7.91935e-41
A2_Asthma	INTS12	0.986786	4.34424	-6.05316	1.3976e-05	1.4203e-09	0.00305648	1.84946e-07	0.238963	7.91935e-41
A2_Asthma	HCN3	0.982367	-4.21498	-3.06643	2.498e-05	0.0021663	0.00509053	0.0258262	0.238963	7.91935e-41
A2_Asthma	PSMD3	0.972166	-4.11548	7.59165	3.8637e-05	3.1586e-14	0.00721747	1.54515e-11	0.238963	7.91935e-41
A2_Asthma	ABO	0.966745	-5.92497	2.10808	3.1235e-09	0.035024	1.64746e-06	0.161389	0.238963	7.91935e-41
A2_Asthma	ICAM1	0.962166	-4.7204	-3.77235	2.3538e-06	0.00016172	0.000649395	0.00398792	0.238963	7.91935e-41
A2_Asthma	MED24	0.958949	-3.8993	6.68924	9.6472e-05	2.2434e-11	0.0155859	5.34283e-09	0.238963	7.91935e-41
A2_Asthma	SCAMP3	0.956367	4.07295	2.73052	4.6421e-05	0.0063235	0.00840877	0.0532204	0.238963	7.91935e-41
A2_Asthma	GSDMA	0.95468	-3.96821	7.74737	7.2413e-05	9.3814e-15	0.0122508	5.66011e-12	0.238963	7.91935e-41
A2_Asthma	ACSL6	0.951078	-3.65669	4.11796	0.00025549	3.8224e-05	0.0339385	0.00127413	0.238963	7.91935e-41
A2_Asthma	COA5	0.937324	3.62607	3.7632	0.00028777	0.00016775	0.0373955	0.00408185	0.238963	7.91935e-41
A2_Asthma	NCOR1	0.937167	-3.75473	5.53161	0.00017353	3.1731e-08	0.0243623	3.19073e-06	0.238963	7.91935e-41
A2_Asthma	BPTF	0.928245	3.53522	3.29956	0.00040743	0.00096835	0.0471383	0.0147784	0.238963	7.91935e-41
A2_Asthma	UNC50	0.92822	3.64298	3.66206	0.0002695	0.0002502	0.0355363	0.005584	0.238963	7.91935e-41
A2_Asthma	ZSWIM7	0.915039	3.55843	-5.20166	0.00037308	1.9752e-07	0.044603	1.48345e-05	0.238963	7.91935e-41
A2_Asthma	MICB	0.912955	-3.94267	3.38482	8.0581e-05	0.00071224	0.0132574	0.011838	0.238963	7.91935e-41
A2_IPF	ZKSCAN1	0.999999	-5.27817	7.64895	1.3048e-07	2.0262e-14	4.4149e-05	6.56419e-11	0.194772	7.09622e-175
A2_IPF	ZNF3	0.999951	4.30739	-7.34898	1.6519e-05	1.9973e-13	0.00348512	4.01324e-10	0.194772	7.09622e-175
A2_IPF	AZGP1	0.999771	-3.86469	6.17058	0.00011123	6.8039e-10	0.0174973	4.73237e-07	0.194772	7.09622e-175
A2_IPF	ZSCAN21	0.999747	3.53043	-6.5074	0.00041489	7.6461e-11	0.0476937	7.68178e-08	0.194772	7.09622e-175
A2_IPF	DPP9	0.99924	7.33653	5.11949	2.1921e-13	3.0636e-07	5.61585e-10	0.000120439	0.194772	7.09622e-175
A2_IPF	KIF15	0.99843	2.35349	-5.13868	0.018598	2.7668e-07	0.41912	0.000111188	0.194772	7.09622e-175
A2_IPF	TMEM42	0.998058	2.02702	6.36055	0.04266	2.0103e-10	0.536147	1.91338e-07	0.194772	7.09622e-175
A2_IPF	PRRC2A	0.997564	-3.67741	-4.35375	0.00023561	1.3383e-05	0.0315313	0.00353293	0.194772	7.09622e-175
A2_IPF	DEPTOR	0.996304	-2.34825	-4.68063	0.018862	2.86e-06	0.41912	0.000907373	0.194772	7.09622e-175
A2_IPF	ATP11A	0.994562	3.89708	-3.91109	9.7359e-05	9.1882e-05	0.0155887	0.0166159	0.194772	7.09622e-175
A2_IPF	BAG6	0.99293	-3.61021	-3.96757	0.00030595	7.2609e-05	0.038638	0.0145401	0.194772	7.09622e-175
A2_IPF	AP4M1	0.992785	2.45432	-4.57493	0.014115	4.7637e-06	0.365301	0.00138946	0.194772	7.09622e-175
A2_IPF	TULP1	0.990919	1.51147	-4.76093	0.13067	1.927e-06	0.687895	0.000633598	0.194772	7.09622e-175
A2_IPF	MCM7	0.989182	-3.00197	-4.03	0.0026824	5.5778e-05	0.168904	0.0114624	0.194772	7.09622e-175
A2_IPF	TCF19	0.983365	6.35325	3.07253	2.1081e-10	0.0021225	2.18464e-07	0.162641	0.194772	7.09622e-175
A2_IPF	NBR1	0.979054	1.94146	-4.22832	0.052203	2.3544e-05	0.574062	0.00575364	0.194772	7.09622e-175
A2_IPF	RHEB	0.978604	3.43774	-3.27057	0.00058658	0.0010733	0.0633683	0.103794	0.194772	7.09622e-175
A2_IPF	GPC2	0.977222	2.74102	-3.93581	0.0061249	8.2917e-05	0.262143	0.0157838	0.194772	7.09622e-175
A2_IPF	TRIM4	0.964953	-2.74745	3.48113	0.0060061	0.0004993	0.258291	0.0618448	0.194772	7.09622e-175
A2_IPF	ZSWIM7	0.963036	3.55843	-2.85122	0.00037308	0.0043552	0.044603	0.245357	0.194772	7.09622e-175
A2_IPF	SLC2A5	0.962714	-3.29795	-2.80933	0.00097395	0.0049645	0.0902658	0.256788	0.194772	7.09622e-175
A2_IPF	NCOR1	0.96119	-3.75473	2.8843	0.00017353	0.0039229	0.0243623	0.231243	0.194772	7.09622e-175
A2_IPF	RAB2A	0.958387	-5.10207	-2.36531	3.3596e-07	0.018015	0.000105698	0.433799	0.194772	7.09622e-175
A2_IPF	PMF1	0.954832	2.94047	3.06326	0.0032772	0.0021894	0.193322	0.166343	0.194772	7.09622e-175
A2_IPF	CDH15	0.948254	-4.54576	-2.66108	5.4737e-06	0.007789	0.00132648	0.301396	0.194772	7.09622e-175
A2_IPF	CCHCR1	0.925925	5.7325	-1.9952	9.8961e-09	0.046021	4.12011e-06	0.578224	0.194772	7.09622e-175
A2_IPF	USP34	0.91931	-3.3903	2.25101	0.00069817	0.024385	0.0715445	0.480598	0.194772	7.09622e-175
A2_IPF	SLC25A44	0.904004	-2.66388	2.79236	0.0077246	0.0052325	0.289802	0.256788	0.194772	7.09622e-175
A2_COPD	INTS12	0.982777	4.34424	-3.54912	1.3976e-05	0.00038652	0.00305648	0.0291275	0.208972	8.53153e-56
A2_COPD	SACM1L	0.980688	-4.67607	3.49681	2.9243e-06	0.00047085	0.000760021	0.0326276	0.208972	8.53153e-56
A2_COPD	THBS3	0.974657	-7.71207	-2.63106	1.2379e-14	0.008512	1.10996e-10	0.159863	0.208972	8.53153e-56
A2_COPD	PSMD3	0.972375	-4.11548	3.56809	3.8637e-05	0.00035959	0.00721747	0.0276747	0.208972	8.53153e-56
A2_COPD	GSDMA	0.968198	-3.96821	4.78581	7.2413e-05	1.703e-06	0.0122508	0.0006123	0.208972	8.53153e-56
A2_COPD	SFTPD	0.962575	5.80174	2.23771	6.5631e-09	0.02524	3.09727e-06	0.271843	0.208972	8.53153e-56
A2_COPD	RFTN2	0.957872	3.80257	2.84579	0.0001432	0.0044301	0.0215799	0.115784	0.208972	8.53153e-56
A2_COPD	GSDMB	0.940711	3.33821	6.63151	0.00084319	3.3227e-11	0.0808606	2.00315e-07	0.208972	8.53153e-56
A2_COPD	USB1	0.927889	3.45213	3.18159	0.00055618	0.0014647	0.0608169	0.0639956	0.208972	8.53153e-56
A2_COPD	MTX1	0.925305	-6.35439	-2.31243	2.0925e-10	0.020754	2.18464e-07	0.249241	0.208972	8.53153e-56
A2_COPD	MED24	0.917759	-3.8993	-3.9885	9.6472e-05	6.6493e-05	0.0155859	0.00962074	0.208972	8.53153e-56
A2_COPD	TMED2	0.900802	3.4204	-2.7985	0.00062529	0.0051341	0.0663627	0.125142	0.208972	8.53153e-56
A2_Pneumonia.b.meta	PHTF1	0.964346	2.75845	4.54208	0.0058077	5.5703e-06	0.255341	0.0175806	0.066604	1.11263e-21
A2_Pneumonia.b.meta	RSBN1	0.924156	2.61875	4.00638	0.0088252	6.1657e-05	0.312832	0.0921412	0.066604	1.11263e-21
A2_Pneumonia.b.meta	MAGI3	0.914491	2.34657	-4.20255	0.018947	2.6393e-05	0.41912	0.0591632	0.066604	1.11263e-21
A2_Pneumonia.b.meta	MAMSTR	0.909409	5.44636	-3.62455	5.1411e-08	0.00028947	1.77299e-05	0.247194	0.066604	1.11263e-21
B2_Asthma	TCF19	1	-6.38421	6.92088	1.7228e-10	4.4885e-12	1.62977e-07	1.28955e-09	0.267629	1.09719e-53
B2_Asthma	CCHCR1	0.999997	5.54012	-6.15379	3.0226e-08	7.5655e-10	1.32508e-05	1.02959e-07	0.267629	1.09719e-53
B2_Asthma	SFTPD	0.99998	6.23767	1.72162	4.4413e-10	0.085139	3.62854e-07	0.267352	0.267629	1.09719e-53
B2_Asthma	ICAM3	0.999864	5.33671	-2.33845	9.4649e-08	0.019364	3.47188e-05	0.112842	0.267629	1.09719e-53
B2_Asthma	ABO	0.999679	6.2191	2.10808	5e-10	0.035024	3.90739e-07	0.161389	0.267629	1.09719e-53
B2_Asthma	MICB	0.998445	-4.82822	3.38482	1.3776e-06	0.00071224	0.000405918	0.011838	0.267629	1.09719e-53
B2_Asthma	ACSL6	0.992487	4.1635	4.11796	3.134e-05	3.8224e-05	0.00574801	0.00127413	0.267629	1.09719e-53
B2_Asthma	GSDMA	0.987529	-4.13621	7.74737	3.5309e-05	9.3814e-15	0.0062836	5.66011e-12	0.267629	1.09719e-53
B2_Asthma	NCOR1	0.987478	-4.12253	5.53161	3.7473e-05	3.1731e-08	0.00651834	3.19073e-06	0.267629	1.09719e-53
B2_Asthma	ZSWIM7	0.986057	-4.23107	-5.20166	2.3258e-05	1.9752e-07	0.00475045	1.48345e-05	0.267629	1.09719e-53
B2_Asthma	INTS12	0.981072	-4.08377	-6.05316	4.4311e-05	1.4203e-09	0.00751364	1.84946e-07	0.267629	1.09719e-53
B2_Asthma	ICAM1	0.960838	-3.7506	-3.77235	0.00017641	0.00016172	0.0238406	0.00398792	0.267629	1.09719e-53
B2_Asthma	MED24	0.958448	-3.6534	6.68924	0.00025879	2.2434e-11	0.031429	5.34283e-09	0.267629	1.09719e-53
B2_Asthma	XRCC3	0.957387	-3.93048	-2.08517	8.4777e-05	0.037054	0.0134848	0.166543	0.267629	1.09719e-53
B2_Asthma	PIGL	0.951906	3.73548	5.46495	0.00018736	4.6303e-08	0.0245811	4.38788e-06	0.267629	1.09719e-53
B2_Asthma	PGAP3	0.916614	-3.03946	-7.67629	0.00237	1.6376e-14	0.120456	9.26268e-12	0.267629	1.09719e-53
B2_Asthma	TTC19	0.90962	-3.16471	-4.50808	0.0015524	6.5417e-06	0.0977172	0.000302825	0.267629	1.09719e-53
B2_Asthma	PSMD3	0.902817	3.13934	7.59165	0.0016933	3.1586e-14	0.101791	1.54515e-11	0.267629	1.09719e-53
B2_IPF	ZNF3	0.999989	-4.97531	-7.34898	6.5144e-07	1.9973e-13	0.00019515	4.01324e-10	0.176123	1.89693e-161
B2_IPF	ZSCAN21	0.999821	-4.30284	-6.5074	1.6862e-05	7.6461e-11	0.00356562	7.68178e-08	0.176123	1.89693e-161
B2_IPF	DEPTOR	0.998182	3.40763	-4.68063	0.00065529	2.86e-06	0.0591968	0.000907373	0.176123	1.89693e-161
B2_IPF	AP4M1	0.997757	3.68464	-4.57493	0.00022903	4.7637e-06	0.0283902	0.00138946	0.176123	1.89693e-161
B2_IPF	CNPY4	0.996722	-3.95164	4.27942	7.7619e-05	1.8738e-05	0.0125687	0.00464189	0.176123	1.89693e-161
B2_IPF	AZGP1	0.995368	2.605	6.17058	0.0091874	6.8039e-10	0.242488	4.73237e-07	0.176123	1.89693e-161
B2_IPF	KIF15	0.989812	-1.87027	-5.13868	0.061447	2.7668e-07	0.521212	0.000111188	0.176123	1.89693e-161
B2_IPF	TMEM42	0.987946	1.73839	6.36055	0.082142	2.0103e-10	0.559716	1.91338e-07	0.176123	1.89693e-161
B2_IPF	ATP11A	0.977803	3.16384	-3.91109	0.001557	9.1882e-05	0.0977172	0.0166159	0.176123	1.89693e-161
B2_IPF	NBR1	0.9778	-2.06747	-4.22832	0.03869	2.3544e-05	0.445728	0.00575364	0.176123	1.89693e-161
B2_IPF	TCF19	0.975599	-6.38421	3.07253	1.7228e-10	0.0021225	1.62977e-07	0.162641	0.176123	1.89693e-161
B2_IPF	ZSWIM7	0.96588	-4.23107	-2.85122	2.3258e-05	0.0043552	0.00475045	0.245357	0.176123	1.89693e-161
B2_IPF	NCOR1	0.960702	-4.12253	2.8843	3.7473e-05	0.0039229	0.00651834	0.231243	0.176123	1.89693e-161
B2_IPF	TULP1	0.955364	0.873868	-4.76093	0.38219	1.927e-06	0.793214	0.000633598	0.176123	1.89693e-161
B2_IPF	TAF6	0.9496	-3.06296	-3.07561	0.0021916	0.0021007	0.11555	0.162346	0.176123	1.89693e-161
B2_IPF	RAB2A	0.931765	5.38709	-2.36531	7.1607e-08	0.018015	2.86014e-05	0.433799	0.176123	1.89693e-161
B2_IPF	SLC2A5	0.929668	-2.81351	-2.80933	0.0049004	0.0049645	0.17978	0.256788	0.176123	1.89693e-161
B2_IPF	MICA	0.922509	3.44188	-2.65379	0.00057768	0.0079593	0.0546485	0.303662	0.176123	1.89693e-161
B2_IPF	PIGL	0.919078	3.73548	2.53384	0.00018736	0.011282	0.0245811	0.349696	0.176123	1.89693e-161
B2_IPF	HMMR	0.918723	3.32199	2.59726	0.00089378	0.0093971	0.0706954	0.326816	0.176123	1.89693e-161
B2_IPF	CYP4B1	0.91501	-4.52397	-2.19955	6.0691e-06	0.027839	0.00145448	0.500551	0.176123	1.89693e-161
B2_IPF	CCHCR1	0.905032	5.54012	-1.9952	3.0226e-08	0.046021	1.32508e-05	0.578224	0.176123	1.89693e-161
B2_COPD	GSDMB	0.997082	4.60286	6.63151	4.1672e-06	3.3227e-11	0.00101218	2.00315e-07	0.202165	2.04661e-50
B2_COPD	ZPBP2	0.990505	-4.18517	6.46855	2.8495e-05	9.8948e-11	0.00544861	4.47393e-07	0.202165	2.04661e-50
B2_COPD	STAG3	0.987693	-2.93284	-4.22999	0.0033588	2.337e-05	0.145846	0.00459424	0.202165	2.04661e-50
B2_COPD	GSDMA	0.980293	-4.13621	4.78581	3.5309e-05	1.703e-06	0.0062836	0.0006123	0.202165	2.04661e-50
B2_COPD	RFTN2	0.94295	3.46056	2.84579	0.00053905	0.0044301	0.0519122	0.115784	0.202165	2.04661e-50
B2_COPD	CYP4B1	0.940886	-4.52397	2.21986	6.0691e-06	0.026428	0.00145448	0.274632	0.202165	2.04661e-50
B2_COPD	PGAP3	0.916721	-3.03946	5.32427	0.00237	1.0136e-07	0.120456	9.36424e-05	0.202165	2.04661e-50
B2_COPD	PSMD3	0.914436	3.13934	3.56809	0.0016933	0.00035959	0.101791	0.0276747	0.202165	2.04661e-50
B2_COPD	MED24	0.909973	-3.6534	-3.9885	0.00025879	6.6493e-05	0.031429	0.00962074	0.202165	2.04661e-50
B2_COPD	ERBB2	0.903096	2.8593	4.81847	0.0042458	1.4466e-06	0.166624	0.000556664	0.202165	2.04661e-50
B2_Pneumonia.meta	IREB2	0.937616	-1.82068	-7.19607	0.068656	6.1973e-13	0.536066	1.0697e-08	0.0557744	1.17868e-23
B2_Pneumonia.meta	CDH15	0.915597	-5.34682	2.90806	8.9511e-08	0.0036368	3.35181e-05	0.370571	0.0557744	1.17868e-23
B2_Pneumonia.meta	PHTF1	0.911408	-1.94586	4.21322	0.051672	2.5176e-05	0.491651	0.0188117	0.0557744	1.17868e-23
C2_Asthma	MUC1	1	-6.72028	-5.00239	1.8138e-11	5.6625e-07	2.97331e-08	3.71345e-05	0.264605	1.19738e-39
C2_Asthma	PCNP	0.999999	7.88647	-5.33762	3.1086e-15	9.4177e-08	1.86848e-11	7.92839e-06	0.264605	1.19738e-39
C2_Asthma	CEP97	0.999989	-6.2191	-3.6188	5e-10	0.00029597	4.508e-07	0.00633971	0.264605	1.19738e-39
C2_Asthma	ZBTB11	0.999976	6.2191	-3.4913	5e-10	0.00048068	4.508e-07	0.00889602	0.264605	1.19738e-39
C2_Asthma	MED24	0.999974	5.61701	6.68924	1.9429e-08	2.2434e-11	1.29757e-05	5.34283e-09	0.264605	1.19738e-39
C2_Asthma	TCF19	0.999937	-5.27107	6.92088	1.3563e-07	4.4885e-12	7.41115e-05	1.28955e-09	0.264605	1.19738e-39
C2_Asthma	EFNA1	0.9998	-5.77808	-2.94418	7.5556e-09	0.0032381	5.4497e-06	0.0343317	0.264605	1.19738e-39
C2_Asthma	SENP7	0.999797	5.27497	-3.06477	1.3278e-07	0.0021784	7.41115e-05	0.0259041	0.264605	1.19738e-39
C2_Asthma	ABO	0.999747	7.56739	2.10808	3.8081e-14	0.035024	1.37335e-10	0.161389	0.264605	1.19738e-39
C2_Asthma	PSMD3	0.99963	5.11853	7.59165	3.0792e-07	3.1586e-14	0.000150065	1.54515e-11	0.264605	1.19738e-39
C2_Asthma	CCHCR1	0.999374	4.58129	-6.15379	4.6211e-06	7.5655e-10	0.00163388	1.02959e-07	0.264605	1.19738e-39
C2_Asthma	SLC50A1	0.998684	4.81307	2.15473	1.4863e-06	0.031183	0.000638118	0.150791	0.264605	1.19738e-39
C2_Asthma	MTX1	0.997548	4.60629	4.43751	4.0991e-06	9.1006e-06	0.0014783	0.000395964	0.264605	1.19738e-39
C2_Asthma	GSDMA	0.994838	4.75406	7.74737	1.9937e-06	9.3814e-15	0.00078153	5.66011e-12	0.264605	1.19738e-39
C2_Asthma	FYCO1	0.980629	-4.29003	-2.62603	1.7865e-05	0.0086387	0.00565161	0.0662825	0.264605	1.19738e-39
C2_Asthma	ANAPC1	0.90324	3.35998	-3.12298	0.00077947	0.0017903	0.097607	0.0226446	0.264605	1.19738e-39
C2_IPF	FUT3	0.938071	-3.1463	3.92895	0.0016535	8.5316e-05	0.146684	0.0159057	0.135303	1.31034e-49
C2_IPF	TCF19	0.917192	-5.27107	3.07253	1.3563e-07	0.0021225	7.41115e-05	0.162641	0.135303	1.31034e-49
C2_COPD	MED24	0.994343	5.61701	-3.9885	1.9429e-08	6.6493e-05	1.29757e-05	0.00962074	0.188822	1.23212e-33
C2_COPD	PSMD3	0.989601	5.11853	3.56809	3.0792e-07	0.00035959	0.000150065	0.0276747	0.188822	1.23212e-33
C2_COPD	GSDMA	0.986999	4.75406	4.78581	1.9937e-06	1.703e-06	0.00078153	0.0006123	0.188822	1.23212e-33
C2_COPD	GSDMB	0.977248	-4.10313	6.63151	4.0759e-05	3.3227e-11	0.0108083	2.00315e-07	0.188822	1.23212e-33
C2_COPD	ZPBP2	0.965908	-3.84163	6.46855	0.00012222	9.8948e-11	0.0256264	4.47393e-07	0.188822	1.23212e-33
C2_COPD	PCNP	0.940958	7.88647	2.40141	3.1086e-15	0.016332	1.86848e-11	0.222929	0.188822	1.23212e-33
C2_COPD	SURF1	0.929403	5.60986	2.30788	2.0249e-08	0.021006	1.30404e-05	0.250251	0.188822	1.23212e-33
C2_COPD	SFTPD	0.917113	5.85376	2.23771	4.8058e-09	0.02524	3.61076e-06	0.271843	0.188822	1.23212e-33

### Sheet: ST2.4 twas_cofdr
ST2.4 TWAS-cofdr analysis results for all validated genes across pairwise colocalization analyses
Comparisons=trait comparisons identifying the "Gene"; Gene=HGNC symbol of the colocalized gene; tissue=the prediction model trained on the expression data of every single tissue in GTEx v8 ("smultixcan" refers to gene-based z-scores from MultiXcan analyses across multi-tissue models); TT=posterior possibility that corresponding Gene is shared between trait1 and trait2; Z_trait1=z-scores of the Gene estimated by TWAS using PrediXcan for trait1; Z_trait2=z-scores of the Gene estimated by TWAS using PrediXcan for trait2; prop=the overall proportion of genes that are shared across both traits; LRT=the p-value of the likelihood-ratio test indicating whether there is evidence of genetic overlap (i.e., shared genes) more than expected by chance.
Comparisons	Gene	tissue	TT	Z_trait1	Z_trait2	P_trait1	P_trait2	FDR_trait1	FDR_trait2	prop	LRT
A2_Asthma	CCHCR1	Kidney_Cortex	0.999999	7.51881	-8.17124	5.52751e-14	3.05238e-16	1.02834e-10	2.16155e-13	0.0447485	4.00998e-05
A2_Asthma	NPNT	Vagina	0.999998	6.20328	-8.69981	5.52973e-10	3.32426e-18	8.66667e-07	2.77755e-15	0.0624046	1.34663e-12
A2_Asthma	NPNT	Kidney_Cortex	0.999998	6.20328	-8.69981	5.52973e-10	3.32426e-18	5.14376e-07	2.78211e-15	0.0447485	4.00998e-05
A2_Asthma	NPNT	Brain_Putamen_basal_ganglia	0.999998	6.20328	-8.69981	5.52973e-10	3.32426e-18	9.3255e-07	2.28553e-15	0.0655461	4.62267e-11
A2_Asthma	NPNT	Esophagus_Muscularis	0.999998	6.20328	-8.69981	5.52973e-10	3.32426e-18	1.18124e-06	3.26417e-15	0.069716	4.38893e-13
A2_Asthma	NPNT	Heart_Left_Ventricle	0.999998	6.20328	-8.69981	5.52973e-10	3.32426e-18	8.78079e-07	2.53575e-15	0.0498175	9.28742e-07
A2_Asthma	NPNT	Testis	0.999997	6.20328	-6.97996	5.52973e-10	2.95271e-12	9.55476e-07	1.42422e-09	0.0638544	5.26303e-12
A2_Asthma	NPNT	Breast_Mammary_Tissue	0.999997	6.20328	-8.69981	5.52973e-10	3.32426e-18	8.78744e-07	2.98994e-15	0.0610813	5.84068e-06
A2_Asthma	NPNT	Heart_Atrial_Appendage	0.999996	6.20328	-8.69981	5.52973e-10	3.32426e-18	7.51183e-07	2.87834e-15	0.0556134	2.86953e-10
A2_Asthma	TCF19	Pituitary	0.999996	6.05101	-6.36716	1.43943e-09	1.92556e-10	1.82145e-06	6.53493e-08	0.0604285	6.6177e-09
A2_Asthma	NPNT	Skin_Not_Sun_Exposed_Suprapubic	0.999994	6.29822	-8.69981	3.01088e-10	3.32426e-18	9.91858e-07	2.40861e-15	0.0586422	3.26555e-07
A2_Asthma	NPNT	Artery_Aorta	0.999994	6.20328	-8.68323	5.52973e-10	3.84679e-18	1.59498e-06	4.01766e-15	0.0521687	1.57613e-05
A2_Asthma	NPNT	Adipose_Visceral_Omentum	0.999991	6.20328	-8.69981	5.52973e-10	3.32426e-18	1.76481e-06	2.11041e-15	0.058127	9.38563e-10
A2_Asthma	NPNT	Nerve_Tibial	0.999991	6.00957	-8.5642	1.86011e-09	1.08833e-17	2.53421e-06	9.24947e-15	0.0537861	0.000153911
A2_Asthma	TCF19	Brain_Putamen_basal_ganglia	0.999991	5.96618	-6.46962	2.42875e-09	9.82487e-11	3.22959e-06	3.02192e-08	0.0655461	4.62267e-11
A2_Asthma	TCF19	Whole_Blood	0.999989	5.91316	-6.30736	3.35608e-09	2.83843e-10	4.13357e-06	9.44422e-08	0.0693805	3.61687e-12
A2_Asthma	TCF19	Kidney_Cortex	0.999989	5.91316	-6.30736	3.35608e-09	2.83843e-10	2.83802e-06	8.71019e-08	0.0447485	4.00998e-05
A2_Asthma	CCHCR1	Brain_Spinal_cord_cervical_c-1	0.999986	5.91316	-6.30736	3.35608e-09	2.83843e-10	5.32275e-06	9.45798e-08	0.054154	1.40495e-09
A2_Asthma	TCF19	Vagina	0.999984	3.88068	-6.35108	0.000104167	2.13803e-10	0.0336121	7.25726e-08	0.0624046	1.34663e-12
A2_Asthma	CCHCR1	Brain_Hippocampus	0.999981	3.0194	-6.30736	0.00253275	2.83843e-10	0.262117	1.08343e-07	0.0531252	1.34359e-06
A2_Asthma	TCF19	Liver	0.99998	5.91316	-6.30736	3.35608e-09	2.83843e-10	3.85983e-06	7.85516e-08	0.0651574	5.45038e-08
A2_Asthma	CCHCR1	Liver	0.99998	5.91316	-6.30736	3.35608e-09	2.83843e-10	3.85983e-06	7.85516e-08	0.0651574	5.45038e-08
A2_Asthma	CCHCR1	Minor_Salivary_Gland	0.999979	5.91316	-6.30736	3.35608e-09	2.83843e-10	4.41138e-06	9.50792e-08	0.04996	2.20464e-09
A2_Asthma	TCF19	Uterus	0.999976	5.92031	-6.2861	3.21336e-09	3.25549e-10	6.0288e-06	1.13525e-07	0.0613091	1.07832e-08
A2_Asthma	CCHCR1	Esophagus_Mucosa	0.999975	5.91316	-6.30736	3.35608e-09	2.83843e-10	4.78428e-06	7.54608e-08	0.058244	9.75701e-06
A2_Asthma	TCF19	Artery_Aorta	0.999968	5.91316	-6.30736	3.35608e-09	2.83843e-10	6.04238e-06	9.12154e-08	0.0521687	1.57613e-05
A2_Asthma	TCF19	Brain_Spinal_cord_cervical_c-1	0.999968	5.74998	-6.35108	8.92555e-09	2.13803e-10	1.23864e-05	7.83658e-08	0.054154	1.40495e-09
A2_Asthma	CCHCR1	Adrenal_Gland	0.999965	7.48444	-7.35291	7.18543e-14	1.93932e-13	2.80471e-10	9.39924e-11	0.0617432	2.31243e-09
A2_Asthma	TCF19	Brain_Cerebellum	0.999959	5.68584	-6.40586	1.30169e-08	1.49529e-10	1.97271e-05	5.00754e-08	0.063331	3.38068e-09
A2_Asthma	NPNT	Adrenal_Gland	0.999959	5.6683	-7.55648	1.44219e-08	4.14128e-14	1.53528e-05	2.29387e-11	0.0617432	2.31243e-09
A2_Asthma	TCF19	Brain_Hippocampus	0.999958	5.74998	-6.35108	8.92555e-09	2.13803e-10	1.2932e-05	8.44225e-08	0.0531252	1.34359e-06
A2_Asthma	CCHCR1	Cells_EBV-transformed_lymphocytes	0.999955	5.33282	-6.30736	9.67003e-08	2.83843e-10	8.50479e-05	7.79596e-08	0.0644842	8.13629e-10
A2_Asthma	TCF19	Brain_Amygdala	0.999939	5.65784	-5.93649	1.53286e-08	2.91195e-09	2.39564e-05	9.85695e-07	0.0590834	3.25671e-08
A2_Asthma	TCF19	Brain_Frontal_Cortex_BA9	0.999926	5.84048	-5.91619	5.2052e-09	3.2949e-09	7.01719e-06	8.79737e-07	0.0509576	2.68939e-05
A2_Asthma	MICB	Pancreas	0.999894	-0.388648	-5.76925	0.697537	7.9626e-09	0.966626	1.98325e-06	0.0681392	6.03918e-12
A2_Asthma	TCF19	Brain_Nucleus_accumbens_basal_ganglia	0.999887	5.74998	-6.35108	8.92555e-09	2.13803e-10	9.8035e-06	8.25002e-08	0.0512455	1.20661e-08
A2_Asthma	TCF19	Esophagus_Muscularis	0.999878	5.52859	-5.46733	3.22821e-08	4.56853e-08	3.76145e-05	7.98867e-06	0.069716	4.38893e-13
A2_Asthma	TCF19	Pancreas	0.999877	5.45707	-6.25196	4.84046e-08	4.05328e-10	4.09745e-05	1.36526e-07	0.0681392	6.03918e-12
A2_Asthma	TCF19	Breast_Mammary_Tissue	0.999865	5.45707	-6.25196	4.84046e-08	4.05328e-10	4.39548e-05	1.15997e-07	0.0610813	5.84068e-06
A2_Asthma	NPNT	Artery_Tibial	0.999856	5.61773	-7.47052	1.93485e-08	7.98792e-14	4.95591e-05	3.76763e-11	0.0519574	1.18796e-05
A2_Asthma	MICB	Esophagus_Muscularis	0.999855	-0.93212	5.24267	0.351274	1.58268e-07	0.871934	2.24477e-05	0.069716	4.38893e-13
A2_Asthma	TCF19	Minor_Salivary_Gland	0.999828	2.92152	-6.25196	0.00348329	4.05328e-10	0.278428	1.32002e-07	0.04996	2.20464e-09
A2_Asthma	TCF19	Adrenal_Gland	0.999827	5.47001	-5.14827	4.50011e-08	2.62902e-07	4.05356e-05	4.13253e-05	0.0617432	2.31243e-09
A2_Asthma	TCF19	Brain_Hypothalamus	0.999827	5.53325	-5.8337	3.14347e-08	5.42119e-09	4.09663e-05	1.85564e-06	0.0444058	0.000224976
A2_Asthma	TCF19	Brain_Caudate_basal_ganglia	0.999814	5.45707	-6.25196	4.84046e-08	4.05328e-10	7.04889e-05	1.28851e-07	0.0546439	5.19225e-11
A2_Asthma	TCF19	Heart_Atrial_Appendage	0.99981	5.45707	-6.25196	4.84046e-08	4.05328e-10	4.55226e-05	1.14265e-07	0.0556134	2.86953e-10
A2_Asthma	TCF19	Brain_Anterior_cingulate_cortex_BA24	0.999796	5.54741	-5.82047	2.89936e-08	5.86841e-09	3.05961e-05	1.61004e-06	0.0519095	4.06901e-10
A2_Asthma	TCF19	Small_Intestine_Terminal_Ileum	0.99978	5.45707	-6.25196	4.84046e-08	4.05328e-10	4.46886e-05	1.37777e-07	0.050527	6.64485e-07
A2_Asthma	TCF19	Esophagus_Gastroesophageal_Junction	0.999777	5.74998	-6.35108	8.92555e-09	2.13803e-10	2.14492e-05	7.7428e-08	0.0656929	7.81643e-13
A2_Asthma	TCF19	Brain_Substantia_nigra	0.999772	5.74998	-6.35108	8.92555e-09	2.13803e-10	1.90971e-05	5.9544e-08	0.0608949	1.13289e-10
A2_Asthma	NPNT	Colon_Transverse	0.99976	5.495	-7.26775	3.9071e-08	3.65525e-13	4.94053e-05	1.64329e-10	0.049494	0.00335111
A2_Asthma	TCF19	Brain_Cortex	0.999743	5.41739	-5.71026	6.04754e-08	1.12807e-08	7.8192e-05	2.66614e-06	0.0594747	1.01349e-07
A2_Asthma	TCF19	Brain_Cerebellar_Hemisphere	0.999724	5.45707	-6.25196	4.84046e-08	4.05328e-10	8.2025e-05	1.54103e-07	0.0449011	0.00040927
A2_Asthma	TCF19	Muscle_Skeletal	0.99969	4.32593	-6.25196	1.5189e-05	4.05328e-10	0.0112275	1.28544e-07	0.0634535	2.0184e-09
A2_Asthma	CCHCR1	Brain_Amygdala	0.999578	3.47867	-6.81942	0.000503917	9.14107e-12	0.108095	4.30505e-09	0.0590834	3.25671e-08
A2_Asthma	TCF19	Spleen	0.99915	5.14619	-4.97474	2.65826e-07	6.53349e-07	0.000231591	8.48511e-05	0.0474372	8.07939e-06
A2_Asthma	TCF19	Lung	0.998625	5.07337	-4.8845	3.90835e-07	1.03692e-06	0.000343492	0.000120958	0.0708749	3.00613e-12
A2_Asthma	CCHCR1	Ovary	0.997361	4.23233	-5.10993	2.31282e-05	3.22278e-07	0.00996636	4.56405e-05	0.0520862	9.46933e-08
A2_Asthma	TCF19	Prostate	0.996699	4.8812	-5.2249	1.0544e-06	1.74246e-07	0.000769463	2.51653e-05	0.0555227	3.74282e-10
A2_Asthma	MED24	Pancreas	0.996691	4.75528	-10.1206	1.9817e-06	4.47703e-24	0.00111834	5.61997e-21	0.0681392	6.03918e-12
A2_Asthma	MED24	Colon_Sigmoid	0.996622	4.81788	-10.418	1.4509e-06	2.05239e-25	0.00113397	2.31939e-22	0.0671184	4.53811e-11
A2_Asthma	TCF19	Testis	0.995757	4.8616	-4.43426	1.16442e-06	9.23875e-06	0.000787301	0.000925975	0.0638544	5.26303e-12
A2_Asthma	MED24	Spleen	0.995642	4.7029	-9.99907	2.56492e-06	1.53838e-23	0.00164654	1.68914e-20	0.0474372	8.07939e-06
A2_Asthma	TCF19	Ovary	0.995316	4.89722	-4.61319	9.72034e-07	3.96527e-06	0.000762334	0.000402492	0.0520862	9.46933e-08
A2_Asthma	MED24	Adipose_Visceral_Omentum	0.994515	4.7029	-9.99907	2.56492e-06	1.53838e-23	0.00218291	1.2208e-20	0.058127	9.38563e-10
A2_Asthma	GSDMA	Small_Intestine_Terminal_Ileum	0.994478	4.71842	-14.2499	2.37682e-06	4.48807e-46	0.00158481	2.66973e-42	0.050527	6.64485e-07
A2_Asthma	MED24	Ovary	0.994372	4.75528	-10.1206	1.9817e-06	4.47703e-24	0.00127652	4.35503e-21	0.0520862	9.46933e-08
A2_Asthma	MED24	Cells_Cultured_fibroblasts	0.994089	4.75528	-10.1206	1.9817e-06	4.47703e-24	0.00163979	5.51078e-21	0.0489633	4.8476e-06
A2_Asthma	GSDMA	Adrenal_Gland	0.994073	4.53741	-11.9127	5.69485e-06	1.01664e-32	0.00222289	2.36511e-29	0.0617432	2.31243e-09
A2_Asthma	NPNT	Stomach	0.993402	4.6938	-5.89374	2.68173e-06	3.77555e-09	0.00148275	9.29249e-07	0.0643416	1.78844e-09
A2_Asthma	ABO	Brain_Spinal_cord_cervical_c-1	0.993167	7.24154	3.73622	4.43632e-13	0.00018681	1.64174e-09	0.0090892	0.054154	1.40495e-09
A2_Asthma	GSDMA	Minor_Salivary_Gland	0.992693	4.53741	-11.9127	5.69485e-06	1.01664e-32	0.00354579	5.95954e-29	0.04996	2.20464e-09
A2_Asthma	MED24	Adrenal_Gland	0.991766	4.45021	-10.2873	8.57867e-06	8.03585e-25	0.00313926	1.05685e-21	0.0617432	2.31243e-09
A2_Asthma	INTS12	Heart_Atrial_Appendage	0.991658	-4.48852	5.94004	7.17212e-06	2.84953e-09	0.00324764	6.9084e-07	0.0556134	2.86953e-10
A2_Asthma	GSDMA	Heart_Atrial_Appendage	0.991488	4.53741	-11.9127	5.69485e-06	1.01664e-32	0.00290105	2.05395e-29	0.0556134	2.86953e-10
A2_Asthma	GSDMA	Esophagus_Gastroesophageal_Junction	0.991409	4.6075	-11.8935	4.07546e-06	1.27913e-32	0.00315491	2.62498e-29	0.0656929	7.81643e-13
A2_Asthma	GSDMA	Colon_Sigmoid	0.991136	4.64152	-11.9127	3.45864e-06	1.01664e-32	0.00229627	2.10631e-29	0.0671184	4.53811e-11
A2_Asthma	GSDMA	Adipose_Visceral_Omentum	0.990883	4.5858	-11.9127	4.52251e-06	1.01664e-32	0.00339614	1.84404e-29	0.058127	9.38563e-10
A2_Asthma	INTS12	Esophagus_Gastroesophageal_Junction	0.99088	-4.3284	5.34238	1.50195e-05	9.17348e-08	0.00775132	1.48622e-05	0.0656929	7.81643e-13
A2_Asthma	GSDMA	Artery_Tibial	0.990568	4.43904	-11.9127	9.03615e-06	1.01664e-32	0.00709124	3.23672e-29	0.0519574	1.18796e-05
A2_Asthma	GSDMA	Prostate	0.990066	4.53741	-11.9127	5.69485e-06	1.01664e-32	0.00294376	2.49605e-29	0.0555227	3.74282e-10
A2_Asthma	INTS12	Adrenal_Gland	0.989547	-4.48852	5.94004	7.17212e-06	2.84953e-09	0.00270921	7.05229e-07	0.0617432	2.31243e-09
A2_Asthma	INTS12	Esophagus_Muscularis	0.989403	-4.34287	5.34238	1.40635e-05	9.17348e-08	0.00693764	1.40246e-05	0.069716	4.38893e-13
A2_Asthma	INTS12	Whole_Blood	0.989292	-4.44383	5.34238	8.83716e-06	9.17348e-08	0.00425913	1.62459e-05	0.0693805	3.61687e-12
A2_Asthma	GSDMA	Uterus	0.98927	4.53741	-11.9127	5.69485e-06	1.01664e-32	0.00356149	2.26893e-29	0.0613091	1.07832e-08
A2_Asthma	INTS12	Brain_Cortex	0.988956	-4.30621	5.34238	1.66076e-05	9.17348e-08	0.00759153	1.78956e-05	0.0594747	1.01349e-07
A2_Asthma	GSDMA	Lung	0.988599	4.53741	-11.9127	5.69485e-06	1.01664e-32	0.00357501	2.21373e-29	0.0708749	3.00613e-12
A2_Asthma	INTS12	Adipose_Visceral_Omentum	0.988541	-4.44383	5.34238	8.83716e-06	9.17348e-08	0.00537215	1.51267e-05	0.058127	9.38563e-10
A2_Asthma	INTS12	Pancreas	0.988384	-4.44383	5.34238	8.83716e-06	9.17348e-08	0.00374033	1.56734e-05	0.0681392	6.03918e-12
A2_Asthma	NPNT	Adipose_Subcutaneous	0.988222	4.56843	-6.19485	4.91392e-06	5.83416e-10	0.00351447	1.59831e-07	0.0623683	4.33032e-10
A2_Asthma	GSDMA	Colon_Transverse	0.987842	4.69364	-11.9127	2.68381e-06	1.01664e-32	0.00161604	3.19936e-29	0.049494	0.00335111
A2_Asthma	INTS12	Heart_Left_Ventricle	0.987534	-4.44383	5.34238	8.83716e-06	9.17348e-08	0.00484403	1.59035e-05	0.0498175	9.28742e-07
A2_Asthma	INTS12	Skin_Not_Sun_Exposed_Suprapubic	0.987214	-4.44383	5.34238	8.83716e-06	9.17348e-08	0.00554511	1.45903e-05	0.0586422	3.26555e-07
A2_Asthma	INTS12	Prostate	0.986813	-4.44383	5.34238	8.83716e-06	9.17348e-08	0.00406051	1.54265e-05	0.0555227	3.74282e-10
A2_Asthma	NPNT	Prostate	0.986813	-4.44383	5.34238	8.83716e-06	9.17348e-08	0.00406051	1.54265e-05	0.0555227	3.74282e-10
A2_Asthma	INTS12	Cells_Cultured_fibroblasts	0.98595	-4.48852	5.94004	7.17212e-06	2.84953e-09	0.00494558	7.15814e-07	0.0489633	4.8476e-06
A2_Asthma	INTS12	Stomach	0.985792	-4.4288	5.34231	9.47576e-06	9.17687e-08	0.004269	1.62755e-05	0.0643416	1.78844e-09
A2_Asthma	MED24	Esophagus_Muscularis	0.983865	4.40835	-10.2148	1.0416e-05	1.70175e-24	0.00580442	2.41365e-21	0.069716	4.38893e-13
A2_Asthma	MED24	Esophagus_Mucosa	0.98376	4.39056	-10.2234	1.13058e-05	1.55823e-24	0.00725269	2.2094e-21	0.058244	9.75701e-06
A2_Asthma	MED24	Adipose_Subcutaneous	0.982694	4.39056	-10.2234	1.13058e-05	1.55823e-24	0.00697085	2.22931e-21	0.0623683	4.33032e-10
A2_Asthma	ACSL6	Muscle_Skeletal	0.98268	-5.24713	-3.41155	1.54483e-07	0.00064594	0.000182707	0.0204982	0.0634535	2.0184e-09
A2_Asthma	INTS12	Artery_Coronary	0.982219	-4.44383	5.34238	8.83716e-06	9.17348e-08	0.00660191	1.70111e-05	0.0578299	4.67351e-08
A2_Asthma	GSDMA	Brain_Substantia_nigra	0.981178	4.29094	-12.1617	1.77919e-05	4.97236e-34	0.0146413	7.51749e-31	0.0608949	1.13289e-10
A2_Asthma	INTS12	Nerve_Tibial	0.980787	-4.44383	5.34238	8.83716e-06	9.17348e-08	0.00388379	1.68801e-05	0.0537861	0.000153911
A2_Asthma	GSDMA	Thyroid	0.979833	4.52943	-13.8064	5.91443e-06	2.33082e-43	0.00348437	7.83739e-40	0.0589864	8.38301e-08
A2_Asthma	CCHCR1	Brain_Putamen_basal_ganglia	0.976178	3.57806	-3.20609	0.000346152	0.0013455	0.0828991	0.0333158	0.0655461	4.62267e-11
A2_Asthma	PSMD3	Brain_Hippocampus	0.975768	4.19255	-8.02633	2.75834e-05	1.00431e-15	0.0127888	1.27782e-12	0.0531252	1.34359e-06
A2_Asthma	ACSL6	Artery_Aorta	0.973963	-5.44774	-3.37527	5.10142e-08	0.000737434	7.14369e-05	0.0235631	0.0521687	1.57613e-05
A2_Asthma	INTS12	Colon_Transverse	0.973576	-4.44383	5.34238	8.83716e-06	9.17348e-08	0.00465608	1.69817e-05	0.049494	0.00335111
A2_Asthma	GSDMA	Stomach	0.973569	4.16875	-13.1294	3.0628e-05	2.2334e-39	0.0119479	3.36684e-36	0.0643416	1.78844e-09
A2_Asthma	ZSWIM7	Vagina	0.971855	4.07543	5.23065	4.59291e-05	1.68912e-07	0.0176764	3.00775e-05	0.0624046	1.34663e-12
A2_Asthma	MED24	Esophagus_Gastroesophageal_Junction	0.97101	4.09869	-8.69403	4.15494e-05	3.49815e-18	0.0159965	3.07662e-15	0.0656929	7.81643e-13
A2_Asthma	MED24	Breast_Mammary_Tissue	0.970497	4.18247	-8.63235	2.88365e-05	6.01046e-18	0.0118257	5.04558e-15	0.0610813	5.84068e-06
A2_Asthma	GSDMA	Adipose_Subcutaneous	0.969947	4.12463	-12.9467	3.71335e-05	2.45327e-38	0.0169207	8.90688e-35	0.0623683	4.33032e-10
A2_Asthma	ZSWIM7	Artery_Aorta	0.96631	-4.07543	-5.23065	4.59291e-05	1.68912e-07	0.0173197	3.06809e-05	0.0521687	1.57613e-05
A2_Asthma	ZSWIM7	Uterus	0.966078	4.07543	5.23065	4.59291e-05	1.68912e-07	0.0194807	2.81328e-05	0.0613091	1.07832e-08
A2_Asthma	ZSWIM7	Spleen	0.965389	4.07543	5.23065	4.59291e-05	1.68912e-07	0.0163603	2.68437e-05	0.0474372	8.07939e-06
A2_Asthma	GSDMA	Esophagus_Muscularis	0.962453	4.03638	-12.9751	5.4282e-05	1.69464e-38	0.0198781	5.40802e-35	0.069716	4.38893e-13
A2_Asthma	MED24	Whole_Blood	0.9616	4.002	-9.36362	6.28092e-05	7.70497e-21	0.0217575	7.69096e-18	0.0693805	3.61687e-12
A2_Asthma	ZSWIM7	Small_Intestine_Terminal_Ileum	0.961587	4.04783	5.31041	5.16954e-05	1.09382e-07	0.0206816	2.28301e-05	0.050527	6.64485e-07
A2_Asthma	FYCO1	Esophagus_Muscularis	0.959412	-4.33355	-3.11981	1.46724e-05	0.00180969	0.00696505	0.0392691	0.069716	4.38893e-13
A2_Asthma	ZSWIM7	Cells_Cultured_fibroblasts	0.958169	-3.97943	-5.3141	6.90801e-05	1.07184e-07	0.0259825	1.71341e-05	0.0489633	4.8476e-06
A2_Asthma	SFTPD	Muscle_Skeletal	0.956912	6.43778	2.91815	1.2123e-10	0.00352111	2.04826e-07	0.065145	0.0634535	2.0184e-09
A2_Asthma	GSDMA	Heart_Left_Ventricle	0.956556	4.05466	-12.9019	5.02075e-05	4.39146e-38	0.0199289	8.37451e-35	0.0498175	9.28742e-07
A2_Asthma	MED24	Cells_EBV-transformed_lymphocytes	0.956091	3.84136	-9.13735	0.000122356	6.40012e-20	0.0379806	4.77129e-17	0.0644842	8.13629e-10
A2_Asthma	NCOR1	Whole_Blood	0.955544	-3.89512	-5.11694	9.81509e-05	3.1054e-07	0.0304773	4.15821e-05	0.0693805	3.61687e-12
A2_Asthma	PSMD3	Heart_Atrial_Appendage	0.955184	3.90204	-6.72019	9.53851e-05	1.81482e-11	0.0277662	5.94575e-09	0.0556134	2.86953e-10
A2_Asthma	TCF19	Stomach	0.954478	3.91372	-4.3897	9.08834e-05	1.13507e-05	0.0264903	0.000912593	0.0643416	1.78844e-09
A2_Asthma	ICAM5	Skin_Sun_Exposed_Lower_leg	0.951517	-4.32649	2.89927	1.51503e-05	0.00374032	0.00754375	0.0661726	0.0575585	6.71981e-13
A2_Asthma	SFTPD	Prostate	0.950769	4.60313	2.91671	4.16197e-06	0.00353744	0.00224493	0.06604	0.0555227	3.74282e-10
A2_Asthma	ICAM5	Colon_Sigmoid	0.949845	-7.84234	2.80132	4.42241e-15	0.00508948	1.84341e-11	0.0851511	0.0671184	4.53811e-11
A2_Asthma	ABO	Spleen	0.949643	7.14668	1.79527	8.89006e-13	0.0726101	3.6144e-09	0.361494	0.0474372	8.07939e-06
A2_Asthma	ICAM5	Adipose_Visceral_Omentum	0.948954	-4.31928	3.01255	1.5654e-05	0.00259061	0.00832662	0.0513151	0.058127	9.38563e-10
A2_Asthma	HCN3	Esophagus_Gastroesophageal_Junction	0.948883	-4.23331	-2.92725	2.30279e-05	0.00341972	0.0104933	0.0609364	0.0656929	7.81643e-13
A2_Asthma	HCN3	Skin_Sun_Exposed_Lower_leg	0.948009	-4.23331	-2.92725	2.30279e-05	0.00341972	0.0103196	0.0634644	0.0575585	6.71981e-13
A2_Asthma	ICAM5	Prostate	0.947903	-4.31928	3.01255	1.5654e-05	0.00259061	0.00647345	0.0526528	0.0555227	3.74282e-10
A2_Asthma	HCN3	Whole_Blood	0.947344	-4.23331	-2.92725	2.30279e-05	0.00341972	0.0102106	0.0583052	0.0693805	3.61687e-12
A2_Asthma	MED24	Artery_Tibial	0.947154	3.8589	-9.79183	0.000113898	1.22068e-22	0.0383867	1.55454e-19	0.0519574	1.18796e-05
A2_Asthma	ICAM5	Liver	0.94692	-7.78919	2.86644	6.74416e-15	0.00415121	3.66916e-11	0.0748462	0.0651574	5.45038e-08
A2_Asthma	HCN3	Vagina	0.946693	-4.23331	-2.92725	2.30279e-05	0.00341972	0.0113151	0.069953	0.0624046	1.34663e-12
A2_Asthma	INTS12	Artery_Aorta	0.946066	-3.85736	4.9382	0.00011462	7.88465e-07	0.0370397	0.000116257	0.0521687	1.57613e-05
A2_Asthma	NCOR1	Thyroid	0.945617	-3.77817	-4.70992	0.000157988	2.47817e-06	0.0479409	0.000282469	0.0589864	8.38301e-08
A2_Asthma	PSMD3	Esophagus_Mucosa	0.94444	-3.94966	7.05369	7.82615e-05	1.74237e-12	0.0358605	7.41144e-10	0.058244	9.75701e-06
A2_Asthma	HCN3	Brain_Spinal_cord_cervical_c-1	0.943955	4.23331	2.92725	2.30279e-05	0.00341972	0.0109731	0.0700247	0.054154	1.40495e-09
A2_Asthma	HCN3	Esophagus_Muscularis	0.943255	-4.23331	-2.92725	2.30279e-05	0.00341972	0.0101775	0.0582814	0.069716	4.38893e-13
A2_Asthma	ACSL6	Brain_Cortex	0.942867	-3.17724	-2.85811	0.00148686	0.00426168	0.192799	0.0791002	0.0594747	1.01349e-07
A2_Asthma	MED24	Brain_Frontal_Cortex_BA9	0.941461	-4.0389	10.3123	5.37021e-05	6.20224e-25	0.0210183	8.27999e-22	0.0509576	2.68939e-05
A2_Asthma	HCN3	Pancreas	0.941121	-4.23331	-2.92725	2.30279e-05	0.00341972	0.00826829	0.0624073	0.0681392	6.03918e-12
A2_Asthma	SFTPD	Heart_Atrial_Appendage	0.941114	4.27319	2.9323	1.92692e-05	0.00336464	0.00812363	0.0605136	0.0556134	2.86953e-10
A2_Asthma	HCN3	Cells_EBV-transformed_lymphocytes	0.940707	4.23331	2.92725	2.30279e-05	0.00341972	0.0100142	0.0614314	0.0644842	8.13629e-10
A2_Asthma	HCN3	Lung	0.940143	-4.23331	-2.92725	2.30279e-05	0.00341972	0.0112436	0.0638267	0.0708749	3.00613e-12
A2_Asthma	HCN3	Prostate	0.938635	-4.23331	-2.92725	2.30279e-05	0.00341972	0.0081624	0.0650861	0.0555227	3.74282e-10
A2_Asthma	SYT11	Brain_Caudate_basal_ganglia	0.938606	4.07143	2.84996	4.67247e-05	0.00437244	0.0167673	0.0796668	0.0546439	5.19225e-11
A2_Asthma	ACSL6	Prostate	0.938096	3.76588	4.96938	0.000165965	6.71671e-07	0.0429641	8.24544e-05	0.0555227	3.74282e-10
A2_Asthma	HCN3	Adipose_Visceral_Omentum	0.937142	-4.23331	-2.92725	2.30279e-05	0.00341972	0.0113067	0.0621176	0.058127	9.38563e-10
A2_Asthma	UNC50	Esophagus_Gastroesophageal_Junction	0.937038	-3.66733	-3.89802	0.000245094	9.69831e-05	0.0688009	0.00534144	0.0656929	7.81643e-13
A2_Asthma	BPTF	Heart_Atrial_Appendage	0.936921	-3.90663	-2.89568	9.35916e-05	0.00378335	0.0277662	0.0652373	0.0556134	2.86953e-10
A2_Asthma	HCN3	Adipose_Subcutaneous	0.936555	-4.23331	-2.92725	2.30279e-05	0.00341972	0.0122858	0.0667971	0.0623683	4.33032e-10
A2_Asthma	HCN3	Brain_Caudate_basal_ganglia	0.935832	-4.23331	-2.92725	2.30279e-05	0.00341972	0.0125778	0.0695309	0.0546439	5.19225e-11
A2_Asthma	ZSWIM7	Cells_EBV-transformed_lymphocytes	0.935304	3.66088	5.17224	0.000251346	2.31304e-07	0.0616908	3.05585e-05	0.0644842	8.13629e-10
A2_Asthma	SYT11	Esophagus_Gastroesophageal_Junction	0.934797	-4.07143	-2.84996	4.67247e-05	0.00437244	0.0170215	0.0726038	0.0656929	7.81643e-13
A2_Asthma	HCN3	Colon_Sigmoid	0.934362	-4.23331	-2.92725	2.30279e-05	0.00341972	0.0110755	0.0662159	0.0671184	4.53811e-11
A2_Asthma	ICAM5	Kidney_Cortex	0.934134	-4.31928	3.01255	1.5654e-05	0.00259061	0.0066188	0.0590325	0.0447485	4.00998e-05
A2_Asthma	ICAM5	Artery_Coronary	0.93368	-4.31928	3.01255	1.5654e-05	0.00259061	0.0110066	0.0550992	0.0578299	4.67351e-08
A2_Asthma	SYT11	Skin_Sun_Exposed_Lower_leg	0.933271	-4.07143	-2.84996	4.67247e-05	0.00437244	0.0169775	0.0736753	0.0575585	6.71981e-13
A2_Asthma	HCN3	Brain_Cerebellum	0.932846	-4.23331	-2.92725	2.30279e-05	0.00341972	0.00900614	0.0639197	0.063331	3.38068e-09
A2_Asthma	HCN3	Uterus	0.932709	-4.23331	-2.92725	2.30279e-05	0.00341972	0.0116101	0.0702687	0.0613091	1.07832e-08
A2_Asthma	HCN3	Minor_Salivary_Gland	0.931922	-4.23331	-2.92725	2.30279e-05	0.00341972	0.0112249	0.0671572	0.04996	2.20464e-09
A2_Asthma	ZSWIM7	Pancreas	0.931567	3.66088	5.17224	0.000251346	2.31304e-07	0.0572827	3.28535e-05	0.0681392	6.03918e-12
A2_Asthma	SYT11	Whole_Blood	0.931445	-4.07143	-2.84996	4.67247e-05	0.00437244	0.0172648	0.0679058	0.0693805	3.61687e-12
A2_Asthma	HCN3	Brain_Cortex	0.931298	-4.23331	-2.92725	2.30279e-05	0.00341972	0.00944416	0.0691046	0.0594747	1.01349e-07
A2_Asthma	HCN3	Testis	0.931296	-4.23331	-2.92725	2.30279e-05	0.00341972	0.00994741	0.0742383	0.0638544	5.26303e-12
A2_Asthma	HCN3	Stomach	0.930952	-4.23331	-2.92725	2.30279e-05	0.00341972	0.00965901	0.0656718	0.0643416	1.78844e-09
A2_Asthma	GSDMA	Ovary	0.930045	3.67169	-14.1649	0.000240955	1.50998e-45	0.0670532	5.87534e-42	0.0520862	9.46933e-08
A2_Asthma	HCN3	Pituitary	0.929775	-4.23331	-2.92725	2.30279e-05	0.00341972	0.00882853	0.0650955	0.0604285	6.6177e-09
A2_Asthma	HCN3	Ovary	0.929681	-4.23331	-2.92725	2.30279e-05	0.00341972	0.00996636	0.0687064	0.0520862	9.46933e-08
A2_Asthma	HCN3	Small_Intestine_Terminal_Ileum	0.929672	4.23331	2.92725	2.30279e-05	0.00341972	0.0109501	0.0639693	0.050527	6.64485e-07
A2_Asthma	HCN3	Kidney_Cortex	0.929634	-4.23331	-2.92725	2.30279e-05	0.00341972	0.00892523	0.0713877	0.0447485	4.00998e-05
A2_Asthma	NCOR1	Pituitary	0.929524	-3.77817	-4.70992	0.000157988	2.47817e-06	0.0448091	0.00027485	0.0604285	6.6177e-09
A2_Asthma	MED24	Prostate	0.929272	3.68157	-7.11643	0.000231807	1.10755e-12	0.0563881	5.43851e-10	0.0555227	3.74282e-10
A2_Asthma	HCN3	Heart_Left_Ventricle	0.928785	-4.23331	-2.92725	2.30279e-05	0.00341972	0.0109223	0.0618413	0.0498175	9.28742e-07
A2_Asthma	HCN3	Thyroid	0.927374	-4.23331	-2.92725	2.30279e-05	0.00341972	0.0120011	0.0628351	0.0589864	8.38301e-08
A2_Asthma	HCN3	Adrenal_Gland	0.927319	-4.23331	-2.92725	2.30279e-05	0.00341972	0.00713612	0.0639521	0.0617432	2.31243e-09
A2_Asthma	SYT11	Esophagus_Muscularis	0.927044	-4.07143	-2.84996	4.67247e-05	0.00437244	0.0181476	0.0680263	0.069716	4.38893e-13
A2_Asthma	COA5	Whole_Blood	0.926833	-3.66733	-3.89802	0.000245094	9.69831e-05	0.0578057	0.00498416	0.0693805	3.61687e-12
A2_Asthma	COA5	Pancreas	0.926506	-3.66733	-3.89802	0.000245094	9.69831e-05	0.0572827	0.00553211	0.0681392	6.03918e-12
A2_Asthma	HCN3	Skin_Not_Sun_Exposed_Suprapubic	0.926312	-4.23331	-2.92725	2.30279e-05	0.00341972	0.0121375	0.060929	0.0586422	3.26555e-07
A2_Asthma	PSMD3	Nerve_Tibial	0.926181	3.79096	-10.1338	0.000150068	3.91193e-24	0.0406118	5.31944e-21	0.0537861	0.000153911
A2_Asthma	SFTPD	Brain_Cortex	0.925838	5.31935	2.66875	1.0414e-07	0.00761331	0.000116846	0.109814	0.0594747	1.01349e-07
A2_Asthma	HCN3	Muscle_Skeletal	0.925678	-4.23331	-2.92725	2.30279e-05	0.00341972	0.0139167	0.063795	0.0634535	2.0184e-09
A2_Asthma	SYT11	Brain_Substantia_nigra	0.925484	-4.07143	-2.84996	4.67247e-05	0.00437244	0.0275419	0.0814675	0.0608949	1.13289e-10
A2_Asthma	SYT11	Pancreas	0.924871	-4.07143	-2.84996	4.67247e-05	0.00437244	0.0135057	0.0737435	0.0681392	6.03918e-12
A2_Asthma	SYT11	Lung	0.924598	-4.07143	-2.84996	4.67247e-05	0.00437244	0.0190545	0.0733324	0.0708749	3.00613e-12
A2_Asthma	NPNT	Esophagus_Mucosa	0.924436	3.75826	-5.18217	0.000171096	2.19315e-07	0.0537781	2.97888e-05	0.058244	9.75701e-06
A2_Asthma	GSDMA	Skin_Sun_Exposed_Lower_leg	0.923965	3.67154	-14.1645	0.000241096	1.51874e-45	0.0570417	6.76445e-42	0.0575585	6.71981e-13
A2_Asthma	HCN3	Brain_Nucleus_accumbens_basal_ganglia	0.923931	-4.23331	-2.92725	2.30279e-05	0.00341972	0.00988281	0.0666234	0.0512455	1.20661e-08
A2_Asthma	BPTF	Artery_Aorta	0.923857	-3.90663	-2.78419	9.35916e-05	0.00536614	0.0318793	0.0840673	0.0521687	1.57613e-05
A2_Asthma	ZSWIM7	Lung	0.923717	3.66088	5.17224	0.000251346	2.31304e-07	0.0690311	3.39549e-05	0.0708749	3.00613e-12
A2_Asthma	UNC50	Brain_Substantia_nigra	0.923486	-3.66733	-3.89802	0.000245094	9.69831e-05	0.0798195	0.00583596	0.0608949	1.13289e-10
A2_Asthma	COA5	Brain_Substantia_nigra	0.923486	-3.66733	-3.89802	0.000245094	9.69831e-05	0.0798195	0.00583596	0.0608949	1.13289e-10
A2_Asthma	HCN3	Brain_Putamen_basal_ganglia	0.923094	-4.23331	-2.92725	2.30279e-05	0.00341972	0.0140015	0.0628455	0.0655461	4.62267e-11
A2_Asthma	HCN3	Artery_Coronary	0.922941	-4.23331	-2.92725	2.30279e-05	0.00341972	0.0141771	0.0660099	0.0578299	4.67351e-08
A2_Asthma	SYT11	Brain_Anterior_cingulate_cortex_BA24	0.922195	4.07143	2.84996	4.67247e-05	0.00437244	0.0187028	0.0789712	0.0519095	4.06901e-10
A2_Asthma	SYT11	Heart_Atrial_Appendage	0.921964	-4.07143	-2.84996	4.67247e-05	0.00437244	0.0158682	0.0725993	0.0556134	2.86953e-10
A2_Asthma	UNC50	Cells_EBV-transformed_lymphocytes	0.921814	-3.66733	-3.89802	0.000245094	9.69831e-05	0.0616908	0.00514503	0.0644842	8.13629e-10
A2_Asthma	CCHCR1	Heart_Atrial_Appendage	0.920863	3.17	-2.56652	0.00152438	0.0102724	0.161379	0.125274	0.0556134	2.86953e-10
A2_Asthma	ICAM5	Brain_Cerebellum	0.920683	-4.59787	2.6441	4.26832e-06	0.00819089	0.00224996	0.110089	0.063331	3.38068e-09
A2_Asthma	SCAMP3	Brain_Caudate_basal_ganglia	0.920198	4.22663	2.5617	2.37214e-05	0.010416	0.0125778	0.131068	0.0546439	5.19225e-11
A2_Asthma	SYT11	Adipose_Subcutaneous	0.919474	-4.07143	-2.84996	4.67247e-05	0.00437244	0.018906	0.0771716	0.0623683	4.33032e-10
A2_Asthma	UNC50	Colon_Sigmoid	0.919443	-3.66733	-3.89802	0.000245094	9.69831e-05	0.061298	0.00566008	0.0671184	4.53811e-11
A2_Asthma	HCN3	Spleen	0.919405	-4.23331	-2.92725	2.30279e-05	0.00341972	0.0112348	0.0619242	0.0474372	8.07939e-06
A2_Asthma	NCOR1	Nerve_Tibial	0.918972	-3.77817	-4.70992	0.000157988	2.47817e-06	0.0406118	0.000283178	0.0537861	0.000153911
A2_Asthma	UNC50	Liver	0.91878	-3.66733	-3.89802	0.000245094	9.69831e-05	0.0701808	0.0055169	0.0651574	5.45038e-08
A2_Asthma	SYT11	Cells_EBV-transformed_lymphocytes	0.918334	-4.07143	-2.84996	4.67247e-05	0.00437244	0.0170046	0.0724367	0.0644842	8.13629e-10
A2_Asthma	HCN3	Cells_Cultured_fibroblasts	0.917873	-4.23331	-2.92725	2.30279e-05	0.00341972	0.0133832	0.0594539	0.0489633	4.8476e-06
A2_Asthma	SYT11	Adipose_Visceral_Omentum	0.917549	-4.07143	-2.84996	4.67247e-05	0.00437244	0.0192415	0.0728568	0.058127	9.38563e-10
A2_Asthma	COA5	Adipose_Subcutaneous	0.917464	-3.66733	-3.89802	0.000245094	9.69831e-05	0.0634612	0.00570207	0.0623683	4.33032e-10
A2_Asthma	UNC50	Adipose_Subcutaneous	0.917464	-3.66733	-3.89802	0.000245094	9.69831e-05	0.0634612	0.00570207	0.0623683	4.33032e-10
A2_Asthma	SYT11	Colon_Sigmoid	0.916763	-4.07143	-2.84996	4.67247e-05	0.00437244	0.0173325	0.0770976	0.0671184	4.53811e-11
A2_Asthma	UNC50	Adrenal_Gland	0.91667	-3.66733	-3.89802	0.000245094	9.69831e-05	0.0494837	0.00561247	0.0617432	2.31243e-09
A2_Asthma	SCAMP3	Vagina	0.9162	4.22663	2.5617	2.37214e-05	0.010416	0.0113151	0.136064	0.0624046	1.34663e-12
A2_Asthma	SFTPD	Brain_Hippocampus	0.916176	5.07667	2.64511	3.84113e-07	0.00816648	0.000318018	0.112399	0.0531252	1.34359e-06
A2_Asthma	HCN3	Brain_Hippocampus	0.915806	-4.23331	-2.92725	2.30279e-05	0.00341972	0.0121326	0.0673998	0.0531252	1.34359e-06
A2_Asthma	UNC50	Uterus	0.915637	-3.66733	-3.89802	0.000245094	9.69831e-05	0.0726059	0.00563664	0.0613091	1.07832e-08
A2_Asthma	SYT11	Minor_Salivary_Gland	0.915631	-4.07143	-2.84996	4.67247e-05	0.00437244	0.0173557	0.0779065	0.04996	2.20464e-09
A2_Asthma	HCN3	Artery_Tibial	0.9153	-4.23331	-2.92725	2.30279e-05	0.00341972	0.0132087	0.0651949	0.0519574	1.18796e-05
A2_Asthma	SFTPD	Brain_Nucleus_accumbens_basal_ganglia	0.915284	5.47213	2.47125	4.44658e-08	0.0134642	4.47696e-05	0.152518	0.0512455	1.20661e-08
A2_Asthma	SYT11	Uterus	0.914811	-4.07143	-2.84996	4.67247e-05	0.00437244	0.0194807	0.0809668	0.0613091	1.07832e-08
A2_Asthma	ICAM5	Esophagus_Mucosa	0.914526	-4.14908	3.05671	3.33819e-05	0.00223781	0.0186213	0.0465093	0.058244	9.75701e-06
A2_Asthma	UNC50	Heart_Left_Ventricle	0.914492	-3.66733	-3.89802	0.000245094	9.69831e-05	0.070532	0.005335	0.0498175	9.28742e-07
A2_Asthma	ZSWIM7	Brain_Putamen_basal_ganglia	0.913578	-3.66088	-5.17224	0.000251346	2.31304e-07	0.0690032	3.5305e-05	0.0655461	4.62267e-11
A2_Asthma	SFTPD	Brain_Spinal_cord_cervical_c-1	0.912858	4.23686	2.59119	2.26672e-05	0.00956454	0.0109731	0.131324	0.054154	1.40495e-09
A2_Asthma	SYT11	Testis	0.912588	-4.07143	-2.84996	4.67247e-05	0.00437244	0.0177223	0.0855376	0.0638544	5.26303e-12
A2_Asthma	UNC50	Stomach	0.912584	-3.66733	-3.89802	0.000245094	9.69831e-05	0.0573332	0.0050958	0.0643416	1.78844e-09
A2_Asthma	ICAM1	Whole_Blood	0.912378	3.61607	-3.50975	0.000299109	0.000448522	0.063762	0.0146136	0.0693805	3.61687e-12
A2_Asthma	UNC50	Brain_Caudate_basal_ganglia	0.912161	-3.66733	-3.89802	0.000245094	9.69831e-05	0.0650085	0.00565969	0.0546439	5.19225e-11
A2_Asthma	COA5	Brain_Caudate_basal_ganglia	0.912161	-3.66733	-3.89802	0.000245094	9.69831e-05	0.0650085	0.00565969	0.0546439	5.19225e-11
A2_Asthma	SYT11	Stomach	0.91213	-4.07143	-2.84996	4.67247e-05	0.00437244	0.0153611	0.0780548	0.0643416	1.78844e-09
A2_Asthma	COA5	Brain_Amygdala	0.911771	-3.66733	-3.89802	0.000245094	9.69831e-05	0.0864945	0.00607626	0.0590834	3.25671e-08
A2_Asthma	SFTPD	Artery_Tibial	0.911543	4.24767	2.7949	2.16001e-05	0.00519154	0.0132087	0.0859487	0.0519574	1.18796e-05
A2_Asthma	COA5	Muscle_Skeletal	0.911158	-3.66733	-3.89802	0.000245094	9.69831e-05	0.0928959	0.00530165	0.0634535	2.0184e-09
A2_Asthma	SCAMP3	Esophagus_Gastroesophageal_Junction	0.911081	4.22663	2.5617	2.37214e-05	0.010416	0.0104933	0.123795	0.0656929	7.81643e-13
A2_Asthma	CCHCR1	Adipose_Visceral_Omentum	0.910869	4.04203	-2.55081	5.299e-05	0.0107471	0.0211397	0.128686	0.058127	9.38563e-10
A2_Asthma	SCAMP3	Pancreas	0.910302	4.22663	2.5617	2.37214e-05	0.010416	0.00826829	0.123411	0.0681392	6.03918e-12
A2_Asthma	ZSWIM7	Brain_Cortex	0.910022	-3.62919	-5.40199	0.000284312	6.59044e-08	0.0762821	1.34994e-05	0.0594747	1.01349e-07
A2_Asthma	COA5	Skin_Not_Sun_Exposed_Suprapubic	0.909985	-3.66733	-3.89802	0.000245094	9.69831e-05	0.0702088	0.00564667	0.0586422	3.26555e-07
A2_Asthma	SYT11	Heart_Left_Ventricle	0.909637	-4.07143	-2.84996	4.67247e-05	0.00437244	0.0192089	0.0733509	0.0498175	9.28742e-07
A2_Asthma	SYT11	Thyroid	0.909517	-4.07143	-2.84996	4.67247e-05	0.00437244	0.0218317	0.074348	0.0589864	8.38301e-08
A2_Asthma	SYT11	Pituitary	0.9094	4.07143	2.84996	4.67247e-05	0.00437244	0.0151604	0.0758352	0.0604285	6.6177e-09
A2_Asthma	SYT11	Brain_Cerebellum	0.909192	4.07143	2.84996	4.67247e-05	0.00437244	0.0157358	0.0746659	0.063331	3.38068e-09
A2_Asthma	UNC50	Brain_Cortex	0.909077	-3.66733	-3.89802	0.000245094	9.69831e-05	0.0687489	0.00578504	0.0594747	1.01349e-07
A2_Asthma	COA5	Brain_Putamen_basal_ganglia	0.908966	-3.66733	-3.89802	0.000245094	9.69831e-05	0.0690032	0.00535596	0.0655461	4.62267e-11
A2_Asthma	UNC50	Brain_Putamen_basal_ganglia	0.908966	-3.66733	-3.89802	0.000245094	9.69831e-05	0.0690032	0.00535596	0.0655461	4.62267e-11
A2_Asthma	COA5	Adipose_Visceral_Omentum	0.908708	-3.66733	-3.89802	0.000245094	9.69831e-05	0.0651848	0.00521777	0.058127	9.38563e-10
A2_Asthma	SCAMP3	Brain_Spinal_cord_cervical_c-1	0.908641	4.22663	2.5617	2.37214e-05	0.010416	0.0109731	0.137827	0.054154	1.40495e-09
A2_Asthma	SYT11	Ovary	0.908593	-4.07143	-2.84996	4.67247e-05	0.00437244	0.0161667	0.0795007	0.0520862	9.46933e-08
A2_Asthma	HCN3	Brain_Hypothalamus	0.90842	-4.23331	-2.92725	2.30279e-05	0.00341972	0.0154571	0.0655266	0.0444058	0.000224976
A2_Asthma	SYT11	Adrenal_Gland	0.907447	-4.07143	-2.84996	4.67247e-05	0.00437244	0.0118793	0.0742485	0.0617432	2.31243e-09
A2_Asthma	SYT11	Skin_Not_Sun_Exposed_Suprapubic	0.906449	-4.07143	-2.84996	4.67247e-05	0.00437244	0.0192404	0.0717295	0.0586422	3.26555e-07
A2_Asthma	UNC50	Spleen	0.90594	-3.66733	-3.89802	0.000245094	9.69831e-05	0.0553595	0.00545707	0.0474372	8.07939e-06
A2_Asthma	SYT11	Artery_Coronary	0.905812	-4.07143	-2.84996	4.67247e-05	0.00437244	0.02234	0.0764728	0.0578299	4.67351e-08
A2_Asthma	SYT11	Liver	0.905752	-4.07143	-2.84996	4.67247e-05	0.00437244	0.0181575	0.0769364	0.0651574	5.45038e-08
A2_Asthma	SCAMP3	Brain_Anterior_cingulate_cortex_BA24	0.905111	4.22663	2.5617	2.37214e-05	0.010416	0.0125162	0.134858	0.0519095	4.06901e-10
A2_Asthma	ICAM3	Brain_Cortex	0.904546	5.06358	-2.48812	4.11464e-07	0.0128422	0.000338552	0.150315	0.0594747	1.01349e-07
A2_Asthma	COA5	Brain_Anterior_cingulate_cortex_BA24	0.904452	-3.66733	-3.89802	0.000245094	9.69831e-05	0.0711263	0.00562358	0.0519095	4.06901e-10
A2_Asthma	UNC50	Brain_Anterior_cingulate_cortex_BA24	0.904452	-3.66733	-3.89802	0.000245094	9.69831e-05	0.0711263	0.00562358	0.0519095	4.06901e-10
A2_Asthma	HCN3	Brain_Cerebellar_Hemisphere	0.903993	-4.23331	-2.92725	2.30279e-05	0.00341972	0.0113815	0.0649032	0.0449011	0.00040927
A2_Asthma	UNC50	Ovary	0.903609	-3.66733	-3.89802	0.000245094	9.69831e-05	0.0670532	0.00606041	0.0520862	9.46933e-08
A2_Asthma	SFTPD	Brain_Substantia_nigra	0.903477	4.18828	2.60763	2.81074e-05	0.00911712	0.0187933	0.12198	0.0608949	1.13289e-10
A2_Asthma	CCHCR1	Lung	0.903393	3.64856	-2.55081	0.000263718	0.0107471	0.0705048	0.130131	0.0708749	3.00613e-12
A2_Asthma	SCAMP3	Brain_Nucleus_accumbens_basal_ganglia	0.90325	4.22663	2.5617	2.37214e-05	0.010416	0.00988281	0.130194	0.0512455	1.20661e-08
A2_Asthma	COA5	Esophagus_Mucosa	0.902954	-3.66733	-3.89802	0.000245094	9.69831e-05	0.0683599	0.00536371	0.058244	9.75701e-06
A2_Asthma	UNC50	Breast_Mammary_Tissue	0.902379	-3.66733	-3.89802	0.000245094	9.69831e-05	0.0617841	0.00547628	0.0610813	5.84068e-06
A2_Asthma	ACSL6	Minor_Salivary_Gland	0.901744	-4.45766	-2.55084	8.2861e-06	0.0107462	0.00490123	0.13595	0.04996	2.20464e-09
A2_Asthma	CCHCR1	Spleen	0.901318	4.76345	-2.54037	1.90314e-06	0.0110734	0.00136545	0.132815	0.0474372	8.07939e-06
A2_Asthma	MED24	Small_Intestine_Terminal_Ileum	0.900957	3.55252	-8.31557	0.00038156	9.13104e-17	0.084226	7.75943e-14	0.050527	6.64485e-07
A2_Asthma	HCN3	Nerve_Tibial	0.900943	-4.23331	-2.92725	2.30279e-05	0.00341972	0.00871478	0.0636134	0.0537861	0.000153911
A2_Asthma	HCN3	Brain_Frontal_Cortex_BA9	0.900725	-4.23331	-2.92725	2.30279e-05	0.00341972	0.0133046	0.0647055	0.0509576	2.68939e-05
A2_Asthma	SYT11	Cells_Cultured_fibroblasts	0.900395	-3.97157	-2.92424	7.13998e-05	0.00345296	0.0260651	0.0597785	0.0489633	4.8476e-06
A2_Asthma	SCAMP3	Cells_EBV-transformed_lymphocytes	0.900264	4.22663	2.5617	2.37214e-05	0.010416	0.0100142	0.124812	0.0644842	8.13629e-10
A2_Asthma	SYT11	Spleen	0.900251	-4.07143	-2.84996	4.67247e-05	0.00437244	0.0163603	0.0730796	0.0474372	8.07939e-06
A2_Asthma	SYT11	Small_Intestine_Terminal_Ileum	0.900081	-4.07143	-2.84996	4.67247e-05	0.00437244	0.0193376	0.0754991	0.050527	6.64485e-07
A2_Asthma	SCAMP3	Brain_Substantia_nigra	0.900052	4.22663	2.5617	2.37214e-05	0.010416	0.0169181	0.132491	0.0608949	1.13289e-10
A2_IPF	ATP11A	Small_Intestine_Terminal_Ileum	1	-8.90501	6.8171	5.33803e-19	9.28935e-12	3.20335e-15	2.86089e-08	0.0635926	5.34183e-35
A2_IPF	ATP11A	Esophagus_Mucosa	0.999997	-8.84271	6.68226	9.34233e-19	2.35285e-11	3.9954e-15	1.02647e-07	0.0547545	6.37627e-22
A2_IPF	ATP11A	Nerve_Tibial	0.999993	-7.80774	5.95323	5.8224e-15	2.62899e-09	3.96622e-11	5.74265e-06	0.0641162	2.64053e-38
A2_IPF	ATP11A	Colon_Transverse	0.999993	-8.50247	5.91689	1.85594e-17	3.28086e-09	1.17342e-13	5.31335e-06	0.06772	3.49798e-38
A2_IPF	DPP9	Skin_Sun_Exposed_Lower_leg	0.999992	-15.8153	-4.09947	2.43915e-56	4.14097e-05	3.2792e-52	0.0149631	0.0467138	3.79384e-23
A2_IPF	ATP11A	Esophagus_Muscularis	0.999992	-7.80814	5.88421	5.80393e-15	3.99971e-09	3.71945e-11	8.7427e-06	0.05246	1.53366e-23
A2_IPF	DPP9	Cells_Cultured_fibroblasts	0.999974	-15.7214	-5.71172	1.07849e-55	1.11842e-08	1.33862e-51	2.35632e-05	0.0457299	2.28796e-17
A2_IPF	ATP11A	Artery_Aorta	0.999842	-5.09513	6.27972	3.48506e-07	3.39184e-10	0.000366018	8.75094e-07	0.0569515	1.37554e-25
A2_IPF	ATP11A	Skin_Not_Sun_Exposed_Suprapubic	0.999822	-5.09513	6.27972	3.48506e-07	3.39184e-10	0.000382688	9.11794e-07	0.0523127	1.24072e-22
A2_IPF	ATP11A	Skin_Sun_Exposed_Lower_leg	0.999819	-5.09513	6.27972	3.48506e-07	3.39184e-10	0.000275606	7.76222e-07	0.0467138	3.79384e-23
A2_IPF	AZGP1	Esophagus_Muscularis	0.99933	-4.91522	-8.77145	8.86833e-07	1.76384e-18	0.00075777	1.15664e-14	0.05246	1.53366e-23
A2_IPF	AZGP1	Brain_Nucleus_accumbens_basal_ganglia	0.999033	-4.91522	-8.77145	8.86833e-07	1.76384e-18	0.000630278	2.18434e-14	0.0601494	1.11877e-26
A2_IPF	AZGP1	Brain_Spinal_cord_cervical_c-1	0.998549	-4.55072	-7.41824	5.3462e-06	1.18683e-13	0.0039569	1.35619e-09	0.0580753	1.7402e-28
A2_IPF	AZGP1	Adrenal_Gland	0.99848	-4.55072	-7.41824	5.3462e-06	1.18683e-13	0.00215876	1.42419e-09	0.0676429	1.09137e-33
A2_IPF	AZGP1	Artery_Aorta	0.998452	-4.55072	-7.41824	5.3462e-06	1.18683e-13	0.00354622	7.65502e-10	0.0569515	1.37554e-25
A2_IPF	AZGP1	Brain_Cortex	0.99844	-4.55072	-7.41824	5.3462e-06	1.18683e-13	0.00263931	5.00643e-10	0.0550694	7.3456e-27
A2_IPF	AZGP1	Testis	0.998129	-4.55072	-7.41824	5.3462e-06	1.18683e-13	0.00259809	9.21206e-10	0.0511109	7.44327e-31
A2_IPF	AZGP1	Ovary	0.998088	4.55072	7.41824	5.3462e-06	1.18683e-13	0.00262053	7.17851e-10	0.0555802	2.61371e-27
A2_IPF	AZGP1	Brain_Hypothalamus	0.998	-4.55072	-7.41824	5.3462e-06	1.18683e-13	0.00443535	7.13994e-10	0.0563938	7.2274e-27
A2_IPF	AZGP1	Cells_EBV-transformed_lymphocytes	0.997909	-4.55072	-7.41824	5.3462e-06	1.18683e-13	0.00313465	1.2832e-09	0.0630591	6.69246e-30
A2_IPF	AZGP1	Heart_Atrial_Appendage	0.997822	-4.55072	-7.41824	5.3462e-06	1.18683e-13	0.00284185	1.48401e-09	0.0568919	4.6548e-26
A2_IPF	AZGP1	Brain_Cerebellum	0.997705	-4.55072	-7.41824	5.3462e-06	1.18683e-13	0.00270072	7.37849e-10	0.0580208	9.94359e-23
A2_IPF	AZGP1	Esophagus_Gastroesophageal_Junction	0.997695	-4.55072	-7.41824	5.3462e-06	1.18683e-13	0.00348516	7.53278e-10	0.0574647	8.74239e-29
A2_IPF	AZGP1	Vagina	0.997685	4.55072	7.41824	5.3462e-06	1.18683e-13	0.00325851	6.68776e-10	0.0509754	3.15242e-22
A2_IPF	AZGP1	Brain_Substantia_nigra	0.997656	-4.55072	-7.41824	5.3462e-06	1.18683e-13	0.00519942	1.30468e-09	0.0483873	4.65871e-20
A2_IPF	AZGP1	Colon_Transverse	0.997616	-4.55072	-7.41824	5.3462e-06	1.18683e-13	0.00293925	5.1255e-10	0.06772	3.49798e-38
A2_IPF	AZGP1	Pituitary	0.997545	-4.55072	-7.41824	5.3462e-06	1.18683e-13	0.00270603	5.12709e-10	0.0463659	9.12455e-27
A2_IPF	AZGP1	Pancreas	0.997511	-4.55072	-7.41824	5.3462e-06	1.18683e-13	0.00243684	1.44045e-09	0.0558136	1.13067e-19
A2_IPF	AZGP1	Brain_Caudate_basal_ganglia	0.997495	-4.55072	-7.41824	5.3462e-06	1.18683e-13	0.00362864	6.55162e-10	0.0553174	6.44535e-31
A2_IPF	AZGP1	Small_Intestine_Terminal_Ileum	0.99744	-4.55072	-7.41824	5.3462e-06	1.18683e-13	0.00320825	1.46205e-09	0.0635926	5.34183e-35
A2_IPF	AZGP1	Brain_Hippocampus	0.997352	-4.55072	-7.41824	5.3462e-06	1.18683e-13	0.00364516	7.05093e-10	0.0547974	2.35067e-22
A2_IPF	AZGP1	Kidney_Cortex	0.997252	-4.55072	-7.41824	5.3462e-06	1.18683e-13	0.00248652	3.78597e-10	0.0463472	2.76996e-17
A2_IPF	AZGP1	Brain_Anterior_cingulate_cortex_BA24	0.997095	-4.55072	-7.41824	5.3462e-06	1.18683e-13	0.00365051	1.40959e-09	0.0436752	1.33771e-16
A2_IPF	AZGP1	Brain_Cerebellar_Hemisphere	0.997067	-4.55072	-7.41824	5.3462e-06	1.18683e-13	0.00317083	7.22124e-10	0.053443	3.34697e-24
A2_IPF	ZKSCAN1	Skin_Not_Sun_Exposed_Suprapubic	0.996785	4.5467	9.75348	5.44928e-06	1.7826e-22	0.00398918	1.19799e-18	0.0523127	1.24072e-22
A2_IPF	AZGP1	Stomach	0.996371	-4.55072	-7.41824	5.3462e-06	1.18683e-13	0.00270963	1.477e-09	0.0472791	2.35874e-14
A2_IPF	AZGP1	Brain_Putamen_basal_ganglia	0.996236	-4.55072	-7.41824	5.3462e-06	1.18683e-13	0.00394449	4.78884e-10	0.0671161	1.79268e-30
A2_IPF	AZGP1	Breast_Mammary_Tissue	0.995802	-4.55072	-7.41824	5.3462e-06	1.18683e-13	0.00283193	1.54335e-09	0.0436222	1.93127e-16
A2_IPF	ZKSCAN1	Pituitary	0.995654	-4.35645	-9.30124	1.3219e-05	1.38816e-20	0.00557579	1.79905e-16	0.0463659	9.12455e-27
A2_IPF	SLC2A5	Brain_Caudate_basal_ganglia	0.994687	-4.65477	-4.28918	3.24343e-06	1.79332e-05	0.00268075	0.00831236	0.0553174	6.44535e-31
A2_IPF	KIF15	Brain_Spinal_cord_cervical_c-1	0.99081	-3.87684	-6.1368	0.000105823	8.4199e-10	0.0356014	2.40536e-06	0.0580753	1.7402e-28
A2_IPF	KIF15	Nerve_Tibial	0.989739	-3.81726	-5.60472	0.000134944	2.08595e-08	0.0391166	3.23253e-05	0.0641162	2.64053e-38
A2_IPF	ZNF3	Thyroid	0.989359	-3.6623	-6.62926	0.000249963	3.3737e-11	0.0651346	9.33302e-08	0.0610443	3.54023e-32
A2_IPF	ZNF3	Colon_Transverse	0.988619	-3.6623	-6.62926	0.000249963	3.3737e-11	0.0687137	7.28495e-08	0.06772	3.49798e-38
A2_IPF	KIF15	Breast_Mammary_Tissue	0.985247	-3.87307	-5.89357	0.000107473	3.7795e-09	0.0317745	1.63829e-05	0.0436222	1.93127e-16
A2_IPF	ZNF3	Esophagus_Gastroesophageal_Junction	0.984846	-3.6623	-6.62926	0.000249963	3.3737e-11	0.0688009	7.13763e-08	0.0574647	8.74239e-29
A2_IPF	ZSCAN21	Vagina	0.983371	-3.69682	-6.82058	0.00021832	9.06743e-12	0.0614151	2.0438e-08	0.0509754	3.15242e-22
A2_IPF	TCF19	Muscle_Skeletal	0.983231	4.32593	-3.7504	1.5189e-05	0.000176556	0.0112275	0.0531699	0.0580561	5.95655e-27
A2_IPF	ATP11A	Whole_Blood	0.973311	-3.6898	4.00823	0.000224426	6.11743e-05	0.0540819	0.0314436	0.0724597	1.19717e-32
A2_IPF	ZSCAN21	Liver	0.973024	-2.97736	-5.19791	0.00290745	2.01544e-07	0.240935	0.000374468	0.0630664	8.29009e-35
A2_IPF	ZKSCAN1	Cells_Cultured_fibroblasts	0.972612	-3.47651	-5.36747	0.000507977	7.9847e-08	0.105694	0.000144192	0.0457299	2.28796e-17
A2_IPF	KIF15	Liver	0.972426	-2.96322	-6.86029	0.00304434	6.87218e-12	0.24357	3.83055e-08	0.0630664	8.29009e-35
A2_IPF	USP34	Liver	0.971312	-3.79137	-3.59651	0.000149816	0.000322511	0.0479454	0.0897663	0.0630664	8.29009e-35
A2_IPF	ZNF3	Liver	0.970169	3.87926	3.54165	0.000104775	0.000397631	0.0356268	0.0985065	0.0630664	8.29009e-35
A2_IPF	MCM7	Small_Intestine_Terminal_Ileum	0.969838	3.24974	4.23211	0.0011551	2.31514e-05	0.150691	0.00932574	0.0635926	5.34183e-35
A2_IPF	TCF19	Prostate	0.96949	4.8812	-3.12334	1.0544e-06	0.00178808	0.000769463	0.210362	0.0554397	1.28148e-33
A2_IPF	USP34	Adrenal_Gland	0.968262	-3.79137	-3.59651	0.000149816	0.000322511	0.0337374	0.0865769	0.0676429	1.09137e-33
A2_IPF	PMF1	Small_Intestine_Terminal_Ileum	0.968044	3.40191	3.86242	0.00066917	0.000112269	0.111547	0.0314328	0.0635926	5.34183e-35
A2_IPF	ZKSCAN1	Esophagus_Muscularis	0.96669	-3.2982	-5.49882	0.000973069	3.82335e-08	0.146159	4.55848e-05	0.05246	1.53366e-23
A2_IPF	GPC2	Adipose_Visceral_Omentum	0.966074	-3.34495	-4.73169	0.000822981	2.22655e-06	0.137984	0.00264838	0.0504976	3.79401e-24
A2_IPF	USP34	Whole_Blood	0.966018	-3.79137	-3.59651	0.000149816	0.000322511	0.0415177	0.0812485	0.0724597	1.19717e-32
A2_IPF	ZSCAN21	Colon_Transverse	0.965807	-2.98706	-5.20246	0.00281672	1.96673e-07	0.240577	0.000254809	0.06772	3.49798e-38
A2_IPF	USP34	Small_Intestine_Terminal_Ileum	0.96532	-3.79137	-3.59651	0.000149816	0.000322511	0.0461048	0.0735743	0.0635926	5.34183e-35
A2_IPF	KIF15	Colon_Transverse	0.964637	-2.96322	-6.86029	0.00304434	6.87218e-12	0.245202	1.78072e-08	0.06772	3.49798e-38
A2_IPF	KIF15	Thyroid	0.963855	-2.96322	-6.86029	0.00304434	6.87218e-12	0.239831	2.3764e-08	0.0610443	3.54023e-32
A2_IPF	ZKSCAN1	Artery_Aorta	0.96379	-3.16833	-5.35656	0.00153318	8.48228e-08	0.175921	0.000109421	0.0569515	1.37554e-25
A2_IPF	TCF19	Ovary	0.963645	4.89722	-3.2354	9.72034e-07	0.00121474	0.000762334	0.152725	0.0555802	2.61371e-27
A2_IPF	CCHCR1	Brain_Spinal_cord_cervical_c-1	0.962811	5.91316	-3.05055	3.35608e-09	0.0022842	5.32275e-06	0.260921	0.0580753	1.7402e-28
A2_IPF	ZSCAN21	Cells_Cultured_fibroblasts	0.962696	-3.29908	-5.15437	0.000970026	2.54485e-07	0.1577	0.000357438	0.0457299	2.28796e-17
A2_IPF	TCF19	Whole_Blood	0.962688	5.91316	-3.05055	3.35608e-09	0.0022842	4.13357e-06	0.243677	0.0724597	1.19717e-32
A2_IPF	PMF1	Cells_EBV-transformed_lymphocytes	0.962092	3.40191	3.86242	0.00066917	0.000112269	0.110071	0.0449575	0.0630591	6.69246e-30
A2_IPF	KIF15	Cells_EBV-transformed_lymphocytes	0.962004	-2.96322	-6.86029	0.00304434	6.87218e-12	0.23625	1.85755e-08	0.0630591	6.69246e-30
A2_IPF	GPC2	Adrenal_Gland	0.961908	-3.12344	-4.42211	0.00178748	9.77418e-06	0.193809	0.00781935	0.0676429	1.09137e-33
A2_IPF	TCF19	Brain_Putamen_basal_ganglia	0.9618	5.96618	-3.08741	2.42875e-09	0.00201912	3.22959e-06	0.224233	0.0671161	1.79268e-30
A2_IPF	ZSCAN21	Brain_Cerebellar_Hemisphere	0.961737	-3.16983	-5.57455	0.00152526	2.48171e-08	0.208765	4.31428e-05	0.053443	3.34697e-24
A2_IPF	ZSCAN21	Testis	0.961111	-3.09815	-5.45125	0.0019473	5.00175e-08	0.235113	7.23481e-05	0.0511109	7.44327e-31
A2_IPF	TCF19	Brain_Cortex	0.961014	5.41739	-3.16847	6.04754e-08	0.00153243	7.8192e-05	0.186471	0.0550694	7.3456e-27
A2_IPF	BAG6	Cells_EBV-transformed_lymphocytes	0.960705	-3.38894	-3.77161	0.000701621	0.000162195	0.110071	0.0521294	0.0630591	6.69246e-30
A2_IPF	USP34	Skin_Sun_Exposed_Lower_leg	0.95973	-3.79137	-3.59651	0.000149816	0.000322511	0.0439426	0.0750576	0.0467138	3.79384e-23
A2_IPF	GPC2	Uterus	0.959698	3.12344	4.42211	0.00178748	9.77418e-06	0.201217	0.00594219	0.0558335	2.72343e-27
A2_IPF	TCF19	Brain_Spinal_cord_cervical_c-1	0.958874	5.74998	-2.98856	8.92555e-09	0.00280293	1.23864e-05	0.269065	0.0580753	1.7402e-28
A2_IPF	KIF15	Adrenal_Gland	0.958789	-2.96322	-6.86029	0.00304434	6.87218e-12	0.256681	2.74887e-08	0.0676429	1.09137e-33
A2_IPF	PMF1	Nerve_Tibial	0.958106	3.40191	3.86242	0.00066917	0.000112269	0.0972704	0.0372813	0.0641162	2.64053e-38
A2_IPF	SLC25A44	Adipose_Visceral_Omentum	0.958073	3.82013	3.50295	0.00013338	0.000460139	0.0415299	0.0885362	0.0504976	3.79401e-24
A2_IPF	ZKSCAN1	Adipose_Subcutaneous	0.95772	-3.47651	-5.36747	0.000507977	7.9847e-08	0.101189	0.00011734	0.0406782	3.43859e-14
A2_IPF	TCF19	Liver	0.957719	5.91316	-3.05055	3.35608e-09	0.0022842	3.85983e-06	0.25984	0.0630664	8.29009e-35
A2_IPF	CCHCR1	Liver	0.957719	5.91316	-3.05055	3.35608e-09	0.0022842	3.85983e-06	0.25984	0.0630664	8.29009e-35
A2_IPF	TMEM42	Thyroid	0.957531	-2.86033	-5.84514	0.00423206	5.0614e-09	0.279729	1.00013e-05	0.0610443	3.54023e-32
A2_IPF	USP34	Colon_Sigmoid	0.957101	-3.79137	-3.59651	0.000149816	0.000322511	0.0446059	0.074166	0.0493543	1.57588e-22
A2_IPF	SLC25A44	Esophagus_Gastroesophageal_Junction	0.956267	4.14137	3.2297	3.45235e-05	0.00123922	0.0137938	0.176749	0.0574647	8.74239e-29
A2_IPF	TCF19	Brain_Caudate_basal_ganglia	0.956227	5.45707	-2.94575	4.84046e-08	0.00322171	7.04889e-05	0.302017	0.0553174	6.44535e-31
A2_IPF	PMF1	Artery_Tibial	0.95616	3.40191	3.86242	0.00066917	0.000112269	0.114964	0.0319308	0.0513386	7.12512e-25
A2_IPF	ZNF3	Muscle_Skeletal	0.956053	3.87926	3.54165	0.000104775	0.000397631	0.0495671	0.0903748	0.0580561	5.95655e-27
A2_IPF	SLC25A44	Nerve_Tibial	0.955877	3.74278	3.46745	0.000181996	0.000525414	0.044277	0.112738	0.0641162	2.64053e-38
A2_IPF	KIF15	Brain_Putamen_basal_ganglia	0.955565	-3.14539	-7.44395	0.00165868	9.77153e-14	0.193869	4.78884e-10	0.0671161	1.79268e-30
A2_IPF	ZSCAN21	Esophagus_Gastroesophageal_Junction	0.955087	-3.03379	-5.31065	0.00241504	1.09235e-07	0.231171	0.000126057	0.0574647	8.74239e-29
A2_IPF	TCF19	Small_Intestine_Terminal_Ileum	0.954381	5.45707	-2.94575	4.84046e-08	0.00322171	4.46886e-05	0.279491	0.0635926	5.34183e-35
A2_IPF	PMF1	Lung	0.954146	3.40191	3.86242	0.00066917	0.000112269	0.120845	0.0362733	0.0593148	6.92695e-28
A2_IPF	TCF19	Pituitary	0.953974	6.05101	-3.13805	1.43943e-09	0.00170076	1.82145e-06	0.20038	0.0463659	9.12455e-27
A2_IPF	TCF19	Brain_Hypothalamus	0.953494	5.53325	-2.99001	3.14347e-08	0.00278965	4.09663e-05	0.236497	0.0563938	7.2274e-27
A2_IPF	TULP1	Thyroid	0.952962	-2.79557	-5.62159	0.00518076	1.89206e-08	0.294955	2.61709e-05	0.0610443	3.54023e-32
A2_IPF	KIF15	Small_Intestine_Terminal_Ileum	0.952946	-2.96322	-6.86029	0.00304434	6.87218e-12	0.259699	2.82195e-08	0.0635926	5.34183e-35
A2_IPF	TCF19	Lung	0.952756	5.07337	-3.22941	3.90835e-07	0.00124047	0.000343492	0.184245	0.0593148	6.92695e-28
A2_IPF	TCF19	Uterus	0.95263	5.92031	-3.04862	3.21336e-09	0.00229895	6.0288e-06	0.222155	0.0558335	2.72343e-27
A2_IPF	PMF1	Whole_Blood	0.952391	3.71831	3.42156	0.000200558	0.00062262	0.0494042	0.121389	0.0724597	1.19717e-32
A2_IPF	TCF19	Adrenal_Gland	0.952326	5.47001	-2.95968	4.50011e-08	0.00307954	4.05356e-05	0.270184	0.0676429	1.09137e-33
A2_IPF	CDH15	Heart_Left_Ventricle	0.952231	7.87319	3.17859	3.45714e-15	0.00147992	1.98976e-11	0.201489	0.0502762	2.97483e-20
A2_IPF	KIF15	Testis	0.951891	-2.96322	-6.86029	0.00304434	6.87218e-12	0.288674	1.82239e-08	0.0511109	7.44327e-31
A2_IPF	TCF19	Brain_Nucleus_accumbens_basal_ganglia	0.951885	5.74998	-2.98856	8.92555e-09	0.00280293	9.8035e-06	0.311899	0.0601494	1.11877e-26
A2_IPF	KIF15	Prostate	0.951786	-2.96322	-6.86029	0.00304434	6.87218e-12	0.242584	1.98397e-08	0.0554397	1.28148e-33
A2_IPF	KIF15	Brain_Caudate_basal_ganglia	0.95173	-2.96322	-6.86029	0.00304434	6.87218e-12	0.27965	1.43342e-08	0.0553174	6.44535e-31
A2_IPF	TCF19	Spleen	0.951073	5.14619	-3.24094	2.65826e-07	0.00119135	0.000231591	0.167486	0.0518844	5.70558e-22
A2_IPF	GPC2	Minor_Salivary_Gland	0.950698	-3.1904	-4.51567	0.00142077	6.31156e-06	0.178872	0.00792586	0.0485648	2.90986e-20
A2_IPF	ZSCAN21	Brain_Frontal_Cortex_BA9	0.95027	-3.1317	-5.38699	0.00173797	7.16471e-08	0.196466	0.000141125	0.0459512	3.43063e-18
A2_IPF	TCF19	Kidney_Cortex	0.949607	5.91316	-3.05055	3.35608e-09	0.0022842	2.83802e-06	0.251263	0.0463472	2.76996e-17
A2_IPF	KIF15	Artery_Aorta	0.949557	-2.96322	-6.86029	0.00304434	6.87218e-12	0.245164	2.21628e-08	0.0569515	1.37554e-25
A2_IPF	KIF15	Whole_Blood	0.949376	-2.96322	-6.86029	0.00304434	6.87218e-12	0.25184	2.59035e-08	0.0724597	1.19717e-32
A2_IPF	KIF15	Uterus	0.949333	-2.96322	-6.86029	0.00304434	6.87218e-12	0.255729	1.58761e-08	0.0558335	2.72343e-27
A2_IPF	ZSCAN21	Cells_EBV-transformed_lymphocytes	0.94918	-2.77594	-5.53138	0.00550424	3.17716e-08	0.315716	5.72525e-05	0.0630591	6.69246e-30
A2_IPF	PMF1	Spleen	0.949097	3.40191	3.86242	0.00066917	0.000112269	0.103315	0.0351177	0.0518844	5.70558e-22
A2_IPF	KIF15	Lung	0.949029	-2.96322	-6.86029	0.00304434	6.87218e-12	0.247738	2.31111e-08	0.0593148	6.92695e-28
A2_IPF	TMEM42	Liver	0.948421	-2.55336	-5.88825	0.010669	3.903e-09	0.402435	1.08777e-05	0.0630664	8.29009e-35
A2_IPF	BAG6	Brain_Substantia_nigra	0.947631	-3.40596	-3.67593	0.000659307	0.000236983	0.125951	0.0722153	0.0483873	4.65871e-20
A2_IPF	KIF15	Brain_Hypothalamus	0.94612	-2.96322	-6.86029	0.00304434	6.87218e-12	0.266819	1.65372e-08	0.0563938	7.2274e-27
A2_IPF	KIF15	Brain_Cerebellar_Hemisphere	0.94573	-2.96322	-6.86029	0.00304434	6.87218e-12	0.291644	1.67255e-08	0.053443	3.34697e-24
A2_IPF	AP4M1	Pituitary	0.945452	-3.04029	-4.62139	0.0023635	3.81172e-06	0.218305	0.00329332	0.0463659	9.12455e-27
A2_IPF	TCF19	Brain_Frontal_Cortex_BA9	0.94491	5.84048	-3.21068	5.2052e-09	0.00132422	7.01719e-06	0.175332	0.0459512	3.43063e-18
A2_IPF	TCF19	Brain_Substantia_nigra	0.944774	5.74998	-2.98856	8.92555e-09	0.00280293	1.90971e-05	0.270286	0.0483873	4.65871e-20
A2_IPF	ZSCAN21	Muscle_Skeletal	0.944688	-2.8644	-5.44153	0.00417805	5.28239e-08	0.343151	0.000106053	0.0580561	5.95655e-27
A2_IPF	KIF15	Skin_Sun_Exposed_Lower_leg	0.944615	-2.96322	-6.86029	0.00304434	6.87218e-12	0.25214	3.1454e-08	0.0467138	3.79384e-23
A2_IPF	KIF15	Brain_Amygdala	0.944182	-2.96322	-6.86029	0.00304434	6.87218e-12	0.272528	2.56974e-08	0.0515649	4.74782e-20
A2_IPF	KIF15	Brain_Nucleus_accumbens_basal_ganglia	0.943554	-3.14256	-7.40967	0.00167477	1.26613e-13	0.235286	7.83987e-10	0.0601494	1.11877e-26
A2_IPF	ZSCAN21	Esophagus_Muscularis	0.943546	-2.98451	-5.20113	0.00284031	1.98077e-07	0.237936	0.000216482	0.05246	1.53366e-23
A2_IPF	KIF15	Vagina	0.943361	-2.96322	-6.86029	0.00304434	6.87218e-12	0.282027	1.93624e-08	0.0509754	3.15242e-22
A2_IPF	CCHCR1	Minor_Salivary_Gland	0.943131	5.91316	-3.05055	3.35608e-09	0.0022842	4.41138e-06	0.274557	0.0485648	2.90986e-20
A2_IPF	KIF15	Brain_Cortex	0.943101	-2.96322	-6.86029	0.00304434	6.87218e-12	0.278321	1.24239e-08	0.0550694	7.3456e-27
A2_IPF	USP34	Heart_Atrial_Appendage	0.943083	-3.64736	-3.37455	0.00026495	0.000739364	0.0622939	0.140076	0.0568919	4.6548e-26
A2_IPF	KIF15	Artery_Coronary	0.942922	-2.96322	-6.86029	0.00304434	6.87218e-12	0.256948	4.21368e-08	0.0561512	2.39624e-26
A2_IPF	ZSCAN21	Artery_Coronary	0.942917	-2.96446	-5.17675	0.00303215	2.25785e-07	0.256948	0.000395543	0.0561512	2.39624e-26
A2_IPF	KIF15	Brain_Hippocampus	0.942908	-2.96322	-6.86029	0.00304434	6.87218e-12	0.284081	2.04138e-08	0.0547974	2.35067e-22
A2_IPF	KIF15	Colon_Sigmoid	0.94268	-2.96322	-6.86029	0.00304434	6.87218e-12	0.26622	2.93328e-08	0.0493543	1.57588e-22
A2_IPF	KIF15	Ovary	0.942566	-2.96322	-6.86029	0.00304434	6.87218e-12	0.267983	2.07832e-08	0.0555802	2.61371e-27
A2_IPF	ZSCAN21	Skin_Sun_Exposed_Lower_leg	0.942358	-2.93767	-5.11116	0.00330689	3.20194e-07	0.263064	0.00048851	0.0467138	3.79384e-23
A2_IPF	KIF15	Artery_Tibial	0.941857	-2.96322	-6.86029	0.00304434	6.87218e-12	0.250599	8.99087e-08	0.0513386	7.12512e-25
A2_IPF	KIF15	Pituitary	0.941832	-2.96322	-6.86029	0.00304434	6.87218e-12	0.255804	1.68596e-08	0.0463659	9.12455e-27
A2_IPF	TCF19	Esophagus_Gastroesophageal_Junction	0.941737	5.74998	-2.98856	8.92555e-09	0.00280293	2.14492e-05	0.255974	0.0574647	8.74239e-29
A2_IPF	KIF15	Heart_Atrial_Appendage	0.941655	-2.96322	-6.86029	0.00304434	6.87218e-12	0.238591	2.14824e-08	0.0568919	4.6548e-26
A2_IPF	ZSCAN21	Heart_Atrial_Appendage	0.941055	-2.95479	-5.14658	0.00312887	2.65281e-07	0.242111	0.000301552	0.0568919	4.6548e-26
A2_IPF	KIF15	Brain_Substantia_nigra	0.940589	-2.96322	-6.86029	0.00304434	6.87218e-12	0.274183	1.88865e-08	0.0483873	4.65871e-20
A2_IPF	BAG6	Brain_Frontal_Cortex_BA9	0.940266	-3.35383	-3.80893	0.000797008	0.000139572	0.142207	0.0413597	0.0459512	3.43063e-18
A2_IPF	SLC25A44	Artery_Tibial	0.940033	3.77957	3.31576	0.000157098	0.000913945	0.0502987	0.142347	0.0513386	7.12512e-25
A2_IPF	TCF19	Brain_Anterior_cingulate_cortex_BA24	0.939639	5.54741	-2.99784	2.89936e-08	0.00271902	3.05961e-05	0.250339	0.0436752	1.33771e-16
A2_IPF	GPC2	Pituitary	0.939565	-3.08833	-4.0789	0.00201286	4.52501e-05	0.200557	0.0183263	0.0463659	9.12455e-27
A2_IPF	TCF19	Brain_Hippocampus	0.939297	5.74998	-2.98856	8.92555e-09	0.00280293	1.2932e-05	0.275243	0.0547974	2.35067e-22
A2_IPF	TCF19	Brain_Amygdala	0.939233	5.65784	-3.05752	1.53286e-08	0.00223178	2.39564e-05	0.264235	0.0515649	4.74782e-20
A2_IPF	KIF15	Esophagus_Gastroesophageal_Junction	0.93905	-2.84575	-6.81005	0.00443064	9.75638e-12	0.323106	2.47695e-08	0.0574647	8.74239e-29
A2_IPF	GPC2	Brain_Substantia_nigra	0.938807	-3.08833	-5.63426	0.00201286	1.75812e-08	0.224969	2.14745e-05	0.0483873	4.65871e-20
A2_IPF	AP4M1	Colon_Transverse	0.938368	-2.88673	-3.80719	0.00389266	0.000140552	0.271949	0.0433571	0.06772	3.49798e-38
A2_IPF	ZSWIM7	Brain_Hypothalamus	0.938115	-3.58952	-3.21954	0.000331284	0.00128395	0.0809507	0.169764	0.0563938	7.2274e-27
A2_IPF	TCF19	Brain_Cerebellum	0.938057	5.68584	-2.95253	1.30169e-08	0.00315186	1.97271e-05	0.294663	0.0580208	9.94359e-23
A2_IPF	PRRC2A	Adrenal_Gland	0.937658	2.97358	4.05623	0.00294352	4.98706e-05	0.255323	0.0230183	0.0676429	1.09137e-33
A2_IPF	TCF19	Heart_Atrial_Appendage	0.937608	5.45707	-2.94575	4.84046e-08	0.00322171	4.55226e-05	0.259899	0.0568919	4.6548e-26
A2_IPF	KIF15	Kidney_Cortex	0.937495	-2.96322	-6.86029	0.00304434	6.87218e-12	0.262531	1.09611e-08	0.0463472	2.76996e-17
A2_IPF	BAG6	Brain_Anterior_cingulate_cortex_BA24	0.937125	-3.39727	-3.85051	0.000680608	0.000117871	0.117519	0.042423	0.0436752	1.33771e-16
A2_IPF	CCHCR1	Cells_EBV-transformed_lymphocytes	0.937059	5.33282	-2.90548	9.67003e-08	0.00366692	8.50479e-05	0.312382	0.0630591	6.69246e-30
A2_IPF	KIF15	Esophagus_Mucosa	0.936938	-2.96322	-6.86029	0.00304434	6.87218e-12	0.240268	4.49715e-08	0.0547545	6.37627e-22
A2_IPF	KIF15	Minor_Salivary_Gland	0.936646	-2.96322	-6.86029	0.00304434	6.87218e-12	0.259793	4.17141e-08	0.0485648	2.90986e-20
A2_IPF	TCF19	Artery_Aorta	0.936584	5.91316	-3.05055	3.35608e-09	0.0022842	6.04238e-06	0.239563	0.0569515	1.37554e-25
A2_IPF	TCF19	Brain_Cerebellar_Hemisphere	0.936473	5.45707	-2.94575	4.84046e-08	0.00322171	8.2025e-05	0.27805	0.053443	3.34697e-24
A2_IPF	KIF15	Esophagus_Muscularis	0.936226	-2.90917	-6.9752	0.00362389	3.05433e-12	0.274837	8.01151e-09	0.05246	1.53366e-23
A2_IPF	CCHCR1	Esophagus_Mucosa	0.936163	5.91316	-3.05055	3.35608e-09	0.0022842	4.78428e-06	0.264554	0.0547545	6.37627e-22
A2_IPF	KIF15	Cells_Cultured_fibroblasts	0.935867	-2.96322	-6.86029	0.00304434	6.87218e-12	0.255313	2.89571e-08	0.0457299	2.28796e-17
A2_IPF	KIF15	Brain_Frontal_Cortex_BA9	0.935142	-2.96322	-6.86029	0.00304434	6.87218e-12	0.271352	2.13828e-08	0.0459512	3.43063e-18
A2_IPF	KIF15	Pancreas	0.933245	-2.96322	-6.86029	0.00304434	6.87218e-12	0.230802	4.17038e-08	0.0558136	1.13067e-19
A2_IPF	ZSCAN21	Adipose_Subcutaneous	0.93292	-3.21259	-5.02312	0.00131545	5.08387e-07	0.176488	0.000672393	0.0406782	3.43859e-14
A2_IPF	PRRC2A	Colon_Transverse	0.93247	-3.41483	-3.18291	0.000638229	0.00145804	0.118682	0.194558	0.06772	3.49798e-38
A2_IPF	ZSWIM7	Brain_Cortex	0.932263	-3.62919	-3.19144	0.000284312	0.00141563	0.0762821	0.184423	0.0550694	7.3456e-27
A2_IPF	PMF1	smultixcan	0.931629	2.57687	2.93382	0.00126642	0.000711547	0.0953746	0.0709509	0.113117	8.30294e-91
A2_IPF	AP4M1	Thyroid	0.93125	-2.88673	-3.80719	0.00389266	0.000140552	0.273293	0.0452121	0.0610443	3.54023e-32
A2_IPF	AP4M1	Cells_EBV-transformed_lymphocytes	0.931071	-2.88673	-3.80719	0.00389266	0.000140552	0.268517	0.0494464	0.0630591	6.69246e-30
A2_IPF	TCF19	Esophagus_Muscularis	0.93105	5.52859	-2.98974	3.22821e-08	0.00279216	3.76145e-05	0.245766	0.05246	1.53366e-23
A2_IPF	ZSCAN21	Kidney_Cortex	0.930813	-2.90572	-5.06932	0.00366415	3.99233e-07	0.26628	0.000424518	0.0463472	2.76996e-17
A2_IPF	KIF15	Skin_Not_Sun_Exposed_Suprapubic	0.930032	-2.96322	-6.86029	0.00304434	6.87218e-12	0.265664	2.30922e-08	0.0523127	1.24072e-22
A2_IPF	BAG6	Colon_Sigmoid	0.92976	-3.26185	-3.59879	0.00110689	0.0003197	0.148835	0.074166	0.0493543	1.57588e-22
A2_IPF	ZSCAN21	Colon_Sigmoid	0.928461	-2.81599	-5.76039	0.00486265	8.39186e-09	0.313441	1.79096e-05	0.0493543	1.57588e-22
A2_IPF	ZSCAN21	Ovary	0.928301	-2.81197	-5.67561	0.00492391	1.38192e-08	0.299327	3.34343e-05	0.0555802	2.61371e-27
A2_IPF	ZSCAN21	Adipose_Visceral_Omentum	0.928151	-2.81117	-5.64778	0.00493619	1.62535e-08	0.329514	5.31651e-05	0.0504976	3.79401e-24
A2_IPF	ZSCAN21	Prostate	0.92783	-2.71147	-5.45839	0.0066985	4.80473e-08	0.329768	0.000101772	0.0554397	1.28148e-33
A2_IPF	TULP1	Brain_Hypothalamus	0.927674	-2.76843	-5.58651	0.00563274	2.3168e-08	0.347718	3.98225e-05	0.0563938	7.2274e-27
A2_IPF	ZSCAN21	Pancreas	0.927174	-2.90501	-6.7093	0.00367239	1.95554e-11	0.246375	7.91146e-08	0.0558136	1.13067e-19
A2_IPF	TMEM42	Colon_Transverse	0.926001	-2.47362	-7.23368	0.0133753	4.70089e-13	0.421721	1.52262e-09	0.06772	3.49798e-38
A2_IPF	ZKSCAN1	Brain_Caudate_basal_ganglia	0.924775	2.77295	4.36933	0.00555505	1.24627e-05	0.359421	0.0069335	0.0553174	6.44535e-31
A2_IPF	NBR1	Colon_Transverse	0.924712	-2.51528	-4.50662	0.0118939	6.58679e-06	0.404421	0.00426692	0.06772	3.49798e-38
A2_IPF	PRRC2A	Lung	0.924447	-2.76185	-4.46173	0.00574751	8.13013e-06	0.323721	0.00546832	0.0593148	6.92695e-28
A2_IPF	NBR1	Thyroid	0.923755	-2.5282	-4.48465	0.011465	7.30345e-06	0.39517	0.00439223	0.0610443	3.54023e-32
A2_IPF	ZSCAN21	Brain_Spinal_cord_cervical_c-1	0.92359	-2.68904	-5.36224	0.00716573	8.21972e-08	0.379462	0.000104363	0.0580753	1.7402e-28
A2_IPF	TULP1	Heart_Atrial_Appendage	0.922722	-2.80912	-4.55413	0.00496777	5.26039e-06	0.294835	0.00386917	0.0568919	4.6548e-26
A2_IPF	CCHCR1	Esophagus_Muscularis	0.922706	3.95995	3.2645	7.49664e-05	0.00109658	0.0258751	0.175412	0.05246	1.53366e-23
A2_IPF	GPC2	Spleen	0.922554	-3.03372	-4.02305	0.00241557	5.74497e-05	0.210428	0.0247866	0.0518844	5.70558e-22
A2_IPF	SLC25A44	Brain_Cerebellum	0.92234	3.67757	3.31471	0.000235468	0.000917389	0.0559767	0.1688	0.0580208	9.94359e-23
A2_IPF	BAG6	Artery_Tibial	0.921748	-3.56768	-3.22562	0.000360161	0.00125699	0.0823676	0.165241	0.0513386	7.12512e-25
A2_IPF	ZSCAN21	Artery_Tibial	0.921635	-2.76811	-5.61309	0.00563823	1.98747e-08	0.331233	5.33979e-05	0.0513386	7.12512e-25
A2_IPF	AP4M1	Uterus	0.920866	-2.88673	-3.80719	0.00389266	0.000140552	0.27902	0.0403356	0.0558335	2.72343e-27
A2_IPF	AP4M1	Brain_Hypothalamus	0.920412	-2.71808	-4.69735	0.00656617	2.63555e-06	0.37738	0.00198194	0.0563938	7.2274e-27
A2_IPF	KIF15	Heart_Left_Ventricle	0.919704	-2.96322	-6.86029	0.00304434	6.87218e-12	0.247062	4.05115e-08	0.0502762	2.97483e-20
A2_IPF	AP4M1	Brain_Hippocampus	0.919455	-2.75171	-4.67584	0.00592844	2.92755e-06	0.372771	0.00267578	0.0547974	2.35067e-22
A2_IPF	TULP1	Brain_Amygdala	0.919129	-2.72209	-5.60914	0.00648712	2.03337e-08	0.358209	3.80172e-05	0.0515649	4.74782e-20
A2_IPF	ZSWIM7	Small_Intestine_Terminal_Ileum	0.917988	4.04783	2.73802	5.16954e-05	0.0061811	0.0206816	0.390487	0.0635926	5.34183e-35
A2_IPF	ZKSCAN1	Brain_Putamen_basal_ganglia	0.917984	2.77295	4.36933	0.00555505	1.24627e-05	0.348896	0.00794007	0.0671161	1.79268e-30
A2_IPF	ZSCAN21	Brain_Cortex	0.917872	-2.72813	-5.52116	0.0063695	3.36771e-08	0.358007	3.8744e-05	0.0550694	7.3456e-27
A2_IPF	TMEM42	Cells_EBV-transformed_lymphocytes	0.917797	-2.46414	-7.15983	0.0137343	8.07763e-13	0.442943	4.36677e-09	0.0630591	6.69246e-30
A2_IPF	NBR1	Cells_EBV-transformed_lymphocytes	0.917332	-2.51856	-4.50111	0.0117836	6.76006e-06	0.421573	0.00597287	0.0630591	6.69246e-30
A2_IPF	PRRC2A	Esophagus_Mucosa	0.916825	-2.97358	-4.05623	0.00294352	4.98706e-05	0.23931	0.0241743	0.0547545	6.37627e-22
A2_IPF	TRIM4	Liver	0.916785	-2.77293	-3.5247	0.00555543	0.000423961	0.321535	0.10056	0.0630664	8.29009e-35
A2_IPF	DEPTOR	Prostate	0.91678	-2.97027	-3.4946	0.00297539	0.00047478	0.242584	0.102271	0.0554397	1.28148e-33
A2_IPF	BAG6	Brain_Spinal_cord_cervical_c-1	0.916556	-3.31995	-3.13368	0.000900351	0.00172632	0.15378	0.23767	0.0580753	1.7402e-28
A2_IPF	PRRC2A	Brain_Frontal_Cortex_BA9	0.916362	2.97358	4.05623	0.00294352	4.98706e-05	0.270559	0.0188088	0.0459512	3.43063e-18
A2_IPF	TRIM4	Colon_Transverse	0.9162	-2.81543	-3.52734	0.00487119	0.000419756	0.305497	0.0906393	0.06772	3.49798e-38
A2_IPF	TULP1	Brain_Putamen_basal_ganglia	0.915722	-2.69487	-5.61823	0.0070416	1.92921e-08	0.381312	2.91913e-05	0.0671161	1.79268e-30
A2_IPF	NCOR1	Liver	0.914618	-3.0504	-3.2382	0.00228533	0.00120288	0.214368	0.197202	0.0630664	8.29009e-35
A2_IPF	BAG6	Brain_Caudate_basal_ganglia	0.914578	-3.31995	-3.13368	0.000900351	0.00172632	0.137315	0.22273	0.0553174	6.44535e-31
A2_IPF	TULP1	Brain_Cortex	0.914454	-2.70135	-5.70091	0.00690578	1.19168e-08	0.363635	1.50807e-05	0.0550694	7.3456e-27
A2_IPF	AP4M1	Muscle_Skeletal	0.914309	-2.84955	-3.69516	0.00437816	0.000219749	0.348692	0.0588244	0.0580561	5.95655e-27
A2_IPF	RAB2A	Uterus	0.913835	4.75803	2.86871	1.95496e-06	0.00412144	0.00152462	0.278402	0.0558335	2.72343e-27
A2_IPF	NCOR1	Small_Intestine_Terminal_Ileum	0.913266	-3.29034	-3.21447	0.00100065	0.00130686	0.13965	0.205509	0.0635926	5.34183e-35
A2_IPF	AP4M1	Ovary	0.912619	-2.88673	-3.80719	0.00389266	0.000140552	0.286703	0.0404825	0.0555802	2.61371e-27
A2_IPF	SLC25A44	Artery_Coronary	0.912273	3.7813	2.93786	0.000156011	0.00330483	0.0558604	0.307336	0.0561512	2.39624e-26
A2_IPF	BAG6	Brain_Hypothalamus	0.911816	-3.31995	-3.13368	0.000900351	0.00172632	0.142706	0.195953	0.0563938	7.2274e-27
A2_IPF	ZSCAN21	Nerve_Tibial	0.911802	-2.50719	-4.82503	0.0121695	1.3998e-06	0.404643	0.00114841	0.0641162	2.64053e-38
A2_IPF	ZSCAN21	Esophagus_Mucosa	0.911708	-2.73367	-5.4512	0.00626337	5.00309e-08	0.338958	0.000109134	0.0547545	6.37627e-22
A2_IPF	SLC25A44	Cells_EBV-transformed_lymphocytes	0.911048	3.46158	3.00287	0.000537013	0.00267444	0.103048	0.258179	0.0630591	6.69246e-30
A2_IPF	BAG6	Artery_Aorta	0.910815	-3.51501	-3.17405	0.00043974	0.00150327	0.0955524	0.19352	0.0569515	1.37554e-25
A2_IPF	KIF15	Brain_Anterior_cingulate_cortex_BA24	0.910769	-2.96322	-6.86029	0.00304434	6.87218e-12	0.30088	4.08104e-08	0.0436752	1.33771e-16
A2_IPF	AP4M1	Artery_Tibial	0.910468	-2.88673	-3.80719	0.00389266	0.000140552	0.277318	0.0383093	0.0513386	7.12512e-25
A2_IPF	GPC2	Colon_Transverse	0.909949	-2.64782	-3.69171	0.00810118	0.000222753	0.349648	0.0601249	0.06772	3.49798e-38
A2_IPF	AP4M1	Brain_Substantia_nigra	0.909007	-2.88673	-3.80719	0.00389266	0.000140552	0.301766	0.0498417	0.0483873	4.65871e-20
A2_IPF	AP4M1	Colon_Sigmoid	0.908678	-2.88673	-3.80719	0.00389266	0.000140552	0.290156	0.0449944	0.0493543	1.57588e-22
A2_IPF	ZSWIM7	Cells_EBV-transformed_lymphocytes	0.907425	3.66088	2.85284	0.000251346	0.00433299	0.0616908	0.328052	0.0630591	6.69246e-30
A2_IPF	BAG6	Brain_Putamen_basal_ganglia	0.907121	-3.31995	-3.13368	0.000900351	0.00172632	0.136805	0.204873	0.0671161	1.79268e-30
A2_IPF	TMEM42	Nerve_Tibial	0.906806	-2.46414	-7.15983	0.0137343	8.07763e-13	0.415814	5.63293e-09	0.0641162	2.64053e-38
A2_IPF	NCOR1	Whole_Blood	0.906285	-3.89512	-2.65856	9.81509e-05	0.00784753	0.0304773	0.399729	0.0724597	1.19717e-32
A2_IPF	BAG6	Uterus	0.906185	-3.31995	-3.13368	0.000900351	0.00172632	0.146888	0.204009	0.0558335	2.72343e-27
A2_IPF	PRRC2A	Artery_Aorta	0.905147	-3.41483	-3.18291	0.000638229	0.00145804	0.118453	0.193049	0.0569515	1.37554e-25
A2_IPF	TCF19	Pancreas	0.905142	5.45707	-2.94575	4.84046e-08	0.00322171	4.09745e-05	0.324605	0.0558136	1.13067e-19
A2_IPF	RHEB	Artery_Tibial	0.902828	3.06245	3.4943	0.00219533	0.000475314	0.212028	0.0956697	0.0513386	7.12512e-25
A2_IPF	SLC25A44	Adrenal_Gland	0.902533	3.62756	2.94032	0.000286118	0.00327872	0.0558407	0.270184	0.0676429	1.09137e-33
A2_IPF	KIF15	Stomach	0.902528	-2.96322	-6.86029	0.00304434	6.87218e-12	0.250212	2.85081e-08	0.0472791	2.35874e-14
A2_IPF	SLC25A44	Prostate	0.902376	3.52186	2.93907	0.000428532	0.00329203	0.0830683	0.284615	0.0554397	1.28148e-33
A2_IPF	SLC25A44	Colon_Transverse	0.902167	3.48136	3.00471	0.00049887	0.00265833	0.105137	0.241137	0.06772	3.49798e-38
A2_IPF	TMEM42	Testis	0.901712	-2.47362	-7.23368	0.0133753	4.70089e-13	0.449725	1.8699e-09	0.0511109	7.44327e-31
A2_IPF	KIF15	Adipose_Subcutaneous	0.901248	-2.96322	-6.86029	0.00304434	6.87218e-12	0.283584	3.02971e-08	0.0406782	3.43859e-14
A2_IPF	ZSWIM7	Brain_Putamen_basal_ganglia	0.901151	-3.66088	-2.85284	0.000251346	0.00433299	0.0690032	0.304947	0.0671161	1.79268e-30
A2_IPF	TMEM42	Muscle_Skeletal	0.900499	-2.46414	-7.15983	0.0137343	8.07763e-13	0.465432	3.24344e-09	0.0580561	5.95655e-27
A2_IPF	DEPTOR	Brain_Spinal_cord_cervical_c-1	0.900494	-2.56081	-4.47415	0.0104429	7.67167e-06	0.430993	0.00626173	0.0580753	1.7402e-28
A2_IPF	NCOR1	Artery_Tibial	0.900309	-3.29034	-3.21447	0.00100065	0.00130686	0.1378	0.165241	0.0513386	7.12512e-25
A2_COPD	GSDMA	Small_Intestine_Terminal_Ileum	0.995568	4.71842	-4.67073	2.37682e-06	3.00125e-06	0.00158481	0.00255749	0.0485257	1.16489e-13
A2_COPD	SFTPD	Muscle_Skeletal	0.98471	6.43778	3.70677	1.2123e-10	0.00020992	2.04826e-07	0.0311585	0.0520671	2.81995e-11
A2_COPD	GSDMA	Thyroid	0.979247	4.52943	-4.89849	5.91443e-06	9.65783e-07	0.00348437	0.00151683	0.0662182	3.48162e-17
A2_COPD	SFTPD	Stomach	0.975576	6.37873	3.33047	1.78564e-10	0.000866982	2.71506e-07	0.0718764	0.0622391	1.14856e-17
A2_COPD	MED24	Esophagus_Gastroesophageal_Junction	0.973014	4.09869	-3.62373	4.15494e-05	0.000290386	0.0159965	0.0408157	0.0580906	1.65486e-17
A2_COPD	GSDMA	Adipose_Visceral_Omentum	0.972282	4.5858	-4.35446	4.52251e-06	1.33395e-05	0.00339614	0.00707382	0.069829	2.26423e-25
A2_COPD	RFTN2	Adipose_Subcutaneous	0.970513	-4.24597	-3.3217	2.17648e-05	0.0008947	0.0122526	0.0815495	0.0709614	5.78035e-24
A2_COPD	MED24	Artery_Tibial	0.965101	3.8589	-4.16267	0.000113898	3.1455e-05	0.0383867	0.0143043	0.0564444	7.51343e-14
A2_COPD	GSDMA	Ovary	0.963413	3.67169	-4.32586	0.000240955	1.51935e-05	0.0670532	0.00846927	0.0682601	1.00002e-18
A2_COPD	MED24	Brain_Frontal_Cortex_BA9	0.963132	-4.0389	3.65633	5.37021e-05	0.000255855	0.0210183	0.0434829	0.061571	6.2691e-17
A2_COPD	GSDMA	Esophagus_Gastroesophageal_Junction	0.96078	4.6075	-4.39564	4.07546e-06	1.10448e-05	0.00315491	0.00593968	0.0580906	1.65486e-17
A2_COPD	PSMD3	Brain_Hippocampus	0.960714	4.19255	-3.40251	2.75834e-05	0.000667704	0.0127888	0.0709017	0.0604004	3.28116e-14
A2_COPD	RFTN2	Pancreas	0.958061	-4.24597	-3.3217	2.17648e-05	0.0008947	0.00806046	0.0766575	0.0649938	6.53155e-16
A2_COPD	PSMD3	Nerve_Tibial	0.957369	3.79096	-4.22244	0.000150068	2.41668e-05	0.0406118	0.010617	0.0670168	3.19499e-16
A2_COPD	GSDMA	Colon_Transverse	0.956047	4.69364	-4.39564	2.68381e-06	1.10448e-05	0.00161604	0.00515913	0.0592254	8.58757e-16
A2_COPD	PSMD3	Heart_Left_Ventricle	0.955093	-3.60789	6.0536	0.000308696	1.41641e-09	0.0806155	5.41728e-06	0.0639421	1.07055e-18
A2_COPD	GSDMB	Adipose_Visceral_Omentum	0.95308	3.49387	-4.06017	0.000476074	4.90362e-05	0.103009	0.0130017	0.069829	2.26423e-25
A2_COPD	INTS12	Adipose_Visceral_Omentum	0.952738	-4.44383	2.72957	8.83716e-06	0.00634161	0.00537215	0.209636	0.069829	2.26423e-25
A2_COPD	GSDMA	Colon_Sigmoid	0.95258	4.64152	-4.39564	3.45864e-06	1.10448e-05	0.00229627	0.00598434	0.0538581	5.38404e-12
A2_COPD	RFTN2	Breast_Mammary_Tissue	0.948127	-4.24597	-3.3217	2.17648e-05	0.0008947	0.00954124	0.0804973	0.063569	8.60627e-15
A2_COPD	INTS12	Heart_Left_Ventricle	0.940679	-4.44383	2.72957	8.83716e-06	0.00634161	0.00484403	0.209694	0.0639421	1.07055e-18
A2_COPD	RFTN2	Muscle_Skeletal	0.940514	-4.61611	-3.03836	3.91002e-06	0.0023787	0.00355722	0.119711	0.0520671	2.81995e-11
A2_COPD	GSDMB	Lung	0.936504	-3.34092	5.12727	0.00083501	2.93975e-07	0.141127	0.000623656	0.0694717	6.92757e-20
A2_COPD	GSDMA	Artery_Aorta	0.935092	3.27502	-4.32586	0.00105654	1.51935e-05	0.147912	0.00829299	0.0471709	1.18064e-08
A2_COPD	USB1	Brain_Frontal_Cortex_BA9	0.932237	-3.71762	-3.44856	0.000201109	0.000563584	0.0605301	0.074057	0.061571	6.2691e-17
A2_COPD	THBS3	smultixcan	0.931546	-3.10265	1.46414	1.56464e-25	0.140505	3.79686e-22	0.526933	0.131293	7.48355e-40
A2_COPD	INTS12	Prostate	0.930859	-4.44383	2.72957	8.83716e-06	0.00634161	0.00406051	0.218993	0.0576603	2.56882e-19
A2_COPD	USB1	Brain_Cerebellar_Hemisphere	0.928077	-3.5614	-3.50341	0.000368878	0.000459338	0.0892985	0.0570982	0.0657166	1.82547e-18
A2_COPD	GSDMB	Adipose_Subcutaneous	0.928019	3.28995	-4.22482	0.00100204	2.39132e-05	0.15264	0.00812483	0.0709614	5.78035e-24
A2_COPD	GSDMA	Skin_Sun_Exposed_Lower_leg	0.927693	3.67154	-4.32563	0.000241096	1.52099e-05	0.0570417	0.00637819	0.0502144	1.50988e-10
A2_COPD	SFTPD	Heart_Left_Ventricle	0.92577	6.18776	2.53254	6.10254e-10	0.0113238	8.78079e-07	0.276445	0.0639421	1.07055e-18
A2_COPD	INTS12	Artery_Coronary	0.923862	-4.44383	2.72957	8.83716e-06	0.00634161	0.00660191	0.221566	0.0661652	3.29766e-19
A2_COPD	INTS12	Stomach	0.92337	-4.4288	2.73145	9.47576e-06	0.0063056	0.004269	0.19674	0.0622391	1.14856e-17
A2_COPD	USB1	Nerve_Tibial	0.923268	3.77276	3.34825	0.000161453	0.000813235	0.0407341	0.0786439	0.0670168	3.19499e-16
A2_COPD	INTS12	Esophagus_Gastroesophageal_Junction	0.91986	-4.3284	2.79493	1.50195e-05	0.00519107	0.00775132	0.1836	0.0580906	1.65486e-17
A2_COPD	GSDMB	Breast_Mammary_Tissue	0.918903	3.43026	-3.98569	0.000602993	6.72854e-05	0.116616	0.0160533	0.063569	8.60627e-15
A2_COPD	MTX1	Adipose_Subcutaneous	0.914484	-9.11179	2.35663	8.10369e-20	0.0184414	3.49755e-16	0.335348	0.0709614	5.78035e-24
A2_COPD	INTS12	Skin_Not_Sun_Exposed_Suprapubic	0.914322	-4.44383	2.72957	8.83716e-06	0.00634161	0.00554511	0.202731	0.0639956	1.61403e-17
A2_COPD	INTS12	Pancreas	0.91286	-4.44383	2.72957	8.83716e-06	0.00634161	0.00374033	0.206094	0.0649938	6.53155e-16
A2_COPD	MTX1	Brain_Nucleus_accumbens_basal_ganglia	0.91237	-9.11179	2.47746	8.10369e-20	0.0132322	9.79087e-16	0.29203	0.0600241	1.61184e-16
A2_COPD	INTS12	Brain_Cortex	0.912327	-4.30621	2.86115	1.66076e-05	0.0042211	0.00759153	0.173446	0.0495439	2.29669e-10
A2_COPD	INTS12	Whole_Blood	0.910644	-4.44383	2.72957	8.83716e-06	0.00634161	0.00425913	0.21136	0.0601245	2.05669e-13
A2_COPD	USB1	Brain_Cortex	0.910467	-3.65783	-3.36918	0.000254362	0.000753925	0.0697631	0.0766503	0.0495439	2.29669e-10
A2_COPD	SACM1L	Liver	0.906113	4.90262	-2.72732	9.45647e-07	0.00638516	0.000685972	0.203065	0.0542589	1.08727e-10
A2_COPD	GSDMA	Artery_Tibial	0.905235	4.43904	-5.59292	9.03615e-06	2.23282e-08	0.00709124	9.50511e-05	0.0564444	7.51343e-14
A2_COPD	THBS3	Stomach	0.903458	-9.27628	1.93784	1.75501e-20	0.0526422	2.1348e-16	0.478006	0.0622391	1.14856e-17
A2_COPD	TMED2	Brain_Caudate_basal_ganglia	0.903136	3.48117	3.0951	0.000499222	0.00196749	0.0998525	0.118052	0.0537035	1.01682e-16
A2_COPD	INTS12	Colon_Transverse	0.902051	-4.44383	2.72957	8.83716e-06	0.00634161	0.00465608	0.201971	0.0592254	8.58757e-16
A2_COPD	TMED2	Brain_Amygdala	0.901509	3.48117	3.0951	0.000499222	0.00196749	0.108095	0.128188	0.0582441	7.02633e-17
A2_COPD	TMED2	Ovary	0.900534	3.48117	-1.7006	0.000499222	0.0890185	0.0986467	0.570033	0.0682601	1.00002e-18
A2_Pneumonia.b.meta	PHTF1	Ovary	0.976724	-2.08174	-4.70773	0.0373664	2.50489e-06	0.579515	0.0147075	0.0394159	4.68681e-13
A2_Pneumonia.b.meta	PHTF1	Brain_Substantia_nigra	0.974804	-2.64686	-4.46018	0.00812433	8.1892e-06	0.411915	0.0290116	0.0310014	9.27577e-10
A2_Pneumonia.b.meta	PHTF1	Minor_Salivary_Gland	0.974773	-2.6987	-4.41441	0.00696108	1.01284e-05	0.382525	0.0595042	0.0323391	1.28331e-13
A2_Pneumonia.b.meta	MAMSTR	Brain_Cerebellum	0.968919	6.04358	-3.95	1.50735e-09	7.81512e-05	3.04585e-06	0.219981	0.0363631	9.32308e-11
A2_Pneumonia.b.meta	PHTF1	Vagina	0.967248	-2.64686	-4.46018	0.00812433	8.1892e-06	0.406996	0.029735	0.0336741	4.36197e-10
A2_Pneumonia.b.meta	PHTF1	Testis	0.963854	-2.83175	-4.64598	0.00462946	3.38469e-06	0.344519	0.026343	0.0368753	8.39132e-17
A2_Pneumonia.b.meta	PHTF1	Brain_Cerebellar_Hemisphere	0.958899	-2.64686	-4.46018	0.00812433	8.1892e-06	0.391751	0.0970257	0.0448727	2.01913e-15
A2_Pneumonia.b.meta	MAMSTR	Brain_Anterior_cingulate_cortex_BA24	0.954414	-6.11868	3.74	9.43548e-10	0.00018402	1.56467e-06	0.351493	0.0396143	1.16473e-13
A2_Pneumonia.b.meta	RSBN1	Esophagus_Gastroesophageal_Junction	0.951076	-2.81038	-4.10962	0.00494836	3.96317e-05	0.326184	0.0980014	0.0362066	1.12218e-13
A2_Pneumonia.b.meta	PHTF1	Breast_Mammary_Tissue	0.949742	-2.64686	-4.46018	0.00812433	8.1892e-06	0.383765	0.0346758	0.0236038	3.08722e-06
A2_Pneumonia.b.meta	PHTF1	Stomach	0.941752	-2.16617	-4.46018	0.0302984	8.1892e-06	0.558408	0.0495774	0.0416532	2.68557e-13
A2_Pneumonia.b.meta	MAMSTR	Skin_Sun_Exposed_Lower_leg	0.939349	-4.53549	3.79	5.74703e-06	0.000150647	0.00367919	0.321347	0.0367433	1.55233e-14
A2_Pneumonia.b.meta	PHTF1	Brain_Cerebellum	0.932899	-2.64686	-4.46018	0.00812433	8.1892e-06	0.367535	0.0331089	0.0363631	9.32308e-11
A2_Pneumonia.b.meta	PHTF1	Skin_Sun_Exposed_Lower_leg	0.929261	-2.64686	-4.46018	0.00812433	8.1892e-06	0.380092	0.098813	0.0367433	1.55233e-14
A2_Pneumonia.b.meta	PHTF1	Colon_Sigmoid	0.926073	-2.64686	-4.46018	0.00812433	8.1892e-06	0.364139	0.0340916	0.0240146	4.24724e-06
A2_Pneumonia.b.meta	PHTF1	Nerve_Tibial	0.925808	-2.73217	-4.57083	0.00629181	4.85786e-06	0.330838	0.0665478	0.0342599	7.95546e-09
A2_Pneumonia.b.meta	RSBN1	Spleen	0.925055	-2.81091	-4.10853	0.00494022	3.98185e-05	0.294028	0.243152	0.0340161	4.90231e-12
A2_Pneumonia.b.meta	PHTF1	Prostate	0.919974	-2.64686	-4.46018	0.00812433	8.1892e-06	0.358685	0.0506134	0.0258954	3.27968e-08
A2_Pneumonia.b.meta	RSBN1	Thyroid	0.919738	-2.68335	-4.11678	0.00728882	3.84207e-05	0.33674	0.461592	0.0428141	3.13541e-14
A2_Pneumonia.b.meta	PHTF1	Brain_Caudate_basal_ganglia	0.918912	-2.6987	-4.41441	0.00696108	1.01284e-05	0.38862	0.12306	0.0445086	5.70086e-16
A2_Pneumonia.b.meta	PHTF1	Brain_Hippocampus	0.917539	-2.64686	-4.46018	0.00812433	8.1892e-06	0.401896	0.0813975	0.0471027	6.70587e-15
A2_Pneumonia.b.meta	MAGI3	Esophagus_Gastroesophageal_Junction	0.915407	-2.1182	-4.3937	0.0341585	1.11437e-05	0.562615	0.045927	0.0362066	1.12218e-13
A2_Pneumonia.b.meta	MAMSTR	Brain_Hypothalamus	0.910281	-6.44489	3.4068	1.15687e-10	0.000657303	1.93842e-07	0.594797	0.0377003	1.61347e-09
A2_Pneumonia.b.meta	PHTF1	Lung	0.909573	-2.64686	-4.38643	0.00812433	1.15227e-05	0.361835	0.075825	0.0432603	4.85298e-12
A2_Pneumonia.b.meta	PHTF1	Adipose_Visceral_Omentum	0.905267	-2.64686	-4.46018	0.00812433	8.1892e-06	0.38413	0.104543	0.0379077	2.07842e-10
A2_Pneumonia.b.meta	PHTF1	Artery_Coronary	0.902504	-2.64686	-4.46018	0.00812433	8.1892e-06	0.363708	0.0807869	0.0301874	3.86138e-07
B2_Asthma	CCHCR1	Kidney_Cortex	1	5.93862	-8.17124	2.87428e-09	3.05238e-16	3.35213e-06	2.16155e-13	0.0515114	2.10685e-05
B2_Asthma	CCHCR1	Adrenal_Gland	1	6.26169	-7.35291	3.80834e-10	1.93932e-13	6.37516e-07	9.39924e-11	0.0638517	9.94394e-12
B2_Asthma	TCF19	Brain_Putamen_basal_ganglia	1	6.51863	-6.46962	7.09516e-11	9.82487e-11	1.67204e-07	3.02192e-08	0.0661252	2.14113e-13
B2_Asthma	TCF19	Pituitary	1	6.71328	-6.36716	1.90295e-11	1.92556e-10	6.57791e-08	6.53493e-08	0.055485	4.74182e-07
B2_Asthma	TCF19	Kidney_Cortex	1	6.54509	-6.30736	5.94587e-11	2.83843e-10	1.38687e-07	8.71019e-08	0.0515114	2.10685e-05
B2_Asthma	CCHCR1	Ovary	1	5.6404	-5.10993	1.69653e-08	3.22278e-07	1.87068e-05	4.56405e-05	0.0575559	1.57029e-05
B2_Asthma	CCHCR1	Brain_Hippocampus	1	4.05264	-6.30736	5.06439e-05	2.83843e-10	0.0239108	1.08343e-07	0.057533	1.78866e-07
B2_Asthma	CCHCR1	Brain_Amygdala	1	4.76431	-6.81942	1.89504e-06	9.14107e-12	0.00206711	4.30505e-09	0.0615537	2.55666e-07
B2_Asthma	CCHCR1	Brain_Spinal_cord_cervical_c-1	1	6.54509	-6.30736	5.94587e-11	2.83843e-10	2.2075e-07	9.45798e-08	0.0741818	1.04431e-11
B2_Asthma	TCF19	Uterus	0.999999	6.45026	-6.2861	1.11658e-10	3.25549e-10	3.14121e-07	1.13525e-07	0.0685782	1.65856e-11
B2_Asthma	CCHCR1	Minor_Salivary_Gland	0.999999	6.54509	-6.30736	5.94587e-11	2.83843e-10	1.40525e-07	9.50792e-08	0.0536476	6.53331e-07
B2_Asthma	TCF19	Liver	0.999999	6.54509	-6.30736	5.94587e-11	2.83843e-10	1.08017e-07	7.85516e-08	0.0572582	2.13392e-05
B2_Asthma	CCHCR1	Liver	0.999999	6.54509	-6.30736	5.94587e-11	2.83843e-10	1.08017e-07	7.85516e-08	0.0572582	2.13392e-05
B2_Asthma	TCF19	Artery_Aorta	0.999999	6.54509	-6.30736	5.94587e-11	2.83843e-10	1.3178e-07	9.12154e-08	0.0546627	7.15477e-06
B2_Asthma	TCF19	Vagina	0.999999	5.43444	-6.35108	5.49684e-08	2.13803e-10	6.70186e-05	7.25726e-08	0.0589988	1.15083e-09
B2_Asthma	TCF19	Brain_Hippocampus	0.999999	6.29823	-6.35108	3.01071e-10	2.13803e-10	1.16354e-06	8.44225e-08	0.057533	1.78866e-07
B2_Asthma	CCHCR1	Esophagus_Mucosa	0.999999	6.54509	-6.30736	5.94587e-11	2.83843e-10	3.81012e-07	7.54608e-08	0.0648669	3.80337e-10
B2_Asthma	TCF19	Brain_Spinal_cord_cervical_c-1	0.999998	6.29823	-6.35108	3.01071e-10	2.13803e-10	6.70665e-07	7.83658e-08	0.0741818	1.04431e-11
B2_Asthma	TCF19	Whole_Blood	0.999998	6.54509	-6.30736	5.94587e-11	2.83843e-10	2.19403e-07	9.44422e-08	0.0626162	2.81844e-10
B2_Asthma	CCHCR1	Brain_Putamen_basal_ganglia	0.999998	3.05961	-3.20609	0.00221629	0.0013455	0.197837	0.0333158	0.0661252	2.14113e-13
B2_Asthma	TCF19	Brain_Amygdala	0.999998	6.42755	-5.93649	1.29674e-10	2.91195e-09	3.53621e-07	9.85695e-07	0.0615537	2.55666e-07
B2_Asthma	TCF19	Brain_Nucleus_accumbens_basal_ganglia	0.999997	6.29823	-6.35108	3.01071e-10	2.13803e-10	6.06306e-07	8.25002e-08	0.0783483	1.51739e-17
B2_Asthma	CCHCR1	Cells_EBV-transformed_lymphocytes	0.999997	4.62183	-6.30736	3.80363e-06	2.83843e-10	0.00334244	7.79596e-08	0.0658207	3.99384e-11
B2_Asthma	TCF19	Brain_Cerebellum	0.999997	6.19647	-6.40586	5.77427e-10	1.49529e-10	1.40084e-06	5.00754e-08	0.0668285	6.49631e-11
B2_Asthma	TCF19	Brain_Hypothalamus	0.999996	6.27959	-5.8337	3.3946e-10	5.42119e-09	1.32729e-06	1.85564e-06	0.0641811	3.0648e-08
B2_Asthma	TCF19	Brain_Substantia_nigra	0.999996	6.29823	-6.35108	3.01071e-10	2.13803e-10	6.46338e-07	5.9544e-08	0.0628895	7.56553e-10
B2_Asthma	TCF19	Minor_Salivary_Gland	0.999995	4.64274	-6.25196	3.43812e-06	4.05328e-10	0.00215865	1.32002e-07	0.0536476	6.53331e-07
B2_Asthma	TCF19	Breast_Mammary_Tissue	0.999995	6.07861	-6.25196	1.2123e-09	4.05328e-10	2.4204e-06	1.15997e-07	0.0595931	2.03489e-06
B2_Asthma	TCF19	Pancreas	0.999995	6.07861	-6.25196	1.2123e-09	4.05328e-10	1.30609e-06	1.36526e-07	0.0761723	2.29921e-15
B2_Asthma	TCF19	Brain_Anterior_cingulate_cortex_BA24	0.999994	6.30213	-5.82047	2.9359e-10	5.86841e-09	1.70135e-06	1.61004e-06	0.0622363	2.3777e-11
B2_Asthma	TCF19	Brain_Caudate_basal_ganglia	0.999994	6.07861	-6.25196	1.2123e-09	4.05328e-10	2.95875e-06	1.28851e-07	0.0675944	5.79827e-12
B2_Asthma	TCF19	Brain_Cerebellar_Hemisphere	0.999993	6.07861	-6.25196	1.2123e-09	4.05328e-10	2.88067e-06	1.54103e-07	0.0499397	5.85423e-06
B2_Asthma	TCF19	Brain_Frontal_Cortex_BA9	0.999993	6.36349	-5.91619	1.97218e-10	3.2949e-09	8.2424e-07	8.79737e-07	0.0503779	1.28456e-05
B2_Asthma	TCF19	Small_Intestine_Terminal_Ileum	0.999992	6.07861	-6.25196	1.2123e-09	4.05328e-10	2.43107e-06	1.37777e-07	0.0568497	1.51636e-06
B2_Asthma	TCF19	Muscle_Skeletal	0.99999	4.3057	-6.25196	1.66462e-05	4.05328e-10	0.011574	1.28544e-07	0.0648008	1.49422e-08
B2_Asthma	TCF19	Esophagus_Muscularis	0.999988	6.35733	-5.46733	2.05294e-10	4.56853e-08	6.59352e-07	7.98867e-06	0.0656405	6.41609e-09
B2_Asthma	TCF19	Esophagus_Gastroesophageal_Junction	0.999986	6.29823	-6.35108	3.01071e-10	2.13803e-10	1.24633e-06	7.7428e-08	0.0490063	7.08279e-08
B2_Asthma	TCF19	Heart_Atrial_Appendage	0.999986	6.07861	-6.25196	1.2123e-09	4.05328e-10	2.47775e-06	1.14265e-07	0.0579488	1.24843e-08
B2_Asthma	MICB	Pancreas	0.999982	0.48078	-5.76925	0.630673	7.9626e-09	0.958101	1.98325e-06	0.0761723	2.29921e-15
B2_Asthma	NPNT	Brain_Putamen_basal_ganglia	0.999959	5.50199	-8.69981	3.7552e-08	3.32426e-18	4.42476e-05	2.28553e-15	0.0661252	2.14113e-13
B2_Asthma	TCF19	Brain_Cortex	0.999958	5.77172	-5.71026	7.84679e-09	1.12807e-08	3.22686e-05	2.66614e-06	0.0664807	1.55722e-10
B2_Asthma	NPNT	Vagina	0.999952	5.50199	-8.69981	3.7552e-08	3.32426e-18	5.15073e-05	2.77755e-15	0.0589988	1.15083e-09
B2_Asthma	NPNT	Kidney_Cortex	0.999949	5.50199	-8.69981	3.7552e-08	3.32426e-18	2.91967e-05	2.78211e-15	0.0515114	2.10685e-05
B2_Asthma	TCF19	Adrenal_Gland	0.999945	6.34996	-5.14827	2.15375e-10	2.62902e-07	4.20626e-07	4.13253e-05	0.0638517	9.94394e-12
B2_Asthma	NPNT	Heart_Left_Ventricle	0.999924	5.50199	-8.69981	3.7552e-08	3.32426e-18	5.41641e-05	2.53575e-15	0.0613214	1.16138e-08
B2_Asthma	NPNT	Testis	0.999923	5.50199	-6.97996	3.7552e-08	2.95271e-12	5.31532e-05	1.42422e-09	0.0643632	2.93436e-13
B2_Asthma	NPNT	Breast_Mammary_Tissue	0.999916	5.50199	-8.69981	3.7552e-08	3.32426e-18	4.77512e-05	2.98994e-15	0.0595931	2.03489e-06
B2_Asthma	NPNT	Artery_Aorta	0.999916	5.50199	-8.68323	3.7552e-08	3.84679e-18	4.7462e-05	4.01766e-15	0.0546627	7.15477e-06
B2_Asthma	NPNT	Nerve_Tibial	0.999913	5.3748	-8.5642	7.66689e-08	1.08833e-17	7.48398e-05	9.24947e-15	0.0781831	1.46662e-14
B2_Asthma	NPNT	Skin_Not_Sun_Exposed_Suprapubic	0.999908	5.53926	-8.69981	3.03756e-08	3.32426e-18	4.00746e-05	2.40861e-15	0.066492	1.70138e-10
B2_Asthma	NPNT	Esophagus_Muscularis	0.999893	5.50199	-8.69981	3.7552e-08	3.32426e-18	4.82431e-05	3.26417e-15	0.0656405	6.41609e-09
B2_Asthma	NPNT	Adipose_Visceral_Omentum	0.99985	5.50199	-8.69981	3.7552e-08	3.32426e-18	5.99237e-05	2.11041e-15	0.0567159	8.70876e-07
B2_Asthma	NPNT	Heart_Atrial_Appendage	0.999804	5.50199	-8.69981	3.7552e-08	3.32426e-18	5.75626e-05	2.87834e-15	0.0579488	1.24843e-08
B2_Asthma	TCF19	Prostate	0.999749	5.22451	-5.2249	1.74614e-07	1.74246e-07	0.000144487	2.51653e-05	0.0654311	1.49459e-14
B2_Asthma	TCF19	Spleen	0.999563	5.3297	-4.97474	9.83731e-08	6.53349e-07	0.000120212	8.48511e-05	0.0561237	5.15449e-07
B2_Asthma	ACSL6	Prostate	0.999432	5.18496	4.96938	2.16065e-07	6.71671e-07	0.000167612	8.24544e-05	0.0654311	1.49459e-14
B2_Asthma	TCF19	Lung	0.999414	5.33708	-4.8845	9.44545e-08	1.03692e-06	0.000177601	0.000120958	0.0602091	2.21028e-09
B2_Asthma	NPNT	Adrenal_Gland	0.99927	4.90947	-7.55648	9.13221e-07	4.14128e-14	0.000629478	2.29387e-11	0.0638517	9.94394e-12
B2_Asthma	TCF19	Testis	0.998783	5.34715	-4.43426	8.93516e-08	9.23875e-06	9.93717e-05	0.000925975	0.0643632	2.93436e-13
B2_Asthma	TCF19	Ovary	0.998563	5.09804	-4.61319	3.43193e-07	3.96527e-06	0.000288822	0.000402492	0.0575559	1.57029e-05
B2_Asthma	NPNT	Artery_Tibial	0.997478	4.8601	-7.47052	1.17326e-06	7.98792e-14	0.00145263	3.76763e-11	0.0646871	1.64558e-10
B2_Asthma	GSDMA	Uterus	0.997143	4.51683	-11.9127	6.27718e-06	1.01664e-32	0.00371775	2.26893e-29	0.0685782	1.65856e-11
B2_Asthma	MED24	Pancreas	0.997102	4.58085	-10.1206	4.63081e-06	4.47703e-24	0.00252312	5.61997e-21	0.0761723	2.29921e-15
B2_Asthma	GSDMA	Small_Intestine_Terminal_Ileum	0.997037	4.57578	-14.2499	4.74458e-06	4.48807e-46	0.00407763	2.66973e-42	0.0568497	1.51636e-06
B2_Asthma	NPNT	Colon_Transverse	0.996967	4.74205	-7.26775	2.11572e-06	3.65525e-13	0.00178552	1.64329e-10	0.0568131	2.92911e-06
B2_Asthma	GSDMA	Adrenal_Gland	0.996756	4.51683	-11.9127	6.27718e-06	1.01664e-32	0.00387137	2.36511e-29	0.0638517	9.94394e-12
B2_Asthma	GSDMA	Prostate	0.996693	4.51683	-11.9127	6.27718e-06	1.01664e-32	0.00324635	2.49605e-29	0.0654311	1.49459e-14
B2_Asthma	TCF19	Stomach	0.996558	4.71605	-4.3897	2.4047e-06	1.13507e-05	0.00172219	0.000912593	0.0635827	5.0075e-08
B2_Asthma	GSDMA	Minor_Salivary_Gland	0.99627	4.51683	-11.9127	6.27718e-06	1.01664e-32	0.0033717	5.95954e-29	0.0536476	6.53331e-07
B2_Asthma	MED24	Ovary	0.996241	4.58085	-10.1206	4.63081e-06	4.47703e-24	0.00248001	4.35503e-21	0.0575559	1.57029e-05
B2_Asthma	MED24	Adipose_Visceral_Omentum	0.995869	4.55767	-9.99907	5.17237e-06	1.53838e-23	0.00330153	1.2208e-20	0.0567159	8.70876e-07
B2_Asthma	MED24	Spleen	0.995735	4.55767	-9.99907	5.17237e-06	1.53838e-23	0.00284709	1.68914e-20	0.0561237	5.15449e-07
B2_Asthma	GSDMA	Adipose_Visceral_Omentum	0.995565	4.43871	-11.9127	9.05008e-06	1.01664e-32	0.00502319	1.84404e-29	0.0567159	8.70876e-07
B2_Asthma	MED24	Colon_Sigmoid	0.995142	4.58085	-10.418	4.63081e-06	2.05239e-25	0.00415218	2.31939e-22	0.0550228	6.26056e-09
B2_Asthma	GSDMA	Esophagus_Gastroesophageal_Junction	0.994829	4.27835	-11.8935	1.88281e-05	1.27913e-32	0.0129903	2.62498e-29	0.0490063	7.08279e-08
B2_Asthma	GSDMA	Colon_Transverse	0.994823	4.39241	-11.9127	1.121e-05	1.01664e-32	0.00591281	3.19936e-29	0.0568131	2.92911e-06
B2_Asthma	GSDMA	Lung	0.994763	4.51683	-11.9127	6.27718e-06	1.01664e-32	0.00575858	2.21373e-29	0.0602091	2.21028e-09
B2_Asthma	GSDMA	Colon_Sigmoid	0.994425	4.32571	-11.9127	1.52039e-05	1.01664e-32	0.00908832	2.10631e-29	0.0550228	6.26056e-09
B2_Asthma	GSDMA	Artery_Tibial	0.994191	4.70822	-11.9127	2.49886e-06	1.01664e-32	0.00246945	3.23672e-29	0.0646871	1.64558e-10
B2_Asthma	MED24	Cells_Cultured_fibroblasts	0.993273	4.58085	-10.1206	4.63081e-06	4.47703e-24	0.00466409	5.51078e-21	0.054688	6.924e-09
B2_Asthma	ZSWIM7	Uterus	0.992928	4.44922	5.23065	8.6183e-06	1.68912e-07	0.00484909	2.81328e-05	0.0685782	1.65856e-11
B2_Asthma	GSDMA	Thyroid	0.99281	4.34736	-13.8064	1.37789e-05	2.33082e-43	0.00793912	7.83739e-40	0.0664824	1.34506e-08
B2_Asthma	GSDMA	Heart_Atrial_Appendage	0.992428	4.51683	-11.9127	6.27718e-06	1.01664e-32	0.00452807	2.05395e-29	0.0579488	1.24843e-08
B2_Asthma	MED24	Adrenal_Gland	0.992384	4.30529	-10.2873	1.6677e-05	8.03585e-25	0.00781685	1.05685e-21	0.0638517	9.94394e-12
B2_Asthma	ZSWIM7	Vagina	0.990442	4.44922	5.23065	8.6183e-06	1.68912e-07	0.00472843	3.00775e-05	0.0589988	1.15083e-09
B2_Asthma	TTC19	Vagina	0.990068	4.43869	5.0629	9.051e-06	4.12916e-07	0.00472936	6.59573e-05	0.0589988	1.15083e-09
B2_Asthma	TTC19	Brain_Substantia_nigra	0.989665	4.59623	5.43645	4.3021e-06	5.43526e-08	0.00461787	1.04584e-05	0.0628895	7.56553e-10
B2_Asthma	ABO	Brain_Spinal_cord_cervical_c-1	0.989633	9.06182	3.73622	1.28293e-19	0.00018681	1.42893e-15	0.0090892	0.0741818	1.04431e-11
B2_Asthma	ZSWIM7	Spleen	0.989428	4.44922	5.23065	8.6183e-06	1.68912e-07	0.0040506	2.68437e-05	0.0561237	5.15449e-07
B2_Asthma	NCOR1	Whole_Blood	0.989408	-4.41119	-5.11694	1.02806e-05	3.1054e-07	0.005173	4.15821e-05	0.0626162	2.81844e-10
B2_Asthma	TTC19	Brain_Cerebellar_Hemisphere	0.989346	4.38223	5.08173	1.17471e-05	3.74005e-07	0.00536796	6.38845e-05	0.0499397	5.85423e-06
B2_Asthma	MED24	Esophagus_Mucosa	0.988804	4.23676	-10.2234	2.26769e-05	1.55823e-24	0.0138394	2.2094e-21	0.0648669	3.80337e-10
B2_Asthma	GSDMA	Brain_Substantia_nigra	0.988655	4.3893	-12.1617	1.13714e-05	4.97236e-34	0.00938927	7.51749e-31	0.0628895	7.56553e-10
B2_Asthma	MED24	Adipose_Subcutaneous	0.988361	4.23676	-10.2234	2.26769e-05	1.55823e-24	0.0108325	2.22931e-21	0.0709464	4.77734e-12
B2_Asthma	ZSWIM7	Small_Intestine_Terminal_Ileum	0.987548	4.33814	5.31041	1.43697e-05	1.09382e-07	0.00909978	2.28301e-05	0.0568497	1.51636e-06
B2_Asthma	ZSWIM7	Artery_Aorta	0.986238	-4.44922	-5.23065	8.6183e-06	1.68912e-07	0.00453861	3.06809e-05	0.0546627	7.15477e-06
B2_Asthma	MED24	Esophagus_Muscularis	0.985952	4.32927	-10.2148	1.49606e-05	1.70175e-24	0.00915233	2.41365e-21	0.0656405	6.41609e-09
B2_Asthma	NCOR1	Nerve_Tibial	0.983154	-4.33403	-4.70992	1.46403e-05	2.47817e-06	0.00606284	0.000283178	0.0781831	1.46662e-14
B2_Asthma	INTS12	Whole_Blood	0.981359	-4.06512	5.34238	4.80068e-05	9.17348e-08	0.0146629	1.62459e-05	0.0626162	2.81844e-10
B2_Asthma	NCOR1	Thyroid	0.981145	-4.33403	-4.70992	1.46403e-05	2.47817e-06	0.00793912	0.000282469	0.0664824	1.34506e-08
B2_Asthma	TTC19	Testis	0.980427	4.31267	5.79498	1.61292e-05	6.83274e-09	0.00865972	2.02814e-06	0.0643632	2.93436e-13
B2_Asthma	PIGL	Brain_Cortex	0.98037	-4.33403	-4.70992	1.46403e-05	2.47817e-06	0.00950615	0.000301552	0.0664807	1.55722e-10
B2_Asthma	INTS12	Cells_Cultured_fibroblasts	0.979096	-4.17058	5.94004	3.03831e-05	2.84953e-09	0.0150931	7.15814e-07	0.054688	6.924e-09
B2_Asthma	INTS12	Heart_Atrial_Appendage	0.978825	-4.17058	5.94004	3.03831e-05	2.84953e-09	0.0137996	6.9084e-07	0.0579488	1.24843e-08
B2_Asthma	PIGL	Brain_Hypothalamus	0.978252	-4.33403	-4.70992	1.46403e-05	2.47817e-06	0.00858651	0.000339305	0.0641811	3.0648e-08
B2_Asthma	ZSWIM7	Brain_Cortex	0.978065	-4.26623	-5.40199	1.988e-05	6.59044e-08	0.0122188	1.34994e-05	0.0664807	1.55722e-10
B2_Asthma	PIGL	Esophagus_Mucosa	0.977448	-4.33403	-4.70992	1.46403e-05	2.47817e-06	0.0117268	0.000263533	0.0648669	3.80337e-10
B2_Asthma	ICAM1	Whole_Blood	0.977316	4.33006	-3.50975	1.49069e-05	0.000448522	0.00687579	0.0146136	0.0626162	2.81844e-10
B2_Asthma	NCOR1	Pituitary	0.977201	-4.33403	-4.70992	1.46403e-05	2.47817e-06	0.00713374	0.00027485	0.055485	4.74182e-07
B2_Asthma	GSDMA	Stomach	0.976094	3.9024	-13.1294	9.52419e-05	2.2334e-39	0.0263539	3.36684e-36	0.0635827	5.0075e-08
B2_Asthma	INTS12	Prostate	0.976013	-4.06512	5.34238	4.80068e-05	9.17348e-08	0.0163176	1.54265e-05	0.0654311	1.49459e-14
B2_Asthma	NPNT	Prostate	0.976013	-4.06512	5.34238	4.80068e-05	9.17348e-08	0.0163176	1.54265e-05	0.0654311	1.49459e-14
B2_Asthma	INTS12	Adrenal_Gland	0.975992	-4.17058	5.94004	3.03831e-05	2.84953e-09	0.0122769	7.05229e-07	0.0638517	9.94394e-12
B2_Asthma	ZSWIM7	Cells_Cultured_fibroblasts	0.975754	-4.20391	-5.3141	2.62342e-05	1.07184e-07	0.0141653	1.71341e-05	0.054688	6.924e-09
B2_Asthma	INTS12	Nerve_Tibial	0.975663	-4.06512	5.34238	4.80068e-05	9.17348e-08	0.0152572	1.68801e-05	0.0781831	1.46662e-14
B2_Asthma	TTC19	Cells_EBV-transformed_lymphocytes	0.975322	4.01724	5.17224	5.88833e-05	2.31304e-07	0.0221759	3.05585e-05	0.0658207	3.99384e-11
B2_Asthma	ZSWIM7	Cells_EBV-transformed_lymphocytes	0.975322	4.01724	5.17224	5.88833e-05	2.31304e-07	0.0221759	3.05585e-05	0.0658207	3.99384e-11
B2_Asthma	NPNT	Adipose_Subcutaneous	0.975257	3.97251	-6.19485	7.11203e-05	5.83416e-10	0.0263206	1.59831e-07	0.0709464	4.77734e-12
B2_Asthma	NPNT	Stomach	0.975026	3.95625	-5.89374	7.6137e-05	3.77555e-09	0.0244321	9.29249e-07	0.0635827	5.0075e-08
B2_Asthma	PSMD3	Nerve_Tibial	0.974943	3.94465	-10.1338	7.99156e-05	3.91193e-24	0.0210024	5.31944e-21	0.0781831	1.46662e-14
B2_Asthma	MED24	Breast_Mammary_Tissue	0.974616	4.03201	-8.63235	5.53019e-05	6.01046e-18	0.0216616	5.04558e-15	0.0595931	2.03489e-06
B2_Asthma	ZSWIM7	Pancreas	0.973774	4.01724	5.17224	5.88833e-05	2.31304e-07	0.0188601	3.28535e-05	0.0761723	2.29921e-15
B2_Asthma	INTS12	Brain_Cortex	0.973677	-3.9695	5.34238	7.20249e-05	9.17348e-08	0.0324161	1.78956e-05	0.0664807	1.55722e-10
B2_Asthma	INTS12	Skin_Not_Sun_Exposed_Suprapubic	0.973341	-4.06512	5.34238	4.80068e-05	9.17348e-08	0.0204308	1.45903e-05	0.066492	1.70138e-10
B2_Asthma	INTS12	Esophagus_Gastroesophageal_Junction	0.973255	-3.97862	5.34238	6.93178e-05	9.17348e-08	0.0318836	1.48622e-05	0.0490063	7.08279e-08
B2_Asthma	MED24	Esophagus_Gastroesophageal_Junction	0.973242	3.94465	-8.69403	7.99162e-05	3.49815e-18	0.032211	3.07662e-15	0.0490063	7.08279e-08
B2_Asthma	INTS12	Pancreas	0.97241	-4.06512	5.34238	4.80068e-05	9.17348e-08	0.0162551	1.56734e-05	0.0761723	2.29921e-15
B2_Asthma	ZSWIM7	Brain_Hypothalamus	0.972321	-4.19038	-5.2799	2.78486e-05	1.29256e-07	0.0141266	2.6391e-05	0.0641811	3.0648e-08
B2_Asthma	INTS12	Heart_Left_Ventricle	0.972096	-4.06512	5.34238	4.80068e-05	9.17348e-08	0.0178694	1.59035e-05	0.0613214	1.16138e-08
B2_Asthma	GSDMA	Adipose_Subcutaneous	0.971994	3.85283	-12.9467	0.000116758	2.45327e-38	0.0360088	8.90688e-35	0.0709464	4.77734e-12
B2_Asthma	PIGL	Esophagus_Muscularis	0.970714	-4.29561	-5.50814	1.74211e-05	3.62639e-08	0.00989118	6.51983e-06	0.0656405	6.41609e-09
B2_Asthma	INTS12	Artery_Coronary	0.970482	-4.06512	5.34238	4.80068e-05	9.17348e-08	0.0197573	1.70111e-05	0.0515026	2.54667e-06
B2_Asthma	ICAM1	Adrenal_Gland	0.970187	4.09267	-3.51143	4.2644e-05	0.00044571	0.0161194	0.0159523	0.0638517	9.94394e-12
B2_Asthma	ZSWIM7	Lung	0.968435	4.01724	5.17224	5.88833e-05	2.31304e-07	0.0234855	3.39549e-05	0.0602091	2.21028e-09
B2_Asthma	INTS12	Adipose_Visceral_Omentum	0.9671	-4.06512	5.34238	4.80068e-05	9.17348e-08	0.0175101	1.51267e-05	0.0567159	8.70876e-07
B2_Asthma	INTS12	Colon_Transverse	0.966709	-4.06512	5.34238	4.80068e-05	9.17348e-08	0.0189912	1.69817e-05	0.0568131	2.92911e-06
B2_Asthma	TTC19	Muscle_Skeletal	0.96555	4.01724	5.17224	5.88833e-05	2.31304e-07	0.0248571	3.3099e-05	0.0648008	1.49422e-08
B2_Asthma	INTS12	Esophagus_Muscularis	0.963882	-3.99004	5.34238	6.6062e-05	9.17348e-08	0.0265218	1.40246e-05	0.0656405	6.41609e-09
B2_Asthma	GSDMA	Skin_Sun_Exposed_Lower_leg	0.962685	3.77159	-14.1645	0.000162212	1.51874e-45	0.048208	6.76445e-42	0.0629842	9.07786e-13
B2_Asthma	ZSWIM7	Brain_Putamen_basal_ganglia	0.961914	-4.01724	-5.17224	5.88833e-05	2.31304e-07	0.0231274	3.5305e-05	0.0661252	2.14113e-13
B2_Asthma	ICAM1	Heart_Left_Ventricle	0.961867	4.09267	-3.51143	4.2644e-05	0.00044571	0.0164023	0.0155482	0.0613214	1.16138e-08
B2_Asthma	INTS12	Stomach	0.960649	-4.05136	5.34231	5.0921e-05	9.17687e-08	0.0193738	1.62755e-05	0.0635827	5.0075e-08
B2_Asthma	MED24	Whole_Blood	0.959733	3.77707	-9.36362	0.000158681	7.70497e-21	0.035132	7.69096e-18	0.0626162	2.81844e-10
B2_Asthma	GSDMA	Heart_Left_Ventricle	0.958783	3.78068	-12.9019	0.0001564	4.39146e-38	0.0429691	8.37451e-35	0.0613214	1.16138e-08
B2_Asthma	NCOR1	Brain_Nucleus_accumbens_basal_ganglia	0.957752	-3.93229	-5.74621	8.41421e-05	9.12677e-09	0.0376552	2.4261e-06	0.0783483	1.51739e-17
B2_Asthma	MED24	Kidney_Cortex	0.957727	3.94775	-10.2296	7.88876e-05	1.46047e-24	0.0283085	2.24085e-21	0.0515114	2.10685e-05
B2_Asthma	NCOR1	Artery_Tibial	0.956684	-3.93229	-5.74621	8.41421e-05	9.12677e-09	0.037275	2.11326e-06	0.0646871	1.64558e-10
B2_Asthma	MED24	Cells_EBV-transformed_lymphocytes	0.956007	3.61165	-9.13735	0.000304255	6.40012e-20	0.0728214	4.77129e-17	0.0658207	3.99384e-11
B2_Asthma	GSDMA	Esophagus_Muscularis	0.953928	3.74876	-12.9751	0.000177708	1.69464e-38	0.0496307	5.40802e-35	0.0656405	6.41609e-09
B2_Asthma	PIGL	Testis	0.953855	3.93229	5.74621	8.41421e-05	9.12677e-09	0.0304562	2.5613e-06	0.0643632	2.93436e-13
B2_Asthma	PSMD3	Muscle_Skeletal	0.95112	-3.7152	12.6828	0.000203043	7.36142e-37	0.0585359	1.72758e-33	0.0648008	1.49422e-08
B2_Asthma	INTS12	Artery_Aorta	0.950415	-3.77402	4.9382	0.000160639	7.88465e-07	0.0409095	0.000116257	0.0546627	7.15477e-06
B2_Asthma	GSDMA	Ovary	0.949663	3.77167	-14.1649	0.000162161	1.50998e-45	0.0406507	5.87534e-42	0.0575559	1.57029e-05
B2_Asthma	MED24	Artery_Tibial	0.949423	3.59955	-9.79183	0.000318763	1.22068e-22	0.0734416	1.55454e-19	0.0646871	1.64558e-10
B2_Asthma	ACSL6	Pancreas	0.947603	-4.90913	-2.82726	9.14814e-07	0.00469489	0.000637733	0.0768723	0.0761723	2.29921e-15
B2_Asthma	NPNT	Esophagus_Mucosa	0.946465	3.61255	-5.18217	0.000303202	2.19315e-07	0.080955	2.97888e-05	0.0648669	3.80337e-10
B2_Asthma	GSDMA	Artery_Aorta	0.945331	3.65898	-13.1244	0.00025322	2.38548e-39	0.0561481	1.49486e-35	0.0546627	7.15477e-06
B2_Asthma	XRCC3	Adrenal_Gland	0.943834	4.01028	3.09243	6.06478e-05	0.00198525	0.0209021	0.04458	0.0638517	9.94394e-12
B2_Asthma	SFTPD	Muscle_Skeletal	0.941373	5.79374	2.91815	6.8836e-09	0.00352111	1.62728e-05	0.065145	0.0648008	1.49422e-08
B2_Asthma	CALCOCO2	Whole_Blood	0.939733	-4.05157	2.92771	5.08759e-05	0.00341471	0.014821	0.0583052	0.0626162	2.81844e-10
B2_Asthma	SFTPD	Prostate	0.93519	4.02851	2.91671	5.61305e-05	0.00353744	0.0174173	0.06604	0.0654311	1.49459e-14
B2_Asthma	PIGL	Adipose_Subcutaneous	0.935103	-3.70991	-5.08294	0.000207329	3.7164e-07	0.0566322	5.2585e-05	0.0709464	4.77734e-12
B2_Asthma	XRCC3	Esophagus_Mucosa	0.934793	4.11213	3.01689	3.92034e-05	0.00255385	0.0200972	0.0505392	0.0648669	3.80337e-10
B2_Asthma	PIGL	Esophagus_Gastroesophageal_Junction	0.934477	-3.70967	-4.88542	0.000207531	1.03208e-06	0.0599378	0.000117666	0.0490063	7.08279e-08
B2_Asthma	XRCC3	Adipose_Visceral_Omentum	0.933101	4.57109	2.97913	4.85201e-06	0.00289072	0.00326004	0.0551865	0.0567159	8.70876e-07
B2_Asthma	TCF19	Nerve_Tibial	0.932547	4.47945	-2.6579	7.48367e-06	0.00786297	0.00378785	0.105862	0.0781831	1.46662e-14
B2_Asthma	CALCOCO2	Artery_Tibial	0.931695	-4.05157	2.92771	5.08759e-05	0.00341471	0.0270295	0.0651949	0.0646871	1.64558e-10
B2_Asthma	CCHCR1	Brain_Nucleus_accumbens_basal_ganglia	0.931597	3.04245	-4.22669	0.0023466	2.37151e-05	0.216442	0.0018912	0.0783483	1.51739e-17
B2_Asthma	NCOR1	Small_Intestine_Terminal_Ileum	0.931281	-3.93229	-5.74621	8.41421e-05	9.12677e-09	0.0306787	2.36046e-06	0.0568497	1.51636e-06
B2_Asthma	ACSL6	Spleen	0.930943	4.94638	2.85714	7.56076e-07	0.00427483	0.000710711	0.0722313	0.0561237	5.15449e-07
B2_Asthma	XRCC3	Skin_Sun_Exposed_Lower_leg	0.93074	3.88482	3.17486	0.000102408	0.00149908	0.0354173	0.0362875	0.0629842	9.07786e-13
B2_Asthma	PIGL	Colon_Transverse	0.929462	-3.77423	-5.24966	0.000160503	1.52377e-07	0.0432298	2.5575e-05	0.0568131	2.92911e-06
B2_Asthma	PGAP3	Skin_Sun_Exposed_Lower_leg	0.929244	-3.38648	13.7776	0.000707964	3.47691e-43	0.105959	1.16146e-39	0.0629842	9.07786e-13
B2_Asthma	PGAP3	Whole_Blood	0.928184	-3.31006	15.7423	0.000932772	7.76188e-56	0.10688	8.52255e-52	0.0626162	2.81844e-10
B2_Asthma	XRCC3	Vagina	0.927987	4.20627	2.9136	2.59624e-05	0.00357286	0.0105513	0.0721345	0.0589988	1.15083e-09
B2_Asthma	ICAM3	Stomach	0.927293	4.21157	-2.8156	2.53607e-05	0.00486868	0.0114358	0.0830851	0.0635827	5.0075e-08
B2_Asthma	CALCOCO2	Colon_Sigmoid	0.926766	4.02893	-2.90653	5.60316e-05	0.00365465	0.0220522	0.0684202	0.0550228	6.26056e-09
B2_Asthma	ACSL6	Ovary	0.926289	4.91465	2.8713	8.89402e-07	0.00408784	0.000551523	0.0765593	0.0575559	1.57029e-05
B2_Asthma	MED24	Thyroid	0.924855	3.50428	-6.73927	0.000457848	1.59179e-11	0.0827607	5.22186e-09	0.0664824	1.34506e-08
B2_Asthma	PGAP3	Brain_Spinal_cord_cervical_c-1	0.924527	-3.31006	15.7423	0.000932772	7.76188e-56	0.1556	8.53497e-52	0.0741818	1.04431e-11
B2_Asthma	ACSL6	Adrenal_Gland	0.923616	3.20688	2.56495	0.00134183	0.010319	0.141654	0.12635	0.0638517	9.94394e-12
B2_Asthma	ICAM3	Brain_Cortex	0.923139	5.52765	-2.48812	3.24554e-08	0.0128422	9.11215e-05	0.150315	0.0664807	1.55722e-10
B2_Asthma	PIGL	Adipose_Visceral_Omentum	0.922847	-3.71859	-5.71829	0.000200336	1.07601e-08	0.0500266	2.2397e-06	0.0567159	8.70876e-07
B2_Asthma	XRCC3	Small_Intestine_Terminal_Ileum	0.922638	4.20627	2.9136	2.59624e-05	0.00357286	0.0129775	0.0658363	0.0568497	1.51636e-06
B2_Asthma	PGAP3	Pancreas	0.922168	-3.3639	13.55	0.000768494	7.92127e-42	0.112437	4.66919e-38	0.0761723	2.29921e-15
B2_Asthma	ACSL6	Artery_Coronary	0.921112	4.9046	2.80062	9.36188e-07	0.00510038	0.00101576	0.0844231	0.0515026	2.54667e-06
B2_Asthma	PGAP3	Prostate	0.920448	-3.31006	15.7423	0.000932772	7.76188e-56	0.106414	6.12005e-52	0.0654311	1.49459e-14
B2_Asthma	CALCOCO2	Brain_Hippocampus	0.92016	4.05157	-2.92771	5.08759e-05	0.00341471	0.0239108	0.0673998	0.057533	1.78866e-07
B2_Asthma	TCF19	Heart_Left_Ventricle	0.919158	-3.48665	4.22669	0.000489113	2.37151e-05	0.0924479	0.0017174	0.0613214	1.16138e-08
B2_Asthma	CALCOCO2	Brain_Hypothalamus	0.918616	4.05157	-2.92771	5.08759e-05	0.00341471	0.023871	0.0655266	0.0641811	3.0648e-08
B2_Asthma	PGAP3	Esophagus_Mucosa	0.918388	-3.41338	16.0491	0.000641612	5.79762e-58	0.128483	7.39835e-54	0.0648669	3.80337e-10
B2_Asthma	XRCC3	Spleen	0.91826	4.20627	2.9136	2.59624e-05	0.00357286	0.0102342	0.0634603	0.0561237	5.15449e-07
B2_Asthma	PGAP3	Heart_Atrial_Appendage	0.917985	-3.37485	15.398	0.000738552	1.68858e-53	0.117622	2.0469e-49	0.0579488	1.24843e-08
B2_Asthma	PIGL	Artery_Coronary	0.917878	-4.48011	-2.89176	7.46059e-06	0.00383091	0.00494678	0.0710287	0.0515026	2.54667e-06
B2_Asthma	XRCC3	Prostate	0.916377	4.28049	2.9814	1.86479e-05	0.00286935	0.00798131	0.0572749	0.0654311	1.49459e-14
B2_Asthma	PGAP3	Cells_Cultured_fibroblasts	0.91636	-3.31006	15.7423	0.000932772	7.76188e-56	0.134699	4.77705e-52	0.054688	6.924e-09
B2_Asthma	XRCC3	Colon_Transverse	0.915257	3.88563	3.05928	0.000102066	0.00221871	0.0331296	0.049171	0.0568131	2.92911e-06
B2_Asthma	PGAP3	Brain_Caudate_basal_ganglia	0.91492	-3.31006	15.7423	0.000932772	7.76188e-56	0.130309	9.37635e-52	0.0675944	5.79827e-12
B2_Asthma	MED24	Small_Intestine_Terminal_Ileum	0.913964	3.41656	-8.31557	0.000634185	9.13104e-17	0.111191	7.75943e-14	0.0568497	1.51636e-06
B2_Asthma	PGAP3	Brain_Putamen_basal_ganglia	0.913042	-3.31006	15.7423	0.000932772	7.76188e-56	0.129304	9.07209e-52	0.0661252	2.14113e-13
B2_Asthma	ACSL6	Brain_Caudate_basal_ganglia	0.910575	-3.24661	-1.95943	0.00116789	0.0500622	0.146926	0.308704	0.0675944	5.79827e-12
B2_Asthma	ZSWIM7	Thyroid	0.909843	3.52274	5.5163	0.000427112	3.46214e-08	0.0796672	7.5106e-06	0.0664824	1.34506e-08
B2_Asthma	ACSL6	Uterus	0.909227	4.84263	2.56495	1.28134e-06	0.010319	0.00110914	0.132364	0.0685782	1.65856e-11
B2_Asthma	ACSL6	Adipose_Subcutaneous	0.908976	4.84263	2.56495	1.28134e-06	0.010319	0.00130052	0.127608	0.0709464	4.77734e-12
B2_Asthma	ACSL6	Brain_Substantia_nigra	0.908883	-4.84263	-2.56495	1.28134e-06	0.010319	0.00196484	0.131732	0.0628895	7.56553e-10
B2_Asthma	TCF19	Thyroid	0.907135	3.6258	-3.25086	0.00028807	0.00115056	0.0591722	0.03095	0.0664824	1.34506e-08
B2_Asthma	PGAP3	Esophagus_Gastroesophageal_Junction	0.906543	-3.31006	15.7423	0.000932772	7.76188e-56	0.123415	9.55721e-52	0.0490063	7.08279e-08
B2_Asthma	PGAP3	Lung	0.906429	-3.27369	15.8214	0.00106152	2.215e-56	0.135647	1.44695e-52	0.0602091	2.21028e-09
B2_Asthma	INTS12	Colon_Sigmoid	0.906177	-3.26899	6.09682	0.00107931	1.08203e-09	0.111971	3.05697e-07	0.0550228	6.26056e-09
B2_Asthma	ACSL6	Whole_Blood	0.905885	4.84263	1.99327	1.28134e-06	0.0462318	0.00112313	0.275744	0.0626162	2.81844e-10
B2_Asthma	PGAP3	Brain_Hippocampus	0.905145	-2.73116	15.7423	0.00631115	7.76188e-56	0.298007	8.88813e-52	0.057533	1.78866e-07
B2_Asthma	PGAP3	Esophagus_Muscularis	0.9041	-3.36813	14.1975	0.000756791	9.50006e-46	0.104088	6.06341e-42	0.0656405	6.41609e-09
B2_Asthma	PGAP3	Adrenal_Gland	0.903625	-3.31006	15.7423	0.000932772	7.76188e-56	0.120112	4.51431e-52	0.0638517	9.94394e-12
B2_Asthma	GSDMA	Muscle_Skeletal	0.902336	3.29694	-13.503	0.000977448	1.50225e-41	0.139198	4.40684e-38	0.0648008	1.49422e-08
B2_Asthma	ACSL6	Brain_Spinal_cord_cervical_c-1	0.902045	-4.84263	-2.56495	1.28134e-06	0.010319	0.00118929	0.137142	0.0741818	1.04431e-11
B2_Asthma	NCOR1	Brain_Putamen_basal_ganglia	0.901216	-3.43739	-5.61757	0.00058736	1.93667e-08	0.0974769	4.11559e-06	0.0661252	2.14113e-13
B2_Asthma	XRCC3	Kidney_Cortex	0.90105	4.20627	2.9136	2.59624e-05	0.00357286	0.0115347	0.0730927	0.0515114	2.10685e-05
B2_Asthma	XRCC3	Adipose_Subcutaneous	0.900915	4.33543	2.87677	1.45474e-05	0.00401773	0.00753732	0.0732752	0.0709464	4.77734e-12
B2_Asthma	ACSL6	Vagina	0.90064	4.84263	2.56495	1.28134e-06	0.010319	0.000982073	0.135698	0.0589988	1.15083e-09
B2_Asthma	NCOR1	Lung	0.900619	-3.44882	-5.70587	0.00056305	1.15753e-08	0.101519	2.52053e-06	0.0602091	2.21028e-09
B2_IPF	ATP11A	Skin_Not_Sun_Exposed_Suprapubic	0.999999	-6.77543	6.27972	1.24033e-11	3.39184e-10	8.18181e-08	9.11794e-07	0.0548313	8.58273e-28
B2_IPF	ATP11A	Artery_Aorta	0.999997	-6.77543	6.27972	1.24033e-11	3.39184e-10	5.22549e-08	8.75094e-07	0.0521193	4.00439e-24
B2_IPF	ATP11A	Skin_Sun_Exposed_Lower_leg	0.999996	-6.77543	6.27972	1.24033e-11	3.39184e-10	2.78825e-08	7.76222e-07	0.0477476	1.33546e-28
B2_IPF	TAF6	Brain_Cerebellum	0.999325	4.78828	6.21832	1.68218e-06	5.02496e-10	0.000971657	1.56201e-06	0.0560146	1.83005e-22
B2_IPF	ZSCAN21	Testis	0.998183	-4.44225	-5.45125	8.90244e-06	5.00175e-08	0.00533119	7.23481e-05	0.0565772	2.43987e-42
B2_IPF	ZNF3	Thyroid	0.998091	-4.4446	-6.62926	8.80537e-06	3.3737e-11	0.0056845	9.33302e-08	0.0517994	1.95305e-24
B2_IPF	ZSCAN21	Brain_Cerebellar_Hemisphere	0.997989	-4.44993	-5.57455	8.58996e-06	2.48171e-08	0.00425239	4.31428e-05	0.0626133	3.60268e-39
B2_IPF	ZSCAN21	Brain_Frontal_Cortex_BA9	0.997929	-4.48228	-5.38699	7.38504e-06	7.16471e-08	0.00497875	0.000141125	0.0490988	1.34638e-21
B2_IPF	ZSCAN21	Vagina	0.997739	-4.46116	-6.82058	8.1518e-06	9.06743e-12	0.00470788	2.0438e-08	0.0527885	3.54367e-24
B2_IPF	ZNF3	Colon_Transverse	0.997486	-4.4446	-6.62926	8.80537e-06	3.3737e-11	0.00573927	7.28495e-08	0.0603837	2.78132e-31
B2_IPF	ZSCAN21	Liver	0.997219	-4.35449	-5.19791	1.33375e-05	2.01544e-07	0.00855166	0.000374468	0.0545047	9.14469e-25
B2_IPF	ZSCAN21	Cells_Cultured_fibroblasts	0.997202	-4.48144	-5.15437	7.41398e-06	2.54485e-07	0.00543928	0.000357438	0.0461269	1.65102e-22
B2_IPF	ZSCAN21	Skin_Sun_Exposed_Lower_leg	0.997165	-4.33304	-5.11116	1.47068e-05	3.20194e-07	0.00952239	0.00048851	0.0477476	1.33546e-28
B2_IPF	ZSCAN21	Colon_Transverse	0.996875	-4.39466	-5.20246	1.10948e-05	1.96673e-07	0.00591281	0.000254809	0.0603837	2.78132e-31
B2_IPF	ZNF3	Esophagus_Gastroesophageal_Junction	0.996872	-4.4446	-6.62926	8.80537e-06	3.3737e-11	0.00683462	7.13763e-08	0.044779	6.4681e-22
B2_IPF	CNPY4	Thyroid	0.996778	-4.29831	-5.01981	1.72104e-05	5.17239e-07	0.00864154	0.000476963	0.0517994	1.95305e-24
B2_IPF	ZSCAN21	Artery_Coronary	0.99624	-4.33279	-5.17675	1.47233e-05	2.25785e-07	0.00798738	0.000395543	0.0614307	1.60258e-31
B2_IPF	ZSCAN21	Heart_Atrial_Appendage	0.996038	-4.34646	-5.14658	1.38353e-05	2.65281e-07	0.0084831	0.000301552	0.0566598	2.94373e-26
B2_IPF	ZSCAN21	Ovary	0.99593	-4.18492	-5.67561	2.85261e-05	1.38192e-08	0.0115895	3.34343e-05	0.0626761	5.72439e-32
B2_IPF	ZSCAN21	Esophagus_Mucosa	0.995623	-4.21551	-5.4512	2.49219e-05	5.00309e-08	0.0144641	0.000109134	0.0654441	6.96725e-36
B2_IPF	ZSCAN21	Esophagus_Muscularis	0.995599	-4.38437	-5.20113	1.16323e-05	1.98077e-07	0.00760164	0.000216482	0.0477094	4.62579e-22
B2_IPF	ZSCAN21	Kidney_Cortex	0.995464	-4.25707	-5.06932	2.0712e-05	3.99233e-07	0.00966216	0.000424518	0.0639361	2.95539e-24
B2_IPF	ZSCAN21	Brain_Cortex	0.995404	-4.16177	-5.52116	3.15792e-05	3.36771e-08	0.0177087	3.8744e-05	0.0611542	2.13394e-30
B2_IPF	ZSCAN21	Cells_EBV-transformed_lymphocytes	0.995348	-4.18181	-5.53138	2.89196e-05	3.17716e-08	0.013259	5.72525e-05	0.0676078	2.85767e-31
B2_IPF	ZSCAN21	Brain_Spinal_cord_cervical_c-1	0.995077	-4.04807	-5.36224	5.1641e-05	8.21972e-08	0.0239657	0.000104363	0.072256	1.64653e-35
B2_IPF	ZSCAN21	Colon_Sigmoid	0.994767	-4.25823	-5.76039	2.06051e-05	8.39186e-09	0.0117571	1.79096e-05	0.0403329	6.57844e-19
B2_IPF	ZSCAN21	Artery_Tibial	0.994686	-4.24697	-5.61309	2.16677e-05	1.98747e-08	0.0146508	5.33979e-05	0.055277	1.16399e-25
B2_IPF	ZSCAN21	Adipose_Visceral_Omentum	0.994499	-4.20225	-5.64778	2.64276e-05	1.62535e-08	0.0107474	5.31651e-05	0.04475	1.5504e-22
B2_IPF	ZSCAN21	Adipose_Subcutaneous	0.994403	-4.42806	-5.02312	9.50861e-06	5.08387e-07	0.00615825	0.000672393	0.0544051	1.07089e-21
B2_IPF	CNPY4	Testis	0.994026	-3.89943	-5.3272	9.64203e-05	9.97379e-08	0.0320037	0.000113352	0.0565772	2.43987e-42
B2_IPF	AZGP1	Esophagus_Muscularis	0.993096	-4.10964	-8.77145	3.96283e-05	1.76384e-18	0.0188557	1.15664e-14	0.0477094	4.62579e-22
B2_IPF	ZSCAN21	Brain_Anterior_cingulate_cortex_BA24	0.992491	-4.13399	-5.4024	3.56524e-05	6.5754e-08	0.0217479	0.000119572	0.0467453	1.70589e-17
B2_IPF	ZSCAN21	Prostate	0.992352	-4.04552	-5.45839	5.22073e-05	4.80473e-08	0.0170525	0.000101772	0.0534986	2.3232e-27
B2_IPF	CNPY4	Whole_Blood	0.989394	-3.6499	-5.56488	0.000262339	2.62325e-08	0.049222	5.93275e-05	0.0668185	8.26351e-33
B2_IPF	ZSCAN21	Esophagus_Gastroesophageal_Junction	0.989339	-3.91303	-5.31065	9.11457e-05	1.09235e-07	0.0343011	0.000126057	0.044779	6.4681e-22
B2_IPF	ATP11A	Whole_Blood	0.989163	-4.83688	4.00823	1.31894e-06	6.11743e-05	0.00112313	0.0314436	0.0668185	8.26351e-33
B2_IPF	DEPTOR	Brain_Spinal_cord_cervical_c-1	0.989157	-3.82702	-4.47415	0.000129706	7.67167e-06	0.0437777	0.00626173	0.072256	1.64653e-35
B2_IPF	ZSCAN21	Muscle_Skeletal	0.989144	-3.66915	-5.44153	0.00024336	5.28239e-08	0.0684883	0.000106053	0.0632823	1.47517e-31
B2_IPF	DEPTOR	Lung	0.989105	-3.81992	-4.41055	0.000133494	1.03106e-05	0.0391343	0.00660469	0.0591665	4.43416e-33
B2_IPF	AZGP1	Brain_Nucleus_accumbens_basal_ganglia	0.98859	-4.10964	-8.77145	3.96283e-05	1.76384e-18	0.0217649	2.18434e-14	0.0527972	1.3303e-17
B2_IPF	TAF6	Testis	0.986977	-4.00276	-4.12964	6.2609e-05	3.63327e-05	0.0253218	0.0199341	0.0565772	2.43987e-42
B2_IPF	ZSCAN21	Pancreas	0.986733	-3.98397	-6.7093	6.77724e-05	1.95554e-11	0.0205941	7.91146e-08	0.0473578	4.70889e-17
B2_IPF	TAF6	Muscle_Skeletal	0.986328	-4.00459	-3.98321	6.21263e-05	6.79901e-05	0.0253218	0.0292503	0.0632823	1.47517e-31
B2_IPF	TCF19	Muscle_Skeletal	0.98502	4.3057	-3.7504	1.66462e-05	0.000176556	0.011574	0.0531699	0.0632823	1.47517e-31
B2_IPF	CNPY4	Artery_Tibial	0.984392	-3.67875	-5.59277	0.000234377	2.23479e-08	0.0640646	5.33979e-05	0.055277	1.16399e-25
B2_IPF	CNPY4	Pituitary	0.982218	-3.62767	-4.99973	0.000285988	5.74117e-07	0.0646996	0.000826729	0.0447313	1.59678e-21
B2_IPF	MICA	Artery_Aorta	0.979938	-3.99883	3.91086	6.36553e-05	9.19668e-05	0.0209623	0.0252419	0.0521193	4.00439e-24
B2_IPF	MICA	Cells_EBV-transformed_lymphocytes	0.979871	-3.99883	3.91086	6.36553e-05	9.19668e-05	0.0231464	0.0432324	0.0676078	2.85767e-31
B2_IPF	CNPY4	Spleen	0.979013	-3.49642	-4.41528	0.000471549	1.0088e-05	0.0847401	0.00631103	0.0559861	6.84441e-28
B2_IPF	CNPY4	Esophagus_Gastroesophageal_Junction	0.976274	-3.52326	-4.87579	0.000426276	1.08376e-06	0.088232	0.000917149	0.044779	6.4681e-22
B2_IPF	ZSCAN21	Artery_Aorta	0.975796	-3.43901	-4.75916	0.000583838	1.944e-06	0.0843856	0.00192904	0.0521193	4.00439e-24
B2_IPF	ZSCAN21	Nerve_Tibial	0.974637	-3.29576	-4.82503	0.000981564	1.3998e-06	0.110809	0.00114841	0.0645547	2.00573e-35
B2_IPF	TAF6	Esophagus_Mucosa	0.973862	-3.89925	-3.76535	9.64896e-05	0.000166318	0.0343503	0.0572833	0.0654441	6.96725e-36
B2_IPF	AZGP1	Testis	0.972729	-3.0114	-7.41824	0.00260049	1.18683e-13	0.227153	9.21206e-10	0.0565772	2.43987e-42
B2_IPF	CNPY4	Small_Intestine_Terminal_Ileum	0.972692	-3.40202	-4.70395	0.000668909	2.55171e-06	0.111648	0.00224532	0.052344	1.57486e-26
B2_IPF	ZSCAN21	Brain_Cerebellum	0.972137	-3.42765	-5.20961	0.000608833	1.89236e-07	0.0947606	0.000470592	0.0560146	1.83005e-22
B2_IPF	ZNF3	Muscle_Skeletal	0.971802	4.93997	3.54165	7.81329e-07	0.000397631	0.000839573	0.0903748	0.0632823	1.47517e-31
B2_IPF	MICA	Thyroid	0.970319	-3.99883	3.91086	6.36553e-05	9.19668e-05	0.0194869	0.0326721	0.0517994	1.95305e-24
B2_IPF	AZGP1	Adrenal_Gland	0.970184	-3.0114	-7.41824	0.00260049	1.18683e-13	0.204514	1.42419e-09	0.0597345	4.74656e-38
B2_IPF	TAF6	Cells_Cultured_fibroblasts	0.969375	-3.84074	-3.81223	0.000122665	0.00013772	0.0411723	0.0414506	0.0461269	1.65102e-22
B2_IPF	AZGP1	Brain_Spinal_cord_cervical_c-1	0.969069	-3.0114	-7.41824	0.00260049	1.18683e-13	0.228065	1.35619e-09	0.072256	1.64653e-35
B2_IPF	AZGP1	Brain_Hypothalamus	0.968396	-3.0114	-7.41824	0.00260049	1.18683e-13	0.213313	7.13994e-10	0.0579611	1.88485e-30
B2_IPF	CNPY4	Adipose_Subcutaneous	0.966487	-3.50254	-4.36894	0.000460847	1.24854e-05	0.0775241	0.00717538	0.0544051	1.07089e-21
B2_IPF	AZGP1	Brain_Cerebellar_Hemisphere	0.966056	-3.0114	-7.41824	0.00260049	1.18683e-13	0.20876	7.22124e-10	0.0626133	3.60268e-39
B2_IPF	ZNF3	Liver	0.965181	4.93997	3.54165	7.81329e-07	0.000397631	0.000709707	0.0985065	0.0545047	9.14469e-25
B2_IPF	AZGP1	Ovary	0.964959	3.0114	7.41824	0.00260049	1.18683e-13	0.229279	7.17851e-10	0.0626761	5.72439e-32
B2_IPF	SLC2A5	Brain_Caudate_basal_ganglia	0.964808	-3.18496	-4.28918	0.00144773	1.79332e-05	0.15916	0.00831236	0.0574133	8.93551e-27
B2_IPF	AZGP1	Kidney_Cortex	0.964358	-3.0114	-7.41824	0.00260049	1.18683e-13	0.245857	3.78597e-10	0.0639361	2.95539e-24
B2_IPF	AZGP1	Brain_Caudate_basal_ganglia	0.963221	-3.0114	-7.41824	0.00260049	1.18683e-13	0.212978	6.55162e-10	0.0574133	8.93551e-27
B2_IPF	DEPTOR	Skin_Not_Sun_Exposed_Suprapubic	0.963117	-3.13769	-4.637	0.00170284	3.53505e-06	0.170194	0.00250077	0.0548313	8.58273e-28
B2_IPF	AZGP1	Colon_Transverse	0.961371	-3.0114	-7.41824	0.00260049	1.18683e-13	0.198311	5.1255e-10	0.0603837	2.78132e-31
B2_IPF	AZGP1	Cells_EBV-transformed_lymphocytes	0.961357	-3.0114	-7.41824	0.00260049	1.18683e-13	0.181604	1.2832e-09	0.0676078	2.85767e-31
B2_IPF	DEPTOR	Brain_Hippocampus	0.961068	-3.17759	-4.78934	0.00148505	1.67328e-06	0.156524	0.0022091	0.050476	4.20387e-20
B2_IPF	AZGP1	Brain_Cortex	0.959868	-3.0114	-7.41824	0.00260049	1.18683e-13	0.250643	5.00643e-10	0.0611542	2.13394e-30
B2_IPF	DEPTOR	Whole_Blood	0.959499	3.11975	4.49848	0.00181004	6.84419e-06	0.155327	0.00552815	0.0668185	8.26351e-33
B2_IPF	TCF19	Ovary	0.9594	5.09804	-3.2354	3.43193e-07	0.00121474	0.000288822	0.152725	0.0626761	5.72439e-32
B2_IPF	TCF19	Brain_Cerebellar_Hemisphere	0.958981	6.07861	-2.94575	1.2123e-09	0.00322171	2.88067e-06	0.27805	0.0626133	3.60268e-39
B2_IPF	AZGP1	Vagina	0.95895	3.0114	7.41824	0.00260049	1.18683e-13	0.202377	6.68776e-10	0.0527885	3.54367e-24
B2_IPF	TCF19	Brain_Putamen_basal_ganglia	0.958129	6.51863	-3.08741	7.09516e-11	0.00201912	1.67204e-07	0.224233	0.0634328	5.43109e-29
B2_IPF	CYP4B1	Heart_Left_Ventricle	0.957357	3.82259	3.35517	0.000132058	0.000793176	0.0385973	0.141711	0.0677578	1.18523e-33
B2_IPF	TCF19	Brain_Cortex	0.957098	5.77172	-3.16847	7.84679e-09	0.00153243	3.22686e-05	0.186471	0.0611542	2.13394e-30
B2_IPF	DEPTOR	Cells_Cultured_fibroblasts	0.95708	-3.67103	-3.67553	0.000241574	0.000237355	0.0647323	0.0606838	0.0461269	1.65102e-22
B2_IPF	TCF19	Lung	0.956195	5.33708	-3.22941	9.44545e-08	0.00124047	0.000177601	0.184245	0.0591665	4.43416e-33
B2_IPF	TCF19	Whole_Blood	0.955447	6.54509	-3.05055	5.94587e-11	0.0022842	2.19403e-07	0.243677	0.0668185	8.26351e-33
B2_IPF	CYP4B1	Artery_Coronary	0.954957	4.33897	3.17275	1.43153e-05	0.00151004	0.00798738	0.228613	0.0614307	1.60258e-31
B2_IPF	ZSWIM7	Brain_Hypothalamus	0.954947	-4.19038	-3.21954	2.78486e-05	0.00128395	0.0141266	0.169764	0.0579611	1.88485e-30
B2_IPF	DEPTOR	Brain_Putamen_basal_ganglia	0.954864	-3.13535	-4.58883	0.00171648	4.45731e-06	0.175872	0.00385398	0.0634328	5.43109e-29
B2_IPF	KIF15	Brain_Spinal_cord_cervical_c-1	0.954604	-2.77437	-6.1368	0.00553083	8.4199e-10	0.269006	2.40536e-06	0.072256	1.64653e-35
B2_IPF	TCF19	Adrenal_Gland	0.954538	6.34996	-2.95968	2.15375e-10	0.00307954	4.20626e-07	0.270184	0.0597345	4.74656e-38
B2_IPF	TAF6	Skin_Not_Sun_Exposed_Suprapubic	0.954021	-3.72037	-3.50198	0.00019893	0.000461814	0.05584	0.091283	0.0548313	8.58273e-28
B2_IPF	CCHCR1	Brain_Spinal_cord_cervical_c-1	0.953637	6.54509	-3.05055	5.94587e-11	0.0022842	2.2075e-07	0.260921	0.072256	1.64653e-35
B2_IPF	TCF19	Uterus	0.953351	6.45026	-3.04862	1.11658e-10	0.00229895	3.14121e-07	0.222155	0.0600593	3.7914e-34
B2_IPF	AZGP1	Breast_Mammary_Tissue	0.953239	-3.0114	-7.41824	0.00260049	1.18683e-13	0.206674	1.54335e-09	0.0498439	2.24076e-23
B2_IPF	TCF19	Spleen	0.953081	5.3297	-3.24094	9.83731e-08	0.00119135	0.000120212	0.167486	0.0559861	6.84441e-28
B2_IPF	TCF19	Kidney_Cortex	0.952922	6.54509	-3.05055	5.94587e-11	0.0022842	1.38687e-07	0.251263	0.0639361	2.95539e-24
B2_IPF	DEPTOR	Prostate	0.952862	-3.66813	-3.4946	0.000244334	0.00047478	0.0445981	0.102271	0.0534986	2.3232e-27
B2_IPF	AZGP1	Small_Intestine_Terminal_Ileum	0.951835	-3.0114	-7.41824	0.00260049	1.18683e-13	0.219003	1.46205e-09	0.052344	1.57486e-26
B2_IPF	ZSWIM7	Brain_Cortex	0.951796	-4.26623	-3.19144	1.988e-05	0.00141563	0.0122188	0.184423	0.0611542	2.13394e-30
B2_IPF	AZGP1	Heart_Atrial_Appendage	0.951554	-3.0114	-7.41824	0.00260049	1.18683e-13	0.200565	1.48401e-09	0.0566598	2.94373e-26
B2_IPF	CYP4B1	Ovary	0.951267	4.32211	3.24707	1.54543e-05	0.00116599	0.00650293	0.148474	0.0626761	5.72439e-32
B2_IPF	AP4M1	Uterus	0.951232	-2.936	-3.80719	0.00332478	0.000140552	0.241196	0.0403356	0.0600593	3.7914e-34
B2_IPF	AZGP1	Brain_Hippocampus	0.950334	-3.0114	-7.41824	0.00260049	1.18683e-13	0.205103	7.05093e-10	0.050476	4.20387e-20
B2_IPF	AZGP1	Artery_Aorta	0.949942	-3.0114	-7.41824	0.00260049	1.18683e-13	0.183185	7.65502e-10	0.0521193	4.00439e-24
B2_IPF	CCHCR1	Esophagus_Mucosa	0.949645	6.54509	-3.05055	5.94587e-11	0.0022842	3.81012e-07	0.264554	0.0654441	6.96725e-36
B2_IPF	TCF19	Prostate	0.949645	5.22451	-3.12334	1.74614e-07	0.00178808	0.000144487	0.210362	0.0534986	2.3232e-27
B2_IPF	ZNF3	Testis	0.949626	-2.63465	-4.87451	0.00842238	1.09081e-06	0.337981	0.00102093	0.0565772	2.43987e-42
B2_IPF	AZGP1	Brain_Putamen_basal_ganglia	0.949324	-3.0114	-7.41824	0.00260049	1.18683e-13	0.215786	4.78884e-10	0.0634328	5.43109e-29
B2_IPF	TCF19	Brain_Spinal_cord_cervical_c-1	0.94917	6.29823	-2.98856	3.01071e-10	0.00280293	6.70665e-07	0.269065	0.072256	1.64653e-35
B2_IPF	AP4M1	Brain_Spinal_cord_cervical_c-1	0.949055	-2.70161	-5.66103	0.00690049	1.50469e-08	0.291466	2.86569e-05	0.072256	1.64653e-35
B2_IPF	CYP4B1	Small_Intestine_Terminal_Ileum	0.948616	4.26595	3.21376	1.99056e-05	0.00131007	0.0119752	0.205509	0.052344	1.57486e-26
B2_IPF	DEPTOR	Adrenal_Gland	0.948539	-2.76396	-4.36993	0.00571051	1.24285e-05	0.281159	0.00886129	0.0597345	4.74656e-38
B2_IPF	CYP4B1	Esophagus_Gastroesophageal_Junction	0.948155	4.32301	3.249	1.53915e-05	0.00115813	0.0112439	0.170912	0.044779	6.4681e-22
B2_IPF	AZGP1	Brain_Substantia_nigra	0.94809	-3.0114	-7.41824	0.00260049	1.18683e-13	0.216385	1.30468e-09	0.0597053	1.27163e-22
B2_IPF	AZGP1	Pituitary	0.947291	-3.0114	-7.41824	0.00260049	1.18683e-13	0.213933	5.12709e-10	0.0447313	1.59678e-21
B2_IPF	TCF19	Brain_Frontal_Cortex_BA9	0.94691	6.36349	-3.21068	1.97218e-10	0.00132422	8.2424e-07	0.175332	0.0490988	1.34638e-21
B2_IPF	DEPTOR	Skin_Sun_Exposed_Lower_leg	0.945566	-2.81471	-4.2831	0.00488215	1.84305e-05	0.262353	0.00805863	0.0477476	1.33546e-28
B2_IPF	AZGP1	Brain_Anterior_cingulate_cortex_BA24	0.945373	-3.0114	-7.41824	0.00260049	1.18683e-13	0.255421	1.40959e-09	0.0467453	1.70589e-17
B2_IPF	TCF19	Brain_Substantia_nigra	0.944787	6.29823	-2.98856	3.01071e-10	0.00280293	6.46338e-07	0.270286	0.0597053	1.27163e-22
B2_IPF	DEPTOR	Colon_Sigmoid	0.943882	-3.02186	-4.61609	0.00251223	3.91036e-06	0.173275	0.00417268	0.0403329	6.57844e-19
B2_IPF	HMMR	Nerve_Tibial	0.943162	3.11121	3.90257	0.00186322	9.51781e-05	0.15432	0.0349329	0.0645547	2.00573e-35
B2_IPF	AP4M1	Ovary	0.942864	-2.936	-3.80719	0.00332478	0.000140552	0.254178	0.0404825	0.0626761	5.72439e-32
B2_IPF	DEPTOR	Nerve_Tibial	0.94276	-3.08861	-3.82403	0.00201092	0.000131286	0.158851	0.0425825	0.0645547	2.00573e-35
B2_IPF	CCHCR1	Minor_Salivary_Gland	0.94255	6.54509	-3.05055	5.94587e-11	0.0022842	1.40525e-07	0.274557	0.0550437	1.74407e-27
B2_IPF	CYP4B1	Esophagus_Mucosa	0.941833	4.27859	3.07896	1.88079e-05	0.00207727	0.0133912	0.264554	0.0654441	6.96725e-36
B2_IPF	AZGP1	Brain_Cerebellum	0.94162	-3.0114	-7.41824	0.00260049	1.18683e-13	0.19839	7.37849e-10	0.0560146	1.83005e-22
B2_IPF	PIGL	Testis	0.941588	3.93229	3.21447	8.41421e-05	0.00130686	0.0304562	0.212177	0.0565772	2.43987e-42
B2_IPF	CYP4B1	Heart_Atrial_Appendage	0.941569	4.32211	3.24707	1.54543e-05	0.00116599	0.00902455	0.163741	0.0566598	2.94373e-26
B2_IPF	AZGP1	Esophagus_Gastroesophageal_Junction	0.941277	-3.0114	-7.41824	0.00260049	1.18683e-13	0.198132	7.53278e-10	0.044779	6.4681e-22
B2_IPF	TCF19	Pituitary	0.941092	6.71328	-3.13805	1.90295e-11	0.00170076	6.57791e-08	0.20038	0.0447313	1.59678e-21
B2_IPF	TCF19	Brain_Hypothalamus	0.940608	6.27959	-2.99001	3.3946e-10	0.00278965	1.32729e-06	0.236497	0.0579611	1.88485e-30
B2_IPF	ZNF3	Brain_Hypothalamus	0.939852	-2.63465	-4.87451	0.00842238	1.09081e-06	0.32218	0.00100958	0.0579611	1.88485e-30
B2_IPF	HMMR	Artery_Aorta	0.939603	3.11121	3.90257	0.00186322	9.51781e-05	0.152429	0.0255791	0.0521193	4.00439e-24
B2_IPF	ZSCAN21	Spleen	0.939102	-2.77064	-4.51721	0.00559465	6.26607e-06	0.280096	0.00457855	0.0559861	6.84441e-28
B2_IPF	KIF15	Nerve_Tibial	0.938235	-2.72451	-5.60472	0.00643967	2.08595e-08	0.275992	3.23253e-05	0.0645547	2.00573e-35
B2_IPF	NCOR1	Brain_Putamen_basal_ganglia	0.938016	-3.43739	-3.35045	0.00058736	0.000806807	0.0974769	0.130181	0.0634328	5.43109e-29
B2_IPF	NCOR1	Small_Intestine_Terminal_Ileum	0.937088	-3.93229	-3.21447	8.41421e-05	0.00130686	0.0306787	0.205509	0.052344	1.57486e-26
B2_IPF	TAF6	Artery_Tibial	0.937082	-3.45563	-3.46767	0.000549006	0.000524988	0.0929112	0.101581	0.055277	1.16399e-25
B2_IPF	CYP4B1	Muscle_Skeletal	0.93668	4.46758	3.04942	7.91103e-06	0.00229284	0.00667917	0.268151	0.0632823	1.47517e-31
B2_IPF	HMMR	Esophagus_Muscularis	0.936096	3.11121	3.90257	0.00186322	9.51781e-05	0.172207	0.0297205	0.0477094	4.62579e-22
B2_IPF	AP4M1	Muscle_Skeletal	0.935361	-2.93849	-3.69516	0.00329816	0.000219749	0.259622	0.0588244	0.0632823	1.47517e-31
B2_IPF	CCHCR1	Liver	0.935228	6.54509	-3.05055	5.94587e-11	0.0022842	1.08017e-07	0.25984	0.0545047	9.14469e-25
B2_IPF	TCF19	Liver	0.935228	6.54509	-3.05055	5.94587e-11	0.0022842	1.08017e-07	0.25984	0.0545047	9.14469e-25
B2_IPF	NCOR1	Artery_Tibial	0.935153	-3.93229	-3.21447	8.41421e-05	0.00130686	0.037275	0.165241	0.055277	1.16399e-25
B2_IPF	DEPTOR	Brain_Cerebellum	0.935135	3.07437	4.37584	0.00210946	1.20963e-05	0.178936	0.00908003	0.0560146	1.83005e-22
B2_IPF	KIF15	Breast_Mammary_Tissue	0.932795	-2.76776	-5.89357	0.00564427	3.7795e-09	0.264843	1.63829e-05	0.0498439	2.24076e-23
B2_IPF	AZGP1	Stomach	0.932754	-3.0114	-7.41824	0.00260049	1.18683e-13	0.193055	1.477e-09	0.0451105	4.87195e-15
B2_IPF	CYP4B1	Colon_Transverse	0.932295	3.63647	3.28382	0.000276398	0.00102412	0.0611372	0.157958	0.0603837	2.78132e-31
B2_IPF	AP4M1	Colon_Transverse	0.932164	-2.936	-3.80719	0.00332478	0.000140552	0.225148	0.0433571	0.0603837	2.78132e-31
B2_IPF	AP4M1	Heart_Left_Ventricle	0.932135	-2.936	-3.80719	0.00332478	0.000140552	0.22701	0.0436782	0.0677578	1.18523e-33
B2_IPF	TCF19	Small_Intestine_Terminal_Ileum	0.931737	6.07861	-2.94575	1.2123e-09	0.00322171	2.43107e-06	0.279491	0.052344	1.57486e-26
B2_IPF	CCHCR1	Cells_EBV-transformed_lymphocytes	0.931035	4.62183	-2.90548	3.80363e-06	0.00366692	0.00334244	0.312382	0.0676078	2.85767e-31
B2_IPF	CYP4B1	Artery_Aorta	0.930613	4.29347	3.15577	1.75901e-05	0.00160075	0.00855084	0.198554	0.0521193	4.00439e-24
B2_IPF	TCF19	Brain_Cerebellum	0.930427	6.19647	-2.95253	5.77427e-10	0.00315186	1.40084e-06	0.294663	0.0560146	1.83005e-22
B2_IPF	AZGP1	Pancreas	0.929769	-3.0114	-7.41824	0.00260049	1.18683e-13	0.201428	1.44045e-09	0.0473578	4.70889e-17
B2_IPF	NCOR1	Lung	0.929629	-3.44882	-3.2382	0.00056305	0.00120288	0.101519	0.183877	0.0591665	4.43416e-33
B2_IPF	CYP4B1	Skin_Sun_Exposed_Lower_leg	0.92945	4.74348	3.08758	2.10074e-06	0.00201796	0.00202392	0.232411	0.0477476	1.33546e-28
B2_IPF	TCF19	Artery_Aorta	0.929221	6.54509	-3.05055	5.94587e-11	0.0022842	1.3178e-07	0.239563	0.0521193	4.00439e-24
B2_IPF	ZSCAN21	Adrenal_Gland	0.928925	-3.42282	-3.03465	0.000619754	0.00240818	0.10266	0.229351	0.0597345	4.74656e-38
B2_IPF	TCF19	Brain_Amygdala	0.928873	6.42755	-3.05752	1.29674e-10	0.00223178	3.53621e-07	0.264235	0.0576567	2.44535e-20
B2_IPF	TCF19	Brain_Hippocampus	0.928591	6.29823	-2.98856	3.01071e-10	0.00280293	1.16354e-06	0.275243	0.050476	4.20387e-20
B2_IPF	AP4M1	Minor_Salivary_Gland	0.928108	-2.936	-3.80719	0.00332478	0.000140552	0.208743	0.0501855	0.0550437	1.74407e-27
B2_IPF	AP4M1	Cells_EBV-transformed_lymphocytes	0.928103	-2.936	-3.80719	0.00332478	0.000140552	0.205028	0.0494464	0.0676078	2.85767e-31
B2_IPF	ZSWIM7	Cells_EBV-transformed_lymphocytes	0.927496	4.01724	2.85284	5.88833e-05	0.00433299	0.0221759	0.328052	0.0676078	2.85767e-31
B2_IPF	TCF19	Brain_Caudate_basal_ganglia	0.926915	6.07861	-2.94575	1.2123e-09	0.00322171	2.95875e-06	0.302017	0.0574133	8.93551e-27
B2_IPF	ZNF3	Whole_Blood	0.926841	-3.15722	-3.30171	0.00159282	0.000960976	0.143354	0.153052	0.0668185	8.26351e-33
B2_IPF	NCOR1	Liver	0.926789	-3.44882	-3.2382	0.00056305	0.00120288	0.115797	0.197202	0.0545047	9.14469e-25
B2_IPF	NCOR1	Cells_EBV-transformed_lymphocytes	0.926702	-3.29276	-3.33526	0.000992097	0.000852203	0.130611	0.140264	0.0676078	2.85767e-31
B2_IPF	AP4M1	Skin_Not_Sun_Exposed_Suprapubic	0.926396	-2.936	-3.80719	0.00332478	0.000140552	0.230862	0.0410688	0.0548313	8.58273e-28
B2_IPF	SLC2A5	Brain_Hypothalamus	0.926084	-2.57018	-4.24971	0.0101644	2.14052e-05	0.35023	0.00922382	0.0579611	1.88485e-30
B2_IPF	CYP4B1	Brain_Putamen_basal_ganglia	0.925915	4.4173	2.91781	9.99416e-06	0.003525	0.00646205	0.271784	0.0634328	5.43109e-29
B2_IPF	TULP1	Brain_Hypothalamus	0.924597	-2.47882	-5.58651	0.0131818	2.3168e-08	0.396467	3.98225e-05	0.0579611	1.88485e-30
B2_IPF	TAF6	Adrenal_Gland	0.924513	-3.39485	-3.00745	0.000686666	0.00263451	0.106623	0.243186	0.0597345	4.74656e-38
B2_IPF	TCF19	Heart_Atrial_Appendage	0.923987	6.07861	-2.94575	1.2123e-09	0.00322171	2.47775e-06	0.259899	0.0566598	2.94373e-26
B2_IPF	ZSCAN21	Whole_Blood	0.923107	-3.42282	-3.03465	0.000619754	0.00240818	0.0846996	0.244964	0.0668185	8.26351e-33
B2_IPF	TCF19	Esophagus_Gastroesophageal_Junction	0.922955	6.29823	-2.98856	3.01071e-10	0.00280293	1.24633e-06	0.255974	0.044779	6.4681e-22
B2_IPF	DEPTOR	Thyroid	0.922911	-3.09684	-3.64205	0.00195594	0.000270474	0.177749	0.0733568	0.0517994	1.95305e-24
B2_IPF	ZSCAN21	Uterus	0.922893	-3.42282	-3.03465	0.000619754	0.00240818	0.111398	0.222155	0.0600593	3.7914e-34
B2_IPF	TCF19	Brain_Anterior_cingulate_cortex_BA24	0.922144	6.30213	-2.99784	2.9359e-10	0.00271902	1.70135e-06	0.250339	0.0467453	1.70589e-17
B2_IPF	RAB2A	Uterus	0.921169	5.38387	2.86871	7.29e-08	0.00412144	0.000132248	0.278402	0.0600593	3.7914e-34
B2_IPF	ZSWIM7	Brain_Putamen_basal_ganglia	0.921102	-4.01724	-2.85284	5.88833e-05	0.00433299	0.0231274	0.304947	0.0634328	5.43109e-29
B2_IPF	AP4M1	Thyroid	0.920794	-2.936	-3.80719	0.00332478	0.000140552	0.215097	0.0452121	0.0517994	1.95305e-24
B2_IPF	CYP4B1	Brain_Anterior_cingulate_cortex_BA24	0.919371	4.32211	3.24707	1.54543e-05	0.00116599	0.0105362	0.181886	0.0467453	1.70589e-17
B2_IPF	TAF6	Whole_Blood	0.918833	-3.39485	-3.00745	0.000686666	0.00263451	0.0915831	0.246207	0.0668185	8.26351e-33
B2_IPF	CNPY4	Uterus	0.91812	-3.39485	-3.00745	0.000686666	0.00263451	0.115329	0.222542	0.0600593	3.7914e-34
B2_IPF	AP4M1	Artery_Tibial	0.918018	-2.936	-3.80719	0.00332478	0.000140552	0.224873	0.0383093	0.055277	1.16399e-25
B2_IPF	TAF6	Brain_Cerebellar_Hemisphere	0.917514	3.39485	3.00745	0.000686666	0.00263451	0.11544	0.257048	0.0626133	3.60268e-39
B2_IPF	ZSWIM7	Brain_Cerebellar_Hemisphere	0.917291	3.30461	3.08494	0.000951099	0.00203594	0.136341	0.240509	0.0626133	3.60268e-39
B2_IPF	RAB2A	Whole_Blood	0.916433	4.10047	2.88106	4.12316e-05	0.00396335	0.0142636	0.313973	0.0668185	8.26351e-33
B2_IPF	NCOR1	Whole_Blood	0.915954	-4.41119	-2.65856	1.02806e-05	0.00784753	0.005173	0.399729	0.0668185	8.26351e-33
B2_IPF	CYP4B1	Adipose_Visceral_Omentum	0.915912	4.27859	3.07896	1.88079e-05	0.00207727	0.00827936	0.226491	0.04475	1.5504e-22
B2_IPF	AP4M1	Brain_Substantia_nigra	0.915259	-2.936	-3.80719	0.00332478	0.000140552	0.236034	0.0498417	0.0597053	1.27163e-22
B2_IPF	NBR1	Artery_Tibial	0.914495	-2.71394	-4.48509	0.00664881	7.28816e-06	0.278781	0.00454052	0.055277	1.16399e-25
B2_IPF	ZSCAN21	Brain_Hypothalamus	0.914189	-3.42282	-3.03465	0.000619754	0.00240818	0.123917	0.229511	0.0579611	1.88485e-30
B2_IPF	TMEM42	Uterus	0.914028	-2.23741	-7.23368	0.0252592	4.70089e-13	0.497772	1.81e-09	0.0600593	3.7914e-34
B2_IPF	CYP4B1	Nerve_Tibial	0.913878	4.84799	2.85577	1.24716e-06	0.00429328	0.000852185	0.326807	0.0645547	2.00573e-35
B2_IPF	TCF19	Breast_Mammary_Tissue	0.913282	6.07861	-2.94575	1.2123e-09	0.00322171	2.4204e-06	0.29516	0.0498439	2.24076e-23
B2_IPF	TCF19	Esophagus_Muscularis	0.912867	6.35733	-2.98974	2.05294e-10	0.00279216	6.59352e-07	0.245766	0.0477094	4.62579e-22
B2_IPF	AP4M1	Colon_Sigmoid	0.912811	-2.936	-3.80719	0.00332478	0.000140552	0.199694	0.0449944	0.0403329	6.57844e-19
B2_IPF	TAF6	Heart_Left_Ventricle	0.911647	-3.39485	-3.00745	0.000686666	0.00263451	0.109103	0.24926	0.0677578	1.18523e-33
B2_IPF	TMEM42	Testis	0.911563	-2.23741	-7.23368	0.0252592	4.70089e-13	0.498518	1.8699e-09	0.0565772	2.43987e-42
B2_IPF	RAB2A	Muscle_Skeletal	0.911469	4.1207	2.86907	3.77727e-05	0.00411685	0.0202942	0.332426	0.0632823	1.47517e-31
B2_IPF	RAB2A	Heart_Left_Ventricle	0.910643	5.13159	2.66861	2.87306e-07	0.00761665	0.000276269	0.395082	0.0677578	1.18523e-33
B2_IPF	NBR1	Brain_Putamen_basal_ganglia	0.910633	-2.68463	-4.51731	0.00726091	6.26313e-06	0.308572	0.00445971	0.0634328	5.43109e-29
B2_IPF	NBR1	Artery_Aorta	0.910603	-2.72147	-4.47536	0.00649916	7.62814e-06	0.265146	0.00427839	0.0521193	4.00439e-24
B2_IPF	NCOR1	Brain_Nucleus_accumbens_basal_ganglia	0.910361	-3.93229	-3.21447	8.41421e-05	0.00130686	0.0376552	0.212949	0.0527972	1.3303e-17
B2_IPF	NCOR1	Breast_Mammary_Tissue	0.910269	-3.29276	-3.33526	0.000992097	0.000852203	0.134453	0.142746	0.0498439	2.24076e-23
B2_IPF	CYP4B1	Brain_Hypothalamus	0.910052	4.4173	2.91781	9.99416e-06	0.003525	0.00689597	0.278934	0.0579611	1.88485e-30
B2_IPF	TCF19	Brain_Nucleus_accumbens_basal_ganglia	0.909313	6.29823	-2.98856	3.01071e-10	0.00280293	6.06306e-07	0.311899	0.0527972	1.3303e-17
B2_IPF	NBR1	Brain_Spinal_cord_cervical_c-1	0.909293	-2.38297	-4.50334	0.0171735	6.6893e-06	0.399329	0.00587989	0.072256	1.64653e-35
B2_IPF	TAF6	Brain_Hypothalamus	0.909103	-3.39485	-3.00745	0.000686666	0.00263451	0.123917	0.230893	0.0579611	1.88485e-30
B2_IPF	CYP4B1	Adipose_Subcutaneous	0.909016	4.44731	3.012	8.69506e-06	0.00259528	0.00600295	0.252584	0.0544051	1.07089e-21
B2_IPF	NCOR1	Esophagus_Muscularis	0.90885	-3.44882	-3.2382	0.00056305	0.00120288	0.0904188	0.181331	0.0477094	4.62579e-22
B2_IPF	RAB2A	Ovary	0.908829	4.10047	2.88106	4.12316e-05	0.00396335	0.014288	0.281675	0.0626761	5.72439e-32
B2_IPF	CNPY4	Adipose_Visceral_Omentum	0.906531	-3.06831	-3.51146	0.0021527	0.000445657	0.171758	0.0874255	0.04475	1.5504e-22
B2_IPF	AP4M1	Pituitary	0.905959	-2.70072	-4.62139	0.00691886	3.81172e-06	0.294191	0.00329332	0.0447313	1.59678e-21
B2_IPF	NBR1	Ovary	0.905745	-2.36588	-4.51492	0.0179873	6.33395e-06	0.446873	0.00442669	0.0626761	5.72439e-32
B2_IPF	NBR1	Colon_Sigmoid	0.905418	-2.71498	-4.48428	0.00662804	7.31591e-06	0.267889	0.00585501	0.0403329	6.57844e-19
B2_IPF	CYP4B1	Brain_Caudate_basal_ganglia	0.905046	4.4173	2.91781	9.99416e-06	0.003525	0.0080379	0.32201	0.0574133	8.93551e-27
B2_IPF	ZSCAN21	Brain_Substantia_nigra	0.90467	-3.42282	-3.03465	0.000619754	0.00240818	0.129978	0.26211	0.0597053	1.27163e-22
B2_IPF	CYP4B1	Esophagus_Muscularis	0.904111	3.63647	3.28382	0.000276398	0.00102412	0.0645616	0.173129	0.0477094	4.62579e-22
B2_IPF	KIF15	Uterus	0.903432	-2.15636	-6.86029	0.0310554	6.87218e-12	0.540969	1.58761e-08	0.0600593	3.7914e-34
B2_IPF	TULP1	Thyroid	0.903307	-2.50319	-5.62159	0.0123081	1.89206e-08	0.378809	2.61709e-05	0.0517994	1.95305e-24
B2_IPF	ZSCAN21	Minor_Salivary_Gland	0.902747	-3.42282	-3.03465	0.000619754	0.00240818	0.101717	0.278432	0.0550437	1.74407e-27
B2_IPF	NBR1	Lung	0.901801	-2.381	-4.50662	0.0172659	6.58679e-06	0.429592	0.00492253	0.0591665	4.43416e-33
B2_IPF	CNPY4	Cells_EBV-transformed_lymphocytes	0.901306	-3.39485	-3.00745	0.000686666	0.00263451	0.113139	0.258179	0.0676078	2.85767e-31
B2_IPF	KIF15	Testis	0.900896	-2.15636	-6.86029	0.0310554	6.87218e-12	0.525008	1.82239e-08	0.0565772	2.43987e-42
B2_IPF	TAF6	Vagina	0.900872	-3.39485	-3.00745	0.000686666	0.00263451	0.121256	0.267486	0.0527885	3.54367e-24
B2_IPF	ZSWIM7	Uterus	0.900601	4.44922	2.75208	8.6183e-06	0.00592173	0.00484909	0.320604	0.0600593	3.7914e-34
B2_COPD	GSDMB	Cells_EBV-transformed_lymphocytes	0.995809	-4.69527	5.54541	2.6626e-06	2.93259e-08	0.00255247	6.15199e-05	0.0525893	5.22473e-13
B2_COPD	GSDMB	Spleen	0.995784	-4.687	5.72394	2.77244e-06	1.04082e-08	0.0019752	3.15524e-05	0.0500419	2.47209e-10
B2_COPD	GSDMB	Lung	0.995089	-4.76648	5.12727	1.87472e-06	2.93975e-07	0.00224319	0.000623656	0.0581508	3.9852e-11
B2_COPD	PSMD3	Heart_Left_Ventricle	0.994971	-4.69408	6.0536	2.6781e-06	1.41641e-09	0.00171681	5.41728e-06	0.0605411	2.03712e-12
B2_COPD	GSDMA	Small_Intestine_Terminal_Ileum	0.994227	4.57578	-4.67073	4.74458e-06	3.00125e-06	0.00407763	0.00255749	0.0412965	4.24398e-07
B2_COPD	GSDMB	Whole_Blood	0.984685	-4.16458	5.42429	3.11932e-05	5.81861e-08	0.0123325	0.000189487	0.0534276	2.72837e-09
B2_COPD	GSDMB	Colon_Transverse	0.980573	-4.11815	6.26189	3.81919e-05	3.80346e-10	0.0169988	1.59897e-06	0.0490582	8.85972e-10
B2_COPD	ZPBP2	Cells_EBV-transformed_lymphocytes	0.976623	3.76549	-6.55601	0.000166225	5.5267e-11	0.0461275	5.79695e-07	0.0525893	5.22473e-13
B2_COPD	ZPBP2	Prostate	0.969554	3.76549	-6.55601	0.000166225	5.5267e-11	0.0343864	3.41577e-07	0.0441806	4.38266e-09
B2_COPD	GSDMA	Artery_Tibial	0.969115	4.70822	-5.59292	2.49886e-06	2.23282e-08	0.00246945	9.50511e-05	0.0457151	9.10481e-09
B2_COPD	ZPBP2	Small_Intestine_Terminal_Ileum	0.969087	3.76549	-6.55601	0.000166225	5.5267e-11	0.0467271	3.29667e-07	0.0412965	4.24398e-07
B2_COPD	GSDMA	Thyroid	0.968631	4.34736	-4.89849	1.37789e-05	9.65783e-07	0.00793912	0.00151683	0.0547216	2.0247e-11
B2_COPD	PSMD3	Nerve_Tibial	0.968347	3.94465	-4.22244	7.99156e-05	2.41668e-05	0.0210024	0.010617	0.056769	7.35456e-12
B2_COPD	ZPBP2	Testis	0.963676	-3.76549	6.55601	0.000166225	5.5267e-11	0.0478435	4.26606e-07	0.0438226	8.27413e-11
B2_COPD	GSDMA	Artery_Aorta	0.963229	3.65898	-4.32586	0.00025322	1.51935e-05	0.0561481	0.00829299	0.0544274	8.50441e-12
B2_COPD	MED24	Esophagus_Gastroesophageal_Junction	0.958799	3.94465	-3.62373	7.99162e-05	0.000290386	0.032211	0.0408157	0.0450299	4.71589e-10
B2_COPD	GSDMA	Ovary	0.956831	3.77167	-4.32586	0.000162161	1.51935e-05	0.0406507	0.00846927	0.0597438	3.00964e-12
B2_COPD	PSMD3	Muscle_Skeletal	0.956776	-3.7152	4.50358	0.000203043	6.68191e-06	0.0585359	0.00356146	0.0505026	1.34451e-09
B2_COPD	STAG3	Cells_Cultured_fibroblasts	0.955339	-3.8846	-4.5328	0.000102498	5.82077e-06	0.0385736	0.00597696	0.0495436	4.24549e-06
B2_COPD	GSDMA	Skin_Sun_Exposed_Lower_leg	0.950688	3.77159	-4.32563	0.000162212	1.52099e-05	0.048208	0.00637819	0.043449	8.59909e-08
B2_COPD	GSDMA	Adipose_Visceral_Omentum	0.950351	4.43871	-4.35446	9.05008e-06	1.33395e-05	0.00502319	0.00707382	0.0562469	2.0794e-13
B2_COPD	MED24	Artery_Tibial	0.945117	3.59955	-4.16267	0.000318763	3.1455e-05	0.0734416	0.0143043	0.0457151	9.10481e-09
B2_COPD	CYP4B1	Adipose_Visceral_Omentum	0.940979	4.27859	3.09521	1.88079e-05	0.00196675	0.00827936	0.123776	0.0562469	2.0794e-13
B2_COPD	CYP4B1	Heart_Atrial_Appendage	0.933423	4.32211	3.1166	1.54543e-05	0.0018295	0.00902455	0.104668	0.05453	1.37842e-11
B2_COPD	CYP4B1	Esophagus_Gastroesophageal_Junction	0.930936	4.32301	3.11988	1.53915e-05	0.00180923	0.0112439	0.107073	0.0450299	4.71589e-10
B2_COPD	CYP4B1	Artery_Coronary	0.930897	4.33897	3.07412	1.43153e-05	0.00211123	0.00798738	0.130731	0.0479301	3.29838e-10
B2_COPD	CYP4B1	Ovary	0.929789	4.32211	3.1166	1.54543e-05	0.0018295	0.00650293	0.123162	0.0597438	3.00964e-12
B2_COPD	PGAP3	Heart_Atrial_Appendage	0.927609	-3.37485	5.35696	0.000738552	8.46355e-08	0.117622	0.000257842	0.05453	1.37842e-11
B2_COPD	CYP4B1	Artery_Aorta	0.92	4.29347	3.03817	1.75901e-05	0.00238022	0.00855084	0.11627	0.0544274	8.50441e-12
B2_COPD	GSDMA	Muscle_Skeletal	0.915486	3.29694	-4.69606	0.000977448	2.65224e-06	0.139198	0.00182942	0.0505026	1.34451e-09
B2_COPD	PGAP3	Cells_EBV-transformed_lymphocytes	0.913493	-3.15372	4.88614	0.00161205	1.02831e-06	0.147674	0.000829689	0.0525893	5.22473e-13
B2_COPD	PGAP3	Pancreas	0.905858	-3.3639	5.35696	0.000768494	8.46355e-08	0.112437	0.000499222	0.0480097	7.29644e-07
B2_COPD	CYP4B1	Brain_Anterior_cingulate_cortex_BA24	0.905711	4.32211	3.1166	1.54543e-05	0.0018295	0.0105362	0.113953	0.0456712	5.52221e-07
B2_COPD	MED24	Brain_Frontal_Cortex_BA9	0.90358	-3.3102	3.65633	0.000932292	0.000255855	0.129972	0.0434829	0.0537755	2.3599e-12
B2_COPD	RFTN2	Adipose_Subcutaneous	0.903116	-3.54004	-3.3217	0.000400068	0.0008947	0.0740298	0.0815495	0.0629997	2.66315e-14
B2_COPD	PGAP3	Lung	0.902563	-3.27369	4.88614	0.00106152	1.02831e-06	0.135647	0.001225	0.0581508	3.9852e-11
B2_COPD	ERBB2	Adipose_Subcutaneous	0.90113	-3.2209	5.39438	0.00127788	6.87607e-08	0.126536	0.000147962	0.0629997	2.66315e-14
B2_Pneumonia.meta	IREB2	Nerve_Tibial	0.95835	-2.44998	-4.75325	0.0142866	2.00176e-06	0.39363	0.00822174	0.0322262	1.31168e-13
B2_Pneumonia.meta	CDH15	Colon_Transverse	0.952745	4.7636	3.7875	1.90168e-06	0.000152171	0.00178552	0.101562	0.0252631	3.02437e-07
B2_Pneumonia.meta	PHTF1	Nerve_Tibial	0.902678	-2.24831	-4.07042	0.0245567	4.69275e-05	0.466011	0.0535795	0.0322262	1.31168e-13
C2_Asthma	MED24	Brain_Frontal_Cortex_BA9	0.999967	-5.68349	10.3123	1.31977e-08	6.20224e-25	1.60867e-05	8.27999e-22	0.0559124	1.32149e-06
C2_Asthma	CCHCR1	Esophagus_Mucosa	0.999932	5.5324	-6.30736	3.15881e-08	2.83843e-10	6.76459e-05	7.54608e-08	0.0660158	1.98354e-12
C2_Asthma	CCHCR1	Kidney_Cortex	0.999926	5.26806	-8.17124	1.37874e-07	3.05238e-16	0.000107243	2.16155e-13	0.0385283	0.011965
C2_Asthma	MED24	Cells_Cultured_fibroblasts	0.999913	5.59975	-10.1206	2.14658e-08	4.47703e-24	2.66691e-05	5.51078e-21	0.0593634	1.72357e-07
C2_Asthma	CCHCR1	Minor_Salivary_Gland	0.999913	5.5324	-6.30736	3.15881e-08	2.83843e-10	2.34936e-05	9.50792e-08	0.0646933	1.0126e-07
C2_Asthma	TCF19	Kidney_Cortex	0.999904	5.5324	-6.30736	3.15881e-08	2.83843e-10	3.68554e-05	8.71019e-08	0.0385283	0.011965
C2_Asthma	MED24	Breast_Mammary_Tissue	0.999902	5.50044	-8.63235	3.78854e-08	6.01046e-18	7.35507e-05	5.04558e-15	0.0584387	5.7649e-06
C2_Asthma	TCF19	Pituitary	0.999897	5.56486	-6.36716	2.62361e-08	1.92556e-10	2.38505e-05	6.53493e-08	0.0637248	1.0819e-07
C2_Asthma	MED24	Spleen	0.999894	5.47411	-9.99907	4.39713e-08	1.53838e-23	5.38165e-05	1.68914e-20	0.0533261	7.17807e-08
C2_Asthma	TCF19	Uterus	0.999881	5.52813	-6.2861	3.23658e-08	3.25549e-10	4.57409e-05	1.13525e-07	0.0540427	1.04924e-05
C2_Asthma	MED24	Adipose_Visceral_Omentum	0.999876	5.47411	-9.99907	4.39713e-08	1.53838e-23	6.2581e-05	1.2208e-20	0.0548281	2.73815e-07
C2_Asthma	MED24	Pancreas	0.99987	5.59975	-10.1206	2.14658e-08	4.47703e-24	3.6449e-05	5.61997e-21	0.0586241	2.35081e-07
C2_Asthma	MED24	Adrenal_Gland	0.999867	5.36368	-10.2873	8.15444e-08	8.03585e-25	6.51033e-05	1.05685e-21	0.0576711	6.14285e-09
C2_Asthma	MED24	Ovary	0.999849	5.59975	-10.1206	2.14658e-08	4.47703e-24	1.95091e-05	4.35503e-21	0.0687547	1.02842e-08
C2_Asthma	MED24	Colon_Sigmoid	0.999826	5.59975	-10.418	2.14658e-08	2.05239e-25	2.24676e-05	2.31939e-22	0.0672019	5.45963e-10
C2_Asthma	ZBTB11	Artery_Tibial	0.999825	5.67206	4.98697	1.4109e-08	6.13334e-07	3.63391e-05	7.45043e-05	0.0844197	6.03335e-14
C2_Asthma	TCF19	Artery_Aorta	0.999802	5.5324	-6.30736	3.15881e-08	2.83843e-10	4.00095e-05	9.12154e-08	0.0658279	1.78716e-09
C2_Asthma	GSDMA	Adrenal_Gland	0.999797	5.27566	-11.9127	1.32282e-07	1.01664e-32	9.13912e-05	2.36511e-29	0.0576711	6.14285e-09
C2_Asthma	CCHCR1	Liver	0.999797	5.5324	-6.30736	3.15881e-08	2.83843e-10	3.83479e-05	7.85516e-08	0.065283	2.09211e-07
C2_Asthma	TCF19	Liver	0.999797	5.5324	-6.30736	3.15881e-08	2.83843e-10	3.83479e-05	7.85516e-08	0.065283	2.09211e-07
C2_Asthma	ZBTB11	Adrenal_Gland	0.999771	5.67206	4.98697	1.4109e-08	6.13334e-07	1.6571e-05	8.59555e-05	0.0576711	6.14285e-09
C2_Asthma	GSDMA	Artery_Tibial	0.999749	5.39371	-11.9127	6.90167e-08	1.01664e-32	0.0001111	3.23672e-29	0.0844197	6.03335e-14
C2_Asthma	TCF19	Whole_Blood	0.999744	5.5324	-6.30736	3.15881e-08	2.83843e-10	5.82274e-05	9.44422e-08	0.0616557	3.3048e-07
C2_Asthma	MED24	Kidney_Cortex	0.999738	5.33951	-10.2296	9.31994e-08	1.46047e-24	7.90839e-05	2.24085e-21	0.0385283	0.011965
C2_Asthma	GSDMA	Prostate	0.99973	5.27566	-11.9127	1.32282e-07	1.01664e-32	0.000137209	2.49605e-29	0.0602285	6.40346e-09
C2_Asthma	CCHCR1	Brain_Hippocampus	0.999719	3.09569	-6.30736	0.00196354	2.83843e-10	0.267678	1.08343e-07	0.0728644	2.9224e-13
C2_Asthma	GSDMA	Colon_Transverse	0.999713	5.42119	-11.9127	5.92036e-08	1.01664e-32	5.78921e-05	3.19936e-29	0.0526246	3.77458e-07
C2_Asthma	ZBTB11	Stomach	0.999713	5.67206	4.98697	1.4109e-08	6.13334e-07	1.71692e-05	7.95356e-05	0.059703	3.62346e-06
C2_Asthma	GSDMA	Adipose_Visceral_Omentum	0.999712	5.39828	-11.9127	6.72831e-08	1.01664e-32	8.61829e-05	1.84404e-29	0.0548281	2.73815e-07
C2_Asthma	MUC1	Artery_Tibial	0.999701	2.4761	3.88965	0.0132827	0.000100387	0.497252	0.00541709	0.0844197	6.03335e-14
C2_Asthma	GSDMA	Minor_Salivary_Gland	0.999682	5.27566	-11.9127	1.32282e-07	1.01664e-32	9.25973e-05	5.95954e-29	0.0646933	1.0126e-07
C2_Asthma	MUC1	Artery_Aorta	0.99965	-6.25193	2.69732	4.05408e-10	0.00698994	7.33557e-07	0.0996643	0.0658279	1.78716e-09
C2_Asthma	MUC1	Testis	0.999632	-6.25193	4.71622	4.05408e-10	2.40267e-06	8.18797e-07	0.000303978	0.0711508	4.92963e-15
C2_Asthma	GSDMA	Uterus	0.999628	5.27566	-11.9127	1.32282e-07	1.01664e-32	0.000149558	2.26893e-29	0.0540427	1.04924e-05
C2_Asthma	GSDMA	Lung	0.999613	5.27566	-11.9127	1.32282e-07	1.01664e-32	0.00012494	2.21373e-29	0.0537798	6.65376e-07
C2_Asthma	MUC1	Spleen	0.999612	0.706302	4.71622	0.480001	2.40267e-06	0.935325	0.00027697	0.0533261	7.17807e-08
C2_Asthma	MUC1	Brain_Amygdala	0.999611	-6.25193	4.71622	4.05408e-10	2.40267e-06	1.48244e-06	0.000337997	0.062338	1.75311e-08
C2_Asthma	MUC1	Cells_EBV-transformed_lymphocytes	0.99961	-0.702381	4.71622	0.482441	2.40267e-06	0.92869	0.0002533	0.060134	8.79197e-09
C2_Asthma	CCHCR1	Cells_EBV-transformed_lymphocytes	0.999598	4.49229	-6.30736	7.04599e-06	2.83843e-10	0.00620575	7.79596e-08	0.060134	8.79197e-09
C2_Asthma	MUC1	Ovary	0.999591	-6.25193	4.71622	4.05408e-10	2.40267e-06	6.57448e-07	0.000267109	0.0687547	1.02842e-08
C2_Asthma	MED24	Small_Intestine_Terminal_Ileum	0.999585	5.22746	-8.31557	1.71851e-07	9.13104e-17	0.000172839	7.75943e-14	0.0597993	1.05254e-07
C2_Asthma	MED24	Esophagus_Muscularis	0.999532	5.22746	-10.2148	1.71851e-07	1.70175e-24	0.00015787	2.41365e-21	0.0686932	1.94486e-10
C2_Asthma	GSDMA	Small_Intestine_Terminal_Ileum	0.999523	5.16941	-14.2499	2.34835e-07	4.48807e-46	0.000202445	2.66973e-42	0.0597993	1.05254e-07
C2_Asthma	TCF19	Adrenal_Gland	0.999446	5.15518	-5.14827	2.53386e-07	2.62902e-07	0.000165335	4.13253e-05	0.0576711	6.14285e-09
C2_Asthma	MED24	Esophagus_Mucosa	0.999383	5.05415	-10.2234	4.3231e-07	1.55823e-24	0.000694345	2.2094e-21	0.0660158	1.98354e-12
C2_Asthma	GSDMA	Heart_Atrial_Appendage	0.999367	5.27566	-11.9127	1.32282e-07	1.01664e-32	0.000124721	2.05395e-29	0.0505887	4.61784e-06
C2_Asthma	CCHCR1	Brain_Spinal_cord_cervical_c-1	0.999336	5.5324	-6.30736	3.15881e-08	2.83843e-10	5.03649e-05	9.45798e-08	0.0526088	0.000421029
C2_Asthma	MUC1	Minor_Salivary_Gland	0.999318	-6.25193	4.71622	4.05408e-10	2.40267e-06	3.44597e-07	0.00029967	0.0646933	1.0126e-07
C2_Asthma	TCF19	Esophagus_Muscularis	0.999265	5.16964	-5.46733	2.34549e-07	4.56853e-08	0.000201102	7.98867e-06	0.0686932	1.94486e-10
C2_Asthma	GSDMA	Esophagus_Gastroesophageal_Junction	0.999238	5.28875	-11.8935	1.23152e-07	1.27913e-32	0.000152943	2.62498e-29	0.0608726	8.20664e-08
C2_Asthma	MUC1	Thyroid	0.999207	6.29646	-4.5639	3.04523e-10	5.0213e-06	8.27816e-07	0.000504004	0.0633827	1.73066e-08
C2_Asthma	GSDMA	Colon_Sigmoid	0.999186	5.35867	-11.9127	8.38372e-08	1.01664e-32	7.52139e-05	2.10631e-29	0.0672019	5.45963e-10
C2_Asthma	MTX1	Brain_Cerebellum	0.999008	-5.21517	4.94938	1.83653e-07	7.44494e-07	0.000223193	0.00011081	0.05798	3.50508e-06
C2_Asthma	TCF19	Brain_Amygdala	0.999006	5.2378	-5.93649	1.62498e-07	2.91195e-09	0.00017826	9.85695e-07	0.062338	1.75311e-08
C2_Asthma	MUC1	Kidney_Cortex	0.999005	-6.25193	4.71622	4.05408e-10	2.40267e-06	5.40583e-07	0.000330134	0.0385283	0.011965
C2_Asthma	CCHCR1	Ovary	0.998918	4.51986	-5.10993	6.18808e-06	3.22278e-07	0.00384801	4.56405e-05	0.0687547	1.02842e-08
C2_Asthma	GSDMA	Stomach	0.998909	5.07605	-13.1294	3.85366e-07	2.2334e-39	0.000390793	3.36684e-36	0.059703	3.62346e-06
C2_Asthma	TCF19	Vagina	0.998769	3.93908	-6.35108	8.17959e-05	2.13803e-10	0.042935	7.25726e-08	0.0442865	0.0178313
C2_Asthma	CCHCR1	Adrenal_Gland	0.998762	5.38078	-7.35291	7.4164e-08	1.93932e-13	6.51033e-05	9.39924e-11	0.0576711	6.14285e-09
C2_Asthma	MTX1	Pituitary	0.998692	-5.21517	4.92394	1.83653e-07	8.48181e-07	0.000146084	0.000108753	0.0637248	1.0819e-07
C2_Asthma	TCF19	Small_Intestine_Terminal_Ileum	0.998651	4.97071	-6.25196	6.67087e-07	4.05328e-10	0.000503192	1.37777e-07	0.0597993	1.05254e-07
C2_Asthma	TCF19	Brain_Putamen_basal_ganglia	0.998445	5.4428	-6.46962	5.24503e-08	9.82487e-11	7.76461e-05	3.02192e-08	0.0535439	0.000556077
C2_Asthma	TCF19	Brain_Nucleus_accumbens_basal_ganglia	0.998355	5.13538	-6.35108	2.81576e-07	2.13803e-10	0.000310092	8.25002e-08	0.0572186	2.163e-07
C2_Asthma	TCF19	Brain_Hippocampus	0.998344	5.13538	-6.35108	2.81576e-07	2.13803e-10	0.000320072	8.44225e-08	0.0728644	2.9224e-13
C2_Asthma	TCF19	Brain_Frontal_Cortex_BA9	0.9983	5.41053	-5.91619	6.28394e-08	3.2949e-09	6.38292e-05	8.79737e-07	0.0559124	1.32149e-06
C2_Asthma	GSDMA	Esophagus_Muscularis	0.998299	4.9424	-12.9751	7.71679e-07	1.69464e-38	0.000583798	5.40802e-35	0.0686932	1.94486e-10
C2_Asthma	MTX1	Breast_Mammary_Tissue	0.998217	-5.21517	4.88114	1.83653e-07	1.05474e-06	0.000255548	0.000127036	0.0584387	5.7649e-06
C2_Asthma	TCF19	Spleen	0.998205	4.95334	-4.97474	7.2951e-07	6.53349e-07	0.000716226	8.48511e-05	0.0533261	7.17807e-08
C2_Asthma	TCF19	Esophagus_Gastroesophageal_Junction	0.998114	5.13538	-6.35108	2.81576e-07	2.13803e-10	0.000272195	7.7428e-08	0.0608726	8.20664e-08
C2_Asthma	TCF19	Breast_Mammary_Tissue	0.998072	4.97071	-6.25196	6.67087e-07	4.05328e-10	0.000654002	1.15997e-07	0.0584387	5.7649e-06
C2_Asthma	TCF19	Minor_Salivary_Gland	0.997855	3.28173	-6.25196	0.00103174	4.05328e-10	0.201274	1.32002e-07	0.0646933	1.0126e-07
C2_Asthma	TCF19	Brain_Hypothalamus	0.997812	5.11815	-5.8337	3.0855e-07	5.42119e-09	0.000301736	1.85564e-06	0.0493246	0.00021495
C2_Asthma	MED24	Artery_Tibial	0.997372	4.84674	-9.79183	1.25509e-06	1.22068e-22	0.00124331	1.55454e-19	0.0844197	6.03335e-14
C2_Asthma	MED24	Adipose_Subcutaneous	0.997329	5.05415	-10.2234	4.3231e-07	1.55823e-24	0.000561139	2.22931e-21	0.067176	1.40537e-09
C2_Asthma	GSDMA	Heart_Left_Ventricle	0.997306	4.95095	-12.9019	7.38531e-07	4.39146e-38	0.000710898	8.37451e-35	0.0567902	3.24884e-05
C2_Asthma	GSDMA	Adipose_Subcutaneous	0.997164	5.0234	-12.9467	5.07644e-07	2.45327e-38	0.00059902	8.90688e-35	0.067176	1.40537e-09
C2_Asthma	TCF19	Heart_Atrial_Appendage	0.99693	4.97071	-6.25196	6.67087e-07	4.05328e-10	0.000430341	1.14265e-07	0.0505887	4.61784e-06
C2_Asthma	TCF19	Muscle_Skeletal	0.996668	3.73972	-6.25196	0.000184225	4.05328e-10	0.0909304	1.28544e-07	0.0581942	0.00191078
C2_Asthma	TCF19	Lung	0.996641	4.89717	-4.8845	9.72244e-07	1.03692e-06	0.000688392	0.000120958	0.0537798	6.65376e-07
C2_Asthma	TCF19	Brain_Anterior_cingulate_cortex_BA24	0.995796	5.13559	-5.82047	2.81261e-07	5.86841e-09	0.000233628	1.61004e-06	0.0579549	2.10067e-08
C2_Asthma	TCF19	Pancreas	0.995621	4.97071	-6.25196	6.67087e-07	4.05328e-10	0.00066075	1.36526e-07	0.0586241	2.35081e-07
C2_Asthma	ZBTB11	Colon_Sigmoid	0.995584	9.66777	4.04455	4.13296e-22	5.24245e-05	2.5955e-18	0.0035731	0.0672019	5.45963e-10
C2_Asthma	GSDMA	Thyroid	0.99525	5.01067	-13.8064	5.42402e-07	2.33082e-43	0.000571442	7.83739e-40	0.0633827	1.73066e-08
C2_Asthma	TCF19	Stomach	0.995102	4.88673	-4.3897	1.02523e-06	1.13507e-05	0.000959698	0.000912593	0.059703	3.62346e-06
C2_Asthma	TCF19	Brain_Spinal_cord_cervical_c-1	0.994591	5.13538	-6.35108	2.81576e-07	2.13803e-10	0.000392834	7.83658e-08	0.0526088	0.000421029
C2_Asthma	PSMD3	Brain_Hippocampus	0.994216	4.80221	-8.02633	1.56927e-06	1.00431e-15	0.00140293	1.27782e-12	0.0728644	2.9224e-13
C2_Asthma	TCF19	Testis	0.99332	4.95336	-4.43426	7.29414e-07	9.23875e-06	0.000873839	0.000925975	0.0711508	4.92963e-15
C2_Asthma	CEP97	Adrenal_Gland	0.993231	-6.77744	3.71598	1.22327e-11	0.000202419	2.39455e-08	0.00941814	0.0576711	6.14285e-09
C2_Asthma	ZBTB11	Brain_Hypothalamus	0.993214	10.3889	3.97788	2.78611e-25	6.95311e-05	3.2695e-21	0.00467747	0.0493246	0.00021495
C2_Asthma	ZBTB11	Brain_Nucleus_accumbens_basal_ganglia	0.99294	10.4121	3.88957	2.18278e-25	0.000100421	2.64422e-21	0.00556127	0.0572186	2.163e-07
C2_Asthma	CEP97	Testis	0.992855	-6.77744	3.71598	1.22327e-11	0.000202419	4.73286e-08	0.010591	0.0711508	4.92963e-15
C2_Asthma	PSMD3	Esophagus_Mucosa	0.99265	-4.50758	7.05369	6.55701e-06	1.74237e-12	0.00495595	7.41144e-10	0.0660158	1.98354e-12
C2_Asthma	TCF19	Ovary	0.992575	4.75618	-4.61319	1.97289e-06	3.96527e-06	0.00145686	0.000402492	0.0687547	1.02842e-08
C2_Asthma	MED24	Esophagus_Gastroesophageal_Junction	0.992016	4.77028	-8.69403	1.83966e-06	3.49815e-18	0.00163191	3.07662e-15	0.0608726	8.20664e-08
C2_Asthma	CEP97	Adipose_Visceral_Omentum	0.992004	-6.77744	3.71598	1.22327e-11	0.000202419	7.83444e-08	0.00889311	0.0548281	2.73815e-07
C2_Asthma	TCF19	Prostate	0.99182	4.54987	-5.2249	5.36789e-06	1.74246e-07	0.00351654	2.51653e-05	0.0602285	6.40346e-09
C2_Asthma	MED24	Uterus	0.991641	4.61641	-8.65363	3.90428e-06	4.9887e-18	0.00294279	5.06081e-15	0.0540427	1.04924e-05
C2_Asthma	GSDMA	Testis	0.991561	4.78238	-8.936	1.73235e-06	4.0353e-19	0.00168623	3.8928e-16	0.0711508	4.92963e-15
C2_Asthma	GSDMA	Brain_Hippocampus	0.990067	4.61623	-11.3515	3.90772e-06	7.2942e-30	0.00324397	2.7842e-26	0.0728644	2.9224e-13
C2_Asthma	TCF19	Brain_Cerebellum	0.990004	5.05642	-6.40586	4.27191e-07	1.49529e-10	0.000471968	5.00754e-08	0.05798	3.50508e-06
C2_Asthma	CEP97	Brain_Substantia_nigra	0.989214	-6.77744	3.71598	1.22327e-11	0.000202419	3.2906e-08	0.00946515	0.0500367	0.000248272
C2_Asthma	TCF19	Brain_Substantia_nigra	0.98779	5.13538	-6.35108	2.81576e-07	2.13803e-10	0.00037872	5.9544e-08	0.0500367	0.000248272
C2_Asthma	TCF19	Brain_Caudate_basal_ganglia	0.987538	4.97071	-6.25196	6.67087e-07	4.05328e-10	0.000627421	1.28851e-07	0.0561897	4.62017e-06
C2_Asthma	CCHCR1	Brain_Amygdala	0.987356	3.33984	-6.81942	0.000838278	9.14107e-12	0.218118	4.30505e-09	0.062338	1.75311e-08
C2_Asthma	CEP97	Muscle_Skeletal	0.986822	-6.77744	3.71598	1.22327e-11	0.000202419	3.62272e-08	0.00913531	0.0581942	0.00191078
C2_Asthma	TCF19	Brain_Cerebellar_Hemisphere	0.98655	4.97071	-6.25196	6.67087e-07	4.05328e-10	0.000721303	1.54103e-07	0.0435536	3.53041e-05
C2_Asthma	GSDMA	Brain_Substantia_nigra	0.985723	5.00184	-12.1617	5.67865e-07	4.97236e-34	0.000678914	7.51749e-31	0.0500367	0.000248272
C2_Asthma	GSDMA	Cells_Cultured_fibroblasts	0.98554	-4.56112	11.2444	5.08826e-06	2.46633e-29	0.00351203	5.05967e-26	0.0593634	1.72357e-07
C2_Asthma	GSDMA	Artery_Aorta	0.982763	4.35718	-13.1244	1.3175e-05	2.38548e-39	0.00878285	1.49486e-35	0.0658279	1.78716e-09
C2_Asthma	PCNP	Cells_EBV-transformed_lymphocytes	0.981912	4.3392	4.66056	1.43e-05	3.15344e-06	0.0116259	0.000322671	0.060134	8.79197e-09
C2_Asthma	ZBTB11	Brain_Cerebellum	0.980429	4.76059	4.88521	1.93028e-06	1.03318e-06	0.00180451	0.000143173	0.05798	3.50508e-06
C2_Asthma	GSDMA	Liver	0.98029	4.53719	-11.9599	5.70096e-06	5.76097e-33	0.00389305	2.07261e-29	0.065283	2.09211e-07
C2_Asthma	TCF19	Brain_Cortex	0.979122	4.90999	-5.71026	9.10825e-07	1.12807e-08	0.000804779	2.66614e-06	0.0533661	0.00014188
C2_Asthma	PCNP	Spleen	0.978409	4.3392	4.66056	1.43e-05	3.15344e-06	0.00760947	0.00035266	0.0533261	7.17807e-08
C2_Asthma	MED24	Brain_Anterior_cingulate_cortex_BA24	0.977278	-4.3079	9.75709	1.64814e-05	1.72021e-22	0.0100875	1.65183e-19	0.0579549	2.10067e-08
C2_Asthma	GSDMA	Nerve_Tibial	0.977162	4.28413	-13.0783	1.83455e-05	4.38316e-39	0.0119482	8.51461e-36	0.0689845	1.16103e-09
C2_Asthma	PSMD3	Nerve_Tibial	0.977145	4.30221	-10.1338	1.69103e-05	3.91193e-24	0.0115641	5.31944e-21	0.0689845	1.16103e-09
C2_Asthma	PCNP	Adrenal_Gland	0.976737	4.3392	4.66056	1.43e-05	3.15344e-06	0.00799779	0.000374294	0.0576711	6.14285e-09
C2_Asthma	PCNP	Artery_Tibial	0.976521	4.3392	4.66056	1.43e-05	3.15344e-06	0.0102309	0.000321273	0.0844197	6.03335e-14
C2_Asthma	PCNP	Artery_Aorta	0.975693	4.3392	4.66056	1.43e-05	3.15344e-06	0.0090562	0.000352876	0.0658279	1.78716e-09
C2_Asthma	MED24	Brain_Substantia_nigra	0.974701	-4.3079	9.75709	1.64814e-05	1.72021e-22	0.0147783	1.30036e-19	0.0500367	0.000248272
C2_Asthma	MED24	Brain_Nucleus_accumbens_basal_ganglia	0.972484	-4.25327	8.15076	2.10671e-05	3.61652e-16	0.0141782	3.32775e-13	0.0572186	2.163e-07
C2_Asthma	PCNP	Breast_Mammary_Tissue	0.97138	4.3392	4.66056	1.43e-05	3.15344e-06	0.0101252	0.000320227	0.0584387	5.7649e-06
C2_Asthma	MED24	Vagina	0.970291	4.29606	-10.1527	1.73859e-05	3.22332e-24	0.0112732	5.00167e-21	0.0442865	0.0178313
C2_Asthma	MED24	Artery_Coronary	0.969812	4.24842	-7.21068	2.15287e-05	5.56713e-13	0.0172373	2.75295e-10	0.0534334	3.19673e-06
C2_Asthma	SENP7	Small_Intestine_Terminal_Ileum	0.968589	4.51271	-3.2467	6.40039e-06	0.00116753	0.0032186	0.0310048	0.0597993	1.05254e-07
C2_Asthma	PCNP	Pancreas	0.965499	4.3392	4.66056	1.43e-05	3.15344e-06	0.00999823	0.000337963	0.0586241	2.35081e-07
C2_Asthma	PCNP	Cells_Cultured_fibroblasts	0.965393	4.3392	4.66056	1.43e-05	3.15344e-06	0.00914007	0.000310526	0.0593634	1.72357e-07
C2_Asthma	PSMD3	Heart_Atrial_Appendage	0.963892	4.18801	-6.72019	2.81411e-05	1.81482e-11	0.0132663	5.94575e-09	0.0505887	4.61784e-06
C2_Asthma	FYCO1	Esophagus_Muscularis	0.95819	4.16788	-3.11981	3.07451e-05	0.00180969	0.0164756	0.0392691	0.0686932	1.94486e-10
C2_Asthma	PCNP	Brain_Spinal_cord_cervical_c-1	0.957599	4.3392	4.66056	1.43e-05	3.15344e-06	0.0114002	0.000376905	0.0526088	0.000421029
C2_Asthma	MED24	Whole_Blood	0.956516	3.96916	-9.36362	7.21262e-05	7.70497e-21	0.0398858	7.69096e-18	0.0616557	3.3048e-07
C2_Asthma	FYCO1	Artery_Tibial	0.953603	4.0783	-3.51556	4.5366e-05	0.00043883	0.0278202	0.015416	0.0844197	6.03335e-14
C2_Asthma	CCHCR1	Brain_Putamen_basal_ganglia	0.948554	3.56311	-3.20609	0.000366484	0.0013455	0.158589	0.0333158	0.0535439	0.000556077
C2_Asthma	SENP7	Adipose_Visceral_Omentum	0.946722	4.10201	-3.21296	4.09581e-05	0.00131374	0.0187369	0.033698	0.0548281	2.73815e-07
C2_Asthma	PSMD3	Testis	0.945695	3.84082	-10.0464	0.000122626	9.52803e-24	0.057872	1.47065e-20	0.0711508	4.92963e-15
C2_Asthma	MED24	Cells_EBV-transformed_lymphocytes	0.9405	3.6784	-9.13735	0.000234702	6.40012e-20	0.0885915	4.77129e-17	0.060134	8.79197e-09
C2_Asthma	SENP7	Uterus	0.93985	4.49958	-2.96193	6.80875e-06	0.00305717	0.00452822	0.0656058	0.0540427	1.04924e-05
C2_Asthma	FYCO1	Brain_Frontal_Cortex_BA9	0.938956	4.16788	-3.54706	3.07451e-05	0.000389559	0.0208196	0.0141835	0.0559124	1.32149e-06
C2_Asthma	TCF19	Thyroid	0.937294	4.06903	-3.25086	4.72101e-05	0.00115056	0.0256672	0.03095	0.0633827	1.73066e-08
C2_Asthma	FYCO1	Small_Intestine_Terminal_Ileum	0.935779	4.44938	-2.80477	8.61196e-06	0.00503523	0.00415751	0.0818199	0.0597993	1.05254e-07
C2_Asthma	FYCO1	Adipose_Subcutaneous	0.935399	4.41397	-3.45191	1.01491e-05	0.000556636	0.00878238	0.0188612	0.067176	1.40537e-09
C2_Asthma	GSDMA	Skin_Not_Sun_Exposed_Suprapubic	0.931101	3.8954	-10.8856	9.80352e-05	1.35037e-27	0.0497453	1.60105e-24	0.0572929	2.34184e-05
C2_Asthma	MED24	Artery_Aorta	0.931063	3.71282	-8.1338	0.000204966	4.1604e-16	0.0811281	3.47616e-13	0.0658279	1.78716e-09
C2_Asthma	FYCO1	Colon_Transverse	0.930871	4.05274	-3.28067	5.06208e-05	0.00103562	0.0210251	0.0293611	0.0526246	3.77458e-07
C2_Asthma	GSDMA	Esophagus_Mucosa	0.9273	3.64015	-11.6522	0.000272476	2.23503e-31	0.0826778	4.07447e-28	0.0660158	1.98354e-12
C2_Asthma	GSDMA	Skin_Sun_Exposed_Lower_leg	0.927048	3.65908	-14.1645	0.000253123	1.51874e-45	0.100625	6.76445e-42	0.0734042	1.55333e-12
C2_Asthma	MED24	Nerve_Tibial	0.924621	3.67938	-8.30627	0.000233805	9.87534e-17	0.0841512	6.39451e-14	0.0689845	1.16103e-09
C2_Asthma	SENP7	Whole_Blood	0.924351	6.31945	-2.58234	2.625e-10	0.0098134	1.45162e-06	0.115737	0.0616557	3.3048e-07
C2_Asthma	ANAPC1	Adipose_Subcutaneous	0.923092	-3.65045	-3.93325	0.000261783	8.3804e-05	0.102968	0.0050899	0.067176	1.40537e-09
C2_Asthma	GSDMA	Muscle_Skeletal	0.921047	3.77095	-13.503	0.000162629	1.50225e-41	0.0874819	4.40684e-38	0.0581942	0.00191078
C2_Asthma	GSDMA	Artery_Coronary	0.920594	3.64015	-11.6522	0.000272476	2.23503e-31	0.112843	5.30508e-28	0.0534334	3.19673e-06
C2_Asthma	CCHCR1	Spleen	0.918637	4.7184	-2.54037	2.37711e-06	0.0110734	0.00193957	0.132815	0.0533261	7.17807e-08
C2_Asthma	SLC50A1	Esophagus_Mucosa	0.914012	-5.01833	2.45518	5.21215e-07	0.0140812	0.000744121	0.147287	0.0660158	1.98354e-12
C2_Asthma	GSDMA	Ovary	0.913992	3.65939	-14.1649	0.000252818	1.50998e-45	0.0963561	5.87534e-42	0.0687547	1.02842e-08
C2_Asthma	GSDMA	Breast_Mammary_Tissue	0.912295	3.64015	-11.6522	0.000272476	2.23503e-31	0.0992203	4.02051e-28	0.0584387	5.7649e-06
C2_Asthma	SENP7	Cells_Cultured_fibroblasts	0.911857	3.93624	-3.33656	8.27694e-05	0.000848212	0.0411331	0.02315	0.0593634	1.72357e-07
C2_Asthma	CCHCR1	Adipose_Visceral_Omentum	0.909995	4.29031	-2.55081	1.78422e-05	0.0107471	0.00961338	0.128686	0.0548281	2.73815e-07
C2_Asthma	FYCO1	Artery_Coronary	0.908907	3.70851	-3.60489	0.000208482	0.000312289	0.108864	0.0124371	0.0534334	3.19673e-06
C2_Asthma	EFNA1	Brain_Hippocampus	0.908419	4.91105	-2.357	9.05896e-07	0.0184231	0.00087736	0.180907	0.0728644	2.9224e-13
C2_Asthma	EFNA1	Artery_Aorta	0.907974	5.02205	-2.43701	5.11235e-07	0.0148092	0.000431687	0.159488	0.0658279	1.78716e-09
C2_Asthma	GSDMA	Cells_EBV-transformed_lymphocytes	0.907652	-3.64015	11.6522	0.000272476	2.23503e-31	0.0899938	3.33244e-28	0.060134	8.79197e-09
C2_Asthma	MED24	Prostate	0.901367	3.55418	-7.11643	0.000379165	1.10755e-12	0.112368	5.43851e-10	0.0602285	6.40346e-09
C2_IPF	FUT3	Small_Intestine_Terminal_Ileum	0.958654	-3.41169	-6.0972	0.000645606	1.0794e-09	0.152781	2.21618e-06	0.0460798	3.17012e-17
C2_IPF	TCF19	Ovary	0.925189	4.75618	-3.2354	1.97289e-06	0.00121474	0.00145686	0.152725	0.0409672	4.35942e-10
C2_IPF	TCF19	Lung	0.921985	4.89717	-3.22941	9.72244e-07	0.00124047	0.000688392	0.184245	0.0354055	1.04903e-09
C2_IPF	TCF19	Whole_Blood	0.919441	5.5324	-3.05055	3.15881e-08	0.0022842	5.82274e-05	0.243677	0.0489562	3.33143e-12
C2_IPF	TCF19	Small_Intestine_Terminal_Ileum	0.917248	4.97071	-2.94575	6.67087e-07	0.00322171	0.000503192	0.279491	0.0460798	3.17012e-17
C2_IPF	TCF19	Spleen	0.914107	4.95334	-3.24094	7.2951e-07	0.00119135	0.000716226	0.167486	0.0325877	2.82567e-08
C2_IPF	TCF19	Brain_Putamen_basal_ganglia	0.913962	5.4428	-3.08741	5.24503e-08	0.00201912	7.76461e-05	0.224233	0.0465333	3.831e-09
C2_IPF	TCF19	Muscle_Skeletal	0.908429	3.73972	-3.7504	0.000184225	0.000176556	0.0909304	0.0531699	0.0358718	5.17277e-05
C2_IPF	TCF19	Brain_Cerebellar_Hemisphere	0.906849	4.97071	-2.94575	6.67087e-07	0.00322171	0.000721303	0.27805	0.03894	1.75632e-12
C2_IPF	TCF19	Kidney_Cortex	0.90494	5.5324	-3.05055	3.15881e-08	0.0022842	3.68554e-05	0.251263	0.0336064	1.97077e-06
C2_IPF	TCF19	Liver	0.903541	5.5324	-3.05055	3.15881e-08	0.0022842	3.83479e-05	0.25984	0.043239	5.87596e-10
C2_IPF	TCF19	Artery_Aorta	0.90197	5.5324	-3.05055	3.15881e-08	0.0022842	4.00095e-05	0.239563	0.0397271	2.33673e-10
C2_COPD	GSDMA	Small_Intestine_Terminal_Ileum	0.997506	5.16941	-4.67073	2.34835e-07	3.00125e-06	0.000202445	0.00255749	0.0458385	3.58377e-08
C2_COPD	MED24	Artery_Tibial	0.994346	4.84674	-4.16267	1.25509e-06	3.1455e-05	0.00124331	0.0143043	0.0620144	2.7328e-15
C2_COPD	GSDMA	Adipose_Visceral_Omentum	0.988851	5.39828	-4.35446	6.72831e-08	1.33395e-05	8.61829e-05	0.00707382	0.0494102	4.94833e-09
C2_COPD	GSDMA	Thyroid	0.986446	5.01067	-4.89849	5.42402e-07	9.65783e-07	0.000571442	0.00151683	0.0560208	5.55812e-10
C2_COPD	GSDMA	Brain_Hippocampus	0.985871	4.61623	-4.39674	3.90772e-06	1.09887e-05	0.00324397	0.00703702	0.0460126	4.34855e-06
C2_COPD	GSDMA	Artery_Tibial	0.985463	5.39371	-5.59292	6.90167e-08	2.23282e-08	0.0001111	9.50511e-05	0.0620144	2.7328e-15
C2_COPD	GSDMA	Cells_Cultured_fibroblasts	0.976385	-4.56112	4.29986	5.08826e-06	1.70908e-05	0.00351203	0.00948072	0.0494583	6.03336e-06
C2_COPD	MED24	Brain_Frontal_Cortex_BA9	0.976085	-5.68349	3.65633	1.31977e-08	0.000255855	1.60867e-05	0.0434829	0.051636	2.33161e-07
C2_COPD	GSDMA	Colon_Sigmoid	0.974812	5.35867	-4.39564	8.38372e-08	1.10448e-05	7.52139e-05	0.00598434	0.0537338	1.11e-08
C2_COPD	PSMD3	Nerve_Tibial	0.974408	4.30221	-4.22244	1.69103e-05	2.41668e-05	0.0115641	0.010617	0.0552107	1.47212e-09
C2_COPD	MED24	Brain_Anterior_cingulate_cortex_BA24	0.971649	-4.3079	4.03342	1.64814e-05	5.49713e-05	0.0100875	0.015209	0.0458976	1.93542e-07
C2_COPD	GSDMA	Colon_Transverse	0.97095	5.42119	-4.39564	5.92036e-08	1.10448e-05	5.78921e-05	0.00515913	0.046947	7.70566e-08
C2_COPD	MED24	Brain_Substantia_nigra	0.966503	-4.3079	4.03342	1.64814e-05	5.49713e-05	0.0147783	0.0139352	0.0341536	0.000630008
C2_COPD	MED24	Esophagus_Gastroesophageal_Junction	0.965839	4.77028	-3.62373	1.83966e-06	0.000290386	0.00163191	0.0408157	0.043731	3.04342e-06
C2_COPD	GSDMA	Esophagus_Gastroesophageal_Junction	0.965411	5.28875	-4.39564	1.23152e-07	1.10448e-05	0.000152943	0.00593968	0.043731	3.04342e-06
C2_COPD	PSMD3	Brain_Hippocampus	0.95905	4.80221	-3.40251	1.56927e-06	0.000667704	0.00140293	0.0709017	0.0460126	4.34855e-06
C2_COPD	GSDMB	Colon_Transverse	0.95804	-3.90419	6.26189	9.45421e-05	3.80346e-10	0.0343377	1.59897e-06	0.046947	7.70566e-08
C2_COPD	GSDMB	Cells_EBV-transformed_lymphocytes	0.94818	-3.8103	5.54541	0.0001388	2.93259e-08	0.061124	6.15199e-05	0.0461142	2.41674e-07
C2_COPD	GSDMA	Skin_Not_Sun_Exposed_Suprapubic	0.947365	3.8954	-4.31323	9.80352e-05	1.60884e-05	0.0497453	0.00811042	0.0507242	2.91105e-09
C2_COPD	ZPBP2	Cells_EBV-transformed_lymphocytes	0.945552	3.59406	-6.55601	0.000325559	5.5267e-11	0.104268	5.79695e-07	0.0461142	2.41674e-07
C2_COPD	GSDMB	Spleen	0.941763	-3.90127	5.72394	9.56888e-05	1.04082e-08	0.0418263	3.15524e-05	0.0397907	2.45704e-05
C2_COPD	ZPBP2	Testis	0.941496	-3.59406	6.55601	0.000325559	5.5267e-11	0.109265	4.26606e-07	0.0496369	7.51126e-12
C2_COPD	GSDMA	Muscle_Skeletal	0.940548	3.77095	-4.69606	0.000162629	2.65224e-06	0.0874819	0.00182942	0.0432249	3.75426e-05
C2_COPD	ZPBP2	Small_Intestine_Terminal_Ileum	0.93517	3.59406	-6.55601	0.000325559	5.5267e-11	0.0982293	3.29667e-07	0.0458385	3.58377e-08
C2_COPD	ZPBP2	Prostate	0.932248	3.59406	-6.55601	0.000325559	5.5267e-11	0.106638	3.41577e-07	0.0527912	1.35887e-09
C2_COPD	GSDMA	Skin_Sun_Exposed_Lower_leg	0.928893	3.65908	-4.32563	0.000253123	1.52099e-05	0.100625	0.00637819	0.0587607	4.93377e-10
C2_COPD	GSDMA	Artery_Coronary	0.928747	3.64015	-3.95623	0.000272476	7.61404e-05	0.112843	0.0170662	0.0522555	3.38816e-09
C2_COPD	GSDMA	Artery_Aorta	0.928101	4.35718	-4.32586	1.3175e-05	1.51935e-05	0.00878285	0.00829299	0.0462816	7.79847e-08
C2_COPD	GSDMA	Adipose_Subcutaneous	0.927744	5.0234	-3.95623	5.07644e-07	7.61404e-05	0.00059902	0.0186033	0.0539421	6.14699e-10
C2_COPD	GSDMA	Ovary	0.927388	3.65939	-4.32586	0.000252818	1.51935e-05	0.0963561	0.00846927	0.0555019	1.13285e-08
C2_COPD	GSDMA	Vagina	0.926967	3.64015	-3.95623	0.000272476	7.61404e-05	0.1078	0.0202819	0.0512036	4.27918e-08
C2_COPD	GSDMA	Breast_Mammary_Tissue	0.926848	3.64015	-3.95623	0.000272476	7.61404e-05	0.0992203	0.0171928	0.0534088	1.63769e-08
C2_COPD	GSDMA	Esophagus_Muscularis	0.926734	4.9424	-3.95623	7.71679e-07	7.61404e-05	0.000583798	0.0170688	0.052489	3.18159e-09
C2_COPD	PSMD3	Heart_Left_Ventricle	0.925221	-3.74243	6.0536	0.000182251	1.41641e-09	0.0809684	5.41728e-06	0.0468626	0.000149447
C2_COPD	GSDMA	Cells_EBV-transformed_lymphocytes	0.919319	-3.64015	3.95623	0.000272476	7.61404e-05	0.0899938	0.015387	0.0461142	2.41674e-07
C2_COPD	GSDMB	Lung	0.912971	-3.59302	5.12727	0.000326865	2.93975e-07	0.0919603	0.000623656	0.0384154	4.78105e-05
C2_COPD	GSDMA	Esophagus_Mucosa	0.911919	3.64015	-3.95623	0.000272476	7.61404e-05	0.0826778	0.0206924	0.0475327	2.47364e-07
C2_COPD	GSDMA	Kidney_Cortex	0.910187	3.64015	-3.95623	0.000272476	7.61404e-05	0.0748028	0.0213596	0.0430565	6.23807e-06
C2_COPD	PCNP	Artery_Tibial	0.909482	4.3392	2.81999	1.43e-05	0.00480256	0.0102309	0.173336	0.0620144	2.7328e-15
C2_COPD	GSDMA	Stomach	0.908679	5.07605	-3.95623	3.85366e-07	7.61404e-05	0.000390793	0.0164572	0.0410384	0.00025615
C2_COPD	SURF1	Brain_Spinal_cord_cervical_c-1	0.906113	-4.12896	-2.78912	3.64415e-05	0.00528519	0.0271149	0.190062	0.0513672	5.83916e-10
C2_COPD	SFTPD	Muscle_Skeletal	0.905929	5.09755	3.70677	3.44075e-07	0.00020992	0.000407592	0.0311585	0.0432249	3.75426e-05
C2_COPD	GSDMB	Adipose_Visceral_Omentum	0.903793	3.38521	-4.06017	0.000711245	4.90362e-05	0.153685	0.0130017	0.0494102	4.94833e-09
C2_COPD	PSMD3	Esophagus_Mucosa	0.903011	-4.50758	2.93617	6.55701e-06	0.00332289	0.00495595	0.150508	0.0475327	2.47364e-07
C2_COPD	GSDMA	Heart_Left_Ventricle	0.901002	4.95095	-3.95623	7.38531e-07	7.61404e-05	0.000710898	0.0145606	0.0468626	0.000149447

### Sheet: ST2.5 sptwas_cofdr
ST2.5 spTWAS-cofdr analysis results for all validated genes across pairwise colocalization analyses
Comparisons=trait comparisons identifying the "Gene"; Gene=HGNC symbol of the colocalized gene; tissue=the prediction model trained on the splicing data of every single tissue in GTEx v8("smultixcan" refers to gene-based z-scores from MultiXcan analyses across multi-tissue models); TT=posterior possibility that corresponding Gene is shared between trait1 and trait2; Z_trait1=z-scores of the Gene estimated by spTWAS using PrediXcan for trait1; Z_trait2=z-scores of the Gene estimated by spTWAS using PrediXcan for trait2; prop=the overall proportion of genes that are shared across both traits; LRT=the p-value of the likelihood-ratio test indicating whether there is evidence of genetic overlap (i.e., shared genes) more than expected by chance.
Comparisons	Gene	tissue	TT	Z_trait1	Z_trait2	P_trait1	P_trait2	FDR_trait1	FDR_trait2	prop	LRT
A2_Asthma	NPNT	Brain_Substantia_nigra	0.999999	-6.20328	8.69981	5.52973e-10	3.32426e-18	4.82535e-07	3.35547e-15	0.0607249	6.79274e-18
A2_Asthma	NPNT	Vagina	0.999998	-6.20328	8.69981	5.52973e-10	3.32426e-18	7.94761e-07	2.49425e-15	0.0646164	5.4945e-24
A2_Asthma	NPNT	smultixcan	0.999998	4.73639	-6.60288	5.58255e-10	4.19942e-18	8.0936e-07	2.82344e-15	0.088509	5.55167e-117
A2_Asthma	NPNT	Adipose_Subcutaneous	0.999998	-6.20328	8.69981	5.52973e-10	3.32426e-18	5.613e-07	2.23234e-15	0.0713434	5.98945e-30
A2_Asthma	NPNT	Lung	0.999998	-6.20328	8.69981	5.52973e-10	3.32426e-18	5.17874e-07	2.17074e-15	0.073626	6.07121e-32
A2_Asthma	NPNT	Esophagus_Mucosa	0.999998	-6.20328	8.69981	5.52973e-10	3.32426e-18	5.84019e-07	1.98594e-15	0.0639286	5.51191e-21
A2_Asthma	NPNT	Artery_Tibial	0.999998	6.20328	-8.69981	5.52973e-10	3.32426e-18	6.23411e-07	2.03363e-15	0.0708486	1.91891e-28
A2_Asthma	CCHCR1	smultixcan	0.999998	1.92224	-1.02057	6.26827e-10	8.51024e-12	8.87139e-07	2.78957e-09	0.088509	5.55167e-117
A2_Asthma	NPNT	Artery_Aorta	0.999998	6.26706	-8.69113	3.67937e-10	3.58837e-18	4.2364e-07	2.49462e-15	0.0650706	1.72794e-30
A2_Asthma	NPNT	Breast_Mammary_Tissue	0.999998	-6.20328	8.69981	5.52973e-10	3.32426e-18	5.61268e-07	2.09239e-15	0.0655151	5.1633e-24
A2_Asthma	NPNT	Adipose_Visceral_Omentum	0.999998	6.20328	-8.69981	5.52973e-10	3.32426e-18	6.59381e-07	2.07421e-15	0.0730137	1.62549e-29
A2_Asthma	NPNT	Esophagus_Gastroesophageal_Junction	0.999998	-6.20328	8.69981	5.52973e-10	3.32426e-18	6.94022e-07	1.91863e-15	0.0791029	3.76724e-37
A2_Asthma	NPNT	Heart_Atrial_Appendage	0.999997	-6.20328	8.69981	5.52973e-10	3.32426e-18	7.27889e-07	2.16485e-15	0.0579191	1.6462e-21
A2_Asthma	NPNT	Stomach	0.999997	6.20328	-8.69981	5.52973e-10	3.32426e-18	7.1977e-07	2.77683e-15	0.0736256	1.64693e-30
A2_Asthma	NPNT	Kidney_Cortex	0.999997	6.20328	-8.69981	5.52973e-10	3.32426e-18	6.47013e-07	3.24098e-15	0.0716173	2.77242e-23
A2_Asthma	NPNT	Brain_Amygdala	0.999997	6.20328	-8.69981	5.52973e-10	3.32426e-18	7.50029e-07	3.68172e-15	0.0687347	1.42557e-26
A2_Asthma	NPNT	Artery_Coronary	0.999997	-6.20328	8.69981	5.52973e-10	3.32426e-18	7.08049e-07	2.45447e-15	0.073485	8.00364e-33
A2_Asthma	NPNT	Small_Intestine_Terminal_Ileum	0.999997	6.23542	-8.45407	4.50555e-10	2.81331e-17	9.28293e-07	1.9128e-14	0.0720025	1.74545e-35
A2_Asthma	NPNT	Nerve_Tibial	0.999997	-6.20328	8.69981	5.52973e-10	3.32426e-18	6.14303e-07	2.08185e-15	0.0623842	1.14934e-20
A2_Asthma	NPNT	Skin_Not_Sun_Exposed_Suprapubic	0.999997	6.20328	-8.69981	5.52973e-10	3.32426e-18	6.91196e-07	2.17928e-15	0.0713555	3.6938e-27
A2_Asthma	NPNT	Pituitary	0.999997	-6.20328	8.69981	5.52973e-10	3.32426e-18	8.46828e-07	2.27101e-15	0.0605336	1.87733e-35
A2_Asthma	NPNT	Thyroid	0.999997	6.15797	-8.73042	7.36856e-10	2.53718e-18	8.11635e-07	1.66637e-15	0.0711866	5.5201e-32
A2_Asthma	NPNT	Minor_Salivary_Gland	0.999997	6.20328	-8.69981	5.52973e-10	3.32426e-18	8.17018e-07	2.70909e-15	0.0718016	1.94317e-27
A2_Asthma	NPNT	Uterus	0.999997	6.20328	-8.69981	5.52973e-10	3.32426e-18	6.77835e-07	2.52852e-15	0.0750329	1.12346e-35
A2_Asthma	NPNT	Prostate	0.999997	-6.20328	8.69981	5.52973e-10	3.32426e-18	8.2946e-07	2.21952e-15	0.0608163	8.61902e-21
A2_Asthma	NPNT	Esophagus_Muscularis	0.999997	-6.20328	8.69981	5.52973e-10	3.32426e-18	8.48867e-07	2.04103e-15	0.0638713	4.59005e-20
A2_Asthma	NPNT	Skin_Sun_Exposed_Lower_leg	0.999996	6.20328	-8.69981	5.52973e-10	3.32426e-18	6.48638e-07	2.03928e-15	0.0661184	1.22801e-27
A2_Asthma	NPNT	Cells_EBV-transformed_lymphocytes	0.999996	6.20328	-8.69981	5.52973e-10	3.32426e-18	7.7224e-07	2.35933e-15	0.0715232	3.1235e-25
A2_Asthma	NPNT	Adrenal_Gland	0.999995	6.20328	-8.69981	5.52973e-10	3.32426e-18	8.90533e-07	2.12066e-15	0.0739438	2.52317e-22
A2_Asthma	NPNT	Testis	0.999995	6.20328	-8.69981	5.52973e-10	3.32426e-18	1.6878e-06	2.62853e-15	0.0705545	8.06278e-39
A2_Asthma	NPNT	Colon_Transverse	0.999995	6.20328	-8.69981	5.52973e-10	3.32426e-18	7.87218e-07	2.29671e-15	0.0647128	2.34176e-25
A2_Asthma	NPNT	Colon_Sigmoid	0.999994	6.20328	-8.69981	5.52973e-10	3.32426e-18	7.93276e-07	2.17506e-15	0.0678246	6.53168e-35
A2_Asthma	NPNT	Pancreas	0.999993	6.20328	-8.69981	5.52973e-10	3.32426e-18	1.11627e-06	2.28149e-15	0.0727546	3.28004e-21
A2_Asthma	NPNT	Spleen	0.999993	6.20328	-8.69981	5.52973e-10	3.32426e-18	7.57814e-07	2.12061e-15	0.0688943	7.5007e-27
A2_Asthma	TCF19	Vagina	0.999992	-6.16492	6.2861	7.052e-10	3.25549e-10	9.65285e-07	1.07931e-07	0.0646164	5.4945e-24
A2_Asthma	TCF19	Lung	0.999991	-6.22417	6.2861	4.84121e-10	3.25549e-10	5.06732e-07	9.039e-08	0.073626	6.07121e-32
A2_Asthma	TCF19	Adipose_Subcutaneous	0.99999	-6.15852	6.2861	7.34285e-10	3.25549e-10	7.03935e-07	9.13887e-08	0.0713434	5.98945e-30
A2_Asthma	TCF19	Artery_Tibial	0.99999	6.1444	-6.2861	8.02656e-10	3.25549e-10	8.74735e-07	9.25903e-08	0.0708486	1.91891e-28
A2_Asthma	TCF19	Breast_Mammary_Tissue	0.99999	-6.16094	6.2861	7.23121e-10	3.25549e-10	7.1358e-07	8.69316e-08	0.0655151	5.1633e-24
A2_Asthma	TCF19	Esophagus_Mucosa	0.99999	-5.98895	6.2861	2.11195e-09	3.25549e-10	2.01467e-06	8.58541e-08	0.0639286	5.51191e-21
A2_Asthma	NPNT	Brain_Frontal_Cortex_BA9	0.999989	6.20328	-8.69981	5.52973e-10	3.32426e-18	8.69654e-07	2.30482e-15	0.0716319	6.12589e-31
A2_Asthma	NPNT	Brain_Nucleus_accumbens_basal_ganglia	0.999989	6.20328	-8.69981	5.52973e-10	3.32426e-18	8.9198e-07	2.58315e-15	0.0709797	8.15862e-32
A2_Asthma	TCF19	Skin_Not_Sun_Exposed_Suprapubic	0.999989	-6.01221	6.2861	1.83008e-09	3.25549e-10	2.05878e-06	9.46471e-08	0.0713555	3.6938e-27
A2_Asthma	NPNT	Heart_Left_Ventricle	0.999989	6.20328	-8.69981	5.52973e-10	3.32426e-18	7.54581e-07	1.82154e-15	0.0664659	1.45985e-23
A2_Asthma	TCF19	Adipose_Visceral_Omentum	0.999989	5.68799	-6.2861	1.28544e-08	3.25549e-10	1.2623e-05	9.12366e-08	0.0730137	1.62549e-29
A2_Asthma	TCF19	Spleen	0.999989	-5.92031	6.2861	3.21336e-09	3.25549e-10	3.7513e-06	8.69746e-08	0.0688943	7.5007e-27
A2_Asthma	TCF19	Esophagus_Gastroesophageal_Junction	0.999988	-6.21998	6.2861	4.9722e-10	3.25549e-10	6.94022e-07	8.62466e-08	0.0791029	3.76724e-37
A2_Asthma	TCF19	Stomach	0.999988	6.23664	-6.2861	4.47069e-10	3.25549e-10	6.09632e-07	1.08776e-07	0.0736256	1.64693e-30
A2_Asthma	TCF19	smultixcan	0.999988	-5.99871	6.22426	3.39061e-09	3.37913e-10	3.87586e-06	8.86607e-08	0.088509	5.55167e-117
A2_Asthma	NPNT	Brain_Caudate_basal_ganglia	0.999988	6.20328	-8.69981	5.52973e-10	3.32426e-18	8.23898e-07	2.45663e-15	0.0664119	2.23784e-21
A2_Asthma	TCF19	Artery_Coronary	0.999987	6.20504	-6.2861	5.46834e-10	3.25549e-10	7.08049e-07	9.44718e-08	0.073485	8.00364e-33
A2_Asthma	TCF19	Heart_Atrial_Appendage	0.999987	-5.68274	6.2861	1.3255e-08	3.25549e-10	1.47635e-05	9.32829e-08	0.0579191	1.6462e-21
A2_Asthma	TCF19	Minor_Salivary_Gland	0.999987	5.92031	-6.2861	3.21336e-09	3.25549e-10	4.31613e-06	9.84636e-08	0.0718016	1.94317e-27
A2_Asthma	NPNT	Muscle_Skeletal	0.999987	6.20328	-8.69981	5.52973e-10	3.32426e-18	9.43925e-07	2.00675e-15	0.0638283	5.15448e-16
A2_Asthma	CCHCR1	Vagina	0.999987	0.172577	6.27306	0.862984	3.54016e-10	0.987204	1.13779e-07	0.0646164	5.4945e-24
A2_Asthma	TCF19	Brain_Cerebellar_Hemisphere	0.999986	-5.92031	6.2861	3.21336e-09	3.25549e-10	4.04704e-06	8.68438e-08	0.080624	1.32687e-41
A2_Asthma	CCHCR1	Brain_Hippocampus	0.999986	0.116345	6.25813	0.907379	3.89615e-10	0.991274	1.80044e-07	0.0642053	3.69778e-25
A2_Asthma	TCF19	Uterus	0.999986	-6.42606	6.2861	1.30951e-10	3.25549e-10	2.22945e-07	9.43318e-08	0.0750329	1.12346e-35
A2_Asthma	TCF19	Artery_Aorta	0.999986	-6.24186	6.2861	4.32401e-10	3.25549e-10	4.64673e-07	8.67562e-08	0.0650706	1.72794e-30
A2_Asthma	TCF19	Esophagus_Muscularis	0.999985	-6.21046	6.2861	5.28281e-10	3.25549e-10	8.48867e-07	8.80832e-08	0.0638713	4.59005e-20
A2_Asthma	TCF19	Ovary	0.999984	-5.92031	6.2861	3.21336e-09	3.25549e-10	4.68406e-06	9.86043e-08	0.0704275	5.07676e-36
A2_Asthma	CCHCR1	Artery_Tibial	0.999983	2.9448	-6.27306	0.00323161	3.54016e-10	0.228537	9.6879e-08	0.0708486	1.91891e-28
A2_Asthma	TCF19	Colon_Sigmoid	0.999983	-6.14236	6.2861	8.13066e-10	3.25549e-10	1.1178e-06	8.7298e-08	0.0678246	6.53168e-35
A2_Asthma	CCHCR1	Adipose_Subcutaneous	0.999983	-0.951362	6.27306	0.341421	3.54016e-10	0.861429	9.8572e-08	0.0713434	5.98945e-30
A2_Asthma	TCF19	Prostate	0.999983	5.75245	-6.2861	8.79582e-09	3.25549e-10	1.0009e-05	9.26146e-08	0.0608163	8.61902e-21
A2_Asthma	TCF19	Cells_EBV-transformed_lymphocytes	0.999983	6.23549	-6.2861	4.50372e-10	3.25549e-10	6.60403e-07	7.75849e-08	0.0715232	3.1235e-25
A2_Asthma	TCF19	Brain_Cerebellum	0.999983	-6.21793	6.2861	5.03756e-10	3.25549e-10	7.76744e-07	9.43566e-08	0.0739911	2.78922e-30
A2_Asthma	NPNT	Brain_Hippocampus	0.999982	6.20328	-8.69981	5.52973e-10	3.32426e-18	1.07699e-06	4.41649e-15	0.0642053	3.69778e-25
A2_Asthma	TCF19	Skin_Sun_Exposed_Lower_leg	0.999982	-6.09474	6.2861	1.09613e-09	3.25549e-10	1.16522e-06	8.38476e-08	0.0661184	1.22801e-27
A2_Asthma	CCHCR1	Adipose_Visceral_Omentum	0.999982	4.5045	-6.27306	6.65309e-06	3.54016e-10	0.00296178	9.8356e-08	0.0730137	1.62549e-29
A2_Asthma	CCHCR1	Skin_Not_Sun_Exposed_Suprapubic	0.999982	-2.59926	6.27306	0.00934241	3.54016e-10	0.326394	1.00746e-07	0.0713555	3.6938e-27
A2_Asthma	CCHCR1	Kidney_Cortex	0.999982	2.30019	-6.27306	0.0214373	3.54016e-10	0.462893	1.52507e-07	0.0716173	2.77242e-23
A2_Asthma	TCF19	Nerve_Tibial	0.999981	5.81408	-6.2861	6.0969e-09	3.25549e-10	5.73109e-06	9.0961e-08	0.0623842	1.14934e-20
A2_Asthma	CCHCR1	Esophagus_Gastroesophageal_Junction	0.99998	-0.905889	6.27306	0.364994	3.54016e-10	0.870663	9.15373e-08	0.0791029	3.76724e-37
A2_Asthma	CCHCR1	Brain_Amygdala	0.999979	2.71173	-6.34182	0.00669332	2.27073e-10	0.32214	9.259e-08	0.0687347	1.42557e-26
A2_Asthma	TCF19	Cells_Cultured_fibroblasts	0.999978	-6.31205	6.2861	2.75372e-10	3.25549e-10	5.09851e-07	9.15768e-08	0.0702524	1.23693e-24
A2_Asthma	CCHCR1	Stomach	0.999977	2.83899	-6.34182	0.00452572	2.27073e-10	0.251648	7.96186e-08	0.0736256	1.64693e-30
A2_Asthma	CCHCR1	Uterus	0.999977	-3.96372	6.27306	7.37893e-05	3.54016e-10	0.0196632	1.00663e-07	0.0750329	1.12346e-35
A2_Asthma	CCHCR1	Esophagus_Muscularis	0.999976	-0.908343	6.27306	0.363697	3.54016e-10	0.874075	9.49565e-08	0.0638713	4.59005e-20
A2_Asthma	CCHCR1	Minor_Salivary_Gland	0.999976	3.30523	-6.34182	0.000948971	2.27073e-10	0.10376	7.0871e-08	0.0718016	1.94317e-27
A2_Asthma	CCHCR1	Artery_Coronary	0.999975	2.83519	-6.34182	0.00457985	2.27073e-10	0.257203	6.99937e-08	0.073485	8.00364e-33
A2_Asthma	CCHCR1	Ovary	0.999973	3.63783	-6.27306	0.00027495	3.54016e-10	0.0466527	1.05222e-07	0.0704275	5.07676e-36
A2_Asthma	CCHCR1	Cells_EBV-transformed_lymphocytes	0.999973	-5.82163	6.27306	5.82781e-09	3.54016e-10	7.02843e-06	8.04807e-08	0.0715232	3.1235e-25
A2_Asthma	CCHCR1	Prostate	0.999973	-5.18762	6.25347	2.12995e-07	4.01434e-10	0.000189968	1.10364e-07	0.0608163	8.61902e-21
A2_Asthma	CCHCR1	Colon_Sigmoid	0.999973	-2.52401	6.27306	0.0116026	3.54016e-10	0.368356	9.26504e-08	0.0678246	6.53168e-35
A2_Asthma	CCHCR1	Brain_Cerebellum	0.999972	-3.79239	6.25347	0.000149207	4.01434e-10	0.0322087	1.11336e-07	0.0739911	2.78922e-30
A2_Asthma	CCHCR1	Small_Intestine_Terminal_Ileum	0.999972	-2.53514	6.27306	0.0112402	3.54016e-10	0.360841	9.93714e-08	0.0720025	1.74545e-35
A2_Asthma	CCHCR1	Thyroid	0.999971	-0.942093	6.27306	0.346145	3.54016e-10	0.864351	1.00694e-07	0.0711866	5.5201e-32
A2_Asthma	CCHCR1	Testis	0.99997	4.09682	-6.27306	4.18869e-05	3.54016e-10	0.0171736	1.09743e-07	0.0705545	8.06278e-39
A2_Asthma	TCF19	Brain_Spinal_cord_cervical_c-1	0.99997	-5.8339	6.12427	5.41458e-09	9.10999e-10	6.79319e-06	2.6148e-07	0.063679	5.47664e-21
A2_Asthma	CCHCR1	Breast_Mammary_Tissue	0.99997	4.73863	-6.27306	2.15165e-06	3.54016e-10	0.00119433	9.31222e-08	0.0655151	5.1633e-24
A2_Asthma	CCHCR1	Skin_Sun_Exposed_Lower_leg	0.99997	-0.304522	6.27306	0.76073	3.54016e-10	0.974312	9.04887e-08	0.0661184	1.22801e-27
A2_Asthma	CCHCR1	Nerve_Tibial	0.99997	-1.76927	-6.27306	0.0768488	3.54016e-10	0.639708	9.78433e-08	0.0623842	1.14934e-20
A2_Asthma	TCF19	Kidney_Cortex	0.999968	-5.9325	6.35108	2.98363e-09	2.13803e-10	3.10314e-06	1.01551e-07	0.0716173	2.77242e-23
A2_Asthma	CCHCR1	Whole_Blood	0.999968	5.14956	-6.34182	2.61103e-07	2.27073e-10	0.000211569	6.07326e-08	0.0581993	5.85423e-11
A2_Asthma	CCHCR1	Pituitary	0.999967	3.34079	-6.22075	0.000835401	4.94794e-10	0.106209	1.33574e-07	0.0605336	1.87733e-35
A2_Asthma	CCHCR1	Cells_Cultured_fibroblasts	0.999967	-2.64748	6.25347	0.00810939	4.01434e-10	0.318855	1.01608e-07	0.0702524	1.23693e-24
A2_Asthma	CCHCR1	Pancreas	0.999966	-1.00034	6.27306	0.317148	3.54016e-10	0.852142	1.14917e-07	0.0727546	3.28004e-21
A2_Asthma	CCHCR1	Adrenal_Gland	0.999965	4.96911	-6.27306	6.72621e-07	3.54016e-10	0.000722146	9.32362e-08	0.0739438	2.52317e-22
A2_Asthma	TCF19	Small_Intestine_Terminal_Ileum	0.999961	-6.02425	6.35108	1.69894e-09	2.13803e-10	3.08857e-06	6.47674e-08	0.0720025	1.74545e-35
A2_Asthma	TCF19	Colon_Transverse	0.999957	6.2306	-6.34987	4.64654e-10	2.15498e-10	7.24484e-07	6.56788e-08	0.0647128	2.34176e-25
A2_Asthma	CCHCR1	Brain_Cerebellar_Hemisphere	0.999952	2.23171	-6.27306	0.0256342	3.54016e-10	0.449224	9.36373e-08	0.080624	1.32687e-41
A2_Asthma	CCHCR1	Muscle_Skeletal	0.999928	-0.820319	-6.27306	0.412034	3.54016e-10	0.893171	1.04827e-07	0.0638283	5.15448e-16
A2_Asthma	CCHCR1	Esophagus_Mucosa	0.999909	3.55791	-5.98484	0.000373822	2.16609e-09	0.0518999	4.46534e-07	0.0639286	5.51191e-21
A2_Asthma	MICB	Brain_Cerebellar_Hemisphere	0.999867	5.57639	-5.73416	2.45561e-08	9.79979e-09	2.34295e-05	1.79918e-06	0.080624	1.32687e-41
A2_Asthma	MICB	smultixcan	0.999769	1.2042	-1.49061	2.06638e-07	3.56462e-19	0.000144506	2.51076e-16	0.088509	5.55167e-117
A2_Asthma	CCHCR1	Artery_Aorta	0.999742	2.57081	-5.38685	0.0101462	7.17049e-08	0.352105	1.00572e-05	0.0650706	1.72794e-30
A2_Asthma	ABO	Skin_Sun_Exposed_Lower_leg	0.999491	5.6618	4.69859	1.49798e-08	2.61966e-06	1.41546e-05	0.000233829	0.0661184	1.22801e-27
A2_Asthma	ABO	smultixcan	0.999238	1.53793	2.08209	4.72423e-13	8.79507e-06	1.67539e-09	0.000642431	0.088509	5.55167e-117
A2_Asthma	CCHCR1	Brain_Spinal_cord_cervical_c-1	0.999057	5.16132	-4.97948	2.45219e-07	6.37564e-07	0.000240773	8.39634e-05	0.063679	5.47664e-21
A2_Asthma	CCHCR1	Brain_Anterior_cingulate_cortex_BA24	0.998423	-4.93954	5.88963	7.83066e-07	3.8707e-09	0.000889524	9.62231e-07	0.0688094	3.61815e-27
A2_Asthma	INTS12	Spleen	0.998292	-4.85653	5.96533	1.1946e-06	2.4414e-09	0.000753077	5.26299e-07	0.0688943	7.5007e-27
A2_Asthma	INTS12	Brain_Spinal_cord_cervical_c-1	0.998243	-4.92791	6.0254	8.31122e-07	1.6869e-09	0.000721893	4.60564e-07	0.063679	5.47664e-21
A2_Asthma	MED24	Lung	0.99813	-4.83496	10.6095	1.3317e-06	2.69252e-26	0.000615488	3.65168e-23	0.073626	6.07121e-32
A2_Asthma	MED24	Heart_Left_Ventricle	0.998015	-4.87908	11.3651	1.06583e-06	6.24146e-30	0.000797585	7.56005e-27	0.0664659	1.45985e-23
A2_Asthma	MED24	Breast_Mammary_Tissue	0.997992	-4.83496	10.6095	1.3317e-06	2.69252e-26	0.000775553	3.3895e-23	0.0655151	5.1633e-24
A2_Asthma	INTS12	Brain_Hypothalamus	0.997992	4.79085	-5.7325	1.66079e-06	9.89634e-09	0.00146125	2.23111e-06	0.0693601	1.18662e-29
A2_Asthma	MED24	Minor_Salivary_Gland	0.997911	-4.83496	10.6095	1.3317e-06	2.69252e-26	0.0009598	5.64236e-23	0.0718016	1.94317e-27
A2_Asthma	INTS12	Brain_Amygdala	0.997893	4.76291	-5.72282	1.90819e-06	1.04768e-08	0.00113233	2.73968e-06	0.0687347	1.42557e-26
A2_Asthma	MED24	Ovary	0.997871	-4.83496	10.6095	1.3317e-06	2.69252e-26	0.00106766	3.89228e-23	0.0704275	5.07676e-36
A2_Asthma	MED24	Stomach	0.997809	-4.83496	10.6095	1.3317e-06	2.69252e-26	0.000886852	4.77939e-23	0.0736256	1.64693e-30
A2_Asthma	MED24	Adrenal_Gland	0.997779	-4.83496	10.6095	1.3317e-06	2.69252e-26	0.00124527	2.97285e-23	0.0739438	2.52317e-22
A2_Asthma	MED24	Brain_Cerebellar_Hemisphere	0.997683	-4.83496	10.6095	1.3317e-06	2.69252e-26	0.00104825	3.81983e-23	0.080624	1.32687e-41
A2_Asthma	MED24	Skin_Sun_Exposed_Lower_leg	0.997646	4.81116	-10.0233	1.50057e-06	1.20428e-23	0.000963112	9.91032e-21	0.0661184	1.22801e-27
A2_Asthma	MED24	Brain_Anterior_cingulate_cortex_BA24	0.997635	-4.83496	10.6095	1.3317e-06	2.69252e-26	0.00116365	4.6854e-23	0.0688094	3.61815e-27
A2_Asthma	MED24	Artery_Coronary	0.997627	-4.83496	10.6095	1.3317e-06	2.69252e-26	0.000947314	4.0707e-23	0.073485	8.00364e-33
A2_Asthma	MED24	Brain_Nucleus_accumbens_basal_ganglia	0.997602	-4.83496	10.6095	1.3317e-06	2.69252e-26	0.00143208	3.45221e-23	0.0709797	8.15862e-32
A2_Asthma	MED24	Esophagus_Gastroesophageal_Junction	0.997587	-4.83496	10.6095	1.3317e-06	2.69252e-26	0.00114095	3.22314e-23	0.0791029	3.76724e-37
A2_Asthma	INTS12	Brain_Hippocampus	0.997502	-4.72117	5.75718	2.34495e-06	8.55327e-09	0.00175082	2.46142e-06	0.0642053	3.69778e-25
A2_Asthma	MED24	Esophagus_Muscularis	0.997395	-4.83496	10.6095	1.3317e-06	2.69252e-26	0.00110077	3.18385e-23	0.0638713	4.59005e-20
A2_Asthma	INTS12	Cells_EBV-transformed_lymphocytes	0.997378	-4.77725	5.83509	1.77706e-06	5.3762e-09	0.00115813	9.33036e-07	0.0715232	3.1235e-25
A2_Asthma	INTS12	Brain_Cerebellar_Hemisphere	0.997314	-4.80289	5.88661	1.56392e-06	3.942e-09	0.00114516	7.83655e-07	0.080624	1.32687e-41
A2_Asthma	INTS12	Small_Intestine_Terminal_Ileum	0.997257	4.6977	-5.67645	2.63104e-06	1.37516e-08	0.00169401	2.7321e-06	0.0720025	1.74545e-35
A2_Asthma	INTS12	Stomach	0.997103	4.74774	-5.73537	2.05707e-06	9.73001e-09	0.00128057	2.07776e-06	0.0736256	1.64693e-30
A2_Asthma	INTS12	smultixcan	0.997059	-4.66773	5.90349	2.31006e-06	2.36069e-09	0.00116864	5.14447e-07	0.088509	5.55167e-117
A2_Asthma	INTS12	Pituitary	0.996957	4.73138	-5.72435	2.22999e-06	1.03828e-08	0.00165198	2.04449e-06	0.0605336	1.87733e-35
A2_Asthma	INTS12	Brain_Nucleus_accumbens_basal_ganglia	0.996942	-4.77554	5.79791	1.79224e-06	6.71471e-09	0.00168777	1.4592e-06	0.0709797	8.15862e-32
A2_Asthma	INTS12	Adipose_Subcutaneous	0.996927	-4.75698	5.85524	1.96513e-06	4.76322e-09	0.0011495	9.82716e-07	0.0713434	5.98945e-30
A2_Asthma	INTS12	Testis	0.996881	4.77657	-5.81106	1.78308e-06	6.20784e-09	0.00166038	1.42909e-06	0.0705545	8.06278e-39
A2_Asthma	INTS12	Brain_Frontal_Cortex_BA9	0.996873	4.76536	-5.71245	1.88519e-06	1.11364e-08	0.00177365	2.288e-06	0.0716319	6.12589e-31
A2_Asthma	INTS12	Brain_Cortex	0.996808	4.68207	-5.65434	2.83996e-06	1.56443e-08	0.00183376	2.86548e-06	0.0709966	6.44263e-33
A2_Asthma	MED24	Brain_Cerebellum	0.996778	-4.83496	10.6095	1.3317e-06	2.69252e-26	0.00119779	3.93744e-23	0.0739911	2.78922e-30
A2_Asthma	MED24	Artery_Aorta	0.996752	-4.83496	10.6095	1.3317e-06	2.69252e-26	0.000876178	3.91382e-23	0.0650706	1.72794e-30
A2_Asthma	INTS12	Brain_Substantia_nigra	0.996677	-4.72461	5.74536	2.30553e-06	9.17242e-09	0.00140396	2.41527e-06	0.0607249	6.79274e-18
A2_Asthma	INTS12	Esophagus_Gastroesophageal_Junction	0.996657	4.72087	-5.73438	2.34843e-06	9.78693e-09	0.00173519	1.72854e-06	0.0791029	3.76724e-37
A2_Asthma	INTS12	Minor_Salivary_Gland	0.996579	4.66372	-5.61791	3.10549e-06	1.93286e-08	0.00173146	3.56643e-06	0.0718016	1.94317e-27
A2_Asthma	MED24	Thyroid	0.996556	-4.83496	10.6095	1.3317e-06	2.69252e-26	0.000834587	3.60229e-23	0.0711866	5.5201e-32
A2_Asthma	INTS12	Thyroid	0.996543	4.68902	-5.69528	2.74516e-06	1.23167e-08	0.00144614	2.34167e-06	0.0711866	5.5201e-32
A2_Asthma	MED24	Small_Intestine_Terminal_Ileum	0.996537	-4.70438	11.0879	2.54644e-06	1.43651e-28	0.00167442	2.58538e-25	0.0720025	1.74545e-35
A2_Asthma	MED24	Adipose_Visceral_Omentum	0.996504	4.72665	-10.6879	2.28257e-06	1.15946e-26	0.00135783	1.47474e-23	0.0730137	1.62549e-29
A2_Asthma	INTS12	Lung	0.996498	-4.69258	5.75527	2.69786e-06	8.6504e-09	0.00114299	1.70408e-06	0.073626	6.07121e-32
A2_Asthma	INTS12	Brain_Cerebellum	0.996378	4.73212	-5.5938	2.22185e-06	2.22152e-08	0.0016201	3.86329e-06	0.0739911	2.78922e-30
A2_Asthma	MED24	Uterus	0.996278	-4.73046	11.1436	2.24011e-06	7.69427e-29	0.00137296	1.46311e-25	0.0750329	1.12346e-35
A2_Asthma	INTS12	Skin_Sun_Exposed_Lower_leg	0.996278	4.69416	-5.70331	2.67701e-06	1.17503e-08	0.00144546	2.09764e-06	0.0661184	1.22801e-27
A2_Asthma	MED24	Brain_Frontal_Cortex_BA9	0.996224	4.7029	-9.99907	2.56492e-06	1.53838e-23	0.00196022	1.37135e-20	0.0716319	6.12589e-31
A2_Asthma	INTS12	Brain_Caudate_basal_ganglia	0.996146	4.75911	-5.69237	1.94445e-06	1.25287e-08	0.00169831	2.5803e-06	0.0664119	2.23784e-21
A2_Asthma	INTS12	Skin_Not_Sun_Exposed_Suprapubic	0.996116	4.70506	-5.71457	2.53788e-06	1.09979e-08	0.00140411	2.06575e-06	0.0713555	3.6938e-27
A2_Asthma	INTS12	Kidney_Cortex	0.996116	4.56631	-6.30791	4.96389e-06	2.82823e-10	0.0023828	1.24739e-07	0.0716173	2.77242e-23
A2_Asthma	INTS12	Artery_Tibial	0.996114	4.67659	-5.60005	2.91688e-06	2.14284e-08	0.00183393	3.75554e-06	0.0708486	1.91891e-28
A2_Asthma	INTS12	Brain_Putamen_basal_ganglia	0.996021	-4.70181	5.73552	2.57863e-06	9.72153e-09	0.00156251	2.27586e-06	0.0710117	1.10725e-24
A2_Asthma	INTS12	Uterus	0.995934	-4.7114	5.78086	2.46024e-06	7.43213e-09	0.00139619	1.5703e-06	0.0750329	1.12346e-35
A2_Asthma	MED24	Testis	0.995892	-4.83496	10.6095	1.3317e-06	2.69252e-26	0.00136422	3.67253e-23	0.0705545	8.06278e-39
A2_Asthma	MED24	Kidney_Cortex	0.995873	4.54533	-10.7247	5.48485e-06	7.79153e-27	0.00250443	1.80413e-23	0.0716173	2.77242e-23
A2_Asthma	INTS12	Pancreas	0.995824	-4.74196	5.8149	2.11662e-06	6.06685e-09	0.00183118	1.36198e-06	0.0727546	3.28004e-21
A2_Asthma	INTS12	Colon_Transverse	0.995703	4.70303	-5.68978	2.56328e-06	1.27202e-08	0.00195185	2.5641e-06	0.0647128	2.34176e-25
A2_Asthma	INTS12	Ovary	0.995696	-4.65324	5.67309	3.26762e-06	1.40246e-08	0.00206744	2.71967e-06	0.0704275	5.07676e-36
A2_Asthma	INTS12	Breast_Mammary_Tissue	0.995678	-4.65921	5.72614	3.1742e-06	1.02739e-08	0.00158822	1.91606e-06	0.0655151	5.1633e-24
A2_Asthma	INTS12	Cells_Cultured_fibroblasts	0.995644	4.6489	-5.66226	3.33708e-06	1.4939e-08	0.00224677	2.55013e-06	0.0702524	1.23693e-24
A2_Asthma	INTS12	Adipose_Visceral_Omentum	0.995576	4.67422	-5.57063	2.95077e-06	2.53817e-08	0.00158904	4.28251e-06	0.0730137	1.62549e-29
A2_Asthma	INTS12	Heart_Left_Ventricle	0.995541	-4.68652	5.74263	2.77896e-06	9.32162e-09	0.00179073	1.84938e-06	0.0664659	1.45985e-23
A2_Asthma	INTS12	Liver	0.995394	-4.70015	5.72003	2.59977e-06	1.06506e-08	0.00169716	2.39603e-06	0.0614207	3.93072e-12
A2_Asthma	INTS12	Artery_Coronary	0.99535	-4.66223	5.73448	3.12805e-06	9.78123e-09	0.00200264	1.9409e-06	0.073485	8.00364e-33
A2_Asthma	INTS12	Colon_Sigmoid	0.995221	-4.65432	5.7345	3.25057e-06	9.78002e-09	0.00240459	1.81792e-06	0.0678246	6.53168e-35
A2_Asthma	INTS12	Brain_Anterior_cingulate_cortex_BA24	0.995208	4.68659	-5.62716	2.77798e-06	1.832e-08	0.00185626	3.70032e-06	0.0688094	3.61815e-27
A2_Asthma	MED24	Vagina	0.995204	-4.64435	10.9373	3.41145e-06	7.64338e-28	0.0022092	1.45285e-24	0.0646164	5.4945e-24
A2_Asthma	INTS12	Esophagus_Muscularis	0.994914	-4.67461	5.7587	2.94507e-06	8.47666e-09	0.00215773	1.59197e-06	0.0638713	4.59005e-20
A2_Asthma	INTS12	Adrenal_Gland	0.994865	-4.62996	5.64543	3.65728e-06	1.64765e-08	0.00278993	3.1324e-06	0.0739438	2.52317e-22
A2_Asthma	INTS12	Heart_Atrial_Appendage	0.994557	-4.68094	5.72042	2.85567e-06	1.06259e-08	0.00197949	2.15939e-06	0.0579191	1.6462e-21
A2_Asthma	INTS12	Vagina	0.994527	-4.61795	5.68581	3.87546e-06	1.30197e-08	0.00237022	2.77029e-06	0.0646164	5.4945e-24
A2_Asthma	MED24	smultixcan	0.994268	-4.65111	10.5332	4.85792e-06	2.46518e-29	0.00217116	3.51457e-26	0.088509	5.55167e-117
A2_Asthma	MED24	Adipose_Subcutaneous	0.994084	-4.58175	10.7957	4.61091e-06	3.60574e-27	0.00217988	5.61315e-24	0.0713434	5.98945e-30
A2_Asthma	INTS12	Artery_Aorta	0.994014	4.62099	-5.52894	3.81913e-06	3.22178e-08	0.00208686	5.00142e-06	0.0650706	1.72794e-30
A2_Asthma	INTS12	Muscle_Skeletal	0.993854	4.68088	-5.64462	2.85642e-06	1.65545e-08	0.00215113	3.15582e-06	0.0638283	5.15448e-16
A2_Asthma	MED24	Esophagus_Mucosa	0.99385	-4.62951	10.9047	3.66531e-06	1.09426e-27	0.00216781	1.68591e-24	0.0639286	5.51191e-21
A2_Asthma	MED24	Artery_Tibial	0.993822	4.55067	-10.7254	5.34756e-06	7.73376e-27	0.0028553	1.09022e-23	0.0708486	1.91891e-28
A2_Asthma	INTS12	Esophagus_Mucosa	0.99378	4.56631	-6.30791	4.96389e-06	2.82823e-10	0.00266895	7.73747e-08	0.0639286	5.51191e-21
A2_Asthma	MED24	Brain_Putamen_basal_ganglia	0.993668	4.56167	-10.066	5.0748e-06	7.80852e-24	0.00258584	1.24044e-20	0.0710117	1.10725e-24
A2_Asthma	MED24	Brain_Hypothalamus	0.993541	4.45021	-10.2873	8.57867e-06	8.03585e-25	0.00424573	1.2258e-21	0.0693601	1.18662e-29
A2_Asthma	MED24	Pituitary	0.993458	4.51031	-10.6565	6.4732e-06	1.62548e-26	0.00376015	2.47331e-23	0.0605336	1.87733e-35
A2_Asthma	MED24	Cells_Cultured_fibroblasts	0.993411	4.52134	-10.69	6.145e-06	1.13379e-26	0.00313861	1.66446e-23	0.0702524	1.23693e-24
A2_Asthma	INTS12	Prostate	0.993301	4.56631	-6.30791	4.96389e-06	2.82823e-10	0.00297834	8.11654e-08	0.0608163	8.61902e-21
A2_Asthma	MED24	Brain_Hippocampus	0.993283	-4.45021	10.2873	8.57867e-06	8.03585e-25	0.00437594	1.42348e-21	0.0642053	3.69778e-25
A2_Asthma	MED24	Brain_Amygdala	0.993074	4.45021	-10.2873	8.57867e-06	8.03585e-25	0.00397318	1.16384e-21	0.0687347	1.42557e-26
A2_Asthma	MED24	Brain_Cortex	0.993015	4.45021	-10.2873	8.57867e-06	8.03585e-25	0.00417872	8.87062e-22	0.0709966	6.44263e-33
A2_Asthma	INTS12	Whole_Blood	0.992976	4.56631	-6.30791	4.96389e-06	2.82823e-10	0.00311396	7.26177e-08	0.0581993	5.85423e-11
A2_Asthma	MED24	Brain_Caudate_basal_ganglia	0.992502	4.5463	-10.5991	5.45962e-06	3.00714e-26	0.00338488	5.39696e-23	0.0664119	2.23784e-21
A2_Asthma	MED24	Nerve_Tibial	0.992375	-4.57871	10.7874	4.67854e-06	3.94627e-27	0.00259871	5.97251e-24	0.0623842	1.14934e-20
A2_Asthma	INTS12	Nerve_Tibial	0.992295	4.56631	-6.30791	4.96389e-06	2.82823e-10	0.00259966	8.02578e-08	0.0623842	1.14934e-20
A2_Asthma	MED24	Skin_Not_Sun_Exposed_Suprapubic	0.992244	4.51388	-10.3239	6.36525e-06	5.49388e-25	0.00280995	5.74008e-22	0.0713555	3.6938e-27
A2_Asthma	ABO	Esophagus_Mucosa	0.991875	6.92502	3.73116	4.35921e-12	0.000190604	9.20789e-09	0.00761192	0.0639286	5.51191e-21
A2_Asthma	MED24	Muscle_Skeletal	0.991821	4.58452	-10.7915	4.55027e-06	3.77776e-27	0.00305845	5.98633e-24	0.0638283	5.15448e-16
A2_Asthma	MED24	Spleen	0.991748	-4.45021	10.2873	8.57867e-06	8.03585e-25	0.00351168	7.84952e-22	0.0688943	7.5007e-27
A2_Asthma	MED24	Cells_EBV-transformed_lymphocytes	0.991579	-4.45021	10.2873	8.57867e-06	8.03585e-25	0.00344639	8.99367e-22	0.0715232	3.1235e-25
A2_Asthma	GSDMA	smultixcan	0.991518	-4.46907	9.60842	7.85622e-06	7.36677e-22	0.00318764	5.8115e-19	0.088509	5.55167e-117
A2_Asthma	GSDMA	Adipose_Subcutaneous	0.991231	-4.46907	9.60842	7.85622e-06	7.36677e-22	0.00330651	6.30743e-19	0.0713434	5.98945e-30
A2_Asthma	FYCO1	Artery_Tibial	0.990997	-5.92674	3.61618	3.09011e-09	0.000298984	3.06145e-06	0.0108434	0.0708486	1.91891e-28
A2_Asthma	MED24	Colon_Sigmoid	0.990848	-4.45233	10.3629	8.49427e-06	3.65732e-25	0.00442271	4.78597e-22	0.0678246	6.53168e-35
A2_Asthma	MED24	Pancreas	0.990722	4.45021	-10.2873	8.57867e-06	8.03585e-25	0.00519524	8.39258e-22	0.0727546	3.28004e-21
A2_Asthma	GSDMA	Skin_Not_Sun_Exposed_Suprapubic	0.990541	-4.46907	9.60842	7.85622e-06	7.36677e-22	0.00327333	5.47335e-19	0.0713555	3.6938e-27
A2_Asthma	MED24	Prostate	0.990303	4.45021	-10.2873	8.57867e-06	8.03585e-25	0.00393189	8.48068e-22	0.0608163	8.61902e-21
A2_Asthma	MED24	Brain_Spinal_cord_cervical_c-1	0.990285	-4.45021	10.2873	8.57867e-06	8.03585e-25	0.00395372	1.32493e-21	0.063679	5.47664e-21
A2_Asthma	MED24	Colon_Transverse	0.990042	4.45021	-10.2873	8.57867e-06	8.03585e-25	0.00445859	9.66445e-22	0.0647128	2.34176e-25
A2_Asthma	FYCO1	Lung	0.989816	-5.54326	3.692	2.96891e-08	0.0002225	2.15628e-05	0.00847278	0.073626	6.07121e-32
A2_Asthma	MED24	Liver	0.989729	-4.45021	10.2873	8.57867e-06	8.03585e-25	0.00416764	9.23989e-22	0.0614207	3.93072e-12
A2_Asthma	FYCO1	Adipose_Subcutaneous	0.989643	-6.27794	3.57775	3.43083e-10	0.000346564	4.08292e-07	0.0122996	0.0713434	5.98945e-30
A2_Asthma	FYCO1	Adipose_Visceral_Omentum	0.989014	-5.92675	3.57212	3.08981e-09	0.000354101	3.43875e-06	0.0124589	0.0730137	1.62549e-29
A2_Asthma	GSDMA	Adipose_Visceral_Omentum	0.988991	-4.46907	9.60842	7.85622e-06	7.36677e-22	0.0033203	5.0754e-19	0.0730137	1.62549e-29
A2_Asthma	MED24	Heart_Atrial_Appendage	0.988488	-4.45021	10.2873	8.57867e-06	8.03585e-25	0.00428327	9.13097e-22	0.0579191	1.6462e-21
A2_Asthma	GSDMA	Skin_Sun_Exposed_Lower_leg	0.98836	-4.46907	9.60842	7.85622e-06	7.36677e-22	0.00338285	5.07255e-19	0.0661184	1.22801e-27
A2_Asthma	FYCO1	Heart_Atrial_Appendage	0.98826	-5.25623	3.62051	1.4704e-07	0.000294026	0.000133067	0.0115411	0.0579191	1.6462e-21
A2_Asthma	FYCO1	Esophagus_Muscularis	0.988181	-5.85424	3.61874	4.79207e-09	0.000296043	6.17928e-06	0.0106799	0.0638713	4.59005e-20
A2_Asthma	MED24	Whole_Blood	0.988091	-4.54883	10.7488	5.39443e-06	6.0053e-27	0.00317895	6.08653e-24	0.0581993	5.85423e-11
A2_Asthma	NCOR1	Artery_Coronary	0.986671	4.31443	5.75547	1.60012e-05	8.64007e-09	0.00673968	1.73616e-06	0.073485	8.00364e-33
A2_Asthma	PSMD3	Pancreas	0.985931	-4.34815	8.00544	1.37289e-05	1.19041e-15	0.00692854	6.49885e-13	0.0727546	3.28004e-21
A2_Asthma	NCOR1	Kidney_Cortex	0.985899	4.18791	5.39566	2.8153e-05	6.82738e-08	0.00949458	1.34543e-05	0.0716173	2.77242e-23
A2_Asthma	PSMD3	smultixcan	0.985418	-0.577836	-1.31472	1.76561e-05	1.73619e-22	0.00606655	1.42671e-19	0.088509	5.55167e-117
A2_Asthma	CCHCR1	Brain_Nucleus_accumbens_basal_ganglia	0.985	1.83688	-4.27039	0.0662269	1.95129e-05	0.622576	0.00145457	0.0709797	8.15862e-32
A2_Asthma	NCOR1	Brain_Cerebellar_Hemisphere	0.984509	4.18791	5.39566	2.8153e-05	6.82738e-08	0.0103603	9.64205e-06	0.080624	1.32687e-41
A2_Asthma	NCOR1	Brain_Cortex	0.983875	4.18791	5.39566	2.8153e-05	6.82738e-08	0.0108465	9.76244e-06	0.0709966	6.44263e-33
A2_Asthma	NCOR1	Brain_Hippocampus	0.98386	-4.18791	-5.39566	2.8153e-05	6.82738e-08	0.0112606	1.34379e-05	0.0642053	3.69778e-25
A2_Asthma	NCOR1	Brain_Amygdala	0.983714	-4.18791	-5.39566	2.8153e-05	6.82738e-08	0.010692	1.17932e-05	0.0687347	1.42557e-26
A2_Asthma	FYCO1	Muscle_Skeletal	0.983586	-5.97298	3.45836	2.32965e-09	0.000543466	3.1395e-06	0.0168037	0.0638283	5.15448e-16
A2_Asthma	NCOR1	Brain_Frontal_Cortex_BA9	0.983014	4.18791	5.39566	2.8153e-05	6.82738e-08	0.0125417	1.01435e-05	0.0716319	6.12589e-31
A2_Asthma	NCOR1	smultixcan	0.982327	-3.5275	-4.8058	2.00885e-05	1.28242e-08	0.00665237	2.3239e-06	0.088509	5.55167e-117
A2_Asthma	NCOR1	Pituitary	0.982097	4.18791	5.39566	2.8153e-05	6.82738e-08	0.0110676	1.05321e-05	0.0605336	1.87733e-35
A2_Asthma	NCOR1	Brain_Cerebellum	0.981907	4.18791	5.39566	2.8153e-05	6.82738e-08	0.0107592	9.80582e-06	0.0739911	2.78922e-30
A2_Asthma	NCOR1	Cells_Cultured_fibroblasts	0.981465	4.18791	5.39566	2.8153e-05	6.82738e-08	0.0103178	9.77847e-06	0.0702524	1.23693e-24
A2_Asthma	NCOR1	Skin_Sun_Exposed_Lower_leg	0.981381	4.18791	5.39566	2.8153e-05	6.82738e-08	0.00919039	9.84426e-06	0.0661184	1.22801e-27
A2_Asthma	NCOR1	Small_Intestine_Terminal_Ileum	0.981159	-4.18791	-5.39566	2.8153e-05	6.82738e-08	0.010764	1.0497e-05	0.0720025	1.74545e-35
A2_Asthma	NCOR1	Brain_Spinal_cord_cervical_c-1	0.981151	4.18791	5.39566	2.8153e-05	6.82738e-08	0.0107022	1.1668e-05	0.063679	5.47664e-21
A2_Asthma	NCOR1	Esophagus_Gastroesophageal_Junction	0.981133	4.18791	5.39566	2.8153e-05	6.82738e-08	0.0106951	9.27175e-06	0.0791029	3.76724e-37
A2_Asthma	NCOR1	Minor_Salivary_Gland	0.981123	-4.18791	-5.39566	2.8153e-05	6.82738e-08	0.00875707	1.02195e-05	0.0718016	1.94317e-27
A2_Asthma	NCOR1	Ovary	0.981116	-4.18791	-5.39566	2.8153e-05	6.82738e-08	0.0104164	1.02906e-05	0.0704275	5.07676e-36
A2_Asthma	NCOR1	Brain_Nucleus_accumbens_basal_ganglia	0.980906	-4.18791	-5.39566	2.8153e-05	6.82738e-08	0.0133231	1.08742e-05	0.0709797	8.15862e-32
A2_Asthma	NCOR1	Cells_EBV-transformed_lymphocytes	0.980672	-4.18791	-5.39566	2.8153e-05	6.82738e-08	0.00938232	8.49017e-06	0.0715232	3.1235e-25
A2_Asthma	NCOR1	Brain_Putamen_basal_ganglia	0.980551	4.18791	5.39566	2.8153e-05	6.82738e-08	0.0101805	1.15909e-05	0.0710117	1.10725e-24
A2_Asthma	NCOR1	Brain_Anterior_cingulate_cortex_BA24	0.980375	-4.18791	-5.39566	2.8153e-05	6.82738e-08	0.0119412	1.09538e-05	0.0688094	3.61815e-27
A2_Asthma	NCOR1	Spleen	0.980345	-4.18791	-5.39566	2.8153e-05	6.82738e-08	0.00920392	9.83457e-06	0.0688943	7.5007e-27
A2_Asthma	NCOR1	Stomach	0.980329	4.18791	5.39566	2.8153e-05	6.82738e-08	0.0103358	1.07725e-05	0.0736256	1.64693e-30
A2_Asthma	NCOR1	Colon_Sigmoid	0.980079	-4.18791	-5.39566	2.8153e-05	6.82738e-08	0.0116114	9.58617e-06	0.0678246	6.53168e-35
A2_Asthma	NCOR1	Thyroid	0.980073	4.18791	5.39566	2.8153e-05	6.82738e-08	0.0095526	9.59632e-06	0.0711866	5.5201e-32
A2_Asthma	NCOR1	Lung	0.979994	-4.19696	-5.63697	2.70516e-05	1.73069e-08	0.00758041	3.14576e-06	0.073626	6.07121e-32
A2_Asthma	NCOR1	Pancreas	0.979708	4.18791	5.39566	2.8153e-05	6.82738e-08	0.0122855	1.12329e-05	0.0727546	3.28004e-21
A2_Asthma	NCOR1	Adipose_Subcutaneous	0.979677	-4.19696	-5.63697	2.70516e-05	1.73069e-08	0.00915299	3.10328e-06	0.0713434	5.98945e-30
A2_Asthma	NCOR1	Artery_Tibial	0.979224	4.18791	5.39566	2.8153e-05	6.82738e-08	0.0103969	1.00165e-05	0.0708486	1.91891e-28
A2_Asthma	NCOR1	Brain_Caudate_basal_ganglia	0.978984	4.18791	5.39566	2.8153e-05	6.82738e-08	0.0114409	1.08573e-05	0.0664119	2.23784e-21
A2_Asthma	NCOR1	Artery_Aorta	0.978836	4.18791	5.39566	2.8153e-05	6.82738e-08	0.0106779	9.66074e-06	0.0650706	1.72794e-30
A2_Asthma	NCOR1	Colon_Transverse	0.978595	-4.18791	-5.39566	2.8153e-05	6.82738e-08	0.0115094	1.07101e-05	0.0647128	2.34176e-25
A2_Asthma	NCOR1	Liver	0.978368	-4.19696	-5.63697	2.70516e-05	1.73069e-08	0.0108675	3.44424e-06	0.0614207	3.93072e-12
A2_Asthma	NCOR1	Heart_Atrial_Appendage	0.977757	4.18791	5.39566	2.8153e-05	6.82738e-08	0.0113129	1.05747e-05	0.0579191	1.6462e-21
A2_Asthma	NCOR1	Whole_Blood	0.977509	4.18791	5.39566	2.8153e-05	6.82738e-08	0.0112106	9.73888e-06	0.0581993	5.85423e-11
A2_Asthma	NCOR1	Breast_Mammary_Tissue	0.977428	-4.18791	-5.39566	2.8153e-05	6.82738e-08	0.00908819	9.58771e-06	0.0655151	5.1633e-24
A2_Asthma	NCOR1	Adipose_Visceral_Omentum	0.976895	4.18791	5.39566	2.8153e-05	6.82738e-08	0.00939973	9.90269e-06	0.0730137	1.62549e-29
A2_Asthma	NCOR1	Esophagus_Muscularis	0.976473	4.18791	5.39566	2.8153e-05	6.82738e-08	0.0102408	9.47729e-06	0.0638713	4.59005e-20
A2_Asthma	NCOR1	Nerve_Tibial	0.975445	4.18791	5.39566	2.8153e-05	6.82738e-08	0.00983363	1.01636e-05	0.0623842	1.14934e-20
A2_Asthma	NCOR1	Testis	0.975228	4.18791	5.39566	2.8153e-05	6.82738e-08	0.0126781	1.14614e-05	0.0705545	8.06278e-39
A2_Asthma	NCOR1	Esophagus_Mucosa	0.974968	-4.18791	-5.39566	2.8153e-05	6.82738e-08	0.00991121	9.74916e-06	0.0639286	5.51191e-21
A2_Asthma	SCAMP3	smultixcan	0.972443	0.63625	-0.557605	9.75118e-06	0.0011152	0.00376383	0.0265308	0.088509	5.55167e-117
A2_Asthma	NCOR1	Brain_Hypothalamus	0.971658	3.94012	5.74572	8.14419e-05	9.15317e-09	0.0248043	2.10363e-06	0.0693601	1.18662e-29
A2_Asthma	PSMD3	Ovary	0.971385	3.94895	-9.73602	7.84961e-05	2.11687e-22	0.021333	1.92351e-19	0.0704275	5.07676e-36
A2_Asthma	PSMD3	Small_Intestine_Terminal_Ileum	0.970889	3.94895	-9.73602	7.84961e-05	2.11687e-22	0.019723	1.90493e-19	0.0720025	1.74545e-35
A2_Asthma	NCOR1	Uterus	0.96888	4.00721	5.66084	6.14399e-05	1.50638e-08	0.0180656	2.95688e-06	0.0750329	1.12346e-35
A2_Asthma	PSMD3	Artery_Coronary	0.968253	3.94895	-9.73602	7.84961e-05	2.11687e-22	0.0201019	1.8669e-19	0.073485	8.00364e-33
A2_Asthma	PSMD3	Uterus	0.96814	-3.94895	9.73602	7.84961e-05	2.11687e-22	0.0202144	2.14686e-19	0.0750329	1.12346e-35
A2_Asthma	PSMD3	Brain_Spinal_cord_cervical_c-1	0.967606	3.94895	-9.73602	7.84961e-05	2.11687e-22	0.0213576	2.78779e-19	0.063679	5.47664e-21
A2_Asthma	ZSWIM7	Brain_Cerebellar_Hemisphere	0.96751	3.87361	5.05141	0.000107234	4.38557e-07	0.0253863	4.54744e-05	0.080624	1.32687e-41
A2_Asthma	PSMD3	Esophagus_Gastroesophageal_Junction	0.96722	3.94895	-9.73602	7.84961e-05	2.11687e-22	0.0206097	1.45573e-19	0.0791029	3.76724e-37
A2_Asthma	NCOR1	Heart_Left_Ventricle	0.967173	3.97954	6.17493	6.9049e-05	6.61932e-10	0.0213573	1.71165e-07	0.0664659	1.45985e-23
A2_Asthma	NCOR1	Vagina	0.967073	3.97954	6.17493	6.9049e-05	6.61932e-10	0.0190737	1.83233e-07	0.0646164	5.4945e-24
A2_Asthma	ZSWIM7	Brain_Hypothalamus	0.966808	3.87361	5.05141	0.000107234	4.38557e-07	0.0299827	5.65609e-05	0.0693601	1.18662e-29
A2_Asthma	ACSL6	smultixcan	0.966537	-4.79083	-2.95794	1.66091e-06	0.00309702	0.00088545	0.0534378	0.088509	5.55167e-117
A2_Asthma	PSMD3	Colon_Sigmoid	0.966407	-3.94895	9.73602	7.84961e-05	2.11687e-22	0.0215832	1.77573e-19	0.0678246	6.53168e-35
A2_Asthma	PSMD3	Heart_Left_Ventricle	0.966156	3.94895	-9.73602	7.84961e-05	2.11687e-22	0.0229272	1.31669e-19	0.0664659	1.45985e-23
A2_Asthma	PSMD3	Vagina	0.965935	3.94895	-9.73602	7.84961e-05	2.11687e-22	0.0208923	1.94697e-19	0.0646164	5.4945e-24
A2_Asthma	PSMD3	Brain_Caudate_basal_ganglia	0.965506	-3.94895	9.73602	7.84961e-05	2.11687e-22	0.0220914	1.83409e-19	0.0664119	2.23784e-21
A2_Asthma	ZSWIM7	Brain_Nucleus_accumbens_basal_ganglia	0.965449	3.87361	5.05141	0.000107234	4.38557e-07	0.0297593	5.30468e-05	0.0709797	8.15862e-32
A2_Asthma	ACSL6	Brain_Anterior_cingulate_cortex_BA24	0.965334	-4.79083	-2.95794	1.66091e-06	0.00309702	0.00139756	0.0599835	0.0688094	3.61815e-27
A2_Asthma	PSMD3	Artery_Aorta	0.965267	3.94895	-9.73602	7.84961e-05	2.11687e-22	0.0210886	1.82961e-19	0.0650706	1.72794e-30
A2_Asthma	ACSL6	Brain_Hippocampus	0.965239	4.79083	2.95794	1.66091e-06	0.00309702	0.00175082	0.0619316	0.0642053	3.69778e-25
A2_Asthma	ACSL6	Brain_Cortex	0.965146	-4.79083	-2.95794	1.66091e-06	0.00309702	0.00131757	0.0589437	0.0709966	6.44263e-33
A2_Asthma	ACSL6	Brain_Cerebellar_Hemisphere	0.965108	-4.79083	-2.95794	1.66091e-06	0.00309702	0.00118853	0.0546725	0.080624	1.32687e-41
A2_Asthma	ZSWIM7	Ovary	0.964993	3.87361	5.05141	0.000107234	4.38557e-07	0.025286	5.0903e-05	0.0704275	5.07676e-36
A2_Asthma	ZSWIM7	Brain_Frontal_Cortex_BA9	0.964989	3.87361	5.05141	0.000107234	4.38557e-07	0.0293298	5.21256e-05	0.0716319	6.12589e-31
A2_Asthma	PSMD3	Spleen	0.964929	3.94895	-9.73602	7.84961e-05	2.11687e-22	0.017929	1.65423e-19	0.0688943	7.5007e-27
A2_Asthma	ACSL6	Brain_Frontal_Cortex_BA9	0.964801	4.79083	2.95794	1.66091e-06	0.00309702	0.00167174	0.0589638	0.0716319	6.12589e-31
A2_Asthma	PSMD3	Adipose_Subcutaneous	0.96468	-3.94895	9.73602	7.84961e-05	2.11687e-22	0.0181816	1.85894e-19	0.0713434	5.98945e-30
A2_Asthma	ACSL6	Brain_Nucleus_accumbens_basal_ganglia	0.964665	-4.79083	-2.95794	1.66091e-06	0.00309702	0.00164871	0.0613731	0.0709797	8.15862e-32
A2_Asthma	PSMD3	Heart_Atrial_Appendage	0.964387	3.94895	-9.73602	7.84961e-05	2.11687e-22	0.022286	1.68491e-19	0.0579191	1.6462e-21
A2_Asthma	ZSWIM7	Brain_Cortex	0.964347	3.87361	5.05141	0.000107234	4.38557e-07	0.0263484	4.84114e-05	0.0709966	6.44263e-33
A2_Asthma	PSMD3	Colon_Transverse	0.96431	-3.94895	9.73602	7.84961e-05	2.11687e-22	0.0219675	1.71848e-19	0.0647128	2.34176e-25
A2_Asthma	NCOR1	Prostate	0.964064	3.97954	6.17493	6.9049e-05	6.61932e-10	0.01884	1.67874e-07	0.0608163	8.61902e-21
A2_Asthma	PSMD3	Thyroid	0.964053	-3.94895	9.73602	7.84961e-05	2.11687e-22	0.0195428	1.62697e-19	0.0711866	5.5201e-32
A2_Asthma	ZSWIM7	Brain_Hippocampus	0.963777	-3.8739	-5.08173	0.000107108	3.74005e-07	0.0261067	5.63846e-05	0.0642053	3.69778e-25
A2_Asthma	ZSWIM7	Small_Intestine_Terminal_Ileum	0.963685	3.87361	5.05141	0.000107234	4.38557e-07	0.0238423	4.98814e-05	0.0720025	1.74545e-35
A2_Asthma	PSMD3	Artery_Tibial	0.963677	3.94895	-9.73602	7.84961e-05	2.11687e-22	0.0211776	1.71588e-19	0.0708486	1.91891e-28
A2_Asthma	ACSL6	Brain_Putamen_basal_ganglia	0.963202	4.79083	2.95794	1.66091e-06	0.00309702	0.00124125	0.0596344	0.0710117	1.10725e-24
A2_Asthma	PSMD3	Adipose_Visceral_Omentum	0.96292	-3.94895	9.73602	7.84961e-05	2.11687e-22	0.0195584	1.52185e-19	0.0730137	1.62549e-29
A2_Asthma	PSMD3	Prostate	0.962779	3.94895	-9.73602	7.84961e-05	2.11687e-22	0.0205585	1.61059e-19	0.0608163	8.61902e-21
A2_Asthma	ZSWIM7	Kidney_Cortex	0.962755	3.82335	5.98849	0.000131653	2.11792e-09	0.02665	8.0066e-07	0.0716173	2.77242e-23
A2_Asthma	MED24	Brain_Substantia_nigra	0.962182	-3.94399	8.67391	8.01378e-05	4.17542e-18	0.0229457	3.9928e-15	0.0607249	6.79274e-18
A2_Asthma	ZSWIM7	Brain_Cerebellum	0.962167	3.87361	5.05141	0.000107234	4.38557e-07	0.0267096	4.68746e-05	0.0739911	2.78922e-30
A2_Asthma	ZSWIM7	Uterus	0.961838	-3.87361	-5.05141	0.000107234	4.38557e-07	0.0243422	4.99741e-05	0.0750329	1.12346e-35
A2_Asthma	ZSWIM7	Pituitary	0.961813	3.87361	5.05141	0.000107234	4.38557e-07	0.02737	5.13311e-05	0.0605336	1.87733e-35
A2_Asthma	ZSWIM7	Artery_Coronary	0.961538	3.87361	5.05141	0.000107234	4.38557e-07	0.0243453	5.33477e-05	0.073485	8.00364e-33
A2_Asthma	PSMD3	Esophagus_Muscularis	0.961171	3.94895	-9.73602	7.84961e-05	2.11687e-22	0.0209131	1.57175e-19	0.0638713	4.59005e-20
A2_Asthma	PSMD3	Muscle_Skeletal	0.960869	-3.94895	9.73602	7.84961e-05	2.11687e-22	0.0231022	1.53346e-19	0.0638283	5.15448e-16
A2_Asthma	NCOR1	Brain_Substantia_nigra	0.960744	-3.94012	-5.74572	8.14419e-05	9.15317e-09	0.0229604	2.41527e-06	0.0607249	6.79274e-18
A2_Asthma	ZSWIM7	Skin_Sun_Exposed_Lower_leg	0.960731	3.87361	5.05141	0.000107234	4.38557e-07	0.0234355	4.75785e-05	0.0661184	1.22801e-27
A2_Asthma	NCOR1	Skin_Not_Sun_Exposed_Suprapubic	0.960627	3.94012	5.74572	8.14419e-05	9.15317e-09	0.0202918	1.72897e-06	0.0713555	3.6938e-27
A2_Asthma	ZSWIM7	Brain_Anterior_cingulate_cortex_BA24	0.960445	-3.87361	-5.05141	0.000107234	4.38557e-07	0.0338369	5.50556e-05	0.0688094	3.61815e-27
A2_Asthma	BPTF	Kidney_Cortex	0.960378	4.10049	3.18982	4.12281e-05	0.00142363	0.0120599	0.0384421	0.0716173	2.77242e-23
A2_Asthma	PSMD3	Breast_Mammary_Tissue	0.960324	-3.94895	9.73602	7.84961e-05	2.11687e-22	0.0190998	1.55449e-19	0.0655151	5.1633e-24
A2_Asthma	ZSWIM7	Esophagus_Gastroesophageal_Junction	0.959987	3.87361	5.05141	0.000107234	4.38557e-07	0.0251168	4.69357e-05	0.0791029	3.76724e-37
A2_Asthma	NCOR1	Adrenal_Gland	0.959605	-3.94012	-5.74572	8.14419e-05	9.15317e-09	0.0243385	1.81214e-06	0.0739438	2.52317e-22
A2_Asthma	ACSL6	Brain_Cerebellum	0.959562	-4.79083	-2.95794	1.66091e-06	0.00309702	0.00145352	0.0552926	0.0739911	2.78922e-30
A2_Asthma	ACSL6	Brain_Substantia_nigra	0.959522	-4.79083	-2.95794	1.66091e-06	0.00309702	0.00104952	0.0658125	0.0607249	6.79274e-18
A2_Asthma	ZSWIM7	Colon_Sigmoid	0.959377	-3.8739	-5.08173	0.000107108	3.74005e-07	0.0261779	4.23377e-05	0.0678246	6.53168e-35
A2_Asthma	NCOR1	Muscle_Skeletal	0.959085	-3.94012	-5.74572	8.14419e-05	9.15317e-09	0.0232198	1.87153e-06	0.0638283	5.15448e-16
A2_Asthma	ZSWIM7	Minor_Salivary_Gland	0.959065	3.87361	5.05141	0.000107234	4.38557e-07	0.0231298	5.04564e-05	0.0718016	1.94317e-27
A2_Asthma	CCHCR1	Brain_Frontal_Cortex_BA9	0.958887	3.88368	-3.70025	0.000102888	0.000215391	0.0293298	0.00909979	0.0716319	6.12589e-31
A2_Asthma	ZSWIM7	Stomach	0.958799	3.87361	5.05141	0.000107234	4.38557e-07	0.0249656	5.25547e-05	0.0736256	1.64693e-30
A2_Asthma	ZSWIM7	Cells_EBV-transformed_lymphocytes	0.958741	-3.87361	-5.05141	0.000107234	4.38557e-07	0.0224638	4.06419e-05	0.0715232	3.1235e-25
A2_Asthma	ZSWIM7	Vagina	0.958656	3.87361	5.05141	0.000107234	4.38557e-07	0.0256871	5.18844e-05	0.0646164	5.4945e-24
A2_Asthma	PSMD3	Nerve_Tibial	0.95856	3.94895	-9.73602	7.84961e-05	2.11687e-22	0.0202653	1.6019e-19	0.0623842	1.14934e-20
A2_Asthma	ZSWIM7	Brain_Spinal_cord_cervical_c-1	0.958514	3.85226	5.06715	0.000117034	4.03817e-07	0.027714	5.61531e-05	0.063679	5.47664e-21
A2_Asthma	ZSWIM7	Artery_Aorta	0.958315	3.87361	5.05141	0.000107234	4.38557e-07	0.0257995	4.7541e-05	0.0650706	1.72794e-30
A2_Asthma	ZSWIM7	Brain_Putamen_basal_ganglia	0.958218	-3.87361	-5.05141	0.000107234	4.38557e-07	0.0261326	5.80566e-05	0.0710117	1.10725e-24
A2_Asthma	ZSWIM7	Pancreas	0.957952	3.87361	5.05141	0.000107234	4.38557e-07	0.0288627	5.3475e-05	0.0727546	3.28004e-21
A2_Asthma	BPTF	Brain_Cortex	0.957871	4.10049	3.18982	4.12281e-05	0.00142363	0.0141321	0.034676	0.0709966	6.44263e-33
A2_Asthma	BPTF	Brain_Frontal_Cortex_BA9	0.957507	4.10049	3.18982	4.12281e-05	0.00142363	0.0159604	0.0350778	0.0716319	6.12589e-31
A2_Asthma	ZSWIM7	Esophagus_Mucosa	0.957476	3.87361	5.05141	0.000107234	4.38557e-07	0.0238431	4.7702e-05	0.0639286	5.51191e-21
A2_Asthma	ZSWIM7	Spleen	0.957458	3.87361	5.05141	0.000107234	4.38557e-07	0.0220917	4.71079e-05	0.0688943	7.5007e-27
A2_Asthma	ZSWIM7	Thyroid	0.957431	-3.87361	-5.05141	0.000107234	4.38557e-07	0.0245149	4.96614e-05	0.0711866	5.5201e-32
A2_Asthma	ZSWIM7	Heart_Atrial_Appendage	0.957352	3.87361	5.05141	0.000107234	4.38557e-07	0.0270035	5.20959e-05	0.0579191	1.6462e-21
A2_Asthma	ZSWIM7	Colon_Transverse	0.956859	-3.8739	-5.08173	0.000107108	3.74005e-07	0.0265998	4.74403e-05	0.0647128	2.34176e-25
A2_Asthma	ZSWIM7	Lung	0.956711	-3.87361	-5.05141	0.000107234	4.38557e-07	0.0206284	5.13767e-05	0.073626	6.07121e-32
A2_Asthma	BPTF	Pituitary	0.956408	4.10049	3.18982	4.12281e-05	0.00142363	0.0148775	0.0344087	0.0605336	1.87733e-35
A2_Asthma	ZSWIM7	Muscle_Skeletal	0.956294	3.9396	5.0629	8.1616e-05	4.12916e-07	0.0232198	5.03937e-05	0.0638283	5.15448e-16
A2_Asthma	ZSWIM7	Adipose_Visceral_Omentum	0.955871	-3.87361	-5.05141	0.000107234	4.38557e-07	0.024692	4.93302e-05	0.0730137	1.62549e-29
A2_Asthma	ZSWIM7	Artery_Tibial	0.955705	3.87361	5.05141	0.000107234	4.38557e-07	0.0263603	4.90322e-05	0.0708486	1.91891e-28
A2_Asthma	SCAMP3	Artery_Tibial	0.955528	-4.48729	-3.0526	7.21342e-06	0.0022687	0.0034179	0.0455467	0.0708486	1.91891e-28
A2_Asthma	ZSWIM7	smultixcan	0.955437	3.87361	5.05141	0.000107234	4.38557e-07	0.0246585	4.86823e-05	0.088509	5.55167e-117
A2_Asthma	ZSWIM7	Adipose_Subcutaneous	0.955183	3.87361	5.05141	0.000107234	4.38557e-07	0.0228449	5.10874e-05	0.0713434	5.98945e-30
A2_Asthma	ZSWIM7	Brain_Substantia_nigra	0.954937	-3.87361	-5.05141	0.000107234	4.38557e-07	0.0276771	6.58524e-05	0.0607249	6.79274e-18
A2_Asthma	ZSWIM7	Skin_Not_Sun_Exposed_Suprapubic	0.954933	-3.87361	-5.05141	0.000107234	4.38557e-07	0.024289	4.8552e-05	0.0713555	3.6938e-27
A2_Asthma	ACSL6	Brain_Caudate_basal_ganglia	0.954814	4.79083	2.95794	1.66091e-06	0.00309702	0.00161804	0.062054	0.0664119	2.23784e-21
A2_Asthma	ZSWIM7	Prostate	0.954572	3.87361	5.05141	0.000107234	4.38557e-07	0.025643	5.12422e-05	0.0608163	8.61902e-21
A2_Asthma	ZSWIM7	Liver	0.954434	-3.87361	-5.05141	0.000107234	4.38557e-07	0.0243492	5.5686e-05	0.0614207	3.93072e-12
A2_Asthma	BPTF	Esophagus_Gastroesophageal_Junction	0.95386	4.10049	3.18982	4.12281e-05	0.00142363	0.0141291	0.0323808	0.0791029	3.76724e-37
A2_Asthma	BPTF	Artery_Coronary	0.953667	4.10049	3.18982	4.12281e-05	0.00142363	0.0133308	0.0344241	0.073485	8.00364e-33
A2_Asthma	ZSWIM7	Adrenal_Gland	0.953481	-3.87361	-5.05141	0.000107234	4.38557e-07	0.0290515	5.03586e-05	0.0739438	2.52317e-22
A2_Asthma	ZSWIM7	Esophagus_Muscularis	0.953293	3.87361	5.05141	0.000107234	4.38557e-07	0.025233	4.69859e-05	0.0638713	4.59005e-20
A2_Asthma	UNC50	Brain_Hypothalamus	0.951886	3.77675	3.74489	0.00015889	0.000180471	0.0381272	0.00866148	0.0693601	1.18662e-29
A2_Asthma	COA5	Brain_Cerebellar_Hemisphere	0.95187	3.76144	3.73097	0.000168936	0.000190747	0.0340993	0.0075743	0.080624	1.32687e-41
A2_Asthma	ZSWIM7	Breast_Mammary_Tissue	0.951624	3.87361	5.05141	0.000107234	4.38557e-07	0.0233712	4.9705e-05	0.0655151	5.1633e-24
A2_Asthma	BPTF	Stomach	0.951488	4.10049	3.18982	4.12281e-05	0.00142363	0.013728	0.0346465	0.0736256	1.64693e-30
A2_Asthma	BPTF	Spleen	0.951457	-4.10049	-3.18982	4.12281e-05	0.00142363	0.0119221	0.0314709	0.0688943	7.5007e-27
A2_Asthma	BPTF	smultixcan	0.951346	3.64488	2.83539	4.12281e-05	0.00142363	0.0119838	0.0313883	0.088509	5.55167e-117
A2_Asthma	UNC50	Brain_Nucleus_accumbens_basal_ganglia	0.951346	3.77675	3.74489	0.00015889	0.000180471	0.0379703	0.00839893	0.0709797	8.15862e-32
A2_Asthma	BPTF	Brain_Spinal_cord_cervical_c-1	0.951342	4.10049	3.18982	4.12281e-05	0.00142363	0.0131134	0.0375852	0.063679	5.47664e-21
A2_Asthma	BPTF	Artery_Aorta	0.951187	4.10049	3.18982	4.12281e-05	0.00142363	0.0144473	0.032174	0.0650706	1.72794e-30
A2_Asthma	BPTF	Skin_Sun_Exposed_Lower_leg	0.951092	4.10049	3.18982	4.12281e-05	0.00142363	0.0119868	0.0322587	0.0661184	1.22801e-27
A2_Asthma	ABO	Ovary	0.950805	6.38392	2.72408	1.72608e-10	0.00644801	3.25609e-07	0.0909099	0.0704275	5.07676e-36
A2_Asthma	BPTF	Heart_Left_Ventricle	0.950704	4.10049	3.18982	4.12281e-05	0.00142363	0.0149439	0.0360037	0.0664659	1.45985e-23
A2_Asthma	ZSWIM7	Nerve_Tibial	0.949941	3.87361	5.05141	0.000107234	4.38557e-07	0.0255274	5.15524e-05	0.0623842	1.14934e-20
A2_Asthma	BPTF	Brain_Cerebellum	0.949842	4.05969	3.17449	4.91377e-05	0.00150099	0.0163046	0.0340742	0.0739911	2.78922e-30
A2_Asthma	BPTF	Cells_EBV-transformed_lymphocytes	0.949424	4.10049	3.18982	4.12281e-05	0.00142363	0.0127273	0.0299106	0.0715232	3.1235e-25
A2_Asthma	BPTF	Colon_Sigmoid	0.949284	4.05969	3.17449	4.91377e-05	0.00150099	0.0168885	0.0336104	0.0678246	6.53168e-35
A2_Asthma	UNC50	Brain_Cortex	0.948706	3.77675	3.74489	0.00015889	0.000180471	0.0329222	0.00767403	0.0709966	6.44263e-33
A2_Asthma	BPTF	Cells_Cultured_fibroblasts	0.948524	4.05969	3.17449	4.91377e-05	0.00150099	0.0153227	0.0334374	0.0702524	1.23693e-24
A2_Asthma	ACSL6	Testis	0.948467	-4.79083	-2.95794	1.66091e-06	0.00309702	0.00160088	0.0600463	0.0705545	8.06278e-39
A2_Asthma	UNC50	Brain_Hippocampus	0.948364	-3.87614	-3.34274	0.000106127	0.000829552	0.0261067	0.0255593	0.0642053	3.69778e-25
A2_Asthma	UNC50	Small_Intestine_Terminal_Ileum	0.94802	3.77675	3.74489	0.00015889	0.000180471	0.0306906	0.00757432	0.0720025	1.74545e-35
A2_Asthma	ZSWIM7	Testis	0.9471	3.87361	5.05141	0.000107234	4.38557e-07	0.0334742	5.98181e-05	0.0705545	8.06278e-39
A2_Asthma	COA5	Brain_Cortex	0.946968	3.76144	3.73097	0.000168936	0.000190747	0.0343383	0.0079571	0.0709966	6.44263e-33
A2_Asthma	BPTF	Brain_Substantia_nigra	0.946895	-4.10049	-3.18982	4.12281e-05	0.00142363	0.0139823	0.0395503	0.0607249	6.79274e-18
A2_Asthma	COA5	Brain_Frontal_Cortex_BA9	0.946111	3.75936	3.60496	0.000170348	0.000312204	0.0380523	0.0120659	0.0716319	6.12589e-31
A2_Asthma	BPTF	Thyroid	0.946049	-4.10049	-3.18982	4.12281e-05	0.00142363	0.0125933	0.032101	0.0711866	5.5201e-32
A2_Asthma	ZSWIM7	Brain_Amygdala	0.946044	3.73444	6.0821	0.000188136	1.18617e-09	0.0401406	3.9181e-07	0.0687347	1.42557e-26
A2_Asthma	HCN3	Small_Intestine_Terminal_Ileum	0.945729	4.30187	2.81551	1.69363e-05	0.00486993	0.00753195	0.0772423	0.0720025	1.74545e-35
A2_Asthma	UNC50	Brain_Cerebellar_Hemisphere	0.945705	3.69754	3.70826	0.000217702	0.000208687	0.0410453	0.00805109	0.080624	1.32687e-41
A2_Asthma	UNC50	Heart_Left_Ventricle	0.945543	3.78951	3.76114	0.000150944	0.000169142	0.0360399	0.00792797	0.0664659	1.45985e-23
A2_Asthma	UNC50	Uterus	0.945539	-3.87614	-3.34274	0.000106127	0.000829552	0.0243422	0.0225779	0.0750329	1.12346e-35
A2_Asthma	HCN3	Ovary	0.9454	4.30187	2.81551	1.69363e-05	0.00486993	0.00687506	0.0756612	0.0704275	5.07676e-36
A2_Asthma	UNC50	Brain_Anterior_cingulate_cortex_BA24	0.94536	3.77675	3.74489	0.00015889	0.000180471	0.0419747	0.0087798	0.0688094	3.61815e-27
A2_Asthma	BPTF	Esophagus_Mucosa	0.945055	4.05969	3.17449	4.91377e-05	0.00150099	0.0151365	0.0330116	0.0639286	5.51191e-21
A2_Asthma	COA5	Brain_Hippocampus	0.944982	3.76144	3.73097	0.000168936	0.000190747	0.0345844	0.00913222	0.0642053	3.69778e-25
A2_Asthma	HCN3	Brain_Cerebellar_Hemisphere	0.944758	4.30187	2.81551	1.69363e-05	0.00486993	0.00683661	0.0734278	0.080624	1.32687e-41
A2_Asthma	COA5	Artery_Coronary	0.944599	3.76144	3.73097	0.000168936	0.000190747	0.0337988	0.00806395	0.073485	8.00364e-33
A2_Asthma	HCN3	Pituitary	0.944475	4.30187	2.81551	1.69363e-05	0.00486993	0.00787806	0.0781072	0.0605336	1.87733e-35
A2_Asthma	UNC50	Esophagus_Gastroesophageal_Junction	0.944332	3.77675	3.74489	0.00015889	0.000180471	0.0329489	0.00751674	0.0791029	3.76724e-37
A2_Asthma	CCHCR1	Brain_Putamen_basal_ganglia	0.944278	-5.1844	2.6791	2.16712e-07	0.00738197	0.00020485	0.104229	0.0710117	1.10725e-24
A2_Asthma	COA5	Brain_Cerebellum	0.944266	3.76144	3.73097	0.000168936	0.000190747	0.0357526	0.00758555	0.0739911	2.78922e-30
A2_Asthma	BPTF	Adipose_Subcutaneous	0.944242	4.05969	3.17449	4.91377e-05	0.00150099	0.0132819	0.0346868	0.0713434	5.98945e-30
A2_Asthma	CCHCR1	Brain_Cortex	0.944187	-5.10608	2.64161	3.28907e-07	0.00825133	0.0003149	0.10846	0.0709966	6.44263e-33
A2_Asthma	BPTF	Heart_Atrial_Appendage	0.944041	4.10049	3.18982	4.12281e-05	0.00142363	0.0142134	0.034222	0.0579191	1.6462e-21
A2_Asthma	COA5	Brain_Anterior_cingulate_cortex_BA24	0.943688	3.76144	3.73097	0.000168936	0.000190747	0.0434846	0.00916152	0.0688094	3.61815e-27
A2_Asthma	UNC50	Ovary	0.943669	-3.87614	-3.34274	0.000106127	0.000829552	0.025286	0.0218396	0.0704275	5.07676e-36
A2_Asthma	COA5	Uterus	0.943231	-3.75936	-3.60496	0.000170348	0.000312204	0.0341196	0.0110838	0.0750329	1.12346e-35
A2_Asthma	BPTF	Adrenal_Gland	0.943196	4.10049	3.18982	4.12281e-05	0.00142363	0.0159349	0.031437	0.0739438	2.52317e-22
A2_Asthma	HCN3	smultixcan	0.943189	4.30187	2.81551	1.69363e-05	0.00486993	0.00591146	0.0716485	0.088509	5.55167e-117
A2_Asthma	BPTF	Vagina	0.943145	-4.10049	-3.18982	4.12281e-05	0.00142363	0.0146309	0.0345451	0.0646164	5.4945e-24
A2_Asthma	UNC50	Artery_Aorta	0.942891	3.77675	3.74489	0.00015889	0.000180471	0.0337004	0.00729617	0.0650706	1.72794e-30
A2_Asthma	COA5	Esophagus_Gastroesophageal_Junction	0.942557	3.76144	3.73097	0.000168936	0.000190747	0.0343753	0.00781385	0.0791029	3.76724e-37
A2_Asthma	UNC50	Stomach	0.942467	3.77675	3.74489	0.00015889	0.000180471	0.0334557	0.00795892	0.0736256	1.64693e-30
A2_Asthma	UNC50	Colon_Sigmoid	0.942355	-3.87614	-3.34274	0.000106127	0.000829552	0.0261779	0.0221387	0.0678246	6.53168e-35
A2_Asthma	COA5	Cells_Cultured_fibroblasts	0.942212	3.76144	3.73097	0.000168936	0.000190747	0.0367982	0.00747733	0.0702524	1.23693e-24
A2_Asthma	UNC50	Minor_Salivary_Gland	0.942084	-3.87614	-3.34274	0.000106127	0.000829552	0.0231298	0.0231592	0.0718016	1.94317e-27
A2_Asthma	BPTF	Breast_Mammary_Tissue	0.94194	4.10049	3.18982	4.12281e-05	0.00142363	0.0121044	0.0332539	0.0655151	5.1633e-24
A2_Asthma	UNC50	Vagina	0.941826	3.77675	3.74489	0.00015889	0.000180471	0.0340843	0.00783193	0.0646164	5.4945e-24
A2_Asthma	COA5	Colon_Sigmoid	0.941825	3.76144	3.73097	0.000168936	0.000190747	0.035731	0.00756398	0.0678246	6.53168e-35
A2_Asthma	UNC50	Cells_EBV-transformed_lymphocytes	0.94167	3.78951	3.76114	0.000150944	0.000169142	0.0287451	0.00626989	0.0715232	3.1235e-25
A2_Asthma	BPTF	Adipose_Visceral_Omentum	0.941518	4.05969	3.17449	4.91377e-05	0.00150099	0.0142662	0.0345666	0.0730137	1.62549e-29
A2_Asthma	COA5	Artery_Aorta	0.94117	3.76144	3.73097	0.000168936	0.000190747	0.0355906	0.00757751	0.0650706	1.72794e-30
A2_Asthma	BPTF	Esophagus_Muscularis	0.94087	4.10049	3.18982	4.12281e-05	0.00142363	0.0137018	0.0330802	0.0638713	4.59005e-20
A2_Asthma	COA5	Stomach	0.940681	3.76144	3.73097	0.000168936	0.000190747	0.0345886	0.00825824	0.0736256	1.64693e-30
A2_Asthma	UNC50	Spleen	0.940555	3.77675	3.74489	0.00015889	0.000180471	0.0284558	0.00699027	0.0688943	7.5007e-27
A2_Asthma	BPTF	Small_Intestine_Terminal_Ileum	0.940439	3.76191	3.46334	0.00016862	0.000533514	0.03184	0.0165217	0.0720025	1.74545e-35
A2_Asthma	COA5	Vagina	0.939982	3.76144	3.73097	0.000168936	0.000190747	0.0357064	0.00811728	0.0646164	5.4945e-24
A2_Asthma	UNC50	smultixcan	0.939939	-3.87614	-3.34274	0.000106127	0.000829552	0.0245941	0.0216455	0.088509	5.55167e-117
A2_Asthma	BPTF	Testis	0.939918	4.10049	3.18982	4.12281e-05	0.00142363	0.0171596	0.0355477	0.0705545	8.06278e-39
A2_Asthma	BPTF	Uterus	0.939903	-3.76191	-3.46334	0.00016862	0.000533514	0.0339958	0.0165129	0.0750329	1.12346e-35
A2_Asthma	UNC50	Esophagus_Mucosa	0.939826	3.77675	3.74489	0.00015889	0.000180471	0.0307104	0.00730487	0.0639286	5.51191e-21
A2_Asthma	SYT11	Brain_Amygdala	0.939535	4.07143	2.84996	4.67247e-05	0.00437244	0.0148129	0.0788547	0.0687347	1.42557e-26
A2_Asthma	CCHCR1	Heart_Left_Ventricle	0.939032	-5.2923	2.64624	1.20786e-07	0.0081391	0.000116749	0.111363	0.0664659	1.45985e-23
A2_Asthma	COA5	Spleen	0.938693	3.76144	3.73097	0.000168936	0.000190747	0.030084	0.00728896	0.0688943	7.5007e-27
A2_Asthma	BPTF	Nerve_Tibial	0.93805	4.10049	3.18982	4.12281e-05	0.00142363	0.0129181	0.0337096	0.0623842	1.14934e-20
A2_Asthma	UNC50	Artery_Coronary	0.937855	3.69754	3.70826	0.000217702	0.000208687	0.0407536	0.00862709	0.073485	8.00364e-33
A2_Asthma	UNC50	Colon_Transverse	0.937712	-3.87614	-3.34274	0.000106127	0.000829552	0.0265998	0.0228281	0.0647128	2.34176e-25
A2_Asthma	SYT11	Brain_Cerebellar_Hemisphere	0.93744	4.07143	2.84996	4.67247e-05	0.00437244	0.0150377	0.0680639	0.080624	1.32687e-41
A2_Asthma	ACSL6	Brain_Amygdala	0.937236	4.19209	2.7128	2.764e-05	0.00667175	0.010692	0.104292	0.0687347	1.42557e-26
A2_Asthma	SYT11	Brain_Cortex	0.937202	4.07143	2.84996	4.67247e-05	0.00437244	0.0154442	0.072212	0.0709966	6.44263e-33
A2_Asthma	COA5	Cells_EBV-transformed_lymphocytes	0.937071	-3.75936	-3.60496	0.000170348	0.000312204	0.0320243	0.0101379	0.0715232	3.1235e-25
A2_Asthma	COA5	Artery_Tibial	0.936866	3.76144	3.73097	0.000168936	0.000190747	0.0364169	0.00761649	0.0708486	1.91891e-28
A2_Asthma	COA5	Pancreas	0.936778	3.75936	3.60496	0.000170348	0.000312204	0.0396779	0.0114802	0.0727546	3.28004e-21
A2_Asthma	UNC50	Brain_Cerebellum	0.936749	-3.87614	-3.34274	0.000106127	0.000829552	0.0267096	0.0224839	0.0739911	2.78922e-30
A2_Asthma	BPTF	Brain_Cerebellar_Hemisphere	0.936708	3.6735	3.42727	0.000239255	0.000609687	0.0424522	0.017649	0.080624	1.32687e-41
A2_Asthma	UNC50	Skin_Not_Sun_Exposed_Suprapubic	0.936343	3.77675	3.74489	0.00015889	0.000180471	0.0323035	0.00758022	0.0713555	3.6938e-27
A2_Asthma	COA5	Lung	0.936263	3.76144	3.73097	0.000168936	0.000190747	0.0302751	0.00760013	0.073626	6.07121e-32
A2_Asthma	COA5	Kidney_Cortex	0.936096	-3.66808	-3.74692	0.000244375	0.000179021	0.0423606	0.00877296	0.0716173	2.77242e-23
A2_Asthma	ACSL6	Pituitary	0.936059	4.245	2.74385	2.18591e-05	0.00607242	0.00981941	0.0903441	0.0605336	1.87733e-35
A2_Asthma	CCHCR1	Spleen	0.935949	5.19997	-2.64256	1.99322e-07	0.00822816	0.000152887	0.102102	0.0688943	7.5007e-27
A2_Asthma	HCN3	Vagina	0.935913	4.30187	2.81551	1.69363e-05	0.00486993	0.00710561	0.0797539	0.0646164	5.4945e-24
A2_Asthma	UNC50	Lung	0.935905	-3.87614	-3.34274	0.000106127	0.000829552	0.0206284	0.0224006	0.073626	6.07121e-32
A2_Asthma	SFTPD	Brain_Anterior_cingulate_cortex_BA24	0.935895	-5.24292	-2.56802	1.58056e-07	0.0102282	0.000211228	0.124801	0.0688094	3.61815e-27
A2_Asthma	SYT11	Brain_Hippocampus	0.935483	4.07143	2.84996	4.67247e-05	0.00437244	0.0154005	0.076624	0.0642053	3.69778e-25
A2_Asthma	UNC50	Brain_Frontal_Cortex_BA9	0.935156	3.60398	3.92433	0.000313385	8.69707e-05	0.0579831	0.00464837	0.0716319	6.12589e-31
A2_Asthma	BPTF	Brain_Nucleus_accumbens_basal_ganglia	0.935072	3.6735	3.42727	0.000239255	0.000609687	0.0506142	0.0205059	0.0709797	8.15862e-32
A2_Asthma	COA5	smultixcan	0.934968	0.93984	0.901239	0.000170348	0.000312204	0.0350133	0.010727	0.088509	5.55167e-117
A2_Asthma	COA5	Esophagus_Mucosa	0.934788	3.75936	3.60496	0.000170348	0.000312204	0.0320861	0.0108929	0.0639286	5.51191e-21
A2_Asthma	COA5	Colon_Transverse	0.934692	3.76144	3.73097	0.000168936	0.000190747	0.0361534	0.00808607	0.0647128	2.34176e-25
A2_Asthma	UNC50	Kidney_Cortex	0.934645	3.60398	3.92433	0.000313385	8.69707e-05	0.0493015	0.00537015	0.0716173	2.77242e-23
A2_Asthma	COA5	Adrenal_Gland	0.934301	3.76144	3.73097	0.000168936	0.000190747	0.03856	0.00750479	0.0739438	2.52317e-22
A2_Asthma	UNC50	Adipose_Visceral_Omentum	0.934072	3.77675	3.74489	0.00015889	0.000180471	0.0321516	0.00742309	0.0730137	1.62549e-29
A2_Asthma	COA5	Minor_Salivary_Gland	0.933918	-3.66808	-3.74692	0.000244375	0.000179021	0.0419842	0.00755699	0.0718016	1.94317e-27
A2_Asthma	CCHCR1	Brain_Hypothalamus	0.933807	-4.71847	2.59043	2.37623e-06	0.00958549	0.0017649	0.123993	0.0693601	1.18662e-29
A2_Asthma	UNC50	Breast_Mammary_Tissue	0.933597	3.77675	3.74489	0.00015889	0.000180471	0.0305112	0.00736208	0.0655151	5.1633e-24
A2_Asthma	UNC50	Adrenal_Gland	0.933192	-3.87614	-3.34274	0.000106127	0.000829552	0.0290227	0.0214154	0.0739438	2.52317e-22
A2_Asthma	SCAMP3	Spleen	0.933144	4.20345	2.85025	2.62876e-05	0.00436851	0.00881473	0.0670024	0.0688943	7.5007e-27
A2_Asthma	HCN3	Esophagus_Mucosa	0.93285	4.30187	2.81551	1.69363e-05	0.00486993	0.00650441	0.0754273	0.0639286	5.51191e-21
A2_Asthma	COA5	Ovary	0.932615	-3.66808	-3.74692	0.000244375	0.000179021	0.0435382	0.00717691	0.0704275	5.07676e-36
A2_Asthma	COA5	Esophagus_Muscularis	0.932459	3.76144	3.73097	0.000168936	0.000190747	0.0351351	0.00769909	0.0638713	4.59005e-20
A2_Asthma	UNC50	Prostate	0.932281	-3.87614	-3.34274	0.000106127	0.000829552	0.025643	0.0233158	0.0608163	8.61902e-21
A2_Asthma	UNC50	Heart_Atrial_Appendage	0.932204	-3.87614	-3.34274	0.000106127	0.000829552	0.0270035	0.0239135	0.0579191	1.6462e-21
A2_Asthma	COA5	Adipose_Visceral_Omentum	0.932078	3.76144	3.73097	0.000168936	0.000190747	0.033574	0.00775892	0.0730137	1.62549e-29
A2_Asthma	COA5	Pituitary	0.932028	-3.66808	-3.74692	0.000244375	0.000179021	0.0478677	0.00767314	0.0605336	1.87733e-35
A2_Asthma	ZSWIM7	Cells_Cultured_fibroblasts	0.932002	-3.66088	-5.17224	0.000251346	2.31304e-07	0.0477299	2.88992e-05	0.0702524	1.23693e-24
A2_Asthma	UNC50	Muscle_Skeletal	0.931266	-3.87614	-3.34274	0.000106127	0.000829552	0.0283066	0.022667	0.0638283	5.15448e-16
A2_Asthma	BPTF	Colon_Transverse	0.930923	-3.76191	-3.46334	0.00016862	0.000533514	0.0361534	0.0169182	0.0647128	2.34176e-25
A2_Asthma	SYT11	Brain_Putamen_basal_ganglia	0.930895	4.07143	2.84996	4.67247e-05	0.00437244	0.0148669	0.0746874	0.0710117	1.10725e-24
A2_Asthma	SYT11	Artery_Coronary	0.930857	4.07143	2.84996	4.67247e-05	0.00437244	0.0146778	0.0722271	0.073485	8.00364e-33
A2_Asthma	COA5	Thyroid	0.930756	-3.66808	-3.74692	0.000244375	0.000179021	0.0453204	0.00721737	0.0711866	5.5201e-32
A2_Asthma	COA5	Brain_Hypothalamus	0.930748	-3.66808	-3.74692	0.000244375	0.000179021	0.049891	0.00863092	0.0693601	1.18662e-29
A2_Asthma	SYT11	smultixcan	0.930413	3.52858	2.46997	4.67247e-05	0.00437244	0.0130312	0.066882	0.088509	5.55167e-117
A2_Asthma	SYT11	Colon_Sigmoid	0.930316	4.07143	2.84996	4.67247e-05	0.00437244	0.0167861	0.0681813	0.0678246	6.53168e-35
A2_Asthma	UNC50	Liver	0.930299	-3.87614	-3.34274	0.000106127	0.000829552	0.0243492	0.0240803	0.0614207	3.93072e-12
A2_Asthma	UNC50	Nerve_Tibial	0.929961	3.77675	3.74489	0.00015889	0.000180471	0.0340638	0.00773328	0.0623842	1.14934e-20
A2_Asthma	BPTF	Lung	0.929584	-3.76191	-3.46334	0.00016862	0.000533514	0.0302751	0.0162616	0.073626	6.07121e-32
A2_Asthma	SYT11	Brain_Cerebellum	0.92955	4.07143	2.84996	4.67247e-05	0.00437244	0.0159257	0.0690236	0.0739911	2.78922e-30
A2_Asthma	UNC50	Pituitary	0.929484	3.60398	3.92433	0.000313385	8.69707e-05	0.0561609	0.00434529	0.0605336	1.87733e-35
A2_Asthma	HCN3	Skin_Not_Sun_Exposed_Suprapubic	0.929308	4.30187	2.81551	1.69363e-05	0.00486993	0.00595398	0.0755552	0.0713555	3.6938e-27
A2_Asthma	UNC50	Testis	0.928883	3.78951	3.76114	0.000150944	0.000169142	0.0410539	0.00786962	0.0705545	8.06278e-39
A2_Asthma	ICAM3	smultixcan	0.928872	-5.15057	2.47128	2.59699e-07	0.0134629	0.000171522	0.133968	0.088509	5.55167e-117
A2_Asthma	UNC50	Brain_Putamen_basal_ganglia	0.928639	3.60398	3.92433	0.000313385	8.69707e-05	0.0557626	0.00502177	0.0710117	1.10725e-24
A2_Asthma	COA5	Adipose_Subcutaneous	0.928177	-3.66808	-3.74692	0.000244375	0.000179021	0.0421694	0.00740471	0.0713434	5.98945e-30
A2_Asthma	COA5	Nerve_Tibial	0.92783	3.76144	3.73097	0.000168936	0.000190747	0.0353897	0.00802671	0.0623842	1.14934e-20
A2_Asthma	SYT11	Brain_Spinal_cord_cervical_c-1	0.927635	4.07143	2.84996	4.67247e-05	0.00437244	0.0144546	0.0776906	0.063679	5.47664e-21
A2_Asthma	SYT11	Artery_Aorta	0.927548	4.07143	2.84996	4.67247e-05	0.00437244	0.015134	0.0691182	0.0650706	1.72794e-30
A2_Asthma	SYT11	Cells_Cultured_fibroblasts	0.927501	4.07143	2.84996	4.67247e-05	0.00437244	0.0152367	0.070304	0.0702524	1.23693e-24
A2_Asthma	UNC50	Cells_Cultured_fibroblasts	0.927243	3.60398	3.92433	0.000313385	8.69707e-05	0.0533547	0.00418614	0.0702524	1.23693e-24
A2_Asthma	SCAMP3	Brain_Amygdala	0.926384	-4.1623	-2.60271	3.15059e-05	0.00924914	0.011288	0.124744	0.0687347	1.42557e-26
A2_Asthma	BPTF	Prostate	0.926248	-3.76191	-3.46334	0.00016862	0.000533514	0.0354425	0.0170454	0.0608163	8.61902e-21
A2_Asthma	UNC50	Brain_Spinal_cord_cervical_c-1	0.926079	3.60398	3.92433	0.000313385	8.69707e-05	0.0512838	0.00519227	0.063679	5.47664e-21
A2_Asthma	ZSWIM7	Brain_Caudate_basal_ganglia	0.925828	3.58994	5.37115	0.000330751	7.82357e-08	0.0604173	1.18419e-05	0.0664119	2.23784e-21
A2_Asthma	BPTF	Muscle_Skeletal	0.925639	-3.76191	-3.46334	0.00016862	0.000533514	0.0396103	0.0167617	0.0638283	5.15448e-16
A2_Asthma	UNC50	Brain_Amygdala	0.925587	3.60398	3.92433	0.000313385	8.69707e-05	0.0536114	0.00549491	0.0687347	1.42557e-26
A2_Asthma	SYT11	Cells_EBV-transformed_lymphocytes	0.924828	-4.07143	-2.84996	4.67247e-05	0.00437244	0.0140065	0.0639686	0.0715232	3.1235e-25
A2_Asthma	COA5	Testis	0.924737	3.76144	3.73097	0.000168936	0.000190747	0.0445545	0.0085866	0.0705545	8.06278e-39
A2_Asthma	COA5	Skin_Sun_Exposed_Lower_leg	0.924654	-3.66808	-3.74692	0.000244375	0.000179021	0.0437522	0.00719067	0.0661184	1.22801e-27
A2_Asthma	SCAMP3	Kidney_Cortex	0.924525	4.1623	2.60271	3.15059e-05	0.00924914	0.00999699	0.124695	0.0716173	2.77242e-23
A2_Asthma	UNC50	Pancreas	0.924354	3.60398	3.92433	0.000313385	8.69707e-05	0.0575109	0.00439815	0.0727546	3.28004e-21
A2_Asthma	COA5	Prostate	0.924044	-3.66808	-3.74692	0.000244375	0.000179021	0.0459005	0.00743254	0.0608163	8.61902e-21
A2_Asthma	COA5	Muscle_Skeletal	0.923847	-3.66808	-3.74692	0.000244375	0.000179021	0.0530274	0.00751472	0.0638283	5.15448e-16
A2_Asthma	UNC50	Skin_Sun_Exposed_Lower_leg	0.923573	3.58213	3.86953	0.000340809	0.000109047	0.0531803	0.00501261	0.0661184	1.22801e-27
A2_Asthma	COA5	Heart_Atrial_Appendage	0.923551	-3.66808	-3.74692	0.000244375	0.000179021	0.0509127	0.00795296	0.0579191	1.6462e-21
A2_Asthma	CCHCR1	Lung	0.922589	-4.71847	2.59043	2.37623e-06	0.00958549	0.00105317	0.115242	0.073626	6.07121e-32
A2_Asthma	SCAMP3	Brain_Hippocampus	0.922421	-4.1623	-2.60271	3.15059e-05	0.00924914	0.0116376	0.122351	0.0642053	3.69778e-25
A2_Asthma	UNC50	Thyroid	0.92209	3.60398	3.92433	0.000313385	8.69707e-05	0.0528975	0.0041121	0.0711866	5.5201e-32
A2_Asthma	UNC50	Brain_Caudate_basal_ganglia	0.922082	3.60398	3.92433	0.000313385	8.69707e-05	0.05887	0.00480269	0.0664119	2.23784e-21
A2_Asthma	BPTF	Pancreas	0.922073	3.6735	3.42727	0.000239255	0.000609687	0.0499631	0.0183894	0.0727546	3.28004e-21
A2_Asthma	COA5	Liver	0.921286	-3.66808	-3.74692	0.000244375	0.000179021	0.0455803	0.00827841	0.0614207	3.93072e-12
A2_Asthma	SCAMP3	Brain_Nucleus_accumbens_basal_ganglia	0.921199	4.1623	2.60271	3.15059e-05	0.00924914	0.0135523	0.119907	0.0709797	8.15862e-32
A2_Asthma	SFTPD	Artery_Tibial	0.921039	-4.33565	-2.71594	1.45329e-05	0.00660873	0.00586593	0.0931907	0.0708486	1.91891e-28
A2_Asthma	SCAMP3	Brain_Cortex	0.920816	4.1623	2.60271	3.15059e-05	0.00924914	0.0113605	0.114849	0.0709966	6.44263e-33
A2_Asthma	UNC50	Brain_Substantia_nigra	0.920419	3.60398	3.92433	0.000313385	8.69707e-05	0.0603526	0.00578817	0.0607249	6.79274e-18
A2_Asthma	BPTF	Minor_Salivary_Gland	0.920127	3.6735	3.42727	0.000239255	0.000609687	0.041345	0.0186269	0.0718016	1.94317e-27
A2_Asthma	HCN3	Colon_Sigmoid	0.920004	-3.90294	-2.8992	9.503e-05	0.00374121	0.024885	0.0617686	0.0678246	6.53168e-35
A2_Asthma	SCAMP3	Brain_Hypothalamus	0.919366	4.1623	2.60271	3.15059e-05	0.00924914	0.0131308	0.121411	0.0693601	1.18662e-29
A2_Asthma	HCN3	Brain_Nucleus_accumbens_basal_ganglia	0.919231	3.84544	2.80397	0.000120335	0.00504771	0.0314295	0.0827611	0.0709797	8.15862e-32
A2_Asthma	SCAMP3	Ovary	0.919185	4.1623	2.60271	3.15059e-05	0.00924914	0.0109822	0.1124	0.0704275	5.07676e-36
A2_Asthma	SCAMP3	Small_Intestine_Terminal_Ileum	0.919124	4.1623	2.60271	3.15059e-05	0.00924914	0.0114552	0.115931	0.0720025	1.74545e-35
A2_Asthma	BPTF	Artery_Tibial	0.918873	3.6735	3.42727	0.000239255	0.000609687	0.0454779	0.0181161	0.0708486	1.91891e-28
A2_Asthma	SCAMP3	Brain_Cerebellar_Hemisphere	0.918837	4.1623	2.60271	3.15059e-05	0.00924914	0.0110222	0.109804	0.080624	1.32687e-41
A2_Asthma	SCAMP3	Brain_Anterior_cingulate_cortex_BA24	0.918765	4.1623	2.60271	3.15059e-05	0.00924914	0.0125576	0.118479	0.0688094	3.61815e-27
A2_Asthma	COA5	Breast_Mammary_Tissue	0.91798	-3.66808	-3.74692	0.000244375	0.000179021	0.0431912	0.00732883	0.0655151	5.1633e-24
A2_Asthma	HCN3	Minor_Salivary_Gland	0.917465	-3.90294	-2.8992	9.503e-05	0.00374121	0.0217685	0.0642245	0.0718016	1.94317e-27
A2_Asthma	UNC50	Esophagus_Muscularis	0.916845	3.60398	3.92433	0.000313385	8.69707e-05	0.0528931	0.00420997	0.0638713	4.59005e-20
A2_Asthma	UNC50	Adipose_Subcutaneous	0.916821	3.58213	3.86953	0.000340809	0.000109047	0.0504808	0.00515786	0.0713434	5.98945e-30
A2_Asthma	UNC50	Artery_Tibial	0.916765	3.58213	3.86953	0.000340809	0.000109047	0.0568491	0.00493804	0.0708486	1.91891e-28
A2_Asthma	SCAMP3	Pituitary	0.916711	-4.1623	-2.60271	3.15059e-05	0.00924914	0.0119266	0.115436	0.0605336	1.87733e-35
A2_Asthma	HCN3	Brain_Frontal_Cortex_BA9	0.916585	3.84544	2.80397	0.000120335	0.00504771	0.0303481	0.0803	0.0716319	6.12589e-31
A2_Asthma	ABO	Thyroid	0.916186	6.22221	2.54763	4.9019e-10	0.0108457	5.93931e-07	0.122181	0.0711866	5.5201e-32
A2_Asthma	CCHCR1	Colon_Transverse	0.915807	-4.7739	2.56679	1.80693e-06	0.0102646	0.00151703	0.119853	0.0647128	2.34176e-25
A2_Asthma	BPTF	Skin_Not_Sun_Exposed_Suprapubic	0.915739	3.6735	3.42727	0.000239255	0.000609687	0.0438228	0.0180116	0.0713555	3.6938e-27
A2_Asthma	SYT11	Whole_Blood	0.915632	4.07143	2.84996	4.67247e-05	0.00437244	0.0151702	0.0671988	0.0581993	5.85423e-11
A2_Asthma	CCHCR1	Brain_Caudate_basal_ganglia	0.915387	4.7739	-2.56679	1.80693e-06	0.0102646	0.00163456	0.128058	0.0664119	2.23784e-21
A2_Asthma	ICAM3	Spleen	0.914774	-5.06617	2.48622	4.05895e-07	0.0129107	0.000284307	0.134773	0.0688943	7.5007e-27
A2_Asthma	HCN3	Adipose_Subcutaneous	0.914159	-3.90294	-2.8992	9.503e-05	0.00374121	0.0206958	0.0646463	0.0713434	5.98945e-30
A2_Asthma	UNC50	Whole_Blood	0.913975	3.60398	3.92433	0.000313385	8.69707e-05	0.0529947	0.00396871	0.0581993	5.85423e-11
A2_Asthma	SCAMP3	Uterus	0.91354	-4.1623	-2.60271	3.15059e-05	0.00924914	0.0104946	0.112849	0.0750329	1.12346e-35
A2_Asthma	ZSWIM7	Heart_Left_Ventricle	0.913494	3.44638	5.87682	0.000568152	4.18211e-09	0.0928168	9.07992e-07	0.0664659	1.45985e-23
A2_Asthma	HCN3	Colon_Transverse	0.912763	-3.90294	-2.8992	9.503e-05	0.00374121	0.0250933	0.0630411	0.0647128	2.34176e-25
A2_Asthma	HCN3	Thyroid	0.912638	-3.90294	-2.8992	9.503e-05	0.00374121	0.0224302	0.0621351	0.0711866	5.5201e-32
A2_Asthma	SCAMP3	Esophagus_Gastroesophageal_Junction	0.912582	4.1623	2.60271	3.15059e-05	0.00924914	0.0112718	0.112715	0.0791029	3.76724e-37
A2_Asthma	SCAMP3	Brain_Putamen_basal_ganglia	0.91247	4.1623	2.60271	3.15059e-05	0.00924914	0.0107025	0.119175	0.0710117	1.10725e-24
A2_Asthma	SCAMP3	Artery_Coronary	0.912216	4.1623	2.60271	3.15059e-05	0.00924914	0.011206	0.114821	0.073485	8.00364e-33
A2_Asthma	SCAMP3	Colon_Sigmoid	0.91199	4.1623	2.60271	3.15059e-05	0.00924914	0.0126773	0.111105	0.0678246	6.53168e-35
A2_Asthma	SYT11	Esophagus_Muscularis	0.911982	4.07143	2.84996	4.67247e-05	0.00437244	0.014939	0.0706472	0.0638713	4.59005e-20
A2_Asthma	BPTF	Whole_Blood	0.911832	3.6735	3.42727	0.000239255	0.000609687	0.0456156	0.0165255	0.0581993	5.85423e-11
A2_Asthma	BPTF	Brain_Hypothalamus	0.911711	3.4706	3.52912	0.000519305	0.000416944	0.0827961	0.0162334	0.0693601	1.18662e-29
A2_Asthma	BPTF	Ovary	0.911413	3.4706	3.52912	0.000519305	0.000416944	0.0743465	0.0136984	0.0704275	5.07676e-36
A2_Asthma	SYT11	Testis	0.910752	4.07143	2.84996	4.67247e-05	0.00437244	0.018468	0.0751831	0.0705545	8.06278e-39
A2_Asthma	SCAMP3	Stomach	0.910156	-4.1623	-2.60271	3.15059e-05	0.00924914	0.0110025	0.115065	0.0736256	1.64693e-30
A2_Asthma	SCAMP3	Brain_Cerebellum	0.910009	4.1623	2.60271	3.15059e-05	0.00924914	0.0113351	0.110618	0.0739911	2.78922e-30
A2_Asthma	ICAM3	Cells_EBV-transformed_lymphocytes	0.909621	-5.15057	2.47128	2.59699e-07	0.0134629	0.000195287	0.134163	0.0715232	3.1235e-25
A2_Asthma	SCAMP3	Brain_Frontal_Cortex_BA9	0.909462	-4.1623	-2.60271	3.15059e-05	0.00924914	0.013437	0.115963	0.0716319	6.12589e-31
A2_Asthma	HCN3	Esophagus_Gastroesophageal_Junction	0.908677	3.84544	2.80397	0.000120335	0.00504771	0.0266722	0.0770651	0.0791029	3.76724e-37
A2_Asthma	SCAMP3	Heart_Left_Ventricle	0.908188	4.1623	2.60271	3.15059e-05	0.00924914	0.0123877	0.118651	0.0664659	1.45985e-23
A2_Asthma	SCAMP3	Brain_Spinal_cord_cervical_c-1	0.908077	4.1623	2.60271	3.15059e-05	0.00924914	0.0110254	0.122247	0.063679	5.47664e-21
A2_Asthma	HCN3	Uterus	0.90769	3.84544	2.80397	0.000120335	0.00504771	0.0258032	0.0782085	0.0750329	1.12346e-35
A2_Asthma	SCAMP3	Artery_Aorta	0.907533	4.1623	2.60271	3.15059e-05	0.00924914	0.0112858	0.109507	0.0650706	1.72794e-30
A2_Asthma	SCAMP3	Cells_Cultured_fibroblasts	0.907318	4.1623	2.60271	3.15059e-05	0.00924914	0.0108527	0.112273	0.0702524	1.23693e-24
A2_Asthma	SCAMP3	Vagina	0.906988	4.1623	2.60271	3.15059e-05	0.00924914	0.0116107	0.115798	0.0646164	5.4945e-24
A2_Asthma	CCHCR1	Heart_Atrial_Appendage	0.906908	-3.56976	2.56679	0.000357304	0.0102646	0.0615902	0.121337	0.0579191	1.6462e-21
A2_Asthma	ICAM3	Colon_Transverse	0.906896	5.06358	-2.48812	4.11464e-07	0.0128422	0.000421017	0.138957	0.0647128	2.34176e-25
A2_Asthma	SFTPD	smultixcan	0.906432	0.766442	-0.642164	2.24529e-08	0.0214552	2.06922e-05	0.175783	0.088509	5.55167e-117
A2_Asthma	FYCO1	smultixcan	0.906194	-8.15185	1.74146	3.58385e-16	0.0585115	1.85245e-12	0.30524	0.088509	5.55167e-117
A2_Asthma	SCAMP3	Minor_Salivary_Gland	0.905762	4.1623	2.60271	3.15059e-05	0.00924914	0.00931	0.113252	0.0718016	1.94317e-27
A2_Asthma	SCAMP3	Pancreas	0.905218	4.1623	2.60271	3.15059e-05	0.00924914	0.01272	0.110573	0.0727546	3.28004e-21
A2_Asthma	SCAMP3	Cells_EBV-transformed_lymphocytes	0.90385	4.1623	2.60271	3.15059e-05	0.00924914	0.0101536	0.10501	0.0715232	3.1235e-25
A2_Asthma	SCAMP3	Skin_Sun_Exposed_Lower_leg	0.903622	4.1623	2.60271	3.15059e-05	0.00924914	0.00992349	0.111532	0.0661184	1.22801e-27
A2_Asthma	SCAMP3	Adipose_Subcutaneous	0.903236	-4.1623	-2.60271	3.15059e-05	0.00924914	0.00962241	0.113906	0.0713434	5.98945e-30
A2_Asthma	SCAMP3	Brain_Substantia_nigra	0.902892	4.1623	2.60271	3.15059e-05	0.00924914	0.012028	0.127105	0.0607249	6.79274e-18
A2_Asthma	ICAM3	Small_Intestine_Terminal_Ileum	0.902235	-5.11481	2.32592	3.14065e-07	0.0200226	0.000303318	0.184996	0.0720025	1.74545e-35
A2_Asthma	HCN3	Artery_Tibial	0.90221	3.84544	2.80397	0.000120335	0.00504771	0.0283149	0.078416	0.0708486	1.91891e-28
A2_Asthma	SCAMP3	Esophagus_Mucosa	0.902109	4.1623	2.60271	3.15059e-05	0.00924914	0.0107091	0.111696	0.0639286	5.51191e-21
A2_Asthma	SCAMP3	Lung	0.901864	4.1623	2.60271	3.15059e-05	0.00924914	0.00849419	0.11297	0.073626	6.07121e-32
A2_Asthma	BPTF	Brain_Hippocampus	0.901712	3.4706	3.52912	0.000519305	0.000416944	0.0830269	0.0163524	0.0642053	3.69778e-25
A2_Asthma	HCN3	Cells_EBV-transformed_lymphocytes	0.901512	3.84544	2.80397	0.000120335	0.00504771	0.024026	0.0706509	0.0715232	3.1235e-25
A2_Asthma	CCHCR1	Liver	0.901452	-4.71847	2.59043	2.37623e-06	0.00958549	0.00165211	0.122384	0.0614207	3.93072e-12
A2_Asthma	SCAMP3	Adipose_Visceral_Omentum	0.901304	-4.1623	-2.60271	3.15059e-05	0.00924914	0.00992377	0.114386	0.0730137	1.62549e-29
A2_Asthma	ICAM3	Lung	0.9008	5.15057	-2.47128	2.59699e-07	0.0134629	0.000145965	0.144558	0.073626	6.07121e-32
A2_Asthma	HCN3	Brain_Cerebellum	0.900735	-3.84544	-2.80397	0.000120335	0.00504771	0.0290816	0.0764733	0.0739911	2.78922e-30
A2_Asthma	SCAMP3	Thyroid	0.900711	4.1623	2.60271	3.15059e-05	0.00924914	0.0102251	0.110631	0.0711866	5.5201e-32
A2_IPF	ATP11A	Adipose_Visceral_Omentum	0.999993	-5.72163	6.17852	1.05509e-08	6.47059e-10	1.0675e-05	9.31818e-07	0.0679441	2.97063e-89
A2_IPF	ATP11A	Thyroid	0.999991	-8.10286	5.82294	5.36835e-16	5.78204e-09	1.77395e-12	7.50628e-06	0.0689778	1.24981e-74
A2_IPF	ATP11A	smultixcan	0.999982	3.52742	-4.42438	1.83956e-08	3.45109e-09	1.72755e-05	4.84656e-06	0.0957559	0
A2_IPF	ATP11A	Skin_Sun_Exposed_Lower_leg	0.999936	5.20302	-6.09622	1.96076e-07	1.08603e-09	0.000155114	1.59411e-06	0.0704447	6.19823e-113
A2_IPF	ATP11A	Lung	0.999881	-5.09223	6.25774	3.53885e-07	3.90606e-10	0.000193755	7.18812e-07	0.0689413	2.12337e-86
A2_IPF	ATP11A	Breast_Mammary_Tissue	0.999869	-5.09513	6.27972	3.48506e-07	3.39184e-10	0.000242758	4.9917e-07	0.0778684	8.98963e-110
A2_IPF	ATP11A	Cells_EBV-transformed_lymphocytes	0.999817	-5.09513	6.27972	3.48506e-07	3.39184e-10	0.000255516	5.42533e-07	0.0696204	4.86263e-81
A2_IPF	ATP11A	Skin_Not_Sun_Exposed_Suprapubic	0.999815	-5.09513	6.27972	3.48506e-07	3.39184e-10	0.000255689	5.63836e-07	0.0684793	6.69735e-85
A2_IPF	ATP11A	Cells_Cultured_fibroblasts	0.999808	-5.09513	6.27972	3.48506e-07	3.39184e-10	0.000356004	6.50342e-07	0.0706639	2.81789e-84
A2_IPF	ATP11A	Adipose_Subcutaneous	0.9998	-5.09513	6.27972	3.48506e-07	3.39184e-10	0.000240553	5.04606e-07	0.0713122	3.32986e-95
A2_IPF	ATP11A	Esophagus_Gastroesophageal_Junction	0.999794	-5.09513	6.27972	3.48506e-07	3.39184e-10	0.00037821	6.35724e-07	0.0689497	3.91112e-82
A2_IPF	ATP11A	Uterus	0.999783	5.09513	-6.27972	3.48506e-07	3.39184e-10	0.000260487	4.91261e-07	0.0720973	2.66767e-86
A2_IPF	ATP11A	Artery_Aorta	0.999767	5.09513	-6.27972	3.48506e-07	3.39184e-10	0.000274036	5.14943e-07	0.0658807	1.96666e-77
A2_IPF	ATP11A	Esophagus_Mucosa	0.999765	-5.09513	6.27972	3.48506e-07	3.39184e-10	0.000286278	5.76707e-07	0.069395	4.874e-88
A2_IPF	ATP11A	Esophagus_Muscularis	0.999748	-5.09513	6.27972	3.48506e-07	3.39184e-10	0.000340448	6.28564e-07	0.0643404	4.09706e-65
A2_IPF	ATP11A	Artery_Coronary	0.999661	-4.9668	6.30058	6.80676e-07	2.96535e-10	0.000531442	6.15644e-07	0.0691054	1.69688e-82
A2_IPF	ATP11A	Minor_Salivary_Gland	0.999587	-4.76866	5.74249	1.85455e-06	9.32934e-09	0.00121782	1.10136e-05	0.0703917	1.11308e-86
A2_IPF	MCM7	smultixcan	0.999237	2.16524	1.85878	2.45744e-06	1.24449e-11	0.00122239	2.33925e-08	0.0957559	0
A2_IPF	ATP11A	Liver	0.999166	4.79815	-4.96046	1.60136e-06	7.03277e-07	0.00159297	0.000661081	0.0694577	9.13574e-65
A2_IPF	ATP11A	Muscle_Skeletal	0.999032	-4.69523	5.50313	2.6631e-06	3.7311e-08	0.00213089	5.11025e-05	0.065215	8.06316e-62
A2_IPF	ATP11A	Small_Intestine_Terminal_Ileum	0.99838	-5.81473	4.50266	6.07328e-09	6.71081e-06	8.93784e-06	0.00456806	0.067258	3.81542e-83
A2_IPF	ATP11A	Whole_Blood	0.994932	4.40855	-4.5257	1.04067e-05	6.01962e-06	0.00538871	0.00403696	0.0640669	5.04779e-48
A2_IPF	TRIM4	Skin_Sun_Exposed_Lower_leg	0.994054	-4.03211	-4.90438	5.52771e-05	9.37251e-07	0.0151642	0.000767848	0.0704447	6.19823e-113
A2_IPF	DPP9	smultixcan	0.994018	-6.94014	-4.08931	3.91724e-12	4.32652e-05	9.90845e-09	0.0150173	0.0957559	0
A2_IPF	TRIM4	Esophagus_Mucosa	0.991505	-4.01246	-4.74119	6.00899e-05	2.12465e-06	0.0177199	0.00147784	0.069395	4.874e-88
A2_IPF	DPP9	Lung	0.991201	-6.94014	-4.08931	3.91724e-12	4.32652e-05	8.2004e-09	0.0174986	0.0689413	2.12337e-86
A2_IPF	TRIM4	Lung	0.990193	-3.96151	-4.6888	7.44768e-05	2.74811e-06	0.0156833	0.00202289	0.0689413	2.12337e-86
A2_IPF	TRIM4	Adipose_Subcutaneous	0.987534	-3.9271	-4.45324	8.59775e-05	8.45861e-06	0.0190209	0.00463492	0.0713122	3.32986e-95
A2_IPF	SLC2A5	smultixcan	0.986908	3.85505	4.24199	0.000115704	2.21549e-05	0.0261509	0.00899291	0.0957559	0
A2_IPF	TRIM4	Breast_Mammary_Tissue	0.98659	3.79289	4.54275	0.000148905	5.55243e-06	0.0291982	0.00329492	0.0778684	8.98963e-110
A2_IPF	TRIM4	Minor_Salivary_Gland	0.986302	3.67518	4.09702	0.000237684	4.18503e-05	0.0413152	0.0151124	0.0703917	1.11308e-86
A2_IPF	BAG6	Skin_Sun_Exposed_Lower_leg	0.986027	3.60471	4.4881	0.000312505	7.186e-06	0.051252	0.00401823	0.0704447	6.19823e-113
A2_IPF	TRIM4	Skin_Not_Sun_Exposed_Suprapubic	0.98443	-3.66984	-4.68875	0.000242704	2.7488e-06	0.0440377	0.00191916	0.0684793	6.69735e-85
A2_IPF	BAG6	Cells_Cultured_fibroblasts	0.984133	3.65164	4.45393	0.000260567	8.43111e-06	0.0480299	0.00478981	0.0706639	2.81789e-84
A2_IPF	ZSCAN21	Artery_Tibial	0.983618	-3.69682	-6.82058	0.00021832	9.06743e-12	0.043995	1.61486e-08	0.0643659	2.77849e-69
A2_IPF	SLC2A5	Testis	0.983577	-3.85505	-4.24199	0.000115704	2.21549e-05	0.0349274	0.0127106	0.0687245	5.76519e-142
A2_IPF	TRIM4	Cells_Cultured_fibroblasts	0.983104	3.60663	4.18888	0.0003102	2.80335e-05	0.0531178	0.0113159	0.0706639	2.81789e-84
A2_IPF	BAG6	Heart_Atrial_Appendage	0.982987	3.63534	4.45819	0.000277617	8.26538e-06	0.0547056	0.00449832	0.0667869	6.28359e-75
A2_IPF	BAG6	Artery_Aorta	0.982964	3.7097	4.53845	0.000207504	5.66682e-06	0.0407911	0.00363984	0.0658807	1.96666e-77
A2_IPF	BAG6	Nerve_Tibial	0.982882	3.74032	4.42227	0.000183788	9.76671e-06	0.0378521	0.00578769	0.0765207	2.76839e-94
A2_IPF	CCHCR1	Brain_Cerebellum	0.982739	3.51128	-4.2447	0.000445952	2.18886e-05	0.0679233	0.00956451	0.0788578	3.06908e-120
A2_IPF	TRIM4	Artery_Aorta	0.982474	3.69449	4.53429	0.000220328	5.77976e-06	0.04279	0.00364234	0.0658807	1.96666e-77
A2_IPF	ZSCAN21	Minor_Salivary_Gland	0.98237	-3.38297	-6.19737	0.00071706	5.74137e-10	0.0891377	7.66198e-07	0.0703917	1.11308e-86
A2_IPF	BAG6	Adipose_Subcutaneous	0.982277	3.69014	4.4199	0.000224133	9.87467e-06	0.0400791	0.00518493	0.0713122	3.32986e-95
A2_IPF	BAG6	Colon_Transverse	0.982079	3.67123	4.46595	0.000241382	7.97148e-06	0.0470451	0.00556754	0.0619759	1.79453e-83
A2_IPF	BAG6	Adipose_Visceral_Omentum	0.981867	3.68027	4.37686	0.000232991	1.20399e-05	0.0430801	0.00630489	0.0679441	2.97063e-89
A2_IPF	TRIM4	Artery_Tibial	0.981682	-3.71789	-4.59611	0.00020089	4.30443e-06	0.0410494	0.00285595	0.0643659	2.77849e-69
A2_IPF	BAG6	Lung	0.98152	3.71893	4.46079	0.000200067	8.16579e-06	0.0340669	0.0047214	0.0689413	2.12337e-86
A2_IPF	CCHCR1	smultixcan	0.981517	-0.84262	-0.974477	1.6307e-12	0.000309336	4.8466e-09	0.0635865	0.0957559	0
A2_IPF	ZNF3	Brain_Cerebellum	0.981458	3.32145	6.63436	0.000895503	3.25912e-11	0.109116	6.44232e-08	0.0788578	3.06908e-120
A2_IPF	BAG6	Brain_Frontal_Cortex_BA9	0.981386	3.64983	4.39111	0.00026241	1.12771e-05	0.0519527	0.00588597	0.0587517	1.56199e-54
A2_IPF	TRIM4	Cells_EBV-transformed_lymphocytes	0.981034	3.62116	4.49789	0.000293285	6.86304e-06	0.0452693	0.0040897	0.0696204	4.86263e-81
A2_IPF	TRIM4	Brain_Cerebellar_Hemisphere	0.981006	3.56155	4.43787	0.000368674	9.08532e-06	0.0539864	0.00529674	0.0761341	2.29858e-88
A2_IPF	ZSCAN21	Skin_Sun_Exposed_Lower_leg	0.980649	-3.38297	-6.19737	0.00071706	5.74137e-10	0.0900324	9.23781e-07	0.0704447	6.19823e-113
A2_IPF	BAG6	Skin_Not_Sun_Exposed_Suprapubic	0.980545	3.61278	4.46577	0.000302933	7.97822e-06	0.0496296	0.0044527	0.0684793	6.69735e-85
A2_IPF	BAG6	Brain_Cortex	0.980475	3.61414	4.32337	0.000301347	1.53666e-05	0.0492171	0.00681118	0.0697863	4.00344e-78
A2_IPF	TRIM4	Heart_Atrial_Appendage	0.980098	3.55673	4.4111	0.000375504	1.02848e-05	0.0639659	0.00514671	0.0667869	6.28359e-75
A2_IPF	TRIM4	Brain_Substantia_nigra	0.979842	3.68987	4.5866	0.000224371	4.50533e-06	0.0495373	0.00339757	0.0589703	2.26535e-37
A2_IPF	BAG6	Brain_Amygdala	0.979789	3.6665	4.46542	0.000245895	7.99125e-06	0.0481372	0.00426185	0.0544772	1.04877e-40
A2_IPF	TRIM4	Brain_Amygdala	0.979635	3.64318	4.57888	0.000269291	4.67467e-06	0.0487007	0.00270416	0.0544772	1.04877e-40
A2_IPF	TRIM4	Nerve_Tibial	0.979331	-3.56582	-4.67923	0.000362716	2.87957e-06	0.0607177	0.00237414	0.0765207	2.76839e-94
A2_IPF	BAG6	Adrenal_Gland	0.979255	3.62658	4.37888	0.000287196	1.19293e-05	0.055134	0.00621872	0.0667529	5.34395e-71
A2_IPF	BAG6	Brain_Cerebellar_Hemisphere	0.979214	3.57057	4.27225	0.000356208	1.9351e-05	0.0524092	0.0082048	0.0761341	2.29858e-88
A2_IPF	TRIM4	Small_Intestine_Terminal_Ileum	0.979073	3.54728	4.39435	0.000389233	1.11105e-05	0.0572822	0.00599354	0.067258	3.81542e-83
A2_IPF	ZSCAN21	Cells_Cultured_fibroblasts	0.9788	-3.38297	-6.19737	0.00071706	5.74137e-10	0.0956336	1.03608e-06	0.0706639	2.81789e-84
A2_IPF	ZSCAN21	Brain_Nucleus_accumbens_basal_ganglia	0.978516	-3.38297	-6.19737	0.00071706	5.74137e-10	0.092533	1.18179e-06	0.0636581	2.34366e-63
A2_IPF	BAG6	Whole_Blood	0.978313	3.65716	4.35908	0.000255021	1.3061e-05	0.0476865	0.00673782	0.0640669	5.04779e-48
A2_IPF	ZNF3	smultixcan	0.978282	-0.276788	-0.552863	0.000895503	3.25912e-11	0.109005	5.77095e-08	0.0957559	0
A2_IPF	TRIM4	Brain_Hypothalamus	0.977965	3.52325	4.38262	0.000426284	1.17258e-05	0.0728547	0.00559884	0.0599014	8.66488e-57
A2_IPF	TRIM4	Prostate	0.97753	3.52201	4.22458	0.000428282	2.3939e-05	0.0639517	0.00951796	0.0701474	9.828e-102
A2_IPF	ZSCAN21	Brain_Caudate_basal_ganglia	0.977201	-3.38297	-6.19737	0.00071706	5.74137e-10	0.102036	8.8738e-07	0.0631449	4.14689e-60
A2_IPF	TRIM4	Testis	0.977198	3.58532	4.33262	0.000336667	1.47345e-05	0.0702912	0.00972769	0.0687245	5.76519e-142
A2_IPF	BAG6	Thyroid	0.976837	3.67989	4.43334	0.000233338	9.27838e-06	0.0444064	0.00521362	0.0689778	1.24981e-74
A2_IPF	ZSCAN21	Colon_Transverse	0.976719	-3.38297	-6.19737	0.00071706	5.74137e-10	0.094292	9.27013e-07	0.0619759	1.79453e-83
A2_IPF	CCHCR1	Esophagus_Mucosa	0.976321	3.55791	-4.08753	0.000373822	4.35993e-05	0.0518999	0.0158852	0.069395	4.874e-88
A2_IPF	TRIM4	Adipose_Visceral_Omentum	0.976297	3.56085	4.27314	0.00036966	1.92743e-05	0.0557003	0.00951654	0.0679441	2.97063e-89
A2_IPF	PMF1	Brain_Cerebellum	0.976167	3.44512	4.05409	0.000570811	5.03294e-05	0.0817826	0.0183834	0.0788578	3.06908e-120
A2_IPF	ZSCAN21	Breast_Mammary_Tissue	0.975717	-3.38297	-6.19737	0.00071706	5.74137e-10	0.0912539	8.12448e-07	0.0778684	8.98963e-110
A2_IPF	TRIM4	Spleen	0.975699	3.52014	4.35665	0.000431317	1.32068e-05	0.0598904	0.00643841	0.0661109	9.94107e-79
A2_IPF	ZSCAN21	Heart_Atrial_Appendage	0.975463	-3.38297	-6.19737	0.00071706	5.74137e-10	0.0989936	8.96799e-07	0.0667869	6.28359e-75
A2_IPF	BAG6	Muscle_Skeletal	0.975411	-3.46825	-4.48165	0.000523864	7.40678e-06	0.087101	0.00529885	0.065215	8.06316e-62
A2_IPF	TRIM4	Brain_Spinal_cord_cervical_c-1	0.975133	3.56173	4.36063	0.000368422	1.2969e-05	0.0562168	0.00705965	0.0567317	1.1157e-52
A2_IPF	ZSCAN21	Testis	0.975031	-3.38297	-6.19737	0.00071706	5.74137e-10	0.116327	1.4873e-06	0.0687245	5.76519e-142
A2_IPF	ZNF3	Prostate	0.974808	3.32145	6.63436	0.000895503	3.25912e-11	0.100997	5.57195e-08	0.0701474	9.828e-102
A2_IPF	BAG6	Pituitary	0.974718	3.62156	4.40227	0.000292832	1.07125e-05	0.0533619	0.00530818	0.055824	1.063e-62
A2_IPF	ZNF3	Brain_Caudate_basal_ganglia	0.974561	3.32145	6.63436	0.000895503	3.25912e-11	0.115885	5.35208e-08	0.0631449	4.14689e-60
A2_IPF	ZNF3	Brain_Cerebellar_Hemisphere	0.974505	3.32145	6.63436	0.000895503	3.25912e-11	0.101973	6.65023e-08	0.0761341	2.29858e-88
A2_IPF	ZNF3	Heart_Atrial_Appendage	0.974445	3.32145	6.63436	0.000895503	3.25912e-11	0.111944	6.0972e-08	0.0667869	6.28359e-75
A2_IPF	ZSCAN21	Brain_Hypothalamus	0.974444	-3.38297	-6.19737	0.00071706	5.74137e-10	0.100796	1.15527e-06	0.0599014	8.66488e-57
A2_IPF	ZSCAN21	Esophagus_Gastroesophageal_Junction	0.974407	-3.38297	-6.19737	0.00071706	5.74137e-10	0.0952754	1.01946e-06	0.0689497	3.91112e-82
A2_IPF	CCHCR1	Whole_Blood	0.974271	5.14956	-3.43717	2.61103e-07	0.000587833	0.000211569	0.0930099	0.0640669	5.04779e-48
A2_IPF	BAG6	Ovary	0.974139	-3.50048	-4.50313	0.000464427	6.69598e-06	0.0686346	0.00470005	0.0647593	1.91124e-77
A2_IPF	ZNF3	Adipose_Visceral_Omentum	0.973982	3.32145	6.63436	0.000895503	3.25912e-11	0.103959	4.89746e-08	0.0679441	2.97063e-89
A2_IPF	ZNF3	Skin_Not_Sun_Exposed_Suprapubic	0.97396	3.32145	6.63436	0.000895503	3.25912e-11	0.102243	5.98803e-08	0.0684793	6.69735e-85
A2_IPF	CCHCR1	Nerve_Tibial	0.973748	3.57926	-4.14726	0.000344568	3.36477e-05	0.0582861	0.0150224	0.0765207	2.76839e-94
A2_IPF	TRIM4	Brain_Nucleus_accumbens_basal_ganglia	0.973655	3.39651	4.2289	0.000682522	2.34835e-05	0.0894173	0.0110245	0.0636581	2.34366e-63
A2_IPF	ZNF3	Brain_Amygdala	0.973618	-3.32145	-6.63436	0.000895503	3.25912e-11	0.106855	5.8273e-08	0.0544772	1.04877e-40
A2_IPF	ZSCAN21	Artery_Coronary	0.973289	-3.38297	-6.19737	0.00071706	5.74137e-10	0.0886247	1.05954e-06	0.0691054	1.69688e-82
A2_IPF	ZSCAN21	Spleen	0.973087	-3.38297	-6.19737	0.00071706	5.74137e-10	0.0852896	1.04184e-06	0.0661109	9.94107e-79
A2_IPF	ZNF3	Breast_Mammary_Tissue	0.972948	-3.32145	-6.63436	0.000895503	3.25912e-11	0.102432	4.99623e-08	0.0778684	8.98963e-110
A2_IPF	ZNF3	Brain_Frontal_Cortex_BA9	0.972844	-3.32145	-6.63436	0.000895503	3.25912e-11	0.113847	7.73211e-08	0.0587517	1.56199e-54
A2_IPF	ZSCAN21	Stomach	0.972681	-3.38297	-6.19737	0.00071706	5.74137e-10	0.0972407	8.51704e-07	0.0676751	8.04126e-69
A2_IPF	ZNF3	Brain_Cortex	0.972589	3.32145	6.63436	0.000895503	3.25912e-11	0.103727	5.86865e-08	0.0697863	4.00344e-78
A2_IPF	ZSCAN21	Thyroid	0.972358	-3.38297	-6.19737	0.00071706	5.74137e-10	0.0931231	7.71968e-07	0.0689778	1.24981e-74
A2_IPF	CCHCR1	Minor_Salivary_Gland	0.97234	3.30523	-4.35462	0.000948971	1.33296e-05	0.10376	0.00629443	0.0703917	1.11308e-86
A2_IPF	BAG6	Pancreas	0.972318	3.54211	4.4448	0.000396937	8.7974e-06	0.0652802	0.00459774	0.0645741	2.51667e-48
A2_IPF	ZNF3	Testis	0.972275	-3.32145	-6.63436	0.000895503	3.25912e-11	0.131729	8.84478e-08	0.0687245	5.76519e-142
A2_IPF	TRIM4	Brain_Caudate_basal_ganglia	0.972237	3.42134	4.2248	0.000623137	2.39157e-05	0.0950334	0.00997437	0.0631449	4.14689e-60
A2_IPF	TRIM4	Thyroid	0.972124	-3.44514	-4.57124	0.000570772	4.84845e-06	0.081043	0.00313223	0.0689778	1.24981e-74
A2_IPF	TRIM4	Ovary	0.972047	3.49187	4.33127	0.000479648	1.48252e-05	0.0705589	0.00747526	0.0647593	1.91124e-77
A2_IPF	ZNF3	Nerve_Tibial	0.971926	-3.32145	-6.63436	0.000895503	3.25912e-11	0.107784	6.86696e-08	0.0765207	2.76839e-94
A2_IPF	ZSCAN21	Brain_Hippocampus	0.971813	-3.38297	-6.19737	0.00071706	5.74137e-10	0.0988661	1.16059e-06	0.057068	1.2462e-49
A2_IPF	ZNF3	Lung	0.971707	-3.32145	-6.63436	0.000895503	3.25912e-11	0.0967059	6.31325e-08	0.0689413	2.12337e-86
A2_IPF	ZNF3	Spleen	0.971416	3.32145	6.63436	0.000895503	3.25912e-11	0.0984845	6.65329e-08	0.0661109	9.94107e-79
A2_IPF	TRIM4	Pituitary	0.971143	3.54504	4.19264	0.00039256	2.75733e-05	0.0642026	0.0104736	0.055824	1.063e-62
A2_IPF	ZNF3	Cells_EBV-transformed_lymphocytes	0.971133	-3.32145	-6.63436	0.000895503	3.25912e-11	0.0966857	5.82634e-08	0.0696204	4.86263e-81
A2_IPF	ZSCAN21	Brain_Spinal_cord_cervical_c-1	0.971008	-3.38297	-6.19737	0.00071706	5.74137e-10	0.0889745	9.59916e-07	0.0567317	1.1157e-52
A2_IPF	ZSCAN21	Muscle_Skeletal	0.971006	3.27488	5.80432	0.00105705	6.46286e-09	0.128274	1.14048e-05	0.065215	8.06316e-62
A2_IPF	TRIM4	Colon_Sigmoid	0.970973	3.44752	4.2628	0.000565761	2.01884e-05	0.0851071	0.00792222	0.060128	2.91015e-73
A2_IPF	ZNF3	Esophagus_Gastroesophageal_Junction	0.970918	3.32145	6.63436	0.000895503	3.25912e-11	0.107334	6.87205e-08	0.0689497	3.91112e-82
A2_IPF	ZSCAN21	smultixcan	0.970609	-3.12563	-6.65021	0.00174642	2.73315e-11	0.155522	4.91078e-08	0.0957559	0
A2_IPF	ZNF3	Artery_Coronary	0.970042	-3.32145	-6.63436	0.000895503	3.25912e-11	0.102519	7.21742e-08	0.0691054	1.69688e-82
A2_IPF	TRIM4	Artery_Coronary	0.969781	3.44373	4.2593	0.000573753	2.05069e-05	0.078155	0.00920537	0.0691054	1.69688e-82
A2_IPF	TRIM4	Uterus	0.969715	3.40991	3.87819	0.000649842	0.000105235	0.0881974	0.0304839	0.0720973	2.66767e-86
A2_IPF	ZNF3	Ovary	0.969685	-3.32145	-6.63436	0.000895503	3.25912e-11	0.0995064	6.38001e-08	0.0647593	1.91124e-77
A2_IPF	ZNF3	Stomach	0.969501	-3.32145	-6.63436	0.000895503	3.25912e-11	0.109248	5.0892e-08	0.0676751	8.04126e-69
A2_IPF	ZSCAN21	Brain_Cerebellar_Hemisphere	0.969473	3.21881	5.67886	0.00128723	1.35594e-08	0.132342	1.84453e-05	0.0761341	2.29858e-88
A2_IPF	TRIM4	Liver	0.969434	3.34847	4.14303	0.00081259	3.4274e-05	0.107437	0.0137223	0.0694577	9.13574e-65
A2_IPF	CCHCR1	Muscle_Skeletal	0.9694	3.50354	-4.02955	0.000459114	5.58827e-05	0.0778518	0.0234796	0.065215	8.06316e-62
A2_IPF	CDH15	Brain_Cerebellum	0.969334	4.6535	3.25578	3.26349e-06	0.00113083	0.00211343	0.149247	0.0788578	3.06908e-120
A2_IPF	ZNF3	Artery_Aorta	0.969323	3.32145	6.63436	0.000895503	3.25912e-11	0.101795	5.18355e-08	0.0658807	1.96666e-77
A2_IPF	ZNF3	Colon_Sigmoid	0.968956	-3.32145	-6.63436	0.000895503	3.25912e-11	0.113294	5.56331e-08	0.060128	2.91015e-73
A2_IPF	ZSCAN21	Pancreas	0.968701	-3.38297	-6.19737	0.00071706	5.74137e-10	0.0949184	1.20023e-06	0.0645741	2.51667e-48
A2_IPF	PMF1	Liver	0.968365	-3.40191	-3.86242	0.00066917	0.000112269	0.0964066	0.0306659	0.0694577	9.13574e-65
A2_IPF	ZSCAN21	Brain_Cerebellum	0.968355	-3.03523	-6.93109	0.00240352	4.17601e-12	0.187985	9.35537e-09	0.0788578	3.06908e-120
A2_IPF	PMF1	Skin_Sun_Exposed_Lower_leg	0.968341	3.40191	3.86242	0.00066917	0.000112269	0.0865519	0.0344027	0.0704447	6.19823e-113
A2_IPF	TRIM4	Colon_Transverse	0.968294	3.40435	4.21311	0.000663222	2.51877e-05	0.0908976	0.0122006	0.0619759	1.79453e-83
A2_IPF	ZSCAN21	Heart_Left_Ventricle	0.968023	-3.38297	-6.19737	0.00071706	5.74137e-10	0.101089	1.06074e-06	0.0550168	3.13772e-38
A2_IPF	RAB2A	smultixcan	0.967922	-0.608477	-1.5336	3.80071e-07	0.00109386	0.000242927	0.141574	0.0957559	0
A2_IPF	ATP11A	Testis	0.967904	3.442	-4.01433	0.000577431	5.96152e-05	0.101355	0.0249645	0.0687245	5.76519e-142
A2_IPF	TRIM4	Adrenal_Gland	0.967783	3.39935	3.87847	0.00067546	0.000105116	0.0983931	0.0328872	0.0667529	5.34395e-71
A2_IPF	TRIM4	Esophagus_Gastroesophageal_Junction	0.967635	3.40303	4.20757	0.000666425	2.58127e-05	0.0911555	0.010412	0.0689497	3.91112e-82
A2_IPF	ZSCAN21	Brain_Cortex	0.967466	3.22746	5.69515	0.00124897	1.23261e-08	0.128435	1.61422e-05	0.0697863	4.00344e-78
A2_IPF	ZSCAN21	Esophagus_Muscularis	0.967256	-3.38297	-6.19737	0.00071706	5.74137e-10	0.0955036	9.57575e-07	0.0643404	4.09706e-65
A2_IPF	ZNF3	Whole_Blood	0.96718	-3.32145	-6.63436	0.000895503	3.25912e-11	0.107647	5.96093e-08	0.0640669	5.04779e-48
A2_IPF	BAG6	smultixcan	0.967068	-2.79215	-3.74767	0.00106508	4.45075e-05	0.119793	0.0152372	0.0957559	0
A2_IPF	TRIM4	Whole_Blood	0.966954	3.43655	4.25313	0.000589168	2.10805e-05	0.0867997	0.0101236	0.0640669	5.04779e-48
A2_IPF	PMF1	smultixcan	0.966775	3.40282	3.87476	0.000649644	0.00010336	0.0880106	0.0290978	0.0957559	0
A2_IPF	ZSCAN21	Vagina	0.966709	3.32023	5.87394	0.000899427	4.2556e-09	0.110962	8.46184e-06	0.0615991	2.58803e-52
A2_IPF	ZSCAN21	Brain_Anterior_cingulate_cortex_BA24	0.966297	3.21782	5.55925	0.0012917	2.7093e-08	0.148371	5.31631e-05	0.0630496	1.38675e-56
A2_IPF	ATP11A	Adrenal_Gland	0.966292	-3.442	4.01433	0.000577431	5.96152e-05	0.0914677	0.0229557	0.0667529	5.34395e-71
A2_IPF	ATP11A	Heart_Atrial_Appendage	0.965991	3.442	-4.01433	0.000577431	5.96152e-05	0.0875489	0.0223389	0.0667869	6.28359e-75
A2_IPF	PMF1	Prostate	0.965358	-3.40191	-3.86242	0.00066917	0.000112269	0.084942	0.0297582	0.0701474	9.828e-102
A2_IPF	ZNF3	Pancreas	0.9652	-3.32145	-6.63436	0.000895503	3.25912e-11	0.108508	7.43257e-08	0.0645741	2.51667e-48
A2_IPF	CCHCR1	Brain_Spinal_cord_cervical_c-1	0.965137	5.16132	-3.25367	2.45219e-07	0.00113926	0.000240773	0.162601	0.0567317	1.1157e-52
A2_IPF	PMF1	Minor_Salivary_Gland	0.965046	-3.40191	-3.86242	0.00066917	0.000112269	0.0850844	0.0328196	0.0703917	1.11308e-86
A2_IPF	ATP11A	Nerve_Tibial	0.964934	3.442	-4.01433	0.000577431	5.96152e-05	0.0850146	0.0237996	0.0765207	2.76839e-94
A2_IPF	PMF1	Brain_Nucleus_accumbens_basal_ganglia	0.964471	3.40191	3.86242	0.00066917	0.000112269	0.0884635	0.0375526	0.0636581	2.34366e-63
A2_IPF	TRIM4	Pancreas	0.96346	3.43745	4.24943	0.000587226	2.1432e-05	0.0856926	0.00896071	0.0645741	2.51667e-48
A2_IPF	PMF1	Cells_Cultured_fibroblasts	0.963432	3.40191	3.86242	0.00066917	0.000112269	0.0917754	0.0318906	0.0706639	2.81789e-84
A2_IPF	PMF1	Adipose_Visceral_Omentum	0.963326	-3.40191	-3.86242	0.00066917	0.000112269	0.0881871	0.0362639	0.0679441	2.97063e-89
A2_IPF	PMF1	Brain_Cortex	0.962591	3.32719	4.04405	0.000877266	5.25366e-05	0.103727	0.0199162	0.0697863	4.00344e-78
A2_IPF	PMF1	Esophagus_Mucosa	0.962547	3.40191	3.86242	0.00066917	0.000112269	0.0821108	0.0314043	0.069395	4.874e-88
A2_IPF	PMF1	Breast_Mammary_Tissue	0.96235	-3.40191	-3.86242	0.00066917	0.000112269	0.0880454	0.0314685	0.0778684	8.98963e-110
A2_IPF	PMF1	Brain_Cerebellar_Hemisphere	0.961726	3.40191	3.86242	0.00066917	0.000112269	0.0846164	0.0310725	0.0761341	2.29858e-88
A2_IPF	PMF1	Small_Intestine_Terminal_Ileum	0.961663	-3.40191	-3.86242	0.00066917	0.000112269	0.0827228	0.0326636	0.067258	3.81542e-83
A2_IPF	TCF19	Brain_Cerebellum	0.961332	-5.92031	3.04862	3.21336e-09	0.00229895	4.72949e-06	0.214225	0.0788578	3.06908e-120
A2_IPF	BAG6	Brain_Nucleus_accumbens_basal_ganglia	0.961286	3.14604	4.19672	0.00165498	2.70808e-05	0.15646	0.0118796	0.0636581	2.34366e-63
A2_IPF	ZSCAN21	Adipose_Visceral_Omentum	0.960978	-3.03523	-6.93109	0.00240352	4.17601e-12	0.185332	6.87291e-09	0.0679441	2.97063e-89
A2_IPF	PMF1	Heart_Atrial_Appendage	0.960873	3.40191	3.86242	0.00066917	0.000112269	0.095368	0.0346448	0.0667869	6.28359e-75
A2_IPF	PMF1	Brain_Caudate_basal_ganglia	0.960794	3.40191	3.86242	0.00066917	0.000112269	0.0985431	0.0355406	0.0631449	4.14689e-60
A2_IPF	TRIM4	Heart_Left_Ventricle	0.960252	3.42947	4.24579	0.000604754	2.17822e-05	0.0973422	0.0104633	0.0550168	3.13772e-38
A2_IPF	PMF1	Colon_Transverse	0.960085	-3.40191	-3.86242	0.00066917	0.000112269	0.0908976	0.0370246	0.0619759	1.79453e-83
A2_IPF	PMF1	Cells_EBV-transformed_lymphocytes	0.960022	-3.40191	-3.86242	0.00066917	0.000112269	0.0788092	0.0281981	0.0696204	4.86263e-81
A2_IPF	PMF1	Brain_Hypothalamus	0.959965	3.40191	3.86242	0.00066917	0.000112269	0.0955666	0.0323166	0.0599014	8.66488e-57
A2_IPF	PMF1	Uterus	0.959797	-3.40191	-3.86242	0.00066917	0.000112269	0.0882373	0.0304839	0.0720973	2.66767e-86
A2_IPF	RHEB	Skin_Sun_Exposed_Lower_leg	0.959688	3.61589	3.45074	0.000299313	0.000559061	0.0501564	0.0995598	0.0704447	6.19823e-113
A2_IPF	ZSCAN21	Skin_Not_Sun_Exposed_Suprapubic	0.959516	-3.03523	-6.93109	0.00240352	4.17601e-12	0.181506	9.11127e-09	0.0684793	6.69735e-85
A2_IPF	PMF1	Brain_Amygdala	0.959175	-3.40191	-3.86242	0.00066917	0.000112269	0.0893219	0.0311103	0.0544772	1.04877e-40
A2_IPF	ATP11A	Pituitary	0.959038	3.442	-4.01433	0.000577431	5.96152e-05	0.0853168	0.0200318	0.055824	1.063e-62
A2_IPF	PMF1	Brain_Anterior_cingulate_cortex_BA24	0.958815	-3.40191	-3.86242	0.00066917	0.000112269	0.103421	0.0362137	0.0630496	1.38675e-56
A2_IPF	NCOR1	Brain_Cerebellum	0.958785	3.94012	3.21679	8.14419e-05	0.00129631	0.0218407	0.164382	0.0788578	3.06908e-120
A2_IPF	PMF1	Testis	0.958397	-3.40191	-3.86242	0.00066917	0.000112269	0.110839	0.0385567	0.0687245	5.76519e-142
A2_IPF	PMF1	Adipose_Subcutaneous	0.958327	3.40191	3.86242	0.00066917	0.000112269	0.082105	0.0352569	0.0713122	3.32986e-95
A2_IPF	PMF1	Colon_Sigmoid	0.958325	3.40191	3.86242	0.00066917	0.000112269	0.0935562	0.0290464	0.060128	2.91015e-73
A2_IPF	ZSCAN21	Small_Intestine_Terminal_Ileum	0.958249	3.08405	5.40442	0.00204201	6.50177e-08	0.160991	8.66713e-05	0.067258	3.81542e-83
A2_IPF	PMF1	Esophagus_Gastroesophageal_Junction	0.958239	3.40191	3.86242	0.00066917	0.000112269	0.0911555	0.0326626	0.0689497	3.91112e-82
A2_IPF	PMF1	Muscle_Skeletal	0.958223	-3.40191	-3.86242	0.00066917	0.000112269	0.103625	0.0349733	0.065215	8.06316e-62
A2_IPF	PMF1	Spleen	0.958134	3.40191	3.86242	0.00066917	0.000112269	0.0808132	0.0342714	0.0661109	9.94107e-79
A2_IPF	USP34	Breast_Mammary_Tissue	0.958067	-4.52467	-3.08569	6.04907e-06	0.0020308	0.00244197	0.21564	0.0778684	8.98963e-110
A2_IPF	PMF1	Brain_Frontal_Cortex_BA9	0.958064	3.40191	3.86242	0.00066917	0.000112269	0.0955474	0.0337702	0.0587517	1.56199e-54
A2_IPF	CCHCR1	Prostate	0.957887	-5.18762	3.11402	2.12995e-07	0.00184554	0.000189968	0.194168	0.0701474	9.828e-102
A2_IPF	PMF1	Adrenal_Gland	0.957752	3.40191	3.86242	0.00066917	0.000112269	0.0982203	0.033566	0.0667529	5.34395e-71
A2_IPF	RHEB	Prostate	0.95762	-3.61589	-3.45074	0.000299313	0.000559061	0.0514445	0.0924933	0.0701474	9.828e-102
A2_IPF	PMF1	Artery_Coronary	0.957528	-3.40191	-3.86242	0.00066917	0.000112269	0.0853391	0.0351826	0.0691054	1.69688e-82
A2_IPF	ZSCAN21	Uterus	0.957115	-3.03523	-6.93109	0.00240352	4.17601e-12	0.183881	6.65322e-09	0.0720973	2.66767e-86
A2_IPF	USP34	Brain_Cerebellum	0.957107	-4.52467	-3.08569	6.04907e-06	0.0020308	0.00353784	0.203605	0.0788578	3.06908e-120
A2_IPF	PMF1	Lung	0.956876	-3.40191	-3.86242	0.00066917	0.000112269	0.0821187	0.0353167	0.0689413	2.12337e-86
A2_IPF	TRIM4	smultixcan	0.956835	-2.31202	-3.0114	0.00121891	7.83273e-05	0.128238	0.0231216	0.0957559	0
A2_IPF	TRIM4	Stomach	0.956516	3.32641	4.11355	0.000879716	3.8962e-05	0.108584	0.0137615	0.0676751	8.04126e-69
A2_IPF	ZSCAN21	Adrenal_Gland	0.956122	-3.01829	-5.27915	0.00254207	1.29782e-07	0.210542	0.000177182	0.0667529	5.34395e-71
A2_IPF	NCOR1	Skin_Sun_Exposed_Lower_leg	0.956016	3.94012	3.21679	8.14419e-05	0.00129631	0.0192491	0.165459	0.0704447	6.19823e-113
A2_IPF	RHEB	Liver	0.955899	3.61589	3.45074	0.000299313	0.000559061	0.0512513	0.0888742	0.0694577	9.13574e-65
A2_IPF	USP34	Prostate	0.955874	-4.52467	-3.08569	6.04907e-06	0.0020308	0.00332699	0.207366	0.0701474	9.828e-102
A2_IPF	PMF1	Brain_Hippocampus	0.955853	3.40191	3.86242	0.00066917	0.000112269	0.0952261	0.036724	0.057068	1.2462e-49
A2_IPF	PMF1	Artery_Aorta	0.955827	3.40191	3.86242	0.00066917	0.000112269	0.0893747	0.0351933	0.0658807	1.96666e-77
A2_IPF	PMF1	Nerve_Tibial	0.955688	-3.40191	-3.86242	0.00066917	0.000112269	0.09281	0.0376112	0.0765207	2.76839e-94
A2_IPF	PMF1	Brain_Spinal_cord_cervical_c-1	0.955584	-3.40191	-3.86242	0.00066917	0.000112269	0.0848981	0.0364983	0.0567317	1.1157e-52
A2_IPF	PMF1	Whole_Blood	0.955575	3.40191	3.86242	0.00066917	0.000112269	0.0942996	0.0332168	0.0640669	5.04779e-48
A2_IPF	CCHCR1	Pancreas	0.955536	3.30947	-4.15948	0.000934727	3.18976e-05	0.110994	0.0125029	0.0645741	2.51667e-48
A2_IPF	PMF1	Ovary	0.955467	-3.40191	-3.86242	0.00066917	0.000112269	0.0858385	0.0381245	0.0647593	1.91124e-77
A2_IPF	RHEB	Esophagus_Mucosa	0.955053	3.61589	3.45074	0.000299313	0.000559061	0.0451597	0.0961239	0.069395	4.874e-88
A2_IPF	NCOR1	Breast_Mammary_Tissue	0.955012	-3.94012	-3.21679	8.14419e-05	0.00129631	0.0195488	0.163897	0.0778684	8.98963e-110
A2_IPF	ZSCAN21	Prostate	0.955011	-2.95656	-6.88214	0.00311092	5.89607e-12	0.202741	1.12002e-08	0.0701474	9.828e-102
A2_IPF	PMF1	Kidney_Cortex	0.954818	3.40191	3.86242	0.00066917	0.000112269	0.0815561	0.0365441	0.054106	3.53128e-39
A2_IPF	TCF19	Skin_Sun_Exposed_Lower_leg	0.954785	6.17241	-3.03287	6.72562e-10	0.00242243	7.62618e-07	0.235411	0.0704447	6.19823e-113
A2_IPF	NCOR1	Prostate	0.954474	-3.94012	-3.21679	8.14419e-05	0.00129631	0.0206737	0.159442	0.0701474	9.828e-102
A2_IPF	ZSCAN21	Lung	0.954417	-3.03523	-6.93109	0.00240352	4.17601e-12	0.1764	9.60612e-09	0.0689413	2.12337e-86
A2_IPF	TCF19	Colon_Transverse	0.954372	6.2306	-3.11086	4.64654e-10	0.00186543	7.24484e-07	0.217205	0.0619759	1.79453e-83
A2_IPF	PMF1	Brain_Putamen_basal_ganglia	0.954334	3.47732	4.0814	0.000506445	4.47657e-05	0.0794021	0.0192882	0.0559349	6.53479e-37
A2_IPF	USP34	smultixcan	0.954102	-4.13122	-2.81737	6.04907e-06	0.0020308	0.00256835	0.202466	0.0957559	0
A2_IPF	ZSWIM7	Brain_Cerebellum	0.953879	3.8064	3.19207	0.000141004	0.00141255	0.0313066	0.171983	0.0788578	3.06908e-120
A2_IPF	PMF1	Stomach	0.953877	-3.40191	-3.86242	0.00066917	0.000112269	0.0930211	0.0329793	0.0676751	8.04126e-69
A2_IPF	TCF19	Esophagus_Mucosa	0.953708	-6.22326	3.021	4.86937e-10	0.00251937	5.53835e-07	0.215511	0.069395	4.874e-88
A2_IPF	DPP9	Brain_Cerebellum	0.953421	4.345	3.02773	1.39275e-05	0.00246402	0.00644246	0.2202	0.0788578	3.06908e-120
A2_IPF	CCHCR1	Pituitary	0.953411	3.34079	-4.03998	0.000835401	5.34547e-05	0.106209	0.018314	0.055824	1.063e-62
A2_IPF	RHEB	Adipose_Visceral_Omentum	0.953373	-3.61589	-3.45074	0.000299313	0.000559061	0.048512	0.102234	0.0679441	2.97063e-89
A2_IPF	BAG6	Minor_Salivary_Gland	0.953321	-3.41133	-3.60092	0.000646479	0.000317088	0.0845286	0.0668244	0.0703917	1.11308e-86
A2_IPF	RHEB	smultixcan	0.953292	3.62523	3.40116	0.000267446	0.000613249	0.0478842	0.101664	0.0957559	0
A2_IPF	TCF19	Uterus	0.953212	-6.42606	3.07287	1.30951e-10	0.00212009	2.22945e-07	0.219333	0.0720973	2.66767e-86
A2_IPF	TCF19	Brain_Spinal_cord_cervical_c-1	0.952811	-5.8339	3.08874	5.41458e-09	0.00201005	6.79319e-06	0.225116	0.0567317	1.1157e-52
A2_IPF	TRIM4	Esophagus_Muscularis	0.952586	3.32809	4.11223	0.000874433	3.91847e-05	0.104792	0.0148532	0.0643404	4.09706e-65
A2_IPF	NCOR1	Liver	0.952396	3.94012	3.21679	8.14419e-05	0.00129631	0.0200261	0.156572	0.0694577	9.13574e-65
A2_IPF	RHEB	Brain_Nucleus_accumbens_basal_ganglia	0.952319	3.61589	3.45074	0.000299313	0.000559061	0.0551784	0.104615	0.0636581	2.34366e-63
A2_IPF	NCOR1	Esophagus_Mucosa	0.952217	3.94012	3.21679	8.14419e-05	0.00129631	0.0202387	0.159631	0.069395	4.874e-88
A2_IPF	NCOR1	Brain_Cortex	0.951884	3.94012	3.21679	8.14419e-05	0.00129631	0.0223885	0.165399	0.0697863	4.00344e-78
A2_IPF	PMF1	Thyroid	0.951762	-3.40191	-3.86242	0.00066917	0.000112269	0.0890543	0.0320205	0.0689778	1.24981e-74
A2_IPF	ZSCAN21	Brain_Frontal_Cortex_BA9	0.951535	-2.96905	-5.17317	0.00298722	2.30156e-07	0.219788	0.000316126	0.0587517	1.56199e-54
A2_IPF	RHEB	Cells_Cultured_fibroblasts	0.951039	3.61589	3.45074	0.000299313	0.000559061	0.0515515	0.0963531	0.0706639	2.81789e-84
A2_IPF	TRIM4	Vagina	0.950804	3.3042	4.09164	0.000952481	4.28336e-05	0.115386	0.0168099	0.0615991	2.58803e-52
A2_IPF	TCF19	Cells_EBV-transformed_lymphocytes	0.950759	-6.15752	3.09148	7.38935e-10	0.00199163	9.85034e-07	0.192626	0.0696204	4.86263e-81
A2_IPF	RHEB	Adipose_Subcutaneous	0.950427	3.61589	3.45074	0.000299313	0.000559061	0.0469541	0.102864	0.0713122	3.32986e-95
A2_IPF	PMF1	Artery_Tibial	0.950423	-3.40191	-3.86242	0.00066917	0.000112269	0.0979193	0.0342472	0.0643659	2.77849e-69
A2_IPF	USP34	Brain_Cortex	0.950419	-4.52467	-3.08569	6.04907e-06	0.0020308	0.00322986	0.213538	0.0697863	4.00344e-78
A2_IPF	CCHCR1	Brain_Anterior_cingulate_cortex_BA24	0.950411	-4.93954	3.11945	7.83066e-07	0.00181186	0.000889524	0.224438	0.0630496	1.38675e-56
A2_IPF	DPP9	Skin_Sun_Exposed_Lower_leg	0.950221	4.345	3.66791	1.39275e-05	0.00024454	0.00504012	0.0574655	0.0704447	6.19823e-113
A2_IPF	PMF1	Brain_Substantia_nigra	0.95011	-3.40191	-3.86242	0.00066917	0.000112269	0.0958011	0.0314072	0.0589703	2.26535e-37
A2_IPF	NCOR1	smultixcan	0.950088	-3.94012	-3.21679	8.14419e-05	0.00129631	0.020298	0.157438	0.0957559	0
A2_IPF	RHEB	Artery_Coronary	0.949949	-3.61589	-3.45074	0.000299313	0.000559061	0.0479066	0.10148	0.0691054	1.69688e-82
A2_IPF	ZSCAN21	Adipose_Subcutaneous	0.949854	-2.95656	-6.88214	0.00311092	5.89607e-12	0.204909	1.00247e-08	0.0713122	3.32986e-95
A2_IPF	USP34	Cells_EBV-transformed_lymphocytes	0.949816	-4.52467	-3.08569	6.04907e-06	0.0020308	0.0026879	0.194082	0.0696204	4.86263e-81
A2_IPF	ZSCAN21	Nerve_Tibial	0.94968	-2.95656	-6.88214	0.00311092	5.89607e-12	0.217232	1.31538e-08	0.0765207	2.76839e-94
A2_IPF	ZSCAN21	Brain_Amygdala	0.949591	-2.95656	-6.88214	0.00311092	5.89607e-12	0.221249	1.15964e-08	0.0544772	1.04877e-40
A2_IPF	RHEB	Brain_Caudate_basal_ganglia	0.949325	3.61589	3.45074	0.000299313	0.000559061	0.0570023	0.0972802	0.0631449	4.14689e-60
A2_IPF	RHEB	Esophagus_Gastroesophageal_Junction	0.949138	3.61589	3.45074	0.000299313	0.000559061	0.0502306	0.0933714	0.0689497	3.91112e-82
A2_IPF	NCOR1	Cells_EBV-transformed_lymphocytes	0.949036	-3.94012	-3.21679	8.14419e-05	0.00129631	0.0195774	0.147001	0.0696204	4.86263e-81
A2_IPF	USP34	Artery_Coronary	0.949033	-4.52467	-3.08569	6.04907e-06	0.0020308	0.00328198	0.210153	0.0691054	1.69688e-82
A2_IPF	RHEB	Heart_Atrial_Appendage	0.948941	3.61589	3.45074	0.000299313	0.000559061	0.0581732	0.102665	0.0667869	6.28359e-75
A2_IPF	USP34	Testis	0.948891	4.52467	3.08569	6.04907e-06	0.0020308	0.00395475	0.245915	0.0687245	5.76519e-142
A2_IPF	TCF19	Brain_Cerebellar_Hemisphere	0.948857	-6.34684	3.08558	2.19778e-10	0.00203157	3.64207e-07	0.204712	0.0761341	2.29858e-88
A2_IPF	NCOR1	Adipose_Subcutaneous	0.948567	3.94012	3.21679	8.14419e-05	0.00129631	0.018261	0.163551	0.0713122	3.32986e-95
A2_IPF	PMF1	Esophagus_Muscularis	0.948462	3.40191	3.86242	0.00066917	0.000112269	0.0917959	0.0309602	0.0643404	4.09706e-65
A2_IPF	TCF19	Cells_Cultured_fibroblasts	0.94836	-6.31205	3.06924	2.75372e-10	0.00214605	5.09851e-07	0.211015	0.0706639	2.81789e-84
A2_IPF	PMF1	Pituitary	0.948313	3.40191	3.86242	0.00066917	0.000112269	0.0942606	0.0306512	0.055824	1.063e-62
A2_IPF	NCOR1	Cells_Cultured_fibroblasts	0.948266	-3.94012	-3.21679	8.14419e-05	0.00129631	0.0215414	0.165701	0.0706639	2.81789e-84
A2_IPF	USP34	Small_Intestine_Terminal_Ileum	0.948234	-4.52467	-3.08569	6.04907e-06	0.0020308	0.00350174	0.217296	0.067258	3.81542e-83
A2_IPF	RHEB	Brain_Hypothalamus	0.948098	3.61589	3.45074	0.000299313	0.000559061	0.0555507	0.0988219	0.0599014	8.66488e-57
A2_IPF	CCHCR1	Cells_EBV-transformed_lymphocytes	0.94808	-5.82163	3.06005	5.82781e-09	0.00221303	7.02843e-06	0.201366	0.0696204	4.86263e-81
A2_IPF	NCOR1	Small_Intestine_Terminal_Ileum	0.947611	-3.94012	-3.21679	8.14419e-05	0.00129631	0.0199759	0.17547	0.067258	3.81542e-83
A2_IPF	PMF1	Vagina	0.947584	3.40191	3.86242	0.00066917	0.000112269	0.0932913	0.0341687	0.0615991	2.58803e-52
A2_IPF	ZSCAN21	Esophagus_Mucosa	0.947525	-2.95656	-6.88214	0.00311092	5.89607e-12	0.20515	1.203e-08	0.069395	4.874e-88
A2_IPF	TCF19	Ovary	0.947506	-6.42983	3.10478	1.2775e-10	0.00190422	2.56051e-07	0.220803	0.0647593	1.91124e-77
A2_IPF	PMF1	Pancreas	0.947375	3.40191	3.86242	0.00066917	0.000112269	0.0914271	0.0339323	0.0645741	2.51667e-48
A2_IPF	USP34	Colon_Transverse	0.947201	-4.52467	-3.08569	6.04907e-06	0.0020308	0.00360118	0.222843	0.0619759	1.79453e-83
A2_IPF	RHEB	Lung	0.947136	-3.61589	-3.45074	0.000299313	0.000559061	0.0451354	0.100372	0.0689413	2.12337e-86
A2_IPF	TULP1	smultixcan	0.947071	2.80912	4.55413	0.00496777	5.26039e-06	0.257562	0.00310487	0.0957559	0
A2_IPF	NCOR1	Colon_Transverse	0.947069	-3.94012	-3.21679	8.14419e-05	0.00129631	0.0224088	0.171696	0.0619759	1.79453e-83
A2_IPF	CCHCR1	Testis	0.946929	3.15166	-3.86504	0.00162343	0.000111071	0.183522	0.0385567	0.0687245	5.76519e-142
A2_IPF	TCF19	Stomach	0.946843	-5.90306	3.06122	3.56818e-09	0.00220437	4.08713e-06	0.230287	0.0676751	8.04126e-69
A2_IPF	TCF19	Minor_Salivary_Gland	0.946666	-5.92031	3.04862	3.21336e-09	0.00229895	4.31613e-06	0.224726	0.0703917	1.11308e-86
A2_IPF	NCOR1	Brain_Hippocampus	0.946551	3.94012	3.21679	8.14419e-05	0.00129631	0.0223694	0.184775	0.057068	1.2462e-49
A2_IPF	TCF19	Artery_Coronary	0.946089	-5.92031	3.04862	3.21336e-09	0.00229895	3.80974e-06	0.225937	0.0691054	1.69688e-82
A2_IPF	USP34	Uterus	0.946034	-4.52467	-3.08569	6.04907e-06	0.0020308	0.00289647	0.217144	0.0720973	2.66767e-86
A2_IPF	NCOR1	Testis	0.945736	3.94012	3.21679	8.14419e-05	0.00129631	0.0281558	0.194929	0.0687245	5.76519e-142
A2_IPF	NCOR1	Minor_Salivary_Gland	0.94572	3.94012	3.21679	8.14419e-05	0.00129631	0.0197367	0.163741	0.0703917	1.11308e-86
A2_IPF	NCOR1	Esophagus_Gastroesophageal_Junction	0.945613	3.94012	3.21679	8.14419e-05	0.00129631	0.020889	0.157316	0.0689497	3.91112e-82
A2_IPF	USP34	Ovary	0.945545	-4.52467	-3.08569	6.04907e-06	0.0020308	0.00312883	0.226789	0.0647593	1.91124e-77
A2_IPF	TCF19	Spleen	0.945535	-5.92031	3.04862	3.21336e-09	0.00229895	3.7513e-06	0.218923	0.0661109	9.94107e-79
A2_IPF	USP34	Adipose_Subcutaneous	0.945158	-4.52467	-3.08569	6.04907e-06	0.0020308	0.00270722	0.214526	0.0713122	3.32986e-95
A2_IPF	RHEB	Brain_Frontal_Cortex_BA9	0.945151	3.61589	3.45074	0.000299313	0.000559061	0.0566287	0.102027	0.0587517	1.56199e-54
A2_IPF	TCF19	Breast_Mammary_Tissue	0.945086	-5.45707	2.94575	4.84046e-08	0.00322171	4.09422e-05	0.259496	0.0778684	8.98963e-110
A2_IPF	NCOR1	Brain_Nucleus_accumbens_basal_ganglia	0.945021	3.94012	3.21679	8.14419e-05	0.00129631	0.0247827	0.183535	0.0636581	2.34366e-63
A2_IPF	RHEB	Artery_Aorta	0.945019	3.61589	3.45074	0.000299313	0.000559061	0.0507872	0.10039	0.0658807	1.96666e-77
A2_IPF	BAG6	Heart_Left_Ventricle	0.944511	3.19991	4.23386	0.00137472	2.29712e-05	0.140164	0.0108181	0.0550168	3.13772e-38
A2_IPF	TCF19	Artery_Aorta	0.944341	6.28436	-3.0175	3.292e-10	0.0025487	3.93077e-07	0.241837	0.0658807	1.96666e-77
A2_IPF	RHEB	Ovary	0.944309	3.61589	3.45074	0.000299313	0.000559061	0.0489728	0.108801	0.0647593	1.91124e-77
A2_IPF	ZKSCAN1	smultixcan	0.944264	-2.77295	-4.36933	0.00555505	1.24627e-05	0.271308	0.00583404	0.0957559	0
A2_IPF	TCF19	Adipose_Subcutaneous	0.94411	-6.18631	2.94524	6.15884e-10	0.00322702	6.07296e-07	0.267205	0.0713122	3.32986e-95
A2_IPF	ZSCAN21	Kidney_Cortex	0.94389	-2.94441	-5.15275	0.00323571	2.56687e-07	0.216342	0.000311731	0.054106	3.53128e-39
A2_IPF	CCHCR1	Esophagus_Muscularis	0.943762	3.15512	-4.17064	0.00160429	3.03745e-05	0.147489	0.0122318	0.0643404	4.09706e-65
A2_IPF	ZSCAN21	Colon_Sigmoid	0.943695	-2.95656	-6.88214	0.00311092	5.89607e-12	0.233987	1.11829e-08	0.060128	2.91015e-73
A2_IPF	USP34	Lung	0.943483	-4.52467	-3.08569	6.04907e-06	0.0020308	0.00217449	0.210632	0.0689413	2.12337e-86
A2_IPF	USP34	Esophagus_Gastroesophageal_Junction	0.943476	-4.52467	-3.08569	6.04907e-06	0.0020308	0.00322852	0.19867	0.0689497	3.91112e-82
A2_IPF	NCOR1	Brain_Anterior_cingulate_cortex_BA24	0.943413	-3.94012	-3.21679	8.14419e-05	0.00129631	0.0264326	0.190777	0.0630496	1.38675e-56
A2_IPF	USP34	Artery_Aorta	0.943347	-4.52467	-3.08569	6.04907e-06	0.0020308	0.00304713	0.216706	0.0658807	1.96666e-77
A2_IPF	NCOR1	Heart_Atrial_Appendage	0.943201	-3.94012	-3.21679	8.14419e-05	0.00129631	0.0228978	0.176375	0.0667869	6.28359e-75
A2_IPF	ZSCAN21	Artery_Aorta	0.943093	-2.95656	-6.88214	0.00311092	5.89607e-12	0.214031	1.03647e-08	0.0658807	1.96666e-77
A2_IPF	RHEB	Kidney_Cortex	0.943062	3.61589	3.45074	0.000299313	0.000559061	0.0478927	0.103458	0.054106	3.53128e-39
A2_IPF	NCOR1	Brain_Caudate_basal_ganglia	0.942937	3.94012	3.21679	8.14419e-05	0.00129631	0.0224222	0.165343	0.0631449	4.14689e-60
A2_IPF	ZSWIM7	Skin_Sun_Exposed_Lower_leg	0.942933	3.58994	3.1991	0.000330751	0.0013786	0.0531803	0.172026	0.0704447	6.19823e-113
A2_IPF	NCOR1	Lung	0.942914	-3.94012	-3.21679	8.14419e-05	0.00129631	0.0167535	0.16452	0.0689413	2.12337e-86
A2_IPF	TCF19	Adipose_Visceral_Omentum	0.942652	-5.92031	3.04862	3.21336e-09	0.00229895	3.46089e-06	0.235891	0.0679441	2.97063e-89
A2_IPF	ZSWIM7	Prostate	0.942546	-3.58952	-3.21954	0.000331284	0.00128395	0.0541207	0.159117	0.0701474	9.828e-102
A2_IPF	NCOR1	Skin_Not_Sun_Exposed_Suprapubic	0.942525	3.94012	3.21679	8.14419e-05	0.00129631	0.0202918	0.162781	0.0684793	6.69735e-85
A2_IPF	USP34	Brain_Cerebellar_Hemisphere	0.942407	-4.52467	-3.08569	6.04907e-06	0.0020308	0.00312819	0.204712	0.0761341	2.29858e-88
A2_IPF	USP34	Nerve_Tibial	0.942216	-4.52467	-3.08569	6.04907e-06	0.0020308	0.00291307	0.234339	0.0765207	2.76839e-94
A2_IPF	PMF1	Heart_Left_Ventricle	0.942188	3.40191	3.86242	0.00066917	0.000112269	0.0976315	0.038496	0.0550168	3.13772e-38
A2_IPF	NCOR1	Brain_Hypothalamus	0.941603	3.94012	3.21679	8.14419e-05	0.00129631	0.0248043	0.168842	0.0599014	8.66488e-57
A2_IPF	NCOR1	Artery_Aorta	0.941555	-3.94012	-3.21679	8.14419e-05	0.00129631	0.0215214	0.167169	0.0658807	1.96666e-77
A2_IPF	TCF19	Colon_Sigmoid	0.941483	-5.87071	3.03924	4.33942e-09	0.00237178	5.50689e-06	0.22043	0.060128	2.91015e-73
A2_IPF	NCOR1	Artery_Coronary	0.941401	3.94012	3.21679	8.14419e-05	0.00129631	0.0203782	0.164233	0.0691054	1.69688e-82
A2_IPF	TCF19	Esophagus_Gastroesophageal_Junction	0.941319	-6.21998	2.96032	4.9722e-10	0.00307324	6.94022e-07	0.241121	0.0689497	3.91112e-82
A2_IPF	USP34	Stomach	0.941303	-4.52467	-3.08569	6.04907e-06	0.0020308	0.00309324	0.221514	0.0676751	8.04126e-69
A2_IPF	NCOR1	Muscle_Skeletal	0.9412	-3.94012	-3.21679	8.14419e-05	0.00129631	0.0232198	0.175966	0.065215	8.06316e-62
A2_IPF	TCF19	Prostate	0.941189	-6.04655	2.8977	1.47976e-09	0.00375906	2.07261e-06	0.277611	0.0701474	9.828e-102
A2_IPF	ZSWIM7	Breast_Mammary_Tissue	0.941184	-3.58952	-3.21954	0.000331284	0.00128395	0.0513924	0.16351	0.0778684	8.98963e-110
A2_IPF	USP34	Muscle_Skeletal	0.94093	-4.52467	-3.08569	6.04907e-06	0.0020308	0.00348146	0.228664	0.065215	8.06316e-62
A2_IPF	MCM7	Skin_Not_Sun_Exposed_Suprapubic	0.940771	-2.85054	-4.48045	0.00436457	7.44874e-06	0.239512	0.0043338	0.0684793	6.69735e-85
A2_IPF	DPP9	Testis	0.940454	5.68259	2.93804	1.32669e-08	0.00330291	2.60316e-05	0.300218	0.0687245	5.76519e-142
A2_IPF	BAG6	Liver	0.939975	-2.74782	-4.50954	0.00599927	6.49693e-06	0.297785	0.00369641	0.0694577	9.13574e-65
A2_IPF	NCOR1	Colon_Sigmoid	0.939837	3.94012	3.21679	8.14419e-05	0.00129631	0.0218584	0.151562	0.060128	2.91015e-73
A2_IPF	NCOR1	Ovary	0.939807	3.94012	3.21679	8.14419e-05	0.00129631	0.0217065	0.180502	0.0647593	1.91124e-77
A2_IPF	NCOR1	Stomach	0.939786	-3.94012	-3.21679	8.14419e-05	0.00129631	0.0211638	0.16436	0.0676751	8.04126e-69
A2_IPF	ZSWIM7	smultixcan	0.9393	-1.08294	-0.961115	0.000294789	0.00125015	0.0510416	0.154129	0.0957559	0
A2_IPF	ZSWIM7	Liver	0.938946	3.62919	3.19144	0.000284312	0.00141563	0.0492156	0.166337	0.0694577	9.13574e-65
A2_IPF	ZKSCAN1	Skin_Sun_Exposed_Lower_leg	0.938731	-2.77295	-4.36933	0.00555505	1.24627e-05	0.27338	0.0057768	0.0704447	6.19823e-113
A2_IPF	TCF19	Artery_Tibial	0.938553	-5.92031	3.04862	3.21336e-09	0.00229895	3.08993e-06	0.225906	0.0643659	2.77849e-69
A2_IPF	RHEB	Pituitary	0.938278	-3.61589	-3.45074	0.000299313	0.000559061	0.053926	0.100189	0.055824	1.063e-62
A2_IPF	NCOR1	Nerve_Tibial	0.93824	3.94012	3.21679	8.14419e-05	0.00129631	0.0208787	0.186935	0.0765207	2.76839e-94
A2_IPF	CCHCR1	Breast_Mammary_Tissue	0.937838	4.73863	-2.78153	2.15165e-06	0.00541034	0.00119433	0.31603	0.0778684	8.98963e-110
A2_IPF	CCHCR1	Uterus	0.937767	2.87644	-4.33386	0.00402184	1.46515e-05	0.242616	0.00590954	0.0720973	2.66767e-86
A2_IPF	NCOR1	Brain_Frontal_Cortex_BA9	0.937637	3.94012	3.21679	8.14419e-05	0.00129631	0.0249917	0.183858	0.0587517	1.56199e-54
A2_IPF	ZSWIM7	Brain_Cortex	0.937511	3.58952	3.21954	0.000331284	0.00128395	0.0525606	0.165399	0.0697863	4.00344e-78
A2_IPF	NCOR1	Adrenal_Gland	0.937437	-3.94012	-3.21679	8.14419e-05	0.00129631	0.0243385	0.163592	0.0667529	5.34395e-71
A2_IPF	ZSCAN21	Cells_EBV-transformed_lymphocytes	0.937299	2.83806	5.89323	0.00453883	3.78716e-09	0.246397	5.23161e-06	0.0696204	4.86263e-81
A2_IPF	CCHCR1	Adipose_Visceral_Omentum	0.937275	2.89647	-4.09864	0.00377381	4.15586e-05	0.235514	0.0175164	0.0679441	2.97063e-89
A2_IPF	TULP1	Prostate	0.936987	2.80912	4.55413	0.00496777	5.26039e-06	0.252599	0.0031379	0.0701474	9.828e-102
A2_IPF	RHEB	Esophagus_Muscularis	0.935964	-3.61589	-3.45074	0.000299313	0.000559061	0.0515987	0.099725	0.0643404	4.09706e-65
A2_IPF	USP34	Pituitary	0.935555	-4.52467	-3.08569	6.04907e-06	0.0020308	0.00368108	0.211846	0.055824	1.063e-62
A2_IPF	ZSWIM7	Cells_EBV-transformed_lymphocytes	0.935506	-3.58952	-3.21954	0.000331284	0.00128395	0.0478599	0.146741	0.0696204	4.86263e-81
A2_IPF	KIF15	smultixcan	0.935273	-2.62877	-7.14955	0.00856935	8.70647e-13	0.324393	2.12749e-09	0.0957559	0
A2_IPF	USP34	Colon_Sigmoid	0.935266	-4.52467	-3.08569	6.04907e-06	0.0020308	0.00362889	0.198592	0.060128	2.91015e-73
A2_IPF	ZSWIM7	Small_Intestine_Terminal_Ileum	0.934632	-3.58952	-3.21954	0.000331284	0.00128395	0.0512588	0.17547	0.067258	3.81542e-83
A2_IPF	TCF19	Small_Intestine_Terminal_Ileum	0.934527	-6.02425	2.88331	1.69894e-09	0.00393518	3.08857e-06	0.304102	0.067258	3.81542e-83
A2_IPF	ZKSCAN1	Cells_Cultured_fibroblasts	0.934324	-2.77295	-4.36933	0.00555505	1.24627e-05	0.269106	0.00570644	0.0706639	2.81789e-84
A2_IPF	NCOR1	Pituitary	0.934264	-3.94012	-3.21679	8.14419e-05	0.00129631	0.0233875	0.167616	0.055824	1.063e-62
A2_IPF	ZSWIM7	Kidney_Cortex	0.934016	3.82335	3.22943	0.000131653	0.00124038	0.02665	0.181473	0.054106	3.53128e-39
A2_IPF	ZSWIM7	Minor_Salivary_Gland	0.933704	-3.58952	-3.21954	0.000331284	0.00128395	0.051796	0.163578	0.0703917	1.11308e-86
A2_IPF	NCOR1	Esophagus_Muscularis	0.933437	3.94012	3.21679	8.14419e-05	0.00129631	0.0211729	0.166954	0.0643404	4.09706e-65
A2_IPF	USP34	Esophagus_Muscularis	0.933286	-4.52467	-3.08569	6.04907e-06	0.0020308	0.00336214	0.212356	0.0643404	4.09706e-65
A2_IPF	USP34	Artery_Tibial	0.932705	-4.52467	-3.08569	6.04907e-06	0.0020308	0.00295177	0.214076	0.0643659	2.77849e-69
A2_IPF	ZSWIM7	Cells_Cultured_fibroblasts	0.931792	3.58952	3.21954	0.000331284	0.00128395	0.0560798	0.165553	0.0706639	2.81789e-84
A2_IPF	ZSWIM7	Brain_Cerebellar_Hemisphere	0.931264	3.58952	3.21954	0.000331284	0.00128395	0.050635	0.166146	0.0761341	2.29858e-88
A2_IPF	ZKSCAN1	Skin_Not_Sun_Exposed_Suprapubic	0.931179	-2.77295	-4.36933	0.00555505	1.24627e-05	0.269176	0.00580082	0.0684793	6.69735e-85
A2_IPF	ZSWIM7	Esophagus_Gastroesophageal_Junction	0.931092	3.58952	3.21954	0.000331284	0.00128395	0.0531311	0.156995	0.0689497	3.91112e-82
A2_IPF	NCOR1	Brain_Substantia_nigra	0.931026	-3.94012	-3.21679	8.14419e-05	0.00129631	0.0229604	0.168903	0.0589703	2.26535e-37
A2_IPF	ZSWIM7	Brain_Nucleus_accumbens_basal_ganglia	0.930826	3.58994	3.1991	0.000330751	0.0013786	0.0584682	0.190465	0.0636581	2.34366e-63
A2_IPF	ZSWIM7	Testis	0.930771	3.58952	3.21954	0.000331284	0.00128395	0.0701555	0.194659	0.0687245	5.76519e-142
A2_IPF	ZSWIM7	Brain_Hippocampus	0.930708	3.58952	3.21954	0.000331284	0.00128395	0.0554487	0.184775	0.057068	1.2462e-49
A2_IPF	CCHCR1	Artery_Coronary	0.930584	2.83519	-4.40081	0.00457985	1.0785e-05	0.257203	0.0056573	0.0691054	1.69688e-82
A2_IPF	ZSCAN21	Pituitary	0.930357	2.96167	5.16331	0.00305978	2.42623e-07	0.216569	0.000242249	0.055824	1.063e-62
A2_IPF	ZSWIM7	Uterus	0.930109	-3.58994	-3.1991	0.000330751	0.0013786	0.0519788	0.176416	0.0720973	2.66767e-86
A2_IPF	ZSWIM7	Heart_Atrial_Appendage	0.929725	3.58952	3.21954	0.000331284	0.00128395	0.0595879	0.175547	0.0667869	6.28359e-75
A2_IPF	RHEB	Brain_Putamen_basal_ganglia	0.929524	3.61589	3.45074	0.000299313	0.000559061	0.0541178	0.108397	0.0559349	6.53479e-37
A2_IPF	ZSWIM7	Spleen	0.929521	3.58952	3.21954	0.000331284	0.00128395	0.0487947	0.162549	0.0661109	9.94107e-79
A2_IPF	BAG6	Uterus	0.928991	-3.3461	-3.36987	0.000819569	0.000752045	0.0999926	0.116893	0.0720973	2.66767e-86
A2_IPF	NCOR1	Pancreas	0.928366	-3.94012	-3.21679	8.14419e-05	0.00129631	0.0234986	0.167625	0.0645741	2.51667e-48
A2_IPF	MCM7	Brain_Cerebellum	0.927943	3.00927	3.44642	0.00261874	0.000568057	0.197108	0.102699	0.0788578	3.06908e-120
A2_IPF	CCHCR1	Adipose_Subcutaneous	0.927715	2.87388	-4.13594	0.00405459	3.53509e-05	0.235973	0.0143432	0.0713122	3.32986e-95
A2_IPF	AP4M1	smultixcan	0.927703	2.88673	3.80719	0.00389266	0.000140552	0.23399	0.0360388	0.0957559	0
A2_IPF	NCOR1	Thyroid	0.927666	-3.94012	-3.21679	8.14419e-05	0.00129631	0.0198785	0.165412	0.0689778	1.24981e-74
A2_IPF	MCM7	Stomach	0.92759	-2.85054	-4.48045	0.00436457	7.44874e-06	0.246091	0.00433327	0.0676751	8.04126e-69
A2_IPF	TRIM4	Brain_Putamen_basal_ganglia	0.927576	3.18796	3.96384	0.00143282	7.37526e-05	0.151729	0.0267506	0.0559349	6.53479e-37
A2_IPF	ZSCAN21	Ovary	0.927546	2.80353	5.78591	0.00505465	7.21224e-09	0.259115	1.09098e-05	0.0647593	1.91124e-77
A2_IPF	BAG6	Brain_Cerebellum	0.927506	3.31995	3.13368	0.000900351	0.00172632	0.109116	0.186398	0.0788578	3.06908e-120
A2_IPF	ZSWIM7	Brain_Caudate_basal_ganglia	0.927281	3.58994	3.1991	0.000330751	0.0013786	0.0604173	0.167697	0.0631449	4.14689e-60
A2_IPF	AP4M1	Minor_Salivary_Gland	0.927016	2.88673	3.80719	0.00389266	0.000140552	0.229165	0.0399455	0.0703917	1.11308e-86
A2_IPF	ZSWIM7	Artery_Aorta	0.926648	-3.58952	-3.21954	0.000331284	0.00128395	0.0548585	0.166519	0.0658807	1.96666e-77
A2_IPF	ZKSCAN1	Testis	0.926637	-2.77295	-4.36933	0.00555505	1.24627e-05	0.31229	0.00849098	0.0687245	5.76519e-142
A2_IPF	TCF19	Esophagus_Muscularis	0.926611	-6.21046	2.93709	5.28281e-10	0.00331306	8.48867e-07	0.267088	0.0643404	4.09706e-65
A2_IPF	NCOR1	Vagina	0.926593	3.94012	3.21679	8.14419e-05	0.00129631	0.0209132	0.170325	0.0615991	2.58803e-52
A2_IPF	ZSWIM7	Artery_Coronary	0.926551	3.62919	3.19144	0.000284312	0.00141563	0.0466031	0.175464	0.0691054	1.69688e-82
A2_IPF	NBR1	smultixcan	0.926548	2.58445	4.31494	0.0097534	1.59647e-05	0.340015	0.00704168	0.0957559	0
A2_IPF	AP4M1	Cells_Cultured_fibroblasts	0.926517	2.88673	3.80719	0.00389266	0.000140552	0.226202	0.0371713	0.0706639	2.81789e-84
A2_IPF	ZSWIM7	Brain_Anterior_cingulate_cortex_BA24	0.926289	3.58952	3.21954	0.000331284	0.00128395	0.0637834	0.190777	0.0630496	1.38675e-56
A2_IPF	ZSWIM7	Adrenal_Gland	0.925823	3.58952	3.21954	0.000331284	0.00128395	0.0611673	0.162715	0.0667529	5.34395e-71
A2_IPF	RHEB	Heart_Left_Ventricle	0.925521	-3.61589	-3.45074	0.000299313	0.000559061	0.057384	0.115754	0.0550168	3.13772e-38
A2_IPF	ZKSCAN1	Muscle_Skeletal	0.92526	-2.77295	-4.36933	0.00555505	1.24627e-05	0.280546	0.00673242	0.065215	8.06316e-62
A2_IPF	ZSWIM7	Stomach	0.924988	-3.58952	-3.21954	0.000331284	0.00128395	0.0554775	0.16436	0.0676751	8.04126e-69
A2_IPF	DPP9	Brain_Amygdala	0.924911	-4.345	-3.02773	1.39275e-05	0.00246402	0.00615044	0.24181	0.0544772	1.04877e-40
A2_IPF	TCF19	Lung	0.924522	5.86888	-2.83761	4.38762e-09	0.00454527	3.71777e-06	0.307516	0.0689413	2.12337e-86
A2_IPF	TCF19	smultixcan	0.924082	-5.99871	2.9009	3.39061e-09	0.00788265	3.87586e-06	0.361364	0.0957559	0
A2_IPF	TCF19	Nerve_Tibial	0.923402	-5.81899	2.84262	5.92038e-09	0.00447443	5.71161e-06	0.32053	0.0765207	2.76839e-94
A2_IPF	RAB2A	Brain_Putamen_basal_ganglia	0.922834	4.72657	3.03454	2.28344e-06	0.00240906	0.00152684	0.250212	0.0559349	6.53479e-37
A2_IPF	ZSWIM7	Muscle_Skeletal	0.922745	3.58952	3.21954	0.000331284	0.00128395	0.0619163	0.175966	0.065215	8.06316e-62
A2_IPF	TCF19	Skin_Not_Sun_Exposed_Suprapubic	0.922347	-6.01221	2.82683	1.83008e-09	0.00470116	2.05878e-06	0.316312	0.0684793	6.69735e-85
A2_IPF	ZSWIM7	Nerve_Tibial	0.921988	3.58994	3.1991	0.000330751	0.0013786	0.057195	0.197624	0.0765207	2.76839e-94
A2_IPF	MCM7	Skin_Sun_Exposed_Lower_leg	0.921932	3.00927	3.44642	0.00261874	0.000568057	0.193656	0.0995598	0.0704447	6.19823e-113
A2_IPF	TMEM42	smultixcan	0.921846	1.23207	3.57992	0.0137343	8.07763e-13	0.377693	2.01412e-09	0.0957559	0
A2_IPF	ZSWIM7	Brain_Frontal_Cortex_BA9	0.92164	3.59502	3.19547	0.000324369	0.00139603	0.0595773	0.187522	0.0587517	1.56199e-54
A2_IPF	AP4M1	Brain_Cerebellar_Hemisphere	0.921204	2.88673	3.80719	0.00389266	0.000140552	0.223685	0.0358497	0.0761341	2.29858e-88
A2_IPF	ZSWIM7	Adipose_Subcutaneous	0.920761	3.73444	2.98908	0.000188136	0.00279819	0.0347216	0.245477	0.0713122	3.32986e-95
A2_IPF	RAB2A	Brain_Cerebellum	0.920453	2.77271	3.68481	0.00555915	0.000228869	0.273981	0.0565508	0.0788578	3.06908e-120
A2_IPF	NCOR1	Brain_Putamen_basal_ganglia	0.920164	-3.94012	-3.21679	8.14419e-05	0.00129631	0.0212317	0.195836	0.0559349	6.53479e-37
A2_IPF	AP4M1	Esophagus_Mucosa	0.919778	2.88673	3.80719	0.00389266	0.000140552	0.232153	0.0371216	0.069395	4.874e-88
A2_IPF	ZKSCAN1	Thyroid	0.918942	-2.77295	-4.36933	0.00555505	1.24627e-05	0.271398	0.00579255	0.0689778	1.24981e-74
A2_IPF	AZGP1	smultixcan	0.918877	2.48238	4.45049	0.0130509	8.56755e-06	0.371233	0.00473654	0.0957559	0
A2_IPF	TCF19	Vagina	0.91856	-5.89173	2.95646	3.82181e-09	0.00311191	4.2253e-06	0.272987	0.0615991	2.58803e-52
A2_IPF	ZSWIM7	Brain_Spinal_cord_cervical_c-1	0.918213	-3.73444	-2.98908	0.000188136	0.00279819	0.0379346	0.259012	0.0567317	1.1157e-52
A2_IPF	DEPTOR	Skin_Not_Sun_Exposed_Suprapubic	0.91799	3.07857	3.50266	0.00207998	0.000460642	0.16517	0.0850823	0.0684793	6.69735e-85
A2_IPF	NBR1	Minor_Salivary_Gland	0.917854	2.58445	4.31494	0.0097534	1.59647e-05	0.340275	0.00710913	0.0703917	1.11308e-86
A2_IPF	KIF15	Testis	0.917722	-2.62877	-7.14955	0.00856935	8.70647e-13	0.36418	4.13492e-09	0.0687245	5.76519e-142
A2_IPF	AP4M1	Uterus	0.917712	2.88673	3.80719	0.00389266	0.000140552	0.238581	0.0361175	0.0720973	2.66767e-86
A2_IPF	ZSWIM7	Esophagus_Mucosa	0.917397	-3.87361	-2.83844	0.000107234	0.00453353	0.0238431	0.296471	0.069395	4.874e-88
A2_IPF	CCHCR1	Cells_Cultured_fibroblasts	0.917188	-2.64748	4.05696	0.00810939	4.97154e-05	0.318855	0.0181568	0.0706639	2.81789e-84
A2_IPF	ZSWIM7	Pituitary	0.917169	-3.58952	-3.21954	0.000331284	0.00128395	0.0581317	0.167475	0.055824	1.063e-62
A2_IPF	ZSWIM7	Esophagus_Muscularis	0.91714	3.58952	3.21954	0.000331284	0.00128395	0.0553347	0.166702	0.0643404	4.09706e-65
A2_IPF	ZSWIM7	Colon_Transverse	0.917047	3.73444	2.98908	0.000188136	0.00279819	0.038743	0.253668	0.0619759	1.79453e-83
A2_IPF	ZSWIM7	Artery_Tibial	0.916069	-3.58952	-3.21954	0.000331284	0.00128395	0.0567068	0.169767	0.0643659	2.77849e-69
A2_IPF	AP4M1	Testis	0.916014	2.88673	3.80719	0.00389266	0.000140552	0.275275	0.0455127	0.0687245	5.76519e-142
A2_IPF	PRRC2A	Brain_Cerebellum	0.915487	2.56585	4.0642	0.0102923	4.8197e-05	0.345709	0.0177979	0.0788578	3.06908e-120
A2_IPF	AP4M1	Colon_Transverse	0.914776	2.88673	3.80719	0.00389266	0.000140552	0.240515	0.0445394	0.0619759	1.79453e-83
A2_IPF	MCM7	Brain_Nucleus_accumbens_basal_ganglia	0.914727	3.00927	3.44642	0.00261874	0.000568057	0.20206	0.10556	0.0636581	2.34366e-63
A2_IPF	CCHCR1	Thyroid	0.914459	2.81176	-4.15826	0.00492707	3.20684e-05	0.2596	0.0117215	0.0689778	1.24981e-74
A2_IPF	ZSWIM7	Lung	0.914418	3.58952	3.21954	0.000331284	0.00128395	0.0481214	0.164135	0.0689413	2.12337e-86
A2_IPF	NCOR1	Whole_Blood	0.914329	3.72871	2.93188	0.000192464	0.00336914	0.0381923	0.236332	0.0640669	5.04779e-48
A2_IPF	ZSWIM7	Skin_Not_Sun_Exposed_Suprapubic	0.91409	-3.58994	-3.1991	0.000330751	0.0013786	0.0524906	0.171073	0.0684793	6.69735e-85
A2_IPF	CCHCR1	Stomach	0.913997	2.83899	-4.06669	0.00452572	4.76857e-05	0.251648	0.0162619	0.0676751	8.04126e-69
A2_IPF	RAB2A	Skin_Sun_Exposed_Lower_leg	0.913777	2.77271	3.68481	0.00555915	0.000228869	0.27338	0.0567788	0.0704447	6.19823e-113
A2_IPF	NCOR1	Adipose_Visceral_Omentum	0.913664	-3.72871	-2.93188	0.000192464	0.00336914	0.0372573	0.280849	0.0679441	2.97063e-89
A2_IPF	ZSWIM7	Brain_Substantia_nigra	0.913605	-3.62919	-3.19144	0.000284312	0.00141563	0.0561708	0.17953	0.0589703	2.26535e-37
A2_IPF	ZSWIM7	Brain_Amygdala	0.913518	3.58952	3.21954	0.000331284	0.00128395	0.0551821	0.16619	0.0544772	1.04877e-40
A2_IPF	RAB2A	Minor_Salivary_Gland	0.913361	-2.77271	-3.68481	0.00555915	0.000228869	0.269742	0.058057	0.0703917	1.11308e-86
A2_IPF	TMEM42	Minor_Salivary_Gland	0.913151	2.46414	7.15983	0.0137343	8.07763e-13	0.379635	1.90719e-09	0.0703917	1.11308e-86
A2_IPF	PRRC2A	smultixcan	0.912479	2.59269	4.05346	0.00952276	5.04662e-05	0.337597	0.0164864	0.0957559	0
A2_IPF	TMEM42	Skin_Sun_Exposed_Lower_leg	0.912398	2.46414	7.15983	0.0137343	8.07763e-13	0.378599	2.18891e-09	0.0704447	6.19823e-113
A2_IPF	KIF15	Cells_EBV-transformed_lymphocytes	0.912148	-2.62877	-7.14955	0.00856935	8.70647e-13	0.32761	2.40544e-09	0.0696204	4.86263e-81
A2_IPF	NCOR1	Uterus	0.912139	3.72871	2.93188	0.000192464	0.00336914	0.0368628	0.26903	0.0720973	2.66767e-86
A2_IPF	ZSWIM7	Pancreas	0.91212	-3.62919	-3.19144	0.000284312	0.00141563	0.053531	0.170733	0.0645741	2.51667e-48
A2_IPF	SLC25A44	Brain_Cerebellum	0.912	-3.24742	-3.07014	0.00116458	0.00213958	0.131375	0.206012	0.0788578	3.06908e-120
A2_IPF	ZSWIM7	Brain_Hypothalamus	0.911379	3.73444	2.98908	0.000188136	0.00279819	0.0425653	0.237047	0.0599014	8.66488e-57
A2_IPF	MCM7	Esophagus_Mucosa	0.911242	3.00927	3.44642	0.00261874	0.000568057	0.193603	0.0966236	0.069395	4.874e-88
A2_IPF	BAG6	Prostate	0.910838	3.31995	3.13368	0.000900351	0.00172632	0.10106	0.183748	0.0701474	9.828e-102
A2_IPF	MCM7	Prostate	0.910715	3.00927	3.44642	0.00261874	0.000568057	0.188687	0.0924933	0.0701474	9.828e-102
A2_IPF	BAG6	Cells_EBV-transformed_lymphocytes	0.910674	-3.31995	-3.13368	0.000900351	0.00172632	0.0967201	0.177614	0.0696204	4.86263e-81
A2_IPF	ATP11A	Brain_Cerebellum	0.910262	-2.82407	3.41623	0.00474186	0.000634957	0.258162	0.109421	0.0788578	3.06908e-120
A2_IPF	AP4M1	Artery_Coronary	0.910208	2.88673	3.80719	0.00389266	0.000140552	0.23966	0.0420619	0.0691054	1.69688e-82
A2_IPF	TMEM42	Brain_Nucleus_accumbens_basal_ganglia	0.909534	2.46414	7.15983	0.0137343	8.07763e-13	0.404866	2.40166e-09	0.0636581	2.34366e-63
A2_IPF	NCOR1	Brain_Cerebellar_Hemisphere	0.908932	3.72871	2.93188	0.000192464	0.00336914	0.0372772	0.261081	0.0761341	2.29858e-88
A2_IPF	CCHCR1	Small_Intestine_Terminal_Ileum	0.908668	2.64853	-4.27995	0.00808417	1.86939e-05	0.320449	0.00893073	0.067258	3.81542e-83
A2_IPF	ZSWIM7	Adipose_Visceral_Omentum	0.908611	-3.87361	-2.83844	0.000107234	0.00453353	0.024692	0.324405	0.0679441	2.97063e-89
A2_IPF	RAB2A	Liver	0.908344	2.77271	3.68481	0.00555915	0.000228869	0.292521	0.0509102	0.0694577	9.13574e-65
A2_IPF	SLC25A44	Prostate	0.908235	-3.24742	-3.07014	0.00116458	0.00213958	0.120853	0.209623	0.0701474	9.828e-102
A2_IPF	NCOR1	Brain_Spinal_cord_cervical_c-1	0.908002	-3.97954	-2.79427	6.9049e-05	0.00520163	0.0190248	0.342007	0.0567317	1.1157e-52
A2_IPF	BAG6	Breast_Mammary_Tissue	0.907797	3.31995	3.13368	0.000900351	0.00172632	0.102516	0.196033	0.0778684	8.98963e-110
A2_IPF	RAB2A	Cells_Cultured_fibroblasts	0.907512	-2.77271	-3.68481	0.00555915	0.000228869	0.269106	0.0505125	0.0706639	2.81789e-84
A2_IPF	MCM7	Nerve_Tibial	0.907344	3.08547	3.4504	0.00203229	0.000559764	0.176347	0.109431	0.0765207	2.76839e-94
A2_IPF	NCOR1	Spleen	0.907064	3.72871	2.93188	0.000192464	0.00336914	0.0332612	0.254241	0.0661109	9.94107e-79
A2_IPF	TCF19	Kidney_Cortex	0.906917	-5.9325	2.79804	2.98363e-09	0.00514136	3.10314e-06	0.328644	0.054106	3.53128e-39
A2_IPF	RAB2A	Adipose_Visceral_Omentum	0.906456	-2.77271	-3.68481	0.00555915	0.000228869	0.277028	0.0594749	0.0679441	2.97063e-89
A2_IPF	MCM7	Brain_Hypothalamus	0.906398	3.00927	3.44642	0.00261874	0.000568057	0.222515	0.0997001	0.0599014	8.66488e-57
A2_IPF	GPC2	Brain_Cerebellum	0.906387	2.64782	3.69171	0.00810118	0.000222753	0.319686	0.0565508	0.0788578	3.06908e-120
A2_IPF	BAG6	Artery_Coronary	0.906241	-3.31995	-3.13368	0.000900351	0.00172632	0.102566	0.190969	0.0691054	1.69688e-82
A2_IPF	MCM7	Cells_EBV-transformed_lymphocytes	0.906143	3.00927	3.44642	0.00261874	0.000568057	0.188235	0.0876337	0.0696204	4.86263e-81
A2_IPF	ZSWIM7	Vagina	0.905437	-3.62919	-3.19144	0.000284312	0.00141563	0.0518626	0.17891	0.0615991	2.58803e-52
A2_IPF	ZSWIM7	Whole_Blood	0.905258	3.44636	3.02531	0.000568187	0.0024838	0.0843476	0.203922	0.0640669	5.04779e-48
A2_IPF	SLC25A44	Breast_Mammary_Tissue	0.905167	-3.24742	-3.07014	0.00116458	0.00213958	0.122402	0.219791	0.0778684	8.98963e-110
A2_IPF	BAG6	Small_Intestine_Terminal_Ileum	0.904809	3.31995	3.13368	0.000900351	0.00172632	0.0990226	0.203087	0.067258	3.81542e-83
A2_IPF	RAB2A	Breast_Mammary_Tissue	0.904534	-2.77271	-3.68481	0.00555915	0.000228869	0.277762	0.0529594	0.0778684	8.98963e-110
A2_IPF	BAG6	Brain_Anterior_cingulate_cortex_BA24	0.904317	-3.31995	-3.13368	0.000900351	0.00172632	0.122567	0.219836	0.0630496	1.38675e-56
A2_IPF	ZSWIM7	Brain_Putamen_basal_ganglia	0.903769	3.59502	3.19547	0.000324369	0.00139603	0.0561188	0.203009	0.0559349	6.53479e-37
A2_IPF	SLC25A44	Liver	0.903762	-3.24742	-3.07014	0.00116458	0.00213958	0.130796	0.210262	0.0694577	9.13574e-65
A2_IPF	MCM7	Spleen	0.903713	3.00927	3.44642	0.00261874	0.000568057	0.187597	0.0979614	0.0661109	9.94107e-79
A2_IPF	DEPTOR	Colon_Sigmoid	0.903356	2.97027	3.4946	0.00297539	0.00047478	0.230453	0.0806417	0.060128	2.91015e-73
A2_IPF	ATP11A	Heart_Left_Ventricle	0.90319	-2.90716	3.92358	0.00364727	8.72416e-05	0.242433	0.0323158	0.0550168	3.13772e-38
A2_IPF	BAG6	Brain_Hypothalamus	0.903024	3.31995	3.13368	0.000900351	0.00172632	0.11817	0.193308	0.0599014	8.66488e-57
A2_IPF	ZSWIM7	Ovary	0.902417	-3.44638	-3.02534	0.000568152	0.00248351	0.0785347	0.24508	0.0647593	1.91124e-77
A2_IPF	RHEB	Minor_Salivary_Gland	0.902278	3.15287	3.21141	0.00161676	0.00132088	0.14248	0.165803	0.0703917	1.11308e-86
A2_IPF	BAG6	Brain_Spinal_cord_cervical_c-1	0.901988	-3.31995	-3.13368	0.000900351	0.00172632	0.103211	0.206163	0.0567317	1.1157e-52
A2_IPF	RAB2A	Prostate	0.901475	2.77271	3.68481	0.00555915	0.000228869	0.269386	0.050581	0.0701474	9.828e-102
A2_IPF	CCHCR1	Brain_Amygdala	0.901392	2.71173	-4.07921	0.00669332	4.51883e-05	0.32214	0.0145699	0.0544772	1.04877e-40
A2_IPF	TMEM42	Prostate	0.901151	-2.46414	-7.15983	0.0137343	8.07763e-13	0.388419	1.97285e-09	0.0701474	9.828e-102
A2_IPF	GPC2	smultixcan	0.900056	1.32391	1.84585	0.00810118	0.000222753	0.314276	0.052949	0.0957559	0
A2_COPD	MED24	Heart_Left_Ventricle	0.996516	-4.87908	4.40521	1.06583e-06	1.05681e-05	0.000797585	0.0055384	0.0695908	1.01542e-41
A2_COPD	MED24	Breast_Mammary_Tissue	0.994409	-4.83496	4.14357	1.3317e-06	3.41939e-05	0.000775553	0.0127371	0.0769542	1.47181e-68
A2_COPD	MED24	Adrenal_Gland	0.994358	-4.83496	4.14357	1.3317e-06	3.41939e-05	0.00124527	0.0111937	0.085623	1.49713e-53
A2_COPD	MED24	Esophagus_Muscularis	0.994318	-4.83496	4.14357	1.3317e-06	3.41939e-05	0.00110077	0.0120581	0.0681862	2.06111e-49
A2_COPD	MED24	Skin_Sun_Exposed_Lower_leg	0.993678	-4.83496	4.14357	1.3317e-06	3.41939e-05	0.000871164	0.0136241	0.0808647	4.89307e-62
A2_COPD	MED24	Artery_Coronary	0.993609	-4.83496	4.14357	1.3317e-06	3.41939e-05	0.000947314	0.0134452	0.0732193	3.25464e-52
A2_COPD	MED24	Lung	0.993296	-4.83496	4.14357	1.3317e-06	3.41939e-05	0.000615488	0.0121769	0.0761989	1.17819e-50
A2_COPD	MED24	Esophagus_Gastroesophageal_Junction	0.993296	-4.83496	4.14357	1.3317e-06	3.41939e-05	0.00114095	0.0127406	0.0819795	5.62717e-59
A2_COPD	MED24	Stomach	0.993061	-4.83496	4.14357	1.3317e-06	3.41939e-05	0.000886852	0.0145314	0.0759677	1.36506e-42
A2_COPD	MED24	Ovary	0.992915	-4.83496	4.14357	1.3317e-06	3.41939e-05	0.00106766	0.013813	0.073505	1.93139e-51
A2_COPD	MED24	Brain_Cerebellum	0.992674	-4.83496	4.14357	1.3317e-06	3.41939e-05	0.00119779	0.0117358	0.0707681	8.95981e-42
A2_COPD	MED24	Minor_Salivary_Gland	0.992565	-4.83496	4.14357	1.3317e-06	3.41939e-05	0.0009598	0.0145869	0.0708966	4.21163e-41
A2_COPD	MED24	Testis	0.992378	-4.83496	4.14357	1.3317e-06	3.41939e-05	0.00136422	0.0122218	0.0646761	1.31223e-68
A2_COPD	MED24	Thyroid	0.992236	-4.83496	4.14357	1.3317e-06	3.41939e-05	0.000834587	0.0127305	0.0777882	2.43047e-58
A2_COPD	MED24	Brain_Cerebellar_Hemisphere	0.992228	-4.83496	4.14357	1.3317e-06	3.41939e-05	0.00104825	0.0107233	0.0692804	2.8649e-36
A2_COPD	MED24	Artery_Aorta	0.992046	-4.83496	4.14357	1.3317e-06	3.41939e-05	0.000876178	0.0130527	0.0664479	5.46772e-40
A2_COPD	MED24	Brain_Nucleus_accumbens_basal_ganglia	0.991724	-4.83496	4.14357	1.3317e-06	3.41939e-05	0.00143208	0.0125668	0.0657172	1.79592e-31
A2_COPD	MED24	Brain_Anterior_cingulate_cortex_BA24	0.99061	-4.83496	4.14357	1.3317e-06	3.41939e-05	0.00116365	0.0147537	0.0664552	3.24665e-26
A2_COPD	INTS12	Colon_Sigmoid	0.990601	-4.63693	3.9961	3.53627e-06	6.43934e-05	0.00248254	0.0195309	0.079933	2.01927e-54
A2_COPD	MED24	smultixcan	0.989453	-4.65111	4.09716	4.85792e-06	5.15776e-05	0.00217116	0.0146082	0.0886352	8.57268e-189
A2_COPD	GSDMB	Artery_Coronary	0.98749	-3.79105	6.65838	0.00015001	2.76871e-11	0.0305857	2.94628e-07	0.0732193	3.25464e-52
A2_COPD	GSDMB	Spleen	0.986923	-2.86286	6.65838	0.0041983	2.76871e-11	0.236727	2.28453e-07	0.0792657	2.78062e-52
A2_COPD	GSDMB	Brain_Amygdala	0.986786	-2.94343	6.65838	0.00324597	2.76871e-11	0.224955	4.26429e-07	0.0617869	3.05655e-27
A2_COPD	GSDMB	Colon_Transverse	0.98645	-4.01495	6.65838	5.94592e-05	2.76871e-11	0.019488	1.80619e-07	0.0705445	1.58957e-48
A2_COPD	GSDMB	Skin_Sun_Exposed_Lower_leg	0.98617	-3.58384	6.65838	0.000338575	2.76871e-11	0.0531803	3.1256e-07	0.0808647	4.89307e-62
A2_COPD	GSDMB	Thyroid	0.985761	-2.91011	6.65838	0.00361305	2.76871e-11	0.226823	2.37753e-07	0.0777882	2.43047e-58
A2_COPD	INTS12	Spleen	0.985701	-4.85653	3.67401	1.1946e-06	0.000238769	0.000753077	0.0403331	0.0792657	2.78062e-52
A2_COPD	GSDMB	Skin_Not_Sun_Exposed_Suprapubic	0.985329	-4.06384	6.65838	4.82729e-05	2.76871e-11	0.0139631	1.85952e-07	0.0835809	5.95252e-63
A2_COPD	GSDMB	Esophagus_Mucosa	0.984953	-4.05247	6.65838	5.068e-05	2.76871e-11	0.0154506	2.70955e-07	0.0686957	2.83812e-49
A2_COPD	GSDMB	Heart_Left_Ventricle	0.984849	-3.02692	6.65838	0.00247059	2.76871e-11	0.19428	2.17053e-07	0.0695908	1.01542e-41
A2_COPD	GSDMB	Prostate	0.984758	-4.00826	6.65838	6.1167e-05	2.76871e-11	0.0184023	1.51518e-07	0.0690929	1.10467e-45
A2_COPD	GSDMB	Brain_Hippocampus	0.984404	-4.10262	6.65838	4.08504e-05	2.76871e-11	0.0138917	5.90178e-07	0.0571087	2.9982e-23
A2_COPD	GSDMB	Brain_Caudate_basal_ganglia	0.984376	-3.99338	6.65838	6.51394e-05	2.76871e-11	0.0196497	2.07446e-07	0.0704934	1.70164e-33
A2_COPD	INTS12	Brain_Spinal_cord_cervical_c-1	0.983595	4.85445	-3.69203	1.2072e-06	0.000222475	0.000908739	0.0538747	0.064701	1.35405e-29
A2_COPD	GSDMB	Brain_Cerebellar_Hemisphere	0.9835	-3.79345	6.65838	0.000148568	2.76871e-11	0.0306264	2.89155e-07	0.0692804	2.8649e-36
A2_COPD	INTS12	Skin_Sun_Exposed_Lower_leg	0.982875	4.69416	-3.55642	2.67701e-06	0.00037595	0.00144546	0.0569475	0.0808647	4.89307e-62
A2_COPD	GSDMB	Adipose_Subcutaneous	0.98251	-3.94384	6.53377	8.01871e-05	6.41335e-11	0.018261	4.40315e-07	0.0788588	5.80462e-65
A2_COPD	INTS12	Adipose_Subcutaneous	0.982379	4.70536	-3.57074	2.53416e-06	0.000355969	0.00134552	0.0525506	0.0788588	5.80462e-65
A2_COPD	INTS12	Breast_Mammary_Tissue	0.982107	-4.65921	3.52448	3.1742e-06	0.000424322	0.00158822	0.0585329	0.0769542	1.47181e-68
A2_COPD	GSDMB	Pituitary	0.982078	-3.80757	6.58931	0.000140338	4.41889e-11	0.0323843	2.52402e-07	0.0683554	1.906e-55
A2_COPD	INTS12	Pituitary	0.981899	-4.74719	3.52968	2.06265e-06	0.000416055	0.00165198	0.0620015	0.0683554	1.906e-55
A2_COPD	INTS12	Brain_Amygdala	0.981786	-4.7707	3.60949	1.83586e-06	0.000306794	0.00112455	0.0612145	0.0617869	3.05655e-27
A2_COPD	GSDMB	Testis	0.981691	-4.09744	6.65838	4.1775e-05	2.76871e-11	0.0171736	2.15881e-07	0.0646761	1.31223e-68
A2_COPD	GSDMB	Brain_Cortex	0.981569	-3.86402	6.62976	0.000111537	3.36243e-11	0.0266967	4.65797e-07	0.0755959	9.55832e-39
A2_COPD	GSDMB	Vagina	0.98145	-2.93184	6.65838	0.00336955	2.76871e-11	0.236817	1.78486e-07	0.0661384	1.59174e-34
A2_COPD	INTS12	Heart_Left_Ventricle	0.981432	-4.68652	3.48376	2.77896e-06	0.000494421	0.00179073	0.0595673	0.0695908	1.01542e-41
A2_COPD	INTS12	Esophagus_Gastroesophageal_Junction	0.981429	-4.73875	3.51759	2.15042e-06	0.000435477	0.00170759	0.0557445	0.0819795	5.62717e-59
A2_COPD	INTS12	smultixcan	0.981301	-3.68617	2.87804	1.68545e-05	9.18304e-05	0.00591071	0.0202497	0.0886352	8.57268e-189
A2_COPD	INTS12	Brain_Putamen_basal_ganglia	0.981259	-4.70181	3.56029	2.57863e-06	0.00037044	0.00156251	0.0604034	0.0668546	1.04368e-33
A2_COPD	GSDMB	Ovary	0.981227	3.90698	-5.95478	9.34574e-05	2.60417e-09	0.0243666	5.54046e-06	0.073505	1.93139e-51
A2_COPD	GSDMB	Breast_Mammary_Tissue	0.981185	-3.91442	6.51966	9.06208e-05	7.0465e-11	0.0209046	6.23387e-07	0.0769542	1.47181e-68
A2_COPD	GSDMB	Colon_Sigmoid	0.981016	3.97889	-6.08846	6.9239e-05	1.14e-09	0.0202172	3.11192e-06	0.079933	2.01927e-54
A2_COPD	GSDMB	Whole_Blood	0.980671	-4.01495	6.65838	5.94588e-05	2.76871e-11	0.0177201	1.7884e-07	0.0589515	4.07936e-19
A2_COPD	INTS12	Testis	0.980623	-4.76715	3.6055	1.86854e-06	0.000311558	0.00168292	0.0464247	0.0646761	1.31223e-68
A2_COPD	INTS12	Brain_Frontal_Cortex_BA9	0.980591	4.76536	-3.61682	1.88519e-06	0.00029824	0.00177365	0.048445	0.0707948	7.54701e-38
A2_COPD	INTS12	Adrenal_Gland	0.980517	-4.62996	3.50609	3.65728e-06	0.000454735	0.00278993	0.0524709	0.085623	1.49713e-53
A2_COPD	GSDMB	Stomach	0.980513	-3.9774	6.56562	6.96723e-05	5.18166e-11	0.0190013	3.68844e-07	0.0759677	1.36506e-42
A2_COPD	INTS12	Brain_Cerebellum	0.980482	-4.77059	3.61147	1.83689e-06	0.000304466	0.00152509	0.0438105	0.0707681	8.95981e-42
A2_COPD	INTS12	Brain_Hypothalamus	0.980428	-4.80038	3.63477	1.58362e-06	0.000278229	0.00144694	0.0449576	0.067966	1.42448e-31
A2_COPD	GSDMB	Esophagus_Gastroesophageal_Junction	0.980427	3.90698	-5.95478	9.34574e-05	2.60417e-09	0.0232267	7.66716e-06	0.0819795	5.62717e-59
A2_COPD	INTS12	Small_Intestine_Terminal_Ileum	0.980238	4.6977	-3.50269	2.63104e-06	0.000460585	0.00169401	0.0596195	0.0707826	6.9515e-50
A2_COPD	INTS12	Stomach	0.980141	-4.76798	3.54332	1.86085e-06	0.000395124	0.00118417	0.0628512	0.0759677	1.36506e-42
A2_COPD	GSDMB	Small_Intestine_Terminal_Ileum	0.98012	-3.91861	6.78444	8.90614e-05	1.16535e-11	0.0212267	1.19168e-07	0.0707826	6.9515e-50
A2_COPD	INTS12	Artery_Tibial	0.979989	4.67659	-3.54995	2.91688e-06	0.000385305	0.00183393	0.051307	0.0782512	3.41311e-56
A2_COPD	INTS12	Pancreas	0.979861	-4.74196	3.5244	2.11662e-06	0.000424445	0.00183118	0.0556509	0.0727211	4.10709e-36
A2_COPD	INTS12	Uterus	0.979535	-4.7114	3.50123	2.46024e-06	0.000463117	0.00139619	0.0562232	0.0694598	1.33036e-44
A2_COPD	GSDMA	Adipose_Subcutaneous	0.979317	-4.46907	3.5501	7.85622e-06	0.000385092	0.00330651	0.0533843	0.0788588	5.80462e-65
A2_COPD	INTS12	Cells_EBV-transformed_lymphocytes	0.979147	-4.77725	3.5537	1.77706e-06	0.000379853	0.00115813	0.0503618	0.0782054	5.22583e-37
A2_COPD	INTS12	Brain_Nucleus_accumbens_basal_ganglia	0.979053	-4.77554	3.61843	1.79224e-06	0.000296399	0.00168777	0.044695	0.0657172	1.79592e-31
A2_COPD	INTS12	Skin_Not_Sun_Exposed_Suprapubic	0.979053	4.70506	-3.50429	2.53788e-06	0.000457818	0.00140411	0.0630081	0.0835809	5.95252e-63
A2_COPD	GSDMA	Skin_Sun_Exposed_Lower_leg	0.978977	-4.46907	3.5501	7.85622e-06	0.000385092	0.00338285	0.0569868	0.0808647	4.89307e-62
A2_COPD	INTS12	Esophagus_Muscularis	0.978822	-4.67461	3.47084	2.94507e-06	0.000518828	0.00215773	0.0610202	0.0681862	2.06111e-49
A2_COPD	INTS12	Thyroid	0.978725	4.68902	-3.55267	2.74516e-06	0.000381346	0.00144614	0.0544511	0.0777882	2.43047e-58
A2_COPD	GSDMB	Brain_Cerebellum	0.978717	-3.73722	6.56241	0.000186065	5.29437e-11	0.0383135	2.84413e-07	0.0707681	8.95981e-42
A2_COPD	INTS12	Colon_Transverse	0.978513	4.70303	-3.56517	2.56328e-06	0.000363626	0.00195185	0.052157	0.0705445	1.58957e-48
A2_COPD	INTS12	Artery_Coronary	0.97824	-4.66223	3.46284	3.12805e-06	0.000534515	0.00200264	0.0693653	0.0732193	3.25464e-52
A2_COPD	INTS12	Minor_Salivary_Gland	0.978169	-4.68211	3.54502	2.83932e-06	0.000392583	0.0016135	0.0563717	0.0708966	4.21163e-41
A2_COPD	INTS12	Cells_Cultured_fibroblasts	0.978124	-4.66711	3.474	3.05464e-06	0.000512759	0.00210444	0.0581112	0.0810552	2.23174e-47
A2_COPD	INTS12	Ovary	0.978033	4.59821	-3.49255	4.26127e-06	0.000478437	0.00248463	0.059642	0.073505	1.93139e-51
A2_COPD	INTS12	Brain_Cerebellar_Hemisphere	0.978019	4.73282	-3.5976	2.2142e-06	0.000321163	0.00148332	0.0421019	0.0692804	2.8649e-36
A2_COPD	INTS12	Brain_Hippocampus	0.977991	-4.72117	3.57511	2.34495e-06	0.000350076	0.00175082	0.0629638	0.0571087	2.9982e-23
A2_COPD	GSDMA	Adipose_Visceral_Omentum	0.977352	-4.46907	3.5501	7.85622e-06	0.000385092	0.0033203	0.0526844	0.0712054	8.60097e-48
A2_COPD	GSDMB	Cells_Cultured_fibroblasts	0.977136	-3.68489	6.48036	0.000228803	9.15028e-11	0.0464252	6.75291e-07	0.0810552	2.23174e-47
A2_COPD	INTS12	Lung	0.977076	-4.69258	3.48757	2.69786e-06	0.000487424	0.00114299	0.0619308	0.0761989	1.17819e-50
A2_COPD	GSDMB	Uterus	0.97706	-3.86297	6.45318	0.000112016	1.09524e-10	0.0250565	8.3553e-07	0.0694598	1.33036e-44
A2_COPD	INTS12	Adipose_Visceral_Omentum	0.977011	4.67422	-3.55037	2.95077e-06	0.000384685	0.00158904	0.0526844	0.0712054	8.60097e-48
A2_COPD	GSDMA	Skin_Not_Sun_Exposed_Suprapubic	0.976778	-4.46907	3.5501	7.85622e-06	0.000385092	0.00327333	0.058889	0.0835809	5.95252e-63
A2_COPD	GSDMB	Lung	0.976395	3.90698	-5.59868	9.34574e-05	2.15995e-08	0.0187908	6.93581e-05	0.0761989	1.17819e-50
A2_COPD	INTS12	Heart_Atrial_Appendage	0.976285	-4.68094	3.54362	2.85567e-06	0.000394674	0.00197949	0.0490222	0.0595411	5.20369e-35
A2_COPD	INTS12	Brain_Caudate_basal_ganglia	0.976211	4.75911	-3.61314	1.94445e-06	0.000302514	0.00169831	0.0569267	0.0704934	1.70164e-33
A2_COPD	GSDMA	smultixcan	0.976192	-4.46907	3.5501	7.85622e-06	0.000385092	0.00318764	0.0466162	0.0886352	8.57268e-189
A2_COPD	INTS12	Brain_Anterior_cingulate_cortex_BA24	0.974283	4.68659	-3.55628	2.77798e-06	0.00037615	0.00185626	0.0587365	0.0664552	3.24665e-26
A2_COPD	INTS12	Liver	0.974261	-4.70015	3.49911	2.59977e-06	0.000466806	0.00169716	0.0577645	0.0647239	1.81305e-26
A2_COPD	INTS12	Vagina	0.974257	-4.61795	3.4924	3.87546e-06	0.000478708	0.00237022	0.0651727	0.0661384	1.59174e-34
A2_COPD	INTS12	Brain_Cortex	0.973708	4.68207	-3.49146	2.83996e-06	0.000480389	0.00183376	0.0649252	0.0755959	9.55832e-39
A2_COPD	INTS12	Esophagus_Mucosa	0.973632	4.53241	-3.37202	5.83136e-06	0.000746187	0.00297319	0.0796629	0.0686957	2.83812e-49
A2_COPD	INTS12	Whole_Blood	0.973627	-4.70071	3.5595	2.59254e-06	0.000371563	0.00193912	0.0461548	0.0589515	4.07936e-19
A2_COPD	GSDMB	Cells_EBV-transformed_lymphocytes	0.973072	-2.8909	6.41793	0.00384143	1.3814e-10	0.225938	5.0645e-07	0.0782054	5.22583e-37
A2_COPD	INTS12	Muscle_Skeletal	0.973071	4.68088	-3.49168	2.85642e-06	0.000479997	0.00215113	0.062189	0.0689399	9.68351e-35
A2_COPD	INTS12	Brain_Substantia_nigra	0.97284	-4.72461	3.57906	2.30553e-06	0.000344829	0.00140396	0.0528197	0.0561853	2.49746e-17
A2_COPD	GSDMB	Esophagus_Muscularis	0.972758	3.78737	-5.48759	0.000152251	4.07447e-08	0.0329403	6.42416e-05	0.0681862	2.06111e-49
A2_COPD	SACM1L	smultixcan	0.972587	-3.09552	0.391999	3.55016e-07	0.000996953	0.000228139	0.0772436	0.0886352	8.57268e-189
A2_COPD	INTS12	Artery_Aorta	0.972447	4.62099	-3.50813	3.81913e-06	0.000451276	0.00208686	0.0595545	0.0664479	5.46772e-40
A2_COPD	PSMD3	smultixcan	0.972054	-0.577836	-0.270904	1.76561e-05	0.000375225	0.00606655	0.0459607	0.0886352	8.57268e-189
A2_COPD	PSMD3	Heart_Left_Ventricle	0.971518	3.94895	-3.75321	7.84961e-05	0.000174588	0.0229272	0.0314517	0.0695908	1.01542e-41
A2_COPD	PSMD3	Adipose_Subcutaneous	0.971273	-3.94895	3.75321	7.84961e-05	0.000174588	0.0181816	0.035463	0.0788588	5.80462e-65
A2_COPD	MED24	Small_Intestine_Terminal_Ileum	0.971189	3.97694	-3.75375	6.98084e-05	0.000174209	0.01783	0.0338988	0.0707826	6.9515e-50
A2_COPD	INTS12	Prostate	0.970954	-4.54117	3.43363	5.59429e-06	0.000595549	0.00329664	0.0690984	0.0690929	1.10467e-45
A2_COPD	PSMD3	Breast_Mammary_Tissue	0.970737	-3.94895	3.75321	7.84961e-05	0.000174588	0.0190998	0.0374433	0.0769542	1.47181e-68
A2_COPD	MED24	Adipose_Subcutaneous	0.969919	-3.95511	3.68643	7.6498e-05	0.000227418	0.0181816	0.0410884	0.0788588	5.80462e-65
A2_COPD	PSMD3	Small_Intestine_Terminal_Ileum	0.969898	3.94895	-3.75321	7.84961e-05	0.000174588	0.019723	0.0338988	0.0707826	6.9515e-50
A2_COPD	MED24	Esophagus_Mucosa	0.969857	3.8746	-3.8133	0.000106799	0.000137121	0.0238431	0.0341165	0.0686957	2.83812e-49
A2_COPD	PSMD3	Ovary	0.969698	3.94895	-3.75321	7.84961e-05	0.000174588	0.021333	0.033564	0.073505	1.93139e-51
A2_COPD	GSDMB	Pancreas	0.969623	3.75401	-6.9291	0.000174029	4.2354e-12	0.0401492	9.98581e-08	0.0727211	4.10709e-36
A2_COPD	PSMD3	Esophagus_Gastroesophageal_Junction	0.969439	3.94895	-3.75321	7.84961e-05	0.000174588	0.0206097	0.0326832	0.0819795	5.62717e-59
A2_COPD	PSMD3	Artery_Coronary	0.969422	-3.94895	3.75321	7.84961e-05	0.000174588	0.0201019	0.0384382	0.0732193	3.25464e-52
A2_COPD	GSDMB	Adipose_Visceral_Omentum	0.969342	3.79599	-6.73478	0.000147053	1.64181e-11	0.0306863	2.60496e-07	0.0712054	8.60097e-48
A2_COPD	PSMD3	Uterus	0.968549	-3.94895	3.75321	7.84961e-05	0.000174588	0.0202144	0.0328861	0.0694598	1.33036e-44
A2_COPD	MED24	Skin_Not_Sun_Exposed_Suprapubic	0.967866	3.92899	-3.74094	8.53025e-05	0.000183336	0.0210137	0.0397085	0.0835809	5.95252e-63
A2_COPD	PSMD3	Colon_Sigmoid	0.967533	-3.94895	3.75321	7.84961e-05	0.000174588	0.0215832	0.0334374	0.079933	2.01927e-54
A2_COPD	PSMD3	Colon_Transverse	0.96731	-3.94895	3.75321	7.84961e-05	0.000174588	0.0219675	0.0369186	0.0705445	1.58957e-48
A2_COPD	PSMD3	Esophagus_Muscularis	0.96726	-3.94895	3.75321	7.84961e-05	0.000174588	0.0209131	0.0327061	0.0681862	2.06111e-49
A2_COPD	PSMD3	Adipose_Visceral_Omentum	0.967156	-3.94895	3.75321	7.84961e-05	0.000174588	0.0195584	0.034307	0.0712054	8.60097e-48
A2_COPD	PSMD3	Spleen	0.967125	3.94895	-3.75321	7.84961e-05	0.000174588	0.017929	0.033391	0.0792657	2.78062e-52
A2_COPD	PSMD3	Artery_Tibial	0.967064	-3.94895	3.75321	7.84961e-05	0.000174588	0.0211776	0.0318033	0.0782512	3.41311e-56
A2_COPD	PSMD3	Thyroid	0.966773	-3.94895	3.75321	7.84961e-05	0.000174588	0.0195428	0.0352869	0.0777882	2.43047e-58
A2_COPD	MED24	Pancreas	0.966645	-3.97709	3.67495	6.9764e-05	0.000237894	0.0213919	0.0405447	0.0727211	4.10709e-36
A2_COPD	MED24	Colon_Sigmoid	0.966629	3.95394	-3.75149	7.68742e-05	0.000175788	0.0214955	0.0334374	0.079933	2.01927e-54
A2_COPD	MED24	Pituitary	0.966617	3.8746	-3.8133	0.000106799	0.000137121	0.02737	0.0326232	0.0683554	1.906e-55
A2_COPD	MED24	Uterus	0.966397	-3.8746	3.8133	0.000106799	0.000137121	0.0243422	0.0290574	0.0694598	1.33036e-44
A2_COPD	PSMD3	Pancreas	0.96631	-4.34815	3.32681	1.37289e-05	0.000878468	0.00692854	0.0818941	0.0727211	4.10709e-36
A2_COPD	MED24	Spleen	0.966234	3.94139	-3.73297	8.10104e-05	0.000189234	0.0183457	0.0347106	0.0792657	2.78062e-52
A2_COPD	INTS12	Nerve_Tibial	0.966004	-4.53241	3.37202	5.83136e-06	0.000746187	0.00287415	0.0746295	0.0759532	2.93766e-49
A2_COPD	GSDMB	smultixcan	0.965954	-1.84026	2.30228	0.000635226	2.54814e-11	0.0871109	2.32055e-07	0.0886352	8.57268e-189
A2_COPD	MED24	Cells_Cultured_fibroblasts	0.965868	-3.8746	3.8133	0.000106799	0.000137121	0.0262022	0.0266304	0.0810552	2.23174e-47
A2_COPD	MED24	Cells_EBV-transformed_lymphocytes	0.965628	3.98672	-3.825	6.6993e-05	0.000130772	0.017161	0.0280284	0.0782054	5.22583e-37
A2_COPD	GSDMB	Nerve_Tibial	0.965457	3.71506	-6.83164	0.000203157	8.39492e-12	0.0402581	1.01945e-07	0.0759532	2.93766e-49
A2_COPD	MED24	Artery_Tibial	0.965408	3.94681	-3.75525	7.9201e-05	0.000173169	0.0211776	0.0318033	0.0782512	3.41311e-56
A2_COPD	MED24	Colon_Transverse	0.965164	-3.8746	3.8133	0.000106799	0.000137121	0.0265998	0.0328285	0.0705445	1.58957e-48
A2_COPD	PSMD3	Prostate	0.965094	-3.94895	3.75321	7.84961e-05	0.000174588	0.0205585	0.0351693	0.0690929	1.10467e-45
A2_COPD	MED24	Brain_Frontal_Cortex_BA9	0.964627	3.8746	-3.8133	0.000106799	0.000137121	0.0293298	0.0332779	0.0707948	7.54701e-38
A2_COPD	PSMD3	Brain_Spinal_cord_cervical_c-1	0.964575	3.94895	-3.75321	7.84961e-05	0.000174588	0.0213576	0.0479116	0.064701	1.35405e-29
A2_COPD	MED24	Prostate	0.964378	3.94128	-3.75911	8.10466e-05	0.000170518	0.0206737	0.0349936	0.0690929	1.10467e-45
A2_COPD	MED24	Brain_Amygdala	0.964345	3.91644	-3.74973	8.9865e-05	0.000177024	0.023376	0.0457735	0.0617869	3.05655e-27
A2_COPD	MED24	Liver	0.964173	-3.8746	3.8133	0.000106799	0.000137121	0.0243492	0.0300065	0.0647239	1.81305e-26
A2_COPD	PSMD3	Muscle_Skeletal	0.964114	-3.94895	3.75321	7.84961e-05	0.000174588	0.0231022	0.0354637	0.0689399	9.68351e-35
A2_COPD	PSMD3	Heart_Atrial_Appendage	0.964056	3.94895	-3.75321	7.84961e-05	0.000174588	0.022286	0.0317927	0.0595411	5.20369e-35
A2_COPD	MED24	Adipose_Visceral_Omentum	0.964055	-3.95473	3.63104	7.66196e-05	0.000282285	0.0192344	0.0440664	0.0712054	8.60097e-48
A2_COPD	MED24	Brain_Putamen_basal_ganglia	0.96403	-3.8746	3.8133	0.000106799	0.000137121	0.0261326	0.0352087	0.0668546	1.04368e-33
A2_COPD	MED24	Brain_Hypothalamus	0.963872	3.91445	-3.76009	9.06098e-05	0.000169852	0.0265744	0.0349932	0.067966	1.42448e-31
A2_COPD	PSMD3	Artery_Aorta	0.963757	-3.94895	3.75321	7.84961e-05	0.000174588	0.0210886	0.0348373	0.0664479	5.46772e-40
A2_COPD	MED24	Vagina	0.963624	3.95872	-3.77433	7.53515e-05	0.00016044	0.0202428	0.0364045	0.0661384	1.59174e-34
A2_COPD	PSMD3	Brain_Caudate_basal_ganglia	0.963328	-3.94895	3.75321	7.84961e-05	0.000174588	0.0220914	0.0419277	0.0704934	1.70164e-33
A2_COPD	MED24	Heart_Atrial_Appendage	0.963139	3.93486	-3.74403	8.32443e-05	0.000181096	0.0231795	0.0319662	0.0595411	5.20369e-35
A2_COPD	PSMD3	Vagina	0.962527	3.94895	-3.75321	7.84961e-05	0.000174588	0.0208923	0.0378141	0.0661384	1.59174e-34
A2_COPD	MED24	Muscle_Skeletal	0.962436	3.90184	-3.79163	9.54626e-05	0.00014966	0.0265687	0.0330475	0.0689399	9.68351e-35
A2_COPD	MED24	Brain_Spinal_cord_cervical_c-1	0.962241	3.92796	-3.70836	8.56694e-05	0.000208607	0.0227609	0.0515855	0.064701	1.35405e-29
A2_COPD	SACM1L	Spleen	0.962095	-4.8336	3.07207	1.34087e-06	0.0021258	0.000828713	0.117049	0.0792657	2.78062e-52
A2_COPD	PSMD3	Nerve_Tibial	0.961841	3.94895	-3.75321	7.84961e-05	0.000174588	0.0202653	0.0374142	0.0759532	2.93766e-49
A2_COPD	SACM1L	Small_Intestine_Terminal_Ileum	0.961657	-4.8336	3.07207	1.34087e-06	0.0021258	0.00106256	0.118381	0.0707826	6.9515e-50
A2_COPD	MED24	Brain_Cortex	0.961013	-3.93244	3.7137	8.40873e-05	0.000204254	0.0228891	0.0422319	0.0755959	9.55832e-39
A2_COPD	RFTN2	Adipose_Subcutaneous	0.960283	4.34252	3.13555	1.40858e-05	0.00171535	0.00528399	0.111948	0.0788588	5.80462e-65
A2_COPD	MED24	Nerve_Tibial	0.959552	3.8746	-3.8133	0.000106799	0.000137121	0.0255274	0.0339828	0.0759532	2.93766e-49
A2_COPD	SACM1L	Stomach	0.959063	-4.84992	3.06079	1.23511e-06	0.00220753	0.000842108	0.131772	0.0759677	1.36506e-42
A2_COPD	MED24	Brain_Hippocampus	0.958955	-3.8746	3.8133	0.000106799	0.000137121	0.0261067	0.0423606	0.0571087	2.9982e-23
A2_COPD	SACM1L	Ovary	0.958428	4.74972	-3.03952	2.03696e-06	0.00236957	0.00151914	0.123765	0.073505	1.93139e-51
A2_COPD	SACM1L	Skin_Not_Sun_Exposed_Suprapubic	0.958236	-4.74972	3.03952	2.03696e-06	0.00236957	0.00122759	0.127613	0.0835809	5.95252e-63
A2_COPD	INTS12	Kidney_Cortex	0.957877	-4.46546	3.38007	7.98985e-06	0.00072467	0.00347856	0.0812038	0.0505793	3.42544e-14
A2_COPD	MED24	Brain_Caudate_basal_ganglia	0.957721	4.5463	-3.8133	5.45962e-06	0.000137121	0.00338488	0.0384184	0.0704934	1.70164e-33
A2_COPD	GSDMB	Brain_Nucleus_accumbens_basal_ganglia	0.957401	3.58554	-7.0252	0.000336377	2.13765e-12	0.0590439	5.49933e-08	0.0657172	1.79592e-31
A2_COPD	SACM1L	Lung	0.956487	-4.84992	3.06079	1.23511e-06	0.00220753	0.000586067	0.126582	0.0761989	1.17819e-50
A2_COPD	SACM1L	Heart_Left_Ventricle	0.956262	-5.31677	2.85728	1.05625e-07	0.00427283	0.000111377	0.183136	0.0695908	1.01542e-41
A2_COPD	SACM1L	Brain_Amygdala	0.955804	-4.74972	3.03952	2.03696e-06	0.00236957	0.00117211	0.142235	0.0617869	3.05655e-27
A2_COPD	SACM1L	Testis	0.955158	-4.8336	3.07207	1.34087e-06	0.0021258	0.00136422	0.118867	0.0646761	1.31223e-68
A2_COPD	MED24	Whole_Blood	0.95453	-3.8746	3.8133	0.000106799	0.000137121	0.0253282	0.0250674	0.0589515	4.07936e-19
A2_COPD	SACM1L	Skin_Sun_Exposed_Lower_leg	0.954452	5.31677	-2.85728	1.05625e-07	0.00427283	8.55486e-05	0.178652	0.0808647	4.89307e-62
A2_COPD	SACM1L	Pituitary	0.954084	-5.31677	2.85728	1.05625e-07	0.00427283	0.000122711	0.174111	0.0683554	1.906e-55
A2_COPD	SACM1L	Colon_Transverse	0.954002	4.74972	-3.03952	2.03696e-06	0.00236957	0.0016674	0.123842	0.0705445	1.58957e-48
A2_COPD	MED24	Kidney_Cortex	0.954	-3.8746	3.8133	0.000106799	0.000137121	0.0232486	0.0369989	0.0505793	3.42544e-14
A2_COPD	MED24	Brain_Substantia_nigra	0.953193	3.92782	-3.75397	8.57189e-05	0.000174058	0.0234447	0.0404661	0.0561853	2.49746e-17
A2_COPD	RFTN2	smultixcan	0.953023	0.868504	0.627109	1.40858e-05	0.00171535	0.00509826	0.100565	0.0886352	8.57268e-189
A2_COPD	SACM1L	Brain_Spinal_cord_cervical_c-1	0.952568	4.74972	-3.03952	2.03696e-06	0.00236957	0.00143752	0.135873	0.064701	1.35405e-29
A2_COPD	SACM1L	Nerve_Tibial	0.952446	-4.84992	3.06079	1.23511e-06	0.00220753	0.000870751	0.120034	0.0759532	2.93766e-49
A2_COPD	SACM1L	Adrenal_Gland	0.951955	-5.31677	2.85728	1.05625e-07	0.00427283	0.000127577	0.16045	0.085623	1.49713e-53
A2_COPD	SACM1L	Vagina	0.951569	-4.74972	3.03952	2.03696e-06	0.00236957	0.00154085	0.126865	0.0661384	1.59174e-34
A2_COPD	RFTN2	Brain_Spinal_cord_cervical_c-1	0.951006	4.34252	3.13555	1.40858e-05	0.00171535	0.00623723	0.121385	0.064701	1.35405e-29
A2_COPD	SACM1L	Brain_Frontal_Cortex_BA9	0.94987	4.74972	-3.03952	2.03696e-06	0.00236957	0.00183057	0.130181	0.0707948	7.54701e-38
A2_COPD	SACM1L	Breast_Mammary_Tissue	0.948343	-5.41877	2.791	6.00096e-08	0.0052546	4.95777e-05	0.191524	0.0769542	1.47181e-68
A2_COPD	RFTN2	Brain_Hypothalamus	0.946651	4.34252	3.13555	1.40858e-05	0.00171535	0.00643502	0.113812	0.067966	1.42448e-31
A2_COPD	SACM1L	Uterus	0.946063	-5.31677	2.85728	1.05625e-07	0.00427283	8.51809e-05	0.160296	0.0694598	1.33036e-44
A2_COPD	SACM1L	Adipose_Visceral_Omentum	0.945647	-5.31677	2.85728	1.05625e-07	0.00427283	8.39667e-05	0.170367	0.0712054	8.60097e-48
A2_COPD	SACM1L	Pancreas	0.945052	-5.31677	2.85728	1.05625e-07	0.00427283	0.000134666	0.178687	0.0727211	4.10709e-36
A2_COPD	USB1	Skin_Sun_Exposed_Lower_leg	0.944511	3.85363	3.19699	0.000116381	0.00138871	0.0247983	0.102465	0.0808647	4.89307e-62
A2_COPD	SACM1L	Thyroid	0.9442	-5.31677	2.85728	1.05625e-07	0.00427283	8.53191e-05	0.177481	0.0777882	2.43047e-58
A2_COPD	SACM1L	Esophagus_Muscularis	0.943945	-5.41877	2.791	6.00096e-08	0.0052546	6.44843e-05	0.187299	0.0681862	2.06111e-49
A2_COPD	RFTN2	Artery_Aorta	0.943294	-4.34252	-3.13555	1.40858e-05	0.00171535	0.00589754	0.106385	0.0664479	5.46772e-40
A2_COPD	SACM1L	Whole_Blood	0.943052	4.74972	-3.03952	2.03696e-06	0.00236957	0.00158451	0.121797	0.0589515	4.07936e-19
A2_COPD	USB1	Esophagus_Muscularis	0.941515	3.76763	3.31343	0.000164802	0.00092159	0.0347237	0.0775784	0.0681862	2.06111e-49
A2_COPD	RFTN2	Brain_Caudate_basal_ganglia	0.940572	-4.34252	-3.13555	1.40858e-05	0.00171535	0.00648687	0.121501	0.0704934	1.70164e-33
A2_COPD	SACM1L	Artery_Aorta	0.940365	-5.31677	2.85728	1.05625e-07	0.00427283	8.73138e-05	0.169053	0.0664479	5.46772e-40
A2_COPD	SACM1L	Brain_Cerebellum	0.939838	-5.31677	2.85728	1.05625e-07	0.00427283	0.000122148	0.163596	0.0707681	8.95981e-42
A2_COPD	SACM1L	Cells_Cultured_fibroblasts	0.939679	5.31677	-2.85728	1.05625e-07	0.00427283	0.000120347	0.166184	0.0810552	2.23174e-47
A2_COPD	SACM1L	Cells_EBV-transformed_lymphocytes	0.938601	-5.31677	2.85728	1.05625e-07	0.00427283	8.85046e-05	0.165217	0.0782054	5.22583e-37
A2_COPD	SACM1L	Heart_Atrial_Appendage	0.936138	-5.31677	2.85728	1.05625e-07	0.00427283	9.86706e-05	0.173962	0.0595411	5.20369e-35
A2_COPD	SFTPD	smultixcan	0.935369	0.766442	0.789132	2.24529e-08	0.00591809	2.06922e-05	0.18629	0.0886352	8.57268e-189
A2_COPD	SACM1L	Brain_Hypothalamus	0.935081	-5.31677	2.85728	1.05625e-07	0.00427283	0.000125461	0.187095	0.067966	1.42448e-31
A2_COPD	SACM1L	Minor_Salivary_Gland	0.931439	5.31677	-2.85728	1.05625e-07	0.00427283	0.00010404	0.169794	0.0708966	4.21163e-41
A2_COPD	THBS3	Heart_Left_Ventricle	0.924937	-9.27628	2.48261	1.75501e-20	0.0130422	6.78547e-17	0.288798	0.0695908	1.01542e-41
A2_COPD	THBS3	Skin_Sun_Exposed_Lower_leg	0.92393	-9.27628	2.48261	1.75501e-20	0.0130422	6.63337e-17	0.284969	0.0808647	4.89307e-62
A2_COPD	THBS3	Pituitary	0.922424	-9.27628	2.48261	1.75501e-20	0.0130422	9.8547e-17	0.289553	0.0683554	1.906e-55
A2_COPD	THBS3	Esophagus_Gastroesophageal_Junction	0.919744	-9.27628	2.48261	1.75501e-20	0.0130422	7.14225e-17	0.28329	0.0819795	5.62717e-59
A2_COPD	THBS3	Breast_Mammary_Tissue	0.919466	-9.27628	2.48261	1.75501e-20	0.0130422	4.79591e-17	0.291	0.0769542	1.47181e-68
A2_COPD	MTX1	Heart_Left_Ventricle	0.917604	-7.28052	2.42274	3.32543e-13	0.015404	8.57148e-10	0.309948	0.0695908	1.01542e-41
A2_COPD	THBS3	Colon_Sigmoid	0.917266	-9.27628	2.48261	1.75501e-20	0.0130422	8.27239e-17	0.288276	0.079933	2.01927e-54
A2_COPD	USB1	Breast_Mammary_Tissue	0.916951	3.27451	3.65928	0.00105846	0.000252929	0.116055	0.045204	0.0769542	1.47181e-68
A2_COPD	MTX1	Skin_Sun_Exposed_Lower_leg	0.916857	-7.28052	2.42274	3.32543e-13	0.015404	9.42676e-10	0.304546	0.0808647	4.89307e-62
A2_COPD	THBS3	Esophagus_Mucosa	0.916663	-9.27628	2.48261	1.75501e-20	0.0130422	6.48741e-17	0.288117	0.0686957	2.83812e-49
A2_COPD	THBS3	Adipose_Subcutaneous	0.916232	-9.27628	2.48261	1.75501e-20	0.0130422	4.32636e-17	0.279123	0.0788588	5.80462e-65
A2_COPD	THBS3	Adrenal_Gland	0.915899	-9.27628	2.48261	1.75501e-20	0.0130422	8.47906e-17	0.275828	0.085623	1.49713e-53
A2_COPD	MTX1	Pituitary	0.915026	-7.28052	2.42274	3.32543e-13	0.015404	1.60053e-09	0.310169	0.0683554	1.906e-55
A2_COPD	TMED2	Skin_Sun_Exposed_Lower_leg	0.913751	-3.56909	-3.07856	0.000358227	0.00208001	0.0551394	0.125122	0.0808647	4.89307e-62
A2_COPD	THBS3	Esophagus_Muscularis	0.913534	-9.27628	2.48261	1.75501e-20	0.0130422	6.28627e-17	0.282215	0.0681862	2.06111e-49
A2_COPD	THBS3	Small_Intestine_Terminal_Ileum	0.913472	-9.27628	2.48261	1.75501e-20	0.0130422	7.74839e-17	0.295066	0.0707826	6.9515e-50
A2_COPD	THBS3	Artery_Tibial	0.913423	-9.27628	2.48261	1.75501e-20	0.0130422	5.73784e-17	0.285032	0.0782512	3.41311e-56
A2_COPD	TMED2	Breast_Mammary_Tissue	0.913015	-3.56909	-3.07856	0.000358227	0.00208001	0.0541532	0.122581	0.0769542	1.47181e-68
A2_COPD	THBS3	Spleen	0.912587	-9.27628	2.48261	1.75501e-20	0.0130422	5.02891e-17	0.277909	0.0792657	2.78062e-52
A2_COPD	MTX1	Esophagus_Gastroesophageal_Junction	0.911794	-7.28052	2.42274	3.32543e-13	0.015404	1.08266e-09	0.301434	0.0819795	5.62717e-59
A2_COPD	THBS3	Skin_Not_Sun_Exposed_Suprapubic	0.911744	-9.27628	2.48261	1.75501e-20	0.0130422	6.58111e-17	0.284397	0.0835809	5.95252e-63
A2_COPD	THBS3	Brain_Putamen_basal_ganglia	0.911556	-9.27628	2.48261	1.75501e-20	0.0130422	5.62106e-17	0.291934	0.0668546	1.04368e-33
A2_COPD	MTX1	Breast_Mammary_Tissue	0.911534	-7.28052	2.42274	3.32543e-13	0.015404	8.43828e-10	0.309419	0.0769542	1.47181e-68
A2_COPD	TMED2	Heart_Left_Ventricle	0.911075	-3.56909	-3.07856	0.000358227	0.00208001	0.0644197	0.119015	0.0695908	1.01542e-41
A2_COPD	TMED2	Small_Intestine_Terminal_Ileum	0.911018	-3.56909	-3.07856	0.000358227	0.00208001	0.0534831	0.117762	0.0707826	6.9515e-50
A2_COPD	TMED2	Thyroid	0.910731	-3.56909	-3.07856	0.000358227	0.00208001	0.057362	0.124611	0.0777882	2.43047e-58
A2_COPD	TMED2	Skin_Not_Sun_Exposed_Suprapubic	0.910436	-3.558	-3.07512	0.000373694	0.00210419	0.0568099	0.120787	0.0835809	5.95252e-63
A2_COPD	THBS3	smultixcan	0.910415	9.27628	-2.48261	1.75501e-20	0.0130422	1.04322e-16	0.267833	0.0886352	8.57268e-189
A2_COPD	THBS3	Ovary	0.910156	9.27628	-2.48261	1.75501e-20	0.0130422	6.25351e-17	0.286453	0.073505	1.93139e-51
A2_COPD	TMED2	smultixcan	0.910024	-1.20137	-1.03848	0.000360392	0.00148336	0.0587721	0.0939614	0.0886352	8.57268e-189
A2_COPD	THBS3	Stomach	0.910004	-9.27628	2.48261	1.75501e-20	0.0130422	6.28207e-17	0.295578	0.0759677	1.36506e-42
A2_COPD	MTX1	Colon_Sigmoid	0.909314	-7.28052	2.42274	3.32543e-13	0.015404	9.97478e-10	0.309944	0.079933	2.01927e-54
A2_COPD	THBS3	Artery_Coronary	0.908784	-9.27628	2.48261	1.75501e-20	0.0130422	7.02247e-17	0.288139	0.0732193	3.25464e-52
A2_COPD	MTX1	Esophagus_Mucosa	0.908444	-7.28052	2.42274	3.32543e-13	0.015404	1.09266e-09	0.306192	0.0686957	2.83812e-49
A2_COPD	TMED2	Esophagus_Mucosa	0.908115	-3.558	-3.07512	0.000373694	0.00210419	0.0518999	0.123325	0.0686957	2.83812e-49
A2_COPD	MTX1	Adipose_Subcutaneous	0.908076	-7.28052	2.42274	3.32543e-13	0.015404	7.17295e-10	0.299766	0.0788588	5.80462e-65
A2_COPD	MTX1	Adrenal_Gland	0.907428	-7.28052	2.42274	3.32543e-13	0.015404	1.07108e-09	0.295255	0.085623	1.49713e-53
A2_COPD	THBS3	Colon_Transverse	0.906994	-9.27628	2.48261	1.75501e-20	0.0130422	8.20921e-17	0.287902	0.0705445	1.58957e-48
A2_COPD	THBS3	Adipose_Visceral_Omentum	0.906549	-9.27628	2.48261	1.75501e-20	0.0130422	6.51071e-17	0.284013	0.0712054	8.60097e-48
A2_COPD	TMED2	Colon_Transverse	0.906381	-3.54935	-3.09756	0.000386179	0.00195118	0.0613818	0.114891	0.0705445	1.58957e-48
A2_COPD	THBS3	Brain_Cortex	0.906154	-9.27628	2.48261	1.75501e-20	0.0130422	8.12133e-17	0.299377	0.0755959	9.55832e-39
A2_COPD	THBS3	Thyroid	0.906009	-9.27628	2.48261	1.75501e-20	0.0130422	7.08811e-17	0.278952	0.0777882	2.43047e-58
A2_COPD	TMED2	Spleen	0.905729	-3.56909	-3.07856	0.000358227	0.00208001	0.0511962	0.117049	0.0792657	2.78062e-52
A2_COPD	THBS3	Pancreas	0.905619	-9.27628	2.48261	1.75501e-20	0.0130422	1.06284e-16	0.291306	0.0727211	4.10709e-36
A2_COPD	THBS3	Uterus	0.905596	-9.27628	2.48261	1.75501e-20	0.0130422	7.6832e-17	0.276762	0.0694598	1.33036e-44
A2_COPD	MTX1	Esophagus_Muscularis	0.905282	-7.28052	2.42274	3.32543e-13	0.015404	1.07202e-09	0.302703	0.0681862	2.06111e-49
A2_COPD	MTX1	Small_Intestine_Terminal_Ileum	0.905257	-7.28052	2.42274	3.32543e-13	0.015404	1.14192e-09	0.317575	0.0707826	6.9515e-50
A2_COPD	TMED2	Brain_Spinal_cord_cervical_c-1	0.905103	-3.60412	-3.11544	0.00031321	0.0018367	0.0512838	0.125246	0.064701	1.35405e-29
A2_COPD	MTX1	Artery_Tibial	0.905054	-7.28052	2.42274	3.32543e-13	0.015404	8.3632e-10	0.303308	0.0782512	3.41311e-56
A2_COPD	THBS3	Brain_Frontal_Cortex_BA9	0.904641	-9.27628	2.48261	1.75501e-20	0.0130422	5.52018e-17	0.297732	0.0707948	7.54701e-38
A2_COPD	MTX1	Spleen	0.904127	-7.28052	2.42274	3.32543e-13	0.015404	8.06289e-10	0.296418	0.0792657	2.78062e-52
A2_COPD	TMED2	Pancreas	0.903225	-3.54536	-3.09825	0.000392074	0.00194667	0.0650521	0.119317	0.0727211	4.10709e-36
A2_COPD	USB1	Esophagus_Mucosa	0.903184	3.21758	3.45587	0.00129278	0.00054852	0.12701	0.0686939	0.0686957	2.83812e-49
A2_COPD	THBS3	Cells_Cultured_fibroblasts	0.903183	-9.27628	2.48261	1.75501e-20	0.0130422	5.77673e-17	0.275398	0.0810552	2.23174e-47
A2_COPD	MTX1	Skin_Not_Sun_Exposed_Suprapubic	0.903152	-7.28052	2.42274	3.32543e-13	0.015404	1.02027e-09	0.303213	0.0835809	5.95252e-63
A2_COPD	MTX1	Brain_Putamen_basal_ganglia	0.902889	-7.28052	2.42274	3.32543e-13	0.015404	8.28402e-10	0.312543	0.0668546	1.04368e-33
A2_COPD	TMED2	Liver	0.901842	-3.54427	-3.11423	0.000393704	0.00184424	0.0637557	0.111778	0.0647239	1.81305e-26
A2_COPD	MTX1	Stomach	0.901622	-7.28052	2.42274	3.32543e-13	0.015404	9.5227e-10	0.318244	0.0759677	1.36506e-42
A2_COPD	TMED2	Prostate	0.901012	-3.56909	-3.07856	0.000358227	0.00208001	0.0557617	0.117643	0.0690929	1.10467e-45
A2_COPD	THBS3	Lung	0.900778	-9.27628	2.48261	1.75501e-20	0.0130422	4.80442e-17	0.279707	0.0761989	1.17819e-50
A2_COPD	MTX1	smultixcan	0.900641	-7.28052	2.42274	3.32543e-13	0.015404	1.27529e-09	0.286469	0.0886352	8.57268e-189
A2_COPD	THBS3	Brain_Spinal_cord_cervical_c-1	0.900205	-9.27628	2.48261	1.75501e-20	0.0130422	4.95419e-17	0.298262	0.064701	1.35405e-29
A2_COPD	THBS3	Brain_Amygdala	0.900151	9.27628	-2.48261	1.75501e-20	0.0130422	8.33149e-17	0.307484	0.0617869	3.05655e-27
A2_COPD	THBS3	Brain_Cerebellum	0.900125	9.27628	-2.48261	1.75501e-20	0.0130422	7.10342e-17	0.280987	0.0707681	8.95981e-42
A2_Pneumonia.b.meta	MAGI3	Pancreas	0.968597	-2.89122	-4.55668	0.00383748	5.19679e-06	0.244098	0.032098	0.0358271	2.74994e-23
A2_Pneumonia.b.meta	MAMSTR	Adrenal_Gland	0.967113	6.04358	-3.95	1.50735e-09	7.81512e-05	2.08072e-06	0.311297	0.037123	1.5912e-30
A2_Pneumonia.b.meta	MAMSTR	Uterus	0.964475	6.04358	-3.95	1.50735e-09	7.81512e-05	1.64974e-06	0.245317	0.039791	9.04107e-37
A2_Pneumonia.b.meta	MAMSTR	Adipose_Visceral_Omentum	0.964268	6.04358	-3.95	1.50735e-09	7.81512e-05	1.73543e-06	0.295872	0.035996	2.81329e-26
A2_Pneumonia.b.meta	MAMSTR	Brain_Cerebellar_Hemisphere	0.960923	6.04358	-3.95	1.50735e-09	7.81512e-05	2.15729e-06	0.209126	0.0501503	8.62089e-43
A2_Pneumonia.b.meta	MAGI3	Colon_Sigmoid	0.95995	-2.89222	-4.49147	0.00382524	7.07346e-06	0.25575	0.0475902	0.0360548	1.39001e-32
A2_Pneumonia.b.meta	MAGI3	Minor_Salivary_Gland	0.957988	-2.89222	-4.49147	0.00382524	7.07346e-06	0.228818	0.0534188	0.0361093	1.62194e-26
A2_Pneumonia.b.meta	MAMSTR	Brain_Cortex	0.954807	6.04358	-3.95	1.50735e-09	7.81512e-05	1.90235e-06	0.457913	0.0425736	2.82409e-28
A2_Pneumonia.b.meta	MAGI3	Esophagus_Gastroesophageal_Junction	0.953903	-2.89222	-4.49147	0.00382524	7.07346e-06	0.243715	0.0588299	0.038338	1.69581e-32
A2_Pneumonia.b.meta	MAMSTR	Pituitary	0.952751	6.04358	-3.95	1.50735e-09	7.81512e-05	2.03137e-06	0.429607	0.0307004	1.63553e-21
A2_Pneumonia.b.meta	MAGI3	Thyroid	0.952212	-2.89222	-4.49147	0.00382524	7.07346e-06	0.232515	0.0655126	0.0394442	1.2848e-33
A2_Pneumonia.b.meta	MAGI3	Artery_Tibial	0.951995	-2.89222	-4.49147	0.00382524	7.07346e-06	0.252652	0.039332	0.0367887	2.617e-31
A2_Pneumonia.b.meta	MAMSTR	Prostate	0.951859	6.04358	-3.95	1.50735e-09	7.81512e-05	2.07261e-06	0.292303	0.0315525	2.0063e-21
A2_Pneumonia.b.meta	MAMSTR	Brain_Amygdala	0.949938	6.04358	-3.95	1.50735e-09	7.81512e-05	1.78894e-06	0.412464	0.0394924	3.25548e-17
A2_Pneumonia.b.meta	MAMSTR	Esophagus_Gastroesophageal_Junction	0.948973	6.58293	-3.70874	4.61265e-11	0.000208295	1.01321e-07	0.380769	0.038338	1.69581e-32
A2_Pneumonia.b.meta	MAMSTR	Vagina	0.948562	-6.04358	3.95	1.50735e-09	7.81512e-05	1.80537e-06	0.327922	0.0407296	2.07504e-26
A2_Pneumonia.b.meta	MAMSTR	Brain_Hypothalamus	0.948088	6.04358	-3.95	1.50735e-09	7.81512e-05	2.38724e-06	0.466778	0.0384218	3.48806e-20
A2_Pneumonia.b.meta	MAGI3	Nerve_Tibial	0.945046	-2.89122	-4.55668	0.00383748	5.19679e-06	0.240231	0.0323465	0.0378998	1.68931e-31
A2_Pneumonia.b.meta	MAMSTR	smultixcan	0.944923	4.83486	-3.16	1.50735e-09	7.81512e-05	1.88631e-06	0.168258	0.0424791	2.96415e-86
A2_Pneumonia.b.meta	MAGI3	Stomach	0.943518	-2.89222	-4.49147	0.00382524	7.07346e-06	0.234059	0.0413189	0.0407261	2.26821e-26
A2_Pneumonia.b.meta	MAMSTR	Thyroid	0.943377	6.58293	-3.70874	4.61265e-11	0.000208295	8.61885e-08	0.34098	0.0394442	1.2848e-33
A2_Pneumonia.b.meta	MAGI3	Ovary	0.942174	-2.89222	-4.49147	0.00382524	7.07346e-06	0.228865	0.0463609	0.0358411	3.58762e-28
A2_Pneumonia.b.meta	PHTF1	Brain_Hippocampus	0.941695	2.71669	4.49953	0.00659376	6.81051e-06	0.325495	0.0744321	0.0412792	5.34772e-26
A2_Pneumonia.b.meta	MAGI3	Vagina	0.940595	-2.89122	-4.55668	0.00383748	5.19679e-06	0.246745	0.07632	0.0407296	2.07504e-26
A2_Pneumonia.b.meta	MAMSTR	Artery_Tibial	0.937899	6.58293	-3.70874	4.61265e-11	0.000208295	8.56822e-08	0.319338	0.0367887	2.617e-31
A2_Pneumonia.b.meta	MAGI3	Prostate	0.937492	-2.89222	-4.49147	0.00382524	7.07346e-06	0.222633	0.0793689	0.0315525	2.0063e-21
A2_Pneumonia.b.meta	MAGI3	Colon_Transverse	0.937455	-2.89122	-4.55668	0.00383748	5.19679e-06	0.239791	0.0347332	0.0293761	8.0386e-20
A2_Pneumonia.b.meta	MAMSTR	Artery_Aorta	0.937196	6.58293	-3.70874	4.61265e-11	0.000208295	7.64431e-08	0.339546	0.0356025	1.55534e-24
A2_Pneumonia.b.meta	MAGI3	Breast_Mammary_Tissue	0.936497	-2.89222	-4.49147	0.00382524	7.07346e-06	0.232691	0.0426364	0.0294369	2.70009e-24
A2_Pneumonia.b.meta	PHTF1	Brain_Cerebellar_Hemisphere	0.936438	-2.64686	-4.46018	0.00812433	8.1892e-06	0.30894	0.131482	0.0501503	8.62089e-43
A2_Pneumonia.b.meta	MAGI3	Small_Intestine_Terminal_Ileum	0.936431	-2.89122	-4.55668	0.00383748	5.19679e-06	0.235312	0.0409403	0.0333198	2.20048e-20
A2_Pneumonia.b.meta	MAGI3	Brain_Cortex	0.935995	-2.89222	-4.49147	0.00382524	7.07346e-06	0.237574	0.200568	0.0425736	2.82409e-28
A2_Pneumonia.b.meta	PHTF1	Brain_Cerebellum	0.935387	-2.64686	-4.46018	0.00812433	8.1892e-06	0.319686	0.0903869	0.047351	2.60963e-42
A2_Pneumonia.b.meta	RSBN1	Testis	0.93442	2.86945	4.63239	0.00411183	3.61462e-06	0.279588	0.0168604	0.0418591	3.71399e-49
A2_Pneumonia.b.meta	MAGI3	Esophagus_Mucosa	0.933997	-2.89122	-4.55668	0.00383748	5.19679e-06	0.232106	0.0521913	0.036719	4.13247e-23
A2_Pneumonia.b.meta	MAMSTR	Brain_Frontal_Cortex_BA9	0.933045	6.04358	-3.95	1.50735e-09	7.81512e-05	2.10719e-06	0.428433	0.027428	2.97637e-10
A2_Pneumonia.b.meta	MAGI3	Lung	0.932392	-2.89222	-4.49147	0.00382524	7.07346e-06	0.230442	0.0512812	0.0338996	6.93359e-23
A2_Pneumonia.b.meta	MAGI3	Adipose_Subcutaneous	0.93204	-2.89122	-4.55668	0.00383748	5.19679e-06	0.229134	0.036522	0.032689	1.72856e-22
A2_Pneumonia.b.meta	MAMSTR	Skin_Sun_Exposed_Lower_leg	0.931399	6.58293	-3.70874	4.61265e-11	0.000208295	7.36451e-08	0.389727	0.0297509	1.07298e-24
A2_Pneumonia.b.meta	MAGI3	Artery_Aorta	0.931324	-2.89222	-4.49147	0.00382524	7.07346e-06	0.240394	0.0580749	0.0356025	1.55534e-24
A2_Pneumonia.b.meta	MAMSTR	Breast_Mammary_Tissue	0.929378	6.58293	-3.70874	4.61265e-11	0.000208295	6.55158e-08	0.299584	0.0294369	2.70009e-24
A2_Pneumonia.b.meta	MAGI3	Brain_Caudate_basal_ganglia	0.929371	-2.89222	-4.49147	0.00382524	7.07346e-06	0.256322	0.126574	0.0369583	9.0321e-18
A2_Pneumonia.b.meta	MAGI3	smultixcan	0.927979	-2.89181	-4.51815	0.00377755	6.04172e-06	0.231263	0.0346872	0.0424791	2.96415e-86
A2_Pneumonia.b.meta	MAGI3	Brain_Nucleus_accumbens_basal_ganglia	0.927333	-2.89122	-4.55668	0.00383748	5.19679e-06	0.249475	0.068504	0.0359129	6.57138e-19
A2_Pneumonia.b.meta	MAGI3	Uterus	0.927308	2.23181	4.50511	0.0256272	6.63392e-06	0.458195	0.0416478	0.039791	9.04107e-37
A2_Pneumonia.b.meta	RSBN1	smultixcan	0.923268	2.86945	4.63239	0.00411183	3.61462e-06	0.239542	0.0272377	0.0424791	2.96415e-86
A2_Pneumonia.b.meta	MAGI3	Esophagus_Muscularis	0.91985	-2.89122	-4.55668	0.00383748	5.19679e-06	0.245942	0.170839	0.0395121	9.96009e-23
A2_Pneumonia.b.meta	MAMSTR	Colon_Sigmoid	0.916652	-6.20738	3.54108	5.38761e-10	0.000398488	7.93276e-07	0.390334	0.0360548	1.39001e-32
A2_Pneumonia.b.meta	PHTF1	Cells_EBV-transformed_lymphocytes	0.911272	-2.64686	-4.46018	0.00812433	8.1892e-06	0.320676	0.0272127	0.0423102	2.62225e-28
A2_Pneumonia.b.meta	PHTF1	Brain_Hypothalamus	0.906454	2.71669	4.49953	0.00659376	6.81051e-06	0.334011	0.165509	0.0384218	3.48806e-20
B2_Asthma	CCHCR1	smultixcan	1	0.729876	-1.02057	5.65212e-13	8.51024e-12	2.32376e-09	2.78957e-09	0.102944	4.48872e-171
B2_Asthma	TCF19	Skin_Sun_Exposed_Lower_leg	1	-5.21473	6.2861	1.84086e-07	3.25549e-10	0.000125911	8.38476e-08	0.0717342	5.32197e-36
B2_Asthma	TCF19	Lung	1	-5.78634	6.2861	7.19362e-09	3.25549e-10	8.29123e-06	9.039e-08	0.078771	2.85122e-46
B2_Asthma	TCF19	Adipose_Visceral_Omentum	1	-6.45026	6.2861	1.11658e-10	3.25549e-10	2.49562e-07	9.12366e-08	0.0799517	1.91844e-40
B2_Asthma	TCF19	Spleen	1	-6.45026	6.2861	1.11658e-10	3.25549e-10	4.85527e-07	8.69746e-08	0.0706568	6.76616e-38
B2_Asthma	TCF19	Adipose_Subcutaneous	1	3.93009	-6.2861	8.49126e-05	3.25549e-10	0.0167061	9.13887e-08	0.0813737	2.32594e-45
B2_Asthma	TCF19	Prostate	1	-5.37936	6.24934	7.47508e-08	4.1219e-10	7.14554e-05	1.12377e-07	0.0659585	1.13244e-32
B2_Asthma	TCF19	Skin_Not_Sun_Exposed_Suprapubic	0.999999	3.89129	-6.2861	9.97109e-05	3.25549e-10	0.0197737	9.46471e-08	0.0664543	1.40206e-31
B2_Asthma	TCF19	Breast_Mammary_Tissue	0.999999	4.23959	-6.2861	2.23928e-05	3.25549e-10	0.00650048	8.69316e-08	0.0798762	6.70345e-38
B2_Asthma	TCF19	Artery_Coronary	0.999999	5.42505	-6.2861	5.79381e-08	3.25549e-10	6.21618e-05	9.44718e-08	0.0860129	2.5184e-45
B2_Asthma	TCF19	Esophagus_Gastroesophageal_Junction	0.999999	-5.50648	6.2861	3.66088e-08	3.25549e-10	5.85204e-05	8.62466e-08	0.0751029	3.47462e-37
B2_Asthma	TCF19	Cells_EBV-transformed_lymphocytes	0.999999	5.61196	-6.2861	2.00052e-08	3.25549e-10	2.56389e-05	7.75849e-08	0.0786508	5.16734e-33
B2_Asthma	TCF19	Ovary	0.999999	-6.45026	6.2861	1.11658e-10	3.25549e-10	3.27674e-07	9.86043e-08	0.0783168	3.83302e-42
B2_Asthma	TCF19	Vagina	0.999999	-5.31512	6.2861	1.0659e-07	3.25549e-10	0.00011836	1.07931e-07	0.0758207	1.35683e-35
B2_Asthma	TCF19	Esophagus_Mucosa	0.999999	-5.05359	6.2861	4.33573e-07	3.25549e-10	0.000306144	8.58541e-08	0.0770091	2.75205e-28
B2_Asthma	TCF19	Stomach	0.999999	-6.45026	6.2861	1.11658e-10	3.25549e-10	3.88811e-07	1.08776e-07	0.0732564	7.68493e-29
B2_Asthma	TCF19	Minor_Salivary_Gland	0.999999	-6.45026	6.2861	1.11658e-10	3.25549e-10	2.76474e-07	9.84636e-08	0.0780307	1.04144e-39
B2_Asthma	TCF19	Esophagus_Muscularis	0.999999	-5.40017	6.2861	6.6578e-08	3.25549e-10	8.98608e-05	8.80832e-08	0.0721318	1.65933e-30
B2_Asthma	CCHCR1	Skin_Sun_Exposed_Lower_leg	0.999999	-6.33557	6.27306	2.36464e-10	3.54016e-10	4.04342e-07	9.04887e-08	0.0717342	5.32197e-36
B2_Asthma	TCF19	Brain_Cerebellum	0.999999	-5.54221	6.2861	2.98681e-08	3.25549e-10	5.13103e-05	9.43566e-08	0.083622	5.40156e-50
B2_Asthma	TCF19	Colon_Sigmoid	0.999999	5.56329	-6.2861	2.64735e-08	3.25549e-10	4.61991e-05	8.7298e-08	0.0821892	8.80388e-49
B2_Asthma	TCF19	Uterus	0.999999	-5.7647	6.2861	8.1801e-09	3.25549e-10	1.68265e-05	9.43318e-08	0.0881336	1.38727e-44
B2_Asthma	TCF19	Heart_Atrial_Appendage	0.999999	-4.43273	6.2861	9.30457e-06	3.25549e-10	0.00474484	9.32829e-08	0.0745034	8.46949e-26
B2_Asthma	CCHCR1	Breast_Mammary_Tissue	0.999999	3.863	-6.27306	0.000112001	3.54016e-10	0.0216169	9.31222e-08	0.0798762	6.70345e-38
B2_Asthma	TCF19	Artery_Aorta	0.999999	5.70244	-6.2861	1.18107e-08	3.25549e-10	2.01248e-05	8.67562e-08	0.0808521	1.21273e-46
B2_Asthma	TCF19	Colon_Transverse	0.999999	6.03737	-6.34987	1.56644e-09	2.15498e-10	2.57805e-06	6.56788e-08	0.0799964	5.45419e-42
B2_Asthma	CCHCR1	Kidney_Cortex	0.999999	6.33557	-6.27306	2.36464e-10	3.54016e-10	5.54745e-07	1.52507e-07	0.0704915	5.75678e-30
B2_Asthma	CCHCR1	Whole_Blood	0.999999	4.62924	-6.34182	3.67004e-06	2.27073e-10	0.00184048	6.07326e-08	0.0848897	1.86304e-25
B2_Asthma	CCHCR1	Adipose_Subcutaneous	0.999999	2.58464	-6.34182	0.00974812	2.27073e-10	0.313376	6.64684e-08	0.0813737	2.32594e-45
B2_Asthma	TCF19	Cells_Cultured_fibroblasts	0.999999	-5.92886	6.2861	3.0505e-09	3.25549e-10	6.4993e-06	9.15768e-08	0.0710663	1.88315e-21
B2_Asthma	CCHCR1	Artery_Coronary	0.999999	2.57089	-6.34182	0.0101438	2.27073e-10	0.326497	6.99937e-08	0.0860129	2.5184e-45
B2_Asthma	CCHCR1	Esophagus_Gastroesophageal_Junction	0.999999	-6.33557	6.27306	2.36464e-10	3.54016e-10	7.77052e-07	9.15373e-08	0.0751029	3.47462e-37
B2_Asthma	CCHCR1	Cells_EBV-transformed_lymphocytes	0.999999	-1.87516	-6.27306	0.060771	3.54016e-10	0.59499	8.04807e-08	0.0786508	5.16734e-33
B2_Asthma	TCF19	Kidney_Cortex	0.999999	-4.86344	6.35108	1.15365e-06	2.13803e-10	0.000832758	1.01551e-07	0.0704915	5.75678e-30
B2_Asthma	TCF19	Nerve_Tibial	0.999999	4.88441	-6.2861	1.03738e-06	3.25549e-10	0.00075223	9.0961e-08	0.0844443	2.91609e-39
B2_Asthma	TCF19	smultixcan	0.999999	-5.4968	6.22426	9.72755e-10	3.37913e-10	1.5464e-06	8.86607e-08	0.102944	4.48872e-171
B2_Asthma	TCF19	Brain_Cerebellar_Hemisphere	0.999999	-6.45026	6.2861	1.11658e-10	3.25549e-10	4.8502e-07	8.68438e-08	0.0892666	2.87033e-55
B2_Asthma	CCHCR1	Adipose_Visceral_Omentum	0.999999	6.33557	-6.27306	2.36464e-10	3.54016e-10	4.18972e-07	9.8356e-08	0.0799517	1.91844e-40
B2_Asthma	CCHCR1	Vagina	0.999999	-6.33557	6.27306	2.36464e-10	3.54016e-10	9.7528e-07	1.13779e-07	0.0758207	1.35683e-35
B2_Asthma	CCHCR1	Adrenal_Gland	0.999999	3.29373	-6.27306	0.000988666	3.54016e-10	0.116264	9.32362e-08	0.0752033	1.5029e-31
B2_Asthma	TCF19	Artery_Tibial	0.999999	-6.45026	6.2861	1.11658e-10	3.25549e-10	5.23371e-07	9.25903e-08	0.0754129	2.42736e-36
B2_Asthma	CCHCR1	Prostate	0.999999	-5.67988	6.25347	1.34791e-08	4.01434e-10	1.94813e-05	1.10364e-07	0.0659585	1.13244e-32
B2_Asthma	CCHCR1	Esophagus_Muscularis	0.999999	-6.33557	6.27306	2.36464e-10	3.54016e-10	5.9165e-07	9.49565e-08	0.0721318	1.65933e-30
B2_Asthma	CCHCR1	Colon_Sigmoid	0.999999	6.33557	-6.27306	2.36464e-10	3.54016e-10	6.5337e-07	9.26504e-08	0.0821892	8.80388e-49
B2_Asthma	CCHCR1	Small_Intestine_Terminal_Ileum	0.999999	-1.72303	6.27306	0.0848838	3.54016e-10	0.666448	9.93714e-08	0.0707059	1.3052e-37
B2_Asthma	CCHCR1	Brain_Cerebellum	0.999999	-6.33557	6.27306	2.36464e-10	3.54016e-10	7.7501e-07	1.00791e-07	0.083622	5.40156e-50
B2_Asthma	CCHCR1	Uterus	0.999999	-1.93353	6.27306	0.0531708	3.54016e-10	0.570837	1.00663e-07	0.0881336	1.38727e-44
B2_Asthma	CCHCR1	Skin_Not_Sun_Exposed_Suprapubic	0.999999	-2.05934	6.27306	0.0394617	3.54016e-10	0.535412	1.00746e-07	0.0664543	1.40206e-31
B2_Asthma	TCF19	Small_Intestine_Terminal_Ileum	0.999999	-5.17921	6.35108	2.22833e-07	2.13803e-10	0.000192206	6.47674e-08	0.0707059	1.3052e-37
B2_Asthma	CCHCR1	Brain_Amygdala	0.999999	2.40169	-6.34182	0.0163196	2.27073e-10	0.4247	9.259e-08	0.064999	2.27478e-24
B2_Asthma	CCHCR1	Stomach	0.999999	2.55725	-6.34182	0.0105503	2.27073e-10	0.326473	7.96186e-08	0.0732564	7.68493e-29
B2_Asthma	CCHCR1	Testis	0.999999	5.16698	-6.27306	2.37911e-07	3.54016e-10	0.00035432	1.09743e-07	0.0781065	4.44165e-61
B2_Asthma	CCHCR1	Minor_Salivary_Gland	0.999999	3.13644	-6.34182	0.00171012	2.27073e-10	0.129071	7.0871e-08	0.0780307	1.04144e-39
B2_Asthma	CCHCR1	Thyroid	0.999999	-6.33557	6.27306	2.36464e-10	3.54016e-10	3.92369e-07	1.00694e-07	0.0798505	1.19569e-42
B2_Asthma	CCHCR1	Nerve_Tibial	0.999998	-1.16125	-6.27306	0.24554	3.54016e-10	0.816716	9.78433e-08	0.0844443	2.91609e-39
B2_Asthma	CCHCR1	Cells_Cultured_fibroblasts	0.999998	-1.96427	6.27306	0.0494984	3.54016e-10	0.572943	9.36421e-08	0.0710663	1.88315e-21
B2_Asthma	CCHCR1	Ovary	0.999998	2.41134	-6.27306	0.0158939	3.54016e-10	0.389871	1.05222e-07	0.0783168	3.83302e-42
B2_Asthma	CCHCR1	Artery_Tibial	0.999998	-1.21988	6.27306	0.22251	3.54016e-10	0.805914	9.6879e-08	0.0754129	2.42736e-36
B2_Asthma	CCHCR1	Brain_Cerebellar_Hemisphere	0.999998	0.154637	-6.27306	0.877107	3.54016e-10	0.982719	9.36373e-08	0.0892666	2.87033e-55
B2_Asthma	CCHCR1	Pancreas	0.999998	-6.33557	6.27306	2.36464e-10	3.54016e-10	6.40529e-07	1.14917e-07	0.0758563	5.51761e-24
B2_Asthma	TCF19	Brain_Spinal_cord_cervical_c-1	0.999998	-6.31643	6.12427	2.67667e-10	9.10999e-10	7.59873e-07	2.6148e-07	0.074225	3.25431e-30
B2_Asthma	CCHCR1	Brain_Substantia_nigra	0.999998	6.24828	-0.104057	4.15e-10	0.917124	7.67417e-07	0.978878	0.0730813	1.94523e-25
B2_Asthma	CCHCR1	Muscle_Skeletal	0.999998	-1.48273	0.093388	0.138146	0.925595	0.717531	0.981204	0.0678838	8.55603e-14
B2_Asthma	CCHCR1	Pituitary	0.999997	2.5529	-6.22075	0.0106831	4.94794e-10	0.353963	1.33574e-07	0.0688589	2.04909e-42
B2_Asthma	CCHCR1	Brain_Nucleus_accumbens_basal_ganglia	0.999997	1.89919	-4.27039	0.0575389	1.95129e-05	0.608838	0.00145457	0.078577	8.85124e-32
B2_Asthma	CCHCR1	Brain_Hippocampus	0.999995	-6.24828	6.25813	4.15e-10	3.89615e-10	1.12123e-06	1.80044e-07	0.0692723	5.324e-26
B2_Asthma	CCHCR1	Esophagus_Mucosa	0.99999	3.36629	-5.98484	0.000761879	2.16609e-09	0.0836071	4.46534e-07	0.0770091	2.75205e-28
B2_Asthma	MICB	smultixcan	0.999988	2.27391	-1.49061	2.22543e-09	3.56462e-19	3.15873e-06	2.51076e-16	0.102944	4.48872e-171
B2_Asthma	MICB	Brain_Cerebellar_Hemisphere	0.999984	5.89072	-5.73416	3.84525e-09	9.79979e-09	6.75695e-06	1.79918e-06	0.0892666	2.87033e-55
B2_Asthma	CCHCR1	Brain_Anterior_cingulate_cortex_BA24	0.999978	-5.81794	5.88963	5.95761e-09	3.8707e-09	1.51204e-05	9.62231e-07	0.0640523	1.43678e-22
B2_Asthma	NPNT	Small_Intestine_Terminal_Ileum	0.999976	5.70313	-8.45407	1.17627e-08	2.81331e-17	1.58806e-05	1.9128e-14	0.0707059	1.3052e-37
B2_Asthma	NPNT	Artery_Aorta	0.999964	5.6168	-8.69113	1.94527e-08	3.58837e-18	3.1489e-05	2.49462e-15	0.0808521	1.21273e-46
B2_Asthma	NPNT	Skin_Sun_Exposed_Lower_leg	0.99996	5.50199	-8.69981	3.7552e-08	3.32426e-18	3.1323e-05	2.03928e-15	0.0717342	5.32197e-36
B2_Asthma	NPNT	Kidney_Cortex	0.999958	5.50199	-8.69981	3.7552e-08	3.32426e-18	4.14575e-05	3.24098e-15	0.0704915	5.75678e-30
B2_Asthma	NPNT	Skin_Not_Sun_Exposed_Suprapubic	0.999957	5.50199	-8.69981	3.7552e-08	3.32426e-18	4.24476e-05	2.17928e-15	0.0664543	1.40206e-31
B2_Asthma	NPNT	Prostate	0.999956	-5.50199	8.69981	3.7552e-08	3.32426e-18	4.45823e-05	2.21952e-15	0.0659585	1.13244e-32
B2_Asthma	NPNT	Adipose_Subcutaneous	0.999955	5.50199	-8.69981	3.7552e-08	3.32426e-18	3.61199e-05	2.23234e-15	0.0813737	2.32594e-45
B2_Asthma	NPNT	Lung	0.999955	-5.50199	8.69981	3.7552e-08	3.32426e-18	3.27252e-05	2.17074e-15	0.078771	2.85122e-46
B2_Asthma	NPNT	Thyroid	0.999955	5.50199	-8.73042	3.7552e-08	2.53718e-18	3.60747e-05	1.66637e-15	0.0798505	1.19569e-42
B2_Asthma	NPNT	Colon_Transverse	0.999947	-5.50199	8.69981	3.7552e-08	3.32426e-18	4.12021e-05	2.29671e-15	0.0799964	5.45419e-42
B2_Asthma	CCHCR1	Artery_Aorta	0.999946	2.16867	-5.38685	0.0301078	7.17049e-08	0.49304	1.00572e-05	0.0808521	1.21273e-46
B2_Asthma	NPNT	Breast_Mammary_Tissue	0.999946	5.50199	-8.69981	3.7552e-08	3.32426e-18	4.1901e-05	2.09239e-15	0.0798762	6.70345e-38
B2_Asthma	NPNT	Testis	0.999946	5.50199	-8.69981	3.7552e-08	3.32426e-18	8.25357e-05	2.62853e-15	0.0781065	4.44165e-61
B2_Asthma	NPNT	Vagina	0.999943	-5.50199	8.69981	3.7552e-08	3.32426e-18	6.02314e-05	2.49425e-15	0.0758207	1.35683e-35
B2_Asthma	NPNT	Pituitary	0.999943	5.50199	-8.69981	3.7552e-08	3.32426e-18	5.77414e-05	2.27101e-15	0.0688589	2.04909e-42
B2_Asthma	NPNT	Adrenal_Gland	0.999942	5.50199	-8.69981	3.7552e-08	3.32426e-18	6.8448e-05	2.12066e-15	0.0752033	1.5029e-31
B2_Asthma	NPNT	Brain_Substantia_nigra	0.999941	5.50199	-8.69981	3.7552e-08	3.32426e-18	4.08478e-05	3.35547e-15	0.0730813	1.94523e-25
B2_Asthma	NPNT	Stomach	0.999941	5.50199	-8.69981	3.7552e-08	3.32426e-18	4.50531e-05	2.77683e-15	0.0732564	7.68493e-29
B2_Asthma	NPNT	Brain_Amygdala	0.99994	5.50199	-8.69981	3.7552e-08	3.32426e-18	4.78363e-05	3.68172e-15	0.064999	2.27478e-24
B2_Asthma	NPNT	Cells_EBV-transformed_lymphocytes	0.99994	5.50199	-8.69981	3.7552e-08	3.32426e-18	4.25739e-05	2.35933e-15	0.0786508	5.16734e-33
B2_Asthma	NPNT	Adipose_Visceral_Omentum	0.99994	-5.50199	8.69981	3.7552e-08	3.32426e-18	3.81506e-05	2.07421e-15	0.0799517	1.91844e-40
B2_Asthma	NPNT	Esophagus_Gastroesophageal_Junction	0.999939	-5.50199	8.69981	3.7552e-08	3.32426e-18	5.85204e-05	1.91863e-15	0.0751029	3.47462e-37
B2_Asthma	NPNT	Spleen	0.999938	5.50199	-8.69981	3.7552e-08	3.32426e-18	6.25795e-05	2.12061e-15	0.0706568	6.76616e-38
B2_Asthma	NPNT	smultixcan	0.999937	4.21639	-6.60288	3.53532e-08	4.19942e-18	3.38149e-05	2.82344e-15	0.102944	4.48872e-171
B2_Asthma	NPNT	Uterus	0.999935	5.50199	-8.69981	3.7552e-08	3.32426e-18	5.79334e-05	2.52852e-15	0.0881336	1.38727e-44
B2_Asthma	NPNT	Colon_Sigmoid	0.999935	5.50199	-8.69981	3.7552e-08	3.32426e-18	6.22557e-05	2.17506e-15	0.0821892	8.80388e-49
B2_Asthma	NPNT	Minor_Salivary_Gland	0.999932	-5.50199	8.69981	3.7552e-08	3.32426e-18	3.71928e-05	2.70909e-15	0.0780307	1.04144e-39
B2_Asthma	NPNT	Artery_Coronary	0.999932	-5.50199	8.69981	3.7552e-08	3.32426e-18	4.6488e-05	2.45447e-15	0.0860129	2.5184e-45
B2_Asthma	NPNT	Pancreas	0.999926	5.50199	-8.69981	3.7552e-08	3.32426e-18	6.04549e-05	2.28149e-15	0.0758563	5.51761e-24
B2_Asthma	NPNT	Brain_Hippocampus	0.999926	5.50199	-8.69981	3.7552e-08	3.32426e-18	7.37864e-05	4.41649e-15	0.0692723	5.324e-26
B2_Asthma	NPNT	Brain_Nucleus_accumbens_basal_ganglia	0.999924	5.50199	-8.69981	3.7552e-08	3.32426e-18	6.09188e-05	2.58315e-15	0.078577	8.85124e-32
B2_Asthma	NPNT	Nerve_Tibial	0.999923	-5.50199	8.69981	3.7552e-08	3.32426e-18	5.1253e-05	2.08185e-15	0.0844443	2.91609e-39
B2_Asthma	NPNT	Esophagus_Mucosa	0.999917	5.50199	-8.69981	3.7552e-08	3.32426e-18	3.27542e-05	1.98594e-15	0.0770091	2.75205e-28
B2_Asthma	NPNT	Esophagus_Muscularis	0.999911	-5.50199	8.69981	3.7552e-08	3.32426e-18	5.79249e-05	2.04103e-15	0.0721318	1.65933e-30
B2_Asthma	NPNT	Brain_Caudate_basal_ganglia	0.999905	5.50199	-8.69981	3.7552e-08	3.32426e-18	5.03276e-05	2.45663e-15	0.0753574	1.72993e-29
B2_Asthma	NPNT	Artery_Tibial	0.999904	5.50199	-8.69981	3.7552e-08	3.32426e-18	6.1606e-05	2.03363e-15	0.0754129	2.42736e-36
B2_Asthma	NPNT	Brain_Frontal_Cortex_BA9	0.999896	5.50199	-8.69981	3.7552e-08	3.32426e-18	8.63048e-05	2.30482e-15	0.0719213	3.74009e-32
B2_Asthma	NPNT	Heart_Atrial_Appendage	0.999891	5.50199	-8.69981	3.7552e-08	3.32426e-18	5.45763e-05	2.16485e-15	0.0745034	8.46949e-26
B2_Asthma	NPNT	Heart_Left_Ventricle	0.999891	5.50199	-8.69981	3.7552e-08	3.32426e-18	5.47485e-05	1.82154e-15	0.0613669	8.82876e-18
B2_Asthma	NPNT	Muscle_Skeletal	0.99988	5.50199	-8.69981	3.7552e-08	3.32426e-18	5.09048e-05	2.00675e-15	0.0678838	8.55603e-14
B2_Asthma	CCHCR1	Brain_Spinal_cord_cervical_c-1	0.999568	5.28321	-4.97948	1.26938e-07	6.37564e-07	0.000151731	8.39634e-05	0.074225	3.25431e-30
B2_Asthma	ABO	Skin_Sun_Exposed_Lower_leg	0.999552	7.48516	4.69859	7.14615e-14	2.61966e-06	3.55762e-10	0.000233829	0.0717342	5.32197e-36
B2_Asthma	ABO	smultixcan	0.99924	0.869488	2.08209	1.26029e-25	8.79507e-06	7.5131e-21	0.000642431	0.102944	4.48872e-171
B2_Asthma	MED24	Lung	0.997165	-4.53683	10.6095	5.71056e-06	2.69252e-26	0.00217785	3.65168e-23	0.078771	2.85122e-46
B2_Asthma	MED24	Breast_Mammary_Tissue	0.996866	-4.53683	10.6095	5.71056e-06	2.69252e-26	0.00266501	3.3895e-23	0.0798762	6.70345e-38
B2_Asthma	MED24	Brain_Frontal_Cortex_BA9	0.996854	4.55767	-9.99907	5.17237e-06	1.53838e-23	0.00384596	1.37135e-20	0.0719213	3.74009e-32
B2_Asthma	MED24	Brain_Nucleus_accumbens_basal_ganglia	0.996786	-4.53683	10.6095	5.71056e-06	2.69252e-26	0.00283584	3.45221e-23	0.078577	8.85124e-32
B2_Asthma	MED24	Skin_Sun_Exposed_Lower_leg	0.996631	-4.53683	10.6095	5.71056e-06	2.69252e-26	0.00232505	3.36465e-23	0.0717342	5.32197e-36
B2_Asthma	MED24	Stomach	0.996625	-4.53683	10.6095	5.71056e-06	2.69252e-26	0.00277888	4.77939e-23	0.0732564	7.68493e-29
B2_Asthma	INTS12	Brain_Cortex	0.996481	4.49364	-6.30791	7.00146e-06	2.82823e-10	0.00374149	8.21587e-08	0.0718416	3.26296e-35
B2_Asthma	MED24	Ovary	0.99644	4.55767	-9.99907	5.17237e-06	1.53838e-23	0.00327391	1.63083e-20	0.0783168	3.83302e-42
B2_Asthma	MED24	Minor_Salivary_Gland	0.996369	-4.53683	10.6095	5.71056e-06	2.69252e-26	0.00264699	5.64236e-23	0.0780307	1.04144e-39
B2_Asthma	MED24	Brain_Cerebellum	0.996343	-4.53683	10.6095	5.71056e-06	2.69252e-26	0.00368447	3.93744e-23	0.083622	5.40156e-50
B2_Asthma	INTS12	Colon_Transverse	0.996263	-4.51282	6.33909	6.39721e-06	2.31131e-10	0.00292061	6.82298e-08	0.0799964	5.45419e-42
B2_Asthma	INTS12	Brain_Spinal_cord_cervical_c-1	0.996153	-4.59717	6.0254	4.28274e-06	1.6869e-09	0.00330865	4.60564e-07	0.074225	3.25431e-30
B2_Asthma	MED24	Brain_Anterior_cingulate_cortex_BA24	0.996119	-4.53683	10.6095	5.71056e-06	2.69252e-26	0.00420776	4.6854e-23	0.0640523	1.43678e-22
B2_Asthma	INTS12	Artery_Coronary	0.99603	4.49364	-6.30791	7.00146e-06	2.82823e-10	0.00358944	8.4711e-08	0.0860129	2.5184e-45
B2_Asthma	INTS12	Breast_Mammary_Tissue	0.996027	-4.51282	6.33909	6.39721e-06	2.31131e-10	0.00281998	6.41488e-08	0.0798762	6.70345e-38
B2_Asthma	MED24	Thyroid	0.996002	-4.53683	10.6095	5.71056e-06	2.69252e-26	0.00240209	3.60229e-23	0.0798505	1.19569e-42
B2_Asthma	MED24	Brain_Cerebellar_Hemisphere	0.995989	-4.53683	10.6095	5.71056e-06	2.69252e-26	0.00340802	3.81983e-23	0.0892666	2.87033e-55
B2_Asthma	INTS12	Kidney_Cortex	0.995946	4.49364	-6.30791	7.00146e-06	2.82823e-10	0.00312865	1.24739e-07	0.0704915	5.75678e-30
B2_Asthma	INTS12	Spleen	0.995877	4.52643	-5.90686	5.99871e-06	3.48681e-09	0.00316562	7.07732e-07	0.0706568	6.76616e-38
B2_Asthma	MED24	Esophagus_Gastroesophageal_Junction	0.99583	-4.53683	10.6095	5.71056e-06	2.69252e-26	0.00362577	3.22314e-23	0.0751029	3.47462e-37
B2_Asthma	INTS12	Brain_Amygdala	0.995818	-4.51282	6.33909	6.39721e-06	2.31131e-10	0.00349251	9.259e-08	0.064999	2.27478e-24
B2_Asthma	INTS12	Stomach	0.995791	-4.51282	6.33909	6.39721e-06	2.31131e-10	0.00287814	8.0053e-08	0.0732564	7.68493e-29
B2_Asthma	INTS12	Skin_Sun_Exposed_Lower_leg	0.995777	-4.51282	6.33909	6.39721e-06	2.31131e-10	0.00245818	6.14043e-08	0.0717342	5.32197e-36
B2_Asthma	INTS12	Brain_Cerebellar_Hemisphere	0.995763	4.49364	-6.30791	7.00146e-06	2.82823e-10	0.00358601	7.81168e-08	0.0892666	2.87033e-55
B2_Asthma	INTS12	Pancreas	0.995647	4.49364	-6.30791	7.00146e-06	2.82823e-10	0.0035683	9.4357e-08	0.0758563	5.51761e-24
B2_Asthma	ZSWIM7	Brain_Cerebellum	0.995612	4.5503	5.94125	5.35684e-06	2.82861e-09	0.00368447	6.40859e-07	0.083622	5.40156e-50
B2_Asthma	INTS12	Lung	0.995581	-4.45407	6.2718	8.42559e-06	3.56901e-10	0.00272188	9.75585e-08	0.078771	2.85122e-46
B2_Asthma	INTS12	Small_Intestine_Terminal_Ileum	0.995532	-4.49364	6.30791	7.00146e-06	2.82823e-10	0.00290881	8.08716e-08	0.0707059	1.3052e-37
B2_Asthma	INTS12	Uterus	0.995463	-4.51282	6.33909	6.39721e-06	2.31131e-10	0.00346291	6.89427e-08	0.0881336	1.38727e-44
B2_Asthma	INTS12	Brain_Caudate_basal_ganglia	0.995455	-4.49364	6.30791	7.00146e-06	2.82823e-10	0.00371427	8.26305e-08	0.0753574	1.72993e-29
B2_Asthma	MED24	Adrenal_Gland	0.99545	-4.53683	10.6095	5.71056e-06	2.69252e-26	0.00392733	2.97285e-23	0.0752033	1.5029e-31
B2_Asthma	ZSWIM7	Kidney_Cortex	0.995444	4.5808	5.98849	4.63194e-06	2.11792e-09	0.00228769	8.0066e-07	0.0704915	5.75678e-30
B2_Asthma	INTS12	Pituitary	0.995438	4.49364	-6.30791	7.00146e-06	2.82823e-10	0.00349505	8.16165e-08	0.0688589	2.04909e-42
B2_Asthma	MED24	smultixcan	0.995313	0.622934	-3.59376	9.09464e-06	6.99754e-41	0.00379139	1.59237e-37	0.102944	4.48872e-171
B2_Asthma	MED24	Artery_Coronary	0.995292	-4.53683	10.6095	5.71056e-06	2.69252e-26	0.00315899	4.0707e-23	0.0860129	2.5184e-45
B2_Asthma	INTS12	Brain_Frontal_Cortex_BA9	0.995242	-4.51282	6.33909	6.39721e-06	2.31131e-10	0.00437102	6.70817e-08	0.0719213	3.74009e-32
B2_Asthma	INTS12	Brain_Anterior_cingulate_cortex_BA24	0.995209	-4.51282	6.33909	6.39721e-06	2.31131e-10	0.00435156	7.57774e-08	0.0640523	1.43678e-22
B2_Asthma	INTS12	Skin_Not_Sun_Exposed_Suprapubic	0.995112	4.49364	-6.30791	7.00146e-06	2.82823e-10	0.0030054	8.36807e-08	0.0664543	1.40206e-31
B2_Asthma	INTS12	Adipose_Subcutaneous	0.995102	4.49364	-6.30791	7.00146e-06	2.82823e-10	0.0028288	8.13961e-08	0.0813737	2.32594e-45
B2_Asthma	INTS12	Artery_Aorta	0.995065	4.49364	-6.30791	7.00146e-06	2.82823e-10	0.00409323	7.66475e-08	0.0808521	1.21273e-46
B2_Asthma	INTS12	Ovary	0.995023	4.49364	-6.30791	7.00146e-06	2.82823e-10	0.00377121	8.81827e-08	0.0783168	3.83302e-42
B2_Asthma	INTS12	Colon_Sigmoid	0.995012	-4.51282	6.33909	6.39721e-06	2.31131e-10	0.00392801	6.35415e-08	0.0821892	8.80388e-49
B2_Asthma	ZSWIM7	Lung	0.994915	-4.5339	-6.0821	5.79054e-06	1.18617e-09	0.00217785	2.8846e-07	0.078771	2.85122e-46
B2_Asthma	INTS12	Brain_Putamen_basal_ganglia	0.994844	-4.51282	6.33909	6.39721e-06	2.31131e-10	0.00388661	8.56724e-08	0.0582416	1.98009e-18
B2_Asthma	INTS12	Prostate	0.994828	4.49364	-6.30791	7.00146e-06	2.82823e-10	0.00288329	8.11654e-08	0.0659585	1.13244e-32
B2_Asthma	INTS12	Esophagus_Gastroesophageal_Junction	0.994773	-4.51282	6.33909	6.39721e-06	2.31131e-10	0.00380646	6.27763e-08	0.0751029	3.47462e-37
B2_Asthma	INTS12	Heart_Atrial_Appendage	0.994707	4.49364	-6.30791	7.00146e-06	2.82823e-10	0.00417301	8.26941e-08	0.0745034	8.46949e-26
B2_Asthma	NCOR1	Brain_Cortex	0.994699	4.49291	6.08703	7.02565e-06	1.15028e-09	0.00374149	2.88072e-07	0.0718416	3.26296e-35
B2_Asthma	NCOR1	Brain_Cerebellum	0.994666	4.49291	6.08703	7.02565e-06	1.15028e-09	0.00409495	2.80354e-07	0.083622	5.40156e-50
B2_Asthma	INTS12	Brain_Hypothalamus	0.99463	4.49364	-6.30791	7.00146e-06	2.82823e-10	0.00402525	9.84558e-08	0.0638522	1.78759e-24
B2_Asthma	INTS12	Testis	0.994599	4.44653	-5.81106	8.7268e-06	6.20784e-09	0.00480882	1.42909e-06	0.0781065	4.44165e-61
B2_Asthma	MED24	Esophagus_Muscularis	0.994586	-4.53683	10.6095	5.71056e-06	2.69252e-26	0.00352362	3.18385e-23	0.0721318	1.65933e-30
B2_Asthma	INTS12	Whole_Blood	0.994498	4.49364	-6.30791	7.00146e-06	2.82823e-10	0.00294395	7.26177e-08	0.0848897	1.86304e-25
B2_Asthma	INTS12	Cells_EBV-transformed_lymphocytes	0.994461	-4.51282	6.33909	6.39721e-06	2.31131e-10	0.00369746	5.65183e-08	0.0786508	5.16734e-33
B2_Asthma	INTS12	Adrenal_Gland	0.994451	-4.51282	6.33909	6.39721e-06	2.31131e-10	0.00424019	6.2595e-08	0.0752033	1.5029e-31
B2_Asthma	ZSWIM7	Uterus	0.994431	4.5339	6.0821	5.79054e-06	1.18617e-09	0.00329639	2.98258e-07	0.0881336	1.38727e-44
B2_Asthma	MED24	Artery_Aorta	0.994374	-4.53683	10.6095	5.71056e-06	2.69252e-26	0.00365456	3.91382e-23	0.0808521	1.21273e-46
B2_Asthma	NCOR1	Brain_Hippocampus	0.994369	4.48846	6.17493	7.17391e-06	6.61932e-10	0.00459307	2.60568e-07	0.0692723	5.324e-26
B2_Asthma	INTS12	Adipose_Visceral_Omentum	0.994285	-4.45407	6.2718	8.42559e-06	3.56901e-10	0.00362149	9.8356e-08	0.0799517	1.91844e-40
B2_Asthma	MED24	Brain_Cortex	0.994208	4.30529	-10.2873	1.6677e-05	8.03585e-25	0.00649009	8.87062e-22	0.0718416	3.26296e-35
B2_Asthma	INTS12	Brain_Cerebellum	0.994192	4.3525	-5.5938	1.34594e-05	2.22152e-08	0.00655695	3.86329e-06	0.083622	5.40156e-50
B2_Asthma	NCOR1	Lung	0.994171	-4.49291	-6.08703	7.02565e-06	1.15028e-09	0.00243715	2.87667e-07	0.078771	2.85122e-46
B2_Asthma	ZSWIM7	Testis	0.993992	4.5339	6.0821	5.79054e-06	1.18617e-09	0.00384436	3.15689e-07	0.0781065	4.44165e-61
B2_Asthma	ZSWIM7	Brain_Amygdala	0.993984	4.5339	6.0821	5.79054e-06	1.18617e-09	0.00325428	3.9181e-07	0.064999	2.27478e-24
B2_Asthma	MED24	Brain_Hippocampus	0.993957	4.30529	-10.2873	1.6677e-05	8.03585e-25	0.00732752	1.42348e-21	0.0692723	5.324e-26
B2_Asthma	NCOR1	Testis	0.99391	4.52839	5.89575	5.94348e-06	3.72977e-09	0.00387851	8.88613e-07	0.0781065	4.44165e-61
B2_Asthma	NCOR1	Colon_Transverse	0.993856	-4.48846	-6.17493	7.17391e-06	6.61932e-10	0.00306019	1.73341e-07	0.0799964	5.45419e-42
B2_Asthma	MED24	Testis	0.993838	-4.53683	10.6095	5.71056e-06	2.69252e-26	0.00384436	3.67253e-23	0.0781065	4.44165e-61
B2_Asthma	NCOR1	Artery_Coronary	0.9938	4.49291	6.08703	7.02565e-06	1.15028e-09	0.00358944	2.8756e-07	0.0860129	2.5184e-45
B2_Asthma	INTS12	Nerve_Tibial	0.993787	4.49364	-6.30791	7.00146e-06	2.82823e-10	0.00336237	8.02578e-08	0.0844443	2.91609e-39
B2_Asthma	NCOR1	Brain_Cerebellar_Hemisphere	0.993693	4.49291	6.08703	7.02565e-06	1.15028e-09	0.00358601	2.6398e-07	0.0892666	2.87033e-55
B2_Asthma	NCOR1	Brain_Amygdala	0.993652	-4.48846	-6.17493	7.17391e-06	6.61932e-10	0.00360734	2.26597e-07	0.064999	2.27478e-24
B2_Asthma	NCOR1	Uterus	0.993615	4.49291	6.08703	7.02565e-06	1.15028e-09	0.00366315	2.91643e-07	0.0881336	1.38727e-44
B2_Asthma	ZSWIM7	Brain_Spinal_cord_cervical_c-1	0.993606	4.5339	6.0821	5.79054e-06	1.18617e-09	0.00365303	3.27851e-07	0.074225	3.25431e-30
B2_Asthma	ZSWIM7	Stomach	0.993517	4.5339	6.0821	5.79054e-06	1.18617e-09	0.00277888	3.23927e-07	0.0732564	7.68493e-29
B2_Asthma	NCOR1	Kidney_Cortex	0.993512	4.47626	6.13767	7.59604e-06	8.37426e-10	0.00331541	3.30053e-07	0.0704915	5.75678e-30
B2_Asthma	ZSWIM7	Artery_Aorta	0.993512	4.5339	6.0821	5.79054e-06	1.18617e-09	0.00365456	2.78915e-07	0.0808521	1.21273e-46
B2_Asthma	ZSWIM7	Adipose_Subcutaneous	0.993474	4.5339	6.0821	5.79054e-06	1.18617e-09	0.00247542	2.90171e-07	0.0813737	2.32594e-45
B2_Asthma	NCOR1	Pancreas	0.993439	4.49291	6.08703	7.02565e-06	1.15028e-09	0.0035683	3.32901e-07	0.0758563	5.51761e-24
B2_Asthma	MED24	Colon_Transverse	0.993406	-4.30529	10.2873	1.6677e-05	8.03585e-25	0.00587321	9.66445e-22	0.0799964	5.45419e-42
B2_Asthma	INTS12	Brain_Hippocampus	0.993402	4.32447	-5.57189	1.529e-05	2.51996e-08	0.00732752	6.15711e-06	0.0692723	5.324e-26
B2_Asthma	MED24	Uterus	0.9934	-4.34533	11.1436	1.39068e-05	7.69427e-29	0.00579856	1.46311e-25	0.0881336	1.38727e-44
B2_Asthma	NCOR1	Stomach	0.993396	-4.49291	-6.08703	7.02565e-06	1.15028e-09	0.0030651	3.20284e-07	0.0732564	7.68493e-29
B2_Asthma	NCOR1	Small_Intestine_Terminal_Ileum	0.993379	-4.49291	-6.08703	7.02565e-06	1.15028e-09	0.00290881	2.74952e-07	0.0707059	1.3052e-37
B2_Asthma	INTS12	Esophagus_Muscularis	0.993318	-4.51282	6.33909	6.39721e-06	2.31131e-10	0.00364164	6.36147e-08	0.0721318	1.65933e-30
B2_Asthma	NCOR1	Spleen	0.993306	-4.49291	-6.08703	7.02565e-06	1.15028e-09	0.00344163	2.72389e-07	0.0706568	6.76616e-38
B2_Asthma	NCOR1	Nerve_Tibial	0.99324	-4.49291	-6.08703	7.02565e-06	1.15028e-09	0.00336237	2.76698e-07	0.0844443	2.91609e-39
B2_Asthma	INTS12	Esophagus_Mucosa	0.99323	4.49364	-6.30791	7.00146e-06	2.82823e-10	0.00276298	7.73747e-08	0.0770091	2.75205e-28
B2_Asthma	NCOR1	Brain_Nucleus_accumbens_basal_ganglia	0.993201	-4.46231	-5.74572	8.10818e-06	9.15317e-09	0.00369221	1.90825e-06	0.078577	8.85124e-32
B2_Asthma	NCOR1	Vagina	0.993183	-4.49291	-6.08703	7.02565e-06	1.15028e-09	0.00369853	3.09402e-07	0.0758207	1.35683e-35
B2_Asthma	MED24	Small_Intestine_Terminal_Ileum	0.99318	-4.31502	11.0879	1.59591e-05	1.43651e-28	0.00550625	2.58538e-25	0.0707059	1.3052e-37
B2_Asthma	NCOR1	Brain_Frontal_Cortex_BA9	0.993167	4.46231	5.74572	8.10818e-06	9.15317e-09	0.00525597	1.90386e-06	0.0719213	3.74009e-32
B2_Asthma	MED24	Nerve_Tibial	0.993155	-4.32927	10.2148	1.49606e-05	1.70175e-24	0.00626493	1.62665e-21	0.0844443	2.91609e-39
B2_Asthma	ZSWIM7	Brain_Hypothalamus	0.99312	4.5339	6.0821	5.79054e-06	1.18617e-09	0.00385328	3.38301e-07	0.0638522	1.78759e-24
B2_Asthma	NCOR1	Pituitary	0.99307	4.49291	6.08703	7.02565e-06	1.15028e-09	0.00349505	2.79025e-07	0.0688589	2.04909e-42
B2_Asthma	NCOR1	Skin_Sun_Exposed_Lower_leg	0.993027	4.48846	6.17493	7.17391e-06	6.61932e-10	0.00266674	1.51929e-07	0.0717342	5.32197e-36
B2_Asthma	NCOR1	Minor_Salivary_Gland	0.992955	-4.48846	-6.17493	7.17391e-06	6.61932e-10	0.00304512	1.74953e-07	0.0780307	1.04144e-39
B2_Asthma	INTS12	Heart_Left_Ventricle	0.992951	4.49364	-6.30791	7.00146e-06	2.82823e-10	0.00383048	8.03568e-08	0.0613669	8.82876e-18
B2_Asthma	PIGL	Colon_Transverse	0.992915	-4.43895	-5.61178	9.03994e-06	2.0026e-08	0.00358504	3.70791e-06	0.0799964	5.45419e-42
B2_Asthma	NCOR1	Breast_Mammary_Tissue	0.99291	-4.46231	-5.74572	8.10818e-06	9.15317e-09	0.00328989	1.71612e-06	0.0798762	6.70345e-38
B2_Asthma	MED24	Pancreas	0.992837	4.30529	-10.2873	1.6677e-05	8.03585e-25	0.00625491	8.39258e-22	0.0758563	5.51761e-24
B2_Asthma	MED24	Colon_Sigmoid	0.992772	-4.34799	10.3629	1.37389e-05	3.65732e-25	0.00624027	4.78597e-22	0.0821892	8.80388e-49
B2_Asthma	ZSWIM7	Esophagus_Gastroesophageal_Junction	0.992761	-4.5339	-6.0821	5.79054e-06	1.18617e-09	0.00362577	2.60804e-07	0.0751029	3.47462e-37
B2_Asthma	MED24	Spleen	0.992736	-4.30529	10.2873	1.6677e-05	8.03585e-25	0.0063143	7.84952e-22	0.0706568	6.76616e-38
B2_Asthma	PIGL	Brain_Nucleus_accumbens_basal_ganglia	0.992724	-4.43895	-5.61178	9.03994e-06	2.0026e-08	0.00397696	3.74836e-06	0.078577	8.85124e-32
B2_Asthma	MED24	Brain_Caudate_basal_ganglia	0.992698	-4.30529	10.2873	1.6677e-05	8.03585e-25	0.00685138	1.06268e-21	0.0753574	1.72993e-29
B2_Asthma	NCOR1	Ovary	0.992694	4.49291	6.08703	7.02565e-06	1.15028e-09	0.00377121	2.92658e-07	0.0783168	3.83302e-42
B2_Asthma	NCOR1	Brain_Caudate_basal_ganglia	0.992692	-4.46231	-5.74572	8.10818e-06	9.15317e-09	0.00396276	1.94901e-06	0.0753574	1.72993e-29
B2_Asthma	NCOR1	Brain_Spinal_cord_cervical_c-1	0.992686	4.48846	6.17493	7.17391e-06	6.61932e-10	0.00407316	2.00261e-07	0.074225	3.25431e-30
B2_Asthma	INTS12	smultixcan	0.992661	4.37938	-6.23612	1.14717e-05	4.13134e-10	0.00456965	1.04932e-07	0.102944	4.48872e-171
B2_Asthma	NCOR1	Adipose_Visceral_Omentum	0.992619	-4.49291	-6.08703	7.02565e-06	1.15028e-09	0.003183	2.60545e-07	0.0799517	1.91844e-40
B2_Asthma	MED24	Heart_Left_Ventricle	0.992582	-4.43616	11.3651	9.15761e-06	6.24146e-30	0.0045451	7.56005e-27	0.0613669	8.82876e-18
B2_Asthma	NCOR1	Thyroid	0.992535	4.49381	6.17899	6.99588e-06	6.45141e-10	0.0027449	1.6528e-07	0.0798505	1.19569e-42
B2_Asthma	NCOR1	Adipose_Subcutaneous	0.992502	4.49291	6.08703	7.02565e-06	1.15028e-09	0.0028288	2.83415e-07	0.0813737	2.32594e-45
B2_Asthma	MED24	Brain_Amygdala	0.992498	4.30529	-10.2873	1.6677e-05	8.03585e-25	0.00674786	1.16384e-21	0.064999	2.27478e-24
B2_Asthma	INTS12	Brain_Nucleus_accumbens_basal_ganglia	0.992485	-4.3163	5.79791	1.58663e-05	6.71471e-09	0.00596851	1.4592e-06	0.078577	8.85124e-32
B2_Asthma	MED24	Vagina	0.992446	4.30529	-10.2873	1.6677e-05	8.03585e-25	0.00635202	9.96166e-22	0.0758207	1.35683e-35
B2_Asthma	NCOR1	Prostate	0.992422	-4.49291	-6.08703	7.02565e-06	1.15028e-09	0.00288329	2.80839e-07	0.0659585	1.13244e-32
B2_Asthma	PIGL	Breast_Mammary_Tissue	0.992376	-4.43895	-5.61178	9.03994e-06	2.0026e-08	0.00347075	3.35726e-06	0.0798762	6.70345e-38
B2_Asthma	MED24	Kidney_Cortex	0.992329	-4.30529	10.2873	1.6677e-05	8.03585e-25	0.00636268	1.65396e-21	0.0704915	5.75678e-30
B2_Asthma	ZSWIM7	Colon_Transverse	0.992294	4.5339	6.0821	5.79054e-06	1.18617e-09	0.00272288	2.98583e-07	0.0799964	5.45419e-42
B2_Asthma	NCOR1	smultixcan	0.992292	0.748077	1.02915	7.17391e-06	6.61932e-10	0.00323989	1.60179e-07	0.102944	4.48872e-171
B2_Asthma	MED24	Pituitary	0.992242	-4.30529	10.2873	1.6677e-05	8.03585e-25	0.00633877	9.9053e-22	0.0688589	2.04909e-42
B2_Asthma	NCOR1	Brain_Hypothalamus	0.992228	4.49291	6.08703	7.02565e-06	1.15028e-09	0.00402525	3.36164e-07	0.0638522	1.78759e-24
B2_Asthma	NCOR1	Liver	0.992193	-4.49291	-6.08703	7.02565e-06	1.15028e-09	0.00367339	3.30656e-07	0.057982	2.11134e-14
B2_Asthma	NCOR1	Brain_Putamen_basal_ganglia	0.992181	-4.49291	-6.08703	7.02565e-06	1.15028e-09	0.00388661	3.36607e-07	0.0582416	1.98009e-18
B2_Asthma	ZSWIM7	Brain_Cortex	0.992177	4.36423	5.05141	1.27571e-05	4.38557e-07	0.00556718	4.84114e-05	0.0718416	3.26296e-35
B2_Asthma	NCOR1	Heart_Atrial_Appendage	0.992168	4.48846	6.17493	7.17391e-06	6.61932e-10	0.00417301	1.66377e-07	0.0745034	8.46949e-26
B2_Asthma	INTS12	Liver	0.992165	-4.37601	5.72003	1.2087e-05	1.06506e-08	0.00517865	2.39603e-06	0.057982	2.11134e-14
B2_Asthma	NCOR1	Esophagus_Gastroesophageal_Junction	0.992055	4.48846	6.17493	7.17391e-06	6.61932e-10	0.00411282	1.53916e-07	0.0751029	3.47462e-37
B2_Asthma	MED24	Brain_Spinal_cord_cervical_c-1	0.992051	-4.30529	10.2873	1.6677e-05	8.03585e-25	0.00726361	1.32493e-21	0.074225	3.25431e-30
B2_Asthma	NCOR1	Colon_Sigmoid	0.992049	-4.47626	-6.13767	7.59604e-06	8.37426e-10	0.0041977	1.95688e-07	0.0821892	8.80388e-49
B2_Asthma	NCOR1	Brain_Anterior_cingulate_cortex_BA24	0.992017	-4.46231	-5.74572	8.10818e-06	9.15317e-09	0.00500559	2.07063e-06	0.0640523	1.43678e-22
B2_Asthma	PIGL	Minor_Salivary_Gland	0.991997	-4.43895	-5.61178	9.03994e-06	2.0026e-08	0.00344364	3.60443e-06	0.0780307	1.04144e-39
B2_Asthma	MED24	Adipose_Visceral_Omentum	0.991991	-4.30529	10.2873	1.6677e-05	8.03585e-25	0.00608345	7.59273e-22	0.0799517	1.91844e-40
B2_Asthma	ZSWIM7	Nerve_Tibial	0.991929	4.5339	6.0821	5.79054e-06	1.18617e-09	0.00296371	2.81603e-07	0.0844443	2.91609e-39
B2_Asthma	NCOR1	Skin_Not_Sun_Exposed_Suprapubic	0.991881	-4.47626	-6.13767	7.59604e-06	8.37426e-10	0.00321987	2.01428e-07	0.0664543	1.40206e-31
B2_Asthma	PIGL	Uterus	0.991871	-4.43895	-5.61178	9.03994e-06	2.0026e-08	0.00429119	3.70858e-06	0.0881336	1.38727e-44
B2_Asthma	NCOR1	Whole_Blood	0.991854	4.49291	6.08703	7.02565e-06	1.15028e-09	0.00294395	2.60598e-07	0.0848897	1.86304e-25
B2_Asthma	ZSWIM7	Brain_Hippocampus	0.991831	4.36423	5.05141	1.27571e-05	4.38557e-07	0.00641237	6.38521e-05	0.0692723	5.324e-26
B2_Asthma	TTC19	Brain_Cortex	0.991767	4.35424	5.99076	1.3353e-05	2.08868e-09	0.00559295	4.95148e-07	0.0718416	3.26296e-35
B2_Asthma	MED24	Skin_Not_Sun_Exposed_Suprapubic	0.991746	4.30529	-10.2873	1.6677e-05	8.03585e-25	0.00563086	7.67631e-22	0.0664543	1.40206e-31
B2_Asthma	MED24	Prostate	0.991726	-4.30529	10.2873	1.6677e-05	8.03585e-25	0.00589763	8.48068e-22	0.0659585	1.13244e-32
B2_Asthma	NCOR1	Artery_Tibial	0.991664	4.49291	6.08703	7.02565e-06	1.15028e-09	0.00392305	2.76233e-07	0.0754129	2.42736e-36
B2_Asthma	MED24	Heart_Atrial_Appendage	0.991645	4.30529	-10.2873	1.6677e-05	8.03585e-25	0.00723509	9.13097e-22	0.0745034	8.46949e-26
B2_Asthma	MED24	Liver	0.991597	-4.30529	10.2873	1.6677e-05	8.03585e-25	0.00659012	9.23989e-22	0.057982	2.11134e-14
B2_Asthma	NCOR1	Cells_EBV-transformed_lymphocytes	0.99159	-4.49291	-6.08703	7.02565e-06	1.15028e-09	0.00377643	2.34069e-07	0.0786508	5.16734e-33
B2_Asthma	MED24	Brain_Hypothalamus	0.991585	4.30529	-10.2873	1.6677e-05	8.03585e-25	0.00665858	1.2258e-21	0.0638522	1.78759e-24
B2_Asthma	NCOR1	Esophagus_Mucosa	0.991556	-4.49291	-6.08703	7.02565e-06	1.15028e-09	0.00276298	2.51284e-07	0.0770091	2.75205e-28
B2_Asthma	MED24	Brain_Putamen_basal_ganglia	0.991552	-4.30529	10.2873	1.6677e-05	8.03585e-25	0.00736483	1.48931e-21	0.0582416	1.98009e-18
B2_Asthma	PIGL	Brain_Anterior_cingulate_cortex_BA24	0.991491	-4.43895	-5.61178	9.03994e-06	2.0026e-08	0.00529462	4.00909e-06	0.0640523	1.43678e-22
B2_Asthma	PIGL	Ovary	0.991334	-4.43895	-5.61178	9.03994e-06	2.0026e-08	0.00429145	3.59071e-06	0.0783168	3.83302e-42
B2_Asthma	PIGL	Thyroid	0.991295	-4.43895	-5.61178	9.03994e-06	2.0026e-08	0.00330003	3.45698e-06	0.0798505	1.19569e-42
B2_Asthma	ZSWIM7	Muscle_Skeletal	0.99122	-4.5339	-6.0821	5.79054e-06	1.18617e-09	0.00355098	2.94844e-07	0.0678838	8.55603e-14
B2_Asthma	PIGL	smultixcan	0.991163	-4.43895	-5.61178	9.03994e-06	2.0026e-08	0.0037818	3.39987e-06	0.102944	4.48872e-171
B2_Asthma	PIGL	Liver	0.991068	-4.43895	-5.61178	9.03994e-06	2.0026e-08	0.00421743	3.9474e-06	0.057982	2.11134e-14
B2_Asthma	NCOR1	Adrenal_Gland	0.991018	-4.46231	-5.74572	8.10818e-06	9.15317e-09	0.00492639	1.81214e-06	0.0752033	1.5029e-31
B2_Asthma	ZSWIM7	Brain_Frontal_Cortex_BA9	0.99099	4.36423	5.05141	1.27571e-05	4.38557e-07	0.00659523	5.21256e-05	0.0719213	3.74009e-32
B2_Asthma	MED24	Artery_Tibial	0.990966	4.30529	-10.2873	1.6677e-05	8.03585e-25	0.00750013	8.68488e-22	0.0754129	2.42736e-36
B2_Asthma	INTS12	Minor_Salivary_Gland	0.990925	-4.27768	6.25516	1.8885e-05	3.97117e-10	0.0059863	1.15353e-07	0.0780307	1.04144e-39
B2_Asthma	MED24	Cells_EBV-transformed_lymphocytes	0.990922	-4.30529	10.2873	1.6677e-05	8.03585e-25	0.00673409	8.99367e-22	0.0786508	5.16734e-33
B2_Asthma	ZSWIM7	Brain_Cerebellar_Hemisphere	0.990885	4.36423	5.05141	1.27571e-05	4.38557e-07	0.00560426	4.54744e-05	0.0892666	2.87033e-55
B2_Asthma	INTS12	Vagina	0.990843	-4.27768	6.25516	1.8885e-05	3.97117e-10	0.00673038	1.24424e-07	0.0758207	1.35683e-35
B2_Asthma	MED24	Adipose_Subcutaneous	0.990816	-4.30529	10.2873	1.6677e-05	8.03585e-25	0.0055915	9.829e-22	0.0813737	2.32594e-45
B2_Asthma	NCOR1	Muscle_Skeletal	0.990807	4.46231	5.74572	8.10818e-06	9.15317e-09	0.00444328	1.87153e-06	0.0678838	8.55603e-14
B2_Asthma	NCOR1	Artery_Aorta	0.990776	-4.48846	-6.17493	7.17391e-06	6.61932e-10	0.00409323	1.60363e-07	0.0808521	1.21273e-46
B2_Asthma	NCOR1	Brain_Substantia_nigra	0.990737	-4.46231	-5.74572	8.10818e-06	9.15317e-09	0.00531115	2.41527e-06	0.0730813	1.94523e-25
B2_Asthma	ABO	Esophagus_Mucosa	0.990735	9.36255	3.73116	7.78358e-21	0.000190604	2.3083e-16	0.00761192	0.0770091	2.75205e-28
B2_Asthma	INTS12	Cells_Cultured_fibroblasts	0.990706	4.49364	-6.30791	7.00146e-06	2.82823e-10	0.00465691	8.22176e-08	0.0710663	1.88315e-21
B2_Asthma	ZSWIM7	Artery_Coronary	0.990671	4.36423	5.05141	1.27571e-05	4.38557e-07	0.00578328	5.33477e-05	0.0860129	2.5184e-45
B2_Asthma	TTC19	Brain_Cerebellum	0.990609	4.31226	4.65703	1.61592e-05	3.20806e-06	0.00691595	0.000275735	0.083622	5.40156e-50
B2_Asthma	INTS12	Muscle_Skeletal	0.990541	4.34131	-5.64462	1.41634e-05	1.65545e-08	0.00675544	3.15582e-06	0.0678838	8.55603e-14
B2_Asthma	ZSWIM7	Spleen	0.990448	-4.36423	-5.05141	1.27571e-05	4.38557e-07	0.00553326	4.71079e-05	0.0706568	6.76616e-38
B2_Asthma	ZSWIM7	Small_Intestine_Terminal_Ileum	0.990447	-4.36423	-5.05141	1.27571e-05	4.38557e-07	0.00457607	4.98814e-05	0.0707059	1.3052e-37
B2_Asthma	ZSWIM7	Breast_Mammary_Tissue	0.990403	-4.36423	-5.05141	1.27571e-05	4.38557e-07	0.00464801	4.9705e-05	0.0798762	6.70345e-38
B2_Asthma	ZSWIM7	Skin_Sun_Exposed_Lower_leg	0.990356	-4.36423	-5.05141	1.27571e-05	4.38557e-07	0.00407738	4.75785e-05	0.0717342	5.32197e-36
B2_Asthma	ZSWIM7	Pancreas	0.990349	4.36423	5.05141	1.27571e-05	4.38557e-07	0.00527127	5.3475e-05	0.0758563	5.51761e-24
B2_Asthma	INTS12	Brain_Substantia_nigra	0.990346	4.26164	-6.24631	2.02929e-05	4.20272e-10	0.00962196	1.41406e-07	0.0730813	1.94523e-25
B2_Asthma	PIGL	Adipose_Subcutaneous	0.99026	-4.43895	-5.61178	9.03994e-06	2.0026e-08	0.00333006	3.47618e-06	0.0813737	2.32594e-45
B2_Asthma	TTC19	Brain_Nucleus_accumbens_basal_ganglia	0.99026	-4.34526	-6.01767	1.39113e-05	1.76942e-09	0.00547092	4.49239e-07	0.078577	8.85124e-32
B2_Asthma	TTC19	Brain_Amygdala	0.990257	-4.33056	-6.04407	1.48728e-05	1.50277e-09	0.00645033	4.8783e-07	0.064999	2.27478e-24
B2_Asthma	TTC19	Brain_Hippocampus	0.990184	4.31226	4.65703	1.61592e-05	3.20806e-06	0.00732752	0.000347927	0.0692723	5.324e-26
B2_Asthma	INTS12	Thyroid	0.990141	-4.27768	6.25516	1.8885e-05	3.97117e-10	0.00579324	1.10347e-07	0.0798505	1.19569e-42
B2_Asthma	ZSWIM7	Vagina	0.990065	-4.36423	-5.05141	1.27571e-05	4.38557e-07	0.00518747	5.18844e-05	0.0758207	1.35683e-35
B2_Asthma	NCOR1	Heart_Left_Ventricle	0.990048	4.48846	6.17493	7.17391e-06	6.61932e-10	0.00383048	1.71165e-07	0.0613669	8.82876e-18
B2_Asthma	NCOR1	Cells_Cultured_fibroblasts	0.989978	-4.49291	-6.08703	7.02565e-06	1.15028e-09	0.00465691	2.57726e-07	0.0710663	1.88315e-21
B2_Asthma	ZSWIM7	Colon_Sigmoid	0.989918	-4.38223	-5.08173	1.17471e-05	3.74005e-07	0.00572791	4.23377e-05	0.0821892	8.80388e-49
B2_Asthma	ZSWIM7	Pituitary	0.989907	-4.36423	-5.05141	1.27571e-05	4.38557e-07	0.00513746	5.13311e-05	0.0688589	2.04909e-42
B2_Asthma	NCOR1	Esophagus_Muscularis	0.989871	4.46231	5.74572	8.10818e-06	9.15317e-09	0.00423626	1.68921e-06	0.0721318	1.65933e-30
B2_Asthma	ZSWIM7	Brain_Nucleus_accumbens_basal_ganglia	0.989854	4.36423	5.05141	1.27571e-05	4.38557e-07	0.0051738	5.30468e-05	0.078577	8.85124e-32
B2_Asthma	MED24	Esophagus_Mucosa	0.98971	-4.25378	10.9047	2.10189e-05	1.09426e-27	0.00588052	1.68591e-24	0.0770091	2.75205e-28
B2_Asthma	ZSWIM7	Ovary	0.989592	4.36423	5.05141	1.27571e-05	4.38557e-07	0.00564126	5.0903e-05	0.0783168	3.83302e-42
B2_Asthma	ZSWIM7	Brain_Anterior_cingulate_cortex_BA24	0.989555	-4.36423	-5.05141	1.27571e-05	4.38557e-07	0.00693204	5.50556e-05	0.0640523	1.43678e-22
B2_Asthma	TTC19	Liver	0.989526	-4.38723	-4.7869	1.14801e-05	1.69378e-06	0.00510141	0.000180702	0.057982	2.11134e-14
B2_Asthma	MED24	Muscle_Skeletal	0.98951	-4.30529	10.2873	1.6677e-05	8.03585e-25	0.00719578	9.13322e-22	0.0678838	8.55603e-14
B2_Asthma	ZSWIM7	Adipose_Visceral_Omentum	0.989461	-4.36423	-5.05141	1.27571e-05	4.38557e-07	0.00510453	4.93302e-05	0.0799517	1.91844e-40
B2_Asthma	TTC19	Brain_Spinal_cord_cervical_c-1	0.989415	4.35424	5.99076	1.3353e-05	2.08868e-09	0.00634073	5.50133e-07	0.074225	3.25431e-30
B2_Asthma	ZSWIM7	Thyroid	0.98939	-4.36423	-5.05141	1.27571e-05	4.38557e-07	0.00435231	4.96614e-05	0.0798505	1.19569e-42
B2_Asthma	TTC19	Brain_Cerebellar_Hemisphere	0.989319	-4.34672	-4.71505	1.38189e-05	2.41654e-06	0.00597358	0.000206637	0.0892666	2.87033e-55
B2_Asthma	TTC19	Brain_Frontal_Cortex_BA9	0.989282	4.31226	4.65703	1.61592e-05	3.20806e-06	0.00795494	0.000299899	0.0719213	3.74009e-32
B2_Asthma	TTC19	Brain_Anterior_cingulate_cortex_BA24	0.989216	-4.35812	-6.01059	1.31184e-05	1.84844e-09	0.00693204	5.22693e-07	0.0640523	1.43678e-22
B2_Asthma	TTC19	Uterus	0.989134	-4.33887	-6.04666	1.43214e-05	1.47878e-09	0.00589182	3.68785e-07	0.0881336	1.38727e-44
B2_Asthma	ZSWIM7	Liver	0.989126	-4.36423	-5.05141	1.27571e-05	4.38557e-07	0.00535645	5.5686e-05	0.057982	2.11134e-14
B2_Asthma	ZSWIM7	Skin_Not_Sun_Exposed_Suprapubic	0.989113	-4.36423	-5.05141	1.27571e-05	4.38557e-07	0.00460219	4.8552e-05	0.0664543	1.40206e-31
B2_Asthma	TTC19	Ovary	0.989096	4.35424	5.99076	1.3353e-05	2.08868e-09	0.0056717	5.1866e-07	0.0783168	3.83302e-42
B2_Asthma	ZSWIM7	smultixcan	0.989081	-2.61854	-3.03085	1.27571e-05	4.38557e-07	0.0048133	4.86823e-05	0.102944	4.48872e-171
B2_Asthma	ZSWIM7	Minor_Salivary_Gland	0.98902	4.36423	5.05141	1.27571e-05	4.38557e-07	0.00467965	5.04564e-05	0.0780307	1.04144e-39
B2_Asthma	ZSWIM7	Heart_Atrial_Appendage	0.989018	4.36423	5.05141	1.27571e-05	4.38557e-07	0.00607886	5.20959e-05	0.0745034	8.46949e-26
B2_Asthma	ZSWIM7	Brain_Putamen_basal_ganglia	0.988967	-4.36423	-5.05141	1.27571e-05	4.38557e-07	0.0060046	5.80566e-05	0.0582416	1.98009e-18
B2_Asthma	TTC19	Brain_Caudate_basal_ganglia	0.988859	-4.32547	-4.68338	1.52208e-05	2.82178e-06	0.0067997	0.000271648	0.0753574	1.72993e-29
B2_Asthma	TTC19	Artery_Coronary	0.988822	4.31226	4.65703	1.61592e-05	3.20806e-06	0.00673577	0.000296083	0.0860129	2.5184e-45
B2_Asthma	TTC19	Artery_Aorta	0.98873	4.35424	5.99076	1.3353e-05	2.08868e-09	0.00665083	4.60647e-07	0.0808521	1.21273e-46
B2_Asthma	TTC19	Heart_Atrial_Appendage	0.988533	4.35424	5.99076	1.3353e-05	2.08868e-09	0.0062602	5.05924e-07	0.0745034	8.46949e-26
B2_Asthma	TTC19	Minor_Salivary_Gland	0.988527	4.35424	5.99076	1.3353e-05	2.08868e-09	0.00478022	5.14938e-07	0.0780307	1.04144e-39
B2_Asthma	INTS12	Artery_Tibial	0.988527	4.26164	-6.24631	2.02929e-05	4.20272e-10	0.00808857	1.09012e-07	0.0754129	2.42736e-36
B2_Asthma	ZSWIM7	Prostate	0.988514	4.36423	5.05141	1.27571e-05	4.38557e-07	0.0047119	5.12422e-05	0.0659585	1.13244e-32
B2_Asthma	TTC19	Brain_Hypothalamus	0.988478	4.35424	5.99076	1.3353e-05	2.08868e-09	0.00581609	5.88609e-07	0.0638522	1.78759e-24
B2_Asthma	TTC19	Pancreas	0.988467	4.31226	4.65703	1.61592e-05	3.20806e-06	0.00625311	0.000301019	0.0758563	5.51761e-24
B2_Asthma	ZSWIM7	Adrenal_Gland	0.988454	-4.36423	-5.05141	1.27571e-05	4.38557e-07	0.00676451	5.03586e-05	0.0752033	1.5029e-31
B2_Asthma	PIGL	Heart_Atrial_Appendage	0.988391	-4.43895	-5.61178	9.03994e-06	2.0026e-08	0.00474484	3.67836e-06	0.0745034	8.46949e-26
B2_Asthma	PIGL	Esophagus_Muscularis	0.98832	-4.43895	-5.61178	9.03994e-06	2.0026e-08	0.00443683	3.25705e-06	0.0721318	1.65933e-30
B2_Asthma	ZSWIM7	Esophagus_Mucosa	0.988274	-4.36423	-5.05141	1.27571e-05	4.38557e-07	0.00425084	4.7702e-05	0.0770091	2.75205e-28
B2_Asthma	ZSWIM7	Cells_EBV-transformed_lymphocytes	0.98826	-4.36423	-5.05141	1.27571e-05	4.38557e-07	0.00537201	4.06419e-05	0.0786508	5.16734e-33
B2_Asthma	TTC19	Vagina	0.988227	4.31226	4.65703	1.61592e-05	3.20806e-06	0.00635202	0.00029411	0.0758207	1.35683e-35
B2_Asthma	TTC19	Breast_Mammary_Tissue	0.988211	-4.30144	-5.75131	1.69691e-05	8.85552e-09	0.00566185	1.67817e-06	0.0798762	6.70345e-38
B2_Asthma	TTC19	Spleen	0.988208	4.31226	4.65703	1.61592e-05	3.20806e-06	0.0063143	0.000262506	0.0706568	6.76616e-38
B2_Asthma	ZSWIM7	Artery_Tibial	0.988169	4.36423	5.05141	1.27571e-05	4.38557e-07	0.00615549	4.90322e-05	0.0754129	2.42736e-36
B2_Asthma	ZSWIM7	Brain_Substantia_nigra	0.988046	-4.36423	-5.05141	1.27571e-05	4.38557e-07	0.00693836	6.58524e-05	0.0730813	1.94523e-25
B2_Asthma	TTC19	Adipose_Visceral_Omentum	0.987963	-4.321	-5.78288	1.55324e-05	7.34345e-09	0.00608345	1.42016e-06	0.0799517	1.91844e-40
B2_Asthma	TTC19	Skin_Sun_Exposed_Lower_leg	0.987932	4.31226	4.65703	1.61592e-05	3.20806e-06	0.00497865	0.000274843	0.0717342	5.32197e-36
B2_Asthma	TTC19	Testis	0.987257	4.31226	4.65703	1.61592e-05	3.20806e-06	0.007359	0.000324127	0.0781065	4.44165e-61
B2_Asthma	TTC19	Adrenal_Gland	0.987195	4.35424	5.99076	1.3353e-05	2.08868e-09	0.00695407	5.02706e-07	0.0752033	1.5029e-31
B2_Asthma	TTC19	Adipose_Subcutaneous	0.986961	4.31226	4.65703	1.61592e-05	3.20806e-06	0.00554006	0.000284636	0.0813737	2.32594e-45
B2_Asthma	ZSWIM7	Esophagus_Muscularis	0.986947	4.36423	5.05141	1.27571e-05	4.38557e-07	0.00566083	4.69859e-05	0.0721318	1.65933e-30
B2_Asthma	TTC19	Thyroid	0.986907	4.31226	4.65703	1.61592e-05	3.20806e-06	0.00536266	0.00027203	0.0798505	1.19569e-42
B2_Asthma	TTC19	Stomach	0.986879	4.31226	4.65703	1.61592e-05	3.20806e-06	0.00567539	0.000294861	0.0732564	7.68493e-29
B2_Asthma	TTC19	Skin_Not_Sun_Exposed_Suprapubic	0.986668	4.31226	4.65703	1.61592e-05	3.20806e-06	0.00563086	0.000280781	0.0664543	1.40206e-31
B2_Asthma	TTC19	Colon_Sigmoid	0.986573	4.31226	4.65703	1.61592e-05	3.20806e-06	0.00714389	0.000272017	0.0821892	8.80388e-49
B2_Asthma	TTC19	Prostate	0.986415	4.31226	4.65703	1.61592e-05	3.20806e-06	0.00589763	0.000288337	0.0659585	1.13244e-32
B2_Asthma	MED24	Cells_Cultured_fibroblasts	0.986372	4.30529	-10.2873	1.6677e-05	8.03585e-25	0.00807701	9.43763e-22	0.0710663	1.88315e-21
B2_Asthma	TTC19	Artery_Tibial	0.986143	4.31226	4.65703	1.61592e-05	3.20806e-06	0.00750013	0.000271579	0.0754129	2.42736e-36
B2_Asthma	TTC19	Small_Intestine_Terminal_Ileum	0.98603	4.31226	4.65703	1.61592e-05	3.20806e-06	0.00551403	0.000273409	0.0707059	1.3052e-37
B2_Asthma	TTC19	Cells_EBV-transformed_lymphocytes	0.985585	4.31226	4.65703	1.61592e-05	3.20806e-06	0.00670882	0.000240596	0.0786508	5.16734e-33
B2_Asthma	TTC19	Muscle_Skeletal	0.985531	4.31226	4.65703	1.61592e-05	3.20806e-06	0.00719578	0.00028242	0.0678838	8.55603e-14
B2_Asthma	TTC19	Colon_Transverse	0.985355	4.31226	4.65703	1.61592e-05	3.20806e-06	0.00584503	0.000297634	0.0799964	5.45419e-42
B2_Asthma	CCHCR1	Brain_Frontal_Cortex_BA9	0.985286	4.32136	-3.70025	1.55071e-05	0.000215391	0.00784072	0.00909979	0.0719213	3.74009e-32
B2_Asthma	GSDMA	Skin_Sun_Exposed_Lower_leg	0.985279	-4.06727	9.60842	4.75664e-05	7.36677e-22	0.0107021	5.07255e-19	0.0717342	5.32197e-36
B2_Asthma	TTC19	Esophagus_Muscularis	0.984824	4.31226	4.65703	1.61592e-05	3.20806e-06	0.006798	0.000268245	0.0721318	1.65933e-30
B2_Asthma	TTC19	Esophagus_Mucosa	0.984612	4.31226	4.65703	1.61592e-05	3.20806e-06	0.00526614	0.000269082	0.0770091	2.75205e-28
B2_Asthma	ZSWIM7	Brain_Caudate_basal_ganglia	0.984146	4.23874	5.37115	2.24782e-05	7.82357e-08	0.00794979	1.18419e-05	0.0753574	1.72993e-29
B2_Asthma	GSDMA	Adipose_Visceral_Omentum	0.984141	-4.06727	9.60842	4.75664e-05	7.36677e-22	0.0125568	5.0754e-19	0.0799517	1.91844e-40
B2_Asthma	GSDMA	Skin_Not_Sun_Exposed_Suprapubic	0.983837	-4.06727	9.60842	4.75664e-05	7.36677e-22	0.0115216	5.47335e-19	0.0664543	1.40206e-31
B2_Asthma	GSDMA	smultixcan	0.983452	-4.06727	9.60842	4.75664e-05	7.36677e-22	0.0126308	5.8115e-19	0.102944	4.48872e-171
B2_Asthma	GSDMA	Adipose_Subcutaneous	0.983328	-4.06727	9.60842	4.75664e-05	7.36677e-22	0.0109805	6.30743e-19	0.0813737	2.32594e-45
B2_Asthma	MED24	Whole_Blood	0.982244	-4.14186	10.7488	3.44506e-05	6.0053e-27	0.010695	6.08653e-24	0.0848897	1.86304e-25
B2_Asthma	ZSWIM7	Whole_Blood	0.981639	4.18977	5.87682	2.79236e-05	4.18211e-09	0.00910217	8.30258e-07	0.0848897	1.86304e-25
B2_Asthma	TTC19	Cells_Cultured_fibroblasts	0.980468	4.31226	4.65703	1.61592e-05	3.20806e-06	0.00807701	0.000276222	0.0710663	1.88315e-21
B2_Asthma	ZSWIM7	Heart_Left_Ventricle	0.979841	4.18978	5.87682	2.79227e-05	4.18211e-09	0.0103389	9.07992e-07	0.0613669	8.82876e-18
B2_Asthma	TTC19	smultixcan	0.975222	-2.18007	-2.30155	4.68445e-05	1.18853e-07	0.0125228	1.57846e-05	0.102944	4.48872e-171
B2_Asthma	ZSWIM7	Cells_Cultured_fibroblasts	0.974654	4.19038	5.2799	2.78486e-05	1.29256e-07	0.010411	1.72504e-05	0.0710663	1.88315e-21
B2_Asthma	PIGL	Skin_Sun_Exposed_Lower_leg	0.973432	-3.98879	-5.83191	6.64105e-05	5.47959e-09	0.013391	1.05046e-06	0.0717342	5.32197e-36
B2_Asthma	PIGL	Brain_Amygdala	0.969766	-3.87678	-5.5556	0.000105848	2.76659e-08	0.0237946	5.98728e-06	0.064999	2.27478e-24
B2_Asthma	PIGL	Brain_Cerebellar_Hemisphere	0.969661	-3.88858	-5.55789	0.000100832	2.73059e-08	0.0226193	4.43877e-06	0.0892666	2.87033e-55
B2_Asthma	PIGL	Kidney_Cortex	0.969027	-3.88186	-5.55559	0.000103659	2.76677e-08	0.0234395	6.83356e-06	0.0704915	5.75678e-30
B2_Asthma	PIGL	Brain_Cerebellum	0.968275	-3.88897	-5.55686	0.000100669	2.74664e-08	0.0231396	4.63387e-06	0.083622	5.40156e-50
B2_Asthma	PIGL	Artery_Aorta	0.968194	-3.88081	-5.55485	0.000104111	2.77857e-08	0.0261287	4.53347e-06	0.0808521	1.21273e-46
B2_Asthma	PIGL	Spleen	0.968066	-3.88687	-5.55799	0.000101546	2.72902e-08	0.0206787	4.43151e-06	0.0706568	6.76616e-38
B2_Asthma	PIGL	Stomach	0.967639	-3.8868	-5.5571	0.000101575	2.74297e-08	0.0203462	5.21884e-06	0.0732564	7.68493e-29
B2_Asthma	PIGL	Small_Intestine_Terminal_Ileum	0.967025	-3.88835	-5.55858	0.000100927	2.71978e-08	0.0204835	4.92393e-06	0.0707059	1.3052e-37
B2_Asthma	PIGL	Pituitary	0.966835	-3.8858	-5.55625	0.000101995	2.75629e-08	0.0237356	4.75603e-06	0.0688589	2.04909e-42
B2_Asthma	PIGL	Artery_Tibial	0.966496	-3.89954	-5.55598	9.63757e-05	2.76056e-08	0.0241388	4.6376e-06	0.0754129	2.42736e-36
B2_Asthma	PIGL	Colon_Sigmoid	0.966458	-3.88653	-5.55736	0.000101686	2.73893e-08	0.0259287	4.48624e-06	0.0821892	8.80388e-49
B2_Asthma	PIGL	Pancreas	0.966259	-3.88961	-5.55751	0.000100404	2.73654e-08	0.020398	5.38292e-06	0.0758563	5.51761e-24
B2_Asthma	PIGL	Brain_Cortex	0.965775	-3.88719	-5.55595	0.000101412	2.76113e-08	0.0219725	4.61811e-06	0.0718416	3.26296e-35
B2_Asthma	PIGL	Brain_Frontal_Cortex_BA9	0.965704	-3.86481	-5.54851	0.000111177	2.88116e-08	0.0271102	5.07662e-06	0.0719213	3.74009e-32
B2_Asthma	PIGL	Brain_Caudate_basal_ganglia	0.965531	-3.88567	-5.55684	0.000102046	2.74709e-08	0.0239319	5.05516e-06	0.0753574	1.72993e-29
B2_Asthma	PIGL	Vagina	0.9653	-3.88906	-5.55212	0.000100631	2.82227e-08	0.0220101	4.90663e-06	0.0758207	1.35683e-35
B2_Asthma	PIGL	Skin_Not_Sun_Exposed_Suprapubic	0.96504	-3.88965	-5.55791	0.00010039	2.73024e-08	0.0197926	4.7018e-06	0.0664543	1.40206e-31
B2_Asthma	PIGL	Adrenal_Gland	0.964547	-3.88879	-5.55877	0.000100745	2.71689e-08	0.0264696	4.75571e-06	0.0752033	1.5029e-31
B2_Asthma	PIGL	Artery_Coronary	0.964277	-3.88745	-5.55741	0.000101302	2.73802e-08	0.0232901	4.83485e-06	0.0860129	2.5184e-45
B2_Asthma	CALCOCO2	Brain_Cerebellum	0.964012	3.92779	-3.2208	8.57301e-05	0.00127833	0.0203775	0.0302845	0.083622	5.40156e-50
B2_Asthma	PIGL	Brain_Spinal_cord_cervical_c-1	0.963641	3.8396	5.63629	0.000123236	1.73753e-08	0.0294612	3.44246e-06	0.074225	3.25431e-30
B2_Asthma	PIGL	Brain_Substantia_nigra	0.963523	-3.88642	-5.55079	0.000101732	2.84379e-08	0.0278832	6.22516e-06	0.0730813	1.94523e-25
B2_Asthma	PIGL	Nerve_Tibial	0.96347	-3.88822	-5.55841	0.000100984	2.7225e-08	0.0235529	4.80046e-06	0.0844443	2.91609e-39
B2_Asthma	PIGL	Esophagus_Gastroesophageal_Junction	0.963392	-3.88793	-5.55801	0.000101104	2.72864e-08	0.0246921	4.30206e-06	0.0751029	3.47462e-37
B2_Asthma	PIGL	Cells_EBV-transformed_lymphocytes	0.962976	-3.88602	-5.55693	0.000101903	2.74565e-08	0.0211166	4.04373e-06	0.0786508	5.16734e-33
B2_Asthma	PIGL	Brain_Hypothalamus	0.96231	-3.8837	-5.5562	0.00010288	2.75705e-08	0.0239282	5.17976e-06	0.0638522	1.78759e-24
B2_Asthma	CALCOCO2	Brain_Cerebellar_Hemisphere	0.961647	3.92779	-3.2208	8.57301e-05	0.00127833	0.019891	0.0296418	0.0892666	2.87033e-55
B2_Asthma	CALCOCO2	Brain_Amygdala	0.960365	-3.92779	3.2208	8.57301e-05	0.00127833	0.0199772	0.0372575	0.064999	2.27478e-24
B2_Asthma	PIGL	Whole_Blood	0.95852	3.80897	5.60343	0.000139549	2.10154e-08	0.0313713	3.54995e-06	0.0848897	1.86304e-25
B2_Asthma	PIGL	Heart_Left_Ventricle	0.958488	-3.88581	-5.55667	0.000101988	2.74966e-08	0.0268501	4.87021e-06	0.0613669	8.82876e-18
B2_Asthma	CALCOCO2	Minor_Salivary_Gland	0.957834	-3.92779	3.2208	8.57301e-05	0.00127833	0.0179387	0.0313313	0.0780307	1.04144e-39
B2_Asthma	CALCOCO2	Ovary	0.957352	-3.92779	3.2208	8.57301e-05	0.00127833	0.0194891	0.0296533	0.0783168	3.83302e-42
B2_Asthma	CALCOCO2	Vagina	0.957131	-3.92779	3.2208	8.57301e-05	0.00127833	0.0193368	0.032056	0.0758207	1.35683e-35
B2_Asthma	CALCOCO2	Brain_Frontal_Cortex_BA9	0.956539	-3.92779	3.2208	8.57301e-05	0.00127833	0.0221157	0.0325582	0.0719213	3.74009e-32
B2_Asthma	CALCOCO2	Colon_Sigmoid	0.955699	3.92779	-3.2208	8.57301e-05	0.00127833	0.02256	0.0300219	0.0821892	8.80388e-49
B2_Asthma	CALCOCO2	Brain_Cortex	0.955571	-3.92779	3.2208	8.57301e-05	0.00127833	0.0188674	0.0323355	0.0718416	3.26296e-35
B2_Asthma	PIGL	Testis	0.955525	3.84711	5.68281	0.000119518	1.32498e-08	0.0298006	2.81282e-06	0.0781065	4.44165e-61
B2_Asthma	CALCOCO2	smultixcan	0.955237	3.92779	-3.2208	8.57301e-05	0.00127833	0.0193955	0.0292021	0.102944	4.48872e-171
B2_Asthma	CALCOCO2	Uterus	0.953974	3.91689	-3.18324	8.96982e-05	0.00145637	0.0212895	0.0338094	0.0881336	1.38727e-44
B2_Asthma	CALCOCO2	Small_Intestine_Terminal_Ileum	0.953233	3.92779	-3.2208	8.57301e-05	0.00127833	0.0178664	0.030556	0.0707059	1.3052e-37
B2_Asthma	CCHCR1	Lung	0.953201	1.0164	4.25172	0.309437	2.12135e-05	0.849582	0.00135759	0.078771	2.85122e-46
B2_Asthma	CALCOCO2	Brain_Substantia_nigra	0.953012	-3.92779	3.2208	8.57301e-05	0.00127833	0.0251638	0.0368666	0.0730813	1.94523e-25
B2_Asthma	CALCOCO2	Artery_Coronary	0.952882	3.91689	-3.18324	8.96982e-05	0.00145637	0.0210738	0.0348969	0.0860129	2.5184e-45
B2_Asthma	CALCOCO2	Brain_Anterior_cingulate_cortex_BA24	0.952597	-3.92779	3.2208	8.57301e-05	0.00127833	0.0225086	0.0339816	0.0640523	1.43678e-22
B2_Asthma	CALCOCO2	Cells_EBV-transformed_lymphocytes	0.952515	-3.92779	3.2208	8.57301e-05	0.00127833	0.0183121	0.0275745	0.0786508	5.16734e-33
B2_Asthma	PIGL	Esophagus_Mucosa	0.95194	3.77423	5.24966	0.000160503	1.52377e-07	0.0291738	1.92265e-05	0.0770091	2.75205e-28
B2_Asthma	CALCOCO2	Esophagus_Gastroesophageal_Junction	0.951641	3.92779	-3.2208	8.57301e-05	0.00127833	0.0217489	0.0300694	0.0751029	3.47462e-37
B2_Asthma	XRCC3	Kidney_Cortex	0.951018	4.13132	2.86632	3.60691e-05	0.00415268	0.0109185	0.0788159	0.0704915	5.75678e-30
B2_Asthma	CALCOCO2	Brain_Hypothalamus	0.950505	-3.92779	3.2208	8.57301e-05	0.00127833	0.0209566	0.034348	0.0638522	1.78759e-24
B2_Asthma	CALCOCO2	Pancreas	0.950296	3.92779	-3.2208	8.57301e-05	0.00127833	0.017712	0.0305236	0.0758563	5.51761e-24
B2_Asthma	CALCOCO2	Stomach	0.949423	3.92779	-3.2208	8.57301e-05	0.00127833	0.0176322	0.0322145	0.0732564	7.68493e-29
B2_Asthma	ABO	Ovary	0.949188	7.79008	2.72408	6.69661e-15	0.00644801	7.20578e-11	0.0909099	0.0783168	3.83302e-42
B2_Asthma	PIGL	Cells_Cultured_fibroblasts	0.948894	3.84711	5.68281	0.000119518	1.32498e-08	0.0312495	2.28839e-06	0.0710663	1.88315e-21
B2_Asthma	CALCOCO2	Prostate	0.948296	3.92779	-3.2208	8.57301e-05	0.00127833	0.0192557	0.0313506	0.0659585	1.13244e-32
B2_Asthma	PIGL	Muscle_Skeletal	0.946724	3.77423	5.24966	0.000160503	1.52377e-07	0.0328088	2.15831e-05	0.0678838	8.55603e-14
B2_Asthma	CALCOCO2	Esophagus_Muscularis	0.945933	3.92779	-3.2208	8.57301e-05	0.00127833	0.0220401	0.030756	0.0721318	1.65933e-30
B2_Asthma	CALCOCO2	Testis	0.94539	-3.92779	3.2208	8.57301e-05	0.00127833	0.0232713	0.0329916	0.0781065	4.44165e-61
B2_Asthma	XRCC3	Vagina	0.944875	4.13132	2.86632	3.60691e-05	0.00415268	0.0108474	0.0715416	0.0758207	1.35683e-35
B2_Asthma	PIGL	Brain_Hippocampus	0.944424	-3.68103	-4.61876	0.000232296	3.86047e-06	0.045644	0.000404246	0.0692723	5.324e-26
B2_Asthma	XRCC3	Spleen	0.943404	4.13132	2.86632	3.60691e-05	0.00415268	0.00965916	0.0648164	0.0706568	6.76616e-38
B2_Asthma	PIGL	Prostate	0.943056	-3.68103	-4.61876	0.000232296	3.86047e-06	0.0388039	0.000328904	0.0659585	1.13244e-32
B2_Asthma	XRCC3	Artery_Coronary	0.94242	4.13132	2.86632	3.60691e-05	0.00415268	0.0110567	0.0697954	0.0860129	2.5184e-45
B2_Asthma	XRCC3	Brain_Spinal_cord_cervical_c-1	0.942101	4.13132	2.86632	3.60691e-05	0.00415268	0.0112214	0.0754017	0.074225	3.25431e-30
B2_Asthma	ICAM3	smultixcan	0.941862	-5.52393	2.47128	3.31499e-08	0.0134629	3.21333e-05	0.133968	0.102944	4.48872e-171
B2_Asthma	CCHCR1	Brain_Cortex	0.940762	3.51423	2.52166	0.000441036	0.0116803	0.0669941	0.133696	0.0718416	3.26296e-35
B2_Asthma	XRCC3	Pituitary	0.940487	4.13132	2.86632	3.60691e-05	0.00415268	0.0110922	0.0701368	0.0688589	2.04909e-42
B2_Asthma	PGAP3	Brain_Frontal_Cortex_BA9	0.940138	3.37485	-15.398	0.000738552	1.68858e-53	0.0979463	2.10735e-49	0.0719213	3.74009e-32
B2_Asthma	XRCC3	Minor_Salivary_Gland	0.939944	4.13132	2.86632	3.60691e-05	0.00415268	0.0093193	0.0689092	0.0780307	1.04144e-39
B2_Asthma	PGAP3	Brain_Cerebellum	0.939175	3.37485	-15.398	0.000738552	1.68858e-53	0.0879793	3.91407e-49	0.083622	5.40156e-50
B2_Asthma	ICAM3	Spleen	0.938741	-5.53004	2.48622	3.20155e-08	0.0129107	5.6317e-05	0.134773	0.0706568	6.76616e-38
B2_Asthma	XRCC3	Brain_Nucleus_accumbens_basal_ganglia	0.938561	4.13132	2.86632	3.60691e-05	0.00415268	0.0101762	0.0727901	0.078577	8.85124e-32
B2_Asthma	PGAP3	Whole_Blood	0.936268	3.37485	-15.398	0.000738552	1.68858e-53	0.0946278	1.62585e-49	0.0848897	1.86304e-25
B2_Asthma	PGAP3	Artery_Coronary	0.935899	3.37485	-15.398	0.000738552	1.68858e-53	0.0900445	1.34027e-49	0.0860129	2.5184e-45
B2_Asthma	PGAP3	Colon_Sigmoid	0.93484	3.37485	-15.398	0.000738552	1.68858e-53	0.0956569	1.10484e-49	0.0821892	8.80388e-49
B2_Asthma	ICAM3	Colon_Transverse	0.934116	5.52765	-2.48812	3.24554e-08	0.0128422	3.81537e-05	0.138957	0.0799964	5.45419e-42
B2_Asthma	PGAP3	Heart_Atrial_Appendage	0.933313	3.37485	-15.398	0.000738552	1.68858e-53	0.0937444	9.67692e-50	0.0745034	8.46949e-26
B2_Asthma	CCHCR1	Heart_Left_Ventricle	0.933139	3.51423	2.53835	0.000441036	0.0111375	0.0647047	0.132328	0.0613669	8.82876e-18
B2_Asthma	XRCC3	Brain_Hypothalamus	0.932586	4.13132	2.86632	3.60691e-05	0.00415268	0.0113419	0.0734696	0.0638522	1.78759e-24
B2_Asthma	XRCC3	Stomach	0.93137	4.13132	2.86632	3.60691e-05	0.00415268	0.00927297	0.0699047	0.0732564	7.68493e-29
B2_Asthma	PGAP3	Esophagus_Muscularis	0.930287	3.37485	-15.398	0.000738552	1.68858e-53	0.0945609	1.79704e-49	0.0721318	1.65933e-30
B2_Asthma	ICAM3	Whole_Blood	0.929743	5.55971	-2.43976	2.70229e-08	0.0146972	2.64257e-05	0.145141	0.0848897	1.86304e-25
B2_Asthma	XRCC3	Esophagus_Mucosa	0.929495	4.13132	2.86632	3.60691e-05	0.00415268	0.00891387	0.0672315	0.0770091	2.75205e-28
B2_Asthma	PGAP3	Adrenal_Gland	0.9282	3.37485	-15.398	0.000738552	1.68858e-53	0.0992586	1.6158e-49	0.0752033	1.5029e-31
B2_Asthma	CCHCR1	Liver	0.927756	3.51423	2.51339	0.000441036	0.0119578	0.065205	0.141057	0.057982	2.11134e-14
B2_Asthma	PSMD3	Pancreas	0.92689	-3.38343	8.00544	0.000715871	1.19041e-15	0.0863971	6.49885e-13	0.0758563	5.51761e-24
B2_Asthma	ICAM3	Cells_EBV-transformed_lymphocytes	0.92685	-5.52393	2.47128	3.31499e-08	0.0134629	3.90864e-05	0.134163	0.0786508	5.16734e-33
B2_Asthma	PGAP3	Stomach	0.92679	3.37485	-15.398	0.000738552	1.68858e-53	0.0805525	1.19893e-49	0.0732564	7.68493e-29
B2_Asthma	PGAP3	Kidney_Cortex	0.925632	3.24532	-15.392	0.00117317	1.85296e-53	0.10431	1.14414e-49	0.0704915	5.75678e-30
B2_Asthma	ICAM3	Lung	0.925217	-4.20038	2.53341	2.66469e-05	0.0112958	0.00643307	0.128962	0.078771	2.85122e-46
B2_Asthma	XRCC3	Brain_Putamen_basal_ganglia	0.924421	4.13132	2.86632	3.60691e-05	0.00415268	0.011782	0.0723791	0.0582416	1.98009e-18
B2_Asthma	PGAP3	Brain_Putamen_basal_ganglia	0.922886	3.37485	-15.398	0.000738552	1.68858e-53	0.0944901	3.7554e-49	0.0582416	1.98009e-18
B2_Asthma	PSMD3	Artery_Aorta	0.921826	-3.24277	9.73602	0.00118372	2.11687e-22	0.122121	1.82961e-19	0.0808521	1.21273e-46
B2_Asthma	ICAM3	Small_Intestine_Terminal_Ileum	0.920754	-5.47666	2.32592	4.33436e-08	0.0200226	5.17656e-05	0.184996	0.0707059	1.3052e-37
B2_Asthma	PGAP3	Ovary	0.920101	3.24532	-15.392	0.00117317	1.85296e-53	0.11277	1.96433e-49	0.0783168	3.83302e-42
B2_Asthma	PGAP3	Brain_Cerebellar_Hemisphere	0.918919	-3.16699	15.0473	0.00154026	3.59654e-51	0.12957	2.80629e-47	0.0892666	2.87033e-55
B2_Asthma	PSMD3	Uterus	0.918579	-3.24277	9.73602	0.00118372	2.11687e-22	0.115973	2.14686e-19	0.0881336	1.38727e-44
B2_Asthma	PSMD3	Adipose_Subcutaneous	0.916885	-3.24277	9.73602	0.00118372	2.11687e-22	0.109012	1.85894e-19	0.0813737	2.32594e-45
B2_Asthma	PGAP3	Vagina	0.915698	3.24532	-15.392	0.00117317	1.85296e-53	0.111416	1.76106e-49	0.0758207	1.35683e-35
B2_Asthma	PGAP3	Small_Intestine_Terminal_Ileum	0.915638	3.24532	-15.392	0.00117317	1.85296e-53	0.105738	1.88977e-49	0.0707059	1.3052e-37
B2_Asthma	PSMD3	Artery_Tibial	0.914425	-3.24277	9.73602	0.00118372	2.11687e-22	0.122827	1.71588e-19	0.0754129	2.42736e-36
B2_Asthma	PGAP3	Pituitary	0.914262	3.24532	-15.392	0.00117317	1.85296e-53	0.12026	1.5507e-49	0.0688589	2.04909e-42
B2_Asthma	PGAP3	Adipose_Visceral_Omentum	0.914202	3.24532	-15.392	0.00117317	1.85296e-53	0.114654	1.02129e-49	0.0799517	1.91844e-40
B2_Asthma	PGAP3	Heart_Left_Ventricle	0.91414	3.24532	-15.392	0.00117317	1.85296e-53	0.113632	8.52882e-50	0.0613669	8.82876e-18
B2_Asthma	PSMD3	Artery_Coronary	0.913796	-3.24277	9.73602	0.00118372	2.11687e-22	0.113678	1.8669e-19	0.0860129	2.5184e-45
B2_Asthma	ABO	Thyroid	0.913343	7.5553	2.54763	4.17894e-14	0.0108457	3.69672e-10	0.122181	0.0798505	1.19569e-42
B2_Asthma	PSMD3	Thyroid	0.913216	-3.24277	9.73602	0.00118372	2.11687e-22	0.10912	1.62697e-19	0.0798505	1.19569e-42
B2_Asthma	PSMD3	Colon_Sigmoid	0.913018	-3.24277	9.73602	0.00118372	2.11687e-22	0.120327	1.77573e-19	0.0821892	8.80388e-49
B2_Asthma	PSMD3	Brain_Spinal_cord_cervical_c-1	0.912964	3.24277	-9.73602	0.00118372	2.11687e-22	0.121097	2.78779e-19	0.074225	3.25431e-30
B2_Asthma	PGAP3	Nerve_Tibial	0.912174	3.24532	-15.392	0.00117317	1.85296e-53	0.117872	1.12175e-49	0.0844443	2.91609e-39
B2_Asthma	PSMD3	Ovary	0.911466	3.24277	-9.73602	0.00118372	2.11687e-22	0.11277	1.92351e-19	0.0783168	3.83302e-42
B2_Asthma	PGAP3	Brain_Spinal_cord_cervical_c-1	0.911013	-3.16699	15.0473	0.00154026	3.59654e-51	0.13772	2.68398e-47	0.074225	3.25431e-30
B2_Asthma	ICAM3	Artery_Coronary	0.910981	5.47666	-2.32592	4.33436e-08	0.0200226	4.98251e-05	0.18194	0.0860129	2.5184e-45
B2_Asthma	PSMD3	Colon_Transverse	0.9109	-3.24277	9.73602	0.00118372	2.11687e-22	0.109414	1.71848e-19	0.0799964	5.45419e-42
B2_Asthma	PGAP3	Breast_Mammary_Tissue	0.910888	3.24532	-15.392	0.00117317	1.85296e-53	0.114451	1.63283e-49	0.0798762	6.70345e-38
B2_Asthma	PGAP3	Artery_Tibial	0.910835	-3.16699	15.0473	0.00154026	3.59654e-51	0.134052	1.16611e-47	0.0754129	2.42736e-36
B2_Asthma	ICAM3	Adipose_Visceral_Omentum	0.910683	-5.47666	2.32592	4.33436e-08	0.0200226	4.27394e-05	0.182238	0.0799517	1.91844e-40
B2_Asthma	PGAP3	Spleen	0.910087	3.20849	-15.4415	0.00133435	8.60333e-54	0.115752	1.24628e-49	0.0706568	6.76616e-38
B2_Asthma	PGAP3	Lung	0.909204	-3.16699	15.0473	0.00154026	3.59654e-51	0.122297	1.58527e-47	0.078771	2.85122e-46
B2_Asthma	PSMD3	Adipose_Visceral_Omentum	0.907643	-3.24277	9.73602	0.00118372	2.11687e-22	0.114654	1.52185e-19	0.0799517	1.91844e-40
B2_Asthma	PGAP3	Colon_Transverse	0.907478	3.20849	-15.4415	0.00133435	8.60333e-54	0.114977	9.31225e-50	0.0799964	5.45419e-42
B2_Asthma	PSMD3	Esophagus_Gastroesophageal_Junction	0.907195	-3.24277	9.73602	0.00118372	2.11687e-22	0.113887	1.45573e-19	0.0751029	3.47462e-37
B2_Asthma	PSMD3	Spleen	0.906505	3.24277	-9.73602	0.00118372	2.11687e-22	0.110512	1.65423e-19	0.0706568	6.76616e-38
B2_Asthma	PSMD3	Heart_Atrial_Appendage	0.9065	3.24277	-9.73602	0.00118372	2.11687e-22	0.11624	1.68491e-19	0.0745034	8.46949e-26
B2_Asthma	PSMD3	Small_Intestine_Terminal_Ileum	0.906496	3.24277	-9.73602	0.00118372	2.11687e-22	0.105928	1.90493e-19	0.0707059	1.3052e-37
B2_Asthma	PSMD3	Vagina	0.906176	3.24277	-9.73602	0.00118372	2.11687e-22	0.111599	1.94697e-19	0.0758207	1.35683e-35
B2_Asthma	PSMD3	smultixcan	0.906145	-3.24277	9.73602	0.00118372	2.11687e-22	0.111862	1.71571e-19	0.102944	4.48872e-171
B2_Asthma	PGAP3	Skin_Not_Sun_Exposed_Suprapubic	0.906108	3.24532	-15.392	0.00117317	1.85296e-53	0.105807	8.85028e-50	0.0664543	1.40206e-31
B2_Asthma	CALCOCO2	Brain_Putamen_basal_ganglia	0.90545	-3.50716	3.20383	0.000452917	0.00135611	0.0715578	0.0348912	0.0582416	1.98009e-18
B2_Asthma	PGAP3	smultixcan	0.905398	3.13466	-15.3679	0.00166824	1.36692e-53	0.137042	1.07833e-49	0.102944	4.48872e-171
B2_Asthma	SFTPD	Lung	0.905212	-4.1103	-0.634516	3.95144e-05	0.525744	0.00887957	0.827204	0.078771	2.85122e-46
B2_Asthma	PSMD3	Brain_Caudate_basal_ganglia	0.905016	-3.24277	9.73602	0.00118372	2.11687e-22	0.12303	1.83409e-19	0.0753574	1.72993e-29
B2_Asthma	PSMD3	Heart_Left_Ventricle	0.904924	3.24277	-9.73602	0.00118372	2.11687e-22	0.113632	1.31669e-19	0.0613669	8.82876e-18
B2_Asthma	PGAP3	Brain_Cortex	0.904869	-3.16699	15.0473	0.00154026	3.59654e-51	0.133283	1.65423e-47	0.0718416	3.26296e-35
B2_Asthma	PSMD3	Nerve_Tibial	0.903494	3.24277	-9.73602	0.00118372	2.11687e-22	0.117872	1.6019e-19	0.0844443	2.91609e-39
B2_Asthma	PSMD3	Esophagus_Muscularis	0.903466	3.24277	-9.73602	0.00118372	2.11687e-22	0.114747	1.57175e-19	0.0721318	1.65933e-30
B2_Asthma	PGAP3	Esophagus_Gastroesophageal_Junction	0.903382	-3.16699	15.0473	0.00154026	3.59654e-51	0.126969	1.16244e-47	0.0751029	3.47462e-37
B2_Asthma	ACSL6	Brain_Cerebellum	0.903332	4.67662	2.73175	2.91639e-06	0.00629983	0.00257273	0.0881976	0.083622	5.40156e-50
B2_Asthma	PSMD3	Breast_Mammary_Tissue	0.902799	-3.24277	9.73602	0.00118372	2.11687e-22	0.114853	1.55449e-19	0.0798762	6.70345e-38
B2_Asthma	PGAP3	Uterus	0.90242	-3.0801	15.4017	0.0020693	1.59484e-53	0.155727	1.61743e-49	0.0881336	1.38727e-44
B2_Asthma	PSMD3	Prostate	0.901607	-3.24277	9.73602	0.00118372	2.11687e-22	0.116763	1.61059e-19	0.0659585	1.13244e-32
B2_Asthma	PGAP3	Brain_Nucleus_accumbens_basal_ganglia	0.901441	-3.16699	15.0473	0.00154026	3.59654e-51	0.141269	2.30565e-47	0.078577	8.85124e-32
B2_Asthma	PGAP3	Skin_Sun_Exposed_Lower_leg	0.901129	-3.16699	15.0473	0.00154026	3.59654e-51	0.116538	1.51684e-47	0.0717342	5.32197e-36
B2_Asthma	PGAP3	Brain_Caudate_basal_ganglia	0.900894	-3.16699	15.0473	0.00154026	3.59654e-51	0.137137	2.25917e-47	0.0753574	1.72993e-29
B2_Asthma	PGAP3	Adipose_Subcutaneous	0.900238	-3.0801	15.4017	0.0020693	1.59484e-53	0.144755	9.10332e-50	0.0813737	2.32594e-45
B2_IPF	ATP11A	Skin_Sun_Exposed_Lower_leg	1	-6.68117	6.34825	2.37045e-11	2.17777e-10	5.7905e-08	3.83592e-07	0.0777449	2.55309e-143
B2_IPF	ATP11A	Skin_Not_Sun_Exposed_Suprapubic	1	-6.77543	6.27972	1.24033e-11	3.39184e-10	4.20607e-08	5.63836e-07	0.0707877	1.31031e-123
B2_IPF	ATP11A	Breast_Mammary_Tissue	1	-6.77543	6.27972	1.24033e-11	3.39184e-10	4.92078e-08	4.9917e-07	0.07847	3.10941e-124
B2_IPF	ATP11A	Minor_Salivary_Gland	1	-6.77543	5.74249	1.24033e-11	9.32934e-09	4.60672e-08	1.10136e-05	0.0718261	7.47513e-103
B2_IPF	ATP11A	Esophagus_Mucosa	1	-6.77543	6.27972	1.24033e-11	3.39184e-10	2.62736e-08	5.76707e-07	0.0790666	1.56288e-108
B2_IPF	ATP11A	Artery_Coronary	1	-6.50421	6.30058	7.81026e-11	2.96535e-10	2.82035e-07	6.15644e-07	0.0757743	2.91582e-91
B2_IPF	ATP11A	Adipose_Subcutaneous	1	-6.77543	6.27972	1.24033e-11	3.39184e-10	3.90443e-08	5.04606e-07	0.070371	9.92056e-113
B2_IPF	ATP11A	Lung	0.999999	-6.78851	6.25774	1.13299e-11	3.90606e-10	3.11397e-08	7.18812e-07	0.0697726	1.09047e-94
B2_IPF	ATP11A	Esophagus_Gastroesophageal_Junction	0.999999	-6.77543	6.27972	1.24033e-11	3.39184e-10	6.76515e-08	6.35724e-07	0.0720774	7.76657e-108
B2_IPF	ATP11A	Uterus	0.999999	6.77543	-6.27972	1.24033e-11	3.39184e-10	7.65405e-08	4.91261e-07	0.0783846	8.97676e-97
B2_IPF	ATP11A	Cells_EBV-transformed_lymphocytes	0.999999	-6.77543	6.27972	1.24033e-11	3.39184e-10	4.57013e-08	5.42533e-07	0.0796034	5.50723e-115
B2_IPF	ATP11A	smultixcan	0.999999	-6.77543	6.27972	1.24033e-11	3.39184e-10	3.60687e-08	5.45278e-07	0.0922792	0
B2_IPF	ATP11A	Esophagus_Muscularis	0.999999	-6.77543	6.27972	1.24033e-11	3.39184e-10	5.02223e-08	6.28564e-07	0.0692731	5.46238e-84
B2_IPF	ATP11A	Thyroid	0.999999	-6.79263	5.67278	1.10107e-11	1.40498e-08	3.34953e-08	1.51127e-05	0.0826723	5.27386e-123
B2_IPF	ATP11A	Adipose_Visceral_Omentum	0.999999	6.77543	-5.18551	1.24033e-11	2.1543e-07	3.78029e-08	0.000218991	0.0747183	4.36065e-109
B2_IPF	ATP11A	Cells_Cultured_fibroblasts	0.999999	-6.77543	6.27972	1.24033e-11	3.39184e-10	4.62455e-08	6.50342e-07	0.0734056	9.09217e-87
B2_IPF	ATP11A	Artery_Aorta	0.999999	6.77543	-6.27972	1.24033e-11	3.39184e-10	4.46173e-08	5.14943e-07	0.0777794	6.69537e-106
B2_IPF	ATP11A	Muscle_Skeletal	0.999998	-6.81863	5.50313	9.19123e-12	3.7311e-08	3.94549e-08	5.11025e-05	0.0760581	2.10672e-83
B2_IPF	ZSCAN21	Vagina	0.999178	4.58143	5.87394	4.61815e-06	4.2556e-09	0.00303024	8.46184e-06	0.0696109	1.87945e-84
B2_IPF	ZSCAN21	Brain_Cortex	0.99898	4.48684	5.69515	7.22864e-06	1.23261e-08	0.00374149	1.61422e-05	0.0679585	7.44264e-92
B2_IPF	ZSCAN21	Skin_Sun_Exposed_Lower_leg	0.998913	-4.33749	-6.19737	1.44117e-05	5.74137e-10	0.00452169	9.23781e-07	0.0777449	2.55309e-143
B2_IPF	ZSCAN21	Minor_Salivary_Gland	0.998813	4.47633	5.37904	7.59358e-06	7.48855e-08	0.00317786	7.41463e-05	0.0718261	7.47513e-103
B2_IPF	ZSCAN21	Brain_Cerebellar_Hemisphere	0.998794	4.4772	5.67886	7.56276e-06	1.35594e-08	0.00358601	1.84453e-05	0.0887947	1.49838e-123
B2_IPF	ZSCAN21	Muscle_Skeletal	0.998789	4.49465	5.80432	6.96837e-06	6.46286e-09	0.00407903	1.14048e-05	0.0760581	2.10672e-83
B2_IPF	ZSCAN21	Small_Intestine_Terminal_Ileum	0.998713	4.46814	5.40442	7.89019e-06	6.50177e-08	0.0031819	8.66713e-05	0.0677477	2.34703e-97
B2_IPF	ZSCAN21	Brain_Hippocampus	0.99863	4.42447	5.6129	9.66778e-06	1.98965e-08	0.00549893	2.94946e-05	0.0641414	2.28519e-65
B2_IPF	ZSCAN21	Colon_Transverse	0.998601	4.50639	5.72458	6.59399e-06	1.0369e-08	0.00293308	1.35224e-05	0.0624873	9.47461e-87
B2_IPF	ZSCAN21	Brain_Anterior_cingulate_cortex_BA24	0.998595	4.53939	5.55925	5.64179e-06	2.7093e-08	0.00420776	5.31631e-05	0.0596527	1.10097e-52
B2_IPF	ZSCAN21	Brain_Nucleus_accumbens_basal_ganglia	0.998521	-4.33749	-6.19737	1.44117e-05	5.74137e-10	0.00558312	1.18179e-06	0.0725447	5.34842e-84
B2_IPF	ZSCAN21	Breast_Mammary_Tissue	0.998515	-4.3977	-5.29144	1.09405e-05	1.21354e-07	0.00415577	0.000120672	0.07847	3.10941e-124
B2_IPF	ZSCAN21	Cells_Cultured_fibroblasts	0.998433	4.51389	5.85484	6.36488e-06	4.77459e-09	0.00453185	8.1375e-06	0.0734056	9.09217e-87
B2_IPF	ZSCAN21	Skin_Not_Sun_Exposed_Suprapubic	0.998431	-4.38219	-5.27012	1.17493e-05	1.36336e-07	0.00442701	0.000128631	0.0707877	1.31031e-123
B2_IPF	ZSCAN21	Esophagus_Muscularis	0.9984	4.51246	5.78746	6.40797e-06	7.14568e-09	0.00364164	1.13504e-05	0.0692731	5.46238e-84
B2_IPF	ZSCAN21	Adipose_Visceral_Omentum	0.998392	4.43703	5.29113	9.12071e-06	1.21563e-07	0.00377507	0.000127316	0.0747183	4.36065e-109
B2_IPF	ZSCAN21	Thyroid	0.998379	4.42583	5.37298	9.60706e-06	7.74467e-08	0.00343829	7.67293e-05	0.0826723	5.27386e-123
B2_IPF	ZSCAN21	Brain_Caudate_basal_ganglia	0.998327	-4.33749	-6.19737	1.44117e-05	5.74137e-10	0.00655318	8.8738e-07	0.0602455	1.34483e-62
B2_IPF	ZSCAN21	Lung	0.998158	-4.37994	-5.22396	1.1871e-05	1.75141e-07	0.00356429	0.00018959	0.0697726	1.09047e-94
B2_IPF	ZSCAN21	Heart_Left_Ventricle	0.998105	4.46412	5.70334	8.0398e-06	1.17483e-08	0.00416765	1.65983e-05	0.061954	1.79105e-50
B2_IPF	ZSCAN21	Artery_Tibial	0.998095	-4.46116	-6.82058	8.1518e-06	9.06743e-12	0.00431401	1.61486e-08	0.0704842	4.98042e-90
B2_IPF	ZSCAN21	Stomach	0.99807	-4.33749	-6.19737	1.44117e-05	5.74137e-10	0.00518711	8.51704e-07	0.0656665	9.34824e-83
B2_IPF	ZSCAN21	Artery_Coronary	0.998005	4.43183	5.65526	9.34381e-06	1.55609e-08	0.00442278	2.06761e-05	0.0757743	2.91582e-91
B2_IPF	ZSCAN21	Brain_Amygdala	0.998004	4.38695	5.25143	1.14949e-05	1.50926e-07	0.00535721	0.00014842	0.0538198	4.63895e-47
B2_IPF	ZSCAN21	Esophagus_Gastroesophageal_Junction	0.997993	-4.33749	-6.19737	1.44117e-05	5.74137e-10	0.00673765	1.01946e-06	0.0720774	7.76657e-108
B2_IPF	ATP11A	Small_Intestine_Terminal_Ileum	0.997977	-5.81599	4.50266	6.02773e-09	6.71081e-06	1.03985e-05	0.00456806	0.0677477	2.34703e-97
B2_IPF	ZSCAN21	Pancreas	0.997971	-4.33749	-6.19737	1.44117e-05	5.74137e-10	0.0057597	1.20023e-06	0.0752257	4.67208e-72
B2_IPF	ZSCAN21	Brain_Frontal_Cortex_BA9	0.997937	-4.36379	-5.17317	1.2783e-05	2.30156e-07	0.00659523	0.000316126	0.0630433	3.76543e-67
B2_IPF	ZSCAN21	Brain_Hypothalamus	0.997921	-4.33749	-6.19737	1.44117e-05	5.74137e-10	0.00595251	1.15527e-06	0.0675756	1.78469e-73
B2_IPF	ZSCAN21	Pituitary	0.997745	4.34665	5.16331	1.38233e-05	2.42623e-07	0.00543738	0.000242249	0.0697783	7.12913e-101
B2_IPF	ZSCAN21	Heart_Atrial_Appendage	0.997697	-4.33749	-6.19737	1.44117e-05	5.74137e-10	0.00644467	8.96799e-07	0.07755	5.56384e-90
B2_IPF	ZSCAN21	smultixcan	0.997687	4.23117	5.45926	1.70999e-05	2.7947e-08	0.00590954	3.1326e-05	0.0922792	0
B2_IPF	ZSCAN21	Testis	0.997683	-4.33749	-6.19737	1.44117e-05	5.74137e-10	0.00686497	1.4873e-06	0.069899	1.44141e-155
B2_IPF	ZSCAN21	Prostate	0.997667	4.29081	5.1766	1.78021e-05	2.2597e-07	0.00610081	0.000234139	0.0698801	5.47237e-112
B2_IPF	ATP11A	Whole_Blood	0.99763	5.81599	-4.5257	6.02773e-09	6.01962e-06	6.54946e-06	0.00403696	0.0718317	3.97895e-65
B2_IPF	ZSCAN21	Uterus	0.997498	4.28717	5.94413	1.8096e-05	2.77934e-09	0.00680917	3.40619e-06	0.0783846	8.97676e-97
B2_IPF	ZSCAN21	Adrenal_Gland	0.997468	-4.39386	-5.27915	1.11356e-05	1.29782e-07	0.00601407	0.000177182	0.0680907	1.6232e-81
B2_IPF	ATP11A	Liver	0.997443	5.81599	-4.96046	6.02773e-09	7.03277e-07	1.15042e-05	0.000661081	0.0532469	1.2266e-43
B2_IPF	ZSCAN21	Kidney_Cortex	0.997437	-4.28041	-5.15275	1.86553e-05	2.56687e-07	0.00673312	0.000311731	0.0599624	2.67882e-55
B2_IPF	ZSCAN21	Spleen	0.997298	-4.33749	-6.19737	1.44117e-05	5.74137e-10	0.00600416	1.04184e-06	0.0687632	2.49778e-79
B2_IPF	ZSCAN21	Cells_EBV-transformed_lymphocytes	0.997281	4.23793	5.89323	2.25585e-05	3.78716e-09	0.00773206	5.23161e-06	0.0796034	5.50723e-115
B2_IPF	ZSCAN21	Ovary	0.997204	4.20817	5.78591	2.57451e-05	7.21224e-09	0.00936795	1.09098e-05	0.074964	6.85193e-102
B2_IPF	ZSCAN21	Brain_Cerebellum	0.99716	4.13132	5.67859	3.60693e-05	1.3581e-08	0.0116565	1.82551e-05	0.076019	7.76958e-120
B2_IPF	ZSCAN21	Brain_Spinal_cord_cervical_c-1	0.997144	-4.33749	-6.19737	1.44117e-05	5.74137e-10	0.00654606	9.59916e-07	0.0630499	3.8749e-47
B2_IPF	ZSCAN21	Colon_Sigmoid	0.99714	4.27628	5.93145	1.9004e-05	3.00275e-09	0.00759174	4.45712e-06	0.0687784	7.01783e-94
B2_IPF	ZSCAN21	Adipose_Subcutaneous	0.997065	-4.20641	-5.78019	2.59457e-05	7.46167e-09	0.00719968	9.51496e-06	0.070371	9.92056e-113
B2_IPF	ZSCAN21	Esophagus_Mucosa	0.996916	4.21965	5.70672	2.44686e-05	1.15174e-08	0.00671891	1.60223e-05	0.0790666	1.56288e-108
B2_IPF	ZNF3	Brain_Cerebellum	0.996894	4.09534	6.63436	4.21552e-05	3.25912e-11	0.0124932	6.44232e-08	0.076019	7.76958e-120
B2_IPF	ZNF3	Brain_Cortex	0.996715	4.09534	6.63436	4.21552e-05	3.25912e-11	0.0122421	5.86865e-08	0.0679585	7.44264e-92
B2_IPF	ZNF3	Skin_Not_Sun_Exposed_Suprapubic	0.996554	4.09534	6.63436	4.21552e-05	3.25912e-11	0.0105163	5.98803e-08	0.0707877	1.31031e-123
B2_IPF	ZNF3	Breast_Mammary_Tissue	0.996478	-4.09534	-6.63436	4.21552e-05	3.25912e-11	0.0107589	4.99623e-08	0.07847	3.10941e-124
B2_IPF	ZSCAN21	Artery_Aorta	0.996434	4.1827	5.66149	2.88065e-05	1.50062e-08	0.0104788	1.92772e-05	0.0777794	6.69537e-106
B2_IPF	ZNF3	Brain_Amygdala	0.996376	-4.09534	-6.63436	4.21552e-05	3.25912e-11	0.0124218	5.8273e-08	0.0538198	4.63895e-47
B2_IPF	ZNF3	Brain_Cerebellar_Hemisphere	0.996345	4.09534	6.63436	4.21552e-05	3.25912e-11	0.0125592	6.65023e-08	0.0887947	1.49838e-123
B2_IPF	ZNF3	Heart_Atrial_Appendage	0.996344	4.09534	6.63436	4.21552e-05	3.25912e-11	0.0127638	6.0972e-08	0.07755	5.56384e-90
B2_IPF	ZNF3	Esophagus_Gastroesophageal_Junction	0.996243	4.09534	6.63436	4.21552e-05	3.25912e-11	0.0132418	6.87205e-08	0.0720774	7.76657e-108
B2_IPF	ZNF3	Brain_Frontal_Cortex_BA9	0.996224	-4.09534	-6.63436	4.21552e-05	3.25912e-11	0.0131571	7.73211e-08	0.0630433	3.76543e-67
B2_IPF	ZNF3	Adipose_Visceral_Omentum	0.996162	4.09534	6.63436	4.21552e-05	3.25912e-11	0.0113951	4.89746e-08	0.0747183	4.36065e-109
B2_IPF	ZNF3	Stomach	0.996147	-4.09534	-6.63436	4.21552e-05	3.25912e-11	0.0104559	5.0892e-08	0.0656665	9.34824e-83
B2_IPF	ZNF3	Cells_EBV-transformed_lymphocytes	0.996135	-4.09534	-6.63436	4.21552e-05	3.25912e-11	0.0116408	5.82634e-08	0.0796034	5.50723e-115
B2_IPF	ZSCAN21	Nerve_Tibial	0.99612	-4.19561	-5.72665	2.72139e-05	1.02435e-08	0.00881023	1.68911e-05	0.0733305	5.68433e-91
B2_IPF	ZNF3	Lung	0.996078	-4.09534	-6.63436	4.21552e-05	3.25912e-11	0.00920013	6.31325e-08	0.0697726	1.09047e-94
B2_IPF	ZNF3	Pancreas	0.996003	-4.09534	-6.63436	4.21552e-05	3.25912e-11	0.0110188	7.43257e-08	0.0752257	4.67208e-72
B2_IPF	ZNF3	Prostate	0.995996	4.09534	6.63436	4.21552e-05	3.25912e-11	0.0119688	5.57195e-08	0.0698801	5.47237e-112
B2_IPF	ZNF3	smultixcan	0.995893	-0.341278	-0.552863	4.21552e-05	3.25912e-11	0.0115277	5.77095e-08	0.0922792	0
B2_IPF	ZNF3	Testis	0.995769	-4.09534	-6.63436	4.21552e-05	3.25912e-11	0.0144281	8.84478e-08	0.069899	1.44141e-155
B2_IPF	ZNF3	Ovary	0.995759	-4.09534	-6.63436	4.21552e-05	3.25912e-11	0.0123337	6.38001e-08	0.074964	6.85193e-102
B2_IPF	ZNF3	Artery_Aorta	0.995545	4.09534	6.63436	4.21552e-05	3.25912e-11	0.0136924	5.18355e-08	0.0777794	6.69537e-106
B2_IPF	ZNF3	Colon_Sigmoid	0.995475	-4.09534	-6.63436	4.21552e-05	3.25912e-11	0.0132897	5.56331e-08	0.0687784	7.01783e-94
B2_IPF	ZNF3	Whole_Blood	0.995373	-4.09534	-6.63436	4.21552e-05	3.25912e-11	0.0124021	5.96093e-08	0.0718317	3.97895e-65
B2_IPF	ZNF3	Artery_Coronary	0.995365	-4.09534	-6.63436	4.21552e-05	3.25912e-11	0.0124318	7.21742e-08	0.0757743	2.91582e-91
B2_IPF	ZNF3	Brain_Caudate_basal_ganglia	0.995123	4.09534	6.63436	4.21552e-05	3.25912e-11	0.0123236	5.35208e-08	0.0602455	1.34483e-62
B2_IPF	ZNF3	Nerve_Tibial	0.994974	-4.09534	-6.63436	4.21552e-05	3.25912e-11	0.0118585	6.86696e-08	0.0733305	5.68433e-91
B2_IPF	ZNF3	Spleen	0.994728	4.09534	6.63436	4.21552e-05	3.25912e-11	0.0107642	6.65329e-08	0.0687632	2.49778e-79
B2_IPF	RAB2A	Skin_Sun_Exposed_Lower_leg	0.982933	4.09353	3.68481	4.24859e-05	0.000228869	0.00988419	0.0567788	0.0777449	2.55309e-143
B2_IPF	RAB2A	Brain_Cerebellum	0.982776	4.09353	3.68481	4.24859e-05	0.000228869	0.0124932	0.0565508	0.076019	7.76958e-120
B2_IPF	RAB2A	Skin_Not_Sun_Exposed_Suprapubic	0.981815	4.09353	3.68481	4.24859e-05	0.000228869	0.0105163	0.0577829	0.0707877	1.31031e-123
B2_IPF	RAB2A	Brain_Cerebellar_Hemisphere	0.981287	-4.09353	-3.68481	4.24859e-05	0.000228869	0.0125592	0.0526205	0.0887947	1.49838e-123
B2_IPF	RAB2A	Prostate	0.981072	4.09353	3.68481	4.24859e-05	0.000228869	0.0119688	0.050581	0.0698801	5.47237e-112
B2_IPF	RAB2A	Breast_Mammary_Tissue	0.980982	-4.09353	-3.68481	4.24859e-05	0.000228869	0.0107589	0.0529594	0.07847	3.10941e-124
B2_IPF	RAB2A	Pituitary	0.980579	-4.09353	-3.68481	4.24859e-05	0.000228869	0.0122839	0.0529672	0.0697783	7.12913e-101
B2_IPF	PIGL	Breast_Mammary_Tissue	0.980454	-4.43895	-3.55799	9.03994e-06	0.000373707	0.00347075	0.0684051	0.07847	3.10941e-124
B2_IPF	RAB2A	Minor_Salivary_Gland	0.979751	-4.09353	-3.68481	4.24859e-05	0.000228869	0.0106982	0.058057	0.0718261	7.47513e-103
B2_IPF	RAB2A	Whole_Blood	0.979663	4.09353	3.68481	4.24859e-05	0.000228869	0.0124021	0.0533586	0.0718317	3.97895e-65
B2_IPF	RAB2A	Esophagus_Gastroesophageal_Junction	0.97957	-4.09353	-3.68481	4.24859e-05	0.000228869	0.0132418	0.0563602	0.0720774	7.76657e-108
B2_IPF	RAB2A	Brain_Cortex	0.979563	-4.09353	-3.68481	4.24859e-05	0.000228869	0.0122421	0.0549475	0.0679585	7.44264e-92
B2_IPF	CCHCR1	smultixcan	0.979194	-4.24391	-0.0895737	5.04478e-12	0.936657	1.67077e-08	0.993992	0.0922792	0
B2_IPF	RAB2A	Colon_Sigmoid	0.978899	4.09353	3.68481	4.24859e-05	0.000228869	0.0132897	0.0494531	0.0687784	7.01783e-94
B2_IPF	CCHCR1	Brain_Cerebellum	0.978465	3.40046	-4.2447	0.00067273	2.18886e-05	0.0844535	0.00956451	0.076019	7.76958e-120
B2_IPF	PIGL	Minor_Salivary_Gland	0.978026	-4.43895	-3.55799	9.03994e-06	0.000373707	0.00344364	0.0733626	0.0718261	7.47513e-103
B2_IPF	RAB2A	smultixcan	0.977879	4.09353	3.68481	4.24859e-05	0.000228869	0.0115916	0.0532628	0.0922792	0
B2_IPF	RAB2A	Testis	0.977462	4.09353	3.68481	4.24859e-05	0.000228869	0.0144515	0.0645716	0.069899	1.44141e-155
B2_IPF	RAB2A	Ovary	0.977412	4.09353	3.68481	4.24859e-05	0.000228869	0.0123337	0.0609322	0.074964	6.85193e-102
B2_IPF	RAB2A	Stomach	0.9774	4.09353	3.68481	4.24859e-05	0.000228869	0.0104559	0.0565839	0.0656665	9.34824e-83
B2_IPF	RAB2A	Adipose_Subcutaneous	0.977375	-4.09353	-3.68481	4.24859e-05	0.000228869	0.0101459	0.0588675	0.070371	9.92056e-113
B2_IPF	PIGL	Thyroid	0.9772	-4.43895	-3.55799	9.03994e-06	0.000373707	0.00330003	0.0721503	0.0826723	5.27386e-123
B2_IPF	RAB2A	Cells_Cultured_fibroblasts	0.977196	-4.09353	-3.68481	4.24859e-05	0.000228869	0.0144008	0.0505125	0.0734056	9.09217e-87
B2_IPF	RAB2A	Adipose_Visceral_Omentum	0.977166	-4.09353	-3.68481	4.24859e-05	0.000228869	0.0113951	0.0594749	0.0747183	4.36065e-109
B2_IPF	RAB2A	Brain_Nucleus_accumbens_basal_ganglia	0.977062	-4.09353	-3.68481	4.24859e-05	0.000228869	0.0113687	0.0586735	0.0725447	5.34842e-84
B2_IPF	RAB2A	Pancreas	0.976974	-4.09353	-3.68481	4.24859e-05	0.000228869	0.0110188	0.0551337	0.0752257	4.67208e-72
B2_IPF	RAB2A	Adrenal_Gland	0.976836	-4.09353	-3.68481	4.24859e-05	0.000228869	0.0145772	0.0525084	0.0680907	1.6232e-81
B2_IPF	PIGL	Ovary	0.976701	-4.43895	-3.55799	9.03994e-06	0.000373707	0.00429145	0.0782175	0.074964	6.85193e-102
B2_IPF	PIGL	smultixcan	0.97659	-4.43895	-3.55799	9.03994e-06	0.000373707	0.0037818	0.0717911	0.0922792	0
B2_IPF	PIGL	Adipose_Subcutaneous	0.975843	-4.43895	-3.55799	9.03994e-06	0.000373707	0.00333006	0.0771283	0.070371	9.92056e-113
B2_IPF	CCHCR1	Muscle_Skeletal	0.975559	3.39881	-4.02955	0.000676809	5.58827e-05	0.0814574	0.0234796	0.0760581	2.10672e-83
B2_IPF	RAB2A	Uterus	0.975375	-4.09353	-3.68481	4.24859e-05	0.000228869	0.0124848	0.0528455	0.0783846	8.97676e-97
B2_IPF	PIGL	Brain_Nucleus_accumbens_basal_ganglia	0.97508	-4.43895	-3.55799	9.03994e-06	0.000373707	0.00397696	0.0757577	0.0725447	5.34842e-84
B2_IPF	RAB2A	Artery_Coronary	0.974973	-4.09353	-3.68481	4.24859e-05	0.000228869	0.0124318	0.0567356	0.0757743	2.91582e-91
B2_IPF	RAB2A	Colon_Transverse	0.974547	-4.09353	-3.68481	4.24859e-05	0.000228869	0.0110989	0.06113	0.0624873	9.47461e-87
B2_IPF	PIGL	Uterus	0.974157	-4.43895	-3.55799	9.03994e-06	0.000373707	0.00429119	0.0700458	0.0783846	8.97676e-97
B2_IPF	RAB2A	Artery_Tibial	0.97413	-4.09353	-3.68481	4.24859e-05	0.000228869	0.0129075	0.0583353	0.0704842	4.98042e-90
B2_IPF	PIGL	Colon_Transverse	0.973491	-4.43895	-3.55799	9.03994e-06	0.000373707	0.00358504	0.0791955	0.0624873	9.47461e-87
B2_IPF	PIGL	Esophagus_Muscularis	0.973462	-4.43895	-3.55799	9.03994e-06	0.000373707	0.00443683	0.0724752	0.0692731	5.46238e-84
B2_IPF	CCHCR1	Whole_Blood	0.973316	4.62924	-3.43717	3.67004e-06	0.000587833	0.00184048	0.0930099	0.0718317	3.97895e-65
B2_IPF	PIGL	Heart_Atrial_Appendage	0.97182	-4.43895	-3.55799	9.03994e-06	0.000373707	0.00474484	0.0745744	0.07755	5.56384e-90
B2_IPF	RAB2A	Lung	0.971574	4.09353	3.68481	4.24859e-05	0.000228869	0.00920013	0.0576953	0.0697726	1.09047e-94
B2_IPF	CCHCR1	Esophagus_Mucosa	0.971517	3.36629	-4.08753	0.000761879	4.35993e-05	0.0836071	0.0158852	0.0790666	1.56288e-108
B2_IPF	NCOR1	Cells_EBV-transformed_lymphocytes	0.971214	-4.46231	-3.21679	8.10818e-06	0.00129631	0.00385492	0.147001	0.0796034	5.50723e-115
B2_IPF	RAB2A	Nerve_Tibial	0.971153	-4.09353	-3.68481	4.24859e-05	0.000228869	0.011861	0.0598626	0.0733305	5.68433e-91
B2_IPF	RAB2A	Liver	0.970838	4.09353	3.68481	4.24859e-05	0.000228869	0.0122185	0.0509102	0.0532469	1.2266e-43
B2_IPF	PIGL	Liver	0.970692	-4.43895	-3.55799	9.03994e-06	0.000373707	0.00421743	0.0656873	0.0532469	1.2266e-43
B2_IPF	DEPTOR	Skin_Not_Sun_Exposed_Suprapubic	0.969742	3.7662	3.50266	0.000165751	0.000460642	0.0291099	0.0850823	0.0707877	1.31031e-123
B2_IPF	NCOR1	Brain_Cerebellum	0.968779	4.46231	3.21679	8.10818e-06	0.00129631	0.00448561	0.164382	0.076019	7.76958e-120
B2_IPF	NCOR1	Prostate	0.96859	-4.46231	-3.21679	8.10818e-06	0.00129631	0.00313409	0.159442	0.0698801	5.47237e-112
B2_IPF	ZSWIM7	Cells_EBV-transformed_lymphocytes	0.968571	-4.19038	-3.21954	2.78486e-05	0.00128395	0.00857748	0.146741	0.0796034	5.50723e-115
B2_IPF	CCHCR1	Minor_Salivary_Gland	0.968431	3.13644	-4.35462	0.00171012	1.33296e-05	0.129071	0.00629443	0.0718261	7.47513e-103
B2_IPF	NCOR1	Skin_Not_Sun_Exposed_Suprapubic	0.968124	4.46231	3.21679	8.10818e-06	0.00129631	0.00331273	0.162781	0.0707877	1.31031e-123
B2_IPF	ZSWIM7	Brain_Cerebellum	0.968041	4.5503	3.19207	5.35684e-06	0.00141255	0.00368447	0.171983	0.076019	7.76958e-120
B2_IPF	NCOR1	Skin_Sun_Exposed_Lower_leg	0.967928	4.46231	3.21679	8.10818e-06	0.00129631	0.00291886	0.165459	0.0777449	2.55309e-143
B2_IPF	NCOR1	Brain_Cortex	0.967491	4.46231	3.21679	8.10818e-06	0.00129631	0.00397585	0.165399	0.0679585	7.44264e-92
B2_IPF	DEPTOR	Adipose_Subcutaneous	0.967402	3.13535	4.58883	0.00171648	4.45731e-06	0.131788	0.00289361	0.070371	9.92056e-113
B2_IPF	PIGL	Brain_Anterior_cingulate_cortex_BA24	0.967104	-4.43895	-3.55799	9.03994e-06	0.000373707	0.00529462	0.0745735	0.0596527	1.10097e-52
B2_IPF	NCOR1	Breast_Mammary_Tissue	0.966096	-4.46231	-3.21679	8.10818e-06	0.00129631	0.00328989	0.163897	0.07847	3.10941e-124
B2_IPF	ZSWIM7	Prostate	0.965923	-4.19038	-3.21954	2.78486e-05	0.00128395	0.00851566	0.159117	0.0698801	5.47237e-112
B2_IPF	DEPTOR	Prostate	0.965891	3.13535	4.58883	0.00171648	4.45731e-06	0.136833	0.00282239	0.0698801	5.47237e-112
B2_IPF	ZSWIM7	Brain_Cerebellar_Hemisphere	0.965876	4.19038	3.21954	2.78486e-05	0.00128395	0.00929679	0.166146	0.0887947	1.49838e-123
B2_IPF	ZSWIM7	Skin_Sun_Exposed_Lower_leg	0.965202	4.23874	3.1991	2.24782e-05	0.0013786	0.00598278	0.172026	0.0777449	2.55309e-143
B2_IPF	NCOR1	Small_Intestine_Terminal_Ileum	0.965148	-4.46231	-3.21679	8.10818e-06	0.00129631	0.00318703	0.17547	0.0677477	2.34703e-97
B2_IPF	ZSWIM7	Brain_Cortex	0.965095	4.19038	3.21954	2.78486e-05	0.00128395	0.00929095	0.165399	0.0679585	7.44264e-92
B2_IPF	NCOR1	Pituitary	0.964793	-4.46231	-3.21679	8.10818e-06	0.00129631	0.00360899	0.167616	0.0697783	7.12913e-101
B2_IPF	NCOR1	Esophagus_Mucosa	0.96476	4.46231	3.21679	8.10818e-06	0.00129631	0.00301728	0.159631	0.0790666	1.56288e-108
B2_IPF	TCF19	Brain_Cerebellar_Hemisphere	0.964305	-5.9585	3.08558	2.54559e-09	0.00203157	4.7363e-06	0.204712	0.0887947	1.49838e-123
B2_IPF	NCOR1	Brain_Hypothalamus	0.96421	4.46231	3.21679	8.10818e-06	0.00129631	0.00431643	0.168842	0.0675756	1.78469e-73
B2_IPF	TCF19	Cells_EBV-transformed_lymphocytes	0.96409	-6.04889	3.09148	1.45846e-09	0.00199163	2.52889e-06	0.192626	0.0796034	5.50723e-115
B2_IPF	CCHCR1	Nerve_Tibial	0.964069	3.37751	-4.14726	0.000731441	3.36477e-05	0.0936118	0.0150224	0.0733305	5.68433e-91
B2_IPF	CYP4B1	Skin_Not_Sun_Exposed_Suprapubic	0.963376	4.29347	3.15577	1.75901e-05	0.00160075	0.00563086	0.18815	0.0707877	1.31031e-123
B2_IPF	CYP4B1	Skin_Sun_Exposed_Lower_leg	0.963355	4.29347	3.15577	1.75901e-05	0.00160075	0.00505832	0.187039	0.0777449	2.55309e-143
B2_IPF	ZSWIM7	Breast_Mammary_Tissue	0.963337	-4.19038	-3.21954	2.78486e-05	0.00128395	0.00765316	0.16351	0.07847	3.10941e-124
B2_IPF	CCHCR1	Cells_EBV-transformed_lymphocytes	0.963305	3.21044	-3.97319	0.00132533	7.09164e-05	0.112502	0.0205259	0.0796034	5.50723e-115
B2_IPF	ZSWIM7	Kidney_Cortex	0.963283	4.5808	3.22943	4.63194e-06	0.00124038	0.00228769	0.181473	0.0599624	2.67882e-55
B2_IPF	CYP4B1	Small_Intestine_Terminal_Ileum	0.962939	-4.25831	-3.2136	2.0598e-05	0.00131082	0.0064607	0.17547	0.0677477	2.34703e-97
B2_IPF	NCOR1	Vagina	0.962934	-4.46231	-3.21679	8.10818e-06	0.00129631	0.00374641	0.170325	0.0696109	1.87945e-84
B2_IPF	DEPTOR	Muscle_Skeletal	0.962843	3.2569	3.99466	0.00112638	6.47878e-05	0.10377	0.0245315	0.0760581	2.10672e-83
B2_IPF	NCOR1	Brain_Nucleus_accumbens_basal_ganglia	0.962759	4.46231	3.21679	8.10818e-06	0.00129631	0.00369221	0.183535	0.0725447	5.34842e-84
B2_IPF	NCOR1	Brain_Hippocampus	0.96273	4.46231	3.21679	8.10818e-06	0.00129631	0.00486806	0.184775	0.0641414	2.28519e-65
B2_IPF	ZSWIM7	Small_Intestine_Terminal_Ileum	0.962342	-4.19038	-3.21954	2.78486e-05	0.00128395	0.0080283	0.17547	0.0677477	2.34703e-97
B2_IPF	NCOR1	Adipose_Subcutaneous	0.961944	4.46231	3.21679	8.10818e-06	0.00129631	0.00315463	0.163551	0.070371	9.92056e-113
B2_IPF	NCOR1	Esophagus_Gastroesophageal_Junction	0.96186	-4.46231	-3.21679	8.10818e-06	0.00129631	0.00434997	0.157316	0.0720774	7.76657e-108
B2_IPF	ZSWIM7	Pituitary	0.961792	-4.19038	-3.21954	2.78486e-05	0.00128395	0.00891103	0.167475	0.0697783	7.12913e-101
B2_IPF	CYP4B1	Esophagus_Mucosa	0.961746	-4.29347	-3.15577	1.75901e-05	0.00160075	0.00532631	0.178149	0.0790666	1.56288e-108
B2_IPF	HMMR	Cells_EBV-transformed_lymphocytes	0.961498	-3.21923	-3.83558	0.00128533	0.00012527	0.11046	0.0299769	0.0796034	5.50723e-115
B2_IPF	TCF19	Brain_Cerebellum	0.961485	-6.45026	3.04862	1.11658e-10	0.00229895	5.00508e-07	0.214225	0.076019	7.76958e-120
B2_IPF	NCOR1	Minor_Salivary_Gland	0.961348	4.46231	3.21679	8.10818e-06	0.00129631	0.00330025	0.163741	0.0718261	7.47513e-103
B2_IPF	DEPTOR	Breast_Mammary_Tissue	0.961249	3.64076	3.48247	0.000271839	0.000496809	0.0423479	0.0859825	0.07847	3.10941e-124
B2_IPF	CCHCR1	Skin_Sun_Exposed_Lower_leg	0.960808	-6.33557	0.730842	2.36464e-10	0.464876	4.04342e-07	0.911139	0.0777449	2.55309e-143
B2_IPF	NCOR1	Brain_Putamen_basal_ganglia	0.960758	-4.46231	-3.21679	8.10818e-06	0.00129631	0.00416336	0.195836	0.0660984	1.46563e-65
B2_IPF	ZSWIM7	Skin_Not_Sun_Exposed_Suprapubic	0.960527	-4.23874	-3.1991	2.24782e-05	0.0013786	0.00662834	0.171073	0.0707877	1.31031e-123
B2_IPF	ZSWIM7	Brain_Hippocampus	0.959882	4.19038	3.21954	2.78486e-05	0.00128395	0.00945771	0.184775	0.0641414	2.28519e-65
B2_IPF	CCHCR1	Prostate	0.959874	-5.67988	3.11402	1.34791e-08	0.00184554	1.94813e-05	0.194168	0.0698801	5.47237e-112
B2_IPF	DEPTOR	Colon_Sigmoid	0.959778	3.66813	3.4946	0.000244334	0.00047478	0.0452591	0.0806417	0.0687784	7.01783e-94
B2_IPF	NCOR1	smultixcan	0.959694	-4.46231	-3.21679	8.10818e-06	0.00129631	0.00354111	0.157438	0.0922792	0
B2_IPF	ZSWIM7	Brain_Putamen_basal_ganglia	0.959498	4.24992	3.19547	2.13852e-05	0.00139603	0.00833744	0.203009	0.0660984	1.46563e-65
B2_IPF	NCOR1	Artery_Aorta	0.95947	-4.46231	-3.21679	8.10818e-06	0.00129631	0.00444919	0.167169	0.0777794	6.69537e-106
B2_IPF	NCOR1	Testis	0.959432	4.46231	3.21679	8.10818e-06	0.00129631	0.00460611	0.194929	0.069899	1.44141e-155
B2_IPF	ZSWIM7	Brain_Nucleus_accumbens_basal_ganglia	0.959417	4.23874	3.1991	2.24782e-05	0.0013786	0.00720302	0.190465	0.0725447	5.34842e-84
B2_IPF	CYP4B1	Esophagus_Gastroesophageal_Junction	0.95939	3.82259	3.35517	0.000132058	0.000793176	0.0296009	0.116647	0.0720774	7.76657e-108
B2_IPF	CYP4B1	Minor_Salivary_Gland	0.959327	3.82259	3.35517	0.000132058	0.000793176	0.0251528	0.128135	0.0718261	7.47513e-103
B2_IPF	ZSWIM7	Vagina	0.959189	-4.26623	-3.19144	1.988e-05	0.00141563	0.00673038	0.17891	0.0696109	1.87945e-84
B2_IPF	NCOR1	Colon_Sigmoid	0.959172	4.46231	3.21679	8.10818e-06	0.00129631	0.00433617	0.151562	0.0687784	7.01783e-94
B2_IPF	DEPTOR	Adrenal_Gland	0.959163	3.10177	4.65473	0.00192368	3.24406e-06	0.158034	0.00256973	0.0680907	1.6232e-81
B2_IPF	NCOR1	Thyroid	0.959077	-4.46231	-3.21679	8.10818e-06	0.00129631	0.00305143	0.165412	0.0826723	5.27386e-123
B2_IPF	ZSWIM7	Esophagus_Gastroesophageal_Junction	0.959041	-4.19038	-3.21954	2.78486e-05	0.00128395	0.0101813	0.156995	0.0720774	7.76657e-108
B2_IPF	NCOR1	Colon_Transverse	0.958789	4.46231	3.21679	8.10818e-06	0.00129631	0.00333611	0.171696	0.0624873	9.47461e-87
B2_IPF	ZSWIM7	Minor_Salivary_Gland	0.958562	4.19038	3.21954	2.78486e-05	0.00128395	0.00790159	0.163578	0.0718261	7.47513e-103
B2_IPF	CYP4B1	Prostate	0.95845	4.29347	3.15577	1.75901e-05	0.00160075	0.00609475	0.178274	0.0698801	5.47237e-112
B2_IPF	NCOR1	Adrenal_Gland	0.958299	-4.46231	-3.21679	8.10818e-06	0.00129631	0.00492639	0.163592	0.0680907	1.6232e-81
B2_IPF	ZSWIM7	smultixcan	0.958222	-1.28871	-0.961115	1.93127e-05	0.00125015	0.00636081	0.154129	0.0922792	0
B2_IPF	NCOR1	Ovary	0.958203	4.46231	3.21679	8.10818e-06	0.00129631	0.00396576	0.180502	0.074964	6.85193e-102
B2_IPF	DEPTOR	Stomach	0.958159	3.66813	3.4946	0.000244334	0.00047478	0.0375682	0.0885927	0.0656665	9.34824e-83
B2_IPF	ZSWIM7	Artery_Aorta	0.958106	4.19038	3.21954	2.78486e-05	0.00128395	0.0103908	0.166519	0.0777794	6.69537e-106
B2_IPF	NCOR1	Pancreas	0.957862	-4.46231	-3.21679	8.10818e-06	0.00129631	0.00395339	0.167625	0.0752257	4.67208e-72
B2_IPF	CYP4B1	Breast_Mammary_Tissue	0.957827	4.29347	3.15577	1.75901e-05	0.00160075	0.00566185	0.187563	0.07847	3.10941e-124
B2_IPF	NCOR1	Stomach	0.95782	4.46231	3.21679	8.10818e-06	0.00129631	0.00333524	0.16436	0.0656665	9.34824e-83
B2_IPF	NCOR1	Muscle_Skeletal	0.957653	-4.46231	-3.21679	8.10818e-06	0.00129631	0.00444328	0.175966	0.0760581	2.10672e-83
B2_IPF	NCOR1	Cells_Cultured_fibroblasts	0.957613	-4.46231	-3.21679	8.10818e-06	0.00129631	0.00483701	0.165701	0.0734056	9.09217e-87
B2_IPF	TCF19	Skin_Sun_Exposed_Lower_leg	0.957186	5.74565	-3.03287	9.15677e-09	0.00242243	9.48946e-06	0.235411	0.0777449	2.55309e-143
B2_IPF	CYP4B1	Pituitary	0.957139	3.82259	3.35517	0.000132058	0.000793176	0.0291978	0.124297	0.0697783	7.12913e-101
B2_IPF	RAB2A	Brain_Putamen_basal_ganglia	0.956557	5.68265	3.03454	1.32623e-08	0.00240906	2.14025e-05	0.250212	0.0660984	1.46563e-65
B2_IPF	CYP4B1	Adipose_Visceral_Omentum	0.956508	3.82259	3.35517	0.000132058	0.000793176	0.0274992	0.126915	0.0747183	4.36065e-109
B2_IPF	ZSWIM7	Adrenal_Gland	0.956359	4.19038	3.21954	2.78486e-05	0.00128395	0.0108736	0.162715	0.0680907	1.6232e-81
B2_IPF	ZSWIM7	Testis	0.956293	4.19038	3.21954	2.78486e-05	0.00128395	0.0106114	0.194659	0.069899	1.44141e-155
B2_IPF	CYP4B1	Adipose_Subcutaneous	0.956211	4.29347	3.15577	1.75901e-05	0.00160075	0.0055915	0.187093	0.070371	9.92056e-113
B2_IPF	CCHCR1	Brain_Hippocampus	0.956139	-6.24828	-0.468926	4.15e-10	0.639122	1.12123e-06	0.967786	0.0641414	2.28519e-65
B2_IPF	CYP4B1	Vagina	0.956054	4.29347	3.15577	1.75901e-05	0.00160075	0.00635202	0.192406	0.0696109	1.87945e-84
B2_IPF	CYP4B1	Artery_Aorta	0.955749	4.29347	3.15577	1.75901e-05	0.00160075	0.00780597	0.192643	0.0777794	6.69537e-106
B2_IPF	HMMR	Cells_Cultured_fibroblasts	0.955707	-3.21923	-3.83558	0.00128533	0.00012527	0.126531	0.0343127	0.0734056	9.09217e-87
B2_IPF	TCF19	Esophagus_Mucosa	0.955648	-5.69333	3.021	1.24585e-08	0.00251937	1.19184e-05	0.215511	0.0790666	1.56288e-108
B2_IPF	NCOR1	Esophagus_Muscularis	0.955356	4.46231	3.21679	8.10818e-06	0.00129631	0.00423626	0.166954	0.0692731	5.46238e-84
B2_IPF	ZSWIM7	Stomach	0.954963	-4.19038	-3.21954	2.78486e-05	0.00128395	0.00780589	0.16436	0.0656665	9.34824e-83
B2_IPF	DEPTOR	smultixcan	0.954955	3.44526	3.62676	0.00182106	8.09101e-05	0.143933	0.0237063	0.0922792	0
B2_IPF	CYP4B1	Colon_Transverse	0.95487	3.82259	3.35517	0.000132058	0.000793176	0.0261857	0.132484	0.0624873	9.47461e-87
B2_IPF	CYP4B1	Uterus	0.954526	4.29347	3.15577	1.75901e-05	0.00160075	0.00670472	0.195426	0.0783846	8.97676e-97
B2_IPF	ZSWIM7	Pancreas	0.954271	-4.26623	-3.19144	1.988e-05	0.00141563	0.0065494	0.170733	0.0752257	4.67208e-72
B2_IPF	NCOR1	Brain_Frontal_Cortex_BA9	0.953992	4.46231	3.21679	8.10818e-06	0.00129631	0.00525597	0.183858	0.0630433	3.76543e-67
B2_IPF	CCHCR1	Adipose_Subcutaneous	0.953831	-6.33557	-0.109059	2.36464e-10	0.913156	4.8165e-07	0.9929	0.070371	9.92056e-113
B2_IPF	TCF19	Colon_Transverse	0.953792	-6.01307	3.10718	1.82046e-09	0.00188884	2.85344e-06	0.21744	0.0624873	9.47461e-87
B2_IPF	CYP4B1	smultixcan	0.953786	4.26822	3.16271	1.95238e-05	0.00155557	0.00638629	0.174222	0.0922792	0
B2_IPF	NCOR1	Heart_Atrial_Appendage	0.953711	-4.46231	-3.21679	8.10818e-06	0.00129631	0.00451228	0.176375	0.07755	5.56384e-90
B2_IPF	CYP4B1	Adrenal_Gland	0.95371	4.29347	3.15577	1.75901e-05	0.00160075	0.00827933	0.181477	0.0680907	1.6232e-81
B2_IPF	ZSWIM7	Heart_Atrial_Appendage	0.953529	4.19038	3.21954	2.78486e-05	0.00128395	0.00943755	0.175547	0.07755	5.56384e-90
B2_IPF	CCHCR1	Vagina	0.953297	-6.33557	0.498567	2.36464e-10	0.618085	9.7528e-07	0.954217	0.0696109	1.87945e-84
B2_IPF	CYP4B1	Thyroid	0.95325	3.82259	3.35517	0.000132058	0.000793176	0.0241901	0.126664	0.0826723	5.27386e-123
B2_IPF	ZSWIM7	Uterus	0.953091	-4.23874	-3.1991	2.24782e-05	0.0013786	0.00770628	0.176416	0.0783846	8.97676e-97
B2_IPF	CCHCR1	Esophagus_Gastroesophageal_Junction	0.953072	-6.33557	-0.13199	2.36464e-10	0.894992	7.77052e-07	0.992809	0.0720774	7.76657e-108
B2_IPF	TCF19	Uterus	0.953059	-5.7647	3.07287	8.1801e-09	0.00212009	1.68265e-05	0.219333	0.0783846	8.97676e-97
B2_IPF	ZSWIM7	Cells_Cultured_fibroblasts	0.952795	4.19038	3.21954	2.78486e-05	0.00128395	0.010411	0.165553	0.0734056	9.09217e-87
B2_IPF	CYP4B1	Colon_Sigmoid	0.952772	4.29347	3.15577	1.75901e-05	0.00160075	0.00720494	0.174043	0.0687784	7.01783e-94
B2_IPF	TCF19	Ovary	0.952696	-5.9257	3.10478	3.10962e-09	0.00190422	7.72166e-06	0.220803	0.074964	6.85193e-102
B2_IPF	CYP4B1	Artery_Tibial	0.952627	3.82259	3.35517	0.000132058	0.000793176	0.0305138	0.124835	0.0704842	4.98042e-90
B2_IPF	CCHCR1	Brain_Spinal_cord_cervical_c-1	0.952526	5.28321	-3.25367	1.26938e-07	0.00113926	0.000151731	0.162601	0.0630499	3.8749e-47
B2_IPF	NCOR1	Brain_Caudate_basal_ganglia	0.952497	4.46231	3.21679	8.10818e-06	0.00129631	0.00396276	0.165343	0.0602455	1.34483e-62
B2_IPF	NCOR1	Brain_Cerebellar_Hemisphere	0.952481	4.49291	2.93188	7.02565e-06	0.00336914	0.00358601	0.261081	0.0887947	1.49838e-123
B2_IPF	ZSWIM7	Esophagus_Mucosa	0.952372	-4.18978	-3.02534	2.79227e-05	0.00248351	0.00726382	0.214107	0.0790666	1.56288e-108
B2_IPF	ZSWIM7	Artery_Tibial	0.952319	4.23874	3.1991	2.24782e-05	0.0013786	0.00838105	0.176034	0.0704842	4.98042e-90
B2_IPF	TCF19	Minor_Salivary_Gland	0.952232	-6.45026	3.04862	1.11658e-10	0.00229895	2.76474e-07	0.224726	0.0718261	7.47513e-103
B2_IPF	ZSWIM7	Spleen	0.952076	-4.19038	-3.21954	2.78486e-05	0.00128395	0.00833781	0.162549	0.0687632	2.49778e-79
B2_IPF	ZSWIM7	Esophagus_Muscularis	0.951932	4.19038	3.21954	2.78486e-05	0.00128395	0.00912123	0.166702	0.0692731	5.46238e-84
B2_IPF	CYP4B1	Stomach	0.951806	4.29347	3.15577	1.75901e-05	0.00160075	0.00569445	0.18997	0.0656665	9.34824e-83
B2_IPF	ZSWIM7	Muscle_Skeletal	0.951647	4.19038	3.21954	2.78486e-05	0.00128395	0.00971861	0.175966	0.0760581	2.10672e-83
B2_IPF	CCHCR1	Pancreas	0.950636	3.05981	-4.15948	0.00221477	3.18976e-05	0.153595	0.0125029	0.0752257	4.67208e-72
B2_IPF	NCOR1	Brain_Anterior_cingulate_cortex_BA24	0.950426	4.46231	3.21679	8.10818e-06	0.00129631	0.00500559	0.190777	0.0596527	1.10097e-52
B2_IPF	CCHCR1	Adipose_Visceral_Omentum	0.950397	6.33557	-1.78383	2.36464e-10	0.0744519	4.18972e-07	0.688023	0.0747183	4.36065e-109
B2_IPF	CYP4B1	Heart_Atrial_Appendage	0.950223	4.29347	3.15577	1.75901e-05	0.00160075	0.00730873	0.199981	0.07755	5.56384e-90
B2_IPF	ZSWIM7	Brain_Frontal_Cortex_BA9	0.950119	4.24992	3.19547	2.13852e-05	0.00139603	0.00845476	0.187522	0.0630433	3.76543e-67
B2_IPF	TCF19	Adipose_Visceral_Omentum	0.950102	-6.45026	3.04862	1.11658e-10	0.00229895	2.49562e-07	0.235891	0.0747183	4.36065e-109
B2_IPF	NCOR1	Brain_Substantia_nigra	0.950056	-4.46231	-3.21679	8.10818e-06	0.00129631	0.00531115	0.168903	0.0666178	2.03706e-45
B2_IPF	NCOR1	Lung	0.94987	4.46231	3.21679	8.10818e-06	0.00129631	0.00268246	0.16452	0.0697726	1.09047e-94
B2_IPF	ZSWIM7	Brain_Hypothalamus	0.949764	4.5339	2.98908	5.79054e-06	0.00279819	0.00385328	0.237047	0.0675756	1.78469e-73
B2_IPF	NBR1	Minor_Salivary_Gland	0.949587	2.85411	4.31494	0.00431575	1.59647e-05	0.211607	0.00710913	0.0718261	7.47513e-103
B2_IPF	NCOR1	Artery_Coronary	0.949164	4.46231	3.21679	8.10818e-06	0.00129631	0.00395421	0.164233	0.0757743	2.91582e-91
B2_IPF	TCF19	Artery_Aorta	0.94895	5.70244	-3.0175	1.18107e-08	0.0025487	2.01248e-05	0.241837	0.0777794	6.69537e-106
B2_IPF	CYP4B1	Esophagus_Muscularis	0.948926	4.29347	3.15577	1.75901e-05	0.00160075	0.00695308	0.184563	0.0692731	5.46238e-84
B2_IPF	CCHCR1	Kidney_Cortex	0.948702	6.33557	-0.60028	2.36464e-10	0.54832	5.54745e-07	0.948988	0.0599624	2.67882e-55
B2_IPF	CYP4B1	Muscle_Skeletal	0.94858	4.29347	3.15577	1.75901e-05	0.00160075	0.00719578	0.198929	0.0760581	2.10672e-83
B2_IPF	ZSWIM7	Colon_Sigmoid	0.948555	-4.09124	-3.19286	4.29075e-05	0.00140873	0.0132961	0.16085	0.0687784	7.01783e-94
B2_IPF	TCF19	Stomach	0.948511	-6.42139	3.06122	1.35032e-10	0.00220437	3.88811e-07	0.230287	0.0656665	9.34824e-83
B2_IPF	ZSWIM7	Brain_Caudate_basal_ganglia	0.948224	4.23874	3.1991	2.24782e-05	0.0013786	0.00794979	0.167697	0.0602455	1.34483e-62
B2_IPF	TCF19	Colon_Sigmoid	0.94822	-5.95695	3.03924	2.5699e-09	0.00237178	5.65583e-06	0.22043	0.0687784	7.01783e-94
B2_IPF	NBR1	smultixcan	0.948188	0.29912	4.31494	0.0148988	1.59647e-05	0.375089	0.00704168	0.0922792	0
B2_IPF	TCF19	Breast_Mammary_Tissue	0.948102	-6.07861	2.94575	1.2123e-09	0.00322171	1.6032e-06	0.259496	0.07847	3.10941e-124
B2_IPF	TCF19	Esophagus_Gastroesophageal_Junction	0.9479	5.595	-2.98558	2.20624e-08	0.00283041	4.81344e-05	0.230095	0.0720774	7.76657e-108
B2_IPF	TCF19	Cells_Cultured_fibroblasts	0.947645	-5.92886	3.06924	3.0505e-09	0.00214605	6.4993e-06	0.211015	0.0734056	9.09217e-87
B2_IPF	CCHCR1	Thyroid	0.947312	-6.33557	-0.113979	2.36464e-10	0.909254	3.92369e-07	0.995601	0.0826723	5.27386e-123
B2_IPF	ZSWIM7	Brain_Anterior_cingulate_cortex_BA24	0.947292	4.19038	3.21954	2.78486e-05	0.00128395	0.00981247	0.190777	0.0596527	1.10097e-52
B2_IPF	NCOR1	Nerve_Tibial	0.947176	4.46231	3.21679	8.10818e-06	0.00129631	0.00368882	0.186935	0.0733305	5.68433e-91
B2_IPF	TCF19	Artery_Tibial	0.947109	-6.45026	3.04862	1.11658e-10	0.00229895	5.23371e-07	0.225906	0.0704842	4.98042e-90
B2_IPF	ZSWIM7	Whole_Blood	0.946791	4.18977	3.02531	2.79236e-05	0.0024838	0.00910217	0.203922	0.0718317	3.97895e-65
B2_IPF	NCOR1	Liver	0.946773	-4.46231	-3.21679	8.10818e-06	0.00129631	0.00395868	0.156572	0.0532469	1.2266e-43
B2_IPF	ZSWIM7	Adipose_Subcutaneous	0.946462	4.5339	2.98908	5.79054e-06	0.00279819	0.00247542	0.245477	0.070371	9.92056e-113
B2_IPF	ZSWIM7	Lung	0.946414	4.19038	3.21954	2.78486e-05	0.00128395	0.00663353	0.164135	0.0697726	1.09047e-94
B2_IPF	CCHCR1	Esophagus_Muscularis	0.946404	-6.33557	-0.130849	2.36464e-10	0.895895	5.9165e-07	0.994477	0.0692731	5.46238e-84
B2_IPF	CCHCR1	Colon_Sigmoid	0.946219	6.33557	-0.306277	2.36464e-10	0.759394	6.5337e-07	0.975683	0.0687784	7.01783e-94
B2_IPF	ZSWIM7	Brain_Substantia_nigra	0.9461	4.23874	3.1991	2.24782e-05	0.0013786	0.0103917	0.177196	0.0666178	2.03706e-45
B2_IPF	TCF19	Vagina	0.945451	-5.43641	2.95646	5.43659e-08	0.00311191	8.26104e-05	0.272987	0.0696109	1.87945e-84
B2_IPF	ZSWIM7	Brain_Amygdala	0.945325	4.19038	3.21954	2.78486e-05	0.00128395	0.00936938	0.16619	0.0538198	4.63895e-47
B2_IPF	TCF19	Skin_Not_Sun_Exposed_Suprapubic	0.945083	-5.14137	2.82683	2.72747e-07	0.00470116	0.000220218	0.316312	0.0707877	1.31031e-123
B2_IPF	TCF19	Adipose_Subcutaneous	0.944713	-5.3172	2.94524	1.05379e-07	0.00322702	8.688e-05	0.267205	0.070371	9.92056e-113
B2_IPF	ZSWIM7	Artery_Coronary	0.944629	4.26623	3.19144	1.988e-05	0.00141563	0.00733287	0.175464	0.0757743	2.91582e-91
B2_IPF	ZSWIM7	Ovary	0.944583	-4.18978	-3.02534	2.79227e-05	0.00248351	0.00936795	0.24508	0.074964	6.85193e-102
B2_IPF	CCHCR1	Brain_Anterior_cingulate_cortex_BA24	0.944328	-5.81794	3.11945	5.95761e-09	0.00181186	1.51204e-05	0.224438	0.0596527	1.10097e-52
B2_IPF	CYP4B1	Nerve_Tibial	0.94395	3.82259	3.35517	0.000132058	0.000793176	0.0279682	0.139268	0.0733305	5.68433e-91
B2_IPF	NBR1	Brain_Cortex	0.943697	1.82748	4.31494	0.0676273	1.59647e-05	0.626378	0.00696906	0.0679585	7.44264e-92
B2_IPF	TCF19	Spleen	0.943409	-6.45026	3.04862	1.11658e-10	0.00229895	4.85527e-07	0.218923	0.0687632	2.49778e-79
B2_IPF	TCF19	Prostate	0.943374	-5.37936	2.8977	7.47508e-08	0.00375906	7.14554e-05	0.277611	0.0698801	5.47237e-112
B2_IPF	NCOR1	Whole_Blood	0.943095	4.49291	2.93188	7.02565e-06	0.00336914	0.00294395	0.236332	0.0718317	3.97895e-65
B2_IPF	CYP4B1	Lung	0.943035	4.29347	3.15577	1.75901e-05	0.00160075	0.00462417	0.185269	0.0697726	1.09047e-94
B2_IPF	ZSWIM7	Colon_Transverse	0.942572	4.5339	2.98908	5.79054e-06	0.00279819	0.00272288	0.253668	0.0624873	9.47461e-87
B2_IPF	ZSWIM7	Nerve_Tibial	0.942558	4.23874	3.1991	2.24782e-05	0.0013786	0.00780997	0.197624	0.0733305	5.68433e-91
B2_IPF	ZSWIM7	Adipose_Visceral_Omentum	0.942331	4.19143	3.03162	2.77204e-05	0.00243247	0.00814032	0.239192	0.0747183	4.36065e-109
B2_IPF	CYP4B1	Artery_Coronary	0.94229	3.99055	3.23652	6.59198e-05	0.00120995	0.0165763	0.157616	0.0757743	2.91582e-91
B2_IPF	CCHCR1	Brain_Substantia_nigra	0.9421	6.24828	-0.699332	4.15e-10	0.484345	7.67417e-07	0.921754	0.0666178	2.03706e-45
B2_IPF	ZSWIM7	Thyroid	0.941613	-4.18978	-3.02534	2.79227e-05	0.00248351	0.00744351	0.234926	0.0826723	5.27386e-123
B2_IPF	TCF19	Small_Intestine_Terminal_Ileum	0.941196	-5.17921	2.88331	2.22833e-07	0.00393518	0.000192206	0.304102	0.0677477	2.34703e-97
B2_IPF	ZSWIM7	Liver	0.940472	4.26623	3.19144	1.988e-05	0.00141563	0.00676237	0.166337	0.0532469	1.2266e-43
B2_IPF	AP4M1	Brain_Cerebellar_Hemisphere	0.940134	2.936	3.80719	0.00332478	0.000140552	0.195689	0.0358497	0.0887947	1.49838e-123
B2_IPF	NCOR1	Uterus	0.939189	4.49291	2.93188	7.02565e-06	0.00336914	0.00366315	0.26903	0.0783846	8.97676e-97
B2_IPF	DEPTOR	Brain_Spinal_cord_cervical_c-1	0.939082	3.64076	3.48247	0.000271839	0.000496809	0.0538712	0.095318	0.0630499	3.8749e-47
B2_IPF	TCF19	Artery_Coronary	0.93872	-6.45026	3.04862	1.11658e-10	0.00229895	2.82035e-07	0.225937	0.0757743	2.91582e-91
B2_IPF	AP4M1	Minor_Salivary_Gland	0.938197	2.936	3.80719	0.00332478	0.000140552	0.183965	0.0399455	0.0718261	7.47513e-103
B2_IPF	NCOR1	Adipose_Visceral_Omentum	0.938179	4.49291	2.93188	7.02565e-06	0.00336914	0.003183	0.280849	0.0747183	4.36065e-109
B2_IPF	AP4M1	smultixcan	0.936238	2.936	3.80719	0.00332478	0.000140552	0.19398	0.0360388	0.0922792	0
B2_IPF	AP4M1	Esophagus_Mucosa	0.935632	2.936	3.80719	0.00332478	0.000140552	0.180272	0.0371216	0.0790666	1.56288e-108
B2_IPF	TCF19	Esophagus_Muscularis	0.935424	-5.40017	2.93709	6.6578e-08	0.00331306	8.98608e-05	0.267088	0.0692731	5.46238e-84
B2_IPF	TCF19	Brain_Spinal_cord_cervical_c-1	0.934651	6.45026	-3.04862	1.11658e-10	0.00229895	3.98006e-07	0.247979	0.0630499	3.8749e-47
B2_IPF	NCOR1	Artery_Tibial	0.934142	4.49291	2.93188	7.02565e-06	0.00336914	0.00392305	0.26499	0.0704842	4.98042e-90
B2_IPF	CYP4B1	Heart_Left_Ventricle	0.934099	4.29347	3.15577	1.75901e-05	0.00160075	0.00760335	0.214786	0.061954	1.79105e-50
B2_IPF	NCOR1	Spleen	0.932306	-4.49291	-2.93188	7.02565e-06	0.00336914	0.00344163	0.254241	0.0687632	2.49778e-79
B2_IPF	AP4M1	Uterus	0.932224	2.936	3.80719	0.00332478	0.000140552	0.195402	0.0361175	0.0783846	8.97676e-97
B2_IPF	AP4M1	Testis	0.930939	2.936	3.80719	0.00332478	0.000140552	0.229843	0.0455127	0.069899	1.44141e-155
B2_IPF	NCOR1	Kidney_Cortex	0.930361	4.47626	2.84489	7.59604e-06	0.00444264	0.00331541	0.319722	0.0599624	2.67882e-55
B2_IPF	AP4M1	Cells_Cultured_fibroblasts	0.930341	2.936	3.80719	0.00332478	0.000140552	0.204478	0.0371713	0.0734056	9.09217e-87
B2_IPF	CNPY4	Cells_EBV-transformed_lymphocytes	0.928459	-3.39485	-3.00745	0.000686666	0.00263451	0.0772552	0.211813	0.0796034	5.50723e-115
B2_IPF	KIF15	smultixcan	0.927038	-2.53392	-7.14955	0.0112795	8.70647e-13	0.334201	2.12749e-09	0.0922792	0
B2_IPF	TCF19	Kidney_Cortex	0.926894	-4.86344	2.79804	1.15365e-06	0.00514136	0.000832758	0.328644	0.0599624	2.67882e-55
B2_IPF	ZSWIM7	Brain_Spinal_cord_cervical_c-1	0.926028	-4.5339	-2.98908	5.79054e-06	0.00279819	0.00365303	0.259012	0.0630499	3.8749e-47
B2_IPF	KIF15	Testis	0.925501	-2.53392	-7.14955	0.0112795	8.70647e-13	0.387013	4.13492e-09	0.069899	1.44141e-155
B2_IPF	TAF6	Brain_Cerebellum	0.924596	3.39485	3.00745	0.000686666	0.00263451	0.0852197	0.224409	0.076019	7.76958e-120
B2_IPF	ZNF3	Skin_Sun_Exposed_Lower_leg	0.924501	3.56214	2.89201	0.000367847	0.00382782	0.0466058	0.289993	0.0777449	2.55309e-143
B2_IPF	CCHCR1	Ovary	0.924	3.19564	-3.28114	0.00139521	0.0010339	0.124074	0.155235	0.074964	6.85193e-102
B2_IPF	AP4M1	Artery_Coronary	0.923988	2.936	3.80719	0.00332478	0.000140552	0.194085	0.0420619	0.0757743	2.91582e-91
B2_IPF	ZSWIM7	Heart_Left_Ventricle	0.922785	-4.18978	-3.02534	2.79227e-05	0.00248351	0.0103389	0.261618	0.061954	1.79105e-50
B2_IPF	AP4M1	Colon_Transverse	0.922024	2.936	3.80719	0.00332478	0.000140552	0.189242	0.0445394	0.0624873	9.47461e-87
B2_IPF	KIF15	Cells_EBV-transformed_lymphocytes	0.921686	-2.53392	-7.14955	0.0112795	8.70647e-13	0.350722	2.40544e-09	0.0796034	5.50723e-115
B2_IPF	CNPY4	smultixcan	0.919532	-2.21647	-2.67673	0.00144961	0.00101108	0.126526	0.1359	0.0922792	0
B2_IPF	TULP1	smultixcan	0.919373	2.51861	4.55413	0.011782	5.26039e-06	0.340104	0.00310487	0.0922792	0
B2_IPF	CCHCR1	Breast_Mammary_Tissue	0.919138	3.863	-2.78153	0.000112001	0.00541034	0.0216169	0.31603	0.07847	3.10941e-124
B2_IPF	HMMR	smultixcan	0.918784	-1.90166	-1.36869	0.00429944	0.000231783	0.218879	0.0534376	0.0922792	0
B2_IPF	ZSCAN21	Brain_Putamen_basal_ganglia	0.917552	3.42282	3.03465	0.000619754	0.00240818	0.0859024	0.250212	0.0660984	1.46563e-65
B2_IPF	TMEM42	Skin_Sun_Exposed_Lower_leg	0.916299	2.24106	7.15983	0.0250225	8.07763e-13	0.465781	2.18891e-09	0.0777449	2.55309e-143
B2_IPF	SLC2A5	smultixcan	0.916229	-2.54541	-4.24199	0.0109149	2.21549e-05	0.3312	0.00899291	0.0922792	0
B2_IPF	TCF19	Lung	0.91619	-4.94941	2.83997	7.44393e-07	0.00451177	0.000466617	0.307516	0.0697726	1.09047e-94
B2_IPF	TCF19	smultixcan	0.914773	-5.4968	2.9009	9.72755e-10	0.00788265	1.5464e-06	0.361364	0.0922792	0
B2_IPF	AZGP1	smultixcan	0.91426	2.49446	4.45049	0.0126148	8.56755e-06	0.349819	0.00473654	0.0922792	0
B2_IPF	SLC2A5	Testis	0.913989	-2.54541	-4.24199	0.0109149	2.21549e-05	0.384293	0.0127106	0.069899	1.44141e-155
B2_IPF	TCF19	Nerve_Tibial	0.913681	-4.98024	2.84262	6.35056e-07	0.00447443	0.000565536	0.32053	0.0733305	5.68433e-91
B2_IPF	TAF6	Brain_Putamen_basal_ganglia	0.912868	3.39485	3.00745	0.000686666	0.00263451	0.0915238	0.253292	0.0660984	1.46563e-65
B2_IPF	CCHCR1	Artery_Coronary	0.912766	2.57089	-4.40081	0.0101438	1.0785e-05	0.326497	0.0056573	0.0757743	2.91582e-91
B2_IPF	TAF6	Esophagus_Gastroesophageal_Junction	0.912638	3.39485	3.00745	0.000686666	0.00263451	0.0898874	0.222758	0.0720774	7.76657e-108
B2_IPF	TAF6	Small_Intestine_Terminal_Ileum	0.911979	3.39485	3.00745	0.000686666	0.00263451	0.0808533	0.2516	0.0677477	2.34703e-97
B2_IPF	CCHCR1	Adrenal_Gland	0.910043	3.91284	2.79108	9.1218e-05	0.00525329	0.0241844	0.302377	0.0680907	1.6232e-81
B2_IPF	TAF6	smultixcan	0.909763	3.39485	3.00745	0.000686666	0.00263451	0.0808217	0.228792	0.0922792	0
B2_IPF	NCOR1	Brain_Amygdala	0.908996	-4.48846	-2.79427	7.17391e-06	0.00520163	0.00360734	0.34221	0.0538198	4.63895e-47
B2_IPF	MICA	Breast_Mammary_Tissue	0.908406	3.31438	-2.92579	0.000918481	0.00343581	0.101194	0.265669	0.07847	3.10941e-124
B2_IPF	AZGP1	Adipose_Subcutaneous	0.907428	2.49446	4.45049	0.0126148	8.56755e-06	0.355709	0.00463492	0.070371	9.92056e-113
B2_IPF	TULP1	Prostate	0.906746	2.51861	4.55413	0.011782	5.26039e-06	0.353603	0.0031379	0.0698801	5.47237e-112
B2_IPF	NBR1	Breast_Mammary_Tissue	0.905971	2.4538	4.44857	0.0141357	8.6444e-06	0.3884	0.00474694	0.07847	3.10941e-124
B2_IPF	TAF6	Testis	0.904134	3.39485	3.00745	0.000686666	0.00263451	0.097273	0.272425	0.069899	1.44141e-155
B2_IPF	TAF6	Colon_Transverse	0.904043	3.39485	3.00745	0.000686666	0.00263451	0.0824902	0.248134	0.0624873	9.47461e-87
B2_IPF	TAF6	Thyroid	0.903187	3.39485	3.00745	0.000686666	0.00263451	0.0785792	0.238481	0.0826723	5.27386e-123
B2_IPF	NCOR1	Brain_Spinal_cord_cervical_c-1	0.901453	-4.48846	-2.79427	7.17391e-06	0.00520163	0.00407316	0.342007	0.0630499	3.8749e-47
B2_IPF	ZNF3	Muscle_Skeletal	0.900983	3.56214	2.89201	0.000367847	0.00382782	0.055083	0.304211	0.0760581	2.10672e-83
B2_IPF	ZNF3	Thyroid	0.900773	3.56214	2.89201	0.000367847	0.00382782	0.051058	0.287644	0.0826723	5.27386e-123
B2_COPD	GSDMB	Testis	0.999433	4.93666	-6.68904	7.94712e-07	2.24643e-11	0.000931741	2.15881e-07	0.0689715	6.73699e-66
B2_COPD	GSDMB	Thyroid	0.999391	4.94206	-6.7686	7.72997e-07	1.30033e-11	0.000503897	2.34873e-07	0.0742935	8.50515e-45
B2_COPD	GSDMB	Small_Intestine_Terminal_Ileum	0.999279	4.89484	-6.34268	9.83863e-07	2.25795e-10	0.000745145	7.69661e-07	0.0676652	1.11154e-47
B2_COPD	GSDMB	Stomach	0.99926	4.89852	-6.95643	9.65635e-07	3.49013e-12	0.000662012	9.93746e-08	0.0678869	8.44651e-36
B2_COPD	GSDMB	Adipose_Subcutaneous	0.999219	4.8925	-6.83509	9.95607e-07	8.19563e-12	0.000615623	9.48724e-08	0.0707784	1.85574e-49
B2_COPD	GSDMB	Prostate	0.999165	4.87073	-6.73634	1.11186e-06	1.6243e-11	0.000764218	1.33334e-07	0.0651083	3.45343e-38
B2_COPD	GSDMB	Whole_Blood	0.999161	4.87837	-6.87215	1.06965e-06	6.32424e-12	0.000774824	1.22551e-07	0.0658079	6.10555e-25
B2_COPD	GSDMB	Adipose_Visceral_Omentum	0.999147	4.86569	-6.73478	1.14057e-06	1.64181e-11	0.000813592	2.60496e-07	0.0753756	5.17046e-50
B2_COPD	GSDMB	Brain_Cortex	0.999145	4.84449	-7.01713	1.26935e-06	2.26475e-12	0.00114446	6.27472e-08	0.0715984	1.94362e-36
B2_COPD	GSDMB	Breast_Mammary_Tissue	0.999103	4.83733	-6.69631	1.31593e-06	2.13752e-11	0.000999712	3.78202e-07	0.0745574	1.12478e-55
B2_COPD	GSDMB	Colon_Transverse	0.999101	4.89484	-6.34268	9.83863e-07	2.25795e-10	0.000756765	7.54728e-07	0.0675693	1.11879e-45
B2_COPD	GSDMB	Spleen	0.999069	4.87241	-6.6227	1.10247e-06	3.52697e-11	0.000997362	2.28453e-07	0.0655085	6.85708e-42
B2_COPD	GSDMB	Ovary	0.999065	4.84677	-5.95478	1.25488e-06	2.60417e-09	0.00109483	5.54046e-06	0.0791998	2.0495e-52
B2_COPD	GSDMB	smultixcan	0.999065	4.89484	-6.34268	9.83863e-07	2.25795e-10	0.000623958	8.32098e-07	0.0877795	3.66365e-159
B2_COPD	GSDMB	Pancreas	0.998946	4.78341	-6.9291	1.72345e-06	4.2354e-12	0.00127321	9.98581e-08	0.073234	1.84226e-30
B2_COPD	GSDMB	Colon_Sigmoid	0.99889	4.89201	-6.08846	9.9812e-07	1.14e-09	0.00100287	3.11192e-06	0.0784125	8.96717e-56
B2_COPD	GSDMB	Lung	0.998821	-4.74757	6.13469	2.05872e-06	8.53242e-10	0.00102164	3.88733e-06	0.0712922	5.34119e-45
B2_COPD	GSDMB	Esophagus_Gastroesophageal_Junction	0.998795	4.84677	-5.95478	1.25488e-06	2.60417e-09	0.00120786	7.66716e-06	0.0739731	5.04191e-46
B2_COPD	GSDMB	Esophagus_Mucosa	0.998755	-4.41372	6.10806	1.0161e-05	1.00847e-09	0.00358731	3.70096e-06	0.0827346	1.78486e-63
B2_COPD	GSDMB	Nerve_Tibial	0.998726	4.80162	-6.83164	1.57385e-06	8.39492e-12	0.00105451	1.01945e-07	0.0774057	8.86751e-44
B2_COPD	GSDMB	Artery_Tibial	0.998681	4.74757	-6.13469	2.05872e-06	8.53242e-10	0.0015709	2.60984e-06	0.0795709	3.94663e-52
B2_COPD	GSDMB	Vagina	0.998667	4.51081	-6.10806	6.4581e-06	1.00847e-09	0.00358561	2.88322e-06	0.0716736	1.32573e-46
B2_COPD	GSDMB	Minor_Salivary_Gland	0.998574	-4.83433	6.10806	1.33593e-06	1.00847e-09	0.00094511	3.71054e-06	0.0665819	4.11734e-36
B2_COPD	GSDMB	Esophagus_Muscularis	0.998548	4.68085	-6.10806	2.85694e-06	1.00847e-09	0.00210329	3.23618e-06	0.0770026	9.58676e-56
B2_COPD	GSDMB	Brain_Hippocampus	0.998539	4.75295	-6.10806	2.00472e-06	1.00847e-09	0.00188391	5.37414e-06	0.0606387	1.37673e-22
B2_COPD	GSDMB	Liver	0.998527	4.74422	-6.05936	2.09315e-06	1.36666e-09	0.00146479	3.15682e-06	0.0617456	9.09591e-26
B2_COPD	GSDMB	Brain_Amygdala	0.998473	-4.74757	6.13469	2.05872e-06	8.53242e-10	0.001513	4.03328e-06	0.0521554	5.60286e-22
B2_COPD	GSDMB	Skin_Sun_Exposed_Lower_leg	0.998456	4.96283	-6.10806	6.9475e-07	1.00847e-09	0.000424281	3.79488e-06	0.0710844	1.46059e-50
B2_COPD	GSDMB	Skin_Not_Sun_Exposed_Suprapubic	0.998455	-4.87035	6.10806	1.11403e-06	1.00847e-09	0.000803782	3.38655e-06	0.0715842	6.88648e-48
B2_COPD	GSDMB	Pituitary	0.99845	-4.51005	6.1297	6.48117e-06	8.80432e-10	0.003373	2.9535e-06	0.0749803	9.06454e-57
B2_COPD	GSDMB	Cells_EBV-transformed_lymphocytes	0.998449	4.74757	-6.13469	2.05872e-06	8.53242e-10	0.00149839	1.97596e-06	0.0742289	1.7556e-32
B2_COPD	GSDMB	Brain_Cerebellar_Hemisphere	0.998421	4.4819	-6.1297	7.39806e-06	8.80432e-10	0.00358601	2.50771e-06	0.0636082	7.7314e-29
B2_COPD	GSDMB	Uterus	0.998309	-4.74757	6.13469	2.05872e-06	8.53242e-10	0.00154931	4.33945e-06	0.0729805	2.65861e-43
B2_COPD	GSDMB	Brain_Nucleus_accumbens_basal_ganglia	0.998265	-4.74757	6.13469	2.05872e-06	8.53242e-10	0.00144422	2.83125e-06	0.0613558	1.79553e-24
B2_COPD	GSDMB	Artery_Aorta	0.998185	4.75295	-6.10806	2.00472e-06	1.00847e-09	0.00147506	4.04977e-06	0.0719575	8.93144e-38
B2_COPD	GSDMB	Brain_Frontal_Cortex_BA9	0.998037	4.47457	-6.10806	7.65651e-06	1.00847e-09	0.00509379	6.30219e-06	0.0586909	3.50242e-24
B2_COPD	GSDMB	Kidney_Cortex	0.998036	4.75295	-6.10806	2.00472e-06	1.00847e-09	0.00117577	3.75514e-06	0.0590969	2.41234e-25
B2_COPD	GSDMB	Heart_Left_Ventricle	0.997882	-4.4939	6.1297	6.99296e-06	8.80432e-10	0.00383048	2.53774e-06	0.0691801	3.42158e-34
B2_COPD	GSDMB	Brain_Caudate_basal_ganglia	0.997857	4.70498	-7.09415	2.53893e-06	1.30152e-12	0.00184718	3.28192e-08	0.0723489	5.40958e-35
B2_COPD	GSDMB	Brain_Cerebellum	0.997366	4.53444	-6.63294	5.77552e-06	3.2907e-11	0.00368447	2.65165e-07	0.0711365	6.14901e-41
B2_COPD	GSDMB	Brain_Spinal_cord_cervical_c-1	0.997205	3.47576	-6.1297	0.000509405	8.80432e-10	0.0797868	4.95309e-06	0.0594749	4.91506e-22
B2_COPD	GSDMB	Cells_Cultured_fibroblasts	0.997087	4.29413	-6.1297	1.75376e-05	8.80432e-10	0.00807701	2.88782e-06	0.0748477	2.33059e-37
B2_COPD	GSDMB	Artery_Coronary	0.996116	-4.70035	6.65838	2.59716e-06	2.76871e-11	0.00160759	2.94628e-07	0.0737288	3.3082e-41
B2_COPD	GSDMB	Muscle_Skeletal	0.996008	4.44342	-6.63294	8.85388e-06	3.2907e-11	0.00466235	2.78547e-07	0.0669577	8.35568e-29
B2_COPD	GSDMB	Heart_Atrial_Appendage	0.995419	4.48833	-5.07463	7.17826e-06	3.88247e-07	0.00417301	0.000587929	0.0636805	1.33904e-34
B2_COPD	GSDMB	Adrenal_Gland	0.994601	4.53444	-6.63294	5.77552e-06	3.2907e-11	0.00392733	3.16423e-07	0.0691569	6.75746e-32
B2_COPD	ZPBP2	smultixcan	0.993437	-4.34885	6.60504	1.36855e-05	3.97416e-11	0.00506738	2.41601e-07	0.0877795	3.66365e-159
B2_COPD	MED24	Esophagus_Muscularis	0.991947	-4.53683	4.14357	5.71056e-06	3.41939e-05	0.00352362	0.0120581	0.0770026	9.58676e-56
B2_COPD	ZPBP2	Testis	0.991928	-4.34885	6.60504	1.36855e-05	3.97416e-11	0.00667369	2.15881e-07	0.0689715	6.73699e-66
B2_COPD	MED24	Lung	0.991768	-4.53683	4.14357	5.71056e-06	3.41939e-05	0.00217785	0.0121769	0.0712922	5.34119e-45
B2_COPD	MED24	Heart_Left_Ventricle	0.991631	-4.43616	4.40521	9.15761e-06	1.05681e-05	0.0045451	0.0055384	0.0691801	3.42158e-34
B2_COPD	MED24	Breast_Mammary_Tissue	0.991477	-4.53683	4.14357	5.71056e-06	3.41939e-05	0.00266501	0.0127371	0.0745574	1.12478e-55
B2_COPD	MED24	Skin_Sun_Exposed_Lower_leg	0.991461	-4.53683	4.14357	5.71056e-06	3.41939e-05	0.00232505	0.0136241	0.0710844	1.46059e-50
B2_COPD	MED24	Ovary	0.991202	-4.53683	4.14357	5.71056e-06	3.41939e-05	0.00346156	0.013813	0.0791998	2.0495e-52
B2_COPD	MED24	Minor_Salivary_Gland	0.990744	-4.53683	4.14357	5.71056e-06	3.41939e-05	0.00264699	0.0145869	0.0665819	4.11734e-36
B2_COPD	MED24	Adrenal_Gland	0.990597	-4.53683	4.14357	5.71056e-06	3.41939e-05	0.00392733	0.0111937	0.0691569	6.75746e-32
B2_COPD	MED24	Stomach	0.990585	-4.53683	4.14357	5.71056e-06	3.41939e-05	0.00277888	0.0145314	0.0678869	8.44651e-36
B2_COPD	MED24	Brain_Cerebellum	0.990583	-4.53683	4.14357	5.71056e-06	3.41939e-05	0.00368447	0.0117358	0.0711365	6.14901e-41
B2_COPD	MED24	Esophagus_Gastroesophageal_Junction	0.990475	-4.53683	4.14357	5.71056e-06	3.41939e-05	0.00362577	0.0127406	0.0739731	5.04191e-46
B2_COPD	GSDMB	Brain_Putamen_basal_ganglia	0.990358	-4.30525	4.41625	1.66799e-05	1.00428e-05	0.00736483	0.00747817	0.0585616	4.49583e-25
B2_COPD	MED24	Brain_Nucleus_accumbens_basal_ganglia	0.99004	-4.53683	4.14357	5.71056e-06	3.41939e-05	0.00283584	0.0125668	0.0613558	1.79553e-24
B2_COPD	MED24	Thyroid	0.989518	-4.53683	4.14357	5.71056e-06	3.41939e-05	0.00240209	0.0127305	0.0742935	8.50515e-45
B2_COPD	MED24	Artery_Coronary	0.989262	-4.53683	4.14357	5.71056e-06	3.41939e-05	0.00315899	0.0134452	0.0737288	3.3082e-41
B2_COPD	MED24	Testis	0.989248	-4.53683	4.14357	5.71056e-06	3.41939e-05	0.00384436	0.0122218	0.0689715	6.73699e-66
B2_COPD	MED24	smultixcan	0.989222	0.622934	-0.930328	9.09464e-06	2.75779e-05	0.00379139	0.010021	0.0877795	3.66365e-159
B2_COPD	MED24	Brain_Cerebellar_Hemisphere	0.988929	-4.53683	4.14357	5.71056e-06	3.41939e-05	0.00340802	0.0107233	0.0636082	7.7314e-29
B2_COPD	MED24	Artery_Aorta	0.988286	-4.53683	4.14357	5.71056e-06	3.41939e-05	0.00365456	0.0130527	0.0719575	8.93144e-38
B2_COPD	MED24	Brain_Anterior_cingulate_cortex_BA24	0.988103	-4.53683	4.14357	5.71056e-06	3.41939e-05	0.00420776	0.0147537	0.0574552	2.21992e-20
B2_COPD	GSDMB	Brain_Hypothalamus	0.987381	4.10289	-4.72834	4.0802e-05	2.26358e-06	0.0120673	0.00199137	0.062723	1.65523e-27
B2_COPD	GSDMA	Skin_Sun_Exposed_Lower_leg	0.972848	3.80673	-4.35544	0.000140814	1.32802e-05	0.0246959	0.0069641	0.0710844	1.46059e-50
B2_COPD	GSDMA	Skin_Not_Sun_Exposed_Suprapubic	0.968671	-4.06727	3.5501	4.75664e-05	0.000385092	0.0115216	0.058889	0.0715842	6.88648e-48
B2_COPD	GSDMA	smultixcan	0.968569	3.80673	-4.35544	0.000140814	1.32802e-05	0.0278424	0.00641728	0.0877795	3.66365e-159
B2_COPD	ZPBP2	Cells_EBV-transformed_lymphocytes	0.968504	-3.76549	6.55601	0.000166225	5.5267e-11	0.0302857	2.68745e-07	0.0742289	1.7556e-32
B2_COPD	GSDMA	Adipose_Visceral_Omentum	0.967659	-4.06727	3.5501	4.75664e-05	0.000385092	0.0125568	0.0526844	0.0753756	5.17046e-50
B2_COPD	GSDMA	Adipose_Subcutaneous	0.966922	-4.06727	3.5501	4.75664e-05	0.000385092	0.0109805	0.0533843	0.0707784	1.85574e-49
B2_COPD	STAG3	smultixcan	0.964567	3.754	5.13617	0.000174037	2.80391e-07	0.0316313	0.000356938	0.0877795	3.66365e-159
B2_COPD	STAG3	Testis	0.962606	3.754	5.13617	0.000174037	2.80391e-07	0.0388265	0.000333337	0.0689715	6.73699e-66
B2_COPD	CYP4B1	Esophagus_Mucosa	0.956137	4.29347	3.03817	1.75901e-05	0.00238022	0.00532631	0.1321	0.0827346	1.78486e-63
B2_COPD	CYP4B1	Pituitary	0.953297	-4.27859	-3.09521	1.88079e-05	0.00196675	0.00684121	0.116156	0.0749803	9.06454e-57
B2_COPD	CYP4B1	Esophagus_Muscularis	0.95173	4.29347	3.03817	1.75901e-05	0.00238022	0.00695308	0.128289	0.0770026	9.58676e-56
B2_COPD	CYP4B1	Vagina	0.951348	4.29347	3.03817	1.75901e-05	0.00238022	0.00635202	0.12696	0.0716736	1.32573e-46
B2_COPD	CYP4B1	Colon_Sigmoid	0.950721	4.29347	3.03817	1.75901e-05	0.00238022	0.00720494	0.128688	0.0784125	8.96717e-56
B2_COPD	CYP4B1	Skin_Sun_Exposed_Lower_leg	0.94997	4.29347	3.03817	1.75901e-05	0.00238022	0.00505832	0.133379	0.0710844	1.46059e-50
B2_COPD	CYP4B1	Esophagus_Gastroesophageal_Junction	0.948016	4.29347	3.03817	1.75901e-05	0.00238022	0.00768018	0.126501	0.0739731	5.04191e-46
B2_COPD	CYP4B1	Artery_Tibial	0.947667	4.29347	3.03817	1.75901e-05	0.00238022	0.00750013	0.127732	0.0795709	3.94663e-52
B2_COPD	CYP4B1	Breast_Mammary_Tissue	0.946098	-4.27859	-3.09521	1.88079e-05	0.00196675	0.00588008	0.119789	0.0745574	1.12478e-55
B2_COPD	CYP4B1	Skin_Not_Sun_Exposed_Suprapubic	0.946031	-4.27859	-3.09521	1.88079e-05	0.00196675	0.00596069	0.117222	0.0715842	6.88648e-48
B2_COPD	CYP4B1	Heart_Left_Ventricle	0.945891	4.29347	3.03817	1.75901e-05	0.00238022	0.00760335	0.129753	0.0691801	3.42158e-34
B2_COPD	CYP4B1	Adipose_Visceral_Omentum	0.945869	4.29347	3.03817	1.75901e-05	0.00238022	0.00608345	0.124413	0.0753756	5.17046e-50
B2_COPD	PGAP3	Esophagus_Muscularis	0.945292	3.37485	-5.35696	0.000738552	8.46355e-08	0.0945609	0.000113165	0.0770026	9.58676e-56
B2_COPD	CYP4B1	Uterus	0.944699	-4.27859	-3.09521	1.88079e-05	0.00196675	0.00694351	0.108331	0.0729805	2.65861e-43
B2_COPD	CYP4B1	smultixcan	0.942688	-4.27859	-3.09521	1.88079e-05	0.00196675	0.00623426	0.107559	0.0877795	3.66365e-159
B2_COPD	CYP4B1	Stomach	0.9421	4.29347	3.03817	1.75901e-05	0.00238022	0.00569445	0.136362	0.0678869	8.44651e-36
B2_COPD	PGAP3	Heart_Atrial_Appendage	0.941382	3.37485	-5.35696	0.000738552	8.46355e-08	0.0937444	0.000154162	0.0636805	1.33904e-34
B2_COPD	ERBB2	Esophagus_Mucosa	0.941199	-3.26934	5.46595	0.00107799	4.60442e-08	0.0986691	9.01207e-05	0.0827346	1.78486e-63
B2_COPD	PGAP3	Colon_Sigmoid	0.941188	3.37485	-5.35696	0.000738552	8.46355e-08	0.0956569	0.00013862	0.0784125	8.96717e-56
B2_COPD	PGAP3	Artery_Coronary	0.940731	3.37485	-5.35696	0.000738552	8.46355e-08	0.0900445	0.000175038	0.0737288	3.3082e-41
B2_COPD	CYP4B1	Adipose_Subcutaneous	0.940708	4.29347	3.03817	1.75901e-05	0.00238022	0.0055915	0.132146	0.0707784	1.85574e-49
B2_COPD	PGAP3	Brain_Cerebellum	0.940206	3.37485	-5.35696	0.000738552	8.46355e-08	0.0879793	0.000160599	0.0711365	6.14901e-41
B2_COPD	CYP4B1	Lung	0.940074	4.29347	3.03817	1.75901e-05	0.00238022	0.00462417	0.131495	0.0712922	5.34119e-45
B2_COPD	CYP4B1	Small_Intestine_Terminal_Ileum	0.939715	-4.25831	-2.95357	2.0598e-05	0.00314117	0.0064607	0.144259	0.0676652	1.11154e-47
B2_COPD	PGAP3	Whole_Blood	0.93806	3.37485	-5.35696	0.000738552	8.46355e-08	0.0946278	9.64745e-05	0.0658079	6.10555e-25
B2_COPD	CYP4B1	Prostate	0.937962	4.29347	3.03817	1.75901e-05	0.00238022	0.00609475	0.126595	0.0651083	3.45343e-38
B2_COPD	PGAP3	Stomach	0.937378	3.37485	-5.35696	0.000738552	8.46355e-08	0.0805525	0.000160655	0.0678869	8.44651e-36
B2_COPD	PGAP3	Brain_Frontal_Cortex_BA9	0.936816	3.37485	-5.35696	0.000738552	8.46355e-08	0.0979463	0.000211563	0.0586909	3.50242e-24
B2_COPD	CYP4B1	Artery_Coronary	0.936148	4.27988	3.04233	1.86998e-05	0.00234756	0.00723632	0.130791	0.0737288	3.3082e-41
B2_COPD	ERBB2	Ovary	0.935626	-3.26934	5.46595	0.00107799	4.60442e-08	0.110471	6.12253e-05	0.0791998	2.0495e-52
B2_COPD	CYP4B1	Thyroid	0.935414	4.29347	3.03817	1.75901e-05	0.00238022	0.00544516	0.133864	0.0742935	8.50515e-45
B2_COPD	ERBB2	Pituitary	0.935242	-3.26934	5.46595	0.00107799	4.60442e-08	0.117471	7.35522e-05	0.0749803	9.06454e-57
B2_COPD	CYP4B1	Adrenal_Gland	0.935187	4.29347	3.03817	1.75901e-05	0.00238022	0.00827933	0.115678	0.0691569	6.75746e-32
B2_COPD	PGAP3	Heart_Left_Ventricle	0.934775	3.24532	-5.53041	0.00117317	3.1948e-08	0.113632	4.91126e-05	0.0691801	3.42158e-34
B2_COPD	CYP4B1	Heart_Atrial_Appendage	0.934667	4.29347	3.03817	1.75901e-05	0.00238022	0.00730873	0.130332	0.0636805	1.33904e-34
B2_COPD	ERBB2	Esophagus_Muscularis	0.934097	3.26934	-5.46595	0.00107799	4.60442e-08	0.112281	6.42416e-05	0.0770026	9.58676e-56
B2_COPD	CYP4B1	Minor_Salivary_Gland	0.933806	4.29347	3.03817	1.75901e-05	0.00238022	0.00568458	0.127286	0.0665819	4.11734e-36
B2_COPD	CYP4B1	Nerve_Tibial	0.933717	-4.29347	-3.03817	1.75901e-05	0.00238022	0.00675644	0.125985	0.0774057	8.86751e-44
B2_COPD	PGAP3	Adrenal_Gland	0.933716	3.37485	-5.35696	0.000738552	8.46355e-08	0.0992586	0.000143616	0.0691569	6.75746e-32
B2_COPD	PGAP3	Brain_Putamen_basal_ganglia	0.933565	3.37485	-5.35696	0.000738552	8.46355e-08	0.0944901	0.000236334	0.0585616	4.49583e-25
B2_COPD	ERBB2	Spleen	0.933514	-3.26934	5.46595	0.00107799	4.60442e-08	0.105521	6.27922e-05	0.0655085	6.85708e-42
B2_COPD	CYP4B1	Artery_Aorta	0.933286	4.29347	3.03817	1.75901e-05	0.00238022	0.00780597	0.125522	0.0719575	8.93144e-38
B2_COPD	ERBB2	Muscle_Skeletal	0.932876	-3.26934	5.46595	0.00107799	4.60442e-08	0.103214	0.000129916	0.0669577	8.35568e-29
B2_COPD	PGAP3	Breast_Mammary_Tissue	0.932566	3.24532	-5.53041	0.00117317	3.1948e-08	0.114451	5.65272e-05	0.0745574	1.12478e-55
B2_COPD	ERBB2	Adipose_Subcutaneous	0.932481	-3.26934	5.46595	0.00107799	4.60442e-08	0.105148	6.58585e-05	0.0707784	1.85574e-49
B2_COPD	ERBB2	Small_Intestine_Terminal_Ileum	0.93211	-3.26934	5.46595	0.00107799	4.60442e-08	0.103127	5.65017e-05	0.0676652	1.11154e-47
B2_COPD	PGAP3	Vagina	0.931882	3.24532	-5.53041	0.00117317	3.1948e-08	0.111416	6.08929e-05	0.0716736	1.32573e-46
B2_COPD	ERBB2	Thyroid	0.931625	-3.26934	5.46595	0.00107799	4.60442e-08	0.103831	7.23193e-05	0.0742935	8.50515e-45
B2_COPD	PGAP3	Ovary	0.931607	3.24532	-5.53041	0.00117317	3.1948e-08	0.11277	4.85503e-05	0.0791998	2.0495e-52
B2_COPD	ERBB2	Artery_Tibial	0.931413	-3.26934	5.46595	0.00107799	4.60442e-08	0.119493	7.56755e-05	0.0795709	3.94663e-52
B2_COPD	ERBB2	Heart_Atrial_Appendage	0.931151	-3.26934	5.46595	0.00107799	4.60442e-08	0.112712	9.46273e-05	0.0636805	1.33904e-34
B2_COPD	MED24	Brain_Hypothalamus	0.930992	3.61449	-3.40556	0.000300943	0.000660278	0.0538014	0.0719431	0.062723	1.65523e-27
B2_COPD	ERBB2	Colon_Transverse	0.930455	-3.26934	5.46595	0.00107799	4.60442e-08	0.106556	5.99679e-05	0.0675693	1.11879e-45
B2_COPD	ERBB2	Artery_Aorta	0.930264	-3.26934	5.46595	0.00107799	4.60442e-08	0.11952	9.24509e-05	0.0719575	8.93144e-38
B2_COPD	PGAP3	Esophagus_Mucosa	0.929652	3.09768	-5.40426	0.00195044	6.50771e-08	0.136099	0.000119412	0.0827346	1.78486e-63
B2_COPD	CYP4B1	Muscle_Skeletal	0.929603	4.29347	3.03817	1.75901e-05	0.00238022	0.00719578	0.130903	0.0669577	8.35568e-29
B2_COPD	MED24	Heart_Atrial_Appendage	0.92947	3.61449	-3.40556	0.000300943	0.000660278	0.0505636	0.0680915	0.0636805	1.33904e-34
B2_COPD	PGAP3	Small_Intestine_Terminal_Ileum	0.929096	3.24532	-5.53041	0.00117317	3.1948e-08	0.105738	4.26131e-05	0.0676652	1.11154e-47
B2_COPD	ERBB2	Artery_Coronary	0.929089	-3.26934	5.46595	0.00107799	4.60442e-08	0.110104	0.00011307	0.0737288	3.3082e-41
B2_COPD	PGAP3	Adipose_Visceral_Omentum	0.928305	3.24532	-5.53041	0.00117317	3.1948e-08	0.114654	5.30481e-05	0.0753756	5.17046e-50
B2_COPD	ERBB2	Adipose_Visceral_Omentum	0.928276	-3.26934	5.46595	0.00107799	4.60442e-08	0.109612	6.95036e-05	0.0753756	5.17046e-50
B2_COPD	MED24	Nerve_Tibial	0.927845	-3.4876	3.7544	0.000487383	0.000173759	0.0727148	0.0374142	0.0774057	8.86751e-44
B2_COPD	ERBB2	smultixcan	0.927236	-3.26934	5.46595	0.00107799	4.60442e-08	0.106396	8.5863e-05	0.0877795	3.66365e-159
B2_COPD	ERBB2	Lung	0.927074	-3.26934	5.46595	0.00107799	4.60442e-08	0.101895	9.0354e-05	0.0712922	5.34119e-45
B2_COPD	ERBB2	Brain_Cerebellum	0.927023	3.26934	-5.46595	0.00107799	4.60442e-08	0.109233	0.000114161	0.0711365	6.14901e-41
B2_COPD	ERBB2	Brain_Amygdala	0.926341	-3.26934	5.46595	0.00107799	4.60442e-08	0.108985	0.000124372	0.0521554	5.60286e-22
B2_COPD	PGAP3	Kidney_Cortex	0.925488	3.24532	-5.53041	0.00117317	3.1948e-08	0.10431	5.94808e-05	0.0590969	2.41234e-25
B2_COPD	PGAP3	Skin_Not_Sun_Exposed_Suprapubic	0.925272	3.24532	-5.53041	0.00117317	3.1948e-08	0.105807	5.96026e-05	0.0715842	6.88648e-48
B2_COPD	PGAP3	Pituitary	0.925235	3.24532	-5.53041	0.00117317	3.1948e-08	0.12026	6.30428e-05	0.0749803	9.06454e-57
B2_COPD	ERBB2	Whole_Blood	0.92503	3.26934	-5.46595	0.00107799	4.60442e-08	0.109664	5.57652e-05	0.0658079	6.10555e-25
B2_COPD	ERBB2	Esophagus_Gastroesophageal_Junction	0.924379	-3.26934	5.46595	0.00107799	4.60442e-08	0.109901	7.10089e-05	0.0739731	5.04191e-46
B2_COPD	ERBB2	Adrenal_Gland	0.923106	-3.26934	5.46595	0.00107799	4.60442e-08	0.119618	8.8549e-05	0.0691569	6.75746e-32
B2_COPD	PGAP3	Cells_Cultured_fibroblasts	0.923043	3.24532	-5.53041	0.00117317	3.1948e-08	0.121504	6.28737e-05	0.0748477	2.33059e-37
B2_COPD	MED24	Esophagus_Mucosa	0.922989	-3.22516	3.82288	0.00125902	0.000131904	0.107291	0.0333842	0.0827346	1.78486e-63
B2_COPD	ERBB2	Heart_Left_Ventricle	0.922462	-3.26934	5.46595	0.00107799	4.60442e-08	0.113061	5.89851e-05	0.0691801	3.42158e-34
B2_COPD	ERBB2	Testis	0.922322	-3.26934	5.46595	0.00107799	4.60442e-08	0.132297	7.86866e-05	0.0689715	6.73699e-66
B2_COPD	ERBB2	Prostate	0.92216	-3.26934	5.46595	0.00107799	4.60442e-08	0.112687	7.19933e-05	0.0651083	3.45343e-38
B2_COPD	PGAP3	Nerve_Tibial	0.921289	3.24532	-5.53041	0.00117317	3.1948e-08	0.117872	6.4661e-05	0.0774057	8.86751e-44
B2_COPD	PGAP3	Colon_Transverse	0.92044	3.20849	-5.70161	0.00133435	1.18678e-08	0.114977	2.03376e-05	0.0675693	1.11879e-45
B2_COPD	PGAP3	Muscle_Skeletal	0.91907	-3.16699	5.25775	0.00154026	1.45827e-07	0.12058	0.000336649	0.0669577	8.35568e-29
B2_COPD	PGAP3	Spleen	0.918979	-3.16699	5.25775	0.00154026	1.45827e-07	0.125694	0.000169408	0.0655085	6.85708e-42
B2_COPD	MED24	Colon_Sigmoid	0.918403	-4.34799	3.84246	1.37389e-05	0.00012181	0.00624027	0.0284964	0.0784125	8.96717e-56
B2_COPD	PGAP3	Artery_Tibial	0.918263	-3.16699	5.25775	0.00154026	1.45827e-07	0.134052	0.0001902	0.0795709	3.94663e-52
B2_COPD	PSMD3	Colon_Sigmoid	0.91697	-3.24277	3.75321	0.00118372	0.000174588	0.120327	0.0334374	0.0784125	8.96717e-56
B2_COPD	PGAP3	Esophagus_Gastroesophageal_Junction	0.916705	3.16699	-5.25775	0.00154026	1.45827e-07	0.126969	0.000196782	0.0739731	5.04191e-46
B2_COPD	PSMD3	Heart_Left_Ventricle	0.916446	3.24277	-3.75321	0.00118372	0.000174588	0.113632	0.0314517	0.0691801	3.42158e-34
B2_COPD	PSMD3	Ovary	0.915204	-3.24277	3.75321	0.00118372	0.000174588	0.11277	0.033564	0.0791998	2.0495e-52
B2_COPD	PSMD3	Esophagus_Muscularis	0.913922	-3.24277	3.75321	0.00118372	0.000174588	0.114747	0.0327061	0.0770026	9.58676e-56
B2_COPD	PSMD3	Vagina	0.913562	3.24277	-3.75321	0.00118372	0.000174588	0.111599	0.0378141	0.0716736	1.32573e-46
B2_COPD	PSMD3	Uterus	0.913208	-3.24277	3.75321	0.00118372	0.000174588	0.115973	0.0328861	0.0729805	2.65861e-43
B2_COPD	PGAP3	Skin_Sun_Exposed_Lower_leg	0.913171	-3.16699	5.25775	0.00154026	1.45827e-07	0.116538	0.000225835	0.0710844	1.46059e-50
B2_COPD	PSMD3	Breast_Mammary_Tissue	0.912953	3.24277	-3.75321	0.00118372	0.000174588	0.114853	0.0374433	0.0745574	1.12478e-55
B2_COPD	PGAP3	Brain_Cortex	0.912724	-3.16699	5.25775	0.00154026	1.45827e-07	0.133283	0.000224461	0.0715984	1.94362e-36
B2_COPD	PGAP3	Brain_Caudate_basal_ganglia	0.912381	-3.16699	5.25775	0.00154026	1.45827e-07	0.137137	0.000278569	0.0723489	5.40958e-35
B2_COPD	PSMD3	Artery_Tibial	0.912276	3.24277	-3.75321	0.00118372	0.000174588	0.122827	0.0318033	0.0795709	3.94663e-52
B2_COPD	PGAP3	Lung	0.912081	-3.16699	5.25775	0.00154026	1.45827e-07	0.122297	0.000234133	0.0712922	5.34119e-45
B2_COPD	RFTN2	smultixcan	0.912041	1.91045	-0.833566	0.000105419	0.00324241	0.0224445	0.138131	0.0877795	3.66365e-159
B2_COPD	PSMD3	Adipose_Subcutaneous	0.911455	3.24277	-3.75321	0.00118372	0.000174588	0.109012	0.035463	0.0707784	1.85574e-49
B2_COPD	PGAP3	smultixcan	0.910894	3.13466	-5.41814	0.00166824	5.5389e-08	0.137042	9.78723e-05	0.0877795	3.66365e-159
B2_COPD	PSMD3	Small_Intestine_Terminal_Ileum	0.910443	3.24277	-3.75321	0.00118372	0.000174588	0.105928	0.0338988	0.0676652	1.11154e-47
B2_COPD	PGAP3	Adipose_Subcutaneous	0.910175	3.0801	-5.49768	0.0020693	3.84818e-08	0.144755	5.74349e-05	0.0707784	1.85574e-49
B2_COPD	PSMD3	Heart_Atrial_Appendage	0.910154	-3.24277	3.75321	0.00118372	0.000174588	0.11624	0.0317927	0.0636805	1.33904e-34
B2_COPD	PSMD3	Muscle_Skeletal	0.909521	-3.24277	3.75321	0.00118372	0.000174588	0.10533	0.0354637	0.0669577	8.35568e-29
B2_COPD	PSMD3	Colon_Transverse	0.908924	-3.24277	3.75321	0.00118372	0.000174588	0.109414	0.0369186	0.0675693	1.11879e-45
B2_COPD	MED24	Colon_Transverse	0.908509	-3.22516	3.82288	0.00125902	0.000131904	0.111878	0.0325363	0.0675693	1.11879e-45
B2_COPD	PSMD3	Thyroid	0.908148	-3.24277	3.75321	0.00118372	0.000174588	0.10912	0.0352869	0.0742935	8.50515e-45
B2_COPD	PSMD3	Artery_Aorta	0.908126	-3.24277	3.75321	0.00118372	0.000174588	0.122121	0.0348373	0.0719575	8.93144e-38
B2_COPD	PSMD3	Adipose_Visceral_Omentum	0.908027	-3.24277	3.75321	0.00118372	0.000174588	0.114654	0.034307	0.0753756	5.17046e-50
B2_COPD	CYP4B1	Colon_Transverse	0.907675	3.82259	2.90689	0.000132058	0.00365041	0.0261857	0.155572	0.0675693	1.11879e-45
B2_COPD	PSMD3	Esophagus_Gastroesophageal_Junction	0.907504	3.24277	-3.75321	0.00118372	0.000174588	0.113887	0.0326832	0.0739731	5.04191e-46
B2_COPD	PSMD3	Pancreas	0.907483	-3.38343	3.32681	0.000715871	0.000878468	0.0863971	0.0818941	0.073234	1.84226e-30
B2_COPD	PGAP3	Uterus	0.907256	-3.0801	5.49768	0.0020693	3.84818e-08	0.155727	8.38766e-05	0.0729805	2.65861e-43
B2_COPD	PSMD3	Artery_Coronary	0.907187	-3.24277	3.75321	0.00118372	0.000174588	0.113678	0.0384382	0.0737288	3.3082e-41
B2_COPD	PGAP3	Pancreas	0.905344	-3.0801	5.49768	0.0020693	3.84818e-08	0.149695	6.17966e-05	0.073234	1.84226e-30
B2_COPD	PGAP3	Liver	0.905055	3.09768	-5.40426	0.00195044	6.50771e-08	0.141687	8.45555e-05	0.0617456	9.09591e-26
B2_COPD	PSMD3	Brain_Caudate_basal_ganglia	0.904931	-3.24277	3.75321	0.00118372	0.000174588	0.12303	0.0419277	0.0723489	5.40958e-35
B2_COPD	PGAP3	Thyroid	0.904786	-3.0801	5.49768	0.0020693	3.84818e-08	0.147538	6.31889e-05	0.0742935	8.50515e-45
B2_COPD	PGAP3	Brain_Spinal_cord_cervical_c-1	0.903536	-3.16699	5.25775	0.00154026	1.45827e-07	0.13772	0.000348037	0.0594749	4.91506e-22
B2_COPD	MED24	Muscle_Skeletal	0.90254	3.23568	-3.84246	0.00121355	0.00012181	0.106438	0.0297426	0.0669577	8.35568e-29
B2_COPD	MED24	Prostate	0.901532	-3.23568	3.84246	0.00121355	0.00012181	0.117844	0.0296268	0.0651083	3.45343e-38
B2_COPD	PGAP3	Cells_EBV-transformed_lymphocytes	0.900896	-3.16699	5.25775	0.00154026	1.45827e-07	0.121073	0.000170186	0.0742289	1.7556e-32
B2_COPD	PSMD3	smultixcan	0.90068	-3.24277	3.75321	0.00118372	0.000174588	0.111862	0.0281982	0.0877795	3.66365e-159
B2_COPD	PGAP3	Brain_Cerebellar_Hemisphere	0.900135	-3.16699	5.25775	0.00154026	1.45827e-07	0.12957	0.000249406	0.0636082	7.7314e-29
B2_Pneumonia.meta	CDH15	Brain_Cerebellum	0.940371	2.72266	4.54118	0.00647595	5.59412e-06	0.27856	0.0131526	0.0396507	2.25458e-35
B2_Pneumonia.meta	CDH15	Spleen	0.926034	2.72266	4.54118	0.00647595	5.59412e-06	0.25149	0.0112529	0.0304887	8.20332e-23
B2_Pneumonia.meta	IREB2	smultixcan	0.907767	-2.34874	-5.91045	0.0188371	3.41179e-09	0.416344	5.87667e-05	0.0432874	1.8734e-98
B2_Pneumonia.meta	PHTF1	Brain_Hippocampus	0.906033	2.29782	4.24738	0.021572	2.16283e-05	0.475349	0.0262531	0.0330628	1.18815e-21
B2_Pneumonia.meta	IREB2	Esophagus_Gastroesophageal_Junction	0.902945	-2.34874	-5.91045	0.0188371	3.41179e-09	0.423105	2.83733e-05	0.0338849	1.82454e-27
C2_Asthma	MED24	Uterus	0.999998	-6.20122	11.1436	5.60261e-10	7.69427e-29	6.95441e-07	1.46311e-25	0.0747852	7.36873e-23
C2_Asthma	MED24	Small_Intestine_Terminal_Ileum	0.999998	-6.18076	11.0879	6.37932e-10	1.43651e-28	9.4666e-07	2.58538e-25	0.0816093	4.79009e-25
C2_Asthma	MED24	Esophagus_Gastroesophageal_Junction	0.999998	6.06799	-10.8445	1.2952e-09	2.11807e-27	2.96493e-06	2.85242e-24	0.0925636	7.19903e-39
C2_Asthma	MED24	Vagina	0.999998	-6.08008	10.9373	1.20124e-09	7.64338e-28	1.4522e-06	1.45285e-24	0.0743751	3.99893e-16
C2_Asthma	MED24	Esophagus_Mucosa	0.999997	-6.06632	10.9047	1.30874e-09	1.09426e-27	1.44417e-06	1.68591e-24	0.0698787	1.63863e-16
C2_Asthma	MED24	Esophagus_Muscularis	0.999997	-6.04648	10.8077	1.4804e-09	3.16472e-27	2.67706e-06	4.39305e-24	0.0785206	8.69574e-27
C2_Asthma	MED24	Ovary	0.999997	6.04975	-10.8171	1.45067e-09	2.85593e-27	2.03724e-06	4.54136e-24	0.0734885	4.19573e-23
C2_Asthma	MED24	Artery_Tibial	0.999997	5.97836	-10.7254	2.2539e-09	7.73376e-27	3.38413e-06	1.09022e-23	0.0941637	4.22334e-32
C2_Asthma	MED24	Lung	0.999996	-6.0018	10.7134	1.95138e-09	8.80857e-27	2.58999e-06	1.2942e-23	0.0882154	6.64223e-29
C2_Asthma	MED24	Cells_Cultured_fibroblasts	0.999995	6.02066	-10.69	1.73707e-09	1.13379e-26	3.05766e-06	1.66446e-23	0.0846869	1.15185e-20
C2_Asthma	MED24	Muscle_Skeletal	0.999995	-6.00657	10.7773	1.89487e-09	4.40695e-27	2.87919e-06	6.57257e-24	0.0661745	5.18669e-07
C2_Asthma	MED24	Adrenal_Gland	0.999995	-6.04855	10.8627	1.46151e-09	1.73514e-27	1.94587e-06	2.16568e-24	0.0685893	1.53528e-13
C2_Asthma	MED24	Artery_Aorta	0.999995	-5.90946	10.5673	3.43235e-09	4.22379e-26	4.87936e-06	5.62802e-23	0.0803082	2.10011e-26
C2_Asthma	MED24	Heart_Left_Ventricle	0.999995	-6.01708	11.3651	1.77589e-09	6.24146e-30	3.2063e-06	7.56005e-27	0.0649989	2.28285e-12
C2_Asthma	MED24	Adipose_Subcutaneous	0.999994	-6.01213	10.7957	1.83101e-09	3.60574e-27	2.77048e-06	5.61315e-24	0.0727138	2.25181e-18
C2_Asthma	MED24	Artery_Coronary	0.999994	5.99393	-10.7338	2.0483e-09	7.06568e-27	3.31507e-06	1.31958e-23	0.0963208	2.08704e-33
C2_Asthma	MED24	Adipose_Visceral_Omentum	0.999994	5.95342	-10.6313	2.62593e-09	2.13113e-26	4.01565e-06	2.61024e-23	0.08405	9.39615e-23
C2_Asthma	MED24	Nerve_Tibial	0.999994	-6.00546	10.7874	1.90795e-09	3.94627e-27	3.36263e-06	5.97251e-24	0.07731	4.51099e-24
C2_Asthma	MED24	Pituitary	0.999994	5.98824	-10.6565	2.12119e-09	1.62548e-26	4.23963e-06	2.47331e-23	0.0718936	8.01625e-26
C2_Asthma	MED24	Colon_Sigmoid	0.999994	5.86911	-10.5181	4.38132e-09	7.13213e-26	7.28876e-06	1.11108e-22	0.0839681	1.0387e-32
C2_Asthma	MED24	smultixcan	0.999993	0.33691	-1.85229	2.35046e-09	3.79382e-26	2.9305e-06	4.34008e-23	0.0968814	6.18258e-106
C2_Asthma	MED24	Kidney_Cortex	0.999993	5.99986	-10.7247	1.97484e-09	7.79153e-27	2.66703e-06	1.80413e-23	0.0668997	3.22526e-10
C2_Asthma	MED24	Testis	0.999993	5.88104	-10.765	4.07702e-09	5.03693e-27	5.94335e-06	7.85172e-24	0.075761	4.20116e-41
C2_Asthma	MED24	Brain_Cortex	0.99999	-5.96401	10.4746	2.46128e-09	1.13028e-25	6.27201e-06	1.55962e-22	0.0770255	5.93202e-21
C2_Asthma	MED24	Whole_Blood	0.99999	-6.04235	10.7488	1.51888e-09	6.0053e-27	2.70596e-06	6.08653e-24	0.0636991	3.25622e-06
C2_Asthma	PCNP	smultixcan	0.999989	-6.37679	1.99419	3.35088e-21	4.12768e-08	2.86479e-17	6.32201e-06	0.0968814	6.18258e-106
C2_Asthma	MED24	Prostate	0.999989	5.85168	-10.5311	4.86625e-09	6.20922e-26	6.48788e-06	8.83221e-23	0.0784837	8.02071e-25
C2_Asthma	MED24	Brain_Putamen_basal_ganglia	0.999987	5.87801	-10.446	4.15236e-09	1.52792e-25	1.56745e-05	4.24762e-22	0.0619962	4.38633e-08
C2_Asthma	MED24	Heart_Atrial_Appendage	0.999986	5.90979	-10.5837	3.42552e-09	3.54695e-26	4.16429e-06	4.83972e-23	0.0723055	5.93736e-15
C2_Asthma	MED24	Brain_Frontal_Cortex_BA9	0.999982	5.84438	-10.4412	5.08461e-09	1.60787e-25	1.17302e-05	2.50828e-22	0.0766506	4.50548e-17
C2_Asthma	MED24	Colon_Transverse	0.999966	-5.65466	10.0009	1.56156e-08	1.51003e-23	1.91464e-05	1.44217e-20	0.0690375	3.53055e-21
C2_Asthma	MED24	Breast_Mammary_Tissue	0.999963	5.66569	-9.99681	1.46435e-08	1.57381e-23	1.54325e-05	1.38684e-20	0.0829934	9.38486e-26
C2_Asthma	TCF19	Minor_Salivary_Gland	0.999956	5.52813	-6.2861	3.23658e-08	3.25549e-10	3.57246e-05	9.84636e-08	0.0838526	3.84583e-26
C2_Asthma	TCF19	Brain_Cerebellum	0.999955	-5.05848	6.2861	4.22604e-07	3.25549e-10	0.000450837	9.43566e-08	0.0833267	7.51805e-25
C2_Asthma	TCF19	Artery_Aorta	0.999954	-5.11817	6.2861	3.08507e-07	3.25549e-10	0.000218121	8.67562e-08	0.0803082	2.10011e-26
C2_Asthma	TCF19	Esophagus_Gastroesophageal_Junction	0.999954	5.14612	-6.2861	2.65928e-07	3.25549e-10	0.000198975	8.62466e-08	0.0925636	7.19903e-39
C2_Asthma	TCF19	Esophagus_Muscularis	0.999952	-5.02399	6.2861	5.06086e-07	3.25549e-10	0.000392216	8.80832e-08	0.0785206	8.69574e-27
C2_Asthma	TCF19	Colon_Sigmoid	0.999951	5.07896	-6.2861	3.79512e-07	3.25549e-10	0.000268662	8.7298e-08	0.0839681	1.0387e-32
C2_Asthma	TCF19	Spleen	0.99995	4.57245	-6.2861	4.82062e-06	3.25549e-10	0.00300287	8.69746e-08	0.0861327	1.86644e-24
C2_Asthma	TCF19	Artery_Tibial	0.99995	5.02945	-6.2861	4.91887e-07	3.25549e-10	0.000369273	9.25903e-08	0.0941637	4.22334e-32
C2_Asthma	MED24	Minor_Salivary_Gland	0.999949	5.48294	-8.91773	4.18313e-08	4.75938e-19	4.29882e-05	4.23123e-16	0.0838526	3.84583e-26
C2_Asthma	TCF19	Vagina	0.999947	-4.96136	6.2861	7.00009e-07	3.25549e-10	0.000456629	1.07931e-07	0.0743751	3.99893e-16
C2_Asthma	MED24	Brain_Nucleus_accumbens_basal_ganglia	0.999945	5.48294	-8.91773	4.18313e-08	4.75938e-19	7.96549e-05	3.93692e-16	0.073382	7.51846e-18
C2_Asthma	TCF19	Stomach	0.999943	-5.52813	6.2861	3.23658e-08	3.25549e-10	3.59671e-05	1.08776e-07	0.0771776	6.52798e-22
C2_Asthma	PSMD3	Artery_Aorta	0.999941	-5.45531	9.73602	4.88876e-08	2.11687e-22	4.96867e-05	1.82961e-19	0.0803082	2.10011e-26
C2_Asthma	TCF19	Adipose_Visceral_Omentum	0.99994	-5.52813	6.2861	3.23658e-08	3.25549e-10	3.88886e-05	9.12366e-08	0.08405	9.39615e-23
C2_Asthma	PSMD3	Esophagus_Gastroesophageal_Junction	0.999939	5.45531	-9.73602	4.88876e-08	2.11687e-22	6.70616e-05	1.45573e-19	0.0925636	7.19903e-39
C2_Asthma	PSMD3	Esophagus_Muscularis	0.999937	-5.45531	9.73602	4.88876e-08	2.11687e-22	5.48722e-05	1.57175e-19	0.0785206	8.69574e-27
C2_Asthma	MED24	Brain_Caudate_basal_ganglia	0.999937	5.84076	-10.5991	5.19627e-09	3.00714e-26	2.65769e-05	5.39696e-23	0.0675147	5.04631e-13
C2_Asthma	CCHCR1	Brain_Cerebellum	0.999937	-1.24344	6.27306	0.213704	3.54016e-10	0.804416	1.00791e-07	0.0833267	7.51805e-25
C2_Asthma	TCF19	Skin_Sun_Exposed_Lower_leg	0.999937	-4.88226	6.2861	1.04877e-06	3.25549e-10	0.00075286	8.38476e-08	0.0678519	4.55407e-19
C2_Asthma	PSMD3	Colon_Sigmoid	0.999936	5.45531	-9.73602	4.88876e-08	2.11687e-22	5.60893e-05	1.77573e-19	0.0839681	1.0387e-32
C2_Asthma	PSMD3	Spleen	0.999936	5.45531	-9.73602	4.88876e-08	2.11687e-22	7.69345e-05	1.65423e-19	0.0861327	1.86644e-24
C2_Asthma	TCF19	Esophagus_Mucosa	0.999935	-4.75745	6.2861	1.96052e-06	3.25549e-10	0.00102477	8.58541e-08	0.0698787	1.63863e-16
C2_Asthma	TCF19	Brain_Cerebellar_Hemisphere	0.999934	-5.52813	6.2861	3.23658e-08	3.25549e-10	8.50162e-05	8.68438e-08	0.08578	4.05827e-30
C2_Asthma	TCF19	Lung	0.999934	-5.25372	6.2861	1.49054e-07	3.25549e-10	0.000121397	9.039e-08	0.0882154	6.64223e-29
C2_Asthma	TCF19	Ovary	0.999933	-5.52813	6.2861	3.23658e-08	3.25549e-10	2.91775e-05	9.86043e-08	0.0734885	4.19573e-23
C2_Asthma	PSMD3	Artery_Tibial	0.999933	5.45531	-9.73602	4.88876e-08	2.11687e-22	5.20922e-05	1.71588e-19	0.0941637	4.22334e-32
C2_Asthma	CCHCR1	Esophagus_Muscularis	0.999932	0.844616	6.27306	0.398325	3.54016e-10	0.895029	9.49565e-08	0.0785206	8.69574e-27
C2_Asthma	CCHCR1	Colon_Sigmoid	0.999931	-0.079021	-6.27306	0.937016	3.54016e-10	0.992758	9.26504e-08	0.0839681	1.0387e-32
C2_Asthma	PSMD3	Ovary	0.999928	5.45531	-9.73602	4.88876e-08	2.11687e-22	4.0489e-05	1.92351e-19	0.0734885	4.19573e-23
C2_Asthma	TCF19	Adipose_Subcutaneous	0.999928	3.95328	-6.2861	7.70874e-05	3.25549e-10	0.0285396	9.13887e-08	0.0727138	2.25181e-18
C2_Asthma	CCHCR1	Artery_Tibial	0.999928	1.17644	-6.27306	0.239417	3.54016e-10	0.810453	9.6879e-08	0.0941637	4.22334e-32
C2_Asthma	MED24	Brain_Cerebellum	0.999927	-5.40726	10.6095	6.39956e-08	2.69252e-26	0.000115938	3.93744e-23	0.0833267	7.51805e-25
C2_Asthma	MED24	Spleen	0.999926	5.43209	-9.21074	5.56988e-08	3.23887e-20	7.69345e-05	2.35443e-17	0.0861327	1.86644e-24
C2_Asthma	TCF19	Uterus	0.999925	-5.29885	6.2861	1.16532e-07	3.25549e-10	8.61009e-05	9.43318e-08	0.0747852	7.36873e-23
C2_Asthma	TCF19	Skin_Not_Sun_Exposed_Suprapubic	0.999924	-4.81459	6.2861	1.47504e-06	3.25549e-10	0.000928481	9.46471e-08	0.0761345	1.4132e-22
C2_Asthma	CCHCR1	Vagina	0.999924	-1.48197	6.27306	0.138349	3.54016e-10	0.741421	1.13779e-07	0.0743751	3.99893e-16
C2_Asthma	TCF19	Cells_EBV-transformed_lymphocytes	0.999924	5.15204	-6.2861	2.57669e-07	3.25549e-10	0.000271841	7.75849e-08	0.0768319	5.18285e-16
C2_Asthma	CCHCR1	Ovary	0.999923	2.55303	-6.27306	0.010679	3.54016e-10	0.394657	1.05222e-07	0.0734885	4.19573e-23
C2_Asthma	TCF19	Cells_Cultured_fibroblasts	0.999922	4.74778	-6.2861	2.05658e-06	3.25549e-10	0.00118348	9.15768e-08	0.0846869	1.15185e-20
C2_Asthma	PSMD3	Adipose_Visceral_Omentum	0.999922	-5.45531	9.73602	4.88876e-08	2.11687e-22	5.67147e-05	1.52185e-19	0.08405	9.39615e-23
C2_Asthma	PSMD3	Uterus	0.999921	5.45531	-9.73602	4.88876e-08	2.11687e-22	4.54854e-05	2.14686e-19	0.0747852	7.36873e-23
C2_Asthma	TCF19	Artery_Coronary	0.999919	-5.52813	6.2861	3.23658e-08	3.25549e-10	4.3652e-05	9.44718e-08	0.0963208	2.08704e-33
C2_Asthma	TCF19	Prostate	0.999917	4.61207	-6.2861	3.98682e-06	3.25549e-10	0.00217844	9.26146e-08	0.0784837	8.02071e-25
C2_Asthma	MED24	Pancreas	0.999917	-5.48294	8.91773	4.18313e-08	4.75938e-19	4.98121e-05	3.46439e-16	0.0782483	1.8503e-19
C2_Asthma	TCF19	Heart_Atrial_Appendage	0.999914	-4.31374	6.2861	1.60518e-05	3.25549e-10	0.00793777	9.32829e-08	0.0723055	5.93736e-15
C2_Asthma	MED24	Brain_Cerebellar_Hemisphere	0.999912	5.48294	-8.91773	4.18313e-08	4.75938e-19	8.50162e-05	3.09468e-16	0.08578	4.05827e-30
C2_Asthma	CCHCR1	Nerve_Tibial	0.999911	-5.7583	5.11701	8.49648e-09	3.10416e-07	1.25785e-05	3.8092e-05	0.07731	4.51099e-24
C2_Asthma	CCHCR1	Skin_Sun_Exposed_Lower_leg	0.99991	-1.87805	6.27306	0.0603747	3.54016e-10	0.63849	9.04887e-08	0.0678519	4.55407e-19
C2_Asthma	TCF19	Brain_Spinal_cord_cervical_c-1	0.99991	5.52813	-6.2861	3.23658e-08	3.25549e-10	7.37972e-05	1.17555e-07	0.0734509	5.1221e-21
C2_Asthma	TCF19	Breast_Mammary_Tissue	0.999909	4.19968	-6.2861	2.6729e-05	3.25549e-10	0.00948271	8.69316e-08	0.0829934	9.38486e-26
C2_Asthma	CCHCR1	Testis	0.999909	4.10199	-6.27306	4.09614e-05	3.54016e-10	0.0213869	1.09743e-07	0.075761	4.20116e-41
C2_Asthma	CCHCR1	Minor_Salivary_Gland	0.999908	2.87136	-6.34182	0.00408705	2.27073e-10	0.285476	7.0871e-08	0.0838526	3.84583e-26
C2_Asthma	CCHCR1	Cells_EBV-transformed_lymphocytes	0.999908	-5.4629	6.27306	4.68414e-08	3.54016e-10	8.6481e-05	8.04807e-08	0.0768319	5.18285e-16
C2_Asthma	MED24	Stomach	0.999907	-5.40726	10.6095	6.39956e-08	2.69252e-26	6.37594e-05	4.77939e-23	0.0771776	6.52798e-22
C2_Asthma	PSMD3	Adipose_Subcutaneous	0.999905	5.45531	-9.73602	4.88876e-08	2.11687e-22	4.59821e-05	1.85894e-19	0.0727138	2.25181e-18
C2_Asthma	MED24	Brain_Substantia_nigra	0.999904	-5.43209	9.21074	5.56988e-08	3.23887e-20	9.3741e-05	3.92313e-17	0.071535	7.65106e-16
C2_Asthma	PSMD3	Heart_Left_Ventricle	0.999903	5.45531	-9.73602	4.88876e-08	2.11687e-22	4.98888e-05	1.31669e-19	0.0649989	2.28285e-12
C2_Asthma	PSMD3	Colon_Transverse	0.999902	-5.45531	9.73602	4.88876e-08	2.11687e-22	5.22073e-05	1.71848e-19	0.0690375	3.53055e-21
C2_Asthma	MED24	Cells_EBV-transformed_lymphocytes	0.999902	-5.43209	9.21074	5.56988e-08	3.23887e-20	8.65969e-05	2.41661e-17	0.0768319	5.18285e-16
C2_Asthma	PSMD3	Muscle_Skeletal	0.9999	-5.45531	9.73602	4.88876e-08	2.11687e-22	3.82672e-05	1.53346e-19	0.0661745	5.18669e-07
C2_Asthma	CCHCR1	Brain_Hippocampus	0.999899	-1.85082	6.25813	0.0641962	3.89615e-10	0.660496	1.80044e-07	0.0715815	1.85509e-16
C2_Asthma	CCHCR1	Pancreas	0.999899	0.763691	6.27306	0.445051	3.54016e-10	0.904724	1.14917e-07	0.0782483	1.8503e-19
C2_Asthma	MED24	Skin_Sun_Exposed_Lower_leg	0.999895	-5.40726	10.6095	6.39956e-08	2.69252e-26	7.30851e-05	3.36465e-23	0.0678519	4.55407e-19
C2_Asthma	CCHCR1	Esophagus_Gastroesophageal_Junction	0.999895	0.846503	6.27306	0.397272	3.54016e-10	0.892329	9.15373e-08	0.0925636	7.19903e-39
C2_Asthma	PSMD3	Artery_Coronary	0.999895	-5.45531	9.73602	4.88876e-08	2.11687e-22	5.4567e-05	1.8669e-19	0.0963208	2.08704e-33
C2_Asthma	CCHCR1	Brain_Cerebellar_Hemisphere	0.999894	0.870793	-6.27306	0.383867	3.54016e-10	0.880557	9.36373e-08	0.08578	4.05827e-30
C2_Asthma	CCHCR1	Uterus	0.999893	-2.34839	6.27306	0.0188549	3.54016e-10	0.478809	1.00663e-07	0.0747852	7.36873e-23
C2_Asthma	TCF19	Nerve_Tibial	0.999891	4.65688	-6.2861	3.21035e-06	3.25549e-10	0.00216033	9.0961e-08	0.07731	4.51099e-24
C2_Asthma	CCHCR1	Skin_Not_Sun_Exposed_Suprapubic	0.999891	-0.843638	6.27306	0.398872	3.54016e-10	0.899015	1.00746e-07	0.0761345	1.4132e-22
C2_Asthma	PSMD3	Prostate	0.99989	5.45531	-9.73602	4.88876e-08	2.11687e-22	4.79257e-05	1.61059e-19	0.0784837	8.02071e-25
C2_Asthma	MED24	Brain_Hippocampus	0.999889	-5.43209	9.21074	5.56988e-08	3.23887e-20	0.000120521	4.91776e-17	0.0715815	1.85509e-16
C2_Asthma	PSMD3	Brain_Spinal_cord_cervical_c-1	0.999885	5.45531	-9.73602	4.88876e-08	2.11687e-22	8.46658e-05	2.78779e-19	0.0734509	5.1221e-21
C2_Asthma	MED24	Liver	0.999884	-5.43209	9.21074	5.56988e-08	3.23887e-20	6.52016e-05	2.79312e-17	0.069854	2.34631e-09
C2_Asthma	PSMD3	Heart_Atrial_Appendage	0.999884	-5.45531	9.73602	4.88876e-08	2.11687e-22	4.45733e-05	1.68491e-19	0.0723055	5.93736e-15
C2_Asthma	CCHCR1	Adipose_Visceral_Omentum	0.999884	2.59805	-6.27306	0.00937538	3.54016e-10	0.375005	9.8356e-08	0.08405	9.39615e-23
C2_Asthma	MED24	Skin_Not_Sun_Exposed_Suprapubic	0.999883	-5.43209	9.21074	5.56988e-08	3.23887e-20	5.5684e-05	2.25601e-17	0.0761345	1.4132e-22
C2_Asthma	CCHCR1	Adrenal_Gland	0.999881	3.44509	-6.27306	0.000570875	3.54016e-10	0.125726	9.32362e-08	0.0685893	1.53528e-13
C2_Asthma	PSMD3	Breast_Mammary_Tissue	0.99988	5.45531	-9.73602	4.88876e-08	2.11687e-22	4.60985e-05	1.55449e-19	0.0829934	9.38486e-26
C2_Asthma	PSMD3	Small_Intestine_Terminal_Ileum	0.999879	5.45531	-9.73602	4.88876e-08	2.11687e-22	5.64254e-05	1.90493e-19	0.0816093	4.79009e-25
C2_Asthma	CCHCR1	Adipose_Subcutaneous	0.999878	0.806541	6.27306	0.419931	3.54016e-10	0.896291	9.8572e-08	0.0727138	2.25181e-18
C2_Asthma	CCHCR1	smultixcan	0.999876	-0.46987	1.31584	0.63586	4.72906e-11	0.945442	1.4312e-08	0.0968814	6.18258e-106
C2_Asthma	PSMD3	smultixcan	0.999875	-5.45531	9.73602	4.88876e-08	2.11687e-22	4.39956e-05	1.71571e-19	0.0968814	6.18258e-106
C2_Asthma	CCHCR1	Prostate	0.999874	-5.09039	6.25347	3.57328e-07	4.01434e-10	0.000258915	1.10364e-07	0.0784837	8.02071e-25
C2_Asthma	MED24	Brain_Amygdala	0.999872	5.36368	-10.2873	8.15444e-08	8.03585e-25	0.000130267	1.16384e-21	0.0695628	1.86853e-15
C2_Asthma	CCHCR1	Kidney_Cortex	0.999871	0.460145	-6.27306	0.645412	3.54016e-10	0.953109	1.52507e-07	0.0668997	3.22526e-10
C2_Asthma	CCHCR1	Breast_Mammary_Tissue	0.99987	3.72707	-6.27306	0.000193715	3.54016e-10	0.0533672	9.31222e-08	0.0829934	9.38486e-26
C2_Asthma	MED24	Brain_Spinal_cord_cervical_c-1	0.99987	5.43209	-9.21074	5.56988e-08	3.23887e-20	8.46658e-05	3.62559e-17	0.0734509	5.1221e-21
C2_Asthma	CCHCR1	Brain_Amygdala	0.999869	2.30992	-6.34182	0.0208925	2.27073e-10	0.529483	9.259e-08	0.0695628	1.86853e-15
C2_Asthma	PSMD3	Thyroid	0.999869	-5.45531	9.73602	4.88876e-08	2.11687e-22	4.84159e-05	1.62697e-19	0.0786329	2.25764e-28
C2_Asthma	GSDMA	Adipose_Visceral_Omentum	0.999867	-5.35536	9.60842	8.53851e-08	7.36677e-22	7.9999e-05	5.0754e-19	0.08405	9.39615e-23
C2_Asthma	MED24	Brain_Anterior_cingulate_cortex_BA24	0.999865	5.48294	-8.91773	4.18313e-08	4.75938e-19	0.000137129	4.48611e-16	0.0768742	1.7761e-19
C2_Asthma	CCHCR1	Cells_Cultured_fibroblasts	0.999864	-0.77298	6.27306	0.439534	3.54016e-10	0.894179	9.36421e-08	0.0846869	1.15185e-20
C2_Asthma	TCF19	smultixcan	0.999864	4.79655	-6.09449	2.76446e-07	5.27371e-10	0.000189526	1.3001e-07	0.0968814	6.18258e-106
C2_Asthma	PSMD3	Nerve_Tibial	0.999863	-5.45531	9.73602	4.88876e-08	2.11687e-22	6.23924e-05	1.6019e-19	0.07731	4.51099e-24
C2_Asthma	CCHCR1	Thyroid	0.999858	0.815373	6.27306	0.414859	3.54016e-10	0.896495	1.00694e-07	0.0786329	2.25764e-28
C2_Asthma	GSDMA	Skin_Sun_Exposed_Lower_leg	0.999857	-5.35536	9.60842	8.53851e-08	7.36677e-22	8.60406e-05	5.07255e-19	0.0678519	4.55407e-19
C2_Asthma	CCHCR1	Small_Intestine_Terminal_Ileum	0.999852	-0.655063	6.27306	0.512427	3.54016e-10	0.924641	9.93714e-08	0.0816093	4.79009e-25
C2_Asthma	PSMD3	Brain_Caudate_basal_ganglia	0.999851	-5.45531	9.73602	4.88876e-08	2.11687e-22	0.00012502	1.83409e-19	0.0675147	5.04631e-13
C2_Asthma	PSMD3	Vagina	0.999849	5.45531	-9.73602	4.88876e-08	2.11687e-22	4.43258e-05	1.94697e-19	0.0743751	3.99893e-16
C2_Asthma	MED24	Thyroid	0.999848	-5.43209	9.21074	5.56988e-08	3.23887e-20	5.10243e-05	2.33995e-17	0.0786329	2.25764e-28
C2_Asthma	CCHCR1	Stomach	0.999845	2.43484	-6.34182	0.0148984	2.27073e-10	0.460876	7.96186e-08	0.0771776	6.52798e-22
C2_Asthma	MED24	Brain_Hypothalamus	0.999832	5.36368	-10.2873	8.15444e-08	8.03585e-25	0.000130607	1.2258e-21	0.0674444	2.9343e-12
C2_Asthma	GSDMA	Skin_Not_Sun_Exposed_Suprapubic	0.999824	-5.35536	9.60842	8.53851e-08	7.36677e-22	7.44186e-05	5.47335e-19	0.0761345	1.4132e-22
C2_Asthma	CCHCR1	Artery_Coronary	0.999822	2.41063	-6.34182	0.0159252	2.27073e-10	0.456157	6.99937e-08	0.0963208	2.08704e-33
C2_Asthma	CCHCR1	Muscle_Skeletal	0.999813	0.920978	-6.27306	0.357062	3.54016e-10	0.875814	1.04827e-07	0.0661745	5.18669e-07
C2_Asthma	GSDMA	Adipose_Subcutaneous	0.999808	-5.35536	9.60842	8.53851e-08	7.36677e-22	7.42872e-05	6.30743e-19	0.0727138	2.25181e-18
C2_Asthma	TCF19	Colon_Transverse	0.99979	-5.2977	6.34994	1.17272e-07	2.15396e-10	9.46897e-05	6.56788e-08	0.0690375	3.53055e-21
C2_Asthma	GSDMA	smultixcan	0.999784	-5.35536	9.60842	8.53851e-08	7.36677e-22	7.04816e-05	5.8115e-19	0.0968814	6.18258e-106
C2_Asthma	MUC1	smultixcan	0.999748	-6.25193	4.59116	4.05408e-10	1.18406e-05	5.68129e-07	0.000823702	0.0968814	6.18258e-106
C2_Asthma	MUC1	Esophagus_Gastroesophageal_Junction	0.999746	-6.62633	4.71622	3.44127e-11	2.40267e-06	1.63733e-07	0.000215175	0.0925636	7.19903e-39
C2_Asthma	MUC1	Colon_Sigmoid	0.999731	-6.67247	4.71622	2.51536e-11	2.40267e-06	1.66525e-07	0.000214178	0.0839681	1.0387e-32
C2_Asthma	MUC1	Artery_Tibial	0.999727	6.25193	-4.71622	4.05408e-10	2.40267e-06	7.43969e-07	0.000214606	0.0941637	4.22334e-32
C2_Asthma	MUC1	Pancreas	0.99971	-6.58912	4.71622	4.42452e-11	2.40267e-06	1.81983e-07	0.00024121	0.0782483	1.8503e-19
C2_Asthma	MUC1	Uterus	0.999706	-6.6815	4.71622	2.36511e-11	2.40267e-06	7.75556e-08	0.000228424	0.0747852	7.36873e-23
C2_Asthma	MUC1	Ovary	0.999703	6.25193	-4.71622	4.05408e-10	2.40267e-06	6.54734e-07	0.000226072	0.0734885	4.19573e-23
C2_Asthma	MUC1	Cells_Cultured_fibroblasts	0.999701	-6.66964	4.71622	2.56431e-11	2.40267e-06	1.12326e-07	0.000221125	0.0846869	1.15185e-20
C2_Asthma	MUC1	Pituitary	0.999698	-6.57589	4.71622	4.83646e-11	2.40267e-06	2.07455e-07	0.000229799	0.0718936	8.01625e-26
C2_Asthma	MUC1	Spleen	0.999697	6.62377	-4.71622	3.50149e-11	2.40267e-06	2.78097e-07	0.000210963	0.0861327	1.86644e-24
C2_Asthma	MUC1	Thyroid	0.999694	-6.6965	4.71622	2.13466e-11	2.40267e-06	4.77338e-08	0.000212205	0.0786329	2.25764e-28
C2_Asthma	MUC1	Prostate	0.999693	6.53194	-4.71622	6.49253e-11	2.40267e-06	1.4441e-07	0.000227843	0.0784837	8.02071e-25
C2_Asthma	MUC1	Minor_Salivary_Gland	0.999693	-6.25193	4.71622	4.05408e-10	2.40267e-06	6.71221e-07	0.000217552	0.0838526	3.84583e-26
C2_Asthma	MUC1	Artery_Coronary	0.999691	-6.52859	4.71622	6.63913e-11	2.40267e-06	3.11624e-07	0.000235431	0.0963208	2.08704e-33
C2_Asthma	MUC1	Small_Intestine_Terminal_Ileum	0.999689	6.68432	-4.71622	2.32002e-11	2.40267e-06	8.03318e-08	0.000214948	0.0816093	4.79009e-25
C2_Asthma	MUC1	Breast_Mammary_Tissue	0.99968	6.25193	-4.71622	4.05408e-10	2.40267e-06	6.05274e-07	0.0002217	0.0829934	9.38486e-26
C2_Asthma	MUC1	Lung	0.999675	6.55198	-4.71622	5.67779e-11	2.40267e-06	1.84282e-07	0.000220633	0.0882154	6.64223e-29
C2_Asthma	MUC1	Artery_Aorta	0.999671	-6.71582	4.71622	1.87007e-11	2.40267e-06	1.02406e-07	0.000209427	0.0803082	2.10011e-26
C2_Asthma	CCHCR1	Whole_Blood	0.99967	5.38506	-6.34182	7.24202e-08	2.27073e-10	8.34834e-05	6.07326e-08	0.0636991	3.25622e-06
C2_Asthma	MUC1	Stomach	0.999668	-6.60739	4.71622	3.9116e-11	2.40267e-06	1.48142e-07	0.000233605	0.0771776	6.52798e-22
C2_Asthma	MUC1	Esophagus_Muscularis	0.999666	-6.60765	4.71622	3.90476e-11	2.40267e-06	3.1775e-07	0.000211384	0.0785206	8.69574e-27
C2_Asthma	MUC1	Testis	0.999653	6.56492	-4.71622	5.20603e-11	2.40267e-06	1.92085e-07	0.00025681	0.075761	4.20116e-41
C2_Asthma	MUC1	Esophagus_Mucosa	0.999652	6.25193	-4.71622	4.05408e-10	2.40267e-06	5.06759e-07	0.000213132	0.0698787	1.63863e-16
C2_Asthma	MUC1	Colon_Transverse	0.999647	6.25193	-4.71622	4.05408e-10	2.40267e-06	7.45613e-07	0.000235709	0.0690375	3.53055e-21
C2_Asthma	MUC1	Cells_EBV-transformed_lymphocytes	0.999644	-6.68222	4.71622	2.35354e-11	2.40267e-06	2.95693e-07	0.000189987	0.0768319	5.18285e-16
C2_Asthma	MUC1	Skin_Not_Sun_Exposed_Suprapubic	0.999637	6.68969	-4.71622	2.23645e-11	2.40267e-06	6.91083e-08	0.000221909	0.0761345	1.4132e-22
C2_Asthma	MUC1	Nerve_Tibial	0.999637	-6.5872	4.71622	4.48207e-11	2.40267e-06	1.85444e-07	0.000227865	0.07731	4.51099e-24
C2_Asthma	MUC1	Skin_Sun_Exposed_Lower_leg	0.999631	6.60936	-4.71622	3.85983e-11	2.40267e-06	1.2022e-07	0.000217336	0.0678519	4.55407e-19
C2_Asthma	MUC1	Vagina	0.999616	6.57876	-4.71622	4.74375e-11	2.40267e-06	1.14696e-07	0.000231799	0.0743751	3.99893e-16
C2_Asthma	MUC1	Adipose_Subcutaneous	0.999616	6.64155	-4.71622	3.10402e-11	2.40267e-06	1.20025e-07	0.000225443	0.0727138	2.25181e-18
C2_Asthma	MUC1	Adipose_Visceral_Omentum	0.999603	-6.59588	4.71622	4.22744e-11	2.40267e-06	1.44004e-07	0.000218673	0.08405	9.39615e-23
C2_Asthma	MUC1	Adrenal_Gland	0.999598	-6.25193	4.71622	4.05408e-10	2.40267e-06	6.89617e-07	0.000223896	0.0685893	1.53528e-13
C2_Asthma	MUC1	Kidney_Cortex	0.999581	6.25193	-4.71622	4.05408e-10	2.40267e-06	5.89619e-07	0.000268115	0.0668997	3.22526e-10
C2_Asthma	MUC1	Heart_Atrial_Appendage	0.99957	-6.58858	4.71622	4.44059e-11	2.40267e-06	1.28601e-07	0.000233297	0.0723055	5.93736e-15
C2_Asthma	MTX1	Ovary	0.999553	5.21517	-4.88166	1.83653e-07	1.05196e-06	0.000128207	0.000110051	0.0734885	4.19573e-23
C2_Asthma	MTX1	Testis	0.999436	5.21517	-4.88166	1.83653e-07	1.05196e-06	0.00017832	0.000126418	0.075761	4.20116e-41
C2_Asthma	CCHCR1	Pituitary	0.99934	2.82711	-6.22075	0.00469699	4.94794e-10	0.335818	1.33574e-07	0.0718936	8.01625e-26
C2_Asthma	MTX1	Colon_Transverse	0.999307	5.21517	-4.88166	1.83653e-07	1.05196e-06	0.000138178	0.000115014	0.0690375	3.53055e-21
C2_Asthma	MTX1	smultixcan	0.999275	5.21517	-4.88166	1.83653e-07	1.05196e-06	0.000135689	0.000104168	0.0968814	6.18258e-106
C2_Asthma	TCF19	Small_Intestine_Terminal_Ileum	0.999071	-4.61207	6.35108	3.98672e-06	2.13803e-10	0.00248476	6.47674e-08	0.0816093	4.79009e-25
C2_Asthma	TCF19	Kidney_Cortex	0.999018	-4.41362	6.35108	1.01658e-05	2.13803e-10	0.00468794	1.01551e-07	0.0668997	3.22526e-10
C2_Asthma	MTX1	Whole_Blood	0.998935	5.21517	-4.88166	1.83653e-07	1.05196e-06	0.000177795	0.000100784	0.0636991	3.25622e-06
C2_Asthma	PSMD3	Pancreas	0.998693	-4.94901	8.00544	7.45907e-07	1.19041e-15	0.000563493	6.49885e-13	0.0782483	1.8503e-19
C2_Asthma	CCHCR1	Brain_Anterior_cingulate_cortex_BA24	0.998445	-5.04057	5.88963	4.64155e-07	3.8707e-09	0.000665685	9.62231e-07	0.0768742	1.7761e-19
C2_Asthma	CCHCR1	Esophagus_Mucosa	0.998236	2.94028	-5.98484	0.0032792	2.16609e-09	0.256946	4.46534e-07	0.0698787	1.63863e-16
C2_Asthma	CCHCR1	Brain_Spinal_cord_cervical_c-1	0.998071	4.88061	-4.97948	1.05756e-06	6.37564e-07	0.00104841	8.39634e-05	0.0734509	5.1221e-21
C2_Asthma	CCHCR1	Artery_Aorta	0.997451	2.08575	-5.38685	0.0370011	7.17049e-08	0.564175	1.00572e-05	0.0803082	2.10011e-26
C2_Asthma	CEP97	Esophagus_Gastroesophageal_Junction	0.996315	-6.64642	3.88703	3.00298e-11	0.000101478	1.63733e-07	0.00478115	0.0925636	7.19903e-39
C2_Asthma	CEP97	Colon_Sigmoid	0.996017	-6.64642	3.88703	3.00298e-11	0.000101478	1.66525e-07	0.00460298	0.0839681	1.0387e-32
C2_Asthma	CEP97	smultixcan	0.995689	-2.95397	1.72757	3.00298e-11	0.000101478	6.78169e-08	0.00466515	0.0968814	6.18258e-106
C2_Asthma	CEP97	Brain_Cerebellar_Hemisphere	0.995449	-6.64642	3.88703	3.00298e-11	0.000101478	1.90899e-07	0.00472016	0.08578	4.05827e-30
C2_Asthma	CEP97	Brain_Spinal_cord_cervical_c-1	0.995443	-6.64642	3.88703	3.00298e-11	0.000101478	2.28236e-07	0.00582536	0.0734509	5.1221e-21
C2_Asthma	CEP97	Artery_Tibial	0.995422	-6.64642	3.88703	3.00298e-11	0.000101478	1.18634e-07	0.0046472	0.0941637	4.22334e-32
C2_Asthma	CEP97	Artery_Aorta	0.995368	-6.64642	3.88703	3.00298e-11	0.000101478	1.39523e-07	0.0047723	0.0803082	2.10011e-26
C2_Asthma	CEP97	Uterus	0.99517	-6.64642	3.88703	3.00298e-11	0.000101478	7.83419e-08	0.00477936	0.0747852	7.36873e-23
C2_Asthma	CEP97	Ovary	0.994962	6.64642	-3.88703	3.00298e-11	0.000101478	8.81784e-08	0.00472519	0.0734885	4.19573e-23
C2_Asthma	CEP97	Brain_Substantia_nigra	0.994851	-6.64642	3.88703	3.00298e-11	0.000101478	2.77971e-07	0.00651503	0.071535	7.65106e-16
C2_Asthma	CEP97	Testis	0.994719	6.64642	-3.88703	3.00298e-11	0.000101478	1.51091e-07	0.00546009	0.075761	4.20116e-41
C2_Asthma	CEP97	Brain_Cortex	0.994457	-6.64642	3.88703	3.00298e-11	0.000101478	1.20252e-07	0.0050918	0.0770255	5.93202e-21
C2_Asthma	CEP97	Cells_EBV-transformed_lymphocytes	0.994313	-6.64642	3.88703	3.00298e-11	0.000101478	2.95693e-07	0.00432978	0.0768319	5.18285e-16
C2_Asthma	CEP97	Adrenal_Gland	0.994235	-6.64642	3.88703	3.00298e-11	0.000101478	8.79602e-08	0.00472144	0.0685893	1.53528e-13
C2_Asthma	CEP97	Vagina	0.993953	-6.64642	3.88703	3.00298e-11	0.000101478	1.08911e-07	0.00512096	0.0743751	3.99893e-16
C2_Asthma	CEP97	Cells_Cultured_fibroblasts	0.993857	6.64642	-3.88703	3.00298e-11	0.000101478	1.12326e-07	0.00472936	0.0846869	1.15185e-20
C2_Asthma	CEP97	Brain_Nucleus_accumbens_basal_ganglia	0.993577	6.64642	-3.88703	3.00298e-11	0.000101478	2.60839e-07	0.00558412	0.073382	7.51846e-18
C2_Asthma	CEP97	Brain_Caudate_basal_ganglia	0.993413	-6.64642	3.88703	3.00298e-11	0.000101478	3.83976e-07	0.00537919	0.0675147	5.04631e-13
C2_Asthma	CCHCR1	Brain_Nucleus_accumbens_basal_ganglia	0.993255	2.89295	-4.27039	0.00381644	1.95129e-05	0.276907	0.00145457	0.073382	7.51846e-18
C2_Asthma	CEP97	Heart_Atrial_Appendage	0.99271	6.64642	-3.88703	3.00298e-11	0.000101478	9.73499e-08	0.0052017	0.0723055	5.93736e-15
C2_Asthma	SENP7	smultixcan	0.992529	-3.22372	3.71487	2.88073e-06	2.93224e-07	0.00153243	3.45595e-05	0.0968814	6.18258e-106
C2_Asthma	PCNP	Brain_Cerebellar_Hemisphere	0.989322	-4.4182	4.38259	9.9527e-06	1.17277e-05	0.0053618	0.000815221	0.08578	4.05827e-30
C2_Asthma	PCNP	Esophagus_Muscularis	0.986263	-4.36228	4.36549	1.28713e-05	1.26841e-05	0.00654626	0.000856161	0.0785206	8.69574e-27
C2_Asthma	PCNP	Colon_Sigmoid	0.985507	-4.36206	4.35656	1.28846e-05	1.32123e-05	0.0059541	0.000901045	0.0839681	1.0387e-32
C2_Asthma	PSMD3	Brain_Nucleus_accumbens_basal_ganglia	0.984421	4.27918	-7.97911	1.87585e-05	1.47398e-15	0.00872875	8.99932e-13	0.073382	7.51846e-18
C2_Asthma	PCNP	Esophagus_Gastroesophageal_Junction	0.984177	-4.36206	4.35656	1.28846e-05	1.32123e-05	0.00614762	0.000908158	0.0925636	7.19903e-39
C2_Asthma	PCNP	Heart_Left_Ventricle	0.983821	-4.36228	4.36549	1.28713e-05	1.26841e-05	0.00570004	0.000973037	0.0649989	2.28285e-12
C2_Asthma	PCNP	Lung	0.983308	-4.36206	4.35656	1.28846e-05	1.32123e-05	0.00623962	0.000920719	0.0882154	6.64223e-29
C2_Asthma	PCNP	Artery_Coronary	0.982778	-4.36206	4.35656	1.28846e-05	1.32123e-05	0.00622479	0.000961177	0.0963208	2.08704e-33
C2_Asthma	PCNP	Brain_Nucleus_accumbens_basal_ganglia	0.98272	4.3392	4.66056	1.43e-05	3.15344e-06	0.00716596	0.00030173	0.073382	7.51846e-18
C2_Asthma	PCNP	Minor_Salivary_Gland	0.9821	4.3392	4.66056	1.43e-05	3.15344e-06	0.00655645	0.000269725	0.0838526	3.84583e-26
C2_Asthma	PCNP	Ovary	0.981658	4.3392	4.66056	1.43e-05	3.15344e-06	0.00563281	0.000280137	0.0734885	4.19573e-23
C2_Asthma	ABO	smultixcan	0.981418	-6.49066	1.67545	5.76091e-15	0.000959651	2.75812e-11	0.0239855	0.0968814	6.18258e-106
C2_Asthma	PCNP	Vagina	0.981373	-4.36228	4.36549	1.28713e-05	1.26841e-05	0.00557385	0.000929686	0.0743751	3.99893e-16
C2_Asthma	PSMD3	Brain_Cerebellar_Hemisphere	0.981316	-4.1847	7.99853	2.85547e-05	1.25909e-15	0.0121015	6.14023e-13	0.08578	4.05827e-30
C2_Asthma	PCNP	Brain_Cortex	0.981276	-4.36228	4.36549	1.28713e-05	1.26841e-05	0.00611517	0.000913948	0.0770255	5.93202e-21
C2_Asthma	PCNP	Brain_Frontal_Cortex_BA9	0.981239	-4.36228	4.36549	1.28713e-05	1.26841e-05	0.00710076	0.000989357	0.0766506	4.50548e-17
C2_Asthma	PCNP	Liver	0.981132	-4.36206	4.35656	1.28846e-05	1.32123e-05	0.00602631	0.000989259	0.069854	2.34631e-09
C2_Asthma	PCNP	Brain_Putamen_basal_ganglia	0.980884	4.3392	4.66056	1.43e-05	3.15344e-06	0.00704089	0.000310625	0.0619962	4.38633e-08
C2_Asthma	PCNP	Nerve_Tibial	0.980559	-4.4182	4.38259	9.9527e-06	1.17277e-05	0.0055812	0.000865826	0.07731	4.51099e-24
C2_Asthma	PCNP	Thyroid	0.98054	-4.36206	4.35656	1.28846e-05	1.32123e-05	0.00605294	0.000902423	0.0786329	2.25764e-28
C2_Asthma	PCNP	Brain_Hypothalamus	0.980408	-4.36206	4.35656	1.28846e-05	1.32123e-05	0.0081461	0.0011117	0.0674444	2.9343e-12
C2_Asthma	PCNP	Stomach	0.980078	4.3392	4.66056	1.43e-05	3.15344e-06	0.0058193	0.000291729	0.0771776	6.52798e-22
C2_Asthma	PSMD3	Brain_Cerebellum	0.980015	-4.1847	7.99853	2.85547e-05	1.25909e-15	0.0122864	6.98404e-13	0.0833267	7.51805e-25
C2_Asthma	PSMD3	Pituitary	0.979862	4.27918	-7.97911	1.87585e-05	1.47398e-15	0.00885247	7.36438e-13	0.0718936	8.01625e-26
C2_Asthma	PCNP	Brain_Hippocampus	0.979532	4.3392	4.66056	1.43e-05	3.15344e-06	0.00687608	0.000343757	0.0715815	1.85509e-16
C2_Asthma	PCNP	Artery_Tibial	0.979133	4.3392	4.66056	1.43e-05	3.15344e-06	0.00674797	0.000268357	0.0941637	4.22334e-32
C2_Asthma	PCNP	Uterus	0.979023	4.3392	4.66056	1.43e-05	3.15344e-06	0.00616331	0.000284699	0.0747852	7.36873e-23
C2_Asthma	PCNP	Adipose_Subcutaneous	0.978952	-4.36228	4.36549	1.28713e-05	1.26841e-05	0.00605316	0.000914534	0.0727138	2.25181e-18
C2_Asthma	PSMD3	Brain_Substantia_nigra	0.978621	4.27918	-7.97911	1.87585e-05	1.47398e-15	0.010214	1.03003e-12	0.071535	7.65106e-16
C2_Asthma	PCNP	Pituitary	0.978175	4.3392	4.66056	1.43e-05	3.15344e-06	0.00714538	0.000283767	0.0718936	8.01625e-26
C2_Asthma	PCNP	Breast_Mammary_Tissue	0.977954	-4.36228	4.36549	1.28713e-05	1.26841e-05	0.0053012	0.000892391	0.0829934	9.38486e-26
C2_Asthma	PCNP	Small_Intestine_Terminal_Ileum	0.976822	4.3392	4.66056	1.43e-05	3.15344e-06	0.00742719	0.00027026	0.0816093	4.79009e-25
C2_Asthma	PCNP	Adrenal_Gland	0.97399	4.3392	4.66056	1.43e-05	3.15344e-06	0.00607046	0.000277687	0.0685893	1.53528e-13
C2_Asthma	PCNP	Colon_Transverse	0.973298	4.3392	4.66056	1.43e-05	3.15344e-06	0.00648496	0.000294249	0.0690375	3.53055e-21
C2_Asthma	PCNP	Testis	0.973269	4.3392	4.66056	1.43e-05	3.15344e-06	0.00899357	0.000319512	0.075761	4.20116e-41
C2_Asthma	PCNP	Brain_Cerebellum	0.972284	4.3392	4.66056	1.43e-05	3.15344e-06	0.00766598	0.000271991	0.0833267	7.51805e-25
C2_Asthma	PCNP	Adipose_Visceral_Omentum	0.971968	4.3392	4.66056	1.43e-05	3.15344e-06	0.0063302	0.000274432	0.08405	9.39615e-23
C2_Asthma	PCNP	Prostate	0.971684	4.3392	4.66056	1.43e-05	3.15344e-06	0.00645914	0.000284994	0.0784837	8.02071e-25
C2_Asthma	SENP7	Cells_Cultured_fibroblasts	0.955039	-3.99636	4.26665	6.43247e-05	1.98434e-05	0.0243652	0.00126933	0.0846869	1.15185e-20
C2_Asthma	SENP7	Brain_Substantia_nigra	0.954889	3.98226	-4.55732	6.82624e-05	5.18104e-06	0.0287214	0.000578634	0.071535	7.65106e-16
C2_Asthma	ZBTB11	smultixcan	0.952348	-2.46939	-4.16303	3.72447e-05	0.000116551	0.0145207	0.00519656	0.0968814	6.18258e-106
C2_Asthma	SENP7	Heart_Atrial_Appendage	0.952012	4.01352	-4.60646	5.98209e-05	4.09581e-06	0.0252947	0.000358904	0.0723055	5.93736e-15
C2_Asthma	SENP7	Brain_Anterior_cingulate_cortex_BA24	0.951738	3.96001	-4.63201	7.49456e-05	3.62128e-06	0.0347904	0.000360884	0.0768742	1.7761e-19
C2_Asthma	SENP7	Brain_Caudate_basal_ganglia	0.951305	-4.00034	4.20101	6.32524e-05	2.65726e-05	0.0294101	0.00188605	0.0675147	5.04631e-13
C2_Asthma	SENP7	Breast_Mammary_Tissue	0.95124	3.92555	-4.67419	8.65324e-05	2.95119e-06	0.0260557	0.000258765	0.0829934	9.38486e-26
C2_Asthma	SENP7	Adrenal_Gland	0.950399	3.99906	-4.56133	6.35941e-05	5.08312e-06	0.0224426	0.000414549	0.0685893	1.53528e-13
C2_Asthma	SENP7	Testis	0.94967	4.00254	-4.60011	6.26655e-05	4.22261e-06	0.0279695	0.000408478	0.075761	4.20116e-41
C2_Asthma	SENP7	Nerve_Tibial	0.943156	3.87972	-4.72856	0.000104576	2.2612e-06	0.0450055	0.000216141	0.07731	4.51099e-24
C2_Asthma	SENP7	Colon_Sigmoid	0.942951	4.07963	3.32306	4.51072e-05	0.000890359	0.0170546	0.0233025	0.0839681	1.0387e-32
C2_Asthma	SENP7	Ovary	0.942835	4.07963	3.32306	4.51072e-05	0.000890359	0.014867	0.0229652	0.0734885	4.19573e-23
C2_Asthma	SENP7	Spleen	0.942093	4.07963	3.32306	4.51072e-05	0.000890359	0.0199029	0.0224442	0.0861327	1.86644e-24
C2_Asthma	SENP7	Artery_Tibial	0.940505	4.07963	3.32306	4.51072e-05	0.000890359	0.0179516	0.0235658	0.0941637	4.22334e-32
C2_Asthma	SENP7	Stomach	0.939364	4.07963	3.32306	4.51072e-05	0.000890359	0.0160899	0.0253124	0.0771776	6.52798e-22
C2_Asthma	SENP7	Brain_Nucleus_accumbens_basal_ganglia	0.939171	4.07963	3.32306	4.51072e-05	0.000890359	0.0189581	0.0265791	0.073382	7.51846e-18
C2_Asthma	SENP7	Uterus	0.938367	4.07963	3.32306	4.51072e-05	0.000890359	0.0157277	0.0237624	0.0747852	7.36873e-23
C2_Asthma	SENP7	Pancreas	0.938352	4.07963	3.32306	4.51072e-05	0.000890359	0.0190096	0.0237901	0.0782483	1.8503e-19
C2_Asthma	SENP7	Artery_Coronary	0.938079	4.07963	3.32306	4.51072e-05	0.000890359	0.0180256	0.0250159	0.0963208	2.08704e-33
C2_Asthma	SENP7	Pituitary	0.937132	4.07963	3.32306	4.51072e-05	0.000890359	0.0182459	0.0243503	0.0718936	8.01625e-26
C2_Asthma	SENP7	Artery_Aorta	0.936493	4.07963	3.32306	4.51072e-05	0.000890359	0.0166707	0.0233767	0.0803082	2.10011e-26
C2_Asthma	SENP7	Brain_Hippocampus	0.936375	4.07963	3.32306	4.51072e-05	0.000890359	0.017746	0.0269223	0.0715815	1.85509e-16
C2_Asthma	SENP7	Small_Intestine_Terminal_Ileum	0.936138	4.07963	3.32306	4.51072e-05	0.000890359	0.0184957	0.0237295	0.0816093	4.79009e-25
C2_Asthma	SENP7	Esophagus_Mucosa	0.935296	4.07963	3.32306	4.51072e-05	0.000890359	0.016799	0.0232929	0.0698787	1.63863e-16
C2_Asthma	ABO	Esophagus_Gastroesophageal_Junction	0.934816	3.95613	-3.13201	7.61723e-05	0.00173611	0.0288247	0.0371609	0.0925636	7.19903e-39
C2_Asthma	SENP7	Cells_EBV-transformed_lymphocytes	0.934502	4.07963	3.32306	4.51072e-05	0.000890359	0.018253	0.0215187	0.0768319	5.18285e-16
C2_Asthma	SENP7	Skin_Not_Sun_Exposed_Suprapubic	0.93416	4.07963	3.32306	4.51072e-05	0.000890359	0.0191655	0.023464	0.0761345	1.4132e-22
C2_Asthma	SENP7	Brain_Cortex	0.934066	4.07963	3.32306	4.51072e-05	0.000890359	0.0191576	0.0250727	0.0770255	5.93202e-21
C2_Asthma	SENP7	Esophagus_Muscularis	0.933859	4.07963	3.32306	4.51072e-05	0.000890359	0.0188236	0.0238865	0.0785206	8.69574e-27
C2_Asthma	SENP7	Skin_Sun_Exposed_Lower_leg	0.933438	4.07963	3.32306	4.51072e-05	0.000890359	0.0175616	0.0230727	0.0678519	4.55407e-19
C2_Asthma	SENP7	Brain_Frontal_Cortex_BA9	0.930828	4.07963	3.32306	4.51072e-05	0.000890359	0.0200822	0.025603	0.0766506	4.50548e-17
C2_Asthma	SENP7	Colon_Transverse	0.930537	4.07963	3.32306	4.51072e-05	0.000890359	0.0167784	0.0239732	0.0690375	3.53055e-21
C2_Asthma	SENP7	Heart_Left_Ventricle	0.93023	4.07963	3.32306	4.51072e-05	0.000890359	0.0162879	0.0260365	0.0649989	2.28285e-12
C2_Asthma	SENP7	Brain_Cerebellum	0.929895	4.07963	3.32306	4.51072e-05	0.000890359	0.0186715	0.0235952	0.0833267	7.51805e-25
C2_Asthma	SENP7	Brain_Putamen_basal_ganglia	0.929823	4.07963	3.32306	4.51072e-05	0.000890359	0.0192761	0.0256165	0.0619962	4.38633e-08
C2_Asthma	SENP7	Prostate	0.929082	4.07963	3.32306	4.51072e-05	0.000890359	0.0167052	0.0244781	0.0784837	8.02071e-25
C2_Asthma	SENP7	Brain_Hypothalamus	0.927417	4.07963	3.32306	4.51072e-05	0.000890359	0.021674	0.0269521	0.0674444	2.9343e-12
C2_Asthma	ABO	Ovary	0.927353	8.78649	-3.13201	1.54301e-18	0.00173611	1.6613e-14	0.0370561	0.0734885	4.19573e-23
C2_Asthma	SENP7	Adipose_Visceral_Omentum	0.927167	4.07963	3.32306	4.51072e-05	0.000890359	0.0176458	0.0242529	0.08405	9.39615e-23
C2_Asthma	ABO	Spleen	0.926459	3.95613	-3.13201	7.61723e-05	0.00173611	0.0298755	0.0360711	0.0861327	1.86644e-24
C2_Asthma	ANAPC1	Esophagus_Muscularis	0.925186	-3.75502	-3.68872	0.000173328	0.000225388	0.0589219	0.00866982	0.0785206	8.69574e-27
C2_Asthma	SENP7	Vagina	0.924577	4.07963	3.32306	4.51072e-05	0.000890359	0.0157679	0.0247711	0.0743751	3.99893e-16
C2_Asthma	ABO	Minor_Salivary_Gland	0.924558	5.2261	-3.13201	1.73121e-07	0.00173611	0.000125838	0.0382101	0.0838526	3.84583e-26
C2_Asthma	ABO	Thyroid	0.924321	8.76838	-3.13201	1.81249e-18	0.00173611	1.66038e-14	0.0364645	0.0786329	2.25764e-28
C2_Asthma	CCHCR1	Spleen	0.923922	4.55296	-2.64256	5.28965e-06	0.00822816	0.00323167	0.102102	0.0861327	1.86644e-24
C2_Asthma	ANAPC1	Esophagus_Gastroesophageal_Junction	0.92279	-3.75502	-3.68872	0.000173328	0.000225388	0.055401	0.0087665	0.0925636	7.19903e-39
C2_Asthma	ANAPC1	Thyroid	0.922221	-3.75502	-3.68872	0.000173328	0.000225388	0.0473974	0.00855218	0.0786329	2.25764e-28
C2_Asthma	ANAPC1	smultixcan	0.922057	-3.75502	-3.68872	0.000173328	0.000225388	0.051098	0.00844564	0.0968814	6.18258e-106
C2_Asthma	SENP7	Thyroid	0.922054	3.59854	-4.86544	0.000320014	1.14204e-06	0.0761446	0.000113961	0.0786329	2.25764e-28
C2_Asthma	EFNA1	Esophagus_Gastroesophageal_Junction	0.921993	-5.02205	2.87111	5.11235e-07	0.00409034	0.000358104	0.0668584	0.0925636	7.19903e-39
C2_Asthma	ABO	Uterus	0.921775	3.95613	-3.13201	7.61723e-05	0.00173611	0.0243689	0.038063	0.0747852	7.36873e-23
C2_Asthma	ABO	Breast_Mammary_Tissue	0.919431	3.95613	-3.13201	7.61723e-05	0.00173611	0.0233283	0.0378788	0.0829934	9.38486e-26
C2_Asthma	ABO	Skin_Sun_Exposed_Lower_leg	0.919331	-3.95989	3.17921	7.4983e-05	0.00147679	0.0269045	0.0329326	0.0678519	4.55407e-19
C2_Asthma	ABO	Esophagus_Mucosa	0.91921	3.95613	-3.13201	7.61723e-05	0.00173611	0.0266998	0.0364676	0.0698787	1.63863e-16
C2_Asthma	ABO	Skin_Not_Sun_Exposed_Suprapubic	0.919119	3.95613	-3.13201	7.61723e-05	0.00173611	0.0281432	0.0372669	0.0761345	1.4132e-22
C2_Asthma	SENP7	Minor_Salivary_Gland	0.917428	-3.57424	4.87139	0.000351246	1.10817e-06	0.0872318	0.000114477	0.0838526	3.84583e-26
C2_Asthma	CCHCR1	Brain_Cortex	0.916523	-4.77167	2.59043	1.82709e-06	0.00958549	0.00119105	0.117569	0.0770255	5.93202e-21
C2_Asthma	ABO	Nerve_Tibial	0.916516	3.95613	-3.13201	7.61723e-05	0.00173611	0.0343807	0.0383381	0.07731	4.51099e-24
C2_Asthma	SENP7	Brain_Cerebellar_Hemisphere	0.915678	3.59829	-4.84116	0.000320318	1.29086e-06	0.0998169	0.000119552	0.08578	4.05827e-30
C2_Asthma	CCHCR1	Lung	0.915477	-4.77167	2.59043	1.82709e-06	0.00958549	0.00100732	0.115242	0.0882154	6.64223e-29
C2_Asthma	SENP7	Lung	0.915262	3.59771	-4.87621	0.000321028	1.08143e-06	0.0742216	0.00011282	0.0882154	6.64223e-29
C2_Asthma	ABO	Lung	0.914855	8.5973	-3.13201	8.16157e-18	0.00173611	2.92478e-13	0.0375223	0.0882154	6.64223e-29
C2_Asthma	EFNA1	smultixcan	0.914576	-5.01126	3.03937	5.40734e-07	0.0022497	0.000335342	0.0430313	0.0968814	6.18258e-106
C2_Asthma	ANAPC1	Nerve_Tibial	0.912674	-3.75502	-3.68872	0.000173328	0.000225388	0.0617866	0.00895732	0.07731	4.51099e-24
C2_Asthma	ABO	Testis	0.912649	3.95613	-3.13201	7.61723e-05	0.00173611	0.0319376	0.0407517	0.075761	4.20116e-41
C2_Asthma	ABO	Colon_Transverse	0.912645	3.95613	-3.13201	7.61723e-05	0.00173611	0.0265441	0.0383243	0.0690375	3.53055e-21
C2_Asthma	ABO	Prostate	0.912596	3.95613	-3.13201	7.61723e-05	0.00173611	0.0256455	0.0387023	0.0784837	8.02071e-25
C2_Asthma	EFNA1	Brain_Cerebellar_Hemisphere	0.911754	-5.00048	2.89473	5.71871e-07	0.00379479	0.000534616	0.0623364	0.08578	4.05827e-30
C2_Asthma	ABO	Adipose_Visceral_Omentum	0.911735	3.95613	-3.13201	7.61723e-05	0.00173611	0.028794	0.0380977	0.08405	9.39615e-23
C2_Asthma	FYCO1	Cells_Cultured_fibroblasts	0.911686	-3.64893	3.63027	0.000263331	0.000283123	0.0762342	0.0100883	0.0846869	1.15185e-20
C2_Asthma	SENP7	Muscle_Skeletal	0.911321	4.07963	3.32306	4.51072e-05	0.000890359	0.017654	0.0236626	0.0661745	5.18669e-07
C2_Asthma	SENP7	Adipose_Subcutaneous	0.911019	3.60319	-4.83699	0.000314335	1.31819e-06	0.0828725	0.000133566	0.0727138	2.25181e-18
C2_Asthma	ABO	Adrenal_Gland	0.909775	3.95613	-3.13201	7.61723e-05	0.00173611	0.026249	0.036118	0.0685893	1.53528e-13
C2_Asthma	EFNA1	Artery_Tibial	0.909327	-5.00048	2.88257	5.71871e-07	0.0039445	0.000410653	0.0667498	0.0941637	4.22334e-32
C2_Asthma	CCHCR1	Heart_Left_Ventricle	0.908902	-4.77167	2.59043	1.82709e-06	0.00958549	0.00108607	0.120547	0.0649989	2.28285e-12
C2_Asthma	ABO	Vagina	0.908817	10.6958	-3.13201	1.06533e-26	0.00173611	3.09095e-22	0.0394404	0.0743751	3.99893e-16
C2_Asthma	ABO	Kidney_Cortex	0.908577	3.95613	-3.13201	7.61723e-05	0.00173611	0.0252665	0.0442795	0.0668997	3.22526e-10
C2_Asthma	FYCO1	Skin_Not_Sun_Exposed_Suprapubic	0.908197	3.64893	-3.62979	0.000263331	0.000283653	0.071607	0.0104908	0.0761345	1.4132e-22
C2_Asthma	ANAPC1	Skin_Not_Sun_Exposed_Suprapubic	0.907877	-3.75502	-3.68872	0.000173328	0.000225388	0.0550616	0.00886568	0.0761345	1.4132e-22
C2_Asthma	EFNA1	Esophagus_Muscularis	0.906201	-5.00048	2.88353	5.71871e-07	0.0039325	0.000432534	0.0662199	0.0785206	8.69574e-27
C2_Asthma	SLC50A1	smultixcan	0.906068	5.63068	-2.37129	1.79496e-08	0.0177261	1.85631e-05	0.157439	0.0968814	6.18258e-106
C2_Asthma	CCHCR1	Colon_Transverse	0.904446	-4.56585	2.55081	4.97486e-06	0.0107471	0.00257333	0.123577	0.0690375	3.53055e-21
C2_Asthma	EFNA1	Artery_Coronary	0.904113	-4.93003	2.43701	8.22186e-07	0.0148092	0.000554444	0.155276	0.0963208	2.08704e-33
C2_Asthma	CCHCR1	Brain_Frontal_Cortex_BA9	0.903822	-4.77167	2.67342	1.82709e-06	0.00750814	0.00136371	0.102071	0.0766506	4.50548e-17
C2_Asthma	FYCO1	Skin_Sun_Exposed_Lower_leg	0.903703	3.64893	-3.3916	0.000263331	0.000694851	0.0727578	0.0190449	0.0678519	4.55407e-19
C2_Asthma	EFNA1	Spleen	0.901423	5.02205	-2.43701	5.11235e-07	0.0148092	0.000464041	0.147253	0.0861327	1.86644e-24
C2_IPF	TCF19	Esophagus_Mucosa	0.935899	-5.15161	3.021	2.58258e-07	0.00251937	0.000174876	0.215511	0.0698777	9.76144e-54
C2_IPF	TCF19	Stomach	0.928736	-5.51741	3.06122	3.44035e-08	0.00220437	3.68156e-05	0.230287	0.0585311	9.53371e-42
C2_IPF	TCF19	Minor_Salivary_Gland	0.926396	5.52813	-3.04862	3.23658e-08	0.00229895	3.57246e-05	0.224726	0.0657066	1.52453e-54
C2_IPF	TCF19	Cells_EBV-transformed_lymphocytes	0.924241	-5.29039	3.09148	1.22053e-07	0.00199163	0.000144218	0.192626	0.0655119	2.02446e-42
C2_IPF	TCF19	Esophagus_Gastroesophageal_Junction	0.923284	-5.0873	2.96032	3.6319e-07	0.00307324	0.000259933	0.241121	0.0675606	1.77022e-53
C2_IPF	TCF19	Uterus	0.921516	-5.29885	3.07287	1.16532e-07	0.00212009	8.61009e-05	0.219333	0.0661641	6.9431e-41
C2_IPF	TCF19	Brain_Cerebellum	0.918811	-5.52813	3.04862	3.23658e-08	0.00229895	8.81994e-05	0.214225	0.06894	1.80338e-45
C2_IPF	TCF19	Skin_Sun_Exposed_Lower_leg	0.917293	5.13263	-3.03287	2.85726e-07	0.00242243	0.000257612	0.235411	0.0606934	2.19952e-46
C2_IPF	TCF19	Colon_Transverse	0.912761	-5.2977	3.10718	1.17272e-07	0.00188884	9.46897e-05	0.21744	0.0491911	1.34356e-32
C2_IPF	TCF19	Brain_Cerebellar_Hemisphere	0.911016	-5.38379	3.08558	7.29333e-08	0.00203157	9.96881e-05	0.204712	0.0630084	1.6001e-32
C2_IPF	TCF19	Ovary	0.9088	-5.39138	3.10478	6.99194e-08	0.00190422	5.01866e-05	0.220803	0.0568824	5.18027e-36
C2_IPF	TCF19	Artery_Tibial	0.90862	-5.52813	3.04862	3.23658e-08	0.00229895	3.68657e-05	0.225906	0.060991	1.96563e-39
C2_IPF	TCF19	Colon_Sigmoid	0.907984	-5.05079	3.03924	4.39979e-07	0.00237178	0.000304979	0.22043	0.0587354	1.52641e-38
C2_IPF	TCF19	Brain_Spinal_cord_cervical_c-1	0.904267	5.52813	-3.04862	3.23658e-08	0.00229895	7.37972e-05	0.247979	0.0465904	7.55874e-18
C2_IPF	TCF19	Artery_Coronary	0.903808	-5.52813	3.04862	3.23658e-08	0.00229895	4.3652e-05	0.225937	0.0649067	2.33757e-38
C2_IPF	TCF19	Artery_Aorta	0.90295	-5.11817	2.9751	3.08507e-07	0.00292896	0.000218121	0.258802	0.0626747	7.18378e-40
C2_COPD	MED24	smultixcan	0.998905	5.5144	-3.67246	1.42683e-08	1.50063e-06	1.53855e-05	0.00116116	0.0930374	3.30171e-144
C2_COPD	MED24	Heart_Left_Ventricle	0.997472	-6.01708	4.40521	1.77589e-09	1.05681e-05	3.2063e-06	0.0055384	0.0772473	1.15851e-37
C2_COPD	GSDMB	Cells_Cultured_fibroblasts	0.995406	3.73749	-5.27353	0.000185867	1.33822e-07	0.0579362	0.000197522	0.0831944	7.15141e-39
C2_COPD	MED24	Esophagus_Muscularis	0.995114	-5.40726	4.14357	6.39956e-08	3.41939e-05	6.12663e-05	0.0120581	0.086574	3.60295e-52
C2_COPD	MED24	Esophagus_Gastroesophageal_Junction	0.994924	-5.40726	4.14357	6.39956e-08	3.41939e-05	7.26504e-05	0.0127406	0.0905622	7.62329e-49
C2_COPD	MED24	Breast_Mammary_Tissue	0.994829	-5.40726	4.14357	6.39956e-08	3.41939e-05	5.5929e-05	0.0127371	0.0815017	1.20136e-54
C2_COPD	MED24	Adrenal_Gland	0.994755	-5.40726	4.14357	6.39956e-08	3.41939e-05	6.04675e-05	0.0111937	0.072712	9.94062e-31
C2_COPD	MED24	Ovary	0.99451	-5.40726	4.14357	6.39956e-08	3.41939e-05	4.69786e-05	0.013813	0.0844531	4.54525e-53
C2_COPD	MED24	Skin_Sun_Exposed_Lower_leg	0.994358	-5.40726	4.14357	6.39956e-08	3.41939e-05	7.30851e-05	0.0136241	0.0853915	1.18149e-54
C2_COPD	MED24	Brain_Cerebellar_Hemisphere	0.994267	-5.40726	4.14357	6.39956e-08	3.41939e-05	9.96881e-05	0.0107233	0.0776245	7.66636e-39
C2_COPD	MED24	Minor_Salivary_Gland	0.99423	-5.40726	4.14357	6.39956e-08	3.41939e-05	5.44913e-05	0.0145869	0.0739611	1.98496e-37
C2_COPD	MED24	Brain_Anterior_cingulate_cortex_BA24	0.99423	-5.40726	4.14357	6.39956e-08	3.41939e-05	0.000155933	0.0147537	0.0729935	5.01011e-29
C2_COPD	MED24	Small_Intestine_Terminal_Ileum	0.994224	5.97042	-3.99782	2.36644e-09	6.39273e-05	3.20633e-06	0.0170536	0.0883108	1.29063e-61
C2_COPD	MED24	Brain_Nucleus_accumbens_basal_ganglia	0.993962	-5.40726	4.14357	6.39956e-08	3.41939e-05	9.26442e-05	0.0125668	0.0750133	3.06162e-32
C2_COPD	MED24	Kidney_Cortex	0.993909	5.99986	-3.99782	1.97484e-09	6.39273e-05	2.66703e-06	0.0258739	0.0691497	4.2098e-30
C2_COPD	MED24	Artery_Aorta	0.993874	-5.40726	4.14357	6.39956e-08	3.41939e-05	5.94665e-05	0.0130527	0.0816598	2.63229e-41
C2_COPD	MED24	Artery_Coronary	0.993768	-5.40726	4.14357	6.39956e-08	3.41939e-05	6.47335e-05	0.0134452	0.0848493	1.00079e-40
C2_COPD	MED24	Esophagus_Mucosa	0.993728	-6.06632	3.99782	1.30874e-09	6.39273e-05	1.44417e-06	0.023122	0.0853559	2.66208e-51
C2_COPD	MED24	Testis	0.993727	-5.40726	4.14357	6.39956e-08	3.41939e-05	7.22823e-05	0.0122218	0.0647626	4.19941e-52
C2_COPD	MED24	Thyroid	0.99372	-5.40726	4.14357	6.39956e-08	3.41939e-05	5.58331e-05	0.0127305	0.0788535	5.28604e-48
C2_COPD	MED24	Nerve_Tibial	0.993692	-6.00546	3.99782	1.90795e-09	6.39273e-05	3.36263e-06	0.022611	0.0844984	1.154e-60
C2_COPD	MED24	Lung	0.99364	-5.40726	4.14357	6.39956e-08	3.41939e-05	5.59352e-05	0.0121769	0.0829759	3.49553e-41
C2_COPD	MED24	Uterus	0.993236	-6.20122	3.99782	5.60261e-10	6.39273e-05	6.95441e-07	0.0192953	0.0840515	4.07812e-46
C2_COPD	MED24	Artery_Tibial	0.993146	5.97836	-3.99782	2.2539e-09	6.39273e-05	3.38413e-06	0.0177993	0.0886258	8.25458e-54
C2_COPD	MED24	Stomach	0.993106	-5.40726	4.14357	6.39956e-08	3.41939e-05	6.37594e-05	0.0145314	0.0675808	2.17008e-26
C2_COPD	MED24	Brain_Cerebellum	0.992857	-5.40726	4.14357	6.39956e-08	3.41939e-05	0.000115938	0.0117358	0.0796118	7.1871e-33
C2_COPD	MED24	Spleen	0.992726	-5.48294	3.99782	4.18313e-08	6.39273e-05	7.10449e-05	0.017589	0.0841983	2.37047e-45
C2_COPD	MED24	Cells_Cultured_fibroblasts	0.992437	-6.02418	3.99782	1.6997e-09	6.39273e-05	3.05766e-06	0.0169568	0.0831944	7.15141e-39
C2_COPD	MED24	Colon_Sigmoid	0.992366	5.86911	-3.99782	4.38132e-09	6.39273e-05	7.28876e-06	0.0195309	0.081783	2.98869e-46
C2_COPD	MED24	Pituitary	0.991911	5.98824	-3.99782	2.12119e-09	6.39273e-05	4.23963e-06	0.0223386	0.0802304	3.0486e-48
C2_COPD	MED24	Heart_Atrial_Appendage	0.991878	5.90979	-3.99782	3.42552e-09	6.39273e-05	4.16429e-06	0.018962	0.0831426	4.70606e-41
C2_COPD	GSDMB	Kidney_Cortex	0.991733	-4.31916	6.1297	1.56624e-05	8.80432e-10	0.00643757	3.75514e-06	0.0691497	4.2098e-30
C2_COPD	MED24	Adipose_Visceral_Omentum	0.991652	5.95342	-3.99782	2.62593e-09	6.39273e-05	4.01565e-06	0.0189099	0.0863534	1.92762e-53
C2_COPD	MED24	Adipose_Subcutaneous	0.991624	-6.01213	3.99782	1.83101e-09	6.39273e-05	2.77048e-06	0.0205093	0.0733354	1.40339e-39
C2_COPD	GSDMB	Small_Intestine_Terminal_Ileum	0.991586	4.34039	-6.87703	1.42231e-05	6.1114e-12	0.00742719	1.19168e-07	0.0883108	1.29063e-61
C2_COPD	GSDMB	Brain_Cerebellar_Hemisphere	0.991578	-4.32127	6.13469	1.55133e-05	8.53242e-10	0.00782683	2.50771e-06	0.0776245	7.66636e-39
C2_COPD	GSDMB	Colon_Sigmoid	0.991561	-3.09876	6.1297	0.0019433	8.80432e-10	0.231455	2.62185e-06	0.081783	2.98869e-46
C2_COPD	GSDMB	Heart_Left_Ventricle	0.991545	-3.173	6.1297	0.00150871	8.80432e-10	0.19703	2.53774e-06	0.0772473	1.15851e-37
C2_COPD	GSDMB	Nerve_Tibial	0.991474	4.3167	-6.10719	1.58377e-05	1.01401e-09	0.00849522	3.35831e-06	0.0844984	1.154e-60
C2_COPD	MED24	Brain_Frontal_Cortex_BA9	0.991265	5.84438	-3.99782	5.08461e-09	6.39273e-05	1.17302e-05	0.0213065	0.0756482	5.89224e-30
C2_COPD	MED24	Vagina	0.99121	-6.08008	3.99782	1.20124e-09	6.39273e-05	1.4522e-06	0.0217581	0.0764166	1.92443e-33
C2_COPD	GSDMB	Breast_Mammary_Tissue	0.991158	3.59923	-6.1297	0.000319161	8.80432e-10	0.0772715	3.46176e-06	0.0815017	1.20136e-54
C2_COPD	PSMD3	Small_Intestine_Terminal_Ileum	0.99099	5.45531	-3.75321	4.88876e-08	0.000174588	5.64254e-05	0.0338988	0.0883108	1.29063e-61
C2_COPD	MED24	Brain_Cortex	0.990951	-5.96401	3.99782	2.46128e-09	6.39273e-05	6.27201e-06	0.0218663	0.0742176	2.04421e-31
C2_COPD	GSDMB	Adipose_Visceral_Omentum	0.990944	-3.28782	6.1297	0.00100965	8.80432e-10	0.16671	2.79086e-06	0.0863534	1.92762e-53
C2_COPD	GSDMB	Ovary	0.990931	3.07226	-6.13469	0.00212444	8.53242e-10	0.21528	2.16133e-06	0.0844531	4.54525e-53
C2_COPD	GSDMB	Esophagus_Mucosa	0.990775	3.66356	-6.1297	0.000248735	8.80432e-10	0.072655	3.69266e-06	0.0853559	2.66208e-51
C2_COPD	GSDMB	Brain_Nucleus_accumbens_basal_ganglia	0.990732	-4.32127	6.13469	1.55133e-05	8.53242e-10	0.00755796	2.83125e-06	0.0750133	3.06162e-32
C2_COPD	MED24	Whole_Blood	0.990702	-6.04235	3.99782	1.51888e-09	6.39273e-05	2.70596e-06	0.0139189	0.0687031	4.19711e-19
C2_COPD	GSDMB	Brain_Hippocampus	0.990516	4.32104	-6.10806	1.55298e-05	1.00847e-09	0.0073051	5.37414e-06	0.0604143	2.01509e-19
C2_COPD	GSDMB	Pituitary	0.990356	4.32104	-6.10806	1.55298e-05	1.00847e-09	0.00764743	3.07547e-06	0.0802304	3.0486e-48
C2_COPD	PSMD3	Nerve_Tibial	0.990257	5.35832	-3.83446	8.4e-08	0.000125839	8.6359e-05	0.0329816	0.0844984	1.154e-60
C2_COPD	MED24	Muscle_Skeletal	0.990173	-6.00657	3.99782	1.89487e-09	6.39273e-05	2.87919e-06	0.0207861	0.0665115	1.11726e-24
C2_COPD	GSDMB	Esophagus_Muscularis	0.990128	3.23935	-6.13469	0.00119803	8.53242e-10	0.188386	3.04228e-06	0.086574	3.60295e-52
C2_COPD	PSMD3	Uterus	0.989864	5.36934	-3.84715	7.90268e-08	0.000119501	6.17192e-05	0.0272133	0.0840515	4.07812e-46
C2_COPD	GSDMB	Brain_Frontal_Cortex_BA9	0.989848	3.14983	-6.10806	0.00163365	1.00847e-09	0.243291	6.30219e-06	0.0756482	5.89224e-30
C2_COPD	PSMD3	Heart_Left_Ventricle	0.989845	5.27664	-3.7762	1.31571e-07	0.00015924	0.00011029	0.0303463	0.0772473	1.15851e-37
C2_COPD	PSMD3	Esophagus_Muscularis	0.989799	5.31576	-3.80772	1.06212e-07	0.000140251	9.34383e-05	0.0294161	0.086574	3.60295e-52
C2_COPD	PSMD3	Colon_Transverse	0.989747	5.39866	-3.87231	6.71402e-08	0.00010781	6.1741e-05	0.0283089	0.0739659	1.2003e-44
C2_COPD	GSDMB	Artery_Tibial	0.989735	-4.32127	6.13469	1.55133e-05	8.53242e-10	0.00711716	2.60984e-06	0.0886258	8.25458e-54
C2_COPD	GSDMB	Lung	0.989689	-4.32127	6.13469	1.55133e-05	8.53242e-10	0.00694918	3.88733e-06	0.0829759	3.49553e-41
C2_COPD	MED24	Brain_Putamen_basal_ganglia	0.989671	5.87801	-3.99782	4.15236e-09	6.39273e-05	1.56745e-05	0.0233077	0.0655896	5.38293e-20
C2_COPD	GSDMB	Esophagus_Gastroesophageal_Junction	0.989532	-4.32127	6.13469	1.55133e-05	8.53242e-10	0.00709346	2.85137e-06	0.0905622	7.62329e-49
C2_COPD	GSDMB	Brain_Cortex	0.989391	-4.32127	6.13469	1.55133e-05	8.53242e-10	0.00724756	3.04916e-06	0.0742176	2.04421e-31
C2_COPD	MED24	Prostate	0.989349	5.85168	-3.99782	4.86625e-09	6.39273e-05	6.48788e-06	0.0191525	0.0707368	3.88967e-35
C2_COPD	GSDMB	Minor_Salivary_Gland	0.989248	4.32104	-6.10806	1.55298e-05	1.00847e-09	0.00701243	3.71054e-06	0.0739611	1.98496e-37
C2_COPD	PSMD3	Colon_Sigmoid	0.989203	5.32093	-3.814	1.03238e-07	0.000136734	9.2836e-05	0.0293574	0.081783	2.98869e-46
C2_COPD	GSDMB	Liver	0.989189	-3.49395	6.02296	0.000475929	1.71257e-09	0.103384	3.56027e-06	0.0641315	3.83399e-19
C2_COPD	MED24	Skin_Not_Sun_Exposed_Suprapubic	0.989163	-5.43209	3.8133	5.56988e-08	0.000137121	5.5684e-05	0.0343632	0.0783106	1.64694e-44
C2_COPD	PSMD3	Artery_Tibial	0.989159	5.28287	-3.78434	1.27179e-07	0.000154116	0.000110552	0.0298266	0.0886258	8.25458e-54
C2_COPD	PSMD3	Adipose_Visceral_Omentum	0.989159	-5.45531	3.75321	4.88876e-08	0.000174588	5.67147e-05	0.034307	0.0863534	1.92762e-53
C2_COPD	GSDMB	Colon_Transverse	0.989155	-4.32127	6.13469	1.55133e-05	8.53242e-10	0.00675747	1.79168e-06	0.0739659	1.2003e-44
C2_COPD	GSDMB	Brain_Spinal_cord_cervical_c-1	0.989129	2.00893	-6.1297	0.0445451	8.80432e-10	0.621836	4.95309e-06	0.0583208	3.20852e-16
C2_COPD	PSMD3	Ovary	0.989081	5.45531	-3.75321	4.88876e-08	0.000174588	4.0489e-05	0.033564	0.0844531	4.54525e-53
C2_COPD	MED24	Colon_Transverse	0.989013	-5.65466	3.82288	1.56156e-08	0.000131904	1.91464e-05	0.0325363	0.0739659	1.2003e-44
C2_COPD	MED24	Brain_Amygdala	0.988972	5.23695	-3.74973	1.63253e-07	0.000177024	0.000240736	0.0457735	0.0731306	2.37387e-29
C2_COPD	SURF1	Whole_Blood	0.988874	6.97721	3.99016	3.01095e-12	6.60286e-05	1.47514e-08	0.0140605	0.0687031	4.19711e-19
C2_COPD	GSDMB	Skin_Sun_Exposed_Lower_leg	0.98881	3.89381	-6.10806	9.8681e-05	1.00847e-09	0.0334744	3.79488e-06	0.0853915	1.18149e-54
C2_COPD	PSMD3	Esophagus_Gastroesophageal_Junction	0.988805	-5.45531	3.75321	4.88876e-08	0.000174588	6.70616e-05	0.0326832	0.0905622	7.62329e-49
C2_COPD	MED24	Pancreas	0.988709	-5.48294	3.99782	4.18313e-08	6.39273e-05	4.98121e-05	0.0190109	0.0618615	3.21061e-16
C2_COPD	GSDMB	Brain_Amygdala	0.988681	-4.32127	6.13469	1.55133e-05	8.53242e-10	0.0106211	4.03328e-06	0.0731306	2.37387e-29
C2_COPD	GSDMB	Spleen	0.988633	3.67296	-6.10806	0.000239755	1.00847e-09	0.074439	2.87561e-06	0.0841983	2.37047e-45
C2_COPD	GSDMB	Adipose_Subcutaneous	0.988618	3.34731	-6.10806	0.000815995	1.00847e-09	0.137361	2.66298e-06	0.0733354	1.40339e-39
C2_COPD	PSMD3	Breast_Mammary_Tissue	0.988523	-5.45531	3.75321	4.88876e-08	0.000174588	4.60985e-05	0.0374433	0.0815017	1.20136e-54
C2_COPD	GSDMB	Uterus	0.988491	4.31486	-6.09866	1.59707e-05	1.0696e-09	0.00660805	4.6627e-06	0.0840515	4.07812e-46
C2_COPD	GSDMB	Cells_EBV-transformed_lymphocytes	0.988333	-3.65105	6.1297	0.000261171	8.80432e-10	0.07632	1.97596e-06	0.0854387	6.75713e-33
C2_COPD	GSDMB	Vagina	0.988279	-4.31916	6.1297	1.56624e-05	8.80432e-10	0.00640039	2.79684e-06	0.0764166	1.92443e-33
C2_COPD	GSDMB	Prostate	0.988136	-4.32127	6.13469	1.55133e-05	8.53242e-10	0.0068036	2.54693e-06	0.0707368	3.88967e-35
C2_COPD	GSDMB	Thyroid	0.987976	3.72444	-6.1297	0.000195753	8.80432e-10	0.051978	2.65047e-06	0.0788535	5.28604e-48
C2_COPD	PSMD3	Heart_Atrial_Appendage	0.987665	5.30765	-3.80864	1.11045e-07	0.000139731	8.52595e-05	0.0287167	0.0831426	4.70606e-41
C2_COPD	GSDMB	Artery_Aorta	0.987186	-3.94013	6.57994	8.14385e-05	4.70648e-11	0.0288274	5.04001e-07	0.0816598	2.63229e-41
C2_COPD	MED24	Brain_Substantia_nigra	0.987164	5.43209	-3.8133	5.56988e-08	0.000137121	9.3741e-05	0.0349012	0.0641901	1.7167e-18
C2_COPD	MED24	Cells_EBV-transformed_lymphocytes	0.987114	-5.43209	3.8133	5.56988e-08	0.000137121	8.65969e-05	0.0281736	0.0854387	6.75713e-33
C2_COPD	GSDMB	Whole_Blood	0.986978	-4.32127	6.13469	1.55133e-05	8.53242e-10	0.00980691	2.17135e-06	0.0687031	4.19711e-19
C2_COPD	GSDMB	Skin_Not_Sun_Exposed_Suprapubic	0.986867	3.6561	-6.1297	0.00025608	8.80432e-10	0.0713476	3.28509e-06	0.0783106	1.64694e-44
C2_COPD	PSMD3	Artery_Aorta	0.986807	-5.45531	3.75321	4.88876e-08	0.000174588	4.96867e-05	0.0348373	0.0816598	2.63229e-41
C2_COPD	MED24	Brain_Hypothalamus	0.986771	5.264	-3.76009	1.40952e-07	0.000169852	0.000199198	0.0349932	0.0628752	4.51898e-24
C2_COPD	MED24	Brain_Hippocampus	0.986634	-5.43209	3.8133	5.56988e-08	0.000137121	0.000120521	0.0423606	0.0604143	2.01509e-19
C2_COPD	GSDMB	Pancreas	0.986584	-4.32127	6.13469	1.55133e-05	8.53242e-10	0.0076567	2.65098e-06	0.0618615	3.21061e-16
C2_COPD	PSMD3	Artery_Coronary	0.986582	-5.45531	3.75321	4.88876e-08	0.000174588	5.4567e-05	0.0384382	0.0848493	1.00079e-40
C2_COPD	PSMD3	Thyroid	0.986581	-5.45531	3.75321	4.88876e-08	0.000174588	4.84159e-05	0.0352869	0.0788535	5.28604e-48
C2_COPD	PSMD3	Spleen	0.986262	5.45531	-3.75321	4.88876e-08	0.000174588	7.69345e-05	0.033391	0.0841983	2.37047e-45
C2_COPD	PSMD3	Adipose_Subcutaneous	0.986252	-5.45531	3.75321	4.88876e-08	0.000174588	4.59821e-05	0.035463	0.0733354	1.40339e-39
C2_COPD	PSMD3	Prostate	0.985912	-5.45531	3.75321	4.88876e-08	0.000174588	4.79257e-05	0.0351693	0.0707368	3.88967e-35
C2_COPD	PSMD3	Brain_Caudate_basal_ganglia	0.98585	-5.45531	3.75321	4.88876e-08	0.000174588	0.00012502	0.0419277	0.0634471	1.84728e-24
C2_COPD	MED24	Brain_Caudate_basal_ganglia	0.985823	5.84076	-3.8133	5.19627e-09	0.000137121	2.65769e-05	0.0384184	0.0634471	1.84728e-24
C2_COPD	GSDMB	Testis	0.985228	4.32127	-6.13469	1.55133e-05	8.53242e-10	0.00923208	2.18852e-06	0.0647626	4.19941e-52
C2_COPD	MED24	Brain_Spinal_cord_cervical_c-1	0.985078	-5.43209	3.8133	5.56988e-08	0.000137121	8.46658e-05	0.0427738	0.0583208	3.20852e-16
C2_COPD	PSMD3	smultixcan	0.985018	-5.45531	3.75321	4.88876e-08	0.000174588	4.39956e-05	0.0281982	0.0930374	3.30171e-144
C2_COPD	MED24	Liver	0.98429	5.43209	-3.8133	5.56988e-08	0.000137121	6.52016e-05	0.0300065	0.0641315	3.83399e-19
C2_COPD	GSDMA	Adipose_Visceral_Omentum	0.98429	-5.35536	3.5501	8.53851e-08	0.000385092	7.9999e-05	0.0526844	0.0863534	1.92762e-53
C2_COPD	PSMD3	Muscle_Skeletal	0.984224	-5.45531	3.75321	4.88876e-08	0.000174588	3.82672e-05	0.0354637	0.0665115	1.11726e-24
C2_COPD	GSDMA	Skin_Sun_Exposed_Lower_leg	0.984136	-5.35536	3.5501	8.53851e-08	0.000385092	8.60406e-05	0.0569868	0.0853915	1.18149e-54
C2_COPD	PSMD3	Vagina	0.983618	5.45531	-3.75321	4.88876e-08	0.000174588	4.43258e-05	0.0378141	0.0764166	1.92443e-33
C2_COPD	GSDMB	Adrenal_Gland	0.982922	4.20054	-6.63294	2.66283e-05	3.2907e-11	0.0106133	3.16423e-07	0.072712	9.94062e-31
C2_COPD	GSDMA	Skin_Not_Sun_Exposed_Suprapubic	0.98263	-5.35536	3.5501	8.53851e-08	0.000385092	7.44186e-05	0.058889	0.0783106	1.64694e-44
C2_COPD	GSDMB	Muscle_Skeletal	0.982155	3.16495	-6.63294	0.00155108	3.2907e-11	0.193501	2.78547e-07	0.0665115	1.11726e-24
C2_COPD	GSDMB	smultixcan	0.981912	4.32127	-6.13469	1.55133e-05	8.53242e-10	0.00695432	2.40511e-06	0.0930374	3.30171e-144
C2_COPD	PSMD3	Brain_Spinal_cord_cervical_c-1	0.98182	5.45531	-3.75321	4.88876e-08	0.000174588	8.46658e-05	0.0479116	0.0583208	3.20852e-16
C2_COPD	GSDMB	Brain_Caudate_basal_ganglia	0.98094	-3.85071	6.65838	0.000117778	2.76871e-11	0.0455228	2.07446e-07	0.0634471	1.84728e-24
C2_COPD	GSDMB	Brain_Cerebellum	0.980726	4.20054	-6.63294	2.66283e-05	3.2907e-11	0.0120112	2.65165e-07	0.0796118	7.1871e-33
C2_COPD	GSDMA	Adipose_Subcutaneous	0.979965	-5.35536	3.5501	8.53851e-08	0.000385092	7.42872e-05	0.0533843	0.0733354	1.40339e-39
C2_COPD	GSDMA	smultixcan	0.97917	-5.35536	3.5501	8.53851e-08	0.000385092	7.04816e-05	0.0466162	0.0930374	3.30171e-144
C2_COPD	GSDMB	Artery_Coronary	0.978403	-3.63299	6.65838	0.00028015	2.76871e-11	0.0773857	2.94628e-07	0.0848493	1.00079e-40
C2_COPD	GSDMB	Heart_Atrial_Appendage	0.975341	-3.78643	6.51512	0.000152827	7.26322e-11	0.0524573	5.22443e-07	0.0831426	4.70606e-41
C2_COPD	ZPBP2	smultixcan	0.973084	-4.00288	6.60504	6.2575e-05	3.97416e-11	0.0224241	2.41601e-07	0.0930374	3.30171e-144
C2_COPD	ZPBP2	Testis	0.966284	-4.00288	6.60504	6.2575e-05	3.97416e-11	0.0279695	2.15881e-07	0.0647626	4.19941e-52
C2_COPD	SURF1	Liver	0.965325	9.42615	3.47461	4.25428e-21	0.000511595	4.4821e-17	0.0604293	0.0641315	3.83399e-19
C2_COPD	GSDMB	Brain_Hypothalamus	0.963583	3.84888	-5.66496	0.00011866	1.47057e-08	0.0500142	0.000115881	0.0628752	4.51898e-24
C2_COPD	GSDMB	Stomach	0.963186	-3.79461	6.56562	0.000147873	5.18166e-11	0.0440463	3.68844e-07	0.0675808	2.17008e-26
C2_COPD	PSMD3	Pancreas	0.959866	-4.94901	3.32681	7.45907e-07	0.000878468	0.000563493	0.0818941	0.0618615	3.21061e-16
C2_COPD	GSDMB	Brain_Putamen_basal_ganglia	0.959662	3.84888	-5.66496	0.00011866	1.47057e-08	0.0419927	8.21278e-05	0.0655896	5.38293e-20
C2_COPD	PSMD3	Pituitary	0.958758	4.27918	-3.25833	1.87585e-05	0.00112071	0.00885247	0.0930066	0.0802304	3.0486e-48
C2_COPD	PSMD3	Brain_Nucleus_accumbens_basal_ganglia	0.952115	4.27918	-3.25833	1.87585e-05	0.00112071	0.00872875	0.0904121	0.0750133	3.06162e-32
C2_COPD	PSMD3	Brain_Cerebellar_Hemisphere	0.949119	-4.1847	3.22172	2.85547e-05	0.00127422	0.0121015	0.0813085	0.0776245	7.66636e-39
C2_COPD	SURF1	Skin_Sun_Exposed_Lower_leg	0.949012	-6.42192	2.77169	1.34563e-10	0.00557653	3.07352e-07	0.196067	0.0853915	1.18149e-54
C2_COPD	PSMD3	Brain_Substantia_nigra	0.948293	4.27918	-3.25833	1.87585e-05	0.00112071	0.010214	0.100486	0.0641901	1.7167e-18
C2_COPD	PCNP	Small_Intestine_Terminal_Ileum	0.940445	4.3392	2.81999	1.43e-05	0.00480256	0.00742719	0.18569	0.0883108	1.29063e-61
C2_COPD	PSMD3	Brain_Cerebellum	0.940322	-4.1847	3.22172	2.85547e-05	0.00127422	0.0122864	0.0892838	0.0796118	7.1871e-33
C2_COPD	ZPBP2	Cells_EBV-transformed_lymphocytes	0.940064	-3.59406	6.55601	0.000325559	5.5267e-11	0.0890464	2.68745e-07	0.0854387	6.75713e-33
C2_COPD	PCNP	Nerve_Tibial	0.935864	4.3392	2.81999	1.43e-05	0.00480256	0.0077832	0.184181	0.0844984	1.154e-60
C2_COPD	PCNP	Ovary	0.932592	4.3392	2.81999	1.43e-05	0.00480256	0.00563281	0.176572	0.0844531	4.54525e-53
C2_COPD	PCNP	Pituitary	0.930778	4.3392	2.81999	1.43e-05	0.00480256	0.00714538	0.185474	0.0802304	3.0486e-48
C2_COPD	SFTPD	Esophagus_Mucosa	0.929023	4.54002	2.68983	5.62489e-06	0.0071489	0.00249103	0.217723	0.0853559	2.66208e-51
C2_COPD	SURF1	Cells_EBV-transformed_lymphocytes	0.928638	6.42192	-2.77169	1.34563e-10	0.00557653	4.96875e-07	0.184507	0.0854387	6.75713e-33
C2_COPD	PCNP	Breast_Mammary_Tissue	0.927179	4.3392	2.81999	1.43e-05	0.00480256	0.00569331	0.187934	0.0815017	1.20136e-54
C2_COPD	SFTPD	Skin_Sun_Exposed_Lower_leg	0.926489	4.54002	2.68983	5.62489e-06	0.0071489	0.00278267	0.220102	0.0853915	1.18149e-54
C2_COPD	PCNP	Adipose_Visceral_Omentum	0.925571	4.3392	2.81999	1.43e-05	0.00480256	0.0063302	0.17932	0.0863534	1.92762e-53
C2_COPD	PCNP	Colon_Sigmoid	0.925261	4.3392	2.81999	1.43e-05	0.00480256	0.00651767	0.185145	0.081783	2.98869e-46
C2_COPD	PCNP	Uterus	0.924255	4.3392	2.81999	1.43e-05	0.00480256	0.00616331	0.169114	0.0840515	4.07812e-46
C2_COPD	PCNP	Artery_Tibial	0.924028	4.3392	2.81999	1.43e-05	0.00480256	0.00674797	0.183846	0.0886258	8.25458e-54
C2_COPD	PCNP	Esophagus_Gastroesophageal_Junction	0.923524	4.3392	2.81999	1.43e-05	0.00480256	0.00663078	0.183667	0.0905622	7.62329e-49
C2_COPD	SFTPD	Brain_Amygdala	0.921831	4.54002	2.68983	5.62489e-06	0.0071489	0.00435955	0.237703	0.0731306	2.37387e-29
C2_COPD	PCNP	Colon_Transverse	0.920344	4.3392	2.81999	1.43e-05	0.00480256	0.00648496	0.180448	0.0739659	1.2003e-44
C2_COPD	PCNP	Brain_Nucleus_accumbens_basal_ganglia	0.917364	4.3392	2.81999	1.43e-05	0.00480256	0.00716596	0.193271	0.0750133	3.06162e-32
C2_COPD	PCNP	Adrenal_Gland	0.916308	4.3392	2.81999	1.43e-05	0.00480256	0.00607046	0.169616	0.072712	9.94062e-31
C2_COPD	PCNP	Minor_Salivary_Gland	0.915441	4.3392	2.81999	1.43e-05	0.00480256	0.00655645	0.180405	0.0739611	1.98496e-37
C2_COPD	SFTPD	Skin_Not_Sun_Exposed_Suprapubic	0.915419	4.54002	2.68983	5.62489e-06	0.0071489	0.00298743	0.212637	0.0783106	1.64694e-44
C2_COPD	PCNP	Artery_Coronary	0.914429	4.3392	2.81999	1.43e-05	0.00480256	0.0065194	0.183533	0.0848493	1.00079e-40
C2_COPD	PCNP	Vagina	0.913765	4.3392	2.81999	1.43e-05	0.00480256	0.00592715	0.181289	0.0764166	1.92443e-33
C2_COPD	SFTPD	Thyroid	0.91069	4.54002	2.68983	5.62489e-06	0.0071489	0.00289346	0.218859	0.0788535	5.28604e-48
C2_COPD	PCNP	smultixcan	0.910462	4.3392	2.81999	1.43e-05	0.00480256	0.00653276	0.168156	0.0930374	3.30171e-144
C2_COPD	PCNP	Brain_Cerebellar_Hemisphere	0.909648	4.3392	2.81999	1.43e-05	0.00480256	0.00733106	0.170123	0.0776245	7.66636e-39
C2_COPD	PCNP	Brain_Hippocampus	0.908292	4.3392	2.81999	1.43e-05	0.00480256	0.00687608	0.203413	0.0604143	2.01509e-19
C2_COPD	PCNP	Lung	0.907831	4.3392	2.81999	1.43e-05	0.00480256	0.00656994	0.17986	0.0829759	3.49553e-41
C2_COPD	PCNP	Stomach	0.907681	4.3392	2.81999	1.43e-05	0.00480256	0.0058193	0.196515	0.0675808	2.17008e-26
C2_COPD	PCNP	Testis	0.905649	4.3392	2.81999	1.43e-05	0.00480256	0.00899357	0.180513	0.0647626	4.19941e-52
C2_COPD	SFTPD	Brain_Cortex	0.90546	4.54002	2.68983	5.62489e-06	0.0071489	0.00312484	0.229043	0.0742176	2.04421e-31
C2_COPD	SFTPD	Brain_Caudate_basal_ganglia	0.90518	4.54002	2.68983	5.62489e-06	0.0071489	0.00415406	0.227676	0.0634471	1.84728e-24
C2_COPD	PCNP	Brain_Hypothalamus	0.905026	4.3392	2.81999	1.43e-05	0.00480256	0.00817995	0.200128	0.0628752	4.51898e-24
C2_COPD	SFTPD	Brain_Frontal_Cortex_BA9	0.904201	4.54002	2.68983	5.62489e-06	0.0071489	0.00343519	0.223098	0.0756482	5.89224e-30
C2_COPD	PCNP	Prostate	0.903969	4.3392	2.81999	1.43e-05	0.00480256	0.00645914	0.179164	0.0707368	3.88967e-35
C2_COPD	SFTPD	Brain_Nucleus_accumbens_basal_ganglia	0.903897	-4.54002	-2.68983	5.62489e-06	0.0071489	0.00329221	0.227053	0.0750133	3.06162e-32
C2_COPD	PCNP	Brain_Cerebellum	0.902656	4.3392	2.81999	1.43e-05	0.00480256	0.00766598	0.174284	0.0796118	7.1871e-33

### Sheet: ST2.6 pwas_cofdr
ST2.6 PWAS-cofdr analysis results for all validated genes across pairwise colocalization analyses
Comparisons=trait comparisons identifying the "Gene"; Gene=HGNC symbol of the colocalized gene; TT=posterior possibility that corresponding Gene is shared between trait1 and trait2; Z_trait1=z-scores of the Gene estimated by PWAS for trait1; Z_trait2=z-scores of the Gene estimated by PWAS using FUSION for trait2; prop=the overall proportion of genes that are shared across both traits; LRT=the p-value of the likelihood-ratio test indicating whether there is evidence of genetic overlap (i.e., shared genes) more than expected by chance.
Comparisons	Gene	TT	Z_trait1	Z_trait2	P_trait1	P_trait2	FDR_trait1	FDR_trait2	prop	LRT
A2_Asthma	NPNT	0.999208	5.26633	-7.8838	1.39e-07	3.18e-15	4.55225e-05	2.07177e-12	0.0993475	2.24596e-05
A2_Asthma	ICAM1	0.942392	5.2922	-2.9766	1.21e-07	0.002914	4.55225e-05	0.0534781	0.0993475	2.24596e-05
A2_Asthma	ICAM5	0.815171	-5.6047	1.3428	2.09e-08	0.179334	2.7379e-05	0.528088	0.0993475	2.24596e-05
B2_Asthma	NPNT	0.993652	4.5471	-7.8838	5.44e-06	3.18e-15	0.00713728	2.07177e-12	0.133387	2.77804e-07
B2_Asthma	CALCOCO2	0.94407	-3.3506	2.9645	0.000806	0.00303	0.102932	0.0548346	0.133387	2.77804e-07
B2_Asthma	ABO	0.917484	3.3854	-2.63338	0.000711	0.00845	0.102932	0.103753	0.133387	2.77804e-07
B2_Asthma	ICAM1	0.824642	3.0774	-2.9766	0.002088	0.002914	0.152192	0.0534781	0.133387	2.77804e-07
C2_Asthma	ABO	0.957362	7.9468	-2.63338	1.91e-15	0.00845	2.50019e-12	0.103753	0.103435	0.0032213
C2_IPF	FUT3	0.994785	-4.62454	-5.87938	3.75e-06	4.12e-09	0.00245437	5.3972e-06	0.0252908	0.0845802
