## Supplementary material for "Disentangling the Shared and Differential Genetic Architecture Between COVID-19 and Other Respiratory Disorders: A Multi-Omics Genome-Wide Analysis": Supplementary_Table_4_Pairwise differentiation analyses at SNP and gene level.xlsx (part 1 of 3)

### Sheet: ST4.1
Table Contents
ST4.2 Validated loci across pairwise differentiation analyses
ST4.3 MAGMA-DDx and MAGMA-CC-GWAS analysis results for all validated genes across pairwise differentiation analyses
ST4.4 TWAS-DDx and TWAS-CC-GWAS analysis results for all validated genes across pairwise differentiation analyses
ST4.5 spTWAS-DDx and spTWAS-CC-GWAS analysis results for all validated genes across pairwise differentiation analyses
ST4.6 PWAS-DDx and PWAS-CC-GWAS analysis results for all validated genes across pairwise differentiation analyses
ST4.7 Gene set analysis based on DDx-derived GWAS using MAGMA
ST4.8 Tissue enrichment analysis based on DDx-derived GWAS using MAGMA
ST4.9 Significant cell types based on DDx-derived GWAS using MAGMA
ST4.10 Drug enrichment analysis using WebGestalt
ST4.11 Drug enrichment analysis using EnrichR

### Sheet: ST4.2 commonLoci_ddx_ccgwas
ST4.2 Validated loci across pairwise differentiation analyses
SNP=rsid of the lead SNP in the genomic locus; A1=non-effect allele; A2=effect allele; FRQ=effect allele frequency; BETA=effect size of "SNP" estimated by DDx; SE=standard error of "SE"; P=pvalue of "SNP" estimated by DDx; Z=zscore of "SNP" estimated by DDx; N=total sample size involved in DDx analysis; OLS_beta/OLS_se/OLS_pval=case-case associations estimated by the CCGWAS OLS component; Exact_beta/Exact_se/Exact_pval=case-case associations estimated by the CCGWAS Exact component. The last 10 columns refer to the original GWAS statistics for two compared traits respectively.
Comparisons	SNP	CHR	BP	A1	A2	FRQ	BETA	SE	P	Z	N	OLS_beta	OLS_se	OLS_pval	Exact_beta	Exact_se	Exact_pval	FRQ_trait1	BETA_trait1	SE_trait1	P_trait1	Z_trait1	FRQ_trait2	BETA_trait2	SE_trait2	P_trait2	Z_trait2
A2_Asthma	rs2496644	6	41482745	A	C	0.920593	-0.346828	0.0341283	2.9156e-24	-10.1625	2681893	-0.00519	0.000912	1.32e-08	-0.0537	0.00556	4.69e-22	0.9548	-0.33552	0.032946	2.3342e-24	-10.1839	0.9017	0.011308	0.0089679	0.2073	1.26094
A2_Asthma	rs41264915	1	155167786	A	G	0.0935896	-0.209056	0.0220268	2.28886e-21	-9.49097	2963254	-0.00516	0.000894	7.49e-09	-0.0466	0.00509	5.36e-20	0.09441	-0.19302	0.020776	1.5375e-20	-9.29053	0.09306	0.016036	0.0073566	0.02927	2.17981
A2_Asthma	rs7949972	11	34502042	C	T	0.364089	-0.128623	0.0137492	8.36304e-21	-9.35496	2962296	-0.00529	0.000894	3.31e-09	-0.0463	0.0051	1.18e-19	0.3526	-0.11794	0.013037	1.4739e-19	-9.04656	0.3715	0.010683	0.0043925	0.01502	2.4321
A2_Asthma	rs34712979	4	106819053	G	A	0.248752	-0.149844	0.0173762	6.49294e-18	-8.62352	2547655	-0.00944	0.000899	8.58e-26	-0.0503	0.00523	6.64e-22	0.2509	-0.10241	0.016509	5.5361e-10	-6.20328	0.2471	0.047434	0.0054523	3.32e-18	8.69981
A2_Asthma	rs11614702	12	133058157	G	A	0.464195	0.115199	0.0134703	1.20883e-17	8.55209	2596463	0.00618	0.000893	4.48e-12	0.0439	0.00507	4.55e-18	0.4946	0.096146	0.012696	3.6474e-14	7.57294	0.4395	-0.019053	0.0045253	2.55e-05	-4.21033
A2_Asthma	rs144569746	2	111908567	C	T	0.103941	-0.163277	0.0241175	1.28734e-11	-6.77005	2610690	-0.00948	0.0009	6.08e-26	-0.0429	0.00526	3.35e-16	0.09954	-0.091422	0.022982	6.9506e-05	-3.97798	0.1074	0.071855	0.007357	1.561e-22	9.76689
A2_Asthma	rs11669073	19	46324880	C	T	0.309027	0.091088	0.014224	1.51526e-10	6.40383	2821965	0.00761	0.000894	1.8e-17	0.0373	0.00511	2.99e-13	0.3217	0.055975	0.01343	3.0735e-05	4.16791	0.301	-0.035113	0.0047114	9.141e-14	-7.45277
A2_Asthma	rs2075186	2	103057251	G	T	0.167853	0.108244	0.0175807	7.41523e-10	6.15696	2783568	0.014	0.000896	3.75e-55	0.0449	0.00514	2.39e-18	0.1755	0.0088358	0.016582	0.59413	0.532855	0.1624	-0.099408	0.0058727	2.833e-64	-16.9271
A2_Asthma	rs7713065	5	131788334	A	C	0.701828	0.089185	0.015244	4.90047e-09	5.85052	2962851	0.0116	0.000894	9.42e-39	0.042	0.0051	1.74e-16	0.7059	0.02715	0.014536	0.061803	1.86778	0.6992	-0.062035	0.0046193	4.058e-41	-13.4295
A2_Asthma	rs56375023	15	67448363	G	A	0.210916	-0.0939717	0.0165431	1.34354e-08	-5.68043	2963254	-0.0133	0.000894	8.52e-50	-0.0429	0.00509	3.76e-17	0.2365	-0.0097417	0.01569	0.53466	-0.620886	0.1944	0.08423	0.0052736	2.005e-57	15.972
A2_Asthma	rs2070901	1	161185058	G	T	0.298755	-0.083891	0.0149653	2.07404e-08	-5.60571	2821965	-0.00808	0.000894	1.68e-19	-0.035	0.00511	7.53e-12	0.281	-0.043186	0.014194	0.0023454	-3.04255	0.31	0.040705	0.0047694	1.406e-17	8.53462
A2_Asthma	rs545709	9	4140626	G	A	0.368599	-0.080052	0.0142805	2.07455e-08	-5.60567	2949732	-0.00659	0.000899	2.16e-13	-0.0334	0.00522	1.61e-10	0.3896	-0.05194	0.013578	0.00013054	-3.82531	0.3552	0.028112	0.0044499	2.66e-10	6.31745
A2_Asthma	rs62192043	2	242711282	G	A	0.248215	0.0923121	0.0166015	2.69064e-08	5.56046	2801369	0.0137	0.000904	5.15e-52	0.0438	0.00537	3.3e-16	0.2484	0.0068911	0.015795	0.66263	0.436284	0.2481	-0.085421	0.0051417	5.579e-62	-16.6134
A2_ILD	rs12802931	11	1236164	A	G	0.18302	-0.68618	0.0454377	1.58159e-51	-15.1016	1725336	-0.00199	0.000285	2.94e-12	-0.148	0.00983	5.72e-51	0.178	-0.10318	0.018494	2.4162e-08	-5.57911	0.191368	0.583	0.0415	6.818e-45	14.0482
A2_ILD	rs9636867	21	34609944	A	G	0.354954	0.20563	0.0291205	1.64888e-12	7.06135	1811545	0.00376	0.000271	6.9e-44	0.0673	0.00972	4.55e-12	0.3371	0.18763	0.013499	6.4005e-44	13.8995	0.387024	-0.018	0.0258	0.4867	-0.697674
A2_ILD	rs12585036	13	113535741	C	T	0.208607	0.2256	0.034814	9.16298e-11	6.48015	1809690	0.00249	0.000274	9.87e-20	0.0637	0.00974	6.23e-11	0.2125	0.1383	0.01564	9.3237e-19	8.84271	0.201624	-0.0873	0.0311	0.004974	-2.80707
A2_IPF	rs12802931	11	1236164	A	G	0.174359	-0.63282	0.0298835	1.58283e-99	-21.1762	2211476	-0.00513	0.000329	5.83e-55	-0.151	0.00725	2.3e-96	0.178	-0.10318	0.018494	2.4162e-08	-5.57911	0.1709	0.52964	0.023579	9.631e-112	22.4624
A2_IPF	rs12585036	13	113535741	C	T	0.211351	0.25929	0.0238582	1.6383e-27	10.868	2403195	0.0035	0.000319	4.44e-28	0.0766	0.00713	6.57e-27	0.2125	0.1383	0.01564	9.3237e-19	8.84271	0.210276	-0.12099	0.0181062	2.35285e-11	-6.68226
A2_IPF	rs9636867	21	34609944	A	G	0.361891	0.183664	0.0203487	1.7835e-19	9.02582	2539268	0.00377	0.000316	7.5e-33	0.0598	0.0071	3.95e-17	0.3371	0.18763	0.013499	6.4005e-44	13.8995	0.382864	0.00396604	0.0153037	0.795515	0.259156
A2_IPF	rs60568503	9	109472166	G	A	0.372387	0.145954	0.0204762	1.01847e-12	7.12799	2524920	0.00223	0.000324	5.7e-12	0.0509	0.0072	1.59e-12	0.3706	0.072017	0.013972	2.5441e-07	5.15438	0.373881	-0.0739372	0.0150484	8.95646e-07	-4.91328
A2_IPF	rs492602	19	49206417	A	G	0.431621	-0.121697	0.0200963	1.39792e-09	-6.05572	2331344	-0.00226	0.000321	1.72e-12	-0.0429	0.00716	2.07e-09	0.45	-0.088388	0.012837	5.7511e-12	-6.88541	0.413482	0.0333093	0.0155353	0.0320241	2.14411
A2_IPF	rs2277732	19	4723670	C	A	0.292257	0.135357	0.022808	2.94508e-09	5.93463	2358941	0.00366	0.00033	1.16e-28	0.0408	0.00726	1.97e-08	0.3141	0.23723	0.015	2.4241e-56	15.8153	0.275197	0.101873	0.0172672	3.63922e-09	5.89981
A2_IPF	rs7949972	11	34502042	C	T	0.359014	-0.115447	0.0198731	6.27769e-09	-5.80919	2537081	-0.00247	0.000318	6.86e-15	-0.0392	0.00712	3.66e-08	0.3526	-0.11794	0.013037	1.4739e-19	-9.04656	0.36443	-0.00249329	0.0150738	0.868625	-0.165406
A2_IPF	rs2496644	6	41482745	A	C	0.922615	-0.264511	0.0460438	9.20443e-09	-5.74477	2279782	-0.0028	0.000346	6.06e-16	-0.0383	0.00746	2.86e-07	0.9548	-0.33552	0.032946	2.3342e-24	-10.1839	0.899446	-0.0710089	0.0323534	0.0281787	-2.19479
A2_IPF	rs10774671	12	113357193	G	A	0.685223	0.116078	0.0208861	2.73385e-08	5.55768	2523691	0.00212	0.000326	8.16e-11	0.0387	0.00722	8.35e-08	0.6672	0.092304	0.014046	4.9828e-11	6.57155	0.700266	-0.0237743	0.0155379	0.125996	-1.53008
A2_COPD	rs2277732	19	4723670	C	A	0.283383	0.243463	0.0165198	3.69196e-49	14.7377	2353916	0.00607	0.00067	1.43e-19	0.0762	0.00549	7.02e-44	0.3141	0.23723	0.015	2.4241e-56	15.8153	0.2593	-0.006233	0.0070011	0.3733	-0.890289
A2_COPD	rs9636867	21	34609944	A	G	0.365971	0.191562	0.0147983	2.51107e-38	12.9449	2556064	0.00498	0.00066	4.46e-14	0.0631	0.00527	5.91e-33	0.3371	0.18763	0.013499	6.4005e-44	13.8995	0.3901	-0.0039318	0.0061354	0.5216	-0.640838
A2_COPD	rs41264915	1	155167786	A	G	0.0856792	-0.220227	0.0232481	2.72196e-21	-9.47289	2554835	-0.00458	0.000661	4.45e-12	-0.0486	0.0053	4.1e-20	0.09441	-0.19302	0.020776	1.5375e-20	-9.29053	0.07839	0.027207	0.010543	0.009867	2.58057
A2_COPD	rs7949972	11	34502042	C	T	0.366175	-0.126508	0.0143397	1.12266e-18	-8.82217	2553877	-0.00384	0.000662	6.58e-09	-0.0443	0.0053	6.99e-17	0.3526	-0.11794	0.013037	1.4739e-19	-9.04656	0.3775	0.0085676	0.0060415	0.1562	1.41812
A2_COPD	rs3848456	17	47940623	C	A	0.0466678	0.310142	0.0353088	1.58172e-18	8.78371	2553059	0.00381	0.000663	9.37e-09	0.044	0.00534	1.6e-16	0.0381	0.2911	0.032584	4.1145e-19	8.93383	0.05381	-0.019042	0.013775	0.1669	-1.38236
A2_COPD	rs12585036	13	113535741	C	T	0.210153	0.151555	0.0173724	2.6874e-18	8.72392	2428003	0.00396	0.000662	2.23e-09	0.0444	0.00532	6.57e-17	0.2125	0.1383	0.01564	9.3237e-19	8.84271	0.208	-0.013255	0.0076457	0.08299	-1.73365
A2_COPD	rs7218319	17	44126365	C	T	0.178154	-0.146573	0.0176676	1.07553e-16	-8.29613	2287907	-0.00435	0.000665	5.88e-11	-0.0439	0.00538	3.14e-16	0.1829	-0.12181	0.015606	5.9438e-15	-7.80533	0.1733	0.024763	0.0083655	0.003074	2.96013
A2_COPD	rs13243708	7	99616291	T	C	0.38216	0.108557	0.0149703	4.1214e-13	7.25151	2230029	0.00435	0.000667	6.82e-11	0.0394	0.00541	3.31e-13	0.3743	0.082675	0.013465	8.2463e-10	6.13999	0.3883	-0.025882	0.0066141	9.111e-05	-3.91316
A2_COPD	rs4795400	17	38067020	C	T	0.436161	0.093736	0.0140536	2.5602e-11	6.66988	2507563	0.00526	0.00066	1.77e-15	0.0378	0.00527	7.18e-13	0.4636	0.051987	0.012683	4.1513e-05	4.09895	0.4124	-0.041749	0.0061212	9.081e-12	-6.82039
A2_COPD	rs11724319	4	145511040	A	G	0.218352	-0.116699	0.0191214	1.04049e-09	-6.10307	2132470	-0.00533	0.000673	2.26e-15	-0.0364	0.00554	4.64e-11	0.2252	-0.055398	0.017244	0.0013154	-3.2126	0.2114	0.061301	0.0083545	2.176e-13	7.33748
A2_Pneumonia.meta	rs2277732	19	4723670	C	A	0.311367	0.236256	0.0150881	2.90742e-55	15.6585	1781180	0.00559	0.000481	2.96e-31	0.0734	0.00469	3.31e-55	0.3141	0.23723	0.015	2.4241e-56	15.8153	0.30758	0.000973975	0.00177313	0.582802	0.549296
A2_Pneumonia.meta	rs9636867	21	34609944	A	G	0.337272	0.187329	0.0135935	3.32616e-43	13.7808	1910420	0.00474	0.000466	2.94e-24	0.0611	0.00444	3.46e-43	0.3371	0.18763	0.013499	6.4005e-44	13.8995	0.33754	0.000300951	0.00173047	0.861934	0.173913
A2_Pneumonia.meta	rs2496644	6	41482745	A	C	0.96394	-0.341758	0.0333217	1.10872e-24	-10.2563	1700938	-0.00432	0.000499	4.72e-18	-0.0511	0.00499	1.17e-24	0.9548	-0.33552	0.032946	2.3342e-24	-10.1839	0.97562	0.00623786	0.00530576	0.239725	1.17568
A2_Pneumonia.meta	rs41264915	1	155167786	A	G	0.0964595	-0.193599	0.0209296	2.24456e-20	-9.25002	1909191	-0.00329	0.000468	2.05e-12	-0.0413	0.00446	2.26e-20	0.09441	-0.19302	0.020776	1.5375e-20	-9.29053	0.09965	0.000579489	0.00273188	0.832012	0.212121
A2_Pneumonia.meta	rs7949972	11	34502042	C	T	0.351203	-0.119163	0.0131337	1.15722e-19	-9.07306	1908233	-0.00337	0.000468	6.43e-13	-0.0405	0.00447	1.22e-19	0.3526	-0.11794	0.013037	1.4739e-19	-9.04656	0.34903	0.00122285	0.0017167	0.476261	0.712329
A2_Pneumonia.meta	rs12585036	13	113535741	C	T	0.212508	0.13895	0.0157489	1.11605e-18	8.82283	1908565	0.00319	0.000469	1.13e-11	0.0395	0.00448	1.16e-18	0.2125	0.1383	0.01564	9.3237e-19	8.84271	0.21252	-0.000650084	0.00200026	0.745181	-0.325
A2_Pneumonia.meta	rs3848456	17	47940623	C	A	0.0361465	0.285355	0.0328612	3.8335e-18	8.68363	1907415	0.00274	0.000471	5.89e-09	0.0393	0.00451	2.72e-18	0.0381	0.2911	0.032584	4.1145e-19	8.93383	0.03311	0.0057453	0.00457338	0.209025	1.25625
A2_Pneumonia.meta	rs1123573	2	60707588	A	G	0.367736	-0.115531	0.0140114	1.64478e-16	-8.2455	1894843	-0.00296	0.000477	5.91e-10	-0.0381	0.00462	1.7e-16	0.3619	-0.1157	0.013925	9.666e-17	-8.3088	0.37671	-0.000168872	0.00168872	0.920344	-0.1
A2_Pneumonia.meta	rs7218319	17	44126365	C	T	0.190349	-0.123549	0.0157198	3.85821e-15	-7.85945	1903535	-0.00303	0.000473	1.48e-10	-0.0358	0.00456	4.11e-15	0.1829	-0.12181	0.015606	5.9438e-15	-7.80533	0.20189	0.00173874	0.00203853	0.393692	0.852941
A2_Pneumonia.meta	rs117169628	16	89262657	G	A	0.135773	0.148526	0.0191751	9.49822e-15	7.7458	1906123	0.00257	0.000472	4.81e-08	0.035	0.00452	9.59e-15	0.1326	0.15	0.019052	3.4599e-15	7.87319	0.1407	0.00147381	0.00235335	0.531143	0.626263
A2_Pneumonia.meta	rs11614702	12	133058157	G	A	0.499189	0.0964391	0.012786	4.60755e-14	7.54258	1910420	0.00267	0.000466	1.06e-08	0.0334	0.00444	4.72e-14	0.4946	0.096146	0.012696	3.6474e-14	7.57294	0.50634	-0.000293141	0.00163671	0.857856	-0.179104
A2_Pneumonia.meta	rs368565	19	49201217	C	T	0.463878	0.0979977	0.0136598	7.27435e-13	7.17418	1820906	0.00318	0.00048	3.54e-11	0.0335	0.00467	8.14e-13	0.4672	0.094614	0.013576	3.1834e-12	6.96921	0.4591	-0.00338366	0.00164207	0.0393406	-2.06061
A2_Pneumonia.meta	rs12802931	11	1236164	A	G	0.178659	-0.109914	0.0185967	3.41272e-09	-5.9104	1824211	-0.00302	0.00048	3.23e-10	-0.0276	0.00467	3.57e-09	0.178	-0.10318	0.018494	2.4162e-08	-5.57911	0.17961	0.00673425	0.00213171	0.00158262	3.15909
A2_Pneumonia.b.meta	rs2277732	19	4723670	C	A	0.311457	0.236599	0.0150993	2.44537e-55	15.6695	1739554	0.00542	0.000464	1.41e-31	0.0735	0.00469	3.17e-55	0.3141	0.23723	0.015	2.4241e-56	15.8153	0.30758	0.000630979	0.00182472	0.729497	0.345794
A2_Pneumonia.b.meta	rs9636867	21	34609944	A	G	0.337266	0.186697	0.013605	7.42657e-43	13.7227	1868794	0.00443	0.000449	6.12e-23	0.0609	0.00444	8.38e-43	0.3371	0.18763	0.013499	6.4005e-44	13.8995	0.33754	0.000932807	0.00178081	0.600411	0.52381
A2_Pneumonia.b.meta	rs2496644	6	41482745	A	C	0.963647	-0.327115	0.033362	1.07134e-22	-9.80501	1659312	-0.00332	0.000481	5.05e-12	-0.0496	0.00499	2.84e-23	0.9548	-0.33552	0.032946	2.3342e-24	-10.1839	0.97562	-0.00840543	0.00546013	0.123702	-1.53942
A2_Pneumonia.b.meta	rs7949972	11	34502042	C	T	0.351251	-0.119755	0.0131453	8.22884e-20	-9.11012	1866607	-0.00332	0.000451	1.74e-13	-0.0407	0.00448	8.74e-20	0.3526	-0.11794	0.013037	1.4739e-19	-9.04656	0.34903	0.00181527	0.00176664	0.304174	1.02752
A2_Pneumonia.b.meta	rs35154152	1	155172725	T	C	0.0923139	-0.193235	0.0212213	8.56744e-20	-9.10575	1867565	-0.00287	0.000451	1.86e-10	-0.0407	0.00447	8.24e-20	0.09063	-0.19521	0.021044	1.759e-20	-9.27628	0.09509	-0.00197457	0.00287072	0.491559	-0.687831
A2_Pneumonia.b.meta	rs3848456	17	47940623	C	A	0.0362142	0.286994	0.0328933	2.66184e-18	8.725	1865789	0.00274	0.000454	1.62e-09	0.0395	0.00452	2.15e-18	0.0381	0.2911	0.032584	4.1145e-19	8.93383	0.03311	0.00410642	0.00470644	0.38293	0.87251
A2_Pneumonia.b.meta	rs12585036	13	113535741	C	T	0.212508	0.135449	0.0157622	8.45512e-18	8.59324	1866939	0.00253	0.000452	2.15e-08	0.0386	0.00449	8.57e-18	0.2125	0.1383	0.01564	9.3237e-19	8.84271	0.21252	0.00285146	0.00205845	0.165977	1.38525
A2_Pneumonia.b.meta	rs7218319	17	44126365	C	T	0.190091	-0.12114	0.0157335	1.36601e-14	-7.6995	1861909	-0.00255	0.000456	2.22e-08	-0.0351	0.00456	1.34e-14	0.1829	-0.12181	0.015606	5.9438e-15	-7.80533	0.20189	-0.000670143	0.00209784	0.74939	-0.319444
A2_Pneumonia.b.meta	rs11614702	12	133058157	G	A	0.49903	0.0985209	0.0127969	1.37328e-14	7.69882	1868794	0.00293	0.000449	6.92e-11	0.0342	0.00444	1.45e-14	0.4946	0.096146	0.012696	3.6474e-14	7.57294	0.50634	-0.00237489	0.00168432	0.15854	-1.41
A2_Pneumonia.b.meta	rs838145	19	49248730	G	A	0.58758	0.103465	0.0141205	2.34836e-13	7.3273	1846603	0.00344	0.000466	1.56e-13	0.0347	0.00474	2.4e-13	0.5964	0.09801	0.014028	2.8097e-12	6.98674	0.5733	-0.00545484	0.00170257	0.00135587	-3.20388
A2_Pneumonia.b.meta	rs12802931	11	1236164	A	G	0.178637	-0.107953	0.0186101	6.60223e-09	-5.80074	1782585	-0.00261	0.000463	1.79e-08	-0.0271	0.00468	6.45e-09	0.178	-0.10318	0.018494	2.4162e-08	-5.57911	0.17961	0.00477263	0.00219373	0.0295872	2.17557
A2_Flu.meta	rs2277732	19	4723670	C	A	0.311532	0.237303	0.0150976	1.14034e-55	15.7179	1706581	0.00648	0.000596	1.52e-27	0.0737	0.0047	1.82e-55	0.3141	0.23723	0.015	2.4241e-56	15.8153	0.30758	-7.28161e-05	0.00186895	0.968921	-0.038961
A2_Flu.meta	rs9636867	21	34609944	A	G	0.337261	0.187946	0.0136038	2.04816e-43	13.8157	1835821	0.00545	0.000581	6.85e-21	0.0613	0.00445	2.79e-43	0.3371	0.18763	0.013499	6.4005e-44	13.8995	0.33754	-0.000316155	0.00182397	0.862389	-0.173333
A2_Flu.meta	rs2496644	6	41482745	A	C	0.963404	-0.333995	0.0333627	1.36314e-23	-10.011	1626339	-0.00432	0.000615	2.18e-12	-0.0504	0.005	7.07e-24	0.9548	-0.33552	0.032946	2.3342e-24	-10.1839	0.97562	-0.00152522	0.00559247	0.785063	-0.272727
A2_Flu.meta	rs35154152	1	155172725	T	C	0.092264	-0.197763	0.0212196	1.16528e-20	-9.31983	1834592	-0.00398	0.000583	8.02e-12	-0.0416	0.00447	1.3e-20	0.09063	-0.19521	0.021044	1.759e-20	-9.27628	0.09509	0.00255276	0.00294029	0.385284	0.868201
A2_Flu.meta	rs3848456	17	47940623	C	A	0.0362701	0.296949	0.0328914	1.74556e-19	9.02818	1832816	0.00404	0.000586	5.24e-12	0.0408	0.00452	1.95e-19	0.0381	0.2911	0.032584	4.1145e-19	8.93383	0.03311	-0.00584938	0.0048205	0.224962	-1.21344
A2_Flu.meta	rs12585036	13	113535741	C	T	0.212507	0.140592	0.0157608	4.64696e-19	8.92038	1833966	0.00393	0.000584	1.73e-11	0.04	0.00449	5.17e-19	0.2125	0.1383	0.01564	9.3237e-19	8.84271	0.21252	-0.00229202	0.00210834	0.276983	-1.08712
A2_Flu.meta	rs7949972	11	34502042	C	T	0.351291	-0.11694	0.0131442	5.75516e-19	-8.89666	1833634	-0.00329	0.000583	1.77e-08	-0.0398	0.00448	6.19e-19	0.3526	-0.11794	0.013037	1.4739e-19	-9.04656	0.34903	-0.00100035	0.00180946	0.580369	-0.552846
A2_Flu.meta	rs550057	9	136146597	C	T	0.269995	0.11751	0.0147035	1.3284e-15	7.99193	1832897	0.00358	0.000584	8.53e-10	0.0359	0.0045	1.44e-15	0.2676	0.11531	0.014595	2.7737e-15	7.90065	0.27413	-0.00219962	0.00193354	0.255281	-1.13762
A2_Flu.meta	rs7218319	17	44126365	C	T	0.189879	-0.124034	0.0157321	3.16838e-15	-7.88409	1828936	-0.00355	0.000588	1.6e-09	-0.0359	0.00456	3.45e-15	0.1829	-0.12181	0.015606	5.9438e-15	-7.80533	0.20189	0.00222357	0.00214868	0.300738	1.03485
A2_Flu.meta	rs368565	19	49201217	C	T	0.464082	0.097605	0.0136689	9.28733e-13	7.14068	1746307	0.00359	0.000595	1.62e-09	0.0334	0.00468	9.73e-13	0.4672	0.094614	0.013576	3.1834e-12	6.96921	0.4591	-0.00299102	0.0017308	0.0839684	-1.72811
B2_Asthma	rs34712979	4	106819053	G	A	0.238779	-0.108154	0.0122132	8.33067e-19	-8.8555	3754382	-0.0085	0.00085	1.38e-23	-0.0387	0.00396	1.44e-22	0.2336	-0.06072	0.011036	3.7572e-08	-5.50199	0.2471	0.047434	0.0054523	3.32e-18	8.69981
B2_Asthma	rs12376324	9	6178525	G	A	0.142929	-0.131724	0.0152254	5.07802e-18	-8.6516	3456986	-0.0139	0.000863	5.01e-58	-0.0459	0.0043	1.49e-26	0.1468	-0.013914	0.01366	0.30839	-1.01859	0.137	0.11781	0.0069974	1.329e-63	16.8363
B2_Asthma	rs7250497	19	46358425	A	G	0.311942	0.076887	0.00997491	1.27763e-14	7.70804	4057282	0.00725	0.000846	9.72e-18	0.0325	0.00385	3.18e-17	0.3185	0.041616	0.0088881	2.8385e-06	4.68222	0.3031	-0.035271	0.0047053	6.579e-14	-7.49602
B2_Asthma	rs17293632	15	67442596	C	T	0.210612	-0.0892052	0.0115918	1.40878e-14	-7.69556	4200927	-0.013	0.000845	1.22e-53	-0.0416	0.00383	1.47e-27	0.223	-0.0046092	0.010429	0.65852	-0.44196	0.1941	0.084596	0.0052687	5.156e-58	16.0563
B2_Asthma	rs7713065	5	131788334	A	C	0.704341	0.079821	0.0103973	1.62744e-14	7.67709	4200314	0.0113	0.000845	1.02e-40	0.0392	0.00383	1.37e-24	0.7082	0.017786	0.0094058	0.058625	1.89096	0.6992	-0.062035	0.0046193	4.058e-41	-13.4295
B2_Asthma	rs62192043	2	242711282	G	A	0.253305	0.0840134	0.0114984	2.74103e-13	7.30654	4036024	0.0133	0.000852	3.77e-55	0.0413	0.00401	6.75e-25	0.2572	-0.0014076	0.010386	0.8922	-0.135529	0.2481	-0.085421	0.0051417	5.579e-62	-16.6134
B2_Asthma	rs11255979	10	8969452	T	C	0.129191	0.104614	0.0147223	1.19636e-12	7.10579	3924984	0.0113	0.000845	7.38e-41	0.0365	0.00384	1.61e-21	0.09663	0.0074698	0.013091	0.56827	0.570606	0.1676	-0.097144	0.0069974	8.06e-44	-13.8829
B2_Asthma	rs6454805	6	90986353	A	G	0.291682	0.071661	0.0101907	2.03581e-12	7.03201	4200927	0.0105	0.000845	1.21e-35	0.0352	0.00383	3.64e-20	0.3084	0.010033	0.0090637	0.26833	1.10694	0.2694	-0.061628	0.0048393	3.783e-37	-12.7349
B2_Asthma	rs2052692	11	10667641	A	G	0.703225	0.074232	0.0105563	2.03618e-12	7.03198	4185993	0.00583	0.000846	5.85e-12	0.0287	0.00387	1.22e-13	0.6852	0.046915	0.0094642	7.154e-07	4.9571	0.7271	-0.027317	0.0048652	1.967e-08	-5.61477
B2_Asthma	rs17132762	5	110417875	G	A	0.0709382	0.130347	0.0185419	2.06726e-12	7.02987	4197713	0.00959	0.000845	8.16e-30	0.0348	0.00385	1.46e-19	0.05821	0.038738	0.016793	0.021063	2.30679	0.08788	-0.091609	0.0081971	5.356e-29	-11.1758
B2_Asthma	rs11071559	15	61069988	C	T	0.161828	0.086837	0.0124088	2.59618e-12	6.99801	4200927	0.0103	0.000845	2e-34	0.0353	0.00383	3.03e-20	0.1635	0.015905	0.011123	0.15274	1.42992	0.1596	-0.070932	0.005723	2.807e-35	-12.3942
B2_Asthma	rs2070901	1	161185058	G	T	0.290593	-0.071212	0.0102929	4.56316e-12	-6.91854	4057282	-0.00773	0.000846	6.23e-20	-0.0311	0.00385	6.57e-16	0.2762	-0.030507	0.0092152	0.00093134	-3.31051	0.31	0.040705	0.0047694	1.406e-17	8.53462
B2_Asthma	rs274947	9	23585312	T	C	0.43982	0.064104	0.00951794	1.63854e-11	6.73507	4126998	0.00676	0.000845	1.21e-15	0.0289	0.00383	4.57e-14	0.4623	0.031651	0.0084731	0.00018736	3.73547	0.4086	-0.032453	0.0045049	5.854e-13	-7.20393
B2_Asthma	rs144569746	2	111908567	C	T	0.104993	-0.108344	0.0167179	9.12921e-11	-6.48071	3819047	-0.00851	0.000849	1.21e-23	-0.0319	0.00394	6.4e-16	0.1035	-0.036489	0.015157	0.016064	-2.4074	0.1074	0.071855	0.007357	1.561e-22	9.76689
B2_Asthma	rs3181097	2	204570139	G	A	0.0927673	0.110985	0.0176623	3.30551e-10	6.28373	4199969	0.00767	0.000845	1.05e-19	0.0299	0.00383	6.13e-15	0.06332	0.045566	0.016103	0.0046592	2.82966	0.132	-0.065419	0.0075785	6.021e-18	-8.63218
B2_Asthma	rs11978564	7	20509853	T	C	0.270737	0.066562	0.0107334	5.59718e-10	6.20138	4042837	0.00748	0.000845	8.73e-19	0.0284	0.00384	1.49e-13	0.2757	0.022772	0.0095269	0.016834	2.39028	0.2635	-0.04379	0.0051344	1.481e-17	-8.52875
B2_Asthma	rs174551	11	61573684	T	C	0.356054	0.07223	0.011683	6.3109e-10	6.18246	2953410	0.00705	0.000857	1.97e-16	0.0285	0.00415	6.43e-12	0.3404	0.028221	0.010325	0.0062706	2.73327	0.3867	-0.044009	0.0056731	8.669e-15	-7.75749
B2_Asthma	rs113660049	19	9137260	G	A	0.304674	-0.067531	0.0111753	1.51384e-09	-6.04288	3860499	-0.00717	0.000852	3.74e-17	-0.0285	0.00402	1.37e-12	0.2976	-0.026981	0.010054	0.0072806	-2.68361	0.3152	0.04055	0.00508	1.436e-15	7.98228
B2_Asthma	rs1570203	9	4120648	G	A	0.58351	0.057976	0.00981577	3.49636e-09	5.90641	4187413	0.00584	0.000849	6.14e-12	0.0259	0.00394	4.56e-11	0.5639	0.031178	0.0088532	0.00042881	3.52166	0.6095	-0.026798	0.0044162	1.294e-09	-6.06811
B2_Asthma	rs7302200	12	56449435	G	A	0.284217	-0.062728	0.0106934	4.4627e-09	-5.86606	4129151	-0.00725	0.000846	1.01e-17	-0.0277	0.00386	7.67e-13	0.2956	-0.022846	0.0096317	0.017695	-2.37196	0.2695	0.039882	0.0048379	1.67e-16	8.24366
B2_Asthma	rs2834787	21	36502558	A	G	0.134445	-0.07873	0.0137281	9.75314e-09	-5.73497	4195901	-0.00575	0.000846	1.05e-11	-0.0248	0.00386	1.32e-10	0.1432	-0.039738	0.012272	0.0012032	-3.2381	0.1228	0.038992	0.0063981	1.1e-09	6.09431
B2_Asthma	rs17105278	14	68728479	T	C	0.274213	-0.065438	0.0116284	1.82904e-08	-5.62744	4138810	-0.00808	0.000858	4.52e-21	-0.0296	0.00417	1.24e-12	0.2981	-0.01932	0.010633	0.069227	-1.81698	0.2432	0.046118	0.0049203	7.045e-21	9.37301
B2_Asthma	rs7209222	17	40426489	T	C	0.297642	0.056571	0.0101039	2.15695e-08	5.59892	4146496	0.00664	0.000845	3.88e-15	0.0257	0.00384	2.36e-11	0.2976	0.021187	0.009028	0.018934	2.34681	0.2977	-0.035384	0.0047174	6.348e-14	-7.50074
B2_Asthma	rs10414065	19	33721455	C	T	0.0678269	0.112067	0.0203137	3.45179e-08	5.51683	4006135	0.00957	0.000846	1.2e-29	0.0304	0.00386	3.66e-15	0.06917	0.0040871	0.018325	0.82351	0.223034	0.06601	-0.10798	0.0091324	2.944e-32	-11.8238
B2_Asthma	rs13275219	8	81259826	T	C	0.624234	0.0523825	0.00958628	4.64681e-08	5.46432	4199489	0.00838	0.000845	3.63e-23	0.0281	0.00384	2.38e-13	0.6398	0.0079145	0.0086069	0.35781	0.919553	0.6035	-0.044468	0.0043932	4.419e-24	-10.122
B2_ILD	rs12802931	11	1236164	A	G	0.177993	-0.650363	0.0433689	7.79179e-51	-14.9961	2932457	-0.00167	0.000199	4.86e-17	-0.139	0.00922	5.13e-51	0.1742	-0.067363	0.01264	9.8534e-08	-5.32935	0.191368	0.583	0.0415	6.818e-45	14.0482
B2_IPF	rs12802931	11	1236164	A	G	0.173105	-0.597003	0.0267633	3.17681e-110	-22.3068	3418597	-0.00471	0.000244	5.06e-83	-0.142	0.00641	7.44e-109	0.1742	-0.067363	0.01264	9.8534e-08	-5.32935	0.1709	0.52964	0.023579	9.631e-112	22.4624
B2_IPF	rs7725218	5	1282414	G	A	0.353717	0.186603	0.0181239	7.34712e-25	10.296	3657151	0.00183	0.000234	6.03e-15	0.0655	0.00628	2.1e-25	0.3541	-0.016463	0.008612	0.055917	-1.91163	0.353044	-0.203066	0.0159393	3.54579e-37	-12.74
B2_IPF	rs2076295	6	7563232	T	G	0.440648	-0.164929	0.0168384	1.1856e-22	-9.79478	3762198	-0.0017	0.000239	1.23e-12	-0.0645	0.00634	2.61e-24	0.441	0.026773	0.008635	0.0019321	3.10052	0.440038	0.191702	0.014448	3.53124e-40	13.2684
B2_IPF	rs75898026	13	113561082	G	A	0.194232	0.197555	0.0220837	3.6948e-19	8.94574	3752844	0.00229	0.000242	2.82e-21	0.0561	0.00638	1.45e-18	0.1945	0.086272	0.011581	9.3725e-14	7.44944	0.19377	-0.111283	0.018793	3.19026e-09	-5.9215
B2_IPF	rs59424629	15	40720542	G	T	0.561691	-0.145197	0.0175415	1.25934e-16	-8.27736	3729569	-0.00159	0.000242	5.27e-11	-0.0544	0.00638	1.61e-17	0.5345	0.0052547	0.0092005	0.56791	0.571132	0.608223	0.150452	0.0149267	6.81653e-24	10.0794
B2_IPF	rs2293607	3	169482335	T	C	0.273405	-0.155569	0.0195498	1.75454e-15	-7.95757	3721451	-0.00168	0.000245	8.01e-12	-0.0527	0.00642	2.12e-16	0.244	-0.011775	0.010844	0.27754	-1.08585	0.323552	0.143794	0.0162569	9.14264e-19	8.84512
B2_IPF	rs2498861	9	109492294	A	C	0.463226	0.116493	0.0178531	6.7964e-11	6.52508	3716803	0.00152	0.00024	2.58e-10	0.0415	0.00636	7.01e-11	0.4641	0.030233	0.008916	0.00069684	3.39087	0.461662	-0.0862603	0.0154594	2.40782e-08	-5.57981
B2_IPF	rs142770866	19	10525372	G	A	0.0713423	0.202235	0.033206	1.12688e-09	6.09032	3664138	0.00172	0.000237	4.17e-13	0.0371	0.00632	4.6e-09	0.07237	0.13107	0.016877	8.0808e-15	7.76619	0.069469	-0.071165	0.0285821	0.0127799	-2.48985
B2_IPF	rs6517153	21	34607436	G	A	0.354043	0.106698	0.018191	4.47961e-09	5.86543	3721243	0.00199	0.000246	6.27e-16	0.0346	0.00642	7.22e-08	0.3372	0.11103	0.0097865	7.8042e-30	11.3452	0.382765	0.00433197	0.0153254	0.777432	0.282667
B2_IPF	rs1154970	12	113370427	A	C	0.632236	0.123441	0.0214201	8.27164e-09	5.76283	2420653	0.00175	0.000251	3e-12	0.0387	0.00648	2.4e-09	0.6267	0.068064	0.010071	1.3968e-11	6.75842	0.646297	-0.0553766	0.0188959	0.00338292	-2.93061
B2_COPD	rs35574495	19	4686988	G	T	0.166495	0.144176	0.0155554	1.88704e-20	9.26854	3327602	0.00358	0.000623	8.94e-09	0.0363	0.00423	1.02e-17	0.1644	0.12531	0.012752	8.6566e-23	9.82669	0.1711	-0.018866	0.0091003	0.03816	-2.07312
B2_COPD	rs3785884	17	44057595	G	A	0.180238	-0.109222	0.0130359	5.35917e-17	-8.37853	3789416	-0.00358	0.000618	6.98e-09	-0.0323	0.00411	3.71e-15	0.1827	-0.086103	0.010573	3.8362e-16	-8.14367	0.176	0.023119	0.0077846	0.002979	2.96984
B2_COPD	rs4795400	17	38067020	C	T	0.430481	0.079945	0.0103312	1.00806e-14	7.73824	3745237	0.00495	0.000617	1.11e-15	0.0328	0.00409	8.97e-16	0.4406	0.038196	0.0084142	5.6405e-06	4.53947	0.4124	-0.041749	0.0061212	9.081e-12	-6.82039
B2_COPD	rs13243708	7	99616291	T	C	0.372562	0.073055	0.0111813	6.41619e-11	6.53371	3426341	0.00349	0.000622	2.02e-08	0.0271	0.0042	1.15e-10	0.3635	0.047173	0.0091143	2.2711e-07	5.17571	0.3883	-0.025882	0.0066141	9.111e-05	-3.91316
B2_COPD	rs720485	4	145462588	A	C	0.411068	0.0638167	0.0104039	8.57461e-10	6.13391	3779066	0.00586	0.000618	2.38e-21	0.0304	0.0041	1.2e-13	0.4163	0.0036137	0.008594	0.67412	0.420491	0.4021	-0.060203	0.0059933	9.655e-24	-10.0451
B2_COPD	rs1516141	2	146152388	A	G	0.486237	0.057641	0.0100107	8.51448e-09	5.75794	3793738	0.00363	0.000617	3.92e-09	0.0244	0.00409	2.32e-09	0.5	0.028672	0.0082079	0.00047723	3.49322	0.4625	-0.028969	0.0058546	7.497e-07	-4.94808
B2_Pneumonia.meta	rs2834154	21	34606634	A	C	0.338757	0.111704	0.00990828	1.76706e-29	11.2738	3092395	0.00321	0.00044	3.02e-13	0.0364	0.00323	1.88e-29	0.3388	0.11198	0.0097784	2.3113e-30	11.4518	0.33862	0.000275656	0.00172911	0.873338	0.15942
B2_Pneumonia.meta	rs35617677	3	46258740	C	T	0.089887	0.181197	0.0166829	1.76281e-27	10.8613	3095435	0.00304	0.000439	4.63e-12	0.0348	0.00321	2e-27	0.09008	0.18199	0.016471	2.2061e-28	11.0491	0.08928	0.000792583	0.0028697	0.782402	0.27619
B2_Pneumonia.meta	rs35574495	19	4686988	G	T	0.165618	0.124708	0.0129097	4.45833e-22	9.66001	3033933	0.00261	0.000434	1.74e-09	0.0301	0.00312	5.66e-22	0.1644	0.12531	0.012752	8.6566e-23	9.82669	0.16935	0.000601861	0.00218174	0.782654	0.275862
B2_Pneumonia.meta	rs3785884	17	44057595	G	A	0.188524	-0.0883132	0.0107386	1.97009e-16	-8.22389	3143772	-0.00249	0.000425	4.68e-09	-0.0243	0.00296	2.26e-16	0.1827	-0.086103	0.010573	3.8362e-16	-8.14367	0.20722	0.00221016	0.00201889	0.273632	1.09474
B2_Pneumonia.meta	rs12802931	11	1236164	A	G	0.175533	-0.0740973	0.0127916	6.92771e-09	-5.79267	3031332	-0.00256	0.000438	4.99e-09	-0.0185	0.0032	7.41e-09	0.1742	-0.067363	0.01264	9.8534e-08	-5.32935	0.17961	0.00673425	0.00213171	0.00158262	3.15909
B2_Pneumonia.b.meta	rs2834154	21	34606634	A	C	0.338758	0.111031	0.00992374	4.6466e-29	11.1884	3050769	0.00304	0.000451	1.54e-11	0.0362	0.00324	5.47e-29	0.3388	0.11198	0.0097784	2.3113e-30	11.4518	0.33862	0.000949025	0.00177942	0.593803	0.533333
B2_Pneumonia.b.meta	rs35617677	3	46258740	C	T	0.0898953	0.177632	0.0167083	2.13007e-26	10.6313	3053809	0.00258	0.00045	1.02e-08	0.0341	0.00322	2.79e-26	0.09008	0.18199	0.016471	2.2061e-28	11.0491	0.08928	0.00435775	0.00295319	0.140049	1.47561
B2_Pneumonia.b.meta	rs35574495	19	4686988	G	T	0.165566	0.12588	0.0129289	2.11047e-22	9.73633	2992307	0.00276	0.000445	5.14e-10	0.0304	0.00313	2.86e-22	0.1644	0.12531	0.012752	8.6566e-23	9.82669	0.16935	-0.000569941	0.00224522	0.799614	-0.253846
B2_Flu.meta	rs2834154	21	34606634	A	C	0.33876	0.11232	0.00992689	1.10927e-29	11.3147	3017796	0.00378	0.000507	8.83e-14	0.0366	0.00324	1.55e-29	0.3388	0.11198	0.0097784	2.3113e-30	11.4518	0.33862	-0.000340209	0.00182255	0.851922	-0.186667
B2_Flu.meta	rs71327040	3	46263208	G	T	0.0801964	0.194949	0.0178637	9.97685e-28	10.9131	3018630	0.00366	0.000506	4.39e-13	0.0352	0.00323	1.51e-27	0.08033	0.19403	0.017613	3.2013e-28	11.0163	0.07973	-0.000918673	0.00318414	0.772952	-0.288515
B2_Flu.meta	rs550057	9	136146597	C	T	0.254033	0.100703	0.00975388	5.46786e-25	10.3244	3069998	0.00348	0.000489	1.17e-12	0.0306	0.00297	7.35e-25	0.2484	0.098503	0.0095818	8.6491e-25	10.2802	0.27413	-0.00219962	0.00193354	0.255281	-1.13762
B2_Flu.meta	rs35574495	19	4686988	G	T	0.165524	0.126412	0.0129325	1.44608e-22	9.77468	2959334	0.00326	0.0005	7.03e-11	0.0305	0.00314	2.15e-22	0.1644	0.12531	0.012752	8.6566e-23	9.82669	0.16935	-0.00110157	0.00229964	0.631924	-0.479021
B2_Flu.meta	rs3848456	17	47940623	C	A	0.0375043	0.197839	0.0207676	1.62932e-21	9.52634	3043166	0.00328	0.00049	2.05e-11	0.0284	0.00298	1.6e-21	0.03875	0.19199	0.020254	2.5612e-21	9.47912	0.03311	-0.00584938	0.0048205	0.224962	-1.21344
B2_Flu.meta	rs34725611	19	10477067	A	G	0.268831	0.0830629	0.00948203	1.95188e-18	8.76004	3003916	0.0031	0.000488	2.07e-10	0.0259	0.00296	2.33e-18	0.2653	0.08027	0.0093072	6.4349e-18	8.62451	0.28108	-0.00279293	0.00191869	0.145491	-1.45565
B2_Flu.meta	rs80028338	17	44161470	A	C	0.168894	-0.0928807	0.0113124	2.20258e-16	-8.21051	2761560	-0.00295	0.000495	2.55e-09	-0.0251	0.00307	2.55e-16	0.1651	-0.090154	0.011113	4.9665e-16	-8.11248	0.18069	0.00272666	0.00224166	0.223848	1.21636
B2_Flu.meta	rs61738875	1	155181989	G	A	0.0380316	-0.183414	0.0223515	2.28878e-16	-8.2059	3010152	-0.00275	0.000495	2.69e-08	-0.025	0.00306	2.68e-16	0.03746	-0.18063	0.021963	1.9641e-16	-8.22429	0.04002	0.00278439	0.00440039	0.52689	0.632761
C2_Asthma	rs13019081	2	102950822	A	C	0.371761	-0.0874141	0.00603518	1.52712e-47	-14.4841	4742369	-0.0155	0.000811	5.79e-81	-0.0495	0.00287	1.11e-66	0.3628	-0.0040411	0.0042408	0.34064	-0.95291	0.3864	0.083373	0.0043474	5.678e-82	19.1777
C2_Asthma	rs8080734	17	38103285	G	A	0.569668	-0.082196	0.00587678	1.88261e-44	-13.9866	4743243	-0.0125	0.000811	1.33e-53	-0.0437	0.00287	1.88e-52	0.5743	-0.019204	0.0041156	3.0683e-06	-4.66615	0.5621	0.062992	0.0042468	8.99e-50	14.8328
C2_Asthma	rs12376324	9	6178525	G	A	0.143669	-0.127591	0.00969311	1.43101e-39	-13.1631	3872739	-0.0137	0.000816	3.64e-63	-0.0447	0.00301	7.2e-50	0.1473	-0.0097813	0.0067957	0.15005	-1.43934	0.137	0.11781	0.0069974	1.329e-63	16.8363
C2_Asthma	rs12413578	10	9049253	C	T	0.0833832	0.123203	0.0106893	9.76745e-31	11.5259	4645848	0.0129	0.000812	7.9e-57	0.0395	0.00289	1.01e-42	0.08824	-0.0074466	0.0071849	0.3	-1.03642	0.07571	-0.13065	0.0080047	6.986e-60	-16.3217
C2_Asthma	rs62192043	2	242711282	G	A	0.254061	0.080405	0.00702097	2.29471e-30	11.4521	4557814	0.0131	0.000812	8.24e-59	0.0403	0.00289	3.97e-44	0.2577	-0.005016	0.0048456	0.30059	-1.03517	0.2481	-0.085421	0.0051417	5.579e-62	-16.6134
C2_Asthma	rs17293632	15	67442596	C	T	0.211991	-0.0806693	0.00728714	1.75237e-28	-11.0701	4649688	-0.0127	0.000812	2.29e-55	-0.0393	0.00288	3.39e-42	0.2233	0.0039267	0.0051005	0.44138	0.769866	0.1941	0.084596	0.0052687	5.156e-58	16.0563
C2_Asthma	rs11236797	11	76299649	C	A	0.421115	-0.0649686	0.00587832	2.1382e-28	-11.0522	4737297	-0.012	0.000811	2.82e-49	-0.038	0.00287	6.15e-40	0.4237	-0.0014786	0.0041079	0.71889	-0.359941	0.4169	0.06349	0.0042564	2.586e-50	14.9164
C2_Asthma	rs2078387	5	131884894	C	A	0.770121	0.074801	0.00710165	6.0927e-26	10.5329	4583052	0.0109	0.000812	3.77e-41	0.0352	0.00288	2.41e-34	0.759	0.004867	0.0049106	0.32163	0.991121	0.7885	-0.069934	0.005192	2.362e-41	-13.4696
C2_Asthma	rs10519067	15	61068347	G	A	0.149324	0.0834968	0.00810626	7.02537e-25	10.3003	4742010	0.0104	0.000811	2.32e-37	0.0341	0.00287	1.42e-32	0.1494	0.0091728	0.0056751	0.10603	1.61632	0.1492	-0.074324	0.0058597	7.268e-37	-12.6839
C2_Asthma	rs11864680	16	11244194	T	G	0.222685	0.0692777	0.00699058	3.76073e-23	9.91015	4740572	0.01	0.000811	6.2e-35	0.0326	0.00287	6.89e-30	0.2326	0.0058067	0.0047832	0.22476	1.21398	0.2065	-0.063471	0.0051581	8.497e-35	-12.3051
C2_Asthma	rs117710327	19	33726578	C	A	0.0666516	0.12375	0.0126776	1.65021e-22	9.7613	4561476	0.00982	0.000811	1.01e-33	0.0324	0.00288	2.19e-29	0.06673	0.01403	0.0089067	0.11522	1.57522	0.06652	-0.10972	0.0091338	3.065e-33	-12.0125
C2_Asthma	rs7258329	19	9141159	C	A	0.282973	-0.066904	0.00698523	9.90175e-22	-9.57792	4454651	-0.00807	0.000812	3.11e-23	-0.0294	0.00291	4.26e-24	0.2753	-0.020002	0.0049243	4.8662e-05	-4.0619	0.2957	0.046902	0.0050162	8.752e-21	9.35011
C2_Asthma	rs1438673	5	110467499	C	T	0.529954	0.0563444	0.00590997	1.51658e-21	9.53378	4728879	0.0118	0.000811	5.19e-48	0.0354	0.00287	8.4e-35	0.533	-0.0076996	0.0041702	0.06484	-1.84634	0.525	-0.064044	0.0042402	1.525e-51	-15.104
C2_Asthma	rs3024971	12	57493727	T	G	0.0864928	0.0936606	0.0104012	2.16072e-19	9.00479	4728310	0.00962	0.000811	1.85e-32	0.0303	0.00287	6.18e-26	0.08826	8.1592e-05	0.0070112	0.99071	0.0116374	0.08362	-0.093579	0.0077711	2.139e-33	-12.0419
C2_Asthma	rs77844882	6	90946809	A	C	0.288587	0.0590179	0.00656292	2.41393e-19	8.99263	4742369	0.0102	0.000811	1.39e-36	0.0313	0.00287	1.11e-27	0.3037	-0.0043431	0.0044535	0.32945	-0.975211	0.2639	-0.063361	0.0048766	1.339e-38	-12.9929
C2_Asthma	rs12940887	17	47402807	C	T	0.337847	-0.055067	0.00628237	1.86235e-18	-8.76533	4740847	-0.00877	0.000811	2.91e-27	-0.029	0.00287	6.42e-24	0.3489	-0.006321	0.0043955	0.15042	-1.43806	0.3198	0.048746	0.0045439	7.537e-27	10.7278
C2_Asthma	rs4739738	8	81291645	G	A	0.621269	0.0523326	0.00602876	3.94045e-18	8.6805	4672713	0.00866	0.000811	1.27e-26	0.0286	0.00287	2.29e-23	0.6331	0.0060936	0.0042115	0.14793	1.4469	0.6024	-0.046239	0.0043668	3.36e-26	-10.5888
C2_Asthma	rs35570272	3	33047662	G	T	0.401438	-0.0504822	0.00600307	4.12111e-17	-8.4094	4727049	-0.00819	0.000812	6.11e-24	-0.0275	0.00288	1.31e-21	0.3926	-0.0076912	0.0042315	0.069128	-1.81761	0.4158	0.042791	0.0043113	3.23e-23	9.92531
C2_Asthma	rs13321258	3	101435406	G	A	0.221062	0.061494	0.00732549	4.67791e-17	8.39452	4613829	0.00525	0.000812	1.02e-10	0.0227	0.00289	3.45e-15	0.2296	0.032534	0.00508	1.5106e-10	6.40433	0.2068	-0.02896	0.0053418	5.912e-08	-5.42139
C2_Asthma	rs72837826	2	111933001	G	T	0.107241	-0.082964	0.0100238	1.26651e-16	-8.27669	4357499	-0.00802	0.000812	4.99e-23	-0.0269	0.00288	1.07e-20	0.106	-0.011956	0.0069647	0.086043	-1.71666	0.1097	0.071008	0.0072966	2.209e-22	9.73166
C2_Asthma	rs914615	1	155175892	A	G	0.56728	-0.046605	0.00592225	3.56127e-15	-7.86948	4728520	-0.00464	0.000811	1.04e-08	-0.0208	0.00287	5.25e-13	0.549	-0.026293	0.0040878	1.2578e-10	-6.43207	0.597	0.020312	0.0043366	2.817e-06	4.68385
C2_Asthma	rs34712979	4	106819053	G	A	0.240259	-0.058054	0.00750763	1.05316e-14	-7.73267	4288714	-0.00725	0.000812	4.55e-19	-0.0248	0.0029	1.21e-17	0.2368	-0.01062	0.0052297	0.042289	-2.03071	0.2471	0.047434	0.0054523	3.32e-18	8.69981
C2_Asthma	rs2070901	1	161185058	G	T	0.288027	-0.0493176	0.00656477	5.80242e-14	-7.51247	4597808	-0.00708	0.000811	2.51e-18	-0.0241	0.00288	5.54e-17	0.2748	-0.0086126	0.004571	0.05954	-1.88418	0.31	0.040705	0.0047694	1.406e-17	8.53462
C2_Asthma	rs274947	9	23585312	T	C	0.442358	0.044966	0.00608204	1.43285e-13	7.39325	4667123	0.00618	0.000811	2.61e-14	0.0223	0.00287	8.12e-15	0.4622	0.012513	0.0041429	0.0025243	3.02035	0.4086	-0.032453	0.0045049	5.854e-13	-7.20393
C2_Asthma	rs3181097	2	204570139	G	A	0.0880307	0.08317	0.0112671	1.56336e-13	7.38165	4728940	0.00719	0.000811	7.62e-19	0.0246	0.00287	1.01e-17	0.06099	0.017751	0.0084328	0.035295	2.10499	0.132	-0.065419	0.0075785	6.021e-18	-8.63218
C2_Asthma	rs2096382	13	99839148	G	A	0.548948	-0.0440467	0.00600149	2.14713e-13	-7.3393	4727147	-0.00818	0.000811	6.7e-24	-0.0256	0.00288	4.66e-19	0.5587	0.00032026	0.004211	0.93938	0.0760532	0.5331	0.044367	0.0043291	1.201e-24	10.2486
C2_Asthma	rs1828590	4	145473196	G	A	0.413856	0.0447352	0.00617067	4.17859e-13	7.24965	4561904	0.00707	0.000811	2.8e-18	0.0235	0.00287	2.85e-16	0.4135	0.0055952	0.004236	0.18655	1.32087	0.4145	-0.03914	0.0045403	6.66e-18	-8.62058
C2_Asthma	rs102274	11	61557826	T	C	0.355688	0.0443589	0.00621059	9.1677e-13	7.14246	4729114	0.00671	0.000811	1.29e-16	0.023	0.00287	1.25e-15	0.3431	0.0086829	0.0044099	0.048959	1.96896	0.3762	-0.035676	0.0044286	7.898e-16	-8.05582
C2_Asthma	rs10174949	2	8442248	G	A	0.288594	0.0461298	0.00650163	1.29256e-12	7.0951	4739662	0.00799	0.000811	7.01e-23	0.025	0.00287	3.04e-18	0.2862	-0.00051824	0.0045954	0.91021	-0.112774	0.2925	-0.046648	0.0046571	1.289e-23	-10.0165
C2_Asthma	rs62324212	4	123560939	C	A	0.453988	-0.041698	0.00597722	3.03378e-12	-6.97615	4674226	-0.00647	0.000812	1.67e-15	-0.0224	0.0029	1.07e-14	0.4568	-0.008865	0.0042512	0.037042	-2.08529	0.4495	0.032833	0.0042552	1.2e-14	7.71597
C2_Asthma	rs11154806	6	135873721	G	T	0.657476	0.0419422	0.00614825	8.98981e-12	6.82181	4741706	0.00636	0.000811	4.3e-15	0.0217	0.00287	3.96e-14	0.6514	0.0076092	0.0042604	0.074097	1.78603	0.6674	-0.034333	0.0044864	1.97e-14	-7.65268
C2_Asthma	rs13277355	8	128777719	A	G	0.70697	0.044901	0.0066218	1.19521e-11	6.78079	4583052	0.00577	0.000812	1.16e-12	0.0208	0.00288	5.49e-13	0.7104	0.012736	0.0046465	0.0061245	2.74099	0.7013	-0.032165	0.0047763	1.648e-11	-6.73429
C2_Asthma	rs2995091	1	167434277	T	C	0.33298	0.0436226	0.00643892	1.24548e-11	6.77484	4667161	0.00667	0.000811	2e-16	0.0219	0.00287	2.27e-14	0.3449	0.0043406	0.0043447	0.31776	0.999056	0.3127	-0.039282	0.0048068	3.032e-16	-8.17217
C2_Asthma	rs76181804	1	198601705	A	G	0.103636	0.0677213	0.0101504	2.5272e-11	6.67178	4224527	0.00647	0.000812	1.56e-15	0.0214	0.00288	1.15e-13	0.1014	0.0073093	0.0067766	0.28076	1.07861	0.1082	-0.060412	0.0076422	2.678e-15	-7.90505
C2_Asthma	rs3752416	6	26045929	T	C	0.688569	-0.040783	0.00629185	9.05868e-11	-6.48188	4742164	-0.00452	0.000811	2.46e-08	-0.0182	0.00287	2.48e-10	0.676	-0.017941	0.0043215	3.2998e-05	-4.15157	0.7091	0.022842	0.0046273	7.962e-07	4.93636
C2_Asthma	rs2205049	21	36695909	T	C	0.580085	-0.0391492	0.00612171	1.60399e-10	-6.39514	4584285	-0.00696	0.000812	9.8e-18	-0.0221	0.00288	1.96e-14	0.5906	-0.00081219	0.0042929	0.84994	-0.189194	0.5627	0.038337	0.0044182	4.06e-18	8.67706
C2_Asthma	rs2040789	16	27336437	C	T	0.467745	0.0391211	0.00619695	2.73751e-10	6.31296	4090622	0.00669	0.000812	1.74e-16	0.0214	0.0029	1.71e-13	0.4849	0.0013971	0.004278	0.74399	0.326578	0.4429	-0.037724	0.0045372	9.221e-17	-8.31438
C2_Asthma	rs6967330	7	105658451	G	A	0.171807	-0.047764	0.0076687	4.71108e-10	-6.22844	4727951	-0.00535	0.000811	4.21e-11	-0.0191	0.00287	3.19e-11	0.1827	-0.012475	0.0052929	0.01843	-2.35693	0.1541	0.035289	0.0056158	3.302e-10	6.28388
C2_Asthma	rs2135481	2	228706657	A	G	0.725157	-0.043267	0.00702821	7.4514e-10	-6.15619	4525755	-0.00552	0.000813	1.06e-11	-0.0196	0.00291	1.78e-11	0.7389	-0.010987	0.0050447	0.029414	-2.17793	0.7029	0.03228	0.004957	7.417e-11	6.512
C2_Asthma	rs11978564	7	20509853	T	C	0.269395	0.0424252	0.00694099	9.82229e-10	6.11227	4492172	0.00677	0.000812	7.04e-17	0.021	0.00288	3.16e-13	0.2728	-0.0013648	0.0047353	0.77317	-0.288218	0.2635	-0.04379	0.0051344	1.481e-17	-8.52875
C2_Asthma	rs9350191	6	19842661	C	T	0.862678	-0.05341	0.00885873	1.64895e-09	-6.02908	4537304	-0.00512	0.000812	2.82e-10	-0.0184	0.0029	2.18e-10	0.8547	-0.013853	0.0059906	0.020753	-2.31246	0.8762	0.039557	0.0066014	2.07e-09	5.99221
C2_Asthma	rs12434251	14	93956584	C	T	0.533548	-0.039619	0.0065737	1.67143e-09	-6.02689	4228796	-0.00507	0.000815	4.84e-10	-0.0189	0.00297	2.17e-10	0.5532	-0.012715	0.004724	0.0071089	-2.69157	0.5024	0.026904	0.0046308	6.253e-09	5.8098
C2_Asthma	rs12123821	1	152179152	C	T	0.039823	-0.0988645	0.0164314	1.77894e-09	-6.0168	4210417	-0.00646	0.000812	1.77e-15	-0.0206	0.00289	1.06e-12	0.03979	-0.0029935	0.011448	0.79372	-0.261487	0.03989	0.095871	0.011931	9.297e-16	8.03545
C2_Asthma	rs5743604	4	38801285	A	G	0.273551	0.0416514	0.0069322	1.87366e-09	6.0084	4598167	0.00611	0.000811	5.26e-14	0.0198	0.00287	5.61e-12	0.2536	0.0030014	0.0047231	0.52512	0.635472	0.3067	-0.03865	0.0051336	5.121e-14	-7.52883
C2_Asthma	rs3766568	1	203101029	G	A	0.305264	0.0386987	0.00645388	2.01997e-09	5.99619	4647891	0.00632	0.000812	6.79e-15	0.0203	0.00289	1.78e-12	0.3165	0.0021577	0.004514	0.63265	0.478002	0.2875	-0.036541	0.0046694	5.055e-15	-7.82563
C2_Asthma	rs12824685	12	123817569	G	T	0.182228	0.0478391	0.00804151	2.6975e-09	5.94902	4264442	0.00562	0.000812	4.46e-12	0.0189	0.0029	7.18e-11	0.1983	0.0065811	0.0053663	0.22006	1.22638	0.152	-0.041258	0.0060565	9.617e-12	-6.81219
C2_Asthma	rs9908318	17	40449151	G	T	0.292266	0.0384378	0.00649684	3.291e-09	5.91638	4667823	0.00603	0.000811	1.1e-13	0.0195	0.00287	9.79e-12	0.2973	0.0028128	0.0044446	0.52682	0.632858	0.2837	-0.035625	0.0047945	1.082e-13	-7.43039
C2_Asthma	rs10110916	8	103501399	A	G	0.591997	0.036694	0.00621862	3.62041e-09	5.90066	4514437	0.00447	0.000812	3.71e-08	0.0172	0.00289	2.65e-09	0.5989	0.013756	0.0042734	0.0012866	3.21898	0.5803	-0.022938	0.0045714	5.226e-07	-5.01772
C2_Asthma	rs12036216	1	1153113	G	A	0.129834	-0.0525389	0.00902978	5.94136e-09	-5.8184	4599041	-0.0059	0.000811	3.41e-13	-0.0196	0.00287	8.54e-12	0.1177	-0.0073239	0.0065612	0.26432	-1.11624	0.15	0.045215	0.0062864	6.364e-13	7.19251
C2_Asthma	rs11602802	11	1133367	C	A	0.669478	-0.0375229	0.0065037	7.95232e-09	-5.76947	4560340	-0.00593	0.000811	2.65e-13	-0.0191	0.00287	3.07e-11	0.66	-0.0019999	0.0044076	0.65002	-0.453739	0.6866	0.035523	0.0048378	2.093e-13	7.3428
C2_Asthma	rs11187838	10	96038686	G	A	0.436332	-0.0336025	0.00584205	8.82795e-09	-5.75184	4743602	-0.00503	0.000811	5.47e-10	-0.0178	0.00287	5.78e-10	0.4306	-0.0083795	0.0040653	0.039282	-2.06123	0.4457	0.025223	0.0042467	2.86e-09	5.93944
C2_Asthma	rs12187932	5	176643151	A	G	0.526086	0.0337089	0.00588332	1.00688e-08	5.72957	4741254	0.00536	0.000811	3.96e-11	0.0183	0.00287	1.79e-10	0.5292	0.0063399	0.0041197	0.12382	1.53892	0.521	-0.027369	0.004252	1.221e-10	-6.43674
C2_Asthma	rs1509142	5	118692465	A	G	0.706318	-0.041279	0.00725586	1.2774e-08	-5.68906	4202293	-0.00611	0.000815	6.29e-14	-0.0198	0.00297	2.61e-11	0.7118	-0.002912	0.0052359	0.5781	-0.55616	0.6975	0.038367	0.0050891	4.73e-14	7.53905
C2_Asthma	rs1146045	3	193549408	T	C	0.393088	-0.0342828	0.00606705	1.59835e-08	-5.65066	4598736	-0.00531	0.000811	5.99e-11	-0.018	0.00287	3.51e-10	0.3997	-0.0058968	0.0041934	0.15966	-1.40621	0.3821	0.028386	0.0044373	1.585e-10	6.39713
C2_Asthma	rs7896518	10	65104500	A	G	0.412605	-0.0346823	0.00618096	2.0099e-08	-5.61115	3970614	-0.00483	0.000812	2.7e-09	-0.0172	0.00288	2.56e-09	0.4107	-0.0086523	0.0042024	0.039506	-2.05889	0.4153	0.02603	0.0045854	1.374e-08	5.67671
C2_Asthma	rs491087	3	187636166	G	A	0.345461	-0.0349734	0.0062337	2.01892e-08	-5.61037	4623543	-0.0052	0.000812	1.49e-10	-0.018	0.00289	4.69e-10	0.3344	-0.0074854	0.0044422	0.091971	-1.68507	0.3628	0.027488	0.0044292	5.428e-10	6.20609
C2_Asthma	rs9607418	22	37552894	C	A	0.256735	-0.038953	0.00699503	2.56694e-08	-5.56867	4582142	-0.00444	0.000812	4.35e-08	-0.0166	0.00289	9.2e-09	0.2665	-0.012963	0.0048401	0.0074006	-2.67825	0.2406	0.02599	0.005111	3.675e-07	5.08511
C2_Asthma	rs569305282	6	138135621	A	G	0.0254061	0.118048	0.0212131	2.62371e-08	5.56485	4026328	0.00525	0.000816	1.26e-10	0.0182	0.00302	1.66e-09	0.02684	0.021593	0.01479	0.14431	1.45997	0.02304	-0.096455	0.015393	3.702e-10	-6.26616
C2_Asthma	rs77791277	6	106681990	G	A	0.175926	-0.0466067	0.00839333	2.8109e-08	-5.55282	3629598	-0.00573	0.000813	1.86e-12	-0.0184	0.00291	2.49e-10	0.1863	-0.0024747	0.0057038	0.66439	-0.433869	0.1574	0.044132	0.0062292	1.393e-12	7.0847
C2_Asthma	rs4442541	11	10669172	A	G	0.709333	0.0368223	0.00669053	3.72021e-08	5.50364	4728694	0.00484	0.000811	2.44e-09	0.017	0.00287	3.22e-09	0.6949	0.0086483	0.0045962	0.059889	1.88162	0.7328	-0.028174	0.0049197	1.023e-08	-5.72677
C2_Asthma	rs1800797	7	22766221	A	G	0.604358	-0.0349616	0.00637083	4.07058e-08	-5.48776	4632682	-0.00542	0.000811	2.31e-11	-0.0179	0.00287	4.58e-10	0.5904	-0.0039566	0.0043843	0.36683	-0.902447	0.6283	0.031005	0.0046774	3.386e-11	6.62868
C2_Asthma	rs864745	7	28180556	T	C	0.459676	0.032245	0.00589911	4.60101e-08	5.46608	4742579	0.00653	0.000811	7.99e-16	0.0197	0.00287	6.77e-12	0.4757	-0.003642	0.0040846	0.37259	-0.891642	0.4335	-0.035887	0.0043076	8.006e-17	-8.33109
C2_ILD	rs12802931	11	1236164	A	G	0.178543	-0.59067	0.0418436	3.02148e-45	-14.1161	3471604	-0.00147	0.000214	6.12e-12	-0.124	0.00878	5.24e-45	0.1756	-0.0076699	0.0057826	0.18472	-1.32638	0.191368	0.583	0.0415	6.818e-45	14.0482
C2_ILD	rs2498857	9	109494498	T	C	0.303203	-0.157673	0.0269535	4.92138e-09	-5.84981	3499214	-0.00127	0.000213	2.97e-09	-0.051	0.00878	6.33e-09	0.289	-0.019373	0.0046253	2.8072e-05	-4.18849	0.365713	0.1383	0.0266	1.994e-07	5.19925
C2_IPF	rs12802931	11	1236164	A	G	0.174253	-0.53731	0.0242237	5.22566e-109	-22.1811	3957744	-0.00538	0.000281	6.05e-82	-0.127	0.00575	3.82e-108	0.1756	-0.0076699	0.0057826	0.18472	-1.32638	0.1709	0.52964	0.023579	9.631e-112	22.4624
C2_IPF	rs2076295	6	7563232	T	G	0.441781	-0.183544	0.0149945	1.88173e-34	-12.2408	4303272	-0.00274	0.00028	1.01e-22	-0.0712	0.00575	3.13e-35	0.4426	0.0081575	0.0041522	0.049457	1.96462	0.440038	0.191702	0.014448	3.53124e-40	13.2684
C2_IPF	rs7725218	5	1282414	G	A	0.353493	0.194567	0.0164583	3.01226e-32	11.8218	4196930	0.00262	0.000279	6.43e-21	0.0682	0.00574	1.64e-32	0.3537	-0.008499	0.0042566	0.045861	-1.99666	0.353044	-0.203066	0.0159393	3.54579e-37	-12.74
C2_IPF	rs59424629	15	40720542	G	T	0.557837	-0.147654	0.0154682	1.35216e-21	-9.54568	4271014	-0.00221	0.00028	2.73e-15	-0.0552	0.00575	7.55e-22	0.5339	0.0027976	0.0042026	0.50561	0.665683	0.608223	0.150452	0.0149267	6.81653e-24	10.0794
C2_IPF	rs113120855	17	44203520	C	T	0.174422	0.206021	0.022583	7.3185e-20	9.12283	3663164	0.00194	0.000283	7.96e-12	0.0523	0.00576	1.19e-19	0.1805	-0.011849	0.0055871	0.033941	-2.12078	0.158694	-0.21787	0.0219347	3.00078e-23	-9.93268
C2_IPF	rs73158411	7	99610127	G	A	0.373446	-0.135724	0.0159548	1.78816e-17	-8.50679	4148931	-0.00168	0.000281	2.05e-09	-0.0496	0.00575	6.09e-18	0.368	0.01559	0.0043386	0.00032648	3.59333	0.385045	0.151314	0.0153953	8.47828e-23	9.82861
C2_IPF	rs2609260	4	89836819	C	T	0.793819	0.15442	0.0181817	2.0108e-17	8.49317	4317154	0.00197	0.000278	1.66e-12	0.0494	0.00574	7.71e-18	0.8066	-0.0039053	0.005155	0.44871	-0.757575	0.766487	-0.158325	0.0174851	1.36751e-19	-9.05485
C2_IPF	rs2293607	3	169482335	T	C	0.270892	-0.142175	0.0169191	4.34378e-17	-8.40323	4262534	-0.00198	0.000281	1.63e-12	-0.0488	0.00575	2.11e-17	0.2458	0.001619	0.0048459	0.7383	0.334097	0.323552	0.143794	0.0162569	9.14264e-19	8.84512
C2_IPF	rs57389015	20	62255190	T	C	0.0328506	-0.35284	0.0449399	4.11495e-15	-7.85138	3608037	-0.00199	0.000285	2.53e-12	-0.0455	0.00577	3.19e-15	0.03157	-0.014819	0.013608	0.27617	-1.08899	0.0357782	0.338021	0.042961	3.60056e-15	7.8681
C2_IPF	rs145315307	5	168904005	T	G	0.0238276	-0.414002	0.053893	1.56717e-14	-7.68192	3767858	-0.00181	0.000287	2.81e-10	-0.0452	0.00578	4.86e-15	0.02374	0.0088855	0.017294	0.6074	0.513791	0.0240426	0.422888	0.0512092	1.48078e-16	8.25804
C2_IPF	rs11788059	9	109480268	T	C	0.351436	-0.0944888	0.0156835	1.69383e-09	-6.02474	4300601	-0.00167	0.00028	2.28e-09	-0.0343	0.00575	2.3e-09	0.3333	-0.011017	0.0043834	0.011958	-2.51335	0.39	0.0834718	0.0151006	3.24424e-08	5.52772
C2_IPF	rs11770861	7	128730177	C	T	0.233519	0.100346	0.0179245	2.16543e-08	5.59824	4315357	0.00152	0.000279	4.78e-08	0.032	0.00574	2.6e-08	0.221	0.0097878	0.0048632	0.044157	2.01263	0.260274	-0.0905577	0.0172989	1.65088e-07	-5.23488
C2_COPD	rs6011779	20	61984317	C	T	0.786384	0.0673944	0.00890392	3.75894e-14	7.56907	4268889	0.00548	0.000608	1.96e-19	0.0266	0.00324	1.96e-16	0.7796	-0.00076955	0.0050993	0.88004	-0.150913	0.8004	-0.068164	0.0073657	2.157e-20	-9.25425
C2_COPD	rs112635299	14	94838142	G	T	0.0184969	-0.211115	0.030417	3.90165e-12	-6.9407	3495420	-0.00461	0.00061	4.15e-14	-0.0237	0.0033	7.12e-13	0.01795	-0.022535	0.017223	0.19073	-1.30842	0.01997	0.18858	0.025296	9.012e-14	7.45493
C2_COPD	rs112534719	7	117096293	T	C	0.0244405	-0.184382	0.0270739	9.73749e-12	-6.81033	3686957	-0.00446	0.000608	2.09e-13	-0.0227	0.00325	2.69e-12	0.02501	-0.015292	0.014219	0.28216	-1.07546	0.02287	0.16909	0.023225	3.325e-13	7.28052
C2_COPD	rs10429882	1	161515176	T	C	0.444891	0.045957	0.00762243	1.64791e-09	6.02918	4171394	0.00365	0.000607	1.83e-09	0.0197	0.00323	1.01e-09	0.428	0.010193	0.0043229	0.018376	2.35791	0.4814	-0.035764	0.0063345	1.642e-08	-5.64591
C2_COPD	rs7181877	15	67476735	G	A	0.255696	0.0462128	0.0082163	1.86013e-08	5.62453	4308593	0.00415	0.000607	8.44e-12	0.0201	0.00323	4.41e-10	0.2372	-0.00083219	0.0048374	0.86341	-0.172032	0.2948	-0.047045	0.0067045	2.268e-12	-7.01693
C2_COPD	rs12307208	12	68117741	T	C	0.0994369	0.0705655	0.0128635	4.11824e-08	5.4857	4024670	0.00349	0.000607	8.7e-09	0.0181	0.00323	1.91e-08	0.102	0.0091885	0.0068749	0.18138	1.33653	0.09288	-0.061377	0.010962	2.155e-08	-5.59907
C2_Pneumonia.meta	rs73062389	3	45835417	G	A	0.0534199	0.205274	0.0100302	4.36604e-93	20.4656	3237296	0.00531	0.000472	1.99e-29	0.0326	0.00159	3e-93	0.05157	0.20302	0.0094393	1.3093e-102	21.508	0.05959	-0.00225411	0.00345669	0.514335	-0.652103
C2_Pneumonia.meta	rs2290859	3	101525625	C	T	0.342985	-0.0520649	0.00471843	2.60829e-28	-11.0344	3686868	-0.00275	0.000463	2.93e-09	-0.0164	0.00149	2.86e-28	0.3413	-0.051095	0.004407	4.4262e-31	-11.5941	0.34962	0.000969927	0.00171603	0.571926	0.565217
C2_Pneumonia.b.meta	rs73062389	3	45835417	G	A	0.0533395	0.200793	0.0100617	1.32315e-88	19.9562	3195670	0.00483	0.000497	2.89e-22	0.0319	0.00161	1.08e-87	0.05157	0.20302	0.0094393	1.3093e-102	21.508	0.05959	0.00222679	0.00355726	0.531325	0.625984
C2_Flu.meta	rs73062389	3	45835417	G	A	0.0532744	0.204517	0.0100936	2.77776e-91	20.2621	3162697	0.00536	0.000471	5.44e-30	0.0325	0.00162	7.98e-90	0.05157	0.20302	0.0094393	1.3093e-102	21.508	0.05959	-0.00149693	0.00364347	0.681181	-0.410853
C2_Flu.meta	rs2290859	3	101525625	C	T	0.342848	-0.0513351	0.00475168	3.31067e-27	-10.8036	3612269	-0.00265	0.000463	1.04e-08	-0.0162	0.00152	1.27e-26	0.3413	-0.051095	0.004407	4.4262e-31	-11.5941	0.34962	0.0002401	0.00180875	0.894396	0.132743

### Sheet: ST4.3 validate_gene_magma
ST4.3 MAGMA-DDx and MAGMA-CC-GWAS analysis results for all validated genes across pairwise differentiation analyses
Gene=HGNC symbol of the differential gene; P_DDx=the gene p-value estimated by MAGMA based on DDx-derived GWAS; FDR_DDx=adjusted P_DDx; P_CCGWAS_OLS=the gene p-value estimated by MAGMA based on the CCGWAS OLS component; FDR_CCGWAS_OLS=adjusted P_CCGWAS_OLS; P_CCGWAS_Exact=the gene p-value estimated by MAGMA based on the CCGWAS Exact component; FDR_CCGWAS_Exact=adjusted P_CCGWAS_Exact; P_trait1=the gene p-value estimated by MAGMA based on GWAS of trait1; FDR_trait1=adjusted P_trait1; P_trait2=the gene p-value estimated by MAGMA based on GWAS of trait2; FDR_trait2=adjusted P_trait2
Comparisons	Gene	P_DDx	FDR_DDx	Z_DDx	P_OLS	FDR_OLS	Z_OLS	Z_trait1	Z_trait2	P_trait1	P_trait2	FDR_trait1	FDR_trait2
C2_Asthma	CCHCR1	1.3323e-15	5.9677e-12	7.99157	7.62e-11	2.28225e-08	-6.50792	4.58129	-6.15379	4.6211e-06	7.5655e-10	0.00163388	1.02959e-07
C2_Asthma	STAT6	1.3323e-15	5.9677e-12	7.99157	3.2196e-15	3.92379e-12	-7.88209	0.302357	7.81502	0.76238	5.4956e-15	0.908188	3.97881e-12
C2_Asthma	D2HGDH	3.0531e-15	7.81463e-12	7.88872	5e-10	8.25748e-08	-6.2191	0.876442	6.2191	0.38079	5e-10	0.791699	7.12598e-08
A2_Pneumonia.meta	THBS3	5.5511e-16	9.90039e-12	-8.09878	8.4438e-13	3.71717e-09	7.15375	-7.71207	-2.29584	1.2379e-14	0.021685	1.10996e-10	0.599643
C2_Asthma	PPP1R1B	6.7724e-15	1.01118e-11	7.78866	2.5535e-15	3.76024e-12	7.91099	1.35619	7.76251	0.17504	8.3267e-15	0.694827	5.19701e-12
C2_Asthma	MED24	1.0159e-14	1.26649e-11	-7.73725	1.3045e-14	1.21325e-11	7.70538	5.61701	6.68924	1.9429e-08	2.2434e-11	1.29757e-05	5.34283e-09
C2_Asthma	HLA-C	1.0603e-14	1.26649e-11	-7.73181	1.3669e-08	1.57872e-06	5.67748	1.54843	-7.66829	0.12152	1.7431e-14	0.654255	9.56064e-12
C2_Asthma	UBAC2	1.1999e-14	1.34366e-11	7.71605	1.2933e-13	7.88066e-11	7.40685	0.208037	-7.81896	0.8352	5.3263e-15	0.93388	3.97881e-12
A2_Pneumonia.b.meta	DPP9	7.7716e-16	1.38606e-11	8.05774	6.3116e-14	8.81633e-10	7.50145	7.33653	-0.148967	2.1921e-13	0.88158	5.61585e-10	0.998284
A2_COPD	THBS3	1.7764e-15	1.55157e-11	-7.95604	2.2266e-12	7.80869e-09	-7.0195	-7.71207	-2.63106	1.2379e-14	0.008512	1.10996e-10	0.159863
A2_COPD	DPP9	2.609e-15	1.55157e-11	7.90831	2.5705e-09	2.81711e-06	-5.95691	7.33653	-0.479307	2.1921e-13	0.63172	5.61585e-10	0.830747
B2_Asthma	TCF19	8.8818e-16	1.58656e-11	-8.0414	3.2591e-13	2.12457e-10	-7.28323	-6.38421	6.92088	1.7228e-10	4.4885e-12	1.62977e-07	1.28955e-09
A2_Pneumonia.b.meta	THBS3	2.1094e-15	1.88106e-11	-7.93474	1.1825e-10	2.60268e-07	6.44156	-7.71207	-1.96265	1.2379e-14	0.049687	1.10996e-10	0.794051
A2_Flu.meta	THBS3	1.0547e-15	1.88106e-11	-8.02032	2.7899e-12	1.63749e-08	6.98792	-7.71207	-2.8483	1.2379e-14	0.0043953	1.10996e-10	0.774007
C2_Asthma	CLEC16A	2.1801e-14	2.17005e-11	7.63953	4.127e-13	2.26387e-10	7.25133	-2.96202	-8.98186	0.0030563	2.6623e-19	0.208755	2.40938e-15
C2_IPF	BRSK2	1.3147e-15	2.35818e-11	7.99321	2.7312e-14	2.41684e-10	7.61046	-0.16376	-7.88884	0.86992	3.0501e-15	0.943372	2.7579e-11
A2_COPD	IFNAR2	7.2164e-15	3.21869e-11	7.78063	7.816e-14	4.56845e-10	7.47338	-6.2191	0.334384	5e-10	0.73809	3.73604e-07	0.875986
B2_Flu.meta	ABO	7.7716e-15	3.47157e-11	-7.77125	3.9423e-09	2.32096e-05	5.8866	6.2191	1.11418	5e-10	0.2652	3.90739e-07	0.989434
B2_Asthma	IL18R1	4.1078e-15	3.66888e-11	-7.85159	5e-10	9.75287e-08	6.2191	0.346789	7.97704	0.72875	1.4988e-15	0.893319	2.153e-12
C2_Asthma	RAD50	4.6629e-14	4.35132e-11	7.54103	1.4766e-14	1.30465e-11	-7.68954	0.739308	-7.43576	0.45972	1.0397e-13	0.820663	4.09099e-11
C2_Asthma	HLA-B	4.8572e-14	4.35132e-11	7.5357	3.112e-13	1.83307e-10	7.28946	1.32963	7.54196	0.18364	4.6296e-14	0.701177	2.09489e-11
B2_Pneumonia.meta	DPP9	7.8826e-15	4.69488e-11	-7.76945	8.0608e-08	0.000237283	-5.36576	7.61099	-0.362752	2.72e-14	0.71679	1.1959e-10	0.995226
A2_Pneumonia.b.meta	IFNAR2	1.4766e-14	5.26703e-11	7.68954	1.0014e-13	8.81633e-10	7.44072	-6.2191	0.301412	5e-10	0.7631	3.73604e-07	0.98805
B2_Pneumonia.b.meta	DPP9	1.0381e-14	6.18292e-11	-7.7345	3.4256e-07	0.00151257	-5.09839	7.61099	-0.148967	2.72e-14	0.88158	1.1959e-10	0.998284
A2_Asthma	TCF19	1.5821e-14	7.05023e-11	-7.68071	6.0663e-13	2.95395e-10	-7.19898	6.35325	6.92088	2.1081e-10	4.4885e-12	2.18464e-07	1.28955e-09
A2_Pneumonia.meta	IFNAR2	1.9207e-14	1.14186e-10	7.65583	1.8485e-14	2.87388e-10	7.66075	-6.2191	0.343264	5e-10	0.7314	3.73604e-07	0.995454
B2_COPD	GSDMB	1.9929e-14	1.18797e-10	7.65109	5.1625e-15	3.03073e-11	-7.82289	4.60286	6.63151	4.1672e-06	3.3227e-11	0.00101218	2.00315e-07
B2_IPF	IVD	7.7161e-15	1.2114e-10	7.77216	1.5045e-09	2.41158e-06	6.04388	-1.39948	7.31774	0.16167	2.5219e-13	0.663835	4.5606e-10
C2_IPF	IVD	5.1015e-14	1.83011e-10	7.5293	5e-10	9.59656e-07	6.2191	1.08066	7.31774	0.27985	2.5219e-13	0.75145	4.5606e-10
C2_Pneumonia.b.meta	RASIP1	6.2395e-14	1.98551e-10	7.50295	8.3162e-10	4.9146e-06	-6.13877	6.65103	-3.36703	2.9105e-11	0.00075983	4.37351e-08	0.35858
C2_Pneumonia.b.meta	MAMSTR	6.6613e-14	1.98551e-10	-7.49438	1.9204e-10	2.94461e-06	-6.36758	-6.42553	-3.62455	1.3141e-10	0.00028947	1.69256e-07	0.247194
A2_Asthma	CCHCR1	8.0436e-14	2.23342e-10	-7.4696	5e-10	1.20068e-07	-6.2191	5.7325	-6.15379	9.8961e-09	7.5655e-10	4.12011e-06	1.02959e-07
C2_COPD	ZPBP2	4.0301e-14	2.40893e-10	-7.56002	5e-10	8.03773e-07	6.2191	-3.84163	6.46855	0.00012222	9.8948e-11	0.0256264	4.47393e-07
A2_Pneumonia.meta	FYCO1	8.4599e-14	3.01765e-10	7.46296	1.6346e-11	4.79728e-08	6.73542	6.2191	-0.457836	5e-10	0.64707	3.73604e-07	0.987482
C2_Asthma	NDFIP1	3.9868e-13	3.24689e-10	7.25601	5e-10	8.25748e-08	-6.2191	1.14336	7.48632	0.25289	7.0832e-14	0.739733	2.91377e-11
C2_Asthma	ZNF652	4.1783e-13	3.2549e-10	-7.24966	5e-10	8.25748e-08	6.2191	1.53237	6.2191	0.12543	5e-10	0.65822	7.12598e-08
C2_Asthma	IL18R1	5.0132e-13	3.74256e-10	-7.22494	5e-10	8.25748e-08	6.2191	-0.297664	7.97704	0.76596	1.4988e-15	0.909145	2.153e-12
C2_Asthma	CEP97	6.4793e-13	4.64358e-10	7.19	0.00035972	0.0075059	3.568	-6.2191	-3.6188	5e-10	0.00029597	4.508e-07	0.00633971
C2_Asthma	IL1RL1	7.5512e-13	5.20365e-10	-7.16906	5e-10	8.25748e-08	-6.2191	0.341868	6.2191	0.73245	5e-10	0.897788	7.12598e-08
C2_Pneumonia.meta	NFKBIZ	1.2051e-13	5.388e-10	7.41622	1.1654e-08	6.88713e-05	-5.70471	7.11042	3.22818	1.1569e-12	0.0012458	2.98017e-09	0.273056
B2_Asthma	PNMT	2.0539e-13	6.1148e-10	7.34524	4.4363e-12	1.77462e-09	-6.92254	1.08437	6.2191	0.2782	5e-10	0.750224	7.12598e-08
A2_IPF	TOLLIP	9.2704e-14	8.12921e-10	-7.4509	2.1017e-13	1.84571e-09	7.34216	-2.0444	-6.2191	0.040914	5e-10	0.530612	3.6168e-07
A2_IPF	IFNAR2	1.3661e-13	8.12921e-10	7.39959	5e-10	6.75538e-07	-6.2191	-6.2191	0.500206	5e-10	0.61693	3.73604e-07	0.888403
A2_Pneumonia.meta	DPP9	5.5533e-13	9.90431e-10	7.21102	3.2641e-14	2.87388e-10	7.58739	7.33653	-0.362752	2.1921e-13	0.71679	5.61585e-10	0.995226
A2_Asthma	ERBB2	6.5936e-13	1.1514e-09	-7.18761	5e-10	1.20068e-07	-6.2191	2.32844	-6.2191	0.019889	5e-10	0.426638	7.12598e-08
A2_Asthma	MED24	7.1054e-13	1.1514e-09	7.17739	2.276e-15	5.69975e-12	-7.9253	-3.8993	6.68924	9.6472e-05	2.2434e-11	0.0155859	5.34283e-09
C2_Pneumonia.meta	PLEKHA4	4.6829e-13	1.39582e-09	-7.2342	8.6635e-06	0.00853307	4.4481	7.14512	0.836844	8.9917e-13	0.40268	2.70231e-09	0.944074
B2_COPD	ZPBP2	5.8747e-13	1.50082e-09	-7.20336	5e-10	9.78444e-07	6.2191	-4.18517	6.46855	2.8495e-05	9.8948e-11	0.00544861	4.47393e-07
C2_Pneumonia.meta	MAMSTR	6.4543e-13	1.51296e-09	-7.19052	4.2665e-08	0.000126068	-5.47945	-6.42553	-2.48768	1.3141e-10	0.012858	1.69256e-07	0.544145
C2_Pneumonia.meta	RASIP1	1.0949e-12	2.17569e-09	7.11802	1.1103e-07	0.000281207	-5.30768	6.65103	2.26786	2.9105e-11	0.023338	4.37351e-08	0.607432
B2_Asthma	PPP1R1B	9.9498e-13	2.3728e-09	7.1312	6.5503e-15	8.8686e-12	7.79287	-2.18389	7.76251	0.02897	8.3267e-15	0.400632	5.19701e-12
B2_Asthma	TCAP	1.0873e-12	2.3728e-09	7.11898	5e-10	9.75287e-08	6.2191	-2.44476	6.55683	0.014495	5.4964e-11	0.303575	1.19861e-08
B2_Asthma	PSMD3	2.9519e-12	3.76641e-09	-6.98	5e-10	9.75287e-08	6.2191	3.13934	7.59165	0.0016933	3.1586e-14	0.101791	1.54515e-11
C2_Asthma	TCF19	6.7741e-12	3.91521e-09	6.86234	1.6809e-10	4.30481e-08	6.38798	-5.27107	6.92088	1.3563e-07	4.4885e-12	7.41115e-05	1.28955e-09
C2_Asthma	AGPAT1	9.2107e-12	5.15713e-09	-6.81833	5e-10	8.25748e-08	6.2191	-0.404915	-8.20954	0.68554	2.2204e-16	0.885354	5.02366e-13
C2_Asthma	GLB1	1.0199e-11	5.37457e-09	-6.80367	1.2308e-16	3.62491e-13	-8.28009	-0.34482	8.86129	0.73023	7.9096e-19	0.896981	4.77213e-15
B2_Flu.meta	OAS3	4.4578e-12	6.12707e-09	-6.92185	2.8697e-06	0.00298145	-4.67993	6.89006	1.03495	5.5767e-12	0.30069	8.35297e-09	0.989434
B2_Asthma	GSTCD	5.7214e-12	6.81342e-09	6.88642	1.0404e-12	4.94921e-10	-7.12505	4.21511	6.16441	2.4966e-05	7.0745e-10	0.00489831	9.77469e-08
A2_IPF	FYCO1	2.2646e-12	7.30831e-09	-7.01714	7.2536e-13	3.01588e-09	-7.17457	6.2191	-0.899136	5e-10	0.36858	3.73604e-07	0.820155
C2_Asthma	BAG6	1.5039e-11	7.48483e-09	6.74752	5e-10	8.25748e-08	-6.2191	1.18497	7.81629	0.23603	5.4401e-15	0.73116	3.97881e-12
A2_Asthma	PSMD3	6.6206e-12	9.07786e-09	-6.86561	5e-10	1.20068e-07	-6.2191	-4.11548	7.59165	3.8637e-05	3.1586e-14	0.00721747	1.54515e-11
A2_Asthma	PGAP3	1.217e-11	1.5495e-08	-6.77818	3.4472e-14	2.51789e-11	7.58031	2.2693	-7.67629	0.02325	1.6376e-14	0.450648	9.26268e-12
B2_Pneumonia.meta	NXPE3	1.4642e-11	1.63515e-08	-6.75141	3.753e-06	0.00265142	4.62461	6.765	0.31408	1.3331e-11	0.75346	1.59741e-08	0.998505
C2_Pneumonia.meta	TULP2	1.0171e-11	1.65362e-08	6.80406	9.2825e-06	0.00866155	-4.43325	6.48757	1.36241	8.7234e-11	0.17307	1.21e-07	0.855695
C2_Pneumonia.meta	NUCB1	1.2473e-11	1.85889e-08	6.77462	5.4066e-06	0.00588384	4.54836	6.31434	-1.54004	2.7132e-10	0.12355	3.26163e-07	0.8258
A2_Pneumonia.b.meta	FUT2	1.8468e-11	2.35269e-08	-6.71765	2.8164e-12	1.03803e-08	-6.98659	6.31095	-3.11274	2.7733e-10	0.0018536	2.48668e-07	0.475224
B2_Asthma	HLA-B	2.5105e-11	2.50161e-08	-6.67275	1.6211e-07	1.67841e-05	-5.23825	-3.92476	7.54196	8.6818e-05	4.6296e-14	0.0136883	2.09489e-11
B2_Asthma	INTS12	2.5208e-11	2.50161e-08	6.67215	4.9333e-13	2.99417e-10	7.22712	-4.08377	-6.05316	4.4311e-05	1.4203e-09	0.00751364	1.84946e-07
C2_Asthma	TCAP	6.054e-11	2.6456e-08	6.5424	5e-10	8.25748e-08	6.2191	-1.36925	6.55683	0.17092	5.4964e-11	0.691935	1.19861e-08
A2_Flu.meta	MTX1	2.5429e-11	3.23947e-08	6.67087	5.4491e-07	0.000479739	5.00978	-6.35439	-2.52354	2.0925e-10	0.011618	2.18464e-07	0.80483
C2_Asthma	EHMT2	7.7916e-11	3.32386e-08	6.50457	1.4988e-15	2.64853e-12	-7.97704	-2.01514	6.2191	0.04389	5e-10	0.532587	7.12598e-08
B2_Asthma	FBRSL1	4.4437e-11	4.08782e-08	6.58847	0.00018139	0.00480097	-3.74362	-6.23979	2.21822	4.3816e-10	0.02654	3.62854e-07	0.136884
B2_Asthma	SMAD3	4.6286e-11	4.08782e-08	-6.58242	1.0419e-13	8.21967e-11	7.43548	0.1757	7.93261	0.86053	2.1459e-15	0.934418	2.53332e-12
C2_Asthma	FADS1	1.0056e-10	4.19008e-08	-6.46611	3.3307e-15	3.92379e-12	-7.87785	1.78206	-7.56458	0.07474	3.8913e-14	0.598425	1.80596e-11
C2_Asthma	AAGAB	1.1354e-10	4.6234e-08	-6.44773	5e-10	8.25748e-08	-6.2191	0.483712	6.2191	0.62859	5e-10	0.868936	7.12598e-08
A2_Pneumonia.meta	FUT2	4.5046e-11	5.35597e-08	-6.58645	2.2722e-11	5.71588e-08	6.68737	6.31095	2.03634	2.7733e-10	0.041716	2.48668e-07	0.67064
B2_Pneumonia.meta	TCF19	9.0978e-11	7.74093e-08	-6.48123	8.9966e-06	0.00489617	-4.43998	-6.38421	0.488113	1.7228e-10	0.62547	1.62977e-07	0.982459
A2_Pneumonia.meta	TCF19	1.3208e-10	1.38567e-07	-6.42476	3.5498e-07	0.000223244	-5.09164	6.35325	0.488113	2.1081e-10	0.62547	2.18464e-07	0.982459
A2_Pneumonia.b.meta	TCF19	1.3508e-10	1.41715e-07	-6.42134	4.41e-07	0.000287597	-5.05035	6.35325	-0.60554	2.1081e-10	0.54482	2.18464e-07	0.960759
C2_Asthma	SMAD3	4.1713e-10	1.55702e-07	-6.24748	2.8709e-19	2.53658e-15	-8.97356	-0.715614	7.93261	0.47423	2.1459e-15	0.825405	2.53332e-12
C2_Asthma	IL13	4.4138e-10	1.58619e-07	6.23864	5e-10	8.25748e-08	6.2191	0.489285	-6.79381	0.62464	1.0921e-11	0.867625	2.86478e-09
C2_Asthma	FADS2	4.8534e-10	1.58619e-07	-6.22377	5e-10	8.25748e-08	6.2191	-1.5968	-7.64861	0.11031	2.0317e-14	0.64779	1.05068e-11
C2_Asthma	ERBB2	5e-10	1.58619e-07	6.2191	5e-10	8.25748e-08	6.2191	-1.8048	-6.2191	0.071106	5e-10	0.589626	7.12598e-08
C2_Asthma	GSDMA	5e-10	1.58619e-07	-6.2191	2.8866e-15	3.92378e-12	-7.89571	4.75406	7.74737	1.9937e-06	9.3814e-15	0.00078153	5.66011e-12
C2_Asthma	MUC1	5e-10	1.58619e-07	-6.2191	3.2973e-09	4.51679e-07	5.91607	-6.72028	-5.00239	1.8138e-11	5.6625e-07	2.97331e-08	3.71345e-05
C2_Asthma	PGAP3	5e-10	1.58619e-07	-6.2191	4.2277e-13	2.26387e-10	-7.24806	-1.3715	-7.67629	0.17022	1.6376e-14	0.691935	9.26268e-12
C2_Asthma	PNMT	5e-10	1.58619e-07	-6.2191	3.224e-10	7.12141e-08	6.28761	0.45927	6.2191	0.64604	5e-10	0.873661	7.12598e-08
C2_Asthma	PSMD3	5e-10	1.58619e-07	6.2191	5e-10	8.25748e-08	-6.2191	5.11853	7.59165	3.0792e-07	3.1586e-14	0.000150065	1.54515e-11
C2_Asthma	FBXL20	5.0462e-10	1.58619e-07	6.21766	5.1908e-12	1.99406e-09	-6.90026	0.728349	-6.96648	0.4664	3.2497e-12	0.823694	9.80326e-10
A2_Pneumonia.meta	MTX1	1.7091e-10	1.60431e-07	6.38544	4.3718e-07	0.000265459	5.05201	-6.35439	2.12812	2.0925e-10	0.033327	2.18464e-07	0.65033
C2_Asthma	THRA	5.5735e-10	1.72173e-07	-6.20204	1.2135e-13	7.65849e-11	-7.4153	-2.62214	6.20003	0.008738	5.6453e-10	0.329786	7.85999e-08
C2_Asthma	MTX1	6.1472e-10	1.86677e-07	-6.18661	1.4252e-06	9.05925e-05	4.82145	4.60629	4.43751	4.0991e-06	9.1006e-06	0.0014783	0.000395964
B2_Pneumonia.meta	ARHGAP27	2.6126e-10	1.94508e-07	6.32018	1.3349e-06	0.00173982	-4.83449	6.07682	1.21935	1.2259e-09	0.22271	8.47474e-07	0.877385
B2_Asthma	MTX1	3.0314e-10	2.09506e-07	-6.29716	1.1873e-08	1.6853e-06	-5.70154	-6.8655	4.43751	6.6258e-12	9.1006e-06	8.84026e-09	0.000395964
B2_Asthma	CCHCR1	5e-10	2.79969e-07	-6.2191	4.3404e-13	2.72841e-10	-7.2445	5.54012	-6.15379	3.0226e-08	7.5655e-10	1.32508e-05	1.02959e-07
B2_Asthma	ERBB2	5e-10	2.79969e-07	6.2191	1.1102e-16	3.25677e-13	-8.29236	2.8593	-6.2191	0.0042458	5e-10	0.166624	7.12598e-08
B2_Asthma	GSDMA	5e-10	2.79969e-07	6.2191	1.0991e-14	1.3818e-11	-7.72723	-4.13621	7.74737	3.5309e-05	9.3814e-15	0.0062836	5.66011e-12
B2_Asthma	MED24	5e-10	2.79969e-07	-6.2191	5e-10	9.75287e-08	-6.2191	-3.6534	6.68924	0.00025879	2.2434e-11	0.031429	5.34283e-09
B2_Asthma	PGAP3	5e-10	2.79969e-07	6.2191	5e-10	9.75287e-08	-6.2191	-3.03946	-7.67629	0.00237	1.6376e-14	0.120456	9.26268e-12
C2_Asthma	CDK12	1.0105e-09	2.90625e-07	6.10774	5.6455e-14	3.99047e-11	7.51605	-0.719424	7.57865	0.47188	3.4917e-14	0.825405	1.66315e-11
C2_Asthma	WDR36	1.0219e-09	2.90625e-07	6.10595	4.6629e-15	5.14988e-12	7.83569	-1.54739	6.2191	0.12177	5e-10	0.654255	7.12598e-08
C2_COPD	GSDMA	1.1518e-10	2.95058e-07	6.44555	1.4777e-08	1.63314e-05	-5.66413	4.75406	4.78581	1.9937e-06	1.703e-06	0.00078153	0.0006123
C2_Asthma	MED1	1.0837e-09	3.03385e-07	-6.09657	7.605e-15	7.90517e-12	7.77399	-0.735788	7.45524	0.46186	8.9706e-14	0.821327	3.60817e-11
A2_Asthma	LTF	4.9509e-10	3.30093e-07	6.22065	0.00013164	0.00441233	3.82337	-5.99661	-2.11006	2.0148e-09	0.034853	1.1485e-06	0.160887
A2_Asthma	FYCO1	5e-10	3.30093e-07	6.2191	1.5662e-07	1.90663e-05	-5.2446	6.2191	-2.62603	5e-10	0.0086387	3.73604e-07	0.0662825
A2_Asthma	IFNAR2	5e-10	3.30093e-07	6.2191	1.6469e-06	0.00013842	4.79253	-6.2191	-1.68621	5e-10	0.091756	3.73604e-07	0.278776
A2_Pneumonia.meta	ARHGAP27	4.1597e-10	3.37219e-07	6.24791	4.6976e-09	4.59556e-06	-5.85754	6.05974	1.21935	1.3634e-09	0.22271	9.0555e-07	0.877385
A2_Pneumonia.meta	PLEKHM1	4.6816e-10	3.567e-07	-6.22942	4.1846e-09	4.33451e-06	-5.87673	5.72889	1.19622	1.0109e-08	0.23161	4.12011e-06	0.882068
A2_Pneumonia.meta	LZTFL1	5e-10	3.567e-07	6.2191	1.1608e-09	1.3627e-06	6.08557	7.51262	-1.16379	5.7954e-14	0.24451	3.18253e-10	0.892707
A2_Pneumonia.b.meta	FYCO1	5e-10	3.567e-07	6.2191	2.3746e-10	4.64577e-07	6.33492	6.2191	1.42095	5e-10	0.15533	3.73604e-07	0.85787
A2_Pneumonia.b.meta	MTX1	5e-10	3.567e-07	6.2191	1.444e-05	0.00529707	4.33706	-6.35439	-1.26294	2.0925e-10	0.20661	2.18464e-07	0.882806
A2_ILD	IFNAR2	7.3257e-11	4.35098e-07	6.51383	5e-10	6.27e-07	-6.2191	-6.2191	-0.495425	5e-10	0.6203	3.73604e-07	0.950291
C2_COPD	CHRNA4	2.0606e-10	4.61883e-07	6.35676	5e-10	8.03773e-07	-6.2191	0.463592	6.2191	0.64294	5e-10	0.872374	1.29186e-06
C2_Asthma	AHI1	1.7121e-09	4.71934e-07	-6.023	4.7886e-12	1.88043e-09	-6.91171	1.47008	-7.15752	0.14154	8.2149e-13	0.673521	2.70345e-10
C2_IPF	TOLLIP	5e-10	4.72026e-07	6.2191	5.5067e-14	3.24859e-10	-7.51931	1.02981	-6.2191	0.3031	5e-10	0.7598	3.6168e-07
A2_Asthma	INTS12	7.4313e-10	4.73082e-07	-6.15662	7.3941e-14	4.80069e-11	7.48068	4.34424	-6.05316	1.3976e-05	1.4203e-09	0.00305648	1.84946e-07
A2_Pneumonia.b.meta	MAMSTR	7.2107e-10	4.94626e-07	-6.16139	4.0658e-11	1.19318e-07	6.60166	5.44636	-3.62455	5.1411e-08	0.00028947	1.77299e-05	0.247194
C2_Pneumonia.b.meta	ABO	5e-10	5.24687e-07	-6.2191	1.0447e-06	0.0037043	-4.88303	7.56739	0.894695	3.8081e-14	0.37095	1.37335e-10	0.918106
C2_Pneumonia.meta	ABO	5e-10	5.26e-07	-6.2191	2.3746e-07	0.000420993	-5.16733	7.56739	0.466944	3.8081e-14	0.64054	1.37335e-10	0.986162
C2_Pneumonia.meta	NXPE3	5e-10	5.26e-07	6.2191	9.758e-09	6.88713e-05	5.73488	6.2191	0.31408	5e-10	0.75346	4.508e-07	0.998505
C2_Flu.meta	ABO	5e-10	6.3875e-07	6.2191	2.3621e-11	4.18777e-07	-6.68169	7.56739	1.11418	3.8081e-14	0.2652	1.37335e-10	0.989434
A2_Flu.meta	ABO	1.0883e-09	6.46994e-07	6.09589	2.8457e-07	0.000278373	-5.13339	-5.92497	1.11418	3.1235e-09	0.2652	1.64746e-06	0.989434
B2_Pneumonia.meta	PLEKHM1	1.0056e-09	6.91079e-07	6.10852	1.4776e-06	0.00173982	4.81424	5.57771	1.19622	2.437e-08	0.23161	1.1527e-05	0.882068
C2_COPD	MED24	3.8936e-10	6.982e-07	-6.25823	5.6913e-07	0.000314498	-5.00141	5.61701	-3.9885	1.9429e-08	6.6493e-05	1.29757e-05	0.00962074
A2_Pneumonia.b.meta	ARHGAP27	1.0793e-09	7.12938e-07	6.09722	4.2711e-07	0.000287597	-5.05646	6.05974	-0.32594	1.3634e-09	0.74447	9.0555e-07	0.98613
C2_Asthma	SCUBE3	2.6792e-09	7.27322e-07	-5.95014	1.0078e-10	2.78263e-08	6.46578	1.95463	-6.28539	0.050627	3.2704e-10	0.553944	5.69175e-08
A2_Pneumonia.b.meta	PLEKHM1	1.2137e-09	7.46426e-07	-6.07842	3.8974e-07	0.000274502	-5.0739	5.72889	-0.416615	1.0109e-08	0.67696	4.12011e-06	0.9808
B2_IPF	TOLLIP	5e-10	8.13045e-07	-6.2191	9.9365e-15	8.76002e-11	7.74007	-2.73816	-6.2191	0.0061784	5e-10	0.200486	3.6168e-07
C2_COPD	GSDMB	5e-10	8.15091e-07	-6.2191	3.1283e-12	1.38294e-08	6.97184	-4.10313	6.63151	4.0759e-05	3.3227e-11	0.0108083	2.00315e-07
C2_Asthma	STARD3	3.3872e-09	9.05798e-07	-5.91164	5.8272e-11	1.81618e-08	-6.5481	1.38796	-6.2191	0.16515	5e-10	0.689043	7.12598e-08
A2_COPD	FUT2	1.005e-09	9.34422e-07	-6.10861	6.8071e-06	0.00234044	-4.49963	6.31095	1.06473	2.7733e-10	0.287	2.48668e-07	0.65308
A2_Pneumonia.meta	MAMSTR	1.6955e-09	9.75459e-07	-6.02458	6.4281e-10	8.28566e-07	6.17956	5.44636	-2.48768	5.1411e-08	0.012858	1.77299e-05	0.544145
A2_Pneumonia.b.meta	RASIP1	1.7005e-09	9.78336e-07	6.0241	2.9476e-12	1.03803e-08	6.9802	-5.65179	-3.36703	1.5879e-08	0.00075983	5.93246e-06	0.35858
A2_Pneumonia.b.meta	FBRSL1	1.8972e-09	1.05739e-06	6.00637	1.7074e-07	0.000136654	5.22866	5.70559	-2.16867	1.1594e-08	0.030108	4.59046e-06	0.751665
A2_Asthma	FBRSL1	2.7319e-09	1.47564e-06	-5.94695	3.5194e-05	0.00162784	-4.13696	5.70559	2.21822	1.1594e-08	0.02654	4.59046e-06	0.136884
B2_COPD	GSDMA	1.4427e-09	1.71999e-06	-6.05064	1.4876e-09	2.38178e-06	-6.0457	-4.13621	4.78581	3.5309e-05	1.703e-06	0.0062836	0.0006123
C2_Asthma	NSMCE1	7.5119e-09	1.86932e-06	-5.77906	5e-10	8.25748e-08	6.2191	-0.548105	6.61813	0.58362	3.6377e-11	0.857181	8.33448e-09
A2_Pneumonia.meta	FBRSL1	3.6204e-09	1.89754e-06	5.90066	2.2299e-06	0.00109073	4.73139	5.70559	2.11012	1.1594e-08	0.034848	4.59046e-06	0.653017
A2_Pneumonia.meta	RASIP1	3.7238e-09	1.89754e-06	5.89602	3.0951e-10	6.05574e-07	-6.29394	-5.65179	2.26786	1.5879e-08	0.023338	5.93246e-06	0.607432
A2_Flu.meta	CCHCR1	5.0118e-09	2.07873e-06	-5.84678	1.049e-05	0.00410462	-4.40682	5.7325	-0.872584	9.8961e-09	0.38289	4.12011e-06	0.992901
B2_Asthma	TMEM258	4.5173e-09	2.12349e-06	5.86404	7.4496e-13	3.81021e-10	7.17092	2.42416	-7.2255	0.015344	4.9927e-13	0.313687	1.80736e-10
C2_Asthma	RIN3	8.8568e-09	2.1738e-06	-5.75128	8.1135e-18	2.86747e-14	-8.59797	0.496531	8.55173	0.61952	1.2126e-17	0.866338	4.38961e-14
C2_Asthma	ZNF76	1.092e-08	2.64397e-06	-5.71578	3.5397e-10	7.62805e-08	-6.27308	-1.98593	-5.90084	0.047041	3.6166e-09	0.542191	4.36403e-07
B2_Asthma	ICAM3	6.6179e-09	2.95539e-06	5.80034	0.0001314	0.00375536	-3.82382	5.33671	-2.33845	9.4649e-08	0.019364	3.47188e-05	0.112842
B2_Asthma	SIX5	7.3525e-09	3.20336e-06	5.78267	6.3875e-08	7.5454e-06	-5.4076	3.24268	-5.52513	0.0011841	3.2924e-08	0.0841226	3.28207e-06
A2_Pneumonia.meta	CCHCR1	7.1976e-09	3.29152e-06	-5.78625	6.4677e-06	0.00292025	4.51049	5.7325	-0.507306	9.8961e-09	0.61194	4.12011e-06	0.97922
A2_Pneumonia.b.meta	CCHCR1	8.4102e-09	3.57133e-06	-5.76002	1.1906e-05	0.00455741	4.3793	5.7325	-0.689275	9.8961e-09	0.49065	4.12011e-06	0.947201
A2_Pneumonia.b.meta	OAS1	8.8481e-09	3.65362e-06	-5.75145	1.19e-05	0.00455741	4.37941	5.76064	0.102437	8.3795e-09	0.91841	3.63886e-06	0.999889
C2_Asthma	KIF3A	1.7885e-08	4.16163e-06	5.63131	1.5842e-12	6.9986e-10	7.06691	0.699916	-7.07236	0.48398	1.5232e-12	0.82926	4.9232e-10
C2_IPF	RAD51	6.5919e-09	4.72956e-06	5.801	3.522e-08	3.46291e-05	-5.51328	-1.3394	-5.64012	0.18044	1.6993e-08	0.697961	9.91295e-06
C2_Asthma	GSTCD	2.0773e-08	4.77166e-06	-5.60544	2.5627e-10	5.95861e-08	6.32316	-1.28828	6.16441	0.19765	7.0745e-10	0.709682	9.77469e-08
A2_COPD	MTX1	6.4167e-09	4.97741e-06	-5.80552	5.7015e-06	0.00199952	-4.53717	-6.35439	-2.31243	2.0925e-10	0.020754	2.18464e-07	0.249241
C2_COPD	PSMD3	3.3501e-09	5.00617e-06	-5.91345	4.4877e-06	0.00149728	-4.58741	5.11853	3.56809	3.0792e-07	0.00035959	0.000150065	0.0276747
A2_COPD	GSDMB	7.4293e-09	5.43451e-06	5.78092	3.7081e-14	3.25108e-10	7.57084	3.33821	6.63151	0.00084319	3.3227e-11	0.0808606	2.00315e-07
C2_Asthma	TMEM258	2.811e-08	6.29559e-06	5.55282	4.9377e-13	2.5663e-10	7.227	1.62141	-7.2255	0.10493	4.9927e-13	0.639663	1.80736e-10
C2_Asthma	FEN1	3.0577e-08	6.68107e-06	-5.5381	4.5346e-07	3.53e-05	5.04503	2.20587	-5.32418	0.027393	1.0141e-07	0.471777	8.43975e-06
C2_Asthma	NDUFS2	3.3585e-08	7.24991e-06	5.52164	1.7962e-10	4.53438e-08	-6.37783	0.37679	-6.69803	0.70633	2.1125e-11	0.890787	5.16706e-09
C2_Asthma	INTS12	3.5954e-08	7.6689e-06	-5.50965	2.1658e-10	5.17187e-08	-6.3491	1.22112	-6.05316	0.22204	1.4203e-09	0.724895	1.84946e-07
C2_Asthma	STAT5A	4.4908e-08	9.24847e-06	5.47038	2.9464e-12	1.23966e-09	-6.98026	0.980762	-6.95058	0.32671	3.6378e-12	0.769257	1.07941e-09
C2_Asthma	CAMK4	6.4268e-08	1.25162e-05	-5.4065	1.1343e-12	5.31851e-10	7.11314	-0.0842974	-8.03382	0.93282	9.4485e-16	0.965536	1.9002e-12
A2_IPF	ATP11A	1.0086e-08	1.28611e-05	-5.72928	1.6746e-08	1.27881e-05	5.64264	3.89708	-3.91109	9.7359e-05	9.1882e-05	0.0155887	0.0166159
C2_Asthma	DEF6	6.8046e-08	1.31095e-05	5.39626	3.7225e-09	4.94589e-07	-5.89607	-1.9213	5.48573	0.054694	4.1177e-08	0.564338	3.98558e-06
A2_Pneumonia.b.meta	IL10RB	3.6778e-08	1.33864e-05	5.50566	6.1885e-07	0.000389168	4.98524	5.49416	-0.519517	3.9258e-08	0.6034	1.38042e-05	0.968462
C2_IPF	RMDN3	2.172e-08	1.36451e-05	-5.59771	9.0596e-08	6.97117e-05	5.34464	-1.46621	5.30119	0.14259	1.1505e-07	0.673521	5.33478e-05
C2_Asthma	IL1R1	7.4495e-08	1.41992e-05	-5.37998	2.6413e-11	8.80649e-09	-6.6653	1.00333	7.21767	0.3157	5.2886e-13	0.763983	1.87693e-10
C2_Asthma	GATA3	7.5836e-08	1.43027e-05	5.37677	4.6796e-14	3.50276e-11	-7.54056	0.692808	7.83569	0.48843	4.6629e-15	0.830962	3.8363e-12
B2_Asthma	D2HGDH	4.407e-08	1.45782e-05	-5.47371	1.1102e-16	3.25677e-13	-8.29236	0.779628	6.2191	0.43561	5e-10	0.812032	7.12598e-08
A2_COPD	IL10RB	2.9e-08	1.61684e-05	-5.54737	1.3417e-05	0.00361949	4.35319	5.49416	1.77619	3.9258e-08	0.075702	1.38042e-05	0.413112
C2_IPF	CD151	3.1401e-08	1.87747e-05	-5.53344	3.1053e-07	0.000183192	5.11694	-1.2353	5.2861	0.21672	1.2495e-07	0.720482	5.44931e-05
B2_COPD	PGAP3	2.8361e-08	1.87844e-05	-5.55126	1.1101e-09	1.95511e-06	6.09272	-3.03946	5.32427	0.00237	1.0136e-07	0.120456	9.36424e-05
A2_Pneumonia.meta	IL10RB	6.0869e-08	2.12862e-05	5.41623	1.1094e-05	0.00454312	4.39467	5.49416	-0.151235	3.9258e-08	0.87979	1.38042e-05	0.99999
A2_COPD	INTS12	4.3303e-08	2.14602e-05	5.47682	2.5684e-08	2.14461e-05	5.56857	4.34424	-3.54912	1.3976e-05	0.00038652	0.00305648	0.0291275
B2_Asthma	AGPAT1	7.0625e-08	2.17513e-05	5.38957	9.7367e-14	8.21967e-11	7.44443	-2.55819	-8.20954	0.010522	2.2204e-16	0.25955	5.02366e-13
B2_COPD	GSTCD	3.6392e-08	2.24413e-05	5.50752	2.3786e-06	0.00130912	-4.71827	4.21511	3.57907	2.4966e-05	0.00034482	0.00489831	0.0269364
C2_Asthma	SLC2A4RG	1.2933e-07	2.38887e-05	5.27979	2.8784e-09	4.03684e-07	-5.93839	-0.975081	-6.4992	0.32952	8.075e-11	0.769944	1.64222e-08
A2_Pneumonia.b.meta	IZUMO1	7.2553e-08	2.44148e-05	-5.38473	7.0118e-09	1.1224e-05	-5.79064	-5.11267	-2.50712	3.1764e-07	0.012172	0.000101719	0.668808
A2_Asthma	FEN1	7.242e-08	2.63446e-05	5.38506	1.5099e-10	4.90158e-08	6.40437	-3.78503	-5.32418	0.00015369	1.0141e-07	0.0225912	8.43975e-06
C2_Asthma	TMEM259	1.5189e-07	2.7489e-05	-5.25025	2.1299e-08	2.39729e-06	-5.6011	1.4576	-5.59115	0.14495	2.2557e-08	0.67361	2.34645e-06
B2_IPF	TCF19	2.2764e-08	2.83509e-05	5.58956	2.6774e-10	6.74399e-07	-6.31639	-6.38421	3.07253	1.7228e-10	0.0021225	1.62977e-07	0.162641
B2_COPD	ERBB2	5.8137e-08	3.24895e-05	5.42444	6.8597e-09	1.00678e-05	-5.79432	2.8593	4.81847	0.0042458	1.4466e-06	0.166624	0.000556664
B2_Pneumonia.b.meta	MAMSTR	9.7597e-08	4.03078e-05	-5.33114	2.0128e-09	1.7775e-05	-5.99677	4.23615	-3.62455	2.2738e-05	0.00028947	0.00469762	0.247194
C2_Pneumonia.meta	MUC1	6.5376e-08	4.03167e-05	-5.40344	2.3495e-06	0.00297531	4.72077	-6.72028	-1.76193	1.8138e-11	0.078081	2.97331e-08	0.771475
C2_Asthma	STAT5B	2.373e-07	4.20961e-05	5.16746	5.869e-12	2.11655e-09	-6.88279	-0.313027	6.61019	0.75426	3.8383e-11	0.906068	8.68415e-09
A2_Asthma	ICAM3	1.32e-07	4.43943e-05	5.27605	3.8859e-05	0.00174677	-4.11416	-4.8647	-2.33845	1.1463e-06	0.019364	0.000336993	0.112842
A2_COPD	GSDMA	1.0179e-07	4.54009e-05	-5.3235	4.7531e-10	6.94547e-07	6.22705	-3.96821	4.78581	7.2413e-05	1.703e-06	0.0122508	0.0006123
A2_IPF	CD151	5.7077e-08	4.63154e-05	5.42772	1.3955e-06	0.000597819	-4.82565	-2.15329	5.2861	0.031296	1.2495e-07	0.486378	5.44931e-05
C2_Asthma	TOMM40L	2.6827e-07	4.71235e-05	5.14447	4.1477e-08	4.11764e-06	5.48444	0.585934	6.03023	0.55792	1.6373e-09	0.849984	2.08698e-07
C2_Asthma	C1orf216	2.7688e-07	4.81637e-05	5.13854	6.9858e-06	0.000339138	-4.49412	-3.21715	3.82606	0.0012947	0.00013021	0.1297	0.00336206
A2_IPF	FUT2	6.6421e-08	5.15542e-05	5.40059	6.1171e-12	1.79068e-08	6.8769	6.31095	1.73054	2.7733e-10	0.083533	2.48668e-07	0.633552
A2_Pneumonia.meta	IZUMO1	1.6392e-07	5.51606e-05	-5.2362	4.9306e-07	0.00028941	-5.02899	-5.11267	-1.41095	3.1764e-07	0.15826	0.000101719	0.845458
C2_Asthma	MPHOSPH9	3.534e-07	5.78931e-05	5.09249	3.1223e-10	7.02948e-08	6.29258	0.550903	-6.24943	0.5817	4.1196e-10	0.856472	6.90414e-08
C2_Asthma	LIME1	3.5543e-07	5.78931e-05	-5.0914	5.3463e-08	5.21958e-06	5.43939	-0.393378	-6.45065	0.69404	1.1137e-10	0.888781	2.21516e-08
C2_Asthma	IL1RL2	3.8306e-07	6.0737e-05	-5.07719	4.4582e-11	1.4589e-08	-6.58799	-0.986618	-6.6548	0.32383	2.8369e-11	0.767521	6.66856e-09
C2_Asthma	FCER1G	4.2836e-07	6.55977e-05	5.0559	3.137e-10	7.02948e-08	-6.29185	-0.693525	-5.77104	0.48798	7.8782e-09	0.830871	8.91221e-07
C2_Asthma	TLR1	4.6719e-07	7.03415e-05	-5.03932	4.509e-08	4.42659e-06	5.46966	2.28722	6.37586	0.022183	1.8194e-10	0.451003	3.38101e-08
C2_Asthma	MEI1	5.0722e-07	7.44907e-05	-5.02356	4.5455e-10	8.25748e-08	6.23404	-0.201088	6.20431	0.84063	5.4939e-10	0.93545	7.76872e-08
C2_Asthma	TRIM26	5.7223e-07	8.20212e-05	-5.00036	5.7791e-12	2.11655e-09	-6.88499	0.988087	-6.7782	0.32311	1.2168e-11	0.76712	3.1463e-09
C2_Asthma	FYCO1	6.0085e-07	8.47672e-05	-4.99094	4.9764e-05	0.00162247	-4.05673	-4.29003	-2.62603	1.7865e-05	0.0086387	0.00565161	0.0662825
A2_Pneumonia.meta	TNFAIP8L1	2.926e-07	9.1553e-05	-5.12815	6.3066e-08	4.82839e-05	5.40988	-4.96512	1.31138	6.8657e-07	0.18973	0.000208682	0.860485
C2_Asthma	IRF1	6.7219e-07	9.40908e-05	4.96923	1.8319e-15	2.94286e-12	7.95223	1.66002	6.2191	0.09691	5e-10	0.63351	7.12598e-08
C2_Asthma	TNFRSF4	7.0275e-07	9.7606e-05	4.9606	6.5504e-10	1.0335e-07	6.17658	0.602773	-6.69831	0.54666	2.1085e-11	0.845483	5.16706e-09
B2_Pneumonia.meta	MAMSTR	2.9558e-07	9.78041e-05	-5.12624	4.85e-07	0.000856607	-5.03215	4.23615	-2.48768	2.2738e-05	0.012858	0.00469762	0.544145
A2_Pneumonia.b.meta	TNFAIP8L1	3.3012e-07	0.000103293	-5.10539	1.2836e-07	0.000118704	-5.28117	-4.96512	-0.909588	6.8657e-07	0.36304	0.000208682	0.917439
B2_Asthma	FADS1	4.4113e-07	0.000107944	5.05029	2.609e-15	5.66682e-12	7.90831	-1.78252	-7.56458	0.074665	3.8913e-14	0.548887	1.80596e-11
C2_Asthma	IL6R	8.4217e-07	0.000115184	4.92533	2.6546e-09	3.78302e-07	-5.95165	-1.23597	-5.59607	0.21647	2.1927e-08	0.720482	2.2941e-06
C2_COPD	FCGR3A	1.3251e-07	0.000118808	5.27534	2.1352e-08	2.0976e-05	5.60067	-1.97216	-5.27303	0.048591	1.3419e-07	0.548649	0.000101123
B2_Asthma	DMPK	5.2665e-07	0.00012061	-5.01634	2.2382e-07	2.16454e-05	-5.17838	-2.76421	-3.50709	0.0057061	0.00045304	0.192174	0.00849743
C2_Asthma	CSDC2	9.6475e-07	0.00013095	4.8987	1.1001e-09	1.64745e-07	-6.09417	0.359916	6.06554	0.71891	1.3151e-09	0.893377	1.73747e-07
B2_IPF	CD151	1.4685e-07	0.000131335	5.25647	4.7776e-06	0.00225256	-4.57432	1.18252	5.2861	0.237	1.2495e-07	0.728144	5.44931e-05
C2_Asthma	JAK2	9.8254e-07	0.000132362	-4.8951	4.0858e-08	4.1065e-06	5.4871	2.16299	5.37683	0.030542	7.5809e-08	0.485386	6.79279e-06
C2_Asthma	CLSPN	1.0421e-06	0.000136287	4.88352	7.9209e-06	0.000376264	-4.46731	-2.64686	-4.0208	0.0081244	5.8002e-05	0.320567	0.00178544
C2_Asthma	DHDDS	1.1104e-06	0.000142107	-4.87099	0.00011014	0.00309425	-3.86709	3.52348	-3.3903	0.00042592	0.00069815	0.0624406	0.0116466
B2_Asthma	IL1RL1	7.3225e-07	0.000157593	4.95261	5e-10	9.75287e-08	6.2191	-0.173498	6.2191	0.86226	5e-10	0.934982	7.12598e-08
A2_COPD	PSMD3	4.5359e-07	0.000168594	5.04497	6.9809e-08	4.70808e-05	5.39166	-4.11548	3.56809	3.8637e-05	0.00035959	0.00721747	0.0276747
A2_Flu.meta	ICAM3	5.5616e-07	0.00017402	5.00585	9.8683e-06	0.00402783	-4.42004	-4.8647	-1.27908	1.1463e-06	0.20087	0.000336993	0.988187
B2_Pneumonia.meta	GSDMB	6.4034e-07	0.000197269	-4.97864	2.4369e-06	0.00204976	-4.71334	4.60286	2.30355	4.1672e-06	0.021248	0.00101218	0.598082
B2_Asthma	NDUFS2	9.6186e-07	0.000204544	-4.89929	2.9197e-11	9.34357e-09	6.65057	1.71305	-6.69803	0.086704	2.1125e-11	0.568945	5.16706e-09
B2_Asthma	STAT5A	9.763e-07	0.000205172	4.89636	6.527e-13	3.59005e-10	7.18899	2.05113	-6.95058	0.040254	3.6378e-12	0.451639	1.07941e-09
B2_Asthma	FADS2	9.9199e-07	0.000206046	4.89322	5e-10	9.75287e-08	6.2191	-1.36498	-7.64861	0.17226	2.0317e-14	0.67197	1.05068e-11
C2_Asthma	PITPNM2	1.682e-06	0.000207837	-4.7883	1.0977e-09	1.64745e-07	-6.09451	-0.263896	5.99967	0.79186	1.9772e-09	0.919114	2.46809e-07
C2_Asthma	ZBTB25	1.7105e-06	0.000209911	-4.78493	6.6593e-08	6.32669e-06	-5.40013	1.34353	5.35735	0.1791	8.445e-08	0.697601	7.46621e-06
A2_COPD	SACM1L	6.3505e-07	0.000222155	-4.98024	1.2385e-05	0.0033933	4.3707	-4.67607	3.49681	2.9243e-06	0.00047085	0.000760021	0.0326276
B2_Asthma	IL13	1.1449e-06	0.00022979	-4.86494	7.5767e-13	3.81021e-10	7.1686	1.75668	-6.79381	0.078973	1.0921e-11	0.556982	2.86478e-09
B2_IPF	OAS3	2.7285e-07	0.000232403	5.1413	3.5808e-10	7.89208e-07	6.27129	6.89006	-1.99316	5.5767e-12	0.046244	8.35297e-09	0.578871
C2_COPD	PGAP3	3.4647e-07	0.000248516	-5.09624	4.0541e-08	3.77309e-05	5.48848	-1.3715	5.32427	0.17022	1.0136e-07	0.691935	9.36424e-05
C2_Asthma	ITPR3	2.1305e-06	0.000254481	-4.74063	1.0922e-08	1.28668e-06	-5.71575	1.56429	-5.5646	0.11775	2.6275e-08	0.650965	2.67392e-06
C2_Asthma	TRIM31	2.4105e-06	0.000286019	-4.71556	9.4162e-11	2.64117e-08	6.47604	-0.89462	-6.54525	0.37099	5.9394e-11	0.787758	1.26474e-08
B2_Asthma	CFDP1	1.4899e-06	0.000286173	4.81259	5.3411e-07	4.43437e-05	-5.01364	-3.02216	-4.19398	0.0025098	2.741e-05	0.123592	0.000980476
A2_Asthma	CDK12	1.1111e-06	0.000287034	4.87087	3.2419e-14	2.47089e-11	7.58828	-2.66206	7.57865	0.0077664	3.4917e-14	0.290762	1.66315e-11
B2_Asthma	CDK12	1.5118e-06	0.00028729	-4.80967	1.0741e-13	8.21967e-11	-7.43145	-1.3901	7.57865	0.1645	3.4917e-14	0.665854	1.66315e-11
C2_Asthma	HDAC7	2.5814e-06	0.000298393	-4.70159	1.4791e-10	3.90107e-08	-6.40752	-1.33689	6.76167	0.18126	1.3641e-11	0.697961	3.4292e-09
C2_Asthma	ZNF75A	2.7084e-06	0.000309085	4.69178	5.5081e-05	0.00175355	4.03295	-2.86806	-3.53598	0.00413	0.00040626	0.249572	0.00793237
C2_Asthma	AGO1	2.8106e-06	0.000316838	-4.6842	7.262e-06	0.00035158	4.48586	2.45151	4.05789	0.014226	4.9519e-05	0.395398	0.00155337
C2_Asthma	ZGPAT	3.0425e-06	0.000336497	4.66793	4.1075e-10	8.25748e-08	-6.24989	0.286063	-6.10373	0.77483	1.0362e-09	0.912527	1.37906e-07
B2_COPD	CHRNA4	7.6478e-07	0.000341914	4.94415	4.2633e-14	1.87713e-10	7.5527	1.16515	6.2191	0.24396	5e-10	0.73357	1.29186e-06
C2_COPD	ELOVL7	5.3127e-07	0.000352842	5.01466	5.369e-07	0.000306258	-5.01263	2.01152	-4.66845	0.044271	3.0348e-06	0.533232	0.000962937
C2_COPD	IL18R1	6.3582e-07	0.000375745	-4.98001	7.476e-08	6.29515e-05	5.37934	-0.297664	5.15365	0.76596	2.5546e-07	0.909145	0.00017112
B2_Asthma	ZNF652	2.2626e-06	0.000408251	-4.72843	4.4964e-15	6.59509e-12	-7.84025	0.759606	6.2191	0.44749	5e-10	0.813892	7.12598e-08
B2_Asthma	FEN1	2.2946e-06	0.000409884	-4.72558	3.4068e-10	8.32821e-08	-6.27904	2.30156	-5.32418	0.02136	1.0141e-07	0.356518	8.43975e-06
B2_Asthma	RAD50	2.3348e-06	0.000412936	-4.72205	5.7121e-14	5.91404e-11	7.51452	0.848499	-7.43576	0.39616	1.0397e-13	0.799078	4.09099e-11
C2_Asthma	SIX5	3.8122e-06	0.000413959	-4.62137	4.1311e-08	4.11764e-06	5.48515	-0.553399	-5.52513	0.57999	3.2924e-08	0.856303	3.28207e-06
C2_Asthma	ZFP90	3.9761e-06	0.000424046	4.61263	1.7641e-07	1.53564e-05	5.22262	1.25942	-5.04794	0.20788	4.4659e-07	0.717566	3.02745e-05
C2_Asthma	AGO4	4.0723e-06	0.000431736	-4.60766	3.0207e-05	0.00108273	4.1719	2.47293	-3.72912	0.013401	0.00019215	0.390884	0.00451445
C2_Asthma	NMT1	4.0977e-06	0.000431873	-4.60636	2.9729e-09	4.13654e-07	5.93309	1.1876	-5.81731	0.23499	5.9803e-09	0.73116	6.93868e-07
A2_Asthma	TMEM258	1.7713e-06	0.000437103	4.77791	1.7564e-12	7.50968e-10	7.05257	-2.3643	-7.2255	0.018064	4.9927e-13	0.415421	1.80736e-10
A2_Asthma	AGPAT1	2.0809e-06	0.000501244	-4.7454	1.7433e-11	6.36668e-09	6.72605	-2.30197	-8.20954	0.021337	2.2204e-16	0.4368	5.02366e-13
C2_COPD	ERBB2	8.9981e-07	0.000504231	4.91237	1.192e-07	9.58097e-05	-5.29472	-1.8048	4.81847	0.071106	1.4466e-06	0.589626	0.000556664
B2_Asthma	MUC1	3.1454e-06	0.000530059	-4.66109	4.1481e-07	3.57896e-05	5.06203	-5.55921	-5.00239	2.71e-08	5.6625e-07	1.24896e-05	3.71345e-05
A2_IPF	OAS3	7.5426e-07	0.000538602	-4.94684	2.2204e-08	1.55996e-05	5.59389	5.24179	-1.99316	1.5903e-07	0.046244	5.28127e-05	0.578871
C2_Asthma	ARFRP1	6.0446e-06	0.000625077	-4.52482	4.4181e-08	4.36158e-06	5.47327	0.024417	6.37492	0.98052	1.8306e-10	0.98764	3.38101e-08
B2_Asthma	MED1	3.7973e-06	0.000633936	4.62218	1.4361e-13	1.0532e-10	-7.39295	1.29805	7.45524	0.19427	8.9706e-14	0.694718	3.60817e-11
B2_COPD	MED24	1.7388e-06	0.000634591	4.78163	1.4228e-06	0.000842793	4.82178	-3.6534	-3.9885	0.00025879	6.6493e-05	0.031429	0.00962074
C2_Asthma	KDM8	6.314e-06	0.000642772	-4.51559	6.9752e-10	1.09079e-07	-6.16665	0.46809	-7.1836	0.63972	6.7901e-13	0.871223	2.31888e-10
B2_Asthma	AAGAB	3.984e-06	0.000647956	-4.61222	5e-10	9.75287e-08	6.2191	0.302396	6.2191	0.76235	5e-10	0.90168	7.12598e-08
B2_Asthma	FBXL20	4.0906e-06	0.000653339	-4.60673	3.3418e-14	3.67619e-11	7.58434	-1.10246	-6.96648	0.27026	3.2497e-12	0.747042	9.80326e-10
B2_Asthma	BAG6	4.0964e-06	0.000653339	4.60643	4.7937e-12	1.87498e-09	-6.91155	-3.02661	7.81629	0.0024731	5.4401e-15	0.123003	3.97881e-12
B2_Asthma	PEF1	4.3978e-06	0.000689104	-4.59164	2.6837e-07	2.49925e-05	5.14441	2.66944	-4.57015	0.0075977	4.8737e-06	0.222051	0.000232755
C2_Asthma	DOCK3	6.8844e-06	0.00069688	-4.49723	5.1044e-09	6.53622e-07	-5.84373	-0.982081	5.48434	0.32606	4.1502e-08	0.769257	3.99567e-06
B2_Asthma	STARD3	4.5689e-06	0.000706405	-4.58367	1.0397e-10	2.73131e-08	-6.46106	1.87352	-6.2191	0.060996	5e-10	0.51901	7.12598e-08
C2_Asthma	ZNF263	7.1042e-06	0.000707144	4.49054	0.00012175	0.00336163	3.84258	-2.94131	-3.39193	0.0032683	0.00069403	0.219085	0.0115992
A2_Flu.meta	SCAMP3	2.8645e-06	0.000709561	-4.6803	1.4439e-05	0.00539649	-4.33708	4.07295	-2.05171	4.6421e-05	0.040198	0.00840877	0.892824
C2_IPF	BAHD1	1.6736e-06	0.000720939	-4.7893	2.2554e-06	0.00102084	-4.72908	0.710281	-4.65771	0.47753	3.1974e-06	0.826057	0.000996927
A2_Flu.meta	YY1AP1	3.3092e-06	0.000808487	-4.65063	1.4311e-06	0.000872082	-4.82062	4.0011	3.08843	6.3049e-05	0.0020122	0.0110849	0.747043
C2_Asthma	TNFRSF6B	8.6255e-06	0.000844498	4.44904	6.4379e-10	1.0249e-07	6.17932	-0.283896	6.34712	0.77649	2.1938e-10	0.913113	3.93146e-08
C2_Asthma	LRP1	9.2611e-06	0.000896925	-4.43374	2.3988e-10	5.65189e-08	-6.33336	-0.462853	-6.36483	0.64347	1.9551e-10	0.87269	3.53873e-08
C2_Asthma	GTF2E2	9.6335e-06	0.000927975	-4.42524	3.1055e-05	0.00111088	4.16559	2.41343	-3.85375	0.015803	0.00011632	0.413063	0.00308709
B2_Asthma	UNC79	6.5709e-06	0.000939008	-4.50713	5.467e-10	1.03467e-07	6.20508	-2.14996	5.32021	0.031558	1.0365e-07	0.415548	8.48898e-06
A2_COPD	MED24	3.462e-06	0.000950239	4.64131	2.3419e-07	0.000136884	5.16992	-3.8993	-3.9885	9.6472e-05	6.6493e-05	0.0155859	0.00962074
A2_Asthma	FBXL20	4.6664e-06	0.000990221	-4.57925	5e-10	1.20068e-07	-6.2191	2.32921	-6.96648	0.019848	3.2497e-12	0.426569	9.80326e-10
A2_Asthma	SMAD3	5.0291e-06	0.00103039	4.56357	1.3123e-13	7.18894e-11	7.40492	0.262456	7.93261	0.79297	2.1459e-15	0.906885	2.53332e-12
C2_Asthma	AKIRIN1	1.1158e-05	0.00104669	4.39342	6.956e-06	0.000338621	4.49503	-2.54298	-4.16559	0.010991	3.1055e-05	0.360869	0.00108513
A2_Flu.meta	SYT11	4.5266e-06	0.00104847	-4.58561	1.3897e-06	0.000872082	4.82648	-4.39023	-2.07005	1.1323e-05	0.038448	0.00253819	0.892824
B2_IPF	OAS1	1.5962e-06	0.00105745	-4.7988	5.0288e-10	9.78417e-07	6.2182	-7.2761	1.51276	3.4361e-13	0.13034	6.86227e-10	0.704876
B2_COPD	PSMD3	3.2077e-06	0.00107868	-4.65705	6.0526e-06	0.00233179	4.52454	3.13934	3.56809	0.0016933	0.00035959	0.101791	0.0276747
C2_Asthma	XRN2	1.198e-05	0.00108618	4.37795	8.7208e-06	0.000402364	4.44668	-1.84158	4.1317	0.065536	3.6009e-05	0.581654	0.00121825
C2_Asthma	CLNS1A	1.2064e-05	0.00108618	-4.37643	1.05e-05	0.000468549	-4.40661	1.97167	-4.11507	0.048647	3.8707e-05	0.548899	0.00128786
C2_Asthma	DCAKD	1.246e-05	0.00111272	-4.36938	5.9286e-07	4.34707e-05	4.99353	1.42582	5.10116	0.15392	3.3757e-07	0.679765	2.36822e-05
C2_Asthma	P4HA2	1.279e-05	0.00112333	-4.36367	8.0846e-13	3.96842e-10	-7.15971	-2.61497	-7.85856	0.0089234	3.8858e-15	0.330996	3.70174e-12
B2_Asthma	UBAC2	8.4278e-06	0.00113135	-4.45402	3.3689e-12	1.4824e-09	-6.96141	-0.736774	-7.81896	0.46126	5.3263e-15	0.818104	3.97881e-12
B2_Asthma	TDRD10	8.61e-06	0.00113926	4.44943	1.4247e-05	0.000672424	-4.34002	-3.04944	3.47145	0.0022927	0.00051765	0.119794	0.00938824
A2_COPD	TMEM116	4.4441e-06	0.00114909	4.58945	1.5827e-06	0.000730333	-4.8005	-3.29116	-4.62991	0.00099774	3.6582e-06	0.091365	0.00114073
C2_Asthma	XCR1	1.3972e-05	0.00118643	-4.3443	4.3568e-05	0.00146217	4.0877	2.30941	2.72437	0.020921	0.0064424	0.442779	0.0539599
C2_Asthma	MDH1	1.4096e-05	0.00119131	4.34236	4.0177e-08	4.08027e-06	5.49007	-0.320842	5.49353	0.74833	3.9398e-08	0.904646	3.85462e-06
A2_IPF	THBS3	1.7519e-06	0.00120288	-4.78012	1.4795e-11	3.24824e-08	6.7499	-7.71207	-3.52195	1.2379e-14	0.00042839	1.10996e-10	0.056501
C2_Asthma	MANBA	1.5063e-05	0.00126348	-4.32777	1.2111e-05	0.000514498	4.37558	-2.13954	4.45297	0.032392	8.4692e-06	0.496201	0.000373884
A2_Flu.meta	HCN3	5.6045e-06	0.00128149	-4.54079	9.402e-07	0.000788335	4.90376	-4.21498	3.23188	2.498e-05	0.0012298	0.00509053	0.740734
C2_Asthma	FBXO38	1.5484e-05	0.00128438	4.32169	3.7181e-06	0.000202162	-4.62655	-1.63935	4.47844	0.10114	7.5189e-06	0.636835	0.000339382
C2_Asthma	AQP11	1.5763e-05	0.0013015	4.31775	3.3086e-05	0.00116933	4.15111	-2.12841	-3.88574	0.033303	0.00010202	0.501687	0.00277262
A2_Asthma	SIX5	6.9509e-06	0.00134674	-4.49519	5.8077e-10	1.35745e-07	-6.19556	-2.88333	-5.52513	0.003935	3.2924e-08	0.213451	3.28207e-06
C2_Asthma	WDPCP	1.6447e-05	0.00135175	4.30836	2.2419e-08	2.49161e-06	-5.59222	0.476469	5.74732	0.63374	9.0668e-09	0.870011	1.01931e-06
B2_Asthma	SLC22A5	1.129e-05	0.00140634	4.39087	4.1569e-08	5.26371e-06	-5.48405	-4.17861	-7.02737	2.933e-05	2.1046e-12	0.00554924	6.68303e-10
B2_Asthma	FCER1G	1.1337e-05	0.00140634	-4.38996	9.43e-11	2.51481e-08	-6.47582	-1.54206	-5.77104	0.12306	7.8782e-09	0.622701	8.91221e-07
C2_Asthma	HBS1L	1.7887e-05	0.00145588	-4.28976	2.3245e-08	2.56726e-06	-5.58593	-0.34631	-5.40749	0.72911	6.3915e-08	0.896758	5.84273e-06
C2_Asthma	TNKS	1.8021e-05	0.00145588	4.2881	0.00013378	0.00361769	3.81939	2.49115	3.51062	0.012733	0.00044707	0.382032	0.00843792
B2_Asthma	SHE	1.224e-05	0.00148737	-4.37327	4.6998e-06	0.000278522	4.57776	-2.85653	-3.592	0.004283	0.00032815	0.167354	0.00674945
C2_Asthma	SMAD4	1.9421e-05	0.00155342	-4.27145	1.0004e-06	6.67097e-05	4.89156	1.93757	4.71596	0.052676	2.4057e-06	0.559003	0.000128446
A2_IPF	OAS1	2.6043e-06	0.00160317	4.69979	4.5795e-09	3.83021e-06	-5.86177	5.76064	1.51276	8.3795e-09	0.13034	3.63886e-06	0.704876
B2_Asthma	TLR1	1.6117e-05	0.00183375	-4.31284	5.1223e-08	6.17518e-06	-5.44701	-2.18691	6.37586	0.028749	1.8194e-10	0.399835	3.38101e-08
C2_Asthma	OGFOD2	2.3652e-05	0.00186684	4.22729	1.663e-07	1.46203e-05	5.23353	0.247192	-5.23161	0.80476	1.6804e-07	0.922222	1.2998e-05
C2_Asthma	PDLIM4	2.3805e-05	0.00187025	4.22584	9.2323e-10	1.4065e-07	6.12215	-1.17987	-7.84025	0.23805	4.4964e-15	0.732512	3.8363e-12
B2_Asthma	JAK2	1.7795e-05	0.00201185	-4.2909	6.9154e-09	1.04929e-06	5.79297	1.84213	5.37683	0.065456	7.5809e-08	0.532102	6.79279e-06
C2_Asthma	SLC25A46	2.9891e-05	0.00224082	-4.1743	7.4316e-09	9.18254e-07	-5.78087	0.228394	5.94825	0.81934	2.7102e-09	0.927745	3.29226e-07
C2_Asthma	POU2AF1	3.0649e-05	0.00227858	4.16859	9.5425e-06	0.000433485	-4.42729	1.72843	3.86628	0.083911	0.00011051	0.616545	0.00295892
C2_Asthma	ACO2	3.1302e-05	0.00230244	4.16378	3.9009e-08	3.98456e-06	5.49528	1.59331	5.37994	0.11109	7.451e-08	0.648193	6.70961e-06
C2_Asthma	CCNI2	3.1444e-05	0.00230244	-4.16275	3.5158e-09	4.74257e-07	5.9055	-0.386239	-5.10174	0.69932	3.3655e-07	0.889977	2.36822e-05
C2_Asthma	PRSS53	3.1484e-05	0.00230244	4.16246	1.9513e-10	4.72348e-08	-6.36513	-2.21299	7.52373	0.026898	5.3235e-14	0.469233	2.24082e-11
B2_Pneumonia.b.meta	RASIP1	9.8621e-06	0.0023813	4.42018	6.1232e-07	0.00216296	-4.98729	3.78896	-3.36703	0.00015128	0.00075983	0.0210783	0.35858
B2_Asthma	PHF19	2.5008e-05	0.00261427	-4.21473	2.8642e-07	2.62567e-05	5.13217	2.34483	-4.60507	0.019036	4.1233e-06	0.340451	0.000202254
C2_COPD	GRK4	6.8566e-06	0.00263821	4.49809	1.3329e-05	0.00331967	4.35463	2.13262	3.86889	0.032956	0.00010933	0.501065	0.0133604
C2_COPD	ADD1	7.0216e-06	0.00263821	4.49303	1.4719e-07	0.000108163	-5.25604	-0.506921	-5.35917	0.61221	8.3603e-08	0.864429	8.89438e-05
B2_Asthma	TMEM170A	2.6612e-05	0.0027164	4.20068	1.7052e-05	0.00076957	-4.30036	2.9986	-3.52392	0.0027122	0.00042521	0.130345	0.00816822
C2_Asthma	RGMB	3.9225e-05	0.00278887	4.112	1.5934e-06	9.87964e-05	4.79915	-1.09703	4.59583	0.27263	4.3104e-06	0.74791	0.00021086
C2_Asthma	NEK6	4.0632e-05	0.0028579	-4.10386	4.7573e-14	3.50276e-11	-7.53841	-2.55905	6.2191	0.010496	5e-10	0.353441	7.12598e-08
B2_Asthma	DHDDS	2.9442e-05	0.00295462	4.17774	4.6137e-05	0.00169179	4.07438	3.03982	-3.3903	0.0023672	0.00069815	0.120456	0.0116466
C2_Asthma	ZBTB1	4.4206e-05	0.0030463	4.08432	1.0685e-05	0.000474409	-4.40283	-1.44088	-4.33374	0.14962	1.466e-05	0.678411	0.000589658
B2_IPF	ATP11A	5.8074e-06	0.0030552	-4.53328	9.2739e-07	0.000621835	-4.90645	3.16384	-3.91109	0.001557	9.1882e-05	0.0977172	0.0166159
C2_Asthma	SHE	4.6106e-05	0.00316506	4.07454	3.4242e-05	0.00120536	-4.14325	-1.75759	-3.592	0.078818	0.00032815	0.609454	0.00674945
B2_Asthma	IL6R	3.2753e-05	0.00323241	-4.15343	3.2779e-09	5.15128e-07	-5.91704	1.83299	-5.59607	0.066804	2.1927e-08	0.533531	2.2941e-06
C2_COPD	IL18RAP	1.0323e-05	0.00349268	-4.41029	1.6714e-08	1.73855e-05	5.64297	0.23165	5.27414	0.81681	1.3338e-07	0.927013	0.000101123
A2_IPF	TYK2	6.4592e-06	0.00349423	4.51077	2.1877e-06	0.000871721	4.73526	5.81143	0.900734	6.1943e-09	0.36773	3.00223e-06	0.819146
A2_Pneumonia.meta	PSMD3	1.7186e-05	0.00360603	-4.29863	7.3283e-06	0.0032261	4.48392	-4.11548	1.50939	3.8637e-05	0.1312	0.00721747	0.827976
C2_Asthma	ARMC6	5.5422e-05	0.00372653	-4.0315	1.4339e-05	0.000589266	-4.3386	1.64413	-4.14211	0.10015	3.4412e-05	0.636779	0.00118414
C2_Asthma	CD46	5.7853e-05	0.00381639	-4.0214	0.00029383	0.00649034	-3.62068	2.64271	-3.15279	0.0082246	0.0016172	0.322404	0.0210854
C2_Asthma	RTEL1	5.815e-05	0.00381639	-4.02019	3.33e-08	3.48192e-06	-5.52314	-0.371762	-5.34075	0.71007	9.2561e-08	0.890985	7.90261e-06
C2_Asthma	MAP3K3	5.9711e-05	0.00389033	4.01395	5.4506e-05	0.00173858	4.03541	1.72679	-3.71492	0.084205	0.00020327	0.617481	0.00474734
A2_COPD	ERBB2	1.7448e-05	0.00389112	-4.29527	2.5141e-08	2.14461e-05	5.57229	2.32844	4.81847	0.019889	1.4466e-06	0.426638	0.000556664
C2_COPD	SH3BGR	1.1876e-05	0.00394371	-4.37985	1.8394e-05	0.00411723	-4.28354	-1.61473	-3.70779	0.10637	0.00020908	0.640783	0.0203302
C2_Asthma	ATP8B2	6.0804e-05	0.00394719	4.00967	3.331e-06	0.000186619	4.64928	-0.966488	-4.74668	0.3338	2.0678e-06	0.772469	0.000113416
B2_COPD	TCAP	1.5906e-05	0.00397797	-4.31575	5.4886e-07	0.000371789	-5.00839	-2.44476	-4.29114	0.014495	1.7776e-05	0.303575	0.00384887
C2_Asthma	GUCD1	6.294e-05	0.00402749	4.00151	2.0544e-05	0.000796125	-4.25889	1.37224	4.1974	0.16999	2.7e-05	0.691935	0.000971571
B2_IPF	NXPE3	9.3291e-06	0.00406999	4.43217	1.7766e-08	1.95781e-05	-5.63246	6.765	1.17309	1.3331e-11	0.24076	1.59741e-08	0.77238
C2_Asthma	FCGR3A	6.9107e-05	0.00429927	3.97934	8.5063e-05	0.00250943	3.92967	-1.97216	-3.75417	0.048591	0.00017392	0.548649	0.00419168
B2_Asthma	TOMM40L	4.658e-05	0.00431118	4.07216	1.0539e-09	1.9526e-07	6.10103	-2.01407	6.03023	0.044002	1.6373e-09	0.465791	2.08698e-07
B2_Asthma	HBS1L	5.3023e-05	0.00481367	4.04189	4.0598e-09	6.21361e-07	-5.88174	1.72722	-5.40749	0.084128	6.3915e-08	0.562561	5.84273e-06
B2_Asthma	ARMC6	5.4131e-05	0.00488355	-4.03703	2.2812e-06	0.000155025	4.72677	2.33237	-4.14211	0.019681	3.4412e-05	0.347633	0.00118414
A2_Pneumonia.b.meta	CCDC18	2.6518e-05	0.00514074	-4.20148	6.9014e-06	0.00319789	4.49671	-3.98347	2.75087	6.7916e-05	0.0059437	0.0115994	0.615256
C2_Asthma	HFE	8.9558e-05	0.00522674	3.91727	6.9597e-05	0.00213515	-3.97766	1.44233	3.69973	0.14921	0.00021583	0.678411	0.00495752
C2_Asthma	CEP120	9.2872e-05	0.00538507	-3.9085	2.227e-05	0.000845554	-4.24082	-1.14256	-4.14153	0.25322	3.45e-05	0.739884	0.00118491
C2_Asthma	RSF1	9.3524e-05	0.00540539	-3.90681	9.0542e-05	0.00264895	-3.91463	-1.69687	3.59291	0.089721	0.000327	0.626563	0.00674112
A2_COPD	PGAP3	2.6776e-05	0.00549093	4.19928	5.9792e-09	5.82474e-06	-5.81734	2.2693	5.32427	0.02325	1.0136e-07	0.450648	9.36424e-05
C2_Asthma	CHADL	9.8001e-05	0.00557423	-3.89549	3.1859e-07	2.61851e-05	5.1121	-0.424186	-5.24544	0.67143	1.5591e-07	0.880668	1.22163e-05
C2_Asthma	XRN1	9.959e-05	0.00562888	3.89159	1.1067e-06	7.27007e-05	-4.87165	-0.839391	-4.73868	0.40125	2.1512e-06	0.801624	0.000117279
C2_Asthma	ZDHHC18	0.00010314	0.00572124	3.88308	6.7275e-06	0.000330227	-4.50213	-0.667771	4.47319	0.50428	7.7063e-06	0.834327	0.000346975
C2_Asthma	APLF	0.000104	0.00575114	3.88107	1.0451e-05	0.000467543	-4.40763	0.898498	4.20495	0.36892	2.6114e-05	0.786855	0.000945327
C2_Asthma	STX4	0.00010654	0.00587347	-3.87519	1.845e-10	4.59197e-08	6.37372	2.176	-6.55341	0.029555	5.6236e-11	0.484928	1.21175e-08
A2_Asthma	DMPK	3.7648e-05	0.00604573	4.12146	3.0085e-07	3.25549e-05	-5.12291	2.55756	-3.50709	0.010541	0.00045304	0.329324	0.00849743
C2_Asthma	PAPOLG	0.00012094	0.00654647	3.84421	0.00042764	0.00842456	-3.52241	2.10079	-3.38899	0.035659	0.0007015	0.507757	0.0116809
C2_Asthma	L3MBTL2	0.00012513	0.00668033	3.83585	5.1453e-07	3.89495e-05	-5.02081	0.554685	-5.13516	0.57911	2.8191e-07	0.856303	2.05749e-05
C2_Asthma	ZC3H7B	0.00012952	0.00680531	3.82737	4.4976e-09	5.88719e-07	-5.86477	0.54662	5.63868	0.58464	1.7136e-08	0.857275	1.8462e-06
C2_Asthma	TDRD10	0.0001313	0.00685861	-3.82401	0.00015654	0.00405631	3.78046	1.55063	3.47145	0.12099	0.00051765	0.654255	0.00938824
B2_Asthma	MAPRE1	8.6023e-05	0.00700839	3.92697	1.7124e-07	1.76257e-05	5.22812	-1.77228	-4.64524	0.076348	3.3968e-06	0.55267	0.000173694
A2_IPF	TOMM7	1.4938e-05	0.00701772	4.3296	3.7218e-07	0.000186771	5.08266	4.61564	-1.55226	3.9189e-06	0.1206	0.000976078	0.694706
A2_Asthma	AAGAB	4.5305e-05	0.00702227	4.07861	4.1078e-15	7.20097e-12	-7.85159	-1.0092	6.2191	0.31288	5e-10	0.777395	7.12598e-08
C2_Asthma	PCSK7	0.00014965	0.00763897	-3.79165	6.7361e-08	6.36543e-06	5.39807	1.16502	-5.43375	0.24401	5.5181e-08	0.735415	5.17501e-06
A2_Pneumonia.meta	MED24	4.1999e-05	0.00764339	-4.0962	2.2032e-05	0.00775923	4.24324	-3.8993	-1.27136	9.6472e-05	0.2036	0.0155859	0.869009
C2_Asthma	ERMP1	0.00015071	0.00764949	3.7899	8.0578e-06	0.00038072	4.46364	0.909493	-4.40409	0.36309	1.0623e-05	0.785192	0.000449209
C2_Asthma	CDK2AP1	0.00015681	0.00784795	3.78003	3.2113e-05	0.0011395	4.15794	0.596667	4.9876	0.55073	6.1135e-07	0.846829	3.96611e-05
A2_Asthma	FADS2	5.2217e-05	0.00788786	-4.04548	8.1324e-14	5.09146e-11	-7.46816	1.78666	-7.64861	0.073993	2.0317e-14	0.616049	1.05068e-11
C2_Asthma	DDX42	0.00016471	0.00819753	3.76777	0.00012954	0.00352169	3.82733	-1.46919	3.5664	0.14178	0.00036192	0.673521	0.0072996
C2_IPF	TCF19	3.0381e-05	0.00825673	4.17059	1.5256e-07	0.0001	-5.24944	-5.27107	3.07253	1.3563e-07	0.0021225	7.41115e-05	0.162641
B2_Asthma	PRR14	0.00010763	0.00849555	-3.87271	7.3855e-05	0.00244258	3.96351	-2.16205	-3.18675	0.030614	0.0014388	0.410946	0.0195513
C2_Asthma	OVOL1	0.00017249	0.00852365	3.75623	2.8666e-08	3.03327e-06	5.54939	-0.44146	6.12011	0.65888	9.3513e-10	0.877526	1.25377e-07
B2_Asthma	TRAF1	0.00011347	0.0087367	-3.85982	1.6814e-06	0.000120302	4.78837	1.9761	4.49014	0.048144	7.1175e-06	0.478089	0.000323685
C2_Asthma	ACTG2	0.0001979	0.00923379	3.72168	0.00046764	0.00897249	-3.49864	2.08464	3.21951	0.037102	0.0012841	0.510021	0.0181014
C2_Asthma	IL21R	0.00021477	0.00981641	3.70098	6.6519e-09	8.39612e-07	5.79948	0.937892	-6.25411	0.3483	3.998e-10	0.779018	6.76297e-08

### Sheet: ST4.4 validate_gene_twas
ST4.4 TWAS-DDx and TWAS-CC-GWAS analysis results for all validated genes across pairwise differentiation analyses
Gene=HGNC symbol of the differential gene; tissue=the eQTL model of every single tissue used to obtain gene-based z-scores in TWAS analysis; P_DDx=the gene p-value estimated by TWAS based on DDx-derived GWAS; FDR_DDx=adjusted P_DDx; Z_DDx=the gene z-score estimated by TWAS based on DDx-derived GWAS; P_CCGWAS_OLS=the gene p-value estimated by TWAS based on the CCGWAS OLS component; FDR_CCGWAS_OLS=adjusted P_CCGWAS_OLS; Z_CCWAS_OLS=the gene z-score estimated by TWAS based on the CCGWAS OLS component; P_CCGWAS_Exact=the gene p-value estimated by TWAS based on the CCGWAS Exact component; FDR_CCGWAS_Exact=adjusted P_CCGWAS_Exact; Z_CCGWAS_Exact=the gene z-score estimated by TWAS based on the CCGWAS Exact component; P_trait1=the gene p-value estimated by TWAS based on GWAS of trait1; FDR_trait1=adjusted P_trait1; Z_trait1=the gene z-score estimated by TWAS based on GWAS of trait1; P_trait2=the gene p-value estimated by TWAS based on GWAS of trait2; FDR_trait2=adjusted P_trait2; Z_trait2=the gene z-score estimated by TWAS based on GWAS of trait2
Comparisons	Gene	tissue	P_DDx	FDR_DDx	Z_DDx	P_OLS	FDR_OLS	Z_OLS	Z_trait1	Z_trait2	P_trait1	P_trait2	FDR_trait1	FDR_trait2
A2_Asthma	FYCO1	smultixcan	4.24845e-37	3.06186e-33	2.6686	4.9933e-05	0.00218552	1.40668	2.28127	-1.79753	3.16507e-39	0.00387963	1.41258e-35	0.040343
A2_Asthma	IFNAR2	Brain_Amygdala	1.14198e-34	1.18869e-30	-12.2813	5.37737e-06	0.00098199	-4.5495	-13.256	-0.39791	4.16652e-40	0.690696	4.55817e-36	0.912945
A2_Asthma	IFNAR2	Vagina	1.14198e-34	1.18949e-30	-12.2813	5.37737e-06	0.000913128	-4.5495	-13.256	-0.234208	4.16652e-40	0.814823	4.57108e-36	0.950376
A2_Asthma	IFNAR2	Cells_Cultured_fibroblasts	1.14198e-34	1.36238e-30	-12.2813	5.37737e-06	0.000853963	-4.5495	-12.8937	-0.480032	4.88185e-38	0.631205	3.02968e-34	0.883431
A2_Asthma	IFNAR2	Cells_EBV-transformed_lymphocytes	1.14198e-34	1.14803e-30	-12.2813	5.37737e-06	0.00121962	-4.5495	-13.256	-1.12319	4.16652e-40	0.261355	4.39734e-36	0.643366
A2_Asthma	IFNAR2	Prostate	1.14198e-34	1.35039e-30	-12.2813	5.37737e-06	0.000834388	-4.5495	-13.256	-0.262795	4.16652e-40	0.792708	5.16898e-36	0.935347
A2_Asthma	IFNAR2	smultixcan	1.55022e-34	6.70346e-31	-1.88515	1.05289e-06	9.84237e-05	-0.855375	-1.97326	0.440934	3.23392e-39	0.00562634	1.41258e-35	0.0517685
A2_Asthma	IFNAR2	Brain_Hypothalamus	9.55254e-33	1.06979e-28	-11.9179	5.37737e-06	0.00105813	-4.5495	-12.531	0.0484866	5.04923e-36	0.961328	5.92224e-32	0.990678
A2_Asthma	IFNAR2	Minor_Salivary_Gland	5.87577e-32	6.62023e-28	-11.7655	1.29902e-05	0.00171168	-4.36027	-12.6964	-0.52443	6.18973e-37	0.599979	7.32246e-33	0.868732
A2_Asthma	IFNAR2	Small_Intestine_Terminal_Ileum	5.2485e-31	5.99011e-27	-11.5793	5.37737e-06	0.00106446	-4.5495	-12.6721	-1.65394	8.43795e-37	0.0981395	1.01272e-32	0.414471
A2_Asthma	IFNAR2	Muscle_Skeletal	2.31751e-29	2.63524e-25	11.2499	5.37737e-06	0.000750699	4.5495	12.4306	1.84082	1.78386e-35	0.0656487	2.10977e-31	0.343128
A2_Asthma	IFNAR2	Ovary	1.61484e-27	1.80716e-23	10.8693	5.37737e-06	0.000979698	4.5495	11.9986	1.90651	3.61502e-33	0.0565843	4.2527e-29	0.325774
A2_Asthma	CCHCR1	Kidney_Cortex	1.31974e-18	3.87959e-15	8.80404	6.15579e-24	1.23116e-20	10.0894	7.51881	-8.17124	5.52751e-14	3.05238e-16	1.02834e-10	2.16155e-13
A2_Asthma	PGAP3	Esophagus_Mucosa	1.91955e-17	1.18465e-13	-8.49856	1.27018e-58	1.17301e-54	-16.1431	-3.71171	16.0491	0.000205867	5.79762e-58	0.0606209	7.39835e-54
A2_Asthma	CCHCR1	smultixcan	3.15475e-17	5.24683e-14	4.31961	2.63362e-28	2.59085e-25	3.60775	3.53541	-2.23675	2.29172e-12	1.08178e-18	2.08547e-09	4.28897e-16
A2_Asthma	LTF	Breast_Mammary_Tissue	4.88287e-17	2.96707e-13	-8.38948	3.85854e-08	1.31725e-05	-5.49721	-8.03282	2.40588	9.52553e-16	0.0161335	6.05491e-12	0.173486
A2_Asthma	LTF	Prostate	4.88287e-17	2.887e-13	-8.38948	3.85854e-08	1.15467e-05	-5.49721	-8.03282	2.40588	9.52553e-16	0.0161335	2.95434e-12	0.172822
A2_Asthma	IFNAR2	Spleen	5.74308e-17	6.67748e-13	-8.37038	8.55645e-05	0.0067476	-3.92825	-8.62799	0.310349	6.24398e-18	0.756296	7.61578e-14	0.923256
A2_Asthma	PSMD3	smultixcan	8.36646e-16	1.06407e-12	0.769893	3.25457e-41	5.17201e-38	-1.12181	0.0266055	-2.85207	4.57441e-06	6.22917e-34	0.00113528	6.17424e-31
A2_Asthma	IFNAR2	Brain_Frontal_Cortex_BA9	2.31501e-15	2.67361e-11	-7.92319	5.71201e-06	0.000921874	-4.53678	-7.78948	1.46154	6.72855e-15	0.143866	4.08187e-11	0.509897
A2_Asthma	TCF19	Pituitary	2.77851e-15	3.35617e-11	7.90047	7.53422e-16	8.23584e-13	8.06154	6.05101	-6.36716	1.43943e-09	1.92556e-10	1.82145e-06	6.53493e-08
A2_Asthma	CCHCR1	Adrenal_Gland	3.05246e-15	1.70633e-11	7.88874	1.25592e-19	1.2531e-16	9.06414	7.48444	-7.35291	7.18543e-14	1.93932e-13	2.80471e-10	9.39924e-11
A2_Asthma	TCF19	Brain_Putamen_basal_ganglia	3.9978e-15	1.50064e-11	7.855	7.42488e-17	5.46403e-14	8.34007	5.96618	-6.46962	2.42875e-09	9.82487e-11	3.22959e-06	3.02192e-08
A2_Asthma	MED24	Colon_Sigmoid	4.90213e-15	1.95693e-11	7.8294	1.82754e-30	3.97947e-27	11.4718	4.81788	-10.418	1.4509e-06	2.05239e-25	0.00113397	2.31939e-22
A2_Asthma	LTF	smultixcan	8.43133e-15	1.01274e-11	-1.42472	1.43458e-06	0.000127197	-1.23774	-0.881505	1.6845	7.50652e-14	0.0212148	7.80678e-11	0.121548
A2_Asthma	TCF19	Uterus	1.00795e-14	3.60307e-11	7.73825	3.51026e-16	2.58741e-13	8.15436	5.92031	-6.2861	3.21336e-09	3.25549e-10	6.0288e-06	1.13525e-07
A2_Asthma	TCF19	smultixcan	1.68041e-14	1.91222e-11	6.20248	2.79722e-18	1.25626e-15	6.13368	4.01116	-4.94971	1.77751e-11	5.54862e-11	1.43781e-08	9.06388e-09
A2_Asthma	MED24	Cells_Cultured_fibroblasts	1.71674e-14	9.31712e-11	7.67024	5.35584e-29	9.69622e-26	11.1758	4.75528	-10.1206	1.9817e-06	4.47703e-24	0.00163979	5.51078e-21
A2_Asthma	MED24	Ovary	1.71674e-14	5.69818e-11	7.67024	5.35584e-29	1.41234e-25	11.1758	4.75528	-10.1206	1.9817e-06	4.47703e-24	0.00127652	4.35503e-21
A2_Asthma	MED24	Pancreas	1.71674e-14	1.95159e-10	7.67024	5.35584e-29	1.1108e-25	11.1758	4.75528	-10.1206	1.9817e-06	4.47703e-24	0.00111834	5.61997e-21
A2_Asthma	PGAP3	Adrenal_Gland	2.34295e-14	5.69258e-11	-7.63025	1.639e-54	1.30825e-50	-15.5481	-2.84885	15.7423	0.00438778	7.76188e-56	0.302695	4.51431e-52
A2_Asthma	PGAP3	Brain_Caudate_basal_ganglia	2.34295e-14	1.36242e-10	-7.63025	1.639e-54	1.36447e-50	-15.5481	-2.84885	15.7423	0.00438778	7.76188e-56	0.320496	9.37635e-52
A2_Asthma	PGAP3	Brain_Putamen_basal_ganglia	2.34295e-14	6.59598e-11	-7.63025	1.639e-54	1.32677e-50	-15.5481	-2.84885	15.7423	0.00438778	7.76188e-56	0.321725	9.07209e-52
A2_Asthma	PGAP3	Brain_Spinal_cord_cervical_c-1	2.34295e-14	5.38531e-11	-7.63025	1.639e-54	1.18631e-50	-15.5481	-2.84885	15.7423	0.00438778	7.76188e-56	0.306372	8.53497e-52
A2_Asthma	PGAP3	Cells_Cultured_fibroblasts	2.34295e-14	9.31712e-11	-7.63025	1.639e-54	7.41811e-51	-15.5481	-2.84885	15.7423	0.00438778	7.76188e-56	0.283652	4.77705e-52
A2_Asthma	PGAP3	Esophagus_Gastroesophageal_Junction	2.34295e-14	1.00878e-10	-7.63025	1.639e-54	1.42724e-50	-15.5481	-2.84885	15.7423	0.00438778	7.76188e-56	0.323106	9.55721e-52
A2_Asthma	PGAP3	Ovary	2.34295e-14	5.69818e-11	-7.63025	1.639e-54	1.29661e-50	-15.5481	-2.84885	15.7423	0.00438778	7.76188e-56	0.294959	9.06045e-52
A2_Asthma	PGAP3	Stomach	2.34295e-14	9.08438e-11	-7.63025	1.639e-54	1.37856e-50	-15.5481	-2.84885	15.7423	0.00438778	7.76188e-56	0.297227	9.36083e-52
A2_Asthma	PGAP3	Whole_Blood	2.34295e-14	8.31277e-11	-7.63025	1.639e-54	1.29252e-50	-15.5481	-2.84885	15.7423	0.00438778	7.76188e-56	0.28486	8.52255e-52
A2_Asthma	PGAP3	Brain_Amygdala	2.34295e-14	1.21939e-10	-7.63025	1.639e-54	1.1673e-50	-15.5481	-2.84885	15.7423	0.00438778	7.76188e-56	0.312517	8.40767e-52
A2_Asthma	PGAP3	Brain_Hippocampus	2.34295e-14	7.04374e-11	-7.63025	1.639e-54	1.29186e-50	-15.5481	-1.8706	15.7423	0.0614	7.76188e-56	0.668879	8.88813e-52
A2_Asthma	PGAP3	Breast_Mammary_Tissue	2.34295e-14	7.11846e-11	-7.63025	1.639e-54	7.27388e-51	-15.5481	-2.84885	15.7423	0.00438778	7.76188e-56	0.315152	4.88688e-52
A2_Asthma	PGAP3	Prostate	2.34295e-14	6.02099e-11	-7.63025	1.639e-54	1.37332e-50	-15.5481	-2.84885	15.7423	0.00438778	7.76188e-56	0.275123	6.12005e-52
A2_Asthma	TCF19	Esophagus_Gastroesophageal_Junction	2.553e-14	1.00878e-10	7.61918	3.85039e-16	2.57917e-13	8.14318	5.74998	-6.35108	8.92555e-09	2.13803e-10	2.14492e-05	7.7428e-08
A2_Asthma	TCF19	Brain_Nucleus_accumbens_basal_ganglia	2.553e-14	1.4681e-10	7.61918	3.85039e-16	2.89759e-13	8.14318	5.74998	-6.35108	8.92555e-09	2.13803e-10	9.8035e-06	8.25002e-08
A2_Asthma	TCF19	Brain_Spinal_cord_cervical_c-1	2.553e-14	5.38531e-11	7.61918	3.85039e-16	2.53355e-13	8.14318	5.74998	-6.35108	8.92555e-09	2.13803e-10	1.23864e-05	7.83658e-08
A2_Asthma	TCF19	Brain_Substantia_nigra	2.553e-14	6.47888e-11	7.61918	3.85039e-16	2.98234e-13	8.14318	5.74998	-6.35108	8.92555e-09	2.13803e-10	1.90971e-05	5.9544e-08
A2_Asthma	TCF19	Vagina	2.553e-14	6.64802e-11	7.61918	3.85039e-16	2.49645e-13	8.14318	3.88068	-6.35108	0.000104167	2.13803e-10	0.0336121	7.25726e-08
A2_Asthma	TCF19	Brain_Hippocampus	2.553e-14	7.04374e-11	7.61918	3.85039e-16	4.33554e-13	8.14318	5.74998	-6.35108	8.92555e-09	2.13803e-10	1.2932e-05	8.44225e-08
A2_Asthma	MED24	Adipose_Visceral_Omentum	3.41287e-14	1.39245e-10	7.58161	2.41155e-28	7.2234e-25	11.0414	4.7029	-9.99907	2.56492e-06	1.53838e-23	0.00218291	1.2208e-20
A2_Asthma	MED24	Spleen	3.41287e-14	1.32272e-10	7.58161	2.41155e-28	1.01743e-24	11.0414	4.7029	-9.99907	2.56492e-06	1.53838e-23	0.00164654	1.68914e-20
A2_Asthma	TCF19	Brain_Cerebellum	3.57958e-14	1.38506e-10	7.57542	3.16602e-16	2.97993e-13	8.16683	5.68584	-6.40586	1.30169e-08	1.49529e-10	1.97271e-05	5.00754e-08
A2_Asthma	TCF19	Brain_Frontal_Cortex_BA9	4.28549e-14	2.47466e-10	7.55202	7.05274e-15	4.83759e-12	7.78353	5.84048	-5.91619	5.2052e-09	3.2949e-09	7.01719e-06	8.79737e-07
A2_Asthma	PGAP3	Lung	9.01435e-14	2.84741e-10	-7.4546	2.7089e-54	2.54907e-50	-15.5159	-2.6387	15.8214	0.00832249	2.215e-56	0.363296	1.44695e-52
A2_Asthma	PGAP3	Heart_Left_Ventricle	9.74334e-14	2.39544e-10	-7.44434	1.10027e-54	8.81643e-51	-15.5736	-2.60259	15.8676	0.00925234	1.06203e-56	0.389965	1.21517e-52
A2_Asthma	MED24	Adrenal_Gland	1.06112e-13	1.97721e-10	7.43306	4.16065e-29	1.10701e-25	11.1982	4.45021	-10.2873	8.57867e-06	8.03585e-25	0.00313926	1.05685e-21
A2_Asthma	PGAP3	Thyroid	1.14623e-13	7.45793e-10	-7.42285	1.63417e-52	1.62551e-48	-15.2505	-2.64421	15.5553	0.00818815	1.46557e-54	0.343788	9.85594e-51
A2_Asthma	TCF19	Brain_Amygdala	1.62449e-13	5.63645e-10	7.37655	8.78006e-15	6.25316e-12	7.75578	5.65784	-5.93649	1.53286e-08	2.91195e-09	2.39564e-05	9.85695e-07
A2_Asthma	MED24	Esophagus_Muscularis	1.67665e-13	5.17205e-10	7.37233	8.8617e-29	2.71552e-25	11.131	4.40835	-10.2148	1.0416e-05	1.70175e-24	0.00580442	2.41365e-21
A2_Asthma	MED24	Adipose_Subcutaneous	1.75088e-13	4.35969e-10	7.36656	1.00474e-28	2.34807e-25	11.1198	4.39056	-10.2234	1.13058e-05	1.55823e-24	0.00697085	2.22931e-21
A2_Asthma	MED24	Esophagus_Mucosa	1.75088e-13	4.32222e-10	7.36656	1.00474e-28	2.31969e-25	11.1198	4.39056	-10.2234	1.13058e-05	1.55823e-24	0.00725269	2.2094e-21
A2_Asthma	MED24	smultixcan	2.39243e-13	2.15528e-10	3.17146	2.05288e-31	2.49473e-28	4.7324	1.96321	-4.2819	8.49268e-05	1.55463e-26	0.0125324	9.97068e-24
A2_Asthma	TCF19	Minor_Salivary_Gland	3.18877e-13	8.98197e-10	7.28618	1.69091e-15	1.02834e-12	7.96214	2.92152	-6.25196	0.00348329	4.05328e-10	0.278428	1.32002e-07
A2_Asthma	TCF19	Heart_Atrial_Appendage	3.18877e-13	5.32342e-10	7.28618	1.69091e-15	9.10769e-13	7.96214	5.45707	-6.25196	4.84046e-08	4.05328e-10	4.55226e-05	1.14265e-07
A2_Asthma	TCF19	Brain_Caudate_basal_ganglia	3.18877e-13	1.23618e-09	7.28618	1.69091e-15	1.5641e-12	7.96214	5.45707	-6.25196	4.84046e-08	4.05328e-10	7.04889e-05	1.28851e-07
A2_Asthma	TCF19	Breast_Mammary_Tissue	3.18877e-13	7.75062e-10	7.28618	1.69091e-15	1.25071e-12	7.96214	5.45707	-6.25196	4.84046e-08	4.05328e-10	4.39548e-05	1.15997e-07
A2_Asthma	TCF19	Muscle_Skeletal	3.18877e-13	9.06488e-10	7.28618	1.69091e-15	9.06013e-13	7.96214	4.32593	-6.25196	1.5189e-05	4.05328e-10	0.0112275	1.28544e-07
A2_Asthma	TCF19	Brain_Cerebellar_Hemisphere	3.18877e-13	9.05053e-10	7.28618	1.69091e-15	2.31007e-12	7.96214	5.45707	-6.25196	4.84046e-08	4.05328e-10	8.2025e-05	1.54103e-07
A2_Asthma	TCF19	Pancreas	3.18877e-13	1.8125e-09	7.28618	1.69091e-15	1.27526e-12	7.96214	5.45707	-6.25196	4.84046e-08	4.05328e-10	4.09745e-05	1.36526e-07
A2_Asthma	TCF19	Small_Intestine_Terminal_Ileum	3.18877e-13	7.27869e-10	7.28618	1.69091e-15	1.71543e-12	7.96214	5.45707	-6.25196	4.84046e-08	4.05328e-10	4.46886e-05	1.37777e-07
A2_Asthma	CCHCR1	Brain_Amygdala	3.30244e-13	8.59377e-10	7.28145	1.55163e-06	0.000368356	4.80447	3.47867	-6.81942	0.000503917	9.14107e-12	0.108095	4.30505e-09
A2_Asthma	PGAP3	Small_Intestine_Terminal_Ileum	3.92997e-13	7.47546e-10	-7.25795	1.639e-54	1.33021e-50	-15.5481	-2.90574	14.3838	0.00366384	6.53672e-47	0.276466	7.77673e-43
A2_Asthma	PGAP3	Heart_Atrial_Appendage	4.73025e-13	6.90971e-10	-7.23283	1.60294e-51	1.38142e-47	-15.1007	-2.51792	15.398	0.0118049	1.68858e-53	0.416326	2.0469e-49
A2_Asthma	TCF19	Brain_Anterior_cingulate_cortex_BA24	4.74134e-13	2.62576e-09	7.23251	2.86535e-14	2.02137e-11	7.60426	5.54741	-5.82047	2.89936e-08	5.86841e-09	3.05961e-05	1.61004e-06
A2_Asthma	TCF19	Brain_Hypothalamus	5.07754e-13	1.42159e-09	7.22321	2.729e-14	2.68499e-11	7.61057	5.53325	-5.8337	3.14347e-08	5.42119e-09	4.09663e-05	1.85564e-06
A2_Asthma	PGAP3	Esophagus_Muscularis	6.15268e-13	1.51836e-09	-7.19706	1.639e-54	1.50673e-50	-15.5481	-2.90316	14.1975	0.00369413	9.50006e-46	0.275828	6.06341e-42
A2_Asthma	MED24	Brain_Frontal_Cortex_BA9	8.3109e-13	3.19942e-09	-7.15593	1.879e-28	7.73303e-25	-11.0638	-4.0389	10.3123	5.37021e-05	6.20224e-25	0.0210183	8.27999e-22
A2_Asthma	TCF19	Esophagus_Muscularis	1.25322e-12	2.57725e-09	7.09938	3.5077e-13	1.89684e-10	7.27332	5.52859	-5.46733	3.22821e-08	4.56853e-08	3.76145e-05	7.98867e-06
A2_Asthma	PGAP3	smultixcan	1.35903e-12	1.04941e-09	-6.67582	1.0259e-54	7.0647e-51	-15.0069	-2.41972	13.2323	0.023442	1.61313e-61	0.389914	5.86265e-58
A2_Asthma	TCF19	Brain_Cortex	1.36609e-12	4.98477e-09	7.08745	1.15133e-13	9.82774e-11	7.42227	5.41739	-5.71026	6.04754e-08	1.12807e-08	7.8192e-05	2.66614e-06
A2_Asthma	PGAP3	Skin_Sun_Exposed_Lower_leg	1.4268e-12	3.68942e-09	-7.08142	1.639e-54	8.02045e-51	-15.5481	-2.92016	13.7776	0.00349855	3.47691e-43	0.266398	1.16146e-39
A2_Asthma	PGAP3	Cells_EBV-transformed_lymphocytes	1.4443e-12	3.62989e-09	-7.07974	1.60294e-51	1.12703e-47	-15.1007	-2.344	15.5206	0.0190782	2.51551e-54	0.479426	2.62543e-50
A2_Asthma	PGAP3	Pituitary	1.4443e-12	6.58137e-09	-7.07974	1.60294e-51	1.40177e-47	-15.1007	-2.344	15.5206	0.0190782	2.51551e-54	0.489997	3.15872e-50
A2_Asthma	PGAP3	Brain_Anterior_cingulate_cortex_BA24	1.4443e-12	5.33236e-09	-7.07974	1.60294e-51	1.24388e-47	-15.1007	-2.344	15.5206	0.0190782	2.51551e-54	0.546815	2.89862e-50
A2_Asthma	PGAP3	Brain_Substantia_nigra	1.4443e-12	2.44352e-09	-7.07974	1.60294e-51	1.11741e-47	-15.1007	-2.344	15.5206	0.0190782	2.51551e-54	0.522828	2.66216e-50
A2_Asthma	PGAP3	Spleen	1.68647e-12	3.92171e-09	-7.05822	2.92043e-52	2.46426e-48	-15.2125	-2.27224	15.6068	0.0230721	6.54269e-55	0.515266	7.90227e-51
A2_Asthma	PGAP3	Brain_Cortex	1.68647e-12	4.98477e-09	-7.05822	2.92043e-52	2.49288e-48	-15.2125	-2.27224	15.6068	0.0230721	6.54269e-55	0.540334	8.04097e-51
A2_Asthma	PGAP3	Brain_Frontal_Cortex_BA9	1.68647e-12	4.86925e-09	-7.05822	2.92043e-52	2.40381e-48	-15.2125	-2.27224	15.6068	0.0230721	6.54269e-55	0.527651	3.93052e-51
A2_Asthma	PGAP3	Testis	1.68647e-12	8.37781e-09	-7.05822	2.92043e-52	3.23379e-48	-15.2125	-2.27224	15.6068	0.0230721	6.54269e-55	0.520395	1.00986e-50
A2_Asthma	PGAP3	Muscle_Skeletal	2.13897e-12	4.05371e-09	-7.02511	1.51377e-51	1.29776e-47	-15.1044	-2.26727	15.5636	0.0233736	1.28704e-54	0.53103	1.51021e-50
A2_Asthma	ERBB2	Skin_Not_Sun_Exposed_Suprapubic	3.6662e-12	1.24788e-08	-6.94949	3.56217e-48	1.67137e-44	-14.5838	-2.40155	14.9262	0.0163256	2.22739e-50	0.484482	9.6832e-47
A2_Asthma	ERBB2	Brain_Anterior_cingulate_cortex_BA24	3.68149e-12	1.01941e-08	-6.9489	1.44319e-48	5.59957e-45	-14.6453	-2.37539	15.0055	0.0175305	6.75628e-51	0.546542	3.89263e-47
A2_Asthma	TCF19	Adrenal_Gland	3.94637e-12	5.51506e-09	6.93909	3.47024e-12	2.05087e-09	6.95723	5.47001	-5.14827	4.50011e-08	2.62902e-07	4.05356e-05	4.13253e-05
A2_Asthma	ERBB2	Brain_Spinal_cord_cervical_c-1	4.06781e-12	6.12902e-09	-6.93481	4.40346e-48	1.59361e-44	-14.5693	-2.38973	14.9156	0.0168609	2.60922e-50	0.514258	1.43455e-46
A2_Asthma	ERBB2	Testis	4.07435e-12	1.518e-08	6.93458	1.59748e-47	8.84445e-44	14.481	2.42597	-14.8023	0.0152674	1.41537e-49	0.46843	1.09231e-45
A2_Asthma	ERBB2	Adipose_Subcutaneous	5.04636e-12	8.97531e-09	-6.90427	8.29191e-47	7.75128e-43	-14.3674	-2.43619	14.673	0.014843	9.60627e-49	0.449453	1.2369e-44
A2_Asthma	PGAP3	Colon_Sigmoid	9.687e-12	1.28902e-08	-6.81108	6.62372e-48	5.76926e-44	-14.5414	-2.25414	14.8899	0.0241874	3.83434e-50	0.496047	4.76647e-46
A2_Asthma	ERBB2	Adipose_Visceral_Omentum	1.03469e-11	2.53291e-08	-6.80159	8.18067e-45	7.35115e-41	-14.0457	-2.44462	14.3161	0.0145006	1.73648e-46	0.468645	1.1024e-42
A2_Asthma	MED24	Kidney_Cortex	1.07887e-11	1.05717e-08	6.79557	1.54239e-27	9.25432e-24	10.8735	3.76336	-10.2296	0.000167649	1.46047e-24	0.0445563	2.24085e-21
A2_Asthma	ERBB2	Heart_Atrial_Appendage	1.18043e-11	1.53272e-08	-6.78259	8.79356e-47	3.78915e-43	-14.3633	-2.29316	14.6779	0.0218388	8.92865e-49	0.488119	5.41166e-45
A2_Asthma	ERBB2	Stomach	1.7165e-11	2.49579e-08	-6.72831	2.46218e-43	6.90313e-40	-13.8025	-2.45629	14.0438	0.0140379	8.41178e-45	0.45101	2.53615e-41
A2_Asthma	ERBB2	Whole_Blood	1.98557e-11	3.52241e-08	-6.70708	1.06797e-42	4.21101e-39	-13.6963	-2.47444	13.919	0.0133444	4.85395e-44	0.446928	1.33241e-40
A2_Asthma	MED24	Artery_Tibial	2.02597e-11	4.15798e-08	6.70414	1.05511e-25	1.9585e-22	10.4811	3.8589	-9.79183	0.000113898	1.22068e-22	0.0383867	1.55454e-19
A2_Asthma	PGAP3	Pancreas	2.09504e-11	3.96941e-08	-6.69924	1.60294e-51	6.64901e-48	-15.1007	-2.57028	13.55	0.0101616	7.92127e-42	0.376328	4.66919e-38
A2_Asthma	PSMD3	Muscle_Skeletal	2.19935e-11	3.57269e-08	-6.69214	2.62616e-36	5.62853e-33	-12.5828	-2.78375	12.6828	0.00537344	7.36142e-37	0.353319	1.72758e-33
A2_Asthma	MED24	Breast_Mammary_Tissue	2.86464e-11	4.97342e-08	6.65337	9.51029e-22	1.20591e-18	9.58209	4.18247	-8.63235	2.88365e-05	6.01046e-18	0.0118257	5.04558e-15
A2_Asthma	PGAP3	Skin_Not_Sun_Exposed_Suprapubic	3.25824e-11	6.85643e-08	-6.6344	2.13603e-46	6.68151e-43	-14.3017	-2.0056	14.8182	0.0448994	1.11694e-49	0.605887	3.64179e-46
A2_Asthma	PGAP3	Artery_Coronary	3.56045e-11	8.13279e-08	-6.6213	1.639e-54	1.33038e-50	-15.5481	-2.7909	12.7001	0.0052561	5.90475e-37	0.3263	2.33592e-33
A2_Asthma	MED24	Whole_Blood	3.85497e-11	5.86176e-08	6.60955	5.35584e-29	1.0559e-25	11.1758	4.002	-9.36362	6.28092e-05	7.70497e-21	0.0217575	7.69096e-18
A2_Asthma	PGAP3	Brain_Hypothalamus	3.87845e-11	6.20496e-08	-6.60865	1.6971e-46	1.33578e-42	-14.3177	-2.0799	14.7879	0.0375351	1.75359e-49	0.601178	2.04083e-45
A2_Asthma	PSMD3	Nerve_Tibial	4.23547e-11	7.9536e-08	6.5956	2.79717e-31	5.55798e-28	11.6331	3.79096	-10.1338	0.000150068	3.91193e-24	0.0406118	5.31944e-21
A2_Asthma	MED24	Esophagus_Gastroesophageal_Junction	4.80018e-11	1.42253e-07	6.57701	8.93905e-22	9.73016e-19	9.58848	4.09869	-8.69403	4.15494e-05	3.49815e-18	0.0159965	3.07662e-15
A2_Asthma	TCF19	Spleen	5.34544e-11	1.03586e-07	6.56098	3.11445e-11	1.54587e-08	6.64106	5.14619	-4.97474	2.65826e-07	6.53349e-07	0.000231591	8.48511e-05
A2_Asthma	PSMD3	Brain_Hippocampus	6.42675e-11	7.88062e-08	6.53346	1.61098e-19	3.17444e-16	9.03695	4.19255	-8.02633	2.75834e-05	1.00431e-15	0.0127888	1.27782e-12
A2_Asthma	ERBB2	Cells_Cultured_fibroblasts	7.08568e-11	1.40887e-07	6.51883	2.26388e-39	5.12316e-36	13.1284	2.48089	-13.2927	0.0131053	2.55283e-40	0.429191	7.85568e-37
A2_Asthma	CCHCR1	Ovary	9.61796e-11	1.34543e-07	6.47284	2.83304e-07	8.96488e-05	5.13423	4.23233	-5.10993	2.31282e-05	3.22278e-07	0.00996636	4.56405e-05
A2_Asthma	TCF19	Lung	1.06203e-10	1.91697e-07	6.45785	1.55163e-06	0.000297976	-4.80447	5.07337	-4.8845	3.90835e-07	1.03692e-06	0.000343492	0.000120958
A2_Asthma	PGAP3	Nerve_Tibial	1.17509e-10	1.93082e-07	-6.44252	3.37372e-47	3.35179e-43	-14.4295	-2.36053	13.4078	0.0182487	5.44074e-41	0.463843	1.84958e-37
A2_Asthma	FBRSL1	smultixcan	1.39411e-10	7.93211e-08	0.472556	1.20633e-05	0.000710018	0.636054	0.308065	-0.554201	5.6686e-11	0.0722004	4.26904e-08	0.257442
A2_Asthma	TCF19	Prostate	1.62165e-10	2.13067e-07	6.39347	1.13454e-11	5.94143e-09	6.78831	4.8812	-5.2249	1.0544e-06	1.74246e-07	0.000769463	2.51653e-05
A2_Asthma	INTS12	Adrenal_Gland	1.78986e-10	2.22341e-07	-6.37837	3.47063e-13	2.77026e-10	-7.27475	-4.48852	5.94004	7.17212e-06	2.84953e-09	0.00270921	7.05229e-07
A2_Asthma	INTS12	Cells_Cultured_fibroblasts	1.78986e-10	2.37256e-07	-6.37837	3.47063e-13	1.84801e-10	-7.27475	-4.48852	5.94004	7.17212e-06	2.84953e-09	0.00494558	7.15814e-07
A2_Asthma	INTS12	Heart_Atrial_Appendage	1.78986e-10	1.90148e-07	-6.37837	3.47063e-13	1.75941e-10	-7.27475	-4.48852	5.94004	7.17212e-06	2.84953e-09	0.00324764	6.9084e-07
A2_Asthma	MED24	Cells_EBV-transformed_lymphocytes	1.87163e-10	3.13592e-07	6.37152	5.35584e-29	1.88285e-25	11.1758	3.84136	-9.13735	0.000122356	6.40012e-20	0.0379806	4.77129e-17
A2_Asthma	TCF19	Ovary	5.67277e-10	6.3484e-07	6.19926	1.55163e-06	0.000371967	-4.80447	4.89722	-4.61319	9.72034e-07	3.96527e-06	0.000762334	0.000402492
A2_Asthma	INTS12	Brain_Cortex	6.52565e-10	9.6441e-07	-6.17718	1.92951e-11	1.09802e-08	-6.71126	-4.30621	5.34238	1.66076e-05	9.17348e-08	0.00759153	1.78956e-05
A2_Asthma	INTS12	Whole_Blood	6.52565e-10	7.71767e-07	-6.17718	1.92951e-11	8.95066e-09	-6.71126	-4.44383	5.34238	8.83716e-06	9.17348e-08	0.00425913	1.62459e-05
A2_Asthma	INTS12	Adipose_Visceral_Omentum	6.52565e-10	1.14106e-06	-6.17718	1.92951e-11	1.08366e-08	-6.71126	-4.44383	5.34238	8.83716e-06	9.17348e-08	0.00537215	1.51267e-05
A2_Asthma	INTS12	Artery_Coronary	6.52565e-10	1.06471e-06	-6.17718	1.92951e-11	1.1187e-08	-6.71126	-4.44383	5.34238	8.83716e-06	9.17348e-08	0.00660191	1.70111e-05
A2_Asthma	INTS12	Colon_Transverse	6.52565e-10	9.90186e-07	-6.17718	1.92951e-11	8.59212e-09	-6.71126	-4.44383	5.34238	8.83716e-06	9.17348e-08	0.00465608	1.69817e-05
A2_Asthma	INTS12	Esophagus_Gastroesophageal_Junction	6.52565e-10	1.28925e-06	-6.17718	1.92951e-11	9.33455e-09	-6.71126	-4.3284	5.34238	1.50195e-05	9.17348e-08	0.00775132	1.48622e-05
A2_Asthma	INTS12	Esophagus_Muscularis	6.52565e-10	6.19385e-07	-6.17718	1.92951e-11	8.44667e-09	-6.71126	-4.34287	5.34238	1.40635e-05	9.17348e-08	0.00693764	1.40246e-05
A2_Asthma	INTS12	Heart_Left_Ventricle	6.52565e-10	8.0048e-07	-6.17718	1.92951e-11	8.13746e-09	-6.71126	-4.44383	5.34238	8.83716e-06	9.17348e-08	0.00484403	1.59035e-05
A2_Asthma	INTS12	Nerve_Tibial	6.52565e-10	9.53108e-07	-6.17718	1.92951e-11	9.12843e-09	-6.71126	-4.44383	5.34238	8.83716e-06	9.17348e-08	0.00388379	1.68801e-05
A2_Asthma	INTS12	Pancreas	6.52565e-10	1.05977e-06	-6.17718	1.92951e-11	1.00045e-08	-6.71126	-4.44383	5.34238	8.83716e-06	9.17348e-08	0.00374033	1.56734e-05
A2_Asthma	INTS12	Prostate	6.52565e-10	7.01508e-07	-6.17718	1.92951e-11	8.98188e-09	-6.71126	-4.44383	5.34238	8.83716e-06	9.17348e-08	0.00406051	1.54265e-05
A2_Asthma	INTS12	Skin_Not_Sun_Exposed_Suprapubic	6.52565e-10	1.17704e-06	-6.17718	1.92951e-11	9.52976e-09	-6.71126	-4.44383	5.34238	8.83716e-06	9.17348e-08	0.00554511	1.45903e-05
A2_Asthma	INTS12	Stomach	7.13566e-10	7.54564e-07	-6.16305	2.02459e-11	1.0643e-08	-6.70424	-4.4288	5.34231	9.47576e-06	9.17687e-08	0.004269	1.62755e-05
A2_Asthma	ICAM3	smultixcan	7.66129e-10	3.8522e-07	-0.251874	4.30053e-05	0.00194671	1.14987	-0.760326	-1.55281	5.63494e-09	0.0422032	2.61845e-06	0.186784
A2_Asthma	TCF19	Testis	9.08949e-10	1.50512e-06	6.12463	3.51026e-16	2.98993e-13	8.15436	4.8616	-4.43426	1.16442e-06	9.23875e-06	0.000787301	0.000925975
A2_Asthma	MED24	Vagina	9.23894e-10	1.20291e-06	6.12203	5.31996e-26	3.06223e-22	10.5457	3.17375	-10.1527	0.00150482	3.22332e-24	0.211658	5.00167e-21
A2_Asthma	ERBB2	Brain_Cerebellum	9.48327e-10	2.20164e-06	6.11787	1.14049e-33	4.83054e-30	12.0937	2.42228	-12.1832	0.0154236	3.81794e-34	0.450592	1.15073e-30
A2_Asthma	PSMD3	Esophagus_Mucosa	1.55624e-09	1.92087e-06	-6.03843	1.61098e-19	1.85968e-16	-9.03695	-3.94966	7.05369	7.82615e-05	1.74237e-12	0.0358605	7.41144e-10
A2_Asthma	PSMD3	Heart_Atrial_Appendage	2.30288e-09	1.93138e-06	5.97486	4.14163e-27	5.94876e-24	10.783	3.90204	-6.72019	9.53851e-05	1.81482e-11	0.0277662	5.94575e-09
A2_Asthma	MED24	Small_Intestine_Terminal_Ileum	2.5525e-09	2.64833e-06	5.95806	1.49722e-19	2.02523e-16	9.04496	3.55252	-8.31557	0.00038156	9.13104e-17	0.084226	7.75943e-14
A2_Asthma	PGAP3	Artery_Tibial	3.01323e-09	4.63811e-06	-5.93088	1.639e-54	1.52116e-50	-15.5481	-2.66235	10.8863	0.00775975	1.34035e-27	0.354925	3.41386e-24
A2_Asthma	CCHCR1	Brain_Putamen_basal_ganglia	3.55407e-09	4.00224e-06	5.90371	5.08361e-07	0.000114763	5.02313	3.57806	-3.20609	0.000346152	0.0013455	0.0828991	0.0333158
A2_Asthma	PSMD3	Testis	5.13587e-09	6.95817e-06	5.84271	1.06635e-26	2.36154e-23	10.6957	2.87935	-10.0464	0.00398498	9.52803e-24	0.327552	1.47065e-20
A2_Asthma	INTS12	smultixcan	5.73608e-09	2.385e-06	-4.39592	4.2554e-11	9.66069e-09	-4.88829	-1.99991	4.0299	0.000170172	1.3929e-07	0.0219914	1.08866e-05
A2_Asthma	SMAD3	Thyroid	6.21999e-09	1.1563e-05	5.81073	4.05376e-52	2.01614e-48	15.191	0.623517	-16.3864	0.532945	2.39003e-60	0.928011	3.21459e-56
A2_Asthma	MED24	Nerve_Tibial	6.27446e-09	4.85163e-06	5.80927	1.00474e-28	1.66368e-25	11.1198	3.38554	-8.30627	0.000710395	9.87534e-17	0.100046	6.39451e-14
A2_Asthma	ERBB2	smultixcan	9.04109e-09	3.49067e-06	-2.20871	2.40203e-48	9.9247e-45	-2.20983	-0.574622	6.21198	0.101646	7.06309e-52	0.619521	1.71131e-48
A2_Asthma	ERBB2	Liver	1.03006e-08	1.06972e-05	-5.7257	1.43707e-28	5.24386e-25	-11.0878	-2.36239	11.1061	0.0181578	1.17198e-28	0.493477	3.16229e-25
A2_Asthma	MED24	Prostate	1.06897e-08	9.72354e-06	5.71941	3.62496e-26	7.59338e-23	10.5817	3.68157	-7.11643	0.000231807	1.10755e-12	0.0563881	5.43851e-10
A2_Asthma	PGAP3	Brain_Cerebellum	1.25465e-08	1.82049e-05	-5.69213	2.92043e-52	2.4739e-48	-15.2125	-1.55754	13.4105	0.119343	5.24695e-41	0.734039	6.32573e-37
A2_Asthma	MED24	Artery_Aorta	1.28826e-08	1.19838e-05	5.68762	8.8617e-29	2.66442e-25	11.131	3.32108	-8.1338	0.000896701	4.1604e-16	0.137819	3.47616e-13
A2_Asthma	MED24	Brain_Anterior_cingulate_cortex_BA24	1.6063e-08	1.99601e-05	-5.6498	1.3618e-23	2.11351e-20	-10.0111	-2.74698	9.75709	0.00601462	1.72021e-22	0.389818	1.65183e-19
A2_Asthma	MED24	Brain_Substantia_nigra	1.6063e-08	1.3588e-05	-5.6498	1.3618e-23	2.37327e-20	-10.0111	-2.74698	9.75709	0.00601462	1.72021e-22	0.367682	1.30036e-19
A2_Asthma	MED24	Brain_Nucleus_accumbens_basal_ganglia	2.17436e-08	2.77859e-05	-5.59752	2.45604e-18	2.54138e-15	-8.7341	-3.19123	8.15076	0.0014167	3.61652e-16	0.216065	3.32775e-13
A2_Asthma	ICAM3	Brain_Cortex	2.17517e-08	2.33791e-05	5.59746	1.31531e-05	0.00190297	4.35754	5.06358	-2.48812	4.11464e-07	0.0128422	0.000338552	0.150315
A2_Asthma	TMEM258	Minor_Salivary_Gland	5.14434e-08	4.42223e-05	5.44625	7.17851e-16	5.15939e-13	8.06744	3.40461	-7.31001	0.00066259	2.67119e-13	0.116992	1.36161e-10
A2_Asthma	ERBB2	Vagina	6.36131e-08	5.09688e-05	-5.40834	4.44438e-25	7.92432e-22	-10.3442	-2.28481	10.3248	0.0223241	5.44526e-25	0.519566	1.18293e-21
A2_Asthma	CCHCR1	Breast_Mammary_Tissue	6.76429e-08	4.32665e-05	5.39732	1.5321e-05	0.00220612	4.32402	4.3688	-2.57516	1.24933e-05	0.0100195	0.00610876	0.133508
A2_Asthma	ERBB2	Heart_Left_Ventricle	6.84409e-08	5.81221e-05	-5.39522	7.06691e-47	1.88757e-43	-14.3784	-1.11026	15.4846	0.266889	4.41031e-54	0.860732	2.52314e-50
A2_Asthma	INTS12	Artery_Aorta	7.50231e-08	6.48039e-05	-5.37871	1.02292e-09	5.7667e-07	-6.10579	-3.85736	4.9382	0.00011462	7.88465e-07	0.0370397	0.000116257
A2_Asthma	DMPK	Small_Intestine_Terminal_Ileum	8.91302e-08	6.78162e-05	-5.3476	7.58276e-12	5.12847e-09	-6.84622	-3.6803	5.84291	0.000232963	5.12981e-09	0.0650238	1.41929e-06
A2_Asthma	CCHCR1	Spleen	9.14735e-08	6.64726e-05	5.3429	2.02837e-05	0.00234457	4.26174	4.76345	-2.54037	1.90314e-06	0.0110734	0.00136545	0.132815
A2_Asthma	TMEM258	Brain_Hippocampus	9.63894e-08	6.64846e-05	5.3334	6.71562e-16	6.61656e-13	8.07558	3.26467	-7.38237	0.00109591	1.55493e-13	0.183003	1.04739e-10
A2_Asthma	CCHCR1	Heart_Atrial_Appendage	1.11664e-07	6.52451e-05	5.30664	1.9292e-05	0.00215921	4.27293	3.17	-2.56652	0.00152438	0.0102724	0.161379	0.125274
A2_Asthma	MED24	Skin_Not_Sun_Exposed_Suprapubic	1.26236e-07	9.9616e-05	5.28423	1.04199e-14	6.98428e-12	7.73403	3.25792	-7.02222	0.00112234	2.18372e-12	0.157987	7.91114e-10
A2_Asthma	TMEM258	Brain_Substantia_nigra	1.51502e-07	0.000117555	5.25072	1.74025e-15	1.21313e-12	7.95858	3.21082	-7.27838	0.00132356	3.37841e-13	0.181531	1.32421e-10
A2_Asthma	TMEM258	Esophagus_Mucosa	1.64919e-07	0.000135706	5.23507	4.68482e-17	3.93312e-14	8.39435	3.01197	-7.8495	0.00259556	4.17691e-15	0.224316	2.53817e-12
A2_Asthma	AGPAT1	Brain_Cortex	2.06358e-07	0.000174269	-5.19352	1.32129e-20	2.25571e-17	-9.30649	-2.48092	9.08545	0.0131045	1.03271e-19	0.446785	1.2692e-16
A2_Asthma	AGPAT1	Brain_Putamen_basal_ganglia	2.06358e-07	0.0001291	-5.19352	1.32129e-20	1.52798e-17	-9.30649	-2.48092	9.08545	0.0131045	1.03271e-19	0.457373	8.62168e-17
A2_Asthma	AGPAT1	Colon_Sigmoid	2.06358e-07	0.000164756	-5.19352	1.32129e-20	1.64406e-17	-9.30649	-2.49016	9.08545	0.0127687	1.03271e-19	0.421941	9.87512e-17
A2_Asthma	AGPAT1	Lung	2.06358e-07	0.000164117	-5.19352	1.32129e-20	1.1303e-17	-9.30649	-2.61223	9.08545	0.00899533	1.03271e-19	0.370738	8.43275e-17
A2_Asthma	AGPAT1	Whole_Blood	2.06358e-07	0.000104594	5.19352	1.32129e-20	1.48853e-17	9.30649	1.99228	-9.08545	0.04634	1.03271e-19	0.608311	8.09942e-17
A2_Asthma	AGPAT1	Brain_Amygdala	2.06358e-07	0.000154518	-5.19352	1.32129e-20	3.13674e-17	-9.30649	-2.48092	9.08545	0.0131045	1.03271e-19	0.439147	1.24293e-16
A2_Asthma	AGPAT1	Brain_Caudate_basal_ganglia	2.06358e-07	0.000190144	-5.19352	1.32129e-20	2.19995e-17	-9.30649	-2.24499	9.08545	0.0247687	1.03271e-19	0.552474	1.5594e-16
A2_Asthma	AGPAT1	Brain_Cerebellum	2.06358e-07	0.000184262	-5.19352	1.32129e-20	1.86544e-17	-9.30649	-2.48092	9.08545	0.0131045	1.03271e-19	0.424861	1.13185e-16
A2_Asthma	AGPAT1	Brain_Frontal_Cortex_BA9	2.06358e-07	0.000185133	-5.19352	1.32129e-20	1.55365e-17	-9.30649	-2.48092	9.08545	0.0131045	1.03271e-19	0.446108	8.86289e-17
A2_Asthma	AGPAT1	Brain_Hypothalamus	2.06358e-07	0.000192583	-5.19352	1.32129e-20	3.46663e-17	-9.30649	-2.48092	9.08545	0.0131045	1.03271e-19	0.462961	1.20187e-16
A2_Asthma	AGPAT1	Brain_Nucleus_accumbens_basal_ganglia	2.06358e-07	0.000182563	-5.19352	1.32129e-20	2.73441e-17	-9.30649	-2.48092	9.08545	0.0131045	1.03271e-19	0.46113	1.37259e-16
A2_Asthma	AGPAT1	Brain_Spinal_cord_cervical_c-1	2.06358e-07	0.000147937	-5.19352	1.32129e-20	1.36621e-17	-9.30649	-2.48092	9.08545	0.0131045	1.03271e-19	0.463235	9.4631e-17
A2_Asthma	AGPAT1	Brain_Substantia_nigra	2.06358e-07	0.000139649	-5.19352	1.32129e-20	1.31582e-17	-9.30649	-2.54627	9.08545	0.010888	1.03271e-19	0.455001	7.28614e-17
A2_Asthma	AGPAT1	Colon_Transverse	2.06358e-07	0.000192691	-5.19352	1.32129e-20	3.92247e-17	-9.30649	-2.48092	9.08545	0.0131045	1.03271e-19	0.418908	1.08332e-16
A2_Asthma	AGPAT1	Esophagus_Gastroesophageal_Junction	2.06358e-07	0.00022396	-5.19352	1.32129e-20	1.27842e-17	-9.30649	-2.48092	9.08545	0.0131045	1.03271e-19	0.436325	9.78138e-17
A2_Asthma	AGPAT1	Heart_Atrial_Appendage	2.06358e-07	0.000114833	-5.19352	1.32129e-20	9.48907e-18	-9.30649	-2.54773	9.08545	0.0108426	1.03271e-19	0.407851	1.04321e-16
A2_Asthma	AGPAT1	Heart_Left_Ventricle	2.06358e-07	0.000143399	-5.19352	1.32129e-20	8.82292e-18	-9.30649	-2.48092	9.08545	0.0131045	1.03271e-19	0.434716	9.08947e-17
A2_Asthma	AGPAT1	Prostate	2.06358e-07	0.000128431	-5.19352	1.32129e-20	1.23012e-17	-9.30649	-2.48092	9.08545	0.0131045	1.03271e-19	0.42877	9.75199e-17
A2_Asthma	AGPAT1	Testis	2.06358e-07	0.000153768	5.19352	1.32129e-20	1.33006e-17	9.30649	2.48092	-9.08545	0.0131045	1.03271e-19	0.447887	1.13857e-16
A2_Asthma	AGPAT1	Thyroid	2.06358e-07	0.000162245	-5.19352	1.32129e-20	1.19481e-17	-9.30649	-2.48092	9.08545	0.0131045	1.03271e-19	0.409465	7.31052e-17
A2_Asthma	TCF19	Stomach	2.13161e-07	0.000118071	5.18748	2.07933e-08	7.2872e-06	5.60527	3.91372	-4.3897	9.08834e-05	1.13507e-05	0.0264903	0.000912593
A2_Asthma	FEN1	Esophagus_Mucosa	2.24423e-07	0.000162944	-5.17788	1.49401e-16	1.14976e-13	-8.25698	-3.00444	7.6994	0.0026607	1.36702e-14	0.226072	7.26856e-12
A2_Asthma	FEN1	Heart_Atrial_Appendage	2.24423e-07	0.000119209	5.17788	1.49401e-16	8.58358e-14	8.25698	3.00444	-7.6994	0.0026607	1.36702e-14	0.224343	6.62841e-12
A2_Asthma	FEN1	Liver	2.24423e-07	0.000137096	-5.17788	1.49401e-16	1.36291e-13	-8.25698	-3.00444	7.6994	0.0026607	1.36702e-14	0.23032	8.19681e-12
A2_Asthma	FEN1	Prostate	2.24423e-07	0.00013269	-5.17788	1.49401e-16	1.25183e-13	-8.25698	-3.00444	7.6994	0.0026607	1.36702e-14	0.230503	9.32308e-12
A2_Asthma	FEN1	Skin_Sun_Exposed_Lower_leg	2.24423e-07	0.000193438	-5.17788	1.49401e-16	1.21849e-13	-8.25698	-3.00444	7.6994	0.0026607	1.36702e-14	0.23847	9.13307e-12
A2_Asthma	TMEM258	Brain_Frontal_Cortex_BA9	2.24423e-07	0.000185133	5.17788	1.49401e-16	1.22972e-13	8.25698	3.00444	-7.6994	0.0026607	1.36702e-14	0.254191	8.21238e-12
A2_Asthma	FADS2	Brain_Anterior_cingulate_cortex_BA24	2.24423e-07	0.000165714	5.17788	1.49401e-16	1.28817e-13	8.25698	3.00444	-7.6994	0.0026607	1.36702e-14	0.283353	9.26599e-12
A2_Asthma	FADS2	Brain_Nucleus_accumbens_basal_ganglia	2.24423e-07	0.000184363	5.17788	1.49401e-16	1.23674e-13	8.25698	3.00444	-7.6994	0.0026607	1.36702e-14	0.292242	9.619e-12
A2_Asthma	FADS2	Brain_Spinal_cord_cervical_c-1	2.24423e-07	0.000147937	-5.17788	1.49401e-16	1.08136e-13	-8.25698	-3.00444	7.6994	0.0026607	1.36702e-14	0.264165	1.00212e-11
A2_Asthma	FADS2	Liver	2.24423e-07	0.000137096	-5.17788	1.49401e-16	1.36291e-13	-8.25698	-3.00444	7.6994	0.0026607	1.36702e-14	0.23032	8.19681e-12
A2_Asthma	FADS2	Uterus	2.24423e-07	0.000267412	5.17788	1.49401e-16	1.22359e-13	8.25698	3.00444	-7.6994	0.0026607	1.36702e-14	0.243508	8.97328e-12
A2_Asthma	FEN1	Brain_Cerebellar_Hemisphere	2.24423e-07	0.00019599	-5.17788	1.49401e-16	2.44928e-13	-8.25698	-3.00444	7.6994	0.0026607	1.36702e-14	0.276853	1.00698e-11
A2_Asthma	FEN1	Brain_Frontal_Cortex_BA9	2.24423e-07	0.000185133	-5.17788	1.49401e-16	1.22972e-13	-8.25698	-3.00444	7.6994	0.0026607	1.36702e-14	0.254191	8.21238e-12
A2_Asthma	FEN1	Kidney_Cortex	2.24423e-07	0.00014137	-5.17788	1.49401e-16	1.49401e-13	-8.25698	-3.00444	7.6994	0.0026607	1.36702e-14	0.255153	7.8655e-12
A2_Asthma	FEN1	Ovary	2.24423e-07	0.000139529	-5.17788	1.49401e-16	1.47739e-13	-8.25698	-3.00444	7.6994	0.0026607	1.36702e-14	0.246461	7.97862e-12
A2_Asthma	FEN1	Skin_Not_Sun_Exposed_Suprapubic	2.24423e-07	0.00015742	-5.17788	1.49401e-16	1.27453e-13	-8.25698	-3.00444	7.6994	0.0026607	1.36702e-14	0.250429	7.13147e-12
A2_Asthma	FEN1	Vagina	2.24423e-07	0.000146099	-5.17788	1.49401e-16	1.06553e-13	-8.25698	-3.00444	7.6994	0.0026607	1.36702e-14	0.262978	8.73446e-12
A2_Asthma	FADS2	Brain_Hippocampus	2.24423e-07	0.000137596	-5.17788	1.49401e-16	1.96263e-13	-8.25698	-3.00444	7.6994	0.0026607	1.36702e-14	0.268176	1.30448e-11
A2_Asthma	FEN1	Artery_Tibial	2.24423e-07	0.000172721	-5.17788	1.49401e-16	1.35287e-13	-8.25698	-3.00444	7.6994	0.0026607	1.36702e-14	0.23126	7.56913e-12
A2_Asthma	FEN1	Brain_Amygdala	2.24423e-07	0.000155735	-5.17788	1.49401e-16	1.33004e-13	-8.25698	-3.00444	7.6994	0.0026607	1.36702e-14	0.267047	9.25473e-12
A2_Asthma	FEN1	Brain_Cortex	2.24423e-07	0.00017689	-5.17788	1.49401e-16	2.12548e-13	-8.25698	-3.00444	7.6994	0.0026607	1.36702e-14	0.25857	9.33371e-12
A2_Asthma	FEN1	Pancreas	2.24423e-07	0.000141736	-5.17788	1.49401e-16	1.54929e-13	-8.25698	-3.00444	7.6994	0.0026607	1.36702e-14	0.215972	8.0579e-12
A2_Asthma	FEN1	Stomach	2.24423e-07	0.000118658	-5.17788	1.49401e-16	1.14237e-13	-8.25698	-3.00444	7.6994	0.0026607	1.36702e-14	0.23284	8.24313e-12
A2_Asthma	FEN1	Thyroid	2.24423e-07	0.000162245	5.17788	1.49401e-16	1.06149e-13	8.25698	3.00444	-7.6994	0.0026607	1.36702e-14	0.223929	6.34015e-12
A2_Asthma	TMEM258	Brain_Spinal_cord_cervical_c-1	2.84674e-07	0.000176615	5.13332	2.1286e-14	1.18514e-11	7.64261	3.19572	-6.94188	0.00139483	3.86911e-12	0.192144	1.51945e-09
A2_Asthma	MED24	Thyroid	3.2185e-07	0.000209412	5.11018	9.42569e-14	5.20874e-11	7.44871	3.16657	-6.73927	0.00154246	1.59179e-11	0.170701	5.22186e-09
A2_Asthma	AGPAT1	Liver	3.42748e-07	0.000197747	-5.09828	2.67658e-23	6.51122e-20	-9.94407	-2.10039	9.95925	0.0356949	2.29797e-23	0.564277	2.06684e-20
A2_Asthma	AGPAT1	Nerve_Tibial	3.42748e-07	0.000173286	-5.09828	2.67658e-23	3.32397e-20	-9.94407	-2.10039	9.95925	0.0356949	2.29797e-23	0.550122	2.23199e-20
A2_Asthma	MED24	Brain_Caudate_basal_ganglia	3.99811e-07	0.000309986	-5.06905	8.21735e-15	6.21904e-12	-7.76418	-2.92976	7.2042	0.00339224	5.83863e-13	0.28544	2.93878e-10
A2_Asthma	MED24	Brain_Cerebellum	3.99811e-07	0.000244263	-5.06905	8.21735e-15	6.3281e-12	-7.76418	-2.92976	7.2042	0.00339224	5.83863e-13	0.27886	2.93294e-10
A2_Asthma	ERBB2	Artery_Coronary	4.12117e-07	0.000294175	-5.06327	6.54542e-22	7.58988e-19	-9.62059	-2.16537	9.58425	0.0303597	9.3129e-22	0.546131	7.89468e-19
A2_Asthma	MED24	Artery_Coronary	4.43607e-07	0.000298026	5.04922	6.74531e-15	5.47517e-12	7.78917	2.97301	-7.21068	0.0029489	5.56713e-13	0.254622	2.75295e-10
A2_Asthma	FEN1	Testis	4.92227e-07	0.000305652	-5.02932	3.78495e-16	2.99363e-13	-8.14525	-2.54347	7.6549	0.0109759	1.93465e-14	0.428518	1.24422e-11
A2_Asthma	CCHCR1	Adipose_Visceral_Omentum	5.32282e-07	0.000310245	5.0143	3.20617e-05	0.00364523	4.15831	4.04203	-2.55081	5.299e-05	0.0107471	0.0211397	0.128686
A2_Asthma	CCHCR1	Lung	5.32282e-07	0.000395611	5.0143	3.20617e-05	0.00314271	4.15831	3.64856	-2.55081	0.000263718	0.0107471	0.0705048	0.130131
A2_Asthma	MED24	Stomach	6.23931e-07	0.000268799	4.98366	4.16065e-29	4.99932e-26	11.1982	2.8817	-7.22078	0.00395539	5.16919e-13	0.281365	2.49362e-10
A2_Asthma	PSMD3	Adrenal_Gland	7.37474e-07	0.000392617	-4.95123	4.14163e-27	8.26462e-24	-10.783	-3.35851	4.94688	0.000783649	7.54115e-07	0.122354	0.000101373
A2_Asthma	CCHCR1	Whole_Blood	8.04979e-07	0.000357008	4.93416	3.37204e-07	9.16963e-05	5.10137	3.89308	-2.00579	9.89792e-05	0.0448791	0.0304773	0.271052
A2_Asthma	FBRSL1	Whole_Blood	9.07343e-07	0.00038631	-4.91074	0.000117504	0.00842395	-3.85128	-4.44612	2.17493	8.74366e-06	0.0296352	0.00425913	0.21693
A2_Asthma	FEN1	Lung	9.53297e-07	0.000616245	-4.90104	3.98266e-17	2.88283e-14	-8.41341	-2.58901	8.05582	0.00962516	7.89487e-16	0.377644	3.96717e-13
A2_Asthma	FEN1	Pituitary	9.53297e-07	0.000610526	-4.90104	3.98266e-17	4.97548e-14	-8.41341	-2.58901	8.05582	0.00962516	7.89487e-16	0.405989	6.60906e-13
A2_Asthma	FEN1	Adipose_Subcutaneous	9.53297e-07	0.000741784	-4.90104	3.98266e-17	3.38453e-14	-8.41341	-2.58901	8.05582	0.00962516	7.89487e-16	0.396326	5.23268e-13
A2_Asthma	FEN1	smultixcan	9.66781e-07	0.000240262	-4.0065	9.91273e-17	3.86391e-14	-6.51598	-2.25697	5.91968	0.0119655	1.47912e-14	0.307082	4.03171e-12
A2_Asthma	AGPAT1	smultixcan	1.01384e-06	0.000246456	-4.00643	5.95517e-21	3.15456e-18	-7.67236	-1.36158	6.61671	0.00193778	2.2512e-27	0.119551	1.63632e-24
A2_Asthma	TMEM258	smultixcan	1.07559e-06	0.000258394	3.862	3.5478e-15	1.30882e-12	6.42111	2.09365	-6.10909	0.00675696	3.90646e-13	0.22789	8.96676e-11
A2_Asthma	FBXL20	Colon_Transverse	1.08143e-06	0.000820464	4.87621	2.56546e-13	1.632e-10	7.31544	2.73225	-7.83305	0.00629029	4.76193e-15	0.328508	3.1549e-12
A2_Asthma	CCHCR1	Pituitary	1.54198e-06	0.000878779	4.80572	1.5321e-05	0.00206126	4.32402	4.51056	-1.60998	6.46569e-06	0.107402	0.00303025	0.432978
A2_Asthma	FBXL20	smultixcan	1.93243e-06	0.000426337	3.01043	9.58727e-18	4.12632e-15	4.76055	0.533228	-5.247	0.0633881	1.39045e-16	0.54212	4.33144e-14
A2_Asthma	AAGAB	Spleen	2.23755e-06	0.00107519	4.73069	9.45301e-28	2.65882e-24	10.918	1.25806	-11.445	0.208372	2.48974e-30	0.813032	7.51778e-27
A2_Asthma	CCHCR1	Small_Intestine_Terminal_Ileum	2.45023e-06	0.00116518	4.71223	4.86153e-06	0.0010117	4.57068	4.28812	-1.96523	1.8019e-05	0.0493878	0.00939056	0.298669
A2_Asthma	FADS2	smultixcan	2.47902e-06	0.000530681	2.63305	1.55087e-14	5.33989e-12	4.77133	1.17294	-4.62414	0.00135607	5.76034e-14	0.0990524	1.46058e-11
A2_Asthma	AAGAB	Uterus	2.86343e-06	0.00170597	4.68038	1.39459e-26	3.42652e-23	10.6708	1.28493	-11.1523	0.198815	6.97679e-29	0.815027	1.1122e-25
A2_Asthma	AAGAB	Esophagus_Muscularis	2.90993e-06	0.00154726	4.67708	3.08615e-26	7.09274e-23	10.5967	1.30445	-10.7433	0.19208	6.37576e-27	0.790645	1.16267e-23
A2_Asthma	AAGAB	Colon_Sigmoid	2.97086e-06	0.00177895	4.67282	1.19269e-26	2.07767e-23	10.6853	1.27311	-11.1757	0.202978	5.36187e-29	0.816417	9.52192e-26
A2_Asthma	CCHCR1	Colon_Transverse	3.1426e-06	0.00181657	4.66127	1.9292e-05	0.00232182	4.27293	4.38783	-1.51923	1.14485e-05	0.128703	0.00579065	0.473929
A2_Asthma	AAGAB	Adipose_Subcutaneous	3.3761e-06	0.00210162	4.6465	5.40212e-26	8.41651e-23	10.5442	-0.98328	-11.0073	0.32547	3.52511e-28	0.877363	5.67367e-25
A2_Asthma	CDK12	Esophagus_Muscularis	3.55134e-06	0.00168538	4.63605	2.37252e-14	1.5579e-11	7.62864	2.40807	-7.28062	0.0160373	3.32295e-13	0.46019	1.32555e-10
A2_Asthma	CDK12	Skin_Sun_Exposed_Lower_leg	3.55134e-06	0.00183661	4.63605	2.37252e-14	1.78614e-11	7.62864	2.40807	-7.28062	0.0160373	3.32295e-13	0.46781	1.4323e-10
A2_Asthma	AAGAB	Cells_Cultured_fibroblasts	3.67558e-06	0.00175399	4.62893	4.73222e-26	7.13934e-23	10.5567	-0.958995	-11.0339	0.337561	2.6233e-28	0.871243	4.61288e-25
A2_Asthma	AAGAB	Ovary	3.97956e-06	0.0017129	4.61245	4.91224e-26	9.71519e-23	10.5531	1.25485	-11.039	0.209535	2.47695e-28	0.803818	3.61418e-25
A2_Asthma	CCHCR1	Stomach	4.33144e-06	0.00162527	4.59481	1.5321e-05	0.00198253	4.32402	4.16284	-1.3328	3.14316e-05	0.182597	0.0119479	0.552603
A2_Asthma	CCHCR1	Prostate	4.56222e-06	0.00186029	4.58397	2.02837e-05	0.00232818	4.26174	4.36199	-1.35598	1.28885e-05	0.175107	0.00563822	0.550202
A2_Asthma	TCF19	Nerve_Tibial	4.98405e-06	0.00177068	4.56546	5.97811e-11	2.58228e-08	6.54428	3.8366	-2.6579	0.000124749	0.00786297	0.0377684	0.105862
A2_Asthma	TMEM258	Nerve_Tibial	5.17503e-06	0.00179015	4.55756	9.26746e-15	6.57658e-12	7.74892	2.4047	-7.4202	0.0161859	1.16943e-13	0.443743	4.96934e-11
A2_Asthma	AAGAB	Lung	5.21968e-06	0.00244262	4.55576	1.47458e-25	3.46895e-22	10.4494	-0.901989	-10.9372	0.367063	7.65291e-28	0.875903	1.24982e-24
A2_Asthma	AAGAB	Heart_Atrial_Appendage	5.55466e-06	0.00216372	4.54267	1.45865e-25	1.57133e-22	10.4504	1.21838	-10.9463	0.223078	6.9241e-28	0.834538	1.19906e-24
A2_Asthma	SMAD3	smultixcan	5.70462e-06	0.00105418	0.0944538	1.1725e-61	1.21113e-57	2.0673	-0.0479612	-0.360748	0.973709	1.21071e-60	0.995316	3.77153e-57
A2_Asthma	MED24	Colon_Transverse	5.91574e-06	0.00265967	4.52938	1.74848e-11	8.19575e-09	6.72562	2.76515	-6.13509	0.00568961	8.51104e-10	0.319385	2.43493e-07
A2_Asthma	AAGAB	Breast_Mammary_Tissue	5.97693e-06	0.0025942	4.5272	2.20818e-25	3.91997e-22	10.411	-1.20457	-10.904	0.228368	1.10273e-27	0.812778	1.7357e-24
A2_Asthma	CCHCR1	Adipose_Subcutaneous	6.08039e-06	0.00344095	4.52357	1.9292e-05	0.00226968	4.27293	2.94484	-1.35446	0.00323121	0.17559	0.288535	0.539058
A2_Asthma	AAGAB	Thyroid	6.30717e-06	0.00303982	4.51582	1.51592e-25	2.51315e-22	10.4468	-0.623891	-10.9574	0.532699	6.12631e-28	0.928011	7.4908e-25
A2_Asthma	AAGAB	Cells_EBV-transformed_lymphocytes	6.59308e-06	0.00348843	4.50642	1.77489e-22	3.11981e-19	9.75391	1.39689	-10.0594	0.162446	8.35441e-24	0.763479	7.92681e-21
A2_Asthma	AAGAB	Minor_Salivary_Gland	6.59308e-06	0.00309518	4.50642	1.77489e-22	2.33871e-19	9.75391	1.39689	-10.0594	0.162446	8.35441e-24	0.792793	1.63245e-20
A2_Asthma	AAGAB	Artery_Aorta	6.59308e-06	0.0031892	4.50642	1.77489e-22	2.66825e-19	9.75391	-0.900885	-10.0594	0.367649	8.35441e-24	0.880144	1.7451e-20
A2_Asthma	AAGAB	Artery_Coronary	6.59308e-06	0.00327389	4.50642	1.77489e-22	2.40113e-19	9.75391	1.39689	-9.94133	0.162446	2.75129e-23	0.790262	2.72102e-20
A2_Asthma	AAGAB	Brain_Frontal_Cortex_BA9	6.59308e-06	0.00317264	4.50642	1.77489e-22	2.92182e-19	9.75391	1.39689	-10.0594	0.162446	8.35441e-24	0.796988	8.36485e-21
A2_Asthma	AAGAB	Brain_Putamen_basal_ganglia	6.59308e-06	0.00322803	4.50642	1.77489e-22	2.87354e-19	9.75391	1.39689	-10.483	0.162446	1.03462e-25	0.771924	1.72752e-22
A2_Asthma	AAGAB	Brain_Substantia_nigra	6.59308e-06	0.00334632	4.50642	1.77489e-22	2.06212e-19	9.75391	1.39689	-10.0594	0.162446	8.35441e-24	0.779301	8.0377e-21
A2_Asthma	AAGAB	Esophagus_Gastroesophageal_Junction	6.59308e-06	0.00372164	4.50642	1.77489e-22	2.20796e-19	9.75391	1.39689	-10.0594	0.162446	8.35441e-24	0.784425	1.14298e-20
A2_Asthma	AAGAB	Liver	6.59308e-06	0.00253589	-4.50642	1.77489e-22	2.59062e-19	-9.75391	-1.39689	10.0594	0.162446	8.35441e-24	0.770183	8.19719e-21
A2_Asthma	AAGAB	Pituitary	6.59308e-06	0.00284421	4.50642	1.77489e-22	2.5869e-19	9.75391	1.39689	-10.0594	0.162446	8.35441e-24	0.789263	1.04906e-20
A2_Asthma	AAGAB	Skin_Sun_Exposed_Lower_leg	6.59308e-06	0.0028414	4.50642	1.77489e-22	2.17135e-19	9.75391	-1.48947	-10.0594	0.136364	8.35441e-24	0.763114	9.30263e-21
A2_Asthma	AAGAB	Small_Intestine_Terminal_Ileum	6.59308e-06	0.00289411	4.50642	1.77489e-22	2.881e-19	9.75391	1.39689	-10.0594	0.162446	8.35441e-24	0.790807	9.93924e-21
A2_Asthma	AAGAB	Vagina	6.59308e-06	0.00254346	4.50642	1.77489e-22	1.80836e-19	9.75391	1.39689	-10.0594	0.162446	8.35441e-24	0.778462	1.00828e-20
A2_Asthma	AAGAB	Adipose_Visceral_Omentum	6.59308e-06	0.0026032	4.50642	1.77489e-22	1.99364e-19	9.75391	-1.21048	-10.0594	0.226096	8.35441e-24	0.829516	7.07173e-21
A2_Asthma	AAGAB	Artery_Tibial	6.59308e-06	0.00369033	4.50642	1.77489e-22	2.35325e-19	9.75391	-0.752336	-9.88574	0.451849	4.80028e-23	0.918253	6.7924e-20
A2_Asthma	AAGAB	Brain_Caudate_basal_ganglia	6.59308e-06	0.00383387	4.50642	1.77489e-22	4.92531e-19	9.75391	1.39689	-10.0594	0.162446	8.35441e-24	0.790542	1.68202e-20
A2_Asthma	AAGAB	Brain_Cortex	6.59308e-06	0.003118	4.50642	1.77489e-22	3.78761e-19	9.75391	1.39689	-10.0594	0.162446	8.35441e-24	0.784438	1.71126e-20
A2_Asthma	AAGAB	Brain_Hypothalamus	6.59308e-06	0.00369179	4.50642	1.77489e-22	6.98507e-19	9.75391	1.39689	-10.0594	0.162446	8.35441e-24	0.788223	1.38898e-20
A2_Asthma	AAGAB	Brain_Spinal_cord_cervical_c-1	6.59308e-06	0.00302336	4.50642	1.77489e-22	2.1411e-19	9.75391	1.39689	-10.0594	0.162446	8.35441e-24	0.791048	1.02072e-20
A2_Asthma	AAGAB	Esophagus_Mucosa	6.59308e-06	0.00325513	4.50642	1.77489e-22	2.73185e-19	9.75391	1.39689	-10.0594	0.162446	8.35441e-24	0.765415	1.06611e-20
A2_Asthma	AAGAB	Nerve_Tibial	6.59308e-06	0.00211381	4.50642	1.77489e-22	1.76335e-19	9.75391	-1.03021	-10.0594	0.30291	8.35441e-24	0.858588	8.73871e-21
A2_Asthma	AAGAB	Brain_Nucleus_accumbens_basal_ganglia	6.59634e-06	0.00316102	4.50631	7.95982e-25	6.58914e-21	10.2883	1.23274	-10.7563	0.217672	5.53738e-27	0.848061	1.10397e-23
A2_Asthma	DMPK	smultixcan	7.31372e-06	0.00125536	-2.2127	8.25573e-11	1.85386e-08	-3.35489	-1.477	2.03578	0.0069678	5.93139e-12	0.231272	1.1446e-09
A2_Asthma	AAGAB	Prostate	7.48337e-06	0.00274495	4.47946	1.3975e-25	2.34193e-22	10.4545	1.15554	-10.9889	0.24787	4.32224e-28	0.85135	7.57998e-25
A2_Asthma	TMEM258	Cells_Cultured_fibroblasts	8.06068e-06	0.00356163	4.46357	1.45805e-13	8.24893e-11	7.39093	2.44626	-7.01196	0.0144348	2.34999e-12	0.442705	9.642e-10
A2_Asthma	AAGAB	Brain_Hippocampus	8.75247e-06	0.00419967	4.4459	7.04252e-25	1.85031e-21	10.3	1.17025	-10.8073	0.241899	3.17907e-27	0.83782	9.10089e-24
A2_Asthma	CCHCR1	Thyroid	8.85231e-06	0.00411411	4.44346	2.02837e-05	0.0022418	4.26174	3.78965	-1.23059	0.000150857	0.218476	0.0479409	0.59746
A2_Asthma	AAGAB	Brain_Anterior_cingulate_cortex_BA24	8.96103e-06	0.00354473	4.44084	3.4651e-24	6.72229e-21	10.1456	1.21272	-10.6089	0.225236	2.70869e-26	0.853182	3.46803e-23
A2_Asthma	ICAM3	Stomach	9.573e-06	0.00327509	4.4266	3.98578e-05	0.00380959	4.1083	3.73343	-2.8156	0.000188893	0.00486868	0.0496454	0.0830851
A2_Asthma	MED24	Testis	1.16302e-05	0.00481458	4.38441	1.51317e-12	9.85605e-10	7.07328	2.47192	-6.64916	0.0134389	2.94773e-11	0.450404	1.13746e-08
A2_Asthma	CDK12	smultixcan	1.26517e-05	0.00196794	4.03512	2.37252e-14	8.03505e-12	7.62864	2.59439	-5.4251	0.0183023	8.52073e-17	0.356579	2.85851e-14
A2_Asthma	TMEM258	Brain_Nucleus_accumbens_basal_ganglia	1.27628e-05	0.00489284	4.36413	4.2268e-13	2.91579e-10	7.24809	2.38028	-6.88569	0.0172993	5.75083e-12	0.490634	2.75166e-09
A2_Asthma	FADS2	Muscle_Skeletal	1.4303e-05	0.00634386	4.33916	1.49401e-16	1.16438e-13	8.25698	2.04506	-7.66472	0.0408486	1.79223e-14	0.595913	9.55912e-12
A2_Asthma	TMEM258	Brain_Putamen_basal_ganglia	1.43735e-05	0.00599481	4.33808	5.51223e-13	2.78884e-10	7.21203	2.36228	-6.85448	0.0181631	7.15719e-12	0.480367	2.69849e-09
A2_Asthma	TMEM258	Whole_Blood	1.44986e-05	0.00551154	4.33617	6.20264e-13	4.07617e-10	7.19595	2.36803	-6.83375	0.0178829	8.2725e-12	0.486155	3.02774e-09
A2_Asthma	TMEM258	Brain_Hypothalamus	1.57076e-05	0.00837664	4.31852	6.62332e-13	4.73928e-10	7.18699	2.3477	-6.83383	0.0188898	8.26747e-12	0.524456	4.18334e-09
A2_Asthma	CCHCR1	Uterus	1.60481e-05	0.00637407	4.31379	3.20617e-05	0.00310956	4.15831	3.07911	-1.42809	0.00207622	0.153267	0.214422	0.520008
A2_Asthma	FBXL20	Artery_Tibial	1.64127e-05	0.00696917	4.30882	6.65987e-14	4.75463e-11	7.49441	2.04759	-7.28976	0.0406003	3.10514e-13	0.601473	1.31813e-10
A2_Asthma	FBXL20	Cells_Cultured_fibroblasts	1.64127e-05	0.00631624	4.30882	6.65987e-14	4.01901e-11	7.49441	1.95265	-7.28976	0.0508609	3.10514e-13	0.603524	1.4156e-10
A2_Asthma	FADS2	Skin_Sun_Exposed_Lower_leg	1.67002e-05	0.00616906	4.30498	1.49401e-16	1.21849e-13	8.25698	2.01119	-7.6499	0.0443049	2.01141e-14	0.622735	1.22166e-11
A2_Asthma	CCHCR1	Colon_Sigmoid	1.75562e-05	0.00750904	4.2939	3.20617e-05	0.00372343	4.15831	4.08107	-1.29194	4.48294e-05	0.196379	0.0173325	0.5755
A2_Asthma	TMEM258	Skin_Sun_Exposed_Lower_leg	1.82992e-05	0.00622605	4.28469	1.05892e-12	6.09627e-10	7.12262	2.33355	-6.76922	0.0196191	1.29475e-11	0.498211	4.55274e-09
A2_Asthma	TMEM258	Lung	2.0354e-05	0.00704541	4.26097	3.25787e-11	1.45984e-08	6.63442	2.49408	-6.16182	0.0126286	7.19135e-10	0.414104	1.99904e-07
A2_Asthma	TMEM258	Skin_Not_Sun_Exposed_Suprapubic	2.18298e-05	0.00744927	4.2453	1.6261e-12	8.47739e-10	7.06329	2.30887	-6.71542	0.0209509	1.87519e-11	0.508316	5.96494e-09
A2_Asthma	TMEM258	Brain_Amygdala	2.19852e-05	0.00762815	4.24371	1.93859e-12	1.15055e-09	7.03883	2.31948	-6.68298	0.020369	2.34135e-11	0.505591	9.75442e-09
A2_Asthma	FADS2	Artery_Tibial	2.3035e-05	0.00897398	4.23324	1.49401e-16	1.35287e-13	8.25698	1.94196	-7.59275	0.0521415	3.1319e-14	0.639204	1.66186e-11
A2_Asthma	AAGAB	smultixcan	2.49112e-05	0.00366398	3.67011	8.05561e-25	6.65683e-22	8.81755	0.399867	-8.69628	0.115529	4.72734e-28	0.640394	3.68159e-25
A2_Asthma	FADS2	Cells_EBV-transformed_lymphocytes	2.58641e-05	0.00993432	4.20712	1.49401e-16	1.75073e-13	8.25698	1.95201	-7.51055	0.0509367	5.88788e-14	0.613361	3.07259e-11
A2_Asthma	SIX5	smultixcan	2.68693e-05	0.00385795	1.06758	8.32548e-14	2.68744e-11	1.10322	0.695537	-1.40385	0.0211546	7.40272e-11	0.377465	1.18694e-08
A2_Asthma	FBXL20	Breast_Mammary_Tissue	3.11752e-05	0.00971468	4.16471	2.56546e-13	1.51807e-10	7.31544	1.936	-7.14986	0.0528683	8.68635e-13	0.63267	4.05106e-10
A2_Asthma	FBXL20	Kidney_Cortex	3.11752e-05	0.0094805	4.16471	2.56546e-13	1.9241e-10	7.31544	1.936	-7.14986	0.0528683	8.68635e-13	0.675811	3.99833e-10
A2_Asthma	FBXL20	Liver	3.11752e-05	0.0095222	4.16471	2.56546e-13	1.87228e-10	7.31544	1.59287	-7.14986	0.11119	8.68635e-13	0.721324	4.07616e-10
A2_Asthma	FBXL20	Pancreas	3.11752e-05	0.00984445	4.16471	2.56546e-13	1.63716e-10	7.31544	1.93828	-7.14986	0.0525893	8.68635e-13	0.621371	4.45232e-10
A2_Asthma	FBXL20	Prostate	3.11752e-05	0.00996344	4.16471	2.56546e-13	1.79133e-10	7.31544	1.75731	-7.14986	0.0788648	8.68635e-13	0.703167	4.44307e-10
A2_Asthma	FBXL20	Skin_Sun_Exposed_Lower_leg	3.11752e-05	0.00959678	4.16471	2.56546e-13	1.79344e-10	7.31544	1.84683	-7.14986	0.0647716	8.68635e-13	0.669442	3.51718e-10
A2_ILD	IFNAR2	Brain_Amygdala	2.26065e-12	2.43744e-08	-7.01738	2.38148e-40	1.77159e-36	-13.2979	-13.256	0.827689	4.16652e-40	0.407847	4.55817e-36	0.980025
A2_ILD	IFNAR2	Prostate	2.26065e-12	2.77043e-08	-7.01738	2.38148e-40	2.07761e-36	-13.2979	-13.256	0.873298	4.16652e-40	0.3825	5.16898e-36	0.973369
A2_ILD	IFNAR2	Vagina	2.26065e-12	2.44105e-08	-7.01738	2.38148e-40	1.77206e-36	-13.2979	-13.256	0.81961	4.16652e-40	0.412439	4.57108e-36	0.982138
A2_ILD	IFNAR2	Cells_EBV-transformed_lymphocytes	2.26065e-12	2.35379e-08	-7.01738	2.38148e-40	1.73967e-36	-13.2979	-13.256	0.765385	4.16652e-40	0.444043	4.39734e-36	0.976261
A2_ILD	IFNAR2	Cells_Cultured_fibroblasts	3.34387e-12	4.10427e-08	-6.96246	2.3219e-38	1.09176e-34	-12.9509	-12.8937	1.01127	4.88185e-38	0.311885	3.02968e-34	0.978547
A2_ILD	IFNAR2	Small_Intestine_Terminal_Ileum	4.14302e-12	4.90243e-08	-6.93222	2.38148e-40	2.01045e-36	-13.2979	-12.6721	0.981435	8.43795e-37	0.326378	1.01272e-32	0.969521
A2_ILD	IFNAR2	Muscle_Skeletal	6.33325e-12	7.4099e-08	6.87194	9.38447e-41	8.34373e-37	13.3673	12.4306	-1.04182	1.78386e-35	0.297493	2.10977e-31	0.979055
A2_ILD	IFNAR2	Ovary	2.15479e-11	2.50171e-07	6.69513	2.38148e-40	1.96306e-36	13.2979	11.9986	-1.07583	3.61502e-33	0.282002	4.2527e-29	0.95185
A2_ILD	IFNAR2	Minor_Salivary_Gland	2.23009e-11	2.60029e-07	-6.69011	3.66162e-37	3.01571e-33	-12.7375	-12.6964	0.822329	6.18973e-37	0.41089	7.32246e-33	0.986573
A2_ILD	IFNAR2	Esophagus_Mucosa	2.54985e-10	1.61597e-06	-6.32394	8.00599e-25	7.67214e-21	-10.2877	-10.1462	1.76873	3.44549e-24	0.0769398	4.42057e-20	0.922433
A2_ILD	IFNAR2	Brain_Hypothalamus	5.4635e-10	6.324e-06	-6.20518	2.38148e-40	1.94924e-36	-13.2979	-12.531	0.245604	5.04923e-36	0.805989	5.92224e-32	0.996657
A2_ILD	IFNAR2	smultixcan	7.54647e-10	5.4717e-06	-1.4405	1.81924e-42	1.89565e-38	-2.50446	-1.97326	0.583703	3.23392e-39	0.499253	1.41258e-35	0.95685
A2_ILD	IFNAR2	Spleen	4.88828e-09	5.885e-05	-5.85093	1.25959e-18	1.10743e-14	-8.80927	-8.62799	1.85896	6.24398e-18	0.0630323	7.61578e-14	0.865042
A2_ILD	IFNAR2	Skin_Sun_Exposed_Lower_leg	4.34643e-08	0.000577337	-5.47616	1.01461e-23	5.14456e-20	-10.0402	-9.98933	0.485884	1.69726e-23	0.62705	1.1409e-19	0.980775
A2_IPF	ATP11A	Small_Intestine_Terminal_Ileum	3.35885e-28	3.98158e-24	-11.0116	1.37188e-28	5.80169e-25	-11.092	-8.90501	6.8171	5.33803e-19	9.28935e-12	3.20335e-15	2.86089e-08
A2_IPF	TOLLIP	smultixcan	6.15713e-28	3.35009e-24	1.94553	2.993e-06	0.00105754	1.23468	0.813409	-2.21987	0.268241	2.67752e-46	0.76648	2.93683e-42
A2_IPF	ATP11A	Esophagus_Mucosa	1.6383e-27	2.07998e-23	-10.868	5.22301e-28	5.01095e-24	-10.9718	-8.84271	6.68226	9.34233e-19	2.35285e-11	3.9954e-15	1.02647e-07
A2_IPF	ATP11A	Colon_Transverse	6.55791e-24	8.2105e-20	-10.0832	1.08578e-26	1.00445e-22	-10.694	-8.50247	5.91689	1.85594e-17	3.28086e-09	1.17342e-13	5.31335e-06
A2_IPF	ATP11A	Nerve_Tibial	4.90564e-22	6.63292e-18	-9.65021	2.50443e-22	2.58182e-18	-9.71891	-7.80774	5.95323	5.8224e-15	2.62899e-09	3.96622e-11	5.74265e-06
A2_IPF	ATP11A	Esophagus_Muscularis	8.34488e-22	1.0603e-17	-9.59558	3.4387e-22	1.64318e-18	-9.68657	-7.80814	5.88421	5.80393e-15	3.99971e-09	3.71945e-11	8.7427e-06
A2_IPF	FYCO1	smultixcan	1.26331e-17	4.58246e-14	1.47019	2.98065e-08	1.55344e-05	0.587195	2.28127	-0.0861894	3.16507e-39	0.42735	1.41258e-35	0.860387
A2_IPF	ATP11A	smultixcan	3.32605e-17	1.03412e-13	-2.13898	7.73081e-23	2.68607e-19	-1.55355	-1.66374	1.5218	2.71458e-09	1.45311e-08	1.37875e-06	8.38867e-06
A2_IPF	IFNAR2	Brain_Amygdala	5.72029e-17	6.18478e-13	-8.37085	1.05648e-29	7.87502e-26	-11.319	-13.256	-0.20699	4.16652e-40	0.836018	4.55817e-36	0.985658
A2_IPF	IFNAR2	Prostate	5.72029e-17	7.01593e-13	-8.37085	1.05648e-29	9.22838e-26	-11.319	-13.256	-0.127315	4.16652e-40	0.898691	5.16898e-36	0.988003
A2_IPF	IFNAR2	Cells_EBV-transformed_lymphocytes	5.72029e-17	5.96969e-13	-8.37085	1.05648e-29	7.73345e-26	-11.319	-13.256	-0.629428	4.16652e-40	0.529069	4.39734e-36	0.939432
A2_IPF	IFNAR2	Vagina	5.72029e-17	6.19851e-13	-8.37085	1.05648e-29	7.88242e-26	-11.319	-13.256	-0.112279	4.16652e-40	0.910603	4.57108e-36	0.990382
A2_IPF	IFNAR2	Cells_Cultured_fibroblasts	1.32554e-16	1.63016e-12	-8.27126	1.33399e-28	6.53936e-25	-11.0945	-12.8937	-0.0906836	4.88185e-38	0.927744	3.02968e-34	0.994678
A2_IPF	IFNAR2	Minor_Salivary_Gland	1.33662e-16	1.56278e-12	-8.27026	4.40766e-28	3.63985e-24	-10.9871	-12.6964	0.0187993	6.18973e-37	0.985001	7.32246e-33	0.998021
A2_IPF	IFNAR2	Small_Intestine_Terminal_Ileum	2.77256e-16	1.64329e-12	-8.18283	1.05648e-29	8.93573e-26	-11.319	-12.6721	-0.395687	8.43795e-37	0.692336	1.01272e-32	0.972749
A2_IPF	IFNAR2	Muscle_Skeletal	5.75204e-16	6.73679e-12	8.09446	5.40764e-30	4.81226e-26	11.3776	12.4306	0.311763	1.78386e-35	0.755221	2.10977e-31	0.972955
A2_IPF	IFNAR2	Ovary	4.0332e-15	4.69707e-11	7.85389	1.05648e-29	8.73923e-26	11.319	11.9986	0.253759	3.61502e-33	0.799682	4.2527e-29	0.986312
A2_IPF	IFNAR2	smultixcan	1.52448e-14	3.68654e-11	-1.34927	3.91587e-30	8.16341e-26	-2.1644	-1.97326	0.219502	3.23392e-39	0.811228	1.41258e-35	0.969212
A2_IPF	IFNAR2	Brain_Hypothalamus	3.80816e-14	4.42052e-10	-7.56738	1.05648e-29	8.67267e-26	-11.319	-12.531	-0.989228	5.04923e-36	0.322552	5.92224e-32	0.87994
A2_IPF	IFNAR2	Esophagus_Mucosa	1.21788e-11	7.7311e-08	-6.77807	5.81484e-19	2.78938e-15	-8.89552	-10.1462	0.228861	3.44549e-24	0.818977	4.42057e-20	0.987332
A2_IPF	IFNAR2	Skin_Sun_Exposed_Lower_leg	8.82035e-10	2.93674e-06	-6.12941	4.42769e-17	2.25037e-13	-8.40098	-9.98933	-0.665326	1.69726e-23	0.505842	1.1409e-19	0.936081
A2_IPF	IFNAR2	Spleen	8.83334e-10	5.33181e-06	-6.12918	1.14844e-14	1.01235e-10	-7.72164	-8.62799	0.293283	6.24398e-18	0.769306	7.61578e-14	0.985831
A2_IPF	CD151	Heart_Left_Ventricle	9.45536e-10	1.07867e-05	6.11834	1.4918e-06	0.00148474	4.81233	2.01751	-6.24195	0.0436418	4.32146e-10	0.603248	9.34266e-07
A2_IPF	FUT2	Cells_Cultured_fibroblasts	1.79161e-09	5.96371e-06	6.01566	2.39435e-12	7.51665e-09	7.00935	6.85832	-2.11502	6.9674e-12	0.0344286	1.44132e-08	0.62604
A2_IPF	FUT2	Vagina	1.79161e-09	6.47129e-06	6.01566	2.39435e-12	5.95474e-09	7.00935	6.85832	-2.11502	6.9674e-12	0.0344286	1.52879e-08	0.623385
A2_IPF	FUT2	Minor_Salivary_Gland	1.79161e-09	6.98249e-06	6.01566	2.39435e-12	9.33379e-09	7.00935	6.85832	-2.16699	6.9674e-12	0.0302355	2.06061e-08	0.616905
A2_IPF	CD151	Artery_Tibial	5.52e-09	3.50078e-05	5.83069	4.19724e-06	0.0036703	4.60137	1.98467	-5.88051	0.0471815	4.09007e-09	0.623585	1.78368e-05
A2_IPF	TYK2	smultixcan	6.54342e-09	7.12055e-06	2.30459	7.76751e-17	1.79921e-13	1.11878	2.48062	-0.69371	1.5895e-11	0.373901	1.33518e-08	0.83529
A2_IPF	CD151	Cells_Cultured_fibroblasts	7.30581e-09	1.28353e-05	5.78374	4.93085e-06	0.00331705	4.56771	1.97397	-5.82903	0.0483852	5.57517e-09	0.598719	1.40951e-05
A2_IPF	FUT2	Brain_Anterior_cingulate_cortex_BA24	9.77622e-09	3.9222e-05	-5.73457	1.73522e-11	1.40171e-07	-6.72673	-6.46112	2.13569	1.03932e-10	0.032705	3.0161e-07	0.630589
A2_IPF	FUT2	Spleen	9.77622e-09	2.95046e-05	5.73457	1.73522e-11	5.09867e-08	6.72673	6.46112	-2.13569	1.03932e-10	0.032705	1.81094e-07	0.59564
A2_IPF	FUT2	Liver	9.77622e-09	2.10208e-05	5.73457	1.73522e-11	6.61728e-08	6.72673	6.46112	-2.13569	1.03932e-10	0.032705	2.26176e-07	0.631881
A2_IPF	CD151	Brain_Hypothalamus	1.30799e-08	2.16901e-05	5.68502	2.75693e-06	0.00251463	4.68814	2.24357	-5.5008	0.02486	3.78079e-08	0.553145	5.6863e-05
A2_IPF	CD151	Brain_Caudate_basal_ganglia	1.48519e-08	5.9784e-05	5.66327	5.29131e-06	0.00417244	4.55289	2.0157	-5.71784	0.0438312	1.07885e-08	0.616116	1.50021e-05
A2_IPF	FUT2	Lung	3.04246e-08	7.36706e-05	5.53898	1.73522e-11	8.5026e-08	6.72673	6.47398	-1.79311	9.54545e-11	0.0729551	2.51675e-07	0.688597
A2_IPF	CD151	Skin_Not_Sun_Exposed_Suprapubic	3.17793e-08	8.43543e-05	5.53134	9.62635e-06	0.00892443	4.4254	1.45554	-6.17901	0.145521	6.45044e-10	0.748888	1.23858e-06
A2_IPF	FUT2	Brain_Caudate_basal_ganglia	6.13999e-08	0.000148293	-5.41468	6.06787e-11	2.63164e-07	-6.54206	-6.67139	1.64107	2.53394e-11	0.100783	1.03055e-07	0.767238
A2_IPF	FUT2	Brain_Hippocampus	7.24513e-08	0.000166174	-5.38498	7.47002e-11	3.07354e-07	-6.5109	-6.67103	1.434	2.54007e-11	0.151573	5.88839e-08	0.795489
A2_IPF	TYK2	Pituitary	7.67113e-08	0.000159956	5.3747	2.81091e-11	1.28135e-07	6.65615	6.95129	-1.19788	3.61957e-12	0.230963	1.52673e-08	0.850605
A2_IPF	FUT2	Brain_Hypothalamus	7.76944e-08	0.000100002	-5.3724	7.47002e-11	1.53303e-07	-6.5109	-6.6745	1.41418	2.48083e-11	0.157308	5.81953e-08	0.788309
A2_IPF	CD151	Vagina	1.29869e-07	0.000201037	5.27903	1.53244e-05	0.00816682	4.32397	2.07021	-5.1282	0.0384331	2.92529e-07	0.602313	0.00032968
A2_IPF	FUT2	Brain_Frontal_Cortex_BA9	1.49423e-07	0.000298722	-5.25327	6.06787e-11	1.30611e-07	-6.54206	-6.47811	1.43214	9.28761e-11	0.152104	1.66764e-07	0.806891
A2_IPF	OAS1	Pancreas	1.5977e-07	0.000374885	-5.24093	7.67924e-10	1.65699e-06	-6.15142	-6.25759	1.45535	3.9098e-10	0.145571	4.6335e-07	0.788512
A2_IPF	OAS1	smultixcan	1.99508e-07	0.000131579	-1.42048	1.14801e-08	6.83788e-06	-4.55869	-2.42253	-0.273349	3.16852e-09	0.0894828	1.57274e-06	0.613313
A2_IPF	FUT2	Brain_Nucleus_accumbens_basal_ganglia	2.40783e-07	0.000410501	-5.16473	6.31248e-11	1.36429e-07	-6.53614	-6.93067	0.737942	4.18847e-12	0.46055	9.24833e-09	0.925919
A2_IPF	THBS3	Adrenal_Gland	3.26355e-07	0.000517355	-5.10755	2.90411e-14	2.41302e-10	-7.60252	-9.27628	2.02276	1.75501e-20	0.0430976	2.05512e-16	0.631467
A2_IPF	THBS3	Esophagus_Mucosa	3.26355e-07	0.000690567	-5.10755	2.90411e-14	9.28733e-11	-7.60252	-9.27628	2.13185	1.75501e-20	0.0330195	1.12584e-16	0.611595
A2_IPF	THBS3	Stomach	3.26355e-07	0.000717413	-5.10755	2.90411e-14	2.5498e-10	-7.60252	-9.27628	2.18861	1.75501e-20	0.0286254	2.1348e-16	0.599736
A2_IPF	OAS3	Cells_EBV-transformed_lymphocytes	4.14732e-07	0.000618306	5.06207	5.3481e-09	1.30494e-05	5.83596	5.75508	-1.66833	8.65994e-09	0.0952493	1.30567e-05	0.722054
A2_IPF	OAS3	Uterus	4.14732e-07	0.000576996	5.06207	5.3481e-09	1.02978e-05	5.83596	5.75508	-1.66833	8.65994e-09	0.0952493	1.08317e-05	0.740504
A2_IPF	OAS3	Vagina	4.14732e-07	0.000499337	5.06207	5.3481e-09	7.98043e-06	5.83596	5.75508	-1.66833	8.65994e-09	0.0952493	1.1876e-05	0.735022
A2_IPF	CD151	smultixcan	4.21911e-07	0.000241644	4.72639	2.26194e-05	0.00628729	3.83107	1.78955	-4.75451	0.141892	2.35934e-07	0.664985	9.41032e-05
A2_IPF	IFNAR2	Brain_Frontal_Cortex_BA9	4.23169e-07	0.00056399	-5.05823	2.52973e-11	7.26033e-08	-6.67163	-7.78948	-0.279241	6.72855e-15	0.78006	4.08187e-11	0.98004
A2_IPF	OAS3	Cells_Cultured_fibroblasts	4.38812e-07	0.000624914	5.0513	9.8655e-09	1.54855e-05	5.73303	5.55576	-1.83746	2.76405e-08	0.0661421	3.43073e-05	0.698475
A2_IPF	OAS3	Prostate	4.53789e-07	0.000695716	-5.04489	5.3481e-09	7.78594e-06	-5.83596	-5.36344	2.00691	8.165e-08	0.0447593	7.23535e-05	0.626027
A2_IPF	THBS3	smultixcan	8.14001e-07	0.000421808	-1.64693	1.12729e-15	1.95838e-12	-2.5324	-3.10265	2.89392	1.56464e-25	0.00342917	3.79686e-22	0.192393
A2_IPF	OAS3	smultixcan	1.48729e-06	0.000701043	1.45502	2.88079e-08	1.53989e-05	1.36871	1.17039	-0.926713	5.81292e-08	0.153459	2.15176e-05	0.699099
A2_IPF	FUT2	Pituitary	1.80391e-06	0.0020517	4.77424	6.48376e-10	1.18846e-06	6.1782	6.6508	-0.621557	2.91508e-11	0.534233	7.37747e-08	0.948837
A2_IPF	FUT2	smultixcan	2.09478e-06	0.000893939	0.638098	2.95498e-10	2.80012e-07	0.104424	0.56901	-0.198107	1.69789e-09	0.202379	9.27048e-07	0.737105
A2_IPF	OAS3	Spleen	2.18223e-06	0.00219532	4.73577	1.32488e-07	0.000129765	5.27537	5.003	-1.91256	5.64442e-07	0.0558043	0.000430281	0.648084
A2_IPF	CD151	Colon_Sigmoid	3.68661e-06	0.00506703	4.62831	4.28198e-06	0.00553538	4.5972	1.97229	-4.34499	0.0485761	1.39281e-05	0.605937	0.0077543
A2_IPF	FYCO1	Cells_Cultured_fibroblasts	4.90728e-06	0.00502914	-4.56871	6.70742e-10	1.26341e-06	-6.17284	-7.14968	-0.863911	8.69788e-13	0.387637	2.69895e-09	0.911293
A2_IPF	OAS3	Whole_Blood	1.02137e-05	0.0093447	4.4126	1.0062e-06	0.00164775	4.89042	4.61003	-1.82964	4.02616e-06	0.0673036	0.00247945	0.655337
A2_IPF	TOMM7	smultixcan	1.50464e-05	0.00474595	3.27654	9.4013e-07	0.000376902	3.60356	3.41301	-1.31953	8.72229e-06	0.149798	0.00194383	0.695329
A2_COPD	DPP9	Skin_Sun_Exposed_Lower_leg	3.69199e-49	4.80032e-45	-14.7377	1.30808e-19	1.28597e-15	-9.0597	-15.8153	-0.318226	2.43915e-56	0.750314	3.2792e-52	0.948155
A2_COPD	DPP9	Cells_Cultured_fibroblasts	3.56239e-48	4.26418e-44	-14.5838	1.30808e-19	1.18734e-15	-9.0597	-15.7214	0.677	1.07849e-55	0.498406	1.33862e-51	0.868733
A2_COPD	DPP9	smultixcan	5.482e-48	5.93536e-44	-3.53614	3.13445e-16	3.24431e-12	-3.18931	-3.76588	-0.0173258	5.13715e-56	0.618951	5.60977e-52	0.861441
A2_COPD	IFNAR2	smultixcan	3.63619e-36	2.6246e-32	-2.59491	9.83121e-14	5.0879e-10	-1.32602	-1.97326	0.281498	3.23392e-39	0.617722	1.41258e-35	0.860786
A2_COPD	IFNAR2	Muscle_Skeletal	7.97816e-36	9.07834e-32	12.4947	3.20841e-14	2.76148e-10	7.58962	12.4306	-0.78581	1.78386e-35	0.431979	2.10977e-31	0.854199
A2_COPD	IFNAR2	Brain_Amygdala	1.72962e-35	1.80797e-31	-12.433	4.03441e-14	1.44492e-10	-7.55988	-13.256	1.0321	4.16652e-40	0.302023	4.55817e-36	0.790937
A2_COPD	IFNAR2	Brain_Frontal_Cortex_BA9	1.72962e-35	2.01328e-31	-12.433	4.03441e-14	3.35017e-10	-7.55988	-7.78948	0.794433	6.72855e-15	0.426944	4.08187e-11	0.863568
A2_COPD	IFNAR2	Cells_EBV-transformed_lymphocytes	1.72962e-35	1.74692e-31	-12.433	4.03441e-14	2.84022e-10	-7.55988	-13.256	0.794433	4.16652e-40	0.426944	4.39734e-36	0.85355
A2_COPD	IFNAR2	Ovary	1.72962e-35	1.94583e-31	12.433	4.03441e-14	3.20574e-10	7.55988	11.9986	-0.794433	3.61502e-33	0.426944	4.2527e-29	0.859314
A2_COPD	IFNAR2	Prostate	1.72962e-35	2.05963e-31	-12.433	4.03441e-14	1.69949e-10	-7.55988	-13.256	1.12224	4.16652e-40	0.261759	5.16898e-36	0.767457
A2_COPD	IFNAR2	Vagina	1.72962e-35	1.80936e-31	-12.433	4.03441e-14	2.8963e-10	-7.55988	-13.256	1.05588	4.16652e-40	0.291021	4.57108e-36	0.785176
A2_COPD	IFNAR2	Brain_Hypothalamus	1.72962e-35	1.94548e-31	-12.433	4.03441e-14	3.18395e-10	-7.55988	-12.531	0.794433	5.04923e-36	0.426944	5.92224e-32	0.865074
A2_COPD	IFNAR2	Small_Intestine_Terminal_Ileum	1.72962e-35	1.98319e-31	-12.433	4.03441e-14	3.27755e-10	-7.55988	-12.6721	0.794433	8.43795e-37	0.426944	1.01272e-32	0.857937
A2_COPD	IFNAR2	Cells_Cultured_fibroblasts	1.62787e-33	9.74282e-30	-12.0644	2.79838e-13	1.27004e-09	-7.30376	-12.8937	1.00369	4.88185e-38	0.315529	3.02968e-34	0.797525
A2_COPD	IFNAR2	Minor_Salivary_Gland	1.17276e-32	1.33002e-28	-11.9008	5.79863e-13	4.61861e-09	-7.20514	-12.6964	1.00231	6.18973e-37	0.316193	7.32246e-33	0.799662
A2_COPD	IL10RB	smultixcan	1.03071e-31	3.71982e-28	5.21151	2.16717e-13	8.97252e-10	3.17697	5.48267	-0.445857	2.6564e-36	0.379907	9.66929e-33	0.736062
A2_COPD	IL10RB	Adipose_Subcutaneous	2.15807e-28	2.69867e-24	11.0514	1.79631e-16	1.68565e-12	8.23495	11.4395	-1.24331	2.65269e-30	0.213754	3.43471e-26	0.723972
A2_COPD	IL10RB	Muscle_Skeletal	6.71176e-28	3.81866e-24	10.9491	4.56713e-11	1.64323e-07	6.5844	11.7057	-0.650554	1.19125e-31	0.515334	7.04445e-28	0.885078
A2_COPD	IL10RB	Brain_Cerebellar_Hemisphere	3.65282e-25	4.15289e-21	10.363	4.65598e-10	1.91477e-06	6.23028	11.1026	-0.585384	1.21907e-28	0.55829	1.44606e-24	0.901154
A2_COPD	IL10RB	Brain_Cortex	2.23631e-23	2.64891e-19	9.96195	2.12117e-09	1.81615e-05	5.98825	10.6746	-0.56026	1.33839e-26	0.575302	1.65184e-22	0.912021
A2_COPD	THBS3	smultixcan	4.73444e-23	1.13911e-19	-3.69818	2.11365e-10	2.91698e-07	-3.37416	-3.10265	1.46414	1.56464e-25	0.140505	3.79686e-22	0.526933
A2_COPD	IL10RB	Brain_Hypothalamus	1.90589e-22	1.07187e-18	9.74669	1.34875e-09	3.54812e-06	6.06148	10.5275	-0.344378	6.45326e-26	0.730562	3.78451e-22	0.948393
A2_COPD	IL10RB	Brain_Putamen_basal_ganglia	9.19719e-22	1.04121e-17	9.58554	5.76526e-09	4.70042e-05	5.82343	10.2136	-0.649057	1.72405e-24	0.516301	2.03524e-20	0.894303
A2_COPD	THBS3	Adrenal_Gland	4.85996e-21	5.45919e-17	-9.41217	8.02368e-12	6.43098e-08	-6.83812	-9.27628	2.08953	1.75501e-20	0.0366598	2.05512e-16	0.441714
A2_COPD	THBS3	Esophagus_Mucosa	4.85996e-21	6.01857e-17	-9.41217	8.02368e-12	7.454e-08	-6.83812	-9.27628	2.04803	1.75501e-20	0.0405574	1.12584e-16	0.447357
A2_COPD	THBS3	Stomach	4.85996e-21	5.68081e-17	-9.41217	8.02368e-12	6.79124e-08	-6.83812	-9.27628	1.93784	1.75501e-20	0.0526422	2.1348e-16	0.478006
A2_COPD	IL10RB	Esophagus_Muscularis	1.86591e-20	2.30626e-16	9.26975	4.39248e-12	4.04679e-08	6.92394	9.90837	-0.395578	3.82848e-23	0.692416	4.90696e-19	0.943589
A2_COPD	MTX1	Heart_Atrial_Appendage	1.97872e-20	1.16428e-16	-9.26348	1.50567e-11	6.5459e-08	-6.74735	-9.11179	2.37343	8.10369e-20	0.0176236	4.95378e-16	0.325262
A2_COPD	MTX1	Adipose_Subcutaneous	1.97872e-20	1.23719e-16	-9.26348	1.50567e-11	7.06461e-08	-6.74735	-9.11179	2.35663	8.10369e-20	0.0184414	3.49755e-16	0.335348
A2_COPD	MTX1	Colon_Transverse	1.97872e-20	1.20346e-16	-9.26348	1.50567e-11	6.71529e-08	-6.74735	-9.11179	2.47746	8.10369e-20	0.0132322	1.02471e-15	0.287063
A2_COPD	MTX1	Esophagus_Gastroesophageal_Junction	1.97872e-20	2.36041e-16	-9.26348	1.50567e-11	1.31957e-07	-6.74735	-9.11179	2.47746	8.10369e-20	0.0132322	1.00372e-15	0.283328
A2_COPD	MTX1	Brain_Nucleus_accumbens_basal_ganglia	1.97872e-20	2.28957e-16	-9.26348	1.50567e-11	1.25181e-07	-6.74735	-9.11179	2.47746	8.10369e-20	0.0132322	9.79087e-16	0.29203
A2_COPD	IFNAR2	Skin_Sun_Exposed_Lower_leg	5.9717e-20	3.8822e-16	-9.14484	1.74321e-07	0.000321291	-5.22482	-9.98933	0.422044	1.69726e-23	0.672993	1.1409e-19	0.927577
A2_COPD	IFNAR2	Esophagus_Mucosa	7.98721e-20	4.94568e-16	-9.11336	5.85362e-07	0.000543801	-4.99599	-10.1462	-0.0745827	3.44549e-24	0.940547	4.42057e-20	0.990788
A2_COPD	MTX1	smultixcan	1.55436e-19	3.05983e-16	-8.07954	1.50567e-11	3.89611e-08	-6.74735	-7.63769	1.55779	3.96145e-18	0.0341089	6.17987e-15	0.299999
A2_COPD	IFNAR2	Spleen	1.06367e-16	1.24301e-12	-8.29745	1.57315e-07	0.000266774	-5.24379	-8.62799	0.874131	6.24398e-18	0.382047	7.61578e-14	0.833256
A2_COPD	IL10RB	Artery_Aorta	1.5793e-16	1.91443e-12	8.25035	1.01853e-07	0.000306578	5.32339	8.38886	-1.53175	4.9088e-17	0.125584	6.18656e-13	0.626123
A2_COPD	IL10RB	Skin_Sun_Exposed_Lower_leg	2.07102e-15	8.97579e-12	7.93702	3.63912e-06	0.00275202	4.631	8.78417	0.281948	1.57522e-18	0.777983	7.05908e-15	0.954136
A2_COPD	IL10RB	Heart_Atrial_Appendage	1.07833e-14	4.22994e-11	7.72966	6.87012e-07	0.000995596	4.965	7.76356	-1.25074	8.25793e-15	0.211031	3.36538e-11	0.718129
A2_COPD	IL10RB	Cells_Cultured_fibroblasts	3.70765e-13	1.47935e-09	-7.26583	6.96026e-07	0.00105297	4.96247	-8.1047	-0.315064	5.28742e-16	0.752713	2.18758e-12	0.949358
A2_COPD	IL10RB	Breast_Mammary_Tissue	1.2536e-12	5.32183e-09	7.09933	7.95977e-07	0.00236803	4.93635	7.07859	-1.53027	1.45633e-12	0.12595	6.17143e-09	0.635275
A2_COPD	FUT2	Brain_Nucleus_accumbens_basal_ganglia	7.38983e-12	1.71015e-08	-6.84991	1.78119e-06	0.00296177	-4.77679	-6.93067	1.37429	4.18847e-12	0.169351	9.24833e-09	0.690837
A2_COPD	IL10RB	Artery_Coronary	5.113e-11	1.95572e-07	6.56761	3.01882e-06	0.00382032	4.66954	6.45738	-1.61936	1.0653e-10	0.105371	2.54672e-07	0.610596
A2_COPD	FUT2	Brain_Hypothalamus	1.18505e-10	3.33237e-07	-6.44124	1.54419e-05	0.00937441	-4.32229	-6.6745	1.05345	2.48083e-11	0.292136	5.81953e-08	0.791834
A2_COPD	GSDMA	Small_Intestine_Terminal_Ileum	3.65349e-10	5.23637e-07	6.26816	2.15837e-08	4.38366e-05	5.5988	4.71842	-4.67073	2.37682e-06	3.00125e-06	0.00158481	0.00255749
A2_COPD	PSMD3	smultixcan	9.56761e-10	7.96835e-07	0.364065	7.78638e-13	2.68643e-09	-1.4367	0.0266055	-1.3471	4.57441e-06	7.18351e-07	0.00113528	0.00034848
A2_COPD	FUT2	smultixcan	3.40671e-09	2.45896e-06	0.391109	7.49304e-06	0.00282024	-0.381815	0.56901	0.242919	1.69789e-09	0.054091	9.27048e-07	0.367738
A2_COPD	GSDMA	Thyroid	5.59746e-09	1.22118e-05	5.82836	2.57127e-10	2.56818e-06	6.32264	4.52943	-4.89849	5.91443e-06	9.65783e-07	0.00348437	0.00151683
A2_COPD	PSMD3	Heart_Left_Ventricle	6.63945e-09	1.47104e-05	-5.7998	1.06982e-12	8.58424e-09	-7.12121	-3.60789	6.0536	0.000308696	1.41641e-09	0.0806155	5.41728e-06
A2_COPD	GSDMB	smultixcan	8.14738e-09	5.18893e-06	0.607571	3.71709e-12	1.09925e-08	0.638288	0.372215	0.763584	0.00173251	1.03557e-10	0.11501	2.51184e-07
A2_COPD	SACM1L	Liver	1.94768e-08	2.90677e-05	5.61659	1.06099e-06	0.00155902	4.87998	4.90262	-2.72732	9.45647e-07	0.00638516	0.000685972	0.203065
A2_COPD	DPP9	Heart_Left_Ventricle	5.23014e-08	9.65658e-05	-5.4433	2.25208e-05	0.00821394	-4.23831	-5.15008	1.86899	2.6037e-07	0.0616249	0.000230547	0.491122
A2_COPD	GSDMA	Artery_Tibial	7.19595e-08	0.000127163	5.38621	1.04766e-10	4.87265e-07	6.45991	4.43904	-5.59292	9.03615e-06	2.23282e-08	0.00709124	9.50511e-05
A2_COPD	SACM1L	smultixcan	8.55776e-08	4.02847e-05	1.65221	4.1648e-06	0.0017595	1.76771	1.14298	-1.63945	3.97673e-06	0.00217761	0.00101358	0.0798945
A2_COPD	MED24	smultixcan	1.30754e-07	5.55167e-05	-0.257032	1.83955e-09	1.90402e-06	-0.811146	1.96321	-0.0736697	8.49268e-05	3.66193e-06	0.0125324	0.00113276
A2_COPD	PSMD3	Brain_Hippocampus	1.56364e-07	0.000193057	5.2449	4.17926e-07	0.00165812	5.06061	4.19255	-3.40251	2.75834e-05	0.000667704	0.0127888	0.0709017
A2_COPD	MED24	Artery_Tibial	1.58288e-07	0.000244754	5.24265	3.19907e-08	9.91926e-05	5.53018	3.8589	-4.16267	0.000113898	3.1455e-05	0.0383867	0.0143043
A2_COPD	GSDMB	Lung	1.62554e-07	0.000343964	-5.23774	4.70623e-10	2.22746e-06	-6.2286	-3.34092	5.12727	0.00083501	2.93975e-07	0.141127	0.000623656
A2_COPD	MED24	Esophagus_Gastroesophageal_Junction	1.66645e-07	0.000391726	5.23315	2.00483e-07	0.000292839	5.19889	4.09869	-3.62373	4.15494e-05	0.000290386	0.0159965	0.0408157
A2_COPD	INTS12	Adipose_Visceral_Omentum	1.71754e-07	0.000301428	-5.22757	3.75277e-06	0.00563604	-4.62462	-4.44383	2.72957	8.83716e-06	0.00634161	0.00537215	0.209636
A2_COPD	INTS12	Artery_Coronary	1.71754e-07	0.000394175	-5.22757	3.75277e-06	0.00382032	-4.62462	-4.44383	2.72957	8.83716e-06	0.00634161	0.00660191	0.221566
A2_COPD	INTS12	Colon_Transverse	1.71754e-07	0.000261151	-5.22757	3.75277e-06	0.00304316	-4.62462	-4.44383	2.72957	8.83716e-06	0.00634161	0.00465608	0.201971
A2_COPD	INTS12	Nerve_Tibial	1.71754e-07	0.000205839	-5.22757	3.75277e-06	0.00467173	-4.62462	-4.44383	2.72957	8.83716e-06	0.00634161	0.00388379	0.19964
A2_COPD	INTS12	Pancreas	1.71754e-07	0.00016298	-5.22757	3.75277e-06	0.0040138	-4.62462	-4.44383	2.72957	8.83716e-06	0.00634161	0.00374033	0.206094
A2_COPD	INTS12	Skin_Not_Sun_Exposed_Suprapubic	1.71754e-07	0.000272659	-5.22757	3.75277e-06	0.00506946	-4.62462	-4.44383	2.72957	8.83716e-06	0.00634161	0.00554511	0.202731
A2_COPD	INTS12	Whole_Blood	1.71754e-07	0.000204005	-5.22757	3.75277e-06	0.00371243	-4.62462	-4.44383	2.72957	8.83716e-06	0.00634161	0.00425913	0.21136
A2_COPD	INTS12	Heart_Left_Ventricle	1.71754e-07	0.00020277	-5.22757	3.75277e-06	0.00250935	-4.62462	-4.44383	2.72957	8.83716e-06	0.00634161	0.00484403	0.209694
A2_COPD	INTS12	Prostate	1.71754e-07	0.000227249	-5.22757	3.75277e-06	0.00395214	-4.62462	-4.44383	2.72957	8.83716e-06	0.00634161	0.00406051	0.218993
A2_COPD	MED24	Brain_Frontal_Cortex_BA9	1.80266e-07	0.000209829	-5.21862	2.02564e-07	0.000336418	-5.19697	-4.0389	3.65633	5.37021e-05	0.000255855	0.0210183	0.0434829
A2_COPD	INTS12	Stomach	1.8372e-07	0.000195227	-5.2151	3.88089e-06	0.00430573	-4.61766	-4.4288	2.73145	9.47576e-06	0.0063056	0.004269	0.19674
A2_COPD	GSDMA	Colon_Sigmoid	1.97029e-07	0.00023671	5.20212	1.53063e-08	4.44649e-05	5.65809	4.64152	-4.39564	3.45864e-06	1.10448e-05	0.00229627	0.00598434
A2_COPD	GSDMA	Esophagus_Gastroesophageal_Junction	1.97029e-07	0.000391726	5.20212	1.53063e-08	3.35362e-05	5.65809	4.6075	-4.39564	4.07546e-06	1.10448e-05	0.00315491	0.00593968
A2_COPD	GSDMA	Colon_Transverse	1.97029e-07	0.000266295	5.20212	1.53063e-08	3.41331e-05	5.65809	4.69364	-4.39564	2.68381e-06	1.10448e-05	0.00161604	0.00515913
A2_COPD	GSDMA	Artery_Aorta	2.28481e-07	0.000343388	5.17453	2.15837e-08	0.000101247	5.5988	3.27502	-4.32586	0.00105654	1.51935e-05	0.147912	0.00829299
A2_COPD	GSDMA	Ovary	2.28481e-07	0.000257041	5.17453	2.15837e-08	5.71681e-05	5.5988	3.67169	-4.32586	0.000240955	1.51935e-05	0.0670532	0.00846927
A2_COPD	GSDMA	Skin_Sun_Exposed_Lower_leg	2.28771e-07	0.000228806	5.1743	2.16188e-08	5.31337e-05	5.59852	3.67154	-4.32563	0.000241096	1.52099e-05	0.0570417	0.00637819
A2_COPD	INTS12	Esophagus_Muscularis	2.39301e-07	0.000391293	-5.16589	3.7581e-06	0.00377666	-4.62433	-4.34287	2.79091	1.40635e-05	0.00525599	0.00693764	0.1835
A2_COPD	INTS12	Brain_Cortex	2.39554e-07	0.000283752	-5.16569	3.08667e-06	0.00528562	-4.66497	-4.30621	2.86115	1.66076e-05	0.0042211	0.00759153	0.173446
A2_COPD	INTS12	Esophagus_Gastroesophageal_Junction	2.53843e-07	0.000432585	-5.15484	3.83298e-06	0.00335923	-4.62024	-4.3284	2.79493	1.50195e-05	0.00519107	0.00775132	0.1836
A2_COPD	PSMD3	Nerve_Tibial	3.31268e-07	0.000335931	5.10473	1.7315e-09	8.622e-06	6.02118	3.79096	-4.22244	0.000150068	2.41668e-05	0.0406118	0.010617
A2_COPD	IL10RB	Artery_Tibial	7.45392e-07	0.000922049	4.94915	7.07015e-06	0.00928585	4.49157	5.06624	-0.858863	4.05761e-07	0.390416	0.000472416	0.830638
A2_COPD	PSMD3	Esophagus_Mucosa	1.1993e-06	0.00106087	-4.85575	4.17926e-07	0.000526125	-5.06061	-3.94966	2.93617	7.82615e-05	0.00332289	0.0358605	0.150508
A2_COPD	PGAP3	Esophagus_Mucosa	2.00765e-06	0.00165751	-4.75265	1.26096e-07	0.000234287	-5.28443	-3.71171	4.15213	0.000205867	3.29392e-05	0.0606209	0.0143673
A2_COPD	GSDMA	Muscle_Skeletal	2.66172e-06	0.00302877	4.69533	1.23062e-07	0.000151313	5.28889	3.05504	-4.69606	0.00225028	2.65224e-06	0.248729	0.00182942
A2_COPD	INTS12	smultixcan	5.88783e-06	0.00153896	-2.31581	4.18149e-05	0.00920863	-2.22408	-1.99991	1.67726	0.000170172	0.0149803	0.0219914	0.210363
A2_COPD	PGAP3	Heart_Atrial_Appendage	6.15284e-06	0.00329121	-4.52107	3.63168e-09	9.99952e-06	-5.90015	-2.51792	5.35696	0.0118049	8.46355e-08	0.416326	0.000257842
A2_COPD	PGAP3	Pancreas	6.15284e-06	0.00350312	-4.52107	3.63168e-09	3.01611e-05	-5.90015	-2.57028	5.35696	0.0101616	8.46355e-08	0.376328	0.000499222
A2_COPD	PSMD3	Heart_Atrial_Appendage	7.65267e-06	0.0039155	4.47468	1.65438e-07	0.000287697	5.23449	3.90204	-2.02652	9.53851e-05	0.0427115	0.0277662	0.424839
A2_COPD	PSMD3	Muscle_Skeletal	8.27619e-06	0.00672677	-4.45791	1.23062e-07	0.000151313	-5.28889	-2.78375	4.50358	0.00537344	6.68191e-06	0.353319	0.00356146
A2_COPD	PGAP3	Thyroid	1.08626e-05	0.00646322	-4.39925	9.45752e-09	4.72308e-05	-5.74018	-2.64421	5.26052	0.00818815	1.43651e-07	0.343788	0.000511984
A2_COPD	ERBB2	Adipose_Visceral_Omentum	1.10288e-05	0.00615861	-4.39595	5.03772e-09	3.38324e-05	-5.84592	-2.44462	5.39438	0.0145006	6.87607e-08	0.468645	0.000175024
A2_COPD	ERBB2	Artery_Coronary	1.10288e-05	0.00973508	-4.39595	5.03772e-09	1.36757e-05	-5.84592	-2.16537	5.39438	0.0303597	6.87607e-08	0.546131	0.000273072
A2_COPD	ERBB2	Brain_Anterior_cingulate_cortex_BA24	1.10288e-05	0.00616035	-4.39595	5.03772e-09	1.9569e-05	-5.84592	-2.37539	5.39438	0.0175305	6.87607e-08	0.546542	0.000198082
A2_COPD	ERBB2	Brain_Cerebellum	1.10288e-05	0.00713137	4.39595	5.03772e-09	1.4297e-05	5.84592	2.42228	-5.39438	0.0154236	6.87607e-08	0.450592	0.000276991
A2_COPD	ERBB2	Brain_Spinal_cord_cervical_c-1	1.10288e-05	0.00975317	-4.39595	5.03772e-09	3.66998e-05	-5.84592	-2.38973	5.39438	0.0168609	6.87607e-08	0.514258	0.000760356
A2_COPD	ERBB2	Cells_Cultured_fibroblasts	1.10288e-05	0.0077656	4.39595	5.03772e-09	1.14318e-05	5.84592	2.48089	-5.39438	0.0131053	6.87607e-08	0.429191	0.000261436
A2_COPD	ERBB2	Liver	1.10288e-05	0.00640102	-4.39595	5.03772e-09	9.25302e-06	-5.84592	-2.36239	5.39438	0.0181578	6.87607e-08	0.493477	0.000186548
A2_COPD	ERBB2	Skin_Not_Sun_Exposed_Suprapubic	1.10288e-05	0.00880485	-4.39595	5.03772e-09	1.58789e-05	-5.84592	-2.40155	5.39438	0.0163256	6.87607e-08	0.484482	0.000300416
A2_COPD	ERBB2	Stomach	1.10288e-05	0.00470575	-4.39595	5.03772e-09	1.06598e-05	-5.84592	-2.45629	5.39438	0.0140379	6.87607e-08	0.45101	0.000138713
A2_COPD	ERBB2	Testis	1.10288e-05	0.00658113	4.39595	5.03772e-09	2.7914e-05	5.84592	2.42597	-5.39438	0.0152674	6.87607e-08	0.46843	0.000353843
A2_COPD	ERBB2	Vagina	1.10288e-05	0.0064096	-4.39595	5.03772e-09	1.80829e-05	-5.84592	-2.28481	5.39438	0.0223241	6.87607e-08	0.519566	0.000461201
A2_COPD	ERBB2	Whole_Blood	1.10288e-05	0.00561421	-4.39595	5.03772e-09	1.32895e-05	-5.84592	-2.47444	5.39438	0.0133444	6.87607e-08	0.446928	0.000189487
A2_COPD	ERBB2	Adipose_Subcutaneous	1.10288e-05	0.00725872	-4.39595	5.03772e-09	6.75342e-06	-5.84592	-2.43619	5.39438	0.014843	6.87607e-08	0.449453	0.000147962
A2_COPD	TMEM116	Esophagus_Muscularis	1.47075e-05	0.00757438	4.33302	1.01379e-05	0.00718467	4.41421	3.40509	-3.10715	0.000661412	0.00188903	0.116128	0.104948
A2_COPD	ERBB2	Heart_Atrial_Appendage	1.55932e-05	0.00655361	-4.32014	4.60012e-09	9.99952e-06	-5.86103	-2.29316	5.46601	0.0218388	4.60272e-08	0.488119	0.000257842
A2_COPD	GSDMA	smultixcan	1.95714e-05	0.00407499	3.52838	2.13527e-09	2.10487e-06	4.56223	3.17744	-3.39468	0.000518862	1.15478e-05	0.0524627	0.00254634
A2_COPD	TMEM116	Heart_Atrial_Appendage	2.08433e-05	0.00791237	4.25566	5.01627e-06	0.00404169	4.56411	2.84696	-3.44635	0.00441392	0.00056821	0.286567	0.0607386
A2_Pneumonia.meta	LZTFL1	smultixcan	4.14539e-62	9.01166e-58	-3.43252	9.13872e-11	1.58976e-07	-2.69988	-3.5073	-0.43738	1.99721e-63	0.194832	4.36191e-59	0.877512
A2_Pneumonia.meta	DPP9	Skin_Sun_Exposed_Lower_leg	2.90743e-55	3.80496e-51	-15.6585	3.20002e-31	3.23138e-27	-11.6216	-15.8153	-0.609891	2.43915e-56	0.541934	3.2792e-52	0.981795
A2_Pneumonia.meta	DPP9	Cells_Cultured_fibroblasts	1.01195e-54	1.2276e-50	-15.579	3.20002e-31	2.99842e-27	-11.6216	-15.7214	-0.351936	1.07849e-55	0.724886	1.33862e-51	0.981178
A2_Pneumonia.meta	DPP9	smultixcan	1.79579e-54	1.95194e-50	-3.76824	9.07097e-27	1.89356e-22	-4.47655	-3.76588	0.0103303	5.13715e-56	0.947846	5.60977e-52	0.995649
A2_Pneumonia.meta	IFNAR2	Brain_Amygdala	1.61924e-39	1.70101e-35	-13.1538	4.36833e-23	3.22514e-19	-9.89518	-13.256	-0.15942	4.16652e-40	0.873338	4.55817e-36	0.99769
A2_Pneumonia.meta	IFNAR2	Cells_EBV-transformed_lymphocytes	1.61924e-39	1.64823e-35	-13.1538	4.36833e-23	3.15656e-19	-9.89518	-13.256	-0.15942	4.16652e-40	0.873338	4.39734e-36	0.994434
A2_Pneumonia.meta	IFNAR2	Prostate	1.61924e-39	1.93775e-35	-13.1538	4.36833e-23	3.77075e-19	-9.89518	-13.256	-0.15942	4.16652e-40	0.873338	5.16898e-36	0.991368
A2_Pneumonia.meta	IFNAR2	Vagina	1.61924e-39	1.70409e-35	-13.1538	4.36833e-23	3.22165e-19	-9.89518	-13.256	-0.15942	4.16652e-40	0.873338	4.57108e-36	0.99626
A2_Pneumonia.meta	IFNAR2	smultixcan	1.28076e-38	6.96062e-35	-1.97196	4.86468e-23	5.0775e-19	-1.93944	-1.97326	0.0921946	3.23392e-39	0.163491	1.41258e-35	0.858427
A2_Pneumonia.meta	IFNAR2	Cells_Cultured_fibroblasts	1.08394e-37	6.57461e-34	-12.8321	8.24016e-23	3.86051e-19	-9.83148	-12.8937	0.160987	4.88185e-38	0.872103	3.02968e-34	0.991412
A2_Pneumonia.meta	IFNAR2	Minor_Salivary_Gland	1.87006e-36	2.12458e-32	-12.6096	1.74e-21	1.42019e-17	-9.51951	-12.6964	-0.0536703	6.18973e-37	0.957198	7.32246e-33	0.997633
A2_Pneumonia.meta	IFNAR2	Small_Intestine_Terminal_Ileum	2.53649e-36	2.93777e-32	-12.5855	4.36833e-23	3.65804e-19	-9.89518	-12.6721	-0.0583358	8.43795e-37	0.953481	1.01272e-32	0.997854
A2_Pneumonia.meta	IL10RB	smultixcan	6.66334e-36	2.89709e-32	5.47527	1.67243e-21	1.16373e-17	3.9695	5.48267	-0.227689	2.6564e-36	0.919364	9.66929e-33	0.994857
A2_Pneumonia.meta	IFNAR2	Brain_Hypothalamus	2.21698e-35	2.50896e-31	-12.4132	4.36833e-23	3.55189e-19	-9.89518	-12.531	-0.330694	5.04923e-36	0.740875	5.92224e-32	0.987572
A2_Pneumonia.meta	IFNAR2	Muscle_Skeletal	4.94776e-35	5.68993e-31	12.3487	2.7598e-23	2.44132e-19	9.94102	12.4306	0.030148	1.78386e-35	0.975949	2.10977e-31	0.999061
A2_Pneumonia.meta	IL10RB	Muscle_Skeletal	2.68626e-31	1.5446e-27	11.6366	1.1942e-18	5.28196e-15	8.81525	11.7057	-0.0541517	1.19125e-31	0.956814	7.04445e-28	0.999061
A2_Pneumonia.meta	IL10RB	Adipose_Subcutaneous	5.94223e-30	7.48899e-26	11.3694	6.75292e-19	6.50711e-15	8.87889	11.4395	-0.0509372	2.65269e-30	0.959376	3.43471e-26	0.997706
A2_Pneumonia.meta	IL10RB	Brain_Cerebellar_Hemisphere	2.1197e-28	2.43109e-24	11.053	2.80455e-17	2.37293e-13	8.45443	11.1026	-0.179143	1.21907e-28	0.857826	1.44606e-24	0.994165
A2_Pneumonia.meta	IL10RB	Brain_Cortex	2.22476e-26	2.65681e-22	10.6273	4.27001e-16	3.75889e-12	8.13065	10.6746	-0.174699	1.33839e-26	0.861316	1.65184e-22	0.996845
A2_Pneumonia.meta	IL10RB	Brain_Hypothalamus	1.2145e-25	6.87224e-22	10.4678	1.83168e-16	7.44671e-13	8.23262	10.5275	-0.0462188	6.45326e-26	0.963136	3.78451e-22	0.998181
A2_Pneumonia.meta	THBS3	smultixcan	1.21944e-24	2.94549e-21	-3.12046	1.61242e-12	5.60988e-09	-2.5493	-3.10265	2.44986	1.56464e-25	0.0133096	3.79686e-22	0.632695
A2_Pneumonia.meta	IL10RB	Brain_Putamen_basal_ganglia	2.6968e-24	3.07921e-20	10.1701	7.55408e-15	6.33107e-11	7.77484	10.2136	-0.187264	1.72405e-24	0.851454	2.03524e-20	0.995092
A2_Pneumonia.meta	IFNAR2	Esophagus_Mucosa	1.35801e-23	1.69385e-19	-10.0114	3.77039e-13	3.58904e-09	-7.26356	-10.1462	-0.602862	3.44549e-24	0.546601	4.42057e-20	0.98254
A2_Pneumonia.meta	IFNAR2	Skin_Sun_Exposed_Lower_leg	2.24678e-23	1.47018e-19	-9.96149	1.09989e-14	5.55333e-11	-7.72714	-9.98933	-0.109824	1.69726e-23	0.912549	1.1409e-19	0.997939
A2_Pneumonia.meta	IL10RB	Esophagus_Muscularis	5.16832e-23	6.44335e-19	9.87834	5.53828e-19	5.24697e-15	8.90093	9.90837	-0.286483	3.82848e-23	0.774508	4.90696e-19	0.997957
A2_Pneumonia.meta	THBS3	Adrenal_Gland	2.28229e-20	2.5799e-16	-9.24824	1.30274e-12	1.07385e-08	-7.09402	-9.27628	2.13365	1.75501e-20	0.0328717	2.05512e-16	0.834243
A2_Pneumonia.meta	THBS3	Esophagus_Mucosa	2.28229e-20	1.42335e-16	-9.24824	1.30274e-12	6.2004e-09	-7.09402	-9.27628	2.18936	1.75501e-20	0.0285708	1.12584e-16	0.732249
A2_Pneumonia.meta	THBS3	Stomach	2.28229e-20	2.681e-16	-9.24824	1.30274e-12	1.13234e-08	-7.09402	-9.27628	2.18425	1.75501e-20	0.0289439	2.1348e-16	0.811507
A2_Pneumonia.meta	MTX1	Colon_Transverse	1.04488e-19	6.41295e-16	-9.08418	3.26516e-12	1.49707e-08	-6.96581	-9.11179	0.30597	8.10369e-20	0.759627	1.02471e-15	0.986756
A2_Pneumonia.meta	MTX1	Adipose_Subcutaneous	1.04488e-19	6.58431e-16	-9.08418	3.26516e-12	1.57315e-08	-6.96581	-9.11179	1.77362	8.10369e-20	0.0761259	3.49755e-16	0.848415
A2_Pneumonia.meta	MTX1	Esophagus_Gastroesophageal_Junction	1.04488e-19	1.24999e-15	-9.08418	3.26516e-12	2.93472e-08	-6.96581	-9.11179	0.30597	8.10369e-20	0.759627	1.00372e-15	0.998241
A2_Pneumonia.meta	MTX1	Brain_Nucleus_accumbens_basal_ganglia	1.04488e-19	1.21676e-15	-9.08418	3.26516e-12	1.39732e-08	-6.96581	-9.11179	0.30597	8.10369e-20	0.759627	9.79087e-16	0.987419
A2_Pneumonia.meta	MTX1	Heart_Atrial_Appendage	1.04488e-19	6.20711e-16	-9.08418	3.26516e-12	1.45675e-08	-6.96581	-9.11179	1.73178	8.10369e-20	0.0833132	4.95378e-16	0.834366
A2_Pneumonia.meta	IL10RB	Skin_Sun_Exposed_Lower_leg	1.05762e-18	4.61369e-15	8.82885	4.51128e-13	1.5185e-09	7.23926	8.78417	-0.82354	1.57522e-18	0.410201	7.05908e-15	0.961389
A2_Pneumonia.meta	MTX1	smultixcan	4.5393e-18	7.59076e-15	-7.63563	1.93301e-11	3.66833e-08	-6.60653	-7.63769	2.2601	3.96145e-18	0.0361492	6.17987e-15	0.739975
A2_Pneumonia.meta	IFNAR2	Spleen	1.98245e-17	2.34166e-13	-8.49482	1.10509e-09	4.83532e-06	-6.09344	-8.62799	-0.647015	6.24398e-18	0.517622	7.61578e-14	0.99165
A2_Pneumonia.meta	IL10RB	Artery_Aorta	3.77386e-17	4.63166e-13	8.41972	9.97741e-13	9.30194e-09	7.13082	8.38886	-0.796376	4.9088e-17	0.425813	6.18656e-13	0.969188
A2_Pneumonia.meta	LZTFL1	Brain_Putamen_basal_ganglia	6.46101e-16	2.45906e-12	-8.0803	2.93161e-08	8.18994e-05	-5.54547	-8.24486	-0.995997	1.65355e-16	0.319252	9.7601e-13	0.94366
A2_Pneumonia.meta	LZTFL1	Spleen	6.75949e-16	3.99215e-12	-8.07479	3.62186e-08	0.00010565	-5.50836	-8.24765	-1.05594	1.61543e-16	0.290998	9.8517e-13	0.941853
A2_Pneumonia.meta	IL10RB	Cells_Cultured_fibroblasts	6.82307e-16	2.75902e-12	-8.07364	1.7193e-06	0.00268498	4.7839	-8.1047	0.142593	5.28742e-16	0.886612	2.18758e-12	0.992765
A2_Pneumonia.meta	LZTFL1	Prostate	9.97845e-16	3.98041e-12	-8.02712	4.84117e-08	8.35779e-05	-5.45705	-8.20371	-1.0839	2.33083e-16	0.27841	9.63875e-13	0.949155
A2_Pneumonia.meta	LZTFL1	Pancreas	1.01186e-15	1.16414e-11	-8.02541	4.68865e-08	8.04667e-05	-5.46273	-8.20023	-1.07121	2.39924e-16	0.284073	2.84334e-12	0.933242
A2_Pneumonia.meta	LZTFL1	Brain_Substantia_nigra	1.04282e-15	5.34707e-12	-8.02171	4.96568e-08	0.000179037	-5.45254	-8.19839	-1.08468	2.43634e-16	0.278063	8.68798e-13	0.939728
A2_Pneumonia.meta	LZTFL1	Artery_Tibial	1.14419e-15	7.13176e-12	-8.01031	5.30454e-08	0.000126739	-5.44079	-8.18774	-1.09041	2.66168e-16	0.275532	1.70441e-12	0.925168
A2_Pneumonia.meta	LZTFL1	Vagina	1.25174e-15	6.58663e-12	-7.99926	5.17706e-08	0.000127269	-5.44512	-8.17346	-1.06737	2.99676e-16	0.285804	1.64387e-12	0.942861
A2_Pneumonia.meta	LZTFL1	Brain_Caudate_basal_ganglia	1.28938e-15	1.51618e-11	-7.99561	2.28416e-08	4.89781e-05	-5.58897	-8.1328	-0.800731	4.19476e-16	0.423287	5.11802e-12	0.966856
A2_Pneumonia.meta	LZTFL1	Colon_Sigmoid	1.29858e-15	7.86291e-12	-7.99473	5.98556e-08	0.000107261	-5.41923	-8.17459	-1.10825	2.9688e-16	0.267754	3.71248e-12	0.943799
A2_Pneumonia.meta	LZTFL1	Ovary	1.3243e-15	7.52135e-12	-7.99231	6.05349e-08	9.90109e-05	-5.41721	-8.17221	-1.1086	3.02785e-16	0.267601	1.78098e-12	0.936562
A2_Pneumonia.meta	LZTFL1	Brain_Nucleus_accumbens_basal_ganglia	1.379e-15	5.35282e-12	-7.98732	6.28398e-08	0.000134461	-5.41053	-8.16794	-1.11392	3.1369e-16	0.265312	1.26333e-12	0.941206
A2_Pneumonia.meta	LZTFL1	Adipose_Subcutaneous	1.379e-15	4.34489e-12	-7.98732	6.28398e-08	0.000121105	-5.41053	-8.16794	0.0522844	3.1369e-16	0.958302	9.73074e-13	0.997609
A2_Pneumonia.meta	LZTFL1	Skin_Sun_Exposed_Lower_leg	1.42378e-15	4.65826e-12	-7.98338	2.84204e-08	4.09984e-05	-5.5509	-8.12782	-0.853213	4.37083e-16	0.393541	1.46904e-12	0.958254
A2_Pneumonia.meta	LZTFL1	Small_Intestine_Terminal_Ileum	1.49316e-15	4.32344e-12	-7.97751	6.69502e-08	0.000107621	-5.39917	-8.1591	-1.12112	3.37541e-16	0.262237	1.35039e-12	0.927559
A2_Pneumonia.meta	LZTFL1	Artery_Coronary	1.71281e-15	9.88462e-12	-7.96055	7.49526e-08	0.000314089	-5.37888	-8.14397	-1.13477	3.8252e-16	0.256473	2.28613e-12	0.938631
A2_Pneumonia.meta	IFNAR2	Brain_Frontal_Cortex_BA9	1.74821e-15	2.04803e-11	-7.95802	2.87427e-12	2.45376e-08	-6.98374	-7.78948	1.80074	6.72855e-15	0.0717446	4.08187e-11	0.796511
A2_Pneumonia.meta	LZTFL1	Artery_Aorta	1.91509e-15	1.17519e-11	-7.94672	8.28087e-08	0.000386013	-5.3609	-8.13201	-1.1485	4.22233e-16	0.250761	2.6607e-12	0.924102
A2_Pneumonia.meta	LZTFL1	Adrenal_Gland	2.23144e-15	1.26121e-11	-7.92775	9.14254e-08	0.000188405	-5.34299	-8.11389	-1.15506	4.90256e-16	0.248067	2.87045e-12	0.957158
A2_Pneumonia.meta	LZTFL1	Brain_Cerebellum	2.88607e-15	1.69571e-11	-7.89574	3.29419e-08	0.000144219	-5.52504	-8.02974	-0.78005	9.76814e-16	0.435362	5.92145e-12	0.955073
A2_Pneumonia.meta	LZTFL1	Minor_Salivary_Gland	3.75943e-15	2.13554e-11	-7.8627	1.38729e-07	0.000188717	-5.26692	-8.05544	-1.20418	7.91964e-16	0.228518	4.68447e-12	0.941047
A2_Pneumonia.meta	LZTFL1	Kidney_Cortex	6.56522e-15	1.94921e-11	-7.79258	1.87088e-07	0.000193293	-5.21173	-7.98568	-1.20841	1.39752e-15	0.22689	4.33325e-12	0.933276
A2_Pneumonia.meta	LZTFL1	Brain_Frontal_Cortex_BA9	1.25905e-14	7.37486e-11	-7.70991	6.11709e-08	8.7036e-05	-5.41534	-7.83563	-0.7247	4.66507e-15	0.468636	4.08187e-11	0.969527
A2_Pneumonia.meta	TNFAIP8L1	Pancreas	2.359e-14	1.35701e-10	7.62937	7.55908e-11	6.48644e-07	6.50912	7.52157	-1.28734	5.41226e-14	0.197977	3.20704e-10	0.904862
A2_Pneumonia.meta	CCHCR1	Kidney_Cortex	1.12887e-13	2.5137e-10	7.42487	7.45801e-08	9.24644e-05	5.37977	7.51881	0.316262	5.52751e-14	0.751804	1.02834e-10	0.984911
A2_Pneumonia.meta	CCHCR1	Adrenal_Gland	1.24814e-13	4.70301e-10	7.41157	4.54849e-08	0.000124977	5.46811	7.48444	0.151428	7.18543e-14	0.879638	2.80471e-10	0.996538
A2_Pneumonia.meta	TNFAIP8L1	smultixcan	2.42603e-13	2.63697e-10	-0.98417	2.10514e-10	2.92965e-07	-0.901762	-0.926986	0.472001	4.92645e-13	0.410341	4.67798e-10	0.939983
A2_Pneumonia.meta	LZTFL1	Brain_Hippocampus	5.41015e-13	3.01914e-09	-7.21458	3.14644e-06	0.00284864	-4.66102	-7.43476	-1.4173	1.04755e-13	0.156396	4.04737e-10	0.868419
A2_Pneumonia.meta	FYCO1	Cells_Cultured_fibroblasts	1.06953e-12	2.5949e-09	-7.12125	4.96299e-08	9.30063e-05	-5.45263	-7.14968	-0.281078	8.69788e-13	0.77865	2.69895e-09	0.984293
A2_Pneumonia.meta	FUT2	Cells_Cultured_fibroblasts	1.33257e-12	2.69423e-09	7.09089	4.42849e-11	1.38317e-07	6.58898	6.85832	-2.20588	6.9674e-12	0.0273922	1.44132e-08	0.773051
A2_Pneumonia.meta	FUT2	Minor_Salivary_Gland	1.33257e-12	5.04644e-09	7.09089	4.42849e-11	1.80727e-07	6.58898	6.85832	-2.00612	6.9674e-12	0.0448429	2.06061e-08	0.775015
A2_Pneumonia.meta	FUT2	Vagina	1.33257e-12	3.87014e-09	7.09089	4.42849e-11	1.63301e-07	6.58898	6.85832	-2.20588	6.9674e-12	0.0273922	1.52879e-08	0.759013
A2_Pneumonia.meta	FUT2	Brain_Nucleus_accumbens_basal_ganglia	1.38354e-12	2.68521e-09	-7.08569	1.72186e-10	4.91247e-07	-6.3843	-6.93067	1.66545	4.18847e-12	0.0958228	9.24833e-09	0.864018
A2_Pneumonia.meta	IL10RB	Breast_Mammary_Tissue	2.07663e-12	8.53495e-09	7.02924	1.34553e-07	0.000411509	5.27253	7.07859	0.0175216	1.45633e-12	0.986021	6.17143e-09	0.999215
A2_Pneumonia.meta	CCHCR1	smultixcan	4.1248e-12	3.89865e-09	3.51267	6.42742e-06	0.00285473	3.12269	3.53541	-0.0671813	2.29172e-12	0.679053	2.08547e-09	0.982567
A2_Pneumonia.meta	FUT2	Brain_Hypothalamus	6.0965e-12	2.2998e-08	-6.87738	3.1265e-10	6.35539e-07	-6.29237	-6.6745	1.97015	2.48083e-11	0.0488213	5.81953e-08	0.788765
A2_Pneumonia.meta	FUT2	Brain_Hippocampus	6.24435e-12	2.32311e-08	-6.87396	3.1265e-10	8.49157e-07	-6.29237	-6.67103	1.97015	2.54007e-11	0.0488213	5.88839e-08	0.792592
A2_Pneumonia.meta	FUT2	Brain_Caudate_basal_ganglia	6.4054e-12	2.51071e-08	-6.87033	3.58307e-10	1.5366e-06	-6.27119	-6.67139	1.58597	2.53394e-11	0.112746	1.03055e-07	0.867077
A2_Pneumonia.meta	FUT2	Pituitary	7.51578e-12	3.06519e-08	6.84749	2.57397e-09	5.80495e-06	5.95669	6.6508	-1.90661	2.91508e-11	0.0565714	7.37747e-08	0.755639
A2_Pneumonia.meta	PLEKHM1	Muscle_Skeletal	9.51927e-12	2.18943e-08	-6.81359	2.83628e-09	6.27244e-06	-5.9408	-6.68098	1.3983	2.37355e-11	0.162022	5.61441e-08	0.89838
A2_Pneumonia.meta	ARHGAP27	Kidney_Cortex	1.06622e-11	1.5828e-08	-6.79727	2.07724e-09	3.2192e-06	-5.99165	-6.65866	1.44613	2.76331e-11	0.148141	3.21304e-08	0.903945
A2_Pneumonia.meta	ARHGAP27	Brain_Frontal_Cortex_BA9	1.06622e-11	3.12268e-08	-6.79727	2.07724e-09	3.54667e-06	-5.99165	-6.65866	1.44613	2.76331e-11	0.148141	6.70545e-08	0.878994
A2_Pneumonia.meta	ARHGAP27	Minor_Salivary_Gland	1.06622e-11	2.42266e-08	6.79727	2.07724e-09	3.39088e-06	5.99165	6.65866	-1.44613	2.76331e-11	0.148141	6.53799e-08	0.904584
A2_Pneumonia.meta	ARHGAP27	Ovary	1.06622e-11	3.02779e-08	-6.79727	2.07724e-09	4.24691e-06	-5.99165	-6.65866	1.44613	2.76331e-11	0.148141	8.12689e-08	0.909009
A2_Pneumonia.meta	ARHGAP27	Prostate	1.06622e-11	2.12657e-08	6.79727	2.07724e-09	4.48268e-06	5.99165	6.65866	-1.44613	2.76331e-11	0.148141	6.85632e-08	0.90645
A2_Pneumonia.meta	FUT2	Brain_Anterior_cingulate_cortex_BA24	1.28232e-11	7.16113e-08	-6.77062	5.71424e-12	4.57025e-08	-6.8866	-6.46112	3.02817	1.03932e-10	0.00246041	3.0161e-07	0.444886
A2_Pneumonia.meta	FUT2	Spleen	1.28232e-11	3.7867e-08	6.77062	5.71424e-12	5.00053e-08	6.8866	6.46112	-3.02817	1.03932e-10	0.00246041	1.81094e-07	0.450891
A2_Pneumonia.meta	MAMSTR	Adrenal_Gland	1.28232e-11	2.89907e-08	-6.77062	5.71424e-12	2.35512e-08	-6.8866	-6.46112	3.02817	1.03932e-10	0.00246041	1.35227e-07	0.463469
A2_Pneumonia.meta	FUT2	Liver	1.28232e-11	3.36161e-08	6.77062	5.71424e-12	2.15798e-08	6.8866	6.46112	-3.02817	1.03932e-10	0.00246041	2.26176e-07	0.478229
A2_Pneumonia.meta	ARHGAP27	Skin_Sun_Exposed_Lower_leg	1.32159e-11	2.88261e-08	-6.76625	4.22726e-09	8.53738e-06	-5.87505	-6.64697	1.28775	2.99184e-11	0.197831	6.70372e-08	0.900437
A2_Pneumonia.meta	ARHGAP27	Brain_Spinal_cord_cervical_c-1	1.37697e-11	3.68168e-08	-6.76031	3.22605e-09	2.42212e-05	-5.91966	-6.62086	1.44613	3.57124e-11	0.148141	7.92958e-08	0.889349
A2_Pneumonia.meta	ARHGAP27	Brain_Substantia_nigra	1.37697e-11	4.70695e-08	-6.76031	3.22605e-09	2.3263e-05	-5.91966	-6.62086	1.44613	3.57124e-11	0.148141	9.55128e-08	0.903975
A2_Pneumonia.meta	ARHGAP27	Lung	1.37697e-11	4.40631e-08	-6.76031	3.22605e-09	6.27531e-06	-5.91966	-6.62086	1.44613	3.57124e-11	0.148141	1.17699e-07	0.874474
A2_Pneumonia.meta	ARHGAP27	Pancreas	1.37697e-11	2.64034e-08	-6.76031	3.22605e-09	6.92068e-06	-5.91966	-6.62086	1.44613	3.57124e-11	0.148141	6.04611e-08	0.89405
A2_Pneumonia.meta	ARHGAP27	Skin_Not_Sun_Exposed_Suprapubic	1.37697e-11	5.88471e-08	-6.76031	3.22605e-09	6.26499e-06	-5.91966	-5.49081	1.44613	4.00103e-08	0.148141	6.59019e-05	0.855758
A2_Pneumonia.meta	ARHGAP27	Cells_EBV-transformed_lymphocytes	1.37697e-11	4.67206e-08	6.76031	3.22605e-09	7.77048e-06	5.91966	6.62086	-1.44613	3.57124e-11	0.148141	9.42272e-08	0.890314
A2_Pneumonia.meta	RASIP1	Minor_Salivary_Gland	1.47157e-11	2.78642e-08	-6.75068	1.92107e-10	5.2266e-07	-6.36752	-6.50206	2.31818	7.92273e-11	0.0204394	1.33894e-07	0.729245
A2_Pneumonia.meta	RASIP1	Ovary	1.47157e-11	3.34312e-08	-6.75068	1.92107e-10	5.23685e-07	-6.36752	-6.50206	2.31818	7.92273e-11	0.0204394	1.55338e-07	0.78911
A2_Pneumonia.meta	FUT2	Lung	1.9681e-11	5.03835e-08	6.70837	5.71424e-12	2.77883e-08	6.8866	6.47398	-2.37608	9.54545e-11	0.0174977	2.51675e-07	0.745432
A2_Pneumonia.meta	MAMSTR	Brain_Hypothalamus	2.12715e-11	6.01825e-08	-6.69702	2.34292e-10	6.35009e-07	-6.33699	-6.44489	2.34333	1.15687e-10	0.0191122	1.93842e-07	0.739501
A2_Pneumonia.meta	FYCO1	Nerve_Tibial	2.29445e-11	7.63766e-08	-6.68594	1.79957e-07	0.000307846	-5.21893	-6.6944	-0.15653	2.16555e-11	0.875615	7.37585e-08	0.994296
A2_Pneumonia.meta	FUT2	Brain_Frontal_Cortex_BA9	2.35821e-11	5.52527e-08	-6.68193	3.58307e-10	7.64718e-07	-6.27119	-6.47811	1.97156	9.28761e-11	0.0486601	1.66764e-07	0.767771
A2_Pneumonia.meta	IL10RB	Adrenal_Gland	3.0635e-11	5.77164e-08	6.64349	3.85438e-07	0.000473113	5.07601	6.66723	-0.17957	2.60676e-11	0.85749	4.36073e-08	0.996538
A2_Pneumonia.meta	RASIP1	Colon_Sigmoid	3.53489e-11	7.13458e-08	-6.62237	1.82645e-10	5.455e-07	-6.37527	-6.35528	2.47761	2.08044e-10	0.0132265	3.30585e-07	0.757136
A2_Pneumonia.meta	RASIP1	Esophagus_Mucosa	3.71167e-11	1.15739e-07	-6.61515	2.92356e-10	6.95733e-07	-6.30278	-6.36369	2.36043	1.96963e-10	0.0182536	4.56132e-07	0.729697
A2_Pneumonia.meta	FYCO1	Spleen	4.56123e-11	1.07754e-07	6.5846	6.04604e-06	0.00587876	4.52477	6.71643	0.696589	1.86234e-11	0.48606	4.54635e-08	0.986834
A2_Pneumonia.meta	TCF19	smultixcan	4.64457e-11	3.8834e-08	4.09388	4.9804e-06	0.00226013	3.46042	4.01116	-0.89267	1.77751e-11	0.296659	1.43781e-08	0.913229
A2_Pneumonia.meta	PLEKHM1	smultixcan	7.79466e-11	5.64827e-08	-3.08696	2.15024e-08	1.60308e-05	-2.56156	-2.03773	0.394785	8.50292e-11	0.364284	5.80325e-08	0.930471
A2_Pneumonia.meta	MAMSTR	Brain_Hippocampus	9.7913e-11	1.82134e-07	-6.47014	8.08652e-10	1.64722e-06	-6.14322	-6.23337	2.24114	4.56502e-10	0.025017	7.55902e-07	0.78451
A2_Pneumonia.meta	RASIP1	Skin_Not_Sun_Exposed_Suprapubic	1.00914e-10	2.58763e-07	-6.46558	2.2471e-09	5.45483e-06	-5.97886	-6.25694	1.99354	3.92593e-10	0.046202	1.03464e-06	0.751728
A2_Pneumonia.meta	MAMSTR	Brain_Anterior_cingulate_cortex_BA24	1.50095e-10	3.35282e-07	-6.40528	3.34135e-10	6.68103e-07	-6.28205	-6.11868	2.61194	9.43548e-10	0.009003	1.56467e-06	0.725969
A2_Pneumonia.meta	RASIP1	Skin_Sun_Exposed_Lower_leg	1.7995e-10	2.94375e-07	-6.37754	5.70127e-09	9.59524e-06	-5.82529	-6.18493	1.84735	6.21301e-10	0.064697	9.34127e-07	0.806017
A2_Pneumonia.meta	IL10RB	Artery_Coronary	1.84639e-10	5.05125e-07	6.3736	4.62181e-06	0.00774707	4.58126	6.45738	0.307233	1.0653e-10	0.758666	2.54672e-07	0.98099
A2_Pneumonia.meta	MAMSTR	Brain_Cerebellum	1.98768e-10	5.83932e-07	6.36229	1.58887e-10	1.39121e-06	6.39659	6.04358	-2.85075	1.50735e-09	0.00436168	3.04585e-06	0.518655
A2_Pneumonia.meta	FBRSL1	smultixcan	2.1441e-10	1.45658e-07	0.319032	1.10786e-05	0.00471969	-0.113359	0.308065	-0.0191824	5.6686e-11	0.0246279	4.26904e-08	0.69353
A2_Pneumonia.meta	DPP9	Esophagus_Muscularis	2.84186e-10	5.9049e-07	-6.30717	1.2457e-06	0.00236035	-4.84823	-6.33253	0.102091	2.41181e-10	0.918684	6.18242e-07	0.997957
A2_Pneumonia.meta	DPP9	Nerve_Tibial	3.6865e-10	4.90858e-07	-6.26675	1.42266e-06	0.00182528	-4.8218	-6.29087	0.111111	3.1569e-10	0.911528	4.98897e-07	0.994296
A2_Pneumonia.meta	DPP9	Heart_Atrial_Appendage	3.6865e-10	5.47492e-07	-6.26675	1.42266e-06	0.00211574	-4.8218	-6.29087	0.111111	3.1569e-10	0.911528	4.82454e-07	0.995757
A2_Pneumonia.meta	ARHGAP27	Artery_Aorta	3.75326e-10	1.15159e-06	-6.26396	1.30922e-07	0.00040686	-5.27755	-6.18204	0.967309	6.32778e-10	0.33339	1.59498e-06	0.944501
A2_Pneumonia.meta	FUT2	smultixcan	4.41308e-10	2.82164e-07	0.610963	6.00963e-10	6.9695e-07	0.181715	0.56901	-0.361582	1.69789e-09	0.0240996	9.27048e-07	0.69058
A2_Pneumonia.meta	DPP9	Spleen	4.86106e-10	7.17735e-07	-6.22353	1.75405e-06	0.00237328	-4.77987	-6.24739	0.111111	4.17357e-10	0.911528	6.36313e-07	0.998619
A2_Pneumonia.meta	DPP9	Brain_Cerebellum	4.86106e-10	9.52038e-07	-6.22353	1.75405e-06	0.00383961	-4.77987	-6.24739	0.111111	4.17357e-10	0.911528	1.01201e-06	0.992415
A2_Pneumonia.meta	DPP9	Colon_Transverse	4.86106e-10	6.62994e-07	-6.22353	1.75405e-06	0.00299025	-4.77987	-6.24739	0.111111	4.17357e-10	0.911528	6.59685e-07	0.995652
A2_Pneumonia.meta	DPP9	Artery_Aorta	4.86106e-10	1.1932e-06	-6.22353	1.75405e-06	0.00252841	-4.77987	-6.24739	0.111111	4.17357e-10	0.911528	1.59498e-06	0.997633
A2_Pneumonia.meta	IZUMO1	Brain_Caudate_basal_ganglia	4.92839e-10	1.15906e-06	-6.22137	1.97318e-09	5.64131e-06	-6	-5.96929	2.32836	2.38284e-09	0.0198931	4.84551e-06	0.726006
A2_Pneumonia.meta	DPP9	Pancreas	5.91455e-10	6.80469e-07	-6.19269	1.75405e-06	0.00215021	-4.77987	-6.2168	0.106998	5.07408e-10	0.91479	5.46663e-07	0.996259
A2_Pneumonia.meta	ARHGAP27	Brain_Cortex	8.04098e-10	1.60042e-06	-6.14412	1.05026e-07	0.000231136	-5.31781	-6.03864	1.15364	1.55422e-09	0.248648	3.19703e-06	0.953704
A2_Pneumonia.meta	TCF19	Pituitary	8.69418e-10	1.06373e-06	6.13171	5.29628e-07	0.000955555	5.01526	6.05101	-0.975325	1.43943e-09	0.329399	1.82145e-06	0.946598
A2_Pneumonia.meta	ARHGAP27	smultixcan	9.7981e-10	5.91669e-07	-0.232663	4.20591e-08	2.92661e-05	-0.419987	-0.170377	0.117803	2.42978e-09	0.481286	1.26348e-06	0.95434
A2_Pneumonia.meta	ARHGAP27	Esophagus_Gastroesophageal_Junction	1.09093e-09	2.17514e-06	6.0955	1.50937e-07	0.000678309	5.25141	5.99577	-1.10645	2.02526e-09	0.26853	6.27121e-06	0.933841
A2_Pneumonia.meta	TCF19	Brain_Putamen_basal_ganglia	1.42366e-09	2.26706e-06	6.05278	3.37484e-07	0.000707112	5.10121	5.96618	-1.01658	2.42875e-09	0.309355	3.22959e-06	0.941037
A2_Pneumonia.meta	RASIP1	smultixcan	1.47798e-09	8.23842e-07	-4.93287	1.6397e-09	1.62994e-06	-4.26853	-4.78932	1.16491	1.11057e-08	0.0257464	4.75585e-06	0.69693
A2_Pneumonia.meta	TCF19	Uterus	1.88658e-09	3.38924e-06	6.00728	4.10329e-07	0.00078065	5.0641	5.92031	-1.02	3.21336e-09	0.307728	6.0288e-06	0.955282
A2_Pneumonia.meta	MAMSTR	smultixcan	2.10398e-09	1.11557e-06	-1.92105	1.45881e-09	1.59945e-06	-0.803851	-1.834	0.822449	6.35799e-09	0.0424177	2.83385e-06	0.765092
A2_Pneumonia.meta	ARHGAP27	Adipose_Visceral_Omentum	2.39858e-09	5.94175e-06	5.96822	2.83517e-07	0.0026299	5.13409	5.87211	-1.07135	4.30274e-09	0.284012	1.09857e-05	0.926768
A2_Pneumonia.meta	DPP9	Whole_Blood	2.55289e-09	3.05269e-06	-5.95803	2.78334e-06	0.00341792	-4.68619	-5.96229	0.240012	2.48721e-09	0.810321	3.44634e-06	0.989813
A2_Pneumonia.meta	ARHGAP27	Adipose_Subcutaneous	2.85108e-09	4.49153e-06	5.93995	3.22779e-07	0.000444329	5.10964	5.84433	-1.06607	5.08619e-09	0.286393	8.05567e-06	0.934545
A2_Pneumonia.meta	DPP9	Liver	3.22246e-09	3.75452e-06	-5.91984	2.78334e-06	0.00350377	-4.68619	-5.92435	0.260106	3.13528e-09	0.794782	3.85983e-06	0.994724
A2_Pneumonia.meta	TCF19	Brain_Frontal_Cortex_BA9	3.23828e-09	4.21516e-06	5.91904	7.02029e-07	0.000856175	4.9608	5.84048	-0.946278	5.2052e-09	0.344007	7.01719e-06	0.952722
A2_Pneumonia.meta	ARHGAP27	Adrenal_Gland	4.46294e-09	5.0449e-06	5.86605	4.59166e-07	0.000473113	5.04263	5.77231	-1.04743	7.81911e-09	0.294901	9.15618e-06	0.957158
A2_Pneumonia.meta	IZUMO1	Ovary	5.3391e-09	6.73854e-06	-5.83624	1.58375e-07	0.000215865	-5.24255	-5.68335	1.51417	1.3208e-08	0.129983	1.55379e-05	0.890666
A2_Pneumonia.meta	TCF19	Brain_Spinal_cord_cervical_c-1	5.45882e-09	8.34029e-06	5.83255	8.89958e-07	0.0033409	4.91453	5.74998	-0.97	8.92555e-09	0.332046	1.23864e-05	0.949938
A2_Pneumonia.meta	TCF19	Brain_Hippocampus	5.45882e-09	8.7037e-06	5.83255	8.89958e-07	0.00145028	4.91453	5.74998	-0.97	8.92555e-09	0.332046	1.2932e-05	0.955907
A2_Pneumonia.meta	TCF19	Brain_Substantia_nigra	5.45882e-09	1.3995e-05	5.83255	8.89958e-07	0.00213916	4.91453	5.74998	-0.97	8.92555e-09	0.332046	1.90971e-05	0.956557
A2_Pneumonia.meta	TCF19	Esophagus_Gastroesophageal_Junction	5.45882e-09	9.32912e-06	5.83255	8.89958e-07	0.00159979	4.91453	5.74998	-0.97	8.92555e-09	0.332046	2.14492e-05	0.955072
A2_Pneumonia.meta	TCF19	Brain_Nucleus_accumbens_basal_ganglia	5.45882e-09	6.35679e-06	5.83255	8.89958e-07	0.00152343	4.91453	5.74998	-0.97	8.92555e-09	0.332046	9.8035e-06	0.953283
A2_Pneumonia.meta	IZUMO1	Esophagus_Gastroesophageal_Junction	7.49979e-09	1.1215e-05	-5.77933	2.46267e-07	0.000737817	-5.16052	-5.63457	1.44665	1.75495e-08	0.147994	3.10525e-05	0.892203
A2_Pneumonia.meta	TNFAIP8L1	Skin_Sun_Exposed_Lower_leg	7.53545e-09	8.21803e-06	-5.77853	2.05162e-07	0.000188339	-5.1946	-5.63541	1.45193	1.74643e-08	0.14652	1.95658e-05	0.872603
A2_Pneumonia.meta	MTX1	Ovary	7.80489e-09	8.86557e-06	-5.77262	1.50835e-06	0.00154191	-4.81013	-5.70953	2.0804	1.1329e-08	0.0374886	1.48082e-05	0.793782
A2_Pneumonia.meta	TCF19	Brain_Cerebellum	7.85619e-09	1.15398e-05	5.77152	1.05668e-06	0.00308411	4.88078	5.68584	-0.990884	1.30169e-08	0.321742	1.97271e-05	0.925562
A2_Pneumonia.meta	TCF19	Brain_Amygdala	1.02472e-08	1.79412e-05	5.72659	1.45673e-06	0.00331069	4.81708	5.65784	-0.868536	1.53286e-08	0.385101	2.39564e-05	0.964509
A2_Pneumonia.meta	ARHGAP27	Artery_Coronary	1.57901e-08	2.27811e-05	-5.65275	1.54273e-06	0.00430987	-4.80562	-5.56695	0.971236	2.5924e-08	0.331431	3.87337e-05	0.950032
A2_Pneumonia.meta	TCF19	Brain_Anterior_cingulate_cortex_BA24	1.96787e-08	2.14693e-05	5.6148	2.32355e-06	0.00232297	4.72303	5.54741	-0.851546	2.89936e-08	0.394466	3.05961e-05	0.980033
A2_Pneumonia.meta	TCF19	Brain_Hypothalamus	2.1267e-08	3.11095e-05	5.60137	2.40738e-06	0.0024468	4.71582	5.53325	-0.856434	3.14347e-08	0.391757	4.09663e-05	0.975738
A2_Pneumonia.meta	TCF19	Esophagus_Muscularis	2.3345e-08	3.2338e-05	5.58519	3.3268e-06	0.00525301	4.64954	5.52859	-0.764835	3.22821e-08	0.44437	3.76145e-05	0.982987
A2_Pneumonia.meta	TCF19	Brain_Caudate_basal_ganglia	3.02384e-08	4.70172e-05	5.54005	2.17074e-06	0.00310307	4.73684	5.45707	-0.97	4.84046e-08	0.332046	7.04889e-05	0.948213
A2_Pneumonia.meta	TCF19	Brain_Cerebellar_Hemisphere	3.02384e-08	4.95434e-05	5.54005	2.17074e-06	0.00367333	4.73684	5.45707	-0.97	4.84046e-08	0.332046	8.2025e-05	0.974248
A2_Pneumonia.meta	TCF19	Breast_Mammary_Tissue	3.02384e-08	3.38945e-05	5.54005	2.17074e-06	0.00284522	4.73684	5.45707	-0.97	4.84046e-08	0.332046	4.39548e-05	0.952141
A2_Pneumonia.meta	TCF19	Heart_Atrial_Appendage	3.02384e-08	2.99385e-05	5.54005	2.17074e-06	0.00231286	4.73684	5.45707	-0.97	4.84046e-08	0.332046	4.55226e-05	0.940547
A2_Pneumonia.meta	TCF19	Pancreas	3.02384e-08	2.48495e-05	5.54005	2.17074e-06	0.00232839	4.73684	5.45707	-0.97	4.84046e-08	0.332046	4.09745e-05	0.944594
A2_Pneumonia.meta	TCF19	Small_Intestine_Terminal_Ileum	3.02384e-08	2.9767e-05	5.54005	2.17074e-06	0.00152816	4.73684	5.45707	-0.97	4.84046e-08	0.332046	4.46886e-05	0.94457
A2_Pneumonia.meta	IL10RB	Nerve_Tibial	3.11606e-08	3.04221e-05	5.53479	8.69696e-06	0.00892656	4.44727	5.50709	-0.496658	3.64808e-08	0.61943	3.31343e-05	0.988654
A2_Pneumonia.meta	RASIP1	Brain_Frontal_Cortex_BA9	3.34114e-08	3.26179e-05	-5.52255	1.89841e-06	0.00202584	-4.76395	-5.41422	1.13433	6.15578e-08	0.256657	6.22401e-05	0.928068
A2_Pneumonia.meta	RASIP1	Brain_Hypothalamus	3.34114e-08	4.2013e-05	-5.52255	1.89841e-06	0.00220514	-4.76395	-5.41422	1.13433	6.15578e-08	0.256657	7.22012e-05	0.946563
A2_Pneumonia.meta	RASIP1	Muscle_Skeletal	3.34114e-08	4.26924e-05	-5.52255	1.89841e-06	0.00209917	-4.76395	-5.41422	1.13433	6.15578e-08	0.256657	8.08938e-05	0.928674
A2_Pneumonia.meta	RASIP1	Prostate	3.34114e-08	3.63486e-05	-5.52255	1.89841e-06	0.00163871	-4.76395	-5.41422	1.13433	6.15578e-08	0.256657	6.09743e-05	0.946275
A2_Pneumonia.meta	RASIP1	Small_Intestine_Terminal_Ileum	3.34114e-08	2.9767e-05	-5.52255	1.89841e-06	0.00152816	-4.76395	-5.41422	1.13433	6.15578e-08	0.256657	5.27726e-05	0.927559
A2_Pneumonia.meta	RASIP1	Thyroid	3.34114e-08	4.01028e-05	-5.52255	1.89841e-06	0.00487274	-4.76395	-5.41422	1.13433	6.15578e-08	0.256657	7.5828e-05	0.918004
A2_Pneumonia.meta	TCF19	Adrenal_Gland	3.43401e-08	3.02823e-05	5.51773	5.23211e-06	0.00308059	4.55526	5.47001	-0.691074	4.50011e-08	0.489519	4.05356e-05	0.97933
A2_Pneumonia.meta	RASIP1	Brain_Anterior_cingulate_cortex_BA24	3.48257e-08	3.2414e-05	-5.51526	1.89841e-06	0.00216907	-4.76395	-5.40907	1.1194	6.33544e-08	0.262968	6.12848e-05	0.938113
A2_Pneumonia.meta	RASIP1	Brain_Nucleus_accumbens_basal_ganglia	3.48257e-08	2.89675e-05	-5.51526	1.89841e-06	0.00270808	-4.76395	-5.40907	1.1194	6.33544e-08	0.262968	5.88806e-05	0.939617
A2_Pneumonia.meta	RASIP1	Vagina	3.48257e-08	3.66505e-05	-5.51526	1.89841e-06	0.00233346	-4.76395	-5.40907	1.1194	6.33544e-08	0.262968	6.95061e-05	0.937294
A2_Pneumonia.meta	RASIP1	Whole_Blood	3.48257e-08	3.12328e-05	-5.51526	1.89841e-06	0.00308416	-4.76395	-5.40907	1.1194	6.33544e-08	0.262968	5.85236e-05	0.895911
A2_Pneumonia.meta	RASIP1	Adrenal_Gland	3.48257e-08	3.02823e-05	-5.51526	1.89841e-06	0.00156486	-4.76395	-5.40907	1.1194	6.33544e-08	0.262968	5.29914e-05	0.957158
A2_Pneumonia.meta	RASIP1	Lung	3.48257e-08	6.36812e-05	-5.51526	1.89841e-06	0.00230799	-4.76395	-5.40907	1.1194	6.33544e-08	0.262968	9.28001e-05	0.918531
A2_Pneumonia.meta	RASIP1	Pituitary	3.48257e-08	3.27763e-05	-5.51526	1.89841e-06	0.00285426	-4.76395	-5.40907	1.1194	6.33544e-08	0.262968	5.01054e-05	0.921995
A2_Pneumonia.meta	RASIP1	Spleen	3.48257e-08	4.08343e-05	-5.51526	1.89841e-06	0.00237328	-4.76395	-5.40907	1.1194	6.33544e-08	0.262968	5.9441e-05	0.941853
A2_Pneumonia.meta	RASIP1	Uterus	3.48257e-08	3.75386e-05	-5.51526	1.89841e-06	0.00221909	-4.76395	-5.40907	1.1194	6.33544e-08	0.262968	7.1318e-05	0.935341
A2_Pneumonia.meta	RASIP1	Adipose_Visceral_Omentum	3.48257e-08	4.79279e-05	-5.51526	1.89841e-06	0.00880483	-4.76395	-5.40907	1.1194	6.33544e-08	0.262968	7.35256e-05	0.926768
A2_Pneumonia.meta	RASIP1	Brain_Cortex	3.48257e-08	4.54869e-05	-5.51526	1.89841e-06	0.00185686	-4.76395	-5.40907	1.1194	6.33544e-08	0.262968	7.8192e-05	0.954027
A2_Pneumonia.meta	RASIP1	Cells_EBV-transformed_lymphocytes	3.48257e-08	3.58706e-05	-5.51526	1.89841e-06	0.00228632	-4.76395	-5.40907	1.1194	6.33544e-08	0.262968	6.68642e-05	0.916061
A2_Pneumonia.meta	TCF19	Brain_Cortex	3.80899e-08	4.54869e-05	5.49949	3.27249e-06	0.00259635	4.65293	5.41739	-0.947985	6.04754e-08	0.343137	7.8192e-05	0.97021
A2_Pneumonia.meta	ARHGAP27	Stomach	3.83471e-08	2.8154e-05	5.4983	2.6646e-06	0.00579017	4.69511	5.41677	-0.93264	6.06841e-08	0.351006	4.34212e-05	0.949007
A2_Pneumonia.meta	IZUMO1	smultixcan	5.2696e-08	2.1214e-05	-1.73763	2.81372e-07	0.000175995	-0.601998	-1.77007	-0.113168	1.55429e-07	0.260987	5.47511e-05	0.895566
A2_Pneumonia.meta	IL10RB	Pancreas	6.42883e-08	4.62273e-05	5.40644	8.79191e-06	0.00754434	4.44493	5.32782	-0.994082	9.94009e-08	0.320183	7.3625e-05	0.942611
A2_Pneumonia.meta	ARHGAP27	Esophagus_Muscularis	6.59952e-08	7.34067e-05	5.40175	2.07724e-09	4.91994e-06	5.99165	5.24978	-1.53698	1.52281e-07	0.124297	0.000139414	0.880086
A2_Pneumonia.meta	ARHGAP27	Pituitary	7.22138e-08	5.19727e-05	-5.38557	4.41177e-06	0.00568551	-4.59098	-5.30731	0.901192	1.11255e-07	0.367486	8.28128e-05	0.95737
A2_Pneumonia.meta	IZUMO1	Brain_Cortex	7.53999e-08	6.92635e-05	-5.3778	3.53926e-06	0.00259635	-4.63675	-5.27885	1.0597	1.29994e-07	0.28928	0.000123415	0.958309
A2_Pneumonia.meta	IZUMO1	Brain_Frontal_Cortex_BA9	7.53999e-08	6.30936e-05	-5.3778	3.53926e-06	0.00302147	-4.63675	-5.27885	1.0597	1.29994e-07	0.28928	0.000112659	0.93519
A2_Pneumonia.meta	CCHCR1	Esophagus_Gastroesophageal_Junction	9.4935e-08	0.000103246	5.33616	1.94182e-06	0.00290885	4.75939	5.72423	-0.416634	1.03904e-08	0.676946	2.14492e-05	0.997387
A2_Pneumonia.meta	FUT2	Artery_Aorta	1.09309e-07	0.000121959	5.31053	1.89841e-06	0.00252841	4.76395	5.16678	-1.39706	2.3816e-07	0.162396	0.000272867	0.892738
A2_Pneumonia.meta	FUT2	Heart_Atrial_Appendage	1.09309e-07	8.1169e-05	-5.31053	1.89841e-06	0.00231286	-4.76395	-5.16678	1.39706	2.3816e-07	0.162396	0.000181984	0.881924
A2_Pneumonia.meta	MAMSTR	Brain_Caudate_basal_ganglia	1.54721e-07	0.000178645	-5.24685	1.58887e-10	1.36277e-06	-6.39659	-4.98253	2.39136	6.2759e-07	0.0167859	0.000638103	0.722037
A2_Pneumonia.meta	TCF19	Spleen	1.70183e-07	0.000154631	5.22927	8.97208e-06	0.00765354	4.44057	5.14619	-0.946468	2.65826e-07	0.34391	0.000231591	0.961454
A2_Pneumonia.meta	RASIP1	Testis	2.79897e-07	0.000201499	-5.1365	1.89841e-06	0.00310878	-4.76395	-4.95099	2.03032	7.3836e-07	0.0423239	0.000546773	0.802414
A2_Pneumonia.meta	ARHGAP27	Colon_Sigmoid	3.48633e-07	0.000324765	5.09506	3.22605e-09	7.22635e-06	5.91966	4.94158	-1.53939	7.74913e-07	0.123709	0.000745406	0.881668
A2_Pneumonia.meta	PSMD3	smultixcan	5.55616e-07	0.000167758	0.000419722	1.0479e-06	0.000575657	-0.572072	0.0266055	0.989291	4.57441e-06	0.118827	0.00113528	0.835396
A2_Pneumonia.meta	IL10RB	Artery_Tibial	6.92696e-07	0.000719595	4.9634	7.2103e-07	0.000984412	4.95561	5.06624	0.623684	4.05761e-07	0.532835	0.000472416	0.978209
A2_Pneumonia.meta	TCF19	Testis	7.48598e-07	0.000492057	4.94831	4.10329e-07	0.000832528	5.0641	4.8616	-1.00614	1.16442e-06	0.314346	0.000787301	0.945193
A2_Pneumonia.meta	MED24	Adrenal_Gland	3.9839e-06	0.00173208	4.61222	1.60832e-05	0.00779846	4.3133	4.45021	-1.51471	8.57867e-06	0.129847	0.00313926	0.897994
A2_Pneumonia.meta	TCF19	Muscle_Skeletal	8.93227e-06	0.00856009	4.44153	2.17074e-06	0.0021336	4.73684	4.32593	-1.27336	1.5189e-05	0.20289	0.0112275	0.912695
A2_Pneumonia.b.meta	DPP9	Skin_Sun_Exposed_Lower_leg	2.44538e-55	3.20027e-51	-15.6695	1.59345e-31	1.60875e-27	-11.681	-15.8153	-0.612319	2.43915e-56	0.540327	3.2792e-52	0.969041
A2_Pneumonia.b.meta	DPP9	Cells_Cultured_fibroblasts	6.94938e-55	8.42959e-51	-15.603	1.59345e-31	1.4929e-27	-11.681	-15.7214	-0.027903	1.07849e-55	0.97774	1.33862e-51	0.997275
A2_Pneumonia.b.meta	DPP9	smultixcan	1.19082e-54	1.2943e-50	-3.76063	8.81907e-28	1.84072e-23	-4.57748	-3.76588	-0.0228331	5.13715e-56	0.553067	5.60977e-52	0.956009
A2_Pneumonia.b.meta	IFNAR2	Brain_Amygdala	3.30122e-39	3.46694e-35	-13.0998	9.07212e-22	6.69704e-18	-9.58696	-13.256	-0.504762	4.16652e-40	0.613726	4.55817e-36	0.97579
A2_Pneumonia.b.meta	IFNAR2	Cells_EBV-transformed_lymphocytes	3.30122e-39	3.36064e-35	-13.0998	9.07212e-22	6.55551e-18	-9.58696	-13.256	-0.504762	4.16652e-40	0.613726	4.39734e-36	0.981142
A2_Pneumonia.b.meta	IFNAR2	Prostate	3.30122e-39	3.95024e-35	-13.0998	9.07212e-22	7.83105e-18	-9.58696	-13.256	-0.504762	4.16652e-40	0.613726	5.16898e-36	0.976197
A2_Pneumonia.b.meta	IFNAR2	Vagina	3.30122e-39	3.47354e-35	-13.0998	9.07212e-22	6.68978e-18	-9.58696	-13.256	-0.504762	4.16652e-40	0.613726	4.57108e-36	0.976353
A2_Pneumonia.b.meta	IFNAR2	smultixcan	1.71072e-38	9.29691e-35	-1.91454	3.39064e-22	3.53847e-18	-1.60255	-1.97326	-0.373618	3.23392e-39	0.358808	1.41258e-35	0.926642
A2_Pneumonia.b.meta	IFNAR2	Cells_Cultured_fibroblasts	2.50602e-37	1.5199e-33	-12.767	3.08886e-21	1.44698e-17	-9.45968	-12.8937	-0.286834	4.88185e-38	0.774239	3.02968e-34	0.992961
A2_Pneumonia.b.meta	IFNAR2	Small_Intestine_Terminal_Ileum	4.25709e-36	4.93056e-32	-12.5446	9.07212e-22	7.5979e-18	-9.58696	-12.6721	-0.288974	8.43795e-37	0.772601	1.01272e-32	0.991136
A2_Pneumonia.b.meta	IFNAR2	Minor_Salivary_Gland	5.74175e-36	6.52148e-32	-12.5208	1.57163e-19	1.2826e-15	-9.03966	-12.6964	-0.665792	6.18973e-37	0.505544	7.32246e-33	0.980125
A2_Pneumonia.b.meta	IL10RB	smultixcan	1.16437e-35	5.06221e-32	5.39369	1.48835e-20	1.0355e-16	3.62896	5.48267	0.40076	2.6564e-36	0.923936	9.66929e-33	0.994674
A2_Pneumonia.b.meta	IFNAR2	Brain_Hypothalamus	5.39153e-35	6.09997e-31	-12.3418	9.07212e-22	7.37563e-18	-9.58696	-12.531	-0.847534	5.04923e-36	0.396698	5.92224e-32	0.967396
A2_Pneumonia.b.meta	IFNAR2	Muscle_Skeletal	7.66476e-35	8.81141e-31	12.3135	5.64242e-22	4.98959e-18	9.63585	12.4306	0.211281	1.78386e-35	0.832668	2.10977e-31	0.997461
A2_Pneumonia.b.meta	IFNAR2	Ovary	1.32564e-32	1.50579e-28	11.8905	9.07212e-22	7.42099e-18	9.58696	11.9986	0.160031	3.61502e-33	0.872857	4.2527e-29	0.999445
A2_Pneumonia.b.meta	IL10RB	Muscle_Skeletal	8.53909e-31	4.90827e-27	11.5375	1.08756e-16	4.80866e-13	8.29481	11.7057	0.641793	1.19125e-31	0.521008	7.04445e-28	0.973427
A2_Pneumonia.b.meta	IL10RB	Adipose_Subcutaneous	1.5002e-29	1.89011e-25	11.2882	2.77699e-18	2.6748e-14	8.7202	11.4395	0.629885	2.65269e-30	0.52877	3.43471e-26	0.966185
A2_Pneumonia.b.meta	IL10RB	Brain_Cerebellar_Hemisphere	8.38644e-28	9.61589e-24	10.9289	6.48057e-15	5.48386e-11	7.79422	11.1026	0.72025	1.21907e-28	0.471371	1.44606e-24	0.980589
A2_Pneumonia.b.meta	IL10RB	Brain_Cortex	7.86292e-26	9.38911e-22	10.5089	6.36226e-14	5.60069e-10	7.5004	10.6746	0.683192	1.33839e-26	0.494485	1.65184e-22	0.974817
A2_Pneumonia.b.meta	IL10RB	Brain_Hypothalamus	3.60765e-25	2.04085e-21	10.3642	3.42182e-14	1.39097e-10	7.58127	10.5275	0.667684	6.45326e-26	0.504335	3.78451e-22	0.974403
A2_Pneumonia.b.meta	THBS3	smultixcan	4.15737e-24	1.00414e-20	-3.0775	1.92501e-10	2.51118e-07	-2.32603	-3.10265	1.51109	1.56464e-25	0.126589	3.79686e-22	0.860853
A2_Pneumonia.b.meta	IL10RB	Brain_Putamen_basal_ganglia	9.17899e-24	1.04833e-19	10.0501	8.19139e-13	6.86848e-09	7.15791	10.2136	0.683853	1.72405e-24	0.494068	2.03524e-20	0.968319
A2_Pneumonia.b.meta	IFNAR2	Esophagus_Mucosa	2.14992e-23	2.68139e-19	-9.96587	2.36862e-12	1.12711e-08	-7.01086	-10.1462	-0.890604	3.44549e-24	0.373142	4.42057e-20	0.963161
A2_Pneumonia.b.meta	IFNAR2	Skin_Sun_Exposed_Lower_leg	6.36937e-23	4.1678e-19	-9.85737	8.71516e-13	4.39941e-09	-7.14941	-9.98933	-0.647741	1.69726e-23	0.517152	1.1409e-19	0.967098
A2_Pneumonia.b.meta	IL10RB	Esophagus_Muscularis	1.35161e-22	1.68505e-18	9.78152	2.67159e-17	2.5308e-13	8.4601	9.90837	0.499538	3.82848e-23	0.6174	4.90696e-19	0.97095
A2_Pneumonia.b.meta	THBS3	Esophagus_Mucosa	8.56746e-20	5.34267e-16	-9.10575	1.97032e-10	6.25052e-07	-6.36364	-9.27628	1.03524	1.75501e-20	0.300557	1.12584e-16	0.94156
A2_Pneumonia.b.meta	THBS3	Adrenal_Gland	8.56746e-20	9.68552e-16	-9.10575	1.97032e-10	8.12068e-07	-6.36364	-9.27628	0.973147	1.75501e-20	0.33048	2.05512e-16	0.951475
A2_Pneumonia.b.meta	THBS3	Stomach	8.56746e-20	1.00633e-15	-9.10575	1.97032e-10	8.56696e-07	-6.36364	-9.27628	1.07307	1.75501e-20	0.283238	2.1348e-16	0.94134
A2_Pneumonia.b.meta	MTX1	Adipose_Subcutaneous	3.8844e-19	2.44698e-15	-8.94021	4.64657e-10	1.49186e-06	-6.2306	-9.11179	0.562074	8.10369e-20	0.574066	3.49755e-16	0.972775
A2_Pneumonia.b.meta	MTX1	Colon_Transverse	3.8844e-19	2.38386e-15	-8.94021	4.64657e-10	2.45354e-06	-6.2306	-9.11179	-0.708995	8.10369e-20	0.478328	1.02471e-15	0.959363
A2_Pneumonia.b.meta	MTX1	Esophagus_Gastroesophageal_Junction	3.8844e-19	4.64652e-15	-8.94021	4.64657e-10	4.17587e-06	-6.2306	-9.11179	-0.708995	8.10369e-20	0.478328	1.00372e-15	0.96889
A2_Pneumonia.b.meta	MTX1	Heart_Atrial_Appendage	3.8844e-19	2.30695e-15	-8.94021	4.64657e-10	2.38717e-06	-6.2306	-9.11179	0.520639	8.10369e-20	0.602619	4.95378e-16	0.978427
A2_Pneumonia.b.meta	MTX1	Brain_Nucleus_accumbens_basal_ganglia	3.8844e-19	4.52378e-15	-8.94021	4.64657e-10	1.32598e-06	-6.2306	-9.11179	-0.708995	8.10369e-20	0.478328	9.79087e-16	0.972515
A2_Pneumonia.b.meta	IL10RB	Skin_Sun_Exposed_Lower_leg	2.19756e-18	9.5865e-15	8.74666	2.32707e-12	5.87352e-09	7.01333	8.78417	-0.110342	1.57522e-18	0.912138	7.05908e-15	0.995751
A2_Pneumonia.b.meta	MTX1	smultixcan	1.54053e-17	2.392e-14	-7.52953	1.42458e-09	1.56494e-06	-5.98721	-7.63769	1.32412	3.96145e-18	0.134488	6.17987e-15	0.862694
A2_Pneumonia.b.meta	IFNAR2	Spleen	2.86251e-17	3.38263e-13	-8.45204	4.69188e-09	1.36925e-05	-5.85775	-8.62799	-0.919124	6.24398e-18	0.35803	7.61578e-14	0.965985
A2_Pneumonia.b.meta	IL10RB	Artery_Aorta	1.76877e-16	2.17045e-12	8.2368	6.957e-11	6.48393e-07	6.52158	8.38886	0.712336	4.9088e-17	0.476257	6.18656e-13	0.987025
A2_Pneumonia.b.meta	IL10RB	Cells_Cultured_fibroblasts	1.15373e-15	4.66491e-12	-8.00929	3.84631e-06	0.00514801	4.61952	-8.1047	-0.326489	5.28742e-16	0.744054	2.18758e-12	0.992522
A2_Pneumonia.b.meta	IFNAR2	Brain_Frontal_Cortex_BA9	4.19594e-15	4.91596e-11	-7.84893	1.8121e-10	5.15725e-07	-6.37647	-7.78948	0.922661	6.72855e-15	0.356184	4.08187e-11	0.950906
A2_Pneumonia.b.meta	IL10RB	Heart_Atrial_Appendage	1.29483e-14	5.12666e-11	7.70633	9.52126e-06	0.00653378	4.42777	7.76356	0.118491	8.25793e-15	0.905678	3.36538e-11	0.998277
A2_Pneumonia.b.meta	TNFAIP8L1	Pancreas	1.92804e-14	1.10882e-10	7.65534	3.35932e-11	1.44115e-07	6.62989	7.52157	-1.51155	5.41226e-14	0.130648	3.20704e-10	0.889179
A2_Pneumonia.b.meta	CCHCR1	Kidney_Cortex	1.53772e-13	3.42259e-10	7.38385	2.14754e-07	0.000237725	5.18609	7.51881	0.571062	5.52751e-14	0.567957	1.02834e-10	0.968209
A2_Pneumonia.b.meta	CCHCR1	Adrenal_Gland	1.67161e-13	6.29918e-10	7.37274	1.27733e-07	0.00021058	5.28207	7.48444	0.394091	7.18543e-14	0.693514	2.80471e-10	0.980374
A2_Pneumonia.b.meta	TNFAIP8L1	smultixcan	2.09728e-13	2.27953e-10	-0.967727	9.95615e-11	1.48748e-07	-0.815263	-0.926986	0.329965	4.92645e-13	0.572014	4.67798e-10	0.957499
A2_Pneumonia.b.meta	FUT2	Brain_Nucleus_accumbens_basal_ganglia	3.59888e-13	6.98543e-10	-7.26985	1.55959e-13	1.33517e-09	-7.38197	-6.93067	3.18912	4.18847e-12	0.00142707	9.24833e-09	0.673068
A2_Pneumonia.b.meta	FUT2	Cells_Cultured_fibroblasts	4.02292e-13	9.22768e-10	7.25479	1.35284e-13	4.22491e-10	7.40088	6.85832	-3.44554	6.9674e-12	0.00056991	1.44132e-08	0.494825
A2_Pneumonia.b.meta	FUT2	Minor_Salivary_Gland	4.02292e-13	1.52308e-09	7.25479	1.35284e-13	5.52025e-10	7.40088	6.85832	-2.90734	6.9674e-12	0.00364515	2.06061e-08	0.664894
A2_Pneumonia.b.meta	FUT2	Vagina	4.02292e-13	1.41097e-09	7.25479	1.35284e-13	4.98791e-10	7.40088	6.85832	-3.44554	6.9674e-12	0.00056991	1.52879e-08	0.517336
A2_Pneumonia.b.meta	FYCO1	Cells_Cultured_fibroblasts	4.56439e-13	9.22768e-10	-7.23768	1.28015e-09	2.99842e-06	-6.06987	-7.14968	1.24003	8.69788e-13	0.214963	2.69895e-09	0.904426
A2_Pneumonia.b.meta	IL10RB	Breast_Mammary_Tissue	1.59729e-12	6.56435e-09	7.06577	4.63821e-08	0.000212755	5.46465	7.07859	-0.328079	1.45633e-12	0.742852	6.17143e-09	0.992377
A2_Pneumonia.b.meta	FUT2	Brain_Caudate_basal_ganglia	2.73142e-12	1.07035e-08	-6.99089	6.31985e-12	2.71027e-08	-6.87225	-6.67139	1.95844	2.53394e-11	0.0501788	1.03055e-07	0.842343
A2_Pneumonia.b.meta	FUT2	Brain_Hypothalamus	2.7393e-12	1.03308e-08	-6.99049	7.37364e-12	1.49869e-08	-6.85022	-6.6745	2.83168	2.48083e-11	0.00463037	5.81953e-08	0.6765
A2_Pneumonia.b.meta	FUT2	Pituitary	2.76938e-12	1.12954e-08	6.98896	1.77744e-11	8.01802e-08	6.72323	6.6508	-2.99745	2.91508e-11	0.0027225	7.37747e-08	0.612138
A2_Pneumonia.b.meta	FUT2	Brain_Hippocampus	2.80641e-12	7.83059e-09	-6.98709	7.37364e-12	3.00402e-08	-6.85022	-6.67103	2.83168	2.54007e-11	0.00463037	5.88839e-08	0.660614
A2_Pneumonia.b.meta	RASIP1	Ovary	5.41623e-12	1.53807e-08	-6.89422	1.29031e-12	3.51823e-09	-7.09534	-6.50206	3.4	7.92273e-11	0.000673858	1.55338e-07	0.683318
A2_Pneumonia.b.meta	RASIP1	Minor_Salivary_Gland	5.41623e-12	1.23035e-08	-6.89422	1.29031e-12	3.51006e-09	-7.09534	-6.50206	3.4	7.92273e-11	0.000673858	1.33894e-07	0.487027
A2_Pneumonia.b.meta	CCHCR1	smultixcan	6.40256e-12	6.05125e-09	3.49723	2.3377e-05	0.00995766	2.95578	3.53541	0.0150429	2.29172e-12	0.24828	2.08547e-09	0.892696
A2_Pneumonia.b.meta	FUT2	Lung	7.14798e-12	2.28628e-08	6.85467	2.83675e-13	2.75817e-09	7.30193	6.47398	-3.52416	9.54545e-11	0.000424829	2.51675e-07	0.369194
A2_Pneumonia.b.meta	FUT2	Brain_Anterior_cingulate_cortex_BA24	7.39478e-12	4.12925e-08	-6.84981	2.83675e-13	1.13427e-09	-7.30193	-6.46112	3.66038	1.03932e-10	0.000251844	3.0161e-07	0.363002
A2_Pneumonia.b.meta	FUT2	Liver	7.39478e-12	1.93854e-08	6.84981	2.83675e-13	2.14345e-09	7.30193	6.46112	-3.66038	1.03932e-10	0.000251844	2.26176e-07	0.545847
A2_Pneumonia.b.meta	FUT2	Spleen	7.39478e-12	2.1846e-08	6.84981	2.83675e-13	2.48357e-09	7.30193	6.46112	-3.66038	1.03932e-10	0.000251844	1.81094e-07	0.384472
A2_Pneumonia.b.meta	MAMSTR	Adrenal_Gland	7.39478e-12	1.67196e-08	-6.84981	2.83675e-13	2.33833e-09	-7.30193	-6.46112	3.66038	1.03932e-10	0.000251844	1.35227e-07	0.365724
A2_Pneumonia.b.meta	MAMSTR	Brain_Hypothalamus	8.01007e-12	2.26565e-08	-6.83837	1.73163e-12	4.69273e-09	-7.05455	-6.44489	3.4068	1.15687e-10	0.000657303	1.93842e-07	0.594797
A2_Pneumonia.b.meta	FUT2	Brain_Frontal_Cortex_BA9	1.10738e-11	3.24353e-08	-6.79181	6.31985e-12	2.69794e-08	-6.87225	-6.47811	2.80004	9.28761e-11	0.00510969	1.66764e-07	0.711226
A2_Pneumonia.b.meta	FYCO1	Nerve_Tibial	1.11408e-11	3.70767e-08	-6.79094	9.18462e-09	2.35585e-05	-5.74514	-6.6944	1.22798	2.16555e-11	0.219453	7.37585e-08	0.91155
A2_Pneumonia.b.meta	RASIP1	Colon_Sigmoid	1.12399e-11	2.2684e-08	-6.78966	4.67202e-13	4.18519e-09	-7.23451	-6.35528	3.75248	2.08044e-10	0.000175097	3.30585e-07	0.333108
A2_Pneumonia.b.meta	RASIP1	Esophagus_Mucosa	1.1659e-11	3.63526e-08	-6.78438	7.26275e-13	6.91196e-09	-7.1744	-6.36369	3.65416	1.96963e-10	0.000258023	4.56132e-07	0.367539
A2_Pneumonia.b.meta	PLEKHM1	Muscle_Skeletal	2.95769e-11	6.80032e-08	-6.64866	3.62395e-07	0.000514568	-5.08772	-6.68098	0.160297	2.37355e-11	0.872647	5.61441e-08	0.997461
A2_Pneumonia.b.meta	ARHGAP27	Kidney_Cortex	3.17022e-11	4.70408e-08	-6.63844	2.30168e-07	0.000237725	-5.17316	-6.65866	0.247603	2.76331e-11	0.804441	3.21304e-08	0.991653
A2_Pneumonia.b.meta	ARHGAP27	Minor_Salivary_Gland	3.17022e-11	5.14391e-08	6.63844	2.30168e-07	0.000268343	5.17316	6.65866	-0.247603	2.76331e-11	0.804441	6.53799e-08	0.995824
A2_Pneumonia.b.meta	ARHGAP27	Brain_Frontal_Cortex_BA9	3.17022e-11	7.42846e-08	-6.63844	2.30168e-07	0.000245646	-5.17316	-6.65866	0.247603	2.76331e-11	0.804441	6.70545e-08	0.993187
A2_Pneumonia.b.meta	ARHGAP27	Ovary	3.17022e-11	7.20211e-08	-6.63844	2.30168e-07	0.000313795	-5.17316	-6.65866	0.247603	2.76331e-11	0.804441	8.12689e-08	0.998443
A2_Pneumonia.b.meta	ARHGAP27	Prostate	3.17022e-11	6.32248e-08	6.63844	2.30168e-07	0.000331135	5.17316	6.65866	-0.247603	2.76331e-11	0.804441	6.85632e-08	0.991965
A2_Pneumonia.b.meta	TCF19	smultixcan	3.31642e-11	2.88369e-08	4.10606	1.86407e-06	0.001179	3.50933	4.01116	-0.99203	1.77751e-11	0.544766	1.43781e-08	0.954413
A2_Pneumonia.b.meta	RASIP1	Skin_Not_Sun_Exposed_Suprapubic	3.56915e-11	1.0518e-07	-6.62094	1.47065e-11	4.75999e-08	-6.75077	-6.25694	3.16872	3.92593e-10	0.00153114	1.03464e-06	0.515578
A2_Pneumonia.b.meta	ARHGAP27	Brain_Spinal_cord_cervical_c-1	4.10092e-11	1.09618e-07	-6.60038	3.62395e-07	0.00272195	-5.08772	-6.62086	0.247603	3.57124e-11	0.804441	7.92958e-08	0.994843
A2_Pneumonia.b.meta	ARHGAP27	Brain_Substantia_nigra	4.10092e-11	1.40087e-07	-6.60038	3.62395e-07	0.00130661	-5.08772	-6.62086	0.247603	3.57124e-11	0.804441	9.55128e-08	0.993332
A2_Pneumonia.b.meta	ARHGAP27	Cells_EBV-transformed_lymphocytes	4.10092e-11	1.39158e-07	6.60038	3.62395e-07	0.000588666	5.08772	6.62086	-0.247603	3.57124e-11	0.804441	9.42272e-08	0.998386
A2_Pneumonia.b.meta	ARHGAP27	Lung	4.10092e-11	1.04934e-07	-6.60038	3.62395e-07	0.000503367	-5.08772	-6.62086	0.247603	3.57124e-11	0.804441	1.17699e-07	0.994046
A2_Pneumonia.b.meta	ARHGAP27	Pancreas	4.10092e-11	7.86147e-08	-6.60038	3.62395e-07	0.000582475	-5.08772	-6.62086	0.247603	3.57124e-11	0.804441	6.04611e-08	0.996735
A2_Pneumonia.b.meta	ARHGAP27	Skin_Not_Sun_Exposed_Suprapubic	4.10092e-11	1.0518e-07	-6.60038	3.62395e-07	0.000586476	-5.08772	-5.49081	0.247603	4.00103e-08	0.804441	6.59019e-05	0.988882
A2_Pneumonia.b.meta	IL10RB	Adrenal_Gland	4.11509e-11	7.75351e-08	6.59987	1.24126e-06	0.00102317	4.84893	6.66723	0.11431	2.60676e-11	0.908992	4.36073e-08	0.995864
A2_Pneumonia.b.meta	ARHGAP27	Skin_Sun_Exposed_Lower_leg	4.14238e-11	9.03522e-08	-6.59889	5.35061e-07	0.000491089	-5.01329	-6.64697	0.026731	2.99184e-11	0.978674	6.70372e-08	0.99948
A2_Pneumonia.b.meta	MAMSTR	Brain_Anterior_cingulate_cortex_BA24	5.56067e-11	1.30393e-07	-6.55509	2.0828e-12	5.55206e-09	-7.02882	-6.11868	3.74	9.43548e-10	0.00018402	1.56467e-06	0.351493
A2_Pneumonia.b.meta	MAMSTR	Brain_Hippocampus	5.70874e-11	1.08592e-07	-6.55117	5.85749e-11	1.5909e-07	-6.54733	-6.23337	2.85533	4.56502e-10	0.00429919	7.55902e-07	0.65909
A2_Pneumonia.b.meta	IFNAR2	Esophagus_Muscularis	7.01873e-11	1.9747e-07	6.52026	2.55527e-06	0.00302576	4.70367	6.50667	-0.48427	7.68324e-11	0.628194	2.4619e-07	0.973565
A2_Pneumonia.b.meta	MAMSTR	Brain_Cerebellum	7.50672e-11	2.2051e-07	6.51017	1.0492e-12	9.18679e-09	7.12389	6.04358	-3.95	1.50735e-09	7.81512e-05	3.04585e-06	0.219981
A2_Pneumonia.b.meta	RASIP1	Skin_Sun_Exposed_Lower_leg	8.31671e-11	1.55487e-07	-6.49476	1.46579e-10	2.95971e-07	-6.40889	-6.18493	2.72143	6.21301e-10	0.00650004	9.34127e-07	0.583582
A2_Pneumonia.b.meta	FBRSL1	smultixcan	1.43656e-10	1.04093e-07	0.346495	3.39369e-06	0.00186403	0.181046	0.308065	-0.149303	5.6686e-11	0.0809943	4.26904e-08	0.839687
A2_Pneumonia.b.meta	FUT2	smultixcan	1.50436e-10	1.05489e-07	0.630016	6.50013e-12	1.71973e-08	0.134141	0.56901	-0.652697	1.69789e-09	0.00114021	9.27048e-07	0.39596
A2_Pneumonia.b.meta	IZUMO1	Brain_Caudate_basal_ganglia	1.90337e-10	5.59402e-07	-6.36894	1.66323e-11	4.75519e-08	-6.73289	-5.96929	3.44554	2.38284e-09	0.00056991	4.84551e-06	0.628363
A2_Pneumonia.b.meta	PLEKHM1	smultixcan	2.19295e-10	1.40207e-07	-3.14455	1.3683e-06	0.000916194	-2.88581	-2.03773	0.909068	8.50292e-11	0.508666	5.80325e-08	0.949563
A2_Pneumonia.b.meta	DPP9	Esophagus_Muscularis	2.79027e-10	5.79771e-07	-6.31	1.19782e-06	0.00226939	-4.856	-6.33253	0.161948	2.41181e-10	0.871347	6.18242e-07	0.994055
A2_Pneumonia.b.meta	DPP9	Heart_Atrial_Appendage	3.63435e-10	5.90513e-07	-6.26897	1.39242e-06	0.00155272	-4.82609	-6.29087	0.165138	3.1569e-10	0.868836	4.82454e-07	0.998277
A2_Pneumonia.b.meta	DPP9	Nerve_Tibial	3.63435e-10	6.72404e-07	-6.26897	1.39242e-06	0.00204089	-4.82609	-6.29087	0.165138	3.1569e-10	0.868836	4.98897e-07	0.999064
A2_Pneumonia.b.meta	DPP9	Brain_Cerebellum	4.82597e-10	1.07209e-06	-6.22466	1.73035e-06	0.00378773	-4.78261	-6.24739	0.155963	4.17357e-10	0.876062	1.01201e-06	0.995203
A2_Pneumonia.b.meta	DPP9	Colon_Transverse	4.82597e-10	7.40425e-07	-6.22466	1.73035e-06	0.00264426	-4.78261	-6.24739	0.155963	4.17357e-10	0.876062	6.59685e-07	0.997486
A2_Pneumonia.b.meta	DPP9	Spleen	4.82597e-10	8.08653e-07	-6.22466	1.73035e-06	0.00189365	-4.78261	-6.24739	0.155963	4.17357e-10	0.876062	6.36313e-07	0.99712
A2_Pneumonia.b.meta	DPP9	Artery_Aorta	4.82597e-10	1.67266e-06	-6.22466	1.73035e-06	0.00230384	-4.78261	-6.24739	0.155963	4.17357e-10	0.876062	1.59498e-06	0.995743
A2_Pneumonia.b.meta	OAS1	Pancreas	5.63632e-10	6.16365e-07	-6.20028	5.48168e-06	0.00427571	-4.54545	-6.25759	-0.0833333	3.9098e-10	0.933586	4.6335e-07	0.99844
A2_Pneumonia.b.meta	DPP9	Pancreas	5.89464e-10	6.16365e-07	-6.19322	1.73035e-06	0.0018558	-4.78261	-6.2168	0.144392	5.07408e-10	0.885191	5.46663e-07	0.99844
A2_Pneumonia.b.meta	RASIP1	smultixcan	6.106e-10	3.68701e-07	-5.04896	1.77027e-11	4.10546e-08	-4.8481	-4.78932	2.05879	1.11057e-08	0.00156395	4.75585e-06	0.438669
A2_Pneumonia.b.meta	MAMSTR	smultixcan	6.56378e-10	3.85631e-07	-1.95375	1.2567e-12	4.37163e-09	-0.874459	-1.834	1.05992	6.35799e-09	0.000228064	2.83385e-06	0.251629
A2_Pneumonia.b.meta	ARHGAP27	Artery_Aorta	6.81549e-10	1.67266e-06	-6.17031	1.64701e-06	0.00230384	-4.79252	-6.18204	0.295852	6.32778e-10	0.767343	1.59498e-06	0.991759
A2_Pneumonia.b.meta	TCF19	Pituitary	7.73565e-10	9.46534e-07	6.15026	3.23771e-07	0.000486844	5.10906	6.05101	-1.13201	1.43943e-09	0.257632	1.82145e-06	0.93626
A2_Pneumonia.b.meta	TCF19	Brain_Putamen_basal_ganglia	1.32007e-09	2.15378e-06	6.06494	2.52678e-07	0.000529675	5.15571	5.96618	-1.12254	2.42875e-09	0.261635	3.22959e-06	0.938822
A2_Pneumonia.b.meta	FBRSL1	Liver	1.62528e-09	2.35206e-06	6.03142	1.00737e-05	0.00845746	-4.41558	5.90403	-1.33153	3.54731e-09	0.183014	3.85983e-06	0.912085
A2_Pneumonia.b.meta	TCF19	Uterus	1.69855e-09	3.05088e-06	6.02429	2.68772e-07	0.000409125	5.14412	5.92031	-1.16456	3.21336e-09	0.244198	6.0288e-06	0.93763
A2_Pneumonia.b.meta	IZUMO1	Ovary	2.0685e-09	2.61068e-06	-5.99233	1.7598e-09	3.5988e-06	-6.01856	-5.68335	2.69531	1.3208e-08	0.00703226	1.55379e-05	0.757567
A2_Pneumonia.b.meta	ARHGAP27	Brain_Cortex	2.23717e-09	3.81629e-06	-5.97958	7.82316e-06	0.00573894	-4.46997	-6.03864	-0.0859772	1.55422e-09	0.931485	3.19703e-06	0.997667
A2_Pneumonia.b.meta	ARHGAP27	smultixcan	2.39362e-09	1.26908e-06	-0.246862	2.85897e-06	0.00161277	-0.437969	-0.170377	0.237928	2.42978e-09	0.795931	1.26348e-06	0.98376
A2_Pneumonia.b.meta	TCF19	Brain_Frontal_Cortex_BA9	2.80937e-09	3.31255e-06	5.94237	3.90854e-07	0.00037079	5.07336	5.84048	-1.13825	5.2052e-09	0.255014	7.01719e-06	0.922964
A2_Pneumonia.b.meta	DPP9	Whole_Blood	2.93689e-09	3.51088e-06	-5.93509	5.79805e-06	0.0067274	-4.53362	-5.96229	0.175335	2.48721e-09	0.860816	3.44634e-06	0.999071
A2_Pneumonia.b.meta	IZUMO1	Esophagus_Gastroesophageal_Junction	2.96085e-09	5.26995e-06	-5.93375	3.03216e-09	1.3625e-05	-5.92985	-5.63457	2.61569	1.75495e-08	0.00890469	3.10525e-05	0.733223
A2_Pneumonia.b.meta	DPP9	Liver	3.7165e-09	4.33013e-06	-5.89634	5.79805e-06	0.00598454	-4.53362	-5.92435	0.0950912	3.13528e-09	0.924242	3.85983e-06	0.997685
A2_Pneumonia.b.meta	TCF19	Brain_Hippocampus	5.2209e-09	8.32435e-06	5.83997	7.6313e-07	0.00103633	4.94457	5.74998	-1.03797	8.92555e-09	0.299282	1.2932e-05	0.941435
A2_Pneumonia.b.meta	TCF19	Brain_Nucleus_accumbens_basal_ganglia	5.2209e-09	5.52751e-06	5.83997	7.6313e-07	0.00108886	4.94457	5.74998	-1.03797	8.92555e-09	0.299282	9.8035e-06	0.962938
A2_Pneumonia.b.meta	TCF19	Brain_Spinal_cord_cervical_c-1	5.2209e-09	7.97455e-06	5.83997	7.6313e-07	0.00286594	4.94457	5.74998	-1.03797	8.92555e-09	0.299282	1.23864e-05	0.935423
A2_Pneumonia.b.meta	TCF19	Brain_Substantia_nigra	5.2209e-09	1.33759e-05	5.83997	7.6313e-07	0.00172575	4.94457	5.74998	-1.03797	8.92555e-09	0.299282	1.90971e-05	0.961691
A2_Pneumonia.b.meta	TCF19	Esophagus_Gastroesophageal_Junction	5.2209e-09	7.80655e-06	5.83997	7.6313e-07	0.00171456	4.94457	5.74998	-1.03797	8.92555e-09	0.299282	2.14492e-05	0.951085
A2_Pneumonia.b.meta	TCF19	Brain_Cerebellum	7.6947e-09	1.13016e-05	5.77501	1.00636e-06	0.00293722	4.89039	5.68584	-1.02789	1.30169e-08	0.304003	1.97271e-05	0.954535
A2_Pneumonia.b.meta	TNFAIP8L1	Skin_Sun_Exposed_Lower_leg	7.9385e-09	8.6576e-06	-5.76976	2.89488e-07	0.000292267	-5.13017	-5.63541	1.38709	1.74643e-08	0.165414	1.95658e-05	0.916853
A2_Pneumonia.b.meta	MTX1	Ovary	8.00165e-09	8.26279e-06	-5.76842	1.84006e-06	0.00167241	-4.77024	-5.70953	1.47266	1.1329e-08	0.140843	1.48082e-05	0.894708
A2_Pneumonia.b.meta	TCF19	Brain_Amygdala	9.13728e-09	1.59933e-05	5.74601	9.3478e-07	0.00230018	4.90489	5.65784	-1.02943	1.53286e-08	0.303279	2.39564e-05	0.963054
A2_Pneumonia.b.meta	RASIP1	Brain_Frontal_Cortex_BA9	1.60181e-08	1.5639e-05	-5.65029	6.23153e-08	8.68869e-05	-5.41203	-5.41422	2.09	6.15578e-08	0.0366178	6.22401e-05	0.85349
A2_Pneumonia.b.meta	RASIP1	Brain_Hypothalamus	1.60181e-08	2.48332e-05	-5.65029	6.23153e-08	0.000101325	-5.41203	-5.41422	2.09	6.15578e-08	0.0366178	7.22012e-05	0.855608
A2_Pneumonia.b.meta	RASIP1	Small_Intestine_Terminal_Ileum	1.60181e-08	1.68656e-05	-5.65029	6.23153e-08	8.69818e-05	-5.41203	-5.41422	2.09	6.15578e-08	0.0366178	5.27726e-05	0.808599
A2_Pneumonia.b.meta	RASIP1	Muscle_Skeletal	1.60181e-08	2.30181e-05	-5.65029	6.23153e-08	0.000137764	-5.41203	-5.41422	2.09	6.15578e-08	0.0366178	8.08938e-05	0.792615
A2_Pneumonia.b.meta	RASIP1	Prostate	1.60181e-08	1.91673e-05	-5.65029	6.23153e-08	0.000107581	-5.41203	-5.41422	2.09	6.15578e-08	0.0366178	6.09743e-05	0.844791
A2_Pneumonia.b.meta	RASIP1	Thyroid	1.60181e-08	2.11738e-05	-5.65029	6.23153e-08	0.000639854	-5.41203	-5.41422	2.09	6.15578e-08	0.0366178	7.5828e-05	0.836476
A2_Pneumonia.b.meta	RASIP1	Brain_Anterior_cingulate_cortex_BA24	1.69591e-08	1.78917e-05	-5.64047	7.9843e-08	0.000107056	-5.36748	-5.40907	2.06	6.33544e-08	0.0393985	6.12848e-05	0.851414
A2_Pneumonia.b.meta	RASIP1	Pituitary	1.69591e-08	1.72927e-05	-5.64047	7.9843e-08	0.000144069	-5.36748	-5.40907	2.06	6.33544e-08	0.0393985	5.01054e-05	0.83695
A2_Pneumonia.b.meta	RASIP1	Whole_Blood	1.69591e-08	1.65876e-05	-5.64047	7.9843e-08	0.000216162	-5.36748	-5.40907	2.06	6.33544e-08	0.0393985	5.85236e-05	0.760165
A2_Pneumonia.b.meta	RASIP1	Adipose_Visceral_Omentum	1.69591e-08	2.62549e-05	-5.64047	7.9843e-08	0.000740783	-5.36748	-5.40907	2.06	6.33544e-08	0.0393985	7.35256e-05	0.831704
A2_Pneumonia.b.meta	RASIP1	Adrenal_Gland	1.69591e-08	1.59769e-05	-5.64047	7.9843e-08	0.000164536	-5.36748	-5.40907	2.06	6.33544e-08	0.0393985	5.29914e-05	0.856883
A2_Pneumonia.b.meta	RASIP1	Brain_Cortex	1.69591e-08	2.2501e-05	-5.64047	7.9843e-08	0.000140572	-5.36748	-5.40907	2.06	6.33544e-08	0.0393985	7.8192e-05	0.855198
A2_Pneumonia.b.meta	RASIP1	Brain_Nucleus_accumbens_basal_ganglia	1.69591e-08	1.51928e-05	-5.64047	7.9843e-08	0.000136707	-5.36748	-5.40907	2.06	6.33544e-08	0.0393985	5.88806e-05	0.865106
A2_Pneumonia.b.meta	RASIP1	Cells_EBV-transformed_lymphocytes	1.69591e-08	1.91827e-05	-5.64047	7.9843e-08	0.000192315	-5.36748	-5.40907	2.06	6.33544e-08	0.0393985	6.68642e-05	0.83657
A2_Pneumonia.b.meta	RASIP1	Lung	1.69591e-08	2.71219e-05	-5.64047	7.9843e-08	0.000155263	-5.36748	-5.40907	2.06	6.33544e-08	0.0393985	9.28001e-05	0.837844
A2_Pneumonia.b.meta	RASIP1	Spleen	1.69591e-08	2.22673e-05	-5.64047	7.9843e-08	0.000174756	-5.36748	-5.40907	2.06	6.33544e-08	0.0393985	5.9441e-05	0.824871
A2_Pneumonia.b.meta	RASIP1	Uterus	1.69591e-08	1.82769e-05	-5.64047	7.9843e-08	0.000151921	-5.36748	-5.40907	2.06	6.33544e-08	0.0393985	7.1318e-05	0.852007
A2_Pneumonia.b.meta	RASIP1	Vagina	1.69591e-08	1.98271e-05	-5.64047	7.9843e-08	0.000117752	-5.36748	-5.40907	2.06	6.33544e-08	0.0393985	6.95061e-05	0.851816
A2_Pneumonia.b.meta	TCF19	Brain_Anterior_cingulate_cortex_BA24	1.76226e-08	1.78917e-05	5.63385	1.51572e-06	0.0017316	4.80915	5.54741	-1.00933	2.89936e-08	0.312815	3.05961e-05	0.945223
A2_Pneumonia.b.meta	TCF19	Brain_Hypothalamus	1.91491e-08	2.48332e-05	5.61952	1.60849e-06	0.00163463	4.79726	5.53325	-1.00714	3.14347e-08	0.31387	4.09663e-05	0.94841
A2_Pneumonia.b.meta	TCF19	Esophagus_Muscularis	1.97396e-08	2.73437e-05	5.61427	1.68196e-06	0.00265553	4.78831	5.52859	-1.00141	3.22821e-08	0.31663	3.76145e-05	0.959864
A2_Pneumonia.b.meta	IZUMO1	smultixcan	2.20145e-08	9.76637e-06	-1.82606	3.81107e-09	3.61567e-06	-0.97852	-1.77007	0.600794	1.55429e-07	0.019442	5.47511e-05	0.739493
A2_Pneumonia.b.meta	TCF19	Adrenal_Gland	2.78545e-08	2.42227e-05	5.55441	2.20113e-06	0.00164944	4.73402	5.47001	-0.987272	4.50011e-08	0.323509	4.05356e-05	0.951475
A2_Pneumonia.b.meta	TCF19	Heart_Atrial_Appendage	2.97576e-08	2.71893e-05	5.54286	2.15847e-06	0.00213952	4.73799	5.45707	-1	4.84046e-08	0.317311	4.55226e-05	0.950843
A2_Pneumonia.b.meta	TCF19	Small_Intestine_Terminal_Ileum	2.97576e-08	2.65117e-05	5.54286	2.15847e-06	0.00164338	4.73799	5.45707	-1	4.84046e-08	0.317311	4.46886e-05	0.952701
A2_Pneumonia.b.meta	TCF19	Brain_Caudate_basal_ganglia	2.97576e-08	4.37287e-05	5.54286	2.15847e-06	0.00308553	4.73799	5.45707	-1	4.84046e-08	0.317311	7.04889e-05	0.942161
A2_Pneumonia.b.meta	TCF19	Brain_Cerebellar_Hemisphere	2.97576e-08	5.68667e-05	5.54286	2.15847e-06	0.00304416	4.73799	5.45707	-1	4.84046e-08	0.317311	8.2025e-05	0.975479
A2_Pneumonia.b.meta	TCF19	Breast_Mammary_Tissue	2.97576e-08	3.66881e-05	5.54286	2.15847e-06	0.00199097	4.73799	5.45707	-1	4.84046e-08	0.317311	4.39548e-05	0.956368
A2_Pneumonia.b.meta	TCF19	Pancreas	2.97576e-08	2.4448e-05	5.54286	2.15847e-06	0.00194255	4.73799	5.45707	-1	4.84046e-08	0.317311	4.09745e-05	0.94977
A2_Pneumonia.b.meta	IZUMO1	Brain_Cortex	3.2311e-08	3.83817e-05	-5.52843	7.12355e-08	0.000140572	-5.38803	-5.27885	2.2	1.29994e-07	0.0278069	0.000123415	0.83635
A2_Pneumonia.b.meta	IZUMO1	Brain_Frontal_Cortex_BA9	3.2311e-08	2.91197e-05	-5.52843	7.12355e-08	8.68869e-05	-5.38803	-5.27885	2.2	1.29994e-07	0.0278069	0.000112659	0.85349
A2_Pneumonia.b.meta	TCF19	Brain_Cortex	3.53571e-08	3.83817e-05	5.5126	2.44907e-06	0.00228276	4.71232	5.41739	-1.05717	6.04754e-08	0.290435	7.8192e-05	0.94419
A2_Pneumonia.b.meta	FUT2	Artery_Aorta	5.66503e-08	6.95156e-05	5.42906	9.03115e-08	0.000280568	5.34521	5.16678	-2.28155	2.3816e-07	0.0225157	0.000272867	0.818239
A2_Pneumonia.b.meta	FUT2	Heart_Atrial_Appendage	5.66503e-08	4.80637e-05	-5.42906	9.03115e-08	0.000201417	-5.34521	-5.16678	2.28155	2.3816e-07	0.0225157	0.000181984	0.782178
A2_Pneumonia.b.meta	IFNAR2	Heart_Atrial_Appendage	6.5236e-08	5.16583e-05	5.40382	1.38414e-05	0.00823196	4.34636	5.37901	-0.498659	7.4897e-08	0.618019	6.54065e-05	0.978639
A2_Pneumonia.b.meta	MAMSTR	Brain_Caudate_basal_ganglia	1.00343e-07	0.000117964	-5.3261	1.0492e-12	8.99898e-09	-7.12389	-4.98253	2.81685	6.2759e-07	0.00484974	0.000638103	0.661079
A2_Pneumonia.b.meta	CCHCR1	Esophagus_Gastroesophageal_Junction	1.005e-07	0.000109289	5.32582	6.19021e-06	0.00794735	4.51979	5.72423	-0.382883	1.03904e-08	0.701806	2.14492e-05	0.98311
A2_Pneumonia.b.meta	DPP9	Heart_Left_Ventricle	1.06573e-07	0.000119074	-5.31514	1.06848e-06	0.00229312	-4.87859	-5.15008	1.57246	2.6037e-07	0.115843	0.000230547	0.896677
A2_Pneumonia.b.meta	RASIP1	Testis	1.43427e-07	0.000135485	-5.2608	7.9843e-08	0.000182968	-5.36748	-4.95099	3.08858	7.3836e-07	0.00201114	0.000546773	0.559025
A2_Pneumonia.b.meta	TCF19	Spleen	1.47693e-07	0.000134253	5.25541	4.92206e-06	0.00478807	4.56808	5.14619	-1.15664	2.65826e-07	0.247421	0.000231591	0.944166
A2_Pneumonia.b.meta	ARHGAP27	Esophagus_Muscularis	1.64094e-07	0.00017048	5.236	2.30168e-07	0.000726793	5.17316	5.24978	-0.204991	1.52281e-07	0.837579	0.000139414	0.992974
A2_Pneumonia.b.meta	IZUMO1	Adrenal_Gland	1.90859e-07	0.000126921	-5.20803	4.55309e-07	0.000536159	-5.04425	-4.9785	2.02941	6.40774e-07	0.0424164	0.000357308	0.856883
A2_Pneumonia.b.meta	OAS1	Skin_Sun_Exposed_Lower_leg	3.06611e-07	0.000236037	-5.11934	4.61658e-06	0.00358531	-4.5815	-5.20738	-0.426715	1.9153e-07	0.669587	0.000160933	0.982655
A2_Pneumonia.b.meta	TCF19	Testis	6.596e-07	0.000453145	4.9729	2.68772e-07	0.000513265	5.14412	4.8616	-1.22932	1.16442e-06	0.218952	0.000787301	0.918155
A2_Pneumonia.b.meta	TCF19	Prostate	6.60647e-07	0.000465017	4.97259	1.5846e-05	0.00977019	4.31659	4.8812	-1.00715	1.0544e-06	0.313862	0.000769463	0.96143
A2_Pneumonia.b.meta	IL10RB	Artery_Tibial	7.67571e-07	0.000797315	4.94344	5.95461e-07	0.00102302	4.99268	5.06624	0.798783	4.05761e-07	0.424416	0.000472416	0.959489
A2_Pneumonia.b.meta	ARHGAP27	Colon_Sigmoid	8.27095e-07	0.000715378	4.92886	3.62395e-07	0.000649267	5.08772	4.94158	-0.195985	7.74913e-07	0.844622	0.000745406	0.994389
A2_Pneumonia.b.meta	CCDC18	Pituitary	2.33963e-06	0.00130126	-4.72163	3.21913e-06	0.0029043	-4.65632	-4.49892	1.96178	6.83e-06	0.0497886	0.00308667	0.855886
A2_Pneumonia.b.meta	CCDC18	Prostate	2.33963e-06	0.00133314	-4.72163	3.21913e-06	0.00252614	-4.65632	-4.49892	1.96178	6.83e-06	0.0497886	0.00338932	0.86649
A2_Pneumonia.b.meta	CCDC18	Brain_Amygdala	2.33963e-06	0.00223371	-4.72163	3.21913e-06	0.00475272	-4.65632	-4.49892	1.96178	6.83e-06	0.0497886	0.00533716	0.873998
A2_Pneumonia.b.meta	CCDC18	Brain_Anterior_cingulate_cortex_BA24	2.33963e-06	0.00186636	-4.72163	3.21913e-06	0.00286037	-4.65632	-4.49892	1.96178	6.83e-06	0.0497886	0.00440459	0.851414
A2_Pneumonia.b.meta	CCDC18	Brain_Nucleus_accumbens_basal_ganglia	2.33963e-06	0.00151374	-4.72163	3.21913e-06	0.00344487	-4.65632	-4.49892	1.96178	6.83e-06	0.0497886	0.00392953	0.865106
A2_Pneumonia.b.meta	CCDC18	Uterus	2.33963e-06	0.00180101	-4.72163	3.21913e-06	0.0030626	-4.65632	-4.49892	1.96178	6.83e-06	0.0497886	0.0040466	0.852007
A2_Pneumonia.b.meta	CCDC18	Vagina	2.33963e-06	0.0017584	-4.72163	3.21913e-06	0.00263754	-4.65632	-4.49892	1.96178	6.83e-06	0.0497886	0.00394379	0.856101
A2_Pneumonia.b.meta	CCDC18	Adipose_Visceral_Omentum	2.33963e-06	0.00181102	-4.72163	3.21913e-06	0.00995569	-4.65632	-4.49892	1.96178	6.83e-06	0.0497886	0.00435959	0.846371
A2_Pneumonia.b.meta	CCDC18	Heart_Atrial_Appendage	2.33963e-06	0.00146264	-4.72163	3.21913e-06	0.00261071	-4.65632	-4.49892	1.96178	6.83e-06	0.0497886	0.00324764	0.844176
A2_Pneumonia.b.meta	CCDC18	Brain_Cerebellum	2.59057e-06	0.00152196	-4.70087	3.58414e-06	0.00627654	-4.63415	-4.47867	1.95684	7.51097e-06	0.0503666	0.00350242	0.844647
A2_Pneumonia.b.meta	FBRSL1	Whole_Blood	3.91204e-06	0.00221524	-4.616	1.00737e-05	0.00840354	-4.41558	-4.44612	1.63551	8.74366e-06	0.101941	0.00425913	0.832113
A2_Pneumonia.b.meta	DPP9	Stomach	7.18102e-06	0.00337393	-4.48825	1.06848e-06	0.00232288	-4.87859	-4.48779	0.107221	7.19644e-06	0.914614	0.00336683	0.998369
A2_Pneumonia.b.meta	TCF19	Muscle_Skeletal	9.111e-06	0.00748143	4.43726	2.15847e-06	0.00238592	4.73799	4.32593	-1.21925	1.5189e-05	0.222749	0.0112275	0.905202
A2_Flu.meta	THBS3	smultixcan	3.62565e-26	9.85316e-23	-3.12821	1.18106e-15	5.67369e-12	-2.37713	-3.10265	-2.46953	1.56464e-25	0.012516	3.79686e-22	0.886768
A2_Flu.meta	THBS3	Adrenal_Gland	1.16528e-20	1.31793e-16	-9.31983	8.68548e-12	7.16378e-08	-6.82676	-9.27628	-1.71306	1.75501e-20	0.0867008	2.05512e-16	0.937239
A2_Flu.meta	THBS3	Esophagus_Mucosa	1.16528e-20	7.26901e-17	-9.31983	8.68548e-12	4.95829e-08	-6.82676	-9.27628	-1.80724	1.75501e-20	0.0707248	1.12584e-16	0.955636
A2_Flu.meta	THBS3	Stomach	1.16528e-20	1.36909e-16	-9.31983	8.68548e-12	3.77775e-08	-6.82676	-9.27628	-1.85728	1.75501e-20	0.0632719	2.1348e-16	0.890357
A2_Flu.meta	MTX1	Adipose_Subcutaneous	5.39042e-20	3.39731e-16	-9.1559	1.76994e-11	8.52935e-08	-6.72384	-9.11179	-1.11313	8.10369e-20	0.265653	3.49755e-16	0.985185
A2_Flu.meta	MTX1	Brain_Nucleus_accumbens_basal_ganglia	5.39042e-20	6.28038e-16	-9.1559	1.76994e-11	1.51613e-07	-6.72384	-9.11179	0.861925	8.10369e-20	0.388729	9.79087e-16	0.992942
A2_Flu.meta	MTX1	Colon_Transverse	5.39042e-20	3.30918e-16	-9.1559	1.76994e-11	6.84543e-08	-6.72384	-9.11179	0.861925	8.10369e-20	0.388729	1.02471e-15	0.977602
A2_Flu.meta	MTX1	Esophagus_Gastroesophageal_Junction	5.39042e-20	6.45017e-16	-9.1559	1.76994e-11	1.59135e-07	-6.72384	-9.11179	0.861925	8.10369e-20	0.388729	1.00372e-15	0.991388
A2_Flu.meta	MTX1	Heart_Atrial_Appendage	5.39042e-20	3.20406e-16	-9.1559	1.76994e-11	7.90279e-08	-6.72384	-9.11179	-1.05002	8.10369e-20	0.293708	4.95378e-16	0.977484
A2_Flu.meta	MTX1	smultixcan	2.69071e-18	4.49991e-15	-7.6745	1.19675e-10	2.77579e-07	-6.35306	-7.63769	-2.14569	3.96145e-18	0.00754466	6.17987e-15	0.874884
A2_Flu.meta	THBS3	Testis	1.68703e-14	1.2759e-10	7.67248	6.35403e-11	3.64404e-07	6.53516	7.44828	-2.67308	9.45623e-14	0.00751591	7.35269e-10	0.828204
A2_Flu.meta	CCHCR1	Kidney_Cortex	4.60576e-14	1.02616e-10	7.54263	3.87798e-08	8.01837e-05	5.49632	7.51881	-0.604841	5.52751e-14	0.545285	1.02834e-10	0.996807
A2_Flu.meta	CCHCR1	Adrenal_Gland	6.23205e-14	2.34948e-10	7.50311	5.1298e-08	0.000207495	5.44675	7.48444	-0.563512	7.18543e-14	0.573087	2.80471e-10	0.991571
A2_Flu.meta	ABO	Spleen	7.56034e-14	2.97953e-10	7.47775	1.18786e-09	5.20284e-06	6.08187	7.14668	-1.91498	8.89006e-13	0.055495	3.6144e-09	0.909045
A2_Flu.meta	ABO	Brain_Spinal_cord_cervical_c-1	1.68507e-13	9.01344e-10	7.37167	3.85237e-09	2.89428e-05	5.89041	7.24154	-1.38931	4.43632e-13	0.164738	1.64174e-09	0.947809
A2_Flu.meta	ABO	smultixcan	3.38634e-13	3.50583e-10	2.66641	1.04564e-08	1.36424e-05	2.80743	2.50226	-1.43792	2.71553e-13	0.306623	2.69578e-10	0.993595
A2_Flu.meta	CCHCR1	smultixcan	1.40568e-12	1.32874e-09	3.63612	4.30484e-06	0.00230419	3.64937	3.53541	-1.01724	2.29172e-12	0.329683	2.08547e-09	0.993595
A2_Flu.meta	ICAM3	smultixcan	2.18428e-09	1.13068e-06	-0.666901	1.59534e-06	0.00100917	0.0127106	-0.760326	-0.760775	5.63494e-09	0.279653	2.61845e-06	0.993595
A2_Flu.meta	MTX1	Ovary	7.2694e-09	9.17964e-06	-5.78458	6.82253e-06	0.00507596	-4.49915	-5.70953	-1.10871	1.1329e-08	0.267554	1.48082e-05	0.974644
A2_Flu.meta	ABO	Colon_Transverse	4.38982e-08	4.89984e-05	5.47441	9.60904e-07	0.0012592	4.89948	5.26454	-1.86117	1.40544e-07	0.06272	0.000148099	0.900464
A2_Flu.meta	CCHCR1	Esophagus_Gastroesophageal_Junction	4.87668e-08	6.05348e-05	5.45575	5.02408e-08	0.000225858	5.45046	5.72423	-1.28023	1.03904e-08	0.200464	2.14492e-05	0.978541
A2_Flu.meta	ABO	Testis	5.09653e-08	5.50644e-05	5.44791	7.3586e-07	0.00105504	4.95165	5.2265	-1.96613	1.72748e-07	0.0492835	0.000158024	0.921658
A2_Flu.meta	CCHCR1	Spleen	6.56952e-07	0.000485446	4.97368	4.6551e-06	0.00453096	4.57976	4.76345	-1.86441	1.90314e-06	0.0622646	0.00136545	0.909776
A2_Flu.meta	ABO	Pancreas	1.29573e-06	0.000745629	4.84041	1.22944e-05	0.0070365	4.3723	4.64897	-1.69349	3.33596e-06	0.090363	0.00171889	0.937831
A2_Flu.meta	CCHCR1	Pituitary	3.32188e-06	0.0016943	4.64984	4.25972e-06	0.00384482	4.59829	4.51056	-1.27065	6.46569e-06	0.203854	0.00303025	0.964517
A2_Flu.meta	HCN3	Adipose_Visceral_Omentum	4.22154e-06	0.00290606	-4.60017	5.01523e-07	0.0021182	-5.02573	-4.23331	2.9625	2.30279e-05	0.00305152	0.0113067	0.826688
A2_Flu.meta	HCN3	Adrenal_Gland	4.22154e-06	0.00167054	-4.60017	5.01523e-07	0.000806847	-5.02573	-4.23331	2.9625	2.30279e-05	0.00305152	0.00713612	0.849239
A2_Flu.meta	HCN3	Brain_Spinal_cord_cervical_c-1	4.22154e-06	0.00352494	4.60017	5.01523e-07	0.00122316	5.02573	4.23331	-2.9625	2.30279e-05	0.00305152	0.0109731	0.878576
A2_Flu.meta	HCN3	Nerve_Tibial	4.22154e-06	0.00203708	-4.60017	5.01523e-07	0.00073552	-5.02573	-4.23331	2.9625	2.30279e-05	0.00305152	0.00871478	0.881038
A2_Flu.meta	HCN3	Thyroid	4.22154e-06	0.00265494	-4.60017	5.01523e-07	0.00175916	-5.02573	-4.23331	2.9625	2.30279e-05	0.00305152	0.0120011	0.890159
A2_Flu.meta	HCN3	Adipose_Subcutaneous	4.22154e-06	0.00295625	-4.60017	5.01523e-07	0.000805613	-5.02573	-4.23331	2.9625	2.30279e-05	0.00305152	0.0122858	0.909381
A2_Flu.meta	HCN3	Artery_Coronary	4.22154e-06	0.00329682	-4.60017	5.01523e-07	0.000957071	-5.02573	-4.23331	2.9625	2.30279e-05	0.00305152	0.0141771	0.859627
A2_Flu.meta	HCN3	Artery_Tibial	4.22154e-06	0.00333867	-4.60017	5.01523e-07	0.00159835	-5.02573	-4.23331	2.9625	2.30279e-05	0.00305152	0.0132087	0.81573
A2_Flu.meta	HCN3	Brain_Caudate_basal_ganglia	4.22154e-06	0.00296389	-4.60017	5.01523e-07	0.000979326	-5.02573	-4.23331	2.9625	2.30279e-05	0.00305152	0.0125778	0.801906
A2_Flu.meta	HCN3	Brain_Cerebellar_Hemisphere	4.22154e-06	0.00272998	-4.60017	5.01523e-07	0.0010616	-5.02573	-4.23331	2.9625	2.30279e-05	0.00305152	0.0113815	0.796477
A2_Flu.meta	HCN3	Brain_Cortex	4.22154e-06	0.00221826	-4.60017	5.01523e-07	0.000883283	-5.02573	-4.23331	2.9625	2.30279e-05	0.00305152	0.00944416	0.813265
A2_Flu.meta	HCN3	Brain_Hippocampus	4.22154e-06	0.00318916	-4.60017	5.01523e-07	0.0010221	-5.02573	-4.23331	2.9625	2.30279e-05	0.00305152	0.0121326	0.713532
A2_Flu.meta	HCN3	Brain_Hypothalamus	4.22154e-06	0.0038643	-4.60017	5.01523e-07	0.000928425	-5.02573	-4.23331	2.9625	2.30279e-05	0.00305152	0.0154571	0.885204
A2_Flu.meta	HCN3	Brain_Putamen_basal_ganglia	4.22154e-06	0.00326255	-4.60017	5.01523e-07	0.000841355	-5.02573	-4.23331	2.9625	2.30279e-05	0.00305152	0.0140015	0.835241
A2_Flu.meta	HCN3	Cells_Cultured_fibroblasts	4.22154e-06	0.00284555	-4.60017	5.01523e-07	0.000940155	-5.02573	-4.23331	2.9625	2.30279e-05	0.00305152	0.0133832	0.781036
A2_Flu.meta	HCN3	Cells_EBV-transformed_lymphocytes	4.22154e-06	0.0022966	4.60017	5.01523e-07	0.00123805	5.02573	4.23331	-2.9625	2.30279e-05	0.00305152	0.0100142	0.82539
A2_Flu.meta	HCN3	Colon_Sigmoid	4.22154e-06	0.00255741	-4.60017	5.01523e-07	0.000955246	-5.02573	-4.23331	2.9625	2.30279e-05	0.00305152	0.0110755	0.756059
A2_Flu.meta	HCN3	Colon_Transverse	4.22154e-06	0.00225357	-4.60017	5.01523e-07	0.000920095	-5.02573	-4.23331	2.9625	2.30279e-05	0.00305152	0.0107127	0.723906
A2_Flu.meta	HCN3	Esophagus_Gastroesophageal_Junction	4.22154e-06	0.00269766	-4.60017	5.01523e-07	0.00146379	-5.02573	-4.23331	2.9625	2.30279e-05	0.00305152	0.0104933	0.725451
A2_Flu.meta	HCN3	Esophagus_Muscularis	4.22154e-06	0.00309637	-4.60017	5.01523e-07	0.00108124	-5.02573	-4.23331	2.9625	2.30279e-05	0.00305152	0.0101775	0.831195
A2_Flu.meta	HCN3	Heart_Left_Ventricle	4.22154e-06	0.002359	-4.60017	5.01523e-07	0.00188584	-5.02573	-4.23331	2.9625	2.30279e-05	0.00305152	0.0109223	0.667704
A2_Flu.meta	HCN3	Lung	4.22154e-06	0.00257373	-4.60017	5.01523e-07	0.000697117	-5.02573	-4.23331	2.9625	2.30279e-05	0.00305152	0.0112436	0.855098
A2_Flu.meta	HCN3	Minor_Salivary_Gland	4.22154e-06	0.00270452	-4.60017	5.01523e-07	0.000798826	-5.02573	-4.23331	2.9625	2.30279e-05	0.00305152	0.0112249	0.7602
A2_Flu.meta	HCN3	Muscle_Skeletal	4.22154e-06	0.00404599	-4.60017	5.01523e-07	0.00110937	-5.02573	-4.23331	2.9625	2.30279e-05	0.00305152	0.0139167	0.756601
A2_Flu.meta	HCN3	Ovary	4.22154e-06	0.00202839	-4.60017	5.01523e-07	0.00102612	-5.02573	-4.23331	2.9625	2.30279e-05	0.00305152	0.00996636	0.797889
A2_Flu.meta	HCN3	Pancreas	4.22154e-06	0.00194343	-4.60017	5.01523e-07	0.00107639	-5.02573	-4.23331	2.9625	2.30279e-05	0.00305152	0.00826829	0.765885
A2_Flu.meta	HCN3	Pituitary	4.22154e-06	0.00198753	-4.60017	5.01523e-07	0.000754458	-5.02573	-4.23331	2.9625	2.30279e-05	0.00305152	0.00882853	0.748632
A2_Flu.meta	HCN3	Prostate	4.22154e-06	0.00222981	-4.60017	5.01523e-07	0.000721776	-5.02573	-4.23331	2.9625	2.30279e-05	0.00305152	0.0081624	0.799616
A2_Flu.meta	HCN3	Skin_Not_Sun_Exposed_Suprapubic	4.22154e-06	0.00323173	-4.60017	5.01523e-07	0.00095055	-5.02573	-4.23331	2.9625	2.30279e-05	0.00305152	0.0121375	0.79351
A2_Flu.meta	HCN3	Skin_Sun_Exposed_Lower_leg	4.22154e-06	0.00240279	-4.60017	5.01523e-07	0.000562876	-5.02573	-4.23331	2.9625	2.30279e-05	0.00305152	0.0103196	0.811153
A2_Flu.meta	HCN3	Small_Intestine_Terminal_Ileum	4.22154e-06	0.00257469	4.60017	5.01523e-07	0.000600467	5.02573	4.23331	-2.9625	2.30279e-05	0.00305152	0.0109501	0.717909
A2_Flu.meta	HCN3	Spleen	4.22154e-06	0.00241158	-4.60017	5.01523e-07	0.00106606	-5.02573	-4.23331	2.9625	2.30279e-05	0.00305152	0.0112348	0.823059
A2_Flu.meta	HCN3	Testis	4.22154e-06	0.00215971	-4.60017	5.01523e-07	0.00105504	-5.02573	-4.23331	2.9625	2.30279e-05	0.00305152	0.00994741	0.828204
A2_Flu.meta	HCN3	Uterus	4.22154e-06	0.00271696	-4.60017	5.01523e-07	0.000868851	-5.02573	-4.23331	2.9625	2.30279e-05	0.00305152	0.0116101	0.849304
A2_Flu.meta	HCN3	Vagina	4.22154e-06	0.0030064	-4.60017	5.01523e-07	0.000925185	-5.02573	-4.23331	2.9625	2.30279e-05	0.00305152	0.0113151	0.633802
A2_Flu.meta	HCN3	Whole_Blood	4.22154e-06	0.00267323	-4.60017	5.01523e-07	0.00101897	-5.02573	-4.23331	2.9625	2.30279e-05	0.00305152	0.0102106	0.809024
A2_Flu.meta	HCN3	Brain_Cerebellum	4.22154e-06	0.00225545	-4.60017	5.01523e-07	0.00144162	-5.02573	-4.23331	2.9625	2.30279e-05	0.00305152	0.00900614	0.750115
A2_Flu.meta	HCN3	Brain_Frontal_Cortex_BA9	4.22154e-06	0.00274916	-4.60017	5.01523e-07	0.00107113	-5.02573	-4.23331	2.9625	2.30279e-05	0.00305152	0.0133046	0.7597
A2_Flu.meta	HCN3	Brain_Nucleus_accumbens_basal_ganglia	4.22154e-06	0.00245926	-4.60017	5.01523e-07	0.00107401	-5.02573	-4.23331	2.9625	2.30279e-05	0.00305152	0.00988281	0.680306
A2_Flu.meta	HCN3	Kidney_Cortex	4.22154e-06	0.00221308	-4.60017	5.01523e-07	0.000518491	-5.02573	-4.23331	2.9625	2.30279e-05	0.00305152	0.00892523	0.805109
A2_Flu.meta	HCN3	Stomach	4.22154e-06	0.00225449	-4.60017	5.01523e-07	0.000850966	-5.02573	-4.23331	2.9625	2.30279e-05	0.00305152	0.00965901	0.852415
A2_Flu.meta	HCN3	smultixcan	4.22154e-06	0.00110579	-3.92697	5.01523e-07	0.00036101	-4.29026	-3.6138	2.52896	2.30279e-05	0.00305152	0.00457208	0.863976
A2_Flu.meta	CCHCR1	Breast_Mammary_Tissue	4.72441e-06	0.00257646	4.57667	4.25972e-06	0.00651808	4.59829	4.3688	-1.86487	1.24933e-05	0.0621991	0.00610876	0.93767
A2_Flu.meta	CCHCR1	Colon_Transverse	5.93208e-06	0.00303475	4.5288	4.6551e-06	0.00474458	4.57976	4.38783	-1.27048	1.14485e-05	0.203913	0.00579065	0.953926
A2_Flu.meta	SCAMP3	Artery_Tibial	7.19175e-06	0.00455066	4.48793	9.627e-06	0.00920438	4.42539	4.22663	-2.15984	2.37214e-05	0.0307854	0.0132087	0.858062
A2_Flu.meta	SCAMP3	Cells_Cultured_fibroblasts	7.19175e-06	0.00436287	-4.48793	9.627e-06	0.00902339	-4.42539	-4.22663	2.15984	2.37214e-05	0.0307854	0.0133832	0.862479
A2_Flu.meta	SCAMP3	Adipose_Subcutaneous	7.19175e-06	0.0045326	4.48793	9.627e-06	0.00773209	4.42539	4.22663	-2.15984	2.37214e-05	0.0307854	0.0122858	0.918751
A2_Flu.meta	SCAMP3	Artery_Coronary	7.19175e-06	0.00488404	4.48793	9.627e-06	0.00897023	4.42539	4.22663	-2.15984	2.37214e-05	0.0307854	0.0141771	0.899971
A2_Flu.meta	SCAMP3	Brain_Anterior_cingulate_cortex_BA24	7.19175e-06	0.00472752	4.48793	9.627e-06	0.00855947	4.42539	4.22663	-2.15984	2.37214e-05	0.0307854	0.0125162	0.923713
A2_Flu.meta	SCAMP3	Brain_Cortex	7.19175e-06	0.00319132	4.48793	9.627e-06	0.00941949	4.42539	4.22663	-2.15984	2.37214e-05	0.0307854	0.00944416	0.827127
A2_Flu.meta	SCAMP3	Brain_Hypothalamus	7.19175e-06	0.00581504	4.48793	9.627e-06	0.00783157	4.42539	4.22663	-2.15984	2.37214e-05	0.0307854	0.0154571	0.885204
A2_Flu.meta	SCAMP3	Brain_Nucleus_accumbens_basal_ganglia	7.19175e-06	0.00350157	4.48793	9.627e-06	0.00916277	4.42539	4.22663	-2.15984	2.37214e-05	0.0307854	0.00988281	0.887484
A2_Flu.meta	SCAMP3	Brain_Putamen_basal_ganglia	7.19175e-06	0.00490467	4.48793	9.627e-06	0.00672927	4.42539	4.22663	-2.15984	2.37214e-05	0.0307854	0.0140015	0.894302
A2_Flu.meta	SCAMP3	Brain_Substantia_nigra	7.19175e-06	0.00670532	4.48793	9.627e-06	0.00991994	4.42539	4.22663	-2.15984	2.37214e-05	0.0307854	0.0169181	0.886025
A2_Flu.meta	SCAMP3	Cells_EBV-transformed_lymphocytes	7.19175e-06	0.00366312	4.48793	9.627e-06	0.00870281	4.42539	4.22663	-2.15984	2.37214e-05	0.0307854	0.0100142	0.862657
A2_Flu.meta	SCAMP3	Colon_Transverse	7.19175e-06	0.00353201	4.48793	9.627e-06	0.00802804	4.42539	4.22663	-2.15984	2.37214e-05	0.0307854	0.0107127	0.860276
A2_Flu.meta	SCAMP3	Esophagus_Gastroesophageal_Junction	7.19175e-06	0.00415846	4.48793	9.627e-06	0.00961737	4.42539	4.22663	-2.15984	2.37214e-05	0.0307854	0.0104933	0.857044
A2_Flu.meta	SCAMP3	Esophagus_Mucosa	7.19175e-06	0.00472233	-4.48793	9.627e-06	0.00833348	-4.42539	-4.22663	2.15984	2.37214e-05	0.0307854	0.0144926	0.907925
A2_Flu.meta	SCAMP3	Heart_Atrial_Appendage	7.19175e-06	0.00329797	4.48793	9.627e-06	0.00955212	4.42539	4.22663	-2.15984	2.37214e-05	0.0307854	0.00966724	0.884241
A2_Flu.meta	SCAMP3	Heart_Left_Ventricle	7.19175e-06	0.00382738	4.48793	9.627e-06	0.00994229	4.42539	4.22663	-2.15984	2.37214e-05	0.0307854	0.0109223	0.857313
A2_Flu.meta	SCAMP3	Minor_Salivary_Gland	7.19175e-06	0.00408671	-4.48793	9.627e-06	0.00655117	-4.42539	-4.22663	2.15984	2.37214e-05	0.0307854	0.0112249	0.876329
A2_Flu.meta	SCAMP3	Nerve_Tibial	7.19175e-06	0.00290198	4.48793	9.627e-06	0.00898462	4.42539	4.22663	-2.15984	2.37214e-05	0.0307854	0.00873459	0.962103
A2_Flu.meta	SCAMP3	Ovary	7.19175e-06	0.00314362	4.48793	9.627e-06	0.00656561	4.42539	4.22663	-2.15984	2.37214e-05	0.0307854	0.00996636	0.886166
A2_Flu.meta	SCAMP3	Pancreas	7.19175e-06	0.00306555	4.48793	9.627e-06	0.00590341	4.42539	4.22663	-2.15984	2.37214e-05	0.0307854	0.00826829	0.898591
A2_Flu.meta	SCAMP3	Pituitary	7.19175e-06	0.00314408	4.48793	9.627e-06	0.00724111	4.42539	4.22663	-2.15984	2.37214e-05	0.0307854	0.00882853	0.888761
A2_Flu.meta	SCAMP3	Small_Intestine_Terminal_Ileum	7.19175e-06	0.0041669	4.48793	9.627e-06	0.0073349	4.42539	4.22663	-2.15984	2.37214e-05	0.0307854	0.0109501	0.880054
A2_Flu.meta	SCAMP3	Testis	7.19175e-06	0.00329644	4.48793	9.627e-06	0.00736145	4.42539	4.22663	-2.15984	2.37214e-05	0.0307854	0.00997002	0.911655
A2_Flu.meta	SCAMP3	Vagina	7.19175e-06	0.00445381	4.48793	9.627e-06	0.00710376	4.42539	4.22663	-2.15984	2.37214e-05	0.0307854	0.0113151	0.933516
A2_Flu.meta	SCAMP3	Brain_Caudate_basal_ganglia	7.19175e-06	0.00445245	4.48793	9.627e-06	0.00917881	4.42539	4.22663	-2.15984	2.37214e-05	0.0307854	0.0125778	0.868934
A2_Flu.meta	SCAMP3	Uterus	7.19175e-06	0.00387743	4.48793	9.627e-06	0.00814337	4.42539	4.22663	-2.15984	2.37214e-05	0.0307854	0.0116101	0.883134
A2_Flu.meta	SCAMP3	smultixcan	7.19175e-06	0.00166336	3.59035	9.627e-06	0.00446586	3.54031	3.38131	-1.72787	2.37214e-05	0.0307854	0.00466734	0.907013
A2_Flu.meta	CCHCR1	Prostate	7.23713e-06	0.00320927	4.48659	4.6551e-06	0.00309206	4.57976	4.36199	-1.13869	1.28885e-05	0.254832	0.00563822	0.987472
A2_Flu.meta	SYT11	smultixcan	8.77112e-06	0.00200729	-3.20469	6.84764e-07	0.000476481	-3.58629	-2.93771	2.16621	4.61274e-05	0.00259875	0.00800381	0.863976
A2_Flu.meta	SYT11	Brain_Caudate_basal_ganglia	8.84044e-06	0.00472682	4.44375	6.84764e-07	0.000979326	4.96564	4.07143	-3.0251	4.67247e-05	0.00248547	0.0167673	0.801906
A2_Flu.meta	SYT11	Brain_Substantia_nigra	8.84044e-06	0.00755563	-4.44375	6.84764e-07	0.00159891	-4.96564	-4.07143	3.0251	4.67247e-05	0.00248547	0.0275419	0.726336
A2_Flu.meta	SYT11	Pituitary	8.84044e-06	0.00373158	4.44375	6.84764e-07	0.000882954	4.96564	4.07143	-3.0251	4.67247e-05	0.00248547	0.0151604	0.748632
A2_Flu.meta	SYT11	Spleen	8.84044e-06	0.00454437	-4.44375	6.84764e-07	0.00106606	-4.96564	-4.07143	3.0251	4.67247e-05	0.00248547	0.0163603	0.823059
A2_Flu.meta	SYT11	Adipose_Subcutaneous	8.84044e-06	0.005031	-4.44375	6.84764e-07	0.000942822	-4.96564	-4.07143	3.0251	4.67247e-05	0.00248547	0.018906	0.909381
A2_Flu.meta	SYT11	Adipose_Visceral_Omentum	8.84044e-06	0.00497917	-4.44375	6.84764e-07	0.0021182	-4.96564	-4.07143	3.0251	4.67247e-05	0.00248547	0.0192415	0.826688
A2_Flu.meta	SYT11	Adrenal_Gland	8.84044e-06	0.00294075	-4.44375	6.84764e-07	0.000806847	-4.96564	-4.07143	3.0251	4.67247e-05	0.00248547	0.0118793	0.849239
A2_Flu.meta	SYT11	Artery_Aorta	8.84044e-06	0.00493296	-4.44375	6.84764e-07	0.00106412	-4.96564	-4.07143	3.0251	4.67247e-05	0.00248547	0.0173197	0.728771
A2_Flu.meta	SYT11	Artery_Coronary	8.84044e-06	0.00537173	-4.44375	6.84764e-07	0.000957071	-4.96564	-4.07143	3.0251	4.67247e-05	0.00248547	0.02234	0.859627
A2_Flu.meta	SYT11	Artery_Tibial	8.84044e-06	0.00501132	-4.44375	6.84764e-07	0.00163676	-4.96564	-4.07143	3.0251	4.67247e-05	0.00248547	0.0199468	0.81573
A2_Flu.meta	SYT11	Brain_Anterior_cingulate_cortex_BA24	8.84044e-06	0.00493959	4.44375	6.84764e-07	0.00136987	4.96564	4.07143	-3.0251	4.67247e-05	0.00248547	0.0187028	0.754602
A2_Flu.meta	SYT11	Brain_Cerebellum	8.84044e-06	0.0043296	4.44375	6.84764e-07	0.00144162	4.96564	4.07143	-3.0251	4.67247e-05	0.00248547	0.0157358	0.750115
A2_Flu.meta	SYT11	Breast_Mammary_Tissue	8.84044e-06	0.00419479	-4.44375	6.84764e-07	0.00125736	-4.96564	-4.07143	3.0251	4.67247e-05	0.00248547	0.0174709	0.809505
A2_Flu.meta	SYT11	Colon_Transverse	8.84044e-06	0.00402011	-4.44375	6.84764e-07	0.00104689	-4.96564	-4.07143	3.0251	4.67247e-05	0.00248547	0.0184636	0.723906
A2_Flu.meta	SYT11	Esophagus_Gastroesophageal_Junction	8.84044e-06	0.00440769	-4.44375	6.84764e-07	0.00146379	-4.96564	-4.07143	3.0251	4.67247e-05	0.00248547	0.0170215	0.725451
A2_Flu.meta	SYT11	Esophagus_Muscularis	8.84044e-06	0.00487214	-4.44375	6.84764e-07	0.00108124	-4.96564	-4.07143	3.0251	4.67247e-05	0.00248547	0.0181476	0.831195
A2_Flu.meta	SYT11	Heart_Atrial_Appendage	8.84044e-06	0.0037534	-4.44375	6.84764e-07	0.00122299	-4.96564	-4.07143	3.0251	4.67247e-05	0.00248547	0.0158682	0.766343
A2_Flu.meta	SYT11	Heart_Left_Ventricle	8.84044e-06	0.00449094	-4.44375	6.84764e-07	0.00188584	-4.96564	-4.07143	3.0251	4.67247e-05	0.00248547	0.0192089	0.667704
A2_Flu.meta	SYT11	Liver	8.84044e-06	0.00421649	-4.44375	6.84764e-07	0.00129455	-4.96564	-4.07143	3.0251	4.67247e-05	0.00248547	0.0181575	0.802795
A2_Flu.meta	SYT11	Lung	8.84044e-06	0.00452736	-4.44375	6.84764e-07	0.000832844	-4.96564	-4.07143	3.0251	4.67247e-05	0.00248547	0.0190545	0.855098
A2_Flu.meta	SYT11	Minor_Salivary_Gland	8.84044e-06	0.00436833	-4.44375	6.84764e-07	0.000798826	-4.96564	-4.07143	3.0251	4.67247e-05	0.00248547	0.0173557	0.7602
A2_Flu.meta	SYT11	Ovary	8.84044e-06	0.00346454	-4.44375	6.84764e-07	0.00111034	-4.96564	-4.07143	3.0251	4.67247e-05	0.00248547	0.0161667	0.797889
A2_Flu.meta	SYT11	Pancreas	8.84044e-06	0.00346606	-4.44375	6.84764e-07	0.00117574	-4.96564	-4.07143	3.0251	4.67247e-05	0.00248547	0.0135057	0.765885
A2_Flu.meta	SYT11	Skin_Not_Sun_Exposed_Suprapubic	8.84044e-06	0.0053994	-4.44375	6.84764e-07	0.00095055	-4.96564	-4.07143	3.0251	4.67247e-05	0.00248547	0.0192404	0.79351
A2_Flu.meta	SYT11	Skin_Sun_Exposed_Lower_leg	8.84044e-06	0.0042863	-4.44375	6.84764e-07	0.00069168	-4.96564	-4.07143	3.0251	4.67247e-05	0.00248547	0.0169775	0.811153
A2_Flu.meta	SYT11	Small_Intestine_Terminal_Ileum	8.84044e-06	0.0046565	-4.44375	6.84764e-07	0.000717376	-4.96564	-4.07143	3.0251	4.67247e-05	0.00248547	0.0193376	0.717909
A2_Flu.meta	SYT11	Testis	8.84044e-06	0.00382058	-4.44375	6.84764e-07	0.00105504	-4.96564	-4.07143	3.0251	4.67247e-05	0.00248547	0.0177223	0.828204
A2_Flu.meta	SYT11	Thyroid	8.84044e-06	0.00467023	-4.44375	6.84764e-07	0.00175916	-4.96564	-4.07143	3.0251	4.67247e-05	0.00248547	0.0218317	0.890159
A2_Flu.meta	SYT11	Uterus	8.84044e-06	0.00433302	-4.44375	6.84764e-07	0.000868851	-4.96564	-4.07143	3.0251	4.67247e-05	0.00248547	0.0194807	0.849304
A2_Flu.meta	SYT11	Whole_Blood	8.84044e-06	0.00432579	-4.44375	6.84764e-07	0.00111301	-4.96564	-4.07143	3.0251	4.67247e-05	0.00248547	0.0172648	0.809024
A2_Flu.meta	SYT11	Brain_Hypothalamus	8.84044e-06	0.00625461	4.44375	6.84764e-07	0.000928425	4.96564	4.07143	-3.0251	4.67247e-05	0.00248547	0.0210782	0.885204
A2_Flu.meta	SYT11	Cells_EBV-transformed_lymphocytes	8.84044e-06	0.00409352	-4.44375	6.84764e-07	0.00123805	-4.96564	-4.07143	3.0251	4.67247e-05	0.00248547	0.0170046	0.82539
A2_Flu.meta	SYT11	Colon_Sigmoid	8.84044e-06	0.00428443	-4.44375	6.84764e-07	0.000955246	-4.96564	-4.07143	3.0251	4.67247e-05	0.00248547	0.0173325	0.756059
A2_Flu.meta	SYT11	Esophagus_Mucosa	8.84044e-06	0.00525206	-4.44375	6.84764e-07	0.00108672	-4.96564	-4.07143	3.0251	4.67247e-05	0.00248547	0.0230568	0.838847
A2_Flu.meta	SYT11	Stomach	8.84044e-06	0.00399486	-4.44375	6.84764e-07	0.000850966	-4.96564	-4.07143	3.0251	4.67247e-05	0.00248547	0.0153611	0.852415
A2_Flu.meta	CCHCR1	Small_Intestine_Terminal_Ileum	9.88449e-06	0.00498006	4.41969	1.15999e-05	0.00810156	4.38498	4.28812	-1.22185	1.8019e-05	0.221766	0.00939056	0.967492
A2_Flu.meta	ABO	Lung	1.53501e-05	0.00727881	4.3236	4.19566e-09	2.91827e-05	5.87629	4.09495	-1.84499	4.22266e-05	0.0650388	0.0187284	0.913649
A2_Flu.meta	CCHCR1	Stomach	1.75694e-05	0.00645071	4.29373	4.25972e-06	0.00370553	4.59829	4.16284	-1.2205	3.14316e-05	0.222277	0.0119479	0.978382
A2_Flu.meta	YY1AP1	Adrenal_Gland	2.35053e-05	0.00681653	-4.22869	1.10835e-06	0.00101575	-4.87136	-3.84359	3.10081	0.000121248	0.00192994	0.0278396	0.849239
A2_Flu.meta	YY1AP1	Brain_Cortex	2.35053e-05	0.00850891	-4.22869	1.10835e-06	0.00139431	-4.87136	-2.01605	3.10081	0.0437946	0.00192994	0.630703	0.813265
A2_Flu.meta	YY1AP1	Cells_EBV-transformed_lymphocytes	2.35053e-05	0.00920955	-4.22869	1.10835e-06	0.00160312	-4.87136	-3.84359	3.10081	0.000121248	0.00192994	0.0379806	0.82539
A2_Flu.meta	YY1AP1	Kidney_Cortex	2.35053e-05	0.00872829	-4.22869	1.10835e-06	0.00098216	-4.87136	-3.84359	3.10081	0.000121248	0.00192994	0.0352454	0.788416
A2_Flu.meta	YY1AP1	Ovary	2.35053e-05	0.00834805	-4.22869	1.10835e-06	0.00113385	-4.87136	-1.0525	3.10081	0.292568	0.00192994	0.858611	0.797889
B2_Asthma	CCHCR1	Kidney_Cortex	7.97029e-27	7.05211e-23	10.7226	4.35353e-24	6.08884e-21	10.1233	5.93862	-8.17124	2.87428e-09	3.05238e-16	3.35213e-06	2.16155e-13
B2_Asthma	GSDMA	Small_Intestine_Terminal_Ileum	3.14001e-26	3.59312e-22	10.5951	3.33721e-48	1.55931e-44	14.5882	4.57578	-14.2499	4.74458e-06	4.48807e-46	0.00407763	2.66973e-42
B2_Asthma	PGAP3	smultixcan	2.05321e-25	8.88136e-22	-8.55819	2.82114e-64	1.97884e-60	-13.641	-2.77874	13.2323	0.00445322	1.61313e-61	0.167922	5.86265e-58
B2_Asthma	PGAP3	Esophagus_Mucosa	1.02558e-24	1.26475e-20	-10.2638	1.03811e-59	1.0815e-55	-16.2969	-3.41338	16.0491	0.000641612	5.79762e-58	0.128483	7.39835e-54
B2_Asthma	GSDMA	Thyroid	1.45071e-24	1.8894e-20	10.2303	2.85027e-47	7.94228e-44	14.4412	4.34736	-13.8064	1.37789e-05	2.33082e-43	0.00793912	7.83739e-40
B2_Asthma	PGAP3	Lung	2.85588e-24	3.60326e-20	-10.1645	5.62795e-58	3.00054e-54	-16.051	-3.27369	15.8214	0.00106152	2.215e-56	0.135647	1.44695e-52
B2_Asthma	PGAP3	Brain_Caudate_basal_ganglia	3.02285e-24	3.52011e-20	-10.159	1.86821e-57	1.78527e-53	-15.9763	-3.31006	15.7423	0.000932772	7.76188e-56	0.130309	9.37635e-52
B2_Asthma	PGAP3	Brain_Putamen_basal_ganglia	3.02285e-24	3.39739e-20	-10.159	1.86821e-57	1.73352e-53	-15.9763	-3.31006	15.7423	0.000932772	7.76188e-56	0.129304	9.07209e-52
B2_Asthma	PGAP3	Whole_Blood	3.02285e-24	3.21299e-20	-10.159	1.86821e-57	1.67037e-53	-15.9763	-3.31006	15.7423	0.000932772	7.76188e-56	0.10688	8.52255e-52
B2_Asthma	PGAP3	Adrenal_Gland	3.02285e-24	3.3856e-20	-10.159	1.86821e-57	8.60686e-54	-15.9763	-3.31006	15.7423	0.000932772	7.76188e-56	0.120112	4.51431e-52
B2_Asthma	PGAP3	Brain_Amygdala	3.02285e-24	3.13833e-20	-10.159	1.86821e-57	1.55267e-53	-15.9763	-3.31006	15.7423	0.000932772	7.76188e-56	0.158979	8.40767e-52
B2_Asthma	PGAP3	Brain_Spinal_cord_cervical_c-1	3.02285e-24	3.19727e-20	-10.159	1.86821e-57	1.58537e-53	-15.9763	-3.31006	15.7423	0.000932772	7.76188e-56	0.1556	8.53497e-52
B2_Asthma	PGAP3	Cells_Cultured_fibroblasts	3.02285e-24	3.60868e-20	-10.159	1.86821e-57	9.54377e-54	-15.9763	-3.31006	15.7423	0.000932772	7.76188e-56	0.134699	4.77705e-52
B2_Asthma	PGAP3	Esophagus_Gastroesophageal_Junction	3.02285e-24	3.5975e-20	-10.159	1.86821e-57	1.84729e-53	-15.9763	-3.31006	15.7423	0.000932772	7.76188e-56	0.123415	9.55721e-52
B2_Asthma	PGAP3	Ovary	3.02285e-24	3.39104e-20	-10.159	1.86821e-57	1.70717e-53	-15.9763	-3.31006	15.7423	0.000932772	7.76188e-56	0.130832	9.06045e-52
B2_Asthma	PGAP3	Prostate	3.02285e-24	3.57876e-20	-10.159	1.86821e-57	1.81646e-53	-15.9763	-3.31006	15.7423	0.000932772	7.76188e-56	0.106414	6.12005e-52
B2_Asthma	PGAP3	Stomach	3.02285e-24	3.5183e-20	-10.159	1.86821e-57	1.79012e-53	-15.9763	-3.31006	15.7423	0.000932772	7.76188e-56	0.114106	9.36083e-52
B2_Asthma	PGAP3	Brain_Hippocampus	3.02285e-24	3.33209e-20	-10.159	1.86821e-57	1.68924e-53	-15.9763	-2.73116	15.7423	0.00631115	7.76188e-56	0.298007	8.88813e-52
B2_Asthma	PGAP3	Breast_Mammary_Tissue	3.02285e-24	3.67579e-20	-10.159	1.86821e-57	9.46064e-54	-15.9763	-3.31006	15.7423	0.000932772	7.76188e-56	0.13179	4.88688e-52
B2_Asthma	PGAP3	Heart_Atrial_Appendage	7.16012e-24	8.39381e-20	-10.0745	8.08962e-56	7.92783e-52	-15.7396	-3.37485	15.398	0.000738552	1.68858e-53	0.117622	2.0469e-49
B2_Asthma	PGAP3	Heart_Left_Ventricle	7.3501e-24	8.13803e-20	-10.072	5.25581e-58	4.85584e-54	-16.0552	-3.13343	15.8676	0.00172773	1.06203e-56	0.166136	1.21517e-52
B2_Asthma	PGAP3	Thyroid	1.67866e-23	1.09314e-19	-9.99042	4.44663e-56	4.95621e-52	-15.7775	-3.17569	15.5553	0.0014948	1.46557e-54	0.155628	9.85594e-51
B2_Asthma	PGAP3	Muscle_Skeletal	1.88716e-23	2.14419e-19	-9.97881	3.05734e-56	2.96317e-52	-15.8011	-3.17997	15.5636	0.0014729	1.28704e-54	0.182664	1.51021e-50
B2_Asthma	PGAP3	Brain_Anterior_cingulate_cortex_BA24	3.35118e-23	3.71143e-19	-9.92167	8.08962e-56	7.27581e-52	-15.7396	-3.15372	15.5206	0.00161205	2.51551e-54	0.201271	2.89862e-50
B2_Asthma	PGAP3	Cells_EBV-transformed_lymphocytes	3.35118e-23	3.36525e-19	-9.92167	8.08962e-56	6.59951e-52	-15.7396	-3.15372	15.5206	0.00161205	2.51551e-54	0.147674	2.62543e-50
B2_Asthma	PGAP3	Pituitary	3.35118e-23	4.05426e-19	-9.92167	8.08962e-56	8.12036e-52	-15.7396	-3.15372	15.5206	0.00161205	2.51551e-54	0.169097	3.15872e-50
B2_Asthma	PGAP3	Brain_Substantia_nigra	3.35118e-23	3.41284e-19	-9.92167	8.08962e-56	6.57686e-52	-15.7396	-3.15372	15.5206	0.00161205	2.51551e-54	0.195703	2.66216e-50
B2_Asthma	GSDMA	Ovary	1.30867e-22	7.34031e-19	9.78479	3.33721e-48	1.01651e-44	14.5882	3.77167	-14.1649	0.000162161	1.50998e-45	0.0406507	5.87534e-42
B2_Asthma	GSDMA	Skin_Sun_Exposed_Lower_leg	1.31201e-22	1.70167e-18	9.78453	3.35725e-48	1.23245e-44	14.5878	3.77159	-14.1645	0.000162212	1.51874e-45	0.048208	6.76445e-42
B2_Asthma	PGAP3	Spleen	2.31568e-22	2.69684e-18	-9.72689	8.08962e-56	7.79192e-52	-15.7396	-2.8649	15.6068	0.00417144	6.54269e-55	0.258854	7.90227e-51
B2_Asthma	PGAP3	Brain_Cortex	2.31568e-22	2.73736e-18	-9.72689	8.08962e-56	7.88253e-52	-15.7396	-2.8649	15.6068	0.00417144	6.54269e-55	0.296623	8.04097e-51
B2_Asthma	PGAP3	Brain_Frontal_Cortex_BA9	2.31568e-22	2.67484e-18	-9.72689	8.08962e-56	3.8272e-52	-15.7396	-2.8649	15.6068	0.00417144	6.54269e-55	0.271016	3.93052e-51
B2_Asthma	PGAP3	Testis	2.31568e-22	3.4573e-18	-9.72689	8.08962e-56	1.01492e-51	-15.7396	-2.8649	15.6068	0.00417144	6.54269e-55	0.267477	1.00986e-50
B2_Asthma	GSDMA	Stomach	2.34583e-22	1.36516e-18	9.72557	3.17103e-42	6.07696e-39	13.6171	3.9024	-13.1294	9.52419e-05	2.2334e-39	0.0263539	3.36684e-36
B2_Asthma	ERBB2	Skin_Not_Sun_Exposed_Suprapubic	5.27516e-22	3.33628e-18	-9.64276	3.72783e-52	1.99271e-48	-15.1965	-3.15618	14.9262	0.0015985	2.22739e-50	0.167373	9.6832e-47
B2_Asthma	ERBB2	Brain_Anterior_cingulate_cortex_BA24	5.47948e-22	3.03426e-18	-9.63886	1.4506e-52	6.52335e-49	-15.2583	-3.11187	15.0055	0.00185904	6.75628e-51	0.22444	3.89263e-47
B2_Asthma	CCHCR1	Adrenal_Gland	5.74889e-22	3.21938e-18	9.63393	8.65454e-20	7.24936e-17	9.10465	6.26169	-7.35291	3.80834e-10	1.93932e-13	6.37516e-07	9.39924e-11
B2_Asthma	STARD3	Stomach	6.15254e-22	2.38698e-18	-9.62696	1.02658e-51	4.91835e-48	-15.13	-2.91191	15.3483	0.00359222	3.63337e-53	0.219775	2.19092e-49
B2_Asthma	ERBB2	Testis	6.23497e-22	4.6544e-18	9.62559	1.82311e-51	1.14364e-47	15.0922	3.19957	-14.8023	0.00137631	1.41537e-49	0.163582	1.09231e-45
B2_Asthma	ERBB2	Brain_Spinal_cord_cervical_c-1	6.48245e-22	3.42824e-18	-9.62158	4.73738e-52	2.01007e-48	-15.1808	-3.13806	14.9156	0.00170072	2.60922e-50	0.188018	1.43455e-46
B2_Asthma	GSDMA	Adipose_Subcutaneous	7.40998e-22	5.70988e-18	9.60782	2.95863e-41	1.04134e-37	13.4529	3.85283	-12.9467	0.000116758	2.45327e-38	0.0360088	8.90688e-35
B2_Asthma	PGAP3	Small_Intestine_Terminal_Ileum	8.19898e-22	4.69105e-18	-9.5974	5.26128e-49	4.91666e-45	-14.7137	-3.3716	14.3838	0.000747336	6.53672e-47	0.114186	7.77673e-43
B2_Asthma	ERBB2	Adipose_Subcutaneous	9.15779e-22	5.70988e-18	-9.58599	1.05861e-50	1.11779e-46	-14.9757	-3.2209	14.673	0.00127788	9.60627e-49	0.126536	1.2369e-44
B2_Asthma	PNMT	Heart_Left_Ventricle	1.42541e-21	6.4359e-18	-9.54021	1.02658e-51	3.16153e-48	-15.13	-2.95629	14.9255	0.00311366	2.24976e-50	0.220421	8.58057e-47
B2_Asthma	GSDMA	Esophagus_Muscularis	1.48409e-21	1.18487e-17	9.53603	4.53456e-41	1.18159e-37	13.4213	3.74876	-12.9751	0.000177708	1.69464e-38	0.0496307	5.40802e-35
B2_Asthma	GSDMA	Heart_Left_Ventricle	1.74383e-21	6.4359e-18	9.51928	9.92132e-41	2.29158e-37	13.3632	3.78068	-12.9019	0.0001564	4.39146e-38	0.0429691	8.37451e-35
B2_Asthma	GSDMA	Esophagus_Gastroesophageal_Junction	1.74847e-21	1.04043e-17	9.519	7.85798e-37	2.58999e-33	12.6777	4.27835	-11.8935	1.88281e-05	1.27913e-32	0.0129903	2.62498e-29
B2_Asthma	PGAP3	Esophagus_Muscularis	1.91509e-21	1.18487e-17	-9.50954	7.11045e-48	3.70561e-44	-14.5365	-3.36813	14.1975	0.000756791	9.50006e-46	0.104088	6.06341e-42
B2_Asthma	PGAP3	Brain_Hypothalamus	1.94341e-21	2.17604e-17	-9.50801	4.69935e-51	4.26607e-47	-15.0296	-3.03715	14.7879	0.00238829	1.75359e-49	0.207152	2.04083e-45
B2_Asthma	CCHCR1	smultixcan	1.97947e-21	4.75687e-18	2.91052	2.33732e-25	1.75658e-22	0.0903978	2.53562	-2.23675	1.88454e-12	1.08178e-18	2.05726e-09	4.28897e-16
B2_Asthma	GSDMA	Adipose_Visceral_Omentum	1.99256e-21	2.1006e-17	9.50541	7.85798e-37	2.69764e-33	12.6777	4.43871	-11.9127	9.05008e-06	1.01664e-32	0.00502319	1.84404e-29
B2_Asthma	GSDMA	Artery_Tibial	1.99256e-21	1.2318e-17	9.50541	7.85798e-37	2.75763e-33	12.6777	4.70822	-11.9127	2.49886e-06	1.01664e-32	0.00246945	3.23672e-29
B2_Asthma	GSDMA	Minor_Salivary_Gland	1.99256e-21	2.24262e-17	9.50541	7.85798e-37	3.57931e-33	12.6777	4.51683	-11.9127	6.27718e-06	1.01664e-32	0.0033717	5.95954e-29
B2_Asthma	GSDMA	Prostate	1.99256e-21	1.17949e-17	9.50541	7.85798e-37	1.91008e-33	12.6777	4.51683	-11.9127	6.27718e-06	1.01664e-32	0.00324635	2.49605e-29
B2_Asthma	GSDMA	Adrenal_Gland	1.99256e-21	7.43888e-18	9.50541	7.85798e-37	1.44807e-33	12.6777	4.51683	-11.9127	6.27718e-06	1.01664e-32	0.00387137	2.36511e-29
B2_Asthma	GSDMA	Colon_Sigmoid	1.99256e-21	1.63227e-17	9.50541	7.85798e-37	2.59994e-33	12.6777	4.32571	-11.9127	1.52039e-05	1.01664e-32	0.00908832	2.10631e-29
B2_Asthma	GSDMA	Colon_Transverse	1.99256e-21	2.41976e-17	9.50541	7.85798e-37	2.64945e-33	12.6777	4.39241	-11.9127	1.121e-05	1.01664e-32	0.00591281	3.19936e-29
B2_Asthma	GSDMA	Heart_Atrial_Appendage	1.99256e-21	1.16794e-17	9.50541	7.85798e-37	1.54016e-33	12.6777	4.51683	-11.9127	6.27718e-06	1.01664e-32	0.00452807	2.05395e-29
B2_Asthma	GSDMA	Lung	1.99256e-21	1.257e-17	9.50541	7.85798e-37	1.39649e-33	12.6777	4.51683	-11.9127	6.27718e-06	1.01664e-32	0.00575858	2.21373e-29
B2_Asthma	GSDMA	Uterus	1.99256e-21	2.13841e-17	9.50541	7.85798e-37	3.38443e-33	12.6777	4.51683	-11.9127	6.27718e-06	1.01664e-32	0.00371775	2.26893e-29
B2_Asthma	GSDMA	Brain_Substantia_nigra	2.42177e-21	1.23316e-17	9.48509	5.98376e-38	1.6216e-34	12.878	4.3893	-12.1617	1.13714e-05	4.97236e-34	0.00938927	7.51749e-31
B2_Asthma	PGAP3	Skin_Not_Sun_Exposed_Suprapubic	2.49245e-21	1.0509e-17	-9.48209	6.14378e-51	2.18944e-47	-15.0118	-2.88825	14.8182	0.00387395	1.11694e-49	0.243868	3.64179e-46
B2_Asthma	PNMT	Artery_Coronary	2.49245e-21	2.84363e-17	9.48209	6.14378e-51	5.70511e-47	15.0118	2.88825	1.31256	0.00387395	0.189331	0.250846	0.577779
B2_Asthma	PGAP3	Colon_Sigmoid	2.71638e-21	1.63227e-17	-9.47311	1.02658e-51	1.01898e-47	-15.13	-3.0048	14.8899	0.00265757	3.83434e-50	0.17745	4.76647e-46
B2_Asthma	ERBB2	Adipose_Visceral_Omentum	3.42928e-21	2.1006e-17	-9.44874	1.45827e-48	1.4839e-44	-14.6446	-3.24876	14.3161	0.0011591	1.73648e-46	0.130947	1.1024e-42
B2_Asthma	ERBB2	Heart_Atrial_Appendage	3.77469e-21	1.47502e-17	-9.43869	1.5752e-50	7.7185e-47	-14.9492	-3.07312	14.6779	0.00211831	8.92865e-49	0.182936	5.41166e-45
B2_Asthma	ERBB2	Stomach	8.64542e-21	2.5156e-17	-9.35145	5.59791e-47	1.78797e-43	-14.3946	-3.27824	14.0438	0.00104456	8.41178e-45	0.117755	2.53615e-41
B2_Asthma	PSMD3	smultixcan	9.97973e-21	2.15842e-17	1.77643	3.55207e-38	4.39684e-35	2.91379	0.571374	-2.85207	1.45319e-05	6.22917e-34	0.00344864	6.17424e-31
B2_Asthma	PGAP3	Skin_Sun_Exposed_Lower_leg	1.00654e-20	6.52743e-17	-9.33535	1.97512e-45	5.43801e-42	-14.1461	-3.38648	13.7776	0.000707964	3.47691e-43	0.105959	1.16146e-39
B2_Asthma	GSDMA	Muscle_Skeletal	1.03764e-20	5.89485e-17	9.33213	2.12524e-43	5.14945e-40	13.8131	3.29694	-13.503	0.000977448	1.50225e-41	0.139198	4.40684e-38
B2_Asthma	ERBB2	Whole_Blood	1.10955e-20	3.93112e-17	-9.32503	2.66397e-46	1.19093e-42	-14.2863	-3.31183	13.919	0.000926865	4.85395e-44	0.10688	1.33241e-40
B2_Asthma	GSDMA	smultixcan	2.44821e-20	4.81362e-17	7.80481	3.06855e-45	4.96703e-42	11.0756	3.14815	-10.6895	0.000509375	2.20493e-42	0.0497574	2.82827e-39
B2_Asthma	PGAP3	Pancreas	2.89671e-20	3.2982e-16	-9.22271	2.05019e-44	6.46015e-41	-13.9805	-3.3639	13.55	0.000768494	7.92127e-42	0.112437	4.66919e-38
B2_Asthma	GSDMA	Artery_Aorta	4.79435e-20	5.81506e-16	9.16855	5.08157e-42	2.60253e-38	13.5826	3.65898	-13.1244	0.00025322	2.38548e-39	0.0561481	1.49486e-35
B2_Asthma	ERBB2	Cells_Cultured_fibroblasts	1.16506e-19	6.95424e-16	9.07232	9.99514e-43	2.55301e-39	13.7011	3.34763	-13.2927	0.000815052	2.55283e-40	0.127336	7.85568e-37
B2_Asthma	TCF19	Pituitary	1.27314e-19	7.70123e-16	9.06265	2.70225e-15	2.71252e-12	7.90394	6.71328	-6.36716	1.90295e-11	1.92556e-10	6.57791e-08	6.53493e-08
B2_Asthma	PSMD3	Muscle_Skeletal	1.36068e-19	5.15336e-16	-9.0554	7.05851e-40	1.36822e-36	-13.2164	-3.7152	12.6828	0.000203043	7.36142e-37	0.0585359	1.72758e-33
B2_Asthma	ERBB2	smultixcan	1.51932e-19	2.45821e-16	-3.50939	3.24019e-52	9.74047e-49	-6.15913	-0.897815	6.21198	0.00664191	7.06309e-52	0.201687	1.71131e-48
B2_Asthma	TCF19	smultixcan	1.59122e-19	2.45821e-16	7.13542	2.83386e-17	1.02815e-14	5.59553	4.65962	-4.94971	2.05103e-11	5.54862e-11	2.03546e-08	9.06388e-09
B2_Asthma	PGAP3	Nerve_Tibial	1.63176e-19	2.15165e-15	-9.03555	3.6516e-43	1.02254e-39	-13.774	-3.21258	13.4078	0.00131547	5.44074e-41	0.124842	1.84958e-37
B2_Asthma	CCHCR1	Brain_Amygdala	1.71584e-19	8.9069e-16	9.03006	3.38593e-07	6.5443e-05	5.10059	4.76431	-6.81942	1.89504e-06	9.14107e-12	0.00206711	4.30505e-09
B2_Asthma	STARD3	Cells_Cultured_fibroblasts	3.71662e-19	1.47897e-15	-8.94509	5.33312e-48	1.81628e-44	-14.5562	-2.46347	15.0818	0.01376	2.13281e-51	0.384815	8.75093e-48
B2_Asthma	TCF19	Brain_Putamen_basal_ganglia	4.04854e-19	2.27507e-15	8.93563	3.39609e-16	2.10082e-13	8.15836	6.51863	-6.46962	7.09516e-11	9.82487e-11	1.67204e-07	3.02192e-08
B2_Asthma	GSDMA	Nerve_Tibial	5.02897e-19	3.3156e-15	8.91163	1.64129e-40	3.67683e-37	13.3257	3.21376	-13.0783	0.00131008	4.38316e-39	0.124842	8.51461e-36
B2_Asthma	TCF19	Uterus	1.62879e-18	8.74007e-15	8.78041	1.65897e-15	1.02074e-12	7.9645	6.45026	-6.2861	1.11658e-10	3.25549e-10	3.14121e-07	1.13525e-07
B2_Asthma	MED24	Cells_Cultured_fibroblasts	3.05161e-18	9.10752e-15	8.70952	2.37901e-28	3.47233e-25	11.0427	4.58085	-10.1206	4.63081e-06	4.47703e-24	0.00466409	5.51078e-21
B2_Asthma	MED24	Ovary	3.05161e-18	8.55823e-15	8.70952	2.37901e-28	4.34787e-25	11.0427	4.58085	-10.1206	4.63081e-06	4.47703e-24	0.00248001	4.35503e-21
B2_Asthma	MED24	Colon_Sigmoid	3.05161e-18	1.22247e-14	8.70952	2.37901e-28	3.93567e-25	11.0427	4.58085	-10.418	4.63081e-06	2.05239e-25	0.00415218	2.31939e-22
B2_Asthma	MED24	Pancreas	3.05161e-18	1.73728e-14	8.70952	2.37901e-28	3.74812e-25	11.0427	4.58085	-10.1206	4.63081e-06	4.47703e-24	0.00252312	5.61997e-21
B2_Asthma	PGAP3	Artery_Coronary	3.08084e-18	1.75747e-14	-8.70844	4.41263e-39	1.36586e-35	-13.0778	-3.23531	12.7001	0.00121512	5.90475e-37	0.136536	2.33592e-33
B2_Asthma	TCF19	Brain_Hippocampus	3.72835e-18	1.36992e-14	8.68679	1.50747e-15	1.70382e-12	7.97633	6.29823	-6.35108	3.01071e-10	2.13803e-10	1.16354e-06	8.44225e-08
B2_Asthma	TCF19	Brain_Nucleus_accumbens_basal_ganglia	3.72835e-18	2.14716e-14	8.68679	1.50747e-15	9.51716e-13	7.97633	6.29823	-6.35108	3.01071e-10	2.13803e-10	6.06306e-07	8.25002e-08
B2_Asthma	TCF19	Brain_Spinal_cord_cervical_c-1	3.72835e-18	9.8587e-15	8.68679	1.50747e-15	9.8403e-13	7.97633	6.29823	-6.35108	3.01071e-10	2.13803e-10	6.70665e-07	7.83658e-08
B2_Asthma	TCF19	Brain_Substantia_nigra	3.72835e-18	9.49239e-15	8.68679	1.50747e-15	8.17049e-13	7.97633	6.29823	-6.35108	3.01071e-10	2.13803e-10	6.46338e-07	5.9544e-08
B2_Asthma	TCF19	Esophagus_Gastroesophageal_Junction	3.72835e-18	1.47904e-14	8.68679	1.50747e-15	9.31617e-13	7.97633	6.29823	-6.35108	3.01071e-10	2.13803e-10	1.24633e-06	7.7428e-08
B2_Asthma	TCF19	Vagina	3.72835e-18	1.94415e-14	8.68679	1.50747e-15	9.66173e-13	7.97633	5.43444	-6.35108	5.49684e-08	2.13803e-10	6.70186e-05	7.25726e-08
B2_Asthma	ERBB2	Heart_Left_Ventricle	3.75504e-18	8.31517e-15	-8.68598	4.25867e-53	1.96729e-49	-15.338	-2.16365	15.4846	0.0304916	4.41031e-54	0.498481	2.52314e-50
B2_Asthma	MED24	smultixcan	4.86702e-18	6.192e-15	3.91689	8.80822e-33	9.75534e-30	5.59978	2.07625	-4.2819	2.5544e-05	1.55463e-26	0.00569083	9.97068e-24
B2_Asthma	TCAP	smultixcan	5.23864e-18	6.29451e-15	-2.01986	7.79612e-50	1.82282e-46	-1.05085	-1.9553	0.639125	0.00732445	1.4437e-50	0.212958	2.86193e-47
B2_Asthma	PNMT	Muscle_Skeletal	5.61688e-18	1.59547e-14	-8.64009	1.23577e-44	3.99237e-41	-14.0165	-2.71936	13.9384	0.0065409	3.70193e-44	0.32787	1.44795e-40
B2_Asthma	MED24	Adipose_Visceral_Omentum	5.65418e-18	1.73173e-14	8.63933	8.83439e-28	1.13732e-24	10.9242	4.55767	-9.99907	5.17237e-06	1.53838e-23	0.00330153	1.2208e-20
B2_Asthma	MED24	Spleen	5.65418e-18	2.40248e-14	8.63933	8.83439e-28	2.12732e-24	10.9242	4.55767	-9.99907	5.17237e-06	1.53838e-23	0.00284709	1.68914e-20
B2_Asthma	PPP1R1B	smultixcan	6.03757e-18	6.87266e-15	0.307327	2.6776e-48	5.63447e-45	2.59409	-0.0911078	-0.717988	0.061534	5.63091e-49	0.482569	9.4452e-46
B2_Asthma	TCF19	Brain_Amygdala	6.66965e-18	2.30814e-14	8.62044	2.30775e-14	1.74361e-11	7.6322	6.42755	-5.93649	1.29674e-10	2.91195e-09	3.53621e-07	9.85695e-07
B2_Asthma	TCF19	Brain_Cerebellum	6.74992e-18	3.91833e-14	8.61907	1.27412e-15	1.11567e-12	7.99707	6.19647	-6.40586	5.77427e-10	1.49529e-10	1.40084e-06	5.00754e-08
B2_Asthma	ERBB2	Nerve_Tibial	1.27663e-17	4.20839e-14	-8.54579	3.0807e-51	1.72535e-47	-15.0575	-2.32334	15.1294	0.0201611	1.03601e-51	0.43873	7.04384e-48
B2_Asthma	TCF19	Brain_Frontal_Cortex_BA9	1.35218e-17	7.80953e-14	8.53915	3.3598e-14	2.11936e-11	7.58364	6.36349	-5.91619	1.97218e-10	3.2949e-09	8.2424e-07	8.79737e-07
B2_Asthma	MED24	Adrenal_Gland	1.36945e-17	3.06757e-14	8.53768	1.07554e-28	1.65167e-25	11.1137	4.30529	-10.2873	1.6677e-05	8.03585e-25	0.00781685	1.05685e-21
B2_Asthma	MED24	Esophagus_Muscularis	1.42558e-17	4.41004e-14	8.53303	2.41191e-28	3.59133e-25	11.0414	4.32927	-10.2148	1.49606e-05	1.70175e-24	0.00915233	2.41365e-21
B2_Asthma	ERBB2	Brain_Cerebellum	1.52186e-17	5.88959e-14	8.52547	1.43641e-36	4.61184e-33	12.6303	3.30114	-12.1832	0.000962926	3.81794e-34	0.114513	1.15073e-30
B2_Asthma	IL18R1	smultixcan	2.1815e-17	2.35907e-14	0.478534	1.39086e-65	1.46339e-61	1.15253	-0.179082	-1.45369	0.88983	2.06549e-84	0.978595	2.252e-80
B2_Asthma	ERBB2	Lung	2.31891e-17	7.31443e-14	-8.47659	1.64913e-49	5.86157e-46	-14.792	-2.37352	14.8934	0.0176195	3.63647e-50	0.433396	1.58368e-46
B2_Asthma	MED24	Adipose_Subcutaneous	2.70385e-17	1.1239e-13	8.4587	2.75129e-28	4.84181e-25	11.0296	4.23676	-10.2234	2.26769e-05	1.55823e-24	0.0108325	2.22931e-21
B2_Asthma	MED24	Esophagus_Mucosa	2.70385e-17	1.11146e-13	8.4587	2.75129e-28	4.09471e-25	11.0296	4.23676	-10.2234	2.26769e-05	1.55823e-24	0.0138394	2.2094e-21
B2_Asthma	TCF19	Brain_Anterior_cingulate_cortex_BA24	2.8601e-17	1.05585e-13	8.45214	7.25895e-14	4.66336e-11	7.4831	6.30213	-5.82047	2.9359e-10	5.86841e-09	1.70135e-06	1.61004e-06
B2_Asthma	TCF19	Minor_Salivary_Gland	2.97888e-17	1.11758e-13	8.44739	5.07419e-15	3.55584e-12	7.82506	4.64274	-6.25196	3.43812e-06	4.05328e-10	0.00215865	1.32002e-07
B2_Asthma	CCHCR1	Brain_Putamen_basal_ganglia	2.97888e-17	6.69593e-14	8.44739	5.07419e-15	2.76961e-12	7.82506	3.05961	-3.20609	0.00221629	0.0013455	0.197837	0.0333158
B2_Asthma	TCF19	Brain_Caudate_basal_ganglia	2.97888e-17	1.73445e-13	8.44739	5.07419e-15	4.04075e-12	7.82506	6.07861	-6.25196	1.2123e-09	4.05328e-10	2.95875e-06	1.28851e-07
B2_Asthma	TCF19	Brain_Cerebellar_Hemisphere	2.97888e-17	1.6932e-13	8.44739	5.07419e-15	4.79917e-12	7.82506	6.07861	-6.25196	1.2123e-09	4.05328e-10	2.88067e-06	1.54103e-07
B2_Asthma	TCF19	Breast_Mammary_Tissue	2.97888e-17	1.20744e-13	8.44739	5.07419e-15	3.02302e-12	7.82506	6.07861	-6.25196	1.2123e-09	4.05328e-10	2.4204e-06	1.15997e-07
B2_Asthma	TCF19	Heart_Atrial_Appendage	2.97888e-17	5.82024e-14	8.44739	5.07419e-15	2.61721e-12	7.82506	6.07861	-6.25196	1.2123e-09	4.05328e-10	2.47775e-06	1.14265e-07
B2_Asthma	TCF19	Muscle_Skeletal	2.97888e-17	6.76921e-14	8.44739	5.07419e-15	2.45895e-12	7.82506	4.3057	-6.25196	1.66462e-05	4.05328e-10	0.011574	1.28544e-07
B2_Asthma	TCF19	Pancreas	2.97888e-17	1.13059e-13	8.44739	5.07419e-15	3.19776e-12	7.82506	6.07861	-6.25196	1.2123e-09	4.05328e-10	1.30609e-06	1.36526e-07
B2_Asthma	TCF19	Small_Intestine_Terminal_Ileum	2.97888e-17	1.13625e-13	8.44739	5.07419e-15	4.31076e-12	7.82506	6.07861	-6.25196	1.2123e-09	4.05328e-10	2.43107e-06	1.37777e-07
B2_Asthma	TCF19	Brain_Hypothalamus	3.23741e-17	1.81246e-13	8.43766	6.95284e-14	4.85522e-11	7.48876	6.27959	-5.8337	3.3946e-10	5.42119e-09	1.32729e-06	1.85564e-06
B2_Asthma	TCF19	Esophagus_Muscularis	7.47406e-17	1.84968e-13	8.33929	7.84147e-13	3.14353e-10	7.1639	6.35733	-5.46733	2.05294e-10	4.56853e-08	6.59352e-07	7.98867e-06
B2_Asthma	ERBB2	Skin_Sun_Exposed_Lower_leg	7.72095e-17	2.50352e-13	-8.33544	1.26711e-48	6.97736e-45	-14.6542	-2.2721	14.7815	0.0230803	1.92925e-49	0.485244	1.28893e-45
B2_Asthma	ERBB2	Cells_EBV-transformed_lymphocytes	7.72095e-17	2.58446e-13	-8.33544	1.26711e-48	5.16855e-45	-14.6542	-2.2721	14.7815	0.0230803	1.92925e-49	0.462439	1.00678e-45
B2_Asthma	GSDMA	Liver	1.24821e-16	3.24878e-13	8.27842	1.23146e-34	5.22632e-31	12.2752	3.05244	-11.9599	0.00226993	5.76097e-33	0.194604	2.07261e-29
B2_Asthma	PPP1R1B	Skin_Not_Sun_Exposed_Suprapubic	1.55009e-16	3.26785e-13	8.25258	2.51048e-39	4.47327e-36	13.1206	2.04966	-14.4314	0.040398	3.28123e-47	0.548533	8.55877e-44
B2_Asthma	STARD3	smultixcan	1.6047e-16	1.4461e-13	-0.383215	2.41786e-51	6.35988e-48	-2.35434	-0.202134	0.427101	0.0745096	5.37614e-49	0.518382	9.4452e-46
B2_Asthma	MED24	Kidney_Cortex	2.23663e-16	3.29829e-13	8.20866	6.88778e-28	1.20416e-24	10.9467	3.94775	-10.2296	7.88876e-05	1.46047e-24	0.0283085	2.24085e-21
B2_Asthma	TCF19	Adrenal_Gland	2.72323e-16	5.08335e-13	8.18499	6.99042e-12	2.68374e-09	6.85785	6.34996	-5.14827	2.15375e-10	2.62902e-07	4.20626e-07	4.13253e-05
B2_Asthma	TCAP	Muscle_Skeletal	6.35951e-16	1.20428e-12	-8.08223	5.06126e-36	8.17562e-33	-12.5309	-2.91375	12.2928	0.00357115	9.90361e-35	0.259622	1.93682e-31
B2_Asthma	TCAP	Nerve_Tibial	7.55536e-16	1.5152e-12	-8.06119	7.07566e-37	9.90681e-34	-12.6859	-3.28564	12.2706	0.00101752	1.3029e-34	0.111243	2.21461e-31
B2_Asthma	PSMD3	Nerve_Tibial	8.0437e-16	1.5152e-12	8.05353	2.1182e-27	2.37259e-24	10.8445	3.94465	-10.1338	7.99156e-05	3.91193e-24	0.0210024	5.31944e-21
B2_Asthma	ERBB2	Adrenal_Gland	9.13404e-16	1.46145e-12	-8.03797	1.88852e-46	5.80027e-43	-14.3102	-2.08882	14.4786	0.0367238	1.65527e-47	0.533313	6.41805e-44
B2_Asthma	ERBB2	Brain_Cortex	9.27845e-16	5.48403e-12	-8.03605	1.59606e-46	7.77602e-43	-14.3219	-2.07969	14.4941	0.0375538	1.32092e-47	0.582554	8.11704e-44
B2_Asthma	TCAP	Brain_Spinal_cord_cervical_c-1	9.95288e-16	1.75453e-12	-8.02744	2.64743e-36	5.61652e-33	-12.5821	-3.3037	12.1549	0.000954166	5.40278e-34	0.1556	9.90149e-31
B2_Asthma	GSDMA	Brain_Hippocampus	1.14846e-15	3.16486e-12	8.00985	6.63214e-31	2.99839e-27	11.5592	2.99791	-11.3515	0.0027184	7.2942e-30	0.209001	2.7842e-26
B2_Asthma	ERBB2	Muscle_Skeletal	1.28607e-15	2.08747e-12	-7.99592	3.97699e-46	1.92725e-42	-14.2584	-2.06479	14.4316	0.0389433	3.27208e-47	0.54027	1.91973e-43
B2_Asthma	ERBB2	Liver	1.34602e-15	2.80268e-12	-7.99031	4.6723e-31	1.32195e-27	-11.5892	-3.25133	11.1061	0.00114867	1.17198e-28	0.147539	3.16229e-25
B2_Asthma	PGAP3	Brain_Cerebellum	1.80623e-15	5.24259e-12	-7.95397	8.27633e-41	3.98588e-37	-13.3767	-2.01536	13.4105	0.0438673	5.24695e-41	0.591233	6.32573e-37
B2_Asthma	SMAD3	Thyroid	2.21268e-15	9.60598e-12	7.9288	9.64705e-56	5.3763e-52	15.7285	0.545161	-16.3864	0.585643	2.39003e-60	0.945734	3.21459e-56
B2_Asthma	TCF19	Brain_Cortex	2.55388e-15	1.00631e-11	7.91097	5.84036e-13	3.34756e-10	7.20416	5.77172	-5.71026	7.84679e-09	1.12807e-08	3.22686e-05	2.66614e-06
B2_Asthma	SMAD3	smultixcan	3.26259e-15	2.52012e-12	-0.0293101	6.96074e-62	2.9295e-58	0.460743	0.000325087	-0.360748	0.416796	1.21071e-60	0.830516	3.77153e-57
B2_Asthma	PPP1R1B	Brain_Amygdala	3.35527e-15	6.96689e-12	-7.87693	3.56483e-10	1.23447e-07	-6.27198	-2.51862	12.9578	0.0117814	2.12118e-38	0.410581	7.49296e-35
B2_Asthma	GSDMA	Cells_Cultured_fibroblasts	3.6215e-15	7.20559e-12	-7.86738	6.63214e-31	1.12934e-27	-11.5592	-2.88782	11.2444	0.00387927	2.46633e-29	0.26617	5.05967e-26
B2_Asthma	PPP1R1B	Heart_Atrial_Appendage	6.74962e-15	1.13037e-11	-7.78908	2.26804e-35	3.70446e-32	-12.4113	-2.38282	12.252	0.0171805	1.6384e-34	0.417378	3.97214e-31
B2_Asthma	PPP1R1B	Artery_Tibial	7.39157e-15	2.93719e-11	7.7776	2.51048e-39	1.32152e-35	13.1206	1.8432	-13.1778	0.0652994	1.17847e-39	0.633236	1.50078e-35
B2_Asthma	PPP1R1B	Stomach	7.39157e-15	1.22901e-11	7.7776	2.51048e-39	4.00924e-36	13.1206	1.8432	-13.1778	0.0652994	1.17847e-39	0.62566	2.03033e-36
B2_Asthma	PPP1R1B	Artery_Aorta	7.39157e-15	2.24131e-11	7.7776	2.51048e-39	8.57163e-36	13.1206	1.8432	-13.1778	0.0652994	1.17847e-39	0.620362	1.47697e-35
B2_Asthma	PPP1R1B	Brain_Cerebellar_Hemisphere	7.39157e-15	2.80091e-11	-7.7776	2.51048e-39	1.18721e-35	-13.1206	-1.8432	13.1778	0.0652994	1.17847e-39	0.649223	1.33964e-35
B2_Asthma	PPP1R1B	Lung	7.39157e-15	1.82189e-11	7.7776	2.51048e-39	5.35386e-36	13.1206	1.8432	-13.1778	0.0652994	1.17847e-39	0.614105	3.07933e-36
B2_Asthma	PPP1R1B	Nerve_Tibial	7.39157e-15	1.21832e-11	7.7776	2.51048e-39	4.68666e-36	13.1206	1.8432	-13.1778	0.0652994	1.17847e-39	0.616937	3.20496e-36
B2_Asthma	PPP1R1B	Skin_Sun_Exposed_Lower_leg	7.39157e-15	1.59781e-11	7.7776	2.51048e-39	3.94971e-36	13.1206	1.8432	-13.1778	0.0652994	1.17847e-39	0.640345	3.14933e-36
B2_Asthma	PPP1R1B	Whole_Blood	7.39157e-15	1.5713e-11	-7.7776	2.51048e-39	5.61156e-36	-13.1206	-1.8432	13.1778	0.0652994	1.17847e-39	0.621551	2.58791e-36
B2_Asthma	PPP1R1B	Esophagus_Mucosa	7.43349e-15	2.22739e-11	7.77688	6.49759e-41	2.2564e-37	13.3947	1.90584	-13.4947	0.0566703	1.68089e-41	0.59476	6.8629e-38
B2_Asthma	GSDMA	Spleen	8.08149e-15	2.35293e-11	7.7663	7.13294e-30	2.29015e-26	11.3534	3.09517	-10.9373	0.00196698	7.64597e-28	0.19063	1.53913e-24
B2_Asthma	GSDMA	Artery_Coronary	9.03095e-15	3.43447e-11	7.75221	1.84408e-31	3.42483e-28	11.6686	2.20354	-11.6522	0.0275569	2.23503e-31	0.502385	5.30508e-28
B2_Asthma	GSDMA	Breast_Mammary_Tissue	9.03095e-15	2.74541e-11	7.75221	1.84408e-31	3.11281e-28	11.6686	2.20354	-11.6522	0.0275569	2.23503e-31	0.497387	4.02051e-28
B2_Asthma	GSDMA	Cells_EBV-transformed_lymphocytes	9.03095e-15	2.26722e-11	-7.75221	1.84408e-31	3.76101e-28	-11.6686	-2.20354	11.6522	0.0275569	2.23503e-31	0.482413	3.33244e-28
B2_Asthma	GSDMA	Esophagus_Mucosa	9.03095e-15	2.22739e-11	7.75221	1.84408e-31	3.20194e-28	11.6686	2.20354	-11.6522	0.0275569	2.23503e-31	0.483132	4.07447e-28
B2_Asthma	GSDMA	Kidney_Cortex	9.03095e-15	1.14151e-11	7.75221	1.84408e-31	4.29856e-28	11.6686	2.20354	-11.6522	0.0275569	2.23503e-31	0.532391	6.85857e-28
B2_Asthma	GSDMA	Vagina	9.03095e-15	1.88368e-11	7.75221	1.84408e-31	7.68245e-28	11.6686	2.20354	-11.6522	0.0275569	2.23503e-31	0.522103	6.06924e-28
B2_Asthma	PGAP3	Artery_Tibial	9.5024e-15	2.93719e-11	-7.74574	1.12534e-29	1.9746e-26	-11.3135	-3.08293	10.8863	0.00204974	1.34035e-27	0.180363	3.41386e-24
B2_Asthma	MED24	Brain_Frontal_Cortex_BA9	1.21632e-14	4.68322e-11	-7.71432	2.19494e-27	4.15371e-24	-10.8412	-3.3102	10.3123	0.000932292	6.20224e-25	0.129972	8.27999e-22
B2_Asthma	ERBB2	Minor_Salivary_Gland	1.50252e-14	3.38218e-11	-7.68732	3.98334e-33	9.07205e-30	-11.9905	-2.96535	11.7201	0.00302334	1.0051e-31	0.204246	2.94595e-28
B2_Asthma	MED24	Artery_Tibial	1.65806e-14	3.41672e-11	7.6747	2.28428e-25	3.00612e-22	10.4078	3.59955	-9.79183	0.000318763	1.22068e-22	0.0734416	1.55454e-19
B2_Asthma	PNMT	smultixcan	1.99774e-14	1.35022e-11	-2.53896	3.48109e-48	6.65933e-45	-4.9954	-0.537693	4.98994	0.0400893	1.77797e-51	0.423926	3.87705e-48
B2_Asthma	ERBB2	Colon_Transverse	2.03505e-14	8.23788e-11	-7.64839	1.79403e-43	9.07329e-40	-13.8253	-1.86852	14.0385	0.0616898	9.05832e-45	0.617991	1.14026e-40
B2_Asthma	MED24	Whole_Blood	3.54571e-14	6.28123e-11	7.57666	7.80609e-24	1.16324e-20	10.066	3.77707	-9.36362	0.000158681	7.70497e-21	0.035132	7.69096e-18
B2_Asthma	ERBB2	Vagina	4.22869e-14	7.35017e-11	-7.55376	2.84848e-27	7.91118e-24	-10.8174	-3.16164	10.3248	0.00156885	5.44526e-25	0.173889	1.18293e-21
B2_Asthma	TCAP	Adipose_Visceral_Omentum	4.95548e-14	1.21419e-10	-7.53309	5.0104e-31	7.37173e-28	-11.5833	-3.24094	11.122	0.00119137	9.80031e-29	0.131113	1.38261e-25
B2_Asthma	MED24	Breast_Mammary_Tissue	4.97873e-14	1.00902e-10	7.53248	3.18069e-21	2.92854e-18	9.45662	4.03201	-8.63235	5.53019e-05	6.01046e-18	0.0216616	5.04558e-15
B2_Asthma	PNMT	Brain_Putamen_basal_ganglia	7.68145e-14	1.43886e-10	7.47566	5.82725e-49	2.70355e-45	14.7068	1.45711	-15.1973	0.145086	3.68238e-52	0.763535	2.15198e-48
B2_Asthma	MED24	Esophagus_Gastroesophageal_Junction	7.98804e-14	2.37664e-10	7.47052	2.5732e-21	2.54438e-18	9.47876	3.94465	-8.69403	7.99162e-05	3.49815e-18	0.032211	3.07662e-15
B2_Asthma	PNMT	Ovary	9.60191e-14	1.79524e-10	-7.44627	6.69878e-49	3.06067e-45	-14.6974	-1.39492	14.9387	0.16304	1.84403e-50	0.759654	1.07627e-46
B2_Asthma	GSDMA	Skin_Not_Sun_Exposed_Suprapubic	1.0015e-13	1.76419e-10	7.4407	7.18066e-29	8.52982e-26	11.1498	2.65349	-10.8856	0.00796645	1.35037e-27	0.318835	1.60105e-24
B2_Asthma	PNMT	Skin_Not_Sun_Exposed_Suprapubic	1.11578e-13	1.76419e-10	-7.42642	7.78568e-49	2.08092e-45	-14.6872	-1.35738	15.1912	0.174659	4.04562e-52	0.785799	2.63815e-48
B2_Asthma	ERBB2	Brain_Substantia_nigra	1.24124e-13	1.85852e-10	-7.4123	6.59176e-42	2.67955e-38	-13.5635	-1.71669	13.8121	0.0860366	2.15383e-43	0.696614	7.59801e-40
B2_Asthma	ERBB2	Thyroid	1.27166e-13	3.32752e-10	-7.40909	1.37213e-41	3.05875e-38	-13.5096	-1.74333	13.7459	0.0812753	5.38703e-43	0.640264	1.44911e-39
B2_Asthma	PNMT	Adipose_Visceral_Omentum	1.87224e-13	3.27668e-10	-7.35762	2.88163e-48	1.4839e-44	-14.5982	-1.28986	15.1077	0.197101	1.44021e-51	0.803012	1.82863e-47
B2_Asthma	PNMT	Thyroid	2.13429e-13	4.63283e-10	-7.3401	3.05861e-48	1.13638e-44	-14.5942	-1.25099	15.1091	0.210937	1.41098e-51	0.796877	6.3259e-48
B2_Asthma	PNMT	Uterus	2.51201e-13	6.73971e-10	-7.31826	2.14111e-47	1.84435e-43	-14.4609	-1.35214	14.9548	0.17633	1.44911e-50	0.786526	1.61706e-46
B2_Asthma	MED24	Cells_EBV-transformed_lymphocytes	2.55176e-13	4.2708e-10	7.31616	1.14199e-22	1.55273e-19	9.79856	3.61165	-9.13735	0.000304255	6.40012e-20	0.0728214	4.77129e-17
B2_Asthma	PNMT	Breast_Mammary_Tissue	2.5613e-13	4.44935e-10	-7.31565	1.31487e-47	4.43899e-44	-14.4944	-1.30654	14.9965	0.191368	7.73917e-51	0.787651	3.24839e-47
B2_Asthma	PNMT	Brain_Frontal_Cortex_BA9	2.76292e-13	5.31908e-10	7.30547	2.22176e-46	7.00744e-43	14.2989	1.50918	-14.7625	0.131252	2.55635e-49	0.755	1.02382e-45
B2_Asthma	TCAP	Testis	4.07558e-13	1.01414e-09	-7.25303	1.06222e-26	2.66532e-23	-10.696	-2.95986	10.3348	0.00307775	4.90185e-25	0.236062	1.08086e-21
B2_Asthma	ERBB2	Brain_Hypothalamus	4.99938e-13	1.39588e-09	-7.22532	5.06638e-43	1.53309e-39	-13.7504	-1.72832	14.1117	0.0839304	3.21921e-45	0.679941	1.87326e-41
B2_Asthma	TCAP	Skin_Sun_Exposed_Lower_leg	5.30445e-13	9.82839e-10	-7.21726	1.22037e-26	1.22181e-23	-10.6832	-2.92124	10.3334	0.00348637	4.97671e-25	0.226077	6.64988e-22
B2_Asthma	PNMT	Brain_Hypothalamus	6.23329e-13	1.39588e-09	7.19528	9.23881e-45	4.1935e-41	14.0371	1.54024	-12.8939	0.123503	4.86889e-38	0.745406	1.4166e-34
B2_Asthma	PNMT	Minor_Salivary_Gland	6.23329e-13	1.16926e-09	-7.19528	9.23881e-45	8.41655e-41	-14.0371	-1.54024	11.792	0.123503	4.29015e-32	0.731026	1.67659e-28
B2_Asthma	PNMT	Pancreas	6.23329e-13	1.18287e-09	7.19528	9.23881e-45	4.36672e-41	14.0371	1.54024	-5.7708	0.123503	7.88958e-09	0.718976	1.98325e-06
B2_Asthma	PNMT	Brain_Amygdala	6.23329e-13	9.24486e-10	7.19528	9.23881e-45	3.83919e-41	14.0371	1.54024	-14.4837	0.123503	1.53546e-47	0.737079	8.31607e-44
B2_Asthma	PNMT	Colon_Transverse	6.23329e-13	1.26162e-09	-7.19528	9.23881e-45	9.34505e-41	-14.0371	-1.54024	13.1962	0.123503	9.22175e-40	0.728459	3.86945e-36
B2_Asthma	PNMT	Nerve_Tibial	6.23329e-13	7.47201e-10	-7.19528	9.23881e-45	3.44946e-41	-14.0371	-1.54024	13.1141	0.123503	2.73233e-39	0.705554	6.19237e-36
B2_Asthma	PNMT	Prostate	6.23329e-13	1.2392e-09	-7.19528	9.23881e-45	2.9943e-41	-14.0371	-1.54024	12.8336	0.123503	1.0632e-37	0.749574	3.26296e-34
B2_Asthma	PNMT	Skin_Sun_Exposed_Lower_leg	6.23329e-13	1.01057e-09	-7.19528	9.23881e-45	2.03494e-41	-14.0371	-1.54024	12.7222	0.123503	4.45065e-37	0.740171	7.43371e-34
B2_Asthma	PNMT	Stomach	6.23329e-13	9.06866e-10	-7.19528	9.23881e-45	2.21316e-41	-14.0371	-1.54024	14.4837	0.123503	1.53546e-47	0.71962	6.17256e-44
B2_Asthma	PNMT	Whole_Blood	6.23329e-13	9.46481e-10	-7.19528	9.23881e-45	2.75347e-41	-14.0371	-1.54024	14.4837	0.123503	1.53546e-47	0.72439	5.61979e-44
B2_Asthma	PSMD3	Testis	6.27586e-13	1.33855e-09	7.19435	1.38536e-25	2.89678e-22	10.4553	2.92846	-10.0464	0.00340641	9.52803e-24	0.244414	1.47065e-20
B2_Asthma	TCF19	Prostate	6.28027e-13	1.2392e-09	7.19425	4.59317e-11	1.59498e-08	6.58356	5.22451	-5.2249	1.74614e-07	1.74246e-07	0.000144487	2.51653e-05
B2_Asthma	MED24	Brain_Nucleus_accumbens_basal_ganglia	6.52575e-13	1.25273e-09	-7.18902	1.17219e-25	2.77517e-22	-10.4711	-3.05102	8.15076	0.00228063	3.61652e-16	0.213619	3.32775e-13
B2_Asthma	TCAP	Breast_Mammary_Tissue	8.26256e-13	1.25591e-09	-7.15673	8.12191e-26	1.17512e-22	-10.5058	-2.95205	10.1352	0.00315674	3.8551e-24	0.224269	4.41304e-21
B2_Asthma	TCF19	Spleen	8.47341e-13	1.64469e-09	7.15327	1.87358e-10	5.8214e-08	6.37136	5.3297	-4.97474	9.83731e-08	6.53349e-07	0.000120212	8.48511e-05
B2_Asthma	MED24	Vagina	8.68919e-13	1.29456e-09	7.14982	4.31262e-26	8.98319e-23	10.5654	2.9537	-10.1527	0.00313992	3.22332e-24	0.222773	5.00167e-21
B2_Asthma	TCF19	Lung	1.14195e-12	2.05828e-09	7.11222	3.38593e-07	5.94094e-05	-5.10059	5.33708	-4.8845	9.44545e-08	1.03692e-06	0.000177601	0.000120958
B2_Asthma	TCAP	Brain_Substantia_nigra	1.35947e-12	1.53831e-09	-7.08812	7.39289e-25	8.58631e-22	-10.2954	-2.9929	9.89863	0.00276336	4.22029e-23	0.219718	3.72195e-20
B2_Asthma	ERBB2	Artery_Coronary	1.49507e-12	3.41146e-09	-7.07495	8.02663e-24	1.06479e-20	-10.0633	-3.00459	9.58425	0.00265941	9.3129e-22	0.210199	7.89468e-19
B2_Asthma	FCER1G	Prostate	1.54144e-12	2.60701e-09	-7.07071	3.17306e-22	4.40738e-19	-9.69478	-3.17755	9.16171	0.00148526	5.10819e-20	0.131679	5.70074e-17
B2_Asthma	MUC1	smultixcan	1.60635e-12	9.14269e-10	-2.16514	7.03065e-09	9.42331e-07	-3.39562	4.03093	2.42857	3.97692e-17	1.04113e-05	7.87331e-14	0.000419646
B2_Asthma	FCER1G	Thyroid	2.04611e-12	3.33107e-09	-7.0313	6.99386e-22	7.08668e-19	-9.61377	-3.17541	9.07741	0.00149627	1.11186e-19	0.155628	7.47724e-17
B2_Asthma	PNMT	Heart_Atrial_Appendage	2.65412e-12	3.88928e-09	-6.99492	9.23881e-45	3.01801e-41	-14.0371	-1.38033	14.3124	0.167486	1.82988e-46	0.77681	7.39394e-43
B2_Asthma	TCF19	Testis	4.40786e-12	8.22617e-09	6.92345	3.99981e-09	1.35626e-06	5.8842	5.34715	-4.43426	8.93516e-08	9.23875e-06	9.93717e-05	0.000925975
B2_Asthma	FCER1G	Brain_Putamen_basal_ganglia	4.56316e-12	6.41067e-09	-6.91854	6.41403e-20	4.57814e-17	-9.13712	-3.31051	8.53462	0.000931265	1.40621e-17	0.129304	9.131e-15
B2_Asthma	FCER1G	Uterus	4.56316e-12	8.16197e-09	-6.91854	6.41403e-20	5.52504e-17	-9.13712	-3.31051	8.53462	0.000931265	1.40621e-17	0.129487	1.30766e-14
B2_Asthma	FCER1G	Brain_Hypothalamus	4.56316e-12	7.2991e-09	-6.91854	6.41403e-20	5.29332e-17	-9.13712	-3.31051	8.53462	0.000931265	1.40621e-17	0.141867	1.48777e-14
B2_Asthma	FCER1G	Colon_Sigmoid	4.56316e-12	9.14001e-09	-6.91854	6.41403e-20	5.78778e-17	-9.13712	-3.31051	8.53462	0.000931265	1.40621e-17	0.107015	1.24862e-14
B2_Asthma	FCER1G	Heart_Atrial_Appendage	4.56316e-12	5.94377e-09	-6.91854	6.41403e-20	4.83519e-17	-9.13712	-3.31051	8.53462	0.000931265	1.40621e-17	0.135303	1.13641e-14
B2_Asthma	FCER1G	Minor_Salivary_Gland	4.56316e-12	7.33691e-09	-6.91854	6.41403e-20	6.49242e-17	-9.13712	-3.31051	8.53462	0.000931265	1.40621e-17	0.116484	1.64864e-14
B2_Asthma	FCER1G	Ovary	4.56316e-12	6.39869e-09	-6.91854	6.41403e-20	5.32831e-17	-9.13712	-3.31051	8.53462	0.000931265	1.40621e-17	0.130832	1.02592e-14
B2_Asthma	FCER1G	Vagina	4.56316e-12	5.94865e-09	-6.91854	6.41403e-20	4.85833e-17	-9.13712	-3.31051	8.53462	0.000931265	1.40621e-17	0.138275	1.09102e-14
B2_Asthma	FCER1G	Adrenal_Gland	4.56316e-12	4.64612e-09	-6.91854	6.41403e-20	5.90988e-17	-9.13712	-3.31051	8.53462	0.000931265	1.40621e-17	0.120112	1.25823e-14
B2_Asthma	FCER1G	Cells_EBV-transformed_lymphocytes	5.45516e-12	7.82582e-09	-6.8932	7.44963e-20	5.85729e-17	-9.12091	-3.28669	8.52585	0.00101371	1.51693e-17	0.130611	1.05548e-14
B2_Asthma	FCER1G	Lung	6.06347e-12	9.56285e-09	-6.87815	4.2174e-21	3.74751e-18	-9.42706	-3.09315	8.90764	0.00198045	5.21281e-19	0.18792	3.78363e-16
B2_Asthma	PNMT	Colon_Sigmoid	7.16862e-12	1.23075e-08	-6.85425	3.91803e-43	1.94452e-39	-13.769	-1.00396	14.2802	0.3154	2.90798e-46	0.860822	1.80745e-42
B2_Asthma	PNMT	Lung	7.16862e-12	1.00496e-08	-6.85425	3.91803e-43	1.04445e-39	-13.769	-1.00396	13.7482	0.3154	5.22341e-43	0.860908	1.7061e-39
B2_Asthma	PNMT	Esophagus_Gastroesophageal_Junction	7.16862e-12	1.4219e-08	-6.85425	3.91803e-43	1.93707e-39	-13.769	-1.00396	13.5498	0.3154	7.94368e-42	0.8806	3.26035e-38
B2_Asthma	PNMT	Esophagus_Muscularis	7.16862e-12	9.85606e-09	-6.85425	3.91803e-43	1.36125e-39	-13.769	-1.00396	13.2842	0.3154	2.85893e-40	0.858529	1.21648e-36
B2_Asthma	PNMT	Spleen	7.16862e-12	1.19265e-08	-6.85425	3.91803e-43	1.88692e-39	-13.769	-1.00396	11.2756	0.3154	1.7328e-29	0.862256	4.18576e-26
B2_Asthma	PNMT	Adipose_Subcutaneous	7.54609e-12	1.88199e-08	-6.84691	3.91803e-43	2.06852e-39	-13.769	-1.01726	14.2383	0.309029	5.29989e-46	0.840053	3.41207e-42
B2_Asthma	MED24	Small_Intestine_Terminal_Ileum	7.86772e-12	1.62322e-08	6.84094	3.42953e-19	3.20489e-16	8.95396	3.41656	-8.31557	0.000634185	9.13104e-17	0.111191	7.75943e-14
B2_Asthma	FCER1G	Small_Intestine_Terminal_Ileum	8.51117e-12	1.62322e-08	-6.82967	1.34458e-19	1.57063e-16	-9.0567	-3.24296	8.47314	0.00118294	2.38867e-17	0.143769	2.36817e-14
B2_Asthma	RAD50	smultixcan	1.00125e-11	5.41373e-09	3.11326	2.48638e-63	1.30802e-59	6.51548	0.119172	-5.43673	0.274735	2.09308e-64	0.744206	9.12836e-61
B2_Asthma	TCF19	Ovary	1.29592e-11	1.45377e-08	6.76909	3.38593e-07	6.0668e-05	-5.10059	5.09804	-4.61319	3.43193e-07	3.96527e-06	0.000288822	0.000402492
B2_Asthma	IL18R1	Artery_Coronary	1.36242e-11	2.59063e-08	-6.76185	1.946e-49	9.03527e-46	-14.7809	-0.305575	15.5554	0.759928	1.46347e-54	0.970334	1.73685e-50
B2_Asthma	PSMD3	Brain_Hippocampus	1.39085e-11	2.55522e-08	6.75886	3.41727e-18	5.14982e-15	8.69668	3.41771	-8.02633	0.000631502	1.00431e-15	0.105645	1.27782e-12
B2_Asthma	ICAM3	smultixcan	1.46051e-11	7.70439e-09	0.174376	0.000146793	0.00422568	1.29959	-0.451603	-1.55281	4.07312e-11	0.0422032	3.86645e-08	0.186784
B2_Asthma	MED24	Nerve_Tibial	2.2761e-11	2.30867e-08	6.68712	2.75129e-28	3.42413e-25	11.0296	3.24439	-8.30627	0.00117704	9.87534e-17	0.12295	6.39451e-14
B2_Asthma	TCAP	Stomach	2.33925e-11	2.47514e-08	-6.68311	2.90969e-21	2.14467e-18	-9.46593	-2.97248	9.02803	0.00295404	1.74783e-19	0.202965	1.62144e-16
B2_Asthma	IL18R1	Kidney_Cortex	2.44216e-11	2.40091e-08	6.6768	3.48904e-47	2.43989e-43	14.4272	0.393853	-15.1501	0.69369	7.55991e-52	0.957212	6.95965e-48
B2_Asthma	INTS12	Adrenal_Gland	3.03779e-11	2.61717e-08	-6.64473	3.46248e-12	1.3871e-09	-6.95755	-4.17058	5.94004	3.03831e-05	2.84953e-09	0.0122769	7.05229e-07
B2_Asthma	INTS12	Cells_Cultured_fibroblasts	3.03779e-11	3.29683e-08	-6.64473	3.46248e-12	1.26343e-09	-6.95755	-4.17058	5.94004	3.03831e-05	2.84953e-09	0.0150931	7.15814e-07
B2_Asthma	INTS12	Heart_Atrial_Appendage	3.03779e-11	3.23746e-08	-6.64473	3.46248e-12	1.09459e-09	-6.95755	-4.17058	5.94004	3.03831e-05	2.84953e-09	0.0137996	6.9084e-07
B2_Asthma	FCER1G	smultixcan	3.12964e-11	1.57414e-08	-5.24112	4.72485e-20	2.20945e-17	-7.06684	-2.44371	6.6396	0.0117064	2.13556e-17	0.26187	7.51095e-15
B2_Asthma	FCER1G	Testis	3.77919e-11	5.41265e-08	-6.61249	6.39964e-18	5.35266e-15	-8.62517	-3.178	8.01585	0.00148296	1.09381e-15	0.172311	8.4415e-13
B2_Asthma	TCAP	Brain_Caudate_basal_ganglia	4.04478e-11	9.4203e-08	-6.60243	1.25724e-20	1.71631e-17	-9.31177	-2.96314	8.86689	0.00304518	7.52174e-19	0.229547	8.26024e-16
B2_Asthma	MED24	Artery_Aorta	4.13321e-11	8.35528e-08	6.59922	2.41191e-28	6.1763e-25	11.0414	3.23834	-8.1338	0.00120229	4.1604e-16	0.119652	3.47616e-13
B2_Asthma	GSDMA	Testis	4.36843e-11	5.43505e-08	6.59101	5.34796e-21	6.09959e-18	9.40211	2.91954	-8.936	0.00350543	4.0353e-19	0.245022	3.8928e-16
B2_Asthma	MED24	Uterus	4.46207e-11	5.32077e-08	6.58786	4.50286e-20	4.30973e-17	9.17531	3.05477	-8.65363	0.00225234	4.9887e-18	0.196477	5.06081e-15
B2_Asthma	FCER1G	Whole_Blood	5.41891e-11	6.39973e-08	-6.55895	1.1287e-18	8.40972e-16	-8.82157	-3.05114	8.28705	0.00227973	1.16096e-16	0.171326	7.96706e-14
B2_Asthma	PNMT	Vagina	5.4578e-11	5.69194e-08	-6.55788	9.23881e-45	7.69778e-41	-14.0371	-1.10228	13.7985	0.270341	2.60173e-43	0.842488	1.413e-39
B2_Asthma	ERBB2	Esophagus_Gastroesophageal_Junction	5.78108e-11	7.64452e-08	-6.54929	4.07914e-35	1.00836e-31	-12.3643	-1.29995	12.6806	0.193618	7.57276e-37	0.809293	2.33109e-33
B2_Asthma	MED24	Brain_Anterior_cingulate_cortex_BA24	1.06076e-10	1.67827e-07	-6.45803	1.52397e-23	1.95808e-20	-10	-2.36985	9.75709	0.0177954	1.72021e-22	0.494719	1.65183e-19
B2_Asthma	MED24	Brain_Substantia_nigra	1.06076e-10	9.8207e-08	-6.45803	1.52397e-23	1.54874e-20	-10	-2.36985	9.75709	0.0177954	1.72021e-22	0.472209	1.30036e-19
B2_Asthma	FCER1G	Pancreas	1.72565e-10	1.73537e-07	-6.38396	1.00169e-16	8.60818e-14	-8.30458	-3.15205	7.70932	0.00162128	1.26486e-14	0.162769	8.0579e-12
B2_Asthma	INTS12	Artery_Coronary	1.93773e-10	2.4564e-07	-6.3662	2.06897e-10	6.67268e-08	-6.35613	-4.06512	5.34238	4.80068e-05	9.17348e-08	0.0197573	1.70111e-05
B2_Asthma	INTS12	Brain_Cortex	1.93773e-10	3.81765e-07	-6.3662	2.06897e-10	7.46669e-08	-6.35613	-3.9695	5.34238	7.20249e-05	9.17348e-08	0.0324161	1.78956e-05
B2_Asthma	INTS12	Colon_Transverse	1.93773e-10	2.94147e-07	-6.3662	2.06897e-10	6.34171e-08	-6.35613	-4.06512	5.34238	4.80068e-05	9.17348e-08	0.0189912	1.69817e-05
B2_Asthma	INTS12	Esophagus_Muscularis	1.93773e-10	1.99812e-07	-6.3662	2.06897e-10	5.52946e-08	-6.35613	-3.99004	5.34238	6.6062e-05	9.17348e-08	0.0265218	1.40246e-05
B2_Asthma	INTS12	Nerve_Tibial	1.93773e-10	1.82506e-07	-6.3662	2.06897e-10	6.26339e-08	-6.35613	-4.06512	5.34238	4.80068e-05	9.17348e-08	0.0152572	1.68801e-05
B2_Asthma	INTS12	Prostate	1.93773e-10	1.91173e-07	-6.3662	2.06897e-10	6.28644e-08	-6.35613	-4.06512	5.34238	4.80068e-05	9.17348e-08	0.0163176	1.54265e-05
B2_Asthma	INTS12	Adipose_Visceral_Omentum	1.93773e-10	1.69565e-07	-6.3662	2.06897e-10	6.26716e-08	-6.35613	-4.06512	5.34238	4.80068e-05	9.17348e-08	0.0175101	1.51267e-05
B2_Asthma	INTS12	Esophagus_Gastroesophageal_Junction	1.93773e-10	2.30609e-07	-6.3662	2.06897e-10	7.05448e-08	-6.35613	-3.97862	5.34238	6.93178e-05	9.17348e-08	0.0318836	1.48622e-05
B2_Asthma	INTS12	Heart_Left_Ventricle	1.93773e-10	2.38384e-07	-6.3662	2.06897e-10	6.59146e-08	-6.35613	-4.06512	5.34238	4.80068e-05	9.17348e-08	0.0178694	1.59035e-05
B2_Asthma	INTS12	Pancreas	1.93773e-10	1.73537e-07	-6.3662	2.06897e-10	6.11187e-08	-6.35613	-4.06512	5.34238	4.80068e-05	9.17348e-08	0.0162551	1.56734e-05
B2_Asthma	INTS12	Skin_Not_Sun_Exposed_Suprapubic	1.93773e-10	2.45103e-07	-6.3662	2.06897e-10	5.82089e-08	-6.35613	-4.06512	5.34238	4.80068e-05	9.17348e-08	0.0204308	1.45903e-05
B2_Asthma	INTS12	Whole_Blood	1.93773e-10	2.05961e-07	-6.3662	2.06897e-10	5.96732e-08	-6.35613	-4.06512	5.34238	4.80068e-05	9.17348e-08	0.0146629	1.62459e-05
B2_Asthma	INTS12	Stomach	2.10146e-10	1.88145e-07	-6.35374	2.06897e-10	6.83617e-08	-6.35613	-4.05136	5.34231	5.0921e-05	9.17687e-08	0.0193738	1.62755e-05
B2_Asthma	TCAP	Brain_Nucleus_accumbens_basal_ganglia	2.30605e-10	2.95124e-07	-6.33944	9.21822e-19	7.93605e-16	-8.84421	-2.90603	8.39088	0.00366046	4.8252e-17	0.255661	4.80992e-14
B2_Asthma	FBRSL1	smultixcan	2.36523e-10	1.08841e-07	0.0643349	2.45631e-05	0.00102556	0.778544	-0.180113	-0.554201	1.93682e-10	0.0722004	1.40955e-07	0.257442
B2_Asthma	FCER1G	Skin_Not_Sun_Exposed_Suprapubic	2.53348e-10	2.91328e-07	-6.32493	2.51973e-17	1.7959e-14	-8.46692	-2.97355	7.93698	0.00294375	2.07166e-15	0.215776	1.2866e-12
B2_Asthma	TCF19	Stomach	2.77308e-10	2.30542e-07	6.31096	1.8306e-08	4.17639e-06	5.62729	4.71605	-4.3897	2.4047e-06	1.13507e-05	0.00172219	0.000912593
B2_Asthma	FCER1G	Adipose_Subcutaneous	2.81801e-10	3.90451e-07	-6.30847	2.50589e-18	2.40543e-15	-8.73183	-2.79679	8.27129	0.00516126	1.32522e-16	0.255875	1.00374e-13
B2_Asthma	FCER1G	Brain_Spinal_cord_cervical_c-1	3.01138e-10	2.65428e-07	-6.29819	2.8851e-16	2.22573e-13	-8.17803	-3.12122	7.58612	0.00180101	3.29633e-14	0.193296	1.90771e-11
B2_Asthma	FCER1G	Esophagus_Gastroesophageal_Junction	3.11776e-10	3.37313e-07	-6.29281	2.83208e-16	1.86691e-13	-8.18027	-3.11146	7.59173	0.00186166	3.15671e-14	0.168759	1.82316e-11
B2_Asthma	FCER1G	Artery_Tibial	3.24238e-10	4.00887e-07	-6.28672	3.12129e-16	2.34721e-13	-8.16855	-3.11138	7.57939	0.00186213	3.47195e-14	0.173127	1.76861e-11
B2_Asthma	PNMT	Artery_Aorta	4.18886e-10	5.08067e-07	-6.24682	3.91803e-43	4.01323e-39	-13.769	-2.16013	10.5506	0.0307629	5.04925e-26	0.492168	1.58206e-22
B2_Asthma	MED24	Thyroid	5.22074e-10	5.66624e-07	6.21232	7.23498e-14	3.84005e-11	7.48353	3.50428	-6.73927	0.000457848	1.59179e-11	0.0827607	5.22186e-09
B2_Asthma	MED24	Skin_Not_Sun_Exposed_Suprapubic	5.68929e-10	5.99699e-07	6.19881	1.23576e-14	6.95345e-12	7.71229	3.35066	-7.02222	0.000806185	2.18372e-12	0.121639	7.91114e-10
B2_Asthma	HLA-B	smultixcan	7.26159e-10	3.0933e-07	0.490604	1.258e-17	4.99474e-15	0.658337	0.580521	0.299779	0.00109984	8.60296e-10	0.0830137	1.14388e-07
B2_Asthma	INTS12	smultixcan	7.59923e-10	3.1607e-07	-4.64317	3.71139e-10	6.0076e-08	-4.66423	-1.95425	4.0299	0.00065516	1.3929e-07	0.059666	1.08866e-05
B2_Asthma	FCER1G	Muscle_Skeletal	8.59673e-10	9.76761e-07	-6.1335	7.37133e-19	5.10306e-16	-8.86914	-2.5524	8.51242	0.0106982	1.70336e-17	0.380426	1.33248e-14
B2_Asthma	ICAM3	Brain_Cortex	1.04875e-09	1.77104e-06	6.10181	4.68106e-05	0.00373871	4.07101	5.52765	-2.48812	3.24554e-08	0.0128422	9.11215e-05	0.150315
B2_Asthma	PSMD3	Esophagus_Mucosa	1.36019e-09	1.86377e-06	-6.06012	1.63213e-14	1.13357e-11	-7.67672	-3.1095	7.05369	0.00187405	1.74237e-12	0.182848	7.41144e-10
B2_Asthma	NDUFS2	Brain_Amygdala	1.82293e-09	1.72052e-06	-6.01285	2.856e-19	2.96703e-16	-8.97413	-2.28435	8.69919	0.0223508	3.34265e-18	0.502916	3.62076e-15
B2_Asthma	PPP1R1B	Esophagus_Muscularis	1.89893e-09	1.67838e-06	6.00622	7.10483e-19	6.17114e-16	8.87324	2.57298	-8.49916	0.0100827	1.90966e-17	0.367243	1.7412e-14
B2_Asthma	NDUFS2	Breast_Mammary_Tissue	1.96763e-09	1.84049e-06	-6.00046	4.42072e-17	3.19808e-14	-8.40116	-2.59182	7.99297	0.00954707	1.31721e-15	0.345792	8.72966e-13
B2_Asthma	FCER1G	Spleen	2.06819e-09	2.67623e-06	-5.99236	2.42146e-15	2.12032e-12	-7.9176	-2.85956	7.39682	0.00424223	1.39489e-13	0.258854	7.65794e-11
B2_Asthma	FEN1	Pituitary	2.33757e-09	3.535e-06	-5.97242	2.12044e-17	2.365e-14	-8.487	-2.68336	8.05582	0.00728862	7.89487e-16	0.298833	6.60906e-13
B2_Asthma	FEN1	Lung	2.33757e-09	2.26871e-06	-5.97242	2.12044e-17	1.33002e-14	-8.487	-2.68336	8.05582	0.00728862	7.89487e-16	0.314278	3.96717e-13
B2_Asthma	FEN1	Adipose_Subcutaneous	2.33757e-09	2.91496e-06	-5.97242	2.12044e-17	1.86581e-14	-8.487	-2.68336	8.05582	0.00728862	7.89487e-16	0.302594	5.23268e-13
B2_Asthma	FCER1G	Brain_Cortex	2.66763e-09	3.50378e-06	-5.95084	1.34697e-14	1.0096e-11	-7.70129	-2.96888	7.13403	0.00298892	9.74738e-13	0.265115	4.99147e-10
B2_Asthma	PNMT	Brain_Caudate_basal_ganglia	2.8115e-09	4.67712e-06	5.94224	1.5627e-48	7.46659e-45	14.6399	0.514707	-13.3525	0.606758	1.14608e-40	0.948324	4.61489e-37
B2_Asthma	FCER1G	Skin_Sun_Exposed_Lower_leg	3.16519e-09	3.42104e-06	-5.92279	1.99113e-15	1.37052e-12	-7.9419	-2.75417	7.46203	0.00588419	8.5201e-14	0.288897	4.55382e-11
B2_Asthma	GSTCD	Brain_Putamen_basal_ganglia	4.28266e-09	4.01106e-06	5.87289	9.7148e-13	3.46706e-10	7.13449	3.17942	-6.42731	0.00147572	1.29878e-10	0.166578	3.89234e-08
B2_Asthma	NDUFS2	Brain_Hippocampus	4.39966e-09	4.84974e-06	-5.86842	2.11333e-18	3.82174e-15	-8.75107	-2.23419	8.48076	0.0254703	2.23721e-17	0.508602	3.65976e-14
B2_Asthma	PNMT	Esophagus_Mucosa	4.51526e-09	5.56822e-06	-5.86412	3.91803e-43	2.0409e-39	-13.769	-0.35406	13.2165	0.723294	7.05034e-40	0.967915	1.79939e-36
B2_Asthma	SIX5	smultixcan	4.89907e-09	1.79588e-06	1.50004	2.98636e-13	7.48119e-11	1.6368	0.961018	-1.40385	0.00190047	7.40272e-11	0.112063	1.18694e-08
B2_Asthma	TMEM258	Esophagus_Mucosa	5.03968e-09	5.64994e-06	5.84586	1.26584e-16	1.01442e-13	8.27675	2.64816	-7.8495	0.00809322	4.17691e-15	0.320132	2.53817e-12
B2_Asthma	ZNF652	Heart_Left_Ventricle	5.07414e-09	4.32161e-06	5.84472	9.43599e-25	1.24542e-21	10.2719	1.05705	-10.4675	0.290491	1.21787e-25	0.850051	1.54832e-22
B2_Asthma	GSTCD	Adipose_Visceral_Omentum	5.86794e-09	4.79254e-06	5.82048	1.81715e-12	6.93142e-10	7.04784	3.16392	-6.34101	0.00155662	2.2827e-10	0.155249	6.58714e-08
B2_Asthma	GSTCD	Skin_Sun_Exposed_Lower_leg	5.86794e-09	5.5254e-06	5.82048	1.81715e-12	6.67076e-10	7.04784	3.16392	-6.34101	0.00155662	2.2827e-10	0.149969	6.7781e-08
B2_Asthma	GSTCD	Spleen	5.86794e-09	6.21255e-06	5.82048	1.81715e-12	7.60991e-10	7.04784	3.16392	-6.34101	0.00155662	2.2827e-10	0.170777	7.45147e-08
B2_Asthma	GSTCD	Adrenal_Gland	5.86794e-09	4.3814e-06	5.82048	1.81715e-12	7.96971e-10	7.04784	3.16392	-6.34101	0.00155662	2.2827e-10	0.156365	7.58639e-08
B2_Asthma	GSTCD	Brain_Anterior_cingulate_cortex_BA24	5.86794e-09	7.33927e-06	5.82048	1.81715e-12	8.55736e-10	7.04784	3.16392	-6.34101	0.00155662	2.2827e-10	0.201271	9.35067e-08
B2_Asthma	GSTCD	Brain_Caudate_basal_ganglia	5.86794e-09	8.54152e-06	5.82048	1.81715e-12	7.89304e-10	7.04784	3.16392	-6.34101	0.00155662	2.2827e-10	0.165178	7.45271e-08
B2_Asthma	GSTCD	Brain_Cerebellar_Hemisphere	5.86794e-09	8.47512e-06	5.82048	1.81715e-12	1.01098e-09	7.04784	3.16392	-6.34101	0.00155662	2.2827e-10	0.176135	9.60853e-08
B2_Asthma	GSTCD	Brain_Frontal_Cortex_BA9	5.86794e-09	6.88924e-06	5.82048	1.81715e-12	9.00264e-10	7.04784	3.16392	-6.34101	0.00155662	2.2827e-10	0.173437	8.06666e-08
B2_Asthma	GSTCD	Brain_Nucleus_accumbens_basal_ganglia	5.86794e-09	5.72463e-06	5.82048	1.81715e-12	8.19114e-10	7.04784	3.16392	-6.34101	0.00155662	2.2827e-10	0.186506	8.53302e-08
B2_Asthma	GSTCD	Breast_Mammary_Tissue	5.86794e-09	5.09673e-06	5.82048	1.81715e-12	6.81633e-10	7.04784	3.16392	-6.34101	0.00155662	2.2827e-10	0.154926	6.68459e-08
B2_Asthma	GSTCD	Cells_EBV-transformed_lymphocytes	5.86794e-09	5.89259e-06	5.82048	1.81715e-12	8.17047e-10	7.04784	3.16392	-6.34101	0.00155662	2.2827e-10	0.147674	6.43906e-08
B2_Asthma	GSTCD	Colon_Transverse	5.86794e-09	7.91781e-06	5.82048	1.81715e-12	7.06941e-10	7.04784	3.16392	-6.34101	0.00155662	2.2827e-10	0.158427	7.56174e-08
B2_Asthma	GSTCD	Esophagus_Mucosa	5.86794e-09	5.65773e-06	5.82048	1.81715e-12	7.01151e-10	7.04784	3.16392	-6.34101	0.00155662	2.2827e-10	0.172465	6.62035e-08
B2_Asthma	GSTCD	Heart_Atrial_Appendage	5.86794e-09	4.66122e-06	5.82048	1.81715e-12	6.36003e-10	7.04784	3.16392	-6.34101	0.00155662	2.2827e-10	0.160411	6.58831e-08
B2_Asthma	GSTCD	Liver	5.86794e-09	5.64484e-06	5.82048	1.81715e-12	7.69136e-10	7.04784	3.16392	-6.34101	0.00155662	2.2827e-10	0.164354	6.84366e-08
B2_Asthma	GSTCD	Nerve_Tibial	5.86794e-09	4.07235e-06	5.82048	1.81715e-12	6.56577e-10	7.04784	3.16392	-6.34101	0.00155662	2.2827e-10	0.142003	7.05458e-08
B2_Asthma	GSTCD	Pancreas	5.86794e-09	3.99461e-06	5.82048	1.81715e-12	6.87101e-10	7.04784	3.16392	-6.34101	0.00155662	2.2827e-10	0.162014	8.68089e-08
B2_Asthma	GSTCD	Skin_Not_Sun_Exposed_Suprapubic	5.86794e-09	4.43771e-06	5.82048	1.81715e-12	6.26682e-10	7.04784	3.16392	-6.34101	0.00155662	2.2827e-10	0.167373	5.83744e-08
B2_Asthma	GSTCD	Uterus	5.86794e-09	5.33398e-06	5.82048	1.81715e-12	7.45074e-10	7.04784	3.16392	-6.34101	0.00155662	2.2827e-10	0.168429	8.21698e-08
B2_Asthma	GSTCD	Adipose_Subcutaneous	5.86794e-09	5.62871e-06	5.82048	1.81715e-12	7.37973e-10	7.04784	3.16392	-6.34101	0.00155662	2.2827e-10	0.140999	7.16879e-08
B2_Asthma	GSTCD	Brain_Cortex	5.86794e-09	6.40934e-06	5.82048	1.81715e-12	8.82948e-10	7.04784	3.16392	-6.34101	0.00155662	2.2827e-10	0.190139	7.58226e-08
B2_Asthma	FEN1	Esophagus_Mucosa	5.9642e-09	5.65773e-06	-5.81776	3.81773e-16	2.84093e-13	-8.14421	-2.68878	7.6994	0.00717143	1.36702e-14	0.30842	7.26856e-12
B2_Asthma	FEN1	Heart_Atrial_Appendage	5.9642e-09	4.66122e-06	5.81776	3.81773e-16	2.20081e-13	8.14421	2.68878	-7.6994	0.00717143	1.36702e-14	0.307494	6.62841e-12
B2_Asthma	FEN1	Prostate	5.9642e-09	5.04358e-06	-5.81776	3.81773e-16	2.85537e-13	-8.14421	-2.68878	7.6994	0.00717143	1.36702e-14	0.291842	9.32308e-12
B2_Asthma	FEN1	Skin_Not_Sun_Exposed_Suprapubic	5.9642e-09	4.43771e-06	-5.81776	3.81773e-16	2.55096e-13	-8.14421	-2.68878	7.6994	0.00717143	1.36702e-14	0.298463	7.13147e-12
B2_Asthma	FEN1	Skin_Sun_Exposed_Lower_leg	5.9642e-09	5.5254e-06	-5.81776	3.81773e-16	3.00319e-13	-8.14421	-2.68878	7.6994	0.00717143	1.36702e-14	0.309318	9.13307e-12
B2_Asthma	FEN1	Thyroid	5.9642e-09	5.17851e-06	5.81776	3.81773e-16	2.50308e-13	8.14421	2.68878	-7.6994	0.00717143	1.36702e-14	0.299966	6.34015e-12
B2_Asthma	TMEM258	Brain_Frontal_Cortex_BA9	5.9642e-09	6.88924e-06	5.81776	3.81773e-16	2.77872e-13	8.14421	2.68878	-7.6994	0.00717143	1.36702e-14	0.33343	8.21238e-12
B2_Asthma	FADS2	Brain_Anterior_cingulate_cortex_BA24	5.9642e-09	7.33927e-06	5.81776	3.81773e-16	2.86139e-13	8.14421	2.68878	-7.6994	0.00717143	1.36702e-14	0.367774	9.26599e-12
B2_Asthma	FADS2	Brain_Nucleus_accumbens_basal_ganglia	5.9642e-09	5.72463e-06	5.81776	3.81773e-16	2.58242e-13	8.14421	2.68878	-7.6994	0.00717143	1.36702e-14	0.3094	9.619e-12
B2_Asthma	FADS2	Brain_Spinal_cord_cervical_c-1	5.9642e-09	4.85256e-06	-5.81776	3.81773e-16	2.69977e-13	-8.14421	-2.68878	7.6994	0.00717143	1.36702e-14	0.291466	1.00212e-11
B2_Asthma	FADS2	Liver	5.9642e-09	5.64484e-06	-5.81776	3.81773e-16	2.7004e-13	-8.14421	-2.68878	7.6994	0.00717143	1.36702e-14	0.327065	8.19681e-12
B2_Asthma	FEN1	Brain_Cerebellar_Hemisphere	5.9642e-09	8.47512e-06	-5.81776	3.81773e-16	4.51351e-13	-8.14421	-2.68878	7.6994	0.00717143	1.36702e-14	0.332868	1.00698e-11
B2_Asthma	FEN1	Kidney_Cortex	5.9642e-09	4.79738e-06	-5.81776	3.81773e-16	2.42703e-13	-8.14421	-2.68878	7.6994	0.00717143	1.36702e-14	0.334547	7.8655e-12
B2_Asthma	FEN1	Liver	5.9642e-09	5.64484e-06	-5.81776	3.81773e-16	2.7004e-13	-8.14421	-2.68878	7.6994	0.00717143	1.36702e-14	0.327065	8.19681e-12
B2_Asthma	FEN1	Ovary	5.9642e-09	5.14664e-06	-5.81776	3.81773e-16	2.68357e-13	-8.14421	-2.68878	7.6994	0.00717143	1.36702e-14	0.315275	7.97862e-12
B2_Asthma	FEN1	Stomach	5.9642e-09	4.08337e-06	-5.81776	3.81773e-16	2.61296e-13	-8.14421	-2.68878	7.6994	0.00717143	1.36702e-14	0.287211	8.24313e-12
B2_Asthma	FADS2	Brain_Hippocampus	5.9642e-09	5.97667e-06	-5.81776	3.81773e-16	4.93141e-13	-8.14421	-2.68878	7.6994	0.00717143	1.36702e-14	0.308501	1.30448e-11
B2_Asthma	FADS2	Uterus	5.9642e-09	5.33398e-06	5.81776	3.81773e-16	2.74049e-13	8.14421	2.68878	-7.6994	0.00717143	1.36702e-14	0.316471	8.97328e-12
B2_Asthma	FEN1	Artery_Tibial	5.9642e-09	5.67241e-06	-5.81776	3.81773e-16	2.67953e-13	-8.14421	-2.68878	7.6994	0.00717143	1.36702e-14	0.286122	7.56913e-12
B2_Asthma	FEN1	Brain_Amygdala	5.9642e-09	5.16002e-06	-5.81776	3.81773e-16	3.52546e-13	-8.14421	-2.68878	7.6994	0.00717143	1.36702e-14	0.335358	9.25473e-12
B2_Asthma	FEN1	Brain_Cortex	5.9642e-09	6.40934e-06	-5.81776	3.81773e-16	3.71999e-13	-8.14421	-2.68878	7.6994	0.00717143	1.36702e-14	0.348323	9.33371e-12
B2_Asthma	FEN1	Brain_Frontal_Cortex_BA9	5.9642e-09	6.88924e-06	-5.81776	3.81773e-16	2.77872e-13	-8.14421	-2.68878	7.6994	0.00717143	1.36702e-14	0.33343	8.21238e-12
B2_Asthma	FEN1	Pancreas	5.9642e-09	3.99461e-06	-5.81776	3.81773e-16	2.57778e-13	-8.14421	-2.68878	7.6994	0.00717143	1.36702e-14	0.301921	8.0579e-12
B2_Asthma	FEN1	Vagina	5.9642e-09	4.4799e-06	-5.81776	3.81773e-16	2.65077e-13	-8.14421	-2.68878	7.6994	0.00717143	1.36702e-14	0.309811	8.73446e-12
B2_Asthma	NDUFS2	Minor_Salivary_Gland	6.58708e-09	6.17813e-06	-5.80113	3.41901e-17	2.83156e-14	-8.43128	-2.30621	8.12504	0.0210989	4.47208e-16	0.44941	4.36922e-13
B2_Asthma	GSTCD	Brain_Cerebellum	7.72894e-09	1.12166e-05	5.77427	1.81715e-12	9.16439e-10	7.04784	3.17855	-6.21261	0.00148016	5.21121e-10	0.147166	1.53235e-07
B2_Asthma	PSMD3	Heart_Atrial_Appendage	7.89869e-09	5.78727e-06	5.77061	3.21908e-13	1.26188e-10	7.2849	2.90758	-6.72019	0.00364239	1.81482e-11	0.242731	5.94575e-09
B2_Asthma	INTS12	Artery_Aorta	8.39593e-09	7.27387e-06	-5.76031	3.85026e-09	1.40851e-06	-5.8905	-3.77402	4.9382	0.000160639	7.88465e-07	0.0409095	0.000116257
B2_Asthma	NDUFS2	Brain_Cerebellum	9.08817e-09	1.17237e-05	-5.74692	5.31273e-18	5.11723e-15	-8.64645	-2.13987	8.40187	0.0323656	4.39437e-17	0.549083	3.78418e-14
B2_Asthma	MED24	Stomach	9.12956e-09	5.90327e-06	5.74616	1.07554e-28	1.03058e-25	11.1137	2.75807	-7.22078	0.00581446	5.16919e-13	0.264059	2.49362e-10
B2_Asthma	NDUFS2	Cells_Cultured_fibroblasts	9.19461e-09	7.31768e-06	-5.74495	5.02972e-14	2.70467e-11	-7.53115	-2.79832	7.01386	0.00513698	2.31839e-12	0.28957	9.642e-10
B2_Asthma	FCER1G	Stomach	1.00884e-08	6.17995e-06	-5.72924	4.38951e-14	2.62877e-11	-7.5489	-2.74694	7.0446	0.00601548	1.85995e-12	0.267294	8.62732e-10
B2_Asthma	IL18R1	Heart_Left_Ventricle	1.05571e-08	7.79257e-06	-5.72153	4.66206e-37	8.61455e-34	-12.7186	0.512778	13.7001	0.608106	1.01316e-42	0.953004	2.31851e-39
B2_Asthma	TMEM258	Nerve_Tibial	1.10118e-08	7.26005e-06	5.71436	3.21178e-15	1.89343e-12	7.88239	2.67083	-7.4202	0.00756634	1.16943e-13	0.297987	4.96934e-11
B2_Asthma	RAD50	Brain_Hypothalamus	1.42038e-08	1.988e-05	5.67091	2.45093e-36	5.56238e-33	12.5882	-0.421832	-5.48886	0.673148	4.04539e-08	0.961991	1.02461e-05
B2_Asthma	RAD50	Brain_Spinal_cord_cervical_c-1	1.42038e-08	1.0731e-05	5.67091	2.45093e-36	5.61652e-33	12.5882	-0.421832	-13.4765	0.673148	2.15121e-41	0.965976	5.91367e-38
B2_Asthma	RAD50	Colon_Transverse	1.42038e-08	1.72491e-05	5.67091	2.45093e-36	6.19778e-33	12.5882	-0.421832	-13.4765	0.673148	2.15121e-41	0.95927	1.35397e-37
B2_Asthma	RAD50	Liver	1.42038e-08	1.2323e-05	5.67091	2.45093e-36	2.08035e-32	12.5882	-0.421832	-13.4765	0.673148	2.15121e-41	0.961101	1.1609e-37
B2_Asthma	RAD50	Pancreas	1.42038e-08	8.98469e-06	5.67091	2.45093e-36	5.79215e-33	12.5882	-0.421832	-13.4765	0.673148	2.15121e-41	0.967905	8.45354e-38
B2_Asthma	RAD50	Skin_Sun_Exposed_Lower_leg	1.42038e-08	1.09993e-05	5.67091	2.45093e-36	3.37401e-33	12.5882	-0.421832	-9.02553	0.673148	1.78822e-19	0.962056	1.83801e-16
B2_Asthma	RAD50	Stomach	1.42038e-08	7.99046e-06	5.67091	2.45093e-36	3.35497e-33	12.5882	-0.421832	-13.4765	0.673148	2.15121e-41	0.964866	5.18872e-38
B2_Asthma	RAD50	Testis	1.42038e-08	1.32539e-05	5.67091	2.45093e-36	1.02498e-32	12.5882	-0.421832	-13.4765	0.673148	2.15121e-41	0.963582	6.64078e-38
B2_Asthma	RAD50	Colon_Sigmoid	1.42038e-08	1.55183e-05	5.67091	2.45093e-36	6.08198e-33	12.5882	-0.421832	-13.4765	0.673148	2.15121e-41	0.964068	8.91389e-38
B2_Asthma	RAD50	Minor_Salivary_Gland	1.42038e-08	1.14188e-05	5.67091	2.45093e-36	7.44265e-33	12.5882	-0.421832	-13.4765	0.673148	2.15121e-41	0.964426	2.52208e-37
B2_Asthma	RAD50	Esophagus_Mucosa	1.42038e-08	1.25115e-05	5.67091	2.45093e-36	6.38344e-33	12.5882	-0.421832	-13.4765	0.673148	2.15121e-41	0.959629	6.8629e-38
B2_Asthma	PNMT	Brain_Substantia_nigra	1.46725e-08	1.06732e-05	5.66535	6.87192e-27	9.31145e-24	10.7363	1.58145	-7.30289	0.113775	2.81653e-13	0.740558	1.14643e-10
B2_Asthma	TMEM258	Brain_Spinal_cord_cervical_c-1	1.71519e-08	1.20944e-05	5.63852	7.59717e-14	4.29797e-11	7.47712	2.8584	-6.94188	0.00425784	3.86911e-12	0.256554	1.51945e-09
B2_Asthma	PNMT	Adrenal_Gland	1.79011e-08	1.2465e-05	-5.63115	9.23881e-45	2.12816e-41	-14.0371	-0.558675	11.5148	0.576384	1.1115e-30	0.944034	2.15483e-27
B2_Asthma	SIX5	Brain_Caudate_basal_ganglia	1.87849e-08	2.00295e-05	5.62284	1.72279e-14	1.26638e-11	7.66979	2.83991	-7.12431	0.00451268	1.04607e-12	0.264751	4.86018e-10
B2_Asthma	AGPAT1	Colon_Sigmoid	1.89201e-08	1.89485e-05	-5.6216	5.80353e-20	5.76059e-17	-9.14793	-1.66217	9.08545	0.096478	1.03271e-19	0.688968	9.87512e-17
B2_Asthma	AGPAT1	Brain_Cortex	1.89201e-08	1.86379e-05	-5.6216	5.80353e-20	7.0687e-17	-9.14793	-1.65244	9.08545	0.0984455	1.03271e-19	0.713585	1.2692e-16
B2_Asthma	AGPAT1	Brain_Frontal_Cortex_BA9	1.89201e-08	1.98678e-05	-5.6216	5.80353e-20	5.4913e-17	-9.14793	-1.65244	9.08545	0.0984455	1.03271e-19	0.713866	8.86289e-17
B2_Asthma	AGPAT1	Heart_Left_Ventricle	1.89201e-08	1.30927e-05	-5.6216	5.80353e-20	3.57459e-17	-9.14793	-1.65244	9.08545	0.0984455	1.03271e-19	0.692238	9.08947e-17
B2_Asthma	AGPAT1	Thyroid	1.89201e-08	1.4495e-05	-5.6216	5.80353e-20	4.97586e-17	-9.14793	-1.65244	9.08545	0.0984455	1.03271e-19	0.674735	7.31052e-17
B2_Asthma	AGPAT1	Whole_Blood	1.89201e-08	1.43644e-05	5.6216	5.80353e-20	5.76549e-17	9.14793	1.19431	-9.08545	0.232355	1.03271e-19	0.81372	8.09942e-17
B2_Asthma	AGPAT1	Brain_Amygdala	1.89201e-08	1.51099e-05	-5.6216	5.80353e-20	8.03886e-17	-9.14793	-1.65244	9.08545	0.0984455	1.03271e-19	0.705547	1.24293e-16
B2_Asthma	AGPAT1	Brain_Caudate_basal_ganglia	1.89201e-08	2.00295e-05	-5.6216	5.80353e-20	6.16206e-17	-9.14793	-1.4052	9.08545	0.159962	1.03271e-19	0.775436	1.5594e-16
B2_Asthma	AGPAT1	Brain_Cerebellum	1.89201e-08	2.19662e-05	-5.6216	5.80353e-20	6.98745e-17	-9.14793	-1.65244	9.08545	0.0984455	1.03271e-19	0.708246	1.13185e-16
B2_Asthma	AGPAT1	Brain_Hypothalamus	1.89201e-08	2.35387e-05	-5.6216	5.80353e-20	5.26845e-17	-9.14793	-1.65244	9.08545	0.0984455	1.03271e-19	0.705416	1.20187e-16
B2_Asthma	AGPAT1	Brain_Nucleus_accumbens_basal_ganglia	1.89201e-08	1.67632e-05	-5.6216	5.80353e-20	6.10661e-17	-9.14793	-1.65244	9.08545	0.0984455	1.03271e-19	0.700953	1.37259e-16
B2_Asthma	AGPAT1	Brain_Putamen_basal_ganglia	1.89201e-08	1.41762e-05	-5.6216	5.80353e-20	4.48758e-17	-9.14793	-1.65244	9.08545	0.0984455	1.03271e-19	0.707307	8.62168e-17
B2_Asthma	AGPAT1	Brain_Spinal_cord_cervical_c-1	1.89201e-08	1.25074e-05	-5.6216	5.80353e-20	4.92488e-17	-9.14793	-1.65244	9.08545	0.0984455	1.03271e-19	0.688633	9.4631e-17
B2_Asthma	AGPAT1	Brain_Substantia_nigra	1.89201e-08	1.28455e-05	-5.6216	5.80353e-20	3.62944e-17	-9.14793	-1.72647	9.08545	0.0842632	1.03271e-19	0.69235	7.28614e-17
B2_Asthma	AGPAT1	Colon_Transverse	1.89201e-08	2.08878e-05	-5.6216	5.80353e-20	7.33784e-17	-9.14793	-1.65244	9.08545	0.0984455	1.03271e-19	0.682832	1.08332e-16
B2_Asthma	AGPAT1	Esophagus_Gastroesophageal_Junction	1.89201e-08	1.73206e-05	-5.6216	5.80353e-20	4.78211e-17	-9.14793	-1.65244	9.08545	0.0984455	1.03271e-19	0.704259	9.78138e-17
B2_Asthma	AGPAT1	Heart_Atrial_Appendage	1.89201e-08	1.30471e-05	-5.6216	5.80353e-20	4.73955e-17	-9.14793	-1.73277	9.08545	0.0831372	1.03271e-19	0.645649	1.04321e-16
B2_Asthma	AGPAT1	Lung	1.89201e-08	1.59143e-05	-5.6216	5.80353e-20	3.86769e-17	-9.14793	-1.87047	9.08545	0.0614179	1.03271e-19	0.601475	8.43275e-17
B2_Asthma	AGPAT1	Prostate	1.89201e-08	1.31762e-05	-5.6216	5.80353e-20	5.64277e-17	-9.14793	-1.65244	9.08545	0.0984455	1.03271e-19	0.706303	9.75199e-17
B2_Asthma	AGPAT1	Testis	1.89201e-08	1.66163e-05	5.6216	5.80353e-20	6.06759e-17	9.14793	1.65244	-9.08545	0.0984455	1.03271e-19	0.699268	1.13857e-16
B2_Asthma	FEN1	smultixcan	2.06503e-08	6.87116e-06	-4.44587	2.18224e-16	7.28904e-14	-6.45675	-2.03402	5.91968	0.0323993	1.47912e-14	0.391381	4.03171e-12
B2_Asthma	NDUFS2	Prostate	2.2901e-08	1.50625e-05	-5.58852	2.48799e-16	2.01589e-13	-8.19586	-2.17744	7.91929	0.0294475	2.38876e-15	0.515976	1.83277e-12
B2_Asthma	FEN1	Testis	2.8118e-08	2.33223e-05	-5.55277	1.00698e-15	7.43153e-13	-8.026	-2.31948	7.6549	0.0203692	1.93465e-14	0.465159	1.24422e-11
B2_Asthma	PNMT	Brain_Anterior_cingulate_cortex_BA24	3.7827e-08	4.18934e-05	5.50071	9.23881e-45	2.76979e-41	14.0371	0.495543	-12.4248	0.620217	1.91706e-35	0.954877	4.41806e-32
B2_Asthma	FCER1G	Adipose_Visceral_Omentum	3.89441e-08	2.65058e-05	-5.49557	3.23196e-13	1.44721e-10	-7.28436	-2.6296	6.80925	0.00854853	9.81108e-12	0.313808	3.55918e-09
B2_Asthma	TMEM258	Cells_Cultured_fibroblasts	4.34877e-08	2.7324e-05	5.47607	7.51831e-14	3.74404e-11	7.47849	2.62816	-7.01196	0.00858479	2.34999e-12	0.338639	9.642e-10
B2_Asthma	GSTCD	smultixcan	4.38608e-08	1.35517e-05	5.08731	1.54594e-11	3.09821e-09	6.23851	2.51269	-5.58288	0.0123744	1.95307e-09	0.26856	2.40614e-07
B2_Asthma	FADS1	Muscle_Skeletal	4.39193e-08	3.32674e-05	-5.47432	1.90577e-16	1.15442e-13	-8.22787	-2.09998	7.96539	0.0357303	1.64704e-15	0.537408	1.01718e-12
B2_Asthma	FCER1G	Esophagus_Mucosa	4.90427e-08	3.77997e-05	-5.45475	2.66716e-14	1.6345e-11	-7.61353	-2.59195	7.17402	0.00954327	7.28254e-13	0.33602	3.44195e-10
B2_Asthma	PNMT	Brain_Nucleus_accumbens_basal_ganglia	4.96845e-08	4.08761e-05	5.45244	9.23881e-45	4.37458e-41	14.0371	0.425646	-12.4457	0.670366	1.47523e-35	0.962671	8.82334e-32
B2_Asthma	IL13	smultixcan	4.98339e-08	1.51804e-05	3.26107	5.04892e-58	1.77074e-54	8.33619	-0.582563	-9.03816	0.210617	4.31938e-70	0.70093	2.35471e-66
B2_Asthma	TMEM258	Brain_Hippocampus	5.54774e-08	5.09607e-05	5.4328	8.78677e-15	8.82777e-12	7.75569	2.40973	-7.38237	0.0159643	1.55493e-13	0.439509	1.04739e-10
B2_Asthma	AGPAT1	smultixcan	6.44961e-08	1.88503e-05	-4.27742	2.71163e-20	1.35859e-17	-7.54061	-1.04471	6.61671	0.0036717	2.2512e-27	0.153156	1.63632e-24
B2_Asthma	TMEM258	smultixcan	6.8453e-08	1.974e-05	4.79522	1.23005e-14	3.59498e-12	6.5232	2.30866	-6.10909	0.02763	3.90646e-13	0.367608	8.96676e-11
B2_Asthma	TMEM258	Brain_Nucleus_accumbens_basal_ganglia	7.01079e-08	5.38336e-05	5.39089	2.00507e-13	1.11694e-10	7.34846	2.5944	-6.88569	0.00947563	5.75083e-12	0.340048	2.75166e-09
B2_Asthma	NDUFS2	Esophagus_Muscularis	7.19332e-08	5.23589e-05	-5.38627	1.49158e-15	9.71672e-13	-7.97764	-2.05151	7.73071	0.0402174	1.06945e-14	0.5498	6.20521e-12
B2_Asthma	FCER1G	Colon_Transverse	7.3657e-08	5.96327e-05	-5.38201	5.77583e-14	3.43662e-11	-7.51307	-2.52229	7.08757	0.0116595	1.36488e-12	0.373664	5.5423e-10
B2_Asthma	TMEM258	Brain_Putamen_basal_ganglia	7.83502e-08	5.17987e-05	5.37089	2.54177e-13	1.07205e-10	7.31668	2.58711	-6.85448	0.00967847	7.15719e-12	0.34281	2.69849e-09
B2_Asthma	AGPAT1	Nerve_Tibial	8.23908e-08	4.52669e-05	-5.36181	1.61782e-22	1.5101e-19	-9.76331	-0.928937	9.95925	0.352922	2.29797e-23	0.860677	2.23199e-20
B2_Asthma	AGPAT1	Liver	8.23908e-08	6.12693e-05	-5.36181	1.61782e-22	3.433e-19	-9.76331	-0.928937	9.95925	0.352922	2.29797e-23	0.860589	2.06684e-20
B2_Asthma	FADS2	Muscle_Skeletal	8.25481e-08	5.86195e-05	5.36147	2.17136e-15	1.16915e-12	7.93114	2.11737	-7.66472	0.0342286	1.79223e-14	0.537294	9.55912e-12
B2_Asthma	TMEM258	Brain_Hypothalamus	8.35526e-08	9.35539e-05	5.35928	2.95957e-13	1.79113e-10	7.29622	2.58394	-6.83383	0.00976801	8.26747e-12	0.34408	4.18334e-09
B2_Asthma	TMEM258	Brain_Substantia_nigra	8.35686e-08	5.31914e-05	5.35925	2.0488e-14	1.04105e-11	7.64753	2.37924	-7.27838	0.0173486	3.37841e-13	0.469704	1.32421e-10
B2_Asthma	RAD50	Artery_Coronary	8.72274e-08	7.10841e-05	5.3515	6.03198e-32	1.40032e-28	11.7633	-0.530063	-12.5292	0.596068	5.17096e-36	0.950081	1.53422e-32
B2_Asthma	D2HGDH	smultixcan	8.92451e-08	2.46263e-05	-2.35142	9.06603e-28	7.94902e-25	-3.65397	-0.0053835	5.51074	0.983129	9.52996e-41	0.996368	1.09374e-37
B2_Asthma	DMPK	Small_Intestine_Terminal_Ileum	8.95085e-08	8.53538e-05	-5.34683	8.0916e-11	3.02464e-08	-6.49889	-3.01612	5.84291	0.00256034	5.12981e-09	0.219003	1.41929e-06
B2_Asthma	TMEM258	Whole_Blood	8.95579e-08	5.94944e-05	5.34673	3.05807e-13	1.36711e-10	7.29182	2.5713	-6.83375	0.0101318	8.2725e-12	0.330195	3.02774e-09
B2_Asthma	FADS1	Brain_Putamen_basal_ganglia	9.31607e-08	5.5107e-05	-5.33958	2.59959e-16	1.72297e-13	-8.19059	-2.09741	7.93207	0.0359572	2.15523e-15	0.546688	1.19954e-12
B2_Asthma	FADS2	Skin_Sun_Exposed_Lower_leg	9.42378e-08	5.82031e-05	5.3375	2.56917e-15	1.66437e-12	7.91023	2.09558	-7.6499	0.036119	2.01141e-14	0.546954	1.22166e-11
B2_Asthma	ZNF652	smultixcan	9.48087e-08	2.53151e-05	3.66121	9.56518e-24	6.70934e-21	6.8281	0.636119	-6.6692	0.433534	7.69814e-20	0.839804	3.16728e-17
B2_Asthma	TCF19	Nerve_Tibial	1.00862e-07	5.11526e-05	5.32516	8.22714e-05	0.00548525	3.93769	4.47945	-2.6579	7.48367e-06	0.00786297	0.00378785	0.105862
B2_Asthma	TMEM258	Minor_Salivary_Gland	1.06992e-07	7.52621e-05	5.31443	1.92034e-14	1.24959e-11	7.65585	2.31073	-7.31001	0.0208478	2.67119e-13	0.447924	1.36161e-10
B2_Asthma	NDUFS2	Nerve_Tibial	1.10904e-07	5.41624e-05	-5.30789	7.54078e-15	4.22321e-12	-7.77507	-2.05388	7.51438	0.0399875	5.71814e-14	0.551822	2.59184e-11
B2_Asthma	TMEM258	Skin_Sun_Exposed_Lower_leg	1.13492e-07	6.69086e-05	5.30368	4.99127e-13	2.19876e-10	7.22554	2.55452	-6.76922	0.0106334	1.29475e-11	0.38246	4.55274e-09
B2_Asthma	FCER1G	Breast_Mammary_Tissue	1.13577e-07	6.90546e-05	-5.30354	8.4461e-13	3.42168e-10	-7.15371	-2.4381	6.73666	0.0147648	1.62073e-11	0.420962	5.83091e-09
B2_Asthma	NDUFS2	smultixcan	1.16976e-07	3.04813e-05	-3.86392	1.18647e-15	3.78287e-13	-6.01801	-1.34923	5.89426	0.0634139	2.41808e-14	0.488385	6.35284e-12
B2_Asthma	FCER1G	Heart_Left_Ventricle	1.28294e-07	7.89153e-05	-5.28127	8.66584e-13	4.21388e-10	-7.15019	-2.40992	6.74291	0.015956	1.55241e-11	0.422443	5.65962e-09
B2_Asthma	FADS1	Artery_Tibial	1.29322e-07	9.40548e-05	-5.2798	6.55163e-17	5.30581e-14	-8.35485	-1.89164	8.17736	0.0585389	2.9014e-16	0.61731	2.63923e-13
B2_Asthma	TMEM258	Skin_Not_Sun_Exposed_Suprapubic	1.39967e-07	7.6976e-05	5.26529	7.53211e-13	2.87592e-10	7.16941	2.53802	-6.71542	0.0111482	1.87519e-11	0.368568	5.96494e-09
B2_Asthma	FADS2	Heart_Atrial_Appendage	1.42986e-07	8.38112e-05	5.26137	4.89731e-16	2.66631e-13	8.11402	1.87746	-7.92616	0.0604551	2.26031e-15	0.589697	1.36997e-12
B2_Asthma	FADS2	Artery_Aorta	1.46215e-07	9.85246e-05	5.25726	1.18961e-15	1.35391e-12	8.00552	1.86838	-7.81899	0.0617088	5.32482e-15	0.611104	3.51242e-12
B2_Asthma	FADS1	Kidney_Cortex	1.47073e-07	9.38852e-05	-5.25619	4.64117e-14	2.31826e-11	-7.54163	-2.37875	7.15882	0.0173716	8.13751e-13	0.470393	3.94284e-10
B2_Asthma	NDUFS2	Brain_Spinal_cord_cervical_c-1	1.48188e-07	8.70767e-05	-5.2548	5.06989e-15	3.07307e-12	-7.82517	-1.97602	7.59486	0.0481523	3.08131e-14	0.586143	1.88234e-11
B2_Asthma	TMEM258	Brain_Cortex	1.57936e-07	0.000116685	5.24306	1.10116e-12	5.96095e-10	7.11723	2.53868	-6.65957	0.0111272	2.74632e-11	0.41481	1.05476e-08
B2_Asthma	FADS2	Cells_EBV-transformed_lymphocytes	1.6949e-07	0.000121573	5.23002	8.3642e-15	5.68626e-12	7.76194	2.04408	-7.51055	0.0409456	5.88788e-14	0.541746	3.07259e-11
B2_Asthma	TMEM258	Brain_Amygdala	1.72744e-07	0.000105496	5.22651	1.00254e-12	5.95149e-10	7.13016	2.51228	-6.68298	0.0119953	2.34135e-11	0.413658	9.75442e-09
B2_Asthma	NDUFS2	Artery_Aorta	1.73083e-07	0.000110491	-5.22614	8.75117e-15	8.96382e-12	-7.7562	-1.98648	7.51411	0.0469804	5.72992e-14	0.562304	2.87253e-11
B2_Asthma	TMEM258	Spleen	1.7933e-07	0.00013053	5.21958	1.43774e-12	6.29469e-10	7.08037	2.5299	-6.62348	0.0114094	3.50844e-11	0.374421	1.24632e-08
B2_Asthma	TMEM258	Brain_Caudate_basal_ganglia	1.86384e-07	0.000144696	5.21243	1.48455e-12	7.0204e-10	7.07593	2.52371	-6.62101	0.0116125	3.56764e-11	0.390378	1.34678e-08
B2_Asthma	TMEM258	Vagina	1.89491e-07	0.000123513	5.20936	1.55097e-12	6.46134e-10	7.06985	2.52321	-6.61471	0.0116288	3.72269e-11	0.382691	1.39434e-08
B2_Asthma	TMEM258	Liver	2.19888e-07	0.000127181	5.18169	2.1274e-12	8.20791e-10	7.02587	2.51314	-6.57151	0.011966	4.98092e-11	0.39168	1.62906e-08
B2_Asthma	NDUFS2	Kidney_Cortex	2.28359e-07	0.000126282	-5.17463	6.94301e-12	2.55539e-09	-6.85882	-2.59697	6.36024	0.00940493	2.01445e-10	0.376601	6.62322e-08
B2_Asthma	MED24	Testis	2.28853e-07	0.000142366	5.17423	1.39339e-12	7.28394e-10	7.08471	2.47759	-6.64916	0.0132275	2.94773e-11	0.402332	1.13746e-08
B2_Asthma	FADS2	Artery_Tibial	2.29902e-07	0.000157917	5.17338	6.084e-15	4.00327e-12	7.80219	1.92718	-7.59275	0.0539578	3.1319e-14	0.600109	1.66186e-11
B2_Asthma	FADS2	Esophagus_Muscularis	2.39369e-07	0.000155892	5.16583	1.13296e-13	6.41924e-11	7.4244	2.14406	-7.12108	0.0320278	1.07085e-12	0.516253	4.14223e-10
B2_Asthma	SMAD3	Esophagus_Mucosa	2.45515e-07	0.000159352	-5.16109	1.60148e-21	1.66842e-18	-9.52813	-0.95976	9.73749	0.337176	2.08638e-22	0.868942	2.04802e-19
B2_Asthma	TMEM258	Adipose_Visceral_Omentum	2.6091e-07	0.000122939	5.1497	3.0514e-12	1.12237e-09	6.97534	2.50134	-6.52195	0.0123723	6.93978e-11	0.363092	2.25934e-08
B2_Asthma	NDUFS2	Esophagus_Gastroesophageal_Junction	2.6569e-07	0.000170677	-5.14629	3.17362e-14	1.84593e-11	-7.59103	-1.96019	7.35137	0.0499741	1.96182e-13	0.59765	1.00649e-10
B2_Asthma	DMPK	smultixcan	2.73391e-07	6.35796e-05	-2.48635	5.22627e-14	1.46635e-11	-1.97985	-1.55411	2.03578	0.0154309	5.93139e-12	0.294238	1.1446e-09
B2_Asthma	CCHCR1	Brain_Nucleus_accumbens_basal_ganglia	2.88564e-07	0.000195511	5.13077	3.38593e-07	6.8223e-05	5.10059	3.04245	-4.22669	0.0023466	2.37151e-05	0.216442	0.0018912
B2_Asthma	TCF19	Heart_Left_Ventricle	2.88564e-07	0.000145226	-5.13077	3.38593e-07	5.90238e-05	-5.10059	-3.48665	4.22669	0.000489113	2.37151e-05	0.0924479	0.0017174
B2_Asthma	FADS2	Colon_Transverse	2.89482e-07	0.000175773	5.13017	1.67303e-14	1.05767e-11	7.67355	1.95441	-7.44712	0.0506532	9.53996e-14	0.594557	4.80356e-11
B2_Asthma	FADS2	Breast_Mammary_Tissue	2.98542e-07	0.000172481	5.12436	3.36279e-15	2.20327e-12	7.87665	1.75728	-7.71934	0.0788703	1.16929e-14	0.661916	7.01129e-12
B2_Asthma	TMEM258	Adipose_Subcutaneous	3.04646e-07	0.000211052	5.12055	3.87834e-12	1.46255e-09	6.94155	2.48423	-6.49218	0.0129831	8.46032e-11	0.395207	2.94419e-08
B2_Asthma	FADS2	Whole_Blood	3.08543e-07	0.000192912	5.11815	4.70709e-15	3.00615e-12	7.8345	1.78422	-7.6686	0.0743886	1.73889e-14	0.632548	9.09192e-12
B2_Asthma	FADS1	Esophagus_Muscularis	3.17518e-07	0.000195272	-5.11274	2.58014e-16	1.92091e-13	-8.19149	-1.59823	8.08927	0.109992	6.0025e-16	0.718385	4.78887e-13
B2_Asthma	FCER1G	Nerve_Tibial	3.2607e-07	0.000134361	-5.10772	5.19412e-13	2.15479e-10	-7.22012	-2.15104	6.89044	0.0314727	5.56188e-12	0.518754	1.93924e-09
B2_Asthma	FCER1G	Esophagus_Muscularis	3.31398e-07	0.000195272	-5.10466	5.0814e-12	1.60495e-09	-6.90328	-2.33478	6.50721	0.0195552	7.65578e-11	0.443258	2.38356e-08
B2_Asthma	FADS1	Testis	3.32725e-07	0.000183985	-5.1039	6.12152e-15	4.2667e-12	-7.80142	-2.00452	7.5548	0.045014	4.19508e-14	0.576097	2.59005e-11
B2_Asthma	FADS1	Brain_Anterior_cingulate_cortex_BA24	3.39568e-07	0.000313393	-5.10005	1.00804e-14	6.97408e-12	-7.73824	-1.95518	7.50655	0.0505615	6.07056e-14	0.642861	3.68163e-11
B2_Asthma	PHF19	smultixcan	3.51979e-07	8.01327e-05	1.43068	5.89321e-07	4.84417e-05	4.25156	0.845763	-1.45829	0.012022	2.56652e-07	0.2655	1.79953e-05
B2_Asthma	TMEM258	Brain_Cerebellar_Hemisphere	4.04581e-07	0.000270545	5.06679	6.07295e-11	2.20915e-08	6.54193	2.65547	-6.01392	0.00791975	1.81094e-09	0.344669	5.9288e-07
B2_Asthma	TMEM258	Uterus	4.11211e-07	0.000259595	5.06369	7.28482e-12	2.72832e-09	6.85195	2.46315	-6.40438	0.0137723	1.5098e-10	0.399086	5.61593e-08
B2_Asthma	ICAM3	Stomach	4.19902e-07	0.000195489	5.05971	6.96344e-05	0.00441192	3.97753	4.21157	-2.8156	2.53607e-05	0.00486868	0.0114358	0.0830851
B2_Asthma	TMEM258	Breast_Mammary_Tissue	4.21442e-07	0.000222815	5.05901	7.55383e-12	2.63811e-09	6.84677	2.46027	-6.3999	0.0138832	1.55476e-10	0.405837	5.01989e-08
B2_Asthma	FADS2	Cells_Cultured_fibroblasts	4.4903e-07	0.000214421	5.0469	1.53434e-14	8.7091e-12	7.68463	1.81946	-7.50463	0.0688413	6.16045e-14	0.640886	3.03316e-11
B2_Asthma	GSTCD	Muscle_Skeletal	4.61855e-07	0.000291533	5.04152	1.81715e-12	6.77378e-10	7.04784	2.91847	-5.20398	0.00351754	1.95061e-07	0.259622	2.97253e-05
B2_Asthma	TMEM258	Small_Intestine_Terminal_Ileum	4.63441e-07	0.000378797	5.04086	9.36442e-12	4.19508e-09	6.81595	2.4547	-6.36909	0.0141004	1.90153e-10	0.420165	7.06955e-08
B2_Asthma	TMEM258	Artery_Tibial	4.66103e-07	0.00030331	5.03977	9.55439e-12	3.35295e-09	6.81306	2.45489	-6.36594	0.0140927	1.94096e-10	0.374843	6.02883e-08
B2_Asthma	FADS1	Brain_Caudate_basal_ganglia	4.7383e-07	0.000324574	-5.03662	7.52885e-16	6.54052e-13	-8.06162	-1.58088	7.95808	0.113906	1.74735e-15	0.726743	1.50771e-12
B2_Asthma	TMEM258	Artery_Coronary	4.7807e-07	0.000303017	5.03491	9.46167e-12	4.39305e-09	6.81446	2.44839	-6.36981	0.0143496	1.89266e-10	0.405834	6.6065e-08
B2_Asthma	AAGAB	Brain_Putamen_basal_ganglia	4.8185e-07	0.000242657	5.0334	8.15422e-24	1.51326e-20	10.0617	0.318033	-10.483	0.75046	1.03462e-25	0.963301	1.72752e-22
B2_Asthma	NDUFS2	Brain_Putamen_basal_ganglia	4.96583e-07	0.000242657	-5.02763	7.37659e-14	3.42237e-11	-7.48099	-2.1571	7.17291	0.0309978	7.34188e-13	0.533207	3.17822e-10
B2_Asthma	FADS1	Thyroid	4.97992e-07	0.000270244	-5.02708	1.29286e-16	9.00641e-14	-8.27423	-1.62027	8.17525	0.105175	2.95241e-16	0.686169	1.72652e-13
B2_Asthma	FADS1	Heart_Left_Ventricle	4.97992e-07	0.000239729	-5.02708	1.29286e-16	7.46548e-14	-8.27423	-1.62027	8.17525	0.105175	2.95241e-16	0.703085	1.87675e-13
B2_Asthma	FADS1	Pancreas	4.97992e-07	0.000257734	-5.02708	1.29286e-16	1.01845e-13	-8.27423	-1.62027	8.17525	0.105175	2.95241e-16	0.691692	2.48614e-13
B2_Asthma	TMEM258	Ovary	5.02198e-07	0.000281683	5.02547	9.71295e-12	3.41373e-09	6.81069	2.43906	-6.36916	0.0147253	1.90063e-10	0.409853	5.41124e-08
B2_Asthma	FADS1	Brain_Hypothalamus	5.05004e-07	0.000434964	-5.0244	3.96837e-14	3.00207e-11	-7.56203	-1.96839	7.31673	0.0490228	2.54089e-13	0.603116	1.64282e-10
B2_Asthma	PNMT	Brain_Cerebellar_Hemisphere	5.23399e-07	0.000313158	5.01753	9.23881e-45	8.73806e-41	14.0371	0.207605	-11.818	0.835538	3.14987e-32	0.984845	6.18739e-29
B2_Asthma	AAGAB	Esophagus_Muscularis	5.78504e-07	0.000325382	4.99826	2.06643e-21	1.95804e-18	9.50162	0.235643	-10.7433	0.81371	6.37576e-27	0.976148	1.16267e-23
B2_Asthma	FADS2	smultixcan	6.01305e-07	0.000131364	3.16619	2.54379e-15	7.87189e-13	4.59045	1.13288	-4.62414	0.0224499	5.76034e-14	0.345235	1.46058e-11
B2_Asthma	GSTCD	Heart_Left_Ventricle	6.37993e-07	0.000294327	4.97935	5.6123e-10	1.67265e-07	6.20095	2.59179	-5.63994	0.00954786	1.70109e-08	0.354253	3.81644e-06
B2_Asthma	FADS1	Liver	6.54512e-07	0.000340706	-4.9744	4.67331e-14	3.05131e-11	-7.54073	-1.91172	7.31285	0.0559118	2.61528e-13	0.593109	1.28303e-10
B2_Asthma	FADS1	Brain_Cerebellum	6.67644e-07	0.00043063	-4.97055	1.07128e-14	7.93736e-12	-7.7305	-1.76508	7.56184	0.0775497	3.97395e-14	0.678699	2.66166e-11
B2_Asthma	CALCOCO2	Artery_Tibial	6.90621e-07	0.000426942	-4.96398	5.44855e-05	0.00363695	-4.0355	-4.05157	2.92771	5.08759e-05	0.00341471	0.0270295	0.0651949
B2_Asthma	CALCOCO2	Brain_Hypothalamus	6.90621e-07	0.000545988	4.96398	5.44855e-05	0.00419169	4.0355	4.05157	-2.92771	5.08759e-05	0.00341471	0.023871	0.0655266
B2_Asthma	CALCOCO2	Whole_Blood	6.90621e-07	0.000386348	-4.96398	5.44855e-05	0.0034425	-4.0355	-4.05157	2.92771	5.08759e-05	0.00341471	0.014821	0.0583052
B2_Asthma	CALCOCO2	Brain_Hippocampus	6.90621e-07	0.000507515	4.96398	5.44855e-05	0.00410548	4.0355	4.05157	-2.92771	5.08759e-05	0.00341471	0.0239108	0.0673998
B2_Asthma	ZNF652	Thyroid	7.05432e-07	0.00034028	4.95986	3.98679e-18	2.96245e-15	8.67917	0.989983	-8.81967	0.322183	1.148e-18	0.859471	7.35264e-16
B2_Asthma	TMEM258	Prostate	7.06031e-07	0.000309581	4.9597	2.16054e-11	7.78036e-09	6.69474	2.42112	-6.25215	0.0154726	4.04838e-10	0.408609	1.21214e-07
B2_Asthma	TMEM258	Esophagus_Muscularis	7.22229e-07	0.000372369	4.95529	2.28435e-11	6.61383e-09	6.68659	2.42011	-6.24383	0.0155156	4.26988e-10	0.411194	1.13552e-07
B2_Asthma	FADS1	Vagina	7.2733e-07	0.000363242	-4.95392	8.3309e-14	4.95807e-11	-7.46499	-1.93457	7.22564	0.0530429	4.98762e-13	0.610889	2.70878e-10
B2_Asthma	D2HGDH	Brain_Hypothalamus	7.3143e-07	0.000545988	-4.95283	3.59684e-22	4.66459e-19	-9.68198	-0.379785	10.0401	0.704105	1.01532e-23	0.963503	1.47703e-20
B2_Asthma	D2HGDH	Brain_Putamen_basal_ganglia	7.3143e-07	0.000328822	-4.95283	3.59684e-22	4.17189e-19	-9.68198	-0.543126	10.2457	0.587043	1.23767e-24	0.929986	1.80824e-21
B2_Asthma	D2HGDH	Brain_Spinal_cord_cervical_c-1	7.3143e-07	0.000386817	-4.95283	3.59684e-22	4.33716e-19	-9.68198	-0.375255	10.0401	0.707471	1.01532e-23	0.969884	1.11644e-20
B2_Asthma	D2HGDH	Vagina	7.3143e-07	0.000363242	-4.95283	3.59684e-22	3.74611e-19	-9.68198	-0.355698	10.0401	0.722067	1.01532e-23	0.972738	1.10284e-20
B2_Asthma	TMEM258	Colon_Transverse	7.73667e-07	0.000427064	4.9419	2.49159e-11	8.4008e-09	6.67386	2.4108	-6.23366	0.0159177	4.55647e-10	0.407471	1.39895e-07
B2_Asthma	PHF19	Esophagus_Gastroesophageal_Junction	7.96803e-07	0.000474138	4.93615	1.14682e-07	2.36245e-05	5.30177	2.7885	-5.3727	0.0052952	7.7568e-08	0.26203	1.29067e-05
B2_Asthma	FADS1	Uterus	8.006e-07	0.000429602	-4.93522	1.34345e-15	8.90189e-13	-7.99054	-1.54681	7.90575	0.121908	2.66326e-15	0.738339	1.98129e-12
B2_Asthma	FADS1	Brain_Amygdala	8.006e-07	0.000437465	-4.93522	1.34345e-15	1.11654e-12	-7.99054	-1.54681	7.90575	0.121908	2.66326e-15	0.735496	2.21911e-12
B2_Asthma	FADS1	Brain_Frontal_Cortex_BA9	8.006e-07	0.000577983	-4.93522	1.34345e-15	9.07979e-13	-7.99054	-1.54681	7.90575	0.121908	2.66326e-15	0.74492	1.8823e-12
B2_Asthma	FADS1	Skin_Not_Sun_Exposed_Suprapubic	8.006e-07	0.000405071	-4.93522	1.34345e-15	7.97933e-13	-7.99054	-1.54681	7.90575	0.121908	2.66326e-15	0.72315	1.57883e-12
B2_Asthma	FADS1	Whole_Blood	8.006e-07	0.000425479	4.93522	1.34345e-15	9.23982e-13	7.99054	1.54681	-7.90575	0.121908	2.66326e-15	0.722708	1.55824e-12
B2_Asthma	CALCOCO2	Colon_Sigmoid	8.04244e-07	0.000690386	4.93433	6.11787e-05	0.00443255	4.00822	4.02893	-2.90653	5.60316e-05	0.00365465	0.0220522	0.0684202
B2_Asthma	IL13	Pituitary	8.16979e-07	0.000617738	4.93127	3.2849e-31	1.09913e-27	11.6194	-0.807852	-12.4886	0.419176	8.61081e-36	0.91036	2.70315e-32
B2_Asthma	IL13	Adipose_Subcutaneous	8.16979e-07	0.00048513	4.93127	3.2849e-31	6.93704e-28	11.6194	-0.807852	-12.4886	0.419176	8.61081e-36	0.88729	2.21746e-32
B2_Asthma	IL13	Brain_Cerebellum	8.16979e-07	0.000499217	4.93127	3.2849e-31	7.91003e-28	11.6194	-0.807852	-12.4886	0.419176	8.61081e-36	0.903874	3.4604e-32
B2_Asthma	IL13	Testis	8.16979e-07	0.000420603	4.93127	3.2849e-31	1.03031e-27	11.6194	-0.807852	-12.4886	0.419176	8.61081e-36	0.908976	2.21513e-32
B2_Asthma	RAD50	Heart_Atrial_Appendage	8.27141e-07	0.000461742	4.92885	2.01904e-21	1.79878e-18	9.50404	0.532761	-9.89306	0.594199	4.46188e-23	0.952929	6.00966e-20
B2_Asthma	AAGAB	Spleen	8.46728e-07	0.00049305	4.92428	4.59986e-22	7.38431e-19	9.65681	-0.162856	-11.445	0.870632	2.48974e-30	0.985914	7.51778e-27
B2_Asthma	PEF1	Skin_Sun_Exposed_Lower_leg	8.55957e-07	0.000462573	-4.92216	4.81489e-08	1.01974e-05	-5.45801	-3.0371	4.74465	0.00238867	2.08865e-06	0.192128	0.000232571
B2_Asthma	TMEM258	Thyroid	8.94307e-07	0.000415981	4.91357	3.33459e-11	1.16148e-08	6.63098	2.39939	-6.19213	0.0164226	5.93581e-10	0.418661	1.69865e-07
B2_Asthma	AAGAB	Uterus	9.4262e-07	0.000481723	4.90325	4.59986e-22	5.66046e-19	9.65681	-0.069478	-11.1523	0.944609	6.97679e-29	0.995289	1.1122e-25
B2_Asthma	PEF1	Brain_Cerebellum	9.46334e-07	0.000533629	-4.90248	1.28597e-07	3.2596e-05	-5.28083	-3.12657	4.53135	0.00176859	5.86073e-06	0.163764	0.000603906
B2_Asthma	FADS1	Brain_Cortex	9.50257e-07	0.00059121	-4.90167	3.20212e-16	3.46682e-13	-8.16546	-1.42284	8.1304	0.154784	4.27864e-16	0.778924	4.04496e-13
B2_Asthma	FCER1G	Brain_Frontal_Cortex_BA9	9.53304e-07	0.000647742	-4.90104	1.10994e-10	4.20092e-08	-6.45116	-2.35189	6.01777	0.0186782	1.76833e-09	0.465475	5.01369e-07
B2_Asthma	MTX1	smultixcan	9.57355e-07	0.000199093	-3.85719	1.56918e-06	0.000106175	-4.1444	-2.49206	4.32995	5.26208e-05	1.03255e-05	0.0103502	0.000416959
B2_Asthma	TMEM258	Colon_Sigmoid	9.83864e-07	0.00072105	4.89484	3.8387e-11	1.73195e-08	6.61017	2.38791	-6.17413	0.0169443	6.65278e-10	0.397692	2.17633e-07
B2_Asthma	AAGAB	Colon_Sigmoid	1.01996e-06	0.00072105	4.88775	4.59986e-22	5.70728e-19	9.65681	-0.0915539	-11.1757	0.927052	5.36187e-29	0.992505	9.52192e-26
B2_Asthma	TMEM258	Heart_Atrial_Appendage	1.05743e-06	0.000563468	4.88064	2.64384e-11	7.62047e-09	6.66516	2.3351	-6.24489	0.0195383	4.24099e-10	0.438893	1.16839e-07
B2_Asthma	AAGAB	Adipose_Subcutaneous	1.06327e-06	0.000602679	4.87955	4.59986e-22	6.07124e-19	9.65681	-2.0968	-11.0073	0.036011	3.52511e-28	0.54812	5.67367e-25
B2_Asthma	TMEM258	Heart_Left_Ventricle	1.20952e-06	0.000502526	4.85407	4.39779e-11	1.56274e-08	6.59002	2.29612	-6.17451	0.0216691	6.63679e-10	0.461329	1.80805e-07
B2_Asthma	TMEM258	Stomach	1.24102e-06	0.000555549	4.84897	6.8987e-11	2.54244e-08	6.52284	2.37872	-6.08441	0.0173727	1.16925e-09	0.426385	3.27933e-07
B2_Asthma	AAGAB	Cells_Cultured_fibroblasts	1.24339e-06	0.000570909	4.84859	4.59986e-22	5.22186e-19	9.65681	-2.05924	-11.0339	0.0394717	2.6233e-28	0.56195	4.61288e-25
B2_Asthma	AAGAB	Brain_Substantia_nigra	1.26373e-06	0.00064349	4.84538	4.59986e-22	3.73969e-19	9.65681	0.296689	-10.0594	0.766704	8.35441e-24	0.973027	8.0377e-21
B2_Asthma	AAGAB	Minor_Salivary_Gland	1.26373e-06	0.000646511	4.84538	4.59986e-22	5.98639e-19	9.65681	0.296689	-10.0594	0.766704	8.35441e-24	0.978734	1.63245e-20
B2_Asthma	AAGAB	Pituitary	1.26373e-06	0.000804662	4.84538	4.59986e-22	6.5962e-19	9.65681	0.296689	-10.0594	0.766704	8.35441e-24	0.97649	1.04906e-20
B2_Asthma	AAGAB	Adipose_Visceral_Omentum	1.26373e-06	0.000499417	4.84538	4.59986e-22	3.38385e-19	9.65681	-2.06102	-10.0594	0.0393015	8.35441e-24	0.541464	7.07173e-21
B2_Asthma	AAGAB	Artery_Aorta	1.26373e-06	0.000638656	4.84538	4.59986e-22	6.73091e-19	9.65681	-1.8663	-10.0594	0.0619989	8.35441e-24	0.611104	1.7451e-20
B2_Asthma	AAGAB	Brain_Caudate_basal_ganglia	1.26373e-06	0.000817561	4.84538	4.59986e-22	7.32604e-19	9.65681	0.296689	-10.0594	0.766704	8.35441e-24	0.975596	1.68202e-20
B2_Asthma	AAGAB	Brain_Cortex	1.26373e-06	0.000746926	4.84538	4.59986e-22	6.40301e-19	9.65681	0.296689	-10.0594	0.766704	8.35441e-24	0.976801	1.71126e-20
B2_Asthma	AAGAB	Brain_Frontal_Cortex_BA9	1.26373e-06	0.000810962	4.84538	4.59986e-22	4.83599e-19	9.65681	0.296689	-10.0594	0.766704	8.35441e-24	0.978763	8.36485e-21
B2_Asthma	AAGAB	Brain_Hypothalamus	1.26373e-06	0.000786109	4.84538	4.59986e-22	5.21969e-19	9.65681	0.296689	-10.0594	0.766704	8.35441e-24	0.969653	1.38898e-20
B2_Asthma	AAGAB	Brain_Spinal_cord_cervical_c-1	1.26373e-06	0.000636497	4.84538	4.59986e-22	4.33716e-19	9.65681	0.296689	-10.0594	0.766704	8.35441e-24	0.972335	1.02072e-20
B2_Asthma	AAGAB	Cells_EBV-transformed_lymphocytes	1.26373e-06	0.000793147	4.84538	4.59986e-22	4.69071e-19	9.65681	0.296689	-10.0594	0.766704	8.35441e-24	0.971156	7.92681e-21
B2_Asthma	AAGAB	Esophagus_Gastroesophageal_Junction	1.26373e-06	0.000616961	4.84538	4.59986e-22	5.05371e-19	9.65681	0.296689	-10.0594	0.766704	8.35441e-24	0.978475	1.14298e-20
B2_Asthma	AAGAB	Esophagus_Mucosa	1.26373e-06	0.000677578	4.84538	4.59986e-22	5.32459e-19	9.65681	0.296689	-10.0594	0.766704	8.35441e-24	0.972749	1.06611e-20
B2_Asthma	AAGAB	Liver	1.26373e-06	0.000572029	-4.84538	4.59986e-22	5.57766e-19	-9.65681	-0.296689	10.0594	0.766704	8.35441e-24	0.972593	8.19719e-21
B2_Asthma	AAGAB	Nerve_Tibial	1.26373e-06	0.000462875	4.84538	4.59986e-22	3.43487e-19	9.65681	-1.96504	-10.0594	0.0494095	8.35441e-24	0.581426	8.73871e-21
B2_Asthma	AAGAB	Skin_Sun_Exposed_Lower_leg	1.26373e-06	0.000607057	4.84538	4.59986e-22	3.89679e-19	9.65681	-2.27147	-10.0594	0.0231183	8.35441e-24	0.485244	9.30263e-21
B2_Asthma	AAGAB	Small_Intestine_Terminal_Ileum	1.26373e-06	0.000964055	4.84538	4.59986e-22	6.14081e-19	9.65681	0.296689	-10.0594	0.766704	8.35441e-24	0.978467	9.93924e-21
B2_Asthma	AAGAB	Vagina	1.26373e-06	0.000549142	4.84538	4.59986e-22	3.8326e-19	9.65681	0.296689	-10.0594	0.766704	8.35441e-24	0.974331	1.00828e-20
B2_Asthma	TMEM258	Muscle_Skeletal	1.26406e-06	0.000652831	4.84532	2.83059e-11	9.46002e-09	6.65513	2.29066	-6.25443	0.0219829	3.98958e-10	0.472725	1.28544e-07
B2_Asthma	TMEM258	Esophagus_Gastroesophageal_Junction	1.33704e-06	0.000616961	4.83417	7.27641e-11	2.76728e-08	6.51485	2.36527	-6.08079	0.0180169	1.19592e-09	0.440456	3.4245e-07
B2_Asthma	CDK12	Esophagus_Muscularis	1.35641e-06	0.000621638	4.83131	1.27944e-13	6.6678e-11	7.40828	1.57068	-7.28062	0.116258	3.32295e-13	0.724818	1.32555e-10
B2_Asthma	CDK12	Skin_Sun_Exposed_Lower_leg	1.35641e-06	0.000628309	4.83131	1.27944e-13	7.04523e-11	7.40828	1.57068	-7.28062	0.116258	3.32295e-13	0.731332	1.4323e-10
B2_Asthma	HLA-B	Testis	1.37467e-06	0.000662057	4.82864	1.8367e-09	6.58377e-07	6.01163	2.6242	-5.46162	0.00868535	4.71806e-08	0.340578	1.04033e-05
B2_Asthma	AAGAB	Ovary	1.41288e-06	0.000705236	4.82318	4.59986e-22	4.67039e-19	9.65681	-0.0945069	-11.039	0.924706	2.47695e-28	0.99426	3.61418e-25
B2_Asthma	TCF19	Thyroid	1.58906e-06	0.000675907	4.7997	2.60879e-05	0.0021539	4.20518	3.6258	-3.25086	0.00028807	0.00115056	0.0591722	0.03095
B2_Asthma	FBXL20	Colon_Transverse	1.59368e-06	0.000835424	4.79912	4.91369e-15	3.31346e-12	7.8291	1.29404	-7.83305	0.195651	4.76193e-15	0.788325	3.1549e-12
B2_Asthma	FADS1	Brain_Substantia_nigra	1.63812e-06	0.000758302	-4.7936	7.18645e-14	3.24588e-11	-7.48442	-1.67673	7.33022	0.0935954	2.29767e-13	0.710167	9.72649e-11
B2_Asthma	JAK2	Heart_Left_Ventricle	1.64179e-06	0.000626822	-4.79316	1.41133e-09	3.95131e-07	-6.05418	-2.6785	5.48423	0.00739519	4.15274e-08	0.315495	8.63921e-06
B2_Asthma	STAT5A	Adrenal_Gland	1.65104e-06	0.000770483	4.79203	1.35321e-12	6.23426e-10	7.08876	1.8588	-6.85167	0.0630551	7.29953e-12	0.636393	3.14475e-09
B2_Asthma	STAT5A	Brain_Cortex	1.65104e-06	0.000929375	-4.79203	1.35321e-12	6.93985e-10	-7.08876	-1.8588	6.85167	0.0630551	7.29953e-12	0.657574	3.20397e-09
B2_Asthma	STAT5A	Colon_Transverse	1.65104e-06	0.000835424	-4.79203	1.35321e-12	5.4751e-10	-7.08876	-1.8588	6.85167	0.0630551	7.29953e-12	0.623431	2.78444e-09
B2_Asthma	AAGAB	Artery_Tibial	1.81137e-06	0.00101799	4.77341	2.12649e-21	2.23877e-18	9.49864	-1.32486	-9.88574	0.185217	4.80028e-23	0.782465	6.7924e-20
B2_Asthma	SMAD3	Heart_Left_Ventricle	1.82456e-06	0.000673385	4.77194	2.40572e-20	1.70972e-17	9.2426	0.498575	-9.55322	0.618079	1.2573e-21	0.953587	1.19884e-18
B2_Asthma	AAGAB	Artery_Coronary	1.89514e-06	0.0010296	4.7643	1.41575e-21	1.31467e-18	9.54092	0.306601	-9.94133	0.759147	2.75129e-23	0.970334	2.72102e-20
B2_Asthma	AAGAB	Lung	1.95813e-06	0.00102941	4.7577	4.59986e-22	4.45894e-19	9.65681	-2.04258	-10.9372	0.0410941	7.65291e-28	0.553047	1.24982e-24
B2_Asthma	TMEM258	Brain_Cerebellum	2.14111e-06	0.000833581	4.73963	1.85392e-10	6.37748e-08	6.37298	2.32652	-5.94372	0.0199907	2.78627e-09	0.482082	7.46472e-07
B2_Asthma	TMEM258	Adrenal_Gland	2.17228e-06	0.00092183	4.7367	1.77954e-10	5.28924e-08	6.37925	2.31978	-5.95287	0.0203527	2.63486e-09	0.45749	6.86092e-07
B2_Asthma	AAGAB	Heart_Atrial_Appendage	2.1733e-06	0.00106156	4.7366	4.59986e-22	4.50786e-19	9.65681	-0.132864	-10.9463	0.894301	6.9241e-28	0.986478	1.19906e-24
B2_Asthma	UNC79	Brain_Anterior_cingulate_cortex_BA24	2.28751e-06	0.00168894	4.72621	6.08864e-08	1.50058e-05	5.41618	2.99324	-4.68341	0.0027603	2.82144e-06	0.263882	0.000315645
B2_Asthma	UNC79	Brain_Substantia_nigra	2.28751e-06	0.000970665	4.72621	6.08864e-08	1.4559e-05	5.41618	2.99324	-4.68341	0.0027603	2.82144e-06	0.219718	0.000324557
B2_Asthma	UNC79	Testis	2.28751e-06	0.00100448	4.72621	6.08864e-08	1.54897e-05	5.41618	2.99324	-4.68341	0.0027603	2.82144e-06	0.229333	0.000332434
B2_Asthma	FADS1	Brain_Cerebellar_Hemisphere	2.29055e-06	0.00104156	-4.72594	1.96404e-16	2.6537e-13	-8.22426	-1.29876	8.26211	0.194025	1.43121e-16	0.814037	1.40569e-13
B2_Asthma	MED24	Pituitary	2.3327e-06	0.001227	4.72223	1.18515e-10	4.7586e-08	6.44122	2.29072	-6.03114	0.0219798	1.62806e-09	0.465298	4.64626e-07
B2_Asthma	AAGAB	Breast_Mammary_Tissue	2.34236e-06	0.000982174	4.72139	4.59986e-22	4.65874e-19	9.65681	-2.23261	-10.904	0.0255744	1.10273e-27	0.487008	1.7357e-24
B2_Asthma	IL13	Skin_Not_Sun_Exposed_Suprapubic	2.36109e-06	0.000905014	4.71977	2.242e-25	2.39692e-22	10.4096	-0.479316	-11.1207	0.631714	9.94898e-29	0.956233	1.29755e-25
B2_Asthma	DHDDS	Nerve_Tibial	2.36171e-06	0.000798501	-4.71972	3.70222e-06	0.000464284	-4.62744	-3.29128	3.78205	0.00099733	0.00015554	0.110809	0.00780453
B2_Asthma	AAGAB	Brain_Nucleus_accumbens_basal_ganglia	2.38795e-06	0.0012502	4.71747	4.59986e-22	6.22295e-19	9.65681	-0.0769178	-10.7563	0.938689	5.53738e-27	0.993767	1.10397e-23
B2_Asthma	RAD50	Small_Intestine_Terminal_Ileum	2.40311e-06	0.00152771	4.71618	1.6833e-29	3.14608e-26	11.2781	-0.789897	-12.1134	0.429588	8.97282e-34	0.912009	2.13499e-30
B2_Asthma	ZNF652	Muscle_Skeletal	2.47114e-06	0.00116988	4.7105	1.7906e-16	1.15442e-13	8.23533	0.958692	-8.36369	0.337714	6.07849e-17	0.860891	4.45781e-14
B2_Asthma	TMEM258	Lung	2.5788e-06	0.00130147	4.7018	6.5605e-11	2.18608e-08	6.53038	2.174	-6.16182	0.0297054	7.19135e-10	0.502353	1.99904e-07
B2_Asthma	AAGAB	Thyroid	2.66972e-06	0.000965845	4.69472	4.59986e-22	5.127e-19	9.65681	-1.87589	-10.9574	0.0606708	6.12631e-28	0.609991	7.4908e-25
B2_Asthma	D2HGDH	Colon_Sigmoid	3.08256e-06	0.00161071	-4.66524	7.16337e-22	7.90041e-19	-9.61131	-0.216787	9.96989	0.828374	2.06456e-23	0.987541	2.13871e-20
B2_Asthma	AAGAB	Brain_Anterior_cingulate_cortex_BA24	3.36337e-06	0.00210721	4.64728	4.59986e-22	4.59679e-19	9.65681	-0.0805983	-10.6089	0.935761	2.70869e-26	0.99455	3.46803e-23
B2_Asthma	D2HGDH	Muscle_Skeletal	3.38351e-06	0.00153774	-4.64605	7.16337e-22	6.31158e-19	-9.61131	1.17463	10.1338	0.240145	3.91179e-24	0.81866	4.59009e-21
B2_Asthma	D2HGDH	Skin_Not_Sun_Exposed_Suprapubic	3.38351e-06	0.0012228	-4.64605	7.16337e-22	5.89105e-19	-9.61131	-0.00904102	10.1338	0.992786	3.91179e-24	0.998327	3.92443e-21
B2_Asthma	AAGAB	Prostate	3.5701e-06	0.00136343	4.63496	4.59986e-22	5.59056e-19	9.65681	-0.235484	-10.9889	0.813833	4.32224e-28	0.982665	7.57998e-25
B2_Asthma	UBAC2	Brain_Frontal_Cortex_BA9	3.58611e-06	0.00192411	-4.63403	1.43946e-22	1.94574e-19	-9.77515	-0.178212	10.2107	0.858557	1.77513e-24	0.991585	2.13281e-21
B2_Asthma	PEF1	Colon_Transverse	3.62361e-06	0.00146684	-4.63188	5.55967e-07	8.65232e-05	-5.00592	-2.95714	4.30402	0.00310504	1.67723e-05	0.214791	0.00137097
B2_Asthma	ARMC6	Esophagus_Gastroesophageal_Junction	3.77869e-06	0.00145065	4.6232	9.85313e-08	2.07293e-05	5.32941	2.77299	-4.67601	0.0055543	2.92505e-06	0.264287	0.000285843
B2_Asthma	ARMC6	Skin_Not_Sun_Exposed_Suprapubic	3.77869e-06	0.00132768	4.6232	9.85313e-08	2.19458e-05	5.32941	2.77299	-4.67601	0.0055543	2.92505e-06	0.27652	0.000315277
B2_Asthma	AAGAB	Brain_Hippocampus	3.86645e-06	0.00202952	4.61844	4.59986e-22	1.0398e-18	9.65681	-0.180518	-10.8073	0.856746	3.17907e-27	0.979949	9.10089e-24
B2_Asthma	MED1	smultixcan	4.00598e-06	0.000656374	-2.22787	3.76089e-17	1.34136e-14	-3.77566	-1.08273	2.87813	0.351586	7.93033e-18	0.792724	2.88215e-15
B2_Asthma	IL13	Stomach	4.02057e-06	0.00137633	4.61032	8.06722e-34	9.66252e-31	12.1221	-0.845197	-13.1919	0.398001	9.76476e-40	0.883236	1.96272e-36
B2_Asthma	PEF1	Whole_Blood	4.11352e-06	0.00156152	4.60556	2.79009e-07	4.89142e-05	5.1371	2.82728	-4.47955	0.00469458	7.48008e-06	0.248655	0.00065705
B2_Asthma	TMEM258	Artery_Aorta	4.12826e-06	0.00172661	4.60482	2.33356e-10	9.56107e-08	6.33761	2.16358	-5.96115	0.0304968	2.50466e-09	0.492083	6.82412e-07
B2_Asthma	PEF1	Esophagus_Muscularis	4.34511e-06	0.0017344	-4.59415	1.36178e-07	2.44721e-05	-5.27033	-2.72073	4.65345	0.00651379	3.26419e-06	0.313923	0.000310951
B2_Asthma	TCAP	Brain_Cerebellum	4.44107e-06	0.00156245	-4.5896	4.71416e-07	8.73207e-05	-5.0376	-2.8338	4.33233	0.00459974	1.47536e-05	0.254759	0.00124384
B2_Asthma	IL13	Breast_Mammary_Tissue	4.75462e-06	0.00180675	4.57533	1.69936e-33	4.30278e-30	12.0609	-0.849063	-13.1281	0.395846	2.27327e-39	0.892479	5.725e-36
B2_Asthma	IL13	Brain_Anterior_cingulate_cortex_BA24	4.75462e-06	0.00250749	4.57533	1.69936e-33	3.05681e-30	12.0609	-0.849063	-13.1281	0.395846	2.27327e-39	0.892191	6.54871e-36
B2_Asthma	IL13	Brain_Cerebellar_Hemisphere	4.75462e-06	0.00207887	4.57533	1.69936e-33	5.35752e-30	12.0609	-0.849063	-13.1281	0.395846	2.27327e-39	0.898956	1.33964e-35
B2_Asthma	IL13	Brain_Hypothalamus	4.75462e-06	0.00231467	4.57533	1.69936e-33	3.08536e-30	12.0609	-0.849063	-13.1281	0.395846	2.27327e-39	0.886414	8.81876e-36
B2_Asthma	IL13	Brain_Putamen_basal_ganglia	4.75462e-06	0.00166991	4.57533	1.69936e-33	5.25612e-30	12.0609	-0.849063	-13.1281	0.395846	2.27327e-39	0.885829	6.64249e-36
B2_Asthma	IL13	Colon_Sigmoid	4.75462e-06	0.00211633	4.57533	1.69936e-33	3.37357e-30	12.0609	-0.849063	-13.1281	0.395846	2.27327e-39	0.904015	7.06475e-36
B2_Asthma	IL13	Ovary	4.75462e-06	0.00198793	4.57533	1.69936e-33	3.88219e-30	12.0609	-0.849063	-13.1281	0.395846	2.27327e-39	0.877873	5.30717e-36
B2_Asthma	IL13	Small_Intestine_Terminal_Ileum	4.75462e-06	0.00259081	4.57533	1.69936e-33	5.29351e-30	12.0609	-0.849063	-13.1281	0.395846	2.27327e-39	0.898262	9.01502e-36
B2_Asthma	TDRD10	Vagina	4.78463e-06	0.00172065	-4.57402	3.50009e-06	0.0004629	-4.63905	-3.13733	3.85819	0.00170496	0.000114231	0.181636	0.00661763
B2_Asthma	SHE	Brain_Spinal_cord_cervical_c-1	4.78463e-06	0.00202428	4.57402	3.50009e-06	0.00043046	4.63905	3.13733	-3.85819	0.00170496	0.000114231	0.188018	0.00623496
B2_Asthma	TDRD10	Brain_Cerebellum	4.78463e-06	0.00163381	-4.57402	3.50009e-06	0.000503177	-4.63905	-3.13733	3.85819	0.00170496	0.000114231	0.161572	0.00614808
B2_Asthma	TDRD10	Brain_Substantia_nigra	4.78463e-06	0.00194907	-4.57402	3.50009e-06	0.000474262	-4.63905	-3.13733	3.85819	0.00170496	0.000114231	0.196785	0.00651698
B2_Asthma	TDRD10	Colon_Transverse	4.78463e-06	0.00187434	-4.57402	3.50009e-06	0.000410992	-4.63905	-3.13733	3.85819	0.00170496	0.000114231	0.164756	0.00639085
B2_Asthma	TDRD10	Esophagus_Muscularis	4.78463e-06	0.00185016	-4.57402	3.50009e-06	0.000384015	-4.63905	-3.13733	3.85819	0.00170496	0.000114231	0.167683	0.00558682
B2_Asthma	TDRD10	Heart_Atrial_Appendage	4.78463e-06	0.00215732	-4.57402	3.50009e-06	0.000408343	-4.63905	-3.13733	3.85819	0.00170496	0.000114231	0.164258	0.00604677
B2_Asthma	TDRD10	Muscle_Skeletal	4.78463e-06	0.00208969	-4.57402	3.50009e-06	0.000360738	-4.63905	-3.13733	3.85819	0.00170496	0.000114231	0.190119	0.0058789
B2_Asthma	TDRD10	Ovary	4.78463e-06	0.00198793	-4.57402	3.50009e-06	0.000420839	-4.63905	-3.13733	3.85819	0.00170496	0.000114231	0.182617	0.00676863
B2_Asthma	SHE	Artery_Tibial	4.78463e-06	0.00211276	4.57402	3.50009e-06	0.000418738	4.63905	3.13733	-3.85819	0.00170496	0.000114231	0.16346	0.00585798
B2_Asthma	TDRD10	Brain_Amygdala	4.78463e-06	0.00198696	-4.57402	3.50009e-06	0.000461734	-4.63905	-3.13733	3.85819	0.00170496	0.000114231	0.208473	0.00687418
B2_Asthma	D2HGDH	Pancreas	4.8354e-06	0.00166836	-4.57181	5.98207e-18	5.65485e-15	-8.63289	-0.0928324	10.3953	0.926037	2.60445e-25	0.996182	5.11732e-22
B2_Asthma	FBXL20	smultixcan	5.04239e-06	0.000807829	3.16902	1.14504e-16	4.01583e-14	4.83436	0.101985	-5.247	0.596302	1.39045e-16	0.904606	4.33144e-14
B2_Asthma	TMEM258	Pancreas	5.11906e-06	0.00171428	4.55985	9.83326e-10	2.73394e-07	6.11209	2.24822	-5.69423	0.0245623	1.23932e-08	0.474858	2.80968e-06
B2_Asthma	SHE	Adipose_Subcutaneous	5.1332e-06	0.0021337	4.55927	3.50009e-06	0.000415252	4.63905	3.11777	-3.86412	0.00182224	0.00011149	0.154271	0.00616113
B2_Asthma	SHE	Muscle_Skeletal	5.1332e-06	0.00208969	4.55927	3.50009e-06	0.000360738	4.63905	3.11777	-3.86412	0.00182224	0.00011149	0.195808	0.00578859
B2_Asthma	SHE	Nerve_Tibial	5.1332e-06	0.00165089	4.55927	3.50009e-06	0.000450626	4.63905	3.11777	-3.86412	0.00182224	0.00011149	0.15317	0.00599225
B2_Asthma	TDRD10	Adipose_Subcutaneous	5.1332e-06	0.0021337	-4.55927	3.50009e-06	0.000415252	-4.63905	-3.11777	3.86412	0.00182224	0.00011149	0.154271	0.00616113
B2_Asthma	TDRD10	Adrenal_Gland	5.1332e-06	0.00191639	-4.55927	3.50009e-06	0.000460711	-4.63905	-3.11777	3.86412	0.00182224	0.00011149	0.172202	0.00617548
B2_Asthma	TDRD10	Brain_Spinal_cord_cervical_c-1	5.1332e-06	0.00208823	-4.55927	3.50009e-06	0.00043046	-4.63905	-3.11777	3.86412	0.00182224	0.00011149	0.193296	0.00616051
B2_Asthma	FADS1	smultixcan	5.53419e-06	0.000867343	-4.01684	7.3947e-15	2.19164e-12	-5.94482	-1.6614	5.74672	0.165982	1.73902e-14	0.658886	4.68161e-12
B2_Asthma	IL13	Adipose_Visceral_Omentum	6.28289e-06	0.00202557	4.51664	6.03774e-33	1.24365e-29	11.956	-0.854824	-13.0184	0.392649	9.6154e-39	0.891899	4.06956e-35
B2_Asthma	DHDDS	smultixcan	6.30496e-06	0.00094697	-3.40953	3.95888e-06	0.000234007	-3.22808	-2.45609	2.61381	0.00447547	0.000157862	0.16839	0.00389185
B2_Asthma	D2HGDH	Kidney_Cortex	6.53205e-06	0.00240815	-4.50839	3.59684e-22	3.59325e-19	-9.68198	-0.499439	9.10551	0.61747	8.5859e-20	0.937357	7.90418e-17
B2_Asthma	PHF19	Esophagus_Mucosa	6.6135e-06	0.00291277	4.50576	2.89706e-07	4.57297e-05	5.13002	2.71159	-4.51585	0.00669613	6.30637e-06	0.302266	0.000583156
B2_Asthma	PHF19	Muscle_Skeletal	6.6135e-06	0.00250475	4.50576	2.89706e-07	4.74603e-05	5.13002	2.71159	-4.51585	0.00669613	6.30637e-06	0.328146	0.000538266
B2_Asthma	PHF19	Whole_Blood	6.6135e-06	0.00239061	4.50576	2.89706e-07	4.98127e-05	5.13002	2.71159	-4.51585	0.00669613	6.30637e-06	0.286201	0.000579842
B2_Asthma	PHF19	Nerve_Tibial	6.67182e-06	0.00204592	4.5039	1.14682e-07	2.4703e-05	5.30177	2.52407	-4.93821	0.0116006	7.88434e-07	0.368338	0.00010881
B2_Asthma	D2HGDH	Brain_Amygdala	6.8415e-06	0.00273186	-4.49856	7.16337e-22	1.1907e-18	-9.61131	-0.220365	9.53692	0.825587	1.47142e-21	0.981461	1.99231e-18
B2_Asthma	RAD50	Thyroid	6.91906e-06	0.00204804	4.49616	9.84832e-29	1.82949e-25	11.1216	-1.12999	-12.0876	0.25848	1.22846e-33	0.830802	2.36039e-30
B2_Asthma	D2HGDH	Brain_Anterior_cingulate_cortex_BA24	7.03438e-06	0.00299638	-4.49265	7.16337e-22	6.44274e-19	-9.61131	-0.223586	9.55463	0.82308	1.24023e-21	0.979367	1.09932e-18
B2_Asthma	SLC22A5	Cells_Cultured_fibroblasts	7.24081e-06	0.00270128	-4.48648	3.54302e-18	2.58565e-15	-8.69258	-0.440686	8.86039	0.659441	7.97346e-19	0.968922	7.54964e-16
B2_Asthma	SLC22A5	Colon_Transverse	7.24081e-06	0.00251236	-4.48648	3.54302e-18	3.25797e-15	-8.69258	-0.710805	9.03254	0.477205	1.67728e-19	0.915152	1.50811e-16
B2_Asthma	AAGAB	smultixcan	7.40548e-06	0.00107494	3.91039	3.15822e-22	2.01389e-19	8.57631	-0.530226	-8.69628	0.102725	4.72734e-28	0.571877	3.68159e-25
B2_Asthma	MED1	Nerve_Tibial	7.8189e-06	0.00229111	-4.47008	2.29791e-13	1.11908e-10	-7.33021	-1.44719	7.2736	0.147844	3.5003e-13	0.734136	1.35992e-10
B2_Asthma	MED1	Stomach	7.8189e-06	0.00245957	-4.47008	2.29791e-13	1.29521e-10	-7.33021	-1.44719	7.2736	0.147844	3.5003e-13	0.74125	1.7589e-10
B2_Asthma	PSMD3	Adrenal_Gland	8.21936e-06	0.00263019	-4.45939	6.01463e-08	1.35168e-05	-5.41837	-2.31945	4.94688	0.0203706	7.54115e-07	0.45749	0.000101373
B2_Asthma	MUC1	Ovary	8.41913e-06	0.0031616	-4.45424	1.48477e-07	3.15531e-05	-5.25444	-2.48833	4.71622	0.0128343	2.40267e-06	0.392276	0.000267109
B2_Asthma	MUC1	Spleen	8.41913e-06	0.00328223	-4.45424	1.48477e-07	2.80418e-05	-5.25444	4.41379	4.71622	1.01577e-05	2.40267e-06	0.00443311	0.00027697
B2_Asthma	MUC1	Testis	8.41913e-06	0.00322302	-4.45424	1.48477e-07	3.3869e-05	-5.25444	-2.48833	4.71622	0.0128343	2.40267e-06	0.400622	0.000303978
B2_Asthma	MUC1	Artery_Tibial	8.41913e-06	0.00306159	-4.45424	1.48477e-07	2.94937e-05	-5.25444	5.22954	3.88965	1.69929e-07	0.000100387	0.000363847	0.00541709
B2_Asthma	MUC1	Brain_Amygdala	8.41913e-06	0.00323731	-4.45424	1.48477e-07	3.33512e-05	-5.25444	-2.48833	4.71622	0.0128343	2.40267e-06	0.422951	0.000337997
B2_Asthma	MUC1	Cells_EBV-transformed_lymphocytes	8.41913e-06	0.00367587	-4.45424	1.48477e-07	3.10584e-05	-5.25444	3.47711	4.71622	0.000506843	2.40267e-06	0.0976922	0.0002533
B2_Asthma	MUC1	Kidney_Cortex	8.41913e-06	0.00267178	-4.45424	1.48477e-07	3.05383e-05	-5.25444	-2.48833	4.71622	0.0128343	2.40267e-06	0.429191	0.000330134
B2_Asthma	MUC1	Minor_Salivary_Gland	8.41913e-06	0.00296117	-4.45424	1.48477e-07	3.65575e-05	-5.25444	-2.48833	4.71622	0.0128343	2.40267e-06	0.372637	0.00029967
B2_Asthma	FBXL20	Brain_Spinal_cord_cervical_c-1	8.455e-06	0.00288479	-4.45333	8.08165e-13	3.42904e-10	-7.15976	-1.27364	7.14986	0.202791	8.68635e-13	0.794466	4.3416e-10
B2_Asthma	FBXL20	Uterus	8.455e-06	0.00324068	4.45333	8.08165e-13	3.66396e-10	7.15976	0.933832	-7.14986	0.35039	8.68635e-13	0.874707	4.61576e-10
B2_Asthma	FBXL20	Vagina	8.455e-06	0.00275554	4.45333	8.08165e-13	3.54401e-10	7.15976	0.983124	-7.14986	0.325546	8.68635e-13	0.866601	4.49291e-10
B2_Asthma	FBXL20	Brain_Hypothalamus	8.455e-06	0.00394461	4.45333	8.08165e-13	4.3156e-10	7.15976	-0.970443	-7.14986	0.331826	8.68635e-13	0.859028	5.05459e-10
B2_Asthma	FBXL20	Breast_Mammary_Tissue	8.455e-06	0.00277872	4.45333	8.08165e-13	3.41045e-10	7.15976	1.16123	-7.14986	0.24555	8.68635e-13	0.831722	4.05106e-10
B2_Asthma	FBXL20	Esophagus_Gastroesophageal_Junction	8.455e-06	0.00271954	4.45333	8.08165e-13	3.63233e-10	7.15976	1.16123	-7.14986	0.24555	8.68635e-13	0.846824	4.11365e-10
B2_Asthma	FBXL20	Esophagus_Mucosa	8.455e-06	0.00336345	4.45333	8.08165e-13	3.23825e-10	7.15976	1.16123	-7.14986	0.24555	8.68635e-13	0.819095	3.82229e-10
B2_Asthma	FBXL20	Kidney_Cortex	8.455e-06	0.00267178	4.45333	8.08165e-13	3.53218e-10	7.15976	1.16123	-7.14986	0.24555	8.68635e-13	0.823033	3.99833e-10
B2_Asthma	FBXL20	Liver	8.455e-06	0.00314375	4.45333	8.08165e-13	3.61037e-10	7.15976	0.835154	-7.14986	0.403631	8.68635e-13	0.881346	4.07616e-10
B2_Asthma	FBXL20	Ovary	8.455e-06	0.0031616	4.45333	8.08165e-13	4.10278e-10	7.15976	0.880342	-7.14986	0.378674	8.68635e-13	0.874776	3.89984e-10
B2_Asthma	FBXL20	Pancreas	8.455e-06	0.00256174	4.45333	8.08165e-13	3.32156e-10	7.15976	1.1639	-7.14986	0.244465	8.68635e-13	0.8254	4.45232e-10
B2_Asthma	FBXL20	Pituitary	8.455e-06	0.00352719	4.45333	8.08165e-13	4.77197e-10	7.15976	0.895846	-7.14986	0.370335	8.68635e-13	0.892141	5.19402e-10
B2_Asthma	FBXL20	Skin_Sun_Exposed_Lower_leg	8.455e-06	0.00304615	4.45333	8.08165e-13	3.29641e-10	7.15976	1.06703	-7.14986	0.285957	8.68635e-13	0.863353	3.51718e-10
B2_Asthma	FBXL20	Spleen	8.455e-06	0.00328223	4.45333	8.08165e-13	3.89212e-10	7.15976	0.975154	-7.14986	0.329484	8.68635e-13	0.866002	4.37141e-10
B2_Asthma	FBXL20	Brain_Frontal_Cortex_BA9	8.455e-06	0.00361717	-4.45333	8.08165e-13	4.24825e-10	-7.15976	-1.19645	7.14986	0.23152	8.68635e-13	0.829264	4.17466e-10
B2_Asthma	FBXL20	Prostate	8.455e-06	0.00270537	4.45333	8.08165e-13	4.36544e-10	7.15976	0.986967	-7.14986	0.323659	8.68635e-13	0.871233	4.44307e-10
B2_Asthma	MUC1	Thyroid	9.78725e-06	0.00277107	4.42182	2.89706e-07	5.76618e-05	5.13002	2.54772	-4.5639	0.010843	5.0213e-06	0.361867	0.000504004
B2_Asthma	TLR1	Brain_Nucleus_accumbens_basal_ganglia	1.02729e-05	0.00408013	4.41135	1.12069e-10	3.93071e-08	6.4497	1.52571	-6.28358	0.127082	3.30856e-10	0.739469	1.16403e-07
B2_Asthma	TLR1	Cells_EBV-transformed_lymphocytes	1.02729e-05	0.00429837	4.41135	1.12069e-10	3.51637e-08	6.4497	1.52571	-6.28358	0.127082	3.30856e-10	0.735262	8.85422e-08
B2_Asthma	TLR1	Colon_Transverse	1.02729e-05	0.00311886	-4.41135	1.12069e-10	3.54242e-08	-6.4497	-1.52571	6.28358	0.127082	3.30856e-10	0.731051	1.0412e-07
B2_Asthma	TLR1	Kidney_Cortex	1.02729e-05	0.00313431	-4.41135	1.12069e-10	3.13479e-08	-6.4497	-1.52571	6.28358	0.127082	3.30856e-10	0.74628	9.51832e-08
B2_Asthma	TLR1	Liver	1.02729e-05	0.00356505	-4.41135	1.12069e-10	3.28013e-08	-6.4497	-1.52571	6.28358	0.127082	3.30856e-10	0.722933	8.92732e-08
B2_Asthma	TCAP	Artery_Aorta	1.0392e-05	0.00360127	-4.40885	5.64534e-08	1.56284e-05	-5.42969	-2.46515	4.90326	0.0136957	9.42583e-07	0.359874	0.000132735
B2_Asthma	STAT5A	Heart_Atrial_Appendage	1.06468e-05	0.0039004	-4.4036	2.1985e-12	7.18178e-10	-7.02128	-1.32372	6.96101	0.185597	3.37852e-12	0.791826	1.24104e-09
B2_Asthma	STAT5A	Thyroid	1.06468e-05	0.00282989	-4.4036	2.1985e-12	8.44983e-10	-7.02128	-1.32372	6.96101	0.185597	3.37852e-12	0.773484	1.19582e-09
B2_Asthma	PEF1	Colon_Sigmoid	1.18942e-05	0.00461111	-4.37952	6.74826e-07	0.000115488	-4.96847	-2.64141	4.36479	0.0082563	1.27246e-05	0.303045	0.00113798
B2_Asthma	TMEM170A	Ovary	1.20033e-05	0.0042079	4.37753	2.1816e-06	0.000276882	4.73583	2.74685	-4.04937	0.00601712	5.13565e-05	0.311411	0.00363324
B2_Asthma	TLR1	smultixcan	1.20855e-05	0.00167555	-0.512801	1.26729e-09	1.878e-07	-0.182315	-0.54516	-0.31921	0.0229288	5.41781e-09	0.346437	6.08973e-07
B2_Asthma	ZNF652	Skin_Not_Sun_Exposed_Suprapubic	1.29724e-05	0.00400215	4.36057	1.17016e-13	5.95722e-11	7.42012	1.01744	-7.46444	0.308942	8.36559e-14	0.856908	3.6368e-11
B2_Asthma	ZNF652	Adipose_Subcutaneous	1.29724e-05	0.00394551	4.36057	1.17016e-13	7.26805e-11	7.42012	1.01744	-8.29248	0.308942	1.10908e-16	0.839993	8.9253e-14
B2_Asthma	ZNF652	Colon_Transverse	1.29724e-05	0.00366365	4.36057	1.17016e-13	6.57563e-11	7.42012	1.01744	-7.46444	0.308942	8.36559e-14	0.856166	4.38775e-11
B2_Asthma	ZNF652	Liver	1.29724e-05	0.00408275	4.36057	1.17016e-13	7.0945e-11	7.42012	1.01744	-7.46444	0.308942	8.36559e-14	0.843127	4.33693e-11
B2_Asthma	ZNF652	Small_Intestine_Terminal_Ileum	1.29724e-05	0.00512423	4.36057	1.17016e-13	7.8108e-11	7.42012	1.01744	-7.46444	0.308942	8.36559e-14	0.860839	4.73931e-11
B2_Asthma	TMEM170A	Esophagus_Gastroesophageal_Junction	1.31827e-05	0.00382651	4.35705	1.27628e-05	0.00119056	4.36413	3.00138	-3.61304	0.00268757	0.000302628	0.199522	0.0116446
B2_Asthma	TMEM170A	Liver	1.33333e-05	0.00408275	4.35456	0.000158844	0.00881389	3.77682	3.3993	-2.86623	0.00067559	0.00415389	0.124753	0.0748462
B2_Asthma	D2HGDH	Brain_Caudate_basal_ganglia	1.33421e-05	0.00554887	-4.35442	3.59684e-22	7.32604e-19	-9.68198	-0.482597	8.95112	0.629382	3.51892e-19	0.953662	4.72317e-16
B2_Asthma	PHF19	Skin_Not_Sun_Exposed_Suprapubic	1.34293e-05	0.00404445	4.35299	1.14682e-07	2.50218e-05	5.30177	2.43619	-4.77862	0.0148427	1.76506e-06	0.40001	0.000207387
B2_Asthma	UNC79	Adipose_Visceral_Omentum	1.37825e-05	0.00402022	-4.3473	9.67724e-07	0.000155728	-4.89809	-2.79381	4.20207	0.00520913	2.64486e-05	0.257751	0.00202287
B2_Asthma	TMEM170A	Colon_Sigmoid	1.42007e-05	0.00487613	4.34073	0.000187796	0.00974484	3.73489	3.40945	-2.81812	0.000650937	0.00483058	0.0939219	0.082712
B2_Asthma	TRAF1	Thyroid	1.46128e-05	0.00359519	4.33444	2.28889e-06	0.000300141	4.72609	2.77723	-4.05854	0.00548236	4.93801e-05	0.270568	0.00337138
B2_Asthma	SHE	Spleen	1.50102e-05	0.00499453	4.32854	9.7544e-06	0.000978692	4.42255	2.93874	-3.68991	0.00329551	0.000224334	0.230121	0.0099614
B2_Asthma	SHE	Heart_Atrial_Appendage	1.54091e-05	0.00501781	4.32276	3.50009e-06	0.000408343	4.63905	2.87907	-3.80606	0.00398854	0.0001412	0.24788	0.00684653
B2_Asthma	DHDDS	Colon_Sigmoid	1.54815e-05	0.00516823	-4.32172	5.87896e-06	0.000711641	-4.5307	-2.85439	3.84455	0.00431198	0.000120773	0.221923	0.0067324
B2_Asthma	PPP1R1B	Brain_Cerebellum	1.66806e-05	0.004611	-4.30524	3.56483e-10	1.18401e-07	-6.27198	-1.73952	6.03827	0.0819433	1.55772e-09	0.688155	4.36741e-07
B2_Asthma	PPP1R1B	Brain_Cortex	1.66806e-05	0.00579946	-4.30524	3.56483e-10	1.19778e-07	-6.27198	-1.73952	6.03827	0.0819433	1.55772e-09	0.69069	4.45218e-07
B2_Asthma	PPP1R1B	Brain_Frontal_Cortex_BA9	1.66806e-05	0.00664406	-4.30524	3.56483e-10	1.20466e-07	-6.27198	-1.73952	6.03827	0.0819433	1.55772e-09	0.68948	4.56488e-07
B2_Asthma	PPP1R1B	Brain_Hippocampus	1.66806e-05	0.00579933	-4.30524	3.56483e-10	1.28933e-07	-6.27198	-1.73952	6.03827	0.0819433	1.55772e-09	0.692054	4.95485e-07
B2_Asthma	DHDDS	Esophagus_Mucosa	1.72412e-05	0.00494461	-4.29792	1.64111e-06	0.000222041	-4.79324	-2.64556	4.17164	0.00815561	3.02415e-05	0.320621	0.00209945
B2_Asthma	ARMC6	Lung	1.8027e-05	0.00554747	4.28802	3.39864e-07	5.94094e-05	5.09988	2.43816	-4.55137	0.0147622	5.32968e-06	0.398156	0.000480445
B2_Asthma	ARMC6	Whole_Blood	1.8027e-05	0.00435474	4.28802	3.39864e-07	5.73345e-05	5.09988	2.43816	-4.55137	0.0147622	5.32968e-06	0.389559	0.000504482
B2_Asthma	PEF1	Minor_Salivary_Gland	1.80645e-05	0.00564766	-4.28756	4.81192e-07	0.000106918	-5.03366	-2.45315	4.48281	0.0141612	7.36649e-06	0.38773	0.000785134
B2_Asthma	STAT5A	smultixcan	1.898e-05	0.00244344	-1.80466	9.64295e-12	1.98938e-09	-2.98042	-0.513678	2.97212	0.155505	3.45984e-11	0.645667	6.03562e-09
B2_Asthma	FBXL20	Colon_Sigmoid	1.90735e-05	0.00619529	4.27547	1.16024e-10	4.79858e-08	6.44444	1.09553	-7.06736	0.273283	1.57914e-12	0.845296	8.1793e-10
B2_Asthma	TMEM170A	Cells_Cultured_fibroblasts	1.96589e-05	0.00572409	4.26873	1.40425e-05	0.00124759	4.3432	2.89371	-3.62705	0.00380725	0.000286681	0.26617	0.0105022
B2_Asthma	FCER1G	Brain_Nucleus_accumbens_basal_ganglia	1.99453e-05	0.00717906	-4.2655	4.55353e-10	1.48696e-07	-6.23377	-1.69466	6.00147	0.0901404	1.95537e-09	0.690507	5.84752e-07
B2_Asthma	FCER1G	Liver	1.99453e-05	0.00532572	-4.2655	4.55353e-10	1.07362e-07	-6.23377	-1.69466	6.00147	0.0901404	1.95537e-09	0.660687	4.30699e-07
B2_Asthma	NDUFS2	Esophagus_Mucosa	1.99453e-05	0.00546589	-4.2655	4.55353e-10	1.19139e-07	-6.23377	-1.69466	6.00147	0.0901404	1.95537e-09	0.671333	4.62082e-07
B2_Asthma	NDUFS2	Skin_Sun_Exposed_Lower_leg	1.99453e-05	0.00591664	-4.2655	4.55353e-10	1.31968e-07	-6.23377	-1.69466	6.00147	0.0901404	1.95537e-09	0.696593	4.83845e-07
B2_Asthma	NDUFS2	Thyroid	1.99453e-05	0.0046387	-4.2655	4.55353e-10	1.37172e-07	-6.23377	-1.69466	6.00147	0.0901404	1.95537e-09	0.653878	5.05763e-07
B2_Asthma	HBS1L	smultixcan	2.03574e-05	0.00254503	1.34181	2.83398e-12	6.27742e-10	2.4003	0.752219	-1.50617	0.343364	2.81345e-12	0.787962	5.78774e-10
B2_Asthma	IL13	Brain_Cortex	2.0899e-05	0.00673214	4.25506	2.77659e-30	6.76377e-27	11.4356	-0.862748	-12.467	0.388276	1.12976e-35	0.898185	3.4712e-32
B2_Asthma	SHE	smultixcan	2.09805e-05	0.00259294	3.0714	1.0311e-05	0.000501094	3.67149	2.02158	-2.72959	0.00549967	0.000569466	0.186451	0.0102881
B2_Asthma	PEF1	Brain_Cortex	2.16492e-05	0.00673214	-4.24717	5.56772e-07	9.68783e-05	-5.00564	-2.42054	4.46539	0.0154973	7.99245e-06	0.451987	0.000793139
B2_Asthma	D2HGDH	Thyroid	2.19075e-05	0.00483599	-4.24451	3.3658e-14	1.87576e-11	-7.58341	0.0177084	9.49444	0.985872	2.21396e-21	0.999023	1.86111e-18
B2_Asthma	SIX5	Adipose_Visceral_Omentum	2.32122e-05	0.00580353	4.23152	4.53318e-06	0.000562496	4.58531	2.68629	-3.9571	0.00722494	7.58666e-05	0.294114	0.00452243
B2_Asthma	SIX5	Uterus	2.32122e-05	0.00732687	4.23152	4.53318e-06	0.000470467	4.58531	2.68629	-3.9571	0.00722494	7.58666e-05	0.317587	0.0048102
B2_Asthma	PEF1	Thyroid	2.33476e-05	0.00498491	-4.23021	7.24927e-07	0.000121677	-4.95456	-2.42609	4.4078	0.0152625	1.04424e-05	0.409763	0.000900323
B2_Asthma	PEF1	Brain_Hypothalamus	2.35176e-05	0.00877755	-4.22858	6.56973e-07	0.000129652	-4.97367	-2.41487	4.43298	0.0157408	9.29401e-06	0.418891	0.00100152
B2_Asthma	AAGAB	Stomach	2.44317e-05	0.00568722	4.21999	4.59986e-22	3.67299e-19	9.65681	0.0865605	-9.1265	0.931021	7.07477e-20	0.996898	7.11015e-17
B2_Asthma	MED1	Artery_Tibial	2.53089e-05	0.00711179	-4.21203	2.29791e-13	1.09966e-10	-7.33021	-1.44191	6.69032	0.149328	2.22676e-11	0.751747	7.87717e-09
B2_Asthma	FADS1	Minor_Salivary_Gland	2.54457e-05	0.00734336	-4.21081	1.34345e-15	1.0199e-12	-7.99054	-1.45675	6.54681	0.145186	5.87797e-11	0.754925	2.29711e-08
B2_Asthma	MED1	Heart_Left_Ventricle	2.6261e-05	0.00660823	-4.20368	1.51589e-11	6.08928e-09	-6.74637	-1.44931	6.65569	0.147251	2.81977e-11	0.753495	9.48934e-09
B2_Asthma	UBAC2	Colon_Transverse	2.62818e-05	0.00651359	4.2035	1.23561e-20	2.08303e-17	9.31361	-0.330225	-9.89078	0.74123	4.56455e-23	0.971741	6.38429e-20
B2_Asthma	TMEM170A	Adrenal_Gland	2.66567e-05	0.00728184	-4.20029	4.65239e-06	0.000556716	-4.57988	-2.646	3.95463	0.00814489	7.66534e-05	0.312924	0.00474272
B2_Asthma	MAPRE1	Prostate	2.67107e-05	0.00684827	-4.19984	6.21988e-08	1.25991e-05	-5.41236	-2.17978	4.98664	0.0292736	6.14395e-07	0.515976	7.85657e-05
B2_Asthma	MED1	Heart_Atrial_Appendage	2.68579e-05	0.00668358	-4.19859	2.29791e-13	9.7911e-11	-7.33021	-1.44329	6.6565	0.148938	2.80419e-11	0.751712	8.94537e-09
B2_Asthma	PEF1	Nerve_Tibial	2.72154e-05	0.00629583	-4.1956	8.11191e-07	0.000127974	-4.93266	-2.39712	4.39556	0.0165243	1.10487e-05	0.41135	0.00105063
B2_Asthma	STAT5A	Brain_Cerebellum	2.78394e-05	0.0073458	4.19046	4.56542e-08	1.29336e-05	5.46746	2.11961	-5.06253	0.0340389	4.13723e-07	0.561371	6.53378e-05
B2_Asthma	RAD50	Pituitary	2.84906e-05	0.00840681	4.18521	6.11588e-26	1.53478e-22	10.5325	-1.07069	-11.4207	0.284308	3.29467e-30	0.859806	6.8952e-27
B2_Asthma	TDRD10	Nerve_Tibial	2.87197e-05	0.00652927	-4.18339	3.35107e-05	0.00278039	-4.1482	-2.95047	3.40695	0.00317289	0.000656929	0.199144	0.0215546
B2_Asthma	PEF1	Cells_Cultured_fibroblasts	2.90998e-05	0.00787642	-4.1804	9.08883e-07	0.000125487	-4.91041	-2.39059	4.37404	0.0168215	1.21971e-05	0.41865	0.000962396
B2_Asthma	PEF1	Brain_Spinal_cord_cervical_c-1	2.99746e-05	0.00720549	-4.17366	8.65362e-07	0.000128833	-4.92002	-2.37815	4.3894	0.0173995	1.13664e-05	0.401878	0.00103294
B2_Asthma	PEF1	Pituitary	2.99858e-05	0.00843646	-4.17357	8.97193e-07	0.000139762	-4.91294	-2.38152	4.38039	0.0172414	1.18467e-05	0.430831	0.0010476
B2_Asthma	PEF1	Brain_Nucleus_accumbens_basal_ganglia	3.0109e-05	0.00866988	-4.17264	6.0244e-07	0.000109714	-4.99043	-2.5454	4.38226	0.0109153	1.17456e-05	0.363047	0.00110631
B2_Asthma	FBXL20	Artery_Tibial	3.03498e-05	0.00798392	4.17083	6.2339e-13	2.62522e-10	7.19527	0.838008	-7.28976	0.402026	3.10514e-13	0.894498	1.31813e-10
B2_Asthma	FBXL20	Cells_Cultured_fibroblasts	3.03498e-05	0.00787642	4.17083	6.2339e-13	2.54767e-10	7.19527	0.735145	-7.28976	0.462251	3.10514e-13	0.923724	1.4156e-10
B2_Asthma	CFDP1	smultixcan	3.08841e-05	0.0036106	2.17839	1.94491e-07	1.85189e-05	1.15516	1.79328	-1.25349	0.0223875	2.23251e-05	0.345188	0.000800944
B2_Asthma	PEF1	smultixcan	3.18129e-05	0.00366784	-3.53818	1.38801e-06	9.736e-05	-4.08158	-2.07326	3.63503	0.0346759	3.71067e-05	0.397506	0.00119993
B2_Asthma	TDRD10	smultixcan	3.21377e-05	0.00367765	-2.12385	3.03608e-05	0.00122862	-1.9909	-1.54314	1.66205	0.00659659	0.000836759	0.201687	0.0136167
B2_Asthma	TMEM170A	Thyroid	3.32061e-05	0.00645486	4.15029	1.37633e-06	0.000196674	4.8284	2.39348	-4.30344	0.0166893	1.68165e-05	0.421334	0.00139618
B2_Asthma	CALCOCO2	Brain_Cerebellar_Hemisphere	3.36194e-05	0.00796221	4.14745	5.44855e-05	0.00440447	4.0355	3.22156	-2.73922	0.00127497	0.00615849	0.155147	0.0945104
B2_Asthma	MAPRE1	Esophagus_Gastroesophageal_Junction	3.41026e-05	0.00882293	-4.14418	1.91814e-07	3.5786e-05	-5.2071	-2.19957	4.76523	0.0278371	1.88638e-06	0.509607	0.000196839
B2_Asthma	MAPRE1	Artery_Tibial	3.41026e-05	0.00878425	-4.14418	1.91814e-07	3.48176e-05	-5.2071	-2.19957	4.76523	0.0278371	1.88638e-06	0.490693	0.000198538
B2_Asthma	MAPRE1	Heart_Left_Ventricle	3.41026e-05	0.00839075	-4.14418	1.91814e-07	3.69203e-05	-5.2071	-2.19957	4.76523	0.0278371	1.88638e-06	0.485505	0.00021584
B2_Asthma	PEF1	Spleen	3.43328e-05	0.00929861	-4.14264	1.15366e-06	0.000161044	-4.86344	-2.37028	4.33118	0.0177748	1.48313e-05	0.459765	0.00122693
B2_Asthma	PEF1	Stomach	3.7257e-05	0.00803026	-4.12386	1.14461e-06	0.000161289	-4.86499	-2.34798	4.34173	0.0188754	1.41367e-05	0.441938	0.00108236
B2_Asthma	DHDDS	Skin_Sun_Exposed_Lower_leg	3.77798e-05	0.00924535	-4.12065	9.36434e-05	0.00555873	-3.9065	-2.98982	3.14056	0.00279139	0.00168626	0.203807	0.039254
B2_Asthma	NDUFS2	Adipose_Subcutaneous	3.88703e-05	0.00936874	-4.11409	2.21086e-10	6.48459e-08	-6.34593	-1.42792	6.21032	0.153315	5.28764e-10	0.744902	1.48008e-07
B2_Asthma	TOMM40L	Esophagus_Mucosa	3.91351e-05	0.00928105	4.11253	2.19932e-11	6.73896e-09	6.69214	1.30707	-6.63666	0.19119	3.2087e-11	0.782403	1.02366e-08
B2_Asthma	PEF1	Breast_Mammary_Tissue	3.9279e-05	0.00918525	-4.11168	1.23981e-06	0.000190254	-4.84917	-2.34176	4.32704	0.0191932	1.51124e-05	0.452803	0.00124376
B2_Asthma	TMEM170A	Nerve_Tibial	3.99995e-05	0.00864645	4.10748	0.000176025	0.00930026	3.75115	2.78387	-3.64549	0.0053714	0.000266887	0.254208	0.0112682
B2_Asthma	IL13	Esophagus_Muscularis	4.31766e-05	0.00986383	4.08979	2.40387e-16	1.92091e-13	8.2	0.576413	-8.47161	0.564336	2.42032e-17	0.930746	2.05969e-14
B2_Asthma	MED1	Esophagus_Muscularis	4.38428e-05	0.00986383	-4.08624	2.29791e-13	1.04135e-10	-7.33021	-1.4294	6.42674	0.152889	1.3037e-10	0.759262	3.96231e-08
B2_Asthma	PRR14	Brain_Putamen_basal_ganglia	4.58194e-05	0.00944237	4.07599	7.27414e-05	0.00451972	3.96714	2.90984	-3.19481	0.00361619	0.00139924	0.24184	0.0342392
B2_Asthma	PRR14	Esophagus_Mucosa	4.58194e-05	0.00991534	4.07599	7.27414e-05	0.00470094	3.96714	2.90984	-3.19481	0.00361619	0.00139924	0.235109	0.0343379
B2_Asthma	PRR14	Skin_Sun_Exposed_Lower_leg	4.58194e-05	0.0099886	4.07599	7.27414e-05	0.0046848	3.96714	2.90984	-3.19481	0.00361619	0.00139924	0.227921	0.0343689
B2_Asthma	FADS1	Esophagus_Mucosa	4.58299e-05	0.00991534	-4.07593	3.73521e-14	2.16186e-11	-7.5699	-0.91951	7.7242	0.357829	1.12557e-14	0.876451	6.52883e-12
B2_Asthma	BAG6	smultixcan	5.95166e-05	0.00607181	1.04615	6.84104e-11	1.20971e-08	3.71029	-1.27356	-2.06002	0.0179401	4.04492e-27	0.312101	2.75636e-24
B2_Asthma	TOMM40L	smultixcan	6.11566e-05	0.00620984	-0.212061	1.88601e-10	3.17499e-08	-1.33146	0.510987	1.60811	0.115927	2.33974e-09	0.594565	2.80332e-07
B2_Asthma	CDK12	smultixcan	7.06885e-05	0.00688672	3.68672	2.78641e-15	8.49773e-13	5.57132	1.36243	-5.4251	0.159263	8.52073e-17	0.650228	2.85851e-14
B2_Asthma	IL6R	smultixcan	9.37812e-05	0.00850234	0.186815	7.0748e-11	1.24063e-08	0.398112	0.0192807	-0.572342	0.390447	1.78206e-10	0.81591	2.73659e-08
B2_IPF	TOLLIP	smultixcan	1.47042e-33	1.60011e-29	2.11357	3.84668e-26	2.72102e-22	1.81905	0.842995	-2.21987	0.0897395	2.67752e-46	0.54578	2.93683e-42
B2_IPF	ATP11A	smultixcan	1.20949e-15	5.26467e-12	-1.11888	1.43632e-07	0.000121921	-0.371656	-0.69509	1.5218	6.60447e-08	1.45311e-08	2.67029e-05	8.38867e-06
B2_IPF	TOLLIP	Brain_Caudate_basal_ganglia	5.78119e-12	3.49039e-08	6.88494	3.09593e-09	1.54116e-05	5.92643	1.17875	-7.38105	0.2385	1.5705e-13	0.823545	6.55162e-10
B2_IPF	TOLLIP	Muscle_Skeletal	1.10638e-11	6.4729e-08	6.79194	5.32337e-09	1.78031e-05	5.83673	1.12894	-7.30349	0.258922	2.80406e-13	0.827522	1.68889e-09
B2_IPF	TCF19	Pituitary	1.38466e-09	6.41157e-06	6.05725	8.26878e-12	7.81841e-08	6.83381	6.71328	-3.13805	1.90295e-11	0.00170076	6.57791e-08	0.20038
B2_IPF	IVD	Adrenal_Gland	1.56989e-09	1.81558e-05	-6.03702	5.32738e-07	0.00169783	-5.01413	-0.183684	6.99137	0.854261	2.72217e-12	0.988186	1.6333e-08
B2_IPF	ATP11A	Whole_Blood	1.86681e-09	1.02339e-05	-6.00899	3.37309e-10	1.04476e-06	-6.28058	-4.83688	4.00823	1.31894e-06	6.11743e-05	0.00112313	0.0314436
B2_IPF	TCF19	Brain_Frontal_Cortex_BA9	2.67948e-09	1.0709e-05	5.95012	1.65937e-11	1.6373e-07	6.73323	6.36349	-3.21068	1.97218e-10	0.00132422	8.2424e-07	0.175332
B2_IPF	IVD	smultixcan	2.94226e-09	4.72938e-06	-1.90902	2.78515e-05	0.00953287	-1.77591	-0.835558	1.63747	0.182126	6.17184e-16	0.675199	1.35392e-12
B2_IPF	TCF19	Brain_Putamen_basal_ganglia	3.43839e-09	1.33604e-05	5.90917	1.44622e-11	1.40009e-07	6.7532	6.51863	-3.08741	7.09516e-11	0.00201912	1.67204e-07	0.224233
B2_IPF	CD151	Heart_Left_Ventricle	3.94421e-09	2.25214e-05	5.88652	5.3625e-07	0.0012862	5.01287	0.840449	-6.24195	0.400657	4.32146e-10	0.901275	9.34266e-07
B2_IPF	TCF19	Brain_Amygdala	4.65627e-09	5.01155e-05	5.85901	2.67607e-11	2.31587e-07	6.66338	6.42755	-3.05752	1.29674e-10	0.00223178	3.53621e-07	0.264235
B2_IPF	TCF19	Uterus	4.90179e-09	2.7249e-05	5.85047	2.61679e-11	1.17284e-07	6.66667	6.45026	-3.04862	1.11658e-10	0.00229895	3.14121e-07	0.222155
B2_IPF	IVD	Heart_Atrial_Appendage	6.85264e-09	4.15373e-05	-5.7945	4.31339e-06	0.00399577	-4.59568	0.539021	6.92696	0.589872	4.29975e-12	0.952745	1.79214e-08
B2_IPF	TCF19	Esophagus_Muscularis	7.91052e-09	4.47048e-05	5.77035	5.16917e-11	2.79135e-07	6.56598	6.35733	-2.98974	2.05294e-10	0.00279216	6.59352e-07	0.245766
B2_IPF	IVD	Heart_Left_Ventricle	8.28009e-09	3.15195e-05	-5.76266	2.71199e-06	0.00260188	-4.69151	0.044458	6.74483	0.964539	1.53202e-11	0.996943	6.02085e-08
B2_IPF	TOLLIP	Nerve_Tibial	8.84774e-09	5.99346e-05	-5.75146	1.87586e-06	0.00362228	-4.76636	-0.327805	6.40407	0.743059	1.51288e-10	0.966912	4.46776e-07
B2_IPF	TCF19	Brain_Anterior_cingulate_cortex_BA24	9.21009e-09	0.000105354	5.74467	6.43203e-11	6.00945e-07	6.53334	6.30213	-2.99784	2.9359e-10	0.00271902	1.70135e-06	0.250339
B2_IPF	TCF19	Adrenal_Gland	9.2138e-09	5.32788e-05	5.7446	6.17894e-11	5.90769e-07	6.53934	6.34996	-2.95968	2.15375e-10	0.00307954	4.20626e-07	0.270184
B2_IPF	TCF19	Brain_Hypothalamus	1.02702e-08	3.97048e-05	5.7262	7.41331e-11	6.99816e-07	6.51205	6.27959	-2.99001	3.3946e-10	0.00278965	1.32729e-06	0.236497
B2_IPF	TCF19	Brain_Hippocampus	1.15305e-08	6.6041e-05	5.70653	6.21548e-11	2.93277e-07	6.53846	6.29823	-2.98856	3.01071e-10	0.00280293	1.16354e-06	0.275243
B2_IPF	TCF19	Brain_Nucleus_accumbens_basal_ganglia	1.15305e-08	4.91062e-05	5.70653	6.21548e-11	6.1266e-07	6.53846	6.29823	-2.98856	3.01071e-10	0.00280293	6.06306e-07	0.311899
B2_IPF	TCF19	Brain_Spinal_cord_cervical_c-1	1.15305e-08	6.34582e-05	5.70653	6.21548e-11	5.52308e-07	6.53846	6.29823	-2.98856	3.01071e-10	0.00280293	6.70665e-07	0.269065
B2_IPF	TCF19	Esophagus_Gastroesophageal_Junction	1.15305e-08	0.000141652	5.70653	6.21548e-11	6.38951e-07	6.53846	6.29823	-2.98856	3.01071e-10	0.00280293	1.24633e-06	0.255974
B2_IPF	TCF19	Brain_Substantia_nigra	1.15305e-08	0.000122108	5.70653	6.21548e-11	5.26762e-07	6.53846	6.29823	-2.98856	3.01071e-10	0.00280293	6.46338e-07	0.270286
B2_IPF	TCF19	Brain_Cerebellum	1.88232e-08	7.52927e-05	5.62248	1.17988e-10	5.90823e-07	6.4419	6.19647	-2.95253	5.77427e-10	0.00315186	1.40084e-06	0.294663
B2_IPF	TCF19	Brain_Cortex	1.98389e-08	4.84306e-05	5.6134	2.95903e-10	2.9972e-06	6.30091	5.77172	-3.16847	7.84679e-09	0.00153243	3.22686e-05	0.186471
B2_IPF	CD151	Lung	2.07904e-08	5.40883e-05	5.60529	2.61683e-06	0.00400382	4.69881	0.767124	-6.04056	0.443008	1.5358e-09	0.898842	3.44326e-06
B2_IPF	CD151	Brain_Hypothalamus	2.33772e-08	6.77823e-05	5.58495	4.16549e-07	0.00131074	5.06124	1.58015	-5.5008	0.114073	3.78079e-08	0.736358	5.6863e-05
B2_IPF	TCF19	Brain_Caudate_basal_ganglia	2.40783e-08	9.6915e-05	5.57981	2.29131e-10	2.28123e-06	6.34043	6.07861	-2.94575	1.2123e-09	0.00322171	2.95875e-06	0.302017
B2_IPF	TCF19	Brain_Cerebellar_Hemisphere	2.40783e-08	0.00014158	5.57981	2.29131e-10	1.12492e-06	6.34043	6.07861	-2.94575	1.2123e-09	0.00322171	2.88067e-06	0.27805
B2_IPF	TCF19	Breast_Mammary_Tissue	2.40783e-08	0.000265429	5.57981	2.29131e-10	2.41436e-06	6.34043	6.07861	-2.94575	1.2123e-09	0.00322171	2.4204e-06	0.29516
B2_IPF	TCF19	Heart_Atrial_Appendage	2.40783e-08	9.73002e-05	5.57981	2.29131e-10	2.33485e-06	6.34043	6.07861	-2.94575	1.2123e-09	0.00322171	2.47775e-06	0.259899
B2_IPF	TCF19	Pancreas	2.40783e-08	0.000282438	5.57981	2.29131e-10	9.1688e-07	6.34043	6.07861	-2.94575	1.2123e-09	0.00322171	1.30609e-06	0.324605
B2_IPF	TCF19	Small_Intestine_Terminal_Ileum	2.40783e-08	0.000142916	5.57981	2.29131e-10	2.22853e-06	6.34043	6.07861	-2.94575	1.2123e-09	0.00322171	2.43107e-06	0.279491
B2_IPF	CD151	Artery_Tibial	2.56365e-08	0.00032625	5.56889	2.17508e-06	0.00473994	4.73644	0.825484	-5.88051	0.409097	4.09007e-09	0.899021	1.78368e-05
B2_IPF	CD151	Cells_Cultured_fibroblasts	3.33248e-08	0.000204831	5.52301	2.59036e-06	0.00628931	4.70089	0.824507	-5.82903	0.409651	5.57517e-09	0.910589	1.40951e-05
B2_IPF	CD151	Skin_Not_Sun_Exposed_Suprapubic	3.65815e-08	9.5529e-05	5.50661	5.93611e-06	0.00824749	4.52865	0.346656	-6.17901	0.72885	6.45044e-10	0.96559	1.23858e-06
B2_IPF	TCF19	Spleen	4.21175e-08	0.000169677	5.48173	1.69736e-09	5.68558e-06	6.0244	5.3297	-3.24094	9.83731e-08	0.00119135	0.000120212	0.167486
B2_IPF	CD151	Brain_Caudate_basal_ganglia	4.65993e-08	0.000112537	5.46382	1.79449e-06	0.0019851	4.77529	1.00595	-5.71784	0.31444	1.07885e-08	0.859896	1.50021e-05
B2_IPF	CD151	Artery_Coronary	5.05658e-08	0.000298389	5.44931	5.80465e-06	0.00560555	4.53338	0.655926	-5.88727	0.511872	3.92634e-09	0.930397	9.62975e-06
B2_IPF	CD151	Heart_Atrial_Appendage	6.77058e-08	0.000185945	5.39716	8.97902e-06	0.00703817	4.4404	0.515507	-5.91315	0.606199	3.35631e-09	0.952929	5.99533e-06
B2_IPF	CD151	Esophagus_Gastroesophageal_Junction	8.0206e-08	0.000328444	5.36666	7.43324e-06	0.00955171	4.48089	0.678106	-5.79585	0.497704	6.79766e-09	0.935762	1.07862e-05
B2_IPF	CD151	Colon_Transverse	8.14667e-08	0.000339906	5.36385	7.33788e-06	0.00768643	4.48364	0.687837	-5.79214	0.491556	6.94954e-09	0.92053	1.00042e-05
B2_IPF	TCF19	Muscle_Skeletal	8.48951e-08	0.000331119	5.3564	1.82879e-08	4.58705e-05	5.62746	4.3057	-3.7504	1.66462e-05	0.000176556	0.011574	0.0531699
B2_IPF	CD151	Esophagus_Muscularis	9.34023e-08	0.000197982	5.33911	8.29974e-06	0.00896372	4.4573	0.673472	-5.76617	0.500647	8.10931e-09	0.918761	1.51934e-05
B2_IPF	TCF19	Prostate	1.00348e-07	0.000407936	5.32609	4.28798e-09	1.44705e-05	5.87268	5.22451	-3.12334	1.74614e-07	0.00178808	0.000144487	0.210362
B2_IPF	OAS1	Pancreas	1.25986e-07	0.00073891	-5.28459	3.85771e-11	3.77862e-07	-6.60944	-7.99851	1.45535	1.25933e-15	0.145571	7.46219e-12	0.788512
B2_IPF	OAS3	Prostate	1.33052e-07	0.000407936	-5.27459	2.80821e-10	2.84303e-06	-6.30901	-7.07776	2.00691	1.46506e-12	0.0447593	4.05178e-09	0.626027
B2_IPF	TOLLIP	Brain_Cortex	1.38042e-07	0.000280824	5.26783	2.41185e-06	0.00348994	4.71544	1.45731	-5.3938	0.145031	6.89848e-08	0.765844	7.27502e-05
B2_IPF	TOLLIP	Small_Intestine_Terminal_Ileum	1.55775e-07	0.000616402	5.2456	2.83865e-06	0.00469327	4.68216	1.39365	-5.42281	0.163422	5.86678e-08	0.795244	9.03411e-05
B2_IPF	CD151	Adrenal_Gland	2.19781e-07	0.000423628	5.18178	1.04357e-05	0.00767508	4.40794	0.853011	-5.53831	0.393653	3.05407e-08	0.892193	4.0721e-05
B2_IPF	TCF19	smultixcan	2.40493e-07	0.000180486	4.33685	5.62527e-10	1.19374e-06	4.37897	4.65962	-2.31758	2.05103e-11	0.013531	2.03546e-08	0.357962
B2_IPF	OAS3	Cells_Cultured_fibroblasts	2.67315e-07	0.000823583	5.14514	2.80821e-10	2.97164e-06	6.30901	7.11466	-1.83746	1.1219e-12	0.0661421	6.96642e-09	0.698475
B2_IPF	OAS3	Cells_EBV-transformed_lymphocytes	3.06344e-07	0.000755399	5.1195	2.80821e-10	2.38417e-06	6.30901	7.33341	-1.66833	2.24362e-13	0.0952493	1.18295e-09	0.722054
B2_IPF	OAS3	Uterus	3.06344e-07	0.000575825	5.1195	2.80821e-10	8.39092e-07	6.30901	7.33341	-1.66833	2.24362e-13	0.0952493	1.26237e-09	0.740504
B2_IPF	OAS3	Vagina	3.06344e-07	0.000734579	5.1195	2.80821e-10	1.22199e-06	6.30901	7.33341	-1.66833	2.24362e-13	0.0952493	8.98477e-10	0.735022
B2_IPF	CD151	Vagina	3.70301e-07	0.000734579	5.08362	6.05941e-06	0.00585945	4.52431	1.24589	-5.1282	0.212806	2.92529e-07	0.823586	0.00032968
B2_IPF	CD151	Skin_Sun_Exposed_Lower_leg	4.25375e-07	0.000946601	5.05724	7.90519e-06	0.00600953	4.46774	1.1485	-5.16501	0.25076	2.40421e-07	0.834506	0.000412653
B2_IPF	OAS1	smultixcan	7.53553e-07	0.000451502	-3.31606	7.70712e-10	1.48684e-06	-4.84845	-5.83851	-0.273349	8.28767e-13	0.0894828	1.06438e-09	0.613313
B2_IPF	OAS1	Skin_Sun_Exposed_Lower_leg	8.34329e-07	0.00159142	-4.92716	2.07166e-10	1.6011e-06	-6.35593	-7.81411	0.57576	5.53532e-15	0.564777	3.73302e-11	0.948447
B2_IPF	OAS3	smultixcan	8.57356e-07	0.000491039	1.56476	1.76363e-09	2.49699e-06	3.92108	1.58123	-0.926713	1.30678e-12	0.153459	1.58505e-09	0.699099
B2_IPF	CD151	smultixcan	1.04227e-06	0.000541479	4.56707	7.3422e-06	0.00354111	4.10747	0.874603	-4.75451	0.643703	2.35934e-07	0.915942	9.41032e-05
B2_IPF	OAS3	Spleen	1.15079e-06	0.00198693	4.86393	2.80821e-10	1.41098e-06	6.30901	6.44685	-1.91256	1.14202e-10	0.0558043	2.79109e-07	0.648084
B2_IPF	OAS1	Adipose_Subcutaneous	1.30121e-06	0.00238271	-4.83957	1.06344e-09	2.9024e-06	-6.09959	-6.97786	0.880276	2.99712e-12	0.37871	1.29406e-08	0.898267
B2_IPF	OAS1	Artery_Tibial	1.30121e-06	0.00331185	-4.83957	1.06344e-09	1.15873e-05	-6.09959	-6.97786	0.735396	2.99712e-12	0.462098	1.28347e-08	0.910941
B2_IPF	TCF19	Stomach	1.85847e-06	0.0044726	4.76823	1.28348e-07	0.000640519	5.28119	4.71605	-2.794	2.4047e-06	0.0052061	0.00172219	0.359944
B2_IPF	NXPE3	Esophagus_Muscularis	4.89739e-06	0.00519042	4.56914	1.50833e-08	4.07249e-05	5.66061	6.75006	-1.33855	1.47786e-11	0.180716	6.32871e-08	0.822045
B2_IPF	OAS3	Whole_Blood	5.57023e-06	0.00872458	4.54208	2.80821e-10	1.04476e-06	6.30901	5.95091	-1.82964	2.66655e-09	0.0673036	4.91979e-06	0.655337
B2_IPF	TCF19	Testis	7.05225e-06	0.00806312	4.49211	1.65979e-07	0.000721734	5.23389	5.34715	-2.07704	8.93516e-08	0.037798	9.93717e-05	0.624389
B2_IPF	CD151	Muscle_Skeletal	9.31249e-06	0.00990595	4.43255	3.28286e-06	0.00514214	4.65228	1.23462	-4.391	0.216973	1.12828e-05	0.805024	0.00906086
B2_COPD	PSMD3	Heart_Left_Ventricle	1.63431e-13	1.81441e-09	-7.37574	1.8085e-13	1.67684e-09	-7.36224	-4.69408	6.0536	2.6781e-06	1.41641e-09	0.00171681	5.41728e-06
B2_COPD	GSDMB	smultixcan	4.87735e-13	1.1736e-09	-2.00969	1.20478e-14	5.08249e-11	-1.78755	-1.87803	0.763584	6.68669e-05	1.03557e-10	0.0121659	2.51184e-07
B2_COPD	GSDMB	Spleen	5.61229e-13	6.56694e-09	-7.20958	1.74168e-12	8.4393e-09	-7.05374	-4.687	5.72394	2.77244e-06	1.04082e-08	0.0019752	3.15524e-05
B2_COPD	GSDMB	Cells_EBV-transformed_lymphocytes	1.08187e-12	7.13521e-09	-7.11967	5.56994e-12	1.13975e-08	-6.89024	-4.69527	5.54541	2.6626e-06	2.93259e-08	0.00255247	6.15199e-05
B2_COPD	GSDMB	Lung	4.09622e-12	2.59209e-08	-6.93382	6.49034e-11	2.31705e-07	-6.53199	-4.76648	5.12727	1.87472e-06	2.93975e-07	0.00224319	0.000623656
B2_COPD	GSDMB	Colon_Transverse	6.00236e-12	7.30007e-08	-6.87959	1.65167e-13	1.67232e-09	-7.37433	-4.11815	6.26189	3.81919e-05	3.80346e-10	0.0169988	1.59897e-06
B2_COPD	ZPBP2	smultixcan	1.24803e-11	1.68921e-08	3.38727	6.18992e-14	2.17607e-10	3.752	1.88274	-3.278	0.000166225	5.5267e-11	0.024357	1.5081e-07
B2_COPD	ZPBP2	Cells_EBV-transformed_lymphocytes	1.24803e-11	3.14784e-08	6.77454	6.18992e-14	5.06645e-10	7.504	3.76549	-6.55601	0.000166225	5.5267e-11	0.0461275	5.79695e-07
B2_COPD	ZPBP2	Prostate	1.24803e-11	7.4345e-08	6.77454	6.18992e-14	3.03213e-10	7.504	3.76549	-6.55601	0.000166225	5.5267e-11	0.0343864	3.41577e-07
B2_COPD	ZPBP2	Small_Intestine_Terminal_Ileum	1.24803e-11	7.16056e-08	6.77454	6.18992e-14	1.93229e-10	7.504	3.76549	-6.55601	0.000166225	5.5267e-11	0.0467271	3.29667e-07
B2_COPD	ZPBP2	Testis	1.24803e-11	9.3184e-08	-6.77454	6.18992e-14	7.78321e-10	-7.504	-3.76549	6.55601	0.000166225	5.5267e-11	0.0478435	4.26606e-07
B2_COPD	PSMD3	smultixcan	2.63515e-11	3.00352e-08	1.1331	1.24076e-10	2.90792e-07	1.43649	0.571374	-1.3471	1.45319e-05	7.18351e-07	0.00344864	0.00034848
B2_COPD	GSDMB	Whole_Blood	4.28346e-11	4.57431e-07	-6.59393	4.87956e-11	4.39551e-07	-6.57457	-4.16458	5.42429	3.11932e-05	5.81861e-08	0.0123325	0.000189487
B2_COPD	GSDMA	Small_Intestine_Terminal_Ileum	9.33367e-11	3.57013e-07	6.47737	4.82984e-08	9.04629e-05	5.45746	4.57578	-4.67073	4.74458e-06	3.00125e-06	0.00407763	0.00255749
B2_COPD	GSDMA	Artery_Tibial	1.24614e-10	5.15818e-07	6.4336	4.05807e-11	2.14632e-07	6.60194	4.70822	-5.59292	2.49886e-06	2.23282e-08	0.00246945	9.50511e-05
B2_COPD	GSDMA	Thyroid	1.68787e-09	1.10547e-05	6.02531	1.84179e-09	1.27241e-05	6.01118	4.34736	-4.89849	1.37789e-05	9.65783e-07	0.00793912	0.00151683
B2_COPD	PGAP3	Pancreas	4.11786e-09	8.4666e-06	-5.87939	4.6711e-10	4.41699e-06	-6.22977	-3.3639	5.35696	0.000768494	8.46355e-08	0.112437	0.000499222
B2_COPD	PGAP3	Heart_Atrial_Appendage	4.11786e-09	2.42892e-05	-5.87939	4.6711e-10	3.01574e-06	-6.22977	-3.37485	5.35696	0.000738552	8.46355e-08	0.117622	0.000257842
B2_COPD	GSDMB	Minor_Salivary_Gland	6.73094e-09	1.52429e-05	-5.7975	3.2535e-11	9.96112e-08	-6.63462	-2.98817	5.93968	0.00280652	2.85574e-09	0.19985	1.78607e-05
B2_COPD	MED24	smultixcan	8.38767e-09	6.48726e-06	0.43167	2.5082e-08	3.30659e-05	0.198648	2.07625	-0.0736697	2.5544e-05	3.66193e-06	0.00569083	0.00113276
B2_COPD	ERBB2	Artery_Coronary	1.37669e-08	3.94078e-05	-5.67626	7.04615e-10	3.28139e-06	-6.16505	-3.00459	5.39438	0.00265941	6.87607e-08	0.210199	0.000273072
B2_COPD	ERBB2	Brain_Spinal_cord_cervical_c-1	1.37669e-08	7.16298e-05	-5.67626	7.04615e-10	6.02164e-06	-6.16505	-3.13806	5.39438	0.00170072	6.87607e-08	0.188018	0.000760356
B2_COPD	ERBB2	Adipose_Subcutaneous	1.37669e-08	2.86811e-05	-5.67626	7.04615e-10	1.2447e-06	-6.16505	-3.2209	5.39438	0.00127788	6.87607e-08	0.126536	0.000147962
B2_COPD	ERBB2	Adipose_Visceral_Omentum	1.37669e-08	4.22472e-05	-5.67626	7.04615e-10	2.42129e-06	-6.16505	-3.24876	5.39438	0.0011591	6.87607e-08	0.130947	0.000175024
B2_COPD	ERBB2	Brain_Anterior_cingulate_cortex_BA24	1.37669e-08	7.46753e-05	-5.67626	7.04615e-10	3.17887e-06	-6.16505	-3.11187	5.39438	0.00185904	6.87607e-08	0.22444	0.000198082
B2_COPD	ERBB2	Brain_Cerebellum	1.37669e-08	5.88566e-05	5.67626	7.04615e-10	2.2698e-06	6.16505	3.30114	-5.39438	0.000962926	6.87607e-08	0.114513	0.000276991
B2_COPD	ERBB2	Cells_Cultured_fibroblasts	1.37669e-08	2.74604e-05	5.67626	7.04615e-10	4.89824e-06	6.16505	3.34763	-5.39438	0.000815052	6.87607e-08	0.127336	0.000261436
B2_COPD	ERBB2	Liver	1.37669e-08	3.59867e-05	-5.67626	7.04615e-10	2.00322e-06	-6.16505	-3.25133	5.39438	0.00114867	6.87607e-08	0.147539	0.000186548
B2_COPD	ERBB2	Skin_Not_Sun_Exposed_Suprapubic	1.37669e-08	3.499e-05	-5.67626	7.04615e-10	2.53262e-06	-6.16505	-3.15618	5.39438	0.0015985	6.87607e-08	0.167373	0.000300416
B2_COPD	ERBB2	Stomach	1.37669e-08	3.93893e-05	-5.67626	7.04615e-10	1.69883e-06	-6.16505	-3.27824	5.39438	0.00104456	6.87607e-08	0.117755	0.000138713
B2_COPD	ERBB2	Testis	1.37669e-08	4.11163e-05	5.67626	7.04615e-10	2.95328e-06	6.16505	3.19957	-5.39438	0.00137631	6.87607e-08	0.163582	0.000353843
B2_COPD	ERBB2	Vagina	1.37669e-08	2.05697e-05	-5.67626	7.04615e-10	5.90326e-06	-6.16505	-3.16164	5.39438	0.00156885	6.87607e-08	0.173889	0.000461201
B2_COPD	ERBB2	Whole_Blood	1.37669e-08	3.67542e-05	-5.67626	7.04615e-10	2.11572e-06	-6.16505	-3.31183	5.39438	0.000926865	6.87607e-08	0.10688	0.000189487
B2_COPD	PSMD3	Muscle_Skeletal	1.42508e-08	9.574e-05	-5.67035	1.73096e-08	4.20189e-05	-5.63694	-3.7152	4.50358	0.000203043	6.68191e-06	0.0585359	0.00356146
B2_COPD	PSMD3	Nerve_Tibial	1.58488e-08	3.81544e-05	5.65211	7.60091e-08	0.000122125	5.37635	3.94465	-4.22244	7.99156e-05	2.41668e-05	0.0210024	0.010617
B2_COPD	ERBB2	Heart_Atrial_Appendage	1.84212e-08	5.96146e-05	-5.62621	6.1165e-10	3.01574e-06	-6.1874	-3.07312	5.46601	0.00211831	4.60272e-08	0.182936	0.000257842
B2_COPD	PGAP3	Colon_Sigmoid	1.84212e-08	5.55399e-05	-5.62621	6.1165e-10	2.02538e-06	-6.1874	-3.0048	5.46601	0.00265757	4.60272e-08	0.17745	0.000114718
B2_COPD	PGAP3	Muscle_Skeletal	1.92116e-08	9.574e-05	-5.61895	2.11128e-09	1.02503e-05	-5.98901	-3.17997	5.1824	0.0014729	2.19047e-07	0.182664	0.000614509
B2_COPD	GSDMA	Artery_Aorta	1.96642e-08	4.77919e-05	5.61493	4.82984e-08	0.000127205	5.45746	3.65898	-4.32586	0.00025322	1.51935e-05	0.0561481	0.00829299
B2_COPD	GSDMA	Ovary	1.96642e-08	3.79306e-05	5.61493	4.82984e-08	0.000221786	5.45746	3.77167	-4.32586	0.000162161	1.51935e-05	0.0406507	0.00846927
B2_COPD	GSDMA	Skin_Sun_Exposed_Lower_leg	1.96871e-08	3.29353e-05	5.61473	4.83671e-08	9.74103e-05	5.45721	3.77159	-4.32563	0.000162212	1.52099e-05	0.048208	0.00637819
B2_COPD	PGAP3	Nerve_Tibial	3.2806e-08	5.41832e-05	-5.52576	3.17412e-09	1.18998e-05	-5.92233	-3.21258	5.14816	0.00131547	2.63049e-07	0.124842	0.00051178
B2_COPD	PGAP3	Thyroid	3.47134e-08	9.09421e-05	-5.51583	2.26751e-09	1.27241e-05	-5.97738	-3.17569	5.26052	0.0014948	1.43651e-07	0.155628	0.000511984
B2_COPD	PGAP3	Brain_Hypothalamus	3.78043e-08	0.000141665	-5.50081	2.87622e-09	8.73219e-06	-5.93851	-3.03715	5.17683	0.00238829	2.25683e-07	0.207152	0.000376472
B2_COPD	GSDMA	Muscle_Skeletal	4.96697e-08	0.000141273	5.45249	1.69092e-08	4.20189e-05	5.64097	3.29694	-4.69606	0.000977448	2.65224e-06	0.139198	0.00182942
B2_COPD	PGAP3	Brain_Anterior_cingulate_cortex_BA24	5.86681e-08	0.000162555	-5.42281	1.228e-08	3.69342e-05	-5.69579	-3.15372	4.88614	0.00161205	1.02831e-06	0.201271	0.00131658
B2_COPD	PGAP3	Brain_Substantia_nigra	5.86681e-08	0.00015022	-5.42281	1.228e-08	5.02007e-05	-5.69579	-3.15372	4.88614	0.00161205	1.02831e-06	0.195703	0.00120646
B2_COPD	PGAP3	Cells_EBV-transformed_lymphocytes	5.86681e-08	8.45574e-05	-5.42281	1.228e-08	2.01024e-05	-5.69579	-3.15372	4.88614	0.00161205	1.02831e-06	0.147674	0.000829689
B2_COPD	PGAP3	Lung	5.86681e-08	0.000185626	-5.42281	1.228e-08	2.63038e-05	-5.69579	-3.27369	4.88614	0.00106152	1.02831e-06	0.135647	0.001225
B2_COPD	PGAP3	Pituitary	5.86681e-08	0.00017794	-5.42281	1.228e-08	0.000123525	-5.69579	-3.15372	4.88614	0.00161205	1.02831e-06	0.169097	0.00143952
B2_COPD	MED24	Artery_Tibial	7.43171e-08	0.000131839	5.38041	2.22226e-07	0.000391784	5.17971	3.59955	-4.16267	0.000318763	3.1455e-05	0.0734416	0.0143043
B2_COPD	MED24	Esophagus_Gastroesophageal_Junction	9.19186e-08	0.000286417	5.34202	1.46117e-06	0.00242457	4.81647	3.94465	-3.62373	7.99162e-05	0.000290386	0.032211	0.0408157
B2_COPD	CHRNA4	Testis	1.22119e-07	0.000234086	5.2903	3.68915e-12	2.31937e-08	6.94861	1.63551	-6.82399	0.101942	8.85464e-12	0.70267	1.36698e-07
B2_COPD	PGAP3	Brain_Cerebellum	1.67221e-07	0.000324604	-5.23251	1.48377e-08	3.58478e-05	-5.66343	-2.01536	4.95849	0.0438673	7.10431e-07	0.591233	0.00095395
B2_COPD	PGAP3	Brain_Cortex	1.67221e-07	0.00198006	-5.23251	1.48377e-08	0.000145305	-5.66343	-2.8649	4.95849	0.00417144	7.10431e-07	0.296623	0.00261748
B2_COPD	PGAP3	Brain_Frontal_Cortex_BA9	1.67221e-07	0.000648539	-5.23251	1.48377e-08	4.71936e-05	-5.66343	-2.8649	4.95849	0.00417144	7.10431e-07	0.271016	0.000954898
B2_COPD	PGAP3	Heart_Left_Ventricle	1.67221e-07	0.000232061	-5.23251	1.48377e-08	2.29291e-05	-5.66343	-3.13343	4.95849	0.00172773	7.10431e-07	0.166136	0.000741044
B2_COPD	PGAP3	Spleen	1.67221e-07	0.000195665	-5.23251	1.48377e-08	2.87583e-05	-5.66343	-2.8649	4.95849	0.00417144	7.10431e-07	0.258854	0.000861468
B2_COPD	PGAP3	Testis	1.67221e-07	0.000236153	-5.23251	1.48377e-08	4.66422e-05	-5.66343	-2.8649	4.95849	0.00417144	7.10431e-07	0.267477	0.00182794
B2_COPD	PGAP3	smultixcan	1.93314e-07	0.000104076	-4.37618	1.58271e-10	3.33841e-07	-4.94636	-2.77874	4.12816	0.00445322	3.56998e-07	0.167922	0.000194832
B2_COPD	PGAP3	Skin_Not_Sun_Exposed_Suprapubic	1.96175e-07	0.000277	-5.20293	3.00414e-08	8.0984e-05	-5.5412	-2.88825	4.80591	0.00387395	1.54052e-06	0.243868	0.00188798
B2_COPD	ERBB2	smultixcan	1.98256e-07	0.000104076	-3.86255	4.56852e-09	7.4126e-06	-4.40849	-0.897815	3.95065	0.00664191	1.7683e-07	0.201687	0.00011813
B2_COPD	CHRNA4	smultixcan	2.01621e-07	0.000104076	0.772024	1.29485e-13	3.90176e-10	1.82087	-0.0634995	-1.51174	0.769642	9.95605e-19	0.951225	7.24469e-15
B2_COPD	TCAP	Nerve_Tibial	3.09489e-07	0.000371752	-5.11758	6.50397e-08	0.000121917	-5.40436	-3.28564	4.49216	0.00101752	7.05038e-06	0.111243	0.00564818
B2_COPD	GSDMA	Colon_Sigmoid	3.25484e-07	0.000560763	5.10806	1.58228e-07	0.000314368	5.24272	4.32571	-4.39564	1.52039e-05	1.10448e-05	0.00908832	0.00598434
B2_COPD	GSDMA	Esophagus_Gastroesophageal_Junction	3.25484e-07	0.000618053	5.10806	1.58228e-07	0.000419045	5.24272	4.27835	-4.39564	1.88281e-05	1.10448e-05	0.0129903	0.00593968
B2_COPD	GSDMA	Colon_Transverse	3.25484e-07	0.000733547	5.10806	1.58228e-07	0.000213079	5.24272	4.39241	-4.39564	1.121e-05	1.10448e-05	0.00591281	0.00515913
B2_COPD	TCAP	Brain_Spinal_cord_cervical_c-1	3.32292e-07	0.00088315	-5.10415	8.07952e-08	0.000345238	-5.36534	-3.3037	4.44228	0.000954166	8.90114e-06	0.1556	0.0057214
B2_COPD	GSDMA	Brain_Hippocampus	4.46016e-07	0.000990245	5.04819	3.62395e-07	0.00165198	5.08772	2.99791	-4.39674	0.0027184	1.09887e-05	0.209001	0.00703702
B2_COPD	GSDMA	smultixcan	7.05276e-07	0.000277699	3.82959	1.43746e-07	0.000131828	3.95895	3.14815	-3.39468	0.000509375	1.15478e-05	0.0497574	0.00254634
B2_COPD	GSDMA	Cells_Cultured_fibroblasts	9.4451e-07	0.00113039	-4.90286	3.62395e-07	0.000927912	-5.08772	-2.88782	4.29986	0.00387927	1.70908e-05	0.26617	0.00948072
B2_COPD	ERBB2	Nerve_Tibial	9.63127e-07	0.00105751	-4.89903	8.08037e-09	2.272e-05	-5.76677	-2.32334	5.22339	0.0201611	1.75674e-07	0.43873	0.00048115
B2_COPD	TCAP	smultixcan	1.08003e-06	0.000403263	-1.49594	1.42796e-08	2.15142e-05	-0.576313	-1.9553	-0.147352	0.00732445	2.10514e-07	0.212958	0.000127653
B2_COPD	MED24	Brain_Frontal_Cortex_BA9	1.26216e-06	0.00244755	-4.84562	3.85362e-06	0.0045964	-4.61912	-3.3102	3.65633	0.000932292	0.000255855	0.129972	0.0434829
B2_COPD	TCAP	Adipose_Visceral_Omentum	1.39878e-06	0.00190777	-4.82518	6.95977e-07	0.00162639	-4.96248	-3.24094	4.03134	0.00119137	5.54598e-05	0.131113	0.0138399
B2_COPD	TCAP	Muscle_Skeletal	2.03026e-06	0.00288728	-4.75039	7.34727e-07	0.00101917	-4.95195	-2.91375	4.14942	0.00357115	3.33321e-05	0.259622	0.0111656
B2_COPD	GSDMA	Skin_Not_Sun_Exposed_Suprapubic	2.54855e-06	0.00215913	4.70421	5.52004e-07	0.000884757	5.00729	2.65349	-4.31323	0.00796645	1.60884e-05	0.318835	0.00811042
B2_COPD	GSDMA	Spleen	4.16263e-06	0.00324713	4.60309	6.96881e-06	0.00750386	4.49464	3.09517	-3.53573	0.00196698	0.000406646	0.19063	0.0530307
B2_COPD	GSTCD	Cells_EBV-transformed_lymphocytes	6.02883e-06	0.00467883	4.52538	1.878e-05	0.00897895	4.27892	3.16392	-4.10611	0.00155662	4.02384e-05	0.147674	0.0109707
B2_COPD	GSTCD	Uterus	6.02883e-06	0.00590332	4.52538	1.878e-05	0.00955903	4.27892	3.16392	-3.49362	0.00155662	0.000476512	0.168429	0.0621405
B2_COPD	ERBB2	Brain_Cortex	7.27035e-06	0.00789868	-4.48562	1.68359e-07	0.000824368	-5.23126	-2.07969	4.72128	0.0375538	2.3436e-06	0.582554	0.00319927
B2_COPD	ERBB2	Brain_Substantia_nigra	7.27035e-06	0.00531878	-4.48562	1.68359e-07	0.0002753	-5.23126	-1.71669	4.72128	0.0860366	2.3436e-06	0.696614	0.00146778
B2_COPD	ERBB2	Thyroid	7.27035e-06	0.00680245	-4.48562	1.68359e-07	0.00062983	-5.23126	-1.74333	4.72128	0.0812753	2.3436e-06	0.640264	0.00211049
B2_COPD	ERBB2	Adrenal_Gland	7.27035e-06	0.00816751	-4.48562	1.68359e-07	0.000389203	-5.23126	-2.08882	4.72128	0.0367238	2.3436e-06	0.533313	0.00195155
B2_COPD	ERBB2	Cells_EBV-transformed_lymphocytes	7.27035e-06	0.00523933	-4.48562	1.68359e-07	0.000229669	-5.23126	-2.2721	4.72128	0.0230803	2.3436e-06	0.462439	0.0012291
B2_COPD	ERBB2	Colon_Transverse	7.27035e-06	0.00520129	-4.48562	1.68359e-07	0.000213079	-5.23126	-1.86852	4.72128	0.0616898	2.3436e-06	0.617991	0.0019705
B2_COPD	ERBB2	Esophagus_Gastroesophageal_Junction	7.27035e-06	0.00620836	-4.48562	1.68359e-07	0.000419045	-5.23126	-1.29995	4.72128	0.193618	2.3436e-06	0.809293	0.00263527
B2_COPD	ERBB2	Muscle_Skeletal	7.27035e-06	0.0068929	-4.48562	1.68359e-07	0.00027246	-5.23126	-2.06479	4.72128	0.0389433	2.3436e-06	0.54027	0.00171757
B2_COPD	ERBB2	Skin_Sun_Exposed_Lower_leg	7.27035e-06	0.00592306	-4.48562	1.68359e-07	0.000266271	-5.23126	-2.2721	4.72128	0.0230803	2.3436e-06	0.485244	0.00209658
B2_COPD	ERBB2	Minor_Salivary_Gland	7.27035e-06	0.00686018	-4.48562	1.68359e-07	0.000309275	-5.23126	-2.96535	4.72128	0.00302334	2.3436e-06	0.204246	0.00176719
B2_COPD	GSDMB	Esophagus_Mucosa	7.3295e-06	0.00905193	-4.48389	5.23339e-06	0.00547812	-4.55521	-3.06175	3.51774	0.00220049	0.000435231	0.191847	0.0524453
B2_COPD	ERBB2	Heart_Left_Ventricle	8.78519e-06	0.00573725	-4.4451	1.52248e-07	0.000201663	-5.24982	-2.16365	4.82925	0.0304916	1.37049e-06	0.498481	0.00119045
B2_COPD	GSTCD	Heart_Left_Ventricle	1.65842e-05	0.00825345	4.30652	9.43119e-06	0.0061727	4.42982	2.59179	-3.6646	0.00954786	0.000247723	0.354253	0.0308954
B2_Pneumonia.meta	ARHGAP27	Esophagus_Gastroesophageal_Junction	1.32363e-12	7.93913e-09	7.09182	1.98087e-07	0.00100945	5.20112	6.99321	-1.10645	2.68659e-12	0.26853	1.66824e-08	0.933841
B2_Pneumonia.meta	ARHGAP27	Adipose_Visceral_Omentum	2.19562e-12	1.3603e-08	7.02146	2.86002e-07	0.00302819	5.13245	6.92857	-1.07135	4.2513e-12	0.284012	2.7136e-08	0.926768
B2_Pneumonia.meta	ARHGAP27	Adipose_Subcutaneous	2.7576e-12	1.15727e-08	6.98955	3.2416e-07	0.00175678	5.10883	6.89716	-1.06607	5.30511e-12	0.286393	1.71793e-08	0.934545
B2_Pneumonia.meta	ARHGAP27	Artery_Coronary	2.97784e-12	1.14448e-08	-6.97877	5.00314e-07	0.00479001	-5.02619	-6.90468	0.971236	5.03167e-12	0.331431	2.00177e-08	0.950032
B2_Pneumonia.meta	ARHGAP27	Adrenal_Gland	3.99356e-12	1.50384e-08	6.93741	4.12378e-07	0.00195075	5.06315	6.8478	-1.04743	7.49934e-12	0.294901	2.19693e-08	0.957158
B2_Pneumonia.meta	ARHGAP27	Brain_Cortex	5.20528e-12	6.21146e-08	-6.89986	3.13828e-07	0.00177934	-5.11495	-6.78881	1.15364	1.13064e-11	0.248648	1.39487e-07	0.953704
B2_Pneumonia.meta	ARHGAP27	Stomach	9.05695e-12	2.65935e-08	6.82075	9.14409e-07	0.00621015	4.90922	6.7517	-0.93264	1.46127e-11	0.351006	2.96516e-08	0.949007
B2_Pneumonia.meta	ARHGAP27	Skin_Sun_Exposed_Lower_leg	9.34948e-12	2.04504e-08	-6.81618	2.43944e-07	0.00138133	-5.16229	-6.6751	1.28775	2.47061e-11	0.197831	4.7605e-08	0.900437
B2_Pneumonia.meta	TCF19	Pituitary	1.0971e-11	4.19603e-08	6.79315	2.15961e-06	0.00445613	4.73788	6.71328	-0.975325	1.90295e-11	0.329399	6.57791e-08	0.946598
B2_Pneumonia.meta	PLEKHM1	Muscle_Skeletal	1.12686e-11	1.29476e-07	-6.78929	2.12801e-07	0.00211949	-5.18779	-6.62829	1.3983	3.39597e-11	0.162022	2.00702e-07	0.89838
B2_Pneumonia.meta	NXPE3	Esophagus_Muscularis	1.16406e-11	4.8417e-08	6.7846	2.49168e-06	0.00890693	4.70881	6.75006	-0.741581	1.47786e-11	0.458341	6.32871e-08	0.986192
B2_Pneumonia.meta	ARHGAP27	Pituitary	1.3726e-11	4.19603e-08	-6.76077	1.23715e-06	0.00425456	-4.84959	-6.69689	0.901192	2.12907e-11	0.367486	6.57791e-08	0.95737
B2_Pneumonia.meta	PLEKHM1	smultixcan	2.46285e-11	2.43419e-08	-1.60285	6.85961e-07	0.00112112	-1.26591	-1.03559	0.394785	3.81872e-10	0.364284	2.60544e-07	0.930471
B2_Pneumonia.meta	TCF19	Brain_Putamen_basal_ganglia	3.85483e-11	8.78362e-08	6.60955	1.80166e-06	0.00863174	4.77449	6.51863	-1.01658	7.09516e-11	0.309355	1.67204e-07	0.941037
B2_Pneumonia.meta	ARHGAP27	Brain_Frontal_Cortex_BA9	6.44686e-11	4.40646e-07	-6.53299	3.51591e-07	0.00172156	-5.09346	-6.35847	1.44613	2.03768e-10	0.148141	8.2424e-07	0.878994
B2_Pneumonia.meta	ARHGAP27	Kidney_Cortex	6.44686e-11	1.14857e-07	-6.53299	3.51591e-07	0.00126661	-5.09346	-6.35847	1.44613	2.03768e-10	0.148141	3.8023e-07	0.903945
B2_Pneumonia.meta	ARHGAP27	Minor_Salivary_Gland	6.44686e-11	1.21813e-07	6.53299	3.51591e-07	0.00164984	5.09346	6.35847	-1.44613	2.03768e-10	0.148141	4.0132e-07	0.904584
B2_Pneumonia.meta	ARHGAP27	Ovary	6.44686e-11	1.22039e-07	-6.53299	3.51591e-07	0.00110399	-5.09346	-6.35847	1.44613	2.03768e-10	0.148141	4.00132e-07	0.909009
B2_Pneumonia.meta	ARHGAP27	Prostate	6.44686e-11	1.0771e-07	6.53299	3.51591e-07	0.0017583	5.09346	6.35847	-1.44613	2.03768e-10	0.148141	3.61309e-07	0.90645
B2_Pneumonia.meta	ARHGAP27	Brain_Spinal_cord_cervical_c-1	7.15366e-11	1.91629e-07	-6.5174	3.96933e-07	0.00174353	-5.07042	-6.34246	1.44613	2.26123e-10	0.148141	6.2964e-07	0.889349
B2_Pneumonia.meta	ARHGAP27	Pancreas	7.15366e-11	1.32372e-07	-6.5174	3.96933e-07	0.0019289	-5.07042	-6.34246	1.44613	2.26123e-10	0.148141	2.97754e-07	0.89405
B2_Pneumonia.meta	ARHGAP27	Skin_Not_Sun_Exposed_Suprapubic	7.15366e-11	2.29507e-07	-6.5174	3.96933e-07	0.00219008	-5.07042	-4.12179	1.44613	3.75947e-05	0.148141	0.0177138	0.855758
B2_Pneumonia.meta	ARHGAP27	Brain_Substantia_nigra	7.15366e-11	1.83885e-07	-6.5174	3.96933e-07	0.00165878	-5.07042	-6.34246	1.44613	2.26123e-10	0.148141	6.06802e-07	0.903975
B2_Pneumonia.meta	ARHGAP27	Cells_EBV-transformed_lymphocytes	7.15366e-11	1.45348e-07	6.5174	3.96933e-07	0.00166732	5.07042	6.34246	-1.44613	2.26123e-10	0.148141	5.96118e-07	0.890314
B2_Pneumonia.meta	ARHGAP27	Lung	7.15366e-11	2.2847e-07	-6.5174	3.96933e-07	0.00436111	-5.07042	-6.34246	1.44613	2.26123e-10	0.148141	7.44059e-07	0.874474
B2_Pneumonia.meta	TCF19	Brain_Amygdala	8.51821e-11	1.78099e-07	6.49115	3.3232e-06	0.00948553	4.64976	6.42755	-0.868536	1.29674e-10	0.385101	3.53621e-07	0.964509
B2_Pneumonia.meta	TCF19	Brain_Frontal_Cortex_BA9	1.16924e-10	4.5651e-07	6.44327	3.76109e-06	0.00736646	4.62417	6.36349	-0.946278	1.97218e-10	0.344007	8.2424e-07	0.952722
B2_Pneumonia.meta	NXPE3	Muscle_Skeletal	1.3544e-10	5.18734e-07	-6.42094	5.73303e-07	0.00285505	-5	-6.38427	0.721248	1.72215e-10	0.470757	5.08895e-07	0.972981
B2_Pneumonia.meta	TCF19	Brain_Spinal_cord_cervical_c-1	1.72848e-10	3.70414e-07	6.38371	4.24408e-06	0.00932107	4.59906	6.29823	-0.97	3.01071e-10	0.332046	6.70665e-07	0.949938
B2_Pneumonia.meta	TCF19	Brain_Substantia_nigra	1.72848e-10	3.55445e-07	6.38371	4.24408e-06	0.00709441	4.59906	6.29823	-0.97	3.01071e-10	0.332046	6.46338e-07	0.956557
B2_Pneumonia.meta	ARHGAP27	smultixcan	3.78103e-10	2.81698e-07	0.352425	1.99635e-06	0.00249509	0.0199464	0.411866	0.117803	9.58694e-10	0.481286	5.98033e-07	0.95434
B2_Pneumonia.meta	DPP9	smultixcan	3.87816e-09	2.10817e-06	-2.26389	2.32031e-10	1.64332e-06	-1.33198	-2.36406	0.0103303	2.21469e-09	0.947846	1.20883e-06	0.995649
B2_Pneumonia.meta	MAMSTR	Brain_Cerebellum	5.49367e-08	7.18206e-05	5.43454	1.19593e-07	0.00118636	5.29412	4.9757	-2.85075	6.5011e-07	0.00436168	0.000463873	0.518655
B2_Pneumonia.meta	MAMSTR	Brain_Hypothalamus	1.52486e-07	0.000344802	-5.24953	1.49936e-06	0.00992718	-4.81132	-4.88792	2.34333	1.01906e-06	0.0191122	0.00132818	0.739501
B2_Pneumonia.meta	GSDMB	Lung	2.35472e-07	0.00040611	-5.1689	1.95925e-06	0.00789776	-4.75758	-4.76648	2.49505	1.87472e-06	0.0125941	0.00224319	0.726593
B2_Pneumonia.meta	GSDMB	Cells_EBV-transformed_lymphocytes	3.23161e-07	0.000328299	-5.10941	1.14568e-06	0.0032083	-4.86481	-4.69527	2.53819	2.6626e-06	0.0111428	0.00255247	0.700069
B2_Pneumonia.meta	GSDMB	Spleen	3.55784e-07	0.000382598	-5.09121	1.57352e-06	0.00634149	-4.80166	-4.687	2.46892	2.77244e-06	0.0135521	0.0019752	0.717146
B2_Pneumonia.meta	ARHGAP27	Esophagus_Muscularis	8.81995e-07	0.0010005	4.91629	3.51591e-07	0.00377046	5.09346	4.71122	-1.53698	2.46244e-06	0.124297	0.00234345	0.880086
B2_Pneumonia.meta	ARHGAP27	Colon_Sigmoid	4.44761e-06	0.00408156	4.58929	3.96933e-07	0.00202595	5.07042	4.38049	-1.53939	1.18413e-05	0.123709	0.00743222	0.881668
B2_Pneumonia.meta	GSDMB	smultixcan	9.16717e-06	0.00243087	-2.11996	8.5904e-06	0.00760501	-2.54061	-1.87803	1.47828	6.68669e-05	0.0614777	0.0121659	0.794235
B2_Pneumonia.b.meta	DPP9	smultixcan	1.42247e-09	9.66479e-07	-2.25482	1.87947e-10	1.33111e-06	-1.39299	-2.36406	-0.0228331	2.21469e-09	0.553067	1.20883e-06	0.956009
B2_Pneumonia.b.meta	MAMSTR	Brain_Cerebellum	1.57964e-08	3.09767e-05	5.65268	9.13391e-10	9.06357e-06	6.12385	4.9757	-3.95	6.5011e-07	7.81512e-05	0.000463873	0.219981
B2_Pneumonia.b.meta	RASIP1	Ovary	4.68625e-08	4.09434e-05	-5.46282	1.77942e-08	8.38372e-05	-5.63218	-4.88792	3.4	1.01906e-06	0.000673858	0.000600331	0.683318
B2_Pneumonia.b.meta	MAMSTR	Brain_Hypothalamus	4.68625e-08	0.000105947	-5.46282	1.77942e-08	0.000166304	-5.63218	-4.88792	3.4068	1.01906e-06	0.000657303	0.00132818	0.594797
B2_Pneumonia.b.meta	RASIP1	Minor_Salivary_Gland	4.68625e-08	6.63982e-05	-5.46282	1.77942e-08	8.35169e-05	-5.63218	-4.88792	3.4	1.01906e-06	0.000673858	0.00092633	0.487027
B2_Pneumonia.b.meta	MAMSTR	Brain_Caudate_basal_ganglia	1.29349e-06	0.00167906	-4.84075	1.03222e-06	0.00688384	-4.88539	-4.35704	2.81685	1.31834e-05	0.00484974	0.00893763	0.661079
B2_Pneumonia.b.meta	RASIP1	smultixcan	2.8147e-05	0.00611973	-1.41028	7.2772e-07	0.00154619	-1.01765	-1.54893	2.05879	0.000998802	0.00156395	0.0800944	0.438669
B2_Flu.meta	ABO	smultixcan	1.51414e-23	5.48749e-20	4.02033	1.78879e-11	1.90032e-07	3.4077	3.97445	-1.43792	3.15967e-23	0.306623	1.14975e-19	0.993595
B2_Flu.meta	ABO	Brain_Spinal_cord_cervical_c-1	4.47075e-20	4.7913e-16	9.17608	5.22367e-11	4.58952e-07	6.56442	9.06182	-1.38931	1.28293e-19	0.164738	1.42893e-15	0.947809
B2_Flu.meta	ABO	Testis	2.82737e-15	2.1406e-11	7.8983	6.67794e-10	8.64859e-06	6.17354	7.64232	-1.96613	2.13341e-14	0.0492835	1.10724e-10	0.921658
B2_Flu.meta	ABO	Colon_Transverse	1.29529e-14	7.94661e-11	7.70629	2.18851e-09	2.27451e-05	5.98316	7.46614	-1.86117	8.25831e-14	0.06272	5.2271e-10	0.900464
B2_Flu.meta	ABO	Lung	1.76314e-14	2.25312e-10	7.66682	2.56069e-09	2.81394e-05	5.95754	7.53664	-1.84499	4.82243e-14	0.0650388	6.34728e-10	0.913649
B2_Flu.meta	ABO	Spleen	2.62034e-14	1.55124e-10	7.61581	2.84769e-09	2.84e-05	5.94015	7.68882	-1.91498	1.48494e-14	0.055495	9.07296e-11	0.909045
B2_Flu.meta	OAS3	Uterus	2.4959e-13	1.34454e-09	7.31913	1.19444e-06	0.00788619	4.85656	7.33341	-0.57438	2.24362e-13	0.565711	1.26237e-09	0.985559
B2_Flu.meta	OAS3	Vagina	2.4959e-13	1.31297e-09	7.31913	1.19444e-06	0.00510579	4.85656	7.33341	-0.57438	2.24362e-13	0.565711	8.98477e-10	0.997579
B2_Flu.meta	OAS3	smultixcan	1.45747e-12	1.7607e-09	1.69547	7.03929e-06	0.00747819	3.06837	1.58123	-0.859505	1.30678e-12	0.536009	1.58505e-09	0.998501
B2_Flu.meta	ABO	Pancreas	9.82092e-12	2.8245e-08	6.8091	1.03009e-07	0.000500622	5.32133	6.58634	-1.69349	4.50814e-11	0.090363	8.90432e-08	0.937831
B2_Flu.meta	OAS3	Spleen	6.88755e-11	1.63097e-07	6.52309	1.19444e-06	0.00595608	4.85656	6.44685	-1.06203	1.14202e-10	0.288224	2.79109e-07	0.97813
B2_Flu.meta	ABO	Vagina	1.86008e-08	2.7957e-05	5.62454	1.73035e-06	0.00510579	4.78261	5.52917	-1.73667	3.21747e-08	0.0824457	5.04361e-05	0.964225
B2_Flu.meta	ABO	Kidney_Cortex	2.80423e-08	2.27245e-05	5.55324	2.34555e-06	0.00712358	4.72112	5.50252	-1.66766	3.74396e-08	0.0953832	2.91967e-05	0.976433
B2_Flu.meta	OAS3	Pancreas	3.0895e-08	2.36944e-05	-5.53629	1.19444e-06	0.00386999	-4.85656	-5.63403	-0.10303	1.76048e-08	0.917939	1.73862e-05	0.995037
B2_Flu.meta	ABO	Esophagus_Gastroesophageal_Junction	3.85721e-07	0.000514337	5.07587	2.06742e-07	0.00210733	5.19317	4.98738	-1.75651	6.12026e-07	0.0790012	0.000760075	0.911255
B2_Flu.meta	OAS3	Adipose_Subcutaneous	1.42712e-05	0.00998512	4.33965	1.19444e-06	0.00647387	4.85656	4.22955	-1.08395	2.34163e-05	0.278388	0.0108325	0.988614
C2_Asthma	GSDMA	Small_Intestine_Terminal_Ileum	2.69212e-44	3.09082e-40	13.9611	7.59478e-48	3.70435e-44	14.532	5.16941	-14.2499	2.34835e-07	4.48807e-46	0.000202445	2.66973e-42
C2_Asthma	PGAP3	Esophagus_Mucosa	1.91229e-41	2.36416e-37	-13.4852	1.18218e-59	1.27522e-55	-16.289	-2.74607	16.0491	0.00603134	5.79762e-58	0.350663	7.39835e-54
C2_Asthma	GSDMA	Thyroid	1.46292e-40	1.91029e-36	13.3343	3.63772e-47	1.04603e-43	14.4243	5.01067	-13.8064	5.42402e-07	2.33082e-43	0.000571442	7.83739e-40
C2_Asthma	GSDMA	Stomach	3.38216e-40	3.93143e-36	13.2716	1.19697e-43	2.37693e-40	13.8544	5.07605	-13.1294	3.85366e-07	2.2334e-39	0.000390793	3.36684e-36
C2_Asthma	PGAP3	smultixcan	7.03812e-40	5.078e-36	-10.7713	5.30312e-63	2.80774e-59	-13.5179	-1.70627	13.2323	0.0712797	1.61313e-61	0.55453	5.86265e-58
C2_Asthma	GSDMA	Adipose_Subcutaneous	2.77887e-39	3.46692e-35	13.1129	2.86848e-42	1.04441e-38	13.6244	5.0234	-12.9467	5.07644e-07	2.45327e-38	0.00059902	8.90688e-35
C2_Asthma	GSDMA	Esophagus_Muscularis	3.8988e-39	4.82165e-35	13.0872	1.39058e-42	3.73859e-39	13.6771	4.9424	-12.9751	7.71679e-07	1.69464e-38	0.000583798	5.40802e-35
C2_Asthma	GSDMA	Heart_Left_Ventricle	8.5516e-39	9.46406e-35	13.0274	3.63478e-42	8.67985e-39	13.6071	4.95095	-12.9019	7.38531e-07	4.39146e-38	0.000710898	8.37451e-35
C2_Asthma	PGAP3	Adrenal_Gland	3.53918e-38	3.97025e-34	-12.9185	5.73122e-57	2.74869e-53	-15.9063	-2.20563	15.7423	0.0274097	7.76188e-56	0.555548	4.51431e-52
C2_Asthma	PGAP3	Cells_Cultured_fibroblasts	3.53918e-38	2.11466e-34	-12.9185	5.73122e-57	3.0301e-53	-15.9063	-2.20563	15.7423	0.0274097	7.76188e-56	0.577184	4.77705e-52
C2_Asthma	PGAP3	Ovary	3.53918e-38	3.97769e-34	-12.9185	5.73122e-57	5.46701e-53	-15.9063	-2.20563	15.7423	0.0274097	7.76188e-56	0.566165	9.06045e-52
C2_Asthma	PGAP3	Stomach	3.53918e-38	2.05697e-34	-12.9185	5.73122e-57	5.69053e-53	-15.9063	-2.20563	15.7423	0.0274097	7.76188e-56	0.54049	9.36083e-52
C2_Asthma	PGAP3	Brain_Amygdala	3.53918e-38	3.69207e-34	-12.9185	5.73122e-57	4.98788e-53	-15.9063	-2.20563	15.7423	0.0274097	7.76188e-56	0.569479	8.40767e-52
C2_Asthma	PGAP3	Brain_Caudate_basal_ganglia	3.53918e-38	4.12669e-34	-12.9185	5.73122e-57	5.6911e-53	-15.9063	-2.20563	15.7423	0.0274097	7.76188e-56	0.573948	9.37635e-52
C2_Asthma	PGAP3	Brain_Hippocampus	3.53918e-38	3.9108e-34	-12.9185	5.73122e-57	5.39767e-53	-15.9063	-1.51175	15.7423	0.130598	7.76188e-56	0.73502	8.88813e-52
C2_Asthma	PGAP3	Brain_Putamen_basal_ganglia	3.53918e-38	3.99715e-34	-12.9185	5.73122e-57	5.54037e-53	-15.9063	-2.20563	15.7423	0.0274097	7.76188e-56	0.575315	9.07209e-52
C2_Asthma	PGAP3	Brain_Spinal_cord_cervical_c-1	3.53918e-38	3.74764e-34	-12.9185	5.73122e-57	5.09277e-53	-15.9063	-2.20563	15.7423	0.0274097	7.76188e-56	0.576813	8.53497e-52
C2_Asthma	PGAP3	Breast_Mammary_Tissue	3.53918e-38	4.30895e-34	-12.9185	5.73122e-57	3.00173e-53	-15.9063	-2.20563	15.7423	0.0274097	7.76188e-56	0.549864	4.88688e-52
C2_Asthma	PGAP3	Esophagus_Gastroesophageal_Junction	3.53918e-38	4.20773e-34	-12.9185	5.73122e-57	5.86763e-53	-15.9063	-2.20563	15.7423	0.0274097	7.76188e-56	0.549035	9.55721e-52
C2_Asthma	PGAP3	Prostate	3.53918e-38	4.2003e-34	-12.9185	5.73122e-57	5.78854e-53	-15.9063	-2.20563	15.7423	0.0274097	7.76188e-56	0.543753	6.12005e-52
C2_Asthma	PGAP3	Whole_Blood	3.53918e-38	3.76073e-34	-12.9185	5.73122e-57	5.31514e-53	-15.9063	-2.20563	15.7423	0.0274097	7.76188e-56	0.531764	8.52255e-52
C2_Asthma	GSDMA	smultixcan	4.00797e-38	2.16882e-34	10.5932	3.87628e-47	6.84099e-44	11.2555	3.86763	-10.6895	7.13344e-07	2.20493e-42	0.000380212	2.82827e-39
C2_Asthma	GSDMA	Ovary	8.78183e-38	4.93495e-34	12.8484	7.59478e-48	2.41489e-44	14.532	3.65939	-14.1649	0.000252818	1.50998e-45	0.0963561	5.87534e-42
C2_Asthma	GSDMA	Skin_Sun_Exposed_Lower_leg	8.84086e-38	5.73639e-34	12.8479	7.6448e-48	2.90171e-44	14.5316	3.65908	-14.1645	0.000253123	1.51874e-45	0.100625	6.76445e-42
C2_Asthma	PGAP3	Lung	1.49449e-37	9.47358e-34	-12.8072	4.92753e-57	2.72615e-53	-15.9157	-1.96944	15.8214	0.048902	2.215e-56	0.588521	1.44695e-52
C2_Asthma	PGAP3	Heart_Left_Ventricle	6.41927e-37	3.5521e-33	-12.6936	4.64672e-57	4.43855e-53	-15.9194	-1.7453	15.8676	0.0809321	1.06203e-56	0.697185	1.21517e-52
C2_Asthma	GSDMA	Nerve_Tibial	2.16266e-36	2.36315e-32	12.5981	1.72455e-42	4.98609e-39	13.6615	4.28413	-13.0783	1.83455e-05	4.38316e-39	0.0119482	8.51461e-36
C2_Asthma	GSDMA	Artery_Aorta	2.53054e-36	3.07283e-32	12.5857	1.95253e-42	1.0327e-38	13.6524	4.35718	-13.1244	1.3175e-05	2.38548e-39	0.00878285	1.49486e-35
C2_Asthma	PGAP3	Thyroid	4.75305e-36	3.10327e-32	-12.5358	4.32573e-55	2.48773e-51	-15.6332	-1.79309	15.5553	0.0729582	1.46557e-54	0.666417	9.85594e-51
C2_Asthma	GSDMA	Muscle_Skeletal	6.18976e-36	7.05446e-32	12.5149	1.46118e-44	4.89445e-41	14.0046	3.77095	-13.503	0.000162629	1.50225e-41	0.0874819	4.40684e-38
C2_Asthma	IL13	smultixcan	6.31162e-36	2.7323e-32	6.4641	7.24906e-71	7.67603e-67	8.80301	0.0907527	-9.03816	0.660824	4.31938e-70	0.916584	2.35471e-66
C2_Asthma	PSMD3	smultixcan	3.06598e-35	1.10605e-31	2.17525	5.39535e-38	6.34793e-35	2.83962	0.142712	-2.85207	1.64872e-07	6.22917e-34	0.000105969	6.17424e-31
C2_Asthma	PGAP3	Brain_Anterior_cingulate_cortex_BA24	3.71878e-35	4.1312e-31	-12.3717	1.96805e-54	1.8482e-50	-15.5364	-1.66262	15.5206	0.0963876	2.51551e-54	0.725356	2.89862e-50
C2_Asthma	PGAP3	Brain_Substantia_nigra	3.71878e-35	3.79502e-31	-12.3717	1.96805e-54	1.67068e-50	-15.5364	-1.66262	15.5206	0.0963876	2.51551e-54	0.736056	2.66216e-50
C2_Asthma	PGAP3	Cells_EBV-transformed_lymphocytes	3.71878e-35	3.74035e-31	-12.3717	1.96805e-54	1.67521e-50	-15.5364	-1.66262	15.5206	0.0963876	2.51551e-54	0.722862	2.62543e-50
C2_Asthma	PGAP3	Pituitary	3.71878e-35	4.51758e-31	-12.3717	1.96805e-54	2.0513e-50	-15.5364	-1.66262	15.5206	0.0963876	2.51551e-54	0.700615	3.15872e-50
C2_Asthma	GSDMA	Adipose_Visceral_Omentum	9.16961e-35	1.12621e-30	12.299	5.88509e-37	1.57264e-33	12.7004	5.39828	-11.9127	6.72831e-08	1.01664e-32	8.61829e-05	1.84404e-29
C2_Asthma	GSDMA	Colon_Transverse	9.16961e-35	1.11695e-30	12.299	5.88509e-37	1.54734e-33	12.7004	5.42119	-11.9127	5.92036e-08	1.01664e-32	5.78921e-05	3.19936e-29
C2_Asthma	GSDMA	Lung	9.16961e-35	3.87508e-31	12.299	5.88509e-37	1.08531e-33	12.7004	5.27566	-11.9127	1.32282e-07	1.01664e-32	0.00012494	2.21373e-29
C2_Asthma	GSDMA	Adrenal_Gland	9.16961e-35	3.42882e-31	12.299	5.88509e-37	1.129e-33	12.7004	5.27566	-11.9127	1.32282e-07	1.01664e-32	9.13912e-05	2.36511e-29
C2_Asthma	GSDMA	Artery_Tibial	9.16961e-35	1.13557e-30	12.299	5.88509e-37	2.14002e-33	12.7004	5.39371	-11.9127	6.90167e-08	1.01664e-32	0.0001111	3.23672e-29
C2_Asthma	GSDMA	Heart_Atrial_Appendage	9.16961e-35	1.07422e-30	12.299	5.88509e-37	9.97033e-34	12.7004	5.27566	-11.9127	1.32282e-07	1.01664e-32	0.000124721	2.05395e-29
C2_Asthma	GSDMA	Minor_Salivary_Gland	9.16961e-35	1.03956e-30	12.299	5.88509e-37	1.86969e-33	12.7004	5.27566	-11.9127	1.32282e-07	1.01664e-32	9.25973e-05	5.95954e-29
C2_Asthma	GSDMA	Prostate	9.16961e-35	5.44125e-31	12.299	5.88509e-37	1.48599e-33	12.7004	5.27566	-11.9127	1.32282e-07	1.01664e-32	0.000137209	2.49605e-29
C2_Asthma	GSDMA	Colon_Sigmoid	9.16961e-35	1.10283e-30	12.299	5.88509e-37	1.21739e-33	12.7004	5.35867	-11.9127	8.38372e-08	1.01664e-32	7.52139e-05	2.10631e-29
C2_Asthma	GSDMA	Uterus	9.16961e-35	9.87292e-31	12.299	5.88509e-37	2.65182e-33	12.7004	5.27566	-11.9127	1.32282e-07	1.01664e-32	0.000149558	2.26893e-29
C2_Asthma	GSDMA	Esophagus_Gastroesophageal_Junction	9.90429e-35	5.8876e-31	12.2928	2.82324e-36	9.63477e-33	12.5771	5.28875	-11.8935	1.23152e-07	1.27913e-32	0.000152943	2.62498e-29
C2_Asthma	GSDMA	Brain_Substantia_nigra	1.33381e-34	6.80575e-31	12.2687	4.85997e-38	1.37521e-34	12.8941	5.00184	-12.1617	5.67865e-07	4.97236e-34	0.000678914	7.51749e-31
C2_Asthma	PGAP3	Muscle_Skeletal	1.47487e-34	8.40453e-31	-12.2606	1.06115e-54	1.06635e-50	-15.5759	-1.43607	15.5636	0.150982	1.28704e-54	0.743941	1.51021e-50
C2_Asthma	PGAP3	Small_Intestine_Terminal_Ileum	4.55585e-34	2.61529e-30	-12.1688	1.82531e-48	1.78059e-44	-14.6293	-2.55366	14.3838	0.0106597	6.53672e-47	0.451953	7.77673e-43
C2_Asthma	PGAP3	Brain_Cortex	6.9398e-34	8.22575e-30	-12.1344	1.96805e-54	1.99875e-50	-15.5364	-1.20563	15.6068	0.227961	6.54269e-55	0.820685	8.04097e-51
C2_Asthma	PGAP3	Spleen	6.9398e-34	8.09944e-30	-12.1344	1.96805e-54	1.96372e-50	-15.5364	-1.20563	15.6068	0.227961	6.54269e-55	0.847274	7.90227e-51
C2_Asthma	PGAP3	Brain_Frontal_Cortex_BA9	6.9398e-34	4.02613e-30	-12.1344	1.96805e-54	9.69265e-51	-15.5364	-1.20563	15.6068	0.227961	6.54269e-55	0.817961	3.93052e-51
C2_Asthma	PGAP3	Testis	6.9398e-34	1.03438e-29	-12.1344	1.96805e-54	2.55374e-50	-15.5364	-1.20563	15.6068	0.227961	6.54269e-55	0.822717	1.00986e-50
C2_Asthma	PGAP3	Heart_Atrial_Appendage	7.44585e-34	4.36141e-30	-12.1287	1.33705e-53	1.35911e-49	-15.4131	-1.40012	15.398	0.161477	1.68858e-53	0.776218	2.0469e-49
C2_Asthma	RAD50	smultixcan	1.27825e-33	3.95252e-30	4.76854	5.63707e-67	3.97939e-63	5.71864	0.748953	-5.43673	0.354519	2.09308e-64	0.799268	9.12836e-61
C2_Asthma	STARD3	Stomach	1.67721e-33	6.49864e-30	-12.062	2.44815e-50	1.21538e-46	-14.9199	-1.31003	15.3483	0.190185	3.63337e-53	0.800479	2.19092e-49
C2_Asthma	PGAP3	Esophagus_Muscularis	1.86013e-33	7.66808e-30	-12.0534	2.47562e-47	1.33114e-43	-14.4509	-2.58295	14.1975	0.00979602	9.50006e-46	0.428955	6.06341e-42
C2_Asthma	GSDMA	Liver	2.43822e-33	2.53965e-29	12.0311	3.06825e-36	1.35279e-32	12.5705	4.53719	-11.9599	5.70096e-06	5.76097e-33	0.00389305	2.07261e-29
C2_Asthma	MED24	smultixcan	5.30269e-33	1.2753e-29	5.62094	1.32273e-32	1.40064e-29	6.33865	2.57267	-4.2819	4.50035e-08	1.55463e-26	3.27821e-05	9.97068e-24
C2_Asthma	ERBB2	Brain_Anterior_cingulate_cortex_BA24	5.91669e-33	3.28642e-29	-11.9577	4.37197e-51	2.05286e-47	-15.0344	-1.59796	15.0055	0.110052	6.75628e-51	0.734264	3.89263e-47
C2_Asthma	ERBB2	Skin_Not_Sun_Exposed_Suprapubic	7.88381e-33	4.9806e-29	-11.9339	1.24699e-50	4.57273e-47	-14.9648	-1.64667	14.9262	0.0996267	2.22739e-50	0.713845	9.6832e-47
C2_Asthma	ERBB2	Brain_Spinal_cord_cervical_c-1	9.87312e-33	3.48488e-29	-11.9151	1.52018e-50	6.75417e-47	-14.9516	-1.63055	14.9156	0.102985	2.60922e-50	0.722918	1.43455e-46
C2_Asthma	ERBB2	Testis	1.50503e-32	7.47749e-29	11.8799	6.7506e-50	4.37979e-46	14.852	1.69845	-14.8023	0.0894225	1.41537e-49	0.707293	1.09231e-45
C2_Asthma	ERBB2	Heart_Left_Ventricle	2.54235e-32	9.37873e-29	-11.836	8.41352e-54	4.0183e-50	-15.443	-1.00839	15.4846	0.313269	4.41031e-54	0.881504	2.52314e-50
C2_Asthma	PGAP3	Skin_Sun_Exposed_Lower_leg	3.03988e-32	1.31495e-28	-11.821	7.07788e-45	1.61192e-41	-14.056	-2.68947	13.7776	0.00715664	3.47691e-43	0.416366	1.16146e-39
C2_Asthma	PNMT	Heart_Left_Ventricle	3.49623e-32	9.6732e-29	-11.8093	2.44815e-50	7.7949e-47	-14.9199	-1.35129	14.9255	0.176604	2.24976e-50	0.796451	8.58057e-47
C2_Asthma	ERBB2	Adipose_Subcutaneous	3.54684e-32	2.21252e-28	-11.8081	4.11888e-49	4.49905e-45	-14.7303	-1.72997	14.673	0.0836353	9.60627e-49	0.692944	1.2369e-44
C2_Asthma	ERBB2	smultixcan	1.79737e-31	3.53672e-28	-4.65822	1.57305e-51	4.75916e-48	-6.15632	-0.280812	6.21198	0.154522	7.06309e-52	0.663934	1.71131e-48
C2_Asthma	PGAP3	Colon_Sigmoid	2.69923e-31	1.08212e-27	-11.6362	2.44815e-50	2.53212e-46	-14.9199	-1.27718	14.8899	0.201538	3.83434e-50	0.815583	4.76647e-46
C2_Asthma	GSDMA	Brain_Hippocampus	2.70644e-31	1.49531e-27	11.6359	1.42935e-32	6.73083e-29	11.8842	4.61623	-11.3515	3.90772e-06	7.2942e-30	0.00324397	2.7842e-26
C2_Asthma	ERBB2	Adipose_Visceral_Omentum	4.64907e-31	2.85499e-27	-11.5897	6.03165e-47	3.22361e-43	-14.3894	-1.78779	14.3161	0.0738105	1.73648e-46	0.679195	1.1024e-42
C2_Asthma	ERBB2	Heart_Atrial_Appendage	7.95616e-31	2.33016e-27	-11.5436	4.41846e-49	2.24568e-45	-14.7256	-1.36489	14.6779	0.172287	8.92865e-49	0.784298	5.41166e-45
C2_Asthma	GSDMA	Cells_Cultured_fibroblasts	9.74517e-31	3.0153e-27	-11.5261	1.42935e-32	3.0228e-29	-11.8842	-4.56112	11.2444	5.08826e-06	2.46633e-29	0.00351203	5.05967e-26
C2_Asthma	STARD3	Cells_Cultured_fibroblasts	1.00931e-30	3.0153e-27	-11.5231	3.51838e-47	1.24011e-43	-14.4266	-0.935813	15.0818	0.349369	2.13281e-51	0.884927	8.75093e-48
C2_Asthma	PGAP3	Brain_Hypothalamus	1.05151e-30	1.17738e-26	-11.5196	1.54196e-49	1.4536e-45	-14.7965	-1.15789	14.7879	0.24691	1.75359e-49	0.836651	2.04083e-45
C2_Asthma	PGAP3	Skin_Not_Sun_Exposed_Suprapubic	1.35886e-30	5.72305e-27	-11.4974	1.54196e-49	4.24077e-46	-14.7965	-0.948772	14.8182	0.342737	1.11694e-49	0.889265	3.64179e-46
C2_Asthma	GSDMA	Esophagus_Mucosa	2.45372e-30	1.51677e-26	11.4463	7.51326e-34	1.62091e-30	12.1279	3.64015	-11.6522	0.000272476	2.23503e-31	0.0826778	4.07447e-28
C2_Asthma	GSDMA	Artery_Coronary	2.45372e-30	2.81197e-26	11.4463	7.51326e-34	1.46028e-30	12.1279	3.64015	-11.6522	0.000272476	2.23503e-31	0.112843	5.30508e-28
C2_Asthma	GSDMA	Breast_Mammary_Tissue	2.45372e-30	9.95802e-27	11.4463	7.51326e-34	1.57403e-30	12.1279	3.64015	-11.6522	0.000272476	2.23503e-31	0.0992203	4.02051e-28
C2_Asthma	GSDMA	Cells_EBV-transformed_lymphocytes	2.45372e-30	1.23398e-26	-11.4463	7.51326e-34	2.13176e-30	-12.1279	-3.64015	11.6522	0.000272476	2.23503e-31	0.0899938	3.33244e-28
C2_Asthma	GSDMA	Kidney_Cortex	2.45372e-30	2.17081e-26	11.4463	7.51326e-34	2.73746e-30	12.1279	3.64015	-11.6522	0.000272476	2.23503e-31	0.0748028	6.85857e-28
C2_Asthma	GSDMA	Vagina	2.45372e-30	2.56807e-26	11.4463	7.51326e-34	3.28179e-30	12.1279	3.64015	-11.6522	0.000272476	2.23503e-31	0.1078	6.06924e-28
C2_Asthma	MED24	Brain_Frontal_Cortex_BA9	2.61507e-30	1.01142e-26	-11.4408	8.53154e-29	2.10089e-25	-11.1344	-5.68349	10.3123	1.31977e-08	6.20224e-25	1.60867e-05	8.27999e-22
C2_Asthma	ERBB2	Stomach	3.01705e-30	8.76755e-27	-11.4284	2.45928e-45	6.10454e-42	-14.1306	-1.83964	14.0438	0.0658212	8.41178e-45	0.659766	2.53615e-41
C2_Asthma	SMAD3	Thyroid	5.5664e-30	2.42287e-26	11.3751	1.69619e-57	1.95096e-53	15.9824	-0.667107	-16.3864	0.504704	2.39003e-60	0.93054	3.21459e-56
C2_Asthma	ERBB2	Whole_Blood	6.06947e-30	2.14981e-26	-11.3675	1.25506e-44	3.8798e-41	-14.0154	-1.88229	13.919	0.0597972	4.85395e-44	0.61439	1.33241e-40
C2_Asthma	ERBB2	Nerve_Tibial	1.57241e-29	6.91338e-26	-11.2841	1.00312e-50	5.80056e-47	-14.9793	-0.653497	15.1294	0.513436	1.03601e-51	0.925496	7.04384e-48
C2_Asthma	TCAP	smultixcan	1.60192e-29	2.47668e-26	-1.46415	4.67692e-50	9.90478e-47	-0.88503	-1.46432	0.639125	0.195397	1.4437e-50	0.701276	2.86193e-47
C2_Asthma	ERBB2	Lung	1.8493e-29	5.86136e-26	-11.2698	1.96971e-49	7.26494e-46	-14.7801	-0.865724	14.8934	0.386641	3.63647e-50	0.900975	1.58368e-46
C2_Asthma	MED24	Ovary	3.13504e-29	1.17449e-25	11.2233	7.65989e-28	1.46135e-24	10.9371	5.59975	-10.1206	2.14658e-08	4.47703e-24	1.95091e-05	4.35503e-21
C2_Asthma	MED24	Cells_Cultured_fibroblasts	3.13504e-29	7.49274e-26	11.2233	7.65989e-28	1.15708e-24	10.9371	5.59975	-10.1206	2.14658e-08	4.47703e-24	2.66691e-05	5.51078e-21
C2_Asthma	MED24	Colon_Sigmoid	3.13504e-29	9.42627e-26	11.2233	7.65989e-28	1.32044e-24	10.9371	5.59975	-10.418	2.14658e-08	2.05239e-25	2.24676e-05	2.31939e-22
C2_Asthma	MED24	Pancreas	3.13504e-29	1.78838e-25	11.2233	7.65989e-28	1.2515e-24	10.9371	5.59975	-10.1206	2.14658e-08	4.47703e-24	3.6449e-05	5.61997e-21
C2_Asthma	MED24	Adrenal_Gland	5.30967e-29	1.4891e-25	11.1766	1.95183e-28	3.12033e-25	11.0604	5.36368	-10.2873	8.15444e-08	8.03585e-25	6.51033e-05	1.05685e-21
C2_Asthma	PSMD3	Muscle_Skeletal	8.83651e-29	3.35699e-25	-11.1313	2.78338e-39	5.59403e-36	-13.1127	-3.16972	12.6828	0.00152587	7.36142e-37	0.247609	1.72758e-33
C2_Asthma	ERBB2	Skin_Sun_Exposed_Lower_leg	8.92784e-29	2.89641e-25	-11.1304	1.24839e-48	7.10773e-45	-14.6552	-0.780396	14.7815	0.435158	1.92925e-49	0.908311	1.28893e-45
C2_Asthma	ERBB2	Cells_EBV-transformed_lymphocytes	8.92784e-29	2.99321e-25	-11.1304	1.24839e-48	5.31317e-45	-14.6552	-0.780396	14.7815	0.435158	1.92925e-49	0.916837	1.00678e-45
C2_Asthma	MED24	Kidney_Cortex	9.66494e-29	2.85019e-25	11.1233	3.87393e-28	7.05733e-25	10.9988	5.33951	-10.2296	9.31994e-08	1.46047e-24	7.90839e-05	2.24085e-21
C2_Asthma	THRA	smultixcan	1.14403e-28	1.65084e-25	-9.46026	1.82111e-31	1.83654e-28	-9.59782	-4.25602	8.99547	2.30433e-05	3.52136e-28	0.00825518	2.84395e-25
C2_Asthma	PGAP3	Pancreas	1.17587e-28	4.47182e-25	-11.1058	1.39316e-42	4.55238e-39	-13.677	-1.87046	13.55	0.0614195	7.92127e-42	0.655914	4.66919e-38
C2_Asthma	MED24	Adipose_Visceral_Omentum	2.22001e-28	6.81653e-25	11.0489	3.87359e-27	5.17559e-24	10.7891	5.47411	-9.99907	4.39713e-08	1.53838e-23	6.2581e-05	1.2208e-20
C2_Asthma	MED24	Spleen	2.22001e-28	8.63657e-25	11.0489	3.87359e-27	7.73013e-24	10.7891	5.47411	-9.99907	4.39713e-08	1.53838e-23	5.38165e-05	1.68914e-20
C2_Asthma	MED24	Breast_Mammary_Tissue	2.29543e-28	6.98671e-25	11.0459	4.62217e-27	6.91675e-24	10.7729	5.50044	-8.63235	3.78854e-08	6.01046e-18	7.35507e-05	5.04558e-15
C2_Asthma	PGAP3	Artery_Coronary	3.19671e-28	1.22114e-24	-11.0161	1.43012e-38	4.63264e-35	-12.9881	-2.65541	12.7001	0.00792131	5.90475e-37	0.431038	2.33592e-33
C2_Asthma	PPP1R1B	smultixcan	3.7581e-28	5.08401e-25	0.514732	9.91702e-47	1.61556e-43	2.63721	-0.00713824	-0.717988	0.268673	5.63091e-49	0.751267	9.4452e-46
C2_Asthma	MED24	Esophagus_Muscularis	4.07577e-28	1.0081e-24	10.9942	5.15872e-28	9.24614e-25	10.9729	5.22746	-10.2148	1.71851e-07	1.70175e-24	0.00015787	2.41365e-21
C2_Asthma	MED24	Small_Intestine_Terminal_Ileum	4.07577e-28	1.16985e-24	10.9942	5.15872e-28	8.38722e-25	10.9729	5.22746	-8.31557	1.71851e-07	9.13104e-17	0.000172839	7.75943e-14
C2_Asthma	STARD3	smultixcan	4.28441e-28	5.45506e-25	-0.328515	2.73325e-50	6.43164e-47	-2.25257	-0.00345665	0.427101	0.639147	5.37614e-49	0.908981	9.4452e-46
C2_Asthma	ERBB2	Cells_Cultured_fibroblasts	4.99918e-28	8.53431e-25	10.9757	4.94346e-41	1.3068e-37	13.4149	1.97144	-13.2927	0.0486736	2.55283e-40	0.637454	7.85568e-37
C2_Asthma	PNMT	Skin_Not_Sun_Exposed_Suprapubic	5.36147e-28	1.69355e-24	-10.9694	5.23662e-51	2.8804e-47	-15.0224	-0.189927	15.1912	0.849367	4.04562e-52	0.986885	2.63815e-48
C2_Asthma	PNMT	Thyroid	6.71646e-28	1.75407e-24	-10.949	1.4199e-50	5.44389e-47	-14.9562	-0.227046	15.1091	0.820388	1.41098e-51	0.979798	6.3259e-48
C2_Asthma	PNMT	smultixcan	7.75895e-28	9.33013e-25	-3.54871	4.44926e-51	1.17783e-47	-5.70596	-0.0318249	4.98994	0.470187	1.77797e-51	0.84904	3.87705e-48
C2_Asthma	PNMT	Brain_Putamen_basal_ganglia	7.84633e-28	2.95388e-24	10.9349	5.98508e-51	2.89289e-47	15.0136	0.151812	-15.1973	0.879335	3.68238e-52	0.985463	2.15198e-48
C2_Asthma	IL18R1	Artery_Coronary	7.8546e-28	2.25034e-24	-10.9348	2.15826e-52	2.09739e-48	-15.2323	0.372044	15.5554	0.70986	1.46347e-54	0.97311	1.73685e-50
C2_Asthma	PNMT	Adipose_Visceral_Omentum	8.03782e-28	1.97441e-24	-10.9327	1.58237e-50	1.6914e-46	-14.9489	-0.212017	15.1077	0.832094	1.44021e-51	0.979688	1.82863e-47
C2_Asthma	MED24	Adipose_Subcutaneous	1.00729e-27	4.18899e-24	10.9123	6.68562e-28	1.21712e-24	10.9494	5.05415	-10.2234	4.3231e-07	1.55823e-24	0.000561139	2.22931e-21
C2_Asthma	MED24	Esophagus_Mucosa	1.00729e-27	4.15105e-24	10.9123	6.68562e-28	1.03025e-24	10.9494	5.05415	-10.2234	4.3231e-07	1.55823e-24	0.000694345	2.2094e-21
C2_Asthma	PGAP3	Nerve_Tibial	1.14687e-27	3.02544e-24	-10.9005	8.65279e-42	2.00139e-38	-13.5435	-1.72436	13.4078	0.0846421	5.44074e-41	0.663118	1.84958e-37
C2_Asthma	PNMT	Muscle_Skeletal	1.3812e-27	3.93539e-24	-10.8835	5.04656e-44	1.26782e-40	-13.9163	-1.18462	13.9384	0.236167	3.70193e-44	0.816486	1.44795e-40
C2_Asthma	PNMT	Breast_Mammary_Tissue	2.17714e-27	5.30135e-24	-10.842	8.70821e-50	3.04062e-46	-14.8349	-0.200373	14.9965	0.841189	7.73917e-51	0.987164	3.24839e-47
C2_Asthma	ERBB2	Brain_Cortex	2.86507e-27	1.13199e-23	-10.8168	1.13226e-46	5.74962e-43	-14.3458	-0.62542	14.4941	0.531696	1.32092e-47	0.946486	8.11704e-44
C2_Asthma	ERBB2	Adrenal_Gland	2.99712e-27	5.60362e-24	-10.8127	1.37481e-46	4.39573e-43	-14.3323	-0.635459	14.4786	0.525129	1.65527e-47	0.946301	6.41805e-44
C2_Asthma	PNMT	Uterus	3.73492e-27	2.01069e-23	-10.7925	1.79647e-49	1.61898e-45	-14.7863	-0.180857	14.9548	0.85648	1.44911e-50	0.981955	1.61706e-46
C2_Asthma	ERBB2	Muscle_Skeletal	4.96296e-27	1.13126e-23	-10.7663	2.79274e-46	1.40321e-42	-14.283	-0.617114	14.4316	0.537159	3.27208e-47	0.928724	1.91973e-43
C2_Asthma	GSDMA	Skin_Not_Sun_Exposed_Suprapubic	6.82994e-27	1.72593e-23	10.7369	3.67046e-30	5.04733e-27	11.4113	3.8954	-10.8856	9.80352e-05	1.35037e-27	0.0497453	1.60105e-24
C2_Asthma	PPP1R1B	Skin_Not_Sun_Exposed_Suprapubic	1.44577e-26	3.04456e-23	10.6674	2.44385e-38	4.48079e-35	12.947	0.336792	-14.4314	0.736274	3.28123e-47	0.970656	8.55877e-44
C2_Asthma	IL18R1	Kidney_Cortex	1.62139e-26	3.5861e-23	10.6568	8.48124e-50	6.18028e-46	14.8367	-0.356333	-15.1501	0.721591	7.55991e-52	0.977784	6.95965e-48
C2_Asthma	PNMT	Brain_Frontal_Cortex_BA9	3.48921e-26	8.09707e-23	10.5852	4.3699e-48	1.43478e-44	14.5698	0.111358	-14.7625	0.911332	2.55635e-49	0.995183	1.02382e-45
C2_Asthma	PNMT	Ovary	5.97656e-26	1.34341e-22	-10.5347	5.26769e-51	2.51242e-47	-15.022	0.0789503	14.9387	0.937072	1.84403e-50	0.995754	1.07627e-46
C2_Asthma	MED24	Artery_Tibial	1.22969e-25	5.07617e-22	10.4666	1.05973e-25	1.65151e-22	10.4807	4.84674	-9.79183	1.25509e-06	1.22068e-22	0.00124331	1.55454e-19
C2_Asthma	PNMT	Colon_Sigmoid	2.04336e-25	4.9151e-22	-10.4184	1.56195e-45	8.07765e-42	-14.1626	-0.283296	14.2802	0.77695	2.90798e-46	0.979629	1.80745e-42
C2_Asthma	SMAD3	smultixcan	2.84398e-25	3.2399e-22	0.0543223	2.37223e-55	8.37317e-52	0.296853	-0.58575	-0.360748	0.796343	1.21071e-60	0.954761	3.77153e-57
C2_Asthma	ERBB2	Colon_Transverse	3.0151e-25	1.12567e-21	-10.3813	9.51504e-44	5.00348e-40	-13.8708	-0.468247	14.0385	0.639608	9.05832e-45	0.962413	1.14026e-40
C2_Asthma	PNMT	Adipose_Subcutaneous	3.6589e-25	1.14121e-21	-10.3629	1.56195e-45	8.53062e-42	-14.1626	-0.244105	14.2383	0.807149	5.29989e-46	0.984847	3.41207e-42
C2_Asthma	PNMT	Brain_Amygdala	3.69321e-25	1.28425e-21	10.362	2.68641e-46	1.16899e-42	14.2857	0.0863223	-14.4837	0.93121	1.53546e-47	0.993735	8.31607e-44
C2_Asthma	PNMT	Stomach	3.69321e-25	7.16134e-22	-10.362	2.68641e-46	8.89113e-43	-14.2857	-0.0863223	14.4837	0.93121	1.53546e-47	0.9948	6.17256e-44
C2_Asthma	PNMT	Whole_Blood	3.69321e-25	9.81102e-22	-10.362	2.68641e-46	1.24569e-42	-14.2857	-0.0863223	14.4837	0.93121	1.53546e-47	0.992509	5.61979e-44
C2_Asthma	RAD50	Colon_Transverse	3.69649e-25	1.12567e-21	10.3619	4.3955e-41	1.54092e-37	13.4236	0.731346	-13.4765	0.464568	2.15121e-41	0.920067	1.35397e-37
C2_Asthma	RAD50	Pancreas	3.69649e-25	1.05433e-21	10.3619	4.3955e-41	1.07723e-37	13.4236	0.731346	-13.4765	0.464568	2.15121e-41	0.919081	8.45354e-38
C2_Asthma	RAD50	Brain_Spinal_cord_cervical_c-1	3.69649e-25	9.78554e-22	10.3619	4.3955e-41	1.30195e-37	13.4236	0.731346	-13.4765	0.464568	2.15121e-41	0.924097	5.91367e-38
C2_Asthma	RAD50	Liver	3.69649e-25	1.28342e-21	10.3619	4.3955e-41	3.87596e-37	13.4236	0.731346	-13.4765	0.464568	2.15121e-41	0.911872	1.1609e-37
C2_Asthma	RAD50	Stomach	3.69649e-25	7.16134e-22	10.3619	4.3955e-41	7.27383e-38	13.4236	0.731346	-13.4765	0.464568	2.15121e-41	0.929572	5.18872e-38
C2_Asthma	RAD50	Testis	3.69649e-25	1.37741e-21	10.3619	4.3955e-41	1.9012e-37	13.4236	0.731346	-13.4765	0.464568	2.15121e-41	0.92162	6.64078e-38
C2_Asthma	RAD50	Colon_Sigmoid	3.69649e-25	7.40962e-22	10.3619	4.3955e-41	1.51542e-37	13.4236	0.731346	-13.4765	0.464568	2.15121e-41	0.924158	8.91389e-38
C2_Asthma	RAD50	Esophagus_Mucosa	3.69649e-25	1.14249e-21	10.3619	4.3955e-41	1.58048e-37	13.4236	0.731346	-13.4765	0.464568	2.15121e-41	0.919224	6.8629e-38
C2_Asthma	RAD50	Heart_Atrial_Appendage	3.69649e-25	8.66088e-22	10.3619	4.3955e-41	1.11701e-37	13.4236	0.731346	-9.89306	0.464568	4.46188e-23	0.919585	6.00966e-20
C2_Asthma	RAD50	Minor_Salivary_Gland	3.69649e-25	2.09536e-21	10.3619	4.3955e-41	2.09468e-37	13.4236	0.731346	-13.4765	0.464568	2.15121e-41	0.919604	2.52208e-37
C2_Asthma	THRA	Adipose_Visceral_Omentum	6.41101e-25	1.31233e-21	-10.3091	1.57165e-25	1.67993e-22	-10.4433	-4.63259	9.78844	3.61114e-06	1.2623e-22	0.00243448	8.90411e-20
C2_Asthma	THRA	Artery_Coronary	6.41101e-25	1.4694e-21	-10.3091	1.57165e-25	2.54555e-22	-10.4433	-4.63259	9.78844	3.61114e-06	1.2623e-22	0.00361415	1.15238e-19
C2_Asthma	THRA	Brain_Cerebellar_Hemisphere	6.41101e-25	3.64851e-21	-10.3091	1.57165e-25	3.85407e-22	-10.4433	-4.63259	9.78844	3.61114e-06	1.2623e-22	0.00357924	1.48774e-19
C2_Asthma	THRA	Brain_Spinal_cord_cervical_c-1	6.41101e-25	1.35772e-21	-10.3091	1.57165e-25	2.32761e-22	-10.4433	-4.63259	9.78844	3.61114e-06	1.2623e-22	0.00403039	1.26184e-19
C2_Asthma	THRA	Pituitary	6.41101e-25	3.89405e-21	-10.3091	1.57165e-25	3.27626e-22	-10.4433	-4.63259	9.78844	3.61114e-06	1.2623e-22	0.00183836	1.44097e-19
C2_Asthma	THRA	Prostate	6.41101e-25	1.52172e-21	-10.3091	1.57165e-25	2.64561e-22	-10.4433	-4.63259	9.78844	3.61114e-06	1.2623e-22	0.0024971	1.5496e-19
C2_Asthma	THRA	Testis	6.41101e-25	1.91112e-21	-10.3091	1.57165e-25	2.91339e-22	-10.4433	-4.63259	9.78844	3.61114e-06	1.2623e-22	0.00330823	1.77123e-19
C2_Asthma	THRA	Thyroid	6.41101e-25	1.39525e-21	-10.3091	1.57165e-25	2.00857e-22	-10.4433	-4.63259	9.78844	3.61114e-06	1.2623e-22	0.00306766	1.13186e-19
C2_Asthma	THRA	Uterus	6.41101e-25	2.30091e-21	-10.3091	1.57165e-25	2.83274e-22	-10.4433	-4.63259	9.78844	3.61114e-06	1.2623e-22	0.00291625	1.56511e-19
C2_Asthma	THRA	Vagina	6.41101e-25	2.23659e-21	-10.3091	1.57165e-25	2.74598e-22	-10.4433	-4.63259	9.78844	3.61114e-06	1.2623e-22	0.00306197	1.24646e-19
C2_Asthma	THRA	Lung	6.41101e-25	1.35465e-21	-10.3091	1.57165e-25	2.17379e-22	-10.4433	-4.63259	9.78844	3.61114e-06	1.2623e-22	0.00227381	1.37433e-19
C2_Asthma	PSMD3	Nerve_Tibial	7.88133e-25	1.73258e-21	10.2892	8.36686e-27	9.67628e-24	10.7181	4.30221	-10.1338	1.69103e-05	3.91193e-24	0.0115641	5.31944e-21
C2_Asthma	MED24	Vagina	1.03385e-24	2.70508e-21	10.2631	5.84758e-27	1.70282e-23	10.7512	4.29606	-10.1527	1.73859e-05	3.22332e-24	0.0112732	5.00167e-21
C2_Asthma	THRA	Esophagus_Gastroesophageal_Junction	1.03385e-24	4.09717e-21	-10.2631	5.84758e-27	9.97792e-24	-10.7512	-4.29606	10.1527	1.73859e-05	3.22332e-24	0.0134947	5.30742e-21
C2_Asthma	THRA	Artery_Tibial	1.03385e-24	3.20081e-21	-10.2631	5.84758e-27	1.06319e-23	-10.7512	-4.29606	10.1527	1.73859e-05	3.22332e-24	0.0111948	5.86413e-21
C2_Asthma	ERBB2	Brain_Hypothalamus	1.23301e-24	4.60201e-21	-10.246	2.89925e-44	9.11042e-41	-13.9558	-0.299179	14.1117	0.764803	3.21921e-45	0.98104	1.87326e-41
C2_Asthma	ERBB2	Brain_Cerebellum	1.77722e-24	1.03372e-20	10.2106	5.98569e-35	2.98895e-31	12.3334	2.02598	-12.1832	0.0427669	3.81794e-34	0.612128	1.15073e-30
C2_Asthma	MED24	Brain_Nucleus_accumbens_basal_ganglia	2.18409e-24	8.40219e-21	-10.1906	2.49689e-26	6.16046e-23	-10.6165	-4.25327	8.15076	2.10671e-05	3.61652e-16	0.0141782	3.32775e-13
C2_Asthma	PNMT	Heart_Atrial_Appendage	2.89503e-24	5.65255e-21	-10.1632	2.68641e-46	9.10247e-43	-14.2857	0.0319765	14.3124	0.974491	1.82988e-46	0.998925	7.39394e-43
C2_Asthma	WDR36	smultixcan	3.04665e-24	3.14022e-21	1.00366	5.66108e-50	1.08991e-46	1.73863	-1.36453	-10.696	0.416785	4.4961e-53	0.827558	1.22552e-49
C2_Asthma	ERBB2	Brain_Substantia_nigra	3.89572e-24	7.95117e-21	-10.1342	2.76428e-42	1.1733e-38	-13.6271	-0.345917	13.8121	0.729405	2.15383e-43	0.967431	7.59801e-40
C2_Asthma	ERBB2	Thyroid	5.06647e-24	9.45114e-21	-10.1085	6.23889e-42	1.43519e-38	-13.5675	-0.37715	13.7459	0.706062	5.38703e-43	0.9675	1.44911e-39
C2_Asthma	MED24	Brain_Substantia_nigra	9.16745e-24	1.55923e-20	-10.0502	3.88392e-25	5.4951e-22	-10.3571	-4.3079	9.75709	1.64814e-05	1.72021e-22	0.0147783	1.30036e-19
C2_Asthma	MED24	Brain_Anterior_cingulate_cortex_BA24	9.16745e-24	2.54603e-20	-10.0502	3.88392e-25	6.07898e-22	-10.3571	-4.3079	9.75709	1.64814e-05	1.72021e-22	0.0100875	1.65183e-19
C2_Asthma	PPP1R1B	Esophagus_Mucosa	1.6365e-23	4.0464e-20	9.99294	1.63779e-40	4.41671e-37	13.3258	0.283335	-13.4947	0.77692	1.68089e-41	0.978184	6.8629e-38
C2_Asthma	PGAP3	Brain_Cerebellum	2.51435e-23	9.74982e-20	-9.9503	6.42447e-40	6.41612e-36	-13.2235	-0.333643	13.4105	0.738649	5.24695e-41	0.9709	6.32573e-37
C2_Asthma	PSMD3	Testis	2.63748e-23	6.55195e-20	9.94554	4.90583e-26	1.27316e-22	10.5533	3.84082	-10.0464	0.000122626	9.52803e-24	0.057872	1.47065e-20
C2_Asthma	TCAP	Nerve_Tibial	3.00222e-23	5.65705e-20	-9.93263	1.77e-35	2.55875e-32	-12.4312	-1.71494	12.2706	0.0863567	1.3029e-34	0.668243	2.21461e-31
C2_Asthma	TCAP	Muscle_Skeletal	5.21489e-23	9.90568e-20	-9.87744	4.93871e-35	8.27152e-32	-12.3489	-1.45205	12.2928	0.146486	9.90361e-35	0.739783	1.93682e-31
C2_Asthma	TCAP	Brain_Spinal_cord_cervical_c-1	5.93922e-23	1.04817e-19	-9.86439	6.99891e-35	1.55481e-31	-12.3208	-1.7367	12.1549	0.0824396	5.40278e-34	0.703107	9.90149e-31
C2_Asthma	GSDMA	Testis	6.17627e-23	1.3151e-19	9.86047	5.94154e-22	8.56638e-19	9.63054	4.78238	-8.936	1.73235e-06	4.0353e-19	0.00168623	3.8928e-16
C2_Asthma	CCHCR1	Kidney_Cortex	6.179e-23	1.09331e-19	9.86042	1.85727e-19	1.69174e-16	9.02138	5.26806	-8.17124	1.37874e-07	3.05238e-16	0.000107243	2.16155e-13
C2_Asthma	PGAP3	Artery_Tibial	1.53847e-22	3.81048e-19	-9.76841	3.31231e-29	7.22679e-26	-11.2184	-2.7564	10.8863	0.00584418	1.34035e-27	0.409418	3.41386e-24
C2_Asthma	PNMT	Vagina	3.83992e-22	8.03773e-19	-9.67529	2.68641e-46	2.34685e-42	-14.2857	0.219939	13.7985	0.825919	2.60173e-43	0.981012	1.413e-39
C2_Asthma	PPP1R1B	Heart_Atrial_Appendage	3.89906e-22	6.52536e-19	-9.67373	1.55104e-34	2.25233e-31	-12.2565	-1.08393	12.252	0.278396	1.6384e-34	0.848886	3.97214e-31
C2_Asthma	MED24	Artery_Coronary	4.20495e-22	8.03146e-19	9.666	5.24574e-23	5.66423e-20	9.87685	4.24842	-7.21068	2.15287e-05	5.56713e-13	0.0172373	2.75295e-10
C2_Asthma	PPP1R1B	Brain_Amygdala	6.08791e-22	1.58773e-18	-9.62804	3.05418e-09	9.16569e-07	-5.92866	-0.364252	12.9578	0.71567	2.12118e-38	0.961136	7.49296e-35
C2_Asthma	PPP1R1B	Artery_Tibial	7.5681e-22	1.56206e-18	9.60565	2.44385e-38	1.333e-34	12.947	0.0136361	-13.1778	0.98912	1.17847e-39	0.998387	1.50078e-35
C2_Asthma	PPP1R1B	Stomach	7.5681e-22	1.18679e-18	9.60565	2.44385e-38	3.03312e-35	12.947	0.0136361	-13.1778	0.98912	1.17847e-39	0.999039	2.03033e-36
C2_Asthma	PPP1R1B	Artery_Aorta	7.5681e-22	3.06332e-18	9.60565	2.44385e-38	8.617e-35	12.947	0.0136361	-13.1778	0.98912	1.17847e-39	0.998816	1.47697e-35
C2_Asthma	PPP1R1B	Brain_Cerebellar_Hemisphere	7.5681e-22	2.1535e-18	-9.60565	2.44385e-38	9.8334e-35	-12.947	-0.0136361	13.1778	0.98912	1.17847e-39	0.999944	1.33964e-35
C2_Asthma	PPP1R1B	Lung	7.5681e-22	1.19936e-18	9.60565	2.44385e-38	5.40823e-35	12.947	0.0136361	-13.1778	0.98912	1.17847e-39	0.998613	3.07933e-36
C2_Asthma	PPP1R1B	Nerve_Tibial	7.5681e-22	1.24779e-18	9.60565	2.44385e-38	4.03758e-35	12.947	0.0136361	-13.1778	0.98912	1.17847e-39	0.998601	3.20496e-36
C2_Asthma	PPP1R1B	Skin_Sun_Exposed_Lower_leg	7.5681e-22	1.63685e-18	9.60565	2.44385e-38	3.97544e-35	12.947	0.0136361	-13.1778	0.98912	1.17847e-39	0.999296	3.14933e-36
C2_Asthma	PPP1R1B	Whole_Blood	7.5681e-22	1.60837e-18	-9.60565	2.44385e-38	5.66606e-35	-12.947	-0.0136361	13.1778	0.98912	1.17847e-39	0.998757	2.58791e-36
C2_Asthma	MED24	Esophagus_Gastroesophageal_Junction	7.95339e-22	2.36394e-18	9.60053	6.40137e-21	6.55373e-18	9.38318	4.77028	-8.69403	1.83966e-06	3.49815e-18	0.00163191	3.07662e-15
C2_Asthma	IL13	Stomach	8.16783e-22	1.18679e-18	9.59779	1.29189e-38	1.83245e-35	12.9958	0.23937	-13.1919	0.810818	9.76476e-40	0.982398	1.96272e-36
C2_Asthma	ERBB2	Minor_Salivary_Gland	9.01209e-22	3.40567e-18	-9.58764	3.3855e-32	8.06679e-29	-11.812	-1.7164	11.7201	0.0860892	1.0051e-31	0.706748	2.94595e-28
C2_Asthma	GSDMA	Spleen	9.92805e-22	2.89676e-18	9.57765	1.72606e-29	5.74087e-26	11.2759	2.58433	-10.9373	0.00975686	7.64597e-28	0.421958	1.53913e-24
C2_Asthma	PNMT	Lung	1.22804e-21	1.7299e-18	-9.55566	1.56195e-45	4.32076e-42	-14.1626	0.227925	13.7482	0.819704	5.22341e-43	0.984349	1.7061e-39
C2_Asthma	D2HGDH	smultixcan	1.25355e-21	1.1797e-18	-3.63161	5.95484e-34	6.63745e-31	-4.03676	0.825548	5.51074	0.59369	9.52996e-41	0.891004	1.09374e-37
C2_Asthma	RAD50	Thyroid	1.38089e-21	2.00352e-18	9.5435	9.82719e-34	1.88387e-30	12.1059	1.14879	-12.0876	0.250643	1.22846e-33	0.839414	2.36039e-30
C2_Asthma	IL13	Colon_Sigmoid	1.40966e-21	2.422e-18	9.54136	3.00746e-38	7.77655e-35	12.931	0.227562	-13.1281	0.819987	2.27327e-39	0.981876	7.06475e-36
C2_Asthma	IL13	Ovary	1.40966e-21	2.26331e-18	9.54136	3.00746e-38	7.17205e-35	12.931	0.227562	-13.1281	0.819987	2.27327e-39	0.978501	5.30717e-36
C2_Asthma	IL13	Brain_Cerebellar_Hemisphere	1.40966e-21	3.20896e-18	9.54136	3.00746e-38	9.8334e-35	12.931	0.227562	-13.1281	0.819987	2.27327e-39	0.980375	1.33964e-35
C2_Asthma	IL13	Brain_Hypothalamus	1.40966e-21	3.946e-18	9.54136	3.00746e-38	7.08784e-35	12.931	0.227562	-13.1281	0.819987	2.27327e-39	0.983823	8.81876e-36
C2_Asthma	IL13	Brain_Putamen_basal_ganglia	1.40966e-21	3.98018e-18	9.54136	3.00746e-38	9.69105e-35	12.931	0.227562	-13.1281	0.819987	2.27327e-39	0.981814	6.64249e-36
C2_Asthma	IL13	Breast_Mammary_Tissue	1.40966e-21	2.86044e-18	9.54136	3.00746e-38	7.8758e-35	12.931	0.227562	-13.1281	0.819987	2.27327e-39	0.985818	5.725e-36
C2_Asthma	IL13	Small_Intestine_Terminal_Ileum	1.40966e-21	3.23687e-18	9.54136	3.00746e-38	9.77927e-35	12.931	0.227562	-13.1281	0.819987	2.27327e-39	0.986447	9.01502e-36
C2_Asthma	IL13	Brain_Anterior_cingulate_cortex_BA24	1.40966e-21	2.60999e-18	9.54136	3.00746e-38	7.06077e-35	12.931	0.227562	-13.1281	0.819987	2.27327e-39	0.98417	6.54871e-36
C2_Asthma	MED24	Uterus	1.45302e-21	3.91116e-18	9.53822	1.12384e-20	1.44687e-17	9.32367	4.61641	-8.65363	3.90428e-06	4.9887e-18	0.00294279	5.06081e-15
C2_Asthma	RAD50	Artery_Coronary	1.87806e-21	3.07466e-18	9.51157	1.33407e-35	3.24112e-32	12.4538	0.448212	-12.5292	0.654001	5.17096e-36	0.962452	1.53422e-32
C2_Asthma	MED24	Whole_Blood	2.33823e-21	4.14101e-18	9.48875	3.82531e-23	7.09518e-20	9.90845	3.96916	-9.36362	7.21262e-05	7.70497e-21	0.0398858	7.69096e-18
C2_Asthma	ERBB2	Liver	2.94341e-21	7.66464e-18	-9.46472	1.59989e-29	4.70261e-26	-11.2826	-2.07454	11.1061	0.0380294	1.17198e-28	0.573179	3.16229e-25
C2_Asthma	IL13	Adipose_Visceral_Omentum	3.53583e-21	4.82524e-18	9.44554	1.26822e-37	4.51866e-34	12.8199	0.208455	-13.0184	0.834874	9.6154e-39	0.979688	4.06956e-35
C2_Asthma	WDR36	Nerve_Tibial	4.2395e-21	6.21322e-18	9.42651	1.84634e-40	3.55881e-37	13.3169	-0.496574	-13.6781	0.619489	1.37258e-42	0.946879	6.22143e-39
C2_Asthma	RAD50	Small_Intestine_Terminal_Ileum	5.94635e-21	1.13783e-17	9.39095	1.10645e-33	2.69835e-30	12.0962	0.89643	-12.1134	0.370023	8.97282e-34	0.901464	2.13499e-30
C2_Asthma	PNMT	Esophagus_Gastroesophageal_Junction	8.80723e-21	2.09418e-17	-9.34949	1.56195e-45	7.99565e-42	-14.1626	0.296682	13.5498	0.766709	7.94368e-42	0.977672	3.26035e-38
C2_Asthma	PNMT	Esophagus_Mucosa	1.38491e-20	2.8536e-17	-9.30149	1.56195e-45	8.4244e-42	-14.1626	0.254725	13.2165	0.798936	7.05034e-40	0.980939	1.79939e-36
C2_Asthma	PNMT	Brain_Caudate_basal_ganglia	4.037e-20	2.35357e-16	9.18707	1.64283e-50	8.15666e-47	14.9464	-0.511295	-13.3525	0.609144	1.14608e-40	0.956694	4.61489e-37
C2_Asthma	PSMD3	Brain_Hippocampus	4.71556e-20	1.30267e-16	9.17033	2.54755e-18	4.79857e-15	8.72996	4.80221	-8.02633	1.56927e-06	1.00431e-15	0.00140293	1.27782e-12
C2_Asthma	PNMT	Esophagus_Muscularis	4.8033e-20	9.90041e-17	-9.16835	1.56195e-45	5.59909e-42	-14.1626	0.28862	13.2842	0.772872	2.85893e-40	0.974602	1.21648e-36
C2_Asthma	TCAP	Adipose_Visceral_Omentum	6.29686e-20	7.7338e-17	-9.13911	1.25032e-29	1.90924e-26	-11.3042	-1.75772	11.122	0.0787956	9.80031e-29	0.692532	1.38261e-25
C2_Asthma	ERBB2	Esophagus_Gastroesophageal_Junction	7.29992e-20	1.44648e-16	-9.12311	1.15591e-35	2.95855e-32	-12.4652	-0.0571792	12.6806	0.954402	7.57276e-37	0.994493	2.33109e-33
C2_Asthma	MED24	Cells_EBV-transformed_lymphocytes	7.8286e-20	1.5748e-16	9.11553	5.68106e-22	5.37302e-19	9.63515	3.6784	-9.13735	0.000234702	6.40012e-20	0.0885915	4.77129e-17
C2_Asthma	IL13	Brain_Cortex	2.46872e-19	5.85236e-16	8.99016	1.37253e-34	4.64646e-31	12.2664	0.140557	-12.467	0.88822	1.12976e-35	0.990575	3.4712e-32
C2_Asthma	PNMT	Colon_Transverse	5.25175e-19	1.27943e-15	-8.90682	2.68641e-46	2.8253e-42	-14.2857	0.486609	13.1962	0.626535	9.22175e-40	0.959136	3.86945e-36
C2_Asthma	ERBB2	Vagina	6.16708e-19	1.07574e-15	-8.88898	7.63861e-26	1.66827e-22	-10.5116	-2.05938	10.3248	0.039458	5.44526e-25	0.58009	1.18293e-21
C2_Asthma	IL13	Pituitary	7.91954e-19	2.40516e-15	8.86115	1.80573e-34	9.41058e-31	12.2441	-0.347492	-12.4886	0.728222	8.61081e-36	0.963466	2.70315e-32
C2_Asthma	IL13	Adipose_Subcutaneous	7.91954e-19	1.64674e-15	8.86115	1.80573e-34	3.9448e-31	12.2441	-0.347492	-12.4886	0.728222	8.61081e-36	0.974579	2.21746e-32
C2_Asthma	IL13	Brain_Cerebellum	7.91954e-19	2.17983e-15	8.86115	1.80573e-34	6.01129e-31	12.2441	-0.347492	-12.4886	0.728222	8.61081e-36	0.9709	3.4604e-32
C2_Asthma	IL13	Testis	7.91954e-19	1.47551e-15	8.86115	1.80573e-34	5.8578e-31	12.2441	-0.347492	-12.4886	0.728222	8.61081e-36	0.970459	2.21513e-32
C2_Asthma	PNMT	Nerve_Tibial	9.01832e-19	1.18952e-15	-8.84665	2.68641e-46	1.03561e-42	-14.2857	0.488614	13.1141	0.625115	2.73233e-39	0.948023	6.19237e-36
C2_Asthma	CCHCR1	Adrenal_Gland	9.30723e-19	1.49155e-15	8.84313	5.05255e-16	3.72801e-13	8.11023	5.38078	-7.35291	7.4164e-08	1.93932e-13	6.51033e-05	9.39924e-11
C2_Asthma	IL13	Brain_Caudate_basal_ganglia	1.73983e-18	6.76215e-15	8.77299	3.93791e-33	1.30345e-29	11.9915	0.117961	-12.1912	0.906098	3.46439e-34	0.996008	1.04625e-30
C2_Asthma	CCHCR1	smultixcan	4.79248e-18	4.32221e-15	4.67121	3.75693e-17	1.39586e-14	2.38339	3.47492	-2.23675	4.46919e-08	1.08178e-18	3.27821e-05	4.28897e-16
C2_Asthma	PNMT	Brain_Hypothalamus	5.88711e-18	1.31836e-14	8.63472	2.68641e-46	1.26624e-42	14.2857	-0.547499	-12.8939	0.584036	4.86889e-38	0.953315	1.4166e-34
C2_Asthma	RAD50	Pituitary	7.08016e-18	1.4335e-14	8.6136	9.14247e-30	2.3823e-26	11.3317	0.470513	-11.4207	0.637989	3.29467e-30	0.956468	6.8952e-27
C2_Asthma	PNMT	Prostate	7.31874e-18	1.44765e-14	-8.6098	2.68641e-46	9.04426e-43	-14.2857	0.528533	12.8336	0.59713	1.0632e-37	0.955511	3.26296e-34
C2_Asthma	TCAP	Testis	1.02327e-17	1.69464e-14	-8.5713	1.4777e-25	2.91339e-22	-10.4492	-1.61109	10.3348	0.10716	4.90185e-25	0.73346	1.08086e-21
C2_Asthma	MED24	Nerve_Tibial	1.08823e-17	1.30488e-14	8.56421	6.68562e-28	8.59102e-25	10.9494	3.67938	-8.30627	0.000233805	9.87534e-17	0.0841512	6.39451e-14
C2_Asthma	TCAP	Skin_Sun_Exposed_Lower_leg	1.15114e-17	1.65982e-14	-8.55773	1.54892e-25	1.95972e-22	-10.4447	-1.59252	10.3334	0.111267	4.97671e-25	0.719985	6.64988e-22
C2_Asthma	PNMT	Artery_Aorta	1.36536e-17	4.14489e-14	-8.53802	1.56195e-45	1.65224e-41	-14.1626	-1.48416	10.5506	0.137766	5.04925e-26	0.7477	1.58206e-22
C2_Asthma	TCF19	Pituitary	1.58847e-17	2.75668e-14	8.52051	2.24276e-12	1.29868e-09	7.01849	5.56486	-6.36716	2.62361e-08	1.92556e-10	2.38505e-05	6.53493e-08
C2_Asthma	TCF19	Brain_Putamen_basal_ganglia	1.78947e-17	3.36838e-14	8.5067	2.48131e-13	1.14223e-10	7.31991	5.4428	-6.46962	5.24503e-08	9.82487e-11	7.76461e-05	3.02192e-08
C2_Asthma	PNMT	Skin_Sun_Exposed_Lower_leg	2.94422e-17	3.82071e-14	-8.44876	2.68641e-46	7.64755e-43	-14.2857	0.615315	12.7222	0.538347	4.45065e-37	0.930584	7.43371e-34
C2_Asthma	PNMT	Brain_Anterior_cingulate_cortex_BA24	3.04983e-17	4.84008e-14	8.44464	2.68641e-46	8.40937e-43	14.2857	-0.609398	-12.4248	0.542261	1.91706e-35	0.949606	4.41806e-32
C2_Asthma	TCAP	Breast_Mammary_Tissue	3.1608e-17	4.81034e-14	-8.44046	1.10957e-24	1.29142e-21	-10.2562	-1.63041	10.1352	0.103015	3.8551e-24	0.701858	4.41304e-21
C2_Asthma	MED24	Artery_Aorta	3.22878e-17	6.53452e-14	8.43798	5.15872e-28	1.36422e-24	10.9729	3.71282	-8.1338	0.000204966	4.1604e-16	0.0811281	3.47616e-13
C2_Asthma	TCF19	Uterus	3.65865e-17	6.56545e-14	8.42335	8.57318e-13	4.06639e-10	7.15166	5.52813	-6.2861	3.23658e-08	3.25549e-10	4.57409e-05	1.13525e-07
C2_Asthma	PNMT	Brain_Nucleus_accumbens_basal_ganglia	3.73895e-17	8.63025e-14	8.42081	2.68641e-46	1.32561e-42	14.2857	-0.668968	-12.4457	0.503516	1.47523e-35	0.938128	8.82334e-32
C2_Asthma	TCAP	Brain_Substantia_nigra	1.01795e-16	1.03882e-13	-8.30267	1.10555e-23	1.04278e-20	-10.0317	-1.67885	9.89863	0.0931805	4.22029e-23	0.736056	3.72195e-20
C2_Asthma	ERBB2	Artery_Coronary	1.07113e-16	1.53439e-13	-8.29662	1.52809e-22	1.2375e-19	-9.7691	-1.97725	9.58425	0.0480138	9.3129e-22	0.641844	7.89468e-19
C2_Asthma	ZNF652	Heart_Left_Ventricle	1.15025e-16	2.12163e-13	8.28815	1.20465e-25	1.9178e-22	10.4686	0.86548	-10.4675	0.386776	1.21787e-25	0.90352	1.54832e-22
C2_Asthma	HLA-C	Adrenal_Gland	1.16038e-16	1.62714e-13	8.28711	1.53928e-18	1.34225e-15	8.78677	3.16037	-8.32129	0.00157567	8.70076e-17	0.225686	7.22908e-14
C2_Asthma	HLA-C	smultixcan	1.16038e-16	8.97012e-14	8.28711	1.53928e-18	6.26902e-16	8.78677	1.98126	-8.32129	0.00296751	8.70076e-17	0.202022	2.87468e-14
C2_Asthma	PSMD3	Esophagus_Mucosa	1.33388e-16	1.8323e-13	-8.27051	1.14104e-14	6.83797e-12	-7.72246	-4.50758	7.05369	6.55701e-06	1.74237e-12	0.00495595	7.41144e-10
C2_Asthma	TCF19	Brain_Spinal_cord_cervical_c-1	2.1395e-16	2.26552e-13	8.21399	8.57318e-13	3.80906e-10	7.15166	5.13538	-6.35108	2.81576e-07	2.13803e-10	0.000392834	7.83658e-08
C2_Asthma	TCF19	Brain_Hippocampus	2.1395e-16	3.94025e-13	8.21399	8.57318e-13	4.74954e-10	7.15166	5.13538	-6.35108	2.81576e-07	2.13803e-10	0.000320072	8.44225e-08
C2_Asthma	TCF19	Brain_Nucleus_accumbens_basal_ganglia	2.1395e-16	4.11533e-13	8.21399	8.57318e-13	4.97698e-10	7.15166	5.13538	-6.35108	2.81576e-07	2.13803e-10	0.000310092	8.25002e-08
C2_Asthma	TCF19	Brain_Substantia_nigra	2.1395e-16	1.98487e-13	8.21399	8.57318e-13	3.8304e-10	7.15166	5.13538	-6.35108	2.81576e-07	2.13803e-10	0.00037872	5.9544e-08
C2_Asthma	TCF19	Esophagus_Gastroesophageal_Junction	2.1395e-16	3.17957e-13	8.21399	8.57318e-13	3.98964e-10	7.15166	5.13538	-6.35108	2.81576e-07	2.13803e-10	0.000272195	7.7428e-08
C2_Asthma	TCF19	Vagina	2.1395e-16	2.799e-13	8.21399	8.57318e-13	3.74476e-10	7.15166	3.93908	-6.35108	8.17959e-05	2.13803e-10	0.042935	7.25726e-08
C2_Asthma	IL13	Skin_Not_Sun_Exposed_Suprapubic	2.18693e-16	3.0702e-13	8.21136	5.58661e-28	6.8287e-25	10.9657	0.0640788	-11.1207	0.948907	9.94898e-29	0.997195	1.29755e-25
C2_Asthma	TCF19	Brain_Cerebellum	2.47115e-16	4.10669e-13	8.19668	6.37935e-13	3.80117e-10	7.19212	5.05642	-6.40586	4.27191e-07	1.49529e-10	0.000471968	5.00754e-08
C2_Asthma	CCHCR1	Brain_Amygdala	3.0888e-16	5.37039e-13	8.16981	8.5354e-06	0.000964722	4.45129	3.33984	-6.81942	0.000838278	9.14107e-12	0.218118	4.30505e-09
C2_Asthma	AGPAT1	smultixcan	3.24528e-16	2.42221e-13	-5.05624	6.08484e-20	2.80141e-17	-7.4745	-0.175453	6.61671	0.69652	2.2512e-27	0.926956	1.63632e-24
C2_Asthma	TCF19	Brain_Frontal_Cortex_BA9	6.33504e-16	1.05008e-12	8.0827	1.29983e-11	5.81969e-09	6.76866	5.41053	-5.91619	6.28394e-08	3.2949e-09	6.38292e-05	8.79737e-07
C2_Asthma	TCF19	smultixcan	7.49432e-16	5.23273e-13	6.83795	1.35669e-13	3.63695e-11	5.01349	4.04898	-4.94971	1.07901e-05	5.54862e-11	0.00421065	9.06388e-09
C2_Asthma	BAG6	smultixcan	9.16382e-16	6.19846e-13	1.40111	3.77033e-27	3.07108e-24	2.02628	-1.03228	-2.06002	0.443754	4.04492e-27	0.836519	2.75636e-24
C2_Asthma	TCF19	Heart_Atrial_Appendage	9.57797e-16	1.24673e-12	8.03215	2.08975e-12	8.49694e-10	7.02836	4.97071	-6.25196	6.67087e-07	4.05328e-10	0.000430341	1.14265e-07
C2_Asthma	TCF19	Brain_Caudate_basal_ganglia	9.57797e-16	2.79198e-12	8.03215	2.08975e-12	9.88155e-10	7.02836	4.97071	-6.25196	6.67087e-07	4.05328e-10	0.000627421	1.28851e-07
C2_Asthma	TCF19	Brain_Cerebellar_Hemisphere	9.57797e-16	1.55738e-12	8.03215	2.08975e-12	1.36656e-09	7.02836	4.97071	-6.25196	6.67087e-07	4.05328e-10	0.000721303	1.54103e-07
C2_Asthma	TCF19	Breast_Mammary_Tissue	9.57797e-16	1.29569e-12	8.03215	2.08975e-12	9.1209e-10	7.02836	4.97071	-6.25196	6.67087e-07	4.05328e-10	0.000654002	1.15997e-07
C2_Asthma	TCF19	Minor_Salivary_Gland	9.57797e-16	1.55122e-12	8.03215	2.08975e-12	1.10652e-09	7.02836	3.28173	-6.25196	0.00103174	4.05328e-10	0.201274	1.32002e-07
C2_Asthma	TCF19	Muscle_Skeletal	9.57797e-16	1.21289e-12	8.03215	2.08975e-12	9.1304e-10	7.02836	3.73972	-6.25196	0.000184225	4.05328e-10	0.0909304	1.28544e-07
C2_Asthma	TCF19	Small_Intestine_Terminal_Ileum	9.57797e-16	1.22183e-12	8.03215	2.08975e-12	1.13253e-09	7.02836	4.97071	-6.25196	6.67087e-07	4.05328e-10	0.000503192	1.37777e-07
C2_Asthma	TCF19	Pancreas	9.57797e-16	1.56107e-12	8.03215	2.08975e-12	8.53577e-10	7.02836	4.97071	-6.25196	6.67087e-07	4.05328e-10	0.00066075	1.36526e-07
C2_Asthma	FCER1G	Prostate	1.1628e-15	1.97144e-12	-8.00833	8.14251e-21	9.13771e-18	-9.35779	-1.94874	9.16171	0.0513261	5.10819e-20	0.621089	5.70074e-17
C2_Asthma	TCF19	Brain_Amygdala	1.27087e-15	1.89396e-12	7.99739	1.35229e-11	6.19418e-09	6.76293	5.2378	-5.93649	1.62498e-07	2.91195e-09	0.00017826	9.85695e-07
C2_Asthma	FCER1G	Thyroid	2.04335e-15	2.42564e-12	-7.93869	1.81548e-20	1.74014e-17	-9.27267	-1.93613	9.07741	0.0528513	1.11186e-19	0.61503	7.47724e-17
C2_Asthma	PNMT	Brain_Cerebellar_Hemisphere	3.01391e-15	4.28805e-12	7.89033	2.68641e-46	2.6351e-42	14.2857	-0.797929	-11.818	0.424912	3.14987e-32	0.926437	6.18739e-29
C2_Asthma	TCF19	Brain_Anterior_cingulate_cortex_BA24	4.46275e-15	6.19708e-12	7.8412	3.33911e-11	1.56788e-08	6.63078	5.13559	-5.82047	2.81261e-07	5.86841e-09	0.000233628	1.61004e-06
C2_Asthma	TCF19	Brain_Hypothalamus	4.57078e-15	8.52983e-12	7.83819	3.11894e-11	1.40011e-08	6.64084	5.11815	-5.8337	3.0855e-07	5.42119e-09	0.000301736	1.85564e-06
C2_Asthma	MUC1	smultixcan	4.87547e-15	3.10381e-12	-5.37077	2.15644e-09	2.81908e-07	-4.5215	1.73482	2.42857	1.17795e-10	1.04113e-05	1.28709e-07	0.000419646
C2_Asthma	PSMD3	Heart_Atrial_Appendage	4.9952e-15	5.85188e-12	7.82703	2.05181e-13	9.44687e-11	7.34538	4.18801	-6.72019	2.81411e-05	1.81482e-11	0.0132663	5.94575e-09
C2_Asthma	NPNT	smultixcan	5.22733e-15	3.23273e-12	2.86646	5.28141e-20	2.57446e-17	3.31278	0.854667	-3.1405	0.220118	2.74884e-18	0.719955	1.0516e-15
C2_Asthma	IL18R1	smultixcan	5.39044e-15	3.241e-12	1.40996	7.23918e-57	3.06623e-53	1.56588	-0.0303464	-1.45369	0.80465	2.06549e-84	0.956201	2.252e-80
C2_Asthma	IRF1	Muscle_Skeletal	6.32215e-15	7.20535e-12	7.79735	2.94621e-28	3.70081e-25	11.0234	-0.527647	-11.2763	0.597745	1.71908e-29	0.945645	2.52147e-26
C2_Asthma	FCER1G	Lung	6.87267e-15	7.92106e-12	-7.7868	9.16564e-20	7.24413e-17	-9.09842	-1.89543	8.90764	0.0580351	5.21281e-19	0.621751	3.78363e-16
C2_Asthma	NPNT	Artery_Aorta	8.83037e-15	1.09865e-11	7.75506	4.64197e-19	7.01469e-16	8.9205	2.07892	-8.68323	0.0376247	3.84679e-18	0.574854	4.01766e-15
C2_Asthma	MUC1	Artery_Aorta	9.04759e-15	1.09865e-11	-7.75197	9.8285e-09	2.97045e-06	-5.73366	-6.25193	2.69732	4.05408e-10	0.00698994	7.33557e-07	0.0996643
C2_Asthma	MUC1	Brain_Amygdala	9.04759e-15	1.17981e-11	-7.75197	9.8285e-09	2.67305e-06	-5.73366	-6.25193	4.71622	4.05408e-10	2.40267e-06	1.48244e-06	0.000337997
C2_Asthma	MUC1	Cells_EBV-transformed_lymphocytes	9.04759e-15	1.01112e-11	-7.75197	9.8285e-09	2.32389e-06	-5.73366	-0.702381	4.71622	0.482441	2.40267e-06	0.92869	0.0002533
C2_Asthma	MUC1	Kidney_Cortex	9.04759e-15	8.89378e-12	-7.75197	9.8285e-09	2.17031e-06	-5.73366	-6.25193	4.71622	4.05408e-10	2.40267e-06	5.40583e-07	0.000330134
C2_Asthma	MUC1	Minor_Salivary_Gland	9.04759e-15	1.28216e-11	-7.75197	9.8285e-09	2.75516e-06	-5.73366	-6.25193	4.71622	4.05408e-10	2.40267e-06	3.44597e-07	0.00029967
C2_Asthma	MUC1	Ovary	9.04759e-15	1.27107e-11	-7.75197	9.8285e-09	2.13077e-06	-5.73366	-6.25193	4.71622	4.05408e-10	2.40267e-06	6.57448e-07	0.000267109
C2_Asthma	MUC1	Spleen	9.04759e-15	1.75991e-11	-7.75197	9.8285e-09	2.22884e-06	-5.73366	0.706302	4.71622	0.480001	2.40267e-06	0.935325	0.00027697
C2_Asthma	MUC1	Testis	9.04759e-15	1.34854e-11	-7.75197	9.8285e-09	2.65697e-06	-5.73366	-6.25193	4.71622	4.05408e-10	2.40267e-06	8.18797e-07	0.000303978
C2_Asthma	MUC1	Artery_Tibial	9.04759e-15	1.40057e-11	-7.75197	9.8285e-09	2.33085e-06	-5.73366	2.4761	3.88965	0.0132827	0.000100387	0.497252	0.00541709
C2_Asthma	NPNT	Nerve_Tibial	9.54158e-15	9.68103e-12	7.74522	1.1117e-18	8.0355e-16	8.82326	2.19159	-8.5642	0.0284088	1.08833e-17	0.519287	9.24947e-15
C2_Asthma	NPNT	Adipose_Visceral_Omentum	1.05316e-14	9.94991e-12	7.73267	4.31544e-19	2.88298e-16	8.92857	2.03071	-8.69981	0.0422845	3.32426e-18	0.600468	2.11041e-15
C2_Asthma	NPNT	Heart_Atrial_Appendage	1.05316e-14	1.12161e-11	7.73267	4.31544e-19	3.13332e-16	8.92857	2.03071	-8.69981	0.0422845	3.32426e-18	0.616427	2.87834e-15
C2_Asthma	NPNT	Heart_Left_Ventricle	1.05316e-14	1.66504e-11	7.73267	4.31544e-19	3.17085e-16	8.92857	2.03071	-8.69981	0.0422845	3.32426e-18	0.598564	2.53575e-15
C2_Asthma	NPNT	Kidney_Cortex	1.05316e-14	9.31729e-12	7.73267	4.31544e-19	3.49407e-16	8.92857	2.03071	-8.69981	0.0422845	3.32426e-18	0.62352	2.78211e-15
C2_Asthma	NPNT	Brain_Putamen_basal_ganglia	1.05316e-14	1.4868e-11	7.73267	4.31544e-19	3.47645e-16	8.92857	2.03071	-8.69981	0.0422845	3.32426e-18	0.609958	2.28553e-15
C2_Asthma	NPNT	Breast_Mammary_Tissue	1.05316e-14	1.28222e-11	7.73267	4.31544e-19	3.47725e-16	8.92857	2.03071	-8.69981	0.0422845	3.32426e-18	0.604561	2.98994e-15
C2_Asthma	NPNT	Esophagus_Muscularis	1.05316e-14	1.44716e-11	7.73267	4.31544e-19	4.64083e-16	8.92857	2.03071	-8.69981	0.0422845	3.32426e-18	0.592702	3.26417e-15
C2_Asthma	NPNT	Skin_Not_Sun_Exposed_Suprapubic	1.05316e-14	1.33066e-11	7.73267	4.31544e-19	3.65186e-16	8.92857	2.04645	-8.69981	0.040712	3.32426e-18	0.579426	2.40861e-15
C2_Asthma	NPNT	Vagina	1.05316e-14	1.10223e-11	7.73267	4.31544e-19	3.76997e-16	8.92857	2.03071	-8.69981	0.0422845	3.32426e-18	0.590439	2.77755e-15
C2_Asthma	PNMT	Minor_Salivary_Gland	1.23134e-14	1.55108e-11	-7.71275	2.68641e-46	2.56042e-42	-14.2857	0.695521	11.792	0.486729	4.29015e-32	0.927061	1.67659e-28
C2_Asthma	TCAP	Stomach	1.4385e-14	1.67211e-11	-7.69289	4.32568e-20	3.30382e-17	-9.17963	-1.70745	9.02803	0.0877388	1.74783e-19	0.691395	1.62144e-16
C2_Asthma	MUC1	Thyroid	1.64272e-14	1.65005e-11	7.67589	2.16805e-08	4.61794e-06	5.59803	6.29646	-4.5639	3.04523e-10	5.0213e-06	8.27816e-07	0.000504004
C2_Asthma	CLEC16A	Artery_Coronary	1.8919e-14	2.40903e-11	7.65777	5.60809e-24	7.78563e-21	10.0985	0.35656	-10.2039	0.721421	1.90474e-24	0.975377	3.76757e-21
C2_Asthma	CLEC16A	Breast_Mammary_Tissue	1.8919e-14	2.09399e-11	7.65777	5.60809e-24	5.87447e-21	10.0985	0.35656	-10.2039	0.721421	1.90474e-24	0.975162	2.39845e-21
C2_Asthma	CLEC16A	Heart_Atrial_Appendage	1.8919e-14	1.84697e-11	-7.65777	5.60809e-24	6.33403e-21	-10.0985	-0.35656	10.2039	0.721421	1.90474e-24	0.970175	2.88616e-21
C2_Asthma	CLEC16A	Kidney_Cortex	1.8919e-14	1.52161e-11	-7.65777	5.60809e-24	6.81103e-21	-10.0985	-0.35656	10.2039	0.721421	1.90474e-24	0.977784	2.505e-21
C2_Asthma	CLEC16A	Liver	1.8919e-14	2.81515e-11	7.65777	5.60809e-24	9.89043e-21	10.0985	0.35656	-10.2039	0.721421	1.90474e-24	0.959631	2.28421e-21
C2_Asthma	CLEC16A	Prostate	1.8919e-14	2.80664e-11	-7.65777	5.60809e-24	8.09167e-21	-10.0985	-0.35656	10.2039	0.721421	1.90474e-24	0.972609	2.59806e-21
C2_Asthma	CLEC16A	Thyroid	1.8919e-14	1.76461e-11	-7.65777	5.60809e-24	6.45043e-21	-10.0985	-0.35656	10.2039	0.721421	1.90474e-24	0.96781	1.97067e-21
C2_Asthma	CLEC16A	Adipose_Subcutaneous	1.8919e-14	3.37191e-11	7.65777	5.60809e-24	7.65715e-21	10.0985	0.35656	-10.2039	0.721421	1.90474e-24	0.974351	2.45254e-21
C2_Asthma	CLEC16A	Small_Intestine_Terminal_Ileum	1.8919e-14	2.1721e-11	7.65777	5.60809e-24	7.81527e-21	10.0985	0.35656	-10.2039	0.721421	1.90474e-24	0.972904	2.83259e-21
C2_Asthma	NDUFS2	Brain_Amygdala	2.17637e-14	2.52265e-11	-7.63975	4.97051e-19	6.17977e-16	-8.91292	-1.98154	8.69919	0.0475307	3.34265e-18	0.635205	3.62076e-15
C2_Asthma	AGPAT1	Liver	2.36196e-14	3.07527e-11	-7.62921	3.62999e-23	5.33487e-20	-9.91369	-0.596874	9.95925	0.550591	2.29797e-23	0.932554	2.06684e-20
C2_Asthma	AGPAT1	Nerve_Tibial	2.36196e-14	2.2253e-11	-7.62921	3.62999e-23	3.4984e-20	-9.91369	-0.596874	9.95925	0.550591	2.29797e-23	0.931754	2.23199e-20
C2_Asthma	MED24	Prostate	2.5512e-14	3.36419e-11	7.61927	8.1617e-24	1.03041e-20	10.0617	3.55418	-7.11643	0.000379165	1.10755e-12	0.112368	5.43851e-10
C2_Asthma	TCF19	Esophagus_Muscularis	2.68339e-14	3.31855e-11	7.61274	3.21516e-10	8.64396e-08	6.28803	5.16964	-5.46733	2.34549e-07	4.56853e-08	0.000201102	7.98867e-06
C2_Asthma	PNMT	Adrenal_Gland	3.13005e-14	3.51129e-11	-7.59283	2.68641e-46	6.44202e-43	-14.2857	0.782793	11.5148	0.433749	1.1115e-30	0.926257	2.15483e-27
C2_Asthma	TCAP	Brain_Caudate_basal_ganglia	3.20964e-14	7.48487e-11	-7.58957	1.80523e-19	2.24074e-16	-9.0245	-1.72625	8.86689	0.084302	7.52174e-19	0.689541	8.26024e-16
C2_Asthma	TCF19	Brain_Cortex	3.34346e-14	5.66144e-11	7.58428	9.10679e-11	3.50005e-08	6.48108	4.90999	-5.71026	9.10825e-07	1.12807e-08	0.000804779	2.66614e-06
C2_Asthma	CLEC16A	Colon_Transverse	3.60574e-14	6.2745e-11	7.57448	5.24753e-22	6.89854e-19	9.6433	0.550679	-9.70512	0.581854	2.86741e-22	0.952584	3.6095e-19
C2_Asthma	FCER1G	Brain_Putamen_basal_ganglia	5.80243e-14	7.2814e-11	-7.51247	2.54755e-18	1.8944e-15	-8.72996	-1.88418	8.53462	0.0595402	1.40621e-17	0.641212	9.131e-15
C2_Asthma	FCER1G	Adrenal_Gland	5.80243e-14	5.91742e-11	-7.51247	2.54755e-18	2.03634e-15	-8.72996	-1.88418	8.53462	0.0595402	1.40621e-17	0.657611	1.25823e-14
C2_Asthma	FCER1G	Brain_Hypothalamus	5.80243e-14	9.28139e-11	-7.51247	2.54755e-18	3.00197e-15	-8.72996	-1.88418	8.53462	0.0595402	1.40621e-17	0.666849	1.48777e-14
C2_Asthma	FCER1G	Colon_Sigmoid	5.80243e-14	7.75398e-11	-7.51247	2.54755e-18	2.39539e-15	-8.72996	-1.88418	8.53462	0.0595402	1.40621e-17	0.63375	1.24862e-14
C2_Asthma	FCER1G	Minor_Salivary_Gland	5.80243e-14	6.57821e-11	-7.51247	2.54755e-18	2.69786e-15	-8.72996	-1.88418	8.53462	0.0595402	1.40621e-17	0.643867	1.64864e-14
C2_Asthma	FCER1G	Ovary	5.80243e-14	6.52135e-11	-7.51247	2.54755e-18	2.43011e-15	-8.72996	-1.88418	8.53462	0.0595402	1.40621e-17	0.64776	1.02592e-14
C2_Asthma	FCER1G	Uterus	5.80243e-14	7.80934e-11	-7.51247	2.54755e-18	2.86982e-15	-8.72996	-1.88418	8.53462	0.0595402	1.40621e-17	0.651657	1.30766e-14
C2_Asthma	FCER1G	Vagina	5.80243e-14	5.52074e-11	-7.51247	2.54755e-18	2.02322e-15	-8.72996	-1.88418	8.53462	0.0595402	1.40621e-17	0.644648	1.09102e-14
C2_Asthma	FCER1G	Heart_Atrial_Appendage	5.80243e-14	5.22888e-11	-7.51247	2.54755e-18	1.72639e-15	-8.72996	-1.88418	8.53462	0.0595402	1.40621e-17	0.659245	1.13641e-14
C2_Asthma	D2HGDH	Pancreas	6.13331e-14	8.74687e-11	-7.5052	3.35127e-24	4.69322e-21	-10.1489	0.338596	10.3953	0.734914	2.60445e-25	0.973064	5.11732e-22
C2_Asthma	FCER1G	Cells_EBV-transformed_lymphocytes	6.39418e-14	6.43127e-11	-7.49975	2.78862e-18	2.37367e-15	-8.71973	-1.87507	8.52585	0.0607825	1.51693e-17	0.672681	1.05548e-14
C2_Asthma	CEP97	smultixcan	8.49954e-14	4.71724e-11	-4.78822	2.95476e-06	0.000162114	-2.27797	-5.40512	1.37026	1.10052e-27	9.7835e-07	8.01659e-24	5.629e-05
C2_Asthma	AAGAB	Spleen	9.25523e-14	1.54311e-10	7.45112	1.59285e-28	3.97337e-25	11.0786	-1.0713	-11.445	0.284034	2.48974e-30	0.88357	7.51778e-27
C2_Asthma	NDUFS2	Brain_Hippocampus	9.45341e-14	1.30575e-10	-7.44832	3.64908e-18	5.72784e-15	-8.68923	-1.93208	8.48076	0.0533496	2.23721e-17	0.63769	3.65976e-14
C2_Asthma	FCER1G	Small_Intestine_Terminal_Ileum	9.50232e-14	9.91783e-11	-7.44764	4.54004e-18	4.42881e-15	-8.66437	-1.85526	8.47314	0.0635597	2.38867e-17	0.690374	2.36817e-14
C2_Asthma	MED24	Stomach	1.0388e-13	1.09773e-10	7.43587	1.95183e-28	1.93798e-25	11.0604	3.18595	-7.22078	0.00144281	5.16919e-13	0.216923	2.49362e-10
C2_Asthma	EHMT2	Adipose_Visceral_Omentum	1.26873e-13	1.04552e-10	-7.4094	1.26997e-18	7.98515e-16	-8.80835	-2.1303	8.55481	0.0331466	1.18061e-17	0.568036	7.13817e-15
C2_Asthma	EHMT2	Artery_Coronary	1.26873e-13	1.45396e-10	-7.4094	1.26997e-18	8.81544e-16	-8.80835	-2.1303	8.55481	0.0331466	1.18061e-17	0.573362	9.34095e-15
C2_Asthma	EHMT2	Brain_Amygdala	1.26873e-13	1.20321e-10	-7.4094	1.26997e-18	1.38157e-15	-8.80835	-2.1303	8.55481	0.0331466	1.18061e-17	0.5839	1.06569e-14
C2_Asthma	EHMT2	Esophagus_Gastroesophageal_Junction	1.26873e-13	1.37126e-10	-7.4094	1.26997e-18	9.28714e-16	-8.80835	-2.1303	8.55481	0.0331466	1.18061e-17	0.568186	9.6912e-15
C2_Asthma	EHMT2	Thyroid	1.26873e-13	1.10447e-10	-7.4094	1.26997e-18	9.73817e-16	-8.80835	-2.1303	8.55481	0.0331466	1.18061e-17	0.549474	7.21779e-15
C2_Asthma	EHMT2	Heart_Left_Ventricle	1.26873e-13	1.75512e-10	-7.4094	1.26997e-18	8.66486e-16	-8.80835	-2.1303	8.55481	0.0331466	1.18061e-17	0.563696	8.4428e-15
C2_Asthma	EHMT2	Lung	1.26873e-13	1.34041e-10	-7.4094	1.26997e-18	7.80682e-16	-8.80835	-2.1303	8.55481	0.0331466	1.18061e-17	0.538097	7.34505e-15
C2_Asthma	EHMT2	smultixcan	1.26873e-13	6.86539e-11	-7.4094	1.26997e-18	5.37911e-16	-8.80835	-0.3186	8.55481	0.0805034	1.18061e-17	0.572313	4.22037e-15
C2_Asthma	CEP97	Adipose_Visceral_Omentum	1.2769e-13	1.04552e-10	-7.40855	1.42691e-06	0.000186003	-4.82121	-6.77744	3.71598	1.22327e-11	0.000202419	7.83444e-08	0.00889311
C2_Asthma	CEP97	Adrenal_Gland	1.2769e-13	1.19369e-10	-7.40855	1.42691e-06	0.000195528	-4.82121	-6.77744	3.71598	1.22327e-11	0.000202419	2.39455e-08	0.00941814
C2_Asthma	CEP97	Brain_Substantia_nigra	1.2769e-13	1.0859e-10	-7.40855	1.42691e-06	0.000186355	-4.82121	-6.77744	3.71598	1.22327e-11	0.000202419	3.2906e-08	0.00946515
C2_Asthma	CEP97	Muscle_Skeletal	1.2769e-13	1.32298e-10	-7.40855	1.42691e-06	0.000162944	-4.82121	-6.77744	3.71598	1.22327e-11	0.000202419	3.62272e-08	0.00913531
C2_Asthma	CEP97	Testis	1.2769e-13	1.7302e-10	-7.40855	1.42691e-06	0.000188935	-4.82121	-6.77744	3.71598	1.22327e-11	0.000202419	4.73286e-08	0.010591
C2_Asthma	NDUFS2	Brain_Cerebellum	1.64327e-13	2.12401e-10	-7.37501	7.47498e-18	8.29474e-15	-8.60738	-1.9111	8.40187	0.0559912	4.39437e-17	0.643766	3.78418e-14
C2_Asthma	TCF19	Adrenal_Gland	1.65614e-13	1.42912e-10	7.37398	2.3645e-09	5.96848e-07	5.97055	5.15518	-5.14827	2.53386e-07	2.62902e-07	0.000165335	4.13253e-05
C2_Asthma	PNMT	Spleen	1.85901e-13	2.71206e-10	-7.35856	1.56195e-45	7.79259e-42	-14.1626	0.691709	11.2756	0.48912	1.7328e-29	0.93892	4.18576e-26
C2_Asthma	MED24	Skin_Not_Sun_Exposed_Suprapubic	1.95508e-13	2.24568e-10	7.35183	7.34909e-14	3.84987e-11	7.48148	3.26462	-7.02222	0.00109611	2.18372e-12	0.210163	7.91114e-10
C2_Asthma	CCHCR1	Ovary	2.15215e-13	2.19891e-10	7.33899	5.36617e-06	0.000562504	4.54994	4.51986	-5.10993	6.18808e-06	3.22278e-07	0.00384801	4.56405e-05
C2_Asthma	KIF3A	smultixcan	2.34891e-13	1.12983e-10	5.88217	1.51448e-21	7.82282e-19	7.0982	0.32954	-7.11895	0.362594	2.55467e-20	0.804688	1.0923e-17
C2_Asthma	AAGAB	Colon_Sigmoid	2.83114e-13	3.40501e-10	7.30219	2.64456e-27	3.41908e-24	10.8242	-1.0171	-11.1757	0.309104	5.36187e-29	0.87598	9.52192e-26
C2_Asthma	D2HGDH	Adrenal_Gland	2.8602e-13	2.29184e-10	-7.30082	1.98482e-27	2.71977e-24	-10.8504	1.00292	11.2719	0.3159	1.80559e-29	0.879999	3.00037e-26
C2_Asthma	AAGAB	Uterus	2.97607e-13	3.56038e-10	7.29547	3.31188e-27	7.46168e-24	10.8035	-1.00557	-11.1523	0.314621	6.97679e-29	0.874906	1.1122e-25
C2_Asthma	NDFIP1	Liver	3.03376e-13	3.51107e-10	7.29289	1.58577e-24	3.49583e-21	10.2217	-0.249436	-10.4253	0.803023	1.90141e-25	0.969435	4.10439e-22
C2_Asthma	NDFIP1	Kidney_Cortex	3.03376e-13	2.23664e-10	7.29289	1.58577e-24	2.3111e-21	10.2217	-0.249436	-10.4253	0.803023	1.90141e-25	0.984062	4.3761e-22
C2_Asthma	NDFIP1	Cells_Cultured_fibroblasts	3.73999e-13	4.06299e-10	-7.26465	8.38951e-24	9.85674e-21	-10.0589	0.143651	10.237	0.885776	1.35369e-24	0.985942	2.08283e-21
C2_Asthma	TCAP	Brain_Nucleus_accumbens_basal_ganglia	4.58177e-13	7.55402e-10	-7.23716	1.19008e-17	1.17449e-14	-8.55389	-1.71394	8.39088	0.0865406	4.8252e-17	0.698361	4.80992e-14
C2_Asthma	NDFIP1	Muscle_Skeletal	4.84475e-13	4.60131e-10	-7.22958	1.44031e-23	1.60819e-20	-10.0056	0.138875	10.1818	0.889549	2.39037e-24	0.98473	3.11652e-21
C2_Asthma	PPP1R1B	Esophagus_Muscularis	5.15205e-13	5.30962e-10	7.22123	4.26139e-18	4.16609e-15	8.67159	1.67703	-8.49916	0.0935369	1.90966e-17	0.70022	1.7412e-14
C2_Asthma	AAGAB	Cells_Cultured_fibroblasts	5.30954e-13	5.28742e-10	7.21713	1.15102e-26	1.52136e-23	10.6886	-1.14907	-11.0339	0.250527	2.6233e-28	0.839167	4.61288e-25
C2_Asthma	AAGAB	Adipose_Subcutaneous	5.43579e-13	8.47712e-10	7.21393	1.46512e-26	2.28621e-23	10.6662	-1.16469	-11.0073	0.244146	3.52511e-28	0.837537	5.67367e-25
C2_Asthma	AAGAB	Ovary	5.54242e-13	5.19094e-10	7.21129	1.11657e-26	1.77517e-23	10.6914	-1.00641	-11.039	0.314216	2.47695e-28	0.876615	3.61418e-25
C2_Asthma	FCER1G	smultixcan	7.14791e-13	3.15748e-10	-5.71563	4.33959e-18	1.73403e-15	-6.76234	-1.30723	6.6396	0.467605	2.13556e-17	0.847944	7.51095e-15
C2_Asthma	MTX1	Brain_Cerebellum	7.36873e-13	8.57205e-10	-7.17241	1.13641e-08	3.1526e-06	-5.709	-5.21517	4.94938	1.83653e-07	7.44494e-07	0.000223193	0.00011081
C2_Asthma	MTX1	Breast_Mammary_Tissue	7.36873e-13	6.9011e-10	-7.17241	1.13641e-08	2.53275e-06	-5.709	-5.21517	4.88114	1.83653e-07	1.05474e-06	0.000255548	0.000127036
C2_Asthma	MTX1	Pituitary	7.36873e-13	9.94615e-10	-7.17241	1.13641e-08	2.692e-06	-5.709	-5.21517	4.92394	1.83653e-07	8.48181e-07	0.000146084	0.000108753
C2_Asthma	FCER1G	Muscle_Skeletal	7.48711e-13	6.56389e-10	-7.17023	5.88374e-18	4.22327e-15	-8.63479	-1.45762	8.51242	0.144945	1.70336e-17	0.738065	1.33248e-14
C2_Asthma	AAGAB	Esophagus_Muscularis	8.18559e-13	7.78702e-10	7.15801	1.60626e-25	2.46768e-22	10.4413	-0.798252	-10.7433	0.424724	6.37576e-27	0.901178	1.16267e-23
C2_Asthma	BAG6	Nerve_Tibial	8.19437e-13	7.20559e-10	-7.15786	3.33683e-18	2.27003e-15	-8.69939	-1.87495	8.49047	0.0607989	2.05808e-17	0.626637	1.64622e-14
C2_Asthma	BAG6	Whole_Blood	8.19437e-13	9.67482e-10	7.15786	3.33683e-18	3.09458e-15	8.69939	-0.901329	-8.49047	0.367413	2.05808e-17	0.889689	1.50652e-14
C2_Asthma	MED24	Thyroid	8.26095e-13	6.74197e-10	7.15675	5.39258e-13	2.2431e-10	7.21502	3.30791	-6.73927	0.000939946	1.59179e-11	0.204077	5.22186e-09
C2_Asthma	FEN1	Adipose_Subcutaneous	9.16769e-13	1.27085e-09	-7.14246	1.29825e-16	1.09083e-13	-8.27374	-1.96896	8.05582	0.0489581	7.89487e-16	0.618902	5.23268e-13
C2_Asthma	FEN1	Lung	9.16769e-13	8.58937e-10	-7.14246	1.29825e-16	6.84056e-14	-8.27374	-1.96896	8.05582	0.0489581	7.89487e-16	0.588521	3.96717e-13
C2_Asthma	FEN1	Pituitary	9.16769e-13	1.11369e-09	-7.14246	1.29825e-16	1.50352e-13	-8.27374	-1.96896	8.05582	0.0489581	7.89487e-16	0.619427	6.60906e-13
C2_Asthma	AAGAB	Lung	9.48503e-13	8.58937e-10	7.13778	3.27598e-26	5.17839e-23	10.5911	-1.17635	-10.9372	0.239455	7.65291e-28	0.839427	1.24982e-24
C2_Asthma	AAGAB	Heart_Atrial_Appendage	9.65319e-13	8.07765e-10	7.13536	3.04594e-26	3.87025e-23	10.5979	-1.01478	-10.9463	0.310212	6.9241e-28	0.870851	1.19906e-24
C2_Asthma	FCER1G	Whole_Blood	1.01376e-12	9.9675e-10	-7.12863	3.23812e-17	2.73003e-14	-8.43764	-1.59917	8.28705	0.109783	1.16096e-16	0.715385	7.96706e-14
C2_Asthma	AAGAB	Thyroid	1.02544e-12	7.87662e-10	7.12705	2.82453e-26	4.06097e-23	10.605	-1.23125	-10.9574	0.21823	6.12631e-28	0.80992	7.4908e-25
C2_Asthma	AAGAB	Prostate	1.0548e-12	1.25183e-09	7.12316	2.16695e-26	4.37723e-23	10.6297	-1.06259	-10.9889	0.287966	4.32224e-28	0.876356	7.57998e-25
C2_Asthma	UBAC2	Colon_Transverse	1.06369e-12	1.6196e-09	7.122	2.01441e-22	3.53093e-19	9.74106	-0.0344052	-9.89078	0.972554	4.56455e-23	0.998232	6.38429e-20
C2_Asthma	MTX1	smultixcan	1.09826e-12	4.75436e-10	-6.48804	6.46529e-08	5.82647e-06	-4.97893	-5.00049	4.32995	4.17707e-08	1.03255e-05	3.26005e-05	0.000416959
C2_Asthma	AAGAB	Breast_Mammary_Tissue	1.17017e-12	1.01763e-09	7.10885	4.70061e-26	6.15486e-23	10.5573	-1.12536	-10.904	0.260438	1.10273e-27	0.832317	1.7357e-24
C2_Asthma	ZNF652	Skin_Sun_Exposed_Lower_leg	1.51661e-12	1.78918e-09	7.07296	1.04629e-18	9.16473e-16	8.83005	1.10676	-8.76855	0.268399	1.80988e-18	0.841236	1.61224e-15
C2_Asthma	UBAC2	Brain_Frontal_Cortex_BA9	1.55383e-12	2.25364e-09	-7.0696	1.04823e-23	1.47501e-20	-10.037	0.140607	10.2107	0.88818	1.77513e-24	0.993491	2.13281e-21
C2_Asthma	FCER1G	Adipose_Subcutaneous	1.56094e-12	1.94743e-09	-7.06896	4.0886e-17	4.05998e-14	-8.41033	-1.53579	8.27129	0.12459	1.32522e-16	0.740754	1.00374e-13
C2_Asthma	NDFIP1	Artery_Coronary	1.68165e-12	1.60598e-09	7.05862	4.06612e-23	4.93931e-20	9.90235	-0.233221	-10.0985	0.81559	5.61031e-24	0.987218	8.32289e-21
C2_Asthma	TCF19	Spleen	1.69315e-12	1.97608e-09	7.05767	8.42618e-09	1.95526e-06	5.7597	4.95334	-4.97474	7.2951e-07	6.53349e-07	0.000716226	8.48511e-05
C2_Asthma	D2HGDH	Thyroid	1.97491e-12	1.43269e-09	-7.03624	4.20203e-15	2.41659e-12	-7.84875	0.156565	9.49444	0.875588	2.21396e-21	0.986654	1.86111e-18
C2_Asthma	AAGAB	Brain_Nucleus_accumbens_basal_ganglia	2.02854e-12	2.92642e-09	7.03251	2.03184e-25	4.01045e-22	10.4189	-0.974118	-10.7563	0.329998	5.53738e-27	0.892511	1.10397e-23
C2_Asthma	D2HGDH	Brain_Putamen_basal_ganglia	2.13022e-12	2.40587e-09	-7.02568	1.395e-22	1.69025e-19	-9.77833	0.524326	10.2457	0.600052	1.23767e-24	0.951132	1.80824e-21
C2_Asthma	AAGAB	Brain_Hippocampus	2.13377e-12	2.61979e-09	7.02545	1.33503e-25	4.19111e-22	10.4588	-1.02309	-10.8073	0.306264	3.17907e-27	0.880822	9.10089e-24
C2_Asthma	AAGAB	Brain_Putamen_basal_ganglia	2.49997e-12	2.56679e-09	7.0033	2.21289e-24	4.2784e-21	10.1893	-0.783507	-10.483	0.433329	1.03462e-25	0.913876	1.72752e-22
C2_Asthma	D2HGDH	Skin_Not_Sun_Exposed_Suprapubic	2.81295e-12	2.9618e-09	-6.98677	5.93101e-23	5.93155e-20	-9.86453	0.429605	10.1338	0.667483	3.91179e-24	0.958748	3.92443e-21
C2_Asthma	D2HGDH	Muscle_Skeletal	2.81295e-12	2.28994e-09	-6.98677	5.93101e-23	5.96007e-20	-9.86453	1.03957	10.1338	0.298539	3.91179e-24	0.857615	4.59009e-21
C2_Asthma	TCF19	Prostate	2.90086e-12	3.12976e-09	6.98245	2.79143e-09	6.87645e-07	5.94342	4.54987	-5.2249	5.36789e-06	1.74246e-07	0.00351654	2.51653e-05
C2_Asthma	UBAC2	Lung	3.06705e-12	2.43026e-09	6.97462	1.04871e-23	1.28934e-20	10.0369	-0.475563	-10.2857	0.634386	8.17711e-25	0.959491	1.18704e-21
C2_Asthma	UBAC2	Brain_Substantia_nigra	3.06705e-12	2.23566e-09	-6.97462	1.04871e-23	1.04278e-20	-10.0369	0.475563	10.2857	0.634386	8.17711e-25	0.955937	9.61538e-22
C2_Asthma	UBAC2	Breast_Mammary_Tissue	3.06705e-12	2.48942e-09	6.97462	1.04871e-23	9.98663e-21	10.0369	-0.475563	-10.2857	0.634386	8.17711e-25	0.962339	1.14407e-21
C2_Asthma	UBAC2	Spleen	3.06705e-12	3.25414e-09	6.97462	1.04871e-23	1.74401e-20	10.0369	-0.475563	-10.2857	0.634386	8.17711e-25	0.955953	1.4109e-21
C2_Asthma	FCER1G	Testis	3.47417e-12	3.98327e-09	-6.95707	2.89378e-16	2.68212e-13	-8.17767	-2.14844	8.01585	0.0316792	1.09381e-15	0.565859	8.4415e-13
C2_Asthma	TCF19	Lung	3.5802e-12	2.66998e-09	6.95283	8.5354e-06	0.000767839	-4.45129	4.89717	-4.8845	9.72244e-07	1.03692e-06	0.000688392	0.000120958
C2_Asthma	AGPAT1	Colon_Sigmoid	4.02783e-12	4.40388e-09	-6.9362	1.59237e-19	1.64699e-16	-9.03822	-0.499068	9.08545	0.617732	1.03271e-19	0.952456	9.87512e-17
C2_Asthma	AGPAT1	Brain_Cortex	4.02783e-12	5.96773e-09	-6.9362	1.59237e-19	2.31031e-16	-9.03822	-0.499614	9.08545	0.617347	1.03271e-19	0.954453	1.2692e-16
C2_Asthma	AGPAT1	Brain_Putamen_basal_ganglia	4.02783e-12	3.24931e-09	-6.9362	1.59237e-19	1.39941e-16	-9.03822	-0.499614	9.08545	0.617347	1.03271e-19	0.951348	8.62168e-17
C2_Asthma	AGPAT1	Colon_Transverse	4.02783e-12	5.45144e-09	-6.9362	1.59237e-19	1.6747e-16	-9.03822	-0.499614	9.08545	0.617347	1.03271e-19	0.959136	1.08332e-16
C2_Asthma	AGPAT1	Thyroid	4.02783e-12	2.62977e-09	-6.9362	1.59237e-19	1.30825e-16	-9.03822	-0.499614	9.08545	0.617347	1.03271e-19	0.953303	7.31052e-17
C2_Asthma	AGPAT1	Whole_Blood	4.02783e-12	3.05712e-09	6.9362	1.59237e-19	1.64085e-16	9.03822	0.49042	-9.08545	0.623837	1.03271e-19	0.957605	8.09942e-17
C2_Asthma	AGPAT1	Brain_Amygdala	4.02783e-12	3.50153e-09	-6.9362	1.59237e-19	2.30974e-16	-9.03822	-0.499614	9.08545	0.617347	1.03271e-19	0.947199	1.24293e-16
C2_Asthma	AGPAT1	Brain_Caudate_basal_ganglia	4.02783e-12	6.70921e-09	-6.9362	1.59237e-19	2.24074e-16	-9.03822	-0.39576	9.08545	0.692282	1.03271e-19	0.969009	1.5594e-16
C2_Asthma	AGPAT1	Brain_Cerebellum	4.02783e-12	4.25961e-09	-6.9362	1.59237e-19	1.98788e-16	-9.03822	-0.499614	9.08545	0.617347	1.03271e-19	0.951868	1.13185e-16
C2_Asthma	AGPAT1	Brain_Frontal_Cortex_BA9	4.02783e-12	4.67349e-09	-6.9362	1.59237e-19	1.56849e-16	-9.03822	-0.499614	9.08545	0.617347	1.03271e-19	0.954701	8.86289e-17
C2_Asthma	AGPAT1	Brain_Hypothalamus	4.02783e-12	5.63745e-09	-6.9362	1.59237e-19	2.14447e-16	-9.03822	-0.499614	9.08545	0.617347	1.03271e-19	0.958621	1.20187e-16
C2_Asthma	AGPAT1	Brain_Nucleus_accumbens_basal_ganglia	4.02783e-12	5.16502e-09	-6.9362	1.59237e-19	1.96439e-16	-9.03822	-0.499614	9.08545	0.617347	1.03271e-19	0.952411	1.37259e-16
C2_Asthma	AGPAT1	Brain_Spinal_cord_cervical_c-1	4.02783e-12	3.87733e-09	-6.9362	1.59237e-19	1.41498e-16	-9.03822	-0.499614	9.08545	0.617347	1.03271e-19	0.95353	9.4631e-17
C2_Asthma	AGPAT1	Brain_Substantia_nigra	4.02783e-12	2.74027e-09	-6.9362	1.59237e-19	1.12647e-16	-9.03822	-0.492267	9.08545	0.622531	1.03271e-19	0.953416	7.28614e-17
C2_Asthma	AGPAT1	Esophagus_Gastroesophageal_Junction	4.02783e-12	3.6836e-09	-6.9362	1.59237e-19	1.25406e-16	-9.03822	-0.499614	9.08545	0.617347	1.03271e-19	0.95999	9.78138e-17
C2_Asthma	AGPAT1	Heart_Atrial_Appendage	4.02783e-12	3.14573e-09	-6.9362	1.59237e-19	1.24511e-16	-9.03822	-0.488979	9.08545	0.624856	1.03271e-19	0.962608	1.04321e-16
C2_Asthma	AGPAT1	Heart_Left_Ventricle	4.02783e-12	4.16995e-09	-6.9362	1.59237e-19	1.26753e-16	-9.03822	-0.499614	9.08545	0.617347	1.03271e-19	0.955023	9.08947e-17
C2_Asthma	AGPAT1	Lung	4.02783e-12	2.68762e-09	-6.9362	1.59237e-19	1.10123e-16	-9.03822	-0.438257	9.08545	0.6612	1.03271e-19	0.966596	8.43275e-17
C2_Asthma	AGPAT1	Prostate	4.02783e-12	3.6771e-09	-6.9362	1.59237e-19	1.46209e-16	-9.03822	-0.499614	9.08545	0.617347	1.03271e-19	0.958012	9.75199e-17
C2_Asthma	AGPAT1	Testis	4.02783e-12	4.2882e-09	6.9362	1.59237e-19	1.87842e-16	9.03822	0.499614	-9.08545	0.617347	1.03271e-19	0.952061	1.13857e-16
C2_Asthma	AAGAB	Brain_Anterior_cingulate_cortex_BA24	4.08173e-12	5.03821e-09	6.93432	9.05971e-25	1.21542e-21	10.2758	-0.962808	-10.6089	0.335644	2.70869e-26	0.897768	3.46803e-23
C2_Asthma	SMAD3	Heart_Left_Ventricle	4.1447e-12	4.16995e-09	6.93216	3.99288e-21	3.46727e-18	9.4328	0.0869234	-9.55322	0.930732	1.2573e-21	0.993494	1.19884e-18
C2_Asthma	AAGAB	smultixcan	4.56164e-12	1.82846e-09	5.71646	2.83195e-26	2.22129e-23	8.97573	-0.793027	-8.69628	0.791749	4.72734e-28	0.954709	3.68159e-25
C2_Asthma	FADS1	Muscle_Skeletal	5.01966e-12	3.57556e-09	-6.90502	4.3116e-16	2.70796e-13	-8.12947	-1.64627	7.96539	0.0997079	1.64704e-15	0.692822	1.01718e-12
C2_Asthma	FADS1	Brain_Putamen_basal_ganglia	5.14026e-12	3.87027e-09	-6.90165	4.49831e-16	2.89901e-13	-8.12433	-1.79482	7.93207	0.0726824	2.15523e-15	0.670673	1.19954e-12
C2_Asthma	ZNF652	smultixcan	6.80015e-12	2.67617e-09	5.11468	8.24682e-25	5.82171e-22	6.01744	0.18484	-6.6692	0.292571	7.69814e-20	0.765329	3.16728e-17
C2_Asthma	NDFIP1	Cells_EBV-transformed_lymphocytes	7.18101e-12	6.56605e-09	-6.85401	1.97187e-23	2.79743e-20	-9.97445	0.537718	9.96549	0.590772	2.15815e-23	0.946901	1.87706e-20
C2_Asthma	D2HGDH	Brain_Hypothalamus	7.40292e-12	9.21006e-09	-6.84965	1.395e-22	2.19771e-19	-9.77833	0.459972	10.0401	0.645536	1.01532e-23	0.961837	1.47703e-20
C2_Asthma	D2HGDH	Brain_Spinal_cord_cervical_c-1	7.40292e-12	6.53246e-09	-6.84965	1.395e-22	1.38106e-19	-9.77833	0.452831	10.0401	0.65067	1.01532e-23	0.957223	1.11644e-20
C2_Asthma	D2HGDH	Vagina	7.40292e-12	6.45658e-09	-6.84965	1.395e-22	1.35774e-19	-9.77833	0.445304	10.0401	0.6561	1.01532e-23	0.957246	1.10284e-20
C2_Asthma	SMAD3	Adipose_Subcutaneous	7.405e-12	7.69873e-09	6.84961	3.20522e-23	3.89006e-20	9.92611	-0.146665	-9.79468	0.883397	1.18673e-22	0.993412	1.27336e-19
C2_Asthma	NDFIP1	Adipose_Visceral_Omentum	7.48255e-12	4.83688e-09	6.84812	7.1902e-22	5.48972e-19	9.61092	-0.291587	-9.80931	0.770602	1.02673e-22	0.97828	7.66847e-20
C2_Asthma	D2HGDH	Colon_Sigmoid	8.5477e-12	8.56693e-09	-6.82905	1.12895e-27	1.6681e-24	-10.9019	0.558634	9.96989	0.576411	2.06456e-23	0.947617	2.13871e-20
C2_Asthma	ZNF652	Thyroid	1.08468e-11	6.74465e-09	6.79479	1.63197e-18	1.17318e-15	8.78019	0.498746	-8.81967	0.617958	1.148e-18	0.95349	7.35264e-16
C2_Asthma	NDUFS2	Minor_Salivary_Gland	1.14892e-11	1.00194e-08	-6.78649	1.83424e-16	1.74821e-13	-8.23245	-1.31531	8.12504	0.188404	4.47208e-16	0.776642	4.36922e-13
C2_Asthma	NDFIP1	Skin_Not_Sun_Exposed_Suprapubic	1.31491e-11	1.22252e-08	-6.76699	2.35133e-23	2.5867e-20	-9.95696	0.199444	9.57879	0.841916	9.81931e-22	0.985491	8.53756e-19
C2_Asthma	FCER1G	Skin_Not_Sun_Exposed_Suprapubic	1.35459e-11	1.22252e-08	-6.76268	7.2709e-16	5.33248e-13	-8.06588	-1.44173	7.93698	0.14938	2.07166e-15	0.761077	1.2866e-12
C2_Asthma	FADS1	Brain_Cerebellar_Hemisphere	1.38928e-11	1.58128e-08	-6.75902	7.24813e-17	1.18495e-13	-8.34291	-1.18933	8.26211	0.23431	1.43121e-16	0.855996	1.40569e-13
C2_Asthma	FCER1G	Skin_Sun_Exposed_Lower_leg	1.3986e-11	1.38288e-08	-6.75805	1.56475e-14	9.89877e-12	-7.68212	-1.9216	7.46203	0.0546567	8.5201e-14	0.621339	4.55382e-11
C2_Asthma	D2HGDH	Testis	1.42846e-11	1.41941e-08	-6.75499	1.41692e-18	1.53217e-15	-8.79607	1.23454	8.83021	0.217003	1.04478e-18	0.820637	9.48597e-16
C2_Asthma	RAD50	Skin_Sun_Exposed_Lower_leg	1.49189e-11	1.38288e-08	6.74869	3.07062e-19	2.91376e-16	8.96615	0.383157	-9.02553	0.701603	1.78822e-19	0.963414	1.83801e-16
C2_Asthma	FADS1	Brain_Anterior_cingulate_cortex_BA24	1.5658e-11	1.58131e-08	-6.74167	1.04355e-14	6.67017e-12	-7.73383	-1.93359	7.50655	0.0531634	6.07056e-14	0.65462	3.68163e-11
C2_Asthma	UBAC2	smultixcan	1.73955e-11	6.38178e-09	1.81255	1.26761e-24	8.65982e-22	2.11341	-0.0920499	-2.71394	0.904443	1.14371e-25	0.976525	6.39479e-23
C2_Asthma	AAGAB	Brain_Substantia_nigra	1.80211e-11	1.0818e-08	6.72122	1.39878e-22	1.07947e-19	9.77805	-0.752636	-10.0594	0.451669	8.35441e-24	0.921913	8.0377e-21
C2_Asthma	AAGAB	Esophagus_Gastroesophageal_Junction	1.80211e-11	1.53038e-08	6.72122	1.39878e-22	1.59119e-19	9.77805	-0.752636	-10.0594	0.451669	8.35441e-24	0.927197	1.14298e-20
C2_Asthma	AAGAB	Minor_Salivary_Gland	1.80211e-11	1.36203e-08	6.72122	1.39878e-22	1.90453e-19	9.77805	-0.752636	-10.0594	0.451669	8.35441e-24	0.915364	1.63245e-20
C2_Asthma	AAGAB	Brain_Frontal_Cortex_BA9	1.80211e-11	1.9009e-08	6.72122	1.39878e-22	1.53088e-19	9.77805	-0.752636	-10.0594	0.451669	8.35441e-24	0.932572	8.36485e-21
C2_Asthma	AAGAB	Cells_EBV-transformed_lymphocytes	1.80211e-11	1.39428e-08	6.72122	1.39878e-22	1.4883e-19	9.77805	-0.752636	-10.0594	0.451669	8.35441e-24	0.919786	7.92681e-21
C2_Asthma	AAGAB	Esophagus_Mucosa	1.80211e-11	2.02541e-08	6.72122	1.39878e-22	1.50886e-19	9.77805	-0.752636	-10.0594	0.451669	8.35441e-24	0.917786	1.06611e-20
C2_Asthma	AAGAB	Liver	1.80211e-11	1.56423e-08	-6.72122	1.39878e-22	1.5418e-19	-9.77805	0.752636	10.0594	0.451669	8.35441e-24	0.91023	8.19719e-21
C2_Asthma	AAGAB	Skin_Sun_Exposed_Lower_leg	1.80211e-11	1.46162e-08	6.72122	1.39878e-22	1.44799e-19	9.77805	-0.948255	-10.0594	0.343	8.35441e-24	0.880025	9.30263e-21
C2_Asthma	AAGAB	Vagina	1.80211e-11	1.34721e-08	6.72122	1.39878e-22	1.35774e-19	9.77805	-0.752636	-10.0594	0.451669	8.35441e-24	0.91791	1.00828e-20
C2_Asthma	AAGAB	Adipose_Visceral_Omentum	1.80211e-11	1.10668e-08	6.72122	1.39878e-22	1.15012e-19	9.77805	-0.963176	-10.0594	0.335459	8.35441e-24	0.895176	7.07173e-21
C2_Asthma	AAGAB	Artery_Aorta	1.80211e-11	1.98937e-08	6.72122	1.39878e-22	2.46604e-19	9.77805	-1.0145	-10.0594	0.310344	8.35441e-24	0.874266	1.7451e-20
C2_Asthma	AAGAB	Brain_Caudate_basal_ganglia	1.80211e-11	2.62658e-08	6.72122	1.39878e-22	2.77797e-19	9.77805	-0.752636	-10.0594	0.451669	8.35441e-24	0.919879	1.68202e-20
C2_Asthma	AAGAB	Brain_Cortex	1.80211e-11	2.37338e-08	6.72122	1.39878e-22	2.36766e-19	9.77805	-0.752636	-10.0594	0.451669	8.35441e-24	0.931281	1.71126e-20
C2_Asthma	AAGAB	Brain_Hypothalamus	1.80211e-11	2.01782e-08	6.72122	1.39878e-22	2.19771e-19	9.77805	-0.752636	-10.0594	0.451669	8.35441e-24	0.92212	1.38898e-20
C2_Asthma	AAGAB	Brain_Spinal_cord_cervical_c-1	1.80211e-11	1.46789e-08	6.72122	1.39878e-22	1.38106e-19	9.77805	-0.752636	-10.0594	0.451669	8.35441e-24	0.918879	1.02072e-20
C2_Asthma	AAGAB	Nerve_Tibial	1.80211e-11	1.18849e-08	6.72122	1.39878e-22	1.15549e-19	9.77805	-1.00864	-10.0594	0.313147	8.35441e-24	0.860579	8.73871e-21
C2_Asthma	AAGAB	Pituitary	1.80211e-11	1.45947e-08	6.72122	1.39878e-22	1.82243e-19	9.77805	-0.752636	-10.0594	0.451669	8.35441e-24	0.912008	1.04906e-20
C2_Asthma	AAGAB	Small_Intestine_Terminal_Ileum	1.80211e-11	1.72417e-08	6.72122	1.39878e-22	1.51612e-19	9.77805	-0.752636	-10.0594	0.451669	8.35441e-24	0.925624	9.93924e-21
C2_Asthma	NPNT	Testis	1.80902e-11	1.68522e-08	6.72066	3.14674e-13	1.94439e-10	7.28796	2.35399	-6.97996	0.0185729	2.95271e-12	0.53339	1.42422e-09
C2_Asthma	NPNT	Adrenal_Gland	1.82795e-11	1.20623e-08	6.71914	8.69745e-15	5.21412e-12	7.75698	1.77255	-7.55648	0.076304	4.14128e-14	0.708451	2.29387e-11
C2_Asthma	NDUFS2	Breast_Mammary_Tissue	1.82801e-11	1.391e-08	-6.71914	5.41843e-16	4.05415e-13	-8.10173	-1.31898	7.99297	0.187176	1.31721e-15	0.775711	8.72966e-13
C2_Asthma	FADS1	Artery_Tibial	1.83806e-11	1.89688e-08	-6.71834	1.29011e-16	1.27943e-13	-8.27449	-1.28343	8.17736	0.199343	2.9014e-16	0.796061	2.63923e-13
C2_Asthma	CLEC16A	smultixcan	1.95627e-11	6.94156e-09	0.616324	1.92483e-23	1.16469e-20	0.736441	0.582409	-0.283018	0.159864	1.24802e-22	0.668535	5.91615e-20
C2_Asthma	FEN1	Testis	2.01314e-11	1.76505e-08	-6.70507	4.42825e-15	3.59131e-12	-7.84217	-1.42171	7.6549	0.155111	1.93465e-14	0.774758	1.24422e-11
C2_Asthma	AAGAB	Artery_Tibial	2.30943e-11	2.19999e-08	6.68499	6.06292e-22	6.61403e-19	9.62846	-0.882897	-9.88574	0.377292	4.80028e-23	0.895013	6.7924e-20
C2_Asthma	TCF19	Testis	2.31215e-11	1.91459e-08	6.68482	1.69583e-07	3.14358e-05	5.22992	4.95336	-4.43426	7.29414e-07	9.23875e-06	0.000873839	0.000925975
C2_Asthma	FCER1G	Pancreas	2.55722e-11	2.24425e-08	-6.67005	3.83026e-15	2.682e-12	-7.86036	-1.53824	7.70932	0.123989	1.26486e-14	0.736133	8.0579e-12
C2_Asthma	TCF19	Ovary	2.82586e-11	2.11732e-08	6.65537	8.5354e-06	0.000822416	-4.45129	4.75618	-4.61319	1.97289e-06	3.96527e-06	0.00145686	0.000402492
C2_Asthma	NPNT	Artery_Tibial	3.07687e-11	2.72171e-08	6.64284	1.73571e-14	1.05194e-11	7.66883	1.75281	-7.47052	0.0796339	7.98792e-14	0.688227	3.76763e-11
C2_Asthma	AAGAB	Artery_Coronary	3.11711e-11	2.38147e-08	6.64093	4.34659e-22	3.24925e-19	9.66261	-0.742561	-9.94133	0.457747	2.75129e-23	0.928571	2.72102e-20
C2_Asthma	FADS1	Brain_Hypothalamus	3.25255e-11	3.3108e-08	-6.63466	4.21439e-14	3.61173e-11	-7.5542	-1.97654	7.31673	0.0480938	2.54089e-13	0.643023	1.64282e-10
C2_Asthma	NDUFS2	Prostate	3.30393e-11	2.61407e-08	-6.63235	9.85166e-16	8.29181e-13	-8.02869	-1.31175	7.91929	0.189604	2.38876e-15	0.800169	1.83277e-12
C2_Asthma	FADS1	Brain_Cerebellum	3.62201e-11	3.00963e-08	-6.61877	9.66967e-15	6.89792e-12	-7.74353	-1.68956	7.56184	0.0911123	3.97395e-14	0.707831	2.66166e-11
C2_Asthma	TMEM258	Esophagus_Mucosa	4.20837e-11	4.33567e-08	6.59655	1.46846e-15	1.13145e-12	7.97957	1.41664	-7.8495	0.156588	4.17691e-15	0.769002	2.53817e-12
C2_Asthma	FADS1	Brain_Amygdala	4.6684e-11	3.74621e-08	-6.58114	1.1032e-15	9.60113e-13	-8.0148	-1.28536	7.90575	0.198667	2.66326e-15	0.798166	2.21911e-12
C2_Asthma	FADS1	Brain_Frontal_Cortex_BA9	4.6684e-11	4.51395e-08	-6.58114	1.1032e-15	9.05541e-13	-8.0148	-1.28536	7.90575	0.198667	2.66326e-15	0.802506	1.8823e-12
C2_Asthma	FADS1	Uterus	4.6684e-11	4.56951e-08	-6.58114	1.1032e-15	8.28501e-13	-8.0148	-1.28536	7.90575	0.198667	2.66326e-15	0.800591	1.98129e-12
C2_Asthma	FADS1	Whole_Blood	4.6684e-11	3.30709e-08	6.58114	1.1032e-15	8.52588e-13	8.0148	1.28536	-7.90575	0.198667	2.66326e-15	0.801906	1.55824e-12
C2_Asthma	FADS1	Skin_Not_Sun_Exposed_Suprapubic	4.6684e-11	3.46972e-08	-6.58114	1.1032e-15	7.45328e-13	-8.0148	-1.28536	7.90575	0.198667	2.66326e-15	0.807708	1.57883e-12
C2_Asthma	FADS1	Liver	4.87223e-11	3.90378e-08	-6.57479	4.84421e-14	2.66976e-11	-7.53605	-1.89394	7.31285	0.0582323	2.61528e-13	0.625709	1.28303e-10
C2_Asthma	TCF19	Stomach	4.91098e-11	4.7571e-08	6.57361	2.33048e-07	3.40285e-05	5.17084	4.88673	-4.3897	1.02523e-06	1.13507e-05	0.000959698	0.000912593
C2_Asthma	AAGAB	Testis	5.16432e-11	4.05127e-08	6.56612	2.53238e-23	4.10753e-20	9.94958	-1.12946	-10.3152	0.258703	6.01746e-25	0.840163	1.16099e-21
C2_Asthma	FCER1G	Esophagus_Gastroesophageal_Junction	5.27603e-11	4.18178e-08	-6.56293	9.99792e-15	6.39742e-12	-7.73928	-1.50719	7.59173	0.131761	3.15671e-14	0.751729	1.82316e-11
C2_Asthma	FCER1G	Brain_Spinal_cord_cervical_c-1	5.77581e-11	4.36858e-08	-6.54943	1.06146e-14	7.25552e-12	-7.73167	-1.49386	7.58612	0.135212	3.29633e-14	0.747903	1.90771e-11
C2_Asthma	FCER1G	Artery_Tibial	5.80451e-11	4.7922e-08	-6.54869	1.1105e-14	7.57151e-12	-7.72592	-1.4997	7.57939	0.133693	3.47195e-14	0.747116	1.76861e-11
C2_Asthma	FADS1	Vagina	6.04503e-11	4.21782e-08	-6.54262	8.7991e-14	5.49064e-11	-7.45778	-1.93828	7.22564	0.0525896	4.98762e-13	0.619777	2.70878e-10
C2_Asthma	FADS1	Esophagus_Mucosa	6.74083e-11	6.41053e-08	-6.52631	4.28994e-15	2.89223e-12	-7.84615	-1.38749	7.7242	0.165293	1.12557e-14	0.778998	6.52883e-12
C2_Asthma	FADS1	Brain_Cortex	7.28375e-11	8.63342e-08	-6.5147	2.77118e-16	3.12712e-13	-8.18289	-0.985266	8.1304	0.324493	4.27864e-16	0.88297	4.04496e-13
C2_Asthma	FADS1	Pancreas	7.34239e-11	5.58462e-08	-6.51349	1.96148e-16	1.74803e-13	-8.22441	-0.996749	8.17525	0.318886	2.95241e-16	0.88198	2.48614e-13
C2_Asthma	FADS1	Heart_Left_Ventricle	7.34239e-11	6.25064e-08	-6.51349	1.96148e-16	1.24907e-13	-8.22441	-0.996749	8.17525	0.318886	2.95241e-16	0.886555	1.87675e-13
C2_Asthma	FADS1	Thyroid	7.34239e-11	4.35804e-08	-6.51349	1.96148e-16	1.32711e-13	-8.22441	-0.996749	8.17525	0.318886	2.95241e-16	0.871659	1.72652e-13
C2_Asthma	D2HGDH	Brain_Anterior_cingulate_cortex_BA24	7.70866e-11	6.58735e-08	-6.50618	5.93101e-23	6.18868e-20	-9.86453	0.684344	9.55463	0.493758	1.24023e-21	0.942444	1.09932e-18
C2_Asthma	FEN1	smultixcan	8.09038e-11	2.61368e-08	-4.97681	3.60556e-15	1.15695e-12	-6.01906	-1.05717	5.91968	0.312879	1.47912e-14	0.775425	4.03171e-12
C2_Asthma	NDUFS2	Esophagus_Muscularis	8.41074e-11	6.50097e-08	-6.49307	4.41725e-15	2.96894e-12	-7.84248	-1.31184	7.73071	0.189576	1.06945e-14	0.801385	6.20521e-12
C2_Asthma	D2HGDH	Brain_Amygdala	8.75676e-11	6.52503e-08	-6.48699	5.93101e-23	1.29044e-19	-9.86453	0.694994	9.53692	0.487059	1.47142e-21	0.923996	1.99231e-18
C2_Asthma	UBAC2	Brain_Cortex	9.74027e-11	1.04956e-07	-6.47093	6.26921e-17	7.95876e-14	-8.36005	-0.469051	8.39868	0.639033	4.51526e-17	0.959412	4.62438e-14
C2_Asthma	MED24	Testis	9.88048e-11	7.36343e-08	6.46877	3.05281e-12	1.46716e-09	6.97527	2.40977	-6.64916	0.0159626	2.94773e-11	0.514701	1.13746e-08
C2_Asthma	NPNT	Colon_Transverse	1.02764e-10	9.629e-08	6.46283	8.59522e-14	5.31741e-11	7.46087	1.70616	-7.26775	0.0879776	3.65525e-13	0.685557	1.64329e-10
C2_Asthma	FCER1G	Spleen	1.03809e-10	8.65396e-08	-6.4613	4.33066e-14	3.08653e-11	-7.55066	-1.54944	7.39682	0.121275	1.39489e-13	0.758289	7.65794e-11
C2_Asthma	D2HGDH	Heart_Atrial_Appendage	1.0853e-10	7.94644e-08	-6.45457	3.53072e-20	2.99082e-17	-9.20147	0.986782	8.78205	0.323749	1.6052e-18	0.876213	1.49679e-15
C2_Asthma	IL18R1	Brain_Nucleus_accumbens_basal_ganglia	1.1489e-10	1.20541e-07	6.44593	1.83126e-18	2.00807e-15	8.76722	0.0327266	-8.90348	0.973893	5.41212e-19	0.995926	6.47398e-16
C2_Asthma	NDFIP1	Heart_Left_Ventricle	1.27718e-10	1.00961e-07	-6.42986	1.58577e-24	2.16389e-21	-10.2217	0.856815	9.67065	0.391547	4.01812e-22	0.904515	4.17958e-19
C2_Asthma	AHI1	Cells_EBV-transformed_lymphocytes	1.3848e-10	9.37229e-08	6.41755	1.19539e-15	9.25013e-13	8.00493	0.853519	-7.97715	0.393372	1.49751e-15	0.90598	9.76847e-13
C2_Asthma	AHI1	Whole_Blood	1.3848e-10	9.19683e-08	6.41755	1.19539e-15	8.52771e-13	8.00493	0.853519	-7.97715	0.393372	1.49751e-15	0.901085	9.67218e-13
C2_Asthma	AHI1	Brain_Spinal_cord_cervical_c-1	1.3848e-10	9.7758e-08	6.41755	1.19539e-15	9.65656e-13	8.00493	0.853519	-7.97715	0.393372	1.49751e-15	0.898072	1.26667e-12
C2_Asthma	FADS1	Esophagus_Muscularis	1.39215e-10	9.45505e-08	-6.41675	5.34231e-16	4.41932e-13	-8.10345	-0.800938	8.08927	0.423167	6.0025e-16	0.900898	4.78887e-13
C2_Asthma	ZNF652	Muscle_Skeletal	1.4964e-10	8.97602e-08	6.40574	8.93253e-17	5.9842e-14	8.31818	0.426811	-8.36369	0.669517	6.07849e-17	0.952391	4.45781e-14
C2_Asthma	FBXL20	Colon_Transverse	1.62256e-10	1.23528e-07	6.39338	3.55339e-15	3.11425e-12	7.86975	0.826327	-7.83305	0.408619	4.76193e-15	0.911646	3.1549e-12
C2_Asthma	NDUFS2	Brain_Spinal_cord_cervical_c-1	1.67101e-10	1.1059e-07	-6.38888	1.28502e-14	8.15619e-12	-7.70731	-1.30545	7.59486	0.191739	3.08131e-14	0.801497	1.88234e-11
C2_Asthma	FBXL20	smultixcan	1.79223e-10	5.62215e-08	4.28135	3.10047e-16	1.1321e-13	4.89354	-0.431082	-5.247	0.615196	1.39045e-16	0.89849	4.33144e-14
C2_Asthma	DEF6	Artery_Tibial	1.80767e-10	1.24367e-07	6.37685	2.89552e-11	1.05291e-08	6.65179	2.61642	-6.29685	0.0088856	3.03748e-10	0.434721	8.99588e-08
C2_Asthma	WDR36	Brain_Putamen_basal_ganglia	1.84877e-10	1.09895e-07	6.3734	3.88825e-21	4.17642e-18	9.43558	-1.28392	-13.6999	0.199169	1.01664e-42	0.799512	3.96084e-39
C2_Asthma	WDR36	Brain_Anterior_cingulate_cortex_BA24	1.84877e-10	1.3692e-07	6.3734	3.88825e-21	3.65146e-18	9.43558	-1.26549	-13.8359	0.205697	1.54686e-43	0.814134	5.9415e-40
C2_Asthma	WDR36	Brain_Cerebellum	1.84877e-10	1.43379e-07	6.3734	3.88825e-21	5.54743e-18	9.43558	-0.505794	-9.6956	0.613001	3.14783e-22	0.951451	3.79503e-19
C2_Asthma	WDR36	Brain_Nucleus_accumbens_basal_ganglia	1.84877e-10	1.64128e-07	6.3734	3.88825e-21	5.48188e-18	9.43558	-0.43636	-9.6956	0.662576	3.14783e-22	0.961138	4.7068e-19
C2_Asthma	DEF6	Brain_Cerebellar_Hemisphere	2.05029e-10	2.12149e-07	6.35753	4.33544e-11	2.0729e-08	6.59214	2.67225	-6.22606	0.00753449	4.78314e-10	0.418763	1.76169e-07
C2_Asthma	STAT6	Colon_Sigmoid	2.07539e-10	1.92005e-07	-6.35566	7.0684e-15	5.22204e-12	-7.78325	-0.907283	7.80176	0.364257	6.10515e-15	0.895142	4.21628e-12
C2_Asthma	STAT6	Colon_Transverse	2.07539e-10	1.48708e-07	-6.35566	7.0684e-15	5.71834e-12	-7.78325	-0.907283	7.74831	0.364257	9.31225e-15	0.894585	5.86113e-12
C2_Asthma	STAT6	Heart_Left_Ventricle	2.07539e-10	1.47174e-07	-6.35566	7.0684e-15	4.21984e-12	-7.78325	-0.907283	7.74831	0.364257	9.31225e-15	0.897915	4.84321e-12
C2_Asthma	STAT6	Spleen	2.07539e-10	1.61479e-07	6.35566	7.0684e-15	7.05285e-12	7.78325	0.907283	-7.49524	0.364257	6.61781e-14	0.910665	4.64433e-11
C2_Asthma	STAT6	Testis	2.07539e-10	1.40608e-07	-6.35566	7.0684e-15	5.39527e-12	-7.78325	-0.907283	6.89973	0.364257	5.21022e-12	0.8955	2.29771e-09
C2_Asthma	STAT6	Adipose_Visceral_Omentum	2.07539e-10	1.13622e-07	-6.35566	7.0684e-15	3.43428e-12	-7.78325	-0.907283	7.86706	0.364257	3.63074e-15	0.904506	1.77306e-12
C2_Asthma	STAT6	Adrenal_Gland	2.07539e-10	1.16409e-07	-6.35566	7.0684e-15	4.52001e-12	-7.78325	-0.907283	6.54609	0.364257	5.90644e-11	0.899726	2.14699e-08
C2_Asthma	STAT6	Artery_Aorta	2.07539e-10	1.78266e-07	-6.35566	7.0684e-15	7.47696e-12	-7.78325	-0.907283	7.8348	0.364257	4.69596e-15	0.889919	3.2697e-12
C2_Asthma	STAT6	Artery_Coronary	2.07539e-10	1.4865e-07	-6.35566	7.0684e-15	4.57938e-12	-7.78325	-0.907283	7.82062	0.364257	5.25645e-15	0.905709	3.28334e-12
C2_Asthma	STAT6	Brain_Cerebellum	2.07539e-10	1.50894e-07	-6.35566	7.0684e-15	5.43017e-12	-7.78325	-0.907283	7.74831	0.364257	9.31225e-15	0.901018	7.01678e-12
C2_Asthma	STAT6	Breast_Mammary_Tissue	2.07539e-10	1.32989e-07	-6.35566	7.0684e-15	4.6276e-12	-7.78325	-0.907283	7.20117	0.364257	5.97002e-13	0.887648	2.89132e-10
C2_Asthma	STAT6	Esophagus_Muscularis	2.07539e-10	1.28332e-07	-6.35566	7.0684e-15	4.47139e-12	-7.78325	-0.907283	7.82535	0.364257	5.06238e-15	0.877468	3.23107e-12
C2_Asthma	STAT6	Liver	2.07539e-10	1.35108e-07	-6.35566	7.0684e-15	4.45208e-12	-7.78325	-0.907283	7.84444	0.364257	4.34876e-15	0.880073	2.93351e-12
C2_Asthma	STAT6	Skin_Not_Sun_Exposed_Suprapubic	2.07539e-10	1.31113e-07	6.35566	7.0684e-15	3.88798e-12	7.78325	0.907283	-7.74831	0.364257	9.31225e-15	0.892355	5.28045e-12
C2_Asthma	STAT6	Small_Intestine_Terminal_Ileum	2.07539e-10	1.83289e-07	6.35566	7.0684e-15	5.74602e-12	7.78325	0.907283	-7.74831	0.364257	9.31225e-15	0.900027	6.51693e-12
C2_Asthma	STAT6	Esophagus_Gastroesophageal_Junction	2.07539e-10	1.48805e-07	-6.35566	7.0684e-15	4.82442e-12	-7.78325	-0.907283	7.74831	0.364257	9.31225e-15	0.89317	6.74481e-12
C2_Asthma	STAT6	Whole_Blood	2.07539e-10	1.29724e-07	6.35566	7.0684e-15	4.68231e-12	7.78325	0.907283	-5.09776	0.364257	3.43703e-07	0.889314	4.54681e-05
C2_Asthma	GLB1	smultixcan	2.18794e-10	6.76543e-08	1.58141	3.72655e-23	2.133e-20	1.79193	0.532612	-1.72441	0.347734	1.0581e-24	0.796593	5.76825e-22
C2_Asthma	DEF6	Artery_Aorta	2.20209e-10	1.78266e-07	6.34654	3.27186e-11	1.64808e-08	6.63379	2.58202	-6.28475	0.00982248	3.28387e-10	0.403938	1.02892e-07
C2_Asthma	DEF6	Brain_Cortex	2.20209e-10	1.86438e-07	6.34654	3.27186e-11	1.38454e-08	6.63379	2.58202	-6.28475	0.00982248	3.28387e-10	0.462287	1.00897e-07
C2_Asthma	DEF6	Brain_Spinal_cord_cervical_c-1	2.20209e-10	1.37164e-07	6.34654	3.27186e-11	1.11822e-08	6.63379	2.58202	-6.28475	0.00982248	3.28387e-10	0.485042	1.06204e-07
C2_Asthma	DEF6	Cells_Cultured_fibroblasts	2.20209e-10	1.64468e-07	6.34654	3.27186e-11	1.19299e-08	6.63379	2.58202	-6.28475	0.00982248	3.28387e-10	0.447446	9.85881e-08
C2_Asthma	NDFIP1	smultixcan	2.5055e-10	7.63824e-08	-1.14115	9.98425e-21	5.03444e-18	-1.79837	0.150575	1.67525	0.144986	8.50096e-21	0.654905	3.86192e-18
C2_Asthma	FADS2	Liver	2.6714e-10	1.54585e-07	-6.31674	6.55154e-15	4.44396e-12	-7.79285	-1.17709	7.6994	0.239161	1.36702e-14	0.812271	8.19681e-12
C2_Asthma	FEN1	Esophagus_Mucosa	2.6714e-10	2.20177e-07	-6.31674	6.55154e-15	4.15714e-12	-7.79285	-1.17709	7.6994	0.239161	1.36702e-14	0.829066	7.26856e-12
C2_Asthma	FEN1	Heart_Atrial_Appendage	2.6714e-10	1.56477e-07	6.31674	6.55154e-15	3.56943e-12	7.79285	1.17709	-7.6994	0.239161	1.36702e-14	0.829954	6.62841e-12
C2_Asthma	FEN1	Skin_Sun_Exposed_Lower_leg	2.6714e-10	1.82457e-07	-6.31674	6.55154e-15	4.38837e-12	-7.79285	-1.17709	7.6994	0.239161	1.36702e-14	0.825837	9.13307e-12
C2_Asthma	FADS2	Brain_Anterior_cingulate_cortex_BA24	2.6714e-10	1.85479e-07	6.31674	6.55154e-15	4.73273e-12	7.79285	1.17709	-7.6994	0.239161	1.36702e-14	0.840776	9.26599e-12
C2_Asthma	FADS2	Brain_Spinal_cord_cervical_c-1	2.6714e-10	1.57153e-07	-6.31674	6.55154e-15	4.85141e-12	-7.79285	-1.17709	7.6994	0.239161	1.36702e-14	0.832588	1.00212e-11
C2_Asthma	FEN1	Brain_Amygdala	2.6714e-10	1.74175e-07	-6.31674	6.55154e-15	5.18346e-12	-7.79285	-1.17709	7.6994	0.239161	1.36702e-14	0.831184	9.25473e-12
C2_Asthma	FEN1	Brain_Cerebellar_Hemisphere	2.6714e-10	2.53382e-07	-6.31674	6.55154e-15	7.14045e-12	-7.79285	-1.17709	7.6994	0.239161	1.36702e-14	0.858491	1.00698e-11
C2_Asthma	FEN1	Brain_Frontal_Cortex_BA9	2.6714e-10	2.06642e-07	-6.31674	6.55154e-15	4.03329e-12	-7.79285	-1.17709	7.6994	0.239161	1.36702e-14	0.826989	8.21238e-12
C2_Asthma	FEN1	Kidney_Cortex	2.6714e-10	1.47712e-07	-6.31674	6.55154e-15	3.97842e-12	-7.79285	-1.17709	7.6994	0.239161	1.36702e-14	0.83708	7.8655e-12
C2_Asthma	FEN1	Pancreas	2.6714e-10	1.79282e-07	-6.31674	6.55154e-15	4.28165e-12	-7.79285	-1.17709	7.6994	0.239161	1.36702e-14	0.842272	8.0579e-12
C2_Asthma	FEN1	Prostate	2.6714e-10	1.76134e-07	-6.31674	6.55154e-15	4.41137e-12	-7.79285	-1.17709	7.6994	0.239161	1.36702e-14	0.83562	9.32308e-12
C2_Asthma	FEN1	Skin_Not_Sun_Exposed_Suprapubic	2.6714e-10	1.60729e-07	-6.31674	6.55154e-15	3.79334e-12	-7.79285	-1.17709	7.6994	0.239161	1.36702e-14	0.834767	7.13147e-12
C2_Asthma	FEN1	Thyroid	2.6714e-10	1.45346e-07	6.31674	6.55154e-15	3.58837e-12	7.79285	1.17709	-7.6994	0.239161	1.36702e-14	0.83008	6.34015e-12
C2_Asthma	FEN1	Vagina	2.6714e-10	1.64464e-07	-6.31674	6.55154e-15	4.40263e-12	-7.79285	-1.17709	7.6994	0.239161	1.36702e-14	0.823278	8.73446e-12
C2_Asthma	TMEM258	Brain_Frontal_Cortex_BA9	2.6714e-10	2.06642e-07	6.31674	6.55154e-15	4.03329e-12	7.79285	1.17709	-7.6994	0.239161	1.36702e-14	0.826989	8.21238e-12
C2_Asthma	FADS2	Brain_Hippocampus	2.6714e-10	2.68354e-07	-6.31674	6.55154e-15	7.7128e-12	-7.79285	-1.17709	7.6994	0.239161	1.36702e-14	0.834193	1.30448e-11
C2_Asthma	FADS2	Brain_Nucleus_accumbens_basal_ganglia	2.6714e-10	2.20219e-07	6.31674	6.55154e-15	4.61836e-12	7.79285	1.17709	-7.6994	0.239161	1.36702e-14	0.824942	9.619e-12
C2_Asthma	FADS2	Uterus	2.6714e-10	2.21254e-07	6.31674	6.55154e-15	4.21732e-12	7.79285	1.17709	-7.6994	0.239161	1.36702e-14	0.824628	8.97328e-12
C2_Asthma	FEN1	Artery_Tibial	2.6714e-10	1.65413e-07	-6.31674	6.55154e-15	5.10505e-12	-7.79285	-1.17709	7.6994	0.239161	1.36702e-14	0.819805	7.56913e-12
C2_Asthma	FEN1	Brain_Cortex	2.6714e-10	2.11094e-07	-6.31674	6.55154e-15	6.04885e-12	-7.79285	-1.17709	7.6994	0.239161	1.36702e-14	0.830155	9.33371e-12
C2_Asthma	FEN1	Liver	2.6714e-10	1.54585e-07	-6.31674	6.55154e-15	4.44396e-12	-7.79285	-1.17709	7.6994	0.239161	1.36702e-14	0.812271	8.19681e-12
C2_Asthma	FEN1	Ovary	2.6714e-10	1.60571e-07	-6.31674	6.55154e-15	4.80732e-12	-7.79285	-1.17709	7.6994	0.239161	1.36702e-14	0.838732	7.97862e-12
C2_Asthma	FEN1	Stomach	2.6714e-10	2.21803e-07	-6.31674	6.55154e-15	4.06564e-12	-7.79285	-1.17709	7.6994	0.239161	1.36702e-14	0.82916	8.24313e-12
C2_Asthma	DEF6	Ovary	2.71453e-10	1.60571e-07	6.31426	9.4567e-12	3.75865e-09	6.81454	2.42044	-6.49745	0.0155019	8.16955e-11	0.512692	2.38408e-08
C2_Asthma	NDUFS2	Artery_Aorta	2.74924e-10	2.0865e-07	-6.3123	2.54222e-14	2.06858e-11	-7.61972	-1.26383	7.51411	0.206291	5.72992e-14	0.808309	2.87253e-11
C2_Asthma	DEF6	Heart_Atrial_Appendage	3.01982e-10	1.68463e-07	6.29776	9.85823e-12	3.45548e-09	6.80856	2.40592	-6.49396	0.0161317	8.36105e-11	0.516258	2.47201e-08
C2_Asthma	SMAD3	Esophagus_Mucosa	3.1353e-10	2.42261e-07	-6.29194	2.21263e-23	2.98345e-20	-9.96301	1.66228	9.73749	0.0964571	2.08638e-22	0.708547	2.04802e-19
C2_Asthma	NDUFS2	Nerve_Tibial	3.2513e-10	1.86455e-07	-6.2863	2.64169e-14	1.32831e-11	-7.61477	-1.21541	7.51438	0.224211	5.71814e-14	0.812497	2.59184e-11
C2_Asthma	DEF6	Brain_Hippocampus	3.26424e-10	3.00583e-07	6.28568	4.84375e-11	2.07356e-08	6.57566	2.57415	-6.22648	0.0100488	4.77024e-10	0.486016	1.65527e-07
C2_Asthma	DEF6	Muscle_Skeletal	3.56908e-10	2.03384e-07	6.2718	1.37466e-11	5.31305e-09	6.76055	2.4098	-6.44445	0.0159612	1.16023e-10	0.485399	4.25444e-08
C2_Asthma	FADS1	Brain_Caudate_basal_ganglia	3.57276e-10	3.20449e-07	-6.27164	1.70207e-15	1.53651e-12	-7.96132	-0.729154	7.95808	0.465907	1.74735e-15	0.92467	1.50771e-12
C2_Asthma	DEF6	Colon_Sigmoid	4.18818e-10	3.59795e-07	6.24685	1.35496e-11	6.09321e-09	6.76264	2.38016	-6.45187	0.0173053	1.10478e-10	0.488873	4.29173e-08
C2_Asthma	KIF3A	Colon_Transverse	4.2154e-10	2.85265e-07	6.24584	3.37055e-14	2.36321e-11	7.58323	0.535992	-7.47485	0.591964	7.7291e-14	0.953724	4.23017e-11
C2_Asthma	KIF3A	Brain_Hippocampus	4.2154e-10	3.58309e-07	6.24584	3.37055e-14	3.5271e-11	7.58323	0.781675	-7.47485	0.434406	7.7291e-14	0.92197	5.9004e-11
C2_Asthma	KIF3A	Brain_Putamen_basal_ganglia	4.2154e-10	2.26708e-07	6.24584	3.37055e-14	1.7149e-11	7.58323	0.733649	-7.47485	0.463163	7.7291e-14	0.918801	3.76407e-11
C2_Asthma	KIF3A	Spleen	4.2154e-10	3.07487e-07	6.24584	3.37055e-14	2.58703e-11	7.58323	0.67701	-7.47485	0.4984	7.7291e-14	0.940579	4.91327e-11
C2_Asthma	IL13	Esophagus_Muscularis	4.36244e-10	2.56906e-07	6.24048	4.50241e-17	4.03491e-14	8.39901	0.361148	-8.47161	0.717989	2.42032e-17	0.965071	2.05969e-14
C2_Asthma	DEF6	Pituitary	4.36528e-10	2.79102e-07	6.24037	1.84168e-11	9.10631e-09	6.71805	2.4037	-6.40232	0.0162301	1.53037e-10	0.494881	5.49053e-08
C2_Asthma	FADS1	smultixcan	4.45709e-10	1.33991e-07	-5.246	9.16589e-15	2.81326e-12	-5.90588	-1.61744	5.74672	0.0283078	1.73902e-14	0.447369	4.68161e-12
C2_Asthma	DEF6	Uterus	4.79856e-10	3.69044e-07	6.22555	1.61399e-10	5.01562e-08	6.39419	2.71541	-6.01681	0.00661942	1.77885e-09	0.429462	5.08979e-07
C2_Asthma	CCNI2	smultixcan	5.08511e-10	1.50777e-07	-6.21646	4.81106e-14	1.34064e-11	-7.53695	-0.0157868	7.43437	0.97378	1.05064e-13	0.996332	2.60344e-11
C2_Asthma	CCNI2	Cells_EBV-transformed_lymphocytes	5.08511e-10	3.19662e-07	-6.21646	4.81106e-14	3.15013e-11	-7.53695	-0.95279	7.43437	0.340697	1.05064e-13	0.887101	5.22168e-11
C2_Asthma	FADS1	Minor_Salivary_Gland	5.24514e-10	3.30356e-07	-6.21159	1.1032e-15	9.49437e-13	-8.0148	-2.15948	6.54681	0.0308128	5.87797e-11	0.556663	2.29711e-08
C2_Asthma	KIF3A	Cells_Cultured_fibroblasts	5.24682e-10	3.48331e-07	6.21154	1.11839e-13	6.22416e-11	7.42611	0.393844	-7.28265	0.693696	3.27315e-13	0.959381	1.4389e-10
C2_Asthma	KIF3A	Esophagus_Muscularis	5.24682e-10	2.94943e-07	6.21154	1.11839e-13	6.0136e-11	7.42611	0.950231	-7.28265	0.341995	3.27315e-13	0.869975	1.32555e-10
C2_Asthma	KIF3A	Prostate	5.24682e-10	3.27733e-07	6.21154	1.11839e-13	6.64458e-11	7.42611	0.897188	-7.28265	0.369619	3.27315e-13	0.900043	1.74701e-10
C2_Asthma	KIF3A	Skin_Sun_Exposed_Lower_leg	5.24682e-10	3.4044e-07	6.21154	1.11839e-13	6.36758e-11	7.42611	0.823455	-7.28265	0.41025	3.27315e-13	0.902701	1.4323e-10
C2_Asthma	KIF3A	Brain_Amygdala	5.24682e-10	3.2197e-07	6.21154	1.11839e-13	7.48722e-11	7.42611	0.876854	-7.28265	0.380566	3.27315e-13	0.888264	1.86604e-10
C2_Asthma	KIF3A	Colon_Sigmoid	5.24682e-10	4.2069e-07	6.21154	1.11839e-13	7.22972e-11	7.42611	0.950968	-7.28265	0.341621	3.27315e-13	0.885088	1.76907e-10
C2_Asthma	KIF3A	Uterus	5.24682e-10	3.76617e-07	6.21154	1.11839e-13	6.71931e-11	7.42611	0.903607	-7.28265	0.366204	3.27315e-13	0.891186	1.82626e-10
C2_Asthma	KIF3A	Vagina	5.24682e-10	3.05074e-07	6.21154	1.11839e-13	6.51353e-11	7.42611	0.857552	-7.28265	0.39114	3.27315e-13	0.895438	1.87121e-10
C2_Asthma	KIF3A	Whole_Blood	5.24682e-10	2.93436e-07	6.21154	1.11839e-13	5.18599e-11	7.42611	0.875978	-7.28265	0.381042	3.27315e-13	0.896794	1.56257e-10
C2_Asthma	KIF3A	Adipose_Subcutaneous	5.24682e-10	3.85055e-07	6.21154	1.11839e-13	6.78679e-11	7.42611	0.830323	-7.28265	0.406356	3.27315e-13	0.904662	1.6858e-10
C2_Asthma	KIF3A	Artery_Tibial	5.24682e-10	3.09413e-07	6.21154	1.11839e-13	5.33755e-11	7.42611	0.870156	-7.28265	0.384215	3.27315e-13	0.898908	1.34463e-10
C2_Asthma	KIF3A	Ovary	5.24998e-10	2.80974e-07	6.21144	1.17432e-13	7.46788e-11	7.41965	0.871864	-7.27473	0.383282	3.47117e-13	0.901729	1.62076e-10
C2_Asthma	MED24	Muscle_Skeletal	6.13164e-10	3.32773e-07	-6.18701	2.82183e-10	8.5929e-08	-6.30826	-2.7404	5.92244	0.0061364	3.17194e-09	0.388053	8.45898e-07
C2_Asthma	DEF6	Breast_Mammary_Tissue	6.22947e-10	3.79219e-07	6.18451	9.96766e-11	2.98318e-08	6.46744	2.52159	-6.12778	0.0116827	8.9115e-10	0.472175	2.24427e-07
C2_Asthma	CLEC16A	Lung	6.53263e-10	3.6009e-07	-6.17701	7.76986e-18	4.52492e-15	-8.60294	0.137492	8.81433	0.890642	1.20402e-18	0.993991	8.27921e-16
C2_Asthma	MED24	Colon_Transverse	6.68931e-10	4.28855e-07	6.17327	9.27819e-11	3.37449e-08	6.47827	2.49687	-6.13509	0.0125295	8.51104e-10	0.460507	2.43493e-07
C2_Asthma	FCER1G	Heart_Left_Ventricle	6.95505e-10	4.52774e-07	-6.16711	3.46302e-12	1.69129e-09	-6.95753	-1.82369	6.74291	0.0681992	1.55241e-11	0.666472	5.65962e-09
C2_Asthma	FCER1G	Breast_Mammary_Tissue	6.98255e-10	4.04822e-07	-6.16648	3.5927e-12	1.50534e-09	-6.95234	-1.82928	6.73666	0.067357	1.62073e-11	0.652952	5.83091e-09
C2_Asthma	NDUFS2	Esophagus_Gastroesophageal_Junction	7.15397e-10	4.72519e-07	-6.16265	9.12249e-14	5.18867e-11	-7.45302	-1.21101	7.35137	0.225892	1.96182e-13	0.834946	1.00649e-10
C2_Asthma	STAT6	smultixcan	7.51604e-10	2.19844e-07	-1.84558	1.68181e-17	6.47587e-15	-1.92585	-0.719482	1.14045	0.482004	6.96889e-18	0.854537	2.57565e-15
C2_Asthma	FCER1G	Stomach	7.87001e-10	6.09873e-07	-6.14753	6.53435e-13	3.60442e-10	-7.18884	-1.46381	7.0446	0.143246	1.85995e-12	0.750209	8.62732e-10
C2_Asthma	ZNF76	Artery_Aorta	8.16781e-10	5.5101e-07	6.14163	2.76737e-11	1.46366e-08	6.65845	2.19538	-6.37229	0.0281362	1.86223e-10	0.551159	6.30794e-08
C2_Asthma	ZNF76	Muscle_Skeletal	8.16781e-10	4.2313e-07	6.14163	2.76737e-11	9.93191e-09	6.65845	2.19538	-6.37229	0.0281362	1.86223e-10	0.532028	6.62165e-08
C2_Asthma	ZNF76	Lung	8.16781e-10	4.31465e-07	6.14163	2.76737e-11	9.27909e-09	6.65845	2.19538	-6.37229	0.0281362	1.86223e-10	0.520347	5.93416e-08
C2_Asthma	FCER1G	Brain_Cortex	8.51731e-10	6.30973e-07	-6.13497	3.71354e-13	2.90113e-10	-7.26561	-1.37074	7.13403	0.170455	9.74738e-13	0.793284	4.99147e-10
C2_Asthma	PSMD3	Adrenal_Gland	8.9584e-10	4.78549e-07	-6.12694	3.92375e-08	8.36369e-06	-5.49425	-3.57443	4.94688	0.000350997	7.54115e-07	0.101073	0.000101373
C2_Asthma	DEF6	Adipose_Visceral_Omentum	9.22313e-10	4.71994e-07	6.1223	3.94579e-10	1.10991e-07	6.25616	2.68326	-5.87777	0.00729082	4.15831e-09	0.393913	9.59966e-07
C2_Asthma	FADS2	Brain_Cerebellar_Hemisphere	9.58735e-10	8.39409e-07	-6.11613	3.93993e-16	5.52097e-13	-8.14039	-0.506697	8.18679	0.612367	2.68285e-16	0.959215	2.43231e-13
C2_Asthma	FADS2	Brain_Cerebellum	9.58735e-10	6.56057e-07	-6.11613	3.93993e-16	3.93481e-13	-8.14039	-0.506697	8.18679	0.612367	2.68285e-16	0.951451	2.15629e-13
C2_Asthma	AAGAB	Stomach	1.16387e-09	8.45548e-07	6.08514	1.39878e-22	1.15737e-19	9.77805	-0.715962	-9.1265	0.474015	7.07477e-20	0.929587	7.11015e-17
C2_Asthma	NSMCE1	Testis	1.29197e-09	8.3725e-07	-6.06839	6.94331e-20	9.00964e-17	-9.12853	1.10983	9.46286	0.267074	2.99624e-21	0.846871	3.55746e-18
C2_Asthma	CDK12	Skin_Sun_Exposed_Lower_leg	1.37287e-09	8.48366e-07	6.05863	1.99767e-13	1.08321e-10	7.34895	1.03648	-7.28062	0.299977	3.32295e-13	0.858379	1.4323e-10
C2_Asthma	CDK12	Esophagus_Muscularis	1.37287e-09	7.38184e-07	6.05863	1.99767e-13	1.023e-10	7.34895	1.03648	-7.28062	0.299977	3.32295e-13	0.854862	1.32555e-10
C2_Asthma	DEF6	Whole_Blood	1.43274e-09	7.40833e-07	6.05176	1.63897e-10	4.74993e-08	6.39184	2.44644	-6.06204	0.0144275	1.34409e-09	0.467941	3.35411e-07
C2_Asthma	DEF6	Stomach	1.43402e-09	9.8053e-07	6.05161	2.32857e-10	8.25726e-08	6.33794	2.58244	-5.98327	0.00981045	2.187e-09	0.43077	5.61176e-07
C2_Asthma	SCUBE3	Artery_Tibial	1.4641e-09	8.03122e-07	6.04827	1.43776e-10	4.90143e-08	6.41184	2.32726	-6.09749	0.0199514	1.07745e-09	0.53528	2.9829e-07
C2_Asthma	SCUBE3	Brain_Anterior_cingulate_cortex_BA24	1.4641e-09	9.56744e-07	-6.04827	1.43776e-10	5.62585e-08	-6.41184	-2.32726	6.09749	0.0199514	1.07745e-09	0.571608	3.54727e-07
C2_Asthma	SCUBE3	Breast_Mammary_Tissue	1.4641e-09	7.75016e-07	-6.04827	1.43776e-10	4.18349e-08	-6.41184	-2.32726	6.09749	0.0199514	1.07745e-09	0.525031	2.66025e-07
C2_Asthma	SCUBE3	Colon_Sigmoid	1.4641e-09	1.10054e-06	-6.04827	1.43776e-10	5.5077e-08	-6.41184	-2.32726	6.09749	0.0199514	1.07745e-09	0.500698	3.05697e-07
C2_Asthma	SCUBE3	Heart_Left_Ventricle	1.4641e-09	9.00175e-07	-6.04827	1.43776e-10	5.08649e-08	-6.41184	-2.32726	6.09749	0.0199514	1.07745e-09	0.522583	2.86702e-07
C2_Asthma	SCUBE3	Adipose_Visceral_Omentum	1.4641e-09	6.66001e-07	-6.04827	1.43776e-10	4.52008e-08	-6.41184	-2.32726	6.09749	0.0199514	1.07745e-09	0.523636	2.68243e-07
C2_Asthma	SCUBE3	Artery_Aorta	1.4641e-09	9.35712e-07	6.04827	1.43776e-10	5.84949e-08	6.41184	2.32726	-6.09749	0.0199514	1.07745e-09	0.505292	3.00082e-07
C2_Asthma	SCUBE3	Brain_Cortex	1.4641e-09	1.02082e-06	-6.04827	1.43776e-10	5.21498e-08	-6.41184	-2.32726	6.09749	0.0199514	1.07745e-09	0.555301	3.15283e-07
C2_Asthma	SCUBE3	Brain_Putamen_basal_ganglia	1.4641e-09	7.51614e-07	-6.04827	1.43776e-10	3.56381e-08	-6.41184	-2.32726	6.09749	0.0199514	1.07745e-09	0.570606	2.92866e-07
C2_Asthma	SCUBE3	Brain_Spinal_cord_cervical_c-1	1.4641e-09	7.38253e-07	-6.04827	1.43776e-10	4.12128e-08	-6.41184	-2.32726	6.09749	0.0199514	1.07745e-09	0.57165	3.1178e-07
C2_Asthma	SCUBE3	Cells_EBV-transformed_lymphocytes	1.4641e-09	8.18105e-07	-6.04827	1.43776e-10	4.8953e-08	-6.41184	-2.32726	6.09749	0.0199514	1.07745e-09	0.486328	2.67746e-07
C2_Asthma	SCUBE3	Nerve_Tibial	1.4641e-09	7.28668e-07	6.04827	1.43776e-10	4.26352e-08	6.41184	2.32726	-6.09749	0.0199514	1.07745e-09	0.478729	3.05233e-07
C2_Asthma	SCUBE3	Ovary	1.4641e-09	7.47954e-07	-6.04827	1.43776e-10	4.15601e-08	-6.41184	-2.32726	6.09749	0.0199514	1.07745e-09	0.534571	2.73415e-07
C2_Asthma	SCUBE3	Pancreas	1.4641e-09	9.27993e-07	-6.04827	1.43776e-10	4.69813e-08	-6.41184	-2.32726	6.09749	0.0199514	1.07745e-09	0.518912	3.43299e-07
C2_Asthma	SCUBE3	Prostate	1.4641e-09	8.68795e-07	-6.04827	1.43776e-10	4.68433e-08	-6.41184	-2.32726	6.09749	0.0199514	1.07745e-09	0.539634	2.93928e-07
C2_Asthma	SCUBE3	Testis	1.4641e-09	9.09265e-07	-6.04827	1.43776e-10	5.04228e-08	-6.41184	-2.32726	6.09749	0.0199514	1.07745e-09	0.540389	3.61531e-07
C2_Asthma	SCUBE3	Uterus	1.4641e-09	9.85246e-07	-6.04827	1.43776e-10	4.62755e-08	-6.41184	-2.32726	6.09749	0.0199514	1.07745e-09	0.544007	3.24953e-07
C2_Asthma	SCUBE3	Vagina	1.4641e-09	8.06486e-07	-6.04827	1.43776e-10	4.83089e-08	-6.41184	-2.32726	6.09749	0.0199514	1.07745e-09	0.526383	3.16304e-07
C2_Asthma	SCUBE3	Whole_Blood	1.4641e-09	7.40833e-07	-6.04827	1.43776e-10	4.30123e-08	-6.41184	-2.32726	6.09749	0.0199514	1.07745e-09	0.501913	2.81676e-07
C2_Asthma	SCUBE3	Brain_Amygdala	1.4641e-09	8.48525e-07	-6.04827	1.43776e-10	4.81264e-08	-6.41184	-2.32726	6.09749	0.0199514	1.07745e-09	0.554094	3.76482e-07
C2_Asthma	SCUBE3	Brain_Cerebellum	1.4641e-09	9.46213e-07	-6.04827	1.43776e-10	5.1282e-08	-6.41184	-2.32726	6.09749	0.0199514	1.07745e-09	0.563153	3.0928e-07
C2_Asthma	SCUBE3	Skin_Sun_Exposed_Lower_leg	1.4641e-09	8.63617e-07	6.04827	1.43776e-10	4.42482e-08	6.41184	2.32726	-6.09749	0.0199514	1.07745e-09	0.518891	2.82292e-07
C2_Asthma	TMEM258	Nerve_Tibial	1.47713e-09	7.28668e-07	6.04684	7.09942e-14	3.28419e-11	7.48602	1.02422	-7.4202	0.305731	1.16943e-13	0.857196	4.96934e-11
C2_Asthma	WDR36	Whole_Blood	1.61495e-09	7.80018e-07	6.03245	1.44242e-20	2.2295e-17	9.29716	-1.65114	-9.71797	0.0987109	2.52768e-22	0.699499	2.7754e-19
C2_Asthma	NPNT	Skin_Sun_Exposed_Lower_leg	1.62005e-09	9.1406e-07	6.03194	2.28657e-13	1.13205e-10	7.33087	1.10505	-7.24627	0.269136	4.28404e-13	0.841236	1.78885e-10
C2_Asthma	ZNF76	Adipose_Subcutaneous	1.74735e-09	1.09e-06	6.0197	2.95992e-10	8.08281e-08	6.30086	2.40955	-5.96855	0.0159722	2.39377e-09	0.491687	5.81551e-07
C2_Asthma	ZNF76	Breast_Mammary_Tissue	1.74735e-09	8.50962e-07	6.0197	2.95992e-10	7.7513e-08	6.30086	2.40955	-5.96855	0.0159722	2.39377e-09	0.494144	5.68724e-07
C2_Asthma	ZNF76	Spleen	1.74735e-09	1.19961e-06	6.0197	2.95992e-10	9.84471e-08	6.30086	2.40955	-5.96855	0.0159722	2.39377e-09	0.486896	6.28521e-07
C2_Asthma	ZNF76	Artery_Tibial	1.74735e-09	9.01635e-07	6.0197	2.95992e-10	8.96939e-08	6.30086	2.40955	-5.96855	0.0159722	2.39377e-09	0.509055	6.09694e-07
C2_Asthma	ZNF76	Esophagus_Muscularis	1.74735e-09	9.00397e-07	6.0197	2.95992e-10	8.1618e-08	6.30086	2.40955	-5.96855	0.0159722	2.39377e-09	0.470407	5.65861e-07
C2_Asthma	MED24	Pituitary	1.80018e-09	1.04136e-06	6.01488	1.95352e-10	6.7872e-08	6.36495	2.40752	-6.03114	0.0160614	1.62806e-09	0.494881	4.64626e-07
C2_Asthma	DEF6	Adipose_Subcutaneous	1.88384e-09	1.11918e-06	6.00752	5.00238e-11	1.70753e-08	6.57086	2.2495	-6.2815	0.0244807	3.35318e-10	0.554153	1.01448e-07
C2_Asthma	ZNF652	Artery_Aorta	1.98775e-09	1.20686e-06	5.99881	1.17124e-14	1.12631e-11	7.71913	0.48939	-7.75109	0.624565	9.11059e-15	0.955955	5.70915e-12
C2_Asthma	UBAC2	Pancreas	2.02846e-09	1.21804e-06	5.99551	2.43246e-17	2.38454e-14	8.47102	-0.470106	-8.67737	0.638279	4.05015e-18	0.959356	3.97894e-15
C2_Asthma	DEF6	Thyroid	2.0471e-09	1.02811e-06	5.99403	4.2695e-10	1.25917e-07	6.24384	2.48481	-5.90463	0.0129622	3.53433e-09	0.447379	8.96918e-07
C2_Asthma	D2HGDH	Kidney_Cortex	2.16127e-09	1.04305e-06	-5.9852	1.2445e-18	9.06866e-16	-8.81063	0.840482	9.10551	0.400638	8.5859e-20	0.917381	7.90418e-17
C2_Asthma	FCER1G	Esophagus_Muscularis	2.17874e-09	1.04867e-06	-5.98389	1.78412e-11	5.99576e-09	-6.72268	-1.80662	6.50721	0.0708208	7.65578e-11	0.676065	2.38356e-08
C2_Asthma	MED1	Adipose_Subcutaneous	2.20469e-09	1.25026e-06	-5.98196	2.13751e-13	1.1674e-10	-7.3399	-1.00983	6.4036	0.312575	1.51751e-10	0.871398	4.88488e-08
C2_Asthma	MED1	Adrenal_Gland	2.20469e-09	1.08688e-06	-5.98196	2.13751e-13	9.76334e-11	-7.3399	-1.00983	6.29043	0.312575	3.16592e-10	0.87913	9.95297e-08
C2_Asthma	MED1	Brain_Putamen_basal_ganglia	2.20469e-09	1.03749e-06	5.98196	2.13751e-13	1.03317e-10	7.3399	1.00983	-3.7445	0.312575	0.000180751	0.874107	0.00829832
C2_Asthma	MED1	Cells_Cultured_fibroblasts	2.20469e-09	1.3173e-06	-5.98196	2.13751e-13	1.1301e-10	-7.3399	-1.00983	5.69239	0.312575	1.25277e-08	0.874218	2.85561e-06
C2_Asthma	MED1	Esophagus_Mucosa	2.20469e-09	1.44998e-06	-5.98196	2.13751e-13	1.15287e-10	-7.3399	-1.00983	6.21774	0.312575	5.04351e-10	0.867447	1.26196e-07
C2_Asthma	MED1	Adipose_Visceral_Omentum	2.20469e-09	9.67073e-07	-5.98196	2.13751e-13	9.51994e-11	-7.3399	-1.00983	6.38111	0.312575	1.75805e-10	0.883231	5.31477e-08
C2_Asthma	MED1	Artery_Coronary	2.20469e-09	1.48622e-06	-5.98196	2.13751e-13	1.29827e-10	-7.3399	-1.00983	6.28705	0.312575	3.2355e-10	0.887752	1.03781e-07
C2_Asthma	MED1	Artery_Tibial	2.20469e-09	1.09212e-06	-5.98196	2.13751e-13	9.71588e-11	-7.3399	-1.00983	6.69032	0.312575	2.22676e-11	0.865505	7.87717e-09
C2_Asthma	MED1	Brain_Anterior_cingulate_cortex_BA24	2.20469e-09	1.36066e-06	5.98196	2.13751e-13	1.25459e-10	7.3399	1.00983	-1.88968	0.312575	0.0588003	0.891806	0.345692
C2_Asthma	MED1	Brain_Caudate_basal_ganglia	2.20469e-09	1.83619e-06	5.98196	2.13751e-13	1.51611e-10	7.3399	1.00983	-3.23214	0.312575	0.00122866	0.878118	0.036378
C2_Asthma	MED1	Brain_Cortex	2.20469e-09	1.39017e-06	5.98196	2.13751e-13	1.80905e-10	7.3399	1.00983	-3.78921	0.312575	0.000151124	0.87771	0.00832879
C2_Asthma	MED1	Brain_Hippocampus	2.20469e-09	1.74013e-06	5.98196	2.13751e-13	1.67759e-10	7.3399	1.00983	-3.89858	0.312575	9.67603e-05	0.884624	0.00574094
C2_Asthma	MED1	Brain_Nucleus_accumbens_basal_ganglia	2.20469e-09	1.49673e-06	5.98196	2.13751e-13	1.40634e-10	7.3399	1.00983	-4.34461	0.312575	1.39521e-05	0.88182	0.00125485
C2_Asthma	MED1	Brain_Substantia_nigra	2.20469e-09	1.12494e-06	-5.98196	2.13751e-13	1.13408e-10	-7.3399	-1.00983	1.8492	0.312575	0.0644296	0.884383	0.353567
C2_Asthma	MED1	Breast_Mammary_Tissue	2.20469e-09	1.03239e-06	-5.98196	2.13751e-13	1.24391e-10	-7.3399	-1.00983	6.13095	0.312575	8.73536e-10	0.866583	2.24427e-07
C2_Asthma	MED1	Cells_EBV-transformed_lymphocytes	2.20469e-09	1.05594e-06	-5.98196	2.13751e-13	1.21297e-10	-7.3399	-1.00983	6.02608	0.312575	1.67979e-09	0.878723	4.0772e-07
C2_Asthma	MED1	Heart_Left_Ventricle	2.20469e-09	1.21997e-06	-5.98196	2.13751e-13	1.13431e-10	-7.3399	-1.00983	6.65569	0.312575	2.81977e-11	0.88096	9.48934e-09
C2_Asthma	MED1	Kidney_Cortex	2.20469e-09	1.04305e-06	-5.98196	2.13751e-13	1.11257e-10	-7.3399	-1.00983	5.80873	0.312575	6.29485e-09	0.884248	1.56623e-06
C2_Asthma	MED1	Lung	2.20469e-09	1.11804e-06	-5.98196	2.13751e-13	9.09676e-11	-7.3399	-1.00983	6.42811	0.312575	1.29201e-10	0.877533	4.22003e-08
C2_Asthma	MED1	Minor_Salivary_Gland	2.20469e-09	1.24973e-06	-5.98196	2.13751e-13	1.35818e-10	-7.3399	-1.00983	5.9504	0.312575	2.67482e-09	0.863628	7.8399e-07
C2_Asthma	MED1	Nerve_Tibial	2.20469e-09	1.03857e-06	-5.98196	2.13751e-13	9.50782e-11	-7.3399	-1.00983	7.2736	0.312575	3.5003e-13	0.860579	1.35992e-10
C2_Asthma	MED1	Pancreas	2.20469e-09	1.25767e-06	-5.98196	2.13751e-13	1.10284e-10	-7.3399	-1.00983	6.2596	0.312575	3.85978e-10	0.880072	1.33832e-07
C2_Asthma	MED1	Skin_Sun_Exposed_Lower_leg	2.20469e-09	1.1921e-06	-5.98196	2.13751e-13	1.10636e-10	-7.3399	-1.00983	6.02844	0.312575	1.65551e-09	0.867286	4.25403e-07
C2_Asthma	MED1	Small_Intestine_Terminal_Ileum	2.20469e-09	1.80801e-06	-5.98196	2.13751e-13	1.60396e-10	-7.3399	-1.00983	6.02508	0.312575	1.69029e-09	0.884236	5.02735e-07
C2_Asthma	MED1	Spleen	2.20469e-09	1.4295e-06	-5.98196	2.13751e-13	1.42187e-10	-7.3399	-1.00983	5.73998	0.312575	9.46889e-09	0.892195	2.23002e-06
C2_Asthma	MED1	Stomach	2.20469e-09	1.42374e-06	-5.98196	2.13751e-13	1.24843e-10	-7.3399	-1.00983	7.2736	0.312575	3.5003e-13	0.876435	1.7589e-10
C2_Asthma	MED1	Vagina	2.20469e-09	1.15372e-06	-5.98196	2.13751e-13	1.16708e-10	-7.3399	-1.00983	5.71409	0.312575	1.10296e-08	0.875482	2.58453e-06
C2_Asthma	MED1	Brain_Frontal_Cortex_BA9	2.20469e-09	1.59882e-06	5.98196	2.13751e-13	1.2385e-10	7.3399	1.00983	-2.39589	0.312575	0.0165803	0.879618	0.169976
C2_Asthma	MED1	Brain_Spinal_cord_cervical_c-1	2.20469e-09	1.06116e-06	-5.98196	2.13751e-13	1.11729e-10	-7.3399	-1.00983	2.48422	0.312575	0.0129835	0.873	0.157579
C2_Asthma	MED1	Esophagus_Muscularis	2.20469e-09	1.04867e-06	-5.98196	2.13751e-13	1.04485e-10	-7.3399	-1.00983	6.42674	0.312575	1.3037e-10	0.858007	3.96231e-08
C2_Asthma	MED1	Heart_Atrial_Appendage	2.20469e-09	1.13503e-06	-5.98196	2.13751e-13	9.44687e-11	-7.3399	-1.00983	6.6565	0.312575	2.80419e-11	0.870851	8.94537e-09
C2_Asthma	MED1	Liver	2.20469e-09	1.20864e-06	-5.98196	2.13751e-13	1.04714e-10	-7.3399	-1.00983	6.15882	0.312575	7.32907e-10	0.862124	1.78064e-07
C2_Asthma	MED1	Ovary	2.20469e-09	1.07733e-06	-5.98196	2.13751e-13	1.27436e-10	-7.3399	-1.00983	5.45543	0.312575	4.88532e-08	0.875291	9.34858e-06
C2_Asthma	MED1	Testis	2.20469e-09	1.31444e-06	-5.98196	2.13751e-13	1.38682e-10	-7.3399	-1.00983	3.18547	0.312575	0.00144518	0.871614	0.0406308
C2_Asthma	MED1	Whole_Blood	2.20469e-09	9.86624e-07	-5.98196	2.13751e-13	9.43966e-11	-7.3399	-1.00983	6.09874	0.312575	1.06906e-09	0.871698	2.81676e-07
C2_Asthma	MED1	smultixcan	2.21899e-09	6.1577e-07	-3.20218	2.17467e-13	5.68583e-11	-3.92221	-0.551897	2.87813	0.314346	7.93033e-18	0.776203	2.88215e-15
C2_Asthma	FADS1	Kidney_Cortex	2.24008e-09	1.04305e-06	-5.97937	3.41234e-13	1.65771e-10	-7.27704	-1.28116	7.15882	0.200136	8.13751e-13	0.811737	3.94284e-10
C2_Asthma	ZNF652	Cells_Cultured_fibroblasts	2.32241e-09	1.32156e-06	5.97348	1.51818e-14	1.07021e-11	7.68599	0.489267	-7.71745	0.624653	1.18683e-14	0.950719	7.30436e-12
C2_Asthma	NDUFS2	smultixcan	2.3321e-09	6.38965e-07	-4.87271	1.61135e-14	4.7396e-12	-5.96388	-0.935042	5.89426	0.724254	2.41808e-14	0.935536	6.35284e-12
C2_Asthma	FCER1G	Nerve_Tibial	2.57835e-09	1.1727e-06	-5.95641	2.24069e-12	8.63786e-10	-7.01862	-1.35984	6.89044	0.17388	5.56188e-12	0.770845	1.93924e-09
C2_Asthma	TOMM40L	Esophagus_Mucosa	2.59003e-09	1.60103e-06	5.95567	8.6123e-12	3.71603e-09	6.82797	1.67293	-6.63666	0.0943418	3.2087e-11	0.707639	1.02366e-08
C2_Asthma	FADS2	smultixcan	3.2634e-09	8.40907e-07	3.06187	1.55112e-14	4.62671e-12	4.29205	-0.488311	-4.62414	0.0171716	5.76034e-14	0.401469	1.46058e-11
C2_Asthma	TMEM258	Brain_Hippocampus	3.35286e-09	2.46994e-06	5.91332	1.05239e-13	9.01039e-11	7.43415	0.911942	-7.38237	0.361799	1.55493e-13	0.898153	1.04739e-10
C2_Asthma	D2HGDH	Brain_Caudate_basal_ganglia	3.3581e-09	2.61036e-06	-5.91306	1.80226e-17	1.98849e-14	-8.50588	0.777956	8.95112	0.436595	3.51892e-19	0.919	4.72317e-16
C2_Asthma	LRP1	Brain_Cerebellar_Hemisphere	3.47624e-09	2.82619e-06	-5.90736	1.09325e-12	8.24896e-10	-7.11823	-1.16515	7.02296	0.24396	2.17217e-12	0.864633	1.42229e-09
C2_Asthma	ZNF652	Adipose_Subcutaneous	3.70579e-09	1.92639e-06	5.89682	7.161e-13	3.55544e-10	7.17633	-0.19361	-8.29248	0.846481	1.10908e-16	0.990044	8.9253e-14
C2_Asthma	HLA-B	smultixcan	3.78268e-09	9.30411e-07	0.055435	1.26258e-15	4.31273e-13	0.598248	0.367067	0.299779	0.0410234	8.60296e-10	0.487843	1.14388e-07
C2_Asthma	D2HGDH	Uterus	3.82971e-09	2.42556e-06	-5.89139	1.0099e-17	1.01124e-14	-8.57281	0.840658	8.86539	0.400539	7.62391e-19	0.898569	8.50752e-16
C2_Asthma	KIF3A	Nerve_Tibial	3.91101e-09	1.71954e-06	5.88791	7.161e-13	3.0673e-10	7.17633	0.736721	-7.08241	0.461292	1.41666e-12	0.910194	5.35104e-10
C2_Asthma	AHI1	smultixcan	4.22584e-09	1.01632e-06	3.92064	4.61142e-14	1.30214e-11	4.75145	0.672088	-4.71152	0.733532	4.66314e-14	0.939534	1.19629e-11
C2_Asthma	NDFIP1	Testis	4.58146e-09	2.43881e-06	5.8617	4.59626e-18	4.58778e-15	8.66297	-0.90714	-8.94544	0.364333	3.70479e-19	0.8955	3.81223e-16
C2_Asthma	DEF6	Brain_Anterior_cingulate_cortex_BA24	4.69592e-09	2.74563e-06	5.8576	2.33993e-09	6.6363e-07	5.97226	2.62597	-5.60357	0.00864025	2.09984e-08	0.449843	4.74441e-06
C2_Asthma	NDFIP1	Ovary	4.80808e-09	2.25158e-06	5.85368	1.33379e-15	1.06025e-12	7.99143	-0.0659862	-8.12012	0.947389	4.65726e-16	0.995754	3.19789e-13
C2_Asthma	NDUFS2	Kidney_Cortex	4.95174e-09	2.0861e-06	-5.84879	4.82122e-11	1.59692e-08	-6.57635	-1.7885	6.36024	0.0736947	2.01445e-10	0.687759	6.62322e-08
C2_Asthma	NDFIP1	Adipose_Subcutaneous	5.33291e-09	2.66133e-06	5.83644	5.16499e-17	4.70143e-14	8.38288	-0.658335	-8.64187	0.510323	5.53021e-18	0.937313	4.74713e-15
C2_Asthma	TMEM258	Brain_Substantia_nigra	5.44535e-09	2.5259e-06	5.83296	2.2979e-13	1.14746e-10	7.33021	0.903534	-7.27838	0.366242	3.37841e-13	0.897465	1.32421e-10
C2_Asthma	FADS1	Brain_Substantia_nigra	5.77246e-09	2.56121e-06	-5.82322	1.8276e-13	1.0343e-10	-7.36084	-0.79537	7.33022	0.426398	2.29767e-13	0.913582	9.72649e-11
C2_Asthma	TNFRSF4	Thyroid	5.94136e-09	2.7708e-06	5.8184	3.465e-13	1.59418e-10	7.27497	1.11624	-7.19251	0.264318	6.36106e-13	0.850506	2.51636e-10
C2_Asthma	NSMCE1	Liver	5.96956e-09	3.10895e-06	-5.81761	1.05525e-16	9.30524e-14	-8.2984	0.536635	8.4771	0.59152	2.30868e-17	0.944373	1.91674e-14
C2_Asthma	SMAD3	Skin_Not_Sun_Exposed_Suprapubic	6.45387e-09	3.54542e-06	-5.80455	6.81169e-19	5.35253e-16	-8.87793	-0.74156	9.21877	0.458354	3.00541e-20	0.925064	2.44978e-17
C2_Asthma	CDK12	smultixcan	6.79953e-09	1.51728e-06	5.75401	7.76535e-13	1.85832e-10	7.11303	0.816615	-5.4251	0.411153	8.52073e-17	0.823525	2.85851e-14
C2_Asthma	FBXL20	Artery_Tibial	6.81494e-09	3.24601e-06	5.79542	2.8856e-13	1.25916e-10	7.29963	0.652095	-7.28976	0.51434	3.10514e-13	0.937999	1.31813e-10
C2_Asthma	FBXL20	Cells_Cultured_fibroblasts	6.81494e-09	3.70175e-06	5.79542	2.8856e-13	1.38692e-10	7.29963	0.480834	-7.28976	0.630634	3.10514e-13	0.952614	1.4156e-10
C2_Asthma	TMEM258	smultixcan	6.89527e-09	1.52294e-06	4.68014	2.35514e-13	6.08259e-11	6.0873	0.418241	-6.10909	0.428776	3.90646e-13	0.832522	8.96676e-11
C2_Asthma	TMEM258	Minor_Salivary_Gland	6.98965e-09	3.77341e-06	5.79117	2.06758e-13	1.35818e-10	7.34435	0.805973	-7.31001	0.420259	2.67119e-13	0.906454	1.36161e-10
C2_Asthma	ZNF76	smultixcan	9.30826e-09	2.03513e-06	5.19305	4.36069e-10	6.74093e-08	5.04831	2.02419	-5.2056	0.0567978	9.99338e-09	0.537083	1.0183e-06
C2_Asthma	TNFRSF4	Whole_Blood	9.41442e-09	3.8476e-06	5.74095	1.22018e-12	4.55018e-10	7.10307	1.16762	-7.03738	0.242961	1.95891e-12	0.83083	8.27262e-10
C2_Asthma	TLR1	smultixcan	9.42055e-09	2.03908e-06	0.148197	6.3667e-10	9.36347e-08	0.485375	-0.41208	-0.31921	0.820335	5.41781e-09	0.959752	6.08973e-07
C2_Asthma	SCUBE3	smultixcan	9.63569e-09	2.06499e-06	-1.56403	1.1496e-09	1.60173e-07	-1.38118	-0.897447	1.2428	0.020195	9.85676e-09	0.419109	1.00909e-06
C2_Asthma	NSMCE1	smultixcan	9.87873e-09	2.09632e-06	-5.23987	2.75863e-19	1.19229e-16	-7.86217	0.748238	8.13921	0.58031	1.21906e-20	0.888976	5.42507e-18
C2_Asthma	NSMCE1	Heart_Atrial_Appendage	1.04296e-08	4.83969e-06	-5.72359	2.4088e-16	1.53034e-13	-8.19975	0.585839	8.38554	0.557984	5.04942e-17	0.948284	3.82557e-14
C2_Asthma	SCUBE3	Pituitary	1.04914e-08	5.098e-06	5.72259	7.23158e-10	2.33219e-07	6.16094	2.0426	-5.89346	0.0410916	3.78184e-09	0.602343	9.69154e-07
C2_Asthma	CCHCR1	Brain_Putamen_basal_ganglia	1.05823e-08	4.687e-06	5.72112	6.11715e-05	0.00398678	4.00825	3.56311	-3.20609	0.000366484	0.0013455	0.158589	0.0333158
C2_Asthma	FADS2	Heart_Atrial_Appendage	1.07411e-08	4.83969e-06	5.71859	6.67183e-15	3.56943e-12	7.79055	-0.0603553	-7.92616	0.951873	2.26031e-15	0.99878	1.36997e-12
C2_Asthma	NDUFS2	Brain_Putamen_basal_ganglia	1.079e-08	4.687e-06	-5.71782	5.48251e-13	2.30432e-10	-7.21277	-0.902573	7.17291	0.366753	7.34188e-13	0.892613	3.17822e-10
C2_Asthma	LRP1	smultixcan	1.09401e-08	2.26128e-06	0.909847	9.06423e-15	2.81326e-12	1.32947	0.392915	-0.874307	0.182171	4.44058e-18	0.689468	1.6695e-15
C2_Asthma	NDUFS2	Cells_Cultured_fibroblasts	1.18253e-08	6.14403e-06	-5.70223	1.59036e-12	6.72659e-10	-7.06637	-0.875112	7.01386	0.381513	2.31839e-12	0.898931	9.642e-10
C2_Asthma	NDFIP1	Brain_Anterior_cingulate_cortex_BA24	1.21286e-08	6.7368e-06	-5.69791	1.06541e-14	6.67017e-12	-7.7312	-0.0221203	7.83904	0.982352	4.53998e-15	0.998022	3.48761e-12
C2_Asthma	NDFIP1	Brain_Substantia_nigra	1.21286e-08	5.15716e-06	-5.69791	1.06541e-14	6.46018e-12	-7.7312	-0.0221203	7.83904	0.982352	4.53998e-15	0.99633	2.40233e-12
C2_Asthma	NDFIP1	Thyroid	1.21286e-08	5.27915e-06	-5.69791	1.06541e-14	5.57015e-12	-7.7312	-0.0221203	7.83904	0.982352	4.53998e-15	0.99779	2.34857e-12
C2_Asthma	PNMT	Brain_Cerebellum	1.23476e-08	7.18197e-06	5.69486	9.08778e-23	1.81519e-19	9.82161	-0.680308	-8.73637	0.496309	2.40723e-18	0.932523	2.41846e-15
C2_Asthma	FBXL20	Colon_Sigmoid	1.25286e-08	8.86359e-06	5.69237	1.35681e-10	5.5077e-08	6.42066	0.694478	-7.06736	0.487382	1.57914e-12	0.927504	8.1793e-10
C2_Asthma	FCER1G	Adipose_Visceral_Omentum	1.30087e-08	5.32576e-06	-5.68595	5.65627e-12	2.23926e-09	-6.88805	-1.06926	6.80925	0.284954	9.81108e-12	0.867622	3.55918e-09
C2_Asthma	FBXL20	Brain_Spinal_cord_cervical_c-1	1.31776e-08	5.81407e-06	-5.68375	8.57318e-13	3.80906e-10	-7.15166	-1.63057	7.14986	0.10298	8.68635e-13	0.722918	4.3416e-10
C2_Asthma	FBXL20	Breast_Mammary_Tissue	1.31776e-08	5.72991e-06	5.68375	8.57318e-13	4.082e-10	7.15166	0.596811	-7.14986	0.550634	8.68635e-13	0.94237	4.05106e-10
C2_Asthma	FBXL20	Esophagus_Mucosa	1.31776e-08	6.51659e-06	5.68375	8.57318e-13	3.85329e-10	7.15166	0.596811	-7.14986	0.550634	8.68635e-13	0.93623	3.82229e-10
C2_Asthma	FBXL20	Pituitary	1.31776e-08	6.15698e-06	5.68375	8.57318e-13	5.25637e-10	7.15166	0.142988	-7.14986	0.8863	8.68635e-13	0.985405	5.19402e-10
C2_Asthma	FBXL20	Skin_Sun_Exposed_Lower_leg	1.31776e-08	6.84023e-06	5.68375	8.57318e-13	3.61566e-10	7.15166	0.425369	-7.14986	0.670567	8.68635e-13	0.960961	3.51718e-10
C2_Asthma	FBXL20	Uterus	1.31776e-08	7.8824e-06	5.68375	8.57318e-13	4.06639e-10	7.15166	0.182731	-7.14986	0.855009	8.68635e-13	0.981955	4.61576e-10
C2_Asthma	FBXL20	Brain_Frontal_Cortex_BA9	1.31776e-08	8.04736e-06	-5.68375	8.57318e-13	4.44451e-10	-7.15166	-1.67965	7.14986	0.0930256	8.68635e-13	0.70833	4.17466e-10
C2_Asthma	FBXL20	Brain_Hypothalamus	1.31776e-08	1.05393e-05	5.68375	8.57318e-13	4.75408e-10	7.15166	-1.65006	-7.14986	0.098931	8.68635e-13	0.720573	5.05459e-10
C2_Asthma	FBXL20	Esophagus_Gastroesophageal_Junction	1.31776e-08	7.46041e-06	5.68375	8.57318e-13	3.98964e-10	7.15166	0.596811	-7.14986	0.550634	8.68635e-13	0.946189	4.11365e-10
C2_Asthma	FBXL20	Kidney_Cortex	1.31776e-08	5.06879e-06	5.68375	8.57318e-13	3.90455e-10	7.15166	0.596811	-7.14986	0.550634	8.68635e-13	0.960738	3.99833e-10
C2_Asthma	FBXL20	Liver	1.31776e-08	6.53609e-06	5.68375	8.57318e-13	3.59992e-10	7.15166	0.0658003	-7.14986	0.947537	8.68635e-13	0.995464	4.07616e-10
C2_Asthma	FBXL20	Ovary	1.31776e-08	5.92412e-06	5.68375	8.57318e-13	4.54331e-10	7.15166	0.11454	-7.14986	0.90881	8.68635e-13	0.993348	3.89984e-10
C2_Asthma	FBXL20	Prostate	1.31776e-08	7.44723e-06	5.68375	8.57318e-13	4.32945e-10	7.15166	0.304524	-7.14986	0.760728	8.68635e-13	0.976188	4.44307e-10
C2_Asthma	FBXL20	Vagina	1.31776e-08	6.56747e-06	5.68375	8.57318e-13	3.74476e-10	7.15166	0.278974	-7.14986	0.780265	8.68635e-13	0.97664	4.49291e-10
C2_Asthma	FBXL20	Pancreas	1.31776e-08	7.1592e-06	5.68375	8.57318e-13	3.82013e-10	7.15166	0.60212	-7.14986	0.547095	8.68635e-13	0.937863	4.45232e-10
C2_Asthma	FBXL20	Spleen	1.31776e-08	7.68979e-06	5.68375	8.57318e-13	5.03195e-10	7.15166	0.274822	-7.14986	0.783453	8.68635e-13	0.97879	4.37141e-10
C2_Asthma	STAT5A	Heart_Atrial_Appendage	1.66213e-08	6.95424e-06	-5.64393	2.49291e-12	9.74631e-10	-7.0037	-0.814411	6.96101	0.41541	3.37852e-12	0.908255	1.24104e-09
C2_Asthma	STAT5A	Thyroid	1.66213e-08	6.78253e-06	-5.64393	2.49291e-12	8.68892e-10	-7.0037	-0.814411	6.96101	0.41541	3.37852e-12	0.903814	1.19582e-09
C2_Asthma	CDK2AP1	Stomach	1.82712e-08	9.61836e-06	-5.62762	2.56321e-11	1.10653e-08	-6.6697	-1.10963	6.57247	0.267157	4.94863e-11	0.846021	1.75531e-08
C2_Asthma	FADS1	Testis	1.90243e-08	8.59263e-06	-5.62065	5.94681e-14	4.06136e-11	-7.50925	-0.371819	7.5548	0.710028	4.19508e-14	0.966863	2.59005e-11
C2_Asthma	MPHOSPH9	Brain_Cerebellum	1.90315e-08	1.05426e-05	5.62058	2.76737e-11	1.10551e-08	6.65845	1.05471	-6.57493	0.291556	4.86746e-11	0.869808	1.81914e-08
C2_Asthma	MPHOSPH9	Brain_Cortex	1.90315e-08	1.07419e-05	5.62058	2.76737e-11	1.27752e-08	6.65845	1.05471	-6.57493	0.291556	4.86746e-11	0.866811	1.81276e-08
C2_Asthma	MPHOSPH9	Brain_Caudate_basal_ganglia	1.90315e-08	1.30534e-05	5.62058	2.76737e-11	1.01778e-08	6.65845	1.05471	-6.57493	0.291556	4.86746e-11	0.862494	1.72938e-08
C2_Asthma	MPHOSPH9	Esophagus_Mucosa	1.90315e-08	9.04948e-06	5.62058	2.76737e-11	1.02937e-08	6.65845	1.05471	-6.57493	0.291556	4.86746e-11	0.861413	1.51497e-08
C2_Asthma	MPHOSPH9	Skin_Sun_Exposed_Lower_leg	1.90315e-08	9.14711e-06	5.62058	2.76737e-11	9.26826e-09	6.65845	1.05471	-6.57493	0.291556	4.86746e-11	0.854776	1.54855e-08
C2_Asthma	MPHOSPH9	Brain_Nucleus_accumbens_basal_ganglia	1.90315e-08	1.15601e-05	5.62058	2.76737e-11	1.18744e-08	6.65845	1.05471	-6.57493	0.291556	4.86746e-11	0.861862	2.07945e-08
C2_Asthma	MPHOSPH9	Stomach	1.90315e-08	9.61836e-06	5.62058	2.76737e-11	1.14489e-08	6.65845	1.05471	-6.57493	0.291556	4.86746e-11	0.859902	1.75531e-08
C2_Asthma	C1orf216	smultixcan	1.92861e-08	3.79497e-06	-3.89891	2.36502e-06	0.000131806	-3.23808	-2.52538	2.94039	0.000227955	9.65908e-05	0.0525855	0.00266657
C2_Asthma	CDK12	Brain_Cerebellum	2.12255e-08	1.07355e-05	5.6017	2.65119e-12	1.39355e-09	6.99507	0.706681	-6.98045	0.479765	2.94246e-12	0.929532	1.31386e-09
C2_Asthma	CDK12	Colon_Sigmoid	2.12255e-08	1.25128e-05	5.6017	2.65119e-12	1.37106e-09	6.99507	0.706681	-6.98045	0.479765	2.94246e-12	0.926632	1.46311e-09
C2_Asthma	CDK12	Prostate	2.12255e-08	1.0496e-05	5.6017	2.65119e-12	1.16422e-09	6.99507	0.706681	-6.98045	0.479765	2.94246e-12	0.928418	1.29006e-09
C2_Asthma	CDK12	Ovary	2.12255e-08	8.8353e-06	5.6017	2.65119e-12	1.20427e-09	6.99507	0.706681	-6.98045	0.479765	2.94246e-12	0.920134	1.10798e-09
C2_Asthma	MPHOSPH9	Brain_Substantia_nigra	2.18482e-08	8.91844e-06	5.59669	4.20144e-11	1.37177e-08	6.59679	1.14773	-6.48713	0.251078	8.74873e-11	0.846493	2.64537e-08
C2_Asthma	MPHOSPH9	Adipose_Subcutaneous	2.18482e-08	9.08594e-06	5.59669	4.20144e-11	1.52974e-08	6.59679	1.14773	-6.48713	0.251078	8.74873e-11	0.841358	2.96444e-08
C2_Asthma	MPHOSPH9	Colon_Sigmoid	2.18482e-08	1.25128e-05	5.59669	4.20144e-11	1.81064e-08	6.59679	1.14773	-6.48713	0.251078	8.74873e-11	0.84709	3.50824e-08
C2_Asthma	MPHOSPH9	Brain_Hippocampus	2.18482e-08	1.50889e-05	5.59669	4.20144e-11	1.88424e-08	6.59679	1.14773	-6.48713	0.251078	8.74873e-11	0.842816	3.71043e-08
C2_Asthma	MPHOSPH9	Brain_Putamen_basal_ganglia	2.18482e-08	9.13902e-06	5.59669	4.20144e-11	1.31017e-08	6.59679	1.14773	-6.48713	0.251078	8.74873e-11	0.832919	2.76365e-08
C2_Asthma	MPHOSPH9	Lung	2.18482e-08	9.89255e-06	5.59669	4.20144e-11	1.29136e-08	6.59679	1.14773	-6.48713	0.251078	8.74873e-11	0.848496	2.93082e-08
C2_Asthma	DEF6	smultixcan	2.2761e-08	4.43839e-06	4.2416	3.00967e-09	3.83968e-07	4.17658	1.63645	-4.3479	0.116818	7.01008e-09	0.624299	7.53135e-07
C2_Asthma	STAT5B	smultixcan	2.343e-08	4.52805e-06	0.970792	2.31128e-12	5.20727e-10	1.77555	-0.620105	-1.91455	0.422072	3.22341e-12	0.828544	6.4486e-10
C2_Asthma	CDK2AP1	Colon_Transverse	2.48998e-08	1.37865e-05	-5.57397	1.23727e-10	4.19753e-08	-6.43469	-1.29111	6.30086	0.196667	2.96e-10	0.801519	9.55397e-08
C2_Asthma	NDFIP1	Adrenal_Gland	2.60268e-08	1.11575e-05	5.56626	2.48635e-14	1.32495e-11	7.62259	-0.105485	-7.75358	0.915991	8.93391e-15	0.997524	5.77329e-12
C2_Asthma	NDFIP1	Esophagus_Muscularis	2.67303e-08	1.10191e-05	-5.56161	2.53127e-14	1.4327e-11	-7.62028	0.112764	7.75264	0.910218	8.99994e-15	0.990217	5.47068e-12
C2_Asthma	AHI1	Testis	2.759e-08	1.2095e-05	5.55608	1.11147e-11	4.97323e-09	6.79128	0.897489	-6.74062	0.369458	1.57711e-11	0.897179	6.46237e-09
C2_Asthma	NDFIP1	Heart_Atrial_Appendage	3.03272e-08	1.11026e-05	-5.53954	3.44039e-14	1.66531e-11	-7.58057	0.0951266	7.70894	0.924214	1.26865e-14	0.997351	6.62841e-12
C2_Asthma	CLEC16A	Testis	3.1758e-08	1.35244e-05	5.53146	8.17603e-11	3.21491e-08	6.49733	1.27729	-6.36873	0.201498	1.90601e-10	0.809949	7.17542e-08
C2_Asthma	FCER1G	Esophagus_Mucosa	3.24984e-08	1.38544e-05	-5.52741	8.03848e-13	3.85329e-10	-7.1605	-0.606369	7.17402	0.54427	7.28254e-13	0.93623	3.44195e-10
C2_Asthma	KIF3A	Brain_Hypothalamus	3.29808e-08	2.30804e-05	5.52483	6.4704e-13	4.06643e-10	7.19018	0.260764	-7.25494	0.794275	4.01851e-13	0.983823	2.46144e-10
C2_Asthma	KIF3A	Brain_Cortex	3.29808e-08	1.62884e-05	5.52483	6.4704e-13	4.38089e-10	7.19018	-0.0460722	-7.25494	0.963253	4.01851e-13	0.995132	2.14728e-10
C2_Asthma	KIF3A	Testis	3.29808e-08	1.3655e-05	5.52483	6.4704e-13	3.65043e-10	7.19018	0.263518	-7.25494	0.792151	4.01851e-13	0.980559	2.2152e-10
C2_Asthma	KIF3A	Brain_Cerebellum	3.29808e-08	1.59861e-05	5.52483	6.4704e-13	3.80117e-10	7.19018	0.372615	-7.25494	0.709435	4.01851e-13	0.967028	2.1064e-10
C2_Asthma	NDFIP1	Brain_Spinal_cord_cervical_c-1	3.69018e-08	1.56301e-05	-5.50507	4.77959e-14	2.83143e-11	-7.5378	0.102513	7.66698	0.91835	1.76088e-14	0.99699	1.17032e-11
C2_Asthma	AHI1	Brain_Substantia_nigra	3.99436e-08	1.50972e-05	5.4911	1.33059e-12	5.64769e-10	7.09109	0.413599	-7.13222	0.679168	9.87664e-13	0.963896	3.73302e-10
C2_Asthma	FYCO1	Brain_Frontal_Cortex_BA9	4.17104e-08	2.19984e-05	5.48345	2.47556e-05	0.00180624	4.21702	4.16788	-3.54706	3.07451e-05	0.000389559	0.0208196	0.0141835
C2_Asthma	FYCO1	Esophagus_Muscularis	4.17104e-08	1.61198e-05	5.48345	2.47556e-05	0.00181103	4.21702	4.16788	-3.11981	3.07451e-05	0.00180969	0.0164756	0.0392691
C2_Asthma	TNFRSF4	Adipose_Subcutaneous	4.31823e-08	1.58454e-05	5.47732	1.15277e-11	4.66361e-09	6.78601	1.06633	-6.7475	0.286274	1.50414e-11	0.860928	6.05227e-09
C2_Asthma	FADS2	Artery_Aorta	4.32034e-08	1.89705e-05	5.47723	2.22311e-14	1.95967e-11	7.63702	-0.354677	-7.81899	0.722831	5.32482e-15	0.974406	3.51242e-12
C2_Asthma	MPHOSPH9	Ovary	4.41034e-08	1.70924e-05	5.47358	3.51169e-11	1.19636e-08	6.62334	0.877042	-6.56885	0.380464	5.07064e-11	0.90002	1.55762e-08
C2_Asthma	TMEM258	Cells_Cultured_fibroblasts	4.42659e-08	1.88921e-05	5.47293	2.26981e-12	8.88923e-10	7.01682	0.640057	-7.01196	0.522135	2.34999e-12	0.936049	9.642e-10
C2_Asthma	MPHOSPH9	Skin_Not_Sun_Exposed_Suprapubic	4.4419e-08	1.75386e-05	5.47232	3.03181e-11	1.04228e-08	6.64502	0.852795	-6.58887	0.393773	4.4319e-11	0.902046	1.31366e-08
C2_Asthma	MPHOSPH9	Colon_Transverse	4.65747e-08	2.16145e-05	5.46391	2.16612e-11	8.43744e-09	6.69436	0.717238	-6.67185	0.473227	2.5259e-11	0.923101	9.0846e-09
C2_Asthma	FADS2	Whole_Blood	4.81847e-08	1.60003e-05	5.45788	5.77463e-14	2.81863e-11	7.51309	-0.214067	-7.6686	0.830495	1.73889e-14	0.981774	9.09192e-12
C2_Asthma	NDFIP1	Brain_Amygdala	4.84593e-08	2.62452e-05	-5.45687	7.96659e-14	5.77777e-11	-7.47087	0.099918	7.59858	0.920409	2.994e-14	0.992088	1.90771e-11
C2_Asthma	FCER1G	Colon_Transverse	4.86677e-08	2.16145e-05	-5.45611	1.53282e-12	7.67651e-10	-7.07149	-0.569212	7.08757	0.569212	1.36488e-12	0.950655	5.5423e-10
C2_Asthma	NDFIP1	Brain_Hippocampus	5.02053e-08	2.52727e-05	-5.45058	8.61965e-14	8.11798e-11	-7.4605	0.0966084	7.58741	0.923037	3.26353e-14	0.993751	2.66933e-11
C2_Asthma	NDFIP1	Lung	5.08663e-08	2.08027e-05	5.44826	1.06541e-14	4.91198e-12	7.7312	-1.00605	-8.33887	0.314391	7.50039e-17	0.877784	4.26055e-14
C2_Asthma	MED24	Brain_Cortex	5.12069e-08	2.42782e-05	-5.44707	1.12011e-08	2.64553e-06	-5.71146	-2.21293	5.40911	0.0269025	6.33392e-08	0.568861	1.31939e-05
C2_Asthma	NDFIP1	Esophagus_Gastroesophageal_Junction	5.58903e-08	2.60826e-05	-5.43147	9.05585e-14	5.18867e-11	-7.45399	0.131927	7.58765	0.895042	3.2575e-14	0.989822	1.82316e-11
C2_Asthma	FADS2	Muscle_Skeletal	5.76855e-08	2.1925e-05	5.42583	5.73176e-14	2.91877e-11	7.51407	-0.189753	-7.66472	0.849503	1.79223e-14	0.979677	9.55912e-12
C2_Asthma	MPHOSPH9	Brain_Frontal_Cortex_BA9	6.07502e-08	2.7111e-05	5.41658	7.82249e-11	2.96352e-08	6.50397	0.912733	-6.43655	0.361383	1.22218e-10	0.900699	4.44986e-08
C2_Asthma	MPHOSPH9	Pituitary	6.09317e-08	2.46733e-05	5.41605	8.79817e-11	3.59206e-08	6.48628	0.940916	-6.41334	0.346748	1.42368e-10	0.881659	5.25799e-08
C2_Asthma	TMEM258	Brain_Spinal_cord_cervical_c-1	6.13229e-08	2.3191e-05	5.4149	3.49238e-12	1.34928e-09	6.95634	0.658861	-6.94188	0.509985	3.86911e-12	0.935637	1.51945e-09
C2_Asthma	NDFIP1	Brain_Caudate_basal_ganglia	6.2382e-08	3.46369e-05	-5.41184	1.25677e-13	9.59983e-11	-7.41065	0.101714	7.53784	0.918984	4.77829e-14	0.996861	2.88609e-11
C2_Asthma	INTS12	Adrenal_Gland	6.69991e-08	2.59171e-05	-5.39904	1.12036e-09	3.07042e-07	-6.09125	-1.34208	5.94004	0.17957	2.84953e-09	0.812339	7.05229e-07
C2_Asthma	INTS12	Cells_Cultured_fibroblasts	6.69991e-08	2.76082e-05	-5.39904	1.12036e-09	3.25593e-07	-6.09125	-1.34208	5.94004	0.17957	2.84953e-09	0.793357	7.15814e-07
C2_Asthma	INTS12	Heart_Atrial_Appendage	6.69991e-08	2.30851e-05	-5.39904	1.12036e-09	2.84711e-07	-6.09125	-1.34208	5.94004	0.17957	2.84953e-09	0.790584	6.9084e-07
C2_Asthma	NPNT	Adipose_Subcutaneous	6.97401e-08	2.28968e-05	5.39184	2.44195e-10	6.83933e-08	6.33061	1.29337	-6.19485	0.195884	5.83416e-10	0.808129	1.59831e-07
C2_Asthma	FADS2	Skin_Sun_Exposed_Lower_leg	7.12215e-08	2.88773e-05	5.38806	6.79195e-14	4.07052e-11	7.49183	-0.232447	-7.6499	0.816191	2.01141e-14	0.976302	1.22166e-11
C2_Asthma	IL6R	smultixcan	7.2463e-08	1.27066e-05	0.355239	5.39228e-11	9.93024e-09	0.552234	-0.0702519	-0.572342	0.588185	1.78206e-10	0.890238	2.73659e-08
C2_Asthma	NDUFS2	Adipose_Subcutaneous	7.25232e-08	2.32e-05	-5.38481	2.33613e-10	6.71515e-08	-6.33744	-1.29428	6.21032	0.19557	5.28764e-10	0.808129	1.48008e-07
C2_Asthma	MPHOSPH9	Brain_Hypothalamus	7.29892e-08	4.54033e-05	5.38365	8.84188e-11	3.50872e-08	6.48553	0.84797	-6.43437	0.396455	1.23985e-10	0.90637	5.54974e-08
C2_Asthma	LRP1	Artery_Coronary	7.58367e-08	3.6212e-05	5.37676	3.86599e-11	1.44499e-08	6.60912	0.668373	-6.58422	0.503896	4.57271e-11	0.938956	1.75061e-08
C2_Asthma	FYCO1	Artery_Tibial	7.71143e-08	2.80877e-05	5.37375	3.11953e-05	0.00228396	4.16456	4.0783	-3.51556	4.5366e-05	0.00043883	0.0278202	0.015416
C2_Asthma	AHI1	Cells_Cultured_fibroblasts	7.94663e-08	3.16541e-05	5.36834	2.38596e-11	9.01041e-09	6.68021	0.711486	-6.6633	0.476783	2.67738e-11	0.923467	9.41595e-09
C2_Asthma	MPHOSPH9	Prostate	8.03201e-08	3.28703e-05	5.36641	1.19103e-10	4.00982e-08	6.44047	0.909686	-6.37262	0.362988	1.85832e-10	0.899454	6.51792e-08
C2_Asthma	MPHOSPH9	Small_Intestine_Terminal_Ileum	8.0774e-08	4.41603e-05	5.36539	1.11306e-10	4.52414e-08	6.45074	0.890469	-6.38662	0.373214	1.69594e-10	0.901651	6.72555e-08
C2_Asthma	TMEM258	Brain_Nucleus_accumbens_basal_ganglia	8.6405e-08	4.53273e-05	5.35322	5.8036e-12	3.01451e-09	6.88439	0.595875	-6.88569	0.551259	5.75083e-12	0.946078	2.75166e-09
C2_Asthma	MPHOSPH9	Minor_Salivary_Gland	8.65448e-08	3.77369e-05	5.35292	9.24794e-11	3.41099e-08	6.47876	0.797581	-6.43598	0.425114	1.22676e-10	0.906591	4.35835e-08
C2_Asthma	IL6R	Colon_Transverse	8.75305e-08	3.67658e-05	5.35087	3.64607e-10	1.16199e-07	6.26847	1.34542	-6.13534	0.178491	8.49784e-10	0.78105	2.43493e-07
C2_Asthma	DHDDS	Esophagus_Mucosa	9.01317e-08	3.37666e-05	-5.34557	2.8047e-06	0.000321854	-4.68463	-3.31871	4.17164	0.000904332	3.02415e-05	0.182568	0.00209945
C2_Asthma	NDFIP1	Minor_Salivary_Gland	9.1364e-08	3.83627e-05	-5.34311	2.30282e-13	1.37176e-10	-7.32992	0.124697	7.46039	0.900763	8.62679e-14	0.987433	5.61892e-11
C2_Asthma	NSMCE1	Artery_Tibial	1.00465e-07	3.55475e-05	-5.32588	7.22282e-15	5.25291e-12	-7.78052	0.6272	8.01806	0.530528	1.07427e-15	0.941698	7.60045e-13
C2_Asthma	NSMCE1	Kidney_Cortex	1.00465e-07	3.41853e-05	-5.32588	7.22282e-15	4.04867e-12	-7.78052	0.879269	8.01806	0.379255	1.07427e-15	0.910252	7.06409e-13
C2_Asthma	TMEM258	Brain_Putamen_basal_ganglia	1.02642e-07	3.51283e-05	5.32198	7.3239e-12	2.83201e-09	6.85119	0.582418	-6.85448	0.560285	7.15719e-12	0.941775	2.69849e-09
C2_Asthma	TMEM258	Whole_Blood	1.04718e-07	3.37193e-05	5.31834	8.25584e-12	2.73445e-09	6.83404	0.599881	-6.83375	0.548586	8.2725e-12	0.945541	3.02774e-09
C2_Asthma	TRIM26	Brain_Spinal_cord_cervical_c-1	1.06077e-07	3.74415e-05	-5.31599	2.14173e-12	8.65066e-10	-7.02493	0.0403494	7.13401	0.967815	9.74879e-13	0.997945	4.66077e-10
C2_Asthma	FADS2	Breast_Mammary_Tissue	1.08135e-07	3.98951e-05	5.31249	5.83834e-14	3.59745e-11	7.51166	-0.507098	-7.71934	0.612086	1.16929e-14	0.959316	7.01129e-12
C2_Asthma	FADS1	Brain_Hippocampus	1.09177e-07	5.02668e-05	-5.31075	4.57473e-05	0.0033399	-4.07635	-0.73368	6.73337	0.463144	1.6578e-11	0.933921	7.90979e-09
C2_Asthma	FADS2	Artery_Tibial	1.11538e-07	3.83692e-05	5.30685	1.12534e-13	5.33755e-11	7.42529	-0.300863	-7.59275	0.763519	3.1319e-14	0.973854	1.66186e-11
C2_Asthma	FBXL20	Artery_Coronary	1.11873e-07	4.93102e-05	5.3063	1.35681e-10	4.39516e-08	6.42066	0.735227	-6.38394	0.462201	1.72594e-10	0.929185	6.2071e-08
C2_Asthma	MED1	Brain_Hypothalamus	1.11873e-07	6.21684e-05	5.3063	1.35681e-10	4.91948e-08	6.42066	0.807818	-3.32527	0.419195	0.000883332	0.913569	0.0264954
C2_Asthma	GSTCD	Brain_Putamen_basal_ganglia	1.13783e-07	3.73127e-05	5.30321	1.09632e-10	2.86436e-08	6.45303	0.691137	-6.42731	0.489479	1.29878e-10	0.926171	3.89234e-08
C2_Asthma	TMEM258	Brain_Hypothalamus	1.16597e-07	6.21684e-05	5.29875	8.58154e-12	4.49434e-09	6.82849	0.569547	-6.83383	0.568985	8.26747e-12	0.948073	4.18334e-09
C2_Asthma	CDK2AP1	Esophagus_Muscularis	1.23958e-07	4.1432e-05	-5.28756	1.78055e-10	5.17515e-08	-6.37917	-0.910702	6.3172	0.362452	2.66346e-10	0.877468	7.23385e-08
C2_Asthma	CDK2AP1	Adipose_Visceral_Omentum	1.24386e-07	4.12895e-05	-5.28693	1.61227e-10	4.92389e-08	-6.39435	-0.89172	6.33601	0.372543	2.35798e-10	0.909797	6.65316e-08
C2_Asthma	TOMM40L	smultixcan	1.30057e-07	2.19928e-05	-1.17367	2.43829e-10	4.03423e-08	-1.56574	-0.0340014	1.60811	0.411366	2.33974e-09	0.823645	2.80332e-07
C2_Asthma	STAT5A	Adrenal_Gland	1.36485e-07	4.63968e-05	5.26992	8.42819e-12	3.36847e-09	6.83107	0.436955	-6.85167	0.662144	7.29953e-12	0.960604	3.14475e-09
C2_Asthma	STAT5A	Brain_Cortex	1.36485e-07	4.90231e-05	-5.26992	8.42819e-12	4.75537e-09	-6.83107	-0.436955	6.85167	0.662144	7.29953e-12	0.963955	3.20397e-09
C2_Asthma	STAT5A	Colon_Transverse	1.36485e-07	5.363e-05	-5.26992	8.42819e-12	3.85388e-09	-6.83107	-0.436955	6.85167	0.662144	7.29953e-12	0.966351	2.78444e-09
C2_Asthma	FADS2	Cells_EBV-transformed_lymphocytes	1.36902e-07	4.80131e-05	5.26936	1.98866e-13	1.20911e-10	7.34956	-0.26067	-7.51055	0.794347	5.88788e-14	0.974629	3.07259e-11
C2_Asthma	DHDDS	Colon_Sigmoid	1.39095e-07	6.4342e-05	-5.26644	1.1091e-05	0.00111373	-4.39473	-3.53796	3.84455	0.000403226	0.000120773	0.1447	0.0067324
C2_Asthma	TMEM258	Skin_Sun_Exposed_Lower_leg	1.46882e-07	5.29469e-05	5.25643	1.3225e-11	4.70602e-09	6.76616	0.576157	-6.76922	0.564509	1.29475e-11	0.937288	4.55274e-09
C2_Asthma	RIN3	smultixcan	1.49555e-07	2.50939e-05	-1.0019	4.3201e-09	5.41041e-07	-1.29172	0.0597154	1.50638	0.00627393	1.86467e-10	0.270051	2.84343e-08
C2_Asthma	NDFIP1	Pancreas	1.53396e-07	5.76449e-05	-5.24844	2.95638e-16	2.41512e-13	-8.17509	1.42186	8.54965	0.155067	1.23466e-17	0.768741	1.11965e-14
C2_Asthma	NPNT	Stomach	1.57739e-07	6.11187e-05	5.24329	1.43162e-09	4.18076e-07	6.05188	1.39099	-5.89374	0.164228	3.77555e-09	0.776238	9.29249e-07
C2_Asthma	TNFRSF6B	Brain_Caudate_basal_ganglia	1.58936e-07	7.25084e-05	5.24189	8.85879e-12	3.99854e-09	6.82392	0.431582	-6.8529	0.666046	7.23682e-12	0.966291	3.12217e-09
C2_Asthma	PNMT	Pancreas	1.60961e-07	5.76449e-05	5.23956	2.68641e-46	1.31675e-42	14.2857	1.21033	-5.7708	0.226154	7.88958e-09	0.83122	1.98325e-06
C2_Asthma	GSTCD	Adrenal_Gland	1.61682e-07	5.33457e-05	5.23873	1.92768e-10	5.77821e-08	6.36699	0.626928	-6.34101	0.530707	2.2827e-10	0.946301	7.58639e-08
C2_Asthma	GSTCD	Brain_Cortex	1.61682e-07	5.26411e-05	5.23873	1.92768e-10	6.52583e-08	6.36699	0.686461	-6.34101	0.492422	2.2827e-10	0.942989	7.58226e-08
C2_Asthma	GSTCD	Cells_EBV-transformed_lymphocytes	1.61682e-07	5.24581e-05	5.23873	1.92768e-10	6.31092e-08	6.36699	0.619125	-6.34101	0.535834	2.2827e-10	0.935805	6.43906e-08
C2_Asthma	GSTCD	Liver	1.61682e-07	5.61362e-05	5.23873	1.92768e-10	5.48331e-08	6.36699	0.686461	-6.34101	0.492422	2.2827e-10	0.920383	6.84366e-08
C2_Asthma	GSTCD	Pancreas	1.61682e-07	5.76449e-05	5.23873	1.92768e-10	6.09581e-08	6.36699	0.686461	-6.34101	0.492422	2.2827e-10	0.929739	8.68089e-08
C2_Asthma	GSTCD	Skin_Sun_Exposed_Lower_leg	1.61682e-07	5.67069e-05	5.23873	1.92768e-10	5.77643e-08	6.36699	0.631123	-6.34101	0.52796	2.2827e-10	0.929169	6.7781e-08
C2_Asthma	GSTCD	Adipose_Visceral_Omentum	1.61682e-07	5.22575e-05	5.23873	1.92768e-10	5.72359e-08	6.36699	0.686461	-6.34101	0.492422	2.2827e-10	0.945876	6.58714e-08
C2_Asthma	GSTCD	Brain_Anterior_cingulate_cortex_BA24	1.61682e-07	6.9082e-05	5.23873	1.92768e-10	6.96262e-08	6.36699	0.686461	-6.34101	0.492422	2.2827e-10	0.942261	9.35067e-08
C2_Asthma	GSTCD	Brain_Cerebellar_Hemisphere	1.61682e-07	8.76319e-05	5.23873	1.92768e-10	7.27253e-08	6.36699	0.686461	-6.34101	0.492422	2.2827e-10	0.944615	9.60853e-08
C2_Asthma	GSTCD	Brain_Frontal_Cortex_BA9	1.61682e-07	6.25334e-05	5.23873	1.92768e-10	6.54745e-08	6.36699	0.686461	-6.34101	0.492422	2.2827e-10	0.94088	8.06666e-08
C2_Asthma	GSTCD	Breast_Mammary_Tissue	1.61682e-07	5.32023e-05	5.23873	1.92768e-10	5.31379e-08	6.36699	0.657062	-6.34101	0.511141	2.2827e-10	0.938287	6.68459e-08
C2_Asthma	GSTCD	Colon_Transverse	1.61682e-07	6.15455e-05	5.23873	1.92768e-10	6.33543e-08	6.36699	0.686461	-6.34101	0.492422	2.2827e-10	0.93193	7.56174e-08
C2_Asthma	GSTCD	Heart_Atrial_Appendage	1.61682e-07	5.11922e-05	5.23873	1.92768e-10	5.2959e-08	6.36699	0.655474	-6.34101	0.512163	2.2827e-10	0.935259	6.58831e-08
C2_Asthma	GSTCD	Nerve_Tibial	1.61682e-07	5.76376e-05	5.23873	1.92768e-10	5.57339e-08	6.36699	0.686461	-6.34101	0.492422	2.2827e-10	0.920395	7.05458e-08
C2_Asthma	GSTCD	Spleen	1.61682e-07	6.28999e-05	5.23873	1.92768e-10	6.86941e-08	6.36699	0.686461	-6.34101	0.492422	2.2827e-10	0.939772	7.45147e-08
C2_Asthma	GSTCD	Uterus	1.61682e-07	6.69552e-05	5.23873	1.92768e-10	5.60394e-08	6.36699	0.694938	-6.34101	0.487094	2.2827e-10	0.929599	8.21698e-08
C2_Asthma	GSTCD	Adipose_Subcutaneous	1.61682e-07	4.69105e-05	5.23873	1.92768e-10	5.69081e-08	6.36699	0.662988	-6.34101	0.507339	2.2827e-10	0.936457	7.16879e-08
C2_Asthma	GSTCD	Brain_Caudate_basal_ganglia	1.61682e-07	7.25084e-05	5.23873	1.92768e-10	6.17478e-08	6.36699	0.685809	-6.34101	0.492833	2.2827e-10	0.936851	7.45271e-08
C2_Asthma	GSTCD	Brain_Nucleus_accumbens_basal_ganglia	1.61682e-07	7.46391e-05	5.23873	1.92768e-10	6.13685e-08	6.36699	0.686461	-6.34101	0.492422	2.2827e-10	0.938096	8.53302e-08
C2_Asthma	GSTCD	Esophagus_Mucosa	1.61682e-07	5.40238e-05	5.23873	1.92768e-10	5.9411e-08	6.36699	0.638458	-6.34101	0.523176	2.2827e-10	0.933698	6.62035e-08
C2_Asthma	GSTCD	Skin_Not_Sun_Exposed_Suprapubic	1.61682e-07	5.67461e-05	5.23873	1.92768e-10	5.43753e-08	6.36699	0.631201	-6.34101	0.527909	2.2827e-10	0.939146	5.83744e-08
C2_Asthma	FCER1G	Brain_Frontal_Cortex_BA9	1.68034e-07	6.28935e-05	-5.23162	8.53363e-10	2.54716e-07	-6.13467	-1.21646	6.01777	0.223812	1.76833e-09	0.814828	5.01369e-07
C2_Asthma	SIX5	Brain_Caudate_basal_ganglia	1.68234e-07	7.26522e-05	5.2314	2.03565e-12	9.88155e-10	7.03202	0.116105	-7.12431	0.907569	1.04607e-12	0.99604	4.86018e-10
C2_Asthma	CSDC2	Whole_Blood	1.69961e-07	5.31177e-05	-5.22951	5.84401e-10	1.64234e-07	-6.19458	-1.02084	6.114	0.307332	9.71667e-10	0.869618	2.67594e-07
C2_Asthma	HLA-B	Testis	1.73291e-07	5.87022e-05	5.22592	9.70101e-09	2.65697e-06	5.73588	1.90111	-5.46162	0.0572878	4.71806e-08	0.634888	1.04033e-05
C2_Asthma	AHI1	Skin_Not_Sun_Exposed_Suprapubic	1.75554e-07	5.99494e-05	5.22352	2.0956e-10	5.76341e-08	6.35417	0.878665	-6.30069	0.379583	2.96328e-10	0.89714	7.43214e-08
C2_Asthma	NMT1	Esophagus_Muscularis	1.77219e-07	5.47917e-05	-5.22177	6.49751e-10	1.62498e-07	-6.17786	-1.17016	6.0601	0.241935	1.36035e-09	0.833198	3.3394e-07
C2_Asthma	NDFIP1	Brain_Nucleus_accumbens_basal_ganglia	1.81941e-07	8.0761e-05	-5.2169	1.03904e-10	3.53596e-08	-6.46116	0.921253	7.93918	0.356919	2.03516e-15	0.897228	1.62297e-12
C2_Asthma	TMEM258	Skin_Not_Sun_Exposed_Suprapubic	1.90144e-07	6.32229e-05	5.20872	1.93719e-11	7.10366e-09	6.71068	0.562431	-6.71542	0.573822	1.87519e-11	0.948407	5.96494e-09
C2_Asthma	TMEM258	Brain_Amygdala	1.94451e-07	8.8196e-05	5.20457	2.3206e-11	9.61723e-09	6.68428	0.592143	-6.68298	0.553755	2.34135e-11	0.937238	9.75442e-09
C2_Asthma	CDK2AP1	Cells_EBV-transformed_lymphocytes	1.95986e-07	6.16008e-05	-5.20311	5.47146e-09	1.41131e-06	-5.83216	-0.749297	6.36506	0.453678	1.95214e-10	0.919978	5.82127e-08
C2_Asthma	NDUFS2	Esophagus_Mucosa	2.12307e-07	6.73014e-05	-5.18823	9.60098e-10	2.46585e-07	-6.11591	-1.20058	6.00147	0.229916	1.95537e-09	0.826166	4.62082e-07
C2_Asthma	NDUFS2	Skin_Sun_Exposed_Lower_leg	2.12307e-07	7.11466e-05	-5.18823	9.60098e-10	2.60301e-07	-6.11591	-1.20058	6.00147	0.229916	1.95537e-09	0.817437	4.83845e-07
C2_Asthma	FCER1G	Brain_Nucleus_accumbens_basal_ganglia	2.12307e-07	9.07495e-05	-5.18823	9.60098e-10	2.961e-07	-6.11591	-1.20058	6.00147	0.229916	1.95537e-09	0.81722	5.84752e-07
C2_Asthma	FCER1G	Liver	2.12307e-07	7.13352e-05	-5.18823	9.60098e-10	2.35171e-07	-6.11591	-1.20058	6.00147	0.229916	1.95537e-09	0.804686	4.30699e-07
C2_Asthma	NDUFS2	Thyroid	2.12307e-07	6.93077e-05	-5.18823	9.60098e-10	2.56815e-07	-6.11591	-1.20058	6.00147	0.229916	1.95537e-09	0.825139	5.05763e-07
C2_Asthma	AHI1	Skin_Sun_Exposed_Lower_leg	2.13818e-07	7.11466e-05	5.1869	2.76319e-10	7.86613e-08	6.31151	0.870356	-6.25877	0.384106	3.88025e-10	0.893834	1.12713e-07
C2_Asthma	TCF19	Thyroid	2.2622e-07	7.20483e-05	5.17639	9.26337e-05	0.00575931	3.90912	4.06903	-3.25086	4.72101e-05	0.00115056	0.0256672	0.03095
C2_Asthma	NSMCE1	Adipose_Visceral_Omentum	2.27027e-07	6.80085e-05	-5.17573	1.21952e-15	7.2419e-13	-8.00247	1.37991	8.34003	0.167614	7.42719e-17	0.792023	4.10013e-14
C2_Asthma	NSMCE1	Brain_Frontal_Cortex_BA9	2.27027e-07	7.74763e-05	-5.17573	1.21952e-15	9.24018e-13	-8.00247	1.42234	8.34003	0.154928	7.42719e-17	0.766186	5.57735e-14
C2_Asthma	NSMCE1	Esophagus_Mucosa	2.27027e-07	7.01684e-05	-5.17573	1.21952e-15	1.01192e-12	-8.00247	1.23098	8.34003	0.218329	7.42719e-17	0.821225	5.92365e-14
C2_Asthma	NSMCE1	Muscle_Skeletal	2.27027e-07	8.34654e-05	-5.17573	1.21952e-15	7.20878e-13	-8.00247	1.23098	8.34003	0.218329	7.42719e-17	0.802732	5.12651e-14
C2_Asthma	NSMCE1	Skin_Not_Sun_Exposed_Suprapubic	2.27027e-07	7.3551e-05	-5.17573	1.21952e-15	7.45328e-13	-8.00247	1.35504	8.34003	0.175406	7.42719e-17	0.788603	5.09818e-14
C2_Asthma	NSMCE1	Nerve_Tibial	2.27027e-07	7.64176e-05	-5.17573	1.21952e-15	7.05185e-13	-8.00247	1.36873	8.34003	0.171084	7.42719e-17	0.769238	5.04974e-14
C2_Asthma	NSMCE1	Pituitary	2.27027e-07	7.87979e-05	-5.17573	1.21952e-15	9.77771e-13	-8.00247	1.41715	8.34003	0.15644	7.42719e-17	0.752774	6.66166e-14
C2_Asthma	NSMCE1	Skin_Sun_Exposed_Lower_leg	2.27027e-07	7.36533e-05	-5.17573	1.21952e-15	9.25776e-13	-8.00247	1.35957	8.34003	0.173967	7.42719e-17	0.780806	6.20263e-14
C2_Asthma	FYCO1	Artery_Coronary	2.43022e-07	8.98397e-05	5.163	2.68948e-05	0.00229267	4.19828	3.70851	-3.60489	0.000208482	0.000312289	0.108864	0.0124371
C2_Asthma	IL1RL2	Vagina	2.50184e-07	9.69788e-05	-5.15756	5.57226e-10	1.6786e-07	-6.20208	-1.09196	6.11172	0.274851	9.85625e-10	0.852483	2.97385e-07
C2_Asthma	GSTCD	Brain_Cerebellum	2.55653e-07	9.91337e-05	5.15351	1.92768e-10	6.63852e-08	6.36699	0.675478	-6.21261	0.499372	5.21121e-10	0.932523	1.53235e-07
C2_Asthma	NMT1	Spleen	2.55658e-07	9.04176e-05	-5.15351	3.49901e-09	8.95208e-07	-5.90629	-1.50433	5.60304	0.132495	2.10627e-08	0.761795	4.46307e-06
C2_Asthma	DHDDS	Nerve_Tibial	2.57141e-07	8.22731e-05	-5.15242	1.56479e-05	0.00156007	-4.31936	-3.44535	3.78205	0.00057032	0.00015554	0.134487	0.00780453
C2_Asthma	IL13	Artery_Aorta	2.61747e-07	8.82889e-05	-5.14909	2.59081e-15	3.04506e-12	-7.90918	1.71044	8.32585	0.0871844	8.3729e-17	0.697585	8.07212e-14
C2_Asthma	MEI1	Nerve_Tibial	2.61977e-07	8.22731e-05	-5.14893	2.51327e-09	6.31868e-07	-5.96059	-1.15674	5.84598	0.247378	5.03597e-09	0.828006	1.24507e-06
C2_Asthma	FYCO1	Colon_Transverse	2.62e-07	9.67098e-05	5.14891	8.23419e-05	0.0048926	3.93748	4.05274	-3.28067	5.06208e-05	0.00103562	0.0210251	0.0293611
C2_Asthma	MPHOSPH9	Thyroid	2.6245e-07	8.15969e-05	5.14859	2.59103e-09	6.34086e-07	5.95561	1.11367	-5.8442	0.265419	5.09015e-09	0.850506	1.24477e-06
C2_Asthma	GATA3	Artery_Coronary	2.64954e-07	9.48867e-05	5.14681	9.99746e-13	5.71502e-10	7.13054	-0.143742	-7.26496	0.885704	3.73161e-13	0.992859	1.92551e-10
C2_Asthma	DHDDS	smultixcan	2.66817e-07	4.3423e-05	-4.03869	1.62743e-05	0.000694874	-3.08578	-3.07318	2.61381	0.00189839	0.000157862	0.167957	0.00389185
C2_Asthma	FADS2	Cells_Cultured_fibroblasts	2.79796e-07	0.00010132	5.13657	2.701e-13	1.36002e-10	7.30852	-0.469591	-7.50463	0.638647	6.16045e-14	0.952614	3.03316e-11
C2_Asthma	TMEM258	Brain_Cortex	2.87509e-07	8.73807e-05	5.13146	3.02949e-11	1.33772e-08	6.64513	0.505357	-6.65957	0.613308	2.74632e-11	0.953566	1.05476e-08
C2_Asthma	INTS12	smultixcan	2.88191e-07	4.62067e-05	-3.88329	5.46731e-08	5.03087e-06	-4.08899	-0.648628	4.0299	0.209651	1.3929e-07	0.711873	1.08866e-05
C2_Asthma	JAK2	Heart_Left_Ventricle	2.90144e-07	0.000118927	-5.12974	1.1843e-08	2.75914e-06	-5.70197	-1.71678	5.48423	0.0860194	4.15274e-08	0.697185	8.63921e-06
C2_Asthma	NMT1	Stomach	2.90994e-07	0.000109114	-5.12919	3.49901e-09	9.38963e-07	-5.90629	-1.48457	5.58845	0.137659	2.29101e-08	0.745726	4.84729e-06
C2_Asthma	OGFOD2	Brain_Frontal_Cortex_BA9	3.03156e-07	0.000100501	5.12147	1.64373e-09	4.49743e-07	6.02959	1.04535	-5.93195	0.295862	2.99351e-09	0.86835	8.17431e-07
C2_Asthma	NMT1	Adipose_Visceral_Omentum	3.16136e-07	9.24471e-05	-5.11356	3.49901e-09	7.95764e-07	-5.90629	-1.46951	5.58128	0.141694	2.38748e-08	0.763545	4.59301e-06
C2_Asthma	FADS2	Colon_Transverse	3.16756e-07	0.000113482	5.11319	3.98892e-13	2.33064e-10	7.25594	-0.434743	-7.44712	0.663749	9.53996e-14	0.966351	4.80356e-11
C2_Asthma	MPHOSPH9	Testis	3.25887e-07	0.000105594	5.10783	3.6237e-10	1.2374e-07	6.26943	0.647123	-6.24871	0.517552	4.13854e-10	0.936187	1.45178e-07
C2_Asthma	LIME1	Artery_Tibial	3.35007e-07	0.000106378	5.10261	2.42159e-08	5.08021e-06	5.57882	0.135368	-6.46111	0.892321	1.03936e-10	0.99028	3.48321e-08
C2_Asthma	TMEM258	Brain_Caudate_basal_ganglia	3.35789e-07	0.00013051	5.10217	3.92791e-11	1.393e-08	6.60677	0.503085	-6.62101	0.614905	3.56764e-11	0.956892	1.34678e-08
C2_Asthma	TMEM258	Heart_Atrial_Appendage	3.42524e-07	0.000105596	5.09841	3.13122e-10	8.37602e-08	6.29214	0.860168	-6.24489	0.389696	4.24099e-10	0.901237	1.16839e-07
C2_Asthma	TMEM258	Spleen	3.47127e-07	0.000119157	5.09588	3.92478e-11	1.63173e-08	6.60689	0.490627	-6.62348	0.62369	3.50844e-11	0.955445	1.24632e-08
C2_Asthma	TMEM258	Vagina	3.4994e-07	0.000122082	5.09435	4.12147e-11	1.44021e-08	6.59964	0.498026	-6.61471	0.618466	3.72269e-11	0.952111	1.39434e-08
C2_Asthma	NMT1	Adipose_Subcutaneous	3.53717e-07	9.28329e-05	-5.09232	1.64373e-09	4.27488e-07	-6.02959	-1.2028	5.90769	0.229054	3.46941e-09	0.826598	8.27262e-07
C2_Asthma	INTS12	Artery_Coronary	3.59298e-07	0.000124774	-5.08935	3.69323e-08	7.63634e-06	-5.50493	-1.42542	5.34238	0.154037	9.17348e-08	0.78389	1.70111e-05
C2_Asthma	INTS12	Brain_Cortex	3.59298e-07	0.000106469	-5.08935	3.69323e-08	8.52464e-06	-5.50493	-1.36372	5.34238	0.172657	9.17348e-08	0.794404	1.78956e-05
C2_Asthma	INTS12	Nerve_Tibial	3.59298e-07	0.000110213	-5.08935	3.69323e-08	7.76585e-06	-5.50493	-1.42542	5.34238	0.154037	9.17348e-08	0.754151	1.68801e-05
C2_Asthma	INTS12	Adipose_Visceral_Omentum	3.59298e-07	0.000102626	-5.08935	3.69323e-08	7.59172e-06	-5.50493	-1.42542	5.34238	0.154037	9.17348e-08	0.777837	1.51267e-05
C2_Asthma	INTS12	Colon_Transverse	3.59298e-07	0.000121572	-5.08935	3.69323e-08	8.09202e-06	-5.50493	-1.42542	5.34238	0.154037	9.17348e-08	0.754637	1.69817e-05
C2_Asthma	INTS12	Esophagus_Gastroesophageal_Junction	3.59298e-07	0.000137797	-5.08935	3.69323e-08	7.2714e-06	-5.50493	-1.37732	5.34238	0.168412	9.17348e-08	0.796881	1.48622e-05
C2_Asthma	INTS12	Esophagus_Muscularis	3.59298e-07	0.000105796	-5.08935	3.69323e-08	7.22127e-06	-5.50493	-1.38301	5.34238	0.166661	9.17348e-08	0.77982	1.40246e-05
C2_Asthma	INTS12	Heart_Left_Ventricle	3.59298e-07	0.000142013	-5.08935	3.69323e-08	8.01767e-06	-5.50493	-1.42542	5.34238	0.154037	9.17348e-08	0.769715	1.59035e-05
C2_Asthma	INTS12	Pancreas	3.59298e-07	0.000113868	-5.08935	3.69323e-08	7.54265e-06	-5.50493	-1.42542	5.34238	0.154037	9.17348e-08	0.767664	1.56734e-05
C2_Asthma	INTS12	Prostate	3.59298e-07	0.000125416	-5.08935	3.69323e-08	7.26288e-06	-5.50493	-1.42542	5.34238	0.154037	9.17348e-08	0.771328	1.54265e-05
C2_Asthma	INTS12	Skin_Not_Sun_Exposed_Suprapubic	3.59298e-07	0.000110725	-5.08935	3.69323e-08	7.66589e-06	-5.50493	-1.42542	5.34238	0.154037	9.17348e-08	0.768476	1.45903e-05
C2_Asthma	INTS12	Whole_Blood	3.59298e-07	0.000106053	-5.08935	3.69323e-08	7.13563e-06	-5.50493	-1.42542	5.34238	0.154037	9.17348e-08	0.759308	1.62459e-05
C2_Asthma	NPNT	Prostate	3.59298e-07	0.000125416	-5.08935	3.69323e-08	7.26288e-06	-5.50493	-1.42542	5.34238	0.154037	9.17348e-08	0.771328	1.54265e-05
C2_Asthma	INTS12	Stomach	3.71964e-07	0.000133104	-5.08277	3.69323e-08	7.48369e-06	-5.50493	-1.41648	5.34231	0.156636	9.17687e-08	0.76509	1.62755e-05
C2_Asthma	MPHOSPH9	Spleen	3.85676e-07	0.000125034	5.0759	3.19676e-10	1.02894e-07	6.28892	0.654856	-6.26672	0.512561	3.68734e-10	0.948191	1.13756e-07
C2_Asthma	PITPNM2	Adrenal_Gland	3.88514e-07	0.000121065	-5.0745	1.30659e-09	3.48133e-07	-6.06658	-0.831504	6.01541	0.405689	1.79433e-09	0.918296	5.09065e-07
C2_Asthma	PITPNM2	Brain_Anterior_cingulate_cortex_BA24	3.88514e-07	0.000134875	-5.0745	1.30659e-09	3.95812e-07	-6.06658	-0.831504	6.01541	0.405689	1.79433e-09	0.918567	5.44107e-07
C2_Asthma	PITPNM2	Brain_Hypothalamus	3.88514e-07	0.000189139	-5.0745	1.30659e-09	4.39901e-07	-6.06658	-0.831504	6.01541	0.405689	1.79433e-09	0.910474	6.73627e-07
C2_Asthma	PITPNM2	Brain_Nucleus_accumbens_basal_ganglia	3.88514e-07	0.000160137	5.0745	1.30659e-09	3.79257e-07	6.06658	0.831504	-6.01541	0.405689	1.79433e-09	0.913544	5.50353e-07
C2_Asthma	PITPNM2	Brain_Putamen_basal_ganglia	3.88514e-07	0.000109697	5.0745	1.30659e-09	3.00733e-07	6.06658	0.831504	-6.01541	0.405689	1.79433e-09	0.903498	4.7664e-07
C2_Asthma	PITPNM2	Cells_EBV-transformed_lymphocytes	3.88514e-07	0.000114932	5.0745	1.30659e-09	3.97203e-07	6.06658	0.831504	-6.01541	0.405689	1.79433e-09	0.907953	4.25623e-07
C2_Asthma	PITPNM2	Colon_Transverse	3.88514e-07	0.000127905	-5.0745	1.30659e-09	3.81706e-07	-6.06658	-0.831504	6.01541	0.405689	1.79433e-09	0.909278	5.01934e-07
C2_Asthma	PITPNM2	Ovary	3.88514e-07	0.0001065	-5.0745	1.30659e-09	3.27988e-07	-6.06658	-0.831504	6.01541	0.405689	1.79433e-09	0.904911	4.45643e-07
C2_Asthma	PITPNM2	Pituitary	3.88514e-07	0.000131102	-5.0745	1.30659e-09	3.78294e-07	-6.06658	-0.831504	6.01541	0.405689	1.79433e-09	0.900777	5.00698e-07
C2_Asthma	PITPNM2	Prostate	3.88514e-07	0.00013174	-5.0745	1.30659e-09	3.52698e-07	-6.06658	-0.831504	6.01541	0.405689	1.79433e-09	0.911395	4.589e-07
C2_Asthma	PITPNM2	Artery_Coronary	3.88514e-07	0.000130952	-5.0745	1.30659e-09	3.73454e-07	-6.06658	-0.831504	6.01541	0.405689	1.79433e-09	0.91654	5.07027e-07
C2_Asthma	PITPNM2	Artery_Tibial	3.88514e-07	0.000120284	-5.0745	1.30659e-09	3.75094e-07	-6.06658	-0.831504	6.01541	0.405689	1.79433e-09	0.902041	4.76058e-07
C2_Asthma	PITPNM2	Brain_Spinal_cord_cervical_c-1	3.88514e-07	0.000128562	5.0745	1.30659e-09	3.62824e-07	6.06658	0.831504	-6.01541	0.405689	1.79433e-09	0.898792	4.93262e-07
C2_Asthma	PITPNM2	Brain_Substantia_nigra	3.88514e-07	0.000120145	-5.0745	1.30659e-09	3.57795e-07	-6.06658	-0.831504	6.01541	0.405689	1.79433e-09	0.910462	4.74735e-07
C2_Asthma	PITPNM2	Cells_Cultured_fibroblasts	3.88514e-07	0.00012548	-5.0745	1.30659e-09	3.63576e-07	-6.06658	-0.831504	6.01541	0.405689	1.79433e-09	0.905007	4.8014e-07
C2_Asthma	PITPNM2	Esophagus_Gastroesophageal_Junction	3.88514e-07	0.000139971	5.0745	1.30659e-09	4.05359e-07	6.06658	0.831504	-6.01541	0.405689	1.79433e-09	0.90552	4.92473e-07
C2_Asthma	PITPNM2	Liver	3.88514e-07	0.000119022	-5.0745	1.30659e-09	3.11392e-07	-6.06658	-0.831504	6.01541	0.405689	1.79433e-09	0.894841	4.03463e-07
C2_Asthma	PITPNM2	Minor_Salivary_Gland	3.88514e-07	0.000137643	5.0745	1.30659e-09	4.29417e-07	6.06658	0.831504	-6.01541	0.405689	1.79433e-09	0.899341	5.53598e-07
C2_Asthma	PITPNM2	Thyroid	3.88514e-07	0.000117982	5.0745	1.30659e-09	3.33964e-07	6.06658	0.831504	-6.01541	0.405689	1.79433e-09	0.89894	4.73211e-07
C2_Asthma	PITPNM2	Whole_Blood	3.88514e-07	0.000111577	5.0745	1.30659e-09	3.36592e-07	6.06658	0.831504	-6.01541	0.405689	1.79433e-09	0.903529	4.37817e-07
C2_Asthma	PITPNM2	Brain_Caudate_basal_ganglia	3.88514e-07	0.000146131	5.0745	1.30659e-09	3.93165e-07	6.06658	0.831504	-6.01541	0.405689	1.79433e-09	0.911115	5.16084e-07
C2_Asthma	PITPNM2	Brain_Frontal_Cortex_BA9	3.88514e-07	0.000121836	-5.0745	1.30659e-09	3.67712e-07	-6.06658	-0.831504	6.01541	0.405689	1.79433e-09	0.913553	5.01369e-07
C2_Asthma	PITPNM2	Pancreas	3.88514e-07	0.000119799	-5.0745	1.30659e-09	3.7672e-07	-6.06658	-0.831504	6.01541	0.405689	1.79433e-09	0.906377	5.42394e-07
C2_Asthma	PITPNM2	Small_Intestine_Terminal_Ileum	3.88514e-07	0.000165205	-5.0745	1.30659e-09	4.63661e-07	-6.06658	-0.831504	6.01541	0.405689	1.79433e-09	0.909917	5.20662e-07
C2_Asthma	PITPNM2	Stomach	3.88514e-07	0.000133104	5.0745	1.30659e-09	3.93125e-07	6.06658	0.831504	-6.01541	0.405689	1.79433e-09	0.91171	4.70427e-07
C2_Asthma	STAT5A	smultixcan	3.91393e-07	6.18372e-05	-2.37162	3.26906e-11	6.23714e-09	-2.98132	-0.304423	2.97212	0.735515	3.45984e-11	0.940105	6.03562e-09
C2_Asthma	AHI1	Esophagus_Mucosa	3.93717e-07	0.000113198	5.07197	2.49436e-10	7.47406e-08	6.32733	0.647206	-6.31752	0.517499	2.65802e-10	0.933698	7.21682e-08
C2_Asthma	NMT1	Thyroid	4.19319e-07	0.000124442	-5.05997	2.09769e-08	4.55238e-06	-5.60375	-1.625	5.34484	0.104163	9.04959e-08	0.703191	1.71432e-05
C2_Asthma	TMEM258	Liver	4.39347e-07	0.00013075	5.05107	5.61425e-11	1.83357e-08	6.55366	0.47933	-6.57151	0.631704	4.98092e-11	0.946516	1.62906e-08
C2_Asthma	MPHOSPH9	Nerve_Tibial	4.43123e-07	0.000129884	5.04943	1.2283e-10	3.73823e-08	6.43579	0.36608	-6.46376	0.714305	1.02132e-10	0.963209	3.22976e-08
C2_Asthma	AHI1	Spleen	4.73211e-07	0.000145338	5.03687	4.10436e-10	1.27979e-07	6.25001	0.68587	-6.23161	0.492795	4.61659e-10	0.940025	1.35998e-07
C2_Asthma	WDR36	Brain_Hypothalamus	4.89337e-07	0.000228296	5.03045	1.57012e-13	1.23346e-10	7.38108	-0.211243	-7.56742	0.832698	3.80709e-14	0.983823	2.95379e-11
C2_Asthma	ACO2	Prostate	5.30505e-07	0.000173201	-5.01494	4.75814e-10	1.45628e-07	-6.22688	-0.431511	6.23878	0.666097	4.40987e-10	0.96497	1.28894e-07
C2_Asthma	ZGPAT	Esophagus_Gastroesophageal_Junction	5.3681e-07	0.000177281	-5.01267	5.46666e-09	1.43507e-06	-5.83231	-1.40296	5.67537	0.160629	1.38389e-08	0.784757	2.98944e-06
C2_Asthma	ZNF263	Artery_Tibial	5.59175e-07	0.000164877	-5.00481	2.53319e-05	0.00191906	-4.21182	-3.33179	3.6618	0.000862902	0.000250451	0.215774	0.0100933
C2_Asthma	ZNF263	Pituitary	5.59175e-07	0.000174176	-5.00481	2.53319e-05	0.00206277	-4.21182	-3.3597	3.6618	0.000780283	0.000250451	0.165605	0.0108821
C2_Asthma	KDM8	smultixcan	5.63627e-07	8.48777e-05	0.84962	1.77539e-14	5.15057e-12	1.2827	-0.21805	-1.34322	0.926662	3.09114e-15	0.982456	8.86913e-13
C2_Asthma	TMEM258	Adipose_Visceral_Omentum	5.67876e-07	0.000154992	5.00183	7.97618e-11	2.6643e-08	6.50105	0.458509	-6.52195	0.646586	6.93978e-11	0.967557	2.25934e-08
C2_Asthma	DEF6	Esophagus_Gastroesophageal_Junction	5.69493e-07	0.000182992	5.00129	2.31552e-08	4.74125e-06	5.5866	1.70905	-5.37407	0.0874421	7.69802e-08	0.702545	1.29067e-05
C2_Asthma	DEF6	Brain_Cerebellum	5.735e-07	0.000208485	4.99993	4.85409e-08	1.09319e-05	5.45657	1.78902	-5.22734	0.0736112	1.71964e-07	0.681725	3.04882e-05
C2_Asthma	MPHOSPH9	Artery_Tibial	5.87607e-07	0.000169231	4.99525	2.09111e-10	6.91271e-08	6.3545	0.302862	-6.39384	0.761995	1.6177e-10	0.973854	5.15034e-08
C2_Asthma	SIX5	smultixcan	5.93553e-07	8.86031e-05	1.20069	7.46095e-11	1.3278e-08	1.42443	0.248945	-1.40385	0.808374	7.40272e-11	0.956956	1.18694e-08
C2_Asthma	TMEM258	Heart_Left_Ventricle	5.96775e-07	0.000227742	4.99226	5.41374e-10	1.78317e-07	6.20662	0.748657	-6.17451	0.454064	6.63679e-10	0.92291	1.80805e-07
C2_Asthma	P4HA2	Colon_Sigmoid	5.97436e-07	0.000205296	4.99204	9.41915e-17	8.11852e-14	8.31189	-2.38497	-10.5001	0.0170803	8.63277e-26	0.488873	1.19238e-22
C2_Asthma	FADS2	Esophagus_Muscularis	6.04118e-07	0.000166025	4.9899	3.45928e-12	1.2828e-09	6.95768	-0.289801	-7.12108	0.771968	1.07085e-12	0.974602	4.14223e-10
C2_Asthma	DEF6	Lung	6.1033e-07	0.000175858	4.98792	3.47808e-07	5.22424e-05	5.09551	2.22952	-4.78224	0.0257795	1.73355e-06	0.516874	0.000184137
C2_Asthma	TMEM258	Adipose_Subcutaneous	6.10475e-07	0.000155434	4.98787	9.54949e-11	2.98026e-08	6.47392	0.470114	-6.49218	0.638274	8.46032e-11	0.967475	2.94419e-08
C2_Asthma	SLC25A46	Skin_Not_Sun_Exposed_Suprapubic	6.16632e-07	0.000185503	4.98593	8.06028e-11	2.39652e-08	6.49947	-0.221261	-6.55952	0.824889	5.39812e-11	0.983119	1.53048e-08
C2_Asthma	FYCO1	Pituitary	6.19368e-07	0.000188102	4.98508	4.63169e-05	0.00335251	4.07347	3.63642	-3.49711	0.000276458	0.000470326	0.0859888	0.0173702
C2_Asthma	DEF6	Brain_Nucleus_accumbens_basal_ganglia	6.29768e-07	0.000249748	4.98186	5.69301e-08	1.2214e-05	5.42818	1.78798	-5.19865	0.0737799	2.00738e-07	0.690082	3.63823e-05
C2_Asthma	NDUFS2	Brain_Hypothalamus	6.36614e-07	0.000285127	-4.97977	1.6001e-10	5.58672e-08	-6.39551	-0.690617	6.38058	0.489806	1.76414e-10	0.935832	7.60409e-08
C2_Asthma	IRF1	Pituitary	6.49202e-07	0.000192354	4.97597	5.34231e-16	5.56829e-13	8.10345	-1.74183	-8.54459	0.0815382	1.28992e-17	0.68286	1.24597e-14
C2_Asthma	IRF1	Stomach	6.49202e-07	0.000192693	4.97597	5.34231e-16	3.78884e-13	8.10345	-1.74183	-8.54459	0.0815382	1.28992e-17	0.686647	1.0371e-14
C2_Asthma	IRF1	Uterus	6.49202e-07	0.000225482	4.97597	5.34231e-16	4.81449e-13	8.10345	-1.74183	-11.9657	0.0815382	5.37455e-33	0.702215	1.49936e-29
C2_Asthma	IRF1	Brain_Nucleus_accumbens_basal_ganglia	6.49202e-07	0.000249748	4.97597	5.34231e-16	4.39361e-13	8.10345	-1.74183	-12.2087	0.0815382	2.79276e-34	0.693074	8.35176e-31
C2_Asthma	NMT1	Cells_Cultured_fibroblasts	6.52394e-07	0.0001999	-4.97502	1.62941e-08	3.74552e-06	-5.64735	-1.40075	5.47338	0.161288	4.41529e-08	0.768548	8.3612e-06
C2_Asthma	FYCO1	Skin_Sun_Exposed_Lower_leg	6.5599e-07	0.000202685	4.97396	3.52929e-05	0.00249615	4.13631	3.38216	-3.05638	0.000719178	0.0022403	0.18316	0.0467665
C2_Asthma	ZGPAT	Brain_Frontal_Cortex_BA9	6.64101e-07	0.000197579	-4.97158	7.33871e-09	1.68108e-06	-5.78298	-1.35975	5.63264	0.17391	1.77467e-08	0.786672	3.94864e-06
C2_Asthma	SLC25A46	smultixcan	6.65483e-07	9.83684e-05	1.23568	9.6004e-12	1.95497e-09	2.25196	-0.466939	-2.96809	0.651632	5.69802e-12	0.9125	1.11938e-09
C2_Asthma	NMT1	Nerve_Tibial	7.18577e-07	0.000206044	-4.95627	1.66582e-09	4.37847e-07	-6.02743	-0.904367	5.95542	0.365801	2.59412e-09	0.881384	6.78362e-07
C2_Asthma	OGFOD2	Artery_Coronary	7.24017e-07	0.000230479	4.95481	1.41132e-08	3.26552e-06	5.67201	1.16204	-5.55625	0.24522	2.75633e-08	0.853146	5.73898e-06
C2_Asthma	OGFOD2	Esophagus_Mucosa	7.24017e-07	0.000194587	4.95481	1.41132e-08	3.10692e-06	5.67201	1.16204	-5.55625	0.24522	2.75633e-08	0.835412	5.41132e-06
C2_Asthma	OGFOD2	Artery_Aorta	7.24017e-07	0.000231361	4.95481	1.41132e-08	3.92866e-06	5.67201	1.16204	-5.55625	0.24522	2.75633e-08	0.83862	6.51795e-06
C2_Asthma	OGFOD2	Brain_Hypothalamus	7.24017e-07	0.000311801	4.95481	1.41132e-08	3.80128e-06	5.67201	1.16204	-5.55625	0.24522	2.75633e-08	0.835723	7.82395e-06
C2_Asthma	OGFOD2	Spleen	7.24017e-07	0.000205871	4.95481	1.41132e-08	3.12936e-06	5.67201	1.16204	-5.55625	0.24522	2.75633e-08	0.858149	5.73983e-06
C2_Asthma	OGFOD2	Testis	7.24017e-07	0.000211597	4.95481	1.41132e-08	3.66265e-06	5.67201	1.16204	-5.55625	0.24522	2.75633e-08	0.833708	6.54523e-06
C2_Asthma	OGFOD2	Adipose_Subcutaneous	7.24017e-07	0.000180657	4.95481	1.41132e-08	2.96458e-06	5.67201	1.16204	-5.55625	0.24522	2.75633e-08	0.837775	5.2971e-06
C2_Asthma	OGFOD2	Brain_Anterior_cingulate_cortex_BA24	7.24017e-07	0.000229803	4.95481	1.41132e-08	3.23261e-06	5.67201	1.16204	-5.55625	0.24522	2.75633e-08	0.845076	5.88171e-06
C2_Asthma	OGFOD2	Esophagus_Muscularis	7.24017e-07	0.00019465	4.95481	1.41132e-08	2.86364e-06	5.67201	1.16204	-5.55625	0.24522	2.75633e-08	0.833198	5.18086e-06
C2_Asthma	IRF1	smultixcan	7.45507e-07	0.000107577	4.96572	2.07761e-15	6.98407e-13	7.92811	-1.54113	-10.81	0.113537	7.85754e-38	0.619663	8.56708e-35
C2_Asthma	IRF1	Brain_Frontal_Cortex_BA9	7.5863e-07	0.000218248	4.94572	1.61288e-15	1.13478e-12	7.96798	-1.60245	-12.1542	0.109056	5.45124e-34	0.729091	1.30993e-30
C2_Asthma	IRF1	Brain_Anterior_cingulate_cortex_BA24	7.5863e-07	0.000234101	4.94572	1.61288e-15	1.26222e-12	7.96798	-1.60245	-12.0825	0.109056	1.30634e-33	0.734264	2.15042e-30
C2_Asthma	IRF1	Brain_Hippocampus	7.5863e-07	0.000310477	4.94572	1.61288e-15	2.17002e-12	7.96798	-1.60245	-8.38116	0.109056	5.241e-17	0.715979	7.50183e-14
C2_Asthma	IRF1	Lung	7.5863e-07	0.000213731	4.94572	1.61288e-15	7.75938e-13	7.96798	-1.60245	-8.38116	0.109056	5.241e-17	0.724149	3.11244e-14
C2_Asthma	IRF1	Skin_Sun_Exposed_Lower_leg	7.5863e-07	0.000228948	4.94572	1.61288e-15	1.14787e-12	7.96798	-1.60245	-12.8942	0.109056	4.85403e-38	0.718177	9.26565e-35
C2_Asthma	IRF1	Adipose_Visceral_Omentum	7.5863e-07	0.000194115	4.94572	1.61288e-15	9.07375e-13	7.96798	-1.60245	-8.38116	0.109056	5.241e-17	0.725067	3.02477e-14
C2_Asthma	IRF1	Esophagus_Mucosa	7.5863e-07	0.000199552	4.94572	1.61288e-15	1.15988e-12	7.96798	-1.60245	-8.38116	0.109056	5.241e-17	0.72061	4.45869e-14
C2_Asthma	IRF1	Small_Intestine_Terminal_Ileum	7.5863e-07	0.000272675	4.94572	1.61288e-15	1.43034e-12	7.96798	-1.60245	-8.38116	0.109056	5.241e-17	0.728902	4.79632e-14
C2_Asthma	MPHOSPH9	smultixcan	7.60191e-07	0.000108969	4.33843	1.25346e-09	1.70165e-07	5.38857	0.481481	-5.38427	0.120363	1.46473e-09	0.629361	1.88751e-07
C2_Asthma	NMT1	Artery_Tibial	7.63175e-07	0.000214799	-4.94456	1.62941e-08	3.6276e-06	-5.64735	-1.38749	5.44436	0.165293	5.19909e-08	0.777577	9.3254e-06
C2_Asthma	NMT1	Brain_Caudate_basal_ganglia	8.11279e-07	0.000286652	-4.93263	6.14335e-09	1.52509e-06	-5.81281	-1.18662	5.6888	0.235376	1.27935e-08	0.825276	3.0303e-06
C2_Asthma	NMT1	Colon_Transverse	8.11279e-07	0.00023529	-4.93263	6.14335e-09	1.61524e-06	-5.81281	-1.18662	5.6888	0.235376	1.27935e-08	0.822757	2.92808e-06
C2_Asthma	MEI1	Whole_Blood	8.33005e-07	0.000221288	-4.92747	9.60098e-10	2.54398e-07	-6.11591	-0.512061	6.11348	0.608608	9.74842e-10	0.955762	2.67594e-07
C2_Asthma	NMT1	Heart_Atrial_Appendage	8.42309e-07	0.000240674	-4.9253	1.41132e-08	2.81295e-06	-5.67201	-1.24742	5.54636	0.212243	2.9167e-08	0.816832	5.47142e-06
C2_Asthma	DEF6	Brain_Caudate_basal_ganglia	8.43745e-07	0.000289355	4.92497	1.06994e-07	1.93172e-05	5.31443	1.79996	-5.08077	0.071867	3.75914e-07	0.680144	5.97505e-05
C2_Asthma	DEF6	Nerve_Tibial	8.43745e-07	0.000236787	4.92497	1.06994e-07	2.0285e-05	5.31443	1.79996	-5.08077	0.071867	3.75914e-07	0.653975	5.67964e-05
C2_Asthma	DEF6	Kidney_Cortex	8.43745e-07	0.00022299	4.92497	1.06994e-07	2.16573e-05	5.31443	1.79996	-5.08077	0.071867	3.75914e-07	0.687759	6.52955e-05
C2_Asthma	NDUFS2	Skin_Not_Sun_Exposed_Suprapubic	8.57991e-07	0.00024638	-4.92169	2.3955e-09	5.607e-07	-5.96843	-0.9446	5.89449	0.344863	3.75847e-09	0.889265	8.59963e-07
C2_Asthma	TNFRSF6B	Skin_Sun_Exposed_Lower_leg	9.33145e-07	0.000269098	4.90524	2.46431e-09	6.23581e-07	5.9638	0.884292	-5.90496	0.376539	3.52731e-09	0.892499	7.85533e-07
C2_Asthma	NMT1	Small_Intestine_Terminal_Ileum	9.49705e-07	0.00031153	-4.90178	3.49901e-09	1.10106e-06	-5.90629	-0.891419	5.83413	0.372704	5.40728e-09	0.901651	1.46205e-06
C2_Asthma	MPHOSPH9	Artery_Aorta	9.51914e-07	0.000296387	4.90133	2.60383e-10	1.02012e-07	6.3207	0.251258	-6.37919	0.801615	1.78024e-10	0.98565	6.19772e-08
C2_Asthma	TMEM258	Uterus	9.53924e-07	0.000315585	4.90091	1.76198e-10	5.29299e-08	6.38077	0.433645	-6.40438	0.664546	1.5098e-10	0.955942	5.61593e-08
C2_Asthma	AHI1	Brain_Putamen_basal_ganglia	9.61721e-07	0.000248273	4.89931	3.0057e-09	6.45691e-07	5.93129	0.856614	-5.87568	0.391658	4.21123e-09	0.901325	9.84417e-07
C2_Asthma	TMEM258	Breast_Mammary_Tissue	9.61867e-07	0.000287224	4.89928	1.80798e-10	5.11854e-08	6.37682	0.436119	-6.3999	0.66275	1.55476e-10	0.967998	5.01989e-08
C2_Asthma	SLC2A4RG	Heart_Atrial_Appendage	9.67242e-07	0.000269791	-4.89819	6.17625e-11	1.84652e-08	-6.53941	-0.191974	6.57155	0.847762	4.97939e-11	0.988944	1.509e-08
C2_Asthma	SLC2A4RG	Uterus	9.67242e-07	0.000315585	-4.89819	6.17625e-11	2.14078e-08	-6.53941	-0.320209	6.57155	0.74881	4.97939e-11	0.967642	1.91603e-08
C2_Asthma	SLC2A4RG	Adipose_Visceral_Omentum	9.67242e-07	0.000237593	-4.89819	6.17625e-11	2.2006e-08	-6.53941	-0.309044	6.57155	0.757288	4.97939e-11	0.976208	1.66377e-08
C2_Asthma	SLC2A4RG	Brain_Amygdala	9.67242e-07	0.000403611	4.89819	6.17625e-11	2.23966e-08	6.53941	0.304559	-6.57155	0.760702	4.97939e-11	0.970982	1.92631e-08
C2_Asthma	SLC2A4RG	Brain_Hippocampus	9.67242e-07	0.000381715	4.89819	6.17625e-11	2.52904e-08	6.53941	0.214092	-6.57155	0.830475	4.97939e-11	0.98492	2.19304e-08
C2_Asthma	SLC2A4RG	Breast_Mammary_Tissue	9.67242e-07	0.000287224	-4.89819	6.17625e-11	2.02176e-08	-6.53941	-0.306724	6.57155	0.759054	4.97939e-11	0.980662	1.69461e-08
C2_Asthma	SLC2A4RG	Cells_EBV-transformed_lymphocytes	9.67242e-07	0.000262933	-4.89819	6.17625e-11	2.38965e-08	-6.53941	-0.11162	6.57155	0.911125	4.97939e-11	0.994026	1.57484e-08
C2_Asthma	SLC2A4RG	Esophagus_Gastroesophageal_Junction	9.67242e-07	0.00029486	-4.89819	6.17625e-11	2.34194e-08	-6.53941	-0.343513	6.57155	0.731213	4.97939e-11	0.97366	1.91598e-08
C2_Asthma	SLC2A4RG	Liver	9.67242e-07	0.000265126	-4.89819	6.17625e-11	1.94508e-08	-6.53941	-0.396067	6.57155	0.692056	4.97939e-11	0.956178	1.62906e-08
C2_Asthma	SLC2A4RG	Pancreas	9.67242e-07	0.000256634	-4.89819	6.17625e-11	2.08779e-08	-6.53941	-0.3575	6.57155	0.720718	4.97939e-11	0.969516	1.95673e-08
C2_Asthma	SLC2A4RG	Brain_Anterior_cingulate_cortex_BA24	9.67242e-07	0.000275515	4.89819	6.17625e-11	2.63642e-08	6.53941	0.140443	-6.57155	0.88831	4.97939e-11	0.992009	2.20683e-08
C2_Asthma	SLC2A4RG	Brain_Cerebellum	9.67242e-07	0.000330939	-4.89819	6.17625e-11	2.37239e-08	-6.53941	-0.396067	6.57155	0.692056	4.97939e-11	0.963241	1.81914e-08
C2_Asthma	SLC2A4RG	Brain_Putamen_basal_ganglia	9.67242e-07	0.000248273	4.89819	6.17625e-11	1.80927e-08	6.53941	0.277378	-6.57155	0.78149	4.97939e-11	0.978532	1.61664e-08
C2_Asthma	SLC2A4RG	Skin_Not_Sun_Exposed_Suprapubic	9.67242e-07	0.000265676	-4.89819	6.17625e-11	1.99744e-08	-6.53941	-0.318618	6.57155	0.750016	4.97939e-11	0.974877	1.44314e-08
C2_Asthma	MEI1	Skin_Sun_Exposed_Lower_leg	9.92175e-07	0.000279901	-4.89318	1.59472e-09	4.22305e-07	-6.03448	-0.67315	6.00791	0.500852	1.87933e-09	0.921886	4.73803e-07
C2_Asthma	MEI1	Esophagus_Muscularis	9.92175e-07	0.000245404	-4.89318	1.59472e-09	3.89765e-07	-6.03448	-0.67315	6.00791	0.500852	1.87933e-09	0.92721	4.52634e-07
C2_Asthma	MEI1	Esophagus_Gastroesophageal_Junction	9.92175e-07	0.000294899	-4.89318	1.59472e-09	4.53522e-07	-6.03448	-0.67315	6.00791	0.500852	1.87933e-09	0.940424	5.03046e-07
C2_Asthma	TMEM258	Ovary	1.03484e-06	0.000270478	4.88489	2.1677e-10	6.08166e-08	6.34896	0.448525	-6.36916	0.653775	1.90063e-10	0.945916	5.41124e-08
C2_Asthma	RIN3	Colon_Sigmoid	1.03614e-06	0.000319531	-4.88465	2.99255e-08	7.03453e-06	-5.54187	-0.0280873	6.67785	0.977593	2.42476e-11	0.998663	1.07651e-08
C2_Asthma	MPHOSPH9	Heart_Left_Ventricle	1.05526e-06	0.000364955	4.88104	7.95286e-10	2.45051e-07	6.14587	0.329898	-6.17884	0.741477	6.45733e-10	0.966746	1.80207e-07
C2_Asthma	NMT1	Ovary	1.06445e-06	0.000271894	-4.87933	1.51656e-08	3.21477e-06	-5.65968	-1.31215	5.50909	0.189468	3.60692e-08	0.811645	7.13619e-06
C2_Asthma	NMT1	Esophagus_Mucosa	1.07567e-06	0.000277051	-4.87727	4.24616e-08	8.48209e-06	-5.4803	-1.08328	5.37443	0.278683	7.68244e-08	0.859923	1.21032e-05
C2_Asthma	TMEM258	Artery_Coronary	1.0786e-06	0.000326186	4.87673	2.19588e-10	6.66863e-08	6.34698	0.434815	-6.36981	0.663697	1.89266e-10	0.963778	6.6065e-08
C2_Asthma	IRF1	Brain_Caudate_basal_ganglia	1.08487e-06	0.000361417	4.87558	1.26451e-14	1.04638e-11	7.70936	-1.44661	-8.09201	0.148005	5.86883e-16	0.753378	5.90796e-13
C2_Asthma	IRF1	Brain_Cerebellar_Hemisphere	1.08487e-06	0.000430486	4.87558	1.26451e-14	1.24035e-11	7.70936	-1.44661	-12.1793	0.148005	4.00686e-34	0.80351	1.18062e-30
C2_Asthma	IRF1	Brain_Hypothalamus	1.08487e-06	0.0004499	4.87558	1.26451e-14	1.19205e-11	7.70936	-1.44661	-11.9656	0.148005	5.38361e-33	0.752762	1.25309e-29
C2_Asthma	IRF1	Heart_Atrial_Appendage	1.08487e-06	0.000295565	4.87558	1.26451e-14	6.42685e-12	7.70936	-1.44661	-8.09201	0.148005	5.86883e-16	0.764301	4.18482e-13
C2_Asthma	IRF1	Pancreas	1.08487e-06	0.000281302	4.87558	1.26451e-14	7.29174e-12	7.70936	-1.44661	-11.7486	0.148005	7.17981e-32	0.757702	1.69286e-28
C2_Asthma	IRF1	Spleen	1.08487e-06	0.000294454	4.87558	1.26451e-14	1.14702e-11	7.70936	-1.44661	-11.9211	0.148005	9.18556e-33	0.768113	5.54716e-29
C2_Asthma	MPHOSPH9	Adipose_Visceral_Omentum	1.08832e-06	0.000262092	4.87496	2.91309e-10	8.41569e-08	6.30333	0.280025	-6.34857	0.779458	2.17326e-10	0.979688	6.41719e-08
C2_Asthma	NSMCE1	Brain_Cerebellar_Hemisphere	1.09683e-06	0.000430486	-4.87342	6.50791e-12	3.98975e-09	-6.86806	0.470781	7.00168	0.637797	2.52915e-12	0.961383	1.56887e-09
C2_Asthma	NSMCE1	Whole_Blood	1.09683e-06	0.000284266	-4.87342	6.50791e-12	2.23535e-09	-6.86806	0.380716	7.00168	0.703414	2.52915e-12	0.965913	1.02852e-09
C2_Asthma	MPHOSPH9	Breast_Mammary_Tissue	1.10193e-06	0.000319428	4.8725	3.07882e-10	7.86602e-08	6.29476	0.235187	-6.35577	0.814063	2.07381e-10	0.985818	6.21749e-08
C2_Asthma	TMEM259	Skin_Not_Sun_Exposed_Suprapubic	1.12741e-06	0.000303083	-4.86799	3.43624e-06	0.000397917	-4.64286	-2.52858	4.25981	0.0114524	2.04603e-05	0.454438	0.00171053
C2_Asthma	TMEM258	Small_Intestine_Terminal_Ileum	1.13926e-06	0.000363328	4.86592	2.24867e-10	8.77432e-08	6.34332	0.418929	-6.36909	0.675268	1.90153e-10	0.963174	7.06955e-08
C2_Asthma	RGMB	Brain_Hippocampus	1.14201e-06	0.000435146	4.86544	6.87413e-07	0.00010442	4.96489	2.02923	-4.76232	0.0424346	1.9138e-06	0.613402	0.000246235
C2_Asthma	GSTCD	smultixcan	1.16169e-06	0.000159144	4.58297	1.47477e-09	1.96432e-07	5.64381	0.435865	-5.58288	0.848112	1.95307e-09	0.967792	2.40614e-07
C2_Asthma	ZGPAT	Liver	1.16402e-06	0.000310882	-4.86167	2.73335e-10	7.53208e-08	-6.31319	-0.536459	6.3116	0.591642	2.76169e-10	0.944373	7.85516e-08
C2_Asthma	TMEM258	Artery_Tibial	1.16608e-06	0.000313929	4.86132	2.30434e-10	7.1823e-08	6.33955	0.415329	-6.36594	0.677901	1.94096e-10	0.96575	6.02883e-08
C2_Asthma	MEI1	Cells_Cultured_fibroblasts	1.17944e-06	0.000335578	-4.85906	1.64373e-09	4.3452e-07	-6.02959	-0.539342	6.02686	0.589651	1.67174e-09	0.946822	4.57278e-07
C2_Asthma	ZGPAT	Brain_Cerebellar_Hemisphere	1.19612e-06	0.000453808	-4.85628	2.46137e-10	8.94206e-08	-6.32939	-0.518399	6.32703	0.60418	2.4993e-10	0.959215	1.01575e-07
C2_Asthma	MEI1	Brain_Spinal_cord_cervical_c-1	1.22973e-06	0.000379457	-4.85079	1.64373e-09	4.42612e-07	-6.02959	-0.531904	6.02306	0.594792	1.71155e-09	0.95159	4.82568e-07
C2_Asthma	MEI1	Artery_Tibial	1.22973e-06	0.000317271	-4.85079	1.64373e-09	4.59781e-07	-6.02959	-0.531904	6.02306	0.594792	1.71155e-09	0.957395	4.63756e-07
C2_Asthma	MEI1	Muscle_Skeletal	1.22973e-06	0.000368823	-4.85079	1.64373e-09	4.58829e-07	-6.02959	-0.531904	6.02306	0.594792	1.71155e-09	0.943773	4.89836e-07
C2_Asthma	MEI1	Adipose_Subcutaneous	1.22973e-06	0.000300827	-4.85079	1.64373e-09	4.27488e-07	-6.02959	-0.531904	6.02306	0.594792	1.71155e-09	0.956917	4.32115e-07
C2_Asthma	MEI1	Heart_Atrial_Appendage	1.22973e-06	0.000327417	-4.85079	1.64373e-09	4.07525e-07	-6.02959	-0.531904	6.02306	0.594792	1.71155e-09	0.957612	4.41433e-07
C2_Asthma	MEI1	Skin_Not_Sun_Exposed_Suprapubic	1.22973e-06	0.000323702	-4.85079	1.64373e-09	4.02288e-07	-6.02959	-0.531904	6.02306	0.594792	1.71155e-09	0.952282	3.98607e-07
C2_Asthma	NMT1	Esophagus_Gastroesophageal_Junction	1.25772e-06	0.000356026	-4.84632	1.41132e-08	3.01022e-06	-5.67201	-1.25933	5.42702	0.207912	5.73029e-08	0.825769	1.00796e-05
C2_Asthma	NMT1	Artery_Aorta	1.27665e-06	0.000378105	-4.84336	3.49901e-09	1.19395e-06	-5.90629	-1.64421	5.05532	0.100132	4.29663e-07	0.718012	6.9038e-05
C2_Asthma	AHI1	Brain_Nucleus_accumbens_basal_ganglia	1.32703e-06	0.000478159	4.83566	9.77373e-09	2.41142e-06	5.73461	1.01304	-5.64694	0.311043	1.63325e-08	0.880984	3.98712e-06
C2_Asthma	ZNF652	Testis	1.32722e-06	0.00037325	-4.83563	1.29299e-11	5.41221e-09	-6.76942	0.304004	6.91885	0.761125	4.55319e-12	0.97254	2.06701e-09
C2_Asthma	AHI1	Small_Intestine_Terminal_Ileum	1.36444e-06	0.000423381	4.83013	5.39495e-09	1.59478e-06	5.83451	0.859362	-5.77719	0.390141	7.59582e-09	0.903955	2.00817e-06
C2_Asthma	C1orf216	Brain_Amygdala	1.36917e-06	0.000549355	-4.82944	3.07696e-05	0.0027607	-4.16769	-3.09066	3.68956	0.00199715	0.000224643	0.289573	0.0109512
C2_Asthma	C1orf216	Brain_Spinal_cord_cervical_c-1	1.36917e-06	0.000402728	-4.82944	3.07696e-05	0.00231711	-4.16769	-3.09066	3.68956	0.00199715	0.000224643	0.286975	0.0106016
C2_Asthma	C1orf216	Esophagus_Muscularis	1.36917e-06	0.000325627	-4.82944	3.07696e-05	0.00209428	-4.16769	-3.09066	3.68956	0.00199715	0.000224643	0.257089	0.00885814
C2_Asthma	C1orf216	Skin_Sun_Exposed_Lower_leg	1.36917e-06	0.000364273	-4.82944	3.07696e-05	0.00221756	-4.16769	-3.09066	3.68956	0.00199715	0.000224643	0.286782	0.00932198
C2_Asthma	C1orf216	Whole_Blood	1.36917e-06	0.000346401	-4.82944	3.07696e-05	0.0020829	-4.16769	-3.09066	3.68956	0.00199715	0.000224643	0.245427	0.00887258
C2_Asthma	DHDDS	Skin_Sun_Exposed_Lower_leg	1.37546e-06	0.000364273	-4.82853	0.000199517	0.00912408	-3.71963	-3.64469	3.14056	0.000267712	0.00168626	0.100625	0.039254
C2_Asthma	HFE	smultixcan	1.41279e-06	0.000191125	1.51927	2.08307e-06	0.000118272	2.51369	0.367716	-1.89797	0.0104467	0.000141673	0.327571	0.00356323
C2_Asthma	ZNF75A	Brain_Frontal_Cortex_BA9	1.47916e-06	0.000373101	4.81403	4.10524e-05	0.00284765	4.10148	3.13066	-3.60811	0.00174415	0.000308437	0.259261	0.0122203
C2_Asthma	CSDC2	Brain_Nucleus_accumbens_basal_ganglia	1.4973e-06	0.000508245	-4.8116	2.54995e-07	4.49383e-05	-5.15399	-1.61241	4.94955	0.106872	7.4386e-07	0.708531	0.000115559
C2_Asthma	SLC2A4RG	Thyroid	1.51966e-06	0.000402053	-4.80863	3.20847e-10	9.71152e-08	-6.28836	-0.54952	6.2879	0.582649	3.2178e-10	0.945495	9.61766e-08
C2_Asthma	NDFIP1	Pituitary	1.52282e-06	0.000402158	-4.80822	6.80626e-13	4.43385e-10	-7.18327	0.949477	7.48543	0.342378	7.13147e-14	0.879217	4.71315e-11
C2_Asthma	AHI1	Colon_Transverse	1.54745e-06	0.000438361	4.80501	1.34234e-08	3.13719e-06	5.68059	1.02526	-5.59057	0.305239	2.26325e-08	0.869118	4.7483e-06
C2_Asthma	SLC25A46	Pancreas	1.56573e-06	0.000380072	4.80266	1.91412e-09	5.21225e-07	6.00493	0.283626	-5.9879	0.776697	2.12574e-09	0.97795	6.26509e-07
C2_Asthma	AHI1	Breast_Mammary_Tissue	1.56784e-06	0.000433827	4.80239	6.75698e-09	1.57287e-06	5.79686	0.859149	-5.73908	0.390259	9.5195e-09	0.901385	2.07147e-06
C2_Asthma	CSDC2	Brain_Cortex	1.57407e-06	0.000424034	-4.80159	2.54935e-07	4.38834e-05	-5.15404	-1.45313	4.95511	0.146186	7.22878e-07	0.77501	0.000105764
C2_Asthma	ITPR3	smultixcan	1.57708e-06	0.000206885	0.183391	1.13166e-08	1.26806e-06	-0.117626	-0.110619	-0.362812	0.0100833	2.20411e-06	0.322866	0.000112035
C2_Asthma	GLB1	Nerve_Tibial	1.58237e-06	0.000372705	4.80054	1.30473e-09	3.50913e-07	6.06681	0.580916	-6.05566	0.561297	1.39841e-09	0.935914	3.88072e-07
C2_Asthma	AHI1	Vagina	1.61336e-06	0.00049663	4.79666	6.69401e-09	1.53892e-06	5.79843	0.848445	-5.74234	0.39619	9.33776e-09	0.898098	2.35876e-06
C2_Asthma	ABO	Skin_Sun_Exposed_Lower_leg	1.6191e-06	0.000404059	4.79594	7.95519e-05	0.00466937	3.94575	3.60817	-3.14475	0.000308364	0.00166228	0.105744	0.0388311
C2_Asthma	NMT1	Pituitary	1.63138e-06	0.000421119	-4.79443	2.5481e-07	4.28368e-05	-5.15413	-1.54029	5.09286	0.123489	3.527e-07	0.727452	5.09063e-05
C2_Asthma	TCAP	Artery_Aorta	1.6477e-06	0.000465301	-4.79243	2.60664e-07	5.20247e-05	-5.14987	-1.83276	4.90326	0.0668381	9.42583e-07	0.671067	0.000132735
C2_Asthma	PITPNM2	Esophagus_Muscularis	1.6631e-06	0.000380881	4.79057	2.79696e-07	3.8074e-05	5.13664	1.55196	-4.91731	0.120672	8.77435e-07	0.728366	9.82496e-05
C2_Asthma	TMEM258	Brain_Cerebellar_Hemisphere	1.71492e-06	0.000609974	4.78441	1.58244e-09	5.00713e-07	6.03573	0.66733	-6.01392	0.504562	1.81094e-09	0.944931	5.9288e-07
C2_Asthma	AHI1	Adipose_Subcutaneous	1.746e-06	0.000403392	4.7808	7.40986e-09	1.75952e-06	5.78136	0.843241	-5.72586	0.399094	1.0291e-08	0.90269	2.20845e-06
C2_Asthma	INTS12	Artery_Aorta	1.75478e-06	0.000484279	-4.77979	2.76033e-07	5.40718e-05	-5.13912	-1.59407	4.9382	0.110921	7.88465e-07	0.727182	0.000116257
C2_Asthma	AHI1	Muscle_Skeletal	1.78552e-06	0.000508739	4.7763	6.08596e-11	2.10889e-08	6.54161	-0.135688	-6.67518	0.892068	2.46923e-11	0.985493	9.34642e-09
C2_Asthma	NEK6	smultixcan	1.85288e-06	0.000237311	0.834718	2.33309e-15	7.72035e-13	1.40621	-0.133785	-1.36342	0.00371653	4.84023e-17	0.217392	1.65778e-14
C2_Asthma	TNFRSF6B	Brain_Amygdala	1.88465e-06	0.000677955	4.76542	6.17625e-11	2.23966e-08	6.53941	0.131945	-6.62211	0.895028	3.5411e-11	0.988188	1.42064e-08
C2_Asthma	TNFRSF6B	Brain_Nucleus_accumbens_basal_ganglia	1.88465e-06	0.000604188	4.76542	6.17625e-11	2.34436e-08	6.53941	0.131945	-6.62211	0.895028	3.5411e-11	0.986693	1.56884e-08
C2_Asthma	TNFRSF6B	Adipose_Visceral_Omentum	1.88465e-06	0.000436741	4.76542	6.17625e-11	2.2006e-08	6.53941	0.540632	-5.79224	0.588761	6.94556e-09	0.959926	1.52048e-06
C2_Asthma	TNFRSF6B	Uterus	1.88465e-06	0.000563668	-4.76542	6.17625e-11	2.14078e-08	-6.53941	-0.131945	6.62211	0.895028	3.5411e-11	0.991498	1.46352e-08
C2_Asthma	HFE	Stomach	1.89708e-06	0.000537845	4.76409	9.5715e-06	0.000819271	4.42663	2.12567	-4.51295	0.0335306	6.39317e-06	0.551422	0.000554688
C2_Asthma	TMEM258	Prostate	1.94889e-06	0.00052567	4.75865	4.91759e-10	1.46081e-07	6.22171	0.383565	-6.25215	0.701301	4.04838e-10	0.970698	1.21214e-07
C2_Asthma	NDUFS2	Cells_EBV-transformed_lymphocytes	1.97685e-06	0.000484955	-4.75578	1.30622e-08	3.00502e-06	-5.68525	-1.02845	5.59026	0.303736	2.26732e-08	0.876138	4.30254e-06
C2_Asthma	IL6R	Spleen	1.98208e-06	0.000525747	4.75524	8.72677e-08	1.64294e-05	5.35142	1.47711	-5.1661	0.139647	2.39031e-07	0.766245	3.47834e-05
C2_Asthma	FYCO1	Breast_Mammary_Tissue	1.98474e-06	0.000525309	4.75497	0.00018381	0.00957163	3.74029	3.47203	-3.19552	0.000516538	0.00139582	0.14962	0.0368472
C2_Asthma	NMT1	Uterus	2.00487e-06	0.000577319	-4.75293	2.32765e-08	5.2442e-06	-5.5857	-1.76699	4.80133	0.0772301	1.57613e-06	0.698783	0.000192351
C2_Asthma	NMT1	Brain_Frontal_Cortex_BA9	2.03347e-06	0.000491549	-4.75007	2.5481e-07	3.80284e-05	-5.15413	-1.53504	5.03707	0.124775	4.72703e-07	0.736289	6.31059e-05
C2_Asthma	TMEM258	Colon_Transverse	2.03898e-06	0.000542549	4.74952	5.479e-10	1.69478e-07	6.20473	0.390055	-6.23366	0.696496	4.55647e-10	0.96946	1.39895e-07
C2_Asthma	TMEM258	Esophagus_Muscularis	2.04561e-06	0.000459965	4.74887	5.21681e-10	1.36833e-07	6.21244	0.377724	-6.24383	0.705636	4.26988e-10	0.965071	1.13552e-07
C2_Asthma	IRF1	Adrenal_Gland	2.04887e-06	0.000574604	4.74854	2.04473e-14	1.15371e-11	7.64778	-1.56986	-8.05568	0.116448	7.90361e-16	0.751889	5.74593e-13
C2_Asthma	IRF1	Prostate	2.04887e-06	0.000540354	4.74854	2.04473e-14	1.29074e-11	7.64778	-1.56986	-11.785	0.116448	4.66666e-32	0.733247	9.54799e-29
C2_Asthma	IRF1	Cells_EBV-transformed_lymphocytes	2.04887e-06	0.000490655	4.74854	2.04473e-14	1.4504e-11	7.64778	-1.56986	-11.8206	0.116448	3.0546e-32	0.738637	5.31347e-29
C2_Asthma	IRF1	Colon_Transverse	2.04887e-06	0.000542549	4.74854	2.04473e-14	1.53603e-11	7.64778	-1.56986	-8.05568	0.116448	7.90361e-16	0.722766	6.63271e-13
C2_Asthma	IRF1	Heart_Left_Ventricle	2.04887e-06	0.000629855	4.74854	2.04473e-14	1.1489e-11	7.64778	-1.56986	-8.05568	0.116448	7.90361e-16	0.730373	4.75964e-13
C2_Asthma	IRF1	Liver	2.04887e-06	0.000520512	4.74854	2.04473e-14	1.20203e-11	7.64778	-1.56986	-8.05568	0.116448	7.90361e-16	0.703923	6.09312e-13
C2_Asthma	IRF1	Nerve_Tibial	2.04887e-06	0.000474115	4.74854	2.04473e-14	1.07488e-11	7.64778	-1.56986	-8.05568	0.116448	7.90361e-16	0.710144	4.47806e-13
C2_Asthma	IRF1	Testis	2.04887e-06	0.00053576	4.74854	2.04473e-14	1.47403e-11	7.64778	-1.56986	-9.46905	0.116448	2.82397e-21	0.743094	3.55746e-18
C2_Asthma	IRF1	Ovary	2.04887e-06	0.000500591	4.74854	2.04473e-14	1.39319e-11	7.64778	-1.56986	-11.8435	0.116448	2.3263e-32	0.736499	3.87927e-29
C2_Asthma	IRF1	Thyroid	2.04887e-06	0.00052459	4.74854	2.04473e-14	9.81979e-12	7.64778	-1.56986	-11.5681	0.116448	5.97901e-31	0.719112	8.93529e-28
C2_Asthma	SLC2A4RG	Esophagus_Mucosa	2.12047e-06	0.00049463	-4.74159	7.09364e-10	1.96203e-07	-6.16399	-0.44614	6.15125	0.655496	7.68736e-10	0.962501	1.85091e-07
C2_Asthma	P4HA2	smultixcan	2.18282e-06	0.000274693	2.84951	8.25531e-15	2.60942e-12	4.37588	-0.72764	-8.09418	0.218989	2.38702e-31	0.719352	2.08206e-28
C2_Asthma	NDUFS2	Pancreas	2.21648e-06	0.000505755	-4.73261	1.48564e-08	3.30994e-06	-5.66321	-1.01321	5.57032	0.310959	2.54275e-08	0.880072	5.16836e-06
C2_Asthma	CDK2AP1	Artery_Tibial	2.24707e-06	0.000545641	-4.72983	4.88515e-08	9.51645e-06	-5.45544	-1.12517	5.33875	0.260518	9.35914e-08	0.836703	1.5479e-05
C2_Asthma	FYCO1	Skin_Not_Sun_Exposed_Suprapubic	2.26931e-06	0.000578243	4.72783	3.50452e-05	0.00277361	4.13793	2.97883	-3.43688	0.00289355	0.000588465	0.288981	0.019235
C2_Asthma	ZFP90	Whole_Blood	2.3221e-06	0.000560787	-4.72316	3.7712e-07	5.73346e-05	-5.08016	-1.60924	4.87728	0.107564	1.07559e-06	0.710669	0.000130145
C2_Asthma	AKIRIN1	Breast_Mammary_Tissue	2.33327e-06	0.000591823	4.72218	8.62059e-08	1.61251e-05	5.35363	0.943646	-5.15035	0.345351	2.59995e-07	0.881004	3.76306e-05
C2_Asthma	ZGPAT	Brain_Anterior_cingulate_cortex_BA24	2.36561e-06	0.000625703	-4.71938	2.73335e-10	9.50699e-08	-6.31319	-0.468462	6.13183	0.639454	8.68726e-10	0.961248	3.01389e-07
C2_Asthma	C1orf216	Brain_Frontal_Cortex_BA9	2.40909e-06	0.000548092	-4.71568	3.50452e-05	0.00251967	-4.13793	-2.95214	3.67122	0.00315578	0.000241395	0.30288	0.0103956
C2_Asthma	C1orf216	Brain_Substantia_nigra	2.40909e-06	0.000682911	-4.71568	3.50452e-05	0.00280659	-4.13793	-2.95214	3.67122	0.00315578	0.000241395	0.357433	0.010734
C2_Asthma	C1orf216	Colon_Transverse	2.40909e-06	0.000624365	-4.71568	3.50452e-05	0.0026708	-4.13793	-2.95214	3.67122	0.00315578	0.000241395	0.292819	0.0102658
C2_Asthma	C1orf216	Adipose_Visceral_Omentum	2.40909e-06	0.000528365	-4.71568	3.50452e-05	0.00269495	-4.13793	-2.95214	3.67122	0.00315578	0.000241395	0.279081	0.010198
C2_Asthma	C1orf216	Artery_Aorta	2.40909e-06	0.000635948	-4.71568	3.50452e-05	0.00301389	-4.13793	-2.95214	3.67122	0.00315578	0.000241395	0.312274	0.0106155
C2_Asthma	C1orf216	Artery_Coronary	2.40909e-06	0.000642051	-4.71568	3.50452e-05	0.00288618	-4.13793	-2.95214	3.67122	0.00315578	0.000241395	0.335325	0.0104619
C2_Asthma	C1orf216	Artery_Tibial	2.40909e-06	0.000573734	-4.71568	3.50452e-05	0.00251518	-4.13793	-2.94671	3.67122	0.0032117	0.000241395	0.344669	0.00998313
C2_Asthma	C1orf216	Brain_Putamen_basal_ganglia	2.40909e-06	0.000544166	-4.71568	3.50452e-05	0.00260601	-4.13793	-2.95214	3.67122	0.00315578	0.000241395	0.384423	0.0100407
C2_Asthma	C1orf216	Cells_Cultured_fibroblasts	2.40909e-06	0.00062584	-4.71568	3.50452e-05	0.00248703	-4.13793	-2.95293	3.67122	0.00314771	0.000241395	0.315449	0.0095235
C2_Asthma	C1orf216	Esophagus_Gastroesophageal_Junction	2.40909e-06	0.000609398	-4.71568	3.50452e-05	0.0025628	-4.13793	-2.95214	3.67122	0.00315578	0.000241395	0.318631	0.0100077
C2_Asthma	C1orf216	Esophagus_Mucosa	2.40909e-06	0.00054152	-4.71568	3.50452e-05	0.00258926	-4.13793	-2.95214	3.67122	0.00315578	0.000241395	0.281217	0.010659
C2_Asthma	C1orf216	Thyroid	2.40909e-06	0.000593546	-4.71568	3.50452e-05	0.00276089	-4.13793	-2.95214	3.67122	0.00315578	0.000241395	0.274957	0.0103072
C2_Asthma	NMT1	Breast_Mammary_Tissue	2.41002e-06	0.000598817	-4.7156	1.30297e-05	0.00121863	-4.35961	-1.45938	5.05638	0.14446	4.27295e-07	0.736154	5.60469e-05
C2_Asthma	TMEM258	Thyroid	2.4697e-06	0.00059721	4.71062	7.21478e-10	2.02213e-07	6.16131	0.376253	-6.19213	0.706729	5.93581e-10	0.967601	1.69865e-07
C2_Asthma	GTF2E2	Ovary	2.48937e-06	0.000595278	4.709	1.77871e-05	0.0015549	4.291	2.72275	-2.75654	0.0064742	0.00584157	0.393093	0.0955648
C2_Asthma	GTF2E2	Adrenal_Gland	2.48937e-06	0.0006649	-4.709	1.77871e-05	0.001638	-4.291	-2.72275	3.88513	0.0064742	0.000102275	0.372742	0.00583166
C2_Asthma	GTF2E2	Brain_Anterior_cingulate_cortex_BA24	2.48937e-06	0.000643127	-4.709	1.77871e-05	0.00150344	-4.291	-2.72275	3.88513	0.0064742	0.000102275	0.428909	0.00586324
C2_Asthma	GTF2E2	Brain_Caudate_basal_ganglia	2.48937e-06	0.000763844	-4.709	1.77871e-05	0.00156184	-4.291	-2.72275	3.88513	0.0064742	0.000102275	0.424375	0.00585484
C2_Asthma	GTF2E2	Brain_Frontal_Cortex_BA9	2.48937e-06	0.000555465	-4.709	1.77871e-05	0.0014359	-4.291	-2.72275	3.88513	0.0064742	0.000102275	0.393465	0.0054373
C2_Asthma	GTF2E2	Brain_Hippocampus	2.48937e-06	0.000859611	-4.709	1.77871e-05	0.00159311	-4.291	-2.72275	3.88513	0.0064742	0.000102275	0.423434	0.00600588
C2_Asthma	GTF2E2	Brain_Hypothalamus	2.48937e-06	0.000871047	-4.709	1.77871e-05	0.00157973	-4.291	-2.72275	3.88513	0.0064742	0.000102275	0.425202	0.00598127
C2_Asthma	GTF2E2	Brain_Putamen_basal_ganglia	2.48937e-06	0.000551274	-4.709	1.77871e-05	0.00139786	-4.291	-2.72275	3.88513	0.0064742	0.000102275	0.453218	0.00555994
C2_Asthma	GTF2E2	Brain_Spinal_cord_cervical_c-1	2.48937e-06	0.000658999	-4.709	1.77871e-05	0.0015469	-4.291	-2.72275	3.88513	0.0064742	0.000102275	0.429665	0.00573782
C2_Asthma	GTF2E2	Heart_Atrial_Appendage	2.48937e-06	0.000550245	-4.709	1.77871e-05	0.00136974	-4.291	-2.72275	3.88513	0.0064742	0.000102275	0.398765	0.0055347
C2_Asthma	GTF2E2	Minor_Salivary_Gland	2.48937e-06	0.000656326	4.709	1.77871e-05	0.00167851	4.291	2.72275	-3.88513	0.0064742	0.000102275	0.395069	0.00614907
C2_Asthma	GTF2E2	Pancreas	2.48937e-06	0.000556887	4.709	1.77871e-05	0.00158354	4.291	2.72275	-3.88513	0.0064742	0.000102275	0.399486	0.00563419
C2_Asthma	GTF2E2	Pituitary	2.48937e-06	0.000604818	4.709	1.77871e-05	0.00153188	4.291	2.72275	-3.88513	0.0064742	0.000102275	0.368498	0.00563273
C2_Asthma	GTF2E2	Prostate	2.48937e-06	0.000615497	4.709	1.77871e-05	0.00149668	4.291	2.72275	-3.88513	0.0064742	0.000102275	0.374344	0.00575928
C2_Asthma	GTF2E2	Spleen	2.48937e-06	0.000631597	4.709	1.77871e-05	0.00150345	4.291	2.72275	-3.88513	0.0064742	0.000102275	0.382855	0.00564052
C2_Asthma	AKIRIN1	Cells_Cultured_fibroblasts	2.51189e-06	0.000638661	4.70716	4.64366e-07	6.81973e-05	5.04048	1.17098	-4.77985	0.241607	1.75429e-06	0.833733	0.000191093
C2_Asthma	FYCO1	Artery_Aorta	2.54653e-06	0.000657927	4.70437	0.000123482	0.00763857	3.83911	3.32028	-3.31886	0.000899267	0.000903857	0.221013	0.0263278
C2_Asthma	TMEM258	Colon_Sigmoid	2.55183e-06	0.000697521	4.70394	7.97554e-10	2.661e-07	6.14541	0.385991	-6.17413	0.699503	6.65278e-10	0.965935	2.17633e-07
C2_Asthma	TMEM258	Muscle_Skeletal	2.59529e-06	0.000704252	4.7005	5.33388e-10	1.57647e-07	6.20895	0.294225	-6.25443	0.768586	3.98958e-10	0.967567	1.28544e-07
C2_Asthma	PITPNM2	smultixcan	2.59745e-06	0.000319442	-0.371564	9.38596e-09	1.0803e-06	-0.531852	0.0637737	0.551662	0.134117	8.87803e-09	0.640907	9.21878e-07
C2_Asthma	DCAKD	Heart_Left_Ventricle	2.61304e-06	0.000781581	4.69911	2.09031e-07	3.44252e-05	5.19112	1.54769	-4.99606	0.121697	5.85122e-07	0.73778	7.69536e-05
C2_Asthma	DCAKD	Breast_Mammary_Tissue	2.61304e-06	0.000636275	4.69911	2.09031e-07	3.71118e-05	5.19112	1.54769	-4.99606	0.121697	5.85122e-07	0.717911	7.44228e-05
C2_Asthma	FYCO1	Prostate	2.61818e-06	0.000634134	4.6987	0.000191906	0.00909975	3.72944	3.39089	-3.19868	0.000696665	0.00138056	0.174147	0.0346581
C2_Asthma	DCAKD	Ovary	2.63913e-06	0.00061794	4.69708	1.00388e-09	2.58812e-07	6.10879	0.35422	-6.15038	0.723174	7.72975e-10	0.957949	2.05067e-07
C2_Asthma	AAGAB	Colon_Transverse	2.64333e-06	0.000667761	4.69675	2.80475e-12	1.3408e-09	6.98718	-0.585057	-7.2184	0.558509	5.26013e-13	0.94766	2.22523e-10
C2_Asthma	ZNF652	Skin_Not_Sun_Exposed_Suprapubic	2.68618e-06	0.000665487	4.69346	7.161e-13	3.15113e-10	7.17633	-1.05453	-7.46444	0.29164	8.36559e-14	0.866969	3.6368e-11
C2_Asthma	ZNF652	Colon_Transverse	2.68618e-06	0.000667761	4.69346	7.161e-13	3.9638e-10	7.17633	-1.05453	-7.46444	0.29164	8.36559e-14	0.861258	4.38775e-11
C2_Asthma	ZNF652	Liver	2.68618e-06	0.000666171	4.69346	7.161e-13	3.32346e-10	7.17633	-1.05453	-7.46444	0.29164	8.36559e-14	0.849009	4.33693e-11
C2_Asthma	ZNF652	Small_Intestine_Terminal_Ileum	2.68618e-06	0.000717209	4.69346	7.161e-13	4.98969e-10	7.17633	-1.05453	-7.46444	0.29164	8.36559e-14	0.866518	4.73931e-11
C2_Asthma	ATP8B2	Brain_Hippocampus	2.74784e-06	0.000893047	4.68882	5.11538e-07	8.60298e-05	5.02193	1.75091	-4.7854	0.0799619	1.70647e-06	0.692931	0.000229892
C2_Asthma	AHI1	Artery_Tibial	2.7779e-06	0.000637066	4.68659	3.66571e-09	9.52126e-07	5.89861	0.551619	-5.89424	0.58121	3.76417e-09	0.954209	9.04465e-07
C2_Asthma	TMEM259	Colon_Transverse	2.84304e-06	0.000692622	-4.68185	2.24021e-08	5.01283e-06	-5.59235	-1.08095	5.4845	0.27972	4.14629e-08	0.857721	8.28468e-06
C2_Asthma	TNFRSF6B	Brain_Cortex	2.8765e-06	0.000725428	4.67945	4.29896e-10	1.32304e-07	6.24277	0.204842	-6.30693	0.837695	2.84622e-10	0.986006	9.16288e-08
C2_Asthma	FEN1	Muscle_Skeletal	2.88504e-06	0.00076467	-4.67884	9.6602e-09	2.20626e-06	-5.73659	-0.894739	5.66884	0.370927	1.4377e-08	0.879681	3.18301e-06
C2_Asthma	IL6R	Stomach	2.89018e-06	0.000730482	4.67847	2.10129e-08	4.53558e-06	5.60345	1.06869	-5.49595	0.285208	3.8861e-08	0.856961	7.94345e-06
C2_Asthma	TMEM259	Artery_Tibial	2.89402e-06	0.000651627	-4.6782	2.29376e-08	4.9064e-06	-5.58824	-1.00284	5.48061	0.315938	4.23874e-08	0.868244	7.71148e-06
C2_Asthma	AHI1	Brain_Caudate_basal_ganglia	2.90009e-06	0.000867053	4.67777	7.98148e-09	1.93308e-06	5.76885	0.679309	-5.74415	0.496942	9.23839e-09	0.937204	2.37446e-06
C2_Asthma	FBXO38	Cells_Cultured_fibroblasts	2.92368e-06	0.00071302	-4.67611	3.99599e-06	0.000410325	-4.61159	-0.451985	5.94324	0.65128	2.79438e-09	0.953647	7.15814e-07
C2_Asthma	NDUFS2	Heart_Left_Ventricle	3.05757e-06	0.000867646	-4.66691	2.47921e-08	5.50729e-06	-5.57473	-1.017	5.48027	0.309151	4.24673e-08	0.879342	8.67698e-06
C2_Asthma	HBS1L	smultixcan	3.0773e-06	0.000374203	1.36662	6.9648e-11	1.27156e-08	2.29262	0.392897	-1.50617	0.780889	2.81345e-12	0.951145	5.78774e-10
C2_Asthma	MPHOSPH9	Artery_Coronary	3.08412e-06	0.000803274	4.66514	8.49536e-09	2.17258e-06	5.75832	0.526431	-5.75101	0.598589	8.87126e-09	0.956754	2.24009e-06
C2_Asthma	MPHOSPH9	Brain_Amygdala	3.08412e-06	0.00107245	4.66514	8.49536e-09	2.385e-06	5.75832	0.526431	-5.75101	0.598589	8.87126e-09	0.946558	2.74553e-06
C2_Asthma	MPHOSPH9	Kidney_Cortex	3.08412e-06	0.000718033	4.66514	8.49536e-09	1.93455e-06	5.75832	0.526431	-5.75101	0.598589	8.87126e-09	0.967981	2.04172e-06
C2_Asthma	MPHOSPH9	Brain_Anterior_cingulate_cortex_BA24	3.08412e-06	0.000778671	4.66514	8.49536e-09	2.09947e-06	5.75832	0.526431	-5.75101	0.598589	8.87126e-09	0.961248	2.32326e-06
C2_Asthma	MPHOSPH9	Esophagus_Muscularis	3.08412e-06	0.00065761	4.66514	8.49536e-09	1.75691e-06	5.75832	0.526431	-5.75101	0.598589	8.87126e-09	0.951884	1.91935e-06
C2_Asthma	MPHOSPH9	Uterus	3.08412e-06	0.000818694	4.66514	8.49536e-09	2.18743e-06	5.75832	0.526431	-5.75101	0.598589	8.87126e-09	0.948052	2.35701e-06
C2_Asthma	MPHOSPH9	Pancreas	3.08412e-06	0.000676669	-4.66514	8.49536e-09	2.03122e-06	-5.75832	-0.526431	5.75101	0.598589	8.87126e-09	0.950418	2.13435e-06
C2_Asthma	ERMP1	Stomach	3.1203e-06	0.00075636	-4.66274	1.99733e-06	0.000217928	-4.75369	-1.8083	4.71807	0.0705598	2.38088e-06	0.673912	0.00024488
C2_Asthma	NDFIP1	Colon_Transverse	3.1233e-06	0.000733978	4.66254	1.03904e-10	3.64252e-08	6.46116	-0.22656	-6.59875	0.820766	4.14631e-11	0.985697	1.44982e-08
C2_Asthma	NDFIP1	Brain_Frontal_Cortex_BA9	3.1233e-06	0.000658904	-4.66254	1.03904e-10	3.65519e-08	-6.46116	0.22656	6.59875	0.820766	4.14631e-11	0.986854	1.60703e-08
C2_Asthma	NDFIP1	Stomach	3.1233e-06	0.00075636	-4.66254	1.03904e-10	3.96793e-08	-6.46116	0.22656	6.59875	0.820766	4.14631e-11	0.982742	1.56264e-08
C2_Asthma	NDFIP1	Uterus	3.1233e-06	0.000818694	4.66254	1.03904e-10	3.46808e-08	6.46116	-0.22656	-6.59875	0.820766	4.14631e-11	0.978559	1.65245e-08
C2_Asthma	NDFIP1	Brain_Putamen_basal_ganglia	3.1233e-06	0.000678358	-4.66254	1.03904e-10	2.79011e-08	-6.46116	0.22656	6.59875	0.820766	4.14631e-11	0.981814	1.38463e-08
C2_Asthma	NDUFS2	Artery_Tibial	3.13021e-06	0.000692223	-4.66209	2.28635e-10	7.1823e-08	-6.34076	-0.24055	6.40881	0.809904	1.46664e-10	0.979555	4.78915e-08
C2_Asthma	SMAD4	Adrenal_Gland	3.19357e-06	0.000796121	-4.65796	6.72387e-07	0.000100774	-4.96917	-1.78494	4.73331	0.0742713	2.20887e-06	0.706172	0.000273337
C2_Asthma	SMAD4	Brain_Amygdala	3.19357e-06	0.00107469	-4.65796	6.72387e-07	0.000106396	-4.96917	-1.78494	4.73331	0.0742713	2.20887e-06	0.690542	0.000314823
C2_Asthma	SMAD4	Brain_Anterior_cingulate_cortex_BA24	3.19357e-06	0.000788386	-4.65796	6.72387e-07	9.36727e-05	-4.96917	-1.78494	4.73331	0.0742713	2.20887e-06	0.701815	0.000254529
C2_Asthma	SMAD4	Brain_Caudate_basal_ganglia	3.19357e-06	0.000930925	-4.65796	6.72387e-07	9.67653e-05	-4.96917	-1.78494	4.73331	0.0742713	2.20887e-06	0.681641	0.000282946
C2_Asthma	SMAD4	Brain_Putamen_basal_ganglia	3.19357e-06	0.000680531	-4.65796	6.72387e-07	8.55259e-05	-4.96917	-1.78494	4.73331	0.0742713	2.20887e-06	0.673503	0.000253111
C2_Asthma	SMAD4	Esophagus_Gastroesophageal_Junction	3.19357e-06	0.000774864	-4.65796	6.72387e-07	8.49865e-05	-4.96917	-1.78494	4.73331	0.0742713	2.20887e-06	0.68423	0.000228554
C2_Asthma	SMAD4	Nerve_Tibial	3.19357e-06	0.000690544	-4.65796	6.72387e-07	0.000100783	-4.96917	-1.78494	4.73331	0.0742713	2.20887e-06	0.655598	0.00025672
C2_Asthma	SMAD4	Pancreas	3.19357e-06	0.000687461	-4.65796	6.72387e-07	9.41631e-05	-4.96917	-1.78494	4.73331	0.0742713	2.20887e-06	0.668524	0.000243368
C2_Asthma	SMAD4	Adipose_Visceral_Omentum	3.19357e-06	0.00068813	-4.65796	6.72387e-07	9.98215e-05	-4.96917	-1.78494	4.73331	0.0742713	2.20887e-06	0.679766	0.000252667
C2_Asthma	SMAD4	Artery_Coronary	3.19357e-06	0.000813295	-4.65796	6.72387e-07	0.000103718	-4.96917	-1.78494	4.73331	0.0742713	2.20887e-06	0.70896	0.000284945
C2_Asthma	SMAD4	Brain_Cerebellar_Hemisphere	3.19357e-06	0.0010097	-4.65796	6.72387e-07	0.000113715	-4.96917	-1.78494	4.73331	0.0742713	2.20887e-06	0.716288	0.000289264
C2_Asthma	SMAD4	Brain_Frontal_Cortex_BA9	3.19357e-06	0.000661696	-4.65796	6.72387e-07	9.32819e-05	-4.96917	-1.78494	4.73331	0.0742713	2.20887e-06	0.677343	0.000241934
C2_Asthma	SMAD4	Brain_Hippocampus	3.19357e-06	0.000980248	-4.65796	6.72387e-07	0.000103812	-4.96917	-1.78494	4.73331	0.0742713	2.20887e-06	0.686056	0.000281043
C2_Asthma	SMAD4	Brain_Hypothalamus	3.19357e-06	0.00108359	-4.65796	6.72387e-07	0.000107434	-4.96917	-1.78494	4.73331	0.0742713	2.20887e-06	0.696351	0.000306034
C2_Asthma	SMAD4	Brain_Nucleus_accumbens_basal_ganglia	3.19357e-06	0.000996134	-4.65796	6.72387e-07	9.75852e-05	-4.96917	-1.78494	4.73331	0.0742713	2.20887e-06	0.6905	0.000284114
C2_Asthma	SMAD4	Brain_Spinal_cord_cervical_c-1	3.19357e-06	0.000786435	4.65796	6.72387e-07	8.91766e-05	4.96917	1.78494	-4.73331	0.0742713	2.20887e-06	0.683945	0.000276009
C2_Asthma	SMAD4	Brain_Substantia_nigra	3.19357e-06	0.000857641	4.65796	6.72387e-07	0.000100139	4.96917	1.78494	-4.73331	0.0742713	2.20887e-06	0.728432	0.000265642
C2_Asthma	SMAD4	Breast_Mammary_Tissue	3.19357e-06	0.000747725	-4.65796	6.72387e-07	9.92008e-05	-4.96917	-1.78494	4.73331	0.0742713	2.20887e-06	0.666142	0.000235713
C2_Asthma	SMAD4	Cells_Cultured_fibroblasts	3.19357e-06	0.000763263	-4.65796	6.72387e-07	8.99978e-05	-4.96917	-1.78494	4.73331	0.0742713	2.20887e-06	0.682243	0.000232385
C2_Asthma	SMAD4	Cells_EBV-transformed_lymphocytes	3.19357e-06	0.000730021	-4.65796	6.72387e-07	8.54233e-05	-4.96917	-1.78494	4.73331	0.0742713	2.20887e-06	0.693796	0.000235245
C2_Asthma	SMAD4	Colon_Sigmoid	3.19357e-06	0.000817214	-4.65796	6.72387e-07	9.935e-05	-4.96917	-1.78494	4.73331	0.0742713	2.20887e-06	0.664373	0.000269201
C2_Asthma	SMAD4	Colon_Transverse	3.19357e-06	0.000733978	-4.65796	6.72387e-07	9.42867e-05	-4.96917	-1.78494	4.73331	0.0742713	2.20887e-06	0.666763	0.000255095
C2_Asthma	SMAD4	Esophagus_Mucosa	3.19357e-06	0.000705037	-4.65796	6.72387e-07	9.0663e-05	-4.96917	-1.78494	4.73331	0.0742713	2.20887e-06	0.677645	0.000240189
C2_Asthma	SMAD4	Esophagus_Muscularis	3.19357e-06	0.000669404	-4.65796	6.72387e-07	8.03428e-05	-4.96917	-1.78494	4.73331	0.0742713	2.20887e-06	0.677832	0.000223001
C2_Asthma	SMAD4	Heart_Left_Ventricle	3.19357e-06	0.000883581	-4.65796	6.72387e-07	9.58604e-05	-4.96917	-1.78494	4.73331	0.0742713	2.20887e-06	0.677117	0.000243019
C2_Asthma	SMAD4	Kidney_Cortex	3.19357e-06	0.000724449	-4.65796	6.72387e-07	0.000106515	-4.96917	-1.78494	4.73331	0.0742713	2.20887e-06	0.687759	0.000308105
C2_Asthma	SMAD4	Liver	3.19357e-06	0.000773586	-4.65796	6.72387e-07	9.71986e-05	-4.96917	-1.78494	4.73331	0.0742713	2.20887e-06	0.670097	0.000261982
C2_Asthma	SMAD4	Lung	3.19357e-06	0.000710317	-4.65796	6.72387e-07	9.07313e-05	-4.96917	-1.78494	4.73331	0.0742713	2.20887e-06	0.667693	0.000227236
C2_Asthma	SMAD4	Minor_Salivary_Gland	3.19357e-06	0.000804566	-4.65796	6.72387e-07	0.00011243	-4.96917	-1.78494	4.73331	0.0742713	2.20887e-06	0.686297	0.000281487
C2_Asthma	SMAD4	Muscle_Skeletal	3.19357e-06	0.000808824	4.65796	6.72387e-07	8.24003e-05	4.96917	1.78494	-4.73331	0.0742713	2.20887e-06	0.654215	0.000233504
C2_Asthma	SMAD4	Ovary	3.19357e-06	0.00071785	-4.65796	6.72387e-07	8.9082e-05	-4.96917	-1.78494	4.73331	0.0742713	2.20887e-06	0.679371	0.000250332
C2_Asthma	SMAD4	Pituitary	3.19357e-06	0.000746067	-4.65796	6.72387e-07	8.65222e-05	-4.96917	-1.78494	4.73331	0.0742713	2.20887e-06	0.669328	0.000252153
C2_Asthma	SMAD4	Prostate	3.19357e-06	0.000728871	-4.65796	6.72387e-07	8.70656e-05	-4.96917	-1.78494	4.73331	0.0742713	2.20887e-06	0.677262	0.00024651
C2_Asthma	SMAD4	Small_Intestine_Terminal_Ileum	3.19357e-06	0.000797073	-4.65796	6.72387e-07	0.000119257	-4.96917	-1.78494	4.73331	0.0742713	2.20887e-06	0.704893	0.000291989
C2_Asthma	SMAD4	Spleen	3.19357e-06	0.000745443	-4.65796	6.72387e-07	8.82774e-05	-4.96917	-1.78494	4.73331	0.0742713	2.20887e-06	0.712842	0.000261557
C2_Asthma	SMAD4	Stomach	3.19357e-06	0.000757593	-4.65796	6.72387e-07	8.34517e-05	-4.96917	-1.78494	4.73331	0.0742713	2.20887e-06	0.673912	0.000231644
C2_Asthma	SMAD4	Testis	3.19357e-06	0.000793336	-4.65796	6.72387e-07	9.91466e-05	-4.96917	-1.78494	4.73331	0.0742713	2.20887e-06	0.674919	0.000284117
C2_Asthma	SMAD4	Uterus	3.19357e-06	0.000818694	-4.65796	6.72387e-07	9.32239e-05	-4.96917	-1.78494	4.73331	0.0742713	2.20887e-06	0.694596	0.000248978
C2_Asthma	SMAD4	Vagina	3.19357e-06	0.000903348	-4.65796	6.72387e-07	0.000104892	-4.96917	-1.78494	4.73331	0.0742713	2.20887e-06	0.672031	0.000285629
C2_Asthma	SMAD4	Whole_Blood	3.19357e-06	0.000737714	-4.65796	6.72387e-07	9.30705e-05	-4.96917	-1.56273	4.73331	0.118116	2.20887e-06	0.722059	0.000250036
C2_Asthma	SMAD4	Artery_Aorta	3.19357e-06	0.000807906	-4.65796	6.72387e-07	0.000116599	-4.96917	-1.78494	4.73331	0.0742713	2.20887e-06	0.680292	0.000261168
C2_Asthma	SMAD4	Brain_Cerebellum	3.19357e-06	0.000906117	-4.65796	6.72387e-07	0.000113816	-4.96917	-1.78494	4.73331	0.0742713	2.20887e-06	0.681725	0.000271737
C2_Asthma	SMAD4	Brain_Cortex	3.19357e-06	0.000755565	-4.65796	6.72387e-07	9.75538e-05	-4.96917	-1.78494	4.73331	0.0742713	2.20887e-06	0.683565	0.000274328
C2_Asthma	FYCO1	Esophagus_Gastroesophageal_Junction	3.40455e-06	0.000809535	4.64477	6.8126e-05	0.00422712	3.98274	2.99701	-3.72264	0.0027264	0.000197151	0.304396	0.00890406
C2_Asthma	NMT1	Brain_Putamen_basal_ganglia	3.40512e-06	0.000712174	-4.64474	1.51656e-08	2.81934e-06	-5.65968	-0.79931	5.60079	0.424111	2.13379e-08	0.911815	4.45353e-06
C2_Asthma	ZBTB25	Artery_Coronary	3.51062e-06	0.000855995	4.63843	4.29294e-07	7.07097e-05	5.05549	1.62137	-4.84813	0.104937	1.24633e-06	0.745743	0.000180383
C2_Asthma	DCAKD	Brain_Putamen_basal_ganglia	3.52734e-06	0.000712306	4.63745	3.81122e-08	6.82278e-06	5.49938	0.954923	-5.41736	0.339616	6.04867e-08	0.883003	1.15896e-05
C2_Asthma	DCAKD	Brain_Spinal_cord_cervical_c-1	3.52734e-06	0.000811979	4.63745	3.81122e-08	7.20563e-06	5.49938	0.954923	-5.41736	0.339616	6.04867e-08	0.882647	1.10852e-05
C2_Asthma	TNFRSF6B	Brain_Hypothalamus	3.54192e-06	0.00116644	4.6366	8.55594e-11	3.50872e-08	6.49049	-0.0690159	-6.61235	0.944977	3.78277e-11	0.995977	1.76096e-08
C2_Asthma	NDUFS2	Brain_Caudate_basal_ganglia	3.62992e-06	0.00103231	-4.63152	1.19187e-10	3.94508e-08	-6.44036	-0.0844372	6.5389	0.932709	6.19718e-11	0.996861	2.13891e-08
C2_Asthma	FBXO38	Brain_Nucleus_accumbens_basal_ganglia	3.65306e-06	0.00107536	-4.6302	3.99599e-06	0.000458563	-4.61159	-0.46449	5.86984	0.642297	4.36207e-09	0.957213	1.24236e-06
C2_Asthma	MDH1	Thyroid	3.70105e-06	0.000848675	-4.6275	1.7504e-08	3.94766e-06	-5.63502	-0.742061	5.58347	0.45805	2.35761e-08	0.918027	5.37455e-06
C2_Asthma	WDPCP	Colon_Sigmoid	3.70105e-06	0.000890251	-4.6275	1.7504e-08	4.31056e-06	-5.63502	-0.742061	5.58347	0.45805	2.35761e-08	0.9228	5.63604e-06
C2_Asthma	NPNT	Esophagus_Mucosa	3.72575e-06	0.000808095	4.62612	9.90709e-08	1.75193e-05	5.32842	1.23432	-5.18217	0.217082	2.19315e-07	0.820808	2.97888e-05
C2_Asthma	GTF2E2	Heart_Left_Ventricle	3.79606e-06	0.00102466	-4.62225	6.60464e-05	0.00427347	-3.9901	-2.96772	3.5235	0.00300016	0.000425885	0.298749	0.01504
C2_Asthma	FBXO38	Esophagus_Gastroesophageal_Junction	3.86691e-06	0.000901444	-4.61841	3.81619e-06	0.000390702	-4.62115	-0.30139	5.99822	0.763117	1.99496e-09	0.977192	5.22637e-07
C2_Asthma	TMEM258	Esophagus_Gastroesophageal_Junction	3.99116e-06	0.000903624	4.61184	1.48038e-09	4.33033e-07	6.04649	0.347762	-6.08079	0.728019	1.19592e-09	0.97366	3.4245e-07
C2_Asthma	MPHOSPH9	Brain_Spinal_cord_cervical_c-1	4.0702e-06	0.000897903	4.60777	4.54733e-08	8.41824e-06	5.46816	0.826047	-5.40281	0.408777	6.56051e-08	0.899622	1.14507e-05
C2_Asthma	NDUFS2	Testis	4.23885e-06	0.000942986	-4.59931	2.49864e-08	6.23506e-06	-5.57337	-0.858627	5.50318	0.390546	3.72993e-08	0.902037	8.34369e-06
C2_Asthma	NDUFS2	Spleen	4.23885e-06	0.000933427	-4.59931	2.49864e-08	5.41987e-06	-5.57337	-0.858627	5.50318	0.390546	3.72993e-08	0.914166	7.3367e-06
C2_Asthma	SMAD4	smultixcan	4.26015e-06	0.000498497	-3.99939	7.84582e-07	4.98975e-05	-4.26826	-1.51009	4.08005	0.0807191	2.7537e-06	0.572898	0.000134334
C2_Asthma	TNFRSF4	Esophagus_Gastroesophageal_Junction	4.27642e-06	0.000941525	4.59748	1.13641e-08	2.47544e-06	5.709	0.905619	-5.63559	0.365137	1.7446e-08	0.89317	3.70366e-06
C2_Asthma	TNFRSF4	Small_Intestine_Terminal_Ileum	4.27642e-06	0.00104463	4.59748	1.13641e-08	2.91729e-06	5.709	0.905619	-5.63559	0.365137	1.7446e-08	0.900027	4.23582e-06
C2_Asthma	TMEM258	Stomach	4.31088e-06	0.000963648	4.5958	1.49693e-09	4.24656e-07	6.0447	0.318976	-6.08441	0.749745	1.16925e-09	0.976449	3.27933e-07
C2_Asthma	AHI1	Adipose_Visceral_Omentum	4.38148e-06	0.000867958	4.59241	3.07567e-08	6.44624e-06	5.53707	0.828794	-5.48061	0.407221	4.23863e-08	0.92242	7.79969e-06
C2_Asthma	PITPNM2	Testis	4.39264e-06	0.000952966	4.59188	6.16646e-09	1.77813e-06	5.81218	0.244422	-5.85639	0.806904	4.73043e-09	0.982213	1.43165e-06
C2_Asthma	CLSPN	Testis	4.41158e-06	0.000952966	-4.59099	3.42742e-05	0.00276237	-4.14303	-2.70127	3.73334	0.00690749	0.000188955	0.424381	0.0101268
C2_Asthma	NDUFS2	Brain_Nucleus_accumbens_basal_ganglia	4.43158e-06	0.00118942	-4.59004	1.85765e-10	6.11105e-08	-6.37267	-0.0946459	6.46813	0.924596	9.92228e-11	0.991524	3.95634e-08
C2_Asthma	AGO4	Pancreas	4.46759e-06	0.000894224	-4.58835	4.57529e-05	0.00353162	-4.07633	-2.45244	3.63635	0.0141893	0.000276533	0.474207	0.0115604
C2_Asthma	DEF6	Skin_Sun_Exposed_Lower_leg	4.48396e-06	0.00100325	4.58759	2.79177e-06	0.000314751	4.68557	1.89737	-4.41695	0.057779	1.00103e-05	0.62693	0.000873589
C2_Asthma	ARFRP1	Brain_Putamen_basal_ganglia	4.62126e-06	0.000915658	-4.58129	2.52375e-10	5.95051e-08	-6.32552	-0.425764	5.96605	0.67028	2.43071e-09	0.95887	6.0447e-07
C2_Asthma	ARFRP1	Liver	4.66958e-06	0.0010133	-4.57911	5.23694e-11	1.77613e-08	-6.56404	-0.175864	6.23053	0.860401	4.64856e-10	0.981679	1.19457e-07
C2_Asthma	TMEM258	Lung	4.96958e-06	0.00106787	4.56607	1.06074e-09	2.93427e-07	6.09999	0.191983	-6.16182	0.847756	7.19135e-10	0.987836	1.99904e-07
C2_Asthma	AHI1	Nerve_Tibial	5.06111e-06	0.000996358	4.56224	3.91424e-08	7.94179e-06	5.49468	0.830203	-5.43743	0.406424	5.40533e-08	0.894831	1.09704e-05
C2_Asthma	NDUFS2	Brain_Cortex	5.06284e-06	0.00101712	-4.56217	2.1239e-10	6.95818e-08	-6.3521	-0.074222	6.45096	0.940834	1.11145e-10	0.994191	3.79438e-08
C2_Asthma	ZNF75A	Brain_Nucleus_accumbens_basal_ganglia	5.40683e-06	0.00135653	4.54835	3.64952e-05	0.00279203	4.12862	2.63091	-3.7251	0.00851568	0.000195236	0.456131	0.00915849
C2_Asthma	GSTCD	Heart_Left_Ventricle	5.45951e-06	0.00134267	4.54631	1.75513e-08	3.99166e-06	5.63455	0.443521	-5.63994	0.657389	1.70109e-08	0.958569	3.81644e-06
C2_Asthma	RGMB	Brain_Spinal_cord_cervical_c-1	5.49976e-06	0.0011419	4.54476	9.51184e-07	0.000117392	4.90148	1.67895	-4.66711	0.0931623	3.05467e-06	0.714178	0.000369111
C2_Asthma	TNFRSF4	Brain_Cerebellar_Hemisphere	5.51064e-06	0.00156805	4.54434	1.13641e-08	3.09641e-06	5.709	0.90037	-5.56314	0.367923	2.64963e-08	0.912811	6.78882e-06
C2_Asthma	FADS1	Artery_Coronary	5.57383e-06	0.00122839	-4.54194	4.57473e-05	0.00344629	-4.07635	-2.77094	3.64814	0.00558943	0.000264143	0.379711	0.0110382
C2_Asthma	FADS1	Lung	5.57383e-06	0.00113976	-4.54194	4.57473e-05	0.00330845	-4.07635	-2.77094	3.64814	0.00558943	0.000264143	0.384901	0.0106843
C2_Asthma	FADS1	Adipose_Visceral_Omentum	5.57383e-06	0.00104073	-4.54194	4.57473e-05	0.00321706	-4.07635	-2.77094	3.64814	0.00558943	0.000264143	0.359774	0.010784
C2_Asthma	FADS1	Adrenal_Gland	5.57383e-06	0.00125475	-4.54194	4.57473e-05	0.00345518	-4.07635	-2.77094	3.64814	0.00558943	0.000264143	0.351058	0.0110126
C2_Asthma	FADS1	Artery_Aorta	5.57383e-06	0.00115103	-4.54194	4.57473e-05	0.00358455	-4.07635	-2.77094	3.64814	0.00558943	0.000264143	0.353978	0.011455
C2_Asthma	FADS1	Breast_Mammary_Tissue	5.57383e-06	0.00113102	-4.54194	4.57473e-05	0.00330463	-4.07635	-2.77094	3.64814	0.00558943	0.000264143	0.362181	0.0114262
C2_Asthma	FADS1	Cells_EBV-transformed_lymphocytes	5.57383e-06	0.0011928	-4.54194	4.57473e-05	0.00316385	-4.07635	-2.77094	3.64814	0.00558943	0.000264143	0.347737	0.0107271
C2_Asthma	FADS1	Colon_Sigmoid	5.57383e-06	0.00121885	-4.54194	4.57473e-05	0.00355762	-4.07635	-2.77094	3.64814	0.00558943	0.000264143	0.363628	0.0112837
C2_Asthma	FADS1	Esophagus_Gastroesophageal_Junction	5.57383e-06	0.00114254	-4.54194	4.57473e-05	0.00314336	-4.07635	-2.77094	3.64814	0.00558943	0.000264143	0.369229	0.0104916
C2_Asthma	FADS1	Ovary	5.57383e-06	0.00111865	-4.54194	4.57473e-05	0.00349106	-4.07635	-2.77094	3.64814	0.00558943	0.000264143	0.383727	0.0120443
C2_Asthma	FADS1	Prostate	5.57383e-06	0.00114052	-4.54194	4.57473e-05	0.00322695	-4.07635	-2.77094	3.64814	0.00558943	0.000264143	0.361399	0.0108064
C2_Asthma	FADS1	Spleen	5.57383e-06	0.0011206	-4.54194	4.57473e-05	0.00340646	-4.07635	-2.77094	3.64814	0.00558943	0.000264143	0.37382	0.0110775
C2_Asthma	AGO4	smultixcan	5.61433e-06	0.000618079	1.00889	2.5998e-05	0.000997439	0.874423	0.602542	-0.761958	0.0458857	0.000164758	0.503009	0.00400525
C2_Asthma	CSDC2	smultixcan	5.62539e-06	0.000618079	-1.6659	1.73352e-09	2.29453e-07	-0.664934	-1.83399	0.377564	0.300407	2.65852e-09	0.76877	3.16785e-07
C2_Asthma	PITPNM2	Esophagus_Mucosa	5.63501e-06	0.00112194	4.53964	8.55693e-09	1.96391e-06	5.7571	0.22424	-5.80391	0.822571	6.47863e-09	0.985107	1.45042e-06
C2_Asthma	ACO2	smultixcan	5.68741e-06	0.000621738	-0.138733	4.9251e-10	7.41491e-08	0.282829	-0.769697	-0.414863	0.491091	2.21811e-10	0.858784	3.31288e-08
C2_Asthma	HDAC7	Testis	5.73868e-06	0.00117171	4.5358	6.83283e-10	2.2734e-07	6.16991	-0.20864	-4.83626	0.83473	1.32305e-06	0.98361	0.000182333
C2_Asthma	ZGPAT	smultixcan	5.7899e-06	0.000625627	-2.04346	1.00814e-08	1.14787e-06	-5.72124	-0.220382	2.63216	0.380494	2.85058e-09	0.812487	3.37825e-07
C2_Asthma	FYCO1	smultixcan	5.80971e-06	0.000625627	3.28328	0.000163463	0.00434903	2.03261	3.24272	-1.79753	0.000646744	0.00387963	0.0961449	0.040343
C2_Asthma	TNFRSF6B	Brain_Substantia_nigra	5.88666e-06	0.0013681	4.53042	2.27457e-10	6.65822e-08	6.34156	-0.0669715	-6.46053	0.946604	1.0434e-10	0.9932	3.06729e-08
C2_Asthma	ZNF75A	Adipose_Visceral_Omentum	5.89874e-06	0.00106542	4.52999	4.97666e-05	0.00332472	4.05672	2.69232	-3.64124	0.0070956	0.000271324	0.387173	0.0110054
C2_Asthma	ZNF75A	Esophagus_Gastroesophageal_Junction	5.89874e-06	0.00116025	-4.52999	4.97666e-05	0.00330851	-4.05672	-2.69232	3.64124	0.0070956	0.000271324	0.395584	0.0106395
C2_Asthma	ZNF75A	Pancreas	5.89874e-06	0.00106823	4.52999	4.97666e-05	0.00364076	4.05672	2.69232	-3.64124	0.0070956	0.000271324	0.402044	0.011383
C2_Asthma	ZNF75A	Vagina	5.89874e-06	0.00146991	4.52999	4.97666e-05	0.00398864	4.05672	2.69232	-3.64124	0.0070956	0.000271324	0.434527	0.0125409
C2_Asthma	ZNF75A	Artery_Tibial	5.89874e-06	0.00115952	-4.52999	4.97666e-05	0.00331039	-4.05672	-2.69232	3.64124	0.0070956	0.000271324	0.409418	0.0105345
C2_Asthma	ZNF75A	Brain_Cerebellar_Hemisphere	5.89874e-06	0.00159856	4.52999	4.97666e-05	0.00388707	4.05672	2.69232	-3.64124	0.0070956	0.000271324	0.418248	0.0118878
C2_Asthma	ZNF75A	Brain_Cortex	5.89874e-06	0.00114619	4.52999	4.97666e-05	0.00374393	4.05672	2.69232	-3.64124	0.0070956	0.000271324	0.425691	0.0122145
C2_Asthma	ZNF75A	Cells_Cultured_fibroblasts	5.89874e-06	0.0012285	4.52999	4.97666e-05	0.00339505	4.05672	2.69232	-3.64124	0.0070956	0.000271324	0.406686	0.0100898
C2_Asthma	ZNF75A	Cells_EBV-transformed_lymphocytes	5.89874e-06	0.00121081	4.52999	4.97666e-05	0.00323369	4.05672	2.69232	-3.64124	0.0070956	0.000271324	0.362678	0.0108916
C2_Asthma	ZNF75A	Colon_Transverse	5.89874e-06	0.00110542	4.52999	4.97666e-05	0.00342089	4.05672	2.69232	-3.64124	0.0070956	0.000271324	0.37399	0.0110523
C2_Asthma	ZNF75A	Liver	5.89874e-06	0.00122882	4.52999	4.97666e-05	0.00391823	4.05672	2.69232	-3.64124	0.0070956	0.000271324	0.402202	0.0111499
C2_Asthma	ZNF75A	Muscle_Skeletal	5.89874e-06	0.00126845	-4.52999	4.97666e-05	0.00321748	-4.05672	-2.69232	3.64124	0.0070956	0.000271324	0.395864	0.0112499
C2_Asthma	ZNF75A	Pituitary	5.89874e-06	0.0011943	4.52999	4.97666e-05	0.00350485	4.05672	2.69232	-3.64124	0.0070956	0.000271324	0.3823	0.0115885
C2_Asthma	ZNF75A	Prostate	5.89874e-06	0.00116677	4.52999	4.97666e-05	0.00341934	4.05672	2.69232	-3.64124	0.0070956	0.000271324	0.386088	0.0109565
C2_Asthma	ZNF75A	Skin_Sun_Exposed_Lower_leg	5.89874e-06	0.00125488	4.52999	4.97666e-05	0.00321984	4.05672	2.69232	-3.64124	0.0070956	0.000271324	0.41598	0.0103852
C2_Asthma	ZNF75A	Testis	5.89874e-06	0.00118812	4.52999	4.97666e-05	0.00373278	4.05672	2.69232	-3.64124	0.0070956	0.000271324	0.424381	0.0129256
C2_Asthma	ZNF75A	Thyroid	5.89874e-06	0.00117849	4.52999	4.97666e-05	0.0035776	4.05672	2.69232	-3.64124	0.0070956	0.000271324	0.356264	0.0111259
C2_Asthma	ZNF75A	Uterus	5.89874e-06	0.00127023	4.52999	4.97666e-05	0.00337216	4.05672	2.69232	-3.64124	0.0070956	0.000271324	0.429462	0.0119201
C2_Asthma	ZNF75A	Whole_Blood	5.89874e-06	0.00120538	4.52999	4.97666e-05	0.00299699	4.05672	2.69232	-3.64124	0.0070956	0.000271324	0.368913	0.0100646
C2_Asthma	ZNF75A	Brain_Anterior_cingulate_cortex_BA24	5.89874e-06	0.00128488	4.52999	4.97666e-05	0.00360088	4.05672	2.69232	-3.64124	0.0070956	0.000271324	0.439382	0.0122606
C2_Asthma	ZNF75A	Brain_Cerebellum	5.89874e-06	0.00155955	4.52999	4.97666e-05	0.00388296	4.05672	2.69232	-3.64124	0.0070956	0.000271324	0.453053	0.0115179
C2_Asthma	ZNF75A	Brain_Hippocampus	5.89874e-06	0.00155193	4.52999	4.97666e-05	0.00349778	4.05672	2.69232	-3.64124	0.0070956	0.000271324	0.430712	0.0119497
C2_Asthma	ZNF75A	Brain_Putamen_basal_ganglia	5.89874e-06	0.00112916	4.52999	4.97666e-05	0.00341201	4.05672	2.69232	-3.64124	0.0070956	0.000271324	0.45413	0.0108604
C2_Asthma	ZNF75A	Esophagus_Mucosa	5.89874e-06	0.00112194	4.52999	4.97666e-05	0.00344123	4.05672	2.69232	-3.64124	0.0070956	0.000271324	0.362631	0.0115029
C2_Asthma	ZNF75A	Minor_Salivary_Gland	5.89874e-06	0.00123841	4.52999	4.97666e-05	0.00398593	4.05672	2.69232	-3.64124	0.0070956	0.000271324	0.395069	0.0122653
C2_Asthma	ZNF75A	Spleen	5.89874e-06	0.0011206	4.52999	4.97666e-05	0.00354694	4.05672	2.69232	-3.64124	0.0070956	0.000271324	0.384796	0.0110881
C2_Asthma	ZNF75A	Stomach	5.89874e-06	0.00120293	4.52999	4.97666e-05	0.00310775	4.05672	2.69232	-3.64124	0.0070956	0.000271324	0.381986	0.0109072
C2_Asthma	TNFRSF4	Heart_Atrial_Appendage	5.9203e-06	0.00117553	4.52922	1.13641e-08	2.40659e-06	5.709	0.89965	-5.54142	0.368307	3.00026e-08	0.894814	5.47142e-06
C2_Asthma	TCAP	Brain_Cerebellum	6.20278e-06	0.00160349	-4.51936	4.21713e-06	0.000504098	-4.60038	-1.95828	4.33233	0.0501971	1.47536e-05	0.628699	0.00124384
C2_Asthma	PSMD3	Minor_Salivary_Gland	6.28877e-06	0.00127314	-4.51644	0.000134367	0.0080544	-3.81831	-2.90325	3.36227	0.00369306	0.000773047	0.357919	0.0247629
C2_Asthma	DCAKD	Prostate	6.30701e-06	0.00120728	4.51583	1.07239e-07	1.74696e-05	5.31401	1.01879	-5.21659	0.308302	1.82248e-07	0.884764	2.60149e-05
C2_Asthma	CDK2AP1	smultixcan	6.3154e-06	0.000666814	-3.56605	9.81902e-09	1.12404e-06	-2.30582	-0.577507	4.28772	0.609983	9.68015e-09	0.896554	9.95686e-07
C2_Asthma	CLNS1A	Lung	6.51131e-06	0.00125076	-4.50907	2.11605e-05	0.00166057	-4.25228	-2.45772	3.89274	0.013982	9.91194e-05	0.463466	0.00544115
C2_Asthma	TMEM258	Adrenal_Gland	6.53905e-06	0.00135843	4.50817	3.27117e-09	7.84426e-07	5.91738	0.330171	-5.95287	0.74127	2.63486e-09	0.976008	6.86092e-07
C2_Asthma	NMT1	Skin_Sun_Exposed_Lower_leg	6.62312e-06	0.00138626	-4.50545	1.41132e-08	2.97605e-06	-5.67201	-0.524819	5.66083	0.599709	1.50642e-08	0.943433	3.04982e-06
C2_Asthma	NMT1	smultixcan	6.76106e-06	0.000703573	-4.43464	2.18883e-08	2.23937e-06	-5.17143	-1.4536	4.67611	0.254404	5.47493e-08	0.741878	4.64539e-06
C2_Asthma	DCAKD	Vagina	6.90983e-06	0.0016436	4.49645	1.73061e-06	0.000232593	4.78258	1.70063	-4.55718	0.089013	5.18447e-06	0.70032	0.000563137
C2_Asthma	ARMC6	Esophagus_Gastroesophageal_Junction	6.94465e-06	0.00131673	4.49538	1.14728e-06	0.00013658	4.86453	1.51983	-4.67601	0.128553	2.92505e-06	0.750786	0.000285843
C2_Asthma	ARMC6	Skin_Not_Sun_Exposed_Suprapubic	6.94465e-06	0.00137103	4.49538	1.14728e-06	0.000153917	4.86453	1.51983	-4.67601	0.128553	2.92505e-06	0.744677	0.000315277
C2_Asthma	HFE	Colon_Sigmoid	7.10087e-06	0.00144749	4.49064	9.5715e-06	0.00099998	4.42663	1.76956	-4.4773	0.0768	7.55921e-06	0.668492	0.00073991
C2_Asthma	OVOL1	Cells_EBV-transformed_lymphocytes	7.18706e-06	0.0014174	4.48807	4.57135e-09	1.2552e-06	5.86207	-0.108517	-6.35791	0.913586	2.04519e-10	0.994026	5.92936e-08
C2_Asthma	KDM8	Vagina	7.19184e-06	0.00167266	-4.48793	4.08435e-11	1.44021e-08	-6.60099	0.348488	6.76774	0.727473	1.3081e-11	0.967391	5.68344e-09
C2_Asthma	TMEM258	Brain_Cerebellum	7.28565e-06	0.00179196	4.48517	3.55492e-09	1.04421e-06	5.90367	0.304858	-5.94372	0.760474	2.78627e-09	0.974283	7.46472e-07
C2_Asthma	PSMD3	Uterus	7.29289e-06	0.00151005	4.48496	7.87417e-08	1.54265e-05	5.36999	1.05515	-5.27506	0.291359	1.32712e-07	0.862539	2.42777e-05
C2_Asthma	ZGPAT	Whole_Blood	7.4475e-06	0.0014655	-4.48048	5.88563e-09	1.39957e-06	-5.81998	-0.458022	5.83139	0.646937	5.49668e-09	0.96083	1.25737e-06
C2_Asthma	STAT5B	Spleen	7.52558e-06	0.00137236	4.47825	2.58144e-09	6.96151e-07	5.95622	0.137887	-6.02372	0.89033	1.70458e-09	0.99161	4.67906e-07
C2_Asthma	AHI1	Heart_Left_Ventricle	7.61107e-06	0.00168463	4.47584	7.32868e-08	1.45841e-05	5.38292	0.823261	-5.32529	0.410359	1.00793e-07	0.909436	1.696e-05
C2_Asthma	MPHOSPH9	Esophagus_Gastroesophageal_Junction	7.62565e-06	0.00139479	4.47543	6.70308e-09	1.66606e-06	5.7982	0.122625	-5.8638	0.902404	4.52398e-09	0.990301	1.07123e-06
C2_Asthma	GUCD1	Artery_Aorta	7.69308e-06	0.00148281	-4.47355	6.03163e-06	0.000716883	-4.52528	-1.94579	4.25359	0.0516798	2.10371e-05	0.625193	0.00173459
C2_Asthma	GUCD1	Brain_Amygdala	7.69308e-06	0.00216903	-4.47355	6.03163e-06	0.000739342	-4.52528	-1.94579	4.25359	0.0516798	2.10371e-05	0.636866	0.00196443
C2_Asthma	GUCD1	Brain_Cortex	7.69308e-06	0.00140286	-4.47355	6.03163e-06	0.000680636	-4.52528	-1.94579	4.25359	0.0516798	2.10371e-05	0.634836	0.00182074
C2_Asthma	GUCD1	Brain_Spinal_cord_cervical_c-1	7.69308e-06	0.00145468	-4.47355	6.03163e-06	0.000645748	-4.52528	-1.94579	4.25359	0.0516798	2.10371e-05	0.640176	0.00173928
C2_Asthma	GUCD1	Cells_Cultured_fibroblasts	7.69308e-06	0.00148278	-4.47355	6.03163e-06	0.00057458	-4.52528	-1.94579	4.25359	0.0516798	2.10371e-05	0.642267	0.00148819
C2_Asthma	GUCD1	Adipose_Subcutaneous	7.94485e-06	0.00142802	-4.46666	7.36843e-06	0.000773898	-4.48276	-2.01646	4.18995	0.0437515	2.79012e-05	0.603713	0.00221969
C2_Asthma	GATA3	smultixcan	7.9584e-06	0.0008104	1.9176	4.75093e-10	7.2385e-08	1.84835	1.00231	-1.69691	0.150582	2.29236e-10	0.660015	3.37752e-08
C2_Asthma	ZFP90	Adipose_Subcutaneous	7.96434e-06	0.00142802	-4.46614	2.63583e-07	4.37075e-05	-5.14778	-1.11049	5.03375	0.266788	4.80965e-07	0.84681	6.45094e-05
C2_Asthma	ZFP90	Artery_Coronary	7.96434e-06	0.00162985	-4.46614	2.63583e-07	4.62049e-05	-5.14778	-1.11049	5.03375	0.266788	4.80965e-07	0.868878	7.31806e-05
C2_Asthma	ZFP90	Cells_EBV-transformed_lymphocytes	7.96434e-06	0.00151142	-4.46614	2.63583e-07	4.08721e-05	-5.14778	-1.11049	5.03375	0.266788	4.80965e-07	0.858943	5.98028e-05
C2_Asthma	ZFP90	Vagina	7.96434e-06	0.00175497	-4.46614	2.63583e-07	4.42819e-05	-5.14778	-1.11049	5.03375	0.266788	4.80965e-07	0.846035	7.57136e-05
C2_Asthma	SLC2A4RG	Brain_Cerebellar_Hemisphere	7.97158e-06	0.0020621	-4.46595	1.68814e-11	9.19944e-09	-6.73073	0.652724	6.95048	0.513934	3.64035e-12	0.947562	1.95024e-09
C2_Asthma	NDFIP1	Whole_Blood	8.04026e-06	0.00155338	4.46411	1.46586e-12	5.2286e-10	7.07768	-1.3202	-7.40888	0.186769	1.27366e-13	0.789334	6.35673e-11
C2_Asthma	OGFOD2	smultixcan	8.04971e-06	0.0008104	3.383	1.2876e-07	1.06936e-05	4.15401	0.472666	-4.13243	0.479412	2.17649e-07	0.853274	1.57676e-05
C2_Asthma	CSDC2	Brain_Caudate_basal_ganglia	8.14453e-06	0.0018993	-4.46135	4.44256e-06	0.000490162	-4.58953	-1.73533	4.35804	0.0826821	1.31232e-05	0.688895	0.00121014
C2_Asthma	ARMC6	Lung	8.25578e-06	0.00149524	4.45844	1.99733e-06	0.000221004	4.75369	1.57238	-4.55137	0.115862	5.32968e-06	0.729337	0.000480445
C2_Asthma	ARMC6	Whole_Blood	8.25578e-06	0.00156653	4.45844	1.99733e-06	0.000246976	4.75369	1.57238	-4.55137	0.115862	5.32968e-06	0.722059	0.000504482
C2_Asthma	CSDC2	Brain_Hippocampus	8.28106e-06	0.00198965	-4.45779	5.22191e-06	0.000578588	-4.55567	-1.77149	4.3173	0.0764794	1.57949e-05	0.692931	0.00140207
C2_Asthma	DCAKD	Brain_Hippocampus	8.28272e-06	0.00198965	4.45774	1.37369e-06	0.000182217	4.82878	1.54361	-4.63707	0.122684	3.53385e-06	0.731681	0.000421522
C2_Asthma	TRIM31	smultixcan	8.57898e-06	0.000847908	1.76255	1.0427e-08	1.17459e-06	2.72318	-0.159364	-2.3592	0.122994	3.74536e-09	0.632028	4.34422e-07
C2_Asthma	PDLIM4	Breast_Mammary_Tissue	8.59189e-06	0.0016872	-4.44988	5.86386e-11	1.98142e-08	-6.54717	0.767114	6.77655	0.443014	1.23078e-11	0.923034	4.69637e-09
C2_Asthma	CLEC16A	Pituitary	8.86926e-06	0.00161096	-4.44305	1.38198e-06	0.00015829	-4.82759	-1.51279	4.63952	0.130333	3.49224e-06	0.727507	0.000359443
C2_Asthma	CLEC16A	Spleen	8.86926e-06	0.00156838	4.44305	1.38198e-06	0.000168163	4.82759	1.51279	-4.63952	0.130333	3.49224e-06	0.760623	0.000379993
C2_Asthma	GLB1	Adipose_Subcutaneous	9.23582e-06	0.00157844	4.43433	1.36108e-08	2.93005e-06	5.67821	0.680548	-5.64833	0.496157	1.62011e-08	0.933129	3.20931e-06
C2_Asthma	IL6R	Colon_Sigmoid	9.29658e-06	0.00177476	4.43292	1.87428e-07	3.46173e-05	5.21139	1.09562	-5.10448	0.273246	3.31709e-07	0.859927	5.02863e-05
C2_Asthma	DCAKD	Brain_Substantia_nigra	9.44538e-06	0.00209544	4.4295	9.26147e-07	0.000125065	4.90671	1.38157	-4.74115	0.167102	2.12504e-06	0.784516	0.000258497
C2_Asthma	ATP8B2	Whole_Blood	9.50878e-06	0.00171928	4.42805	5.19759e-06	0.000496932	4.55665	1.22285	-4.93678	0.221387	7.94247e-07	0.80911	0.000101405
C2_Asthma	ZFP90	Ovary	9.52411e-06	0.00178402	4.4277	2.72118e-07	4.32622e-05	5.1418	1.03653	-5.03247	0.299955	4.84189e-07	0.868194	6.57202e-05
C2_Asthma	GLB1	Muscle_Skeletal	9.54615e-06	0.00181329	4.42721	1.36805e-08	2.9886e-06	5.67734	0.669692	-5.64957	0.503054	1.60847e-08	0.925659	3.31119e-06
C2_Asthma	GLB1	Adipose_Visceral_Omentum	9.54615e-06	0.00167494	4.42721	1.36805e-08	2.98431e-06	5.67734	0.669692	-5.64957	0.503054	1.60847e-08	0.946756	3.19105e-06
C2_Asthma	GLB1	Brain_Hippocampus	9.54615e-06	0.0021976	4.42721	1.36805e-08	3.78951e-06	5.67734	0.669692	-5.64957	0.503054	1.60847e-08	0.93958	4.49234e-06
C2_Asthma	GLB1	Brain_Hypothalamus	9.54615e-06	0.00222684	4.42721	1.36805e-08	3.79313e-06	5.67734	0.669692	-5.64957	0.503054	1.60847e-08	0.939903	4.79984e-06
C2_Asthma	GLB1	Brain_Putamen_basal_ganglia	9.54615e-06	0.0016846	4.42721	1.36805e-08	2.64499e-06	5.67734	0.669692	-5.64957	0.503054	1.60847e-08	0.9294	3.5653e-06
C2_Asthma	GLB1	Brain_Spinal_cord_cervical_c-1	9.54615e-06	0.00174283	4.42721	1.36805e-08	2.8271e-06	5.67734	0.66547	-5.64957	0.50575	1.60847e-08	0.934704	3.4013e-06
C2_Asthma	GLB1	Heart_Atrial_Appendage	9.54615e-06	0.00177513	4.42721	1.36805e-08	2.78125e-06	5.67734	0.669692	-5.64957	0.503054	1.60847e-08	0.932037	3.3617e-06
C2_Asthma	GLB1	Lung	9.54615e-06	0.00166243	4.42721	1.36805e-08	3.08929e-06	5.67734	0.694458	-5.64957	0.487395	1.60847e-08	0.934568	3.33566e-06
C2_Asthma	MUC1	Lung	9.58142e-06	0.00166243	-4.42641	0.000190323	0.00919615	-3.73153	-2.98234	3.24283	0.00286058	0.00118348	0.310045	0.0311736
C2_Asthma	ARMC6	Esophagus_Muscularis	9.60289e-06	0.00164943	4.42593	2.39643e-06	0.0002478	4.71675	1.62839	-4.4976	0.103442	6.87236e-06	0.706708	0.000584838
C2_Asthma	NSMCE1	Brain_Cerebellum	9.69149e-06	0.00221061	-4.42394	7.32491e-12	3.48352e-09	-6.85117	1.1071	7.14207	0.268252	9.19336e-13	0.857094	4.43341e-10
C2_Asthma	TNFRSF4	smultixcan	9.71636e-06	0.000943097	1.58738	3.17494e-09	4.02629e-07	3.78115	0.157211	-2.11752	0.814096	1.12599e-09	0.958021	1.47026e-07
C2_Asthma	WDR36	Heart_Left_Ventricle	9.79158e-06	0.00200673	4.42173	1.07143e-10	3.93627e-08	6.45651	-1.05792	-11.8839	0.290093	1.4357e-32	0.867622	2.05341e-29
C2_Asthma	GLB1	Artery_Tibial	9.98147e-06	0.0018178	4.41757	1.38272e-08	3.14251e-06	5.67552	0.655779	-5.65044	0.511967	1.60034e-08	0.937053	3.5755e-06
C2_Asthma	ZNF76	Brain_Cerebellar_Hemisphere	1.00695e-05	0.00249154	4.41568	9.15291e-06	0.000997566	4.43627	2.03965	-4.10764	0.0413849	3.99726e-05	0.626284	0.00295054
C2_Asthma	ZNF76	Liver	1.00695e-05	0.00201282	-4.41568	9.15291e-06	0.000996424	-4.43627	-2.03965	4.10764	0.0413849	3.99726e-05	0.585265	0.00305975
C2_Asthma	PDLIM4	Artery_Aorta	1.01193e-05	0.00183711	4.41461	5.53982e-11	2.54783e-08	6.55566	-0.868472	-6.80374	0.385136	1.01936e-11	0.899873	3.99239e-09
C2_Asthma	RGMB	Brain_Caudate_basal_ganglia	1.01449e-05	0.00223188	4.41406	8.41978e-06	0.000836084	4.45422	1.98516	-4.1714	0.0471268	3.02735e-05	0.631511	0.0023747
C2_Asthma	AHI1	Liver	1.02419e-05	0.00201282	4.412	1.08548e-07	1.84073e-05	5.3118	0.805073	-5.25607	0.420778	1.47166e-07	0.90172	2.14644e-05
C2_Asthma	GLB1	Artery_Aorta	1.03534e-05	0.00183711	4.40966	1.37822e-08	3.92866e-06	5.67607	0.641909	-5.65373	0.520932	1.57001e-08	0.934989	3.93539e-06
C2_Asthma	ACTG2	Uterus	1.04135e-05	0.00193932	4.4084	2.45751e-05	0.00182867	4.21867	2.27862	-3.8796	0.0226897	0.000104627	0.544007	0.00598736
C2_Asthma	ZFP90	Esophagus_Gastroesophageal_Junction	1.04628e-05	0.00188472	-4.40738	3.10204e-07	4.53696e-05	-5.11714	-1.02196	5.0174	0.306799	5.23755e-07	0.881418	6.38514e-05
C2_Asthma	ZFP90	Heart_Atrial_Appendage	1.04628e-05	0.00191517	-4.40738	3.10204e-07	4.37948e-05	-5.11714	-1.02196	5.0174	0.306799	5.23755e-07	0.86826	6.75421e-05
C2_Asthma	AHI1	Artery_Aorta	1.04645e-05	0.00183711	4.40735	6.1668e-08	1.52161e-05	5.4139	0.662124	-5.38759	0.507892	7.14072e-08	0.93201	1.51686e-05
C2_Asthma	XCR1	Adipose_Visceral_Omentum	1.05903e-05	0.00183197	-4.40476	4.57473e-05	0.00321706	-4.07635	-2.50816	3.68934	0.0121361	0.000224836	0.468066	0.00973667
C2_Asthma	XCR1	Artery_Aorta	1.05903e-05	0.00183711	-4.40476	4.57473e-05	0.00358455	-4.07635	-2.50816	3.68934	0.0121361	0.000224836	0.437939	0.0102749
C2_Asthma	XCR1	Artery_Coronary	1.05903e-05	0.0020925	-4.40476	4.57473e-05	0.00344629	-4.07635	-2.50816	3.68934	0.0121361	0.000224836	0.483302	0.0101074
C2_Asthma	XCR1	Skin_Not_Sun_Exposed_Suprapubic	1.05903e-05	0.00193925	4.40476	4.57473e-05	0.0034611	4.07635	2.50816	-2.97432	0.0121361	0.00293637	0.461358	0.054935
C2_Asthma	XCR1	Esophagus_Muscularis	1.05903e-05	0.00170091	-4.40476	4.57473e-05	0.00281123	-4.07635	-2.50816	3.68934	0.0121361	0.000224836	0.452996	0.00885814
C2_Asthma	PPP1R1B	Brain_Cerebellum	1.06469e-05	0.00229361	-4.4036	3.05418e-09	9.24305e-07	-5.92866	0.0516194	6.03827	0.958832	1.55772e-09	0.997173	4.36741e-07
C2_Asthma	PPP1R1B	Brain_Cortex	1.06469e-05	0.00191208	-4.4036	3.05418e-09	8.38331e-07	-5.92866	0.0516194	6.03827	0.958832	1.55772e-09	0.995132	4.45218e-07
C2_Asthma	PPP1R1B	Brain_Frontal_Cortex_BA9	1.06469e-05	0.00196088	-4.4036	3.05418e-09	7.52091e-07	-5.92866	0.0516194	6.03827	0.958832	1.55772e-09	0.996722	4.56488e-07
C2_Asthma	PPP1R1B	Brain_Hippocampus	1.06469e-05	0.00240098	-4.4036	3.05418e-09	9.58808e-07	-5.92866	0.0516194	6.03827	0.958832	1.55772e-09	0.99578	4.95485e-07
C2_Asthma	TRIM26	smultixcan	1.08235e-05	0.00103662	-2.53532	1.95425e-10	3.25883e-08	-3.50412	-0.0087167	3.38365	0.500094	1.33974e-09	0.861898	1.73896e-07
C2_Asthma	AHI1	Artery_Coronary	1.09086e-05	0.00211886	4.39833	6.42869e-08	1.24948e-05	5.40645	0.654857	-5.3817	0.51256	7.37857e-08	0.940479	1.4124e-05
C2_Asthma	ZFP90	Skin_Sun_Exposed_Lower_leg	1.09142e-05	0.00202334	-4.39822	3.41014e-07	4.91536e-05	-5.09924	-1.03799	4.98895	0.299277	6.07099e-07	0.858379	8.11205e-05
C2_Asthma	TMEM258	Artery_Aorta	1.11801e-05	0.00191211	4.39299	3.77456e-09	1.24773e-06	5.89378	0.147322	-5.96115	0.882878	2.50466e-09	0.992227	6.82412e-07
C2_Asthma	RGMB	Muscle_Skeletal	1.12194e-05	0.00206238	-4.39223	1.80021e-06	0.000196634	-4.77465	-1.56424	4.57512	0.117761	4.75958e-06	0.710284	0.000429607
C2_Asthma	IL21R	smultixcan	1.12299e-05	0.0010708	2.44487	1.03149e-08	1.16818e-06	2.66987	0.50442	-2.54897	0.751777	1.16659e-08	0.945731	1.16691e-06
C2_Asthma	ZNF75A	Nerve_Tibial	1.12467e-05	0.00197792	4.3917	6.54477e-05	0.00452617	3.99226	2.53269	-3.60407	0.011319	0.000313268	0.415041	0.012603
C2_Asthma	GLB1	Cells_Cultured_fibroblasts	1.15118e-05	0.00196523	4.38663	1.35863e-08	3.21462e-06	5.67852	0.723086	-5.66433	0.469627	1.476e-08	0.921746	3.30329e-06
C2_Asthma	LIME1	Colon_Sigmoid	1.15186e-05	0.002099	4.38651	2.42159e-08	5.82476e-06	5.57882	0.0401627	-5.56694	0.967963	2.59259e-08	0.997097	5.96824e-06
C2_Asthma	LIME1	Prostate	1.15186e-05	0.00207125	4.38651	2.42159e-08	5.09542e-06	5.57882	0.0401589	-5.56694	0.967966	2.59259e-08	0.998572	5.05185e-06
C2_Asthma	SLC2A4RG	Nerve_Tibial	1.15186e-05	0.00199908	4.38651	2.42159e-08	5.3857e-06	5.57882	0.547708	-5.56694	0.583892	2.59259e-08	0.939075	5.68613e-06
C2_Asthma	SLC2A4RG	Brain_Caudate_basal_ganglia	1.15186e-05	0.00244194	4.38651	2.42159e-08	5.22747e-06	5.57882	0.358239	-5.56694	0.720164	2.59259e-08	0.97104	5.59259e-06
C2_Asthma	CDK2AP1	Brain_Hypothalamus	1.15986e-05	0.00259739	-4.385	4.89671e-09	1.48907e-06	-5.85064	-0.129148	5.91862	0.897241	3.24651e-09	0.988383	1.14493e-06
C2_Asthma	DCAKD	Uterus	1.18496e-05	0.00216246	4.38034	1.14247e-06	0.000137279	4.86536	1.36065	-4.70378	0.173625	2.55394e-06	0.783983	0.000274567
C2_Asthma	ZBTB1	Brain_Frontal_Cortex_BA9	1.19942e-05	0.00213888	4.37769	6.3882e-06	0.000629238	4.51312	1.87037	-4.25142	0.061433	2.12424e-05	0.650008	0.00171294
C2_Asthma	RGMB	Brain_Cerebellum	1.20913e-05	0.00251419	4.37594	7.5132e-06	0.000833714	4.47861	1.88087	-4.21491	0.0599895	2.49879e-05	0.656213	0.00191583
C2_Asthma	DHDDS	Pancreas	1.20918e-05	0.00199935	-4.37593	6.8126e-05	0.00451878	-3.98274	-2.51378	3.6024	0.0119446	0.000315296	0.452963	0.0126001
C2_Asthma	TNFRSF4	Brain_Cerebellum	1.2103e-05	0.00251419	4.37572	4.38198e-08	1.01774e-05	5.47472	0.78481	-5.44522	0.432565	5.17405e-08	0.918778	1.11073e-05
C2_Asthma	CSDC2	Brain_Amygdala	1.21281e-05	0.00321371	-4.37527	7.43117e-06	0.000850967	-4.48095	-1.72675	4.24924	0.0842118	2.14495e-05	0.701956	0.00198582
C2_Asthma	D2HGDH	Brain_Frontal_Cortex_BA9	1.21663e-05	0.00213888	-4.37459	6.01347e-10	1.91073e-07	-6.19008	1.22648	6.67416	0.22002	2.4865e-11	0.811688	9.95844e-09
C2_Asthma	MPHOSPH9	Muscle_Skeletal	1.22341e-05	0.0022132	4.37337	4.38198e-08	8.46818e-06	5.47472	0.552632	-5.45973	0.580516	4.76868e-08	0.939974	8.60856e-06
C2_Asthma	IL1RL1	Brain_Spinal_cord_cervical_c-1	1.25997e-05	0.00218718	4.36694	2.11014e-08	4.26152e-06	5.60272	0.375115	-5.62618	0.707575	1.84246e-08	0.965699	3.82258e-06
C2_Asthma	FBXO38	Thyroid	1.27766e-05	0.00228544	-4.3639	3.96652e-06	0.000456229	-4.61313	-1.71645	4.37326	0.0860791	1.22405e-05	0.688867	0.00103544
C2_Asthma	DCAKD	smultixcan	1.28655e-05	0.00119517	3.39087	5.43048e-08	5.03087e-06	3.16408	1.53166	-3.2119	0.351102	4.79115e-08	0.798151	4.17458e-06
C2_Asthma	ZFP90	Brain_Frontal_Cortex_BA9	1.29128e-05	0.00223623	4.36158	6.50498e-07	9.28609e-05	4.97559	1.20391	-4.83553	0.228626	1.32791e-06	0.81865	0.000165044
C2_Asthma	HDAC7	Esophagus_Mucosa	1.31786e-05	0.00220172	4.35712	4.13818e-10	1.1747e-07	6.24872	-0.501019	-6.4368	0.616358	1.22016e-10	0.952961	3.70724e-08
C2_Asthma	TMEM259	Brain_Putamen_basal_ganglia	1.3224e-05	0.00228779	-4.35637	3.05596e-07	4.40924e-05	-5.11996	-1.19241	4.98576	0.233101	6.17198e-07	0.821615	8.48684e-05
C2_Asthma	FADS1	Brain_Nucleus_accumbens_basal_ganglia	1.33019e-05	0.00285734	-4.35508	3.61656e-05	0.00278842	-4.1307	-2.38414	3.7787	0.0171192	0.000157647	0.549316	0.00785738
C2_Asthma	MDH1	Adipose_Visceral_Omentum	1.33586e-05	0.00224754	-4.35415	7.10841e-08	1.33301e-05	-5.38841	-0.591681	5.35913	0.554064	8.3625e-08	0.955494	1.41572e-05
C2_Asthma	XRN1	Cells_Cultured_fibroblasts	1.37428e-05	0.00228093	4.34793	7.10841e-08	1.34222e-05	5.38841	0.687533	-5.35316	0.491747	8.64291e-08	0.929862	1.41847e-05
C2_Asthma	STAT5B	Liver	1.45122e-05	0.00264114	4.33597	6.12372e-09	1.31705e-06	5.81334	0.0712836	-5.8906	0.943172	3.84788e-09	0.994809	8.30603e-07
C2_Asthma	MEI1	smultixcan	1.45583e-05	0.00129677	-4.47517	6.62201e-09	7.98822e-07	-5.71078	-0.542848	5.45501	0.609922	4.41628e-09	0.896554	5.09531e-07
C2_Asthma	TMEM259	Brain_Hippocampus	1.46635e-05	0.00305719	-4.33368	1.94101e-07	3.65609e-05	-5.2049	-1.05417	5.10056	0.291804	3.38649e-07	0.87443	6.15535e-05
C2_Asthma	AGO4	Brain_Nucleus_accumbens_basal_ganglia	1.47068e-05	0.00305335	4.33303	6.95463e-05	0.0042897	3.97783	2.59085	-3.57825	0.00957399	0.000345901	0.47584	0.0135661
C2_Asthma	AGO4	Testis	1.47068e-05	0.00288428	-4.33303	6.95463e-05	0.00465172	-3.97783	-2.59085	3.57825	0.00957399	0.000345901	0.461626	0.0155203
C2_Asthma	AGO4	Brain_Amygdala	1.47068e-05	0.00365289	4.33303	6.95463e-05	0.00512934	3.97783	2.59085	-3.57825	0.00957399	0.000345901	0.470972	0.0148095
C2_Asthma	AGO4	Brain_Anterior_cingulate_cortex_BA24	1.47068e-05	0.00283771	4.33303	6.95463e-05	0.00459936	3.97783	2.59085	-3.57825	0.00957399	0.000345901	0.449843	0.0148172
C2_Asthma	AGO4	Brain_Frontal_Cortex_BA9	1.47068e-05	0.00249139	4.33303	6.95463e-05	0.00425485	3.97783	2.59085	-3.57825	0.00957399	0.000345901	0.449235	0.0131937
C2_Asthma	AGO4	Brain_Hypothalamus	1.47068e-05	0.00322886	4.33303	6.95463e-05	0.00471664	3.97783	2.59085	-3.57825	0.00957399	0.000345901	0.49034	0.0137392
C2_Asthma	AGO4	Brain_Putamen_basal_ganglia	1.47068e-05	0.00244263	4.33303	6.95463e-05	0.00423266	3.97783	2.59085	-3.57825	0.00957399	0.000345901	0.488974	0.0127536
C2_Asthma	AGO4	Brain_Spinal_cord_cervical_c-1	1.47068e-05	0.0024513	4.33303	6.95463e-05	0.00426199	3.97783	2.59085	-3.57825	0.00957399	0.000345901	0.485042	0.014299
C2_Asthma	AGO4	Brain_Substantia_nigra	1.47068e-05	0.00306292	4.33303	6.95463e-05	0.00461233	3.97783	1.20399	-3.57825	0.228592	0.000345901	0.833539	0.0137619
C2_Asthma	AGO4	Cells_Cultured_fibroblasts	1.47068e-05	0.00240748	4.33303	6.95463e-05	0.00432578	3.97783	0.949136	-3.57825	0.342551	0.000345901	0.88461	0.0118116
C2_Asthma	AGO4	Cells_EBV-transformed_lymphocytes	1.47068e-05	0.00246535	4.33303	6.95463e-05	0.00419191	3.97783	2.59085	-3.57825	0.00957399	0.000345901	0.40475	0.012623
C2_Asthma	AGO4	Colon_Sigmoid	1.47068e-05	0.00258887	4.33303	6.95463e-05	0.00479545	3.97783	1.93114	-3.57825	0.053466	0.000345901	0.610463	0.0137817
C2_Asthma	AGO4	Colon_Transverse	1.47068e-05	0.00252315	4.33303	6.95463e-05	0.00430246	3.97783	2.59085	-3.57825	0.00957399	0.000345901	0.415374	0.0130757
C2_Asthma	AGO4	Heart_Atrial_Appendage	1.47068e-05	0.0025715	4.33303	6.95463e-05	0.00392744	3.97783	2.59085	-3.57825	0.00957399	0.000345901	0.443889	0.013269
C2_Asthma	AGO4	Heart_Left_Ventricle	1.47068e-05	0.00285544	-4.33303	6.95463e-05	0.00434187	-3.97783	-2.59085	3.57825	0.00957399	0.000345901	0.460788	0.012726
C2_Asthma	AGO4	Liver	1.47068e-05	0.00264114	-4.33303	6.95463e-05	0.00502672	-3.97783	-2.59085	3.57825	0.00957399	0.000345901	0.434047	0.0132387
C2_Asthma	AGO4	Lung	1.47068e-05	0.00233066	4.33303	6.95463e-05	0.00447401	3.97783	2.59085	-3.57825	0.00957399	0.000345901	0.431986	0.012912
C2_Asthma	AGO4	Ovary	1.47068e-05	0.00262365	4.33303	6.95463e-05	0.00445236	3.97783	2.59085	-3.57825	0.00957399	0.000345901	0.440143	0.0146826
C2_Asthma	AGO4	Small_Intestine_Terminal_Ileum	1.47068e-05	0.00318583	-4.33303	6.95463e-05	0.00513958	-3.97783	-0.142745	3.57825	0.886491	0.000345901	0.992982	0.0140931
C2_Asthma	AGO4	Spleen	1.47068e-05	0.00236868	4.33303	6.95463e-05	0.00433708	3.97783	2.59085	-3.57825	0.00957399	0.000345901	0.421228	0.0133051
C2_Asthma	AGO4	Uterus	1.47068e-05	0.00259587	4.33303	6.95463e-05	0.00432242	3.97783	2.06441	-3.57825	0.0389791	0.000345901	0.585988	0.0140873
C2_Asthma	AGO4	Vagina	1.47068e-05	0.00301807	4.33303	6.95463e-05	0.00497997	3.97783	1.15531	-3.57825	0.247965	0.000345901	0.8278	0.0150891
C2_Asthma	AGO4	Whole_Blood	1.47068e-05	0.00226485	4.33303	6.95463e-05	0.00383912	3.97783	2.59085	-3.57825	0.00957399	0.000345901	0.413432	0.012019
C2_Asthma	AGO4	Skin_Not_Sun_Exposed_Suprapubic	1.49701e-05	0.00259106	-4.32913	0.000111049	0.00674945	-3.86509	-2.60414	3.47006	0.00921043	0.000520344	0.431028	0.0175724
C2_Asthma	SLC2A4RG	Skin_Sun_Exposed_Lower_leg	1.52061e-05	0.00266661	-4.32568	2.87368e-08	5.64182e-06	-5.54896	-0.501229	5.51238	0.61621	3.54007e-08	0.944645	6.30698e-06
C2_Asthma	TMEM259	Brain_Nucleus_accumbens_basal_ganglia	1.5261e-05	0.00308996	-4.32489	4.02755e-07	6.41096e-05	-5.06765	-0.861877	5.24707	0.388755	1.54537e-07	0.909958	2.93425e-05
C2_Asthma	PAPOLG	Artery_Aorta	1.55871e-05	0.00252366	-4.32022	8.1181e-05	0.00546963	-3.94089	-2.48545	3.55596	0.0129389	0.000376594	0.44293	0.0144781
C2_Asthma	PAPOLG	Small_Intestine_Terminal_Ileum	1.55871e-05	0.003314	4.32022	8.1181e-05	0.00569727	3.94089	2.48545	-3.55596	0.0129389	0.000376594	0.468948	0.0148849
C2_Asthma	TMEM259	Esophagus_Muscularis	1.67886e-05	0.00259531	-4.30381	4.92336e-07	6.15649e-05	-5.02928	-0.933221	5.16432	0.350706	2.41315e-07	0.873432	3.17565e-05
C2_Asthma	LRP1	Artery_Tibial	1.71411e-05	0.00288345	4.29921	3.81122e-08	7.55937e-06	5.49938	0.397678	-5.50695	0.690868	3.65111e-08	0.966667	6.73868e-06
C2_Asthma	LRP1	Adipose_Visceral_Omentum	1.71411e-05	0.00280702	4.29921	3.81122e-08	7.68643e-06	5.49938	0.397678	-5.50695	0.690868	3.65111e-08	0.970171	6.91913e-06
C2_Asthma	LRP1	Artery_Aorta	1.71411e-05	0.00273458	4.29921	3.81122e-08	1.03372e-05	5.49938	0.397678	-5.50695	0.690868	3.65111e-08	0.970089	8.47396e-06
C2_Asthma	LRP1	Cells_Cultured_fibroblasts	1.71411e-05	0.00266021	4.29921	3.81122e-08	8.05996e-06	5.49938	0.397678	-5.50695	0.690868	3.65111e-08	0.959154	7.13357e-06
C2_Asthma	ZNF263	Esophagus_Mucosa	1.71442e-05	0.00271736	-4.29917	0.00018387	0.00918242	-3.74021	-2.70748	3.31265	0.00677971	0.00092415	0.360306	0.0260909
C2_Asthma	IL1R1	Skin_Sun_Exposed_Lower_leg	1.71627e-05	0.00289826	4.29893	4.06252e-09	9.84253e-07	5.88163	-0.0105918	-5.97638	0.991549	2.28157e-09	0.999296	5.54296e-07
C2_Asthma	ZNF263	Artery_Coronary	1.7197e-05	0.00312822	-4.29848	0.000167326	0.00855826	-3.76384	-2.65227	3.32705	0.0079953	0.000877698	0.431038	0.0263709
C2_Asthma	ZNF263	Brain_Amygdala	1.7197e-05	0.00373741	-4.29848	0.000167326	0.00951787	-3.76384	-2.70108	3.32705	0.00691142	0.000877698	0.423566	0.0287227
C2_Asthma	ZNF263	Skin_Sun_Exposed_Lower_leg	1.7197e-05	0.00289826	-4.29848	0.000167326	0.00800562	-3.76384	-2.67741	3.32705	0.00741932	0.000877698	0.417848	0.0246377
C2_Asthma	DCAKD	Lung	1.72516e-05	0.00265071	4.29778	4.93477e-06	0.000487529	4.56754	1.63329	-4.35082	0.102408	1.35628e-05	0.718404	0.00107393
C2_Asthma	CSDC2	Muscle_Skeletal	1.74005e-05	0.00277917	-4.29588	1.8006e-05	0.00142474	-4.28828	-1.83389	4.03471	0.0666698	5.46693e-05	0.646185	0.00335858
C2_Asthma	TNFRSF6B	Nerve_Tibial	1.75369e-05	0.00286338	4.29414	1.20233e-08	2.78098e-06	5.6994	0.200339	-5.75548	0.841215	8.63972e-09	0.983091	2.02557e-06
C2_Asthma	SHE	Artery_Tibial	1.75779e-05	0.00288345	4.29363	3.07696e-05	0.00226801	4.16769	2.148	-3.85819	0.0317141	0.000114231	0.568947	0.00585798
C2_Asthma	SHE	Brain_Spinal_cord_cervical_c-1	1.75779e-05	0.00281338	4.29363	3.07696e-05	0.00231711	4.16769	2.148	-3.85819	0.0317141	0.000114231	0.583011	0.00623496
C2_Asthma	TDRD10	Brain_Amygdala	1.75779e-05	0.00373741	-4.29363	3.07696e-05	0.0027607	-4.16769	-2.148	3.85819	0.0317141	0.000114231	0.5839	0.00687418
C2_Asthma	TDRD10	Brain_Cerebellum	1.75779e-05	0.00325482	-4.29363	3.07696e-05	0.00258232	-4.16769	-2.148	3.85819	0.0317141	0.000114231	0.596279	0.00614808
C2_Asthma	TDRD10	Brain_Substantia_nigra	1.75779e-05	0.00347276	-4.29363	3.07696e-05	0.00248765	-4.16769	-2.148	3.85819	0.0317141	0.000114231	0.642643	0.00651698
C2_Asthma	TDRD10	Colon_Transverse	1.75779e-05	0.0029331	-4.29363	3.07696e-05	0.00236208	-4.16769	-2.148	3.85819	0.0317141	0.000114231	0.564534	0.00639085
C2_Asthma	TDRD10	Esophagus_Muscularis	1.75779e-05	0.00263664	-4.29363	3.07696e-05	0.00209428	-4.16769	-2.148	3.85819	0.0317141	0.000114231	0.566151	0.00558682
C2_Asthma	TDRD10	Heart_Atrial_Appendage	1.75779e-05	0.00297098	-4.29363	3.07696e-05	0.00212771	-4.16769	-2.148	3.85819	0.0317141	0.000114231	0.581682	0.00604677
C2_Asthma	TDRD10	Muscle_Skeletal	1.75779e-05	0.00277917	-4.29363	3.07696e-05	0.00224889	-4.16769	-2.148	3.85819	0.0317141	0.000114231	0.538999	0.0058789
C2_Asthma	TDRD10	Ovary	1.75779e-05	0.00300165	-4.29363	3.07696e-05	0.00248377	-4.16769	-2.148	3.85819	0.0317141	0.000114231	0.571338	0.00676863
C2_Asthma	TDRD10	Vagina	1.75779e-05	0.00353789	-4.29363	3.07696e-05	0.00268804	-4.16769	-2.148	3.85819	0.0317141	0.000114231	0.557541	0.00661763
C2_Asthma	CLNS1A	Brain_Anterior_cingulate_cortex_BA24	1.76193e-05	0.00321012	-4.2931	2.47556e-05	0.00198701	-4.21702	-2.13092	3.90985	0.0330961	9.23529e-05	0.601535	0.00557164
C2_Asthma	RTEL1	Brain_Amygdala	1.76269e-05	0.00373741	-4.29301	5.03523e-08	1.12363e-05	-5.45006	-0.602362	5.42825	0.546933	5.69106e-08	0.93514	1.20874e-05
C2_Asthma	RTEL1	Brain_Anterior_cingulate_cortex_BA24	1.76269e-05	0.00321012	-4.29301	5.03523e-08	1.00608e-05	-5.45006	-0.602362	5.42825	0.546933	5.69106e-08	0.950148	1.13066e-05
C2_Asthma	RTEL1	Cells_EBV-transformed_lymphocytes	1.76269e-05	0.00290642	4.29301	5.03523e-08	9.74089e-06	5.45006	0.602362	-5.42825	0.546933	5.69106e-08	0.936774	9.42818e-06
C2_Asthma	RTEL1	Esophagus_Muscularis	1.76269e-05	0.00263664	-4.29301	5.03523e-08	8.73369e-06	-5.45006	-0.602362	5.42825	0.546933	5.69106e-08	0.936259	9.68618e-06
C2_Asthma	RTEL1	Ovary	1.76269e-05	0.00300165	-4.29301	5.03523e-08	9.41786e-06	-5.45006	-0.602362	5.42825	0.546933	5.69106e-08	0.928184	1.05447e-05
C2_Asthma	RTEL1	Pituitary	1.76269e-05	0.00285509	4.29301	5.03523e-08	1.04964e-05	5.45006	0.602362	-5.42825	0.546933	5.69106e-08	0.937123	1.10385e-05
C2_Asthma	TNFRSF4	Stomach	1.76537e-05	0.00310919	4.29267	4.38198e-08	8.70174e-06	5.47472	0.774536	-5.33319	0.438614	9.64997e-08	0.92054	1.68665e-05
C2_Asthma	CLNS1A	Brain_Spinal_cord_cervical_c-1	1.76956e-05	0.00281338	-4.29214	2.47556e-05	0.00198179	-4.21702	-2.12415	3.91529	0.033658	9.02947e-05	0.585816	0.00517125
C2_Asthma	CLNS1A	Esophagus_Muscularis	1.76956e-05	0.00263664	-4.29214	2.47556e-05	0.00181103	-4.21702	-2.12415	3.91529	0.033658	9.02947e-05	0.574764	0.00464763
C2_Asthma	CLNS1A	Adipose_Visceral_Omentum	1.76956e-05	0.00285727	-4.29214	2.47556e-05	0.00193148	-4.21702	-2.12415	3.91529	0.033658	9.02947e-05	0.568036	0.00503722
C2_Asthma	CLNS1A	Artery_Aorta	1.76956e-05	0.00275484	-4.29214	2.47556e-05	0.00229706	-4.21702	-2.12415	3.91529	0.033658	9.02947e-05	0.562411	0.00521504
C2_Asthma	CLNS1A	Artery_Tibial	1.76956e-05	0.00288345	-4.29214	2.47556e-05	0.00188852	-4.21702	-2.12415	3.91529	0.033658	9.02947e-05	0.572585	0.00509423
C2_Asthma	CLNS1A	Brain_Amygdala	1.76956e-05	0.00373741	-4.29214	2.47556e-05	0.00234183	-4.21702	-2.12415	3.91529	0.033658	9.02947e-05	0.583954	0.00593489
C2_Asthma	CLNS1A	Brain_Caudate_basal_ganglia	1.76956e-05	0.00349713	-4.29214	2.47556e-05	0.00201494	-4.21702	-2.12415	3.91529	0.033658	9.02947e-05	0.583029	0.00541675
C2_Asthma	CLNS1A	Brain_Hypothalamus	1.76956e-05	0.00381034	-4.29214	2.47556e-05	0.00210244	-4.21702	-2.12415	3.91529	0.033658	9.02947e-05	0.602808	0.00558962
C2_Asthma	CLNS1A	Brain_Substantia_nigra	1.76956e-05	0.00347276	-4.29214	2.47556e-05	0.0020403	-4.21702	-2.12415	3.91529	0.033658	9.02947e-05	0.647727	0.00562111
C2_Asthma	CLNS1A	Cells_Cultured_fibroblasts	1.76956e-05	0.00270436	-4.29214	2.47556e-05	0.00184342	-4.21702	-2.12415	3.91529	0.033658	9.02947e-05	0.594967	0.00465036
C2_Asthma	CLNS1A	Muscle_Skeletal	1.76956e-05	0.00277917	-4.29214	2.47556e-05	0.001899	-4.21702	-2.12415	3.91529	0.033658	9.02947e-05	0.540779	0.00506946
C2_Asthma	CLNS1A	Nerve_Tibial	1.76956e-05	0.00286338	-4.29214	2.47556e-05	0.00216893	-4.21702	-2.12415	3.91529	0.033658	9.02947e-05	0.522258	0.00522632
C2_Asthma	CLNS1A	Uterus	1.76956e-05	0.00302426	-4.29214	2.47556e-05	0.00182867	-4.21702	-2.12415	3.91529	0.033658	9.02947e-05	0.574892	0.00541719
C2_Asthma	CLNS1A	Adrenal_Gland	1.76956e-05	0.0030722	-4.29214	2.47556e-05	0.00210138	-4.21702	-2.12415	3.91529	0.033658	9.02947e-05	0.571691	0.00535871
C2_Asthma	CLNS1A	Brain_Hippocampus	1.76956e-05	0.00334516	-4.29214	2.47556e-05	0.0020099	-4.21702	-2.12415	3.91529	0.033658	9.02947e-05	0.595139	0.00547734
C2_Asthma	CLNS1A	Brain_Nucleus_accumbens_basal_ganglia	1.76956e-05	0.00346144	-4.29214	2.47556e-05	0.00198629	-4.21702	-2.12415	3.91529	0.033658	9.02947e-05	0.591031	0.00516797
C2_Asthma	CLNS1A	Prostate	1.76956e-05	0.00298556	-4.29214	2.47556e-05	0.00195337	-4.21702	-2.12415	3.91529	0.033658	9.02947e-05	0.556228	0.00538086
C2_Asthma	SHE	Adipose_Subcutaneous	1.78011e-05	0.00280802	4.29082	2.91478e-05	0.00244908	4.18002	2.13773	-3.86412	0.032539	0.00011149	0.57773	0.00616113
C2_Asthma	SHE	Muscle_Skeletal	1.78011e-05	0.00277917	4.29082	2.91478e-05	0.00215634	4.18002	2.13773	-3.86412	0.032539	0.00011149	0.540779	0.00578859
C2_Asthma	SHE	Nerve_Tibial	1.78011e-05	0.00286338	4.29082	2.91478e-05	0.00250422	4.18002	2.13773	-3.86412	0.032539	0.00011149	0.522258	0.00599225
C2_Asthma	TDRD10	Adipose_Subcutaneous	1.78011e-05	0.00280802	-4.29082	2.91478e-05	0.00244908	-4.18002	-2.13773	3.86412	0.032539	0.00011149	0.57773	0.00616113
C2_Asthma	TDRD10	Brain_Spinal_cord_cervical_c-1	1.78011e-05	0.00281338	-4.29082	2.91478e-05	0.00225223	-4.18002	-2.13773	3.86412	0.032539	0.00011149	0.583011	0.00616051
C2_Asthma	TDRD10	Adrenal_Gland	1.78011e-05	0.0030722	-4.29082	2.91478e-05	0.00241022	-4.18002	-2.13773	3.86412	0.032539	0.00011149	0.571691	0.00617548
C2_Asthma	TMEM259	Heart_Atrial_Appendage	1.79132e-05	0.00297098	-4.28943	4.02755e-07	5.45868e-05	-5.06765	-1.13913	4.94249	0.254647	7.7132e-07	0.837248	9.73952e-05
C2_Asthma	TMEM259	Brain_Amygdala	1.79132e-05	0.00373741	-4.28943	4.02755e-07	6.8729e-05	-5.06765	-1.13913	4.94249	0.254647	7.7132e-07	0.83921	0.000130546
C2_Asthma	TMEM259	Brain_Cerebellar_Hemisphere	1.79132e-05	0.00364085	-4.28943	4.02755e-07	7.25258e-05	-5.06765	-1.13913	4.94249	0.254647	7.7132e-07	0.870748	0.000122848
C2_Asthma	TMEM259	Adipose_Visceral_Omentum	1.79132e-05	0.00285727	-4.28943	4.02755e-07	6.23921e-05	-5.06765	-1.36639	4.94249	0.171816	7.7132e-07	0.798637	0.000100963
C2_Asthma	FYCO1	Esophagus_Mucosa	1.84003e-05	0.00283282	4.28347	6.8126e-05	0.00429739	3.98274	2.77109	-3.53393	0.00558696	0.000409432	0.344014	0.0150569
C2_Asthma	WDR36	Brain_Cerebellar_Hemisphere	1.85366e-05	0.00370147	4.28183	1.94212e-11	1.00265e-08	6.71031	-1.35473	-11.8344	0.175502	2.59148e-32	0.823746	6.10863e-29
C2_Asthma	DCAKD	Skin_Sun_Exposed_Lower_leg	1.85579e-05	0.00308751	4.28157	1.01056e-05	0.000880848	4.4149	1.81576	-4.16486	0.0694066	3.11539e-05	0.65379	0.00223806
C2_Asthma	MEI1	Brain_Hippocampus	1.85601e-05	0.00335206	-4.28154	4.02403e-07	6.89059e-05	-5.06782	-0.756497	5.01355	0.449351	5.34339e-07	0.926694	8.99811e-05
C2_Asthma	MEI1	Esophagus_Mucosa	1.85601e-05	0.00283282	-4.28154	4.02403e-07	5.86583e-05	-5.06782	-0.756497	5.01355	0.449351	5.34339e-07	0.916428	6.62009e-05
C2_Asthma	MEI1	Stomach	1.85601e-05	0.00317269	-4.28154	4.02403e-07	5.54924e-05	-5.06782	-0.756497	5.01355	0.449351	5.34339e-07	0.925191	7.00448e-05
C2_Asthma	MEI1	Brain_Nucleus_accumbens_basal_ganglia	1.85601e-05	0.00351151	-4.28154	4.02403e-07	6.41096e-05	-5.06782	-0.756497	5.01355	0.449351	5.34339e-07	0.92427	8.52235e-05
C2_Asthma	MEI1	Colon_Transverse	1.85601e-05	0.00303914	-4.28154	4.02403e-07	6.13343e-05	-5.06782	-0.756497	5.01355	0.449351	5.34339e-07	0.918611	7.15559e-05
C2_Asthma	MEI1	Prostate	1.85601e-05	0.00301742	-4.28154	4.02403e-07	5.49225e-05	-5.06782	-0.756497	5.01355	0.449351	5.34339e-07	0.921289	6.90478e-05
C2_Asthma	CLNS1A	Colon_Transverse	1.87124e-05	0.00303914	-4.27973	1.50476e-05	0.0013188	-4.32799	-1.98116	4.04482	0.0475729	5.23638e-05	0.620012	0.00358237
C2_Asthma	SHE	Heart_Atrial_Appendage	1.88168e-05	0.00306165	4.27849	2.91478e-05	0.00205755	4.18002	2.17763	-3.80606	0.029434	0.0001412	0.580927	0.00684653
C2_Asthma	TMEM259	Lung	1.88422e-05	0.00284383	-4.27819	3.49384e-07	5.22424e-05	-5.09465	-1.03572	4.97599	0.300332	6.49154e-07	0.873004	8.07733e-05
C2_Asthma	APLF	Pancreas	1.90104e-05	0.0029079	4.27621	9.6624e-07	0.000131556	4.89839	1.01077	-4.79565	0.312126	1.62149e-06	0.880072	0.00018559
C2_Asthma	TNKS	Brain_Hippocampus	1.91329e-05	0.00335206	4.27478	4.97666e-05	0.00349778	4.05672	2.27479	-3.71214	0.0229186	0.000205517	0.572534	0.00976502
C2_Asthma	TMEM259	Artery_Coronary	1.92023e-05	0.00331326	-4.27397	2.99255e-08	6.32209e-06	-5.54187	-0.450364	5.58571	0.652448	2.32752e-08	0.962385	5.11538e-06
C2_Asthma	TMEM259	Brain_Spinal_cord_cervical_c-1	1.92023e-05	0.0029902	-4.27397	2.99255e-08	5.90929e-06	-5.54187	-0.27167	5.58571	0.785876	2.32752e-08	0.984198	4.73953e-06
C2_Asthma	PDLIM4	Artery_Tibial	1.93707e-05	0.00307547	-4.27202	1.77391e-09	4.83791e-07	-6.01726	0.259189	3.10139	0.79549	0.00192616	0.977656	0.0433045
C2_Asthma	PDLIM4	Brain_Nucleus_accumbens_basal_ganglia	1.93707e-05	0.00354853	-4.27202	1.77391e-09	5.00193e-07	-6.01726	0.259189	6.14632	0.79549	7.9301e-10	0.979226	2.56378e-07
C2_Asthma	PDLIM4	Brain_Putamen_basal_ganglia	1.93707e-05	0.00295639	-4.27202	1.77391e-09	3.988e-07	-6.01726	0.259189	8.87841	0.79549	6.78251e-19	0.979797	5.16665e-16
C2_Asthma	PDLIM4	Uterus	1.93707e-05	0.00320868	-4.27202	1.77391e-09	4.8444e-07	-6.01726	0.259189	6.14632	0.79549	7.9301e-10	0.9778	2.52834e-07
C2_Asthma	PDLIM4	Adrenal_Gland	1.93707e-05	0.00329243	-4.27202	1.77391e-09	4.59875e-07	-6.01726	0.259189	6.14632	0.79549	7.9301e-10	0.984732	2.3652e-07
C2_Asthma	PDLIM4	Artery_Coronary	1.93707e-05	0.00331326	-4.27202	1.77391e-09	4.9254e-07	-6.01726	0.259189	6.14632	0.79549	7.9301e-10	0.985349	2.29548e-07
C2_Asthma	PDLIM4	Brain_Amygdala	1.93707e-05	0.00388606	-4.27202	1.77391e-09	5.5137e-07	-6.01726	0.259189	6.14632	0.79549	7.9301e-10	0.976079	2.8633e-07
C2_Asthma	PDLIM4	Brain_Anterior_cingulate_cortex_BA24	1.93707e-05	0.00336233	-4.27202	1.77391e-09	5.20588e-07	-6.01726	0.259189	6.14632	0.79549	7.9301e-10	0.980836	2.9477e-07
C2_Asthma	PDLIM4	Brain_Caudate_basal_ganglia	1.93707e-05	0.0035291	-4.27202	1.77391e-09	5.18087e-07	-6.01726	0.259189	6.14632	0.79549	7.9301e-10	0.985	2.39489e-07
C2_Asthma	PDLIM4	Cells_Cultured_fibroblasts	1.93707e-05	0.00289153	-4.27202	1.77391e-09	4.57497e-07	-6.01726	0.259189	6.14632	0.79549	7.9301e-10	0.977302	2.27004e-07
C2_Asthma	PDLIM4	Cells_EBV-transformed_lymphocytes	1.93707e-05	0.00299739	-4.27202	1.77391e-09	5.20674e-07	-6.01726	0.259189	6.14632	0.79549	7.9301e-10	0.974938	2.06916e-07
C2_Asthma	PDLIM4	Colon_Sigmoid	1.93707e-05	0.00319139	-4.27202	1.77391e-09	5.39635e-07	-6.01726	0.259189	6.14632	0.79549	7.9301e-10	0.980761	2.52767e-07
C2_Asthma	PDLIM4	Esophagus_Mucosa	1.93707e-05	0.00289585	-4.27202	1.77391e-09	4.45005e-07	-6.01726	0.259189	9.85905	0.79549	6.26411e-23	0.980173	6.66136e-20
C2_Asthma	PDLIM4	Heart_Left_Ventricle	1.93707e-05	0.00345767	-4.27202	1.77391e-09	4.98365e-07	-6.01726	0.259189	8.76076	0.79549	1.93944e-18	0.972596	1.58508e-15
C2_Asthma	PDLIM4	Liver	1.93707e-05	0.00320575	-4.27202	1.77391e-09	4.11641e-07	-6.01726	0.259189	6.14632	0.79549	7.9301e-10	0.967906	1.86064e-07
C2_Asthma	PDLIM4	Lung	1.93707e-05	0.00285839	-4.27202	1.77391e-09	4.74075e-07	-6.01726	0.259189	6.14632	0.79549	7.9301e-10	0.982786	2.15848e-07
C2_Asthma	PDLIM4	Minor_Salivary_Gland	1.93707e-05	0.0034858	-4.27202	1.77391e-09	5.63572e-07	-6.01726	0.259189	6.14632	0.79549	7.9301e-10	0.973163	2.51277e-07
C2_Asthma	PDLIM4	Muscle_Skeletal	1.93707e-05	0.00289937	-4.27202	1.77391e-09	4.81785e-07	-6.01726	0.259189	8.90605	0.79549	5.28819e-19	0.97268	4.43226e-16
C2_Asthma	PDLIM4	Ovary	1.93707e-05	0.0030663	4.27202	1.77391e-09	4.23034e-07	6.01726	-0.259189	-9.76307	0.79549	1.62169e-22	0.974966	1.35214e-19
C2_Asthma	PDLIM4	Pancreas	1.93707e-05	0.0029079	-4.27202	1.77391e-09	4.96848e-07	-6.01726	0.259189	6.14632	0.79549	7.9301e-10	0.9796	2.59689e-07
C2_Asthma	PDLIM4	Pituitary	1.93707e-05	0.00298159	-4.27202	1.77391e-09	4.99716e-07	-6.01726	0.259189	6.14632	0.79549	7.9301e-10	0.975443	2.31578e-07
C2_Asthma	PDLIM4	Skin_Not_Sun_Exposed_Suprapubic	1.93707e-05	0.00322038	-4.27202	1.77391e-09	4.24235e-07	-6.01726	0.259189	8.95377	0.79549	3.4355e-19	0.980832	2.63564e-16
C2_Asthma	PDLIM4	Skin_Sun_Exposed_Lower_leg	1.93707e-05	0.00314217	-4.27202	1.77391e-09	4.59081e-07	-6.01726	0.259189	8.94911	0.79549	3.58356e-19	0.974664	3.42025e-16
C2_Asthma	PDLIM4	Spleen	1.93707e-05	0.00289804	-4.27202	1.77391e-09	4.9167e-07	-6.01726	0.259189	6.14632	0.79549	7.9301e-10	0.98086	2.22744e-07
C2_Asthma	PDLIM4	Stomach	1.93707e-05	0.00326326	-4.27202	1.77391e-09	4.89255e-07	-6.01726	0.259189	6.14632	0.79549	7.9301e-10	0.981945	2.33261e-07
C2_Asthma	PDLIM4	Vagina	1.93707e-05	0.00368967	-4.27202	1.77391e-09	4.55791e-07	-6.01726	0.259189	6.14632	0.79549	7.9301e-10	0.978866	2.46105e-07
C2_Asthma	PDLIM4	Whole_Blood	1.93707e-05	0.00285879	-4.27202	1.77391e-09	4.44629e-07	-6.01726	0.259189	6.14632	0.79549	7.9301e-10	0.979841	2.35331e-07
C2_Asthma	PDLIM4	Brain_Cortex	1.93707e-05	0.00328001	-4.27202	1.77391e-09	5.00441e-07	-6.01726	0.259189	8.58093	0.79549	9.41076e-18	0.98185	1.05144e-14
C2_Asthma	PDLIM4	Brain_Frontal_Cortex_BA9	1.93707e-05	0.00307888	-4.27202	1.77391e-09	4.72245e-07	-6.01726	0.259189	6.14632	0.79549	7.9301e-10	0.985022	2.50737e-07
C2_Asthma	PDLIM4	Brain_Hippocampus	1.93707e-05	0.00335206	-4.27202	1.77391e-09	5.96668e-07	-6.01726	0.259189	6.14632	0.79549	7.9301e-10	0.984447	2.5945e-07
C2_Asthma	PDLIM4	Colon_Transverse	1.93707e-05	0.00310466	-4.27202	1.77391e-09	5.04223e-07	-6.01726	0.259189	6.14632	0.79549	7.9301e-10	0.982218	2.37677e-07
C2_Asthma	PDLIM4	Prostate	1.93707e-05	0.00302489	-4.27202	1.77391e-09	4.47913e-07	-6.01726	0.259189	6.14632	0.79549	7.9301e-10	0.97947	2.2125e-07
C2_Asthma	PDLIM4	Small_Intestine_Terminal_Ileum	1.93707e-05	0.0038344	-4.27202	1.77391e-09	5.96708e-07	-6.01726	0.259189	8.57468	0.79549	9.93636e-18	0.984997	1.07466e-14
C2_Asthma	AKIRIN1	Liver	1.93896e-05	0.00320575	4.27181	2.0657e-05	0.0019378	4.25767	0.882663	-3.91496	0.377418	9.04179e-05	0.882406	0.0053916
C2_Asthma	AKIRIN1	Lung	1.93896e-05	0.00285839	4.27181	2.0657e-05	0.00164439	4.25767	1.18567	-3.91496	0.235752	9.04179e-05	0.836425	0.00507
C2_Asthma	AKIRIN1	Nerve_Tibial	1.93896e-05	0.00300882	4.27181	2.0657e-05	0.00195818	4.25767	2.12579	-3.91496	0.0335205	9.04179e-05	0.522258	0.00522632
C2_Asthma	AKIRIN1	Pituitary	1.93896e-05	0.00298159	4.27181	2.0657e-05	0.00175047	4.25767	1.07302	-3.91496	0.28326	9.04179e-05	0.845954	0.00535555
C2_Asthma	AKIRIN1	Vagina	1.93896e-05	0.00368967	4.27181	2.0657e-05	0.00191978	4.25767	2.12579	-3.91496	0.0335205	9.04179e-05	0.56096	0.0054867
C2_Asthma	AHI1	Brain_Hippocampus	1.94146e-05	0.00335206	4.27152	2.93444e-07	5.21444e-05	5.12761	0.796597	-5.07078	0.425685	3.96198e-07	0.918379	6.97978e-05
C2_Asthma	GSTCD	Muscle_Skeletal	1.94576e-05	0.00289937	4.27103	1.92768e-10	6.23277e-08	6.36699	0.551831	-5.20398	0.581064	1.95061e-07	0.940021	2.97253e-05
C2_Asthma	FBXO38	Brain_Spinal_cord_cervical_c-1	1.94865e-05	0.00299047	-4.2707	3.4811e-06	0.000401728	-4.64018	-1.52455	4.43873	0.127371	9.04907e-06	0.739469	0.000850458
C2_Asthma	ZFP90	Cells_Cultured_fibroblasts	1.95995e-05	0.00289153	4.26941	0.000108051	0.00579964	3.87176	1.77913	-4.14912	0.075218	3.33756e-05	0.683652	0.00216221
C2_Asthma	FBXO38	Esophagus_Mucosa	1.96758e-05	0.00289585	-4.26854	3.99599e-06	0.000439844	-4.61159	-1.33691	4.65261	0.181252	3.27757e-06	0.795934	0.000337299
C2_Asthma	CCHCR1	Brain_Nucleus_accumbens_basal_ganglia	1.97981e-05	0.00357016	4.26716	8.5354e-06	0.000842359	4.45129	1.84997	-4.22669	0.0643182	2.37151e-05	0.67459	0.0018912
C2_Asthma	TCF19	Heart_Left_Ventricle	1.97981e-05	0.00347787	-4.26716	8.5354e-06	0.000776478	-4.45129	-1.65455	4.22669	0.0980165	2.37151e-05	0.70878	0.0017174
C2_Asthma	TMEM258	Pancreas	1.98366e-05	0.00293917	4.26672	1.63073e-08	3.55246e-06	5.64721	0.245479	-5.69423	0.806086	1.23932e-08	0.981652	2.80968e-06
C2_Asthma	FBXO38	Brain_Cortex	1.9932e-05	0.00332753	-4.26565	3.60335e-06	0.00042064	-4.63304	-1.52483	4.43142	0.127302	9.36127e-06	0.752146	0.000909256
C2_Asthma	PRSS53	Brain_Caudate_basal_ganglia	2.00697e-05	0.00354565	4.26411	1.12178e-12	5.8628e-10	7.11467	-2.067	-7.58048	0.0387341	3.44277e-14	0.601465	2.18888e-11
C2_Asthma	PRSS53	Skin_Sun_Exposed_Lower_leg	2.00697e-05	0.00319889	-4.26411	1.12178e-12	4.56205e-10	-7.11467	2.067	7.58048	0.0387341	3.44277e-14	0.582202	1.91676e-11
C2_Asthma	PRSS53	Skin_Not_Sun_Exposed_Suprapubic	2.00697e-05	0.00329326	-4.26411	1.12178e-12	4.40741e-10	-7.11467	2.067	7.58048	0.0387341	3.44277e-14	0.572046	1.60359e-11
C2_Asthma	FBXO38	Pituitary	2.00866e-05	0.00305015	-4.26393	3.63462e-06	0.000382663	-4.63125	-1.5241	4.42974	0.127483	9.43474e-06	0.727452	0.00088412
C2_Asthma	POU2AF1	Whole_Blood	2.01094e-05	0.00292715	-4.26367	1.27133e-05	0.00104339	-4.36498	-1.85499	4.1117	0.063598	3.92756e-05	0.629299	0.00245026
C2_Asthma	FBXO38	Brain_Putamen_basal_ganglia	2.02497e-05	0.00304934	-4.26212	3.63026e-06	0.00036556	-4.6315	-1.52069	4.43062	0.128338	9.39643e-06	0.732718	0.000851361
C2_Asthma	DCAKD	Heart_Atrial_Appendage	2.04245e-05	0.0032777	4.2602	2.48937e-05	0.00182046	4.21576	2.06092	-3.91724	0.0393103	8.95697e-05	0.607011	0.00509748
C2_Asthma	RGMB	Brain_Hypothalamus	2.06031e-05	0.00427208	4.25825	9.34156e-08	2.20157e-05	5.33909	0.599442	-5.31701	0.548878	1.05488e-07	0.945399	2.23526e-05
C2_Asthma	SLC2A4RG	smultixcan	2.07293e-05	0.00171254	-1.52269	1.16582e-09	1.61371e-07	-2.17185	-0.225128	1.88915	0.839576	2.44043e-11	0.964959	4.36197e-09
C2_Asthma	FBXO38	Brain_Anterior_cingulate_cortex_BA24	2.07586e-05	0.00353942	-4.25657	3.72731e-06	0.000411188	-4.62604	-1.518	4.42555	0.129015	9.61959e-06	0.743464	0.000865989
C2_Asthma	DCAKD	Muscle_Skeletal	2.09192e-05	0.00305662	4.25485	3.43255e-07	4.85827e-05	5.098	0.843616	-5.03132	0.398884	4.87113e-07	0.893437	6.21281e-05
C2_Asthma	DDX42	Brain_Cerebellum	2.10262e-05	0.00370603	-4.25371	5.24596e-05	0.00406135	-4.04439	-1.95379	3.94509	0.0507266	7.97707e-05	0.628699	0.00475276
C2_Asthma	TMEM259	Brain_Anterior_cingulate_cortex_BA24	2.10281e-05	0.00353942	-4.25368	5.04934e-07	7.52672e-05	-5.02443	-1.13792	4.89835	0.255153	9.66453e-07	0.854849	0.000125128
C2_Asthma	IL6R	Artery_Tibial	2.11042e-05	0.00326692	4.25288	3.14033e-07	4.69286e-05	5.11482	0.825175	-5.04651	0.409272	4.49962e-07	0.904671	5.67353e-05
C2_Asthma	ZNF263	smultixcan	2.11922e-05	0.00174413	-3.91851	0.000409752	0.00870169	-3.46408	-1.85467	2.96997	0.0033626	0.00524264	0.208837	0.0492447
C2_Asthma	FBXO38	Brain_Hypothalamus	2.13626e-05	0.00430206	-4.25015	3.80537e-06	0.000488195	-4.62174	-1.51235	4.42222	0.130445	9.76934e-06	0.725655	0.00104308
C2_Asthma	FBXO38	Brain_Frontal_Cortex_BA9	2.13633e-05	0.0033497	-4.25014	3.80529e-06	0.000411492	-4.62174	-1.51233	4.42222	0.130449	9.76899e-06	0.741279	0.000882515
C2_Asthma	CLNS1A	smultixcan	2.14079e-05	0.0017552	-4.12437	0.000184985	0.00477759	-3.39741	-2.03039	3.77346	0.0357462	0.000104348	0.472859	0.00280819
C2_Asthma	FBXO38	Lung	2.14088e-05	0.00311978	-4.24967	3.89746e-06	0.000403041	-4.61678	-1.51774	4.41619	0.12908	1.00457e-05	0.737083	0.000813437
C2_Asthma	FBXO38	Ovary	2.15641e-05	0.00336062	-4.24805	3.78954e-06	0.000440834	-4.6226	-1.50765	4.42395	0.131643	9.69102e-06	0.747449	0.000876925
C2_Asthma	FBXO38	Pancreas	2.15783e-05	0.00313162	-4.2479	3.84396e-06	0.000454004	-4.61965	-1.51111	4.42032	0.130762	9.85565e-06	0.742298	0.000860654
C2_Asthma	FBXO38	Brain_Cerebellar_Hemisphere	2.16408e-05	0.00410527	-4.24725	3.8286e-06	0.00050073	-4.62048	-1.50895	4.42155	0.131311	9.79932e-06	0.78315	0.000938982
C2_Asthma	FBXO38	Skin_Not_Sun_Exposed_Suprapubic	2.16411e-05	0.00346121	-4.24725	4.06793e-06	0.00046616	-4.60788	-1.52473	4.40586	0.127326	1.05363e-05	0.744492	0.000987589
C2_Asthma	RGMB	Brain_Cortex	2.16446e-05	0.00356325	4.24721	7.10841e-08	1.44386e-05	5.38841	0.616323	-5.282	0.537681	1.27778e-07	0.946486	2.31614e-05
C2_Asthma	FBXO38	Adipose_Visceral_Omentum	2.16719e-05	0.00332718	-4.24693	3.86302e-06	0.000453756	-4.61862	-1.51073	4.41934	0.130858	9.90018e-06	0.744792	0.000924283
C2_Asthma	NMT1	Brain_Hippocampus	2.16919e-05	0.003628	-4.24672	4.24616e-08	1.08082e-05	-5.4803	-1.44316	4.24402	0.148975	2.19553e-05	0.754754	0.0018486
C2_Asthma	PDLIM4	Brain_Hypothalamus	2.16963e-05	0.00430206	-4.24668	1.77391e-09	5.76644e-07	-6.01726	0.381442	6.2322	0.702876	4.59921e-10	0.967857	1.84571e-07
C2_Asthma	CLSPN	smultixcan	2.18769e-05	0.00177351	-1.53033	3.42742e-05	0.00127344	-4.14303	-0.900424	1.24445	0.0260273	0.000609932	0.438532	0.0108219
C2_Asthma	FBXO38	Brain_Substantia_nigra	2.1912e-05	0.00399308	-4.24446	3.93118e-06	0.000439102	-4.61499	-1.51103	4.41559	0.130781	1.00733e-05	0.751908	0.000920196
C2_Asthma	DCAKD	Colon_Transverse	2.19495e-05	0.00330764	4.24408	1.10825e-05	0.00101351	4.3949	1.77522	-4.15155	0.0758618	3.30235e-05	0.672891	0.00243099
C2_Asthma	FBXO38	Colon_Transverse	2.19948e-05	0.00330764	-4.24361	3.95351e-06	0.000437675	-4.61381	-1.51105	4.41439	0.130775	1.01293e-05	0.733957	0.000917322
C2_Asthma	FBXO38	Brain_Hippocampus	2.19978e-05	0.003628	-4.24358	3.88111e-06	0.000468619	-4.61765	-1.50619	4.41919	0.132019	9.90733e-06	0.736407	0.000994307
C2_Asthma	L3MBTL2	Brain_Frontal_Cortex_BA9	2.20098e-05	0.00336202	-4.24346	1.54942e-07	2.46158e-05	-5.24659	-0.825212	5.21267	0.409251	1.86142e-07	0.913726	2.76111e-05
C2_Asthma	FBXO38	Colon_Sigmoid	2.20282e-05	0.00348595	-4.24327	4.11569e-06	0.000494984	-4.60545	-1.52094	4.40409	0.128274	1.0623e-05	0.731283	0.000963902
C2_Asthma	FBXO38	Skin_Sun_Exposed_Lower_leg	2.20562e-05	0.00336139	-4.24299	3.97928e-06	0.000423477	-4.61246	-1.51167	4.41291	0.130618	1.01991e-05	0.736859	0.000873589
C2_Asthma	APLF	Adipose_Visceral_Omentum	2.21319e-05	0.00334644	4.24222	9.59109e-07	0.000133142	4.89985	0.927815	-4.81098	0.353504	1.50195e-06	0.900818	0.000181621
C2_Asthma	FBXO38	Heart_Left_Ventricle	2.21588e-05	0.00371562	-4.24195	4.0126e-06	0.000416612	-4.61073	-1.51205	4.41108	0.130521	1.02857e-05	0.745275	0.000865364
C2_Asthma	FBXO38	Brain_Amygdala	2.23043e-05	0.0043162	-4.24048	3.92082e-06	0.000526926	-4.61554	-1.5035	4.41753	0.13271	9.98356e-06	0.731505	0.00103983
C2_Asthma	FBXO38	Uterus	2.24817e-05	0.00350812	-4.2387	4.16716e-06	0.00043166	-4.60287	-1.51632	4.4023	0.129437	1.07108e-05	0.730897	0.000912381
C2_Asthma	CDK2AP1	Brain_Substantia_nigra	2.25014e-05	0.00402855	-4.2385	1.68301e-08	4.20209e-06	-5.64178	-0.135755	5.70545	0.892015	1.16034e-08	0.986463	2.66954e-06
C2_Asthma	TMEM259	Testis	2.25609e-05	0.00410085	-4.23791	4.6383e-07	7.25139e-05	-5.0407	-1.08309	4.92492	0.278769	8.43928e-07	0.856823	0.000121739
C2_Asthma	DDX42	Artery_Tibial	2.26462e-05	0.00337892	-4.23706	6.71344e-05	0.00402713	-3.98622	-1.99948	3.89847	0.045556	9.68041e-05	0.608539	0.00528672
C2_Asthma	FBXO38	Brain_Cerebellum	2.29081e-05	0.00397746	-4.23448	3.99599e-06	0.000498849	-4.61159	-1.49814	4.4145	0.134098	1.01244e-05	0.764756	0.000924696
C2_Asthma	FBXO38	Kidney_Cortex	2.29081e-05	0.00389746	-4.23448	3.99599e-06	0.000539237	-4.61159	-1.49814	4.4145	0.134098	1.01244e-05	0.741164	0.00103561
C2_Asthma	FBXO38	Spleen	2.29081e-05	0.00326572	-4.23448	3.99599e-06	0.00042417	-4.61159	-1.49814	4.4145	0.134098	1.01244e-05	0.762685	0.000926383
C2_Asthma	FBXO38	Brain_Caudate_basal_ganglia	2.29081e-05	0.00398669	-4.23448	3.99599e-06	0.000461397	-4.61159	-1.49814	4.4145	0.134098	1.01244e-05	0.7399	0.000978423
C2_Asthma	FBXO38	Prostate	2.29081e-05	0.00339841	-4.23448	3.99599e-06	0.000443511	-4.61159	-1.49814	4.4145	0.134098	1.01244e-05	0.74832	0.000893452
C2_Asthma	FBXO38	Heart_Atrial_Appendage	2.31609e-05	0.00355131	-4.23201	4.02487e-06	0.000401106	-4.61009	-1.49577	4.41341	0.134713	1.01755e-05	0.746654	0.000900348
C2_Asthma	FBXO38	Minor_Salivary_Gland	2.32876e-05	0.00396532	-4.23079	4.42939e-06	0.000541238	-4.59014	-1.51867	4.38894	0.128846	1.13904e-05	0.734326	0.00114138
C2_Asthma	DOCK3	Brain_Putamen_basal_ganglia	2.35587e-05	0.00344384	4.22818	9.82102e-07	0.000118675	4.89519	1.10792	-4.77935	0.267897	1.75859e-06	0.846726	0.00020762
C2_Asthma	DOCK3	Esophagus_Mucosa	2.35587e-05	0.00337982	-4.22818	9.82102e-07	0.000129194	-4.89519	-1.10792	4.77935	0.267897	1.75859e-06	0.853131	0.000198596
C2_Asthma	DOCK3	Muscle_Skeletal	2.35587e-05	0.00335623	4.22818	9.82102e-07	0.00011749	4.89519	1.10792	-4.77935	0.267897	1.75859e-06	0.839329	0.000192853
C2_Asthma	DOCK3	Small_Intestine_Terminal_Ileum	2.35587e-05	0.0043238	-4.22818	9.82102e-07	0.00016238	-4.89519	-1.10792	4.77935	0.267897	1.75859e-06	0.853558	0.00023775
C2_Asthma	DOCK3	Spleen	2.35587e-05	0.00326572	-4.22818	9.82102e-07	0.000124043	-4.89519	-1.10792	4.77935	0.267897	1.75859e-06	0.871948	0.000212403
C2_Asthma	DOCK3	Stomach	2.35587e-05	0.0037543	4.22818	9.82102e-07	0.000114721	4.89519	1.10792	-4.77935	0.267897	1.75859e-06	0.846324	0.000192806
C2_Asthma	DOCK3	Brain_Hippocampus	2.35587e-05	0.00380892	-4.22818	9.82102e-07	0.000136021	-4.89519	-1.10792	4.77935	0.267897	1.75859e-06	0.859252	0.000234028
C2_Asthma	FBXO38	Vagina	2.37011e-05	0.00429076	-4.22683	4.41878e-06	0.000531021	-4.59065	-1.51123	4.39081	0.13073	1.1293e-05	0.736048	0.00113578
C2_Asthma	FBXO38	Small_Intestine_Terminal_Ileum	2.37261e-05	0.0043238	-4.22659	4.06422e-06	0.000543103	-4.60807	-1.48898	4.41259	0.136492	1.02139e-05	0.758992	0.00103859
C2_Asthma	ZNF75A	smultixcan	2.37437e-05	0.00188946	3.41552	0.000172998	0.00457398	3.05168	2.01548	-2.75929	0.0248328	0.000919513	0.434485	0.0146893
C2_Asthma	MPHOSPH9	Cells_Cultured_fibroblasts	2.37551e-05	0.00334378	-4.22631	1.08304e-05	0.000961135	-4.39989	-1.54529	4.18432	0.122277	2.86015e-05	0.726342	0.0019238
C2_Asthma	L3MBTL2	Brain_Caudate_basal_ganglia	2.38237e-05	0.00408506	-4.22566	1.89493e-07	3.13612e-05	-5.20936	-1.22399	5.17789	0.220955	2.2441e-07	0.818578	3.9288e-05
C2_Asthma	L3MBTL2	Brain_Anterior_cingulate_cortex_BA24	2.38237e-05	0.00383561	-4.22566	1.89493e-07	3.17774e-05	-5.20936	-0.664038	5.17789	0.506666	2.2441e-07	0.946692	3.59149e-05
C2_Asthma	L3MBTL2	Esophagus_Muscularis	2.38237e-05	0.00327364	-4.22566	1.89493e-07	2.71708e-05	-5.20936	-0.664038	5.17789	0.506666	2.2441e-07	0.928518	3.02456e-05
C2_Asthma	L3MBTL2	Heart_Atrial_Appendage	2.38237e-05	0.00357813	-4.22566	1.89493e-07	2.83265e-05	-5.20936	-0.664038	5.17789	0.506666	2.2441e-07	0.933304	3.23845e-05
C2_Asthma	L3MBTL2	Heart_Left_Ventricle	2.38237e-05	0.00376652	-4.22566	1.89493e-07	3.23222e-05	-5.20936	-0.664038	5.17789	0.506666	2.2441e-07	0.934456	3.29192e-05
C2_Asthma	L3MBTL2	Skin_Not_Sun_Exposed_Suprapubic	2.38237e-05	0.00367088	-4.22566	1.89493e-07	3.06561e-05	-5.20936	-0.664038	5.17789	0.506666	2.2441e-07	0.93293	3.18125e-05
C2_Asthma	FBXO38	Stomach	2.39004e-05	0.0037543	-4.22494	4.50203e-06	0.000451522	-4.58675	-1.51288	4.38655	0.130311	1.15165e-05	0.735444	0.000919791
C2_Asthma	TMEM259	smultixcan	2.3944e-05	0.00189149	-3.13669	2.95627e-07	2.24401e-05	-3.82675	-0.483008	4.05874	0.0974445	3.66159e-07	0.596339	2.41953e-05
C2_Asthma	XCR1	Adipose_Subcutaneous	2.40765e-05	0.00353387	-4.22329	7.55558e-05	0.00494189	-3.95808	-2.31019	3.61103	0.0208779	0.000304985	0.533796	0.0125063
C2_Asthma	XCR1	Breast_Mammary_Tissue	2.40765e-05	0.003857	-4.22329	7.55558e-05	0.00500916	-3.95808	-2.31019	3.61103	0.0208779	0.000304985	0.52877	0.0125502
C2_Asthma	XCR1	Colon_Sigmoid	2.40765e-05	0.00363641	-4.22329	7.55558e-05	0.0050745	-3.95808	-2.31019	3.61103	0.0208779	0.000304985	0.502348	0.0125124
C2_Asthma	XCR1	Colon_Transverse	2.40765e-05	0.00338664	-4.22329	7.55558e-05	0.00454069	-3.95808	-2.31019	2.85554	0.0208779	0.00429637	0.519113	0.0744917
C2_Asthma	XCR1	Lung	2.40765e-05	0.00336989	-4.22329	7.55558e-05	0.00477728	-3.95808	-2.31019	3.61103	0.0208779	0.000304985	0.499218	0.0118944
C2_Asthma	XCR1	Nerve_Tibial	2.40765e-05	0.00349407	-4.22329	7.55558e-05	0.00485446	-3.95808	-2.31019	3.61103	0.0208779	0.000304985	0.484059	0.012454
C2_Asthma	NDUFS2	Small_Intestine_Terminal_Ileum	2.47376e-05	0.00443769	-4.21718	3.45628e-07	6.74321e-05	-5.0967	-0.912251	5.0159	0.361637	5.27856e-07	0.900027	8.26303e-05
C2_Asthma	TMEM259	Muscle_Skeletal	2.49901e-05	0.00347331	-4.21489	4.87873e-07	6.45083e-05	-5.03102	-0.883344	4.82294	0.37705	1.41458e-06	0.884151	0.000158082
C2_Asthma	RAD50	Lung	2.49915e-05	0.00340511	-4.21488	2.34335e-13	9.6034e-11	-7.32759	2.14465	7.82563	0.0319806	5.0512e-15	0.533641	2.12884e-12
C2_Asthma	D2HGDH	Pituitary	2.50029e-05	0.00349121	-4.21477	1.0987e-10	4.0899e-08	-6.45271	0.966389	6.59748	0.333849	4.18211e-11	0.876381	1.69402e-08
C2_Asthma	ARFRP1	Artery_Tibial	2.5102e-05	0.00357314	-4.21388	4.35672e-06	0.000420597	-4.5936	0.110401	5.95586	0.912092	2.58702e-09	0.991802	6.45994e-07
C2_Asthma	AQP11	Lung	2.55263e-05	0.00340656	4.21009	5.95017e-05	0.00401455	4.01478	2.27139	-3.67387	0.0231231	0.000238903	0.512848	0.0100686
C2_Asthma	AQP11	Colon_Sigmoid	2.55263e-05	0.00374397	4.21009	5.95017e-05	0.00433399	4.01478	2.27139	-3.67387	0.0231231	0.000238903	0.515855	0.0107213
C2_Asthma	AQP11	Pituitary	2.55263e-05	0.0035238	4.21009	5.95017e-05	0.00405351	4.01478	2.27139	-3.67387	0.0231231	0.000238903	0.530248	0.0106004
C2_Asthma	AQP11	Whole_Blood	2.55263e-05	0.00347747	4.21009	5.95017e-05	0.00344887	4.01478	2.27139	-3.67387	0.0231231	0.000238903	0.517638	0.00913992
C2_Asthma	ZFP90	Lung	2.61194e-05	0.00344939	-4.2049	9.70041e-07	0.000120601	-4.89762	-0.953536	4.80468	0.340319	1.54997e-06	0.891376	0.000168752
C2_Asthma	PDLIM4	Adipose_Subcutaneous	2.61672e-05	0.00375244	-4.20449	4.02933e-09	1.00028e-06	-5.88298	0.198573	5.99933	0.842597	1.9813e-09	0.988521	4.90601e-07
C2_Asthma	OGFOD2	Pituitary	2.62058e-05	0.00357694	4.20416	3.12222e-07	4.78573e-05	5.11592	0.657245	-5.07857	0.511023	3.80292e-07	0.931587	5.37046e-05
C2_Asthma	FBXO38	Cells_EBV-transformed_lymphocytes	2.67647e-05	0.00368766	-4.19938	5.25157e-06	0.000525899	-4.55448	-1.50939	4.35438	0.131199	1.33446e-05	0.749292	0.00103939
C2_Asthma	NMT1	Brain_Anterior_cingulate_cortex_BA24	2.68394e-05	0.00425942	-4.19875	4.24616e-08	9.27341e-06	-5.4803	-1.47953	4.15018	0.138998	3.3222e-05	0.759948	0.00256919
C2_Asthma	AQP11	Minor_Salivary_Gland	2.69273e-05	0.00436107	4.19801	6.24615e-05	0.00459589	4.00331	2.2649	-3.66338	0.023519	0.000248905	0.544305	0.0114438
C2_Asthma	XRN2	Artery_Aorta	2.70258e-05	0.00405153	4.19718	7.80577e-06	0.000887843	4.47044	-0.367974	-4.26081	0.712892	2.03692e-05	0.973177	0.00170191
C2_Asthma	ERMP1	Colon_Transverse	2.76216e-05	0.00378044	-4.19224	1.99733e-06	0.000247128	-4.75369	-1.2693	4.59744	0.204336	4.27711e-06	0.805663	0.000441314
C2_Asthma	ERMP1	Skin_Not_Sun_Exposed_Suprapubic	2.76216e-05	0.00408173	-4.19224	1.99733e-06	0.000255495	-4.75369	0.221564	4.59744	0.824653	4.27711e-06	0.983119	0.000442715
C2_Asthma	NDUFS2	Artery_Coronary	2.7675e-05	0.00420633	-4.1918	8.66096e-07	0.000129488	-4.91985	-1.0715	4.80982	0.283945	1.51068e-06	0.87726	0.000213437
C2_Asthma	NDUFS2	Brain_Cerebellar_Hemisphere	2.7675e-05	0.00477268	-4.1918	8.66096e-07	0.000141592	-4.91985	-1.0715	4.80982	0.283945	1.51068e-06	0.884253	0.000219813
C2_Asthma	NDUFS2	Brain_Substantia_nigra	2.7675e-05	0.0047736	-4.1918	8.66096e-07	0.000120529	-4.91985	-1.0715	4.80982	0.283945	1.51068e-06	0.867632	0.00019497
C2_Asthma	NDUFS2	Colon_Sigmoid	2.7675e-05	0.00395261	-4.1918	8.66096e-07	0.000124417	-4.91985	-1.0715	4.80982	0.283945	1.51068e-06	0.866321	0.000193745
C2_Asthma	NDUFS2	Lung	2.7675e-05	0.00358024	-4.1918	8.66096e-07	0.000112745	-4.91985	-1.0715	4.80982	0.283945	1.51068e-06	0.868943	0.000165857
C2_Asthma	NDUFS2	Ovary	2.7675e-05	0.00392449	-4.1918	8.66096e-07	0.000111644	-4.91985	-1.0715	4.80982	0.283945	1.51068e-06	0.860651	0.000183689
C2_Asthma	NDUFS2	Pituitary	2.7675e-05	0.00373551	-4.1918	8.66096e-07	0.000108763	-4.91985	-1.27131	4.80982	0.203618	1.51068e-06	0.802383	0.000175644
C2_Asthma	NDUFS2	Stomach	2.7675e-05	0.00423282	-4.1918	8.66096e-07	0.000103608	-4.91985	-1.0715	4.80982	0.283945	1.51068e-06	0.856009	0.000170269
C2_Asthma	NDUFS2	Vagina	2.7675e-05	0.0047483	-4.1918	8.66096e-07	0.000130452	-4.91985	-1.0715	4.80982	0.283945	1.51068e-06	0.854939	0.000210372
C2_Asthma	NDUFS2	Brain_Anterior_cingulate_cortex_BA24	2.7675e-05	0.00433016	-4.1918	8.66096e-07	0.000114556	-4.91985	-1.0715	4.80982	0.283945	1.51068e-06	0.879045	0.000189213
C2_Asthma	NDUFS2	Uterus	2.7675e-05	0.00408187	-4.1918	8.66096e-07	0.000109933	-4.91985	-1.0715	4.80982	0.283945	1.51068e-06	0.856534	0.000189412
C2_Asthma	IL6R	Esophagus_Mucosa	2.7834e-05	0.003813	4.1905	5.50041e-06	0.000544339	4.54474	1.53926	-4.34148	0.123741	1.41526e-05	0.736794	0.00113096
C2_Asthma	ERMP1	Adrenal_Gland	2.84515e-05	0.00443291	4.18552	1.99733e-06	0.000262443	4.75369	1.26512	-4.5922	0.205827	4.38587e-06	0.827001	0.000481288
C2_Asthma	AQP11	Artery_Coronary	2.8613e-05	0.00420633	4.18423	6.59847e-05	0.00448741	3.99032	2.25752	-3.6515	0.0239755	0.000260713	0.549936	0.0109721
C2_Asthma	IL21R	Uterus	2.87064e-05	0.00412109	4.18349	1.3573e-07	2.30792e-05	5.27094	-0.0347901	-5.26814	0.972247	1.37812e-07	0.997507	2.48039e-05
C2_Asthma	IL21R	Colon_Sigmoid	2.87064e-05	0.00401455	4.18349	1.3573e-07	2.75265e-05	5.27094	0.510617	-5.26814	0.609619	1.37812e-07	0.951804	2.37936e-05
C2_Asthma	IL21R	Heart_Atrial_Appendage	2.87064e-05	0.0042569	4.18349	1.3573e-07	2.12261e-05	5.27094	0.510617	-5.26814	0.609619	1.37812e-07	0.961018	2.0882e-05
C2_Asthma	IL21R	Heart_Left_Ventricle	2.87064e-05	0.00429315	4.18349	1.3573e-07	2.44621e-05	5.27094	-1.0657	-5.26814	0.28656	1.37812e-07	0.866856	2.25264e-05
C2_Asthma	IL21R	Lung	2.87064e-05	0.00367616	4.18349	1.3573e-07	2.27553e-05	5.27094	0.510617	-5.26814	0.609619	1.37812e-07	0.95608	2.16929e-05
C2_Asthma	IL21R	Small_Intestine_Terminal_Ileum	2.87064e-05	0.00507043	4.18349	1.3573e-07	3.07917e-05	5.27094	0.467976	-5.26814	0.639802	1.37812e-07	0.959664	2.73258e-05
C2_Asthma	DCAKD	Esophagus_Gastroesophageal_Junction	2.87332e-05	0.00406677	4.18328	1.61895e-05	0.00130589	4.31185	1.78603	-4.06244	0.0740945	4.85625e-05	0.684148	0.00313063
C2_Asthma	SHE	Spleen	2.88419e-05	0.00369906	4.18242	6.24004e-05	0.00403539	4.00354	2.15756	-3.68991	0.0309622	0.000224334	0.597014	0.0099614
C2_Asthma	GUCD1	Brain_Cerebellum	2.91393e-05	0.00470802	-4.18009	5.36617e-06	0.000615999	-4.54994	-1.42937	4.36219	0.152897	1.28765e-05	0.785005	0.00111683
C2_Asthma	WDPCP	Adipose_Visceral_Omentum	3.00687e-05	0.00410337	-4.17295	2.47857e-07	4.13959e-05	-5.15931	-0.590556	5.15111	0.554818	2.58955e-07	0.95571	3.8232e-05
C2_Asthma	WDPCP	Adrenal_Gland	3.00687e-05	0.00455825	-4.17295	2.47857e-07	4.09904e-05	-5.15931	-0.590556	5.15111	0.554818	2.58955e-07	0.947644	4.12625e-05
C2_Asthma	GLB1	Uterus	3.03914e-05	0.00430558	4.17051	1.23557e-07	2.27041e-05	5.28815	0.672227	-5.25546	0.501439	1.47658e-07	0.930985	2.61542e-05
C2_Asthma	PAPOLG	Esophagus_Gastroesophageal_Junction	3.09885e-05	0.00433438	4.16608	0.000108051	0.00597959	3.87176	2.28697	-3.51969	0.0221976	0.000432057	0.529642	0.014771
C2_Asthma	PAPOLG	Breast_Mammary_Tissue	3.09885e-05	0.00454561	4.16608	0.000108051	0.00658042	3.87176	2.28697	-3.51969	0.0221976	0.000432057	0.53359	0.0163407
C2_Asthma	MANBA	Skin_Sun_Exposed_Lower_leg	3.11654e-05	0.00434875	-4.16478	2.39857e-05	0.00180878	-4.22414	-1.90296	3.94526	0.0570456	7.97132e-05	0.62693	0.0044919
C2_Asthma	MAP3K3	Brain_Putamen_basal_ganglia	3.13796e-05	0.00437532	4.16322	2.47556e-05	0.00188435	4.21702	1.77877	-3.96605	0.0752768	7.3073e-05	0.678465	0.00446951
C2_Asthma	MAP3K3	Colon_Sigmoid	3.13796e-05	0.0042285	4.16322	2.47556e-05	0.00209875	4.21702	1.77877	-3.96605	0.0752768	7.3073e-05	0.666297	0.00454185
C2_Asthma	MAP3K3	Whole_Blood	3.13796e-05	0.00396952	4.16322	2.47556e-05	0.00172619	4.21702	1.77877	-3.96605	0.0752768	7.3073e-05	0.663781	0.00399175
C2_Asthma	TMEM259	Brain_Cortex	3.15433e-05	0.00485562	-4.16203	9.44383e-08	1.88062e-05	-5.33711	-0.523013	5.32757	0.600965	9.95352e-08	0.953566	1.88198e-05
C2_Asthma	TNFRSF6B	smultixcan	3.20632e-05	0.0024082	2.64775	2.92494e-10	4.80189e-08	3.92716	0.0959277	-3.64083	0.95057	7.69719e-11	0.98922	1.22514e-08
C2_Asthma	ZC3H7B	Artery_Coronary	3.22138e-05	0.00465567	-4.15722	5.88563e-09	1.54585e-06	-5.81998	0.349756	0.831121	0.726522	0.405905	0.976874	0.77562
C2_Asthma	ZC3H7B	Colon_Transverse	3.22138e-05	0.00431205	4.15722	5.88563e-09	1.58716e-06	5.81998	-0.349756	-5.9623	0.726522	2.48709e-09	0.974821	6.66116e-07
C2_Asthma	ZC3H7B	Small_Intestine_Terminal_Ileum	3.22138e-05	0.0055201	4.15722	5.88563e-09	1.66032e-06	5.81998	-0.349756	-6.13898	0.726522	8.30513e-10	0.974811	2.67044e-07
C2_Asthma	ZC3H7B	Artery_Tibial	3.22138e-05	0.0042721	-4.15722	5.88563e-09	1.45923e-06	-5.81998	0.349756	1.86096	0.726522	0.0627493	0.970588	0.337151
C2_Asthma	ZC3H7B	Brain_Anterior_cingulate_cortex_BA24	3.22138e-05	0.00470872	-4.15722	5.88563e-09	1.53533e-06	-5.81998	0.349756	5.09839	0.726522	3.4256e-07	0.970267	5.19384e-05
C2_Asthma	ZC3H7B	Brain_Caudate_basal_ganglia	3.22138e-05	0.00507585	-4.15722	5.88563e-09	1.51676e-06	-5.81998	0.349756	4.89784	0.726522	9.68976e-07	0.972408	0.000141027
C2_Asthma	ZC3H7B	Brain_Hippocampus	3.22138e-05	0.00474616	-4.15722	5.88563e-09	1.75324e-06	-5.81998	0.349756	4.80841	0.726522	1.52133e-06	0.970983	0.000215503
C2_Asthma	ZC3H7B	Brain_Hypothalamus	3.22138e-05	0.0056359	-4.15722	5.88563e-09	1.73387e-06	-5.81998	0.349756	5.9623	0.726522	2.48709e-09	0.970479	9.04522e-07
C2_Asthma	ZC3H7B	Brain_Nucleus_accumbens_basal_ganglia	3.22138e-05	0.00502404	-4.15722	5.88563e-09	1.56987e-06	-5.81998	0.349756	5.15993	0.726522	2.47043e-07	0.969283	4.16215e-05
C2_Asthma	ZC3H7B	Brain_Putamen_basal_ganglia	3.22138e-05	0.00441243	-4.15722	5.88563e-09	1.23688e-06	-5.81998	0.349756	4.87975	0.726522	1.06222e-06	0.967414	0.000133496
C2_Asthma	ZC3H7B	Brain_Substantia_nigra	3.22138e-05	0.00538921	-4.15722	5.88563e-09	1.51403e-06	-5.81998	0.349756	4.44513	0.726522	8.7837e-06	0.966322	0.000822636
C2_Asthma	ZC3H7B	Cells_EBV-transformed_lymphocytes	3.22138e-05	0.00426324	4.15722	5.88563e-09	1.47348e-06	5.81998	-0.349756	-5.96843	0.726522	2.39548e-09	0.962349	5.55591e-07
C2_Asthma	ZC3H7B	Colon_Sigmoid	3.22138e-05	0.00425753	4.15722	5.88563e-09	1.60198e-06	5.81998	-0.349756	-1.49879	0.726522	0.133929	0.968185	0.482852
C2_Asthma	ZC3H7B	Esophagus_Gastroesophageal_Junction	3.22138e-05	0.00440218	-4.15722	5.88563e-09	1.50643e-06	-5.81998	0.349756	0.196849	0.726522	0.843946	0.973638	0.951384
C2_Asthma	ZC3H7B	Heart_Atrial_Appendage	3.22138e-05	0.00471731	-4.15722	5.88563e-09	1.35971e-06	-5.81998	0.349756	3.81512	0.726522	0.000136116	0.971047	0.00665321
C2_Asthma	ZC3H7B	Minor_Salivary_Gland	3.22138e-05	0.00500284	4.15722	5.88563e-09	1.69988e-06	5.81998	-0.349756	-6.45237	0.726522	1.10118e-10	0.960836	4.03443e-08
C2_Asthma	ZC3H7B	Muscle_Skeletal	3.22138e-05	0.00437072	-4.15722	5.88563e-09	1.37546e-06	-5.81998	0.349756	4.77469	0.726522	1.79982e-06	0.960029	0.000195548
C2_Asthma	ZC3H7B	Ovary	3.22138e-05	0.00446976	-4.15722	5.88563e-09	1.30565e-06	-5.81998	0.349756	2.22575	0.726522	0.0260311	0.958468	0.221756
C2_Asthma	ZC3H7B	Pancreas	3.22138e-05	0.00427357	4.15722	5.88563e-09	1.47941e-06	5.81998	-0.349756	-5.15819	0.726522	2.49352e-07	0.970009	3.49954e-05
C2_Asthma	ZC3H7B	Pituitary	3.22138e-05	0.00420788	-4.15722	5.88563e-09	1.49624e-06	-5.81998	0.349756	4.90199	0.726522	9.48716e-07	0.962974	0.000116794
C2_Asthma	ZC3H7B	Skin_Sun_Exposed_Lower_leg	3.22138e-05	0.00444722	4.15722	5.88563e-09	1.38435e-06	5.81998	-0.349756	-5.9623	0.726522	2.48709e-09	0.966076	5.93437e-07
C2_Asthma	ZC3H7B	Spleen	3.22138e-05	0.00399029	4.15722	5.88563e-09	1.46817e-06	5.81998	-0.349756	-5.89771	0.726522	3.68585e-09	0.969962	9.27452e-07
C2_Asthma	ZC3H7B	Stomach	3.22138e-05	0.00480068	4.15722	5.88563e-09	1.42533e-06	5.81998	-0.349756	-6.07404	0.726522	1.2473e-09	0.972644	3.41875e-07
C2_Asthma	ZC3H7B	Vagina	3.22138e-05	0.00522896	4.15722	5.88563e-09	1.42825e-06	5.81998	-0.349756	-6.26641	0.726522	3.69473e-10	0.967362	1.21612e-07
C2_Asthma	ZC3H7B	Brain_Cerebellar_Hemisphere	3.22138e-05	0.00531387	-4.15722	5.88563e-09	1.698e-06	-5.81998	0.349756	5.9623	0.726522	2.48709e-09	0.972811	7.71389e-07
C2_Asthma	ZC3H7B	Brain_Cerebellum	3.22138e-05	0.00513347	-4.15722	5.88563e-09	1.67942e-06	-5.81998	0.349756	5.21918	0.726522	1.79721e-07	0.970329	3.14016e-05
C2_Asthma	ZC3H7B	Brain_Spinal_cord_cervical_c-1	3.22138e-05	0.00448831	-4.15722	5.88563e-09	1.39301e-06	-5.81998	0.349756	3.04278	0.726522	0.00234404	0.969749	0.0538101
C2_Asthma	ZC3H7B	Heart_Left_Ventricle	3.22138e-05	0.00463	-4.15722	5.88563e-09	1.47946e-06	-5.81998	0.349756	1.48204	0.726522	0.13833	0.964272	0.486696
C2_Asthma	ZC3H7B	Prostate	3.22138e-05	0.00429565	-4.15722	5.88563e-09	1.41535e-06	-5.81998	0.349756	0.230468	0.726522	0.817728	0.973208	0.943826
C2_Asthma	GLB1	Thyroid	3.24373e-05	0.00470629	4.15564	4.59161e-08	9.26539e-06	5.46644	0.48382	-5.461	0.628514	4.73463e-08	0.956314	9.6486e-06
C2_Asthma	PNMT	Brain_Substantia_nigra	3.34434e-05	0.00550468	4.14866	3.17957e-27	5.39827e-24	10.8073	-1.09095	-7.30289	0.275293	2.81653e-13	0.860068	1.14643e-10
C2_Asthma	CDK2AP1	Brain_Amygdala	3.35473e-05	0.00573714	-4.14794	3.49023e-08	8.43764e-06	-5.51488	-0.138037	5.57623	0.890211	2.45794e-08	0.987844	6.19171e-06
C2_Asthma	NMT1	Muscle_Skeletal	3.37556e-05	0.00452603	-4.14653	1.51656e-08	3.24253e-06	-5.65968	-1.17106	4.5784	0.241576	4.68535e-06	0.820445	0.000426186
C2_Asthma	DCAKD	Artery_Aorta	3.38505e-05	0.00478262	4.14588	1.36147e-05	0.00139822	4.34998	1.66199	-4.12568	0.0965155	3.69649e-05	0.707822	0.00275762
C2_Asthma	MANBA	Skin_Not_Sun_Exposed_Suprapubic	3.38937e-05	0.00481177	-4.14559	2.14949e-05	0.00180508	-4.24877	-1.8301	3.99109	0.0672356	6.57706e-05	0.649072	0.00439254
C2_Asthma	TMEM259	Brain_Frontal_Cortex_BA9	3.41891e-05	0.00475226	-4.1436	7.73282e-07	0.000104289	-4.94199	-1.04368	4.83281	0.296632	1.34618e-06	0.868861	0.000165044
C2_Asthma	CD46	Colon_Transverse	3.43532e-05	0.00454844	-4.14251	0.000102712	0.00577705	-3.88409	-2.24841	3.54491	0.0245499	0.000392748	0.537389	0.0144559
C2_Asthma	CD46	Liver	3.43532e-05	0.00503976	4.14251	0.000102712	0.00675908	3.88409	2.24841	-3.54491	0.0245499	0.000392748	0.529624	0.0140362
C2_Asthma	CD46	Pancreas	3.43532e-05	0.00447788	4.14251	0.000102712	0.00602927	3.88409	2.24841	-3.54491	0.0245499	0.000392748	0.54123	0.0145592
C2_Asthma	CD46	Small_Intestine_Terminal_Ileum	3.43532e-05	0.00571607	-4.14251	0.000102712	0.00663548	-3.88409	-2.24841	3.54491	0.0245499	0.000392748	0.561928	0.0152697
C2_Asthma	CD46	Testis	3.43532e-05	0.00575319	-4.14251	0.000102712	0.00647265	-3.88409	-2.24841	3.54491	0.0245499	0.000392748	0.545047	0.0168391
C2_Asthma	CD46	Thyroid	3.43532e-05	0.0047787	-4.14251	0.000102712	0.00621788	-3.88409	-2.24841	3.54491	0.0245499	0.000392748	0.51354	0.0146735
C2_Asthma	CD46	Vagina	3.43532e-05	0.00544758	-4.14251	0.000102712	0.00650213	-3.88409	-2.24841	3.54491	0.0245499	0.000392748	0.536802	0.0168573
C2_Asthma	CD46	Ovary	3.43532e-05	0.00465175	-4.14251	0.000102712	0.00604798	-3.88409	-2.24841	3.54491	0.0245499	0.000392748	0.554774	0.015974
C2_Asthma	ZBTB1	Lung	3.44925e-05	0.00416472	4.14158	9.18121e-05	0.00535429	3.91127	2.23431	-3.57124	0.0254625	0.000355293	0.516874	0.0130758
C2_Asthma	CEP120	Prostate	3.47104e-05	0.00457714	4.14013	8.75602e-06	0.000826503	4.44581	1.58887	-4.23487	0.11209	2.2868e-05	0.726292	0.00170138
C2_Asthma	DCAKD	Thyroid	3.47566e-05	0.0047787	4.13983	4.7153e-05	0.00348047	4.06931	2.03935	-3.77244	0.0414147	0.000161661	0.587159	0.00782139
C2_Asthma	PDLIM4	Thyroid	3.49617e-05	0.0047787	-4.13848	1.83147e-10	5.69339e-08	-6.37485	1.22205	6.68532	0.221688	2.30413e-11	0.813826	7.37871e-09
C2_Asthma	TRIM31	Liver	3.54728e-05	0.00513173	4.13515	2.70981e-09	6.12696e-07	5.94828	-0.546484	-6.21281	0.584733	5.20467e-10	0.94353	1.30637e-07
C2_Asthma	AQP11	Adipose_Subcutaneous	3.56483e-05	0.00494165	4.13401	3.97067e-05	0.00309797	4.10918	1.98133	-3.81532	0.0475538	0.000136007	0.618902	0.00709
C2_Asthma	MAP3K3	Adipose_Subcutaneous	3.67621e-05	0.00498526	4.12694	2.61445e-05	0.00223616	4.20469	1.66077	-3.96372	0.09676	7.37899e-05	0.712786	0.00461223
C2_Asthma	MAP3K3	Brain_Hippocampus	3.67621e-05	0.00520797	4.12694	2.61445e-05	0.00210452	4.20469	1.72825	-3.96372	0.0839431	7.37899e-05	0.692931	0.00467559
C2_Asthma	MAP3K3	Cells_Cultured_fibroblasts	3.67621e-05	0.00465895	4.12694	2.61445e-05	0.00193323	4.20469	1.73823	-3.96372	0.0821707	7.37899e-05	0.692003	0.00399932
C2_Asthma	WDPCP	Small_Intestine_Terminal_Ileum	3.71882e-05	0.00592996	-4.12429	2.23328e-07	4.63524e-05	-5.17879	-0.436063	5.18309	0.662791	2.18241e-07	0.96291	3.76291e-05
C2_Asthma	STAT5B	Brain_Amygdala	3.77765e-05	0.0062553	4.12067	3.27648e-08	8.1472e-06	5.52598	0.0660211	-5.59974	0.947361	2.14679e-08	0.995007	5.67171e-06
C2_Asthma	ZC3H7B	Esophagus_Mucosa	3.83912e-05	0.00469932	4.11695	1.85305e-10	5.87908e-08	6.37305	-1.0978	-6.66069	0.272294	2.72552e-11	0.856859	8.91805e-09
C2_Asthma	GTF2E2	smultixcan	3.84855e-05	0.00278602	-0.603168	0.000302926	0.00695885	-0.686458	-0.817335	0.0974659	0.0198275	0.00141522	0.415435	0.0198459
C2_Asthma	HDAC7	Lung	3.87853e-05	0.00459551	4.1146	3.21041e-08	6.83138e-06	5.52956	0.0588161	-5.60196	0.953099	2.11938e-08	0.996278	4.25995e-06
C2_Asthma	HBS1L	Testis	3.96516e-05	0.00628731	4.1095	2.09031e-07	3.76719e-05	5.19112	0.520487	-5.1738	0.602724	2.29386e-07	0.950607	3.84844e-05
C2_Asthma	MDH1	smultixcan	4.03934e-05	0.00291438	-3.56218	4.56748e-07	3.24338e-05	-1.14411	0.0986739	4.51095	0.315168	9.6576e-07	0.776337	5.58898e-05
C2_Asthma	ZBTB1	Nerve_Tibial	4.08125e-05	0.00554966	4.10283	4.8572e-05	0.0037201	4.06239	1.99697	-3.77303	0.0458286	0.000161279	0.583995	0.00800392
C2_Asthma	HBS1L	Brain_Cortex	4.12746e-05	0.00597099	4.10023	2.09567e-07	3.73397e-05	5.19064	0.521058	-5.17242	0.602326	2.31076e-07	0.953566	3.68821e-05
C2_Asthma	STX4	Brain_Amygdala	4.17424e-05	0.00680401	4.09762	7.83591e-13	4.5464e-10	7.164	-2.42251	-7.6998	0.0154137	1.36278e-14	0.51084	9.25473e-12
C2_Asthma	STX4	Brain_Substantia_nigra	4.17424e-05	0.00665596	4.09762	7.83591e-13	3.6955e-10	7.164	-2.42251	-7.6998	0.0154137	1.36278e-14	0.565887	6.86778e-12
C2_Asthma	STX4	Esophagus_Gastroesophageal_Junction	4.17424e-05	0.00535689	-4.09762	7.83591e-13	3.98964e-10	-7.164	2.42251	7.6998	0.0154137	1.36278e-14	0.495626	8.83155e-12
C2_Asthma	STX4	Adrenal_Gland	4.17424e-05	0.00585333	-4.09762	7.83591e-13	3.41646e-10	-7.164	2.42251	7.6998	0.0154137	1.36278e-14	0.486649	8.3431e-12
C2_Asthma	STX4	Artery_Aorta	4.17424e-05	0.00582618	-4.09762	7.83591e-13	5.18052e-10	-7.164	2.42251	7.6998	0.0154137	1.36278e-14	0.469116	7.76353e-12
C2_Asthma	STX4	Artery_Tibial	4.17424e-05	0.00516938	-4.09762	7.83591e-13	3.28777e-10	-7.164	2.42251	7.6998	0.0154137	1.36278e-14	0.50554	7.56913e-12
C2_Asthma	STX4	Brain_Anterior_cingulate_cortex_BA24	4.17424e-05	0.00550679	4.09762	7.83591e-13	4.32865e-10	7.164	-2.42251	-7.6998	0.0154137	1.36278e-14	0.544819	9.26599e-12
C2_Asthma	STX4	Brain_Caudate_basal_ganglia	4.17424e-05	0.00648955	4.09762	7.83591e-13	4.57709e-10	7.164	-2.42251	-7.6998	0.0154137	1.36278e-14	0.505421	1.0289e-11
C2_Asthma	STX4	Brain_Cerebellar_Hemisphere	4.17424e-05	0.00633483	-4.09762	7.83591e-13	6.4052e-10	-7.164	2.42251	7.6998	0.0154137	1.36278e-14	0.507635	1.00698e-11
C2_Asthma	STX4	Brain_Cerebellum	4.17424e-05	0.00630636	-4.09762	7.83591e-13	4.34762e-10	-7.164	2.42251	7.6998	0.0154137	1.36278e-14	0.540399	9.66454e-12
C2_Asthma	STX4	Brain_Cortex	4.17424e-05	0.00597099	4.09762	7.83591e-13	4.97384e-10	7.164	-2.42251	-7.6998	0.0154137	1.36278e-14	0.522348	9.33371e-12
C2_Asthma	STX4	Brain_Frontal_Cortex_BA9	4.17424e-05	0.00550383	4.09762	7.83591e-13	4.28798e-10	7.164	-2.42251	-7.6998	0.0154137	1.36278e-14	0.504408	8.21238e-12
C2_Asthma	STX4	Brain_Hippocampus	4.17424e-05	0.00569449	4.09762	7.83591e-13	4.74954e-10	7.164	-2.42251	-7.6998	0.0154137	1.36278e-14	0.529681	1.30448e-11
C2_Asthma	STX4	Brain_Hypothalamus	4.17424e-05	0.00689445	4.09762	7.83591e-13	4.61682e-10	7.164	-2.42251	-7.6998	0.0154137	1.36278e-14	0.527345	1.13286e-11
C2_Asthma	STX4	Brain_Nucleus_accumbens_basal_ganglia	4.17424e-05	0.00622972	4.09762	7.83591e-13	4.83329e-10	7.164	-2.42251	-7.6998	0.0154137	1.36278e-14	0.532087	9.619e-12
C2_Asthma	STX4	Brain_Putamen_basal_ganglia	4.17424e-05	0.00541884	4.09762	7.83591e-13	3.15624e-10	7.164	-2.42251	-7.6998	0.0154137	1.36278e-14	0.542979	7.2401e-12
C2_Asthma	STX4	Brain_Spinal_cord_cervical_c-1	4.17424e-05	0.00552513	4.09762	7.83591e-13	3.80906e-10	7.164	-2.42251	-7.6998	0.0154137	1.36278e-14	0.535925	1.00212e-11
C2_Asthma	STX4	Breast_Mammary_Tissue	4.17424e-05	0.00584154	-4.09762	7.83591e-13	4.082e-10	-7.164	2.42251	7.6998	0.0154137	1.36278e-14	0.494144	7.80008e-12
C2_Asthma	STX4	Cells_EBV-transformed_lymphocytes	4.17424e-05	0.00497284	-4.09762	7.83591e-13	4.1687e-10	-7.164	2.42251	7.6998	0.0154137	1.36278e-14	0.453967	7.90187e-12
C2_Asthma	STX4	Colon_Sigmoid	4.17424e-05	0.00539824	-4.09762	7.83591e-13	4.5026e-10	-7.164	2.42251	7.6998	0.0154137	1.36278e-14	0.474973	8.91619e-12
C2_Asthma	STX4	Esophagus_Mucosa	4.17424e-05	0.0050103	-4.09762	7.83591e-13	3.85329e-10	-7.164	2.42251	7.6998	0.0154137	1.36278e-14	0.464907	7.26856e-12
C2_Asthma	STX4	Esophagus_Muscularis	4.17424e-05	0.00501193	-4.09762	7.83591e-13	3.3707e-10	-7.164	2.42251	7.6998	0.0154137	1.36278e-14	0.465826	7.56345e-12
C2_Asthma	STX4	Heart_Atrial_Appendage	4.17424e-05	0.00589171	-4.09762	7.83591e-13	3.31883e-10	-7.164	2.42251	7.6998	0.0154137	1.36278e-14	0.514083	6.62841e-12
C2_Asthma	STX4	Lung	4.17424e-05	0.00472509	-4.09762	7.83591e-13	2.98981e-10	-7.164	2.42251	7.6998	0.0154137	1.36278e-14	0.46443	5.39538e-12
C2_Asthma	STX4	Minor_Salivary_Gland	4.17424e-05	0.00614589	-4.09762	7.83591e-13	4.39318e-10	-7.164	2.42251	7.6998	0.0154137	1.36278e-14	0.499087	9.98579e-12
C2_Asthma	STX4	Nerve_Tibial	4.17424e-05	0.00561819	-4.09762	7.83591e-13	3.23651e-10	-7.164	2.42251	7.6998	0.0154137	1.36278e-14	0.449867	7.12736e-12
C2_Asthma	STX4	Pancreas	4.17424e-05	0.00517651	-4.09762	7.83591e-13	3.82013e-10	-7.164	2.42251	7.6998	0.0154137	1.36278e-14	0.482477	8.0579e-12
C2_Asthma	STX4	Prostate	4.17424e-05	0.0052702	-4.09762	7.83591e-13	4.16541e-10	-7.164	2.42251	7.6998	0.0154137	1.36278e-14	0.502468	9.32308e-12
C2_Asthma	STX4	Skin_Not_Sun_Exposed_Suprapubic	4.17424e-05	0.00555174	-4.09762	7.83591e-13	3.31549e-10	-7.164	2.42251	7.6998	0.0154137	1.36278e-14	0.478362	7.13147e-12
C2_Asthma	STX4	Skin_Sun_Exposed_Lower_leg	4.17424e-05	0.00552746	-4.09762	7.83591e-13	3.5691e-10	-7.164	2.42251	7.6998	0.0154137	1.36278e-14	0.486677	9.13307e-12
C2_Asthma	STX4	Small_Intestine_Terminal_Ileum	4.17424e-05	0.00650465	-4.09762	7.83591e-13	5.09595e-10	-7.164	2.42251	7.6998	0.0154137	1.36278e-14	0.49594	9.00724e-12
C2_Asthma	STX4	Spleen	4.17424e-05	0.00492097	-4.09762	7.83591e-13	4.88667e-10	-7.164	2.42251	7.6998	0.0154137	1.36278e-14	0.486896	1.02873e-11
C2_Asthma	STX4	Stomach	4.17424e-05	0.00570095	-4.09762	7.83591e-13	4.09488e-10	-7.164	2.42251	7.6998	0.0154137	1.36278e-14	0.47794	8.24313e-12
C2_Asthma	STX4	Testis	4.17424e-05	0.00654916	-4.09762	7.83591e-13	4.23662e-10	-7.164	2.42251	7.6998	0.0154137	1.36278e-14	0.508586	9.56116e-12
C2_Asthma	STX4	Thyroid	4.17424e-05	0.00556196	-4.09762	7.83591e-13	3.10788e-10	-7.164	2.42251	7.6998	0.0154137	1.36278e-14	0.465348	6.34015e-12
C2_Asthma	STX4	Uterus	4.17424e-05	0.00576206	-4.09762	7.83591e-13	4.06639e-10	-7.164	2.42251	7.6998	0.0154137	1.36278e-14	0.5282	8.97328e-12
C2_Asthma	STX4	Vagina	4.17424e-05	0.00624109	-4.09762	7.83591e-13	3.74476e-10	-7.164	2.42251	7.6998	0.0154137	1.36278e-14	0.507193	8.73446e-12
C2_Asthma	AHI1	Esophagus_Muscularis	4.24333e-05	0.00504589	4.09381	6.24097e-07	7.62675e-05	4.98361	0.670448	-4.94874	0.502572	7.46941e-07	0.92721	8.66791e-05
C2_Asthma	DDX42	Pancreas	4.25412e-05	0.00519705	-4.09323	6.8126e-05	0.00451878	-3.98274	-1.79893	3.89099	0.0720304	9.98344e-05	0.668524	0.0056228
C2_Asthma	TOMM40L	Heart_Atrial_Appendage	4.28191e-05	0.00597173	-4.09172	6.51233e-07	8.37947e-05	-4.97537	-0.838898	4.90683	0.401527	9.25605e-07	0.902966	0.000110221
C2_Asthma	TOMM40L	Heart_Left_Ventricle	4.28191e-05	0.00592348	-4.09172	6.51233e-07	9.57012e-05	-4.97537	-0.838898	4.90683	0.401527	9.25605e-07	0.905265	0.000113879
C2_Asthma	TOMM40L	Small_Intestine_Terminal_Ileum	4.28191e-05	0.00650465	-4.09172	6.51233e-07	0.000117644	-4.97537	-0.838898	4.90683	0.401527	9.25605e-07	0.909674	0.00013595
C2_Asthma	TOMM40L	Artery_Tibial	4.28191e-05	0.00523139	-4.09172	6.51233e-07	8.26082e-05	-4.97537	-0.838898	4.90683	0.401527	9.25605e-07	0.901011	0.000104315
C2_Asthma	TOMM40L	Brain_Amygdala	4.28191e-05	0.00687213	-4.09172	6.51233e-07	0.000106396	-4.97537	-0.838898	4.90683	0.401527	9.25605e-07	0.897575	0.000145307
C2_Asthma	TOMM40L	Breast_Mammary_Tissue	4.28191e-05	0.00592411	-4.09172	6.51233e-07	9.7632e-05	-4.97537	-0.838898	4.90683	0.401527	9.25605e-07	0.906333	0.000113157
C2_Asthma	TOMM40L	Cells_Cultured_fibroblasts	4.28191e-05	0.0052213	-4.09172	6.51233e-07	8.94304e-05	-4.97537	-0.838898	4.90683	0.401527	9.25605e-07	0.902959	0.000110614
C2_Asthma	TOMM40L	Cells_EBV-transformed_lymphocytes	4.28191e-05	0.00500784	-4.09172	6.51233e-07	8.39893e-05	-4.97537	-0.838898	4.90683	0.401527	9.25605e-07	0.906673	0.000109779
C2_Asthma	TOMM40L	Minor_Salivary_Gland	4.28191e-05	0.00622359	4.09172	6.51233e-07	0.000110838	4.97537	0.838898	-4.90683	0.401527	9.25605e-07	0.898291	0.000132339
C2_Asthma	TOMM40L	Muscle_Skeletal	4.28191e-05	0.00542232	-4.09172	6.51233e-07	8.07931e-05	-4.97537	-0.838898	4.90683	0.401527	9.25605e-07	0.893437	0.000107535
C2_Asthma	TOMM40L	Ovary	4.28191e-05	0.00566169	-4.09172	6.51233e-07	8.74945e-05	-4.97537	-0.838898	4.90683	0.401527	9.25605e-07	0.902939	0.000118732
C2_Asthma	TOMM40L	Pancreas	4.28191e-05	0.00519705	-4.09172	6.51233e-07	9.41631e-05	-4.97537	-0.838898	4.90683	0.401527	9.25605e-07	0.903588	0.000112494
C2_Asthma	TOMM40L	Pituitary	4.28191e-05	0.00524128	4.09172	6.51233e-07	8.59216e-05	4.97537	0.838898	-4.90683	0.401527	9.25605e-07	0.900777	0.000115528
C2_Asthma	TOMM40L	Artery_Aorta	4.28191e-05	0.00590854	-4.09172	6.51233e-07	0.000116599	-4.97537	-0.838898	4.90683	0.401527	9.25605e-07	0.905201	0.000131825
C2_Asthma	TOMM40L	Brain_Cerebellum	4.28191e-05	0.00638608	4.09172	6.51233e-07	0.000113462	4.97537	0.838898	-4.90683	0.401527	9.25605e-07	0.911144	0.000129757
C2_Asthma	TOMM40L	Brain_Cortex	4.28191e-05	0.00597099	4.09172	6.51233e-07	9.75538e-05	4.97537	0.838898	-4.90683	0.401527	9.25605e-07	0.918158	0.000130755
C2_Asthma	TOMM40L	Brain_Hippocampus	4.28191e-05	0.00577013	-4.09172	6.51233e-07	0.000103812	-4.97537	-0.838898	4.90683	0.401527	9.25605e-07	0.910118	0.000145193
C2_Asthma	TOMM40L	Stomach	4.28191e-05	0.00570095	-4.09172	6.51233e-07	8.28986e-05	-4.97537	-0.838898	4.90683	0.401527	9.25605e-07	0.908824	0.000112246
C2_Asthma	TOMM40L	Brain_Caudate_basal_ganglia	4.29315e-05	0.00658659	-4.09111	6.53905e-07	9.54894e-05	-4.97458	-0.838836	4.90603	0.401561	9.29367e-07	0.908425	0.000136912
C2_Asthma	RSF1	Small_Intestine_Terminal_Ileum	4.40181e-05	0.00656326	4.08531	2.41638e-05	0.00218257	4.22247	1.77265	-3.97475	0.0762864	7.04535e-05	0.707686	0.00507991
C2_Asthma	TNFRSF6B	Muscle_Skeletal	4.41466e-05	0.005529	4.08463	1.74335e-07	2.78078e-05	5.22481	0.593392	-5.26016	0.552919	1.43934e-07	0.935051	2.31359e-05
C2_Asthma	RSF1	Colon_Transverse	4.42154e-05	0.00531473	4.08427	2.37911e-05	0.00189554	4.22597	1.76743	-3.97928	0.077157	6.9125e-05	0.674956	0.00432908
C2_Asthma	DDX42	Brain_Cerebellar_Hemisphere	4.49134e-05	0.00672637	-4.08063	5.24596e-05	0.00395828	-4.04439	-1.85832	3.77561	0.063123	0.000159618	0.695815	0.00814398
C2_Asthma	AHI1	Lung	4.53365e-05	0.00499805	4.07845	1.10926e-06	0.00013258	4.87119	0.788696	-4.81221	0.43029	1.49269e-06	0.915059	0.000165271
C2_Asthma	TNFRSF6B	Vagina	4.53861e-05	0.00659738	4.0782	6.08921e-09	1.43771e-06	5.81429	-0.223546	-5.95562	0.823111	2.59087e-09	0.981012	7.21591e-07
C2_Asthma	STAT5B	Brain_Frontal_Cortex_BA9	4.5444e-05	0.00585874	4.0779	3.60541e-08	7.27566e-06	5.50916	0.0109408	-5.59256	0.991271	2.23745e-08	0.998393	4.71631e-06
C2_Asthma	DDX42	Heart_Atrial_Appendage	4.57352e-05	0.00623009	-4.07642	6.8126e-05	0.00386872	-3.98274	-1.83138	3.83835	0.0670431	0.000123864	0.687076	0.00633403
C2_Asthma	RGMB	Brain_Cerebellar_Hemisphere	4.6657e-05	0.00674399	4.07177	3.72925e-07	6.90193e-05	5.08228	0.562221	-5.05738	0.573965	4.25046e-07	0.958246	7.15656e-05
C2_Asthma	D2HGDH	Colon_Transverse	4.70289e-05	0.00543156	-4.06992	6.20327e-10	1.86399e-07	-6.18518	0.592077	6.42095	0.553799	1.35431e-10	0.945664	4.60757e-08
C2_Asthma	CHADL	Artery_Coronary	4.72659e-05	0.00608614	-4.06875	1.31004e-07	2.44827e-05	-5.27744	-0.137019	5.33635	0.891015	9.48345e-08	0.993958	1.7053e-05
C2_Asthma	CHADL	Brain_Anterior_cingulate_cortex_BA24	4.72659e-05	0.00603536	-4.06875	1.31004e-07	2.41228e-05	-5.27744	-0.137019	5.33635	0.891015	9.48345e-08	0.992106	1.76255e-05
C2_Asthma	CHADL	Brain_Caudate_basal_ganglia	4.72659e-05	0.0069762	-4.06875	1.31004e-07	2.32299e-05	-5.27744	-0.137019	5.33635	0.891015	9.48345e-08	0.993642	1.84774e-05
C2_Asthma	CHADL	Brain_Cerebellar_Hemisphere	4.72659e-05	0.00674399	-4.06875	1.31004e-07	2.79353e-05	-5.27744	-0.137019	5.33635	0.891015	9.48345e-08	0.987383	1.96091e-05
C2_Asthma	CHADL	Cells_Cultured_fibroblasts	4.72659e-05	0.00550739	4.06875	1.31004e-07	2.23426e-05	5.27744	0.137019	-5.33635	0.891015	9.48345e-08	0.986859	1.53595e-05
C2_Asthma	CHADL	Colon_Transverse	4.72659e-05	0.00543156	-4.06875	1.31004e-07	2.41715e-05	-5.27744	-0.637704	5.33635	0.523666	9.48345e-08	0.93996	1.7054e-05
C2_Asthma	CHADL	Heart_Left_Ventricle	4.72659e-05	0.00637916	4.06875	1.31004e-07	2.40645e-05	5.27744	0.137019	-5.33635	0.891015	9.48345e-08	0.987771	1.61955e-05
C2_Asthma	CHADL	Minor_Salivary_Gland	4.72659e-05	0.00661547	4.06875	1.31004e-07	2.77467e-05	5.27744	0.137019	-5.33635	0.891015	9.48345e-08	0.986776	1.91697e-05
C2_Asthma	CHADL	Pituitary	4.72659e-05	0.00568501	-4.06875	1.31004e-07	2.48265e-05	-5.27744	-0.137019	5.33635	0.891015	9.48345e-08	0.98568	1.60924e-05
C2_Asthma	CHADL	Prostate	4.72659e-05	0.005783	-4.06875	1.31004e-07	2.00476e-05	-5.27744	-0.137019	5.33635	0.891015	9.48345e-08	0.990551	1.57323e-05
C2_Asthma	CHADL	Spleen	4.72659e-05	0.00530423	-4.06875	1.31004e-07	2.29327e-05	-5.27744	-0.137019	5.33635	0.891015	9.48345e-08	0.99161	1.61326e-05
C2_Asthma	CHADL	Testis	4.72659e-05	0.00711614	-4.06875	1.31004e-07	2.57844e-05	-5.27744	-0.137019	5.33635	0.891015	9.48345e-08	0.98879	1.82971e-05
C2_Asthma	CHADL	Thyroid	4.72659e-05	0.00623432	4.06875	1.31004e-07	2.43034e-05	5.27744	0.137019	-5.33635	0.891015	9.48345e-08	0.989623	1.74729e-05
C2_Asthma	CHADL	Vagina	4.72659e-05	0.00668492	-4.06875	1.31004e-07	2.38428e-05	-5.27744	-0.137019	5.33635	0.891015	9.48345e-08	0.987797	1.83945e-05
C2_Asthma	CHADL	Uterus	4.72659e-05	0.00630697	4.06875	1.31004e-07	2.27041e-05	5.27744	0.137019	-5.33635	0.891015	9.48345e-08	0.99025	1.79366e-05
C2_Asthma	TMEM259	Colon_Sigmoid	4.99703e-05	0.00632624	-4.05577	4.02755e-07	6.41993e-05	-5.06765	-1.13329	4.96554	0.257091	6.85095e-07	0.852844	9.56901e-05
C2_Asthma	DCAKD	Whole_Blood	5.18162e-05	0.00582323	4.04728	4.2862e-05	0.0026678	4.09148	1.88408	-3.82511	0.0595548	0.000130716	0.61439	0.00602336
C2_Asthma	SHE	Stomach	5.20932e-05	0.0065111	4.04603	3.07696e-05	0.00212161	4.16769	2.10597	-3.55205	0.0352067	0.00038224	0.557112	0.0142008
C2_Asthma	ARFRP1	smultixcan	5.22669e-05	0.00353537	-3.79341	1.25139e-10	2.15462e-08	-4.41962	-0.277265	4.96441	0.76571	1.22179e-07	0.948439	9.65304e-06
C2_Asthma	DDX42	Esophagus_Gastroesophageal_Junction	5.26421e-05	0.00638634	-4.04358	6.8126e-05	0.00422712	-3.98274	-1.80241	3.82727	0.0714805	0.00012957	0.684148	0.00645909
C2_Asthma	ZDHHC18	Cells_EBV-transformed_lymphocytes	5.29867e-05	0.00583336	-4.04205	9.03928e-06	0.000854915	-4.43896	-1.30862	4.28068	0.190664	1.86323e-05	0.809668	0.00136947
C2_Asthma	ZDHHC18	Testis	5.29867e-05	0.00779698	-4.04205	9.03928e-06	0.000916357	-4.43896	-1.30862	4.28068	0.190664	1.86323e-05	0.803393	0.00166226
C2_Asthma	ZDHHC18	Liver	5.29867e-05	0.00689887	-4.04205	9.03928e-06	0.000996354	-4.43896	-1.30862	4.28068	0.190664	1.86323e-05	0.775664	0.00152347
C2_Asthma	CLEC16A	Brain_Cerebellum	5.3308e-05	0.00756259	-4.04063	6.18568e-10	2.05921e-07	-6.18563	0.938206	6.45164	0.348139	1.10643e-10	0.893964	3.81116e-08
C2_Asthma	STX4	Adipose_Subcutaneous	5.34559e-05	0.00653838	-4.03998	7.98019e-12	3.3526e-09	-6.8389	2.08346	7.31602	0.0372092	2.55437e-13	0.582722	1.37042e-10
C2_Asthma	TMEM259	Artery_Aorta	5.34761e-05	0.00698237	-4.03989	1.43854e-07	3.07058e-05	-5.26026	-0.410555	5.26989	0.681399	1.36509e-07	0.967888	2.618e-05
C2_Asthma	DDX42	Skin_Not_Sun_Exposed_Suprapubic	5.35458e-05	0.00690358	-4.03959	6.8126e-05	0.00462626	-3.98274	-1.79306	3.82844	0.0729638	0.000128956	0.659667	0.00683678
C2_Asthma	DDX42	Heart_Left_Ventricle	5.36091e-05	0.0069799	-4.03931	6.8126e-05	0.00430954	-3.98274	-1.81676	3.80236	0.0692543	0.000143322	0.668229	0.0071131
C2_Asthma	AHI1	Brain_Cortex	5.38177e-05	0.00716743	4.0384	1.38931e-06	0.000178605	4.82653	0.777326	-4.76874	0.436967	1.85384e-06	0.927816	0.000239828
C2_Asthma	NDUFS2	Colon_Transverse	5.40428e-05	0.0059845	-4.03742	1.73106e-08	3.95774e-06	-5.63693	-0.051298	5.72676	0.959088	1.02365e-08	0.996331	2.47803e-06
C2_Asthma	ATP8B2	Artery_Coronary	5.43064e-05	0.00671095	-4.03628	3.76553e-06	0.000456075	-4.62392	-1.0294	4.51107	0.303294	6.45016e-06	0.884165	0.000671496
C2_Asthma	ATP8B2	Spleen	5.43064e-05	0.00588527	4.03628	3.76553e-06	0.000404005	4.62392	1.0294	-4.51107	0.303294	6.45016e-06	0.888778	0.000628267
C2_Asthma	XCR1	smultixcan	5.4592e-05	0.00362468	-3.50491	0.000209948	0.00524943	-3.27068	-1.94415	2.44769	0.0430167	0.00129006	0.495804	0.018667
C2_Asthma	AQP11	Colon_Transverse	5.60806e-05	0.00604529	4.02872	6.0774e-05	0.00399475	4.00979	1.92504	-3.72441	0.0542248	0.000195774	0.631689	0.00896146
C2_Asthma	IL6R	Esophagus_Muscularis	5.73925e-05	0.00627215	4.02328	1.26536e-06	0.000140286	4.84512	0.893578	-4.75619	0.371548	1.97281e-06	0.879147	0.000202663
C2_Asthma	ERMP1	smultixcan	5.77077e-05	0.0037623	-0.150838	1.58534e-08	1.68731e-06	0.00563636	-0.30343	-0.104301	0.316998	3.06345e-09	0.778273	3.57227e-07
C2_Asthma	NEK6	Heart_Atrial_Appendage	5.84926e-05	0.0072898	-4.01881	9.22344e-07	0.000112959	-4.90752	-0.916863	4.82233	0.359214	1.4189e-06	0.891709	0.000160746
C2_Asthma	NEK6	Adipose_Subcutaneous	5.84926e-05	0.00682013	4.01881	9.22344e-07	0.000130841	4.90752	0.916863	-4.82233	0.359214	1.4189e-06	0.891302	0.000173997
C2_Asthma	NEK6	Brain_Cerebellar_Hemisphere	5.84926e-05	0.00792575	4.01881	9.22344e-07	0.000145924	4.90752	3.27471	-4.82233	0.00105772	1.4189e-06	0.232972	0.000211685
C2_Asthma	NEK6	Brain_Cerebellum	5.84926e-05	0.00819813	4.01881	9.22344e-07	0.000148742	4.90752	0.916863	-4.82233	0.359214	1.4189e-06	0.899784	0.000189132
C2_Asthma	NEK6	Brain_Hippocampus	5.84926e-05	0.00742924	4.01881	9.22344e-07	0.000129651	4.90752	0.916863	-4.82233	0.359214	1.4189e-06	0.898153	0.000209202
C2_Asthma	NEK6	Kidney_Cortex	5.84926e-05	0.00834652	4.01881	9.22344e-07	0.000143003	4.90752	0.916863	-4.82233	0.359214	1.4189e-06	0.902289	0.000210683
C2_Asthma	NEK6	Pituitary	5.84926e-05	0.00683239	4.01881	9.22344e-07	0.000114448	4.90752	0.916863	-4.82233	0.359214	1.4189e-06	0.886828	0.000166515
C2_Asthma	TNKS	Brain_Spinal_cord_cervical_c-1	5.8612e-05	0.00705276	4.01833	0.000186875	0.00927695	3.73613	2.28134	-3.39219	0.0225286	0.000693351	0.571857	0.0233152
C2_Asthma	RTEL1	Uterus	5.86693e-05	0.00734526	-4.0181	4.89611e-07	7.11673e-05	-5.03034	-0.626308	4.99755	0.531113	5.80637e-07	0.937399	7.99916e-05
C2_Asthma	DCAKD	Spleen	5.96293e-05	0.00632667	4.01427	0.000123269	0.00668469	3.83953	2.1183	-3.52556	0.0341496	0.000422595	0.59902	0.0153916
C2_Asthma	STAT5B	Uterus	6.0169e-05	0.0074051	4.01215	6.80616e-08	1.39402e-05	5.39621	0.0431214	-5.47207	0.965605	4.44797e-08	0.997444	9.36508e-06
C2_Asthma	XRN1	Minor_Salivary_Gland	6.02846e-05	0.00804055	4.01169	4.02403e-07	7.23641e-05	5.06782	0.515666	-5.05746	0.606088	4.24869e-07	0.944698	6.91829e-05
C2_Asthma	XRN1	Cells_EBV-transformed_lymphocytes	6.02846e-05	0.00638255	4.01169	4.02403e-07	5.70875e-05	5.06782	0.515666	-5.05746	0.606088	4.24869e-07	0.947806	5.40776e-05
C2_Asthma	RTEL1	smultixcan	6.1011e-05	0.00386135	-1.59292	9.77022e-08	8.37707e-06	-2.36172	-0.0356417	2.14328	0.806744	8.33359e-09	0.956296	8.8645e-07
C2_Asthma	AQP11	Skin_Not_Sun_Exposed_Suprapubic	6.13059e-05	0.00753394	4.00773	0.000131945	0.00741652	3.8228	2.16261	-3.49825	0.0305712	0.000468314	0.54285	0.0166171
C2_Asthma	RAD50	Brain_Hypothalamus	6.13906e-05	0.00928907	4.0074	5.31083e-08	1.3175e-05	5.44058	0.178946	-5.48886	0.85798	4.04539e-08	0.985809	1.02461e-05
C2_Asthma	CAMK4	Prostate	6.35092e-05	0.00717835	3.99938	1.38198e-06	0.000168169	4.82759	0.790039	-4.76183	0.429505	1.91846e-06	0.917401	0.000216065
C2_Asthma	HBS1L	Muscle_Skeletal	6.38708e-05	0.00754384	-3.99803	2.5481e-07	3.82177e-05	-5.15413	-0.375263	5.16989	0.707465	2.34237e-07	0.957858	3.31149e-05
C2_Asthma	RTEL1	Artery_Coronary	6.42608e-05	0.00751458	-3.99659	5.39354e-07	8.59252e-05	-5.01176	-0.615581	4.9806	0.538171	6.33873e-07	0.941423	9.52253e-05
C2_Asthma	RIN3	Esophagus_Gastroesophageal_Junction	6.43336e-05	0.0072844	-3.99632	6.83478e-09	1.66606e-06	-5.79493	0.530044	5.98214	0.596081	2.2023e-09	0.957688	5.42338e-07
C2_Asthma	LIME1	smultixcan	6.5041e-05	0.00408061	3.41118	3.79648e-08	3.72231e-06	4.40961	-0.322948	-4.39338	0.737651	4.72227e-09	0.940758	5.41967e-07
C2_Asthma	ZFP90	Minor_Salivary_Gland	6.65735e-05	0.00837481	-3.98821	5.5109e-06	0.000648449	-4.54433	-0.961004	4.44892	0.33655	8.63031e-06	0.873113	0.000895413
C2_Asthma	ZFP90	Adipose_Visceral_Omentum	6.65735e-05	0.0079384	-3.98821	5.5109e-06	0.000601082	-4.54433	-0.961004	4.44892	0.33655	8.63031e-06	0.895176	0.000823902
C2_Asthma	SHE	Pancreas	6.70157e-05	0.00730426	3.98664	2.91478e-05	0.00240114	4.18002	2.07049	-3.50421	0.0384061	0.000457971	0.596216	0.0162621
C2_Asthma	IL1RL1	Heart_Atrial_Appendage	6.76737e-05	0.00800806	3.98432	2.91478e-05	0.00205755	4.18002	1.45412	-3.99294	0.145912	6.52586e-05	0.761227	0.00409878
C2_Asthma	IL1RL1	Artery_Tibial	6.76737e-05	0.00748278	3.98432	2.91478e-05	0.00216308	4.18002	1.45412	-3.99294	0.145912	6.52586e-05	0.758603	0.00403431
C2_Asthma	IL1RL1	Stomach	6.76737e-05	0.00802693	3.98432	2.91478e-05	0.00202383	4.18002	1.45412	-3.99294	0.145912	6.52586e-05	0.752005	0.00385793
C2_Asthma	SMAD3	Skin_Sun_Exposed_Lower_leg	6.83151e-05	0.00797859	3.98208	1.01266e-06	0.000131036	4.88916	-1.21524	-4.86045	0.224274	1.17117e-06	0.815311	0.0001449
C2_Asthma	ATP8B2	Pancreas	6.84891e-05	0.00737162	-3.98147	7.4928e-07	0.000103453	-4.94813	-0.520995	4.93731	0.60237	7.92095e-07	0.951045	9.82949e-05
C2_Asthma	MAP3K3	Adrenal_Gland	6.87671e-05	0.00829494	3.98051	9.27731e-05	0.00574116	3.90875	1.87096	-3.63781	0.0613511	0.000274962	0.664119	0.0112604
C2_Asthma	MAP3K3	Heart_Atrial_Appendage	6.87671e-05	0.00805606	3.98051	9.27731e-05	0.00496336	3.90875	1.87096	-3.63781	0.0613511	0.000274962	0.669365	0.0110734
C2_Asthma	MAP3K3	Heart_Left_Ventricle	6.87671e-05	0.00836314	3.98051	9.27731e-05	0.00543662	3.90875	1.87096	-3.63781	0.0613511	0.000274962	0.658581	0.0107455
C2_Asthma	MAP3K3	Pituitary	6.87671e-05	0.00773502	3.98051	9.27731e-05	0.00549417	3.90875	1.87096	-3.63781	0.0613511	0.000274962	0.652984	0.0117041
C2_Asthma	MAP3K3	Uterus	6.87671e-05	0.00794028	3.98051	9.27731e-05	0.00542904	3.90875	1.87096	-3.63781	0.0613511	0.000274962	0.658098	0.0120325
C2_Asthma	MAP3K3	Brain_Cerebellum	6.87671e-05	0.00919503	3.98051	9.27731e-05	0.00590144	3.90875	1.87096	-3.63781	0.0613511	0.000274962	0.662747	0.0115907
C2_Asthma	DDX42	Esophagus_Mucosa	6.90062e-05	0.00699929	-3.97969	6.8126e-05	0.00429739	-3.98274	-1.77223	3.76792	0.0763569	0.000164616	0.680514	0.0079873
C2_Asthma	ZC3H7B	smultixcan	6.96247e-05	0.00428133	-0.831909	6.81433e-10	9.81727e-08	-1.06761	-0.0496843	-0.499021	0.398936	1.23135e-10	0.819793	1.91791e-08
C2_Asthma	HFE	Lung	7.02903e-05	0.00696204	3.9753	8.31438e-06	0.00076032	4.45692	1.19999	-4.31314	0.230143	1.60951e-05	0.833631	0.00121551
C2_Asthma	FADS2	Pituitary	7.17013e-05	0.00784709	3.97057	3.31283e-08	7.50645e-06	5.52404	-0.258284	-5.65276	0.796188	1.57894e-08	0.975443	3.67163e-06
C2_Asthma	DDX42	Muscle_Skeletal	7.19224e-05	0.008197	-3.96983	6.8126e-05	0.00405088	-3.98274	-1.77164	3.75611	0.0764538	0.000172577	0.658627	0.00794456
C2_Asthma	FADS2	Heart_Left_Ventricle	7.19988e-05	0.00866099	3.96958	1.31391e-09	3.80316e-07	6.06569	-1.01582	-6.3403	0.309714	2.29315e-10	0.87938	7.09142e-08
C2_Asthma	RTEL1	Esophagus_Gastroesophageal_Junction	7.25717e-05	0.0078643	-3.96769	4.75962e-07	6.32845e-05	-5.03576	-0.545596	5.01523	0.585344	5.29712e-07	0.955331	6.39446e-05
C2_Asthma	ZFP90	Artery_Tibial	7.36437e-05	0.00793046	-3.9642	9.236e-05	0.00511449	-3.90983	-1.76843	3.65152	0.076989	0.000260697	0.682158	0.0102786
C2_Asthma	BAG6	Lung	7.37486e-05	0.00724794	3.96386	1.31004e-07	2.2301e-05	5.27744	-0.307997	-5.41437	0.758085	6.15058e-08	0.975541	1.10079e-05
C2_Asthma	BAG6	Skin_Sun_Exposed_Lower_leg	7.37486e-05	0.00839505	3.96386	1.31004e-07	2.13107e-05	5.27744	-0.307997	-5.41437	0.758085	6.15058e-08	0.970469	1.02596e-05
C2_Asthma	TMEM259	Uterus	7.41967e-05	0.00823584	-3.96241	1.82193e-06	0.000207838	-4.77224	-0.957054	4.67452	0.33854	2.94636e-06	0.880896	0.000307275
C2_Asthma	WDR36	Brain_Cortex	7.51076e-05	0.00917784	3.9595	3.28453e-10	1.04243e-07	6.28472	-0.644399	-6.53524	0.519317	6.3509e-11	0.946391	2.23007e-08
C2_Asthma	CDK2AP1	Brain_Putamen_basal_ganglia	7.54114e-05	0.00843263	-3.95853	2.09031e-07	3.15734e-05	-5.19112	-0.190333	5.23876	0.849048	1.61659e-07	0.983296	2.66123e-05
C2_Asthma	SHE	Esophagus_Gastroesophageal_Junction	7.55987e-05	0.00795392	3.95794	0.000162441	0.00778511	3.77124	2.06785	-3.46392	0.0386538	0.000532361	0.585417	0.0173872
C2_Asthma	SHE	Colon_Sigmoid	7.61194e-05	0.00880277	3.9563	0.000172759	0.00888979	3.75584	2.07716	-3.45241	0.0377869	0.000555599	0.55658	0.0201095
C2_Asthma	NDUFS2	Heart_Atrial_Appendage	7.70473e-05	0.00873034	-3.9534	4.05821e-08	7.41854e-06	-5.4883	-0.0852123	5.56911	0.932093	2.56038e-08	0.998057	5.00597e-06
C2_Asthma	AQP11	Ovary	7.72704e-05	0.00886166	3.95271	0.000162822	0.00853384	3.77065	2.13305	-3.45055	0.0329205	0.00055944	0.571338	0.0202178
C2_Asthma	CDK2AP1	Thyroid	7.79379e-05	0.0086984	-3.95065	5.52273e-07	8.18783e-05	-5.0072	-0.399759	5.01223	0.689334	5.38036e-07	0.964166	7.61746e-05
C2_Asthma	DDX42	Brain_Hippocampus	7.81015e-05	0.00919193	-3.95015	6.8126e-05	0.00448679	-3.98274	-1.72667	3.74399	0.0842264	0.000181118	0.692931	0.00890123
C2_Asthma	DDX42	Brain_Spinal_cord_cervical_c-1	7.81015e-05	0.00918908	-3.95015	6.8126e-05	0.00423334	-3.98274	-1.72667	3.74399	0.0842264	0.000181118	0.704686	0.00893084
C2_Asthma	DDX42	Skin_Sun_Exposed_Lower_leg	7.81015e-05	0.00881325	-3.95015	6.8126e-05	0.00417071	-3.98274	-1.72667	3.74399	0.0842264	0.000181118	0.680257	0.00800294
C2_Asthma	HDAC7	Artery_Aorta	7.93626e-05	0.00876091	3.94632	1.47753e-09	5.3894e-07	6.0468	-1.00845	-6.32684	0.31324	2.5023e-10	0.874266	8.25297e-08
C2_Asthma	HDAC7	Prostate	7.93626e-05	0.00836966	3.94632	1.47753e-09	3.82641e-07	6.0468	-1.00845	-6.32684	0.31324	2.5023e-10	0.88627	8.30221e-08
C2_Asthma	ZFP90	Uterus	7.99319e-05	0.00857101	-3.9446	3.99599e-06	0.000418742	-4.61159	-0.870847	4.52685	0.383838	5.98685e-06	0.892936	0.000574906
C2_Asthma	ZFP90	Esophagus_Mucosa	7.99319e-05	0.00756041	-3.9446	3.99599e-06	0.000439844	-4.61159	-0.870847	4.52685	0.383838	5.98685e-06	0.898713	0.000561667
C2_Asthma	ZFP90	Liver	7.99319e-05	0.00902383	-3.9446	3.99599e-06	0.000496291	-4.61159	-0.870847	4.52685	0.383838	5.98685e-06	0.884957	0.000598297
C2_Asthma	ZFP90	Pancreas	7.99319e-05	0.00829039	3.9446	3.99599e-06	0.000466341	4.61159	0.870847	-4.52685	0.383838	5.98685e-06	0.899329	0.000569186
C2_Asthma	HFE	Adipose_Subcutaneous	7.99819e-05	0.00881746	3.94445	9.5715e-06	0.000933478	4.42663	1.18512	-4.28505	0.235968	1.82701e-05	0.830983	0.00157883
C2_Asthma	HFE	Esophagus_Gastroesophageal_Junction	7.99819e-05	0.00816033	3.94445	9.5715e-06	0.000852113	4.42663	1.18512	-4.28505	0.235968	1.82701e-05	0.844521	0.00133112
C2_Asthma	HFE	Whole_Blood	7.99819e-05	0.00800127	3.94445	9.5715e-06	0.000814368	4.42663	1.18512	-4.28505	0.235968	1.82701e-05	0.822764	0.00135545
C2_Asthma	HFE	Artery_Coronary	7.99819e-05	0.00881339	3.94445	9.5715e-06	0.000949141	4.42663	1.18512	-4.28505	0.235968	1.82701e-05	0.848504	0.0015827
C2_Asthma	HFE	Breast_Mammary_Tissue	7.99819e-05	0.00865156	3.94445	9.5715e-06	0.000964053	4.42663	1.18512	-4.28505	0.235968	1.82701e-05	0.818344	0.00145606
C2_Asthma	HFE	Ovary	7.99819e-05	0.00903621	3.94445	9.5715e-06	0.000913025	4.42663	1.18512	-4.28505	0.235968	1.82701e-05	0.837522	0.00152334
C2_Asthma	HFE	Prostate	7.99819e-05	0.00836966	3.94445	9.5715e-06	0.000895113	4.42663	1.18512	-4.28505	0.235968	1.82701e-05	0.83562	0.00140178
C2_Asthma	HFE	Skin_Not_Sun_Exposed_Suprapubic	7.99819e-05	0.00890167	3.94445	9.5715e-06	0.000940144	4.42663	1.18512	-4.28505	0.235968	1.82701e-05	0.831051	0.00158398
C2_Asthma	HFE	Skin_Sun_Exposed_Lower_leg	7.99819e-05	0.00889259	3.94445	9.5715e-06	0.00085149	4.42663	1.18512	-4.28505	0.235968	1.82701e-05	0.823448	0.00143603
C2_Asthma	PRSS53	Brain_Putamen_basal_ganglia	8.01111e-05	0.00864803	3.94407	2.69096e-11	8.67116e-09	6.66256	-2.17697	-7.15603	0.0294827	8.30448e-13	0.575315	3.46653e-10
C2_Asthma	PRSS53	Brain_Hippocampus	8.01111e-05	0.00923771	3.94407	2.69096e-11	1.26717e-08	6.66256	-2.17697	-7.15603	0.0294827	8.30448e-13	0.589623	4.75473e-10
C2_Asthma	PRSS53	Esophagus_Mucosa	8.01111e-05	0.00756041	3.94407	2.69096e-11	1.02937e-08	6.66256	-2.17697	-7.15603	0.0294827	8.30448e-13	0.545797	3.78477e-10
C2_Asthma	TMEM259	Esophagus_Gastroesophageal_Junction	8.0306e-05	0.00816033	-3.94349	1.85941e-06	0.000209111	-4.76813	-0.918525	4.67705	0.358344	2.91032e-06	0.89317	0.000285843
C2_Asthma	PCSK7	Heart_Atrial_Appendage	8.05873e-05	0.00890642	-3.94265	2.32889e-06	0.000241563	-4.72256	-0.81912	4.64825	0.412718	3.34757e-06	0.906406	0.000346831
C2_Asthma	PCSK7	Pituitary	8.05873e-05	0.00851282	-3.94265	2.32889e-06	0.000255516	-4.72256	-0.81912	4.64825	0.412718	3.34757e-06	0.900777	0.0003474
C2_Asthma	STAT5B	Heart_Atrial_Appendage	8.30365e-05	0.00892452	3.93546	8.84437e-08	1.45005e-05	5.349	-0.0327282	-5.43776	0.973891	5.39541e-08	0.998897	9.08377e-06
C2_Asthma	AHI1	Brain_Frontal_Cortex_BA9	8.43079e-05	0.0093991	3.93181	2.67055e-06	0.000302356	4.69466	0.761928	-4.63753	0.446103	3.526e-06	0.93078	0.000371622
C2_Asthma	DDX42	Esophagus_Muscularis	8.45072e-05	0.00810156	-3.93124	6.8126e-05	0.003796	-3.98274	-1.75055	3.72212	0.0800234	0.000197556	0.679952	0.00820516
C2_Asthma	AKIRIN1	smultixcan	8.46155e-05	0.00496342	1.51824	5.7537e-07	3.86832e-05	2.14126	0.315852	-1.85382	0.0223957	9.22271e-07	0.429785	5.37729e-05
C2_Asthma	STAT5B	Heart_Left_Ventricle	8.47812e-05	0.00968787	3.93047	9.80548e-08	1.87324e-05	5.33029	-0.0167043	-5.41589	0.986672	6.09854e-08	0.998776	1.14393e-05
C2_Asthma	TMEM259	Stomach	8.49701e-05	0.00941399	-3.92993	1.96429e-06	0.000216705	-4.75706	-0.900201	4.67166	0.368013	2.98774e-06	0.894419	0.000295346
C2_Asthma	APLF	Colon_Sigmoid	8.5356e-05	0.00931267	3.92884	3.99599e-06	0.000486241	4.61159	0.722546	-4.55311	0.469959	5.28587e-06	0.925655	0.000552174
C2_Asthma	TMEM259	Heart_Left_Ventricle	8.61537e-05	0.0096946	-3.9266	2.0128e-06	0.000237362	-4.75213	-1.06906	4.66241	0.28504	3.12527e-06	0.866856	0.000325085
C2_Asthma	AGO1	Colon_Transverse	8.67231e-05	0.00851726	3.92502	6.60321e-05	0.00413369	3.99015	1.71415	-3.75716	0.0865015	0.000171852	0.682138	0.0082345
C2_Asthma	AGO1	Artery_Coronary	8.67231e-05	0.00937592	3.92502	6.60321e-05	0.00448741	3.99015	1.68953	-3.75716	0.0911175	0.000171852	0.729061	0.00822118
C2_Asthma	AGO1	Brain_Hippocampus	8.67231e-05	0.00958291	3.92502	6.60321e-05	0.00437951	3.99015	1.69953	-3.75716	0.0892187	0.000171852	0.702121	0.00866906
C2_Asthma	AGO1	Brain_Spinal_cord_cervical_c-1	8.67231e-05	0.00966644	3.92502	6.60321e-05	0.00413212	3.99015	1.72902	-3.75716	0.0838055	0.000171852	0.703107	0.00858948
C2_Asthma	AGO1	Cells_EBV-transformed_lymphocytes	8.67231e-05	0.00815198	3.92502	6.60321e-05	0.00407294	3.99015	1.7812	-3.75716	0.0748792	0.000171852	0.694987	0.00793637
C2_Asthma	AGO1	Colon_Sigmoid	8.67231e-05	0.00931267	3.92502	6.60321e-05	0.00464606	3.99015	1.6867	-3.75716	0.0916608	0.000171852	0.690889	0.00868411
C2_Asthma	AGO1	Esophagus_Muscularis	8.67231e-05	0.00820492	3.92502	6.60321e-05	0.00374429	3.99015	1.69169	-3.75716	0.0907049	0.000171852	0.699205	0.00752781
C2_Asthma	AGO1	Heart_Left_Ventricle	8.67231e-05	0.0096946	3.92502	6.60321e-05	0.00427347	3.99015	1.67141	-3.75716	0.0946407	0.000171852	0.707893	0.00799321
C2_Asthma	AGO1	Muscle_Skeletal	8.67231e-05	0.00959596	3.92502	6.60321e-05	0.00397339	3.99015	1.71093	-3.75716	0.0870943	0.000171852	0.676093	0.00794456
C2_Asthma	AGO1	Nerve_Tibial	8.67231e-05	0.00929982	3.92502	6.60321e-05	0.00452617	3.99015	1.69953	-3.75716	0.0892187	0.000171852	0.674647	0.00828668
C2_Asthma	AGO1	Prostate	8.67231e-05	0.00879684	3.92502	6.60321e-05	0.00421929	3.99015	1.70401	-3.75716	0.0883787	0.000171852	0.69527	0.00830573
C2_Asthma	AGO1	Stomach	8.67231e-05	0.00951009	3.92502	6.60321e-05	0.00390258	3.99015	1.70722	-3.75716	0.0877809	0.000171852	0.691395	0.00794075
C2_Asthma	AGO1	Uterus	8.67231e-05	0.00915439	3.92502	6.60321e-05	0.00419071	3.99015	1.71632	-3.75716	0.0861042	0.000171852	0.703377	0.00875221
C2_Asthma	AGO1	Adipose_Subcutaneous	8.67231e-05	0.00932457	3.92502	6.60321e-05	0.00452289	3.99015	1.70779	-3.75716	0.0876751	0.000171852	0.696531	0.0085435
C2_Asthma	AGO1	Liver	8.67231e-05	0.00940946	3.92502	6.60321e-05	0.00489304	3.99015	1.69953	-3.75716	0.0892187	0.000171852	0.694782	0.00817092
C2_Asthma	AGO1	Lung	8.67231e-05	0.00839295	3.92502	6.60321e-05	0.00427564	3.99015	1.69608	-3.75716	0.089871	0.000171852	0.699905	0.00794975
C2_Asthma	AGO1	Ovary	8.67231e-05	0.0092868	3.92502	6.60321e-05	0.004344	3.99015	1.65957	-3.75716	0.0970003	0.000171852	0.716734	0.00881141
C2_Asthma	AGO1	Pituitary	8.67231e-05	0.00908201	3.92502	6.60321e-05	0.00424847	3.99015	1.69198	-3.75716	0.0906504	0.000171852	0.691053	0.00846253
C2_Asthma	AGO1	Skin_Not_Sun_Exposed_Suprapubic	8.67231e-05	0.00944609	3.92502	6.60321e-05	0.00451192	3.99015	1.785	-3.75716	0.0742617	0.000171852	0.663777	0.00827046
C2_Asthma	AGO1	Thyroid	8.67231e-05	0.00928222	3.92502	6.60321e-05	0.00454791	3.99015	1.69953	-3.75716	0.0892187	0.000171852	0.693748	0.00816752
C2_Asthma	AGO1	Whole_Blood	8.67231e-05	0.00837746	3.92502	6.60321e-05	0.00371141	3.99015	1.72191	-3.75716	0.0850852	0.000171852	0.679144	0.00737084
C2_Asthma	AGO1	smultixcan	8.67231e-05	0.00501682	3.92502	6.60321e-05	0.00212205	3.99015	1.15329	-3.75716	0.20824	0.000171852	0.710731	0.00413165
C2_Asthma	SHE	Ovary	8.67616e-05	0.0092868	3.92491	0.000191344	0.00960646	3.73018	2.05588	-3.43005	0.0397938	0.000603472	0.596256	0.0213464
C2_Asthma	NDUFS2	Adipose_Visceral_Omentum	8.68861e-05	0.00942106	-3.92457	1.11852e-06	0.000150062	-4.86955	-0.684513	4.827	0.493651	1.38605e-06	0.945876	0.000172536
C2_Asthma	SHE	Esophagus_Muscularis	8.69123e-05	0.00820492	3.92449	0.000195375	0.00805006	3.72492	2.0613	-3.42377	0.0392744	0.000617578	0.58538	0.0184623
C2_Asthma	TNKS	Nerve_Tibial	8.87448e-05	0.00936436	3.91947	0.000153431	0.00802908	3.78545	2.02696	-3.48716	0.0426666	0.000488188	0.568272	0.0175618
C2_Asthma	LIME1	Artery_Coronary	8.88149e-05	0.00951233	3.91928	3.54784e-06	0.00043643	4.63625	0.199712	-4.54008	0.841706	5.62331e-06	0.987218	0.000613207
C2_Asthma	AHI1	Pancreas	8.89503e-05	0.00897859	3.91891	2.97217e-06	0.000359706	4.67273	0.766857	-4.61455	0.443167	3.93954e-06	0.916137	0.000403855
C2_Asthma	DCAKD	Esophagus_Muscularis	9.02415e-05	0.00843559	3.91543	0.000190932	0.00789722	3.73072	2.0886	-3.42043	0.0367439	0.000625214	0.577912	0.0186469
C2_Asthma	SHE	Prostate	9.09486e-05	0.0090704	3.91355	0.000204971	0.00954688	3.71281	2.06298	-3.4059	0.0391142	0.000659456	0.572724	0.0206878
C2_Asthma	DDX42	Artery_Coronary	9.27363e-05	0.00975007	-3.90885	6.8126e-05	0.00459756	-3.98274	-1.66946	3.74735	0.0950268	0.000178712	0.733819	0.00835023
C2_Asthma	DDX42	Brain_Frontal_Cortex_BA9	9.27363e-05	0.00960731	-3.90885	6.8126e-05	0.00422039	-3.98274	-1.66946	3.74735	0.0950268	0.000178712	0.709586	0.0084205
C2_Asthma	DDX42	Cells_EBV-transformed_lymphocytes	9.27363e-05	0.00847947	-3.90885	6.8126e-05	0.00414206	-3.98274	-1.66946	3.74735	0.0950268	0.000178712	0.722862	0.00814073
C2_Asthma	DDX42	Pituitary	9.27363e-05	0.00962872	-3.90885	6.8126e-05	0.00435631	-3.98274	-1.66946	3.74735	0.0950268	0.000178712	0.696687	0.00859805
C2_Asthma	ATP8B2	smultixcan	9.29038e-05	0.00529185	-0.754771	5.36019e-07	3.64571e-05	-1.16259	0.0747026	1.09052	0.375625	3.50927e-07	0.810018	2.34016e-05
C2_Asthma	HFE	Nerve_Tibial	9.32465e-05	0.00976069	3.90752	1.13577e-05	0.00120506	4.38957	1.16836	-4.25041	0.24266	2.13383e-05	0.825173	0.00175854
C2_Asthma	PDLIM4	smultixcan	9.40433e-05	0.0053427	-3.65272	1.12947e-09	1.5841e-07	-5.38952	0.290976	5.29813	0.399586	5.13053e-13	0.819947	1.16538e-10
C2_Asthma	SHE	smultixcan	0.000103623	0.00578074	3.17515	9.34867e-05	0.00278071	3.32636	1.70848	-2.72959	0.0991954	0.000569466	0.598349	0.0102881
C2_Asthma	ZNF76	Colon_Transverse	0.000105727	0.00953967	3.87706	5.08416e-05	0.00347209	4.05172	1.54998	-3.83962	0.121146	0.000123224	0.726466	0.00671189
C2_Asthma	MAP3K3	Cells_EBV-transformed_lymphocytes	0.000106197	0.00936958	3.87598	0.000132137	0.00681666	3.82244	1.79373	-3.56979	0.0728564	0.000357272	0.690214	0.0128581
C2_Asthma	MAP3K3	smultixcan	0.000109462	0.00606734	3.83315	8.2709e-05	0.00253857	3.91597	1.69472	-3.60229	0.0872147	0.000276732	0.583183	0.00596286
C2_Asthma	ZBTB1	smultixcan	0.000115258	0.00629989	3.50227	0.000134562	0.00373829	3.43865	1.75876	-3.15723	0.11919	0.000482129	0.627739	0.0090476
C2_Asthma	DOCK3	smultixcan	0.000118092	0.00641077	-0.251602	2.12871e-06	0.00012054	-0.597495	-0.0582948	0.180213	0.158227	1.1562e-06	0.667	6.51477e-05
C2_Asthma	GUCD1	smultixcan	0.000126487	0.00666444	-3.23086	1.28768e-05	0.000564607	-3.5464	-0.9675	3.87652	0.458389	3.67198e-06	0.844667	0.000171559
C2_Asthma	ZBTB25	smultixcan	0.000142647	0.00736896	1.71186	6.77682e-07	4.43823e-05	-0.889826	1.52179	-0.929387	0.278704	7.83517e-06	0.758659	0.000328565
C2_Asthma	AQP11	smultixcan	0.000147563	0.00756874	2.45052	0.000180812	0.00470423	2.31624	1.37703	-2.07787	0.177026	0.000656928	0.684987	0.0114508
C2_Asthma	IL1RL1	smultixcan	0.00015512	0.00775905	3.18472	5.08435e-07	3.53037e-05	4.48823	0.220123	-4.13831	0.720515	2.23983e-06	0.934567	0.000113322
C2_Asthma	ZFP90	smultixcan	0.000182337	0.0087704	-1.69243	1.78783e-05	0.000749754	-1.03689	-0.610584	1.70766	0.202457	1.6194e-05	0.705517	0.000608837
C2_Asthma	TDRD10	smultixcan	0.000184242	0.00881228	-1.63344	0.000257072	0.00614152	-1.70578	-0.651707	1.66205	0.115866	0.000836759	0.623031	0.0136167
C2_Asthma	RSF1	smultixcan	0.000195051	0.00923827	3.70066	9.74541e-05	0.00288252	3.86605	1.5628	-3.65032	0.116883	0.000232564	0.624359	0.00520132
C2_Asthma	FBXO38	smultixcan	0.000199139	0.0093971	-3.68052	2.36244e-05	0.0009197	-3.76662	-1.13062	3.99273	0.0320513	3.08468e-07	0.461652	2.10861e-05
C2_Asthma	STX4	smultixcan	0.000209536	0.00977458	-1.74247	7.27559e-12	1.51061e-09	-3.02155	1.00799	3.24518	0.0541618	1.39366e-13	0.531348	3.33957e-11
C2_IPF	TOLLIP	smultixcan	1.91905e-40	2.09003e-36	2.12632	6.70173e-34	7.15243e-30	2.01661	0.899171	-2.21987	0.137708	2.67752e-46	0.644694	2.93683e-42
C2_IPF	BRSK2	Colon_Transverse	2.70953e-27	3.39965e-23	-10.8219	1.12201e-20	1.21918e-16	-9.32384	-0.444164	11.089	0.656924	1.41809e-28	0.965564	1.83728e-24
C2_IPF	BRSK2	Adipose_Subcutaneous	2.70953e-27	3.47741e-23	-10.8219	1.12201e-20	1.26462e-16	-9.32384	-0.444164	11.089	0.656924	1.41809e-28	0.970507	1.87557e-24
C2_IPF	BRSK2	smultixcan	8.42552e-19	3.67049e-15	-2.76675	2.56656e-33	1.8261e-29	-1.66771	0.240295	2.92102	0.897541	4.86637e-20	0.97611	2.13507e-16
C2_IPF	BAHD1	Lung	3.4665e-14	1.50966e-10	7.57959	8.49567e-06	0.00694278	4.4523	0.299811	-7.76514	0.764322	8.15527e-15	0.97764	3.65682e-11
C2_IPF	TOLLIP	Brain_Caudate_basal_ganglia	7.99513e-14	4.83265e-10	7.4704	1.14554e-11	1.18255e-07	6.78692	1.29201	-7.38105	0.196355	1.5705e-13	0.803829	6.55162e-10
C2_IPF	IVD	smultixcan	1.04922e-13	2.2854e-10	-1.73093	1.52374e-08	1.47838e-05	-1.78296	-0.52675	1.63747	0.610663	6.17184e-16	0.896708	1.35392e-12
C2_IPF	TOLLIP	Muscle_Skeletal	1.581e-13	9.25993e-10	7.38016	2.22574e-11	2.30854e-07	6.69039	1.2347	-7.30349	0.216942	2.80406e-13	0.802681	1.68889e-09
C2_IPF	BRSK2	Skin_Sun_Exposed_Lower_leg	2.1911e-13	1.46355e-09	-7.33659	6.13004e-10	2.40359e-06	-6.18705	0.401614	7.7242	0.687968	1.12561e-14	0.962137	7.72786e-11
C2_IPF	RMDN3	Brain_Frontal_Cortex_BA9	6.78259e-13	8.1642e-09	7.18375	6.70968e-11	6.87743e-07	6.52701	1.09024	-7.14735	0.275609	8.84716e-13	0.856302	1.10112e-08
C2_IPF	RMDN3	Brain_Amygdala	1.19408e-12	1.29163e-08	7.10605	1.42834e-10	1.29279e-06	6.41284	0.946172	-7.1082	0.344061	1.17567e-12	0.876549	6.59433e-09
C2_IPF	RMDN3	Brain_Caudate_basal_ganglia	2.10454e-12	8.4806e-09	7.02738	2.18714e-10	7.52596e-07	6.34759	0.95316	-7.02446	0.340509	2.14896e-12	0.886866	6.72357e-09
C2_IPF	RMDN3	Heart_Atrial_Appendage	2.18076e-12	2.63893e-08	7.02241	1.86609e-10	1.96443e-06	6.37198	1.04012	-6.99422	0.298282	2.66746e-12	0.861036	1.6677e-08
C2_IPF	RMDN3	Adipose_Subcutaneous	5.00653e-12	2.1418e-08	6.90539	1.67082e-10	6.27728e-07	6.3889	1.39646	-6.76989	0.162575	1.28884e-11	0.781277	4.26156e-08
C2_IPF	IVD	Adrenal_Gland	8.36113e-12	9.6872e-08	-6.83222	2.84327e-09	1.41282e-05	-5.9404	-0.334735	6.99137	0.737825	2.72217e-12	0.976008	1.6333e-08
C2_IPF	RMDN3	Muscle_Skeletal	9.56019e-12	3.73293e-08	6.81297	6.65561e-10	2.30107e-06	6.17407	1.00601	-6.79132	0.314409	1.1111e-11	0.862439	2.67686e-08
C2_IPF	RMDN3	Stomach	1.09676e-11	1.31743e-07	6.7932	3.14746e-10	3.24315e-06	6.29134	1.39271	-6.65443	0.163709	2.84397e-11	0.77565	8.84832e-08
C2_IPF	RMDN3	Skin_Sun_Exposed_Lower_leg	1.31886e-11	5.87286e-08	6.76655	2.89662e-10	1.70365e-06	6.30421	1.50123	-6.59546	0.133297	4.23951e-11	0.74165	1.16426e-07
C2_IPF	IVD	Heart_Atrial_Appendage	1.52394e-11	9.22058e-08	-6.7456	5.667e-09	2.98283e-05	-5.8263	-0.175753	6.92696	0.860488	4.29975e-12	0.99087	1.79214e-08
C2_IPF	RMDN3	smultixcan	1.86248e-11	2.61373e-08	5.84617	9.76366e-10	1.89459e-06	5.39845	1.15963	-5.73854	0.168159	2.76559e-11	0.674413	2.42675e-08
C2_IPF	RMDN3	Nerve_Tibial	2.04452e-11	1.03613e-07	6.70281	1.87726e-10	1.11979e-06	6.37106	1.95765	-6.39536	0.0502714	1.60169e-10	0.595336	4.46776e-07
C2_IPF	IVD	Heart_Left_Ventricle	8.54184e-11	4.48114e-07	-6.49074	3.66835e-08	8.24247e-05	-5.50612	0.0709192	6.74483	0.943462	1.53202e-11	0.995518	6.02085e-08
C2_IPF	RMDN3	Brain_Putamen_basal_ganglia	2.56001e-10	4.99415e-07	6.32332	2.76731e-08	6.95631e-05	5.55556	0.383887	-6.45736	0.701062	1.06548e-10	0.964033	2.14961e-07
C2_IPF	RMDN3	Brain_Cortex	2.56001e-10	3.91233e-07	6.32332	2.76731e-08	8.85729e-05	5.55556	0.383887	-6.45736	0.701062	1.06548e-10	0.967763	1.68546e-07
C2_IPF	RMDN3	Esophagus_Mucosa	2.56001e-10	1.22501e-06	6.32332	2.76731e-08	0.000153862	5.55556	0.383887	-6.45736	0.701062	1.06548e-10	0.971093	3.48626e-07
C2_IPF	RMDN3	Adrenal_Gland	2.56001e-10	6.7069e-07	6.32332	2.76731e-08	8.43619e-05	5.55556	0.383887	-6.45736	0.701062	1.06548e-10	0.967051	2.55716e-07
C2_IPF	RMDN3	Brain_Hypothalamus	2.56001e-10	5.59487e-07	6.32332	2.76731e-08	8.59323e-05	5.55556	0.383887	-6.45736	0.701062	1.06548e-10	0.967857	2.13665e-07
C2_IPF	RMDN3	Brain_Nucleus_accumbens_basal_ganglia	2.56001e-10	8.65353e-07	6.32332	2.76731e-08	0.00012963	5.55556	0.383887	-6.45736	0.701062	1.06548e-10	0.964603	3.29874e-07
C2_IPF	RMDN3	Brain_Spinal_cord_cervical_c-1	2.56001e-10	9.40206e-07	6.32332	2.76731e-08	0.000256751	5.55556	0.383887	-6.45736	0.701062	1.06548e-10	0.963022	4.05843e-07
C2_IPF	RMDN3	Brain_Substantia_nigra	2.56001e-10	5.11633e-07	6.32332	2.76731e-08	0.000122301	5.55556	0.383887	-6.45736	0.701062	1.06548e-10	0.965492	1.95214e-07
C2_IPF	RMDN3	Breast_Mammary_Tissue	2.56001e-10	1.61114e-06	6.32332	2.76731e-08	0.000150458	5.55556	0.383887	-6.45736	0.701062	1.06548e-10	0.97412	6.92778e-07
C2_IPF	RMDN3	Cells_Cultured_fibroblasts	2.56001e-10	8.89232e-07	6.32332	2.76731e-08	7.56028e-05	5.55556	0.383887	-6.45736	0.701062	1.06548e-10	0.961765	3.3672e-07
C2_IPF	RMDN3	Cells_EBV-transformed_lymphocytes	2.56001e-10	6.03598e-07	6.32332	2.76731e-08	0.00012237	5.55556	0.383887	-6.45736	0.701062	1.06548e-10	0.960034	2.304e-07
C2_IPF	RMDN3	Vagina	2.56001e-10	6.29242e-07	6.32332	2.76731e-08	8.39416e-05	5.55556	0.383887	-6.45736	0.701062	1.06548e-10	0.964421	2.00133e-07
C2_IPF	RMDN3	Whole_Blood	2.56001e-10	7.9198e-07	6.32332	2.76731e-08	0.000132706	5.55556	0.383887	-6.45736	0.701062	1.06548e-10	0.965913	3.01212e-07
C2_IPF	RMDN3	Brain_Hippocampus	2.56001e-10	5.53506e-07	6.32332	2.76731e-08	0.000135653	5.55556	0.383887	-6.45736	0.701062	1.06548e-10	0.968816	2.53202e-07
C2_IPF	CD151	Heart_Left_Ventricle	2.65987e-10	6.61081e-07	6.31741	1.02115e-08	5.05673e-05	5.72718	1.03863	-6.24195	0.298975	4.32146e-10	0.873036	9.34266e-07
C2_IPF	CD151	Skin_Not_Sun_Exposed_Suprapubic	3.07547e-10	8.01959e-07	6.29493	9.00032e-09	3.42402e-05	5.74857	1.20621	-6.17901	0.227736	6.45044e-10	0.826093	1.23858e-06
C2_IPF	RMDN3	Brain_Anterior_cingulate_cortex_BA24	3.98162e-10	1.34552e-06	6.25475	3.54038e-08	0.000114921	5.51237	0.578352	-6.36308	0.563027	1.97745e-10	0.954835	7.82873e-07
C2_IPF	TOLLIP	Testis	4.23283e-10	1.08643e-06	-6.24519	1.45606e-07	0.000338019	-5.25803	0.145185	6.50743	0.884565	7.64453e-11	0.987533	1.7376e-07
C2_IPF	CD151	Lung	7.40344e-10	1.93452e-06	6.15722	1.83849e-08	5.25855e-05	5.62655	1.18031	-6.04056	0.237879	1.5358e-09	0.838121	3.44326e-06
C2_IPF	IVD	Brain_Amygdala	1.0285e-09	2.78132e-06	-6.10492	2.19005e-07	0.000495554	-5.18244	0.0465292	6.34371	0.962888	2.24302e-10	0.996387	6.29054e-07
C2_IPF	RMDN3	Heart_Left_Ventricle	1.03218e-09	1.96459e-06	6.10435	4.16118e-08	8.24247e-05	5.48387	0.783333	-6.12541	0.433432	9.04482e-10	0.913377	1.52341e-06
C2_IPF	BRSK2	Heart_Atrial_Appendage	1.21634e-09	2.94379e-06	-6.07807	1.02955e-07	0.000180635	-5.32143	-0.448112	6.17482	0.654072	6.62381e-10	0.963594	1.3804e-06
C2_IPF	TOLLIP	Nerve_Tibial	1.30559e-09	3.53764e-06	-6.06671	5.47917e-07	0.000872229	-5.00873	0.460067	6.40407	0.645468	1.51288e-10	0.952431	4.46776e-07
C2_IPF	RAD51	Liver	1.49098e-09	5.35707e-06	-6.04534	2.09311e-07	0.000479951	-5.19087	-0.0463209	6.25933	0.963054	3.86628e-10	0.997302	1.43671e-06
C2_IPF	IVD	Brain_Caudate_basal_ganglia	2.48379e-09	4.28951e-06	-5.96252	5.35518e-07	0.000789736	-5.01313	0.192793	6.21301	0.847121	5.19778e-10	0.989787	9.29288e-07
C2_IPF	CD151	Heart_Atrial_Appendage	2.59048e-09	5.22457e-06	5.95565	9.50329e-08	0.000180635	5.33597	0.870841	-5.91315	0.383841	3.35631e-09	0.898498	5.99533e-06
C2_IPF	CD151	Artery_Tibial	2.71118e-09	1.15126e-05	5.94819	7.4381e-08	0.000278954	5.38025	0.958203	-5.88051	0.337961	4.09007e-09	0.879429	1.78368e-05
C2_IPF	TOLLIP	Colon_Transverse	3.22739e-09	6.74901e-06	-5.91959	6.64139e-07	0.00103093	-4.97157	0.14807	6.15121	0.882288	7.68928e-10	0.993951	1.42318e-06
C2_IPF	CD151	Artery_Coronary	3.43116e-09	1.01734e-05	5.90952	1.3755e-07	0.000347039	5.26849	0.784341	-5.88727	0.43284	3.92634e-09	0.920223	9.62975e-06
C2_IPF	CD151	Cells_Cultured_fibroblasts	3.66654e-09	9.01163e-06	5.89857	9.32928e-08	0.00017109	5.33933	0.959747	-5.82903	0.337182	5.57517e-09	0.883675	1.40951e-05
C2_IPF	BRSK2	Brain_Putamen_basal_ganglia	4.20008e-09	7.02314e-06	5.87611	3.67479e-06	0.00307917	4.62898	-0.925927	-6.33271	0.354484	2.40886e-10	0.885014	4.16562e-07
C2_IPF	CD151	Brain_Caudate_basal_ganglia	4.95917e-09	7.49392e-06	5.84854	6.46945e-08	0.000133568	5.40532	1.2199	-5.71784	0.222501	1.07885e-08	0.819477	1.50021e-05
C2_IPF	CD151	Colon_Transverse	5.27185e-09	9.44941e-06	5.83836	1.5775e-07	0.000342822	5.24328	0.873283	-5.79214	0.382509	6.94954e-09	0.901793	1.00042e-05
C2_IPF	CD151	Esophagus_Gastroesophageal_Junction	5.33811e-09	9.35848e-06	5.83627	1.67415e-07	0.000296352	5.2323	0.849529	-5.79585	0.395587	6.79766e-09	0.902442	1.07862e-05
C2_IPF	CD151	Esophagus_Muscularis	6.40886e-09	1.35889e-05	5.80572	1.95182e-07	0.000429854	5.20387	0.842402	-5.76617	0.399563	8.10931e-09	0.889986	1.51934e-05
C2_IPF	CD151	Brain_Hypothalamus	7.30499e-09	1.21033e-05	5.78376	3.50995e-08	8.59323e-05	5.51389	1.76606	-5.5008	0.0773852	3.78079e-08	0.702203	5.6863e-05
C2_IPF	TOLLIP	Pancreas	8.62498e-09	2.53553e-05	-5.75577	2.21121e-06	0.00448521	-4.7331	0.449446	6.07867	0.65311	1.2118e-09	0.96184	3.67691e-06
C2_IPF	TOLLIP	Lung	8.62498e-09	1.87809e-05	-5.75577	2.21121e-06	0.00252984	-4.7331	0.449446	6.07867	0.65311	1.2118e-09	0.965629	3.26023e-06
C2_IPF	RMDN3	Thyroid	8.70357e-09	1.67096e-05	5.75423	3.03063e-08	7.20017e-05	5.53966	1.81874	-5.45237	0.0689511	4.97043e-08	0.658742	5.72925e-05
C2_IPF	TOLLIP	Small_Intestine_Terminal_Ileum	1.0833e-08	2.57717e-05	5.71714	4.43561e-08	0.000449371	5.47257	1.80954	-5.42281	0.0703668	5.86678e-08	0.704758	9.03411e-05
C2_IPF	TOLLIP	Brain_Cortex	1.18296e-08	1.44629e-05	5.70216	4.31843e-08	9.0903e-05	5.47731	1.85709	-5.3938	0.0632977	6.89848e-08	0.664679	7.27502e-05
C2_IPF	TOLLIP	Stomach	1.35031e-08	3.24398e-05	-5.67957	3.09304e-06	0.00318707	-4.66454	0.46127	6.00297	0.644605	1.93738e-09	0.96081	4.82214e-06
C2_IPF	CD151	Adrenal_Gland	1.65833e-08	2.40167e-05	5.64432	2.45245e-07	0.000304655	5.1613	1.09182	-5.53831	0.274913	3.05407e-08	0.862179	4.0721e-05
C2_IPF	RAD51	smultixcan	1.90442e-08	1.29632e-05	-1.41971	1.60986e-06	0.000818152	-1.12392	-0.366274	1.36792	0.321435	1.00178e-08	0.781313	6.10448e-06
C2_IPF	CD151	Adipose_Visceral_Omentum	2.2739e-08	9.60419e-05	5.58976	4.57295e-07	0.00126316	5.04342	0.843074	-5.5558	0.399187	2.76349e-08	0.920036	6.49247e-05
C2_IPF	CD151	Whole_Blood	5.27225e-08	0.000115409	5.44188	3.1182e-07	0.000996889	5.11616	1.41335	-5.24099	0.157552	1.59713e-07	0.760234	0.000284109
C2_IPF	CD151	Testis	6.45416e-08	0.000110438	5.40574	5.01272e-07	0.000843703	5.02583	1.28496	-5.23872	0.198808	1.61694e-07	0.8085	0.000171514
C2_IPF	CD151	Skin_Sun_Exposed_Lower_leg	7.26954e-08	0.000138734	5.38438	3.83944e-07	0.000564541	5.07675	1.47565	-5.16501	0.140039	2.40421e-07	0.75175	0.000412653
C2_IPF	CD151	Vagina	8.73284e-08	0.000105473	5.35129	4.49325e-07	0.000681476	5.04678	1.48892	-5.1282	0.136509	2.92529e-07	0.738865	0.00032968
C2_IPF	RMDN3	Prostate	1.39301e-07	0.00028508	5.26617	2.70591e-07	0.00141831	5.14286	1.88626	-4.92593	0.0592603	8.39592e-07	0.650665	0.0013338
C2_IPF	RMDN3	Artery_Aorta	1.39301e-07	0.000218041	5.26617	2.70591e-07	0.000370068	5.14286	1.88626	-4.92593	0.0592603	8.39592e-07	0.645188	0.000902562
C2_IPF	RMDN3	Artery_Tibial	1.39301e-07	0.000295759	5.26617	2.70591e-07	0.000507404	5.14286	1.88626	-4.92593	0.0592603	8.39592e-07	0.648091	0.000915365
C2_IPF	RMDN3	Brain_Cerebellar_Hemisphere	1.39301e-07	0.000234165	5.26617	2.70591e-07	0.00039344	5.14286	1.88626	-4.92593	0.0592603	8.39592e-07	0.685766	0.0010217
C2_IPF	RMDN3	Brain_Cerebellum	1.39301e-07	0.000418391	5.26617	2.70591e-07	0.00040005	5.14286	1.88626	-4.92593	0.0592603	8.39592e-07	0.654662	0.00148831
C2_IPF	RMDN3	Colon_Sigmoid	1.39301e-07	0.000294978	5.26617	2.70591e-07	0.000966553	5.14286	1.88626	-4.92593	0.0592603	8.39592e-07	0.633455	0.00134387
C2_IPF	RMDN3	Colon_Transverse	1.39301e-07	0.000194201	5.26617	2.70591e-07	0.000490041	5.14286	1.88626	-4.92593	0.0592603	8.39592e-07	0.63846	0.000836751
C2_IPF	RMDN3	Esophagus_Gastroesophageal_Junction	1.39301e-07	0.000142459	5.26617	2.70591e-07	0.000410565	5.14286	1.88626	-4.92593	0.0592603	8.39592e-07	0.654155	0.00081983
C2_IPF	RMDN3	Esophagus_Muscularis	1.39301e-07	0.00019691	5.26617	2.70591e-07	0.000429854	5.14286	1.88626	-4.92593	0.0592603	8.39592e-07	0.644198	0.000847019
C2_IPF	RMDN3	Liver	1.39301e-07	0.000300305	5.26617	2.70591e-07	0.000496373	5.14286	1.88626	-4.92593	0.0592603	8.39592e-07	0.62963	0.0011364
C2_IPF	RMDN3	Lung	1.39301e-07	0.000181997	5.26617	2.70591e-07	0.000442262	5.14286	1.88626	-4.92593	0.0592603	8.39592e-07	0.62488	0.000868784
C2_IPF	RMDN3	Ovary	1.39301e-07	0.000270801	5.26617	2.70591e-07	0.000536853	5.14286	1.88626	-4.92593	0.0592603	8.39592e-07	0.646501	0.00112851
C2_IPF	RMDN3	Pancreas	1.39301e-07	0.000273007	5.26617	2.70591e-07	0.00137217	5.14286	1.88626	-4.92593	0.0592603	8.39592e-07	0.647357	0.00169836
C2_IPF	RMDN3	Pituitary	1.39301e-07	0.000194279	5.26617	2.70591e-07	0.000392548	5.14286	1.88626	-4.92593	0.0592603	8.39592e-07	0.651863	0.00108811
C2_IPF	RMDN3	Skin_Not_Sun_Exposed_Suprapubic	1.39301e-07	0.000201801	5.26617	2.70591e-07	0.00051471	5.14286	1.88626	-4.92593	0.0592603	8.39592e-07	0.625958	0.000752331
C2_IPF	RMDN3	Small_Intestine_Terminal_Ileum	1.39301e-07	0.000207123	5.26617	2.70591e-07	0.000685341	5.14286	1.88626	-4.92593	0.0592603	8.39592e-07	0.675863	0.00103429
C2_IPF	RMDN3	Spleen	1.39301e-07	0.000280994	5.26617	2.70591e-07	0.000401249	5.14286	1.88626	-4.92593	0.0592603	8.39592e-07	0.67501	0.00116722
C2_IPF	RMDN3	Uterus	1.39301e-07	0.000222026	5.26617	2.70591e-07	0.000633455	5.14286	1.88626	-4.92593	0.0592603	8.39592e-07	0.650483	0.00107757
C2_IPF	CD151	Stomach	1.6578e-07	0.000331891	5.23411	1.31367e-06	0.00193372	4.83767	1.21451	-4.79754	0.224552	1.60623e-06	0.816425	0.00184305
C2_IPF	CD151	smultixcan	1.7044e-07	9.05495e-05	4.86955	1.50453e-08	1.47838e-05	4.74982	1.00048	-4.75451	0.527236	2.35934e-07	0.872511	9.41032e-05
C2_IPF	CD151	Brain_Frontal_Cortex_BA9	1.71469e-07	0.000376684	5.22788	3.47924e-06	0.00396247	4.64029	1.26378	-5.06089	0.206309	4.17297e-07	0.804189	0.000649211
C2_IPF	CD151	Brain_Nucleus_accumbens_basal_ganglia	1.99656e-07	0.000341098	5.19966	2.14802e-06	0.00220129	4.73897	0.933746	-5.12309	0.350435	3.00564e-07	0.896051	0.000413576
C2_IPF	CD151	Nerve_Tibial	2.03563e-07	0.000250715	5.19605	2.18239e-06	0.0023669	4.73576	0.933449	-5.11943	0.350588	3.06457e-07	0.876724	0.000284943
C2_IPF	TOLLIP	Heart_Atrial_Appendage	3.28623e-07	0.000441852	5.10625	1.39147e-06	0.00112677	4.82622	1.4474	-4.89117	0.147784	1.00238e-06	0.764296	0.00104448
C2_IPF	CD151	Adipose_Subcutaneous	3.47664e-07	0.000495768	5.09559	2.01089e-06	0.0025183	4.75233	1.21777	-4.9362	0.223312	7.96599e-07	0.8245	0.000957801
C2_IPF	CD151	Artery_Aorta	3.48541e-07	0.000484936	5.09511	8.65129e-06	0.00482056	4.4484	0.434248	-5.13554	0.664109	2.81334e-07	0.966365	0.000329928
C2_IPF	RAD51	Brain_Caudate_basal_ganglia	5.64026e-07	0.000568209	-5.00314	4.13822e-06	0.00328607	-4.60432	-0.993939	4.89894	0.320252	9.63534e-07	0.881555	0.000803908
C2_IPF	CD151	Spleen	6.84e-07	0.00118264	4.96585	3.47924e-06	0.00277804	4.64029	1.1584	-4.81809	0.246702	1.44941e-06	0.858266	0.00164864
C2_IPF	CD151	Thyroid	6.84e-07	0.000707098	4.96585	3.47924e-06	0.00275533	4.64029	1.1584	-4.81809	0.246702	1.44941e-06	0.835785	0.00117931
C2_IPF	CD151	Breast_Mammary_Tissue	6.84e-07	0.00107619	4.96585	3.47924e-06	0.0042037	4.64029	1.1584	-4.81809	0.246702	1.44941e-06	0.824974	0.00209423
C2_IPF	CD151	Uterus	6.84e-07	0.000953924	4.96585	3.47924e-06	0.00325796	4.64029	1.1584	-4.81809	0.246702	1.44941e-06	0.832149	0.00167421
C2_IPF	CD151	Brain_Substantia_nigra	7.12059e-07	0.00075521	4.95805	4.22603e-06	0.00373538	4.59994	1.10342	-4.8241	0.269847	1.40638e-06	0.855354	0.00140548
C2_IPF	BAHD1	Nerve_Tibial	8.41341e-07	0.000814177	4.92553	3.16981e-06	0.00270113	4.6595	1.33978	-4.72791	0.180316	2.26846e-06	0.778223	0.00175768
C2_IPF	CD151	Brain_Amygdala	1.10268e-06	0.00149096	4.87237	8.65129e-06	0.00797567	4.4484	0.915775	-4.78774	0.359785	1.68671e-06	0.883159	0.0014555
C2_IPF	BAHD1	Esophagus_Gastroesophageal_Junction	1.17422e-06	0.00110846	4.85994	1.56409e-06	0.0015102	4.80287	1.88588	-4.51427	0.0593106	6.3534e-06	0.654155	0.00398156
C2_IPF	BAHD1	Skin_Sun_Exposed_Lower_leg	1.17422e-06	0.0019608	4.85994	1.56409e-06	0.00182199	4.80287	1.88588	-4.51427	0.0593106	6.3534e-06	0.632365	0.00396539
C2_IPF	TOLLIP	Adrenal_Gland	1.33488e-06	0.0015466	4.83449	5.38269e-06	0.00356621	4.54929	1.31534	-4.64645	0.188395	3.37703e-06	0.814886	0.00368403
C2_IPF	BAHD1	Artery_Aorta	2.73156e-06	0.00283436	4.69004	1.31771e-05	0.0062683	4.35714	1.06223	-4.55938	0.288133	5.13045e-06	0.862805	0.00348331
C2_IPF	BAHD1	Esophagus_Muscularis	2.73156e-06	0.00218771	4.69004	1.31771e-05	0.00861939	4.35714	1.06223	-4.55938	0.288133	5.13045e-06	0.848051	0.00354136
C2_IPF	BAHD1	Colon_Sigmoid	2.73156e-06	0.00339068	4.69004	1.31771e-05	0.00882538	4.35714	1.06223	-4.55938	0.288133	5.13045e-06	0.867816	0.00469253
C2_IPF	BAHD1	Pituitary	2.73156e-06	0.00265658	4.69004	1.31771e-05	0.00831861	4.35714	1.06223	-4.55938	0.288133	5.13045e-06	0.850629	0.00415566
C2_IPF	TCF19	Muscle_Skeletal	3.69853e-06	0.00481384	4.62764	2.07404e-07	0.000307313	5.19258	3.73972	-3.7504	0.000184225	0.000176556	0.0909304	0.0531699
C2_IPF	TCF19	Brain_Frontal_Cortex_BA9	4.94511e-06	0.00476677	4.5671	1.16242e-08	2.97871e-05	5.70515	5.41053	-3.21068	6.28394e-08	0.00132422	6.38292e-05	0.175332
C2_IPF	TOLLIP	Esophagus_Muscularis	5.64959e-06	0.00422789	4.5391	7.32615e-06	0.00543112	4.48399	1.81784	-4.19746	0.0690883	2.69926e-05	0.673651	0.010412
C2_IPF	TOLLIP	Prostate	5.64959e-06	0.00867142	4.5391	7.32615e-06	0.00768	4.48399	1.81784	-4.19746	0.0690883	2.69926e-05	0.677262	0.0127055
C2_IPF	TOLLIP	Brain_Cerebellar_Hemisphere	5.64959e-06	0.00391052	4.5391	7.32615e-06	0.00466035	4.48399	1.81784	-4.19746	0.0690883	2.69926e-05	0.715321	0.0126336
C2_IPF	TOLLIP	Brain_Frontal_Cortex_BA9	5.64959e-06	0.00476677	4.5391	7.32615e-06	0.0075093	4.48399	1.81784	-3.86732	0.0690883	0.00011004	0.672077	0.036041
C2_IPF	TOLLIP	Brain_Hypothalamus	5.64959e-06	0.00364022	4.5391	7.32615e-06	0.00512464	4.48399	1.81784	-3.91192	0.0690883	9.15665e-05	0.696351	0.0262316
C2_IPF	TOLLIP	Colon_Sigmoid	5.64959e-06	0.00637531	4.5391	7.32615e-06	0.006039	4.48399	1.81784	-4.19746	0.0690883	2.69926e-05	0.655985	0.0115213
C2_IPF	TOLLIP	Minor_Salivary_Gland	5.64959e-06	0.00948002	4.5391	7.32615e-06	0.00605323	4.48399	1.81784	-4.19746	0.0690883	2.69926e-05	0.679732	0.0192759
C2_IPF	TOLLIP	Pituitary	5.64959e-06	0.00476098	-4.5391	7.32615e-06	0.00564689	-4.48399	-1.81784	4.19746	0.0690883	2.69926e-05	0.669328	0.0124937
C2_IPF	TOLLIP	Spleen	5.64959e-06	0.00488407	4.5391	7.32615e-06	0.00543182	4.48399	1.81784	-4.19746	0.0690883	2.69926e-05	0.70641	0.0129897
C2_IPF	TOLLIP	Uterus	5.64959e-06	0.00525271	4.5391	7.32615e-06	0.00571684	4.48399	1.81784	-13.7446	0.0690883	5.48866e-43	0.684257	6.33995e-39
C2_IPF	TOLLIP	Cells_EBV-transformed_lymphocytes	5.64959e-06	0.00663128	4.5391	7.32615e-06	0.00719916	4.48399	1.81784	-3.50965	0.0690883	0.000448705	0.690214	0.0898407
C2_IPF	TCF19	Pituitary	5.68951e-06	0.00476098	4.53761	2.11758e-08	5.71269e-05	5.60211	5.56486	-3.13805	2.62361e-08	0.00170076	2.38505e-05	0.20038
C2_IPF	CD151	Muscle_Skeletal	5.7367e-06	0.00671997	4.53587	2.02485e-07	0.000307313	5.19704	1.08783	-4.391	0.276671	1.12828e-05	0.844179	0.00906086
C2_IPF	TCF19	Spleen	7.45104e-06	0.00563625	4.48038	4.68486e-08	8.10481e-05	5.46287	4.95334	-3.24094	7.2951e-07	0.00119135	0.000716226	0.167486
C2_IPF	TCF19	Brain_Putamen_basal_ganglia	8.43832e-06	0.00705504	4.45375	1.88724e-08	6.69209e-05	5.62203	5.4428	-3.08741	5.24503e-08	0.00201912	7.76461e-05	0.224233
C2_IPF	TCF19	Uterus	8.74441e-06	0.00677884	4.4461	1.83116e-08	8.57348e-05	5.62724	5.52813	-3.04862	3.23658e-08	0.00229895	4.57409e-05	0.222155
C2_IPF	CD151	Colon_Sigmoid	8.78075e-06	0.00778539	4.44521	8.22203e-08	0.000440536	5.36219	0.913192	-4.34499	0.361141	1.39281e-05	0.892393	0.0077543
C2_IPF	CD151	Pituitary	1.07434e-05	0.00793844	4.40164	2.91019e-07	0.000392548	5.12917	0.806367	-4.32911	0.420031	1.49715e-05	0.902182	0.00843612
C2_IPF	TCF19	Brain_Cortex	1.1626e-05	0.00748102	4.38449	6.72223e-08	0.000117919	5.39844	4.90999	-3.16847	9.10825e-07	0.00153243	0.000804779	0.186471
C2_IPF	TCF19	Brain_Amygdala	1.25708e-05	0.00927996	4.36745	4.38075e-08	0.000132167	5.47477	5.2378	-3.05752	1.62498e-07	0.00223178	0.00017826	0.264235
C2_IPF	TCF19	Esophagus_Muscularis	1.81933e-05	0.00964396	4.28598	7.45594e-08	0.000261144	5.37982	5.16964	-2.98974	2.34549e-07	0.00279216	0.000201102	0.245766
C2_IPF	TCF19	Brain_Hypothalamus	1.95704e-05	0.00981585	4.26974	8.71377e-08	0.000170668	5.35169	5.11815	-2.99001	3.0855e-07	0.00278965	0.000301736	0.236497
C2_IPF	TCF19	Brain_Nucleus_accumbens_basal_ganglia	1.96069e-05	0.00937165	4.26932	7.60134e-08	0.000155797	5.37634	5.13538	-2.98856	2.81576e-07	0.00280293	0.000310092	0.311899
C2_COPD	GSDMB	smultixcan	1.81724e-14	1.19358e-10	-1.27311	3.77558e-13	1.33523e-09	-1.34447	-1.13051	0.763584	0.000359659	1.03557e-10	0.0683446	2.51184e-07
C2_COPD	ZPBP2	Cells_EBV-transformed_lymphocytes	7.73359e-14	6.22069e-10	7.47478	7.69999e-13	6.57887e-09	7.16639	3.59406	-6.55601	0.000325559	5.5267e-11	0.104268	5.79695e-07
C2_COPD	ZPBP2	Prostate	7.73359e-14	4.61386e-10	7.47478	7.69999e-13	3.91237e-09	7.16639	3.59406	-6.55601	0.000325559	5.5267e-11	0.106638	3.41577e-07
C2_COPD	ZPBP2	smultixcan	7.73359e-14	3.35297e-10	3.73739	7.69999e-13	2.33409e-09	3.5832	1.79703	-3.278	0.000325559	5.5267e-11	0.0629596	1.5081e-07
C2_COPD	ZPBP2	Testis	7.73359e-14	5.77428e-10	-7.47478	7.69999e-13	5.01192e-09	-7.16639	-3.59406	6.55601	0.000325559	5.5267e-11	0.109265	4.26606e-07
C2_COPD	ZPBP2	Small_Intestine_Terminal_Ileum	7.73359e-14	2.22515e-10	7.47478	7.69999e-13	3.76337e-09	7.16639	3.59406	-6.55601	0.000325559	5.5267e-11	0.0982293	3.29667e-07
C2_COPD	GSDMB	Colon_Transverse	1.30338e-13	7.94279e-10	-7.40582	3.86464e-12	2.03261e-08	-6.94205	-3.90419	6.26189	9.45421e-05	3.80346e-10	0.0343377	1.59897e-06
C2_COPD	PSMD3	Heart_Left_Ventricle	9.13925e-13	1.01491e-08	-7.14288	2.34708e-11	1.12484e-07	-6.68262	-3.74243	6.0536	0.000182251	1.41641e-09	0.0809684	5.41728e-06
C2_COPD	PSMD3	smultixcan	1.14737e-12	3.55325e-09	1.13096	2.57313e-09	4.54994e-06	1.32941	0.142712	-1.3471	1.64872e-07	7.18351e-07	0.000105969	0.00034848
C2_COPD	CHRNA4	smultixcan	1.4051e-12	3.80748e-09	1.26076	2.89336e-14	1.33038e-10	2.2056	-0.305981	-1.51174	0.546761	9.95605e-19	0.879008	7.24469e-15
C2_COPD	GSDMA	Artery_Tibial	1.81077e-12	1.12413e-08	7.04833	2.25818e-10	1.2341e-06	6.34267	5.39371	-5.59292	6.90167e-08	2.23282e-08	0.0001111	9.50511e-05
C2_COPD	GSDMB	Spleen	3.18773e-12	1.24555e-08	-6.96919	1.61132e-10	5.38717e-07	-6.39444	-3.90127	5.72394	9.56888e-05	1.04082e-08	0.0418263	3.15524e-05
C2_COPD	GSDMA	Small_Intestine_Terminal_Ileum	8.83052e-12	2.03261e-08	6.82438	5.98308e-07	0.000974743	4.99176	5.16941	-4.67073	2.34835e-07	3.00125e-06	0.000202445	0.00255749
C2_COPD	GSDMB	Cells_EBV-transformed_lymphocytes	1.29565e-11	3.27056e-08	-6.76912	5.44559e-10	1.16318e-06	-6.20569	-3.8103	5.54541	0.0001388	2.93259e-08	0.061124	6.15199e-05
C2_COPD	MED24	smultixcan	1.57921e-11	3.42342e-08	0.162577	3.12595e-08	4.1456e-05	0.0839343	2.57267	-0.0736697	4.50035e-08	3.66193e-06	3.27821e-05	0.00113276
C2_COPD	GSDMA	Thyroid	4.74133e-11	3.10913e-07	6.57884	1.20188e-08	0.000138805	5.69946	5.01067	-4.89849	5.42402e-07	9.65783e-07	0.000571442	0.00151683
C2_COPD	GSDMB	Whole_Blood	2.83794e-10	1.51277e-06	-6.30738	2.6096e-09	1.29742e-05	-5.95444	-3.17889	5.42429	0.00147839	5.81861e-08	0.222102	0.000189487
C2_COPD	GSDMB	Lung	3.0131e-10	1.27675e-06	-6.2981	6.79089e-09	2.51014e-05	-5.79602	-3.59302	5.12727	0.000326865	2.93975e-07	0.0919603	0.000623656
C2_COPD	MED24	Brain_Frontal_Cortex_BA9	3.02698e-10	1.76942e-06	-6.29739	2.26551e-06	0.00250037	-4.72817	-5.68349	3.65633	1.31977e-08	0.000255855	1.60867e-05	0.0434829
C2_COPD	MED24	Artery_Tibial	4.28102e-10	1.77177e-06	6.24342	4.08465e-07	0.000637789	5.06497	4.84674	-4.16267	1.25509e-06	3.1455e-05	0.00124331	0.0143043
C2_COPD	GSDMA	Brain_Hippocampus	4.81708e-10	2.68047e-06	6.22495	2.41117e-07	0.0011447	5.16447	4.61623	-4.39674	3.90772e-06	1.09887e-05	0.00324397	0.00703702
C2_COPD	GSDMA	Cells_Cultured_fibroblasts	9.81614e-10	6.90687e-06	-6.11237	2.41117e-07	0.000842467	-5.16447	-4.56112	4.29986	5.08826e-06	1.70908e-05	0.00351203	0.00948072
C2_COPD	GSDMA	Esophagus_Gastroesophageal_Junction	1.47263e-09	5.86643e-06	6.04733	2.51598e-07	0.000862983	5.15651	5.28875	-4.39564	1.23152e-07	1.10448e-05	0.000152943	0.00593968
C2_COPD	GSDMA	Colon_Sigmoid	1.47263e-09	4.44217e-06	6.04733	2.51598e-07	0.00052106	5.15651	5.35867	-4.39564	8.38372e-08	1.10448e-05	7.52139e-05	0.00598434
C2_COPD	GSDMA	Colon_Transverse	1.47263e-09	4.48709e-06	6.04733	2.51598e-07	0.000378081	5.15651	5.42119	-4.39564	5.92036e-08	1.10448e-05	5.78921e-05	0.00515913
C2_COPD	GSDMA	Muscle_Skeletal	1.71888e-09	1.95849e-05	6.02236	5.90651e-08	0.000268075	5.42161	3.77095	-4.69606	0.000162629	2.65224e-06	0.0874819	0.00182942
C2_COPD	PSMD3	Nerve_Tibial	2.48382e-09	1.09445e-05	5.96252	5.497e-07	0.000797203	5.0081	4.30221	-4.22244	1.69103e-05	2.41668e-05	0.0115641	0.010617
C2_COPD	CHRNA4	Testis	5.28171e-09	1.57744e-05	5.83804	1.43789e-11	6.23948e-08	6.75404	0.372692	-6.82399	0.709378	8.85464e-12	0.966863	1.36698e-07
C2_COPD	GSDMA	smultixcan	5.46293e-09	9.10965e-06	4.45326	6.82714e-07	0.000517375	3.9453	3.86763	-3.39468	7.13344e-07	1.15478e-05	0.000380212	0.00254634
C2_COPD	GSDMB	Minor_Salivary_Gland	5.53075e-09	2.1015e-05	-5.83036	7.20819e-10	2.30542e-06	-6.16145	-1.64857	5.93968	0.099236	2.85574e-09	0.72271	1.78607e-05
C2_COPD	MED24	Brain_Anterior_cingulate_cortex_BA24	5.84802e-09	1.78855e-05	-5.82105	1.38592e-06	0.00217729	-4.82702	-4.3079	4.03342	1.64814e-05	5.49713e-05	0.0100875	0.015209
C2_COPD	MED24	Brain_Substantia_nigra	5.84802e-09	1.50016e-05	-5.82105	1.38592e-06	0.00161229	-4.82702	-4.3079	4.03342	1.64814e-05	5.49713e-05	0.0147783	0.0139352
C2_COPD	MED24	Esophagus_Gastroesophageal_Junction	8.85706e-09	2.64405e-05	5.75128	6.24208e-06	0.00428207	4.51802	4.77028	-3.62373	1.83966e-06	0.000290386	0.00163191	0.0408157
C2_COPD	GSDMA	Skin_Not_Sun_Exposed_Suprapubic	9.21409e-09	3.8994e-05	5.7446	4.67214e-07	0.00101521	5.03931	3.8954	-4.31323	9.80352e-05	1.60884e-05	0.0497453	0.00811042
C2_COPD	GSDMA	Artery_Aorta	1.44263e-08	3.59781e-05	5.66825	5.98308e-07	0.00105621	4.99176	4.35718	-4.32586	1.3175e-05	1.51935e-05	0.00878285	0.00829299
C2_COPD	GSDMA	Ovary	1.44263e-08	5.42525e-05	5.66825	5.98308e-07	0.00258619	4.99176	3.65939	-4.32586	0.000252818	1.51935e-05	0.0963561	0.00846927
C2_COPD	GSDMA	Skin_Sun_Exposed_Lower_leg	1.44579e-08	6.19888e-05	5.66788	5.9923e-07	0.000978884	4.99147	3.65908	-4.32563	0.000253123	1.52099e-05	0.100625	0.00637819
C2_COPD	CHRNA4	Brain_Nucleus_accumbens_basal_ganglia	2.28602e-08	8.83774e-05	5.58883	2.54358e-11	1.25818e-07	6.67083	-0.199942	-6.8776	0.841526	6.08685e-12	0.984096	3.66063e-08
C2_COPD	PSMD3	Muscle_Skeletal	3.02077e-08	0.000172093	-5.54023	3.01112e-07	0.000756995	-5.12275	-3.16972	4.50358	0.00152587	6.68191e-06	0.247609	0.00356146
C2_COPD	ERBB2	Artery_Coronary	8.3065e-08	0.000238999	-5.36034	2.12728e-08	6.92076e-05	-5.60132	-1.97725	5.39438	0.0480138	6.87607e-08	0.641844	0.000273072
C2_COPD	ERBB2	Brain_Anterior_cingulate_cortex_BA24	8.3065e-08	0.000153892	-5.36034	2.12728e-08	0.000100259	-5.60132	-1.59796	5.39438	0.110052	6.87607e-08	0.734264	0.000198082
C2_COPD	ERBB2	Brain_Cerebellum	8.3065e-08	0.000242259	5.36034	2.12728e-08	7.09803e-05	5.60132	2.02598	-5.39438	0.0427669	6.87607e-08	0.612128	0.000276991
C2_COPD	ERBB2	Brain_Spinal_cord_cervical_c-1	8.3065e-08	0.000294908	-5.36034	2.12728e-08	0.000190328	-5.60132	-1.63055	5.39438	0.102985	6.87607e-08	0.722918	0.000760356
C2_COPD	ERBB2	Liver	8.3065e-08	0.000275302	-5.36034	2.12728e-08	5.08612e-05	-5.60132	-2.07454	5.39438	0.0380294	6.87607e-08	0.573179	0.000186548
C2_COPD	ERBB2	Skin_Not_Sun_Exposed_Suprapubic	8.3065e-08	0.000175765	-5.36034	2.12728e-08	7.86314e-05	-5.60132	-1.64667	5.39438	0.0996267	6.87607e-08	0.713845	0.000300416
C2_COPD	ERBB2	Stomach	8.3065e-08	0.000306946	-5.36034	2.12728e-08	5.30757e-05	-5.60132	-1.83964	5.39438	0.0658212	6.87607e-08	0.659766	0.000138713
C2_COPD	ERBB2	Adipose_Subcutaneous	8.3065e-08	0.000173094	-5.36034	2.12728e-08	3.88052e-05	-5.60132	-1.72997	5.39438	0.0836353	6.87607e-08	0.692944	0.000147962
C2_COPD	ERBB2	Adipose_Visceral_Omentum	8.3065e-08	0.000146135	-5.36034	2.12728e-08	7.59369e-05	-5.60132	-1.78779	5.39438	0.0738105	6.87607e-08	0.679195	0.000175024
C2_COPD	ERBB2	Cells_Cultured_fibroblasts	8.3065e-08	0.000211865	5.36034	2.12728e-08	0.000112703	5.60132	1.97144	-5.39438	0.0486736	6.87607e-08	0.637454	0.000261436
C2_COPD	ERBB2	Testis	8.3065e-08	0.000155051	5.36034	2.12728e-08	6.92324e-05	5.60132	1.69845	-5.39438	0.0894225	6.87607e-08	0.707293	0.000353843
C2_COPD	ERBB2	Vagina	8.3065e-08	0.000275959	-5.36034	2.12728e-08	0.000186754	-5.60132	-2.05938	5.39438	0.039458	6.87607e-08	0.58009	0.000461201
C2_COPD	ERBB2	Whole_Blood	8.3065e-08	0.000221389	-5.36034	2.12728e-08	6.60308e-05	-5.60132	-1.88229	5.39438	0.0597972	6.87607e-08	0.61439	0.000189487
C2_COPD	IL18RAP	Adrenal_Gland	9.82835e-08	0.000368432	-5.32987	5.54214e-10	2.8154e-06	-6.20293	-0.137215	6.28557	0.890861	3.26643e-10	0.99441	3.80801e-06
C2_COPD	GSDMA	Liver	1.05127e-07	0.000275302	5.31763	3.36859e-06	0.00238807	4.64696	4.53719	-3.95623	5.70096e-06	7.61404e-05	0.00389305	0.0192603
C2_COPD	GSDMA	Adipose_Subcutaneous	1.05127e-07	0.000187773	5.31763	3.36859e-06	0.00230433	4.64696	5.0234	-3.95623	5.07644e-07	7.61404e-05	0.00059902	0.0186033
C2_COPD	GSDMA	Artery_Coronary	1.05127e-07	0.000241982	5.31763	3.36859e-06	0.00234839	4.64696	3.64015	-3.95623	0.000272476	7.61404e-05	0.112843	0.0170662
C2_COPD	GSDMA	Breast_Mammary_Tissue	1.05127e-07	0.000321532	5.31763	3.36859e-06	0.00295734	4.64696	3.64015	-3.95623	0.000272476	7.61404e-05	0.0992203	0.0171928
C2_COPD	GSDMA	Cells_EBV-transformed_lymphocytes	1.05127e-07	0.000151639	-5.31763	3.36859e-06	0.00191875	-4.64696	-3.64015	3.95623	0.000272476	7.61404e-05	0.0899938	0.015387
C2_COPD	GSDMA	Esophagus_Mucosa	1.05127e-07	0.000262864	5.31763	3.36859e-06	0.00290466	4.64696	3.64015	-3.95623	0.000272476	7.61404e-05	0.0826778	0.0206924
C2_COPD	GSDMA	Esophagus_Muscularis	1.05127e-07	0.000260127	5.31763	3.36859e-06	0.00394889	4.64696	4.9424	-3.95623	7.71679e-07	7.61404e-05	0.000583798	0.0170688
C2_COPD	GSDMA	Heart_Left_Ventricle	1.05127e-07	0.00029186	5.31763	3.36859e-06	0.00230628	4.64696	4.95095	-3.95623	7.38531e-07	7.61404e-05	0.000710898	0.0145606
C2_COPD	GSDMA	Kidney_Cortex	1.05127e-07	0.000186223	5.31763	3.36859e-06	0.00343688	4.64696	3.64015	-3.95623	0.000272476	7.61404e-05	0.0748028	0.0213596
C2_COPD	GSDMA	Stomach	1.05127e-07	0.000306946	5.31763	3.36859e-06	0.00198873	4.64696	5.07605	-3.95623	3.85366e-07	7.61404e-05	0.000390793	0.0164572
C2_COPD	GSDMA	Vagina	1.05127e-07	0.000275959	5.31763	3.36859e-06	0.00247744	4.64696	3.64015	-3.95623	0.000272476	7.61404e-05	0.1078	0.0202819
C2_COPD	GRK4	Nerve_Tibial	1.158e-07	0.000306151	-5.3	1.08017e-06	0.00139246	-4.87644	-2.92735	4.39545	0.00341863	1.10541e-05	0.28673	0.00604808
C2_COPD	ERBB2	Heart_Atrial_Appendage	1.6771e-07	0.000824406	-5.23197	1.93412e-08	0.000159564	-5.61779	-1.36489	5.46601	0.172287	4.60272e-08	0.784298	0.000257842
C2_COPD	PGAP3	Colon_Sigmoid	1.6771e-07	0.000337264	-5.23197	1.93412e-08	6.67595e-05	-5.61779	-1.27718	5.46601	0.201538	4.60272e-08	0.815583	0.000114718
C2_COPD	PGAP3	Pancreas	1.76982e-07	0.00101039	-5.22202	3.4104e-08	0.000266768	-5.51895	-1.87046	5.35696	0.0614195	8.46355e-08	0.655914	0.000499222
C2_COPD	PGAP3	Heart_Atrial_Appendage	1.76982e-07	0.000824406	-5.22202	3.4104e-08	0.000159564	-5.51895	-1.40012	5.35696	0.161477	8.46355e-08	0.776218	0.000257842
C2_COPD	GRK4	Artery_Tibial	2.05037e-07	0.000326065	-5.19471	1.08017e-06	0.0013118	-4.87644	-2.67462	4.42395	0.00748149	9.69107e-06	0.409418	0.00562566
C2_COPD	GRK4	Ovary	2.05037e-07	0.000462645	-5.19471	1.08017e-06	0.00258619	-4.87644	-2.67462	4.42395	0.00748149	9.69107e-06	0.404955	0.00667315
C2_COPD	GRK4	Kidney_Cortex	2.05037e-07	0.00025943	-5.19471	1.08017e-06	0.00197428	-4.87644	-2.67462	4.42395	0.00748149	9.69107e-06	0.441081	0.00596324
C2_COPD	CHRNA4	Brain_Putamen_basal_ganglia	2.4484e-07	0.000847068	5.16161	8.72519e-10	8.48001e-06	6.13114	-0.0389402	-6.24998	0.968938	4.10494e-10	0.998011	4.82125e-06
C2_COPD	GRK4	Prostate	2.56112e-07	0.000508994	-5.15318	1.77115e-06	0.00191851	-4.77792	-2.76772	4.304	0.00564507	1.67744e-05	0.362187	0.00797494
C2_COPD	GRK4	Colon_Sigmoid	2.57285e-07	0.000443485	-5.15232	1.77946e-06	0.00184263	-4.77698	-2.76754	4.30307	0.00564813	1.68446e-05	0.363628	0.00807376
C2_COPD	PGAP3	Thyroid	2.73215e-07	0.000447902	-5.14104	5.95661e-08	0.000343965	-5.4201	-1.79309	5.26052	0.0729582	1.43651e-07	0.666417	0.000511984
C2_COPD	GRK4	Breast_Mammary_Tissue	2.82082e-07	0.000431373	-5.13504	1.08017e-06	0.00208582	-4.87644	-2.68645	4.34996	0.00722154	1.36163e-05	0.404287	0.00573926
C2_COPD	ELOVL7	Skin_Sun_Exposed_Lower_leg	3.03405e-07	0.000602167	5.12132	2.21059e-07	0.000505562	5.1807	1.79206	-4.92267	0.0731233	8.53711e-07	0.6598	0.00114354
C2_COPD	PGAP3	Muscle_Skeletal	3.44578e-07	0.000785224	-5.09727	7.99746e-08	0.000268075	-5.36719	-1.43607	5.1824	0.150982	2.19047e-07	0.743941	0.000614509
C2_COPD	SH3BGR	Esophagus_Gastroesophageal_Junction	4.56546e-07	0.00109032	-5.04373	2.01737e-06	0.00196908	-4.75168	-2.53376	4.33338	0.0112846	1.4684e-05	0.462748	0.00726507
C2_COPD	GRK4	Brain_Spinal_cord_cervical_c-1	5.3667e-07	0.00142902	-5.01272	1.08017e-06	0.00253684	-4.87644	-2.3195	4.45071	0.0203681	8.55869e-06	0.57165	0.0057214
C2_COPD	SH3BGR	Pancreas	5.36674e-07	0.00204258	-5.01271	2.29228e-06	0.0025019	-4.72578	-2.50828	4.31262	0.0121322	1.61332e-05	0.452963	0.00732012
C2_COPD	SH3BGR	Small_Intestine_Terminal_Ileum	5.66039e-07	0.000814317	-5.00246	2.45662e-06	0.00223397	-4.7117	-2.62821	4.2243	0.00858345	2.39688e-05	0.417716	0.0100156
C2_COPD	GRK4	Adipose_Subcutaneous	5.77316e-07	0.000721818	-4.99865	1.89045e-06	0.00163293	-4.7648	-2.49565	4.31024	0.0125725	1.63075e-05	0.468941	0.00657957
C2_COPD	PGAP3	Lung	6.30256e-07	0.00114455	-4.98171	2.99823e-07	0.000664946	-5.12356	-1.96944	4.88614	0.048902	1.02831e-06	0.588521	0.001225
C2_COPD	PGAP3	Brain_Anterior_cingulate_cortex_BA24	6.30256e-07	0.000875741	-4.98171	2.99823e-07	0.000706532	-5.12356	-1.66262	4.88614	0.0963876	1.02831e-06	0.725356	0.00131658
C2_COPD	PGAP3	Cells_EBV-transformed_lymphocytes	6.30256e-07	0.00063637	-4.98171	2.99823e-07	0.000512337	-5.12356	-1.66262	4.88614	0.0963876	1.02831e-06	0.722862	0.000829689
C2_COPD	PGAP3	Pituitary	6.30256e-07	0.00153631	-4.98171	2.99823e-07	0.00241289	-5.12356	-1.66262	4.88614	0.0963876	1.02831e-06	0.700615	0.00143952
C2_COPD	PGAP3	Brain_Substantia_nigra	6.30256e-07	0.000646706	-4.98171	2.99823e-07	0.000640121	-5.12356	-1.66262	4.88614	0.0963876	1.02831e-06	0.736056	0.00120646
C2_COPD	ERBB2	smultixcan	6.56038e-07	0.000507914	-3.71121	8.75154e-08	0.000103166	-4.03084	-0.280812	3.95065	0.154522	1.7683e-07	0.663934	0.00011813
C2_COPD	SH3BGR	Artery_Aorta	7.66351e-07	0.000932726	-4.94375	3.00608e-06	0.00265337	-4.6704	-2.46239	4.26355	0.0138016	2.01208e-05	0.456424	0.00982163
C2_COPD	PGAP3	Brain_Hypothalamus	8.04775e-07	0.0014775	-4.93421	1.1281e-07	0.000224122	-5.30478	-1.15789	5.17683	0.24691	2.25683e-07	0.836651	0.000376472
C2_COPD	PGAP3	smultixcan	8.71422e-07	0.000629689	-4.07701	9.61205e-09	1.45684e-05	-4.45448	-1.70627	4.12816	0.0712797	3.56998e-07	0.55453	0.000194832
C2_COPD	PGAP3	Nerve_Tibial	8.80065e-07	0.00166194	-4.91672	1.35071e-07	0.000313419	-5.27183	-1.72436	5.14816	0.0846421	2.63049e-07	0.663118	0.00051178
C2_COPD	GRK4	Brain_Caudate_basal_ganglia	9.19897e-07	0.00331143	-4.90804	2.72614e-06	0.00543047	-4.69044	-2.31861	4.31636	0.020416	1.58626e-05	0.548628	0.00769842
C2_COPD	ADD1	Whole_Blood	1.11311e-06	0.00237338	4.87051	5.49308e-07	0.00102303	5.00824	1.47756	-4.80032	0.139525	1.58416e-06	0.742257	0.00145518
C2_COPD	GRK4	Brain_Cerebellar_Hemisphere	1.26639e-06	0.00288813	-4.84496	3.66861e-06	0.00287491	-4.62932	-2.28662	4.26111	0.0222183	2.03411e-05	0.561071	0.00857887
C2_COPD	GRK4	Colon_Transverse	1.26639e-06	0.00140316	-4.84496	3.66861e-06	0.00296847	-4.62932	-2.28662	4.26111	0.0222183	2.03411e-05	0.52498	0.00777401
C2_COPD	GRK4	Esophagus_Mucosa	1.26639e-06	0.00174073	-4.84496	3.66861e-06	0.00290466	-4.62932	-2.28662	4.26111	0.0222183	2.03411e-05	0.516408	0.00999297
C2_COPD	GRK4	Esophagus_Muscularis	1.26639e-06	0.00195847	-4.84496	3.66861e-06	0.00394889	-4.62932	-2.28662	4.26111	0.0222183	2.03411e-05	0.525275	0.00838448
C2_COPD	GRK4	Heart_Atrial_Appendage	1.26639e-06	0.0021036	-4.84496	3.66861e-06	0.00270162	-4.62932	-2.28662	4.26111	0.0222183	2.03411e-05	0.566901	0.00918754
C2_COPD	GRK4	Small_Intestine_Terminal_Ileum	1.26639e-06	0.00145749	-4.84496	3.66861e-06	0.00256147	-4.62932	-2.28662	4.26111	0.0222183	2.03411e-05	0.553002	0.00898776
C2_COPD	GRK4	Artery_Aorta	1.26639e-06	0.0014012	-4.84496	3.66861e-06	0.00298907	-4.62932	-2.28662	4.26111	0.0222183	2.03411e-05	0.508887	0.00982163
C2_COPD	GRK4	Brain_Nucleus_accumbens_basal_ganglia	1.26639e-06	0.00244056	-4.84496	3.66861e-06	0.00306866	-4.62932	-2.28662	4.26111	0.0222183	2.03411e-05	0.563193	0.00741403
C2_COPD	GRK4	Brain_Anterior_cingulate_cortex_BA24	1.32195e-06	0.00163276	-4.83642	5.49308e-07	0.00103555	-5.00824	-1.45121	4.80912	0.146721	1.51597e-06	0.772589	0.00137805
C2_COPD	GRK4	Pancreas	1.35956e-06	0.00331886	-4.83084	3.66861e-06	0.00360367	-4.62932	-2.29931	4.23814	0.0214871	2.25384e-05	0.527509	0.00879858
C2_COPD	SH3BGR	Artery_Coronary	1.55385e-06	0.00223541	-4.80418	5.90395e-06	0.00360141	-4.5298	-2.39498	4.1376	0.0166214	3.50953e-05	0.523945	0.0126705
C2_COPD	PGAP3	Esophagus_Mucosa	1.62635e-06	0.00201196	-4.79505	5.03254e-06	0.00362779	-4.56343	-2.74607	4.15213	0.00603134	3.29392e-05	0.350663	0.0143673
C2_COPD	PGAP3	Brain_Cerebellum	1.75077e-06	0.00340408	-4.78025	3.56914e-07	0.000893178	-5.09061	-0.333643	4.95849	0.738649	7.10431e-07	0.9709	0.00095395
C2_COPD	PGAP3	Brain_Cortex	1.75077e-06	0.00415352	-4.78025	3.56914e-07	0.00363767	-5.09061	-1.20563	4.95849	0.227961	7.10431e-07	0.820685	0.00261748
C2_COPD	PGAP3	Brain_Frontal_Cortex_BA9	1.75077e-06	0.00255853	-4.78025	3.56914e-07	0.000886307	-5.09061	-1.20563	4.95849	0.227961	7.10431e-07	0.817961	0.000954898
C2_COPD	PGAP3	Heart_Left_Ventricle	1.75077e-06	0.00235197	-4.78025	3.56914e-07	0.000570171	-5.09061	-1.7453	4.95849	0.0809321	7.10431e-07	0.697185	0.000741044
C2_COPD	PGAP3	Spleen	1.75077e-06	0.00293179	-4.78025	3.56914e-07	0.000596642	-5.09061	-1.20563	4.95849	0.227961	7.10431e-07	0.847274	0.000861468
C2_COPD	PGAP3	Testis	1.75077e-06	0.00201109	-4.78025	3.56914e-07	0.000929262	-5.09061	-1.20563	4.95849	0.227961	7.10431e-07	0.822717	0.00182794
C2_COPD	GRK4	Adipose_Visceral_Omentum	1.93103e-06	0.00198172	-4.76051	2.05474e-06	0.00223681	-4.74796	-1.80904	4.4783	0.0704442	7.52382e-06	0.679195	0.00498294
C2_COPD	GRK4	Skin_Sun_Exposed_Lower_leg	1.96974e-06	0.00285306	-4.7565	2.10251e-06	0.00183254	-4.74331	-1.80896	4.47358	0.0704573	7.69219e-06	0.65574	0.0039309
C2_COPD	GRK4	Brain_Cerebellum	2.18183e-06	0.00363617	-4.73581	8.85421e-06	0.00805733	-4.44342	-2.39617	4.04759	0.0165674	5.17478e-05	0.546907	0.0143727
C2_COPD	GRK4	Cells_Cultured_fibroblasts	2.27094e-06	0.00209014	-4.72769	1.08017e-06	0.00228909	-4.87644	-2.05597	4.29213	0.039785	1.76965e-05	0.616321	0.00948072
C2_COPD	ERBB2	Nerve_Tibial	2.55448e-06	0.00360992	-4.70373	1.35071e-07	0.000313419	-5.27183	-0.653497	5.22339	0.513436	1.75674e-07	0.925496	0.00048115
C2_COPD	ELOVL7	Brain_Caudate_basal_ganglia	2.804e-06	0.00656698	4.68468	6.32939e-06	0.00788009	4.51508	2.18958	-4.13341	0.028555	3.57417e-05	0.577401	0.0134324
C2_COPD	SH3BGR	Thyroid	2.88944e-06	0.00315345	-4.67853	6.45852e-06	0.00541249	-4.51079	-2.14034	4.16736	0.0323275	3.08142e-05	0.546691	0.00945997
C2_COPD	SH3BGR	Colon_Transverse	2.8936e-06	0.00275418	-4.67823	1.10454e-05	0.00611506	-4.39563	-2.36701	4.00584	0.0179324	6.17971e-05	0.497547	0.015282
C2_COPD	SH3BGR	Stomach	3.01104e-06	0.00359215	-4.67007	1.04858e-05	0.00472576	-4.40691	-2.31866	4.02787	0.0204135	5.62846e-05	0.509945	0.0125416
C2_COPD	ELOVL7	Pancreas	3.17083e-06	0.00467973	4.65943	1.56389e-06	0.0025019	4.80289	1.47628	-4.59208	0.139869	4.3886e-06	0.754565	0.00431436
C2_COPD	SH3BGR	Minor_Salivary_Gland	3.43645e-06	0.00391721	-4.64284	1.07559e-05	0.00474997	-4.40139	-2.26452	4.03109	0.023542	5.55178e-05	0.544305	0.0149348
C2_COPD	ELOVL7	smultixcan	3.46754e-06	0.00156603	2.05126	1.24363e-05	0.00376741	1.95011	1.05491	-1.74967	0.226669	1.66999e-05	0.723652	0.00337554
C2_COPD	GRK4	Esophagus_Gastroesophageal_Junction	3.56007e-06	0.00484269	-4.63554	3.66861e-06	0.00269643	-4.62932	-1.89158	4.28643	0.0585469	1.81564e-05	0.652347	0.00863756
C2_COPD	GRK4	Vagina	3.57209e-06	0.00375069	-4.63484	3.66861e-06	0.00247744	-4.62932	-1.88277	4.29182	0.0597321	1.77212e-05	0.644648	0.00943978
C2_COPD	SH3BGR	Esophagus_Muscularis	3.88232e-06	0.0048032	-4.61758	1.14862e-05	0.00824251	-4.38712	-2.21813	4.02895	0.0265462	5.60259e-05	0.539528	0.0140917
C2_COPD	SH3BGR	Colon_Sigmoid	3.95633e-06	0.00404629	-4.61366	7.79313e-06	0.00562913	-4.47079	-2.04577	3.87169	0.0407788	0.000108085	0.570794	0.0269391
C2_COPD	SH3BGR	Prostate	4.19168e-06	0.00500151	-4.60164	1.41774e-05	0.00654867	-4.3411	-2.28799	3.96684	0.0221379	7.28319e-05	0.539634	0.0194288
C2_COPD	SH3BGR	Artery_Tibial	4.51173e-06	0.00521727	-4.5863	8.7128e-06	0.00732545	-4.44688	-2.0296	3.71976	0.042397	0.000199415	0.602763	0.0321556
C2_COPD	IL18RAP	smultixcan	5.16664e-06	0.00224005	-0.430518	1.16803e-07	0.000124875	-0.743824	0.297446	0.592881	0.385067	1.78575e-07	0.813427	0.00011813
C2_COPD	ELOVL7	Minor_Salivary_Gland	5.43013e-06	0.00473834	4.54744	3.3387e-06	0.00213566	4.6488	1.57303	-4.40569	0.115713	1.0545e-05	0.730882	0.00478297
C2_COPD	GRK4	Uterus	5.51492e-06	0.00541767	-4.54418	3.80589e-06	0.00287155	-4.62171	-1.48799	4.41643	0.136755	1.00344e-05	0.741384	0.00468898
C2_COPD	PGAP3	Skin_Not_Sun_Exposed_Suprapubic	5.54399e-06	0.00534169	-4.54307	9.93527e-07	0.00157389	-4.89292	-0.948772	4.80591	0.342737	1.54052e-06	0.889265	0.00188798
C2_COPD	SH3BGR	Uterus	6.13461e-06	0.00541767	-4.5217	1.67464e-05	0.00798008	-4.30437	-2.17697	3.79708	0.0294827	0.000146408	0.553956	0.0283098
C2_COPD	GRK4	Adrenal_Gland	6.2212e-06	0.007325	-4.51873	2.45662e-06	0.00258526	-4.7117	-1.26726	4.55043	0.205063	5.3536e-06	0.826233	0.00346735
C2_COPD	ERBB2	Heart_Left_Ventricle	6.4326e-06	0.0047994	-4.51165	8.87993e-07	0.000945712	-4.91496	-1.00839	4.82925	0.313269	1.37049e-06	0.881504	0.00119045
C2_COPD	SH3BGR	Skin_Sun_Exposed_Lower_leg	6.52004e-06	0.00708293	-4.50878	1.33177e-05	0.00692216	-4.35482	-2.03558	4.03058	0.0417926	5.56387e-05	0.597946	0.0140871
C2_COPD	IL18R1	smultixcan	6.7134e-06	0.00269506	-0.0609982	2.02815e-07	0.000195615	-0.111493	-0.0303464	0.243514	0.80465	4.5736e-09	0.956201	6.24011e-06
C2_COPD	IL18R1	Stomach	6.92395e-06	0.00577605	-4.49601	6.51506e-07	0.000928861	-4.97529	-0.550961	4.92565	0.581661	8.40818e-07	0.949709	0.000848105
C2_COPD	IL18R1	Liver	6.92395e-06	0.00604403	-4.49601	6.51506e-07	0.00115564	-4.97529	-0.73646	4.92565	0.461451	8.40818e-07	0.911221	0.00114057
C2_COPD	GRK4	Pituitary	8.60664e-06	0.00672063	-4.44951	6.06321e-06	0.00575784	-4.52417	-1.49273	4.31544	0.135509	1.59287e-05	0.736073	0.00802741
C2_COPD	ERBB2	Brain_Hypothalamus	8.70745e-06	0.00708834	-4.44701	1.18333e-07	0.000224122	-5.29605	-0.299179	5.40477	0.764803	6.48929e-08	0.98104	0.000224719
C2_COPD	GRK4	Muscle_Skeletal	8.94527e-06	0.00728017	4.44121	3.66861e-06	0.00245943	4.62932	1.69405	-4.19037	0.0902551	2.78503e-05	0.678467	0.0105346
C2_COPD	GRK4	Stomach	1.19841e-05	0.00776003	-4.37788	2.45662e-06	0.00188593	-4.7117	-1.36449	4.33092	0.172413	1.48487e-05	0.788017	0.00561654
C2_COPD	GRK4	Liver	1.24578e-05	0.00932111	-4.36942	2.45662e-06	0.00238807	-4.7117	-1.27487	4.37902	0.202355	1.19216e-05	0.784956	0.00517494
C2_COPD	ERBB2	Cells_EBV-transformed_lymphocytes	1.57511e-05	0.00776578	-4.31791	1.77405e-06	0.00137795	-4.77759	-0.780396	4.72128	0.435158	2.3436e-06	0.916837	0.0012291
C2_COPD	ERBB2	Lung	1.57511e-05	0.00985504	-4.31791	1.77405e-06	0.00196724	-4.77759	-0.865724	4.72128	0.386641	2.3436e-06	0.900975	0.00219361
C2_COPD	ERBB2	Minor_Salivary_Gland	1.57511e-05	0.00944986	-4.31791	1.77405e-06	0.00154745	-4.77759	-1.7164	4.72128	0.0860892	2.3436e-06	0.706748	0.00176719
C2_COPD	ERBB2	Thyroid	1.57511e-05	0.00938983	-4.31791	1.77405e-06	0.00287312	-4.77759	-0.37715	4.72128	0.706062	2.3436e-06	0.9675	0.00211049
C2_COPD	IL18R1	Artery_Aorta	1.61207e-05	0.0081752	-4.31279	1.85872e-06	0.00218751	-4.76821	-0.72251	4.71702	0.469981	2.39328e-06	0.922058	0.00300452
C2_COPD	GRK4	smultixcan	1.70937e-05	0.00540971	-4.13978	1.16257e-05	0.00370786	-4.31702	-1.86277	3.71072	0.0615337	0.000117736	0.544078	0.0134564
C2_COPD	SH3BGR	smultixcan	1.74684e-05	0.00540971	-3.04435	2.3875e-05	0.0059738	-2.92853	-1.51741	2.67228	0.123554	9.98031e-05	0.632028	0.01192
C2_COPD	ELOVL7	Heart_Left_Ventricle	1.7961e-05	0.00997284	4.28884	1.97124e-05	0.00821493	4.26812	1.65789	-4.00754	0.0973397	6.13543e-05	0.70878	0.0128237
C2_Pneumonia.meta	ABO	Vagina	3.22925e-27	3.39911e-23	10.8059	1.46018e-07	0.000655185	5.25751	11.8783	0.692141	1.5339e-32	0.488849	1.69082e-28	0.976227
C2_Pneumonia.meta	ABO	Brain_Cerebellum	8.93033e-27	1.04949e-22	10.7121	2.18585e-07	0.000560287	5.1828	11.6591	0.411765	2.06098e-31	0.680512	2.50471e-27	0.983418
C2_Pneumonia.meta	ABO	Kidney_Cortex	8.93033e-27	7.92567e-23	10.7121	2.18585e-07	0.000409628	5.1828	11.9428	0.656899	7.08122e-33	0.511246	6.60961e-29	0.984044
C2_Pneumonia.meta	ABO	Small_Intestine_Terminal_Ileum	1.21987e-26	1.41504e-22	10.6832	1.23565e-08	0.000124009	5.69473	11.346	-0.362262	7.76756e-30	0.717156	9.37467e-26	0.989578
C2_Pneumonia.meta	ABO	Brain_Cerebellar_Hemisphere	1.33881e-26	1.53816e-22	10.6746	3.73633e-07	0.00188255	5.08192	11.6637	0.500505	1.95256e-31	0.61672	2.32238e-27	0.991625
C2_Pneumonia.meta	NFKBIZ	Heart_Left_Ventricle	3.03072e-26	3.38743e-22	10.5984	1.12178e-08	0.000110192	5.71121	11.119	-0.536232	1.01363e-28	0.591798	1.17084e-24	0.986389
C2_Pneumonia.meta	NFKBIZ	Kidney_Cortex	3.03072e-26	1.34488e-22	-10.5984	1.12178e-08	8.40884e-05	-5.71121	-11.119	0.536232	1.01363e-28	0.591798	4.7306e-25	0.984044
C2_Pneumonia.meta	NFKBIZ	Minor_Salivary_Gland	3.03072e-26	3.44956e-22	-10.5984	1.12178e-08	0.000109822	-5.71121	-11.119	0.536232	1.01363e-28	0.591798	1.20622e-24	0.982759
C2_Pneumonia.meta	NFKBIZ	Pituitary	3.03072e-26	3.71445e-22	-10.5984	1.12178e-08	5.98973e-05	-5.71121	-11.119	0.536232	1.01363e-28	0.591798	1.29004e-24	0.982622
C2_Pneumonia.meta	NFKBIZ	Prostate	3.03072e-26	3.62413e-22	10.5984	1.12178e-08	5.81193e-05	5.71121	11.119	-0.536232	1.01363e-28	0.591798	1.26166e-24	0.987577
C2_Pneumonia.meta	NFKBIZ	Skin_Sun_Exposed_Lower_leg	3.03072e-26	3.97327e-22	10.5984	1.12178e-08	6.55118e-05	5.71121	11.119	-0.536232	1.01363e-28	0.591798	1.36819e-24	0.983892
C2_Pneumonia.meta	NFKBIZ	Brain_Substantia_nigra	3.03072e-26	3.11406e-22	10.5984	1.12178e-08	9.7819e-05	5.71121	11.119	-0.536232	1.01363e-28	0.591798	5.45331e-25	0.987369
C2_Pneumonia.meta	NXPE3	Esophagus_Muscularis	3.46294e-26	4.31448e-22	10.5859	5.35917e-09	5.91546e-05	5.83562	11.0653	-0.741581	1.84754e-28	0.458341	2.37613e-24	0.986192
C2_Pneumonia.meta	ABO	Colon_Sigmoid	1.74472e-25	2.11547e-21	10.4334	8.80104e-08	0.000311674	5.34988	11.6315	-0.0737902	2.84949e-31	0.941177	3.57896e-27	0.996249
C2_Pneumonia.meta	NXPE3	smultixcan	1.84268e-25	4.00949e-21	-3.69127	3.61827e-08	0.000193261	-2.37764	-3.74909	0.602835	6.67087e-28	0.879667	7.28893e-24	0.994857
C2_Pneumonia.meta	ABO	Brain_Substantia_nigra	5.40603e-25	2.77735e-21	10.3255	2.18585e-07	0.000953029	5.1828	11.2512	0.435207	2.28511e-29	0.663412	2.45878e-25	0.987711
C2_Pneumonia.meta	ABO	Uterus	9.4475e-25	1.01806e-20	10.2718	4.34768e-07	0.00200776	5.05307	11.142	0.261659	7.83685e-29	0.793584	8.86034e-25	0.99184
C2_Pneumonia.meta	NFKBIZ	smultixcan	1.04361e-24	7.5693e-21	1.69977	6.01009e-08	0.000214009	0.713372	1.66374	-0.391256	3.06783e-27	0.0242408	1.67603e-23	0.69058
C2_Pneumonia.meta	ABO	Pancreas	4.85638e-24	5.58436e-20	10.1126	2.89851e-08	0.000291068	5.54746	10.636	-0.109398	2.02578e-26	0.912886	2.40784e-22	0.996259
C2_Pneumonia.meta	ABO	Esophagus_Gastroesophageal_Junction	6.0145e-24	7.20176e-20	10.0917	1.75123e-08	0.000184404	5.63494	10.8419	0.0645543	2.17798e-27	0.948529	2.70483e-23	0.999344
C2_Pneumonia.meta	NXPE3	Adrenal_Gland	4.22297e-22	4.76731e-18	-9.66556	1.09289e-08	5.37048e-05	-5.71564	-9.90121	1.21945	4.11283e-23	0.222672	4.83052e-19	0.942059
C2_Pneumonia.meta	ABO	smultixcan	1.47417e-21	5.34608e-18	6.82679	5.78223e-06	0.00686319	3.69938	7.53844	-0.0552139	7.09871e-26	0.276814	3.10256e-22	0.904403
C2_Pneumonia.meta	NXPE3	Muscle_Skeletal	3.69822e-21	2.12555e-17	-9.44083	3.71679e-09	3.83052e-05	-5.89633	-9.85198	0.721248	6.72097e-23	0.470757	3.98083e-19	0.972981
C2_Pneumonia.meta	ABO	Thyroid	3.25645e-20	4.30178e-16	9.21016	5.64694e-07	0.0033348	5.00292	9.72202	-0.471594	2.42925e-22	0.637217	3.30183e-18	0.993875
C2_Pneumonia.meta	MAMSTR	Adrenal_Gland	7.40244e-19	4.17831e-15	-8.86867	2.74707e-11	2.69982e-07	-6.65953	-8.31509	3.02817	9.16833e-17	0.00246041	2.69205e-13	0.463469
C2_Pneumonia.meta	NXPE3	Kidney_Cortex	7.20554e-18	2.13164e-14	-8.61159	8.38446e-07	0.001257	-4.9262	-8.91987	0.845545	4.66821e-19	0.397807	1.45244e-15	0.98086
C2_Pneumonia.meta	NXPE3	Spleen	1.02998e-17	4.05642e-14	-8.57054	2.44873e-07	0.000504047	-5.16158	-8.90724	0.803921	5.232e-19	0.421442	3.20172e-15	0.97471
C2_Pneumonia.meta	NXPE3	Colon_Transverse	8.2476e-16	2.5316e-12	-8.05047	3.27532e-06	0.00706749	-4.65275	-8.31855	0.854413	8.90492e-17	0.392876	2.26399e-13	0.952426
C2_Pneumonia.meta	TULP2	Prostate	7.82182e-15	2.33833e-11	-7.77043	2.8652e-08	9.89639e-05	-5.54948	-7.42348	2.3116	1.14079e-13	0.0207995	2.02848e-10	0.772924
C2_Pneumonia.meta	PLEKHA4	Artery_Coronary	9.46502e-15	1.09368e-10	-7.74624	9.40767e-07	0.00765266	-4.90364	-7.73991	1.33708	9.94882e-15	0.181197	5.97427e-11	0.917835
C2_Pneumonia.meta	TULP2	Heart_Atrial_Appendage	1.53576e-14	6.06726e-11	-7.68452	7.28765e-08	0.000762871	-5.38393	-7.40499	2.08686	1.31163e-13	0.0369011	4.01915e-10	0.778749
C2_Pneumonia.meta	TULP2	Brain_Anterior_cingulate_cortex_BA24	1.65084e-14	4.60337e-11	-7.67526	9.9694e-07	0.0022476	-4.89224	-7.64089	1.45	2.15718e-14	0.147059	5.01717e-11	0.909239
C2_Pneumonia.meta	TULP2	Brain_Cerebellar_Hemisphere	1.65084e-14	6.32217e-11	-7.67526	9.9694e-07	0.00334872	-4.89224	-7.64089	1.45	2.15718e-14	0.147059	5.34553e-11	0.919024
C2_Pneumonia.meta	TULP2	Cells_Cultured_fibroblasts	1.65084e-14	4.99255e-11	-7.67526	9.9694e-07	0.0054094	-4.89224	-7.64089	1.45	2.15718e-14	0.147059	6.7002e-11	0.896271
C2_Pneumonia.meta	TULP2	Colon_Sigmoid	1.65084e-14	6.67214e-11	-7.67526	9.9694e-07	0.00264787	-4.89224	-7.64089	1.45	2.15718e-14	0.147059	5.41883e-11	0.903844
C2_Pneumonia.meta	TULP2	Ovary	1.65084e-14	4.68343e-11	-7.67526	9.9694e-07	0.0024425	-4.89224	-7.64089	1.45	2.15718e-14	0.147059	6.37177e-11	0.909009
C2_Pneumonia.meta	TULP2	Small_Intestine_Terminal_Ileum	1.65084e-14	6.38325e-11	-7.67526	9.9694e-07	0.0033351	-4.89224	-7.64089	1.45	2.15718e-14	0.147059	6.50875e-11	0.869582
C2_Pneumonia.meta	TULP2	Uterus	1.65084e-14	8.89473e-11	-7.67526	9.9694e-07	0.00306925	-4.89224	-7.64089	1.45	2.15718e-14	0.147059	8.12969e-11	0.898873
C2_Pneumonia.meta	NUCB1	Brain_Putamen_basal_ganglia	1.90252e-14	1.08567e-10	7.65705	1.11209e-06	0.0038156	4.87069	7.61744	-1.46	2.58761e-14	0.14429	7.66128e-11	0.880316
C2_Pneumonia.meta	NUCB1	Testis	1.90252e-14	1.43707e-10	7.65705	1.11209e-06	0.00371133	4.87069	7.61744	-1.46	2.58761e-14	0.14429	1.34332e-10	0.89296
C2_Pneumonia.meta	TULP2	Brain_Caudate_basal_ganglia	2.83354e-14	8.87332e-11	-7.60571	1.23999e-06	0.00305265	-4.84914	-7.56657	1.45	3.83198e-14	0.147059	1.17134e-10	0.890781
C2_Pneumonia.meta	TULP2	Brain_Cortex	2.83354e-14	1.12832e-10	-7.60571	1.23999e-06	0.00431021	-4.84914	-7.56657	1.45	3.83198e-14	0.147059	1.18504e-10	0.905099
C2_Pneumonia.meta	TULP2	Colon_Transverse	2.83354e-14	5.79838e-11	-7.60571	1.23999e-06	0.00334457	-4.84914	-7.56657	1.45	3.83198e-14	0.147059	8.1187e-11	0.871717
C2_Pneumonia.meta	TULP2	Lung	2.83354e-14	1.20926e-10	-7.60571	1.23999e-06	0.00352251	-4.84914	-7.56657	1.45	3.83198e-14	0.147059	1.26676e-10	0.873824
C2_Pneumonia.meta	TULP2	Minor_Salivary_Gland	2.83354e-14	8.06285e-11	-7.60571	1.23999e-06	0.00202325	-4.84914	-7.56657	1.45	3.83198e-14	0.147059	7.6001e-11	0.904584
C2_Pneumonia.meta	TULP2	Vagina	2.83354e-14	9.94196e-11	-7.60571	1.23999e-06	0.00370923	-4.84914	-7.56657	1.45	3.83198e-14	0.147059	1.056e-10	0.91492
C2_Pneumonia.meta	TULP2	Pituitary	2.83354e-14	6.94558e-11	-7.60571	1.23999e-06	0.0031217	-4.84914	-7.56657	1.45	3.83198e-14	0.147059	9.75393e-11	0.866967
C2_Pneumonia.meta	TULP2	Liver	2.83354e-14	9.89757e-11	-7.60571	1.23999e-06	0.00562957	-4.84914	-7.56657	1.45	3.83198e-14	0.147059	1.04671e-10	0.875834
C2_Pneumonia.meta	TULP2	Heart_Left_Ventricle	2.86067e-14	1.59869e-10	-7.60447	8.67407e-08	0.000426027	-5.35251	-7.31488	2.10039	2.57609e-13	0.0356944	9.9188e-10	0.761879
C2_Pneumonia.meta	NUCB1	Brain_Anterior_cingulate_cortex_BA24	3.77139e-14	8.41321e-11	7.56864	1.16904e-06	0.0022476	4.86081	7.52723	-1.42	5.18266e-14	0.155608	8.60988e-11	0.915328
C2_Pneumonia.meta	NUCB1	Brain_Caudate_basal_ganglia	3.77139e-14	8.87332e-11	7.56864	1.16904e-06	0.00305265	4.86081	7.52723	-1.42	5.18266e-14	0.155608	1.26737e-10	0.893229
C2_Pneumonia.meta	TULP2	Artery_Tibial	4.31186e-14	2.69491e-10	-7.55122	1.35705e-06	0.00758658	-4.83121	-7.51761	1.39453	5.57873e-14	0.163159	3.13607e-10	0.882155
C2_Pneumonia.meta	TULP2	Cells_EBV-transformed_lymphocytes	4.78834e-14	2.43056e-10	-7.53756	1.39242e-06	0.00405612	-4.82609	-7.50331	1.395	6.22246e-14	0.163016	3.28826e-10	0.890314
C2_Pneumonia.meta	TULP2	Adrenal_Gland	4.94819e-14	1.3965e-10	-7.53328	1.53314e-06	0.00502256	-4.80687	-7.50708	1.37203	6.04616e-14	0.170055	1.42024e-10	0.924551
C2_Pneumonia.meta	TULP2	Artery_Coronary	4.94819e-14	2.85882e-10	-7.53328	1.53314e-06	0.00765266	-4.80687	-7.50708	1.37203	6.04616e-14	0.170055	1.81536e-10	0.916167
C2_Pneumonia.meta	TULP2	Brain_Putamen_basal_ganglia	4.94819e-14	1.88246e-10	-7.53328	1.53314e-06	0.0038156	-4.80687	-7.50708	1.37203	6.04616e-14	0.170055	1.43209e-10	0.900582
C2_Pneumonia.meta	TULP2	Brain_Frontal_Cortex_BA9	4.94819e-14	1.93557e-10	-7.53328	1.53314e-06	0.00778451	-4.80687	-7.50708	1.37203	6.04616e-14	0.170055	1.84242e-10	0.893143
C2_Pneumonia.meta	TULP2	Brain_Hypothalamus	4.94819e-14	1.86036e-10	-7.53328	1.53314e-06	0.00743342	-4.80687	-7.50708	1.37203	6.04616e-14	0.170055	2.36506e-10	0.922368
C2_Pneumonia.meta	TULP2	Skin_Sun_Exposed_Lower_leg	4.94819e-14	3.24354e-10	-7.53328	1.53314e-06	0.00543775	-4.80687	-7.50708	1.37203	6.04616e-14	0.170055	4.08056e-10	0.883092
C2_Pneumonia.meta	MAMSTR	Brain_Anterior_cingulate_cortex_BA24	5.97272e-14	9.51711e-11	-7.50868	2.21958e-08	7.11226e-05	-5.59395	-7.02229	2.61194	2.18267e-12	0.009003	3.17279e-09	0.725969
C2_Pneumonia.meta	RASIP1	Colon_Sigmoid	7.35187e-14	2.22854e-10	-7.48143	3.44362e-08	0.000281663	-5.51724	-7.04475	2.47761	1.85792e-12	0.0132265	3.88924e-09	0.757136
C2_Pneumonia.meta	RASIP1	Esophagus_Mucosa	9.75939e-14	6.0801e-10	-7.44412	6.00803e-08	0.000663166	-5.41856	-7.05505	2.36043	1.72539e-12	0.0182536	1.10848e-08	0.729697
C2_Pneumonia.meta	TULP2	Spleen	1.45516e-13	4.29817e-10	-7.39119	4.82931e-06	0.00828387	-4.57207	-7.43608	1.19621	1.03721e-13	0.231613	2.53888e-10	0.939805
C2_Pneumonia.meta	MAMSTR	Brain_Cerebellum	2.17153e-13	8.50662e-10	7.33779	1.27296e-08	7.81699e-05	5.68966	6.74603	-2.85075	1.51947e-11	0.00436168	3.69323e-08	0.518655
C2_Pneumonia.meta	TULP2	smultixcan	5.96774e-13	1.0821e-09	-6.71599	2.15137e-06	0.00417855	-4.47013	-6.62603	1.42237	1.78302e-12	0.0719751	2.78316e-09	0.797633
C2_Pneumonia.meta	RASIP1	Ovary	6.02898e-13	1.14028e-09	-7.19983	1.4514e-07	0.000672481	-5.25862	-6.80667	2.31818	9.98862e-12	0.0204394	2.36031e-08	0.78911
C2_Pneumonia.meta	RASIP1	Minor_Salivary_Gland	6.02898e-13	1.1437e-09	-7.19983	1.4514e-07	0.000399301	-5.25862	-6.80667	2.31818	9.98862e-12	0.0204394	1.32072e-08	0.729245
C2_Pneumonia.meta	MAMSTR	Brain_Hypothalamus	6.34349e-13	1.78871e-09	-7.19289	1.36049e-07	0.00131926	-5.27051	-6.79061	2.34333	1.11658e-11	0.0191122	3.27578e-08	0.739501
C2_Pneumonia.meta	RASIP1	Skin_Not_Sun_Exposed_Suprapubic	8.71031e-13	5.57416e-09	-7.14949	5.78061e-07	0.00327385	-4.99841	-6.88406	1.99354	5.81689e-12	0.046202	2.55808e-08	0.751728
C2_Pneumonia.meta	RASIP1	smultixcan	2.1892e-12	3.40248e-09	-5.41083	3.28195e-07	0.0010017	-3.46967	-5.377	1.16491	3.08654e-11	0.0257464	3.96766e-08	0.69693
C2_Pneumonia.meta	MAMSTR	Brain_Nucleus_accumbens_basal_ganglia	2.45823e-12	7.16942e-09	-7.00566	4.85086e-07	0.00245696	-5.03212	-6.74457	1.9483	1.53476e-11	0.0513794	4.64803e-08	0.797163
C2_Pneumonia.meta	RASIP1	Skin_Sun_Exposed_Lower_leg	5.1954e-12	1.70279e-08	-6.90013	1.86224e-06	0.00543775	-4.76783	-6.6759	1.84735	2.45719e-11	0.064697	6.63342e-08	0.806017
C2_Pneumonia.meta	TULP2	Artery_Aorta	7.71992e-12	1.89941e-08	-6.84365	6.43926e-07	0.00233487	-4.97755	-6.50418	2.11651	7.81193e-11	0.0343016	1.97892e-07	0.764899
C2_Pneumonia.meta	MUC1	Artery_Aorta	1.29962e-11	2.66466e-08	-6.76868	2.05861e-07	0.00111968	-5.19397	-6.25193	2.17547	4.05408e-10	0.0295953	7.33557e-07	0.763388
C2_Pneumonia.meta	MUC1	Artery_Tibial	1.29962e-11	4.06132e-08	-6.76868	2.05861e-07	0.00230174	-5.19397	2.4761	2.54979	0.0132827	0.0107789	0.497252	0.681492
C2_Pneumonia.meta	MUC1	Brain_Amygdala	1.29962e-11	4.54044e-08	-6.76868	2.05861e-07	0.00046185	-5.19397	-6.25193	2.55224	4.05408e-10	0.0107033	1.48244e-06	0.757792
C2_Pneumonia.meta	MUC1	Cells_EBV-transformed_lymphocytes	1.29962e-11	3.29844e-08	-6.76868	2.05861e-07	0.00179902	-5.19397	-0.702381	2.55224	0.482441	0.0107033	0.92869	0.700069
C2_Pneumonia.meta	MUC1	Kidney_Cortex	1.29962e-11	2.30683e-08	-6.76868	2.05861e-07	0.000409628	-5.19397	-6.25193	2.55224	4.05408e-10	0.0107033	5.40583e-07	0.705591
C2_Pneumonia.meta	MUC1	Minor_Salivary_Gland	1.29962e-11	1.47923e-08	-6.76868	2.05861e-07	0.000403077	-5.19397	-6.25193	2.55224	4.05408e-10	0.0107033	3.44597e-07	0.729245
C2_Pneumonia.meta	MUC1	Spleen	1.29962e-11	2.55917e-08	-6.76868	2.05861e-07	0.000504047	-5.19397	0.706302	2.55224	0.480001	0.0107033	0.935325	0.677218
C2_Pneumonia.meta	MUC1	Testis	1.29962e-11	3.92668e-08	-6.76868	2.05861e-07	0.000916015	-5.19397	-6.25193	2.55224	4.05408e-10	0.0107033	8.18797e-07	0.709152
C2_Pneumonia.meta	MUC1	Ovary	1.29962e-11	2.10687e-08	-6.76868	2.05861e-07	0.000672481	-5.19397	-6.25193	2.55224	4.05408e-10	0.0107033	6.57448e-07	0.73562
C2_Pneumonia.meta	RASIP1	Artery_Aorta	1.53897e-11	2.70464e-08	-6.74418	1.3076e-07	0.00111968	-5.27778	-6.20698	2.61194	5.40112e-10	0.009003	8.55133e-07	0.684527
C2_Pneumonia.meta	MUC1	Thyroid	1.73379e-11	4.58066e-08	6.72685	4.58042e-07	0.0033348	5.0431	6.29646	-2.32836	3.04523e-10	0.0198931	8.27816e-07	0.746996
C2_Pneumonia.meta	MAMSTR	smultixcan	1.7743e-11	2.14483e-08	-2.09822	3.6158e-06	0.00632455	-0.755785	-1.94444	0.822449	9.02894e-10	0.0424177	9.39569e-07	0.765092
C2_Pneumonia.meta	MUC1	smultixcan	3.84045e-11	4.17822e-08	-5.17576	1.39752e-06	0.00298581	-3.90867	1.73482	1.81697	1.17795e-10	0.103513	1.28709e-07	0.829586
C2_Pneumonia.meta	RASIP1	Testis	5.24618e-11	1.3209e-07	-6.56378	2.04949e-06	0.00547172	-4.74848	-6.24619	2.03032	4.20597e-10	0.0423239	8.18797e-07	0.802414
C2_Pneumonia.meta	MAMSTR	Brain_Caudate_basal_ganglia	7.63252e-11	1.12236e-07	-6.50767	7.04518e-07	0.00305265	-4.96011	-6.03283	2.39136	1.61114e-09	0.0167859	2.18883e-06	0.722037
C2_Pneumonia.meta	NXPE3	Brain_Amygdala	1.78085e-08	4.66627e-05	5.63205	3.71679e-09	1.66772e-05	5.89633	5.80238	-0.471916	6.53813e-09	0.636987	1.79308e-05	0.986712
C2_Pneumonia.meta	NUCB1	Brain_Cortex	2.10433e-07	0.000209486	5.18988	1.16904e-06	0.00431021	4.86081	5.20128	-0.890714	1.9792e-07	0.373082	0.000188328	0.976799
C2_Pneumonia.b.meta	ABO	Vagina	5.55827e-28	5.85063e-24	10.9662	4.06959e-08	0.000182664	5.4878	11.8783	0.726296	1.5339e-32	0.467657	1.69082e-28	0.969597
C2_Pneumonia.b.meta	ABO	Kidney_Cortex	1.89718e-27	1.68299e-23	10.8546	7.58289e-08	0.000568414	5.37678	11.9428	0.711175	7.08122e-33	0.476976	6.60961e-29	0.961878
C2_Pneumonia.b.meta	ABO	Brain_Cerebellum	1.89718e-27	2.22938e-23	10.8546	7.58289e-08	0.000388813	5.37678	11.6591	-0.0784314	2.06098e-31	0.937485	2.50471e-27	0.995776
C2_Pneumonia.b.meta	ABO	Brain_Cerebellar_Hemisphere	4.6626e-27	5.355e-23	10.7721	2.13688e-07	0.00107678	5.18702	11.6637	0.11568	1.95256e-31	0.907906	2.32238e-27	0.998614
C2_Pneumonia.b.meta	ABO	Small_Intestine_Terminal_Ileum	4.38709e-26	5.08858e-22	10.5638	1.35077e-07	0.00135563	5.27182	11.346	-0.144507	7.76756e-30	0.8851	9.37467e-26	0.995218
C2_Pneumonia.b.meta	ABO	Uterus	6.84679e-25	7.37742e-21	10.3028	5.77971e-07	0.00533872	4.99844	11.142	0.0692494	7.83685e-29	0.944791	8.86034e-25	0.997076
C2_Pneumonia.b.meta	ABO	Colon_Sigmoid	8.16827e-25	9.90239e-21	10.2858	4.96682e-07	0.00263887	5.02759	11.6315	0.214146	2.84949e-31	0.830433	3.57896e-27	0.993456
C2_Pneumonia.b.meta	ABO	Brain_Substantia_nigra	1.48625e-24	1.18924e-20	10.228	7.58289e-08	0.000330614	5.37678	11.2512	0.633112	2.28511e-29	0.526661	2.45878e-25	0.980934
C2_Pneumonia.b.meta	ABO	Esophagus_Gastroesophageal_Junction	4.0763e-24	4.88137e-20	10.1298	4.73363e-09	4.98499e-05	5.85628	10.8419	-0.131078	2.17798e-27	0.895713	2.70483e-23	0.996193
C2_Pneumonia.b.meta	ABO	Pancreas	3.50039e-23	4.02405e-19	9.91732	6.25971e-07	0.00628537	4.98303	10.636	0.213652	2.02578e-26	0.830818	2.40784e-22	0.99844
C2_Pneumonia.b.meta	MAMSTR	Adrenal_Gland	9.62364e-20	5.43207e-16	-9.09312	1.45086e-12	1.42634e-08	-7.07911	-8.31509	3.66038	9.16833e-17	0.000251844	2.69205e-13	0.365724
C2_Pneumonia.b.meta	RASIP1	Colon_Sigmoid	1.81264e-15	7.32488e-12	-7.95353	6.55013e-11	6.96017e-07	-6.53061	-7.04475	3.75248	1.85792e-12	0.000175097	3.88924e-09	0.333108
C2_Pneumonia.b.meta	MAMSTR	Brain_Anterior_cingulate_cortex_BA24	2.16979e-15	7.37975e-12	-7.93123	7.86985e-11	2.52202e-07	-6.50307	-7.02229	3.74	2.18267e-12	0.00018402	3.17279e-09	0.351493
C2_Pneumonia.b.meta	RASIP1	Esophagus_Mucosa	2.34207e-15	1.45922e-11	-7.92174	1.14206e-10	1.26072e-06	-6.44684	-7.05505	3.65416	1.72539e-12	0.000258023	1.10848e-08	0.367539
C2_Pneumonia.b.meta	MAMSTR	Brain_Cerebellum	8.97043e-15	3.51372e-11	7.75306	4.98347e-11	5.11055e-07	6.57143	6.74603	-3.95	1.51947e-11	7.81512e-05	3.69323e-08	0.219981
C2_Pneumonia.b.meta	RASIP1	Ovary	2.8535e-14	5.39739e-11	-7.6048	1.04723e-09	5.13246e-06	-6.10204	-6.80667	3.4	9.98862e-12	0.000673858	2.36031e-08	0.683318
C2_Pneumonia.b.meta	RASIP1	Minor_Salivary_Gland	2.8535e-14	8.1182e-11	-7.6048	1.04723e-09	5.1267e-06	-6.10204	-6.80667	3.4	9.98862e-12	0.000673858	1.32072e-08	0.487027
C2_Pneumonia.b.meta	MAMSTR	Brain_Hypothalamus	3.14707e-14	1.1833e-10	-7.59212	1.06896e-09	1.03678e-05	-6.09876	-6.79061	3.4068	1.11658e-11	0.000657303	3.27578e-08	0.594797
C2_Pneumonia.b.meta	RASIP1	Skin_Not_Sun_Exposed_Suprapubic	3.28146e-14	2.10079e-10	-7.5867	2.93007e-09	1.65959e-05	-5.93547	-6.88406	3.16872	5.81689e-12	0.00153114	2.55808e-08	0.515578
C2_Pneumonia.b.meta	RASIP1	smultixcan	1.15168e-13	2.08809e-10	-5.74243	3.13937e-09	1.67682e-05	-4.17779	-5.377	2.05879	3.08654e-11	0.00156395	3.96766e-08	0.438669
C2_Pneumonia.b.meta	MAMSTR	Brain_Nucleus_accumbens_basal_ganglia	1.97669e-13	5.766e-10	-7.35036	1.1995e-08	0.000121533	-5.6998	-6.74457	2.87941	1.53476e-11	0.00398425	4.64803e-08	0.673068
C2_Pneumonia.b.meta	MAMSTR	smultixcan	3.63715e-13	6.08719e-10	-2.17215	1.96809e-09	1.40161e-05	-0.761313	-1.94444	1.05992	9.02894e-10	0.000228064	9.39569e-07	0.251629
C2_Pneumonia.b.meta	RASIP1	Skin_Sun_Exposed_Lower_leg	4.93774e-13	1.61847e-09	-7.227	5.46114e-08	0.000318876	-5.4356	-6.6759	2.72143	2.45719e-11	0.00650004	6.63342e-08	0.583582
C2_Pneumonia.b.meta	RASIP1	Artery_Aorta	7.84371e-13	2.41214e-09	-7.16386	5.40411e-10	5.87859e-06	-6.2069	-6.20698	3.76	5.40112e-10	0.000169913	8.55133e-07	0.195447
C2_Pneumonia.b.meta	RASIP1	Testis	3.50012e-12	1.05732e-08	-6.95602	2.31705e-08	0.000154629	-5.58649	-6.24619	3.08858	4.20597e-10	0.00201114	8.18797e-07	0.559025
C2_Pneumonia.b.meta	MAMSTR	Brain_Caudate_basal_ganglia	2.36603e-11	3.47865e-08	-6.68144	1.4909e-07	0.000507453	-5.25368	-6.03283	2.81685	1.61114e-09	0.00484974	2.18883e-06	0.661079
C2_Pneumonia.b.meta	MAMSTR	Testis	3.51432e-08	5.30802e-05	5.51367	2.85381e-06	0.00988191	4.68107	4.82796	-2.75017	1.37941e-06	0.00595652	0.00143219	0.662194
C2_Flu.meta	ABO	Vagina	6.71022e-31	7.06787e-27	11.5582	2.24497e-13	2.01621e-09	7.33333	11.8783	-1.73667	1.5339e-32	0.0824457	1.69082e-28	0.964225
C2_Flu.meta	ABO	Brain_Cerebellum	1.81494e-30	2.13364e-26	11.4724	3.62648e-13	3.72004e-09	7.26882	11.6591	-1.77679	2.06098e-31	0.0756035	2.50471e-27	0.881154
C2_Flu.meta	ABO	Kidney_Cortex	1.81494e-30	1.61166e-26	11.4724	3.62648e-13	2.72059e-09	7.26882	11.9428	-1.66766	7.08122e-33	0.0953832	6.60961e-29	0.976433
C2_Flu.meta	ABO	Brain_Cerebellar_Hemisphere	2.78803e-30	3.20372e-26	11.4352	7.13177e-13	7.19025e-09	7.17688	11.6637	-1.69554	1.95256e-31	0.0899728	2.32238e-27	0.952041
C2_Flu.meta	ABO	Brain_Substantia_nigra	1.32682e-28	1.36357e-24	11.095	3.62648e-13	3.16265e-09	7.26882	11.2512	-1.77998	2.28511e-29	0.075079	2.45878e-25	0.97298
C2_Flu.meta	ABO	Colon_Sigmoid	2.59859e-28	3.15235e-24	11.0347	2.35711e-12	2.50584e-08	7.01154	11.6315	-1.81279	2.84949e-31	0.0698639	3.57896e-27	0.876595
C2_Flu.meta	ABO	Small_Intestine_Terminal_Ileum	5.60711e-28	6.50761e-24	10.9654	2.75291e-11	2.76365e-07	6.65922	11.346	-1.27433	7.76756e-30	0.202547	9.37467e-26	0.960186
C2_Flu.meta	ABO	Uterus	1.1927e-27	1.28609e-23	10.8969	9.95548e-12	9.19787e-08	6.80714	11.142	-1.55313	7.83685e-29	0.120392	8.86034e-25	0.953746
C2_Flu.meta	ABO	Esophagus_Gastroesophageal_Junction	7.95951e-27	9.53629e-23	10.7228	8.84585e-16	9.31911e-12	8.0419	10.8419	-1.75651	2.17798e-27	0.0790012	2.70483e-23	0.911255
C2_Flu.meta	ABO	Pancreas	4.02516e-25	4.63014e-21	10.3537	1.6905e-10	1.69794e-06	6.38711	10.636	-1.69349	2.02578e-26	0.090363	2.40784e-22	0.937831
C2_Flu.meta	ABO	smultixcan	8.97984e-25	9.77007e-21	7.1492	4.60276e-11	4.9169e-07	4.64553	7.53844	-1.43792	7.09871e-26	0.306623	3.10256e-22	0.993595
C2_Flu.meta	ABO	Thyroid	1.82483e-22	2.41169e-18	9.7511	8.92938e-11	1.05501e-06	6.48405	9.72202	-2.00565	2.42925e-22	0.0448941	3.30183e-18	0.951245
C2_Flu.meta	ABO	Esophagus_Mucosa	3.54853e-19	4.4236e-15	8.9502	2.31255e-09	2.55351e-05	5.97418	8.91838	-1.84598	4.73159e-19	0.0648957	6.07962e-15	0.944127
C2_Flu.meta	ABO	Heart_Atrial_Appendage	7.39161e-18	4.38396e-14	8.60867	3.71922e-08	0.000389514	5.50369	10.1011	-1.47054	5.46156e-24	0.141415	3.34712e-20	0.947785
C2_Flu.meta	ABO	Colon_Transverse	1.58177e-17	6.47628e-14	8.521	4.70442e-08	0.000253827	5.46214	8.61612	-1.86117	6.92614e-18	0.06272	2.93484e-14	0.900464
C2_Flu.meta	ABO	Brain_Nucleus_accumbens_basal_ganglia	1.84862e-17	1.07904e-13	8.50293	1.82347e-07	0.0018479	5.21649	8.74785	-1.64603	2.17447e-18	0.0997567	1.12767e-14	0.976952
C2_Flu.meta	ABO	Ovary	2.20723e-17	1.25315e-13	8.48233	1.08004e-07	0.00105897	5.31272	8.67049	-1.63269	4.30263e-18	0.102533	2.54178e-14	0.942732
C2_Flu.meta	ABO	Adrenal_Gland	3.76663e-17	2.12739e-13	8.41994	2.37518e-07	0.00233623	5.16729	8.6614	-1.1096	4.66014e-18	0.267171	2.73667e-14	0.967417
C2_Flu.meta	ABO	Stomach	3.95338e-17	4.62941e-13	8.41427	4.46225e-08	0.000455462	5.47151	9.11638	-1.57521	7.76775e-20	0.115208	9.45257e-16	0.949545
C2_Flu.meta	ABO	Brain_Hippocampus	6.71171e-17	3.74816e-13	8.352	3.51825e-08	0.000341341	5.51347	8.41478	-1.52207	3.93645e-17	0.127992	1.14374e-13	0.941876
C2_Flu.meta	ABO	Adipose_Subcutaneous	9.16588e-17	1.15573e-12	8.31512	7.20798e-08	0.000807582	5.38591	9.76261	-1.51602	1.62902e-22	0.129514	2.11447e-18	0.957553
C2_Flu.meta	ABO	Brain_Frontal_Cortex_BA9	1.00601e-16	1.18146e-12	8.30407	5.4574e-08	0.000554417	5.43573	8.35948	-1.52694	6.29942e-17	0.126775	2.55946e-13	0.954575
C2_Flu.meta	ABO	Brain_Cortex	1.20505e-16	7.20198e-13	8.28261	4.63103e-08	0.000483202	5.46492	8.32189	-1.56053	8.65715e-17	0.118634	3.56963e-13	0.934498
C2_Flu.meta	ABO	Breast_Mammary_Tissue	1.95657e-16	2.40932e-12	8.22471	4.84384e-07	0.00522941	5.0324	10.4096	-1.77963	2.24137e-25	0.0751366	2.85662e-21	0.944215
C2_Flu.meta	ABO	Artery_Tibial	2.55138e-16	3.19101e-12	8.19284	5.25761e-07	0.00587906	5.01667	10.6896	-1.07999	1.13867e-26	0.280148	1.46637e-22	0.968154
C2_Flu.meta	ABO	Testis	2.63371e-16	3.9806e-12	8.18902	8.41303e-08	0.00112356	5.35804	8.20634	-1.96613	2.28024e-16	0.0492835	3.26398e-12	0.921658
C2_Flu.meta	ABO	Brain_Hypothalamus	3.79203e-16	2.14003e-12	8.14503	5.93759e-07	0.00576184	4.99324	9.49918	-1.06765	2.11558e-21	0.285676	1.24131e-17	0.993088
C2_Flu.meta	ABO	Artery_Aorta	1.51e-15	9.29104e-12	7.97612	4.25238e-07	0.00462659	5.0573	10.1062	-1.19469	5.18809e-24	0.232208	3.28562e-20	0.962654
C2_Flu.meta	ABO	Prostate	3.0827e-15	1.22979e-11	7.88751	1.07325e-06	0.00556322	4.87771	7.97286	-1.37552	1.55045e-15	0.168971	3.85968e-12	0.978387
C2_Flu.meta	ABO	Minor_Salivary_Gland	4.5999e-15	1.74566e-11	7.83739	4.0229e-07	0.00196981	5.06787	7.90649	-1.40815	2.64755e-15	0.159087	7.87645e-12	0.988731
C2_Flu.meta	ABO	Brain_Anterior_cingulate_cortex_BA24	9.92602e-15	5.53921e-11	7.7402	7.2949e-07	0.00701624	4.95334	7.81951	-1.33082	5.30308e-15	0.183248	1.54174e-11	0.984224
C2_Flu.meta	ABO	Brain_Putamen_basal_ganglia	1.5793e-14	9.02015e-11	7.68094	4.84384e-07	0.00482689	5.0324	7.89069	-1.042	3.0051e-15	0.29741	1.18631e-11	0.977879

### Sheet: ST4.5 validate_gene_sptwas
ST4.5 spTWAS-DDx and spTWAS-CC-GWAS analysis results for all validated genes across pairwise differentiation analyses
Gene=HGNC symbol of the differential gene; tissue=the sQTL model of every single tissue used to obtain gene-based z-scores in spTWAS analysis; P_DDx=the gene p-value estimated by spTWAS based on DDx-derived GWAS; FDR_DDx=adjusted P_DDx; Z_DDx=the gene z-score estimated by spTWAS based on DDx-derived GWAS; P_CCGWAS_OLS=the gene p-value estimated by spTWAS based on the CCGWAS OLS component; FDR_CCGWAS_OLS=adjusted P_CCGWAS_OLS; Z_CCWAS_OLS=the gene z-score estimated by spTWAS based on the CCGWAS OLS component; P_CCGWAS_Exact=the gene p-value estimated by spTWAS based on the CCGWAS Exact component; FDR_CCGWAS_Exact=adjusted P_CCGWAS_Exact; Z_CCGWAS_Exact=the gene z-score estimated by spTWAS based on the CCGWAS Exact component; P_trait1=the gene p-value estimated by spTWAS based on GWAS of trait1; FDR_trait1=adjusted P_trait1; Z_trait1=the gene z-score estimated by spTWAS based on GWAS of trait1; P_trait2=the gene p-value estimated by spTWAS based on GWAS of trait2; FDR_trait2=adjusted P_trait2; Z_trait2=the gene z-score estimated by spTWAS based on GWAS of trait2
Comparisons	Gene	tissue	P_DDx	FDR_DDx	Z_DDx	P_OLS	FDR_OLS	Z_OLS	Z_trait1	Z_trait2	P_trait1	P_trait2	FDR_trait1	FDR_trait2
A2_Asthma	IFNAR2	Minor_Salivary_Gland	3.86182e-36	1.07613e-31	-12.5523	1.04139e-06	0.000177227	-4.88365	-13.4482	-0.734362	3.15389e-41	0.462728	9.31975e-37	0.793524
A2_Asthma	IFNAR2	Thyroid	3.27168e-35	1.03504e-30	-12.382	1.58361e-06	0.000276324	-4.80038	-13.2724	-0.751932	3.3448e-40	0.452092	4.95602e-36	0.783959
A2_Asthma	IFNAR2	Brain_Cerebellum	8.41831e-35	2.5744e-30	-12.3059	4.72058e-06	0.000670708	-4.57684	-13.2673	-1.0615	3.58264e-40	0.288463	1.16006e-35	0.655195
A2_Asthma	IFNAR2	Heart_Left_Ventricle	8.41831e-35	9.88335e-31	-12.3059	4.72058e-06	0.000712278	-4.57684	-13.2673	-1.0615	3.58264e-40	0.288463	4.74441e-36	0.670778
A2_Asthma	IFNAR2	smultixcan	8.86569e-35	2.19804e-30	-12.2763	6.13013e-06	0.000780642	-4.51242	-13.2669	-1.16468	2.49455e-40	0.243207	1.06487e-35	0.598383
A2_Asthma	IFNAR2	Esophagus_Mucosa	9.02547e-35	1.25883e-30	12.3003	4.12234e-06	0.000648321	4.60512	13.2574	1.04699	4.09036e-40	0.295102	6.048e-36	0.665345
A2_Asthma	IFNAR2	Muscle_Skeletal	9.02547e-35	1.09028e-30	-12.3003	4.12234e-06	0.000597587	-4.60512	-13.2574	-1.04699	4.09036e-40	0.295102	5.23668e-36	0.658888
A2_Asthma	IFNAR2	Ovary	9.02547e-35	2.73084e-30	-12.3003	4.12234e-06	0.000663104	-4.60512	-13.2574	-1.04699	4.09036e-40	0.295102	1.31174e-35	0.667023
A2_Asthma	IFNAR2	Adrenal_Gland	9.02547e-35	1.2332e-30	12.3003	4.12234e-06	0.00060779	4.60512	13.2574	1.04699	4.09036e-40	0.295102	5.92857e-36	0.661175
A2_Asthma	IFNAR2	Brain_Hypothalamus	9.02547e-35	2.02297e-30	-12.3003	4.12234e-06	0.000699523	-4.60512	-13.2574	-1.04699	4.09036e-40	0.295102	9.71706e-36	0.689118
A2_Asthma	IFNAR2	Brain_Nucleus_accumbens_basal_ganglia	9.02547e-35	2.1987e-30	-12.3003	4.12234e-06	0.000642404	-4.60512	-13.2574	-1.04699	4.09036e-40	0.295102	1.05568e-35	0.6785
A2_Asthma	IFNAR2	Colon_Transverse	9.02547e-35	2.78869e-30	-12.3003	4.12234e-06	0.000605245	-4.60512	-13.2574	-1.04699	4.09036e-40	0.295102	1.33931e-35	0.673492
A2_Asthma	IFNAR2	Kidney_Cortex	9.02547e-35	7.94106e-31	-12.3003	4.12234e-06	0.000668759	-4.60512	-13.2574	-1.04699	4.09036e-40	0.295102	3.82878e-36	0.684767
A2_Asthma	IFNAR2	Liver	9.02547e-35	5.92131e-31	-12.3003	4.12234e-06	0.0006701	-4.60512	-13.2574	-1.04699	4.09036e-40	0.295102	2.84825e-36	0.675395
A2_Asthma	IFNAR2	Skin_Sun_Exposed_Lower_leg	9.02547e-35	9.66237e-31	-12.3003	4.12234e-06	0.00059734	-4.60512	-13.2574	-1.04699	4.09036e-40	0.295102	4.63806e-36	0.668044
A2_Asthma	IFNAR2	Uterus	9.02547e-35	1.30292e-30	-12.3003	4.12234e-06	0.000670735	-4.60512	-13.2574	-1.04699	4.09036e-40	0.295102	6.26745e-36	0.670223
A2_Asthma	IFNAR2	Brain_Spinal_cord_cervical_c-1	9.02547e-35	9.60671e-31	-12.3003	4.12234e-06	0.00068637	-4.60512	-13.2574	-1.04699	4.09036e-40	0.295102	3.07909e-36	0.680321
A2_Asthma	IFNAR2	Pancreas	1.0044e-34	2.29354e-30	-12.2916	4.33915e-06	0.000746893	-4.59444	-13.2509	-1.05595	4.45986e-40	0.290993	1.08036e-35	0.668547
A2_Asthma	IFNAR2	Adipose_Subcutaneous	1.14198e-34	6.21714e-31	-12.2813	5.37737e-06	0.000797252	-4.5495	-13.256	-1.12319	4.16652e-40	0.261355	2.39658e-36	0.637615
A2_Asthma	IFNAR2	Artery_Coronary	1.14198e-34	1.72416e-30	-12.2813	5.37737e-06	0.00074732	-4.5495	-13.256	-1.12319	4.16652e-40	0.261355	6.66872e-36	0.639607
A2_Asthma	IFNAR2	Cells_EBV-transformed_lymphocytes	1.14198e-34	9.51808e-31	-12.2813	5.37737e-06	0.000558209	-4.5495	-13.256	-1.12319	4.16652e-40	0.261355	3.05479e-36	0.625298
A2_Asthma	IFNAR2	Lung	1.14198e-34	9.23683e-31	12.2813	5.37737e-06	0.000675711	4.5495	13.256	1.1687	4.16652e-40	0.242524	2.96556e-36	0.624543
A2_Asthma	IFNAR2	Skin_Not_Sun_Exposed_Suprapubic	1.14198e-34	1.81901e-30	-12.2813	5.37737e-06	0.000831945	-4.5495	-13.256	-1.12319	4.16652e-40	0.261355	7.03079e-36	0.634427
A2_Asthma	IFNAR2	Whole_Blood	1.14198e-34	5.23998e-31	-12.2813	5.37737e-06	0.000732734	-4.5495	-13.256	-1.12319	4.16652e-40	0.261355	2.02566e-36	0.621884
A2_Asthma	IFNAR2	Brain_Amygdala	1.14198e-34	1.02156e-30	12.2813	5.37737e-06	0.000857493	4.5495	13.256	1.17242	4.16652e-40	0.24103	3.9559e-36	0.638839
A2_Asthma	IFNAR2	Brain_Putamen_basal_ganglia	1.14198e-34	1.20628e-30	-12.2813	5.37737e-06	0.000937474	-4.5495	-13.256	-1.12319	4.16652e-40	0.261355	4.67066e-36	0.653783
A2_Asthma	IFNAR2	Brain_Substantia_nigra	1.14198e-34	4.92251e-31	-12.2813	5.37737e-06	0.000951869	-4.5495	-13.256	-1.12319	4.16652e-40	0.261355	1.90879e-36	0.660087
A2_Asthma	IFNAR2	Nerve_Tibial	1.14198e-34	7.91028e-31	-12.2813	5.37737e-06	0.000742534	-4.5495	-13.256	-1.12319	4.16652e-40	0.261355	3.05489e-36	0.637196
A2_Asthma	IFNAR2	Spleen	1.14198e-34	8.17778e-31	-12.2813	5.37737e-06	0.000743767	-4.5495	-13.256	-1.12319	4.16652e-40	0.261355	2.62657e-36	0.626434
A2_Asthma	IFNAR2	Testis	1.14198e-34	5.93831e-30	-12.2813	5.37737e-06	0.000861454	-4.5495	-13.256	-1.12319	4.16652e-40	0.261355	2.28908e-35	0.649945
A2_Asthma	IFNAR2	Vagina	1.14198e-34	3.09351e-30	-12.2813	5.37737e-06	0.000799903	-4.5495	-13.256	-1.12319	4.16652e-40	0.261355	1.05942e-35	0.640644
A2_Asthma	IFNAR2	Artery_Aorta	1.14198e-34	6.95307e-31	-12.2813	5.37737e-06	0.000714525	-4.5495	-13.256	-1.12319	4.16652e-40	0.261355	2.68649e-36	0.63859
A2_Asthma	IFNAR2	Brain_Anterior_cingulate_cortex_BA24	1.14198e-34	1.22695e-30	-12.2813	5.37737e-06	0.000808141	-4.5495	-13.256	-1.12319	4.16652e-40	0.261355	4.73295e-36	0.642817
A2_Asthma	IFNAR2	Brain_Frontal_Cortex_BA9	1.14198e-34	1.35536e-30	-12.2813	5.37737e-06	0.000814856	-4.5495	-13.256	-1.12319	4.16652e-40	0.261355	5.2421e-36	0.650196
A2_Asthma	IFNAR2	Esophagus_Gastroesophageal_Junction	1.14198e-34	1.75534e-30	-12.2813	5.37737e-06	0.000759005	-4.5495	-13.256	-1.12319	4.16652e-40	0.261355	6.78246e-36	0.637673
A2_Asthma	IFNAR2	Stomach	1.14198e-34	1.02866e-30	-12.2813	5.37737e-06	0.00080856	-4.5495	-13.256	-1.12319	4.16652e-40	0.261355	3.97708e-36	0.642867
A2_Asthma	IFNAR2	Brain_Caudate_basal_ganglia	1.37396e-34	1.64002e-30	-12.2663	9.0687e-06	0.00122288	-4.43826	-13.2888	-1.24765	2.68717e-40	0.212159	5.27668e-36	0.599022
A2_Asthma	IFNAR2	Brain_Cerebellar_Hemisphere	1.37396e-34	2.04053e-30	12.2663	9.0687e-06	0.00107447	4.43826	13.2888	1.24765	2.68717e-40	0.212159	6.43945e-36	0.584593
A2_Asthma	IFNAR2	Brain_Hippocampus	1.37396e-34	2.77415e-30	-12.2663	9.0687e-06	0.00121413	-4.43826	-13.2888	-1.24765	2.68717e-40	0.212159	5.757e-36	0.6047
A2_Asthma	IFNAR2	Cells_Cultured_fibroblasts	1.37396e-34	1.28007e-30	-12.2663	9.0687e-06	0.00109108	-4.43826	-13.2888	-1.24765	2.68717e-40	0.212159	4.1143e-36	0.582222
A2_Asthma	IFNAR2	Pituitary	1.37396e-34	2.18473e-30	12.2663	9.0687e-06	0.00123261	4.43826	13.2888	1.29726	2.68717e-40	0.194542	6.89041e-36	0.572443
A2_Asthma	IFNAR2	Adipose_Visceral_Omentum	1.37396e-34	1.0824e-30	-12.2663	9.0687e-06	0.00112649	-4.43826	-13.2888	-1.24765	2.68717e-40	0.212159	3.41422e-36	0.585943
A2_Asthma	IFNAR2	Artery_Tibial	1.37396e-34	1.41568e-30	-12.2663	9.0687e-06	0.00104383	-4.43826	-13.2888	-1.24765	2.68717e-40	0.212159	4.54067e-36	0.585282
A2_Asthma	IFNAR2	Breast_Mammary_Tissue	1.37396e-34	9.22364e-31	-12.2663	9.0687e-06	0.00107415	-4.43826	-13.2888	-1.24765	2.68717e-40	0.212159	2.9062e-36	0.587411
A2_Asthma	IFNAR2	Colon_Sigmoid	1.37396e-34	4.28028e-30	12.2663	9.0687e-06	0.00111371	4.43826	13.2888	1.30904	2.68717e-40	0.190522	8.86633e-36	0.563046
A2_Asthma	IFNAR2	Esophagus_Muscularis	1.37396e-34	2.09089e-30	-12.2663	9.0687e-06	0.00108156	-4.43826	-13.2888	-1.24765	2.68717e-40	0.212159	6.59304e-36	0.591476
A2_Asthma	IFNAR2	Heart_Atrial_Appendage	1.37396e-34	1.25126e-30	-12.2663	9.0687e-06	0.00122461	-4.43826	-13.2888	-1.24765	2.68717e-40	0.212159	4.02194e-36	0.594542
A2_Asthma	IFNAR2	Prostate	1.37396e-34	2.13595e-30	12.2663	9.0687e-06	0.00109397	4.43826	13.2888	1.24765	2.68717e-40	0.212159	6.74909e-36	0.587286
A2_Asthma	IFNAR2	Brain_Cortex	5.96451e-33	1.56503e-28	-11.957	1.51048e-06	0.000314603	-4.80984	-12.7484	-0.444084	3.18312e-37	0.656982	8.83792e-33	0.885117
A2_Asthma	IFNAR2	Small_Intestine_Terminal_Ileum	5.96451e-33	1.7352e-28	-11.957	1.51048e-06	0.000280871	-4.80984	-12.7484	-0.444084	3.18312e-37	0.656982	9.83742e-33	0.888954
A2_Asthma	FYCO1	Adipose_Subcutaneous	2.64135e-17	5.75197e-14	-8.46142	6.34715e-08	1.91692e-05	-5.40873	-8.15185	1.91342	3.58385e-16	0.0556948	8.24573e-13	0.311622
A2_Asthma	FYCO1	Artery_Aorta	2.64135e-17	7.31005e-14	-8.46142	6.34715e-08	1.74849e-05	-5.40873	-8.15185	1.89178	3.58385e-16	0.0585202	1.05036e-12	0.320817
A2_Asthma	FYCO1	Artery_Coronary	2.64135e-17	9.96976e-14	-8.46142	6.34715e-08	1.73192e-05	-5.40873	-8.15185	1.89005	3.58385e-16	0.0587518	1.2747e-12	0.322998
A2_Asthma	FYCO1	Colon_Sigmoid	2.64135e-17	1.17551e-13	-8.46142	6.34715e-08	1.74456e-05	-5.40873	-8.15185	1.86746	3.58385e-16	0.0618368	1.31388e-12	0.3318
A2_Asthma	FYCO1	Colon_Transverse	2.64135e-17	1.16589e-13	-8.46142	6.34715e-08	1.73066e-05	-5.40873	-8.15185	1.9137	3.58385e-16	0.0556579	1.46683e-12	0.317182
A2_Asthma	FYCO1	Esophagus_Gastroesophageal_Junction	2.64135e-17	8.12003e-14	-8.46142	6.34715e-08	1.83714e-05	-5.40873	-8.15185	1.86391	3.58385e-16	0.0623341	1.29644e-12	0.333343
A2_Asthma	FYCO1	Heart_Atrial_Appendage	2.64135e-17	9.02053e-14	-8.46142	6.34715e-08	1.96947e-05	-5.40873	-8.15185	1.93718	3.58385e-16	0.0527236	1.15316e-12	0.313172
A2_Asthma	FYCO1	Uterus	2.64135e-17	1.27102e-13	-8.46142	6.34715e-08	2.05475e-05	-5.40873	-8.15185	2.29029	3.58385e-16	0.0220048	1.2203e-12	0.190685
A2_Asthma	FYCO1	smultixcan	2.64135e-17	1.30775e-13	-8.46142	6.34715e-08	1.81419e-05	-5.40873	-8.15185	1.74146	3.58385e-16	0.0585115	1.85245e-12	0.30524
A2_Asthma	MED24	Heart_Left_Ventricle	2.2825e-16	8.3315e-13	-8.20623	5.01554e-35	1.3496e-31	-12.3476	-4.87908	11.3651	1.06583e-06	6.24146e-30	0.000797585	7.56005e-27
A2_Asthma	CCHCR1	smultixcan	4.38901e-16	2.08249e-12	2.29483	2.71723e-18	1.82172e-15	0.584526	1.92224	-1.02057	6.26827e-10	8.51024e-12	8.87139e-07	2.78957e-09
A2_Asthma	MED24	Uterus	8.71241e-16	3.59349e-12	-8.04376	1.13337e-33	4.03593e-30	-12.0942	-4.73046	11.1436	2.24011e-06	7.69427e-29	0.00137296	1.46311e-25
A2_Asthma	MED24	Small_Intestine_Terminal_Ileum	1.21107e-15	4.40406e-12	-8.00332	2.39049e-33	5.11183e-30	-12.0328	-4.70438	11.0879	2.54644e-06	1.43651e-28	0.00167442	2.58538e-25
A2_Asthma	MED24	smultixcan	1.40546e-15	6.15562e-12	-7.70738	2.12871e-34	5.24578e-31	-11.4929	-4.65111	10.5332	4.85792e-06	2.46518e-29	0.00217116	3.51457e-26
A2_Asthma	MED24	Adipose_Visceral_Omentum	2.21666e-15	6.98512e-12	7.92858	7.31638e-29	1.01039e-25	11.1481	4.72665	-10.6879	2.28257e-06	1.15946e-26	0.00135783	1.47474e-23
A2_Asthma	MED24	Vagina	2.9036e-15	8.7395e-12	-7.89498	1.67657e-32	4.77415e-29	-11.8709	-4.64435	10.9373	3.41145e-06	7.64338e-28	0.0022092	1.45285e-24
A2_Asthma	MED24	Adrenal_Gland	3.23227e-15	1.26183e-11	-7.8816	2.79717e-31	5.65001e-28	-11.6331	-4.83496	10.6095	1.3317e-06	2.69252e-26	0.00124527	2.97285e-23
A2_Asthma	MED24	Brain_Anterior_cingulate_cortex_BA24	3.23227e-15	1.3891e-11	-7.8816	2.79717e-31	1.10348e-27	-11.6331	-4.83496	10.6095	1.3317e-06	2.69252e-26	0.00116365	4.6854e-23
A2_Asthma	MED24	Breast_Mammary_Tissue	3.23227e-15	6.78089e-12	-7.8816	2.79717e-31	5.82558e-28	-11.6331	-4.83496	10.6095	1.3317e-06	2.69252e-26	0.000775553	3.3895e-23
A2_Asthma	MED24	Ovary	3.23227e-15	1.62998e-11	-7.8816	2.79717e-31	6.94911e-28	-11.6331	-4.83496	10.6095	1.3317e-06	2.69252e-26	0.00106766	3.89228e-23
A2_Asthma	MED24	Artery_Aorta	3.23227e-15	7.56922e-12	-7.8816	2.79717e-31	7.89816e-28	-11.6331	-4.83496	10.6095	1.3317e-06	2.69252e-26	0.000876178	3.91382e-23
A2_Asthma	MED24	Artery_Coronary	3.23227e-15	9.76015e-12	-7.8816	2.79717e-31	8.94096e-28	-11.6331	-4.83496	10.6095	1.3317e-06	2.69252e-26	0.000947314	4.0707e-23
A2_Asthma	MED24	Brain_Cerebellar_Hemisphere	3.23227e-15	1.2001e-11	-7.8816	2.79717e-31	5.57375e-28	-11.6331	-4.83496	10.6095	1.3317e-06	2.69252e-26	0.00104825	3.81983e-23
A2_Asthma	MED24	Brain_Cerebellum	3.23227e-15	1.23557e-11	-7.8816	2.79717e-31	5.26591e-28	-11.6331	-4.83496	10.6095	1.3317e-06	2.69252e-26	0.00119779	3.93744e-23
A2_Asthma	MED24	Esophagus_Gastroesophageal_Junction	3.23227e-15	8.28053e-12	-7.8816	2.79717e-31	5.33001e-28	-11.6331	-4.83496	10.6095	1.3317e-06	2.69252e-26	0.00114095	3.22314e-23
A2_Asthma	MED24	Esophagus_Muscularis	3.23227e-15	1.09308e-11	-7.8816	2.79717e-31	4.22056e-28	-11.6331	-4.83496	10.6095	1.3317e-06	2.69252e-26	0.00110077	3.18385e-23
A2_Asthma	MED24	Lung	3.23227e-15	6.79059e-12	-7.8816	2.79717e-31	4.66307e-28	-11.6331	-4.83496	10.6095	1.3317e-06	2.69252e-26	0.000615488	3.65168e-23
A2_Asthma	MED24	Minor_Salivary_Gland	3.23227e-15	9.00703e-12	-7.8816	2.79717e-31	9.55281e-28	-11.6331	-4.83496	10.6095	1.3317e-06	2.69252e-26	0.0009598	5.64236e-23
A2_Asthma	MED24	Skin_Sun_Exposed_Lower_leg	3.23227e-15	9.43734e-12	-7.8816	2.79717e-31	6.07978e-28	-11.6331	-4.83496	10.6095	1.3317e-06	2.69252e-26	0.000871164	3.36465e-23
A2_Asthma	MED24	Stomach	3.23227e-15	1.09182e-11	-7.8816	2.79717e-31	6.1687e-28	-11.6331	-4.83496	10.6095	1.3317e-06	2.69252e-26	0.000886852	4.77939e-23
A2_Asthma	MED24	Testis	3.23227e-15	3.36156e-11	-7.8816	2.79717e-31	9.77688e-28	-11.6331	-4.83496	10.6095	1.3317e-06	2.69252e-26	0.00136422	3.67253e-23
A2_Asthma	MED24	Thyroid	3.23227e-15	1.01094e-11	-7.8816	2.79717e-31	5.51904e-28	-11.6331	-4.83496	10.6095	1.3317e-06	2.69252e-26	0.000834587	3.60229e-23
A2_Asthma	MED24	Brain_Nucleus_accumbens_basal_ganglia	3.23227e-15	1.57482e-11	-7.8816	2.79717e-31	8.35469e-28	-11.6331	-4.83496	10.6095	1.3317e-06	2.69252e-26	0.00143208	3.45221e-23
A2_Asthma	MED24	Esophagus_Mucosa	3.50781e-15	1.22313e-11	-7.87137	2.56952e-32	7.58081e-29	-11.8351	-4.62951	10.9047	3.66531e-06	1.09426e-27	0.00216781	1.68591e-24
A2_Asthma	MED24	Adipose_Subcutaneous	6.56623e-15	1.34054e-11	-7.79257	1.05235e-31	2.34032e-28	-11.7162	-4.58175	10.7957	4.61091e-06	3.60574e-27	0.00217988	5.61315e-24
A2_Asthma	MED24	Nerve_Tibial	6.88248e-15	1.40216e-11	-7.78662	1.16759e-31	2.52589e-28	-11.7074	-4.57871	10.7874	4.67854e-06	3.94627e-27	0.00259871	5.97251e-24
A2_Asthma	MED24	Muscle_Skeletal	7.30113e-15	2.51993e-11	-7.77915	1.33935e-31	2.68376e-28	-11.6958	-4.57284	10.7773	4.8116e-06	4.40695e-27	0.00305845	6.57257e-24
A2_Asthma	MED24	Whole_Blood	8.66062e-15	2.27081e-11	-7.75752	2.03839e-31	2.49981e-28	-11.6601	-4.54883	10.7488	5.39443e-06	6.0053e-27	0.00317895	6.08653e-24
A2_Asthma	MED24	Artery_Tibial	9.80966e-15	2.22547e-11	7.7417	2.5973e-31	5.44795e-28	11.6394	4.55067	-10.7254	5.34756e-06	7.73376e-27	0.0028553	1.09022e-23
A2_Asthma	MED24	Kidney_Cortex	9.88273e-15	1.93229e-11	7.74076	2.68286e-31	5.7306e-28	11.6367	4.54533	-10.7247	5.48485e-06	7.79153e-27	0.00250443	1.80413e-23
A2_Asthma	TCF19	Artery_Aorta	1.00795e-14	2.04566e-11	-7.73825	3.51026e-16	1.84403e-13	-8.15436	-6.24186	6.2861	4.32401e-10	3.25549e-10	4.64673e-07	8.67562e-08
A2_Asthma	TCF19	Adipose_Subcutaneous	1.00795e-14	1.73287e-11	-7.73825	3.51026e-16	1.90826e-13	-8.15436	-6.15852	6.2861	7.34285e-10	3.25549e-10	7.03935e-07	9.13887e-08
A2_Asthma	TCF19	Artery_Tibial	1.00795e-14	2.22547e-11	-7.73825	3.51026e-16	1.92839e-13	-8.15436	-5.92031	6.2861	3.21336e-09	3.25549e-10	3.08993e-06	9.25903e-08
A2_Asthma	TCF19	Esophagus_Gastroesophageal_Junction	1.00795e-14	1.93664e-11	-7.73825	3.51026e-16	1.82422e-13	-8.15436	-6.21998	6.2861	4.9722e-10	3.25549e-10	6.94022e-07	8.62466e-08
A2_Asthma	TCF19	Spleen	1.00795e-14	2.49971e-11	7.73825	3.51026e-16	2.20565e-13	8.15436	5.88331	-6.2861	4.02147e-09	3.25549e-10	4.52703e-06	8.69746e-08
A2_Asthma	TCF19	Uterus	1.00795e-14	3.63768e-11	-7.73825	3.51026e-16	2.27273e-13	-8.15436	-6.42606	6.2861	1.30951e-10	3.25549e-10	2.22945e-07	9.43318e-08
A2_Asthma	TCF19	Vagina	1.00795e-14	2.48221e-11	-7.73825	3.51026e-16	2.73756e-13	-8.15436	-6.16492	6.2861	7.052e-10	3.25549e-10	9.65285e-07	1.07931e-07
A2_Asthma	TCF19	Adipose_Visceral_Omentum	1.00795e-14	2.64687e-11	7.73825	3.51026e-16	1.91652e-13	8.15436	5.68799	-6.2861	1.28544e-08	3.25549e-10	1.2623e-05	9.12366e-08
A2_Asthma	TCF19	Artery_Coronary	1.00795e-14	2.53633e-11	7.73825	3.51026e-16	2.12276e-13	8.15436	6.20504	-6.2861	5.46834e-10	3.25549e-10	7.08049e-07	9.44718e-08
A2_Asthma	TCF19	Brain_Cerebellar_Hemisphere	1.00795e-14	2.72173e-11	-7.73825	3.51026e-16	1.59731e-13	-8.15436	-5.92031	6.2861	3.21336e-09	3.25549e-10	4.04704e-06	8.68438e-08
A2_Asthma	TCF19	Brain_Cerebellum	1.00795e-14	3.0824e-11	-7.73825	3.51026e-16	1.8881e-13	-8.15436	-6.21793	6.2861	5.03756e-10	3.25549e-10	7.76744e-07	9.43566e-08
A2_Asthma	TCF19	Brain_Spinal_cord_cervical_c-1	1.00795e-14	3.5762e-11	7.73825	3.51026e-16	3.05217e-13	8.15436	5.92031	-6.2861	3.21336e-09	3.25549e-10	4.26867e-06	1.17555e-07
A2_Asthma	TCF19	Breast_Mammary_Tissue	1.00795e-14	1.8796e-11	-7.73825	3.51026e-16	1.86656e-13	-8.15436	-6.16094	6.2861	7.23121e-10	3.25549e-10	7.1358e-07	8.69316e-08
A2_Asthma	TCF19	Cells_Cultured_fibroblasts	1.00795e-14	2.81721e-11	7.73825	3.51026e-16	2.20072e-13	8.15436	6.10059	-6.2861	1.0568e-09	3.25549e-10	1.64772e-06	9.15768e-08
A2_Asthma	TCF19	Cells_EBV-transformed_lymphocytes	1.00795e-14	2.32752e-11	7.73825	3.51026e-16	2.05099e-13	8.15436	6.23549	-6.2861	4.50372e-10	3.25549e-10	6.60403e-07	7.75849e-08
A2_Asthma	TCF19	Colon_Sigmoid	1.00795e-14	3.48895e-11	-7.73825	3.51026e-16	1.92964e-13	-8.15436	-6.14236	6.2861	8.13066e-10	3.25549e-10	1.1178e-06	8.7298e-08
A2_Asthma	TCF19	Esophagus_Mucosa	1.00795e-14	2.55606e-11	-7.73825	3.51026e-16	1.85882e-13	-8.15436	-5.98895	6.2861	2.11195e-09	3.25549e-10	2.01467e-06	8.58541e-08
A2_Asthma	TCF19	Esophagus_Muscularis	1.00795e-14	2.35984e-11	-7.73825	3.51026e-16	1.98619e-13	-8.15436	-6.21046	6.2861	5.28281e-10	3.25549e-10	8.48867e-07	8.80832e-08
A2_Asthma	TCF19	Heart_Atrial_Appendage	1.00795e-14	3.05979e-11	-7.73825	3.51026e-16	2.14541e-13	-8.15436	-5.68274	6.2861	1.3255e-08	3.25549e-10	1.47635e-05	9.32829e-08
A2_Asthma	TCF19	Lung	1.00795e-14	1.86719e-11	-7.73825	3.51026e-16	1.72113e-13	-8.15436	-6.22417	6.2861	4.84121e-10	3.25549e-10	5.06732e-07	9.039e-08
A2_Asthma	TCF19	Minor_Salivary_Gland	1.00795e-14	2.34062e-11	-7.73825	3.51026e-16	2.32028e-13	-8.15436	-5.92031	6.2861	3.21336e-09	3.25549e-10	4.31613e-06	9.84636e-08
A2_Asthma	TCF19	Nerve_Tibial	1.00795e-14	1.83733e-11	7.73825	3.51026e-16	1.75243e-13	8.15436	5.81408	-6.2861	6.0969e-09	3.25549e-10	5.73109e-06	9.0961e-08
A2_Asthma	TCF19	Ovary	1.00795e-14	3.04974e-11	-7.73825	3.51026e-16	2.37836e-13	-8.15436	-5.92031	6.2861	3.21336e-09	3.25549e-10	4.68406e-06	9.86043e-08
A2_Asthma	TCF19	Prostate	1.00795e-14	3.48212e-11	7.73825	3.51026e-16	1.96232e-13	8.15436	5.75245	-6.2861	8.79582e-09	3.25549e-10	1.0009e-05	9.26146e-08
A2_Asthma	TCF19	Skin_Not_Sun_Exposed_Suprapubic	1.00795e-14	2.91911e-11	-7.73825	3.51026e-16	2.44386e-13	-8.15436	-6.01221	6.2861	1.83008e-09	3.25549e-10	2.05878e-06	9.46471e-08
A2_Asthma	TCF19	Skin_Sun_Exposed_Lower_leg	1.00795e-14	2.49017e-11	-7.73825	3.51026e-16	1.99826e-13	-8.15436	-6.09474	6.2861	1.09613e-09	3.25549e-10	1.16522e-06	8.38476e-08
A2_Asthma	TCF19	Stomach	1.00795e-14	2.72377e-11	7.73825	3.51026e-16	2.04917e-13	8.15436	6.23664	-6.2861	4.47069e-10	3.25549e-10	6.09632e-07	1.08776e-07
A2_Asthma	MED24	Brain_Caudate_basal_ganglia	1.04448e-14	4.98699e-11	7.73372	1.16836e-29	2.92591e-26	11.3102	4.5463	-10.5991	5.45962e-06	3.00714e-26	0.00338488	5.39696e-23
A2_Asthma	MED24	Cells_Cultured_fibroblasts	1.21112e-14	3.07733e-11	7.71486	4.35487e-31	7.50816e-28	11.5953	4.52134	-10.69	6.145e-06	1.13379e-26	0.00313861	1.66446e-23
A2_Asthma	MED24	Pituitary	1.45999e-14	7.73845e-11	7.69099	6.5536e-31	1.54101e-27	11.5602	4.51031	-10.6565	6.4732e-06	1.62548e-26	0.00376015	2.47331e-23
A2_Asthma	CCHCR1	Brain_Hippocampus	1.70137e-14	8.5881e-11	-7.67139	5.56709e-16	5.85619e-13	-8.09843	0.116345	6.25813	0.907379	3.89615e-10	0.991274	1.80044e-07
A2_Asthma	TCF19	smultixcan	1.84118e-14	6.55202e-11	-7.5914	4.66129e-16	2.56031e-13	-8.04696	-5.99871	6.22426	3.39061e-09	3.37913e-10	3.87586e-06	8.86607e-08
A2_Asthma	CCHCR1	Adrenal_Gland	2.16738e-14	6.58089e-11	7.64029	5.56709e-16	3.74832e-13	8.09843	4.96911	-6.27306	6.72621e-07	3.54016e-10	0.000722146	9.32362e-08
A2_Asthma	CCHCR1	Cells_EBV-transformed_lymphocytes	2.16738e-14	4.28987e-11	7.64029	5.56709e-16	2.99598e-13	8.09843	-2.46778	-6.27306	0.0135953	3.54016e-10	0.383382	8.04807e-08
A2_Asthma	CCHCR1	Testis	2.16738e-14	1.4088e-10	7.64029	5.56709e-16	3.82221e-13	8.09843	4.09682	-6.27306	4.18869e-05	3.54016e-10	0.0171736	1.09743e-07
A2_Asthma	CCHCR1	Vagina	2.16738e-14	4.51632e-11	-7.64029	5.56709e-16	3.96317e-13	-8.09843	0.172577	6.27306	0.862984	3.54016e-10	0.987204	1.13779e-07
A2_Asthma	CCHCR1	Adipose_Subcutaneous	2.16738e-14	3.53988e-11	-7.64029	5.56709e-16	2.89159e-13	-8.09843	-0.951362	6.27306	0.341421	3.54016e-10	0.861429	9.8572e-08
A2_Asthma	CCHCR1	Artery_Tibial	2.16738e-14	4.18725e-11	-7.64029	5.56709e-16	2.91931e-13	-8.09843	-1.79369	6.27306	0.0728628	3.54016e-10	0.634833	9.6879e-08
A2_Asthma	CCHCR1	Breast_Mammary_Tissue	2.16738e-14	3.82897e-11	7.64029	5.56709e-16	2.78266e-13	8.09843	4.73863	-6.27306	2.15165e-06	3.54016e-10	0.00119433	9.31222e-08
A2_Asthma	CCHCR1	Colon_Sigmoid	2.16738e-14	6.08248e-11	-7.64029	5.56709e-16	2.92121e-13	-8.09843	-2.52401	6.27306	0.0116026	3.54016e-10	0.368356	9.26504e-08
A2_Asthma	CCHCR1	Esophagus_Gastroesophageal_Junction	2.16738e-14	3.91939e-11	-7.64029	5.56709e-16	2.76733e-13	-8.09843	-0.905889	6.27306	0.364994	3.54016e-10	0.870663	9.15373e-08
A2_Asthma	CCHCR1	Esophagus_Muscularis	2.16738e-14	4.71189e-11	-7.64029	5.56709e-16	2.93023e-13	-8.09843	-0.908343	6.27306	0.363697	3.54016e-10	0.874075	9.49565e-08
A2_Asthma	CCHCR1	Kidney_Cortex	2.16738e-14	3.81394e-11	7.64029	5.56709e-16	5.4883e-13	8.09843	2.30019	-6.27306	0.0214373	3.54016e-10	0.462893	1.52507e-07
A2_Asthma	CCHCR1	Nerve_Tibial	2.16738e-14	3.75326e-11	7.64029	5.56709e-16	2.62767e-13	8.09843	-1.76927	-6.27306	0.0768488	3.54016e-10	0.639708	9.78433e-08
A2_Asthma	CCHCR1	Ovary	2.16738e-14	5.96168e-11	7.64029	5.56709e-16	3.66102e-13	8.09843	3.63783	-6.27306	0.00027495	3.54016e-10	0.0466527	1.05222e-07
A2_Asthma	CCHCR1	Pancreas	2.16738e-14	1.2373e-10	-7.64029	5.56709e-16	3.62996e-13	-8.09843	-1.00034	6.27306	0.317148	3.54016e-10	0.852142	1.14917e-07
A2_Asthma	CCHCR1	Skin_Not_Sun_Exposed_Suprapubic	2.16738e-14	5.75386e-11	-7.64029	5.56709e-16	3.76511e-13	-8.09843	-2.59926	6.27306	0.00934241	3.54016e-10	0.326394	1.00746e-07
A2_Asthma	CCHCR1	Skin_Sun_Exposed_Lower_leg	2.16738e-14	4.64065e-11	-7.64029	5.56709e-16	2.95786e-13	-8.09843	-0.304522	6.27306	0.76073	3.54016e-10	0.974312	9.04887e-08
A2_Asthma	CCHCR1	Small_Intestine_Terminal_Ileum	2.16738e-14	7.00594e-11	-7.64029	5.56709e-16	3.72021e-13	-8.09843	-2.53514	6.27306	0.0112402	3.54016e-10	0.360841	9.93714e-08
A2_Asthma	CCHCR1	Brain_Cerebellar_Hemisphere	2.16738e-14	5.36481e-11	7.64029	5.56709e-16	2.4405e-13	8.09843	2.23171	-6.27306	0.0256342	3.54016e-10	0.449224	9.36373e-08
A2_Asthma	CCHCR1	Thyroid	2.16738e-14	6.21388e-11	-7.64029	5.56709e-16	3.03821e-13	-8.09843	-0.942093	6.27306	0.346145	3.54016e-10	0.864351	1.00694e-07
A2_Asthma	CCHCR1	Uterus	2.16738e-14	6.95296e-11	-7.64029	5.56709e-16	3.30407e-13	-8.09843	-3.96372	6.27306	7.37893e-05	3.54016e-10	0.0196632	1.00663e-07
A2_Asthma	CCHCR1	Prostate	2.17813e-14	6.15659e-11	-7.63965	6.1028e-16	3.25293e-13	-8.08725	-5.18762	6.25347	2.12995e-07	4.01434e-10	0.000189968	1.10364e-07
A2_Asthma	CCHCR1	Brain_Cerebellum	2.17813e-14	5.09409e-11	-7.63965	6.1028e-16	2.93337e-13	-8.08725	-3.79239	6.25347	0.000149207	4.01434e-10	0.0322087	1.11336e-07
A2_Asthma	CCHCR1	Cells_Cultured_fibroblasts	2.17813e-14	4.05859e-11	-7.63965	6.1028e-16	3.50725e-13	-8.08725	-2.64748	6.25347	0.00810939	4.01434e-10	0.318855	1.01608e-07
A2_Asthma	CCHCR1	Minor_Salivary_Gland	2.33208e-14	4.66347e-11	7.63085	3.85039e-16	2.46557e-13	8.14318	3.30523	-6.34182	0.000948971	2.27073e-10	0.10376	7.0871e-08
A2_Asthma	CCHCR1	Artery_Coronary	2.33208e-14	5.41688e-11	7.63085	3.85039e-16	2.26717e-13	8.14318	2.83519	-6.34182	0.00457985	2.27073e-10	0.257203	6.99937e-08
A2_Asthma	CCHCR1	Brain_Amygdala	2.33208e-14	8.34464e-11	7.63085	3.85039e-16	3.59626e-13	8.14318	2.71173	-6.34182	0.00669332	2.27073e-10	0.32214	9.259e-08
A2_Asthma	CCHCR1	Adipose_Visceral_Omentum	2.33208e-14	5.24917e-11	7.63085	3.85039e-16	2.00879e-13	8.14318	2.89647	-6.34182	0.00377381	2.27073e-10	0.235514	6.47354e-08
A2_Asthma	CCHCR1	Muscle_Skeletal	2.33208e-14	6.26033e-11	7.63085	3.85039e-16	1.8767e-13	8.14318	3.50354	-6.34182	0.000459114	2.27073e-10	0.0778518	6.85383e-08
A2_Asthma	CCHCR1	Stomach	2.33208e-14	5.25164e-11	7.63085	3.85039e-16	2.1835e-13	8.14318	2.83899	-6.34182	0.00452572	2.27073e-10	0.251648	7.96186e-08
A2_Asthma	CCHCR1	Whole_Blood	2.33208e-14	5.35037e-11	7.63085	3.85039e-16	1.99776e-13	8.14318	5.14956	-6.34182	2.61103e-07	2.27073e-10	0.000211569	6.07326e-08
A2_Asthma	ERBB2	Colon_Sigmoid	2.34295e-14	6.08248e-11	-7.63025	1.639e-54	1.26137e-50	-15.5481	-2.84885	15.7423	0.00438778	7.76188e-56	0.26608	8.46433e-52
A2_Asthma	ERBB2	Minor_Salivary_Gland	2.34295e-14	4.66347e-11	7.63025	1.639e-54	3.35847e-50	15.5481	2.84885	-15.7423	0.00438778	7.76188e-56	0.245102	2.27718e-51
A2_Asthma	ERBB2	smultixcan	2.34295e-14	7.02113e-11	0	1.639e-54	2.13489e-50	2.66454e-15	2.22045e-16	0	0.00438778	7.76188e-56	0.244807	7.06522e-52
A2_Asthma	TCF19	Kidney_Cortex	2.553e-14	4.08411e-11	-7.61918	3.85039e-16	4.11221e-13	-8.14318	-5.9325	6.35108	2.98363e-09	2.13803e-10	3.10314e-06	1.01551e-07
A2_Asthma	TCF19	Small_Intestine_Terminal_Ileum	2.553e-14	7.4272e-11	-7.61918	3.85039e-16	2.65602e-13	-8.14318	-6.02425	6.35108	1.69894e-09	2.13803e-10	3.08857e-06	6.47674e-08
A2_Asthma	TCF19	Colon_Transverse	2.5845e-14	8.97249e-11	-7.61759	3.2065e-16	1.84492e-13	-8.1653	-6.23606	6.34994	4.48728e-10	2.15396e-10	7.24484e-07	6.56788e-08
A2_Asthma	MED24	Brain_Frontal_Cortex_BA9	3.41287e-14	1.15731e-10	7.58161	2.41155e-28	3.26079e-25	11.0414	4.7029	-9.99907	2.56492e-06	1.53838e-23	0.00196022	1.37135e-20
A2_Asthma	CCHCR1	Pituitary	3.68494e-14	1.67412e-10	7.57166	3.85039e-16	2.20824e-13	8.14318	3.34079	-6.22075	0.000835401	4.94794e-10	0.106209	1.33574e-07
A2_Asthma	MED24	Brain_Cortex	4.09038e-14	1.78879e-10	-7.55809	6.95129e-30	1.68308e-26	-11.3557	-4.41533	10.4746	1.00858e-05	1.13028e-25	0.00482813	1.55962e-22
A2_Asthma	MED24	Brain_Putamen_basal_ganglia	4.73941e-14	1.66875e-10	7.5389	9.20114e-30	4.53207e-26	11.3311	4.41936	-10.446	9.89924e-06	1.52792e-25	0.00414335	4.24762e-22
A2_Asthma	MED24	Skin_Not_Sun_Exposed_Suprapubic	5.8207e-14	1.42638e-10	7.51205	1.16836e-29	2.76562e-26	11.3102	4.51388	-10.3239	6.36525e-06	5.49388e-25	0.00280995	5.74008e-22
A2_Asthma	MED24	Colon_Sigmoid	8.33461e-14	1.85463e-10	-7.46493	1.57253e-29	3.02554e-26	-11.2841	-4.45233	10.3629	8.49427e-06	3.65732e-25	0.00442271	4.78597e-22
A2_Asthma	ERBB2	Artery_Tibial	1.05256e-13	1.64001e-10	-7.43413	2.07009e-51	4.77632e-47	-15.0838	-2.6858	15.326	0.00723557	5.12346e-53	0.32629	4.15295e-49
A2_Asthma	MED24	Brain_Hippocampus	1.06112e-13	3.06072e-10	-7.43306	4.16065e-29	1.53185e-25	-11.1982	-4.45021	10.2873	8.57867e-06	8.03585e-25	0.00437594	1.42348e-21
A2_Asthma	MED24	Brain_Hypothalamus	1.06112e-13	5.91758e-10	-7.43306	4.16065e-29	2.28281e-25	-11.1982	-4.45021	10.2873	8.57867e-06	8.03585e-25	0.00424573	1.2258e-21
A2_Asthma	MED24	Heart_Atrial_Appendage	1.06112e-13	2.07077e-10	-7.43306	4.16065e-29	6.99301e-26	-11.1982	-4.45021	10.2873	8.57867e-06	8.03585e-25	0.00428327	9.13097e-22
A2_Asthma	MED24	Pancreas	1.06112e-13	4.03843e-10	-7.43306	4.16065e-29	1.00765e-25	-11.1982	-4.45021	10.2873	8.57867e-06	8.03585e-25	0.00519524	8.39258e-22
A2_Asthma	MED24	Brain_Amygdala	1.06112e-13	2.71206e-10	7.43306	4.16065e-29	2.72023e-25	11.1982	4.45021	-10.2873	8.57867e-06	8.03585e-25	0.00397318	1.16384e-21
A2_Asthma	MED24	Brain_Spinal_cord_cervical_c-1	1.06112e-13	2.82363e-10	-7.43306	4.16065e-29	1.30237e-25	-11.1982	-4.45021	10.2873	8.57867e-06	8.03585e-25	0.00395372	1.32493e-21
A2_Asthma	MED24	Cells_EBV-transformed_lymphocytes	1.06112e-13	1.72962e-10	7.43306	4.16065e-29	6.54502e-26	11.1982	4.45021	-10.2873	8.57867e-06	8.03585e-25	0.00344639	8.99367e-22
A2_Asthma	MED24	Colon_Transverse	1.06112e-13	2.7322e-10	-7.43306	4.16065e-29	6.80683e-26	-11.1982	-4.45021	10.2873	8.57867e-06	8.03585e-25	0.00445859	9.66445e-22
A2_Asthma	MED24	Liver	1.06112e-13	2.98356e-10	-7.43306	4.16065e-29	1.01277e-25	-11.1982	-4.45021	10.2873	8.57867e-06	8.03585e-25	0.00416764	9.23989e-22
A2_Asthma	MED24	Prostate	1.06112e-13	2.19948e-10	-7.43306	4.16065e-29	6.35747e-26	-11.1982	-4.45021	10.2873	8.57867e-06	8.03585e-25	0.00393189	8.48068e-22
A2_Asthma	MED24	Spleen	1.06112e-13	1.85758e-10	-7.43306	4.16065e-29	7.03854e-26	-11.1982	-4.45021	10.2873	8.57867e-06	8.03585e-25	0.00351168	7.84952e-22
A2_Asthma	PGAP3	Ovary	1.44693e-13	2.73623e-10	7.39195	1.60294e-51	3.58402e-47	15.1007	2.68617	-15.392	0.00722763	1.85296e-53	0.298305	1.96433e-49
A2_Asthma	PGAP3	Vagina	1.44693e-13	2.44974e-10	7.39195	1.60294e-51	3.19515e-47	15.1007	2.68617	-15.392	0.00722763	1.85296e-53	0.325134	1.76106e-49
A2_Asthma	PGAP3	Heart_Left_Ventricle	1.44693e-13	2.64077e-10	7.39195	1.60294e-51	1.29398e-47	15.1007	2.68617	-15.392	0.00722763	1.85296e-53	0.324192	8.52882e-50
A2_Asthma	PGAP3	Nerve_Tibial	1.44693e-13	2.08804e-10	7.39195	1.60294e-51	1.38708e-47	15.1007	2.68617	-15.392	0.00722763	1.85296e-53	0.312057	1.12175e-49
A2_Asthma	PGAP3	Pituitary	1.44693e-13	3.8346e-10	7.39195	1.60294e-51	3.76916e-47	15.1007	2.68617	-15.392	0.00722763	1.85296e-53	0.320661	1.5507e-49
A2_Asthma	PGAP3	Small_Intestine_Terminal_Ileum	1.44693e-13	2.80627e-10	7.39195	1.60294e-51	1.71387e-47	15.1007	2.68617	-15.392	0.00722763	1.85296e-53	0.313291	1.88977e-49
A2_Asthma	PGAP3	Adipose_Visceral_Omentum	1.44693e-13	2.27978e-10	7.39195	1.60294e-51	9.40807e-48	15.1007	2.68617	-15.392	0.00722763	1.85296e-53	0.312459	1.02129e-49
A2_Asthma	PGAP3	Breast_Mammary_Tissue	1.44693e-13	2.20762e-10	7.39195	1.60294e-51	1.33536e-47	15.1007	2.68617	-15.392	0.00722763	1.85296e-53	0.311235	1.63283e-49
A2_Asthma	PGAP3	Cells_Cultured_fibroblasts	1.44693e-13	2.24676e-10	7.39195	1.60294e-51	8.29082e-48	15.1007	2.68617	-15.392	0.00722763	1.85296e-53	0.305437	7.77212e-50
A2_Asthma	PGAP3	Kidney_Cortex	1.44693e-13	1.81869e-10	7.39195	1.60294e-51	2.05433e-47	15.1007	2.68617	-15.392	0.00722763	1.85296e-53	0.317164	1.14414e-49
A2_Asthma	PGAP3	Skin_Not_Sun_Exposed_Suprapubic	1.44693e-13	2.56082e-10	7.39195	1.60294e-51	1.26478e-47	15.1007	2.68617	-15.392	0.00722763	1.85296e-53	0.300467	8.85028e-50
A2_Asthma	PGAP3	Colon_Transverse	1.99187e-13	4.10298e-10	7.34934	2.92043e-52	2.22965e-48	15.2125	2.64022	-15.4415	0.00828534	8.60333e-54	0.333276	9.31225e-50
A2_Asthma	PGAP3	Spleen	1.99187e-13	3.11989e-10	7.34934	2.92043e-52	3.21131e-48	15.2125	2.64022	-15.4415	0.00828534	8.60333e-54	0.31524	1.24628e-49
A2_Asthma	CCHCR1	Esophagus_Mucosa	3.00589e-13	4.19247e-10	7.29413	3.85039e-16	1.98795e-13	8.14318	3.55791	-5.98484	0.000373822	2.16609e-09	0.0518999	4.46534e-07
A2_Asthma	PSMD3	smultixcan	3.30188e-13	6.37292e-10	-0.112123	6.22767e-27	8.73589e-24	0.955859	-0.577836	-1.31472	1.76561e-05	1.73619e-22	0.00606655	1.42671e-19
A2_Asthma	PGAP3	Lung	4.67118e-13	6.28068e-10	-7.23454	2.45955e-49	2.05012e-45	-14.7651	-2.55001	15.0473	0.0107718	3.59654e-51	0.345982	1.58527e-47
A2_Asthma	PGAP3	Stomach	4.67118e-13	6.08693e-10	-7.23454	2.45955e-49	1.22043e-45	-14.7651	-2.55001	15.0473	0.0107718	3.59654e-51	0.358653	1.70242e-47
A2_Asthma	PGAP3	Artery_Tibial	4.67118e-13	5.92426e-10	-7.23454	2.45955e-49	1.41873e-45	-14.7651	-2.55001	15.0473	0.0107718	3.59654e-51	0.365775	1.16611e-47
A2_Asthma	PGAP3	Brain_Caudate_basal_ganglia	4.67118e-13	1.01377e-09	-7.23454	2.45955e-49	2.1558e-45	-14.7651	-2.55001	15.0473	0.0107718	3.59654e-51	0.370538	2.25917e-47
A2_Asthma	PGAP3	Brain_Cerebellar_Hemisphere	4.67118e-13	7.70822e-10	-7.23454	2.45955e-49	2.69555e-45	-14.7651	-2.55001	15.0473	0.0107718	3.59654e-51	0.341553	2.80629e-47
A2_Asthma	PGAP3	Brain_Cortex	4.67118e-13	9.42824e-10	-7.23454	2.45955e-49	4.76416e-45	-14.7651	-2.55001	15.0473	0.0107718	3.59654e-51	0.356656	1.65423e-47
A2_Asthma	PGAP3	Brain_Nucleus_accumbens_basal_ganglia	4.67118e-13	1.0345e-09	-7.23454	2.45955e-49	4.40777e-45	-14.7651	-2.55001	15.0473	0.0107718	3.59654e-51	0.373168	2.30565e-47
A2_Asthma	PGAP3	Brain_Spinal_cord_cervical_c-1	4.67118e-13	9.04001e-10	-7.23454	2.45955e-49	1.92472e-45	-14.7651	-2.55001	15.0473	0.0107718	3.59654e-51	0.384906	2.68398e-47
A2_Asthma	PGAP3	Cells_EBV-transformed_lymphocytes	4.67118e-13	6.81255e-10	-7.23454	2.45955e-49	1.00596e-45	-14.7651	-2.55001	15.0473	0.0107718	3.59654e-51	0.356956	1.74426e-47
A2_Asthma	PGAP3	Colon_Sigmoid	4.67118e-13	7.36807e-10	-7.23454	2.45955e-49	1.13572e-45	-14.7651	-2.55001	15.0473	0.0107718	3.59654e-51	0.361279	1.96101e-47
A2_Asthma	PGAP3	Esophagus_Gastroesophageal_Junction	4.67118e-13	5.12862e-10	7.23454	2.45955e-49	1.1248e-45	14.7651	2.55001	-15.0473	0.0107718	3.59654e-51	0.358955	1.16244e-47
A2_Asthma	PGAP3	Esophagus_Muscularis	4.67118e-13	6.25955e-10	-7.23454	2.45955e-49	1.39168e-45	-14.7651	-2.55001	15.0473	0.0107718	3.59654e-51	0.359122	1.43533e-47
A2_Asthma	PGAP3	Muscle_Skeletal	4.67118e-13	7.52371e-10	-7.23454	2.45955e-49	2.21778e-45	-14.7651	-2.55001	15.0473	0.0107718	3.59654e-51	0.360679	2.27967e-47
A2_Asthma	PGAP3	Skin_Sun_Exposed_Lower_leg	4.67118e-13	6.00097e-10	-7.23454	2.45955e-49	1.47014e-45	-14.7651	-2.55001	15.0473	0.0107718	3.59654e-51	0.346338	1.51684e-47
A2_Asthma	PGAP3	Adrenal_Gland	4.67118e-13	8.07896e-10	-7.23454	2.45955e-49	1.24201e-45	-14.7651	-2.55001	15.0473	0.0107718	3.59654e-51	0.367324	1.72077e-47
A2_Asthma	PGAP3	Artery_Coronary	4.73025e-13	6.2102e-10	7.23283	1.60294e-51	3.58659e-47	15.1007	2.51792	-15.398	0.0118049	1.68858e-53	0.369392	1.34027e-49
A2_Asthma	PGAP3	Brain_Frontal_Cortex_BA9	4.73025e-13	8.63707e-10	7.23283	1.60294e-51	2.81765e-47	15.1007	2.51792	-15.398	0.0118049	1.68858e-53	0.391884	2.10735e-49
A2_Asthma	PGAP3	Brain_Putamen_basal_ganglia	4.73025e-13	9.08465e-10	7.23283	1.60294e-51	2.48713e-47	15.1007	2.51792	-15.398	0.0118049	1.68858e-53	0.394436	3.7554e-49
A2_Asthma	PGAP3	Heart_Atrial_Appendage	4.73025e-13	7.60206e-10	7.23283	1.60294e-51	6.46595e-48	15.1007	2.51792	-15.398	0.0118049	1.68858e-53	0.362752	9.67692e-50
A2_Asthma	PGAP3	Whole_Blood	4.73025e-13	7.23491e-10	7.23283	1.60294e-51	2.16237e-47	15.1007	2.51792	-15.398	0.0118049	1.68858e-53	0.389763	1.62585e-49
A2_Asthma	PGAP3	Brain_Cerebellum	4.73025e-13	5.56368e-10	7.23283	1.60294e-51	3.62121e-47	15.1007	2.51792	-15.398	0.0118049	1.68858e-53	0.366485	3.91407e-49
A2_Asthma	PGAP3	smultixcan	1.43422e-12	2.59242e-09	6.73494	3.4738e-49	1.86316e-45	14.7371	2.33109	-14.3114	0.0150237	6.55975e-52	0.389557	3.10491e-48
A2_Asthma	ERBB2	Muscle_Skeletal	2.25219e-12	3.36291e-09	7.01791	2.45955e-49	2.21778e-45	14.7651	2.26269	-15.178	0.0236546	4.94301e-52	0.463409	6.26625e-48
A2_Asthma	ERBB2	Testis	2.25219e-12	6.15234e-09	-7.01791	2.45955e-49	9.4565e-45	-14.7651	-2.26269	15.178	0.0236546	4.94301e-52	0.485972	6.74214e-48
A2_Asthma	ERBB2	Esophagus_Gastroesophageal_Junction	2.25219e-12	2.38748e-09	-7.01791	2.45955e-49	1.1248e-45	-14.7651	-2.26269	15.178	0.0236546	4.94301e-52	0.461981	1.99704e-48
A2_Asthma	ERBB2	Esophagus_Muscularis	2.25219e-12	2.74191e-09	7.01791	2.45955e-49	1.39168e-45	14.7651	2.26269	-15.178	0.0236546	4.94301e-52	0.460201	2.25451e-48
A2_Asthma	ERBB2	Heart_Left_Ventricle	2.25219e-12	3.04847e-09	7.01791	2.45955e-49	1.32365e-45	14.7651	2.26269	-15.178	0.0236546	4.94301e-52	0.479494	1.62512e-48
A2_Asthma	CCHCR1	Artery_Aorta	2.58369e-12	2.62185e-09	6.99869	3.85039e-16	1.93281e-13	8.14318	2.57081	-5.38685	0.0101462	7.17049e-08	0.352105	1.00572e-05
A2_Asthma	PSMD3	Adipose_Visceral_Omentum	6.03659e-12	6.34084e-09	-6.87878	9.33015e-26	9.52365e-23	-10.4927	-3.94895	9.73602	7.84961e-05	2.11687e-22	0.0195584	1.52185e-19
A2_Asthma	PSMD3	Artery_Coronary	6.03659e-12	6.51003e-09	-6.87878	9.33015e-26	1.22801e-22	-10.4927	-3.94895	9.73602	7.84961e-05	2.11687e-22	0.0201019	1.8669e-19
A2_Asthma	PSMD3	Artery_Tibial	6.03659e-12	6.2199e-09	-6.87878	9.33015e-26	9.78521e-23	-10.4927	-3.94895	9.73602	7.84961e-05	2.11687e-22	0.0211776	1.71588e-19
A2_Asthma	PSMD3	Muscle_Skeletal	6.03659e-12	6.62928e-09	6.87878	9.33015e-26	8.85579e-23	10.4927	3.94895	-9.73602	7.84961e-05	2.11687e-22	0.0231022	1.53346e-19
A2_Asthma	PSMD3	Nerve_Tibial	6.03659e-12	5.97347e-09	-6.87878	9.33015e-26	8.65038e-23	-10.4927	-3.94895	9.73602	7.84961e-05	2.11687e-22	0.0202653	1.6019e-19
A2_Asthma	PSMD3	Ovary	6.03659e-12	7.94127e-09	-6.87878	9.33015e-26	1.60471e-22	-10.4927	-3.94895	9.73602	7.84961e-05	2.11687e-22	0.021333	1.92351e-19
A2_Asthma	PSMD3	Small_Intestine_Terminal_Ileum	6.03659e-12	7.31736e-09	6.87878	9.33015e-26	1.17362e-22	10.4927	3.94895	-9.73602	7.84961e-05	2.11687e-22	0.019723	1.90493e-19
A2_Asthma	PSMD3	Vagina	6.03659e-12	7.10979e-09	6.87878	9.33015e-26	1.54982e-22	10.4927	3.94895	-9.73602	7.84961e-05	2.11687e-22	0.0208923	1.94697e-19
A2_Asthma	PSMD3	Adipose_Subcutaneous	6.03659e-12	5.32933e-09	6.87878	9.33015e-26	1.08687e-22	10.4927	3.94895	-9.73602	7.84961e-05	2.11687e-22	0.0181816	1.85894e-19
A2_Asthma	PSMD3	Artery_Aorta	6.03659e-12	5.40506e-09	-6.87878	9.33015e-26	1.05379e-22	-10.4927	-3.94895	9.73602	7.84961e-05	2.11687e-22	0.0210886	1.82961e-19
A2_Asthma	PSMD3	Brain_Caudate_basal_ganglia	6.03659e-12	8.47715e-09	-6.87878	9.33015e-26	1.09038e-22	-10.4927	-3.94895	9.73602	7.84961e-05	2.11687e-22	0.0220914	1.83409e-19
A2_Asthma	PSMD3	Brain_Spinal_cord_cervical_c-1	6.03659e-12	9.88515e-09	6.87878	9.33015e-26	2.08609e-22	10.4927	3.94895	-9.73602	7.84961e-05	2.11687e-22	0.0213576	2.78779e-19
A2_Asthma	PSMD3	Breast_Mammary_Tissue	6.03659e-12	5.95954e-09	-6.87878	9.33015e-26	1.01382e-22	-10.4927	-3.94895	9.73602	7.84961e-05	2.11687e-22	0.0190998	1.55449e-19
A2_Asthma	PSMD3	Colon_Sigmoid	6.03659e-12	7.52232e-09	-6.87878	9.33015e-26	9.79157e-23	-10.4927	-3.94895	9.73602	7.84961e-05	2.11687e-22	0.0215832	1.77573e-19
A2_Asthma	PSMD3	Colon_Transverse	6.03659e-12	9.81677e-09	-6.87878	9.33015e-26	9.29121e-23	-10.4927	-3.94895	9.73602	7.84961e-05	2.11687e-22	0.0219675	1.71848e-19
A2_Asthma	PSMD3	Esophagus_Gastroesophageal_Junction	6.03659e-12	5.79928e-09	-6.87878	9.33015e-26	8.8893e-23	-10.4927	-3.94895	9.73602	7.84961e-05	2.11687e-22	0.0206097	1.45573e-19
A2_Asthma	PSMD3	Esophagus_Muscularis	6.03659e-12	6.33551e-09	-6.87878	9.33015e-26	9.18127e-23	-10.4927	-3.94895	9.73602	7.84961e-05	2.11687e-22	0.0209131	1.57175e-19
A2_Asthma	PSMD3	Heart_Atrial_Appendage	6.03659e-12	8.24629e-09	-6.87878	9.33015e-26	9.40899e-23	-10.4927	-3.94895	9.73602	7.84961e-05	2.11687e-22	0.022286	1.68491e-19
A2_Asthma	PSMD3	Heart_Left_Ventricle	6.03659e-12	6.61037e-09	-6.87878	9.33015e-26	9.4147e-23	-10.4927	-3.94895	9.73602	7.84961e-05	2.11687e-22	0.0229272	1.31669e-19
A2_Asthma	PSMD3	Prostate	6.03659e-12	7.82041e-09	6.87878	9.33015e-26	9.72032e-23	10.4927	3.94895	-9.73602	7.84961e-05	2.11687e-22	0.0205585	1.61059e-19
A2_Asthma	PSMD3	Spleen	6.03659e-12	6.90958e-09	6.87878	9.33015e-26	1.36792e-22	10.4927	3.94895	-9.73602	7.84961e-05	2.11687e-22	0.017929	1.65423e-19
A2_Asthma	PSMD3	Thyroid	6.03659e-12	7.69196e-09	-6.87878	9.33015e-26	1.04051e-22	-10.4927	-3.94895	9.73602	7.84961e-05	2.11687e-22	0.0195428	1.62697e-19
A2_Asthma	PSMD3	Uterus	6.03659e-12	8.29945e-09	-6.87878	9.33015e-26	1.42391e-22	-10.4927	-3.94895	9.73602	7.84961e-05	2.11687e-22	0.0202144	2.14686e-19
A2_Asthma	PGAP3	Brain_Anterior_cingulate_cortex_BA24	8.27326e-12	1.61614e-08	6.83373	2.45955e-49	3.88118e-45	14.7651	2.155	-15.2244	0.0311619	2.43528e-52	0.51774	5.50909e-48
A2_Asthma	PGAP3	Prostate	8.27326e-12	9.83864e-09	-6.83373	2.45955e-49	2.81865e-45	-14.7651	-2.155	15.2244	0.0311619	2.43528e-52	0.506485	1.99181e-48
A2_Asthma	LTF	Pituitary	8.54378e-12	1.35855e-08	6.82912	1.83467e-05	0.00205431	4.28412	6.61706	-1.7246	3.66421e-11	0.0846001	1.02876e-07	0.395651
A2_Asthma	LTF	Prostate	8.54378e-12	9.83864e-09	-6.82912	1.83467e-05	0.00188568	-4.28412	-6.61706	1.7246	3.66421e-11	0.0846001	7.55743e-08	0.389389
A2_Asthma	LTF	smultixcan	8.54378e-12	1.20114e-08	4.44089e-16	1.83467e-05	0.00182028	4.44089e-16	4.44089e-16	-2.22045e-16	3.66421e-11	0.0846001	8.21916e-08	0.368299
A2_Asthma	FYCO1	Artery_Tibial	9.28654e-12	9.25988e-09	-6.81715	4.66936e-05	0.00386151	-4.07159	-5.92674	3.61618	3.09011e-09	0.000298984	3.06145e-06	0.0108434
A2_Asthma	PGAP3	Liver	9.687e-12	1.36185e-08	6.81108	6.62372e-48	9.67395e-44	14.5414	2.25414	-14.8899	0.0241874	3.83434e-50	0.477576	1.98398e-46
A2_Asthma	FYCO1	Muscle_Skeletal	1.0111e-11	1.06209e-08	-6.80491	4.66936e-05	0.00402906	-4.07159	-5.97298	3.45836	2.32965e-09	0.000543466	3.1395e-06	0.0168037
A2_Asthma	FYCO1	Adipose_Visceral_Omentum	1.01999e-11	1.03684e-08	-6.80365	4.66936e-05	0.00391509	-4.07159	-5.92675	3.57212	3.08981e-09	0.000354101	3.43875e-06	0.0124589
A2_Asthma	INTS12	Brain_Spinal_cord_cervical_c-1	1.0921e-11	1.45304e-08	-6.79381	9.08378e-07	0.0002031	-4.91051	-4.92791	6.0254	8.31122e-07	1.6869e-09	0.000721893	4.60564e-07
A2_Asthma	FYCO1	Esophagus_Muscularis	1.49788e-11	1.46887e-08	-6.74811	4.66936e-05	0.00403365	-4.07159	-5.85424	3.61874	4.79207e-09	0.000296043	6.17928e-06	0.0106799
A2_Asthma	INTS12	Spleen	2.1365e-11	1.91008e-08	-6.69638	1.03334e-13	5.41077e-11	-7.43657	-4.85653	5.96533	1.1946e-06	2.4414e-09	0.000753077	5.26299e-07
A2_Asthma	PSMD3	Pancreas	2.32723e-11	3.10992e-08	-6.68386	1.06846e-19	1.00631e-16	-9.08175	-4.34815	8.00544	1.37289e-05	1.19041e-15	0.00692854	6.49885e-13
A2_Asthma	CCHCR1	Brain_Anterior_cingulate_cortex_BA24	2.36427e-11	3.62882e-08	-6.68155	6.1028e-16	4.58582e-13	-8.08725	-4.93954	5.88963	7.83066e-07	3.8707e-09	0.000889524	9.62231e-07
A2_Asthma	CCHCR1	Brain_Spinal_cord_cervical_c-1	2.73953e-11	2.7771e-08	6.65993	3.85039e-16	3.17171e-13	8.14318	5.16132	-4.97948	2.45219e-07	6.37564e-07	0.000240773	8.39634e-05
A2_Asthma	INTS12	Brain_Cerebellar_Hemisphere	3.4281e-11	3.18202e-08	-6.6269	9.08378e-07	0.000163203	-4.91051	-4.80289	5.88661	1.56392e-06	3.942e-09	0.00114516	7.83655e-07
A2_Asthma	PGAP3	Testis	3.90864e-11	7.17979e-08	-6.6075	3.37372e-47	4.32375e-43	-14.4295	-1.94195	14.9007	0.0521435	3.261e-50	0.605111	2.96528e-46
A2_Asthma	PGAP3	Brain_Hypothalamus	3.90864e-11	8.9544e-08	-6.6075	3.37372e-47	5.55314e-43	-14.4295	-1.94195	14.9007	0.0521435	3.261e-50	0.583752	3.85972e-46
A2_Asthma	PGAP3	Adipose_Subcutaneous	3.91394e-11	3.04402e-08	-6.6073	1.6971e-46	5.93086e-43	-14.3177	-1.95453	14.8682	0.0506387	5.30248e-50	0.587356	2.26999e-46
A2_Asthma	PGAP3	Esophagus_Mucosa	3.91394e-11	3.52192e-08	-6.6073	1.6971e-46	1.16828e-42	-14.3177	-1.95453	14.8682	0.0506387	5.30248e-50	0.578851	2.21742e-46
A2_Asthma	PGAP3	Uterus	3.91394e-11	3.74138e-08	-6.6073	1.6971e-46	9.06504e-43	-14.3177	-1.95453	14.8682	0.0506387	5.30248e-50	0.574536	2.6888e-46
A2_Asthma	INTS12	Brain_Hypothalamus	3.995e-11	8.9544e-08	-6.60426	2.57187e-13	1.69332e-10	-7.3151	-4.80038	5.85772	1.58362e-06	4.69266e-09	0.00144694	1.13352e-06
A2_Asthma	INTS12	Cells_EBV-transformed_lymphocytes	4.58758e-11	4.27802e-08	-6.58374	9.08378e-07	0.000129904	-4.91051	-4.77725	5.83509	1.77706e-06	5.3762e-09	0.00115813	9.33036e-07
A2_Asthma	INTS12	smultixcan	4.62851e-11	5.49033e-08	-6.50527	3.7476e-13	1.73453e-10	-6.34659	-4.66773	5.90349	2.31006e-06	2.36069e-09	0.00116864	5.14447e-07
A2_Asthma	INTS12	Stomach	4.66966e-11	4.66299e-08	-6.5811	9.08378e-07	0.000189784	-4.91051	-4.76798	5.84995	1.86085e-06	4.91717e-09	0.00118417	1.14469e-06
A2_Asthma	INTS12	Testis	4.79353e-11	7.33993e-08	-6.57721	2.68024e-13	1.45141e-10	-7.30956	-4.76715	5.86627	1.86854e-06	4.45701e-09	0.00168292	1.03919e-06
A2_Asthma	INTS12	Brain_Amygdala	4.8276e-11	5.76278e-08	-6.57616	2.86449e-13	1.97137e-10	-7.30062	-4.7707	5.85498	1.83586e-06	4.77071e-09	0.00112455	1.34064e-06
A2_Asthma	INTS12	Brain_Anterior_cingulate_cortex_BA24	4.83157e-11	6.4888e-08	-6.57604	1.87586e-14	1.1385e-11	-7.65886	-4.55173	6.33909	5.32067e-06	2.31131e-10	0.00318106	7.57774e-08
A2_Asthma	INTS12	Brain_Putamen_basal_ganglia	4.83157e-11	5.3722e-08	-6.57604	1.87586e-14	1.81912e-11	-7.65886	-4.55173	6.33909	5.32067e-06	2.31131e-10	0.00262885	8.56724e-08
A2_Asthma	INTS12	Colon_Transverse	4.83157e-11	4.81567e-08	-6.57604	1.87586e-14	9.9918e-12	-7.65886	-4.55173	6.33909	5.32067e-06	2.31131e-10	0.00335028	6.82298e-08
A2_Asthma	INTS12	Esophagus_Muscularis	4.83157e-11	4.08483e-08	-6.57604	1.87586e-14	9.64918e-12	-7.65886	-4.55173	6.33909	5.32067e-06	2.31131e-10	0.00311859	6.36147e-08
A2_Asthma	INTS12	Adrenal_Gland	4.83157e-11	5.74054e-08	-6.57604	1.87586e-14	1.18408e-11	-7.65886	-4.55173	6.33909	5.32067e-06	2.31131e-10	0.00342746	6.2595e-08
A2_Asthma	INTS12	Brain_Frontal_Cortex_BA9	4.83157e-11	4.98639e-08	-6.57604	1.87586e-14	9.9921e-12	-7.65886	-4.55173	6.33909	5.32067e-06	2.31131e-10	0.00382526	6.70817e-08
A2_Asthma	INTS12	Breast_Mammary_Tissue	4.83157e-11	3.86135e-08	-6.57604	1.87586e-14	9.01568e-12	-7.65886	-4.55173	6.33909	5.32067e-06	2.31131e-10	0.00225023	6.41488e-08
A2_Asthma	INTS12	Colon_Sigmoid	4.83157e-11	4.06805e-08	-6.57604	1.87586e-14	9.0229e-12	-7.65886	-4.55173	6.33909	5.32067e-06	2.31131e-10	0.00337607	6.35415e-08
A2_Asthma	INTS12	Esophagus_Gastroesophageal_Junction	4.83157e-11	3.90874e-08	-6.57604	1.87586e-14	8.93614e-12	-7.65886	-4.55173	6.33909	5.32067e-06	2.31131e-10	0.0030933	6.27763e-08
A2_Asthma	INTS12	Pancreas	4.83157e-11	5.01495e-08	-6.57604	1.87586e-14	1.13577e-11	-7.65886	-4.55173	6.33909	5.32067e-06	2.31131e-10	0.00390569	7.8197e-08
A2_Asthma	INTS12	Skin_Not_Sun_Exposed_Suprapubic	4.83157e-11	4.05051e-08	-6.57604	1.87586e-14	1.13855e-11	-7.65886	-4.55173	6.33909	5.32067e-06	2.31131e-10	0.00245986	7.02511e-08
A2_Asthma	INTS12	Skin_Sun_Exposed_Lower_leg	4.83157e-11	4.68433e-08	-6.57604	1.87586e-14	9.75e-12	-7.65886	-4.55173	6.33909	5.32067e-06	2.31131e-10	0.0025492	6.14043e-08
A2_Asthma	INTS12	Kidney_Cortex	4.83157e-11	3.03647e-08	-6.57604	1.87586e-14	1.71722e-11	-7.65886	-4.55173	6.33909	5.32067e-06	2.31131e-10	0.00249021	1.04426e-07
A2_Asthma	INTS12	Uterus	4.83157e-11	4.32234e-08	-6.57604	1.87586e-14	1.05473e-11	-7.65886	-4.55173	6.33909	5.32067e-06	2.31131e-10	0.00267298	6.89427e-08
A2_Asthma	INTS12	Adipose_Subcutaneous	4.92449e-11	3.65588e-08	-6.5732	9.08378e-07	0.000177773	-4.91051	-4.75698	5.85524	1.96513e-06	4.76322e-09	0.0011495	9.82716e-07
A2_Asthma	INTS12	Brain_Cerebellum	5.14661e-11	4.1418e-08	-6.56663	3.3927e-13	1.39353e-10	-7.27782	-4.77059	5.8302	1.83689e-06	5.53609e-09	0.00152509	1.13444e-06
A2_Asthma	INTS12	Brain_Nucleus_accumbens_basal_ganglia	5.42178e-11	6.604e-08	-6.55887	4.16296e-13	2.40659e-10	-7.25015	-4.77554	5.79791	1.79224e-06	6.71471e-09	0.00168777	1.4592e-06
A2_Asthma	INTS12	Pituitary	5.8659e-11	6.21825e-08	-6.54712	9.08378e-07	0.000187365	-4.91051	-4.74719	5.81078	2.06265e-06	6.21822e-09	0.00165198	1.28491e-06
A2_Asthma	INTS12	Adipose_Visceral_Omentum	6.94023e-11	5.75528e-08	-6.52194	3.43365e-14	1.67941e-11	-7.58082	-4.52025	6.2718	6.17674e-06	3.56901e-10	0.00282505	9.8356e-08
A2_Asthma	INTS12	Lung	6.94023e-11	5.42533e-08	-6.52194	3.43365e-14	1.59003e-11	-7.58082	-4.52025	6.2718	6.17674e-06	3.56901e-10	0.00217641	9.75585e-08
A2_Asthma	INTS12	Brain_Hippocampus	7.30961e-11	9.83922e-08	-6.51416	4.2588e-14	3.68937e-11	-7.55284	-4.55173	6.21529	5.32074e-06	5.12295e-10	0.00345429	2.22242e-07
A2_Asthma	INTS12	Cells_Cultured_fibroblasts	7.30961e-11	6.12915e-08	-6.51416	4.2588e-14	2.20276e-11	-7.55284	-4.55173	6.21529	5.32074e-06	5.12295e-10	0.00286585	1.23291e-07
A2_Asthma	INTS12	Artery_Coronary	7.45585e-11	6.82233e-08	-6.51119	3.58897e-14	1.95862e-11	-7.57508	-4.5328	6.25516	5.82061e-06	3.97117e-10	0.00321247	1.10597e-07
A2_Asthma	INTS12	Brain_Cortex	7.45585e-11	8.89246e-08	-6.51119	3.58897e-14	2.24253e-11	-7.57508	-4.5328	6.25516	5.82061e-06	3.97117e-10	0.00316881	1.10699e-07
A2_Asthma	INTS12	Heart_Left_Ventricle	7.45585e-11	6.28041e-08	-6.51119	3.58897e-14	2.06943e-11	-7.57508	-4.5328	6.25516	5.82061e-06	3.97117e-10	0.00300059	1.08801e-07
A2_Asthma	INTS12	Ovary	7.45585e-11	7.04974e-08	-6.51119	3.58897e-14	2.05759e-11	-7.57508	-4.5328	6.25516	5.82061e-06	3.97117e-10	0.00306002	1.14814e-07
A2_Asthma	INTS12	Prostate	7.45585e-11	6.26533e-08	-6.51119	3.58897e-14	1.86953e-11	-7.57508	-4.5328	6.25516	5.82061e-06	3.97117e-10	0.00331173	1.10102e-07
A2_Asthma	INTS12	Thyroid	7.45585e-11	7.54444e-08	-6.51119	3.58897e-14	1.87872e-11	-7.57508	-4.5328	6.25516	5.82061e-06	3.97117e-10	0.00282098	1.10347e-07
A2_Asthma	INTS12	Artery_Aorta	7.62968e-11	5.40164e-08	-6.50773	3.9098e-14	1.83997e-11	-7.56396	-4.53241	6.24631	5.83136e-06	4.20272e-10	0.00298408	1.06666e-07
A2_Asthma	INTS12	Liver	7.62968e-11	8.34263e-08	6.50773	3.9098e-14	2.59557e-11	7.56396	4.53241	-6.24631	5.83136e-06	4.20272e-10	0.0034591	1.31794e-07
A2_Asthma	INTS12	Minor_Salivary_Gland	7.62968e-11	6.85835e-08	6.50773	3.9098e-14	2.28902e-11	7.56396	4.53241	-6.24631	5.83136e-06	4.20272e-10	0.00271762	1.17428e-07
A2_Asthma	INTS12	Muscle_Skeletal	7.62968e-11	6.14444e-08	-6.50773	3.9098e-14	1.71974e-11	-7.56396	-4.53241	6.24631	5.83136e-06	4.20272e-10	0.00347237	1.11579e-07
A2_Asthma	INTS12	Nerve_Tibial	7.62968e-11	5.74449e-08	-6.50773	3.9098e-14	1.74997e-11	-7.56396	-4.53241	6.24631	5.83136e-06	4.20272e-10	0.00287415	1.11037e-07
A2_Asthma	INTS12	Artery_Tibial	7.62968e-11	5.89603e-08	-6.50773	3.9098e-14	1.87939e-11	-7.56396	-4.53241	6.24631	5.83136e-06	4.20272e-10	0.00288864	1.09012e-07
A2_Asthma	INTS12	Brain_Substantia_nigra	7.62968e-11	5.71961e-08	6.50773	3.9098e-14	3.27589e-11	7.56396	4.53241	-6.24631	5.83136e-06	4.20272e-10	0.00296832	1.41406e-07
A2_Asthma	INTS12	Esophagus_Mucosa	7.62968e-11	6.25971e-08	-6.50773	3.9098e-14	1.9225e-11	-7.56396	-4.53241	6.24631	5.83136e-06	4.20272e-10	0.00297319	1.0426e-07
A2_Asthma	INTS12	Vagina	7.62968e-11	6.88935e-08	6.50773	3.9098e-14	2.43544e-11	7.56396	4.53241	-6.24631	5.83136e-06	4.20272e-10	0.00304768	1.28847e-07
A2_Asthma	INTS12	Brain_Caudate_basal_ganglia	7.83396e-11	7.4808e-08	6.50375	8.89513e-13	4.7252e-10	7.1466	4.75911	-5.69237	1.94445e-06	1.25287e-08	0.00169831	2.5803e-06
A2_Asthma	INTS12	Heart_Atrial_Appendage	8.34223e-11	7.35219e-08	-6.4943	4.2588e-14	2.45416e-11	-7.55284	-4.52225	6.23837	6.11855e-06	4.42157e-10	0.00340745	1.20662e-07
A2_Asthma	INTS12	Small_Intestine_Terminal_Ileum	8.34223e-11	6.74145e-08	-6.4943	4.2588e-14	2.67853e-11	-7.55284	-4.52225	6.23837	6.11855e-06	4.42157e-10	0.00350174	1.17637e-07
A2_Asthma	INTS12	Whole_Blood	1.0047e-10	8.78107e-08	-6.46624	8.00598e-13	3.58487e-10	-7.16105	-4.70071	5.73374	2.59254e-06	9.82412e-09	0.00193912	1.80174e-06
A2_Asthma	FYCO1	Lung	1.18671e-10	8.67177e-08	-6.44102	4.66936e-05	0.00360377	-4.07159	-5.54326	3.692	2.96891e-08	0.0002225	2.15628e-05	0.00847278
A2_Asthma	PGAP3	Artery_Aorta	1.7068e-10	1.15467e-07	-6.38564	4.44477e-41	1.67338e-37	-13.4228	-1.88233	13.9191	0.059791	4.85064e-44	0.607378	1.29266e-40
A2_Asthma	FBRSL1	Brain_Cerebellar_Hemisphere	2.03948e-09	1.34619e-06	-5.99463	0.000144696	0.00871317	-3.8	-5.85119	1.46508	4.88071e-09	0.142898	5.69163e-06	0.494895
A2_Asthma	FBRSL1	Cells_EBV-transformed_lymphocytes	2.03948e-09	1.34557e-06	-5.99463	0.000144696	0.0076659	-3.8	-5.85119	1.46508	4.88071e-09	0.142898	6.22333e-06	0.478228
A2_Asthma	FBRSL1	Vagina	2.03948e-09	1.45388e-06	5.99463	0.000144696	0.00939488	3.8	5.85119	-1.46508	4.88071e-09	0.142898	5.19615e-06	0.495718
A2_Asthma	FBRSL1	Brain_Cerebellum	2.03948e-09	1.29936e-06	-5.99463	0.000144696	0.00915639	-3.8	-5.85119	1.46508	4.88071e-09	0.142898	6.58489e-06	0.489597
A2_Asthma	FBRSL1	Pancreas	2.03948e-09	1.66327e-06	-5.99463	0.000144696	0.00929179	-3.8	-5.85119	1.46508	4.88071e-09	0.142898	8.44502e-06	0.498121
A2_Asthma	FBRSL1	Prostate	2.03948e-09	1.40914e-06	-5.99463	0.000144696	0.00872746	-3.8	-5.85119	1.46508	4.88071e-09	0.142898	6.19474e-06	0.496765
A2_Asthma	FBRSL1	Esophagus_Mucosa	2.03948e-09	1.32305e-06	-5.99463	0.000144696	0.00922304	-3.8	-5.85119	1.46508	4.88071e-09	0.142898	4.51038e-06	0.48415
A2_Asthma	FBRSL1	Thyroid	2.03948e-09	1.52535e-06	-5.99463	0.000144696	0.00885789	-3.8	-5.85119	1.46508	4.88071e-09	0.142898	4.92802e-06	0.492784
A2_Asthma	SIX5	Artery_Coronary	6.32456e-09	4.34038e-06	5.80794	7.46215e-16	4.28117e-13	8.06271	3.67756	-7.19195	0.00023548	6.38712e-13	0.043074	2.85612e-10
A2_Asthma	SIX5	Brain_Anterior_cingulate_cortex_BA24	6.32456e-09	5.22701e-06	5.80794	7.46215e-16	5.3524e-13	8.06271	3.67756	-7.19195	0.00023548	6.38712e-13	0.0539239	2.83017e-10
A2_Asthma	SIX5	Brain_Cerebellum	6.32456e-09	3.71945e-06	5.80794	7.46215e-16	3.51203e-13	8.06271	3.67756	-7.19195	0.00023548	6.38712e-13	0.0458671	2.50593e-10
A2_Asthma	SIX5	Brain_Cortex	6.32456e-09	5.35323e-06	5.80794	7.46215e-16	5.16221e-13	8.06271	3.67756	-7.19195	0.00023548	6.38712e-13	0.0424553	2.55457e-10
A2_Asthma	SIX5	Brain_Hypothalamus	6.32456e-09	6.16342e-06	5.80794	7.46215e-16	6.46458e-13	8.06271	3.67756	-7.19195	0.00023548	6.38712e-13	0.0494608	3.18109e-10
A2_Asthma	SIX5	Brain_Spinal_cord_cervical_c-1	6.32456e-09	4.80847e-06	5.80794	7.46215e-16	5.83951e-13	8.06271	3.67756	-7.19195	0.00023548	6.38712e-13	0.0450665	2.97906e-10
A2_Asthma	SIX5	Brain_Substantia_nigra	6.32456e-09	3.89458e-06	5.80794	7.46215e-16	7.81536e-13	8.06271	3.67756	-7.19195	0.00023548	6.38712e-13	0.0513711	2.76304e-10
A2_Asthma	SIX5	Cells_EBV-transformed_lymphocytes	6.32456e-09	3.89453e-06	5.80794	7.46215e-16	3.91285e-13	8.06271	3.67756	-7.19195	0.00023548	6.38712e-13	0.0403855	2.35264e-10
A2_Asthma	SIX5	Colon_Transverse	6.32456e-09	4.76625e-06	5.80794	7.46215e-16	4.16861e-13	8.06271	3.67756	-7.19195	0.00023548	6.38712e-13	0.0470142	2.72898e-10
A2_Asthma	SIX5	Ovary	6.32456e-09	4.90673e-06	5.80794	7.46215e-16	4.76704e-13	8.06271	3.67756	-7.19195	0.00023548	6.38712e-13	0.042762	2.74499e-10
A2_Asthma	SIX5	Skin_Not_Sun_Exposed_Suprapubic	6.32456e-09	3.59789e-06	5.80794	7.46215e-16	4.90657e-13	8.06271	3.67756	-7.19195	0.00023548	6.38712e-13	0.0437726	2.70312e-10
A2_Asthma	SIX5	Spleen	6.32456e-09	4.18264e-06	5.80794	7.46215e-16	4.55855e-13	8.06271	3.67756	-7.19195	0.00023548	6.38712e-13	0.0392716	2.42921e-10
A2_Asthma	SIX5	Testis	6.32456e-09	6.85161e-06	5.80794	7.46215e-16	5.03342e-13	8.06271	3.67756	-7.19195	0.00023548	6.38712e-13	0.0559661	2.88462e-10
A2_Asthma	SIX5	Thyroid	6.32456e-09	4.35181e-06	5.80794	7.46215e-16	3.98759e-13	8.06271	3.67756	-7.19195	0.00023548	6.38712e-13	0.0445806	2.56358e-10
A2_Asthma	SIX5	Brain_Cerebellar_Hemisphere	6.32456e-09	4.08388e-06	5.80794	7.46215e-16	3.20712e-13	8.06271	3.67756	-7.19195	0.00023548	6.38712e-13	0.04232	2.34095e-10
A2_Asthma	SIX5	Colon_Sigmoid	6.32456e-09	4.10477e-06	5.80794	7.46215e-16	3.74535e-13	8.06271	3.67756	-7.19195	0.00023548	6.38712e-13	0.0459744	2.51218e-10
A2_Asthma	SIX5	smultixcan	6.32456e-09	4.73822e-06	5.80794	7.46215e-16	4.0023e-13	8.06271	3.67756	-7.19195	0.00023548	6.38712e-13	0.0447202	2.37673e-10
A2_Asthma	ICAM3	Whole_Blood	1.15342e-08	6.41513e-06	5.70647	1.42454e-05	0.00147823	4.34004	5.1932	-2.43976	2.06704e-07	0.0146972	0.000174773	0.145141
A2_Asthma	ICAM3	Cells_EBV-transformed_lymphocytes	1.15342e-08	6.26693e-06	5.70647	1.42454e-05	0.00122402	4.34004	5.1932	-2.43976	2.06704e-07	0.0146972	0.000163838	0.141849
A2_Asthma	ICAM3	smultixcan	1.20339e-08	8.06094e-06	5.69639	1.38679e-05	0.00145676	4.34377	5.17899	-2.45027	2.20006e-07	0.0142269	0.000151186	0.138616
A2_Asthma	ICAM3	Liver	1.37687e-08	9.34469e-06	-5.67624	1.35376e-05	0.00160745	-4.35123	-5.15057	2.47128	2.59699e-07	0.0134629	0.000285532	0.151931
A2_Asthma	ICAM3	Lung	1.37687e-08	6.51862e-06	5.67624	1.35376e-05	0.00133276	4.35123	5.15057	-2.47128	2.59699e-07	0.0134629	0.000145965	0.144558
A2_Asthma	ICAM3	Spleen	2.15144e-08	1.18568e-05	-5.59936	1.31927e-05	0.00148786	-4.35688	-5.06617	2.48622	4.05895e-07	0.0129107	0.000284307	0.134773
A2_Asthma	ICAM3	Colon_Transverse	2.17517e-08	1.40018e-05	5.59746	1.31531e-05	0.00148404	4.35754	5.06358	-2.48812	4.11464e-07	0.0128422	0.000421017	0.138957
A2_Asthma	ICAM3	Adipose_Visceral_Omentum	2.20199e-08	1.15649e-05	-5.59533	2.60141e-05	0.0024332	-4.20582	-5.11481	2.32592	3.14065e-07	0.0200226	0.000227956	0.182238
A2_Asthma	ICAM3	Artery_Coronary	2.20199e-08	1.30375e-05	5.59533	2.60141e-05	0.00259851	4.20582	5.11481	-2.32592	3.14065e-07	0.0200226	0.000264567	0.18194
A2_Asthma	ICAM3	Small_Intestine_Terminal_Ileum	2.20199e-08	1.25609e-05	-5.59533	2.60141e-05	0.00264898	-4.20582	-5.11481	2.32592	3.14065e-07	0.0200226	0.000303318	0.184996
A2_Asthma	CCHCR1	Brain_Cortex	2.71139e-08	1.77861e-05	5.55912	1.15369e-05	0.0014898	4.38616	4.98919	-2.55787	6.06316e-07	0.0105315	0.000561146	0.124604
A2_Asthma	CCHCR1	Brain_Hypothalamus	2.71139e-08	2.25086e-05	5.55912	1.15369e-05	0.00146075	4.38616	4.98919	-2.55787	6.06316e-07	0.0105315	0.000648036	0.130867
A2_Asthma	CCHCR1	Brain_Putamen_basal_ganglia	2.71139e-08	1.9752e-05	5.55912	1.15369e-05	0.00159827	4.38616	4.98919	-2.55787	6.06316e-07	0.0105315	0.000522831	0.12926
A2_Asthma	CCHCR1	Lung	2.71139e-08	1.19922e-05	-5.55912	1.15369e-05	0.00116327	-4.38616	-4.98919	2.55787	6.06316e-07	0.0105315	0.000322053	0.122602
A2_Asthma	CCHCR1	Brain_Nucleus_accumbens_basal_ganglia	4.2862e-08	2.90045e-05	5.47863	1.59616e-08	5.39714e-06	5.65089	1.83688	-4.27039	0.0662269	1.95129e-05	0.622576	0.00145457
A2_Asthma	CDK12	Artery_Aorta	5.21512e-08	2.30093e-05	-5.44382	2.16009e-18	1.43512e-15	-8.7486	-2.82201	8.31906	0.00477235	8.86606e-17	0.266256	5.25051e-14
A2_Asthma	CDK12	Artery_Tibial	5.21512e-08	2.5588e-05	-5.44382	2.16009e-18	1.31157e-15	-8.7486	-2.82201	8.31906	0.00477235	8.86606e-17	0.275192	5.04323e-14
A2_Asthma	CDK12	Brain_Cerebellar_Hemisphere	5.21512e-08	2.76615e-05	5.44382	2.16009e-18	1.18367e-15	8.7486	2.82201	-8.31906	0.00477235	8.86606e-17	0.243023	5.12442e-14
A2_Asthma	CDK12	Brain_Cerebellum	5.21512e-08	2.61448e-05	5.44382	2.16009e-18	1.43525e-15	8.7486	2.82201	-8.31906	0.00477235	8.86606e-17	0.258162	5.59292e-14
A2_Asthma	CDK12	Brain_Nucleus_accumbens_basal_ganglia	5.21512e-08	3.17614e-05	-5.44382	2.16009e-18	1.68308e-15	-8.7486	-2.82201	8.31906	0.00477235	8.86606e-17	0.273503	6.31534e-14
A2_Asthma	CDK12	Brain_Putamen_basal_ganglia	5.21512e-08	3.55402e-05	-5.44382	2.16009e-18	2.39399e-15	-8.7486	-2.82201	8.31906	0.00477235	8.86606e-17	0.285989	8.21588e-14
A2_Asthma	CDK12	Brain_Spinal_cord_cervical_c-1	5.21512e-08	3.17198e-05	5.44382	2.16009e-18	2.11297e-15	8.7486	2.82201	-8.31906	0.00477235	8.86606e-17	0.276344	7.63436e-14
A2_Asthma	CDK12	Colon_Sigmoid	5.21512e-08	2.80115e-05	5.44382	2.16009e-18	1.42492e-15	8.7486	2.82201	-8.31906	0.00477235	8.86606e-17	0.27763	5.17952e-14
A2_Asthma	CDK12	Esophagus_Mucosa	5.21512e-08	2.74482e-05	5.44382	2.16009e-18	1.31206e-15	8.7486	2.82201	-8.31906	0.00477235	8.86606e-17	0.248465	5.08894e-14
A2_Asthma	CDK12	Esophagus_Muscularis	5.21512e-08	2.64546e-05	-5.44382	2.16009e-18	1.35803e-15	-8.7486	-2.82201	8.31906	0.00477235	8.86606e-17	0.267559	4.96608e-14
A2_Asthma	CDK12	Heart_Atrial_Appendage	5.21512e-08	2.96838e-05	-5.44382	2.16009e-18	1.45223e-15	-8.7486	-2.82201	8.31906	0.00477235	8.86606e-17	0.272589	5.29267e-14
A2_Asthma	CDK12	Liver	5.21512e-08	3.31109e-05	-5.44382	2.16009e-18	1.85577e-15	-8.7486	-2.82201	8.31906	0.00477235	8.86606e-17	0.274746	6.79632e-14
A2_Asthma	CDK12	Vagina	5.21512e-08	3.21073e-05	5.44382	2.16009e-18	2.05033e-15	8.7486	2.82201	-8.31906	0.00477235	8.86606e-17	0.278258	6.01879e-14
A2_Asthma	CDK12	Adipose_Subcutaneous	5.21512e-08	2.39932e-05	5.44382	2.16009e-18	1.40577e-15	8.7486	2.82201	-8.31906	0.00477235	8.86606e-17	0.256523	5.42223e-14
A2_Asthma	CDK12	Adipose_Visceral_Omentum	5.21512e-08	2.52829e-05	5.44382	2.16009e-18	1.30032e-15	8.7486	2.82201	-8.31906	0.00477235	8.86606e-17	0.263347	4.88667e-14
A2_Asthma	CDK12	Adrenal_Gland	5.21512e-08	3.39318e-05	5.44382	2.16009e-18	1.89702e-15	8.7486	2.82201	-8.31906	0.00477235	8.86606e-17	0.277166	4.89457e-14
A2_Asthma	CDK12	Brain_Amygdala	5.21512e-08	3.33227e-05	-5.44382	2.16009e-18	2.82453e-15	-8.7486	-2.82201	8.31906	0.00477235	8.86606e-17	0.276287	8.7858e-14
A2_Asthma	CDK12	Brain_Anterior_cingulate_cortex_BA24	5.21512e-08	3.50195e-05	-5.44382	2.16009e-18	1.79401e-15	-8.7486	-2.82201	8.31906	0.00477235	8.86606e-17	0.280408	7.42844e-14
A2_Asthma	CDK12	Brain_Caudate_basal_ganglia	5.21512e-08	3.27633e-05	5.44382	2.16009e-18	1.57776e-15	8.7486	2.82201	-8.31906	0.00477235	8.86606e-17	0.280971	5.71201e-14
A2_Asthma	CDK12	Brain_Cortex	5.21512e-08	3.18231e-05	5.44382	2.16009e-18	1.74337e-15	8.7486	2.82201	-8.31906	0.00477235	8.86606e-17	0.267686	6.27376e-14
A2_Asthma	CDK12	Brain_Frontal_Cortex_BA9	5.21512e-08	3.0193e-05	5.44382	2.16009e-18	1.35607e-15	8.7486	2.82201	-8.31906	0.00477235	8.86606e-17	0.273546	5.67428e-14
A2_Asthma	CDK12	Breast_Mammary_Tissue	5.21512e-08	2.39795e-05	5.44382	2.16009e-18	1.38423e-15	8.7486	2.82201	-8.31906	0.00477235	8.86606e-17	0.262443	5.0405e-14
A2_Asthma	CDK12	Cells_Cultured_fibroblasts	5.21512e-08	3.38983e-05	-5.44382	2.16009e-18	1.71885e-15	-8.7486	-2.82201	8.31906	0.00477235	8.86606e-17	0.252008	6.50791e-14
A2_Asthma	CDK12	Cells_EBV-transformed_lymphocytes	5.21512e-08	2.36903e-05	-5.44382	2.16009e-18	1.52323e-15	-8.7486	-2.82201	8.31906	0.00477235	8.86606e-17	0.25229	5.73319e-14
A2_Asthma	CDK12	Esophagus_Gastroesophageal_Junction	5.21512e-08	2.67205e-05	5.44382	2.16009e-18	1.26647e-15	8.7486	2.82201	-8.31906	0.00477235	8.86606e-17	0.266542	4.54857e-14
A2_Asthma	CDK12	Lung	5.21512e-08	2.219e-05	5.44382	2.16009e-18	1.28607e-15	8.7486	2.82201	-8.31906	0.00477235	8.86606e-17	0.25124	5.2989e-14
A2_Asthma	CDK12	Minor_Salivary_Gland	5.21512e-08	2.8495e-05	5.44382	2.16009e-18	1.77049e-15	8.7486	2.82201	-8.31906	0.00477235	8.86606e-17	0.255477	6.04912e-14
A2_Asthma	CDK12	Muscle_Skeletal	5.21512e-08	2.99993e-05	-5.44382	2.16009e-18	1.21734e-15	-8.7486	-2.82201	8.31906	0.00477235	8.86606e-17	0.268563	4.78277e-14
A2_Asthma	CDK12	Ovary	5.21512e-08	3.15588e-05	-5.44382	2.16009e-18	2.01239e-15	-8.7486	-2.82201	8.31906	0.00477235	8.86606e-17	0.255074	5.87432e-14
A2_Asthma	CDK12	Pituitary	5.21512e-08	3.12927e-05	5.44382	2.16009e-18	1.53916e-15	8.7486	2.82201	-8.31906	0.00477235	8.86606e-17	0.267208	5.3962e-14
A2_Asthma	CDK12	Prostate	5.21512e-08	3.00275e-05	-5.44382	2.16009e-18	1.30287e-15	-8.7486	-2.82201	8.31906	0.00477235	8.86606e-17	0.24998	5.27385e-14
A2_Asthma	CDK12	Skin_Not_Sun_Exposed_Suprapubic	5.21512e-08	2.51724e-05	5.44382	2.16009e-18	1.89376e-15	8.7486	2.82201	-8.31906	0.00477235	8.86606e-17	0.253242	5.29335e-14
A2_Asthma	CDK12	Skin_Sun_Exposed_Lower_leg	5.21512e-08	2.83888e-05	5.44382	2.16009e-18	1.47559e-15	8.7486	2.82201	-8.31906	0.00477235	8.86606e-17	0.255225	5.07018e-14
A2_Asthma	CDK12	Spleen	5.21512e-08	2.63054e-05	5.44382	2.16009e-18	1.58349e-15	8.7486	2.82201	-8.31906	0.00477235	8.86606e-17	0.252759	5.32952e-14
A2_Asthma	CDK12	Stomach	5.21512e-08	2.99847e-05	5.44382	2.16009e-18	1.64898e-15	8.7486	2.82201	-8.31906	0.00477235	8.86606e-17	0.261422	6.29512e-14
A2_Asthma	CDK12	Testis	5.21512e-08	4.17209e-05	5.44382	2.16009e-18	1.80546e-15	8.7486	2.82201	-8.31906	0.00477235	8.86606e-17	0.297609	6.62634e-14
A2_Asthma	CDK12	Thyroid	5.21512e-08	2.94133e-05	-5.44382	2.16009e-18	1.35137e-15	-8.7486	-2.82201	8.31906	0.00477235	8.86606e-17	0.256234	5.08363e-14
A2_Asthma	CDK12	Uterus	5.21512e-08	2.89559e-05	5.44382	2.16009e-18	1.77509e-15	8.7486	2.82201	-8.31906	0.00477235	8.86606e-17	0.260859	5.99444e-14
A2_Asthma	CDK12	Whole_Blood	5.21512e-08	2.65884e-05	5.44382	2.16009e-18	1.21415e-15	8.7486	2.82201	-8.31906	0.00477235	8.86606e-17	0.275784	5.50754e-14
A2_Asthma	CDK12	Artery_Coronary	5.21512e-08	2.81207e-05	5.44382	2.16009e-18	1.51037e-15	8.7486	2.82201	-8.31906	0.00477235	8.86606e-17	0.262491	5.98912e-14
A2_Asthma	CDK12	Brain_Hypothalamus	5.21512e-08	4.03075e-05	5.44382	2.16009e-18	2.37033e-15	8.7486	2.82201	-8.31906	0.00477235	8.86606e-17	0.29394	7.77323e-14
A2_Asthma	CDK12	Colon_Transverse	5.21512e-08	3.22273e-05	-5.44382	2.16009e-18	1.45514e-15	-8.7486	-2.82201	8.31906	0.00477235	8.86606e-17	0.26597	5.53651e-14
A2_Asthma	CDK12	Nerve_Tibial	5.21512e-08	2.58029e-05	5.44382	2.16009e-18	1.27445e-15	8.7486	2.82201	-8.31906	0.00477235	8.86606e-17	0.264682	5.19422e-14
A2_Asthma	CDK12	Pancreas	5.21512e-08	3.40249e-05	5.44382	2.16009e-18	1.74381e-15	8.7486	2.82201	-8.31906	0.00477235	8.86606e-17	0.26986	5.46081e-14
A2_Asthma	CDK12	smultixcan	5.21512e-08	3.06119e-05	1.48468	2.16009e-18	1.49208e-15	2.38598	0.769639	-2.26884	0.00477235	8.86606e-17	0.254081	5.16817e-14
A2_Asthma	CCHCR1	Brain_Frontal_Cortex_BA9	9.14735e-08	5.04955e-05	5.3429	2.02837e-05	0.00233037	4.26174	4.76345	-2.54037	1.90314e-06	0.0110734	0.00177365	0.129518
A2_Asthma	DMPK	Cells_EBV-transformed_lymphocytes	1.85724e-07	7.7976e-05	-5.21309	6.90343e-06	0.000685316	-4.49664	-3.30446	6.36023	0.00095158	2.01448e-10	0.100063	5.14205e-08
A2_Asthma	AGPAT1	smultixcan	1.94105e-07	0.00010093	5.17566	2.63334e-21	2.26514e-18	9.42603	2.40957	-9.24929	0.0153341	1.43434e-20	0.391785	1.07423e-17
A2_Asthma	AGPAT1	Adipose_Subcutaneous	2.06358e-07	8.53251e-05	-5.19352	1.32129e-20	1.04267e-17	-9.30649	-2.48092	9.08545	0.0131045	1.03271e-19	0.37196	7.85964e-17
A2_Asthma	AGPAT1	Skin_Not_Sun_Exposed_Suprapubic	2.06358e-07	8.64992e-05	5.19352	1.32129e-20	1.42165e-17	9.30649	2.48092	-9.08545	0.0131045	1.03271e-19	0.367226	7.04648e-17
A2_Asthma	AGPAT1	Small_Intestine_Terminal_Ileum	2.06358e-07	0.000103506	5.19352	1.32129e-20	1.22846e-17	9.30649	2.48092	-9.08545	0.0131045	1.03271e-19	0.386424	8.31497e-17
A2_Asthma	AGPAT1	Breast_Mammary_Tissue	2.06358e-07	8.55137e-05	5.19352	1.32129e-20	1.00066e-17	9.30649	2.48092	-9.08545	0.0131045	1.03271e-19	0.391368	7.13747e-17
A2_Asthma	AGPAT1	Cells_Cultured_fibroblasts	2.06358e-07	0.000122717	5.19352	1.32129e-20	1.18853e-17	9.30649	2.48092	-9.08545	0.0131045	1.03271e-19	0.372181	9.47547e-17
A2_Asthma	AGPAT1	Lung	2.06358e-07	7.70724e-05	5.19352	1.32129e-20	9.7177e-18	9.30649	2.48092	-9.08545	0.0131045	1.03271e-19	0.372235	7.74799e-17
A2_Asthma	AGPAT1	Minor_Salivary_Gland	2.06358e-07	9.91443e-05	5.19352	1.32129e-20	1.28926e-17	9.30649	2.48092	-9.08545	0.0131045	1.03271e-19	0.376297	9.77347e-17
A2_Asthma	AGPAT1	Muscle_Skeletal	2.06358e-07	0.000108383	5.19352	1.32129e-20	9.53126e-18	9.30649	2.48092	-9.08545	0.0131045	1.03271e-19	0.38642	6.7137e-17
A2_Asthma	AGPAT1	Nerve_Tibial	2.06358e-07	9.28182e-05	5.19352	1.32129e-20	9.27046e-18	9.30649	2.48092	-9.08545	0.0131045	1.03271e-19	0.382228	6.82023e-17
A2_Asthma	AGPAT1	Skin_Sun_Exposed_Lower_leg	2.06358e-07	9.74646e-05	5.19352	1.32129e-20	1.08934e-17	9.30649	2.48092	-9.08545	0.0131045	1.03271e-19	0.372435	6.83211e-17
A2_Asthma	AGPAT1	Spleen	2.06358e-07	9.03119e-05	-5.19352	1.32129e-20	1.07622e-17	-9.30649	-2.48092	9.08545	0.0131045	1.03271e-19	0.37448	7.17346e-17
A2_Asthma	AGPAT1	Thyroid	2.06358e-07	9.72539e-05	-5.19352	1.32129e-20	9.68317e-18	-9.30649	-2.48092	9.08545	0.0131045	1.03271e-19	0.375109	7.17398e-17
A2_Asthma	AGPAT1	Uterus	2.06358e-07	0.000100982	5.19352	1.32129e-20	1.34432e-17	9.30649	2.48092	-9.08545	0.0131045	1.03271e-19	0.371154	8.49197e-17
A2_Asthma	AGPAT1	Whole_Blood	2.06358e-07	9.46873e-05	-5.19352	1.32129e-20	8.48772e-18	-9.30649	-2.48092	9.08545	0.0131045	1.03271e-19	0.405803	7.10249e-17
A2_Asthma	FEN1	Colon_Transverse	2.24423e-07	0.000121653	-5.17788	1.49401e-16	9.00495e-14	-8.25698	-3.00444	7.6994	0.0026607	1.36702e-14	0.203273	7.39832e-12
A2_Asthma	FEN1	Nerve_Tibial	2.24423e-07	9.96495e-05	-5.17788	1.49401e-16	7.6048e-14	-8.25698	-3.00444	7.6994	0.0026607	1.36702e-14	0.207094	6.53346e-12
A2_Asthma	FEN1	Pancreas	2.24423e-07	0.000119179	-5.17788	1.49401e-16	1.05533e-13	-8.25698	-3.00444	7.6994	0.0026607	1.36702e-14	0.203352	6.98664e-12
A2_Asthma	TMEM258	Adrenal_Gland	2.24423e-07	0.000133322	-5.17788	1.49401e-16	1.0406e-13	-8.25698	-3.00444	7.6994	0.0026607	1.36702e-14	0.215763	6.03739e-12
A2_Asthma	TMEM258	Small_Intestine_Terminal_Ileum	2.24423e-07	0.000110659	-5.17788	1.49401e-16	1.10165e-13	-8.25698	-3.00444	7.6994	0.0026607	1.36702e-14	0.191676	7.74544e-12
A2_Asthma	AGPAT1	Cells_EBV-transformed_lymphocytes	3.42748e-07	0.00013967	5.09828	2.67658e-23	2.88084e-20	9.94407	2.10039	-9.95925	0.0356949	2.29797e-23	0.515093	2.02633e-20
A2_Asthma	AGPAT1	Adrenal_Gland	3.42748e-07	0.000199283	5.09828	2.67658e-23	3.18025e-20	9.94407	2.10039	-9.95925	0.0356949	2.29797e-23	0.52013	1.8848e-20
A2_Asthma	AGPAT1	Esophagus_Mucosa	3.42748e-07	0.000154209	5.09828	2.67658e-23	2.21107e-20	9.94407	2.10039	-9.95925	0.0356949	2.29797e-23	0.528521	1.97849e-20
A2_Asthma	CDK12	Brain_Hippocampus	4.60612e-07	0.000232657	5.04203	2.76663e-18	3.39535e-15	8.72063	2.28454	-8.53474	0.02234	1.40466e-17	0.485409	1.57325e-14
A2_Asthma	FEN1	Breast_Mammary_Tissue	4.92227e-07	0.000185641	-5.02932	3.78495e-16	1.96385e-13	-8.14525	-2.84867	7.6549	0.00439024	1.93465e-14	0.249541	9.34147e-12
A2_Asthma	FEN1	Testis	4.92227e-07	0.000287593	-5.02932	3.78495e-16	2.69163e-13	-8.14525	-2.84867	7.6549	0.00439024	1.93465e-14	0.288172	1.15992e-11
A2_Asthma	FEN1	smultixcan	4.92227e-07	0.000216418	-5.02932	3.78495e-16	2.10432e-13	-8.14525	-2.84867	7.6549	0.00439024	1.93465e-14	0.244807	8.87332e-12
A2_Asthma	CCHCR1	Colon_Transverse	5.32282e-07	0.000261055	-5.0143	3.20617e-05	0.00304706	-4.15831	-4.41762	2.55081	9.97953e-06	0.0107471	0.00502708	0.123577
A2_Asthma	CCHCR1	Heart_Atrial_Appendage	5.32282e-07	0.000242375	-5.0143	3.20617e-05	0.00331616	-4.15831	-4.41762	2.55081	9.97953e-06	0.0107471	0.00489826	0.125591
A2_Asthma	CCHCR1	Heart_Left_Ventricle	5.56737e-07	0.000221693	-5.00565	3.39715e-05	0.00317035	-4.14507	-4.41297	2.53835	1.01961e-05	0.0111375	0.00463783	0.132328
A2_Asthma	CCHCR1	Liver	6.10997e-07	0.000286325	-4.98771	3.81739e-05	0.00376709	-4.11826	-4.403	2.51339	1.06763e-05	0.0119578	0.00506882	0.141057
A2_Asthma	TMEM258	smultixcan	9.53297e-07	0.000391901	-4.90104	3.98266e-17	2.38904e-14	-8.41341	-0.384568	8.05582	0.0257744	7.89487e-16	0.470075	4.11549e-13
A2_Asthma	TMEM258	Brain_Amygdala	9.53297e-07	0.000448827	-4.90104	3.98266e-17	4.00594e-14	-8.41341	-0.414658	8.05582	0.678392	7.89487e-16	0.964712	6.46281e-13
A2_Asthma	TMEM258	Brain_Cerebellar_Hemisphere	9.53297e-07	0.000382646	4.90104	3.98266e-17	1.93991e-14	8.41341	2.57612	-8.05582	0.00999164	7.89487e-16	0.332907	3.91122e-13
A2_Asthma	TMEM258	Brain_Hippocampus	9.53297e-07	0.000458286	-4.90104	3.98266e-17	4.51174e-14	-8.41341	-0.420499	8.05582	0.674121	7.89487e-16	0.959481	6.99255e-13
A2_Asthma	TMEM258	Brain_Substantia_nigra	9.53297e-07	0.000373562	4.90104	3.98266e-17	4.55037e-14	8.41341	2.55615	-8.05582	0.0105837	7.89487e-16	0.398716	6.2366e-13
A2_Asthma	TMEM258	Cells_Cultured_fibroblasts	9.53297e-07	0.000451604	4.90104	3.98266e-17	2.74657e-14	8.41341	1.64226	-8.05582	0.100536	7.89487e-16	0.687574	5.26821e-13
A2_Asthma	TMEM258	Nerve_Tibial	9.53297e-07	0.000355016	-4.90104	3.98266e-17	2.0678e-14	-8.41341	-0.51211	8.05582	0.608574	7.89487e-16	0.949248	4.15602e-13
A2_Asthma	TMEM258	Ovary	9.53297e-07	0.000430506	-4.90104	3.98266e-17	2.87252e-14	-8.41341	-2.58901	8.05582	0.00962516	7.89487e-16	0.330835	4.5651e-13
A2_Asthma	TMEM258	Pituitary	9.53297e-07	0.000409686	-4.90104	3.98266e-17	2.34121e-14	-8.41341	-0.687364	8.05582	0.491853	7.89487e-16	0.920523	4.00425e-13
A2_Asthma	TMEM258	Skin_Sun_Exposed_Lower_leg	9.53297e-07	0.000387557	4.90104	3.98266e-17	2.44157e-14	8.41341	2.57885	-8.05582	0.00991305	7.89487e-16	0.340275	3.97571e-13
A2_Asthma	TMEM258	Testis	9.53297e-07	0.000521805	-4.90104	3.98266e-17	3.00245e-14	-8.41341	-2.58901	8.05582	0.00962516	7.89487e-16	0.37853	5.25288e-13
A2_Asthma	TMEM258	Brain_Caudate_basal_ganglia	9.53297e-07	0.000474126	4.90104	3.98266e-17	2.58578e-14	8.41341	2.56308	-8.05582	0.0103749	7.89487e-16	0.365921	4.61317e-13
A2_Asthma	TMEM258	Lung	9.53297e-07	0.000314158	4.90104	3.98266e-17	2.03246e-14	8.41341	1.66173	-8.05582	0.0965663	7.89487e-16	0.681409	4.09395e-13
A2_Asthma	TMEM258	Muscle_Skeletal	9.53297e-07	0.000397097	4.90104	3.98266e-17	2.05209e-14	8.41341	2.58901	-8.05582	0.00962516	7.89487e-16	0.353083	4.00333e-13
A2_Asthma	TMEM258	Stomach	9.53297e-07	0.000429349	-4.90104	3.98266e-17	2.47024e-14	-8.41341	-2.58901	8.05582	0.00962516	7.89487e-16	0.342393	5.21447e-13
A2_Asthma	FADS2	Brain_Cerebellar_Hemisphere	1.09821e-06	0.000434936	-4.87317	1.38573e-17	7.40823e-15	-8.53631	-2.50758	8.227	0.012156	1.91963e-16	0.358038	1.03299e-13
A2_Asthma	FADS2	Artery_Tibial	1.09821e-06	0.000469117	-4.87317	1.38573e-17	8.19817e-15	-8.53631	-2.50758	8.227	0.012156	1.91963e-16	0.382878	1.03734e-13
A2_Asthma	FADS2	Brain_Amygdala	1.09821e-06	0.000496412	-4.87317	1.38573e-17	1.50998e-14	-8.53631	-2.50758	8.227	0.012156	1.91963e-16	0.393907	1.72109e-13
A2_Asthma	FADS2	Brain_Cerebellum	1.09821e-06	0.000404631	-4.87317	1.38573e-17	8.69582e-15	-8.53631	-2.50758	8.227	0.012156	1.91963e-16	0.369965	1.16525e-13
A2_Asthma	FADS2	Brain_Frontal_Cortex_BA9	1.09821e-06	0.000473968	-4.87317	1.38573e-17	8.39941e-15	-8.53631	-2.50758	8.227	0.012156	1.91963e-16	0.396088	1.11428e-13
A2_Asthma	FADS2	Breast_Mammary_Tissue	1.09821e-06	0.00040068	-4.87317	1.38573e-17	8.24573e-15	-8.53631	-2.50758	8.227	0.012156	1.91963e-16	0.37844	1.04856e-13
A2_Asthma	FADS2	Pituitary	1.09821e-06	0.000465671	-4.87317	1.38573e-17	9.3097e-15	-8.53631	-2.50758	8.227	0.012156	1.91963e-16	0.384225	1.07099e-13
A2_Asthma	FADS2	Artery_Aorta	1.13021e-06	0.000446844	-4.8675	2.24331e-17	1.23595e-14	-8.48045	-2.52052	8.16864	0.011718	3.11895e-16	0.367487	1.66235e-13
A2_Asthma	FADS2	Muscle_Skeletal	1.13021e-06	0.000455098	-4.8675	2.24331e-17	1.18988e-14	-8.48045	-2.52052	8.16864	0.011718	3.11895e-16	0.368742	1.61383e-13
A2_Asthma	FADS2	Nerve_Tibial	1.13021e-06	0.000416423	-4.8675	2.24331e-17	1.23111e-14	-8.48045	-2.52052	8.16864	0.011718	3.11895e-16	0.364704	1.71651e-13
A2_Asthma	FADS2	Ovary	1.13021e-06	0.000494979	-4.8675	2.24331e-17	1.81772e-14	-8.48045	-2.52052	8.16864	0.011718	3.11895e-16	0.350781	1.87155e-13
A2_Asthma	FADS2	Skin_Sun_Exposed_Lower_leg	1.13021e-06	0.000432131	-4.8675	2.24331e-17	1.43222e-14	-8.48045	-2.52052	8.16864	0.011718	3.11895e-16	0.358141	1.61897e-13
A2_Asthma	FADS2	Uterus	1.13021e-06	0.000423785	-4.8675	2.24331e-17	1.62119e-14	-8.48045	-2.52052	8.16864	0.011718	3.11895e-16	0.353096	1.89788e-13
A2_Asthma	FADS2	smultixcan	1.28748e-06	0.000514426	-4.78261	1.38573e-17	9.08986e-15	-8.53631	-2.4102	8.19547	0.0145354	1.15516e-16	0.385806	6.66792e-14
A2_Asthma	DMPK	Cells_Cultured_fibroblasts	1.86333e-06	0.00084	4.76771	6.90343e-06	0.000876227	4.49664	3.03093	-5.73673	0.00243801	9.65214e-09	0.186143	1.72803e-06
A2_Asthma	TMEM258	Brain_Cerebellum	4.70202e-06	0.00161564	4.57766	1.24419e-15	5.73623e-13	8	2.30602	-7.72322	0.0211094	1.13429e-14	0.447114	5.79242e-12
A2_Asthma	TMEM258	Brain_Hypothalamus	4.70202e-06	0.00198851	4.57766	1.24419e-15	1.02397e-12	8	2.29627	-7.72322	0.0216607	1.13429e-14	0.474999	7.67166e-12
A2_Asthma	TMEM258	Brain_Spinal_cord_cervical_c-1	4.70202e-06	0.00196268	4.57766	1.24419e-15	9.27279e-13	8	0.305643	-7.72322	0.759876	1.13429e-14	0.976294	7.69527e-12
A2_Asthma	TMEM258	Brain_Anterior_cingulate_cortex_BA24	4.70202e-06	0.00210494	-4.57766	1.24419e-15	7.85334e-13	-8	-2.3226	7.72322	0.0202008	1.13429e-14	0.467417	6.93508e-12
A2_Asthma	TMEM258	Brain_Frontal_Cortex_BA9	4.70202e-06	0.00189172	4.57766	1.24419e-15	6.8345e-13	8	2.29857	-7.72322	0.0215296	1.13429e-14	0.465821	5.44457e-12
A2_Asthma	TMEM258	Brain_Nucleus_accumbens_basal_ganglia	4.70202e-06	0.00181819	-4.57766	1.24419e-15	8.57583e-13	-8	-0.166082	7.72322	0.868092	1.13429e-14	0.98711	6.32315e-12
A2_Asthma	TMEM258	Brain_Putamen_basal_ganglia	4.70202e-06	0.00194774	4.57766	1.24419e-15	1.28699e-12	8	2.28882	-7.72322	0.02209	1.13429e-14	0.471203	8.6988e-12
A2_Asthma	TMEM258	Cells_EBV-transformed_lymphocytes	4.70202e-06	0.00153286	4.57766	1.24419e-15	6.36093e-13	8	0.750115	-7.72322	0.453186	1.13429e-14	0.899369	5.79063e-12
A2_Asthma	TMEM258	Skin_Not_Sun_Exposed_Suprapubic	4.70202e-06	0.00156033	4.57766	1.24419e-15	7.9598e-13	8	2.31916	-7.72322	0.0203864	1.13429e-14	0.424089	5.92558e-12
A2_Asthma	TMEM258	Brain_Cortex	4.70202e-06	0.00173769	4.57766	1.24419e-15	8.31035e-13	8	2.29544	-7.72322	0.021708	1.13429e-14	0.449123	6.38834e-12
A2_Asthma	CDK12	Small_Intestine_Terminal_Ileum	6.08939e-06	0.00227119	-4.52326	1.4276e-13	8.03362e-11	-7.39374	-2.30827	7.06375	0.0209841	1.62071e-12	0.443794	6.12187e-10
A2_Asthma	CDK12	Kidney_Cortex	6.6051e-06	0.00252674	4.50603	1.4276e-13	1.21974e-10	7.39374	2.28483	-7.07785	0.022323	1.46405e-12	0.475863	8.47503e-10
A2_Asthma	FBXL20	Heart_Atrial_Appendage	8.91942e-06	0.00324917	-4.44184	3.85039e-16	2.28407e-13	-8.14318	-1.88586	8.08056	0.0593143	6.44687e-16	0.604393	3.62428e-13
A2_Asthma	FBXL20	Adipose_Visceral_Omentum	8.91942e-06	0.00275558	4.44184	3.85039e-16	2.00879e-13	8.14318	1.88586	-8.08056	0.0593143	6.44687e-16	0.606495	3.38409e-13
A2_Asthma	FBXL20	Brain_Cerebellum	8.91942e-06	0.00281201	-4.44184	3.85039e-16	1.97691e-13	-8.14318	-1.88586	8.08056	0.0593143	6.44687e-16	0.5945	3.77106e-13
A2_Asthma	FBXL20	Breast_Mammary_Tissue	8.91942e-06	0.0025372	-4.44184	3.85039e-16	1.96385e-13	-8.14318	-1.88586	8.08056	0.0593143	6.44687e-16	0.600924	3.29528e-13
A2_Asthma	FBXL20	Cells_EBV-transformed_lymphocytes	8.91942e-06	0.00262933	4.44184	3.85039e-16	2.18723e-13	8.14318	1.88586	-8.08056	0.0593143	6.44687e-16	0.583826	3.67838e-13
A2_Asthma	FBXL20	Esophagus_Gastroesophageal_Junction	8.91942e-06	0.00304668	4.44184	3.85039e-16	1.95651e-13	8.14318	1.88586	-8.08056	0.0593143	6.44687e-16	0.598909	3.06425e-13
A2_Asthma	FBXL20	Esophagus_Muscularis	8.91942e-06	0.00312036	-4.44184	3.85039e-16	2.0749e-13	-8.14318	-1.88586	8.08056	0.0593143	6.44687e-16	0.606487	3.31982e-13
A2_Asthma	FBXL20	Lung	8.91942e-06	0.00234232	-4.44184	3.85039e-16	1.85159e-13	-8.14318	-1.88586	8.08056	0.0593143	6.44687e-16	0.596422	3.44438e-13
A2_Asthma	FBXL20	Nerve_Tibial	8.91942e-06	0.00270978	-4.44184	3.85039e-16	1.85104e-13	-8.14318	-1.88586	8.08056	0.0593143	6.44687e-16	0.601198	3.44367e-13
A2_Asthma	FBXL20	Skin_Sun_Exposed_Lower_leg	8.91942e-06	0.00289359	-4.44184	3.85039e-16	2.09871e-13	-8.14318	-1.88586	8.08056	0.0593143	6.44687e-16	0.59639	3.29572e-13
A2_Asthma	FBXL20	Testis	8.91942e-06	0.00396419	4.44184	3.85039e-16	2.69163e-13	8.14318	1.88586	-8.08056	0.0593143	6.44687e-16	0.624159	4.39668e-13
A2_Asthma	FBXL20	Uterus	8.91942e-06	0.00271075	4.44184	3.85039e-16	2.3505e-13	8.14318	1.88586	-8.08056	0.0593143	6.44687e-16	0.600814	3.846e-13
A2_Asthma	FBXL20	Artery_Aorta	8.91942e-06	0.00298389	-4.44184	3.85039e-16	1.93281e-13	-8.14318	-1.88586	8.08056	0.0593143	6.44687e-16	0.607378	3.37974e-13
A2_Asthma	FBXL20	smultixcan	8.91942e-06	0.00267994	-1.02504	3.85039e-16	2.12772e-13	-1.87919	-0.435198	1.86475	0.0593143	6.44687e-16	0.595666	3.4077e-13
A2_Asthma	AAGAB	Artery_Coronary	1.02422e-05	0.00368181	4.412	1.13556e-21	9.41041e-19	9.56376	1.3612	-9.86513	0.17345	5.89583e-23	0.757724	5.67233e-20
A2_Asthma	AAGAB	Brain_Frontal_Cortex_BA9	1.02422e-05	0.00357527	-4.412	1.13556e-21	1.05057e-18	-9.56376	-1.3612	9.86513	0.17345	5.89583e-23	0.770328	5.07448e-20
A2_Asthma	AAGAB	Cells_Cultured_fibroblasts	1.02422e-05	0.0033287	-4.412	1.13556e-21	1.06789e-18	-9.56376	-1.3612	9.86513	0.17345	5.89583e-23	0.757879	6.41139e-20
A2_Asthma	AAGAB	Adrenal_Gland	1.02422e-05	0.00329279	-4.412	1.13556e-21	1.14686e-18	-9.56376	-1.3612	9.86513	0.17345	5.89583e-23	0.753814	4.70144e-20
A2_Asthma	AAGAB	Artery_Tibial	1.02422e-05	0.00338258	-4.412	1.13556e-21	9.3574e-19	-9.56376	-1.3612	9.86513	0.17345	5.89583e-23	0.766178	5.62237e-20
A2_Asthma	AAGAB	Brain_Caudate_basal_ganglia	1.02422e-05	0.00388113	4.412	1.13556e-21	1.10591e-18	9.56376	1.3612	-9.86513	0.17345	5.89583e-23	0.761512	5.92555e-20
A2_Asthma	AAGAB	Brain_Spinal_cord_cervical_c-1	1.02422e-05	0.00369551	4.412	1.13556e-21	1.61569e-18	9.56376	1.3612	-9.86513	0.17345	5.89583e-23	0.777631	8.24975e-20
A2_Asthma	AAGAB	Cells_EBV-transformed_lymphocytes	1.02422e-05	0.0028381	-4.412	1.13556e-21	1.10582e-18	-9.56376	-1.3612	9.86513	0.17345	5.89583e-23	0.753515	4.9018e-20
A2_Asthma	AAGAB	Esophagus_Gastroesophageal_Junction	1.02422e-05	0.00334962	4.412	1.13556e-21	7.63696e-19	9.56376	1.3612	-9.86513	0.17345	5.89583e-23	0.761823	4.53712e-20
A2_Asthma	AAGAB	Esophagus_Mucosa	1.02422e-05	0.0031745	-4.412	1.13556e-21	8.68575e-19	-9.56376	-1.3612	9.86513	0.17345	5.89583e-23	0.760936	4.54181e-20
A2_Asthma	AAGAB	Minor_Salivary_Gland	1.02422e-05	0.0031712	-4.412	1.13556e-21	1.16344e-18	-9.56376	-1.3612	9.86513	0.17345	5.89583e-23	0.759469	7.52052e-20
A2_Asthma	AAGAB	Muscle_Skeletal	1.02422e-05	0.00343681	-4.412	1.13556e-21	8.53277e-19	-9.56376	-1.3612	9.86513	0.17345	5.89583e-23	0.769972	5.15459e-20
A2_Asthma	AAGAB	Ovary	1.02422e-05	0.00329678	-4.412	1.13556e-21	1.15409e-18	-9.56376	-1.3612	9.86513	0.17345	5.89583e-23	0.771661	5.85954e-20
A2_Asthma	AAGAB	Prostate	1.02422e-05	0.00321666	-4.412	1.13556e-21	8.13343e-19	-9.56376	-1.3612	9.86513	0.17345	5.89583e-23	0.769391	5.21319e-20
A2_Asthma	AAGAB	Skin_Not_Sun_Exposed_Suprapubic	1.02422e-05	0.00286214	-4.412	1.13556e-21	1.27999e-18	-9.56376	-1.3612	9.86513	0.17345	5.89583e-23	0.750691	4.80784e-20
A2_Asthma	AAGAB	Stomach	1.02422e-05	0.00333463	-4.412	1.13556e-21	9.79937e-19	-9.56376	-1.3612	9.86513	0.17345	5.89583e-23	0.762986	5.77405e-20
A2_Asthma	AAGAB	Brain_Cerebellar_Hemisphere	1.18835e-05	0.00356541	4.37971	1.40935e-21	9.96502e-19	9.54139	1.33398	-9.85579	0.18221	6.47051e-23	0.758068	5.17823e-20
A2_Asthma	AAGAB	Brain_Cerebellum	1.18835e-05	0.00346104	4.37971	1.40935e-21	1.09788e-18	9.54139	1.33398	-9.85579	0.18221	6.47051e-23	0.765234	5.33767e-20
A2_Asthma	AAGAB	Pituitary	1.18835e-05	0.00397809	4.37971	1.40935e-21	1.50634e-18	9.54139	1.33398	-9.85579	0.18221	6.47051e-23	0.791596	5.85406e-20
A2_Asthma	AAGAB	Spleen	1.18835e-05	0.00346718	4.37971	1.40935e-21	1.23978e-18	9.54139	1.33398	-9.85579	0.18221	6.47051e-23	0.766892	5.6182e-20
A2_Asthma	AAGAB	Thyroid	1.18835e-05	0.00364446	4.37971	1.40935e-21	1.09545e-18	9.54139	1.33398	-9.85579	0.18221	6.47051e-23	0.764444	5.31214e-20
A2_Asthma	AAGAB	smultixcan	1.18835e-05	0.00340008	4.37971	1.40935e-21	1.22384e-18	9.54139	1.33398	-9.85579	0.18221	6.47051e-23	0.769693	5.67162e-20
A2_Asthma	FADS2	Testis	1.42657e-05	0.00557758	4.33973	5.6377e-15	3.73721e-12	7.8118	2.06921	-7.63504	0.038526	2.25745e-14	0.568086	1.33874e-11
A2_Asthma	SMAD3	smultixcan	1.45296e-05	0.00397731	1.19345	2.69751e-20	2.19604e-17	2.80613	0.12212	-3.74129	0.0671299	7.41898e-22	0.617728	5.81393e-19
A2_Asthma	SMAD3	Artery_Tibial	1.63796e-05	0.00468807	4.30927	4.40996e-19	2.90717e-16	8.92617	1.56047	-9.07832	0.118649	1.10267e-19	0.717436	7.94485e-17
A2_Asthma	DMPK	smultixcan	1.65443e-05	0.00448567	-0.855782	1.01568e-06	0.000177462	3.79203	-1.09671	-0.526961	0.00120884	9.0219e-05	0.127292	0.00427545
A2_Asthma	FBRSL1	Colon_Transverse	1.93511e-05	0.00586187	-4.27225	6.03556e-06	0.000813167	-4.52514	-3.36005	3.44159	0.00077929	0.000578312	0.0966119	0.0177327
A2_Asthma	DMPK	Brain_Cerebellar_Hemisphere	2.31269e-05	0.00602577	4.23234	6.90343e-06	0.000859751	4.49664	2.63879	-5.86603	0.00832028	4.46354e-09	0.31234	8.70698e-07
A2_Asthma	DMPK	Breast_Mammary_Tissue	2.54496e-05	0.00601579	4.21077	6.90343e-06	0.000884772	4.49664	2.61865	-5.94104	0.00882777	2.83216e-09	0.341512	6.16222e-07
A2_Asthma	FBXL20	Cells_Cultured_fibroblasts	3.0253e-05	0.00775755	4.17155	4.28723e-12	1.67356e-09	6.92737	2.09176	-6.6644	0.03646	2.65754e-11	0.52688	8.86681e-09
A2_Asthma	FBXL20	Minor_Salivary_Gland	3.0253e-05	0.00773423	4.17155	4.28723e-12	1.75699e-09	6.92737	2.09176	-6.6644	0.03646	2.65754e-11	0.526731	9.62554e-09
A2_Asthma	FBXL20	Skin_Not_Sun_Exposed_Suprapubic	3.0253e-05	0.00693361	4.17155	4.28723e-12	2.07108e-09	6.92737	2.09176	-6.6644	0.03646	2.65754e-11	0.516361	8.97496e-09
A2_Asthma	FBXL20	Ovary	3.0253e-05	0.007503	4.17155	4.28723e-12	1.99705e-09	6.92737	2.09176	-6.6644	0.03646	2.65754e-11	0.526707	9.08792e-09
A2_Asthma	FBRSL1	smultixcan	3.78501e-05	0.00915113	-4.11297	2.93558e-05	0.00265013	-4.17105	-3.30642	3.08046	0.000925482	0.00202945	0.11093	0.0402057
A2_ILD	IFNAR2	Adipose_Subcutaneous	2.26065e-12	3.84627e-08	-7.01738	2.38148e-40	2.03109e-36	-13.2979	-13.256	0.765385	4.16652e-40	0.444043	2.39658e-36	0.976495
A2_ILD	IFNAR2	Artery_Coronary	2.26065e-12	7.13236e-08	-7.01738	2.38148e-40	5.58815e-36	-13.2979	-13.256	0.765385	4.16652e-40	0.444043	6.66872e-36	0.981495
A2_ILD	IFNAR2	Brain_Amygdala	2.26065e-12	4.21657e-08	7.01738	2.38148e-40	3.26216e-36	13.2979	13.256	-0.746431	4.16652e-40	0.455407	3.9559e-36	0.987081
A2_ILD	IFNAR2	Brain_Anterior_cingulate_cortex_BA24	2.26065e-12	5.05482e-08	-7.01738	2.38148e-40	3.9254e-36	-13.2979	-13.256	0.765385	4.16652e-40	0.444043	4.73295e-36	0.987016
A2_ILD	IFNAR2	Brain_Substantia_nigra	2.26065e-12	2.03651e-08	-7.01738	2.38148e-40	1.56809e-36	-13.2979	-13.256	0.765385	4.16652e-40	0.444043	1.90879e-36	0.991114
A2_ILD	IFNAR2	Cells_EBV-transformed_lymphocytes	2.26065e-12	3.26709e-08	-7.01738	2.38148e-40	2.55009e-36	-13.2979	-13.256	0.765385	4.16652e-40	0.444043	3.05479e-36	0.969312
A2_ILD	IFNAR2	Lung	2.26065e-12	3.96123e-08	7.01738	2.38148e-40	3.16643e-36	13.2979	13.256	-0.737317	4.16652e-40	0.46093	2.96556e-36	0.976
A2_ILD	IFNAR2	Nerve_Tibial	2.26065e-12	4.0807e-08	-7.01738	2.38148e-40	2.77558e-36	-13.2979	-13.256	0.765385	4.16652e-40	0.444043	3.05489e-36	0.9853
A2_ILD	IFNAR2	Skin_Not_Sun_Exposed_Suprapubic	2.26065e-12	3.7572e-08	-7.01738	2.38148e-40	2.95768e-36	-13.2979	-13.256	0.765385	4.16652e-40	0.444043	7.03079e-36	0.970039
A2_ILD	IFNAR2	Spleen	2.26065e-12	5.88795e-08	-7.01738	2.38148e-40	2.83016e-36	-13.2979	-13.256	0.765385	4.16652e-40	0.444043	2.62657e-36	0.974261
A2_ILD	IFNAR2	Stomach	2.26065e-12	6.37029e-08	-7.01738	2.38148e-40	4.25761e-36	-13.2979	-13.256	0.765385	4.16652e-40	0.444043	3.97708e-36	0.978652
A2_ILD	IFNAR2	Testis	2.26065e-12	1.22487e-07	-7.01738	2.38148e-40	9.59476e-36	-13.2979	-13.256	0.765385	4.16652e-40	0.444043	2.28908e-35	0.9803
A2_ILD	IFNAR2	Vagina	2.26065e-12	6.39991e-08	-7.01738	2.38148e-40	4.98445e-36	-13.2979	-13.256	0.765385	4.16652e-40	0.444043	1.05942e-35	0.988486
A2_ILD	IFNAR2	Whole_Blood	2.26065e-12	2.16424e-08	-7.01738	2.38148e-40	1.6855e-36	-13.2979	-13.256	0.765385	4.16652e-40	0.444043	2.02566e-36	0.965777
A2_ILD	IFNAR2	Artery_Aorta	2.26065e-12	3.5889e-08	-7.01738	2.38148e-40	2.82075e-36	-13.2979	-13.256	0.765385	4.16652e-40	0.444043	2.68649e-36	0.983411
A2_ILD	IFNAR2	Brain_Frontal_Cortex_BA9	2.26065e-12	5.60348e-08	-7.01738	2.38148e-40	4.3905e-36	-13.2979	-13.256	0.765385	4.16652e-40	0.444043	5.2421e-36	0.976978
A2_ILD	IFNAR2	Brain_Putamen_basal_ganglia	2.26065e-12	4.99039e-08	-7.01738	2.38148e-40	3.88039e-36	-13.2979	-13.256	0.765385	4.16652e-40	0.444043	4.67066e-36	0.98408
A2_ILD	IFNAR2	Esophagus_Gastroesophageal_Junction	2.26065e-12	7.24313e-08	-7.01738	2.38148e-40	5.70651e-36	-13.2979	-13.256	0.765385	4.16652e-40	0.444043	6.78246e-36	0.981391
A2_ILD	IFNAR2	smultixcan	2.42243e-12	1.4504e-07	-6.99317	1.92926e-40	9.12337e-36	-13.2861	-13.2669	0.736769	2.49455e-40	0.460299	1.06487e-35	0.972966
A2_ILD	IFNAR2	Breast_Mammary_Tissue	3.79134e-12	6.63655e-08	-6.94475	3.824e-40	3.21222e-36	-13.2624	-13.2888	0.679537	2.68717e-40	0.496798	2.9062e-36	0.977607
A2_ILD	IFNAR2	Cells_Cultured_fibroblasts	3.79134e-12	5.5291e-08	-6.94475	3.824e-40	4.1477e-36	-13.2624	-13.2888	0.679537	2.68717e-40	0.496798	4.1143e-36	0.975529
A2_ILD	IFNAR2	Adipose_Visceral_Omentum	3.79134e-12	6.2305e-08	-6.94475	3.824e-40	3.77181e-36	-13.2624	-13.2888	0.679537	2.68717e-40	0.496798	3.41422e-36	0.988723
A2_ILD	IFNAR2	Artery_Tibial	3.79134e-12	6.10273e-08	-6.94475	3.824e-40	4.61863e-36	-13.2624	-13.2888	0.679537	2.68717e-40	0.496798	4.54067e-36	0.984333
A2_ILD	IFNAR2	Brain_Caudate_basal_ganglia	3.79134e-12	4.73103e-08	-6.94475	3.824e-40	3.52095e-36	-13.2624	-13.2888	0.679537	2.68717e-40	0.496798	5.27668e-36	0.992462
A2_ILD	IFNAR2	Brain_Cerebellar_Hemisphere	3.79134e-12	1.17626e-07	6.94475	3.824e-40	7.04689e-36	13.2624	13.2888	-0.679537	2.68717e-40	0.496798	6.43945e-36	0.986181
A2_ILD	IFNAR2	Brain_Hippocampus	3.79134e-12	7.98722e-08	-6.94475	3.824e-40	5.90694e-36	-13.2624	-13.2888	0.679537	2.68717e-40	0.496798	5.757e-36	0.984483
A2_ILD	IFNAR2	Brain_Spinal_cord_cervical_c-1	3.79134e-12	8.43005e-08	6.94475	3.824e-40	3.35572e-36	13.2624	13.2888	-0.655816	2.68717e-40	0.511943	3.07909e-36	0.991259
A2_ILD	IFNAR2	Colon_Sigmoid	3.79134e-12	6.15941e-08	6.94475	3.824e-40	8.77792e-36	13.2624	13.2888	-0.642316	2.68717e-40	0.520668	8.86633e-36	0.986688
A2_ILD	IFNAR2	Esophagus_Muscularis	3.79134e-12	1.2044e-07	-6.94475	3.824e-40	7.27594e-36	-13.2624	-13.2888	0.679537	2.68717e-40	0.496798	6.59304e-36	0.993341
A2_ILD	IFNAR2	Heart_Atrial_Appendage	3.79134e-12	5.40513e-08	-6.94475	3.824e-40	3.83941e-36	-13.2624	-13.2888	0.679537	2.68717e-40	0.496798	4.02194e-36	0.991093
A2_ILD	IFNAR2	Pituitary	3.79134e-12	1.25641e-07	6.94475	3.824e-40	7.55405e-36	13.2624	13.2888	-0.656704	2.68717e-40	0.511371	6.89041e-36	0.98628
A2_ILD	IFNAR2	Prostate	3.79134e-12	1.23059e-07	6.94475	3.824e-40	5.82244e-36	13.2624	13.2888	-0.679537	2.68717e-40	0.496798	6.74909e-36	0.989524
A2_ILD	IFNAR2	Brain_Cerebellum	4.27724e-12	6.81985e-08	-6.9277	2.80173e-40	6.62636e-36	-13.2857	-13.2673	0.670543	3.58264e-40	0.502512	1.16006e-35	0.99249
A2_ILD	IFNAR2	Heart_Left_Ventricle	4.27724e-12	9.77094e-08	-6.9277	2.80173e-40	4.7422e-36	-13.2857	-13.2673	0.670543	3.58264e-40	0.502512	4.74441e-36	0.983025
A2_ILD	IFNAR2	Minor_Salivary_Gland	1.46139e-11	1.39127e-07	6.75168	7.25718e-40	3.89348e-36	13.2143	13.2131	-0.511628	7.37119e-40	0.608911	5.44547e-36	0.98528
A2_ILD	IFNAR2	Adrenal_Gland	2.07136e-11	2.95708e-07	6.7009	6.13253e-40	6.50723e-36	13.227	13.2574	-0.423077	4.09036e-40	0.672239	5.92857e-36	0.985639
A2_ILD	IFNAR2	Brain_Nucleus_accumbens_basal_ganglia	2.07136e-11	5.26271e-07	-6.7009	6.13253e-40	1.15298e-35	-13.227	-13.2574	0.423077	4.09036e-40	0.672239	1.05568e-35	0.99755
A2_ILD	IFNAR2	Colon_Transverse	2.07136e-11	6.67165e-07	-6.7009	6.13253e-40	1.47328e-35	-13.227	-13.2574	0.423077	4.09036e-40	0.672239	1.33931e-35	0.992213
A2_ILD	IFNAR2	Kidney_Cortex	2.07136e-11	1.90773e-07	-6.7009	6.13253e-40	4.12597e-36	-13.227	-13.2574	0.423077	4.09036e-40	0.672239	3.82878e-36	0.991292
A2_ILD	IFNAR2	Liver	2.07136e-11	1.41888e-07	-6.7009	6.13253e-40	3.12923e-36	-13.227	-13.2574	0.423077	4.09036e-40	0.672239	2.84825e-36	0.996077
A2_ILD	IFNAR2	Muscle_Skeletal	2.07136e-11	2.61137e-07	-6.7009	6.13253e-40	1.16052e-35	-13.227	-13.2574	0.423077	4.09036e-40	0.672239	5.23668e-36	0.993789
A2_ILD	IFNAR2	Ovary	2.07136e-11	3.27306e-07	-6.7009	6.13253e-40	1.4382e-35	-13.227	-13.2574	0.423077	4.09036e-40	0.672239	1.31174e-35	0.992932
A2_ILD	IFNAR2	Skin_Sun_Exposed_Lower_leg	2.07136e-11	2.31199e-07	-6.7009	6.13253e-40	7.69142e-36	-13.227	-13.2574	0.423077	4.09036e-40	0.672239	4.63806e-36	0.994469
A2_ILD	IFNAR2	Uterus	2.07136e-11	3.12569e-07	-6.7009	6.13253e-40	6.86721e-36	-13.227	-13.2574	0.423077	4.09036e-40	0.672239	6.26745e-36	0.995352
A2_ILD	IFNAR2	Brain_Hypothalamus	2.07136e-11	4.8472e-07	-6.7009	6.13253e-40	1.0578e-35	-13.227	-13.2574	0.423077	4.09036e-40	0.672239	9.71706e-36	0.99873
A2_ILD	IFNAR2	Esophagus_Mucosa	2.07136e-11	3.01445e-07	6.7009	6.13253e-40	6.64736e-36	13.227	13.2574	-0.423077	4.09036e-40	0.672239	6.048e-36	0.984776
A2_ILD	IFNAR2	Pancreas	2.10296e-11	5.01157e-07	-6.69869	6.6963e-40	1.19201e-35	-13.2203	-13.2509	0.422819	4.45986e-40	0.672427	1.08036e-35	0.997042
A2_ILD	IFNAR2	Thyroid	3.04032e-11	3.62994e-07	-6.6446	5.43285e-40	5.49311e-36	-13.2361	-13.2724	0.395902	3.3448e-40	0.692178	4.95602e-36	0.992822
A2_ILD	IFNAR2	Brain_Cortex	3.49059e-10	4.9671e-06	-6.27526	2.06836e-34	1.523e-30	-12.2331	-12.2264	0.391729	2.24786e-34	0.695258	2.28335e-30	0.991295
A2_ILD	IFNAR2	Small_Intestine_Terminal_Ileum	3.63265e-10	5.52889e-06	-6.26905	2.25373e-34	1.68977e-30	-12.2261	-12.2188	0.391635	2.46715e-34	0.695328	2.54158e-30	0.994399
A2_IPF	TOLLIP	Whole_Blood	2.47917e-23	4.76349e-19	9.9517	1.66724e-14	3.94442e-11	7.67399	2.73666	-10.7499	0.00620658	5.93467e-27	0.308361	1.194e-22
A2_IPF	ATP11A	Thyroid	4.58883e-22	1.64881e-17	-9.65705	2.85355e-23	1.92215e-19	-9.93769	-8.10286	5.82294	5.36835e-16	5.78204e-09	1.77395e-12	7.50628e-06
A2_IPF	IFNAR2	Artery_Coronary	5.10147e-18	1.61461e-13	8.65108	4.75006e-30	1.11726e-25	11.3889	13.2131	0.423977	7.37119e-40	0.671583	7.86531e-36	0.962667
A2_IPF	IFNAR2	Heart_Atrial_Appendage	5.10147e-18	1.45958e-13	8.65108	4.75006e-30	1.00787e-25	11.3889	13.2131	0.423977	7.37119e-40	0.671583	5.33656e-36	0.962197
A2_IPF	IFNAR2	Brain_Cerebellum	5.10147e-18	8.16286e-14	8.65108	4.75006e-30	1.12728e-25	11.3889	13.2131	0.423977	7.37119e-40	0.671583	1.1934e-35	0.964201
A2_IPF	IFNAR2	Brain_Frontal_Cortex_BA9	5.10147e-18	1.26874e-13	8.65108	4.75006e-30	8.78191e-26	11.3889	13.2131	0.423977	7.37119e-40	0.671583	6.18271e-36	0.967346
A2_IPF	IFNAR2	Colon_Sigmoid	5.10147e-18	8.31463e-14	8.65108	4.75006e-30	1.15217e-25	11.3889	13.2131	0.423977	7.37119e-40	0.671583	1.21606e-35	0.965152
A2_IPF	IFNAR2	Minor_Salivary_Gland	5.10147e-18	7.44917e-14	8.65108	4.75006e-30	1.02221e-25	11.3889	13.2131	0.423977	7.37119e-40	0.671583	5.44547e-36	0.967992
A2_IPF	IFNAR2	Prostate	5.10147e-18	1.6614e-13	8.65108	4.75006e-30	1.14624e-25	11.3889	13.2131	0.423977	7.37119e-40	0.671583	8.10831e-36	0.967819
A2_IPF	IFNAR2	Vagina	5.10147e-18	1.44882e-13	8.65108	4.75006e-30	9.9661e-26	11.3889	13.2131	0.423977	7.37119e-40	0.671583	1.05942e-35	0.966472
A2_IPF	TOLLIP	smultixcan	1.52335e-17	5.9819e-13	3.46006	5.10596e-12	1.72841e-08	2.83913	1.30372	-3.43612	0.00262959	1.76212e-16	0.195752	8.28056e-13
A2_IPF	IFNAR2	Adipose_Subcutaneous	5.72029e-17	8.25845e-13	-8.37085	1.05648e-29	1.28028e-25	-11.319	-13.256	-0.629428	4.16652e-40	0.529069	2.39658e-36	0.927074
A2_IPF	IFNAR2	Cells_Cultured_fibroblasts	5.72029e-17	1.67433e-12	8.37085	1.05648e-29	2.17965e-25	11.319	13.256	0.629428	4.16652e-40	0.529069	4.1143e-36	0.925484
A2_IPF	IFNAR2	Stomach	5.72029e-17	1.61781e-12	-8.37085	1.05648e-29	2.0923e-25	-11.319	-13.256	-0.629428	4.16652e-40	0.529069	3.97708e-36	0.933463
A2_IPF	IFNAR2	Artery_Aorta	5.72029e-17	9.1107e-13	-8.37085	1.05648e-29	1.25431e-25	-11.319	-13.256	-0.629428	4.16652e-40	0.529069	2.68649e-36	0.922364
A2_IPF	IFNAR2	Artery_Tibial	5.72029e-17	1.84926e-12	8.37085	1.05648e-29	2.42839e-25	11.319	13.256	0.666618	4.16652e-40	0.505016	4.54067e-36	0.917812
A2_IPF	IFNAR2	Brain_Amygdala	5.72029e-17	1.07164e-12	8.37085	1.05648e-29	1.45235e-25	11.319	13.256	0.65852	4.16652e-40	0.510204	3.9559e-36	0.934344
A2_IPF	IFNAR2	Brain_Anterior_cingulate_cortex_BA24	5.72029e-17	1.28312e-12	-8.37085	1.05648e-29	1.74584e-25	-11.319	-13.256	-0.629428	4.16652e-40	0.529069	4.73295e-36	0.937165
A2_IPF	IFNAR2	Brain_Substantia_nigra	5.72029e-17	5.17486e-13	-8.37085	1.05648e-29	6.98282e-26	-11.319	-13.256	-0.629428	4.16652e-40	0.529069	1.90879e-36	0.930943
A2_IPF	IFNAR2	Cells_EBV-transformed_lymphocytes	5.72029e-17	8.29184e-13	-8.37085	1.05648e-29	1.13482e-25	-11.319	-13.256	-0.629428	4.16652e-40	0.529069	3.05479e-36	0.9261
A2_IPF	IFNAR2	Esophagus_Gastroesophageal_Junction	5.72029e-17	1.83993e-12	-8.37085	1.05648e-29	2.53926e-25	-11.319	-13.256	-0.629428	4.16652e-40	0.529069	6.78246e-36	0.924119
A2_IPF	IFNAR2	Lung	5.72029e-17	6.7038e-13	8.37085	1.05648e-29	1.31567e-25	11.319	13.256	0.656628	4.16652e-40	0.51142	2.96556e-36	0.9229
A2_IPF	IFNAR2	Skin_Not_Sun_Exposed_Suprapubic	5.72029e-17	6.98955e-13	-8.37085	1.05648e-29	1.315e-25	-11.319	-13.256	-0.629428	4.16652e-40	0.529069	7.03079e-36	0.932776
A2_IPF	IFNAR2	Spleen	5.72029e-17	1.38159e-12	-8.37085	1.05648e-29	1.38978e-25	-11.319	-13.256	-0.629428	4.16652e-40	0.529069	2.62657e-36	0.924216
A2_IPF	IFNAR2	Testis	5.72029e-17	3.11138e-12	-8.37085	1.05648e-29	4.27125e-25	-11.319	-13.256	-0.629428	4.16652e-40	0.529069	2.28908e-35	0.939124
A2_IPF	IFNAR2	Whole_Blood	5.72029e-17	3.66365e-13	-8.37085	1.05648e-29	7.49839e-26	-11.319	-13.256	-0.629428	4.16652e-40	0.529069	2.02566e-36	0.924275
A2_IPF	IFNAR2	Brain_Caudate_basal_ganglia	5.72029e-17	1.43139e-12	8.37085	1.05648e-29	1.94953e-25	11.319	13.256	0.629428	4.16652e-40	0.529069	5.27668e-36	0.942057
A2_IPF	IFNAR2	Brain_Putamen_basal_ganglia	5.72029e-17	1.26659e-12	-8.37085	1.05648e-29	1.72513e-25	-11.319	-13.256	-0.629428	4.16652e-40	0.529069	4.67066e-36	0.932295
A2_IPF	IFNAR2	Nerve_Tibial	5.72029e-17	1.03614e-12	-8.37085	1.05648e-29	1.4393e-25	-11.319	-13.256	-0.629428	4.16652e-40	0.529069	3.05489e-36	0.925422
A2_IPF	IFNAR2	smultixcan	6.48763e-17	1.31272e-12	-8.33866	1.02084e-29	4.92064e-25	-11.2986	-13.2669	-0.670469	2.49455e-40	0.501729	1.06487e-35	0.916331
A2_IPF	ATP11A	Adipose_Visceral_Omentum	7.07671e-17	1.4217e-12	-8.34574	3.376e-13	9.25924e-10	-7.27848	-5.72163	6.17852	1.05509e-08	6.47059e-10	1.0675e-05	9.31818e-07
A2_IPF	IFNAR2	Adipose_Visceral_Omentum	1.29242e-16	1.4217e-12	-8.27427	2.12301e-29	1.85458e-25	-11.2577	-13.2888	-0.752551	2.68717e-40	0.45172	3.41422e-36	0.910526
A2_IPF	IFNAR2	Brain_Cerebellar_Hemisphere	1.29242e-16	3.45299e-12	8.27427	2.12301e-29	3.46407e-25	11.2577	13.2888	0.752551	2.68717e-40	0.45172	6.43945e-36	0.899531
A2_IPF	IFNAR2	Brain_Hippocampus	1.29242e-16	2.73437e-12	-8.27427	2.12301e-29	3.29003e-25	-11.2577	-13.2888	-0.752551	2.68717e-40	0.45172	5.757e-36	0.913516
A2_IPF	IFNAR2	Brain_Spinal_cord_cervical_c-1	1.29242e-16	1.64972e-12	8.27427	2.12301e-29	1.64791e-25	11.2577	13.2888	0.78701	2.68717e-40	0.431276	3.07909e-36	0.907323
A2_IPF	IFNAR2	Esophagus_Muscularis	1.29242e-16	3.5334e-12	-8.27427	2.12301e-29	3.57377e-25	-11.2577	-13.2888	-0.752551	2.68717e-40	0.45172	6.59304e-36	0.903737
A2_IPF	IFNAR2	Pituitary	1.29242e-16	3.69035e-12	8.27427	2.12301e-29	3.71396e-25	11.2577	13.2888	0.781726	2.68717e-40	0.434376	6.89041e-36	0.899216
A2_IPF	IFNAR2	Breast_Mammary_Tissue	1.29242e-16	1.5576e-12	-8.27427	2.12301e-29	1.57749e-25	-11.2577	-13.2888	-0.752551	2.68717e-40	0.45172	2.9062e-36	0.905704
A2_IPF	ATP11A	smultixcan	1.33157e-16	1.74294e-12	5.61274	7.19452e-15	4.01124e-11	5.02201	3.52742	-4.42438	1.83956e-08	3.45109e-09	1.72755e-05	4.84656e-06
A2_IPF	IFNAR2	Heart_Left_Ventricle	1.93717e-16	2.54102e-12	-8.22591	1.94395e-29	2.54971e-25	-11.2654	-13.2673	-0.782504	3.58264e-40	0.433918	4.74441e-36	0.904774
A2_IPF	IFNAR2	Adrenal_Gland	2.21836e-16	3.17691e-12	8.20965	3.00531e-29	3.19705e-25	11.227	13.2574	0.791334	4.09036e-40	0.428749	5.92857e-36	0.902419
A2_IPF	IFNAR2	Brain_Hypothalamus	2.21836e-16	5.20937e-12	-8.20965	3.00531e-29	5.19949e-25	-11.227	-13.2574	-0.791334	4.09036e-40	0.428749	9.71706e-36	0.91591
A2_IPF	IFNAR2	Brain_Nucleus_accumbens_basal_ganglia	2.21836e-16	5.65349e-12	-8.20965	3.00531e-29	5.66201e-25	-11.227	-13.2574	-0.791334	4.09036e-40	0.428749	1.05568e-35	0.91111
A2_IPF	IFNAR2	Colon_Transverse	2.21836e-16	7.1724e-12	-8.20965	3.00531e-29	7.2407e-25	-11.227	-13.2574	-0.791334	4.09036e-40	0.428749	1.33931e-35	0.902841
A2_IPF	IFNAR2	Esophagus_Mucosa	2.21836e-16	3.24135e-12	8.20965	3.00531e-29	3.26737e-25	11.227	13.2574	0.791334	4.09036e-40	0.428749	6.048e-36	0.893792
A2_IPF	IFNAR2	Kidney_Cortex	2.21836e-16	2.04999e-12	-8.20965	3.00531e-29	2.02813e-25	-11.227	-13.2574	-0.791334	4.09036e-40	0.428749	3.82878e-36	0.913285
A2_IPF	IFNAR2	Muscle_Skeletal	2.21836e-16	2.80489e-12	-8.20965	3.00531e-29	5.69957e-25	-11.227	-13.2574	-0.791334	4.09036e-40	0.428749	5.23668e-36	0.903294
A2_IPF	IFNAR2	Ovary	2.21836e-16	3.51865e-12	-8.20965	3.00531e-29	7.06939e-25	-11.227	-13.2574	-0.791334	4.09036e-40	0.428749	1.31174e-35	0.895699
A2_IPF	IFNAR2	Skin_Sun_Exposed_Lower_leg	2.21836e-16	2.48493e-12	-8.20965	3.00531e-29	3.77963e-25	-11.227	-13.2574	-0.791334	4.09036e-40	0.428749	4.63806e-36	0.899519
A2_IPF	IFNAR2	Thyroid	2.21836e-16	2.65693e-12	-8.20965	3.00531e-29	4.04875e-25	-11.227	-13.2574	-0.791334	4.09036e-40	0.428749	4.95602e-36	0.897192
A2_IPF	IFNAR2	Uterus	2.21836e-16	3.35926e-12	-8.20965	3.00531e-29	3.37481e-25	-11.227	-13.2574	-0.791334	4.09036e-40	0.428749	6.26745e-36	0.901113
A2_IPF	IFNAR2	Liver	2.21836e-16	1.52364e-12	-8.20965	3.00531e-29	1.53722e-25	-11.227	-13.2574	-0.791334	4.09036e-40	0.428749	2.84825e-36	0.904539
A2_IPF	IFNAR2	Pancreas	2.37295e-16	5.67468e-12	-8.20156	3.30005e-29	5.8896e-25	-11.2187	-13.2509	-0.797023	4.45986e-40	0.425438	1.08036e-35	0.896776
A2_IPF	ATP11A	Skin_Sun_Exposed_Lower_leg	1.58018e-15	8.05035e-12	7.97051	3.376e-13	1.21309e-09	7.27848	5.20302	-6.09622	1.96076e-07	1.08603e-09	0.000155114	1.59411e-06
A2_IPF	ATP11A	Adipose_Subcutaneous	5.3796e-14	1.83498e-10	-7.52236	6.75235e-07	0.000524515	-4.96835	-4.83456	5.83505	1.33444e-06	5.37753e-09	0.000837347	7.38479e-06
A2_IPF	IFNAR2	Small_Intestine_Terminal_Ileum	5.52487e-14	5.6164e-10	-7.51888	6.63305e-25	4.97766e-21	-10.3058	-12.2188	-0.877539	2.46715e-34	0.380194	2.54158e-30	0.886079
A2_IPF	ATP11A	Uterus	5.54537e-14	4.19868e-10	-7.51839	6.75235e-07	0.000505504	-4.96835	-4.83479	5.82386	1.33288e-06	5.75041e-09	0.000850961	6.78633e-06
A2_IPF	IFNAR2	Brain_Cortex	5.79002e-14	7.94767e-10	-7.51275	6.69632e-25	4.53698e-21	-10.3049	-12.2264	-0.893692	2.24786e-34	0.371487	2.28335e-30	0.880636
A2_IPF	ATP11A	Lung	9.95579e-14	3.50026e-10	-7.44149	7.14053e-07	0.000492996	-4.9575	-4.80599	5.74631	1.53985e-06	9.12095e-09	0.000702565	1.34279e-05
A2_IPF	ATP11A	Minor_Salivary_Gland	1.21703e-13	5.07746e-10	-7.41491	6.75235e-07	0.000691955	-4.96835	-4.76866	5.74249	1.85455e-06	9.32934e-09	0.00121782	1.10136e-05
A2_IPF	ATP11A	Skin_Not_Sun_Exposed_Suprapubic	1.44264e-13	4.84729e-10	7.39234	6.75235e-07	0.00056031	4.96835	4.7533	-5.72747	2.00122e-06	1.01941e-08	0.00122759	1.31803e-05
A2_IPF	ATP11A	Small_Intestine_Terminal_Ileum	4.59845e-13	2.33731e-09	-7.23667	3.376e-13	9.50048e-10	-7.27848	-5.81473	4.50266	6.07328e-09	6.71081e-06	8.93784e-06	0.00456806
A2_IPF	ATP11A	Artery_Coronary	4.59845e-13	2.42568e-09	7.23667	3.376e-13	8.82298e-10	7.27848	5.81473	-4.50266	6.07328e-09	6.71081e-06	6.48039e-06	0.00437097
A2_IPF	ATP11A	Muscle_Skeletal	6.30261e-13	3.18761e-09	-7.19377	9.16971e-07	0.00102296	-4.90867	-4.69523	5.50313	2.6631e-06	3.7311e-08	0.00213089	5.11025e-05
A2_IPF	TYK2	Artery_Aorta	3.68245e-12	1.30334e-08	-6.94886	4.22872e-19	1.25514e-15	-8.93082	-7.46055	2.51618	8.61628e-14	0.0118634	2.31484e-10	0.443248
A2_IPF	ATP11A	Liver	4.77936e-12	1.64131e-08	6.91198	3.71519e-11	7.1262e-08	6.61501	4.79815	-4.96046	1.60136e-06	7.03277e-07	0.00159297	0.000661081
A2_IPF	ATP11A	Esophagus_Gastroesophageal_Junction	1.73698e-11	7.98143e-08	6.72658	1.23734e-10	2.7036e-07	6.43468	4.66295	-4.83308	3.11709e-06	1.34438e-06	0.00211423	0.00122582
A2_IPF	TYK2	Lung	8.48046e-11	2.12968e-07	-6.49182	3.13337e-12	7.48221e-09	-6.97161	-6.77131	2.51399	1.27623e-11	0.0119375	2.52325e-08	0.436739
A2_IPF	ATP11A	Whole_Blood	2.50005e-10	6.0045e-07	6.32698	1.40352e-09	1.53253e-06	6.05508	4.40855	-4.5257	1.04067e-05	6.01962e-06	0.00538871	0.00403696
A2_IPF	CD151	smultixcan	8.3292e-10	2.88592e-06	1.53081	2.10437e-07	0.000249321	5.18987	0.678428	-1.42224	0.00663192	1.13794e-08	0.292336	1.4187e-05
A2_IPF	CD151	Brain_Hypothalamus	9.16991e-10	7.1779e-06	-6.12323	2.10437e-07	0.00028006	-5.18987	-2.71371	5.68895	0.00665341	1.27819e-08	0.334869	2.10876e-05
A2_IPF	CD151	Esophagus_Mucosa	9.16991e-10	2.25176e-06	6.12323	2.10437e-07	0.000240829	5.18987	2.71371	-5.68895	0.00665341	1.27819e-08	0.294186	1.70083e-05
A2_IPF	CD151	Spleen	9.16991e-10	2.19655e-06	6.12323	2.10437e-07	0.00022117	5.18987	2.71371	-5.68895	0.00665341	1.27819e-08	0.291677	1.73957e-05
A2_IPF	TOLLIP	Brain_Substantia_nigra	3.73199e-09	8.44036e-06	-5.89565	1.38198e-06	0.00114177	-4.82759	-2.35437	5.62836	0.0185544	1.8193e-08	0.45597	3.14623e-05
A2_IPF	FUT2	Esophagus_Mucosa	6.24891e-09	1.14132e-05	5.80996	4.20569e-12	1.01609e-08	6.93009	6.96921	-1.67122	3.18725e-12	0.0946792	7.25027e-09	0.685658
A2_IPF	CD151	Brain_Cerebellum	8.01051e-09	1.83109e-05	-5.76824	8.37047e-07	0.0011036	-4.92653	-2.69526	5.21248	0.00703347	1.86337e-07	0.304064	0.000201989
A2_IPF	FUT2	smultixcan	1.6116e-08	2.79195e-05	2.18451	1.44349e-11	4.71784e-08	2.78777	3.00286	-0.302347	1.74572e-11	0.139311	4.15077e-08	0.747817
A2_IPF	OAS1	Artery_Coronary	2.73385e-08	6.18046e-05	5.55768	7.86985e-11	1.32219e-07	6.50307	6.57155	-1.53008	4.97939e-11	0.125996	7.96976e-08	0.747605
A2_IPF	OAS1	Artery_Tibial	2.73385e-08	4.65158e-05	-5.55768	7.86985e-11	1.53943e-07	-6.50307	-6.57155	1.53008	4.97939e-11	0.125996	8.56822e-08	0.740008
A2_IPF	OAS1	Brain_Cerebellum	2.73385e-08	4.86049e-05	-5.55768	7.86985e-11	2.6681e-07	-6.50307	-6.57155	1.53008	4.97939e-11	0.125996	1.07488e-07	0.746157
A2_IPF	OAS1	Brain_Frontal_Cortex_BA9	2.73385e-08	6.79909e-05	-5.55768	7.86985e-11	1.61664e-07	-6.50307	-6.57155	1.53008	4.97939e-11	0.125996	8.94974e-08	0.76638
A2_IPF	OAS1	Brain_Nucleus_accumbens_basal_ganglia	2.73385e-08	9.95318e-05	-5.55768	7.86985e-11	2.96536e-07	-6.50307	-6.57155	1.53008	4.97939e-11	0.125996	1.28513e-07	0.7607
A2_IPF	OAS1	Brain_Substantia_nigra	2.73385e-08	4.12197e-05	5.55768	7.86985e-11	1.04031e-07	6.50307	6.57155	-1.53008	4.97939e-11	0.125996	5.70295e-08	0.751067
A2_IPF	OAS1	Breast_Mammary_Tissue	2.73385e-08	3.99906e-05	5.55768	7.86985e-11	1.37696e-07	6.50307	6.57155	-1.53008	4.97939e-11	0.125996	6.55158e-08	0.735978
A2_IPF	OAS1	Cells_EBV-transformed_lymphocytes	2.73385e-08	3.96286e-05	-5.55768	7.86985e-11	1.69068e-07	-6.50307	-6.57155	1.53008	4.97939e-11	0.125996	9.73537e-08	0.719825
A2_IPF	OAS1	Colon_Sigmoid	2.73385e-08	4.69028e-05	5.55768	7.86985e-11	1.73537e-07	6.50307	6.57155	-1.53008	4.97939e-11	0.125996	9.12749e-08	0.743199
A2_IPF	OAS1	Esophagus_Mucosa	2.73385e-08	3.63143e-05	5.55768	7.86985e-11	1.31632e-07	6.50307	6.57155	-1.53008	4.97939e-11	0.125996	7.36252e-08	0.722711
A2_IPF	OAS1	Esophagus_Muscularis	2.73385e-08	4.14712e-05	5.55768	7.86985e-11	1.87169e-07	6.50307	6.57155	-1.53008	4.97939e-11	0.125996	1.07014e-07	0.737922
A2_IPF	OAS1	Ovary	2.73385e-08	4.81811e-05	5.55768	7.86985e-11	2.31403e-07	6.50307	6.57155	-1.53008	4.97939e-11	0.125996	1.06456e-07	0.74178
A2_IPF	OAS1	Prostate	2.73385e-08	5.23726e-05	5.55768	7.86985e-11	1.89907e-07	6.50307	6.57155	-1.53008	4.97939e-11	0.125996	9.12888e-08	0.742215
A2_IPF	OAS1	Skin_Sun_Exposed_Lower_leg	2.73385e-08	4.17596e-05	5.55768	7.86985e-11	1.64959e-07	6.50307	6.57155	-1.53008	4.97939e-11	0.125996	7.36451e-08	0.747776
A2_IPF	OAS1	Adipose_Subcutaneous	2.73385e-08	3.45377e-05	5.55768	7.86985e-11	1.3449e-07	6.50307	6.57155	-1.53008	4.97939e-11	0.125996	7.16036e-08	0.740517
A2_IPF	OAS1	Adrenal_Gland	2.73385e-08	8.70033e-05	5.55768	7.86985e-11	2.39198e-07	6.50307	6.57155	-1.53008	4.97939e-11	0.125996	1.11033e-07	0.7418
A2_IPF	OAS1	Artery_Aorta	2.73385e-08	3.95837e-05	-5.55768	7.86985e-11	1.33478e-07	-6.50307	-6.57155	1.53008	4.97939e-11	0.125996	7.64431e-08	0.738527
A2_IPF	OAS1	Brain_Amygdala	2.73385e-08	5.69067e-05	5.55768	7.86985e-11	1.54553e-07	6.50307	6.57155	-1.53008	4.97939e-11	0.125996	8.59578e-08	0.767925
A2_IPF	OAS1	Brain_Anterior_cingulate_cortex_BA24	2.73385e-08	8.76044e-05	-5.55768	7.86985e-11	2.16749e-07	-6.50307	-6.57155	1.53008	4.97939e-11	0.125996	8.70205e-08	0.75489
A2_IPF	OAS1	Brain_Caudate_basal_ganglia	2.73385e-08	6.21902e-05	-5.55768	7.86985e-11	1.81528e-07	-6.50307	-6.57155	1.53008	4.97939e-11	0.125996	9.70176e-08	0.768127
A2_IPF	OAS1	Brain_Cortex	2.73385e-08	0.000107218	-5.55768	7.86985e-11	1.99953e-07	-6.50307	-6.57155	1.53008	4.97939e-11	0.125996	8.13251e-08	0.750792
A2_IPF	OAS1	Brain_Hippocampus	2.73385e-08	7.23002e-05	-5.55768	7.86985e-11	2.43918e-07	-6.50307	-6.57155	1.53008	4.97939e-11	0.125996	1.06678e-07	0.768946
A2_IPF	OAS1	Brain_Hypothalamus	2.73385e-08	7.13323e-05	5.55768	7.86985e-11	1.94509e-07	6.50307	6.57155	-1.53008	4.97939e-11	0.125996	1.1829e-07	0.760987
A2_IPF	OAS1	Brain_Putamen_basal_ganglia	2.73385e-08	7.56662e-05	5.55768	7.86985e-11	1.42785e-07	6.50307	6.57155	-1.53008	4.97939e-11	0.125996	7.97413e-08	0.755555
A2_IPF	OAS1	Colon_Transverse	2.73385e-08	5.52443e-05	5.55768	7.86985e-11	1.89608e-07	6.50307	6.57155	-1.53008	4.97939e-11	0.125996	1.16457e-07	0.749957
A2_IPF	OAS1	Esophagus_Gastroesophageal_Junction	2.73385e-08	5.17261e-05	5.55768	7.86985e-11	1.89152e-07	6.50307	6.57155	-1.53008	4.97939e-11	0.125996	1.01321e-07	0.749351
A2_IPF	OAS1	Kidney_Cortex	2.73385e-08	6.31588e-05	5.55768	7.86985e-11	1.77032e-07	6.50307	6.57155	-1.53008	4.97939e-11	0.125996	8.47447e-08	0.765592
A2_IPF	OAS1	Liver	2.73385e-08	4.69425e-05	5.55768	7.86985e-11	1.09784e-07	6.50307	6.57155	-1.53008	4.97939e-11	0.125996	7.42996e-08	0.739853
A2_IPF	OAS1	Lung	2.73385e-08	3.98511e-05	5.55768	7.86985e-11	1.21598e-07	6.50307	6.57155	-1.53008	4.97939e-11	0.125996	6.81563e-08	0.73825
A2_IPF	OAS1	Nerve_Tibial	2.73385e-08	4.30606e-05	5.55768	7.86985e-11	1.53164e-07	6.50307	6.57155	-1.53008	4.97939e-11	0.125996	8.69259e-08	0.742142
A2_IPF	OAS1	Pituitary	2.73385e-08	6.06387e-05	5.55768	7.86985e-11	2.43139e-07	6.50307	6.57155	-1.53008	4.97939e-11	0.125996	1.19829e-07	0.739904
A2_IPF	OAS1	Skin_Not_Sun_Exposed_Suprapubic	2.73385e-08	3.96325e-05	5.55768	7.86985e-11	1.30608e-07	6.50307	6.57155	-1.53008	4.97939e-11	0.125996	8.40247e-08	0.744105
A2_IPF	OAS1	Small_Intestine_Terminal_Ileum	2.73385e-08	4.90437e-05	5.55768	7.86985e-11	1.47645e-07	6.50307	6.57155	-1.53008	4.97939e-11	0.125996	1.0992e-07	0.750559
A2_IPF	OAS1	Spleen	2.73385e-08	4.25661e-05	5.55768	7.86985e-11	1.39974e-07	6.50307	6.57155	-1.53008	4.97939e-11	0.125996	8.71946e-08	0.734499
A2_IPF	OAS1	Testis	2.73385e-08	0.000135182	5.55768	7.86985e-11	4.15334e-07	6.50307	6.57155	-1.53008	4.97939e-11	0.125996	2.48698e-07	0.762457
A2_IPF	OAS1	Whole_Blood	2.73385e-08	4.37735e-05	5.55768	7.86985e-11	9.30937e-08	6.50307	6.57155	-1.53008	4.97939e-11	0.125996	6.05213e-08	0.735825
A2_IPF	OAS1	Adipose_Visceral_Omentum	2.73385e-08	4.29618e-05	5.55768	7.86985e-11	1.4943e-07	6.50307	6.57155	-1.53008	4.97939e-11	0.125996	8.31259e-08	0.753993
A2_IPF	OAS1	Brain_Spinal_cord_cervical_c-1	2.73385e-08	4.06615e-05	5.55768	7.86985e-11	1.29459e-07	6.50307	6.57155	-1.53008	4.97939e-11	0.125996	8.64996e-08	0.749644
A2_IPF	OAS1	Heart_Atrial_Appendage	2.73385e-08	8.70925e-05	-5.55768	7.86985e-11	1.51802e-07	-6.50307	-6.57155	1.53008	4.97939e-11	0.125996	9.01238e-08	0.757514
A2_IPF	OAS1	Heart_Left_Ventricle	2.73385e-08	6.26298e-05	5.55768	7.86985e-11	1.48373e-07	6.50307	6.57155	-1.53008	4.97939e-11	0.125996	7.70079e-08	0.760542
A2_IPF	OAS1	Minor_Salivary_Gland	2.73385e-08	4.98996e-05	5.55768	7.86985e-11	1.5097e-07	6.50307	6.57155	-1.53008	4.97939e-11	0.125996	1.05101e-07	0.749926
A2_IPF	OAS1	Stomach	2.73385e-08	4.06941e-05	5.55768	7.86985e-11	1.36975e-07	6.50307	6.57155	-1.53008	4.97939e-11	0.125996	8.38763e-08	0.739203
A2_IPF	OAS1	Thyroid	2.73385e-08	3.9292e-05	5.55768	7.86985e-11	1.92768e-07	6.50307	6.57155	-1.53008	4.97939e-11	0.125996	8.61885e-08	0.749359
A2_IPF	OAS1	smultixcan	2.73385e-08	4.12896e-05	5.55768	7.86985e-11	2.072e-07	6.50307	6.57155	-1.53008	4.97939e-11	0.125996	1.00978e-07	0.736117
A2_IPF	CD151	Pancreas	2.98709e-08	6.49394e-05	5.54219	6.09471e-06	0.00509516	4.52308	2.25364	-5.37097	0.0242188	7.83156e-08	0.467634	9.35536e-05
A2_IPF	CD151	Prostate	3.13857e-08	5.67854e-05	5.53353	6.09471e-06	0.00459598	4.52308	2.26241	-5.35183	0.0236719	8.70679e-08	0.461141	9.61598e-05
A2_IPF	CD151	Small_Intestine_Terminal_Ileum	3.36665e-08	5.70403e-05	5.52121	6.09471e-06	0.00403559	4.52308	2.22188	-5.37092	0.0262912	7.83369e-08	0.479025	0.000100249
A2_IPF	CD151	Adrenal_Gland	3.36665e-08	9.64275e-05	5.52121	6.09471e-06	0.00480263	4.52308	2.22188	-5.37092	0.0262912	7.83369e-08	0.467796	0.00011204
A2_IPF	CD151	Kidney_Cortex	3.36665e-08	6.91359e-05	5.52121	6.09471e-06	0.00357653	4.52308	2.22188	-5.37092	0.0262912	7.83369e-08	0.492619	0.000101478
A2_IPF	CD151	Nerve_Tibial	3.36665e-08	5.08181e-05	-5.52121	6.09471e-06	0.00369028	-4.52308	-2.22188	5.37092	0.0262912	7.83369e-08	0.470623	9.90335e-05
A2_IPF	CD151	Brain_Cortex	3.88115e-08	0.000133187	5.49618	6.09471e-06	0.00563095	4.52308	2.28568	-5.28206	0.0222728	1.2774e-07	0.454874	0.000145662
A2_IPF	FYCO1	Uterus	4.07226e-08	6.49119e-05	-5.48769	8.01588e-13	1.80029e-09	-7.16088	-8.15185	0.183407	3.58385e-16	0.854479	1.2203e-12	0.990273
A2_IPF	FYCO1	Adipose_Subcutaneous	4.07226e-08	4.96089e-05	-5.48769	8.01588e-13	1.71233e-09	-7.16088	-8.15185	-0.24472	3.58385e-16	0.806673	8.24573e-13	0.985023
A2_IPF	FYCO1	Artery_Aorta	4.07226e-08	5.18871e-05	-5.48769	8.01588e-13	1.58614e-09	-7.16088	-8.15185	-0.233804	3.58385e-16	0.815137	1.05036e-12	0.982928
A2_IPF	FYCO1	Colon_Sigmoid	4.07226e-08	6.32112e-05	-5.48769	8.01588e-13	2.77762e-09	-7.16088	-8.15185	-0.27346	3.58385e-16	0.7845	1.31388e-12	0.97943
A2_IPF	FYCO1	Colon_Transverse	4.07226e-08	7.74496e-05	-5.48769	8.01588e-13	2.75895e-09	-7.16088	-8.15185	-0.249485	3.58385e-16	0.802985	1.46683e-12	0.98548
A2_IPF	FYCO1	Artery_Coronary	4.07226e-08	8.59247e-05	-5.48769	8.01588e-13	1.88541e-09	-7.16088	-8.15185	-0.280006	3.58385e-16	0.779473	1.2747e-12	0.978812
A2_IPF	FYCO1	Esophagus_Gastroesophageal_Junction	4.07226e-08	7.27691e-05	-5.48769	8.01588e-13	2.75231e-09	-7.16088	-8.15185	-0.274205	3.58385e-16	0.783927	1.29644e-12	0.978589
A2_IPF	FYCO1	Heart_Atrial_Appendage	4.07226e-08	0.00010592	-5.48769	8.01588e-13	1.88979e-09	-7.16088	-8.15185	-0.201558	3.58385e-16	0.840262	1.15316e-12	0.990325
A2_IPF	FYCO1	smultixcan	4.07226e-08	5.77986e-05	-5.48769	8.01588e-13	3.03904e-09	-7.16088	-8.15185	-0.354511	3.58385e-16	0.434624	1.85245e-12	0.898129
A2_IPF	CD151	Brain_Hippocampus	5.82871e-08	0.000112107	-5.42398	9.29693e-06	0.00800414	-4.43291	-2.12861	5.2869	0.0332862	1.24404e-07	0.54269	0.000138312
A2_IPF	CD151	Skin_Not_Sun_Exposed_Suprapubic	6.42516e-08	8.56937e-05	5.40655	9.95387e-06	0.00550648	4.41817	2.11924	-5.27041	0.03407	1.36121e-07	0.507552	0.000128631
A2_IPF	TYK2	Brain_Cortex	7.67113e-08	0.000210595	-5.3747	2.81091e-11	8.16208e-08	-6.65615	-6.95129	-0.250349	3.61957e-12	0.802318	9.13612e-09	0.987923
A2_IPF	TYK2	Brain_Caudate_basal_ganglia	7.67113e-08	0.000159962	-5.3747	2.81091e-11	7.40996e-08	-6.65615	-6.95129	1.19788	3.61957e-12	0.230963	1.01867e-08	0.824105
A2_IPF	TYK2	Pancreas	7.67113e-08	0.000152873	-5.3747	2.81091e-11	7.16661e-08	-6.65615	-6.95129	1.19788	3.61957e-12	0.230963	9.74227e-09	0.810529
A2_IPF	TYK2	smultixcan	7.67113e-08	0.000101538	-5.3747	2.81091e-11	8.88079e-08	-6.65615	-6.95129	-0.0922099	3.61957e-12	0.267162	9.35454e-09	0.82997
A2_IPF	OAS1	Vagina	1.08341e-07	0.000205125	5.31215	3.18884e-10	7.4339e-07	6.28931	6.47681	-1.35159	9.36832e-11	0.176505	1.68308e-07	0.795116
A2_IPF	ATP11A	Testis	1.14061e-07	0.000516999	5.30277	6.75235e-07	0.00113746	4.96835	3.442	-4.01433	0.000577431	5.96152e-05	0.101355	0.0249645
A2_IPF	ATP11A	Adrenal_Gland	1.14061e-07	0.000272244	-5.30277	6.75235e-07	0.000957754	-4.96835	-3.442	4.01433	0.000577431	5.96152e-05	0.0914677	0.0229557
A2_IPF	ATP11A	Heart_Atrial_Appendage	1.14061e-07	0.00025103	5.30277	6.75235e-07	0.000651234	4.96835	3.442	-4.01433	0.000577431	5.96152e-05	0.0875489	0.0223389
A2_IPF	ATP11A	Nerve_Tibial	1.14061e-07	0.000142485	-5.30277	6.75235e-07	0.000593488	-4.96835	-3.442	4.01433	0.000577431	5.96152e-05	0.0850146	0.0237996
A2_IPF	ATP11A	Pituitary	1.14061e-07	0.000189745	5.30277	6.75235e-07	0.000758596	4.96835	3.442	-4.01433	0.000577431	5.96152e-05	0.0853168	0.0200318
A2_IPF	CD151	Ovary	1.16026e-07	0.000175271	5.29965	6.09471e-06	0.00551407	4.52308	2.2312	-5.17016	0.0256679	2.33891e-07	0.463869	0.000268402
A2_IPF	FYCO1	Lung	1.50415e-07	0.000182355	5.25205	3.02046e-11	6.61154e-08	6.64557	7.35048	-0.516258	1.97493e-13	0.605674	5.02026e-10	0.947568
A2_IPF	FYCO1	Adipose_Visceral_Omentum	1.50415e-07	0.00021582	5.25205	3.02046e-11	7.45571e-08	6.64557	7.35048	-0.516258	1.97493e-13	0.605674	6.59389e-10	0.954787
A2_IPF	FYCO1	Heart_Left_Ventricle	1.50415e-07	0.000265066	5.25205	3.02046e-11	7.3216e-08	6.64557	7.35048	-0.516258	1.97493e-13	0.605674	5.72679e-10	0.954844
A2_IPF	FYCO1	Skin_Sun_Exposed_Lower_leg	1.50415e-07	0.000202188	5.25205	3.02046e-11	9.49671e-08	6.64557	7.35048	-0.516258	1.97493e-13	0.605674	6.10737e-10	0.951755
A2_IPF	FYCO1	Artery_Tibial	1.50415e-07	0.000202609	5.25205	3.02046e-11	7.3219e-08	6.64557	7.35048	-0.516258	1.97493e-13	0.605674	5.38069e-10	0.94569
A2_IPF	FYCO1	Prostate	1.50415e-07	0.000222662	5.25205	3.02046e-11	9.11085e-08	6.64557	7.35048	-0.516258	1.97493e-13	0.605674	7.2414e-10	0.954467
A2_IPF	ATP11A	Breast_Mammary_Tissue	1.54358e-07	0.000191164	5.24728	9.89993e-07	0.000742354	4.89362	3.41624	-3.96517	0.000634924	7.33446e-05	0.0870875	0.0234652
A2_IPF	CD151	Skin_Sun_Exposed_Lower_leg	2.75937e-07	0.00032046	5.13918	6.09471e-06	0.00528621	4.52308	2.18448	-4.9149	0.0289269	8.88274e-07	0.489312	0.00074505
A2_IPF	THBS3	Artery_Aorta	3.26355e-07	0.000371276	-5.10755	2.90411e-14	6.8958e-11	-7.60252	-9.27628	-0.977166	1.75501e-20	0.328487	6.28666e-17	0.855837
A2_IPF	THBS3	Artery_Tibial	3.26355e-07	0.00035168	-5.10755	2.90411e-14	8.7998e-11	-7.60252	-9.27628	-0.977166	1.75501e-20	0.328487	5.73784e-17	0.859441
A2_IPF	THBS3	Brain_Amygdala	3.26355e-07	0.000470303	5.10755	2.90411e-14	9.98068e-11	7.60252	9.27628	0.977166	1.75501e-20	0.328487	8.33149e-17	0.877316
A2_IPF	THBS3	Brain_Caudate_basal_ganglia	3.26355e-07	0.000480376	-5.10755	2.90411e-14	8.93158e-11	-7.60252	-9.27628	-0.977166	1.75501e-20	0.328487	7.40879e-17	0.868781
A2_IPF	THBS3	Brain_Hippocampus	3.26355e-07	0.000406159	5.10755	2.90411e-14	1.12512e-10	7.60252	9.27628	0.977166	1.75501e-20	0.328487	9.39986e-17	0.87021
A2_IPF	THBS3	Brain_Putamen_basal_ganglia	3.26355e-07	0.000481744	-5.10755	2.90411e-14	7.90352e-11	-7.60252	-9.27628	-0.977166	1.75501e-20	0.328487	5.62106e-17	0.864988
A2_IPF	THBS3	Brain_Spinal_cord_cervical_c-1	3.26355e-07	0.000364049	-5.10755	2.90411e-14	5.97157e-11	-7.60252	-9.27628	-0.977166	1.75501e-20	0.328487	4.95419e-17	0.861711
A2_IPF	THBS3	Cells_EBV-transformed_lymphocytes	3.26355e-07	0.000337906	-5.10755	2.90411e-14	7.79861e-11	-7.60252	-9.27628	-0.977166	1.75501e-20	0.328487	4.67903e-17	0.855016
A2_IPF	THBS3	Muscle_Skeletal	3.26355e-07	0.000485463	-5.10755	2.90411e-14	1.83588e-10	-7.60252	-9.27628	-0.977166	1.75501e-20	0.328487	8.98743e-17	0.862499
A2_IPF	THBS3	Small_Intestine_Terminal_Ileum	3.26355e-07	0.000355459	-5.10755	2.90411e-14	1.08967e-10	-7.60252	-9.27628	-0.977166	1.75501e-20	0.328487	7.74839e-17	0.86446
A2_IPF	THBS3	Adipose_Subcutaneous	3.26355e-07	0.000318056	-5.10755	2.90411e-14	6.76762e-11	-7.60252	-9.27628	-0.977166	1.75501e-20	0.328487	4.32636e-17	0.862062
A2_IPF	THBS3	Adipose_Visceral_Omentum	3.26355e-07	0.000371381	-5.10755	2.90411e-14	8.96062e-11	-7.60252	-9.27628	-0.977166	1.75501e-20	0.328487	6.51071e-17	0.866387
A2_IPF	THBS3	Adrenal_Gland	3.26355e-07	0.000491972	-5.10755	2.90411e-14	1.23575e-10	-7.60252	-9.27628	-0.977166	1.75501e-20	0.328487	8.47906e-17	0.861668
A2_IPF	THBS3	Artery_Coronary	3.26355e-07	0.000382561	-5.10755	2.90411e-14	8.53843e-11	-7.60252	-9.27628	-0.977166	1.75501e-20	0.328487	7.02247e-17	0.861154
A2_IPF	THBS3	Brain_Anterior_cingulate_cortex_BA24	3.26355e-07	0.000522891	-5.10755	2.90411e-14	1.19976e-10	-7.60252	-9.27628	-0.977166	1.75501e-20	0.328487	7.97444e-17	0.865877
A2_IPF	THBS3	Brain_Cerebellar_Hemisphere	3.26355e-07	0.000423323	-5.10755	2.90411e-14	8.36854e-11	-7.60252	-9.27628	-0.977166	1.75501e-20	0.328487	6.13982e-17	0.848333
A2_IPF	THBS3	Brain_Cerebellum	3.26355e-07	0.000348134	5.10755	2.90411e-14	1.14867e-10	7.60252	9.27628	0.977166	1.75501e-20	0.328487	7.10342e-17	0.854204
A2_IPF	THBS3	Brain_Cortex	3.26355e-07	0.000497746	-5.10755	2.90411e-14	1.18058e-10	-7.60252	-9.27628	-0.977166	1.75501e-20	0.328487	8.12133e-17	0.860739
A2_IPF	THBS3	Brain_Frontal_Cortex_BA9	3.26355e-07	0.000477438	-5.10755	2.90411e-14	6.71139e-11	-7.60252	-9.27628	-0.977166	1.75501e-20	0.328487	5.52018e-17	0.870572
A2_IPF	THBS3	Brain_Hypothalamus	3.26355e-07	0.000478987	-5.10755	2.90411e-14	1.2561e-10	-7.60252	-9.27628	-0.977166	1.75501e-20	0.328487	1.0423e-16	0.875869
A2_IPF	THBS3	Brain_Nucleus_accumbens_basal_ganglia	3.26355e-07	0.000519822	-5.10755	2.90411e-14	1.36783e-10	-7.60252	-9.27628	-0.977166	1.75501e-20	0.328487	9.05903e-17	0.873061
A2_IPF	THBS3	Brain_Substantia_nigra	3.26355e-07	0.000328041	-5.10755	2.90411e-14	4.79867e-11	-7.60252	-9.27628	-0.977166	1.75501e-20	0.328487	4.02008e-17	0.865073
A2_IPF	THBS3	Breast_Mammary_Tissue	3.26355e-07	0.000309658	-5.10755	2.90411e-14	6.92893e-11	-7.60252	-9.27628	-0.977166	1.75501e-20	0.328487	4.79591e-17	0.854534
A2_IPF	THBS3	Cells_Cultured_fibroblasts	3.26355e-07	0.000329394	-5.10755	2.90411e-14	9.02679e-11	-7.60252	-9.27628	-0.977166	1.75501e-20	0.328487	5.77673e-17	0.855584
A2_IPF	THBS3	Colon_Sigmoid	3.26355e-07	0.000354607	-5.10755	2.90411e-14	1.40884e-10	-7.60252	-9.27628	-0.977166	1.75501e-20	0.328487	8.27239e-17	0.858378
A2_IPF	THBS3	Colon_Transverse	3.26355e-07	0.000422069	-5.10755	2.90411e-14	1.16614e-10	-7.60252	-9.27628	-0.977166	1.75501e-20	0.328487	8.20921e-17	0.861886
A2_IPF	THBS3	Esophagus_Gastroesophageal_Junction	3.26355e-07	0.000388786	-5.10755	2.90411e-14	1.16334e-10	-7.60252	-9.27628	-0.977166	1.75501e-20	0.328487	7.14225e-17	0.854395
A2_IPF	THBS3	Esophagus_Mucosa	3.26355e-07	0.000317902	-5.10755	2.90411e-14	9.02098e-11	-7.60252	-9.27628	-0.977166	1.75501e-20	0.328487	6.48741e-17	0.851834
A2_IPF	THBS3	Esophagus_Muscularis	3.26355e-07	0.000385051	-5.10755	2.90411e-14	1.15114e-10	-7.60252	-9.27628	-0.977166	1.75501e-20	0.328487	6.28627e-17	0.853575
A2_IPF	THBS3	Heart_Atrial_Appendage	3.26355e-07	0.000449785	-5.10755	2.90411e-14	8.80276e-11	-7.60252	-9.27628	-0.977166	1.75501e-20	0.328487	7.2605e-17	0.862128
A2_IPF	THBS3	Heart_Left_Ventricle	3.26355e-07	0.000373823	-5.10755	2.90411e-14	9.85537e-11	-7.60252	-9.27628	-0.977166	1.75501e-20	0.328487	6.78547e-17	0.862834
A2_IPF	THBS3	Kidney_Cortex	3.26355e-07	0.000502641	5.10755	2.90411e-14	7.83934e-11	7.60252	9.27628	0.977166	1.75501e-20	0.328487	5.47594e-17	0.873111
A2_IPF	THBS3	Liver	3.26355e-07	0.000320217	-5.10755	2.90411e-14	6.36621e-11	-7.60252	-9.27628	-0.977166	1.75501e-20	0.328487	4.58278e-17	0.86546
A2_IPF	THBS3	Lung	3.26355e-07	0.00033747	-5.10755	2.90411e-14	7.62821e-11	-7.60252	-9.27628	-0.977166	1.75501e-20	0.328487	4.80442e-17	0.856193
A2_IPF	THBS3	Minor_Salivary_Gland	3.26355e-07	0.000381235	-5.10755	2.90411e-14	8.92805e-11	-7.60252	-9.27628	-0.977166	1.75501e-20	0.328487	7.40867e-17	0.862855
A2_IPF	THBS3	Nerve_Tibial	3.26355e-07	0.000319537	-5.10755	2.90411e-14	7.19347e-11	-7.60252	-9.27628	-0.977166	1.75501e-20	0.328487	4.59563e-17	0.855831
A2_IPF	THBS3	Ovary	3.26355e-07	0.000345099	-5.10755	2.90411e-14	1.13855e-10	-7.60252	-9.27628	-0.977166	1.75501e-20	0.328487	6.25351e-17	0.851181
A2_IPF	THBS3	Pituitary	3.26355e-07	0.000361939	-5.10755	2.90411e-14	1.1963e-10	-7.60252	-9.27628	-0.977166	1.75501e-20	0.328487	9.8547e-17	0.854369
A2_IPF	THBS3	Prostate	3.26355e-07	0.000379586	-5.10755	2.90411e-14	1.16798e-10	-7.60252	-9.27628	-0.977166	1.75501e-20	0.328487	8.27364e-17	0.859273
A2_IPF	THBS3	Skin_Not_Sun_Exposed_Suprapubic	3.26355e-07	0.000340052	-5.10755	2.90411e-14	9.03685e-11	-7.60252	-9.27628	-0.977166	1.75501e-20	0.328487	6.58111e-17	0.867869
A2_IPF	THBS3	Spleen	3.26355e-07	0.000327829	-5.10755	2.90411e-14	6.10443e-11	-7.60252	-9.27628	-0.977166	1.75501e-20	0.328487	5.02891e-17	0.849578
A2_IPF	THBS3	Stomach	3.26355e-07	0.000354999	-5.10755	2.90411e-14	8.66502e-11	-7.60252	-9.27628	-0.977166	1.75501e-20	0.328487	6.28207e-17	0.857718
A2_IPF	THBS3	Testis	3.26355e-07	0.00094261	-5.10755	2.90411e-14	2.93525e-10	-7.60252	-9.27628	-0.977166	1.75501e-20	0.328487	2.41051e-16	0.870761
A2_IPF	THBS3	Thyroid	3.26355e-07	0.000308586	-5.10755	2.90411e-14	1.11783e-10	-7.60252	-9.27628	-0.977166	1.75501e-20	0.328487	7.08811e-17	0.851136
A2_IPF	THBS3	Uterus	3.26355e-07	0.000329466	-5.10755	2.90411e-14	9.31761e-11	-7.60252	-9.27628	-0.977166	1.75501e-20	0.328487	7.6832e-17	0.853042
A2_IPF	THBS3	Whole_Blood	3.26355e-07	0.000447899	-5.10755	2.90411e-14	5.15297e-11	-7.60252	-9.27628	-0.977166	1.75501e-20	0.328487	4.26622e-17	0.853964
A2_IPF	THBS3	Pancreas	3.26355e-07	0.000410761	-5.10755	2.90411e-14	1.29574e-10	-7.60252	-9.27628	-0.977166	1.75501e-20	0.328487	1.06284e-16	0.853753
A2_IPF	THBS3	Skin_Sun_Exposed_Lower_leg	3.26355e-07	0.000353779	-5.10755	2.90411e-14	1.46094e-10	-7.60252	-9.27628	-0.977166	1.75501e-20	0.328487	6.63337e-17	0.862739
A2_IPF	THBS3	Vagina	3.26355e-07	0.000402978	-5.10755	2.90411e-14	8.70443e-11	-7.60252	-9.27628	-0.977166	1.75501e-20	0.328487	5.60532e-17	0.862983
A2_IPF	THBS3	smultixcan	3.26355e-07	0.000359308	-5.10755	2.90411e-14	1.31075e-10	-7.60252	-9.27628	-0.977166	1.75501e-20	0.328487	1.04322e-16	0.856981
A2_IPF	CD151	Stomach	3.80575e-07	0.000398645	5.07843	1.45467e-05	0.00893594	4.33544	2.43766	-4.52126	0.0147825	6.14713e-06	0.395989	0.00379957
A2_IPF	OAS3	Cells_Cultured_fibroblasts	7.63637e-07	0.000698489	-4.94444	7.79323e-09	1.5415e-05	-5.77287	-5.75118	1.56052	8.86231e-09	0.118638	1.25018e-05	0.732089
A2_IPF	OAS3	Esophagus_Muscularis	7.63637e-07	0.000867203	-4.94444	7.79323e-09	1.42574e-05	-5.77287	-5.75118	1.56052	8.86231e-09	0.118638	1.02034e-05	0.72891
A2_IPF	OAS3	Heart_Atrial_Appendage	7.63637e-07	0.000865406	-4.94444	7.79323e-09	1.10238e-05	-5.77287	-5.75118	1.56052	8.86231e-09	0.118638	1.06935e-05	0.747462
A2_IPF	OAS3	Adipose_Visceral_Omentum	7.63637e-07	0.000791166	-4.94444	7.79323e-09	1.13158e-05	-5.77287	-5.75118	1.56052	8.86231e-09	0.118638	9.24671e-06	0.743913
A2_IPF	OAS3	smultixcan	7.63637e-07	0.000803209	-4.94444	7.79323e-09	1.50747e-05	-5.77287	-5.75118	1.56052	8.86231e-09	0.118638	9.24199e-06	0.729471
A2_IPF	TOMM7	smultixcan	7.74177e-07	0.00080709	-3.41367	3.41868e-08	5.40049e-05	-3.78022	-3.50293	1.46317	4.24854e-07	0.0711273	0.000268661	0.660192
A2_IPF	CD151	Brain_Nucleus_accumbens_basal_ganglia	1.53448e-06	0.0018622	-4.80669	1.76624e-06	0.002773	-4.77848	-2.71721	3.94042	0.00658355	8.13386e-05	0.314317	0.0290205
A2_IPF	TOMM7	Artery_Tibial	5.07021e-06	0.00375245	-4.56186	4.1208e-07	0.000384201	-5.06329	-4.69576	1.94531	2.65622e-06	0.0517382	0.00170279	0.643113
A2_IPF	TOMM7	Spleen	5.07021e-06	0.0037592	-4.56186	4.1208e-07	0.000381125	-5.06329	-4.69576	1.94531	2.65622e-06	0.0517382	0.00146071	0.611007
A2_IPF	CD151	Brain_Cerebellar_Hemisphere	7.30481e-06	0.00598437	4.48461	1.00357e-05	0.00746297	4.4164	2.61044	-3.63048	0.00904246	0.00028289	0.319059	0.057391
A2_IPF	TOMM7	Lung	7.51474e-06	0.00574355	-4.47856	7.31977e-07	0.000492996	-4.95268	-4.57178	1.94078	4.83607e-06	0.0522855	0.00183091	0.644578
A2_IPF	TOMM7	Adrenal_Gland	7.51474e-06	0.00633051	-4.47856	7.31977e-07	0.000973347	-4.95268	-4.57178	1.94078	4.83607e-06	0.0522855	0.00333781	0.623029
A2_IPF	TOMM7	Brain_Hypothalamus	7.51474e-06	0.00678726	-4.47856	7.31977e-07	0.000791496	-4.95268	-4.57178	1.94078	4.83607e-06	0.0522855	0.00310322	0.645013
A2_IPF	TOMM7	Brain_Spinal_cord_cervical_c-1	7.51474e-06	0.0062094	-4.47856	7.31977e-07	0.000860073	-4.95268	-4.57178	1.94078	4.83607e-06	0.0522855	0.00260031	0.653385
A2_IPF	TOMM7	Breast_Mammary_Tissue	7.51474e-06	0.00488556	-4.47856	7.31977e-07	0.000600336	-4.95268	-4.57178	1.94078	4.83607e-06	0.0522855	0.00212168	0.622088
A2_IPF	TOMM7	Colon_Sigmoid	7.51474e-06	0.00583233	-4.47856	7.31977e-07	0.00098638	-4.95268	-4.57178	1.94078	4.83607e-06	0.0522855	0.00321144	0.633747
A2_IPF	TOMM7	Esophagus_Mucosa	7.51474e-06	0.00499098	-4.47856	7.31977e-07	0.000663171	-4.95268	-4.57178	1.94078	4.83607e-06	0.0522855	0.00266895	0.609748
A2_IPF	TOMM7	Minor_Salivary_Gland	7.51474e-06	0.0062703	-4.47856	7.31977e-07	0.000716007	-4.95268	-4.57178	1.94078	4.83607e-06	0.0522855	0.00242213	0.644833
A2_IPF	TOMM7	Muscle_Skeletal	7.51474e-06	0.00760131	-4.47856	7.31977e-07	0.000867622	-4.95268	-4.57178	1.94078	4.83607e-06	0.0522855	0.00305845	0.66151
A2_IPF	TOMM7	Nerve_Tibial	7.51474e-06	0.00533797	-4.47856	7.31977e-07	0.000623256	-4.95268	-4.57178	1.94078	4.83607e-06	0.0522855	0.00259966	0.646326
A2_IPF	TOMM7	Stomach	7.51474e-06	0.00559295	-4.47856	7.31977e-07	0.000764404	-4.95268	-4.57178	1.94078	4.83607e-06	0.0522855	0.00264604	0.627671
A2_IPF	TOMM7	Whole_Blood	7.51474e-06	0.00642282	-4.47856	7.31977e-07	0.000611201	-4.95268	-4.57178	1.94078	4.83607e-06	0.0522855	0.00311396	0.613766
A2_IPF	TOMM7	Brain_Caudate_basal_ganglia	7.51474e-06	0.00752166	-4.47856	7.31977e-07	0.000964798	-4.95268	-4.57178	1.94078	4.83607e-06	0.0522855	0.00322386	0.651409
A2_IPF	TOMM7	Brain_Frontal_Cortex_BA9	7.51474e-06	0.00747567	-4.47856	7.31977e-07	0.000902186	-4.95268	-4.57178	1.94078	4.83607e-06	0.0522855	0.00357912	0.664526
A2_IPF	TOMM7	Esophagus_Muscularis	8.31659e-06	0.00593431	4.45687	7.30862e-07	0.000790095	4.95298	4.66701	-1.82488	3.0561e-06	0.0680186	0.00218093	0.665531
A2_IPF	TOMM7	Adipose_Subcutaneous	1.27314e-05	0.00819371	-4.36467	1.38954e-06	0.000913323	-4.8265	-4.4878	1.86366	7.1963e-06	0.0623699	0.00314378	0.660305
A2_IPF	TOMM7	Cells_Cultured_fibroblasts	1.27314e-05	0.0073068	-4.36467	1.38954e-06	0.00130492	-4.8265	-4.4878	1.86366	7.1963e-06	0.0623699	0.00355306	0.653117
A2_IPF	TOMM7	Ovary	1.27314e-05	0.00916596	-4.36467	1.38954e-06	0.00172033	-4.8265	-4.4878	1.86366	7.1963e-06	0.0623699	0.00334461	0.659847
A2_IPF	TOMM7	Pituitary	1.27314e-05	0.00864459	-4.36467	1.38954e-06	0.00148233	-4.8265	-4.4878	1.86366	7.1963e-06	0.0623699	0.00404084	0.64819
A2_IPF	TOMM7	Prostate	1.27314e-05	0.00882174	-4.36467	1.38954e-06	0.00124189	-4.8265	-4.4878	1.86366	7.1963e-06	0.0623699	0.00354445	0.643781
A2_COPD	IFNAR2	Minor_Salivary_Gland	3.2381e-36	9.04919e-32	-12.5662	4.56409e-14	4.00644e-10	-7.54382	-13.4482	0.778925	3.15389e-41	0.436024	9.31975e-37	0.859299
A2_COPD	IFNAR2	smultixcan	1.3788e-35	7.1148e-31	-12.4254	4.37465e-14	5.35021e-10	-7.53367	-13.2669	0.758824	2.49455e-40	0.446973	1.06487e-35	0.845522
A2_COPD	IFNAR2	Artery_Coronary	1.72962e-35	4.0132e-31	-12.433	4.03441e-14	4.39104e-10	-7.55988	-13.256	0.794433	4.16652e-40	0.426944	6.66872e-36	0.851505
A2_COPD	IFNAR2	Lung	1.72962e-35	1.78e-31	12.433	4.03441e-14	2.93226e-10	7.55988	13.256	-0.746935	4.16652e-40	0.455103	2.96556e-36	0.856473
A2_COPD	IFNAR2	Skin_Not_Sun_Exposed_Suprapubic	1.72962e-35	2.76878e-31	-12.433	4.03441e-14	1.91989e-10	-7.55988	-13.256	0.794433	4.16652e-40	0.426944	7.03079e-36	0.844208
A2_COPD	IFNAR2	Stomach	1.72962e-35	2.38682e-31	-12.433	4.03441e-14	2.33194e-10	-7.55988	-13.256	0.794433	4.16652e-40	0.426944	3.97708e-36	0.847972
A2_COPD	IFNAR2	Testis	1.72962e-35	9.01445e-31	-12.433	4.03441e-14	3.89603e-10	-7.55988	-13.256	0.794433	4.16652e-40	0.426944	2.28908e-35	0.859563
A2_COPD	IFNAR2	Vagina	1.72962e-35	4.6999e-31	-12.433	4.03441e-14	2.6896e-10	-7.55988	-13.256	0.794433	4.16652e-40	0.426944	1.05942e-35	0.847896
A2_COPD	IFNAR2	Whole_Blood	1.72962e-35	1.22055e-31	-12.433	4.03441e-14	1.09623e-10	-7.55988	-13.256	0.794433	4.16652e-40	0.426944	2.02566e-36	0.84581
A2_COPD	IFNAR2	Adipose_Subcutaneous	1.72962e-35	1.44236e-31	-12.433	4.03441e-14	2.04787e-10	-7.55988	-13.256	0.794433	4.16652e-40	0.426944	2.39658e-36	0.855982
A2_COPD	IFNAR2	Artery_Aorta	1.72962e-35	1.61633e-31	-12.433	4.03441e-14	2.65875e-10	-7.55988	-13.256	0.794433	4.16652e-40	0.426944	2.68649e-36	0.850446
A2_COPD	IFNAR2	Brain_Amygdala	1.72962e-35	2.37448e-31	12.433	4.03441e-14	2.55669e-10	7.55988	13.256	-0.758442	4.16652e-40	0.448187	3.9559e-36	0.872325
A2_COPD	IFNAR2	Brain_Anterior_cingulate_cortex_BA24	1.72962e-35	2.84486e-31	-12.433	4.03441e-14	4.63243e-10	-7.55988	-13.256	0.794433	4.16652e-40	0.426944	4.73295e-36	0.851947
A2_COPD	IFNAR2	Brain_Frontal_Cortex_BA9	1.72962e-35	3.14302e-31	-12.433	4.03441e-14	5.14725e-10	-7.55988	-13.256	0.794433	4.16652e-40	0.426944	5.2421e-36	0.856243
A2_COPD	IFNAR2	Brain_Putamen_basal_ganglia	1.72962e-35	2.80362e-31	-12.433	4.03441e-14	4.56186e-10	-7.55988	-13.256	0.794433	4.16652e-40	0.426944	4.67066e-36	0.850416
A2_COPD	IFNAR2	Brain_Substantia_nigra	1.72962e-35	1.14336e-31	-12.433	4.03441e-14	1.65314e-10	-7.55988	-13.256	0.794433	4.16652e-40	0.426944	1.90879e-36	0.862032
A2_COPD	IFNAR2	Cells_EBV-transformed_lymphocytes	1.72962e-35	1.83531e-31	-12.433	4.03441e-14	2.65243e-10	-7.55988	-13.256	0.794433	4.16652e-40	0.426944	3.05479e-36	0.83908
A2_COPD	IFNAR2	Esophagus_Gastroesophageal_Junction	1.72962e-35	4.07215e-31	-12.433	4.03441e-14	6.7157e-10	-7.55988	-13.256	0.794433	4.16652e-40	0.426944	6.78246e-36	0.847414
A2_COPD	IFNAR2	Nerve_Tibial	1.72962e-35	1.83636e-31	-12.433	4.03441e-14	2.53824e-10	-7.55988	-13.256	0.794433	4.16652e-40	0.426944	3.05489e-36	0.845543
A2_COPD	IFNAR2	Spleen	1.72962e-35	1.57763e-31	-12.433	4.03441e-14	2.15452e-10	-7.55988	-13.256	0.794433	4.16652e-40	0.426944	2.62657e-36	0.842054
A2_COPD	IFNAR2	Brain_Cerebellum	1.91852e-35	5.87604e-31	-12.4247	5.8568e-14	6.62433e-10	-7.51124	-13.2673	0.779068	3.58264e-40	0.43594	1.16006e-35	0.848204
A2_COPD	IFNAR2	Heart_Left_Ventricle	1.91852e-35	2.89984e-31	-12.4247	5.8568e-14	3.15877e-10	-7.51124	-13.2673	0.779068	3.58264e-40	0.43594	4.74441e-36	0.850451
A2_COPD	IFNAR2	Brain_Caudate_basal_ganglia	2.30546e-35	2.76183e-31	-12.41	7.36137e-14	3.24084e-10	-7.48126	-13.2888	0.687607	2.68717e-40	0.491701	5.27668e-36	0.880591
A2_COPD	IFNAR2	Brain_Cerebellar_Hemisphere	2.30546e-35	3.94064e-31	12.41	7.36137e-14	5.39098e-10	7.48126	13.2888	-0.687607	2.68717e-40	0.491701	6.43945e-36	0.872676
A2_COPD	IFNAR2	Cells_Cultured_fibroblasts	2.30546e-35	2.47634e-31	-12.41	7.36137e-14	3.06425e-10	-7.48126	-13.2888	0.687607	2.68717e-40	0.491701	4.1143e-36	0.874486
A2_COPD	IFNAR2	Artery_Tibial	2.30546e-35	2.73996e-31	-12.41	7.36137e-14	5.69157e-10	-7.48126	-13.2888	0.687607	2.68717e-40	0.491701	4.54067e-36	0.876194
A2_COPD	IFNAR2	Brain_Hippocampus	2.30546e-35	4.67179e-31	-12.41	7.36137e-14	5.43343e-10	-7.48126	-13.2888	0.687607	2.68717e-40	0.491701	5.757e-36	0.883926
A2_COPD	IFNAR2	Brain_Spinal_cord_cervical_c-1	2.30546e-35	1.88512e-31	12.41	7.36137e-14	3.85761e-10	7.48126	13.2888	-0.643102	2.68717e-40	0.520158	3.07909e-36	0.892732
A2_COPD	IFNAR2	Breast_Mammary_Tissue	2.30546e-35	1.4851e-31	-12.41	7.36137e-14	2.63758e-10	-7.48126	-13.2888	0.687607	2.68717e-40	0.491701	2.9062e-36	0.883123
A2_COPD	IFNAR2	Colon_Sigmoid	2.30546e-35	7.19488e-31	12.41	7.36137e-14	1.70342e-09	7.48126	13.2888	-0.623886	2.68717e-40	0.532702	8.86633e-36	0.88623
A2_COPD	IFNAR2	Pituitary	2.30546e-35	4.21039e-31	12.41	7.36137e-14	3.46662e-10	7.48126	13.2888	-0.646117	2.68717e-40	0.518204	6.89041e-36	0.888391
A2_COPD	IFNAR2	Adipose_Visceral_Omentum	2.30546e-35	2.09132e-31	-12.41	7.36137e-14	3.46912e-10	-7.48126	-13.2888	0.687607	2.68717e-40	0.491701	3.41422e-36	0.880733
A2_COPD	IFNAR2	Esophagus_Muscularis	2.30546e-35	4.04043e-31	-12.41	7.36137e-14	8.37356e-10	-7.48126	-13.2888	0.687607	2.68717e-40	0.491701	6.59304e-36	0.875065
A2_COPD	IFNAR2	Heart_Atrial_Appendage	2.30546e-35	2.41801e-31	-12.41	7.36137e-14	4.96991e-10	-7.48126	-13.2888	0.687607	2.68717e-40	0.491701	4.02194e-36	0.877988
A2_COPD	IFNAR2	Prostate	2.30546e-35	4.12488e-31	12.41	7.36137e-14	4.23923e-10	7.48126	13.2888	-0.687607	2.68717e-40	0.491701	6.74909e-36	0.87915
A2_COPD	IFNAR2	Thyroid	2.47954e-35	3.02976e-31	-12.4042	9.27939e-14	4.7646e-10	-7.45077	-13.2724	0.7696	3.3448e-40	0.441537	4.95602e-36	0.857735
A2_COPD	IFNAR2	Adrenal_Gland	2.64331e-35	3.62953e-31	12.3991	5.8568e-14	5.94934e-10	7.51124	13.2574	-0.743188	4.09036e-40	0.457368	5.92857e-36	0.85807
A2_COPD	IFNAR2	Brain_Hypothalamus	2.64331e-35	5.94744e-31	-12.3991	5.8568e-14	9.66196e-10	-7.51124	-13.2574	0.743188	4.09036e-40	0.457368	9.71706e-36	0.871595
A2_COPD	IFNAR2	Brain_Nucleus_accumbens_basal_ganglia	2.64331e-35	6.46104e-31	-12.3991	5.8568e-14	5.26614e-10	-7.51124	-13.2574	0.743188	4.09036e-40	0.457368	1.05568e-35	0.869648
A2_COPD	IFNAR2	Colon_Transverse	2.64331e-35	8.18923e-31	-12.3991	5.8568e-14	4.49099e-10	-7.51124	-13.2574	0.743188	4.09036e-40	0.457368	1.33931e-35	0.864205
A2_COPD	IFNAR2	Esophagus_Mucosa	2.64331e-35	3.69719e-31	12.3991	5.8568e-14	3.03177e-10	7.51124	13.2574	-0.743188	4.09036e-40	0.457368	6.048e-36	0.861312
A2_COPD	IFNAR2	Kidney_Cortex	2.64331e-35	2.33497e-31	-12.3991	5.8568e-14	3.75684e-10	-7.51124	-13.2574	0.743188	4.09036e-40	0.457368	3.82878e-36	0.867999
A2_COPD	IFNAR2	Liver	2.64331e-35	1.74212e-31	-12.3991	5.8568e-14	2.86261e-10	-7.51124	-13.2574	0.743188	4.09036e-40	0.457368	2.84825e-36	0.87295
A2_COPD	IFNAR2	Muscle_Skeletal	2.64331e-35	3.20105e-31	-12.3991	5.8568e-14	1.06178e-09	-7.51124	-13.2574	0.743188	4.09036e-40	0.457368	5.23668e-36	0.859181
A2_COPD	IFNAR2	Ovary	2.64331e-35	8.02191e-31	-12.3991	5.8568e-14	6.55844e-10	-7.51124	-13.2574	0.743188	4.09036e-40	0.457368	1.31174e-35	0.85788
A2_COPD	IFNAR2	Skin_Sun_Exposed_Lower_leg	2.64331e-35	2.84156e-31	-12.3991	5.8568e-14	3.51891e-10	-7.51124	-13.2574	0.743188	4.09036e-40	0.457368	4.63806e-36	0.859678
A2_COPD	IFNAR2	Uterus	2.64331e-35	3.82354e-31	-12.3991	5.8568e-14	3.12914e-10	-7.51124	-13.2574	0.743188	4.09036e-40	0.457368	6.26745e-36	0.85966
A2_COPD	IFNAR2	Pancreas	3.03526e-35	6.95439e-31	-12.388	6.54138e-14	5.55919e-10	-7.49676	-13.2509	0.729998	4.45986e-40	0.465391	1.08036e-35	0.865398
A2_COPD	IFNAR2	Brain_Cortex	1.30767e-32	3.44583e-28	-11.8917	1.2503e-12	8.10609e-09	-7.0997	-12.7484	0.730445	3.18312e-37	0.465118	8.83792e-33	0.866727
A2_COPD	IFNAR2	Small_Intestine_Terminal_Ileum	1.30767e-32	3.81551e-28	-11.8917	1.2503e-12	6.71066e-09	-7.0997	-12.7484	0.730445	3.18312e-37	0.465118	9.83742e-33	0.8674
A2_COPD	THBS3	Artery_Coronary	4.85996e-21	1.84466e-17	-9.41217	8.02368e-12	2.00521e-08	-6.83812	-9.27628	2.48261	1.75501e-20	0.0130422	7.02247e-17	0.288139
A2_COPD	THBS3	Brain_Cortex	4.85996e-21	2.13441e-17	-9.41217	8.02368e-12	2.22944e-08	-6.83812	-9.27628	2.48261	1.75501e-20	0.0130422	8.12133e-17	0.299377
A2_COPD	THBS3	Cells_EBV-transformed_lymphocytes	4.85996e-21	1.22705e-17	-9.41217	8.02368e-12	1.64189e-08	-6.83812	-9.27628	2.48261	1.75501e-20	0.0130422	4.67903e-17	0.275939
A2_COPD	THBS3	Colon_Sigmoid	4.85996e-21	2.16671e-17	-9.41217	8.02368e-12	3.09447e-08	-6.83812	-9.27628	2.48261	1.75501e-20	0.0130422	8.27239e-17	0.288276
A2_COPD	THBS3	Heart_Atrial_Appendage	4.85996e-21	1.90531e-17	-9.41217	8.02368e-12	2.32159e-08	-6.83812	-9.27628	2.48261	1.75501e-20	0.0130422	7.2605e-17	0.293165
A2_COPD	THBS3	Minor_Salivary_Gland	4.85996e-21	1.94023e-17	-9.41217	8.02368e-12	2.35231e-08	-6.83812	-9.27628	2.48261	1.75501e-20	0.0130422	7.40867e-17	0.292828
A2_COPD	THBS3	Muscle_Skeletal	4.85996e-21	2.35416e-17	-9.41217	8.02368e-12	4.84871e-08	-6.83812	-9.27628	2.48261	1.75501e-20	0.0130422	8.98743e-17	0.296872
A2_COPD	THBS3	Prostate	4.85996e-21	2.16685e-17	-9.41217	8.02368e-12	2.31032e-08	-6.83812	-9.27628	2.48261	1.75501e-20	0.0130422	8.27364e-17	0.28994
A2_COPD	THBS3	Skin_Not_Sun_Exposed_Suprapubic	4.85996e-21	1.72885e-17	-9.41217	8.02368e-12	1.59096e-08	-6.83812	-9.27628	2.48261	1.75501e-20	0.0130422	6.58111e-17	0.284397
A2_COPD	THBS3	Small_Intestine_Terminal_Ileum	4.85996e-21	2.02577e-17	-9.41217	8.02368e-12	1.7226e-08	-6.83812	-9.27628	2.48261	1.75501e-20	0.0130422	7.74839e-17	0.295066
A2_COPD	THBS3	Spleen	4.85996e-21	1.31846e-17	-9.41217	8.02368e-12	1.26499e-08	-6.83812	-9.27628	2.48261	1.75501e-20	0.0130422	5.02891e-17	0.277909
A2_COPD	THBS3	Adipose_Visceral_Omentum	4.85996e-21	1.70892e-17	-9.41217	8.02368e-12	2.10069e-08	-6.83812	-9.27628	2.48261	1.75501e-20	0.0130422	6.51071e-17	0.284013
A2_COPD	THBS3	Adrenal_Gland	4.85996e-21	2.2244e-17	-9.41217	8.02368e-12	3.26018e-08	-6.83812	-9.27628	2.48261	1.75501e-20	0.0130422	8.47906e-17	0.275828
A2_COPD	THBS3	Artery_Aorta	4.85996e-21	1.65098e-17	-9.41217	8.02368e-12	2.02357e-08	-6.83812	-9.27628	2.48261	1.75501e-20	0.0130422	6.28666e-17	0.280077
A2_COPD	THBS3	Artery_Tibial	4.85996e-21	1.5113e-17	-9.41217	8.02368e-12	2.32637e-08	-6.83812	-9.27628	2.48261	1.75501e-20	0.0130422	5.73784e-17	0.285032
A2_COPD	THBS3	Brain_Amygdala	4.85996e-21	2.18285e-17	9.41217	8.02368e-12	2.10156e-08	6.83812	9.27628	-2.48261	1.75501e-20	0.0130422	8.33149e-17	0.307484
A2_COPD	THBS3	Brain_Anterior_cingulate_cortex_BA24	4.85996e-21	2.09221e-17	-9.41217	8.02368e-12	3.17316e-08	-6.83812	-9.27628	2.48261	1.75501e-20	0.0130422	7.97444e-17	0.295894
A2_COPD	THBS3	Brain_Caudate_basal_ganglia	4.85996e-21	1.94066e-17	-9.41217	8.02368e-12	1.76621e-08	-6.83812	-9.27628	2.48261	1.75501e-20	0.0130422	7.40879e-17	0.297542
A2_COPD	THBS3	Brain_Cerebellar_Hemisphere	4.85996e-21	1.81131e-17	-9.41217	8.02368e-12	2.2035e-08	-6.83812	-9.27628	2.48261	1.75501e-20	0.0130422	6.13982e-17	0.274984
A2_COPD	THBS3	Brain_Cerebellum	4.85996e-21	1.89076e-17	9.41217	8.02368e-12	3.02506e-08	6.83812	9.27628	-2.48261	1.75501e-20	0.0130422	7.10342e-17	0.280987
A2_COPD	THBS3	Brain_Frontal_Cortex_BA9	4.85996e-21	1.44468e-17	-9.41217	8.02368e-12	1.7629e-08	-6.83812	-9.27628	2.48261	1.75501e-20	0.0130422	5.52018e-17	0.297732
A2_COPD	THBS3	Brain_Hippocampus	4.85996e-21	2.46206e-17	9.41217	8.02368e-12	2.36891e-08	6.83812	9.27628	-2.48261	1.75501e-20	0.0130422	9.39986e-17	0.304167
A2_COPD	THBS3	Brain_Putamen_basal_ganglia	4.85996e-21	1.47278e-17	-9.41217	8.02368e-12	2.08321e-08	-6.83812	-9.27628	2.48261	1.75501e-20	0.0130422	5.62106e-17	0.291934
A2_COPD	THBS3	Brain_Spinal_cord_cervical_c-1	4.85996e-21	1.29974e-17	-9.41217	8.02368e-12	1.57675e-08	-6.83812	-9.27628	2.48261	1.75501e-20	0.0130422	4.95419e-17	0.298262
A2_COPD	THBS3	Brain_Substantia_nigra	4.85996e-21	1.05109e-17	-9.41217	8.02368e-12	1.26243e-08	-6.83812	-9.27628	2.48261	1.75501e-20	0.0130422	4.02008e-17	0.301998
A2_COPD	THBS3	Breast_Mammary_Tissue	4.85996e-21	1.26022e-17	-9.41217	8.02368e-12	1.54801e-08	-6.83812	-9.27628	2.48261	1.75501e-20	0.0130422	4.79591e-17	0.291
A2_COPD	THBS3	Cells_Cultured_fibroblasts	4.85996e-21	1.51766e-17	-9.41217	8.02368e-12	1.85552e-08	-6.83812	-9.27628	2.48261	1.75501e-20	0.0130422	5.77673e-17	0.275398
A2_COPD	THBS3	Colon_Transverse	4.85996e-21	2.15095e-17	-9.41217	8.02368e-12	2.05085e-08	-6.83812	-9.27628	2.48261	1.75501e-20	0.0130422	8.20921e-17	0.287902
A2_COPD	THBS3	Esophagus_Gastroesophageal_Junction	4.85996e-21	1.87175e-17	-9.41217	8.02368e-12	2.62867e-08	-6.83812	-9.27628	2.48261	1.75501e-20	0.0130422	7.14225e-17	0.28329
A2_COPD	THBS3	Esophagus_Mucosa	4.85996e-21	1.69941e-17	-9.41217	8.02368e-12	1.84598e-08	-6.83812	-9.27628	2.48261	1.75501e-20	0.0130422	6.48741e-17	0.288117
A2_COPD	THBS3	Esophagus_Muscularis	4.85996e-21	1.65082e-17	-9.41217	8.02368e-12	2.6077e-08	-6.83812	-9.27628	2.48261	1.75501e-20	0.0130422	6.28627e-17	0.282215
A2_COPD	THBS3	Heart_Left_Ventricle	4.85996e-21	1.77721e-17	-9.41217	8.02368e-12	1.85462e-08	-6.83812	-9.27628	2.48261	1.75501e-20	0.0130422	6.78547e-17	0.288798
A2_COPD	THBS3	Kidney_Cortex	4.85996e-21	1.43102e-17	9.41217	8.02368e-12	1.7156e-08	6.83812	9.27628	-2.48261	1.75501e-20	0.0130422	5.47594e-17	0.295043
A2_COPD	THBS3	Lung	4.85996e-21	1.25873e-17	-9.41217	8.02368e-12	1.67381e-08	-6.83812	-9.27628	2.48261	1.75501e-20	0.0130422	4.80442e-17	0.279707
A2_COPD	THBS3	Nerve_Tibial	4.85996e-21	1.4068e-17	-9.41217	8.02368e-12	2.0864e-08	-6.83812	-9.27628	2.48261	1.75501e-20	0.0130422	4.59563e-17	0.279331
A2_COPD	THBS3	Ovary	4.85996e-21	1.63878e-17	-9.41217	8.02368e-12	1.99665e-08	-6.83812	-9.27628	2.48261	1.75501e-20	0.0130422	6.25351e-17	0.286453
A2_COPD	THBS3	Pituitary	4.85996e-21	2.5804e-17	-9.41217	8.02368e-12	2.09917e-08	-6.83812	-9.27628	2.48261	1.75501e-20	0.0130422	9.8547e-17	0.289553
A2_COPD	THBS3	Stomach	4.85996e-21	1.64564e-17	-9.41217	8.02368e-12	1.77484e-08	-6.83812	-9.27628	2.48261	1.75501e-20	0.0130422	6.28207e-17	0.295578
A2_COPD	THBS3	Testis	4.85996e-21	6.33228e-17	-9.41217	8.02368e-12	4.42769e-08	-6.83812	-9.27628	2.48261	1.75501e-20	0.0130422	2.41051e-16	0.28526
A2_COPD	THBS3	Thyroid	4.85996e-21	1.85683e-17	-9.41217	8.02368e-12	2.5749e-08	-6.83812	-9.27628	2.48261	1.75501e-20	0.0130422	7.08811e-17	0.278952
A2_COPD	THBS3	Uterus	4.85996e-21	2.00855e-17	-9.41217	8.02368e-12	1.90527e-08	-6.83812	-9.27628	2.48261	1.75501e-20	0.0130422	7.6832e-17	0.276762
A2_COPD	THBS3	Whole_Blood	4.85996e-21	1.12204e-17	-9.41217	8.02368e-12	1.0901e-08	-6.83812	-9.27628	2.48261	1.75501e-20	0.0130422	4.26622e-17	0.279881
A2_COPD	THBS3	Adipose_Subcutaneous	4.85996e-21	1.13654e-17	-9.41217	8.02368e-12	1.78534e-08	-6.83812	-9.27628	2.48261	1.75501e-20	0.0130422	4.32636e-17	0.279123
A2_COPD	THBS3	Brain_Hypothalamus	4.85996e-21	2.73373e-17	-9.41217	8.02368e-12	3.30917e-08	-6.83812	-9.27628	2.48261	1.75501e-20	0.0130422	1.0423e-16	0.302531
A2_COPD	THBS3	Brain_Nucleus_accumbens_basal_ganglia	4.85996e-21	2.37584e-17	-9.41217	8.02368e-12	2.8858e-08	-6.83812	-9.27628	2.48261	1.75501e-20	0.0130422	9.05903e-17	0.294062
A2_COPD	THBS3	Liver	4.85996e-21	1.20114e-17	-9.41217	8.02368e-12	1.47064e-08	-6.83812	-9.27628	2.48261	1.75501e-20	0.0130422	4.58278e-17	0.291747
A2_COPD	THBS3	Pancreas	4.85996e-21	2.78378e-17	-9.41217	8.02368e-12	2.72757e-08	-6.83812	-9.27628	2.48261	1.75501e-20	0.0130422	1.06284e-16	0.291306
A2_COPD	THBS3	Skin_Sun_Exposed_Lower_leg	4.85996e-21	1.74149e-17	-9.41217	8.02368e-12	2.75476e-08	-6.83812	-9.27628	2.48261	1.75501e-20	0.0130422	6.63337e-17	0.284969
A2_COPD	THBS3	Vagina	4.85996e-21	1.46733e-17	-9.41217	8.02368e-12	1.78304e-08	-6.83812	-9.27628	2.48261	1.75501e-20	0.0130422	5.60532e-17	0.289052
A2_COPD	THBS3	smultixcan	4.85996e-21	2.91649e-17	-9.41217	8.02368e-12	3.05364e-08	-6.83812	-9.27628	2.48261	1.75501e-20	0.0130422	1.04322e-16	0.267833
A2_COPD	IL10RB	Nerve_Tibial	5.52265e-19	1.47565e-15	8.90124	5.6276e-08	6.96831e-05	5.43025	9.45743	-0.627251	3.15591e-21	0.530495	1.05178e-17	0.88985
A2_COPD	SACM1L	smultixcan	1.19154e-16	6.17543e-13	-2.07431	1.1737e-08	1.6753e-05	-1.53766	-2.01364	0.586738	1.87225e-17	0.0146349	1.01173e-13	0.281414
A2_COPD	MTX1	smultixcan	3.21097e-14	1.46446e-10	-7.58952	5.90066e-09	9.62429e-06	-5.81955	-7.28052	2.42274	3.32543e-13	0.015404	1.27529e-09	0.286469
A2_COPD	MTX1	Adipose_Visceral_Omentum	3.21097e-14	1.01618e-10	-7.58952	5.90066e-09	7.31775e-06	-5.81955	-7.28052	2.42274	3.32543e-13	0.015404	1.00936e-09	0.305586
A2_COPD	MTX1	Brain_Hypothalamus	3.21097e-14	1.20412e-10	-7.58952	5.90066e-09	1.21679e-05	-5.81955	-7.28052	2.42274	3.32543e-13	0.015404	1.31665e-09	0.320458
A2_COPD	MTX1	Brain_Substantia_nigra	3.21097e-14	6.17292e-11	-7.58952	5.90066e-09	6.1893e-06	-5.81955	-7.28052	2.42274	3.32543e-13	0.015404	6.77095e-10	0.322369
A2_COPD	MTX1	Esophagus_Muscularis	3.21097e-14	9.81627e-11	-7.58952	5.90066e-09	7.06526e-06	-5.81955	-7.28052	2.42274	3.32543e-13	0.015404	1.07202e-09	0.302703
A2_COPD	MTX1	Nerve_Tibial	3.21097e-14	7.43576e-11	-7.58952	5.90066e-09	8.07552e-06	-5.81955	-7.28052	2.42274	3.32543e-13	0.015404	8.12735e-10	0.300741
A2_COPD	MTX1	Uterus	3.21097e-14	1.03215e-10	-7.58952	5.90066e-09	8.40687e-06	-5.81955	-7.28052	2.42274	3.32543e-13	0.015404	9.26435e-10	0.29305
A2_COPD	MTX1	Adipose_Subcutaneous	3.21097e-14	7.00849e-11	-7.58952	5.90066e-09	6.87736e-06	-5.81955	-7.28052	2.42274	3.32543e-13	0.015404	7.17295e-10	0.299766
A2_COPD	MTX1	Adrenal_Gland	3.21097e-14	1.10225e-10	-7.58952	5.90066e-09	7.99185e-06	-5.81955	-7.28052	2.42274	3.32543e-13	0.015404	1.07108e-09	0.295255
A2_COPD	MTX1	Artery_Aorta	3.21097e-14	8.92476e-11	-7.58952	5.90066e-09	7.04911e-06	-5.81955	-7.28052	2.42274	3.32543e-13	0.015404	8.24681e-10	0.301015
A2_COPD	MTX1	Artery_Coronary	3.21097e-14	1.08335e-10	-7.58952	5.90066e-09	6.98514e-06	-5.81955	-7.28052	2.42274	3.32543e-13	0.015404	9.6773e-10	0.304871
A2_COPD	MTX1	Artery_Tibial	3.21097e-14	8.32097e-11	-7.58952	5.90066e-09	6.84329e-06	-5.81955	-7.28052	2.42274	3.32543e-13	0.015404	8.3632e-10	0.303308
A2_COPD	MTX1	Brain_Caudate_basal_ganglia	3.21097e-14	1.09902e-10	-7.58952	5.90066e-09	6.49441e-06	-5.81955	-7.28052	2.42274	3.32543e-13	0.015404	1.20328e-09	0.317502
A2_COPD	MTX1	Brain_Cortex	3.21097e-14	1.05766e-10	-7.58952	5.90066e-09	8.1977e-06	-5.81955	-7.28052	2.42274	3.32543e-13	0.015404	1.15413e-09	0.319927
A2_COPD	MTX1	Brain_Frontal_Cortex_BA9	3.21097e-14	8.48447e-11	-7.58952	5.90066e-09	6.48224e-06	-5.81955	-7.28052	2.42274	3.32543e-13	0.015404	9.29753e-10	0.319546
A2_COPD	MTX1	Brain_Hippocampus	3.21097e-14	1.30134e-10	-7.58952	5.90066e-09	1.24436e-05	-5.81955	-7.28052	2.42274	3.32543e-13	0.015404	1.42488e-09	0.320658
A2_COPD	MTX1	Brain_Nucleus_accumbens_basal_ganglia	3.21097e-14	1.3081e-10	-7.58952	5.90066e-09	8.84263e-06	-5.81955	-7.28052	2.42274	3.32543e-13	0.015404	1.43043e-09	0.314012
A2_COPD	MTX1	Brain_Spinal_cord_cervical_c-1	3.21097e-14	7.6332e-11	-7.58952	5.90066e-09	6.62602e-06	-5.81955	-7.28052	2.42274	3.32543e-13	0.015404	8.34424e-10	0.313046
A2_COPD	MTX1	Cells_Cultured_fibroblasts	3.21097e-14	8.20404e-11	-7.58952	5.90066e-09	6.8228e-06	-5.81955	-7.28052	2.42274	3.32543e-13	0.015404	8.95569e-10	0.296045
A2_COPD	MTX1	Cells_EBV-transformed_lymphocytes	3.21097e-14	7.43153e-11	-7.58952	5.90066e-09	5.74977e-06	-5.81955	-7.28052	2.42274	3.32543e-13	0.015404	8.12707e-10	0.292977
A2_COPD	MTX1	Colon_Sigmoid	3.21097e-14	1.11342e-10	-7.58952	5.90066e-09	8.96783e-06	-5.81955	-7.28052	2.42274	3.32543e-13	0.015404	9.97478e-10	0.309944
A2_COPD	MTX1	Esophagus_Mucosa	3.21097e-14	9.98042e-11	-7.58952	5.90066e-09	8.72708e-06	-5.81955	-7.28052	2.42274	3.32543e-13	0.015404	1.09266e-09	0.306192
A2_COPD	MTX1	Heart_Atrial_Appendage	3.21097e-14	8.81188e-11	-7.58952	5.90066e-09	7.96746e-06	-5.81955	-7.28052	2.42274	3.32543e-13	0.015404	8.02509e-10	0.313218
A2_COPD	MTX1	Heart_Left_Ventricle	3.21097e-14	8.8065e-11	-7.58952	5.90066e-09	7.34405e-06	-5.81955	-7.28052	2.42274	3.32543e-13	0.015404	8.57148e-10	0.309948
A2_COPD	MTX1	Kidney_Cortex	3.21097e-14	8.10404e-11	-7.58952	5.90066e-09	6.3083e-06	-5.81955	-7.28052	2.42274	3.32543e-13	0.015404	8.89363e-10	0.318621
A2_COPD	MTX1	Minor_Salivary_Gland	3.21097e-14	9.97043e-11	-7.58952	5.90066e-09	7.12314e-06	-5.81955	-7.28052	2.42274	3.32543e-13	0.015404	1.09185e-09	0.314
A2_COPD	MTX1	Muscle_Skeletal	3.21097e-14	1.111e-10	-7.58952	5.90066e-09	8.91442e-06	-5.81955	-7.28052	2.42274	3.32543e-13	0.015404	1.21639e-09	0.321157
A2_COPD	MTX1	Pituitary	3.21097e-14	1.46131e-10	-7.58952	5.90066e-09	8.17276e-06	-5.81955	-7.28052	2.42274	3.32543e-13	0.015404	1.60053e-09	0.310169
A2_COPD	MTX1	Skin_Sun_Exposed_Lower_leg	3.21097e-14	8.6295e-11	-7.58952	5.90066e-09	8.86316e-06	-5.81955	-7.28052	2.42274	3.32543e-13	0.015404	9.42676e-10	0.304546
A2_COPD	MTX1	Small_Intestine_Terminal_Ileum	3.21097e-14	1.041e-10	-7.58952	5.90066e-09	6.33406e-06	-5.81955	-7.28052	2.42274	3.32543e-13	0.015404	1.14192e-09	0.317575
A2_COPD	MTX1	Stomach	3.21097e-14	8.69821e-11	-7.58952	5.90066e-09	6.91002e-06	-5.81955	-7.28052	2.42274	3.32543e-13	0.015404	9.5227e-10	0.318244
A2_COPD	MTX1	Testis	3.21097e-14	2.78916e-10	-7.58952	5.90066e-09	1.34077e-05	-5.81955	-7.28052	2.42274	3.32543e-13	0.015404	2.76082e-09	0.304109
A2_COPD	MTX1	Thyroid	3.21097e-14	9.20105e-11	-7.58952	5.90066e-09	7.57438e-06	-5.81955	-7.28052	2.42274	3.32543e-13	0.015404	1.0073e-09	0.299016
A2_COPD	MTX1	Whole_Blood	3.21097e-14	5.93067e-11	-7.58952	5.90066e-09	4.21928e-06	-5.81955	-7.28052	2.42274	3.32543e-13	0.015404	6.46696e-10	0.298797
A2_COPD	MTX1	Brain_Amygdala	3.21097e-14	9.61473e-11	-7.58952	5.90066e-09	9.65938e-06	-5.81955	-7.28052	2.42274	3.32543e-13	0.015404	1.05244e-09	0.324769
A2_COPD	MTX1	Brain_Cerebellar_Hemisphere	3.21097e-14	8.70349e-11	-7.58952	5.90066e-09	7.62573e-06	-5.81955	-7.28052	2.42274	3.32543e-13	0.015404	9.51859e-10	0.293031
A2_COPD	MTX1	Brain_Cerebellum	3.21097e-14	1.09273e-10	-7.58952	5.90066e-09	7.41549e-06	-5.81955	-7.28052	2.42274	3.32543e-13	0.015404	1.07677e-09	0.303114
A2_COPD	MTX1	Brain_Putamen_basal_ganglia	3.21097e-14	7.56827e-11	-7.58952	5.90066e-09	7.66004e-06	-5.81955	-7.28052	2.42274	3.32543e-13	0.015404	8.28402e-10	0.312543
A2_COPD	MTX1	Breast_Mammary_Tissue	3.21097e-14	7.73157e-11	-7.58952	5.90066e-09	6.16644e-06	-5.81955	-7.28052	2.42274	3.32543e-13	0.015404	8.43828e-10	0.309419
A2_COPD	MTX1	Colon_Transverse	3.21097e-14	1.24349e-10	-7.58952	5.90066e-09	7.98463e-06	-5.81955	-7.28052	2.42274	3.32543e-13	0.015404	1.20983e-09	0.306012
A2_COPD	MTX1	Liver	3.21097e-14	7.05416e-11	-7.58952	5.90066e-09	7.21011e-06	-5.81955	-7.28052	2.42274	3.32543e-13	0.015404	7.71869e-10	0.311814
A2_COPD	MTX1	Ovary	3.21097e-14	9.74467e-11	-7.58952	5.90066e-09	7.7736e-06	-5.81955	-7.28052	2.42274	3.32543e-13	0.015404	9.69484e-10	0.305523
A2_COPD	MTX1	Pancreas	3.21097e-14	1.22616e-10	-7.58952	5.90066e-09	9.11759e-06	-5.81955	-7.28052	2.42274	3.32543e-13	0.015404	1.34259e-09	0.311856
A2_COPD	MTX1	Prostate	3.21097e-14	1.11349e-10	-7.58952	5.90066e-09	7.55121e-06	-5.81955	-7.28052	2.42274	3.32543e-13	0.015404	1.09739e-09	0.308844
A2_COPD	MTX1	Spleen	3.21097e-14	7.37092e-11	-7.58952	5.90066e-09	5.20957e-06	-5.81955	-7.28052	2.42274	3.32543e-13	0.015404	8.06289e-10	0.296418
A2_COPD	MTX1	Vagina	3.21097e-14	8.72518e-11	-7.58952	5.90066e-09	7.86755e-06	-5.81955	-7.28052	2.42274	3.32543e-13	0.015404	9.55895e-10	0.307304
A2_COPD	MTX1	Brain_Anterior_cingulate_cortex_BA24	3.21097e-14	8.63953e-11	-7.58952	5.90066e-09	9.33425e-06	-5.81955	-7.28052	2.42274	3.32543e-13	0.015404	9.44381e-10	0.314571
A2_COPD	MTX1	Esophagus_Gastroesophageal_Junction	3.21097e-14	1.09926e-10	-7.58952	5.90066e-09	8.45749e-06	-5.81955	-7.28052	2.42274	3.32543e-13	0.015404	1.08266e-09	0.301434
A2_COPD	MTX1	Lung	3.21097e-14	7.72239e-11	-7.58952	5.90066e-09	5.90845e-06	-5.81955	-7.28052	2.42274	3.32543e-13	0.015404	7.88969e-10	0.300978
A2_COPD	MTX1	Skin_Not_Sun_Exposed_Suprapubic	3.21097e-14	9.34569e-11	-7.58952	5.90066e-09	7.80002e-06	-5.81955	-7.28052	2.42274	3.32543e-13	0.015404	1.02027e-09	0.303213
A2_COPD	FUT2	Esophagus_Mucosa	5.66319e-12	1.4402e-08	6.88788	1.42915e-06	0.000954581	4.8209	6.96921	-1.38842	3.18725e-12	0.16501	7.25027e-09	0.658226
A2_COPD	DPP9	smultixcan	9.73116e-12	3.46733e-08	-6.81042	3.35696e-06	0.00201438	-4.64768	-6.94014	1.2277	3.91724e-12	0.219558	9.90845e-09	0.700803
A2_COPD	DPP9	Lung	9.73116e-12	2.0478e-08	-6.81042	3.35696e-06	0.0015562	-4.64768	-6.94014	1.2277	3.91724e-12	0.219558	8.2004e-09	0.715858
A2_COPD	FUT2	smultixcan	4.7243e-11	1.45585e-07	3.29039	6.9216e-06	0.00349288	2.7791	3.00286	-1.42414	1.74572e-11	0.132276	4.15077e-08	0.603616
A2_COPD	GSDMB	Brain_Amygdala	5.53239e-11	1.24244e-07	-6.55586	5.08572e-15	6.66027e-11	-7.82477	-2.94343	6.65838	0.00324597	2.76871e-11	0.224955	4.26429e-07
A2_COPD	GSDMB	Artery_Coronary	5.53239e-11	1.19994e-07	-6.55586	5.08572e-15	1.14388e-10	-7.82477	-3.79105	6.65838	0.00015001	2.76871e-11	0.0305857	2.94628e-07
A2_COPD	GSDMB	Brain_Caudate_basal_ganglia	5.53239e-11	1.3255e-07	-6.55586	5.08572e-15	4.47798e-11	-7.82477	-3.99338	6.65838	6.51394e-05	2.76871e-11	0.0196497	2.07446e-07
A2_COPD	GSDMB	Prostate	5.53239e-11	1.23333e-07	-6.55586	5.08572e-15	1.1715e-10	-7.82477	-4.00826	6.65838	6.1167e-05	2.76871e-11	0.0184023	1.51518e-07
A2_COPD	GSDMB	Brain_Cerebellar_Hemisphere	5.53239e-11	1.17824e-07	-6.55586	5.08572e-15	1.11733e-10	-7.82477	-3.79345	6.65838	0.000148568	2.76871e-11	0.0306264	2.89155e-07
A2_COPD	GSDMB	Brain_Hippocampus	5.53239e-11	1.40135e-07	-6.55586	5.08572e-15	7.50755e-11	-7.82477	-4.10262	6.65838	4.08504e-05	2.76871e-11	0.0138917	5.90178e-07
A2_COPD	GSDMB	Colon_Transverse	5.53239e-11	1.42832e-07	-6.55586	5.08572e-15	5.8496e-11	-7.82477	-4.01495	6.65838	5.94592e-05	2.76871e-11	0.019488	1.80619e-07
A2_COPD	GSDMB	Esophagus_Mucosa	5.53239e-11	1.03175e-07	-6.55586	5.08572e-15	5.26525e-11	-7.82477	-4.05247	6.65838	5.068e-05	2.76871e-11	0.0154506	2.70955e-07
A2_COPD	GSDMB	Heart_Left_Ventricle	5.53239e-11	9.33739e-08	-6.55586	5.08572e-15	8.2287e-11	-7.82477	-3.02692	6.65838	0.00247059	2.76871e-11	0.19428	2.17053e-07
A2_COPD	GSDMB	Skin_Not_Sun_Exposed_Suprapubic	5.53239e-11	1.04191e-07	-6.55586	5.08572e-15	6.05049e-11	-7.82477	-4.06384	6.65838	4.82729e-05	2.76871e-11	0.0139631	1.85952e-07
A2_COPD	GSDMB	Skin_Sun_Exposed_Lower_leg	5.53239e-11	1.04953e-07	-6.55586	5.08572e-15	6.11126e-11	-7.82477	-3.58384	6.65838	0.000338575	2.76871e-11	0.0531803	3.1256e-07
A2_COPD	GSDMB	Spleen	5.53239e-11	9.17208e-08	-6.55586	5.08572e-15	1.12252e-10	-7.82477	-2.86286	6.65838	0.0041983	2.76871e-11	0.236727	2.28453e-07
A2_COPD	GSDMB	Testis	5.53239e-11	3.60421e-07	-6.55586	5.08572e-15	1.96451e-10	-7.82477	-4.09744	6.65838	4.1775e-05	2.76871e-11	0.0171736	2.15881e-07
A2_COPD	GSDMB	Thyroid	5.53239e-11	1.26824e-07	-6.55586	5.08572e-15	6.98448e-11	-7.82477	-2.91011	6.65838	0.00361305	2.76871e-11	0.226823	2.37753e-07
A2_COPD	GSDMB	Vagina	5.53239e-11	1.1564e-07	-6.55586	5.08572e-15	1.01714e-10	-7.82477	-2.93184	6.65838	0.00336955	2.76871e-11	0.236817	1.78486e-07
A2_COPD	GSDMB	Whole_Blood	5.53239e-11	7.86024e-08	-6.55586	5.08572e-15	2.30316e-11	-7.82477	-4.01495	6.65838	5.94588e-05	2.76871e-11	0.0177201	1.7884e-07
A2_COPD	GSDMB	Brain_Cortex	9.42983e-11	1.91143e-07	-6.47582	8.28143e-15	8.05369e-11	-7.7632	-3.86402	6.62976	0.000111537	3.36243e-11	0.0266967	4.65797e-07
A2_COPD	GSDMB	Small_Intestine_Terminal_Ileum	1.18025e-10	3.13067e-07	-6.44185	4.95977e-15	1.06481e-10	-7.82793	-3.91861	6.78444	8.90614e-05	1.16535e-11	0.0212267	1.19168e-07
A2_COPD	GSDMB	Pituitary	1.43511e-10	4.15621e-07	-6.41212	1.3312e-14	1.04481e-10	-7.7028	-3.80757	6.58931	0.000140338	4.41889e-11	0.0323843	2.52402e-07
A2_COPD	GSDMB	smultixcan	1.58014e-10	3.97705e-07	-2.23559	4.80396e-15	2.32263e-10	-2.68974	-1.84026	2.30228	0.000635226	2.54814e-11	0.0871109	2.32055e-07
A2_COPD	GSDMB	Brain_Cerebellum	1.64858e-10	3.82132e-07	-6.39095	1.66642e-14	3.76961e-10	-7.67406	-3.73722	6.56241	0.000186065	5.29437e-11	0.0383135	2.84413e-07
A2_COPD	GSDMB	Stomach	1.73658e-10	3.13615e-07	-6.38299	1.69552e-14	1.68772e-10	-7.67184	-3.9774	6.56562	6.96723e-05	5.18166e-11	0.0190013	3.68844e-07
A2_COPD	GSDMB	Adipose_Subcutaneous	2.30401e-10	3.14306e-07	-6.33957	2.38593e-14	2.04787e-10	-7.62791	-3.94384	6.53377	8.01871e-05	6.41335e-11	0.018261	4.40315e-07
A2_COPD	GSDMB	Breast_Mammary_Tissue	2.53713e-10	3.42106e-07	-6.32471	2.72398e-14	2.63758e-10	-7.6108	-3.91442	6.51966	9.06208e-05	7.0465e-11	0.0209046	6.23387e-07
A2_COPD	GSDMB	Pancreas	2.66242e-10	6.10013e-07	6.31726	3.57723e-15	6.08023e-11	7.86892	3.75401	-6.9291	0.000174029	4.2354e-12	0.0401492	9.98581e-08
A2_COPD	MED24	Heart_Left_Ventricle	3.42701e-10	5.01281e-07	-6.27812	3.62853e-10	6.52329e-07	-6.26922	-4.87908	4.40521	1.06583e-06	1.05681e-05	0.000797585	0.0055384
A2_COPD	GSDMB	Adipose_Visceral_Omentum	3.48728e-10	5.80853e-07	6.2754	1.08514e-14	2.55692e-10	7.72886	3.79599	-6.73478	0.000147053	1.64181e-11	0.0306863	2.60496e-07
A2_COPD	GSDMB	Cells_Cultured_fibroblasts	3.71141e-10	8.02379e-07	-6.26571	4.23146e-14	2.93564e-10	-7.55367	-3.68489	6.48036	0.000228803	9.15028e-11	0.0464252	6.75291e-07
A2_COPD	GSDMB	Uterus	4.23704e-10	7.21045e-07	-6.24504	5.27132e-14	3.12914e-10	-7.52502	-3.86297	6.45318	0.000112016	1.09524e-10	0.0250565	8.3553e-07
A2_COPD	GSDMB	Nerve_Tibial	4.6384e-10	8.47997e-07	6.23087	7.89464e-15	2.05284e-10	7.76926	3.71506	-6.83164	0.000203157	8.39492e-12	0.0402581	1.01945e-07
A2_COPD	GSDMB	Colon_Sigmoid	4.98114e-10	1.03634e-06	6.2197	3.52301e-13	2.74498e-09	7.27273	3.97889	-6.08846	6.9239e-05	1.14e-09	0.0202172	3.11192e-06
A2_COPD	GSDMB	Cells_EBV-transformed_lymphocytes	5.91811e-10	1.02727e-06	-6.1926	7.77724e-14	2.65243e-10	-7.47404	-2.8909	6.41793	0.00384143	1.3814e-10	0.225938	5.0645e-07
A2_COPD	GSDMB	Brain_Nucleus_accumbens_basal_ganglia	6.66125e-10	1.67828e-06	6.17393	3.63805e-15	6.54231e-11	7.86681	3.58554	-7.0252	0.000336377	2.13765e-12	0.0590439	5.49933e-08
A2_COPD	SACM1L	Heart_Left_Ventricle	8.65273e-10	1.05472e-06	-6.13247	2.19734e-07	0.000148137	-5.18182	-5.42492	2.84196	5.79819e-08	0.00448372	6.72532e-05	0.184673
A2_COPD	SACM1L	Skin_Sun_Exposed_Lower_leg	8.65273e-10	1.07327e-06	6.13247	2.19734e-07	0.000229602	5.18182	5.42492	-2.84196	5.79819e-08	0.00448372	4.93092e-05	0.180956
A2_COPD	SACM1L	Testis	8.65273e-10	2.9214e-06	-6.13247	2.19734e-07	0.000318804	-5.18182	-5.42492	2.84196	5.79819e-08	0.00448372	8.38296e-05	0.174684
A2_COPD	SACM1L	Whole_Blood	8.65273e-10	7.9908e-07	-6.13247	2.19734e-07	0.000119412	-5.18182	-5.42492	2.84196	5.79819e-08	0.00448372	5.12533e-05	0.169367
A2_COPD	SACM1L	Cells_EBV-transformed_lymphocytes	8.65273e-10	1.2648e-06	-6.13247	2.19734e-07	0.000181372	-5.18182	-5.42492	2.84196	5.79819e-08	0.00448372	5.31386e-05	0.167568
A2_COPD	SACM1L	Colon_Transverse	8.65273e-10	1.4109e-06	-6.13247	2.19734e-07	0.000187213	-5.18182	-5.42492	2.84196	5.79819e-08	0.00448372	7.30192e-05	0.173869
A2_COPD	SACM1L	Lung	8.65273e-10	1.04049e-06	6.13247	2.19734e-07	0.000166685	5.18182	5.42492	-2.84196	5.79819e-08	0.00448372	3.89332e-05	0.174425
A2_COPD	SACM1L	Ovary	8.65273e-10	1.70112e-06	-6.13247	2.19734e-07	0.000189275	-5.18182	-5.42492	2.84196	5.79819e-08	0.00448372	5.99813e-05	0.169946
A2_COPD	SACM1L	Skin_Not_Sun_Exposed_Suprapubic	8.65273e-10	1.1081e-06	6.13247	2.19734e-07	0.000209134	5.18182	5.42492	-2.84196	5.79819e-08	0.00448372	5.43564e-05	0.17387
A2_COPD	MED24	Artery_Coronary	9.52911e-10	1.37786e-06	-6.1171	1.7315e-09	2.59633e-06	-6.02118	-4.83496	4.14357	1.3317e-06	3.41939e-05	0.000947314	0.0134452
A2_COPD	MED24	Brain_Anterior_cingulate_cortex_BA24	9.52911e-10	1.5778e-06	-6.1171	1.7315e-09	3.0434e-06	-6.02118	-4.83496	4.14357	1.3317e-06	3.41939e-05	0.00116365	0.0147537
A2_COPD	MED24	Ovary	9.52911e-10	1.70112e-06	-6.1171	1.7315e-09	2.98297e-06	-6.02118	-4.83496	4.14357	1.3317e-06	3.41939e-05	0.00106766	0.013813
A2_COPD	MED24	Adrenal_Gland	9.52911e-10	1.74459e-06	-6.1171	1.7315e-09	3.51771e-06	-6.02118	-4.83496	4.14357	1.3317e-06	3.41939e-05	0.00124527	0.0111937
A2_COPD	MED24	Artery_Aorta	9.52911e-10	1.26671e-06	-6.1171	1.7315e-09	2.80725e-06	-6.02118	-4.83496	4.14357	1.3317e-06	3.41939e-05	0.000876178	0.0130527
A2_COPD	MED24	Brain_Cerebellar_Hemisphere	9.52911e-10	1.77575e-06	-6.1171	1.7315e-09	2.92623e-06	-6.02118	-4.83496	4.14357	1.3317e-06	3.41939e-05	0.00104825	0.0107233
A2_COPD	MED24	Breast_Mammary_Tissue	9.52911e-10	1.03621e-06	-6.1171	1.7315e-09	2.41265e-06	-6.02118	-4.83496	4.14357	1.3317e-06	3.41939e-05	0.000775553	0.0127371
A2_COPD	MED24	Esophagus_Gastroesophageal_Junction	9.52911e-10	1.54527e-06	-6.1171	1.7315e-09	3.30904e-06	-6.02118	-4.83496	4.14357	1.3317e-06	3.41939e-05	0.00114095	0.0127406
A2_COPD	MED24	Lung	9.52911e-10	1.06948e-06	-6.1171	1.7315e-09	2.40803e-06	-6.02118	-4.83496	4.14357	1.3317e-06	3.41939e-05	0.000615488	0.0121769
A2_COPD	MED24	Minor_Salivary_Gland	9.52911e-10	1.47945e-06	-6.1171	1.7315e-09	2.73337e-06	-6.02118	-4.83496	4.14357	1.3317e-06	3.41939e-05	0.0009598	0.0145869
A2_COPD	MED24	Skin_Sun_Exposed_Lower_leg	9.52911e-10	1.09755e-06	-6.1171	1.7315e-09	3.78301e-06	-6.02118	-4.83496	4.14357	1.3317e-06	3.41939e-05	0.000871164	0.0136241
A2_COPD	MED24	Brain_Cerebellum	9.52911e-10	1.71681e-06	-6.1171	1.7315e-09	3.91682e-06	-6.02118	-4.83496	4.14357	1.3317e-06	3.41939e-05	0.00119779	0.0117358
A2_COPD	MED24	Brain_Nucleus_accumbens_basal_ganglia	9.52911e-10	1.79169e-06	-6.1171	1.7315e-09	3.45973e-06	-6.02118	-4.83496	4.14357	1.3317e-06	3.41939e-05	0.00143208	0.0125668
A2_COPD	MED24	Esophagus_Muscularis	9.52911e-10	1.61841e-06	-6.1171	1.7315e-09	3.58105e-06	-6.02118	-4.83496	4.14357	1.3317e-06	3.41939e-05	0.00110077	0.0120581
A2_COPD	MED24	Stomach	9.52911e-10	1.3586e-06	-6.1171	1.7315e-09	2.87256e-06	-6.02118	-4.83496	4.14357	1.3317e-06	3.41939e-05	0.000886852	0.0145314
A2_COPD	MED24	Testis	9.52911e-10	2.9214e-06	-6.1171	1.7315e-09	4.77745e-06	-6.02118	-4.83496	4.14357	1.3317e-06	3.41939e-05	0.00136422	0.0122218
A2_COPD	MED24	Thyroid	9.52911e-10	1.26026e-06	-6.1171	1.7315e-09	2.96352e-06	-6.02118	-4.83496	4.14357	1.3317e-06	3.41939e-05	0.000834587	0.0127305
A2_COPD	SACM1L	Breast_Mammary_Tissue	1.02847e-09	1.08343e-06	-6.10493	2.80106e-07	0.000195148	-5.13636	-5.41877	2.791	6.00096e-08	0.0052546	4.95777e-05	0.191524
A2_COPD	SACM1L	Esophagus_Muscularis	1.02847e-09	1.65481e-06	-6.10493	2.80106e-07	0.000187424	-5.13636	-5.41877	2.791	6.00096e-08	0.0052546	6.44843e-05	0.187299
A2_COPD	SACM1L	Pancreas	1.02847e-09	2.14222e-06	-6.10493	2.80106e-07	0.000264498	-5.13636	-5.41877	2.791	6.00096e-08	0.0052546	8.55101e-05	0.19236
A2_COPD	SACM1L	Spleen	1.02847e-09	1.27882e-06	-6.10493	2.80106e-07	0.000199435	-5.13636	-5.41877	2.791	6.00096e-08	0.0052546	5.11217e-05	0.179538
A2_COPD	GSDMB	Esophagus_Gastroesophageal_Junction	1.08618e-09	1.67332e-06	6.0962	1.06982e-12	8.17807e-09	7.12121	3.90698	-5.95478	9.34574e-05	2.60417e-09	0.0232267	7.66716e-06
A2_COPD	GSDMB	Lung	1.08618e-09	1.17973e-06	6.0962	1.06982e-12	3.3476e-09	7.12121	3.90698	-5.59868	9.34574e-05	2.15995e-08	0.0187908	6.93581e-05
A2_COPD	GSDMB	Ovary	1.08618e-09	1.8313e-06	6.0962	1.06982e-12	5.98993e-09	7.12121	3.90698	-5.95478	9.34574e-05	2.60417e-09	0.0243666	5.54046e-06
A2_COPD	INTS12	Brain_Spinal_cord_cervical_c-1	1.09582e-09	1.67464e-06	-6.09479	6.08399e-06	0.00245247	-4.52345	-4.92791	3.66494	8.31122e-07	0.000247399	0.000721893	0.0545806
A2_COPD	SACM1L	Stomach	1.12402e-09	1.52243e-06	-6.09072	3.10663e-07	0.000281122	-5.11686	-5.41152	2.77261	6.24904e-08	0.00556095	5.7725e-05	0.20567
A2_COPD	GSDMB	Esophagus_Muscularis	1.47645e-09	2.25682e-06	6.04692	6.87905e-13	5.21661e-09	7.18182	3.78737	-5.48759	0.000152251	4.07447e-08	0.0329403	6.42416e-05
A2_COPD	SACM1L	Adipose_Visceral_Omentum	1.53061e-09	1.86305e-06	-6.04111	2.69349e-07	0.000212532	-5.14372	-5.31677	2.85728	1.05625e-07	0.00427283	8.39667e-05	0.170367
A2_COPD	SACM1L	Adrenal_Gland	1.53061e-09	2.47257e-06	-6.04111	2.69349e-07	0.000229056	-5.14372	-5.31677	2.85728	1.05625e-07	0.00427283	0.000127577	0.16045
A2_COPD	SACM1L	Artery_Aorta	1.53061e-09	1.79988e-06	-6.04111	2.69349e-07	0.000203789	-5.14372	-5.31677	2.85728	1.05625e-07	0.00427283	8.73138e-05	0.169053
A2_COPD	SACM1L	Brain_Amygdala	1.53061e-09	1.96421e-06	-6.04111	2.69349e-07	0.00027259	-5.14372	-5.31677	2.85728	1.05625e-07	0.00427283	8.72048e-05	0.197542
A2_COPD	SACM1L	Brain_Cerebellum	1.53061e-09	2.34398e-06	-6.04111	2.69349e-07	0.000234344	-5.14372	-5.31677	2.85728	1.05625e-07	0.00427283	0.000122148	0.163596
A2_COPD	SACM1L	Brain_Hypothalamus	1.53061e-09	2.45991e-06	-6.04111	2.69349e-07	0.000370287	-5.14372	-5.31677	2.85728	1.05625e-07	0.00427283	0.000125461	0.187095
A2_COPD	SACM1L	Cells_Cultured_fibroblasts	1.53061e-09	2.38988e-06	6.04111	2.69349e-07	0.000186865	5.14372	5.31677	-2.85728	1.05625e-07	0.00427283	0.000120347	0.166184
A2_COPD	SACM1L	Heart_Atrial_Appendage	1.53061e-09	2.21077e-06	-6.04111	2.69349e-07	0.000227308	-5.14372	-5.31677	2.85728	1.05625e-07	0.00427283	9.86706e-05	0.173962
A2_COPD	SACM1L	Minor_Salivary_Gland	1.53061e-09	2.13872e-06	6.04111	2.69349e-07	0.000230316	5.14372	5.31677	-2.85728	1.05625e-07	0.00427283	0.00010404	0.169794
A2_COPD	SACM1L	Nerve_Tibial	1.53061e-09	1.96916e-06	-6.04111	2.69349e-07	0.000241513	-5.14372	-5.31677	2.85728	1.05625e-07	0.00427283	9.00513e-05	0.174395
A2_COPD	SACM1L	Pituitary	1.53061e-09	2.56635e-06	-6.04111	2.69349e-07	0.000275743	-5.14372	-5.31677	2.85728	1.05625e-07	0.00427283	0.000122711	0.174111
A2_COPD	SACM1L	Small_Intestine_Terminal_Ileum	1.53061e-09	2.35054e-06	-6.04111	2.69349e-07	0.000214172	-5.14372	-5.31677	2.85728	1.05625e-07	0.00427283	0.000108811	0.17408
A2_COPD	SACM1L	Thyroid	1.53061e-09	1.69779e-06	-6.04111	2.69349e-07	0.0002305	-5.14372	-5.31677	2.85728	1.05625e-07	0.00427283	8.53191e-05	0.177481
A2_COPD	SACM1L	Uterus	1.53061e-09	1.92524e-06	-6.04111	2.69349e-07	0.000206529	-5.14372	-5.31677	2.85728	1.05625e-07	0.00427283	8.51809e-05	0.160296
A2_COPD	SACM1L	Vagina	1.53061e-09	2.07957e-06	-6.04111	2.69349e-07	0.000224457	-5.14372	-5.31677	2.85728	1.05625e-07	0.00427283	9.48808e-05	0.172179
A2_COPD	SACM1L	Brain_Spinal_cord_cervical_c-1	1.53061e-09	2.06896e-06	-6.04111	2.69349e-07	0.000211721	-5.14372	-5.31677	2.85728	1.05625e-07	0.00427283	0.000108424	0.186178
A2_COPD	INTS12	Spleen	1.58819e-09	1.75536e-06	-6.03515	1.63826e-08	1.39076e-05	-5.64642	-4.85653	3.67401	1.1946e-06	0.000238769	0.000753077	0.0403331
A2_COPD	MED24	smultixcan	1.89976e-09	2.88814e-06	-5.93673	2.14668e-09	4.0849e-06	-5.88811	-4.65111	4.09716	4.85792e-06	5.15776e-05	0.00217116	0.0146082
A2_COPD	INTS12	Colon_Sigmoid	2.06545e-09	3.22293e-06	-5.99257	6.20075e-09	8.96783e-06	-5.81125	-4.63693	3.9961	3.53627e-06	6.43934e-05	0.00248254	0.0195309
A2_COPD	INTS12	Brain_Hypothalamus	2.42404e-09	3.63606e-06	-5.96649	2.36059e-08	4.32697e-05	-5.58325	-4.80038	3.63477	1.58362e-06	0.000278229	0.00144694	0.0449576
A2_COPD	INTS12	Brain_Cerebellar_Hemisphere	2.86006e-09	4.26378e-06	-5.93943	6.08399e-06	0.00265848	-4.52345	-4.80289	3.57009	1.56392e-06	0.000356865	0.00114516	0.0441934
A2_COPD	INTS12	Brain_Nucleus_accumbens_basal_ganglia	2.91216e-09	5.08443e-06	-5.93647	2.76064e-08	3.81882e-05	-5.55598	-4.77554	3.61843	1.79224e-06	0.000296399	0.00168777	0.044695
A2_COPD	INTS12	Brain_Cerebellum	3.04406e-09	4.23788e-06	-5.9292	2.88766e-08	3.26609e-05	-5.54811	-4.77059	3.61147	1.83689e-06	0.000304466	0.00152509	0.0438105
A2_COPD	INTS12	Brain_Amygdala	3.05474e-09	3.65876e-06	-5.92863	2.90785e-08	3.80812e-05	-5.5469	-4.7707	3.60949	1.83586e-06	0.000306794	0.00112455	0.0612145
A2_COPD	INTS12	Brain_Frontal_Cortex_BA9	3.10521e-09	4.923e-06	5.92594	2.88737e-08	2.98537e-05	5.54813	4.76536	-3.61682	1.88519e-06	0.00029824	0.00177365	0.048445
A2_COPD	INTS12	Testis	3.14669e-09	8.19996e-06	-5.92376	2.99198e-08	6.08286e-05	-5.54191	-4.76715	3.6055	1.86854e-06	0.000311558	0.00168292	0.0464247
A2_COPD	INTS12	Brain_Caudate_basal_ganglia	3.24816e-09	4.86392e-06	5.91854	2.99802e-08	3.10559e-05	5.54155	4.75911	-3.61314	1.94445e-06	0.000302514	0.00169831	0.0569267
A2_COPD	INTS12	Cells_EBV-transformed_lymphocytes	3.44677e-09	3.98863e-06	-5.90877	6.08399e-06	0.00245797	-4.52345	-4.77725	3.5537	1.77706e-06	0.000379853	0.00115813	0.0503618
A2_COPD	INTS12	Stomach	3.72544e-09	4.38775e-06	-5.89594	6.08399e-06	0.00298913	-4.52345	-4.76798	3.54332	1.86085e-06	0.000395124	0.00118417	0.0628512
A2_COPD	INTS12	Adipose_Subcutaneous	4.06868e-09	4.16277e-06	-5.88138	6.08399e-06	0.00256744	-4.52345	-4.75698	3.53265	1.96513e-06	0.000411416	0.0011495	0.0558225
A2_COPD	INTS12	Brain_Substantia_nigra	4.28245e-09	4.35853e-06	-5.8729	3.88024e-08	3.25604e-05	-5.49622	-4.72461	3.57906	2.30553e-06	0.000344829	0.00140396	0.0528197
A2_COPD	INTS12	Pituitary	4.33329e-09	6.2748e-06	-5.87094	6.08399e-06	0.0034108	-4.52345	-4.74719	3.52968	2.06265e-06	0.000416055	0.00165198	0.0620015
A2_COPD	INTS12	Brain_Hippocampus	4.4069e-09	7.44178e-06	-5.86815	3.98915e-08	6.54309e-05	-5.49133	-4.72117	3.57511	2.34495e-06	0.000350076	0.00175082	0.0629638
A2_COPD	INTS12	Pancreas	4.52032e-09	6.90464e-06	-5.86393	6.08399e-06	0.00323155	-4.52345	-4.74196	3.5244	2.11662e-06	0.000424445	0.00183118	0.0556509
A2_COPD	INTS12	Esophagus_Gastroesophageal_Junction	4.67771e-09	5.765e-06	-5.85825	6.08399e-06	0.00288174	-4.52345	-4.73875	3.51759	2.15042e-06	0.000435477	0.00170759	0.0557445
A2_COPD	INTS12	smultixcan	4.87407e-09	6.69568e-06	-5.78134	3.16727e-07	0.000278169	-5.04129	-4.66773	3.48577	2.31006e-06	0.000418268	0.00116864	0.0482635
A2_COPD	INTS12	Skin_Sun_Exposed_Lower_leg	4.9662e-09	4.85333e-06	-5.8483	6.08399e-06	0.00324925	-4.52345	-4.7308	3.51137	2.23631e-06	0.00044581	0.00134513	0.061878
A2_COPD	INTS12	Colon_Transverse	5.00758e-09	7.05181e-06	5.84692	4.43188e-08	5.36584e-05	5.47272	4.70303	-3.56517	2.56328e-06	0.000363626	0.00195185	0.052157
A2_COPD	INTS12	Brain_Putamen_basal_ganglia	5.09518e-09	6.75525e-06	-5.84403	4.53318e-08	4.70786e-05	-5.46871	-4.70181	3.56029	2.57863e-06	0.00037044	0.00156251	0.0604034
A2_COPD	INTS12	Thyroid	5.12275e-09	5.18091e-06	-5.84313	4.5866e-08	5.11964e-05	-5.46663	-4.70213	3.55679	2.57456e-06	0.000375409	0.00139676	0.0540304
A2_COPD	INTS12	Whole_Blood	5.13671e-09	4.125e-06	-5.84268	4.56533e-08	2.95355e-05	-5.46746	-4.70071	3.5595	2.59254e-06	0.000371563	0.00193912	0.0461548
A2_COPD	INTS12	Brain_Anterior_cingulate_cortex_BA24	5.61903e-09	7.11468e-06	5.82772	4.8719e-08	5.5049e-05	5.45592	4.68659	-3.55628	2.77798e-06	0.00037615	0.00185626	0.0587365
A2_COPD	INTS12	Uterus	5.6784e-09	6.0843e-06	-5.82596	6.08399e-06	0.00260042	-4.52345	-4.7114	3.50123	2.46024e-06	0.000463117	0.00139619	0.0562232
A2_COPD	INTS12	Skin_Not_Sun_Exposed_Suprapubic	5.84459e-09	6.03615e-06	5.82114	6.08399e-06	0.00289525	4.52345	4.70506	-3.50429	2.53788e-06	0.000457818	0.00140411	0.0630081
A2_COPD	INTS12	Minor_Salivary_Gland	5.905e-09	7.85814e-06	-5.81943	5.16407e-08	5.57773e-05	-5.44557	-4.68211	3.54502	2.83932e-06	0.000392583	0.0016135	0.0563717
A2_COPD	INTS12	Heart_Atrial_Appendage	5.96319e-09	7.79275e-06	-5.81779	5.21369e-08	6.21165e-05	-5.44386	-4.68094	3.54362	2.85567e-06	0.000394674	0.00197949	0.0490222
A2_COPD	INTS12	Artery_Tibial	6.03729e-09	7.22083e-06	5.81572	5.17738e-08	5.00372e-05	5.44511	4.67659	-3.54995	2.91688e-06	0.000385305	0.00183393	0.051307
A2_COPD	INTS12	Liver	6.08255e-09	7.07437e-06	-5.81447	6.08399e-06	0.00287773	-4.52345	-4.70015	3.49911	2.59977e-06	0.000466806	0.00169716	0.0577645
A2_COPD	INTS12	Adipose_Visceral_Omentum	6.11633e-09	7.16902e-06	5.81355	5.21543e-08	5.58597e-05	5.4438	4.67422	-3.55037	2.95077e-06	0.000384685	0.00158904	0.0526844
A2_COPD	INTS12	Small_Intestine_Terminal_Ileum	6.11646e-09	8.92331e-06	5.81354	6.08399e-06	0.00308336	4.52345	4.6977	-3.50269	2.63104e-06	0.000460585	0.00169401	0.0596195
A2_COPD	INTS12	Lung	6.52091e-09	5.62972e-06	-5.80282	6.08399e-06	0.00266742	-4.52345	-4.69258	3.48757	2.69786e-06	0.000487424	0.00114299	0.0619308
A2_COPD	INTS12	Heart_Left_Ventricle	6.80807e-09	6.4946e-06	-5.79559	6.08399e-06	0.00246097	-4.52345	-4.68652	3.48376	2.77896e-06	0.000494421	0.00179073	0.0595673
A2_COPD	INTS12	Brain_Cortex	6.85828e-09	8.60583e-06	5.79436	6.08399e-06	0.00303419	4.52345	4.68207	-3.49146	2.83996e-06	0.000480389	0.00183376	0.0649252
A2_COPD	INTS12	Muscle_Skeletal	6.90084e-09	1.19384e-05	5.79332	6.08399e-06	0.00282812	4.52345	4.68088	-3.49168	2.85642e-06	0.000479997	0.00215113	0.062189
A2_COPD	INTS12	Breast_Mammary_Tissue	7.0449e-09	6.08932e-06	-5.78985	6.0664e-08	5.85198e-05	-5.41683	-4.65921	3.52448	3.1742e-06	0.000424322	0.00158822	0.0585329
A2_COPD	INTS12	Esophagus_Muscularis	7.5014e-09	9.55522e-06	-5.7793	6.08399e-06	0.0027027	-4.52345	-4.67461	3.47084	2.94507e-06	0.000518828	0.00215773	0.0610202
A2_COPD	INTS12	Cells_Cultured_fibroblasts	7.76858e-09	1.03969e-05	-5.7734	6.08399e-06	0.0022333	-4.52345	-4.66711	3.474	3.05464e-06	0.000512759	0.00210444	0.0581112
A2_COPD	INTS12	Artery_Coronary	8.19278e-09	1.08163e-05	-5.76444	6.08399e-06	0.00245303	-4.52345	-4.66223	3.46284	3.12805e-06	0.000534515	0.00200264	0.0693653
A2_COPD	INTS12	Ovary	8.617e-09	1.00199e-05	-5.75592	6.08399e-06	0.00296211	-4.52345	-4.65324	3.46285	3.26762e-06	0.000534494	0.00206744	0.0629421
A2_COPD	INTS12	Adrenal_Gland	8.67427e-09	1.16577e-05	-5.7548	7.23321e-08	8.16388e-05	-5.38528	-4.62996	3.50609	3.65728e-06	0.000454735	0.00278993	0.0524709
A2_COPD	INTS12	Artery_Aorta	9.09948e-09	9.59336e-06	5.74671	7.42284e-08	8.02303e-05	5.38062	4.62099	-3.50813	3.81913e-06	0.000451276	0.00208686	0.0595545
A2_COPD	INTS12	Vagina	9.56458e-09	1.08291e-05	-5.73827	7.94852e-08	8.83168e-05	-5.36829	-4.61795	3.4924	3.87546e-06	0.000478708	0.00237022	0.0651727
A2_COPD	INTS12	Prostate	1.67477e-08	2.10525e-05	-5.64262	1.30188e-07	0.000123846	-5.27858	-4.54117	3.43363	5.59429e-06	0.000595549	0.00329664	0.0690984
A2_COPD	INTS12	Nerve_Tibial	1.99248e-08	2.00534e-05	-5.61265	1.67338e-07	0.00015976	-5.23238	-4.53241	3.37202	5.83136e-06	0.000746187	0.00287415	0.0746295
A2_COPD	INTS12	Esophagus_Mucosa	1.99248e-08	1.88412e-05	-5.61265	1.67338e-07	0.000154871	-5.23238	-4.53241	3.37202	5.83136e-06	0.000746187	0.00297319	0.0796629
A2_COPD	SACM1L	Brain_Frontal_Cortex_BA9	2.08533e-08	2.61006e-05	5.60477	5.0952e-07	0.000331698	5.02269	4.74972	-3.03952	2.03696e-06	0.00236957	0.00183057	0.130181
A2_COPD	INTS12	Kidney_Cortex	2.30619e-08	2.54647e-05	-5.58731	2.70591e-07	0.000204201	-5.14286	-4.55173	3.27803	5.32067e-06	0.00104533	0.00249021	0.0936684
A2_COPD	PSMD3	smultixcan	2.56558e-08	2.63538e-05	-0.395489	6.5124e-08	7.6261e-05	-0.0626534	-0.577836	-0.270904	1.76561e-05	0.000375225	0.00606655	0.0459607
A2_COPD	GSDMB	Brain_Hypothalamus	4.4314e-08	4.74793e-05	5.47274	1.42038e-10	3.34744e-07	6.41369	3.03019	-5.66496	0.00244402	1.47057e-08	0.215037	0.000115881
A2_COPD	GSDMB	Brain_Putamen_basal_ganglia	4.4314e-08	4.47635e-05	5.47274	1.42038e-10	2.76584e-07	6.41369	3.03019	-5.66496	0.00244402	1.47057e-08	0.206773	8.21278e-05
A2_COPD	GSDMB	Minor_Salivary_Gland	4.4314e-08	4.58667e-05	5.47274	1.42038e-10	2.91491e-07	6.41369	3.03019	-6.11258	0.00244402	9.80312e-10	0.178323	3.71054e-06
A2_COPD	PSMD3	Pancreas	8.50177e-08	9.27583e-05	-5.35614	4.17926e-07	0.000355174	-5.06061	-4.34815	3.32681	1.37289e-05	0.000878468	0.00692854	0.0818941
A2_COPD	GSDMA	Skin_Sun_Exposed_Lower_leg	1.21174e-07	9.76965e-05	-5.29172	1.67146e-08	2.23168e-05	-5.64297	-3.82502	4.29027	0.000130763	1.78457e-05	0.0267962	0.00851241
A2_COPD	GSDMB	Brain_Frontal_Cortex_BA9	1.62123e-07	0.000175247	-5.23823	5.01587e-10	8.8164e-07	-6.21861	-2.8742	5.53096	0.00405049	3.1848e-08	0.253049	0.000113729
A2_COPD	GSDMA	Skin_Not_Sun_Exposed_Suprapubic	1.97029e-07	0.000146699	5.20212	1.53063e-08	1.82099e-05	5.65809	3.67872	-4.39564	0.000234404	1.10448e-05	0.0437726	0.00632733
A2_COPD	GSDMA	smultixcan	1.97029e-07	0.000151792	5.20212	1.53063e-08	2.08666e-05	5.65809	3.67872	-4.39564	0.000234404	1.10448e-05	0.0445871	0.00561192
A2_COPD	PSMD3	Heart_Atrial_Appendage	2.26117e-07	0.000193917	-5.17648	1.72029e-07	0.00015149	-5.22727	-3.94895	3.75321	7.84961e-05	0.000174588	0.022286	0.0317927
A2_COPD	PSMD3	Muscle_Skeletal	2.26117e-07	0.000219062	5.17648	1.72029e-07	0.000129946	5.22727	3.94895	-3.75321	7.84961e-05	0.000174588	0.0231022	0.0354637
A2_COPD	PSMD3	Small_Intestine_Terminal_Ileum	2.26117e-07	0.000189891	5.17648	1.72029e-07	0.00014205	5.22727	3.94895	-3.75321	7.84961e-05	0.000174588	0.019723	0.0338988
A2_COPD	PSMD3	Adipose_Subcutaneous	2.26117e-07	0.000155365	5.17648	1.72029e-07	0.000140353	5.22727	3.94895	-3.75321	7.84961e-05	0.000174588	0.0181816	0.035463
A2_COPD	PSMD3	Adipose_Visceral_Omentum	2.26117e-07	0.000178898	-5.17648	1.72029e-07	0.000144768	-5.22727	-3.94895	3.75321	7.84961e-05	0.000174588	0.0195584	0.034307
A2_COPD	PSMD3	Artery_Aorta	2.26117e-07	0.00018822	-5.17648	1.72029e-07	0.000134645	-5.22727	-3.94895	3.75321	7.84961e-05	0.000174588	0.0210886	0.0348373
A2_COPD	PSMD3	Artery_Coronary	2.26117e-07	0.000216142	-5.17648	1.72029e-07	0.000143306	-5.22727	-3.94895	3.75321	7.84961e-05	0.000174588	0.0201019	0.0384382
A2_COPD	PSMD3	Artery_Tibial	2.26117e-07	0.000200902	-5.17648	1.72029e-07	0.000117359	-5.22727	-3.94895	3.75321	7.84961e-05	0.000174588	0.0211776	0.0318033
A2_COPD	PSMD3	Brain_Caudate_basal_ganglia	2.26117e-07	0.000225731	-5.17648	1.72029e-07	0.000131714	-5.22727	-3.94895	3.75321	7.84961e-05	0.000174588	0.0220914	0.0419277
A2_COPD	PSMD3	Brain_Spinal_cord_cervical_c-1	2.26117e-07	0.00023037	5.17648	1.72029e-07	0.00014234	5.22727	3.94895	-3.75321	7.84961e-05	0.000174588	0.0213576	0.0479116
A2_COPD	PSMD3	Breast_Mammary_Tissue	2.26117e-07	0.000165705	-5.17648	1.72029e-07	0.000126902	-5.22727	-3.94895	3.75321	7.84961e-05	0.000174588	0.0190998	0.0374433
A2_COPD	PSMD3	Colon_Sigmoid	2.26117e-07	0.000235222	-5.17648	1.72029e-07	0.000153106	-5.22727	-3.94895	3.75321	7.84961e-05	0.000174588	0.0215832	0.0334374
A2_COPD	PSMD3	Colon_Transverse	2.26117e-07	0.000225979	-5.17648	1.72029e-07	0.000158294	-5.22727	-3.94895	3.75321	7.84961e-05	0.000174588	0.0219675	0.0369186
A2_COPD	PSMD3	Esophagus_Gastroesophageal_Junction	2.26117e-07	0.00023223	-5.17648	1.72029e-07	0.000164381	-5.22727	-3.94895	3.75321	7.84961e-05	0.000174588	0.0206097	0.0326832
A2_COPD	PSMD3	Esophagus_Muscularis	2.26117e-07	0.000198956	-5.17648	1.72029e-07	0.000126247	-5.22727	-3.94895	3.75321	7.84961e-05	0.000174588	0.0209131	0.0327061
A2_COPD	PSMD3	Heart_Left_Ventricle	2.26117e-07	0.000166591	-5.17648	1.72029e-07	0.000121019	-5.22727	-3.94895	3.75321	7.84961e-05	0.000174588	0.0229272	0.0314517
A2_COPD	PSMD3	Nerve_Tibial	2.26117e-07	0.000191571	-5.17648	1.72029e-07	0.00015976	-5.22727	-3.94895	3.75321	7.84961e-05	0.000174588	0.0202653	0.0374142
A2_COPD	PSMD3	Ovary	2.26117e-07	0.000196063	-5.17648	1.72029e-07	0.00015411	-5.22727	-3.94895	3.75321	7.84961e-05	0.000174588	0.021333	0.033564
A2_COPD	PSMD3	Prostate	2.26117e-07	0.000193538	5.17648	1.72029e-07	0.000127829	5.22727	3.94895	-3.75321	7.84961e-05	0.000174588	0.0205585	0.0351693
A2_COPD	PSMD3	Spleen	2.26117e-07	0.000160662	5.17648	1.72029e-07	0.000126567	5.22727	3.94895	-3.75321	7.84961e-05	0.000174588	0.017929	0.033391
A2_COPD	PSMD3	Thyroid	2.26117e-07	0.000162967	-5.17648	1.72029e-07	0.000152293	-5.22727	-3.94895	3.75321	7.84961e-05	0.000174588	0.0195428	0.0352869
A2_COPD	PSMD3	Uterus	2.26117e-07	0.000176799	-5.17648	1.72029e-07	0.000153185	-5.22727	-3.94895	3.75321	7.84961e-05	0.000174588	0.0202144	0.0328861
A2_COPD	PSMD3	Vagina	2.26117e-07	0.00018619	5.17648	1.72029e-07	0.00014959	5.22727	3.94895	-3.75321	7.84961e-05	0.000174588	0.0208923	0.0378141
A2_COPD	MED24	Colon_Sigmoid	2.77247e-07	0.000243747	-5.13829	1.34411e-07	0.000148108	-5.27273	-4.45233	3.84246	8.49427e-06	0.00012181	0.00442271	0.0284964
A2_COPD	MED24	Muscle_Skeletal	2.77247e-07	0.000227002	5.13829	1.34411e-07	0.000128249	5.27273	3.86129	-3.84246	0.000112791	0.00012181	0.0288801	0.0297426
A2_COPD	MED24	Prostate	2.77247e-07	0.000219386	-5.13829	1.34411e-07	0.000123846	-5.27273	-3.86129	3.84246	0.000112791	0.00012181	0.0263978	0.0296268
A2_COPD	MED24	Colon_Transverse	3.67998e-07	0.000300025	-5.08481	1.72029e-07	0.000158294	-5.22727	-3.81273	3.82288	0.000137439	0.000131904	0.0308531	0.0325363
A2_COPD	MED24	Esophagus_Mucosa	3.67998e-07	0.000251083	-5.08481	1.72029e-07	0.000154871	-5.22727	-3.81273	3.82288	0.000137439	0.000131904	0.0276485	0.0333842
A2_COPD	MED24	Heart_Atrial_Appendage	3.67998e-07	0.000265763	-5.08481	1.72029e-07	0.00015149	-5.22727	-3.81273	3.82288	0.000137439	0.000131904	0.0323584	0.0279055
A2_COPD	MED24	Brain_Frontal_Cortex_BA9	5.25897e-07	0.000481014	5.01662	1.13896e-07	9.53309e-05	5.30303	4.42444	-3.99782	9.66934e-06	6.39273e-05	0.00552976	0.0213065
A2_COPD	MED24	Whole_Blood	5.25897e-07	0.000346904	-5.01662	1.13896e-07	6.44746e-05	-5.30303	-4.54883	3.99782	5.39443e-06	6.39273e-05	0.00317895	0.0139189
A2_COPD	MED24	Adipose_Subcutaneous	5.25897e-07	0.000286964	-5.01662	1.13896e-07	0.00010722	-5.30303	-4.58175	3.99782	4.61091e-06	6.39273e-05	0.00217988	0.0205093
A2_COPD	MED24	Adipose_Visceral_Omentum	5.25897e-07	0.00034673	5.01662	1.13896e-07	0.000116684	5.30303	4.099	-3.99782	4.1494e-05	6.39273e-05	0.0124811	0.0189099
A2_COPD	MED24	Artery_Tibial	5.25897e-07	0.000380321	5.01662	1.13896e-07	9.43505e-05	5.30303	4.55067	-3.99782	5.34756e-06	6.39273e-05	0.0028553	0.0177993
A2_COPD	MED24	Brain_Cortex	5.25897e-07	0.00043306	-5.01662	1.13896e-07	0.000110764	-5.30303	-4.41533	3.99782	1.00858e-05	6.39273e-05	0.00482813	0.0218663
A2_COPD	MED24	Brain_Putamen_basal_ganglia	5.25897e-07	0.00041318	5.01662	1.13896e-07	0.000110892	5.30303	4.41936	-3.99782	9.89924e-06	6.39273e-05	0.00414335	0.0233077
A2_COPD	MED24	Cells_Cultured_fibroblasts	5.25897e-07	0.000343729	-5.01662	1.13896e-07	9.87715e-05	-5.30303	-4.46554	3.99782	7.98666e-06	6.39273e-05	0.00381608	0.0169568
A2_COPD	MED24	Kidney_Cortex	5.25897e-07	0.000371641	5.01662	1.13896e-07	0.000104369	5.30303	4.54533	-3.99782	5.48485e-06	6.39273e-05	0.00250443	0.0258739
A2_COPD	MED24	Nerve_Tibial	5.25897e-07	0.000388671	-5.01662	1.13896e-07	0.000123401	-5.30303	-4.57871	3.99782	4.67854e-06	6.39273e-05	0.00259871	0.022611
A2_COPD	MED24	Pancreas	5.25897e-07	0.000430334	-5.01662	1.13896e-07	0.000138278	-5.30303	-3.66562	3.99782	0.000246737	6.39273e-05	0.0505811	0.0190109
A2_COPD	MED24	Pituitary	5.25897e-07	0.000478671	5.01662	1.13896e-07	0.000127704	5.30303	4.51031	-3.99782	6.4732e-06	6.39273e-05	0.00376015	0.0223386
