## Supplementary material for "Disentangling the Shared and Differential Genetic Architecture Between COVID-19 and Other Respiratory Disorders: A Multi-Omics Genome-Wide Analysis": Supplementary_Table_4_Pairwise differentiation analyses at SNP and gene level.xlsx (part 2 of 3)

### Sheet: ST4.5 validate_gene_sptwas (continued)
ST4.5 spTWAS-DDx and spTWAS-CC-GWAS analysis results for all validated genes across pairwise differentiation analyses
A2_COPD	MED24	Small_Intestine_Terminal_Ileum	5.25897e-07	0.000374259	-5.01662	1.13896e-07	0.000101885	-5.30303	-4.70438	3.99782	2.54644e-06	6.39273e-05	0.00167442	0.0170536
A2_COPD	MED24	Spleen	5.25897e-07	0.000319431	-5.01662	1.13896e-07	8.66866e-05	-5.30303	-3.66562	3.99782	0.000246737	6.39273e-05	0.0400884	0.017589
A2_COPD	MED24	Uterus	5.25897e-07	0.000323706	-5.01662	1.13896e-07	0.000121703	-5.30303	-4.73046	3.99782	2.24011e-06	6.39273e-05	0.00137296	0.0192953
A2_COPD	MED24	Vagina	5.25897e-07	0.000366415	-5.01662	1.13896e-07	0.000113896	-5.30303	-4.64435	3.99782	3.41145e-06	6.39273e-05	0.0022092	0.0217581
A2_COPD	ERBB2	Artery_Tibial	1.84496e-06	0.00112496	-4.7697	1.25928e-09	2.08636e-06	-6.07251	-2.6858	5.46452	0.00723557	4.64167e-08	0.32629	7.56755e-05
A2_COPD	ERBB2	smultixcan	1.84496e-06	0.000969412	-4.7697	1.25928e-09	2.61413e-06	-6.07251	-2.6858	5.46452	0.00723557	4.64167e-08	0.302102	8.5863e-05
A2_COPD	PGAP3	Colon_Transverse	1.85053e-06	0.00121982	4.7691	4.00644e-10	8.37856e-07	6.25378	2.64022	-5.70161	0.00828534	1.18678e-08	0.333276	2.03376e-05
A2_COPD	PGAP3	Spleen	1.85053e-06	0.000968835	4.7691	4.00644e-10	4.91279e-07	6.25378	2.64022	-5.70161	0.00828534	1.18678e-08	0.31524	2.48163e-05
A2_COPD	PGAP3	Heart_Left_Ventricle	2.06971e-06	0.00103581	4.7465	8.95065e-10	1.31656e-06	6.12708	2.68617	-5.53041	0.00722763	3.1948e-08	0.324192	4.91126e-05
A2_COPD	PGAP3	Small_Intestine_Terminal_Ileum	2.06971e-06	0.0012078	4.7465	8.95065e-10	1.37258e-06	6.12708	2.68617	-5.53041	0.00722763	3.1948e-08	0.313291	4.26131e-05
A2_COPD	PGAP3	Vagina	2.06971e-06	0.00125765	4.7465	8.95065e-10	1.62739e-06	6.12708	2.68617	-5.53041	0.00722763	3.1948e-08	0.325134	6.08929e-05
A2_COPD	PGAP3	Breast_Mammary_Tissue	2.06971e-06	0.00107838	4.7465	8.95065e-10	1.49661e-06	6.12708	2.68617	-5.53041	0.00722763	3.1948e-08	0.311235	5.65272e-05
A2_COPD	PGAP3	Kidney_Cortex	2.06971e-06	0.00112708	4.7465	8.95065e-10	1.6404e-06	6.12708	2.68617	-5.53041	0.00722763	3.1948e-08	0.317164	5.94808e-05
A2_COPD	PGAP3	Nerve_Tibial	2.06971e-06	0.00133136	4.7465	8.95065e-10	1.79034e-06	6.12708	2.68617	-5.53041	0.00722763	3.1948e-08	0.312057	6.4661e-05
A2_COPD	PGAP3	Ovary	2.06971e-06	0.00119391	4.7465	8.95065e-10	1.67049e-06	6.12708	2.68617	-5.53041	0.00722763	3.1948e-08	0.298305	4.85503e-05
A2_COPD	PGAP3	Pituitary	2.06971e-06	0.0015666	4.7465	8.95065e-10	1.75627e-06	6.12708	2.68617	-5.53041	0.00722763	3.1948e-08	0.320661	6.30428e-05
A2_COPD	PGAP3	Skin_Not_Sun_Exposed_Suprapubic	2.06971e-06	0.00104593	4.7465	8.95065e-10	1.52123e-06	6.12708	2.68617	-5.53041	0.00722763	3.1948e-08	0.300467	5.96026e-05
A2_COPD	PGAP3	Adipose_Visceral_Omentum	2.06971e-06	0.00114875	4.7465	8.95065e-10	1.91731e-06	6.12708	2.68617	-5.53041	0.00722763	3.1948e-08	0.312459	5.30481e-05
A2_COPD	PGAP3	Cells_Cultured_fibroblasts	2.06971e-06	0.00120619	4.7465	8.95065e-10	1.33064e-06	6.12708	2.68617	-5.53041	0.00722763	3.1948e-08	0.305437	6.28737e-05
A2_COPD	TMEM116	Artery_Coronary	2.11601e-06	0.00128367	-4.74202	2.10366e-06	0.00120023	-4.7432	-3.68162	3.34515	0.00023176	0.00082238	0.0426371	0.0776301
A2_COPD	TMEM116	Brain_Cerebellar_Hemisphere	2.11601e-06	0.00137998	-4.74202	2.10366e-06	0.00115544	-4.7432	-3.68162	3.34515	0.00023176	0.00082238	0.04232	0.0658414
A2_COPD	TMEM116	Brain_Cortex	2.11601e-06	0.001555	-4.74202	2.10366e-06	0.00123989	-4.7432	-3.68162	3.34515	0.00023176	0.00082238	0.0423342	0.0810849
A2_COPD	TMEM116	Heart_Atrial_Appendage	2.11601e-06	0.00128076	-4.74202	2.10366e-06	0.00121736	-4.7432	-3.68162	3.34515	0.00023176	0.00082238	0.0489892	0.0762115
A2_COPD	TMEM116	Testis	2.11601e-06	0.00159829	-4.74202	2.10366e-06	0.00179814	-4.7432	-3.68162	3.34515	0.00023176	0.00082238	0.0556021	0.0755843
A2_COPD	TMEM116	Adrenal_Gland	2.11601e-06	0.0015075	-4.74202	2.10366e-06	0.00118717	-4.7432	-3.68162	3.34515	0.00023176	0.00082238	0.0493989	0.0678959
A2_COPD	TMEM116	Artery_Aorta	2.11601e-06	0.00122662	-4.74202	2.10366e-06	0.00115488	-4.7432	-3.68162	3.34515	0.00023176	0.00082238	0.0447407	0.0761908
A2_COPD	TMEM116	Brain_Hypothalamus	2.11601e-06	0.00156206	-4.74202	2.10366e-06	0.00150388	-4.7432	-3.68162	3.34515	0.00023176	0.00082238	0.0494608	0.079085
A2_COPD	TMEM116	Cells_Cultured_fibroblasts	2.11601e-06	0.00120619	-4.74202	2.10366e-06	0.00101822	-4.7432	-3.68162	3.34515	0.00023176	0.00082238	0.0466415	0.0702832
A2_COPD	TMEM116	Esophagus_Mucosa	2.11601e-06	0.00118259	-4.74202	2.10366e-06	0.00107861	-4.7432	-3.68162	3.34515	0.00023176	0.00082238	0.0400795	0.0800099
A2_COPD	TMEM116	Liver	2.11601e-06	0.00145855	-4.74202	2.10366e-06	0.00123384	-4.7432	-3.68162	3.34515	0.00023176	0.00082238	0.0440133	0.0744589
A2_COPD	TMEM116	Nerve_Tibial	2.11601e-06	0.0013364	-4.74202	2.10366e-06	0.00133418	-4.7432	-3.68162	3.34515	0.00023176	0.00082238	0.0456791	0.0757231
A2_COPD	TMEM116	Skin_Not_Sun_Exposed_Suprapubic	2.11601e-06	0.00104593	-4.74202	2.10366e-06	0.00122084	-4.7432	-3.68162	3.34515	0.00023176	0.00082238	0.0437726	0.0792646
A2_COPD	TMEM116	Skin_Sun_Exposed_Lower_leg	2.11601e-06	0.00120902	-4.74202	2.10366e-06	0.00144449	-4.7432	-3.68162	3.34515	0.00023176	0.00082238	0.042615	0.0825413
A2_COPD	TMEM116	Brain_Frontal_Cortex_BA9	2.11601e-06	0.0014772	-4.74202	2.10366e-06	0.000999353	-4.7432	-3.68162	3.34515	0.00023176	0.00082238	0.0497835	0.0787626
A2_COPD	TMEM116	Brain_Putamen_basal_ganglia	2.11601e-06	0.00139089	-4.74202	2.10366e-06	0.00121373	-4.7432	-3.68162	3.34515	0.00023176	0.00082238	0.0455305	0.0854026
A2_COPD	TMEM116	Minor_Salivary_Gland	2.11601e-06	0.00132317	-4.74202	2.10366e-06	0.00118156	-4.7432	-3.68162	3.34515	0.00023176	0.00082238	0.041009	0.0766037
A2_COPD	TMEM116	Whole_Blood	2.11601e-06	0.00114949	-4.74202	2.10366e-06	0.000921234	-4.7432	-3.68162	3.34515	0.00023176	0.00082238	0.0450703	0.0714623
A2_COPD	TMEM116	smultixcan	2.27298e-06	0.00115354	-4.7275	2.22547e-06	0.00149465	-4.73179	-3.66829	3.3391	0.000244175	0.000840516	0.0453787	0.0709757
A2_COPD	TMEM116	Adipose_Subcutaneous	3.24089e-06	0.00136034	-4.65493	2.94333e-06	0.00156611	-4.67474	-3.60168	3.30882	0.000316172	0.000936892	0.0482819	0.0825149
A2_COPD	TMEM116	Adipose_Visceral_Omentum	3.24089e-06	0.00146521	-4.65493	2.94333e-06	0.00154119	-4.67474	-3.60168	3.30882	0.000316172	0.000936892	0.0502683	0.0802366
A2_COPD	TMEM116	Brain_Caudate_basal_ganglia	3.24089e-06	0.00184877	-4.65493	2.94333e-06	0.00152447	-4.67474	-3.60168	3.30882	0.000316172	0.000936892	0.0588847	0.0960925
A2_COPD	TMEM116	Brain_Cerebellum	3.24089e-06	0.00187287	-4.65493	2.94333e-06	0.00179949	-4.67474	-3.60168	3.30882	0.000316172	0.000936892	0.0536002	0.0776758
A2_COPD	TMEM116	Brain_Substantia_nigra	3.24089e-06	0.00151551	-4.65493	2.94333e-06	0.00137214	-4.67474	-3.60168	3.30882	0.000316172	0.000936892	0.0603526	0.0938333
A2_COPD	TMEM116	Cells_EBV-transformed_lymphocytes	3.24089e-06	0.00152558	-4.65493	2.94333e-06	0.00154434	-4.67474	-3.60168	3.30882	0.000316172	0.000936892	0.0465948	0.0731311
A2_COPD	TMEM116	Esophagus_Gastroesophageal_Junction	3.24089e-06	0.00172164	-4.65493	2.94333e-06	0.00164633	-4.67474	-3.60168	3.30882	0.000316172	0.000936892	0.0517266	0.0782015
A2_COPD	TMEM116	Ovary	3.24089e-06	0.00146798	-4.65493	2.94333e-06	0.00160778	-4.67474	-3.60168	3.30882	0.000316172	0.000936892	0.0504195	0.0781119
A2_COPD	TMEM116	Pituitary	3.24089e-06	0.00184366	-4.65493	2.94333e-06	0.00198011	-4.67474	-3.60168	3.30882	0.000316172	0.000936892	0.0563605	0.0854557
A2_COPD	TMEM116	Prostate	3.24089e-06	0.00153255	-4.65493	2.94333e-06	0.00138367	-4.67474	-3.60168	3.30882	0.000316172	0.000936892	0.0529628	0.0803686
A2_COPD	TMEM116	Stomach	3.24089e-06	0.00172142	-4.65493	2.94333e-06	0.00189019	-4.67474	-3.60168	3.30882	0.000316172	0.000936892	0.0535733	0.089271
A2_COPD	TMEM116	Uterus	3.24089e-06	0.00135883	-4.65493	2.94333e-06	0.00136743	-4.67474	-3.60168	3.30882	0.000316172	0.000936892	0.0509531	0.0743021
A2_COPD	TMEM116	Vagina	3.24089e-06	0.0014303	-4.65493	2.94333e-06	0.0016819	-4.67474	-3.60168	3.30882	0.000316172	0.000936892	0.0550809	0.0855774
A2_COPD	TMEM116	Breast_Mammary_Tissue	3.24089e-06	0.00130966	-4.65493	2.94333e-06	0.00144749	-4.67474	-3.60168	3.30882	0.000316172	0.000936892	0.0494802	0.081029
A2_COPD	TMEM116	Lung	3.24089e-06	0.00111348	-4.65493	2.94333e-06	0.0013902	-4.67474	-3.60168	3.30882	0.000316172	0.000936892	0.0463042	0.0840422
A2_COPD	TMEM116	Brain_Nucleus_accumbens_basal_ganglia	3.86227e-06	0.00219548	-4.61866	2.53876e-06	0.0014267	-4.70499	-3.62324	3.31899	0.000290934	0.000903426	0.054411	0.0801432
A2_COPD	TMEM116	Esophagus_Muscularis	3.86227e-06	0.00173637	-4.61866	2.53876e-06	0.00122887	-4.70499	-3.62324	3.31899	0.000290934	0.000903426	0.050972	0.0764932
A2_COPD	TMEM116	Thyroid	3.86227e-06	0.00172478	-4.61866	2.53876e-06	0.00151576	-4.70499	-3.62324	3.31899	0.000290934	0.000903426	0.0499069	0.0806918
A2_COPD	TMEM116	Artery_Tibial	4.37798e-06	0.00206276	4.59258	3.27827e-06	0.00161786	4.65257	3.53259	-3.31983	0.000411512	0.000900737	0.0666038	0.0770875
A2_COPD	TMEM116	Pancreas	4.37798e-06	0.00238829	4.59258	3.27827e-06	0.0019214	4.65257	3.53259	-3.31983	0.000411512	0.000900737	0.0669024	0.0828128
A2_COPD	TMEM116	Brain_Anterior_cingulate_cortex_BA24	4.37798e-06	0.00261767	4.59258	3.27827e-06	0.00167287	4.65257	3.53259	-3.31983	0.000411512	0.000900737	0.0730401	0.0832428
A2_COPD	TMEM116	Spleen	4.37798e-06	0.00171905	4.59258	3.27827e-06	0.00153953	4.65257	3.53259	-3.31983	0.000411512	0.000900737	0.0576482	0.0798094
A2_COPD	TMEM116	Brain_Spinal_cord_cervical_c-1	4.37798e-06	0.00195139	4.59258	3.27827e-06	0.00156019	4.65257	3.53259	-3.31983	0.000411512	0.000900737	0.0615442	0.0862523
A2_COPD	PGAP3	Colon_Sigmoid	5.03516e-06	0.0024175	-4.56332	5.5157e-09	8.96783e-06	-5.83082	-2.55001	5.25775	0.0107718	1.45827e-07	0.361279	0.00021713
A2_COPD	PGAP3	Stomach	5.03516e-06	0.00248952	-4.56332	5.5157e-09	6.86292e-06	-5.83082	-2.55001	5.25775	0.0107718	1.45827e-07	0.358653	0.000244244
A2_COPD	PGAP3	Brain_Nucleus_accumbens_basal_ganglia	5.03516e-06	0.00264399	-4.56332	5.5157e-09	8.84263e-06	-5.83082	-2.55001	5.25775	0.0107718	1.45827e-07	0.373168	0.00022068
A2_COPD	PGAP3	Brain_Spinal_cord_cervical_c-1	5.03516e-06	0.00213963	-4.56332	5.5157e-09	6.62602e-06	-5.83082	-2.55001	5.25775	0.0107718	1.45827e-07	0.384906	0.000348037
A2_COPD	PGAP3	Cells_EBV-transformed_lymphocytes	5.03516e-06	0.00219206	-4.56332	5.5157e-09	5.64339e-06	-5.83082	-2.55001	5.25775	0.0107718	1.45827e-07	0.356956	0.000170186
A2_COPD	PGAP3	Esophagus_Gastroesophageal_Junction	5.03516e-06	0.0022018	4.56332	5.5157e-09	8.43278e-06	5.83082	2.55001	-5.25775	0.0107718	1.45827e-07	0.358955	0.000196782
A2_COPD	PGAP3	Lung	5.03516e-06	0.00163013	-4.56332	5.5157e-09	5.75311e-06	-5.83082	-2.55001	5.25775	0.0107718	1.45827e-07	0.345982	0.000234133
A2_COPD	PGAP3	Muscle_Skeletal	5.03516e-06	0.00239121	-4.56332	5.5157e-09	8.91442e-06	-5.83082	-2.55001	5.25775	0.0107718	1.45827e-07	0.360679	0.000336649
A2_COPD	PGAP3	Skin_Sun_Exposed_Lower_leg	5.03516e-06	0.00215877	-4.56332	5.5157e-09	8.83726e-06	-5.83082	-2.55001	5.25775	0.0107718	1.45827e-07	0.346338	0.000225835
A2_COPD	PGAP3	Adrenal_Gland	5.03516e-06	0.00279276	-4.56332	5.5157e-09	7.99185e-06	-5.83082	-2.55001	5.25775	0.0107718	1.45827e-07	0.367324	0.000233705
A2_COPD	PGAP3	Artery_Tibial	5.03516e-06	0.00226925	-4.56332	5.5157e-09	6.73351e-06	-5.83082	-2.55001	5.25775	0.0107718	1.45827e-07	0.365775	0.0001902
A2_COPD	PGAP3	Brain_Caudate_basal_ganglia	5.03516e-06	0.00267035	-4.56332	5.5157e-09	6.47544e-06	-5.83082	-2.55001	5.25775	0.0107718	1.45827e-07	0.370538	0.000278569
A2_COPD	PGAP3	Brain_Cerebellar_Hemisphere	5.03516e-06	0.00238299	-4.56332	5.5157e-09	7.57375e-06	-5.83082	-2.55001	5.25775	0.0107718	1.45827e-07	0.341553	0.000249406
A2_COPD	PGAP3	Brain_Cortex	5.03516e-06	0.00255157	-4.56332	5.5157e-09	8.1977e-06	-5.83082	-2.55001	5.25775	0.0107718	1.45827e-07	0.356656	0.000224461
A2_COPD	PGAP3	Esophagus_Muscularis	5.03516e-06	0.002199	-4.56332	5.5157e-09	6.97124e-06	-5.83082	-2.55001	5.25775	0.0107718	1.45827e-07	0.359122	0.000187184
A2_COPD	PGAP3	Artery_Coronary	6.15284e-06	0.00259487	4.52107	3.63168e-09	4.78969e-06	5.90015	2.51792	-5.35696	0.0118049	8.46355e-08	0.369392	0.000175038
A2_COPD	PGAP3	Brain_Putamen_basal_ganglia	6.15284e-06	0.0028374	4.52107	3.63168e-09	5.65744e-06	5.90015	2.51792	-5.35696	0.0118049	8.46355e-08	0.394436	0.000236334
A2_COPD	PGAP3	Brain_Cerebellum	6.15284e-06	0.00308933	4.52107	3.63168e-09	6.66991e-06	5.90015	2.51792	-5.35696	0.0118049	8.46355e-08	0.366485	0.000160599
A2_COPD	PGAP3	Brain_Frontal_Cortex_BA9	6.15284e-06	0.00332547	4.52107	3.63168e-09	5.18267e-06	5.90015	2.51792	-5.35696	0.0118049	8.46355e-08	0.391884	0.000211563
A2_COPD	PGAP3	Heart_Atrial_Appendage	6.15284e-06	0.00276807	4.52107	3.63168e-09	6.12968e-06	5.90015	2.51792	-5.35696	0.0118049	8.46355e-08	0.362752	0.000154162
A2_COPD	PGAP3	Whole_Blood	6.15284e-06	0.00270578	4.52107	3.63168e-09	3.47178e-06	5.90015	2.51792	-5.35696	0.0118049	8.46355e-08	0.389763	9.64745e-05
A2_COPD	PGAP3	smultixcan	9.02042e-06	0.00367324	4.22594	5.37515e-08	6.54615e-05	5.4367	2.33109	-5.05917	0.0150237	7.48139e-08	0.389557	0.000121331
A2_COPD	MED24	Brain_Hypothalamus	1.30764e-05	0.00612954	-4.35882	5.82216e-06	0.00317047	-4.53275	-3.26925	3.31613	0.00107834	0.000912736	0.132731	0.0824653
A2_COPD	SACM1L	Kidney_Cortex	1.52689e-05	0.00508974	-4.32477	1.50582e-05	0.00666142	-4.32784	-3.29172	3.09064	0.000995778	0.00199725	0.102428	0.123289
A2_COPD	PGAP3	Liver	1.55932e-05	0.00642311	4.32014	4.60012e-09	6.74516e-06	5.86103	2.25414	-5.46601	0.0241874	4.60272e-08	0.477576	6.37906e-05
A2_COPD	TMEM116	Colon_Transverse	1.86387e-05	0.00730943	4.2806	4.90442e-06	0.00240045	4.56884	3.19611	-3.41661	0.00139293	0.000634068	0.138628	0.0726946
A2_COPD	TMEM116	Muscle_Skeletal	1.86387e-05	0.00728111	-4.2806	4.90442e-06	0.00238816	-4.56884	-3.19611	3.41661	0.00139293	0.000634068	0.15177	0.0725294
A2_COPD	TMEM116	Small_Intestine_Terminal_Ileum	2.33161e-05	0.00872203	-4.23051	6.60648e-06	0.00308336	-4.50599	-3.14165	3.36588	0.00167997	0.000763012	0.143424	0.078141
A2_COPD	GSDMB	Artery_Aorta	2.39678e-05	0.00951676	4.22431	8.86835e-10	1.67745e-06	6.12855	2.03036	-5.16293	0.0423202	2.4312e-07	0.560543	0.000355022
A2_COPD	TMEM116	Heart_Left_Ventricle	2.62639e-05	0.00886548	-4.20366	7.53232e-06	0.00278312	-4.47806	-3.14928	3.33352	0.00163674	0.000857532	0.152486	0.074404
A2_COPD	TMEM116	Kidney_Cortex	2.62639e-05	0.00814042	-4.20366	7.53232e-06	0.00357897	-4.47806	-3.14928	3.33352	0.00163674	0.000857532	0.143856	0.0853772
A2_COPD	TMEM116	Brain_Amygdala	2.62639e-05	0.00907417	-4.20366	7.53232e-06	0.00352297	-4.47806	-3.14928	3.33352	0.00163674	0.000857532	0.150145	0.0905203
A2_Pneumonia.meta	IFNAR2	Minor_Salivary_Gland	1.14232e-40	3.28896e-36	-13.3527	1.31201e-23	9.37345e-20	-10.0148	-13.4482	-0.0533632	3.15389e-41	0.957442	9.31975e-37	0.998946
A2_Pneumonia.meta	IFNAR2	smultixcan	9.8202e-40	3.18829e-35	-13.1642	3.55807e-23	5.60645e-19	-9.89518	-13.2669	-0.15942	2.49455e-40	0.873077	1.06487e-35	0.993046
A2_Pneumonia.meta	IFNAR2	Brain_Hippocampus	1.06733e-39	2.22592e-35	-13.1852	4.36833e-23	6.73641e-19	-9.89518	-13.2888	-0.15942	2.68717e-40	0.873338	5.757e-36	0.990292
A2_Pneumonia.meta	IFNAR2	Cells_Cultured_fibroblasts	1.06733e-39	1.56003e-35	-13.1852	4.36833e-23	3.15918e-19	-9.89518	-13.2888	-0.15942	2.68717e-40	0.873338	4.1143e-36	0.989845
A2_Pneumonia.meta	IFNAR2	Esophagus_Muscularis	1.06733e-39	1.72053e-35	-13.1852	4.36833e-23	5.17582e-19	-9.89518	-13.2888	-0.15942	2.68717e-40	0.873338	6.59304e-36	0.993292
A2_Pneumonia.meta	IFNAR2	Pituitary	1.06733e-39	1.7948e-35	13.1852	4.36833e-23	5.37108e-19	9.89518	13.2888	0.15942	2.68717e-40	0.873338	6.89041e-36	0.991056
A2_Pneumonia.meta	IFNAR2	Adipose_Visceral_Omentum	1.06733e-39	8.91136e-36	-13.1852	4.36833e-23	2.68478e-19	-9.89518	-13.2888	-0.15942	2.68717e-40	0.873338	3.41422e-36	0.993114
A2_Pneumonia.meta	IFNAR2	Brain_Caudate_basal_ganglia	1.06733e-39	1.99944e-35	-13.1852	4.36833e-23	4.01144e-19	-9.89518	-13.2888	-0.15942	2.68717e-40	0.873338	5.27668e-36	0.992116
A2_Pneumonia.meta	IFNAR2	Brain_Cerebellar_Hemisphere	1.06733e-39	1.67782e-35	13.1852	4.36833e-23	5.00917e-19	9.89518	13.2888	0.15942	2.68717e-40	0.873338	6.43945e-36	0.990563
A2_Pneumonia.meta	IFNAR2	Brain_Spinal_cord_cervical_c-1	1.06733e-39	8.01613e-36	13.1852	4.36833e-23	2.38307e-19	9.89518	13.2888	0.15942	2.68717e-40	0.873338	3.07909e-36	0.993065
A2_Pneumonia.meta	IFNAR2	Colon_Sigmoid	1.06733e-39	3.43606e-35	13.1852	4.36833e-23	5.30155e-19	9.89518	13.2888	0.15942	2.68717e-40	0.873338	8.86633e-36	0.990758
A2_Pneumonia.meta	IFNAR2	Lung	1.06733e-39	9.48121e-36	-13.1852	4.36833e-23	1.91219e-19	-9.89518	-13.2888	-0.15942	2.68717e-40	0.873338	2.96556e-36	0.994297
A2_Pneumonia.meta	IFNAR2	Prostate	1.06733e-39	1.75739e-35	13.1852	4.36833e-23	3.51755e-19	9.89518	13.2888	0.15942	2.68717e-40	0.873338	6.74909e-36	0.994718
A2_Pneumonia.meta	IFNAR2	Spleen	1.06733e-39	8.40769e-36	13.1852	4.36833e-23	2.01336e-19	9.89518	13.2888	0.15942	2.68717e-40	0.873338	2.62657e-36	0.994134
A2_Pneumonia.meta	IFNAR2	Artery_Tibial	1.06733e-39	1.72379e-35	-13.1852	4.36833e-23	3.51869e-19	-9.89518	-13.2888	-0.15942	2.68717e-40	0.873338	4.54067e-36	0.993325
A2_Pneumonia.meta	IFNAR2	Breast_Mammary_Tissue	1.06733e-39	7.56987e-36	-13.1852	4.36833e-23	2.28176e-19	-9.89518	-13.2888	-0.15942	2.68717e-40	0.873338	2.9062e-36	0.992641
A2_Pneumonia.meta	IFNAR2	Heart_Atrial_Appendage	1.06733e-39	1.52425e-35	-13.1852	4.36833e-23	2.31732e-19	-9.89518	-13.2888	-0.15942	2.68717e-40	0.873338	4.02194e-36	0.993258
A2_Pneumonia.meta	IFNAR2	Adrenal_Gland	1.09375e-39	1.54662e-35	13.1834	1.23294e-23	1.30697e-19	10.021	13.2574	-0.0857143	4.09036e-40	0.931694	5.92857e-36	0.996153
A2_Pneumonia.meta	IFNAR2	Kidney_Cortex	1.09375e-39	9.96137e-36	-13.1834	1.23294e-23	8.29211e-20	-10.021	-13.2574	0.0857143	4.09036e-40	0.931694	3.82878e-36	0.994371
A2_Pneumonia.meta	IFNAR2	Muscle_Skeletal	1.09375e-39	1.36686e-35	-13.1834	1.23294e-23	2.32791e-19	-10.021	-13.2574	0.0857143	4.09036e-40	0.931694	5.23668e-36	0.996712
A2_Pneumonia.meta	IFNAR2	Colon_Transverse	1.09375e-39	3.49115e-35	-13.1834	1.23294e-23	2.95794e-19	-10.021	-13.2574	0.0857143	4.09036e-40	0.931694	1.33931e-35	0.996856
A2_Pneumonia.meta	IFNAR2	Liver	1.09375e-39	7.41274e-36	-13.1834	1.23294e-23	6.28387e-20	-10.021	-13.2574	0.0857143	4.09036e-40	0.931694	2.84825e-36	0.997441
A2_Pneumonia.meta	IFNAR2	Ovary	1.09375e-39	3.4217e-35	-13.1834	1.23294e-23	2.88766e-19	-10.021	-13.2574	0.0857143	4.09036e-40	0.931694	1.31174e-35	0.996948
A2_Pneumonia.meta	IFNAR2	Uterus	1.09375e-39	1.63319e-35	-13.1834	1.23294e-23	1.37867e-19	-10.021	-13.2574	0.0857143	4.09036e-40	0.931694	6.26745e-36	0.995768
A2_Pneumonia.meta	IFNAR2	Brain_Hypothalamus	1.09375e-39	2.52953e-35	-13.1834	1.23294e-23	2.11929e-19	-10.021	-13.2574	0.0857143	4.09036e-40	0.931694	9.71706e-36	0.997164
A2_Pneumonia.meta	IFNAR2	Brain_Nucleus_accumbens_basal_ganglia	1.09375e-39	2.75451e-35	-13.1834	1.23294e-23	2.31188e-19	-10.021	-13.2574	0.0857143	4.09036e-40	0.931694	1.05568e-35	0.996844
A2_Pneumonia.meta	IFNAR2	Esophagus_Mucosa	1.09375e-39	1.57648e-35	13.1834	1.23294e-23	1.33465e-19	10.021	13.2574	-0.0857143	4.09036e-40	0.931694	6.048e-36	0.998262
A2_Pneumonia.meta	IFNAR2	Skin_Sun_Exposed_Lower_leg	1.09375e-39	1.20984e-35	-13.1834	1.23294e-23	1.54456e-19	-10.021	-13.2574	0.0857143	4.09036e-40	0.931694	4.63806e-36	0.995911
A2_Pneumonia.meta	IFNAR2	Thyroid	1.17567e-39	1.38784e-35	-13.1779	4.74957e-23	4.24295e-19	-9.8868	-13.2724	-0.0566	3.3448e-40	0.954864	4.95602e-36	0.999214
A2_Pneumonia.meta	IFNAR2	Pancreas	1.20703e-39	2.84738e-35	-13.1759	1.37684e-23	2.4443e-19	-10.01	-13.2509	0.0763458	4.45986e-40	0.939144	1.08036e-35	0.999072
A2_Pneumonia.meta	IFNAR2	Heart_Left_Ventricle	1.3056e-39	1.47689e-35	-13.17	3.55435e-23	3.00609e-19	-9.91579	-13.2673	-0.101449	3.58264e-40	0.919194	4.74441e-36	0.996343
A2_Pneumonia.meta	IFNAR2	Adipose_Subcutaneous	1.61924e-39	9.07909e-36	-13.1538	4.36833e-23	2.23161e-19	-9.89518	-13.256	-0.15942	4.16652e-40	0.873338	2.39658e-36	0.995098
A2_Pneumonia.meta	IFNAR2	Artery_Coronary	1.61924e-39	2.52359e-35	-13.1538	4.36833e-23	3.42044e-19	-9.89518	-13.256	-0.15942	4.16652e-40	0.873338	6.66872e-36	0.991245
A2_Pneumonia.meta	IFNAR2	Brain_Amygdala	1.61924e-39	1.49731e-35	13.1538	4.36833e-23	2.99253e-19	9.89518	13.256	0.15942	4.16652e-40	0.873338	3.9559e-36	0.990251
A2_Pneumonia.meta	IFNAR2	Vagina	1.61924e-39	3.57025e-35	-13.1538	4.36833e-23	4.57979e-19	-9.89518	-13.256	-0.15942	4.16652e-40	0.873338	1.05942e-35	0.989336
A2_Pneumonia.meta	IFNAR2	Brain_Frontal_Cortex_BA9	1.61924e-39	1.98487e-35	-13.1538	4.36833e-23	2.68902e-19	-9.89518	-13.256	-0.15942	4.16652e-40	0.873338	5.2421e-36	0.990674
A2_Pneumonia.meta	IFNAR2	Brain_Substantia_nigra	1.61924e-39	7.20887e-36	-13.1538	4.36833e-23	1.43543e-19	-9.89518	-13.256	-0.15942	4.16652e-40	0.873338	1.90879e-36	0.98721
A2_Pneumonia.meta	IFNAR2	Cells_EBV-transformed_lymphocytes	1.61924e-39	1.15703e-35	-13.1538	4.36833e-23	2.33651e-19	-9.89518	-13.256	-0.15942	4.16652e-40	0.873338	3.05479e-36	0.990687
A2_Pneumonia.meta	IFNAR2	Esophagus_Gastroesophageal_Junction	1.61924e-39	2.57087e-35	-13.1538	4.36833e-23	5.22562e-19	-9.89518	-13.256	-0.15942	4.16652e-40	0.873338	6.78246e-36	0.990763
A2_Pneumonia.meta	IFNAR2	Skin_Not_Sun_Exposed_Suprapubic	1.61924e-39	2.6673e-35	-13.1538	4.36833e-23	5.41783e-19	-9.89518	-13.256	-0.15942	4.16652e-40	0.873338	7.03079e-36	0.992623
A2_Pneumonia.meta	IFNAR2	Stomach	1.61924e-39	1.50638e-35	-13.1538	4.36833e-23	3.02842e-19	-9.89518	-13.256	-0.15942	4.16652e-40	0.873338	3.97708e-36	0.992696
A2_Pneumonia.meta	IFNAR2	Testis	1.61924e-39	8.68691e-35	-13.1538	4.36833e-23	1.75882e-18	-9.89518	-13.256	-0.15942	4.16652e-40	0.873338	2.28908e-35	0.993286
A2_Pneumonia.meta	IFNAR2	Whole_Blood	1.61924e-39	7.67723e-36	-13.1538	4.36833e-23	1.5453e-19	-9.89518	-13.256	-0.15942	4.16652e-40	0.873338	2.02566e-36	0.990959
A2_Pneumonia.meta	IFNAR2	Artery_Aorta	1.61924e-39	1.01721e-35	-13.1538	4.36833e-23	2.06412e-19	-9.89518	-13.256	-0.15942	4.16652e-40	0.873338	2.68649e-36	0.990645
A2_Pneumonia.meta	IFNAR2	Brain_Anterior_cingulate_cortex_BA24	1.61924e-39	1.79072e-35	-13.1538	4.36833e-23	3.59339e-19	-9.89518	-13.256	-0.15942	4.16652e-40	0.873338	4.73295e-36	0.991554
A2_Pneumonia.meta	IFNAR2	Brain_Putamen_basal_ganglia	1.61924e-39	1.76837e-35	-13.1538	4.36833e-23	3.5473e-19	-9.89518	-13.256	-0.15942	4.16652e-40	0.873338	4.67066e-36	0.993004
A2_Pneumonia.meta	IFNAR2	Nerve_Tibial	1.61924e-39	1.15756e-35	-13.1538	4.36833e-23	1.97434e-19	-9.89518	-13.256	-0.15942	4.16652e-40	0.873338	3.05489e-36	0.994754
A2_Pneumonia.meta	IFNAR2	Brain_Cerebellum	2.54772e-39	4.02731e-35	13.1195	4.38761e-23	5.1855e-19	9.89474	13.2131	0.0724638	7.37119e-40	0.942233	1.1934e-35	0.997346
A2_Pneumonia.meta	IFNAR2	Brain_Cortex	9.83644e-37	2.66538e-32	-12.6601	2.8813e-21	5.82686e-17	-9.46695	-12.7484	-0.0140845	3.18312e-37	0.988763	8.83792e-33	0.998933
A2_Pneumonia.meta	IFNAR2	Small_Intestine_Terminal_Ileum	9.83644e-37	2.96047e-32	-12.6601	2.8813e-21	6.46506e-17	-9.46695	-12.7484	-0.0140845	3.18312e-37	0.988763	9.83742e-33	0.998905
A2_Pneumonia.meta	IL10RB	Nerve_Tibial	4.73959e-21	1.54011e-17	9.41481	6.17022e-13	2.09155e-09	7.19667	9.45743	-0.14859	3.15591e-21	0.881877	1.05178e-17	0.995147
A2_Pneumonia.meta	THBS3	Brain_Cortex	2.28229e-20	1.03072e-16	-9.24824	1.30274e-12	5.26907e-09	-7.09402	-9.27628	0.313433	1.75501e-20	0.753952	8.12133e-17	0.984043
A2_Pneumonia.meta	THBS3	Brain_Hippocampus	2.28229e-20	1.18993e-16	9.24824	1.30274e-12	5.02239e-09	7.09402	9.27628	-0.313433	1.75501e-20	0.753952	9.39986e-17	0.987864
A2_Pneumonia.meta	THBS3	Brain_Putamen_basal_ganglia	2.28229e-20	7.12138e-17	-9.24824	1.30274e-12	3.5263e-09	-7.09402	-9.27628	0.313433	1.75501e-20	0.753952	5.62106e-17	0.984225
A2_Pneumonia.meta	THBS3	Cells_EBV-transformed_lymphocytes	2.28229e-20	5.93021e-17	-9.24824	1.30274e-12	3.48402e-09	-7.09402	-9.27628	0.313433	1.75501e-20	0.753952	4.67903e-17	0.984683
A2_Pneumonia.meta	THBS3	Ovary	2.28229e-20	7.93323e-17	-9.24824	1.30274e-12	5.08525e-09	-7.09402	-9.27628	0.313433	1.75501e-20	0.753952	6.25351e-17	0.986488
A2_Pneumonia.meta	THBS3	Prostate	2.28229e-20	1.04773e-16	-9.24824	1.30274e-12	5.22204e-09	-7.09402	-9.27628	0.313433	1.75501e-20	0.753952	8.27364e-17	0.990782
A2_Pneumonia.meta	THBS3	Adipose_Subcutaneous	2.28229e-20	5.48433e-17	-9.24824	1.30274e-12	3.02508e-09	-7.09402	-9.27628	0.313433	1.75501e-20	0.753952	4.32636e-17	0.990291
A2_Pneumonia.meta	THBS3	Adipose_Visceral_Omentum	2.28229e-20	8.26441e-17	-9.24824	1.30274e-12	4.00332e-09	-7.09402	-9.27628	0.313433	1.75501e-20	0.753952	6.51071e-17	0.988768
A2_Pneumonia.meta	THBS3	Artery_Aorta	2.28229e-20	7.96518e-17	-9.24824	1.30274e-12	3.41984e-09	-7.09402	-9.27628	0.313433	1.75501e-20	0.753952	6.28666e-17	0.985751
A2_Pneumonia.meta	THBS3	Artery_Coronary	2.28229e-20	8.89236e-17	-9.24824	1.30274e-12	3.8084e-09	-7.09402	-9.27628	0.313433	1.75501e-20	0.753952	7.02247e-17	0.986971
A2_Pneumonia.meta	THBS3	Artery_Tibial	2.28229e-20	7.28894e-17	-9.24824	1.30274e-12	3.93509e-09	-7.09402	-9.27628	0.313433	1.75501e-20	0.753952	5.73784e-17	0.988074
A2_Pneumonia.meta	THBS3	Brain_Amygdala	2.28229e-20	1.05521e-16	9.24824	1.30274e-12	4.46221e-09	7.09402	9.27628	-0.313433	1.75501e-20	0.753952	8.33149e-17	0.985881
A2_Pneumonia.meta	THBS3	Brain_Caudate_basal_ganglia	2.28229e-20	9.39389e-17	-9.24824	1.30274e-12	3.98769e-09	-7.09402	-9.27628	0.313433	1.75501e-20	0.753952	7.40879e-17	0.98835
A2_Pneumonia.meta	THBS3	Brain_Cerebellum	2.28229e-20	9.01931e-17	9.24824	1.30274e-12	5.13215e-09	7.09402	9.27628	-0.313433	1.75501e-20	0.753952	7.10342e-17	0.985337
A2_Pneumonia.meta	THBS3	Brain_Frontal_Cortex_BA9	2.28229e-20	6.99407e-17	-9.24824	1.30274e-12	2.99402e-09	-7.09402	-9.27628	0.313433	1.75501e-20	0.753952	5.52018e-17	0.985965
A2_Pneumonia.meta	THBS3	Brain_Nucleus_accumbens_basal_ganglia	2.28229e-20	1.14954e-16	-9.24824	1.30274e-12	6.10692e-09	-7.09402	-9.27628	0.313433	1.75501e-20	0.753952	9.05903e-17	0.988156
A2_Pneumonia.meta	THBS3	Brain_Spinal_cord_cervical_c-1	2.28229e-20	6.27258e-17	-9.24824	1.30274e-12	2.66508e-09	-7.09402	-9.27628	0.313433	1.75501e-20	0.753952	4.95419e-17	0.990169
A2_Pneumonia.meta	THBS3	Brain_Substantia_nigra	2.28229e-20	5.08037e-17	-9.24824	1.30274e-12	2.1404e-09	-7.09402	-9.27628	0.313433	1.75501e-20	0.753952	4.02008e-17	0.98234
A2_Pneumonia.meta	THBS3	Breast_Mammary_Tissue	2.28229e-20	6.07527e-17	-9.24824	1.30274e-12	3.09306e-09	-7.09402	-9.27628	0.313433	1.75501e-20	0.753952	4.79591e-17	0.989456
A2_Pneumonia.meta	THBS3	Cells_Cultured_fibroblasts	2.28229e-20	7.32943e-17	-9.24824	1.30274e-12	4.03775e-09	-7.09402	-9.27628	0.313433	1.75501e-20	0.753952	5.77673e-17	0.983781
A2_Pneumonia.meta	THBS3	Colon_Sigmoid	2.28229e-20	1.04962e-16	-9.24824	1.30274e-12	6.29641e-09	-7.09402	-9.27628	0.313433	1.75501e-20	0.753952	8.27239e-17	0.986577
A2_Pneumonia.meta	THBS3	Colon_Transverse	2.28229e-20	1.04069e-16	-9.24824	1.30274e-12	5.20901e-09	-7.09402	-9.27628	0.313433	1.75501e-20	0.753952	8.20921e-17	0.989727
A2_Pneumonia.meta	THBS3	Esophagus_Mucosa	2.28229e-20	8.22393e-17	-9.24824	1.30274e-12	4.02919e-09	-7.09402	-9.27628	0.313433	1.75501e-20	0.753952	6.48741e-17	0.991226
A2_Pneumonia.meta	THBS3	Esophagus_Muscularis	2.28229e-20	7.97811e-17	-9.24824	1.30274e-12	5.14518e-09	-7.09402	-9.27628	0.313433	1.75501e-20	0.753952	6.28627e-17	0.985341
A2_Pneumonia.meta	THBS3	Heart_Atrial_Appendage	2.28229e-20	9.20739e-17	-9.24824	1.30274e-12	3.93167e-09	-7.09402	-9.27628	0.313433	1.75501e-20	0.753952	7.2605e-17	0.989287
A2_Pneumonia.meta	THBS3	Heart_Left_Ventricle	2.28229e-20	8.60574e-17	-9.24824	1.30274e-12	4.40717e-09	-7.09402	-9.27628	0.313433	1.75501e-20	0.753952	6.78547e-17	0.989279
A2_Pneumonia.meta	THBS3	Kidney_Cortex	2.28229e-20	6.92864e-17	9.24824	1.30274e-12	3.50463e-09	7.09402	9.27628	-0.313433	1.75501e-20	0.753952	5.47594e-17	0.986182
A2_Pneumonia.meta	THBS3	Liver	2.28229e-20	5.80043e-17	-9.24824	1.30274e-12	2.84556e-09	-7.09402	-9.27628	0.313433	1.75501e-20	0.753952	4.58278e-17	0.986506
A2_Pneumonia.meta	THBS3	Lung	2.28229e-20	6.08738e-17	-9.24824	1.30274e-12	3.40654e-09	-7.09402	-9.27628	0.313433	1.75501e-20	0.753952	4.80442e-17	0.990079
A2_Pneumonia.meta	THBS3	Minor_Salivary_Gland	2.28229e-20	9.38737e-17	-9.24824	1.30274e-12	3.98881e-09	-7.09402	-9.27628	0.313433	1.75501e-20	0.753952	7.40867e-17	0.988761
A2_Pneumonia.meta	THBS3	Muscle_Skeletal	2.28229e-20	1.14087e-16	-9.24824	1.30274e-12	8.19902e-09	-7.09402	-9.27628	0.313433	1.75501e-20	0.753952	8.98743e-17	0.983739
A2_Pneumonia.meta	THBS3	Nerve_Tibial	2.28229e-20	6.27523e-17	-9.24824	1.30274e-12	3.53277e-09	-7.09402	-9.27628	0.313433	1.75501e-20	0.753952	4.59563e-17	0.989834
A2_Pneumonia.meta	THBS3	Pancreas	2.28229e-20	1.34598e-16	-9.24824	1.30274e-12	5.78189e-09	-7.09402	-9.27628	0.313433	1.75501e-20	0.753952	1.06284e-16	0.99337
A2_Pneumonia.meta	THBS3	Pituitary	2.28229e-20	1.24837e-16	-9.24824	1.30274e-12	5.33928e-09	-7.09402	-9.27628	0.313433	1.75501e-20	0.753952	9.8547e-17	0.987732
A2_Pneumonia.meta	THBS3	Skin_Not_Sun_Exposed_Suprapubic	2.28229e-20	8.35443e-17	-9.24824	1.30274e-12	4.03931e-09	-7.09402	-9.27628	0.313433	1.75501e-20	0.753952	6.58111e-17	0.989083
A2_Pneumonia.meta	THBS3	Small_Intestine_Terminal_Ileum	2.28229e-20	9.81285e-17	-9.24824	1.30274e-12	4.87182e-09	-7.09402	-9.27628	0.313433	1.75501e-20	0.753952	7.74839e-17	0.98633
A2_Pneumonia.meta	THBS3	Spleen	2.28229e-20	6.37961e-17	-9.24824	1.30274e-12	2.72924e-09	-7.09402	-9.27628	0.313433	1.75501e-20	0.753952	5.02891e-17	0.990695
A2_Pneumonia.meta	THBS3	Testis	2.28229e-20	3.061e-16	-9.24824	1.30274e-12	1.11869e-08	-7.09402	-9.27628	0.313433	1.75501e-20	0.753952	2.41051e-16	0.987863
A2_Pneumonia.meta	THBS3	Uterus	2.28229e-20	9.73688e-17	-9.24824	1.30274e-12	4.16207e-09	-7.09402	-9.27628	0.313433	1.75501e-20	0.753952	7.6832e-17	0.987053
A2_Pneumonia.meta	THBS3	Whole_Blood	2.28229e-20	5.41044e-17	-9.24824	1.30274e-12	2.6334e-09	-7.09402	-9.27628	0.313433	1.75501e-20	0.753952	4.26622e-17	0.987565
A2_Pneumonia.meta	THBS3	Adrenal_Gland	2.28229e-20	1.07576e-16	-9.24824	1.30274e-12	5.52388e-09	-7.09402	-9.27628	0.313433	1.75501e-20	0.753952	8.47906e-17	0.987642
A2_Pneumonia.meta	THBS3	Brain_Anterior_cingulate_cortex_BA24	2.28229e-20	1.00959e-16	-9.24824	1.30274e-12	5.35817e-09	-7.09402	-9.27628	0.313433	1.75501e-20	0.753952	7.97444e-17	0.984795
A2_Pneumonia.meta	THBS3	Brain_Cerebellar_Hemisphere	2.28229e-20	7.78006e-17	-9.24824	1.30274e-12	3.73463e-09	-7.09402	-9.27628	0.313433	1.75501e-20	0.753952	6.13982e-17	0.987005
A2_Pneumonia.meta	THBS3	Brain_Hypothalamus	2.28229e-20	1.31956e-16	-9.24824	1.30274e-12	5.5982e-09	-7.09402	-9.27628	0.313433	1.75501e-20	0.753952	1.0423e-16	0.988961
A2_Pneumonia.meta	THBS3	Esophagus_Gastroesophageal_Junction	2.28229e-20	9.05896e-17	-9.24824	1.30274e-12	5.19468e-09	-7.09402	-9.27628	0.313433	1.75501e-20	0.753952	7.14225e-17	0.984512
A2_Pneumonia.meta	THBS3	Skin_Sun_Exposed_Lower_leg	2.28229e-20	8.41504e-17	-9.24824	1.30274e-12	6.52803e-09	-7.09402	-9.27628	0.313433	1.75501e-20	0.753952	6.63337e-17	0.990188
A2_Pneumonia.meta	THBS3	Stomach	2.28229e-20	7.96204e-17	-9.24824	1.30274e-12	3.87063e-09	-7.09402	-9.27628	0.313433	1.75501e-20	0.753952	6.28207e-17	0.987669
A2_Pneumonia.meta	THBS3	Thyroid	2.28229e-20	8.98054e-17	-9.24824	1.30274e-12	5.81891e-09	-7.09402	-9.27628	0.313433	1.75501e-20	0.753952	7.08811e-17	0.990381
A2_Pneumonia.meta	THBS3	Vagina	2.28229e-20	7.10729e-17	-9.24824	1.30274e-12	3.88515e-09	-7.09402	-9.27628	0.313433	1.75501e-20	0.753952	5.60532e-17	0.984757
A2_Pneumonia.meta	THBS3	smultixcan	2.28229e-20	1.4006e-16	-9.24824	1.30274e-12	7.24493e-09	-7.09402	-9.27628	0.313433	1.75501e-20	0.753952	1.04322e-16	0.987244
A2_Pneumonia.meta	FYCO1	Adipose_Subcutaneous	1.86775e-16	4.18899e-13	-8.23028	1.52835e-11	3.25323e-08	-6.74518	-8.15185	1.2248	3.58385e-16	0.22065	8.24573e-13	0.91471
A2_Pneumonia.meta	FYCO1	Artery_Coronary	1.86775e-16	6.46864e-13	-8.23028	1.52835e-11	3.97151e-08	-6.74518	-8.15185	1.23903	3.58385e-16	0.215334	1.2747e-12	0.907143
A2_Pneumonia.meta	FYCO1	Colon_Sigmoid	1.86775e-16	6.68094e-13	-8.23028	1.52835e-11	5.27631e-08	-6.74518	-8.15185	1.22492	3.58385e-16	0.220606	1.31388e-12	0.930209
A2_Pneumonia.meta	FYCO1	Colon_Transverse	1.86775e-16	7.45209e-13	-8.23028	1.52835e-11	5.2381e-08	-6.74518	-8.15185	1.22579	3.58385e-16	0.220279	1.46683e-12	0.923712
A2_Pneumonia.meta	FYCO1	Esophagus_Gastroesophageal_Junction	1.86775e-16	6.58984e-13	-8.23028	1.52835e-11	5.22369e-08	-6.74518	-8.15185	1.22367	3.58385e-16	0.221078	1.29644e-12	0.915948
A2_Pneumonia.meta	FYCO1	Uterus	1.86775e-16	6.19761e-13	-8.23028	1.52835e-11	3.79779e-08	-6.74518	-8.15185	1.0597	3.58385e-16	0.28928	1.2203e-12	0.940247
A2_Pneumonia.meta	FYCO1	Artery_Aorta	1.86775e-16	5.33327e-13	-8.23028	1.52835e-11	3.28262e-08	-6.74518	-8.15185	1.22978	3.58385e-16	0.218778	1.05036e-12	0.910504
A2_Pneumonia.meta	FYCO1	Heart_Atrial_Appendage	1.86775e-16	5.86058e-13	-8.23028	1.52835e-11	3.58755e-08	-6.74518	-8.15185	1.22447	3.58385e-16	0.220776	1.15316e-12	0.92184
A2_Pneumonia.meta	FYCO1	smultixcan	1.86775e-16	9.46868e-13	-8.23028	1.52835e-11	7.60492e-08	-6.74518	-8.15185	1.22912	3.58385e-16	0.449013	1.85245e-12	0.956475
A2_Pneumonia.meta	MTX1	smultixcan	5.69863e-13	2.37307e-09	-7.20751	9.94668e-08	0.000156509	-5.3277	-7.28052	-0.183099	3.32543e-13	0.854721	1.27529e-09	0.991981
A2_Pneumonia.meta	MTX1	Artery_Coronary	5.69863e-13	1.77626e-09	-7.20751	9.94668e-08	0.000155082	-5.3277	-7.28052	-0.183099	3.32543e-13	0.854721	9.6773e-10	0.989659
A2_Pneumonia.meta	MTX1	Brain_Substantia_nigra	5.69863e-13	1.12757e-09	-7.20751	9.94668e-08	0.000100569	-5.3277	-7.28052	-0.183099	3.32543e-13	0.854721	6.77095e-10	0.984881
A2_Pneumonia.meta	MTX1	Heart_Left_Ventricle	5.69863e-13	1.61157e-09	-7.20751	9.94668e-08	0.000186942	-5.3277	-7.28052	-0.183099	3.32543e-13	0.854721	8.57148e-10	0.992789
A2_Pneumonia.meta	MTX1	Nerve_Tibial	5.69863e-13	1.35794e-09	-7.20751	9.94668e-08	0.000128445	-5.3277	-7.28052	-0.183099	3.32543e-13	0.854721	8.12735e-10	0.993593
A2_Pneumonia.meta	MTX1	Adipose_Subcutaneous	5.69863e-13	1.19821e-09	-7.20751	9.94668e-08	0.000110464	-5.3277	-7.28052	-0.183099	3.32543e-13	0.854721	7.17295e-10	0.993411
A2_Pneumonia.meta	MTX1	Adipose_Visceral_Omentum	5.69863e-13	1.85718e-09	-7.20751	9.94668e-08	0.000135849	-5.3277	-7.28052	-0.183099	3.32543e-13	0.854721	1.00936e-09	0.992492
A2_Pneumonia.meta	MTX1	Adrenal_Gland	5.69863e-13	1.7907e-09	-7.20751	9.94668e-08	0.000150628	-5.3277	-7.28052	-0.183099	3.32543e-13	0.854721	1.07108e-09	0.991432
A2_Pneumonia.meta	MTX1	Artery_Aorta	5.69863e-13	1.46171e-09	-7.20751	9.94668e-08	0.0001175	-5.3277	-7.28052	-0.183099	3.32543e-13	0.854721	8.24681e-10	0.988828
A2_Pneumonia.meta	MTX1	Artery_Tibial	5.69863e-13	1.51664e-09	-7.20751	9.94668e-08	0.000150226	-5.3277	-7.28052	-0.183099	3.32543e-13	0.854721	8.3632e-10	0.992676
A2_Pneumonia.meta	MTX1	Brain_Caudate_basal_ganglia	5.69863e-13	2.01048e-09	-7.20751	9.94668e-08	0.000202979	-5.3277	-7.28052	-0.183099	3.32543e-13	0.854721	1.20328e-09	0.990901
A2_Pneumonia.meta	MTX1	Brain_Cortex	5.69863e-13	1.9302e-09	-7.20751	9.94668e-08	0.000134101	-5.3277	-7.28052	-0.183099	3.32543e-13	0.854721	1.15413e-09	0.988369
A2_Pneumonia.meta	MTX1	Brain_Frontal_Cortex_BA9	5.69863e-13	1.55231e-09	-7.20751	9.94668e-08	0.000140677	-5.3277	-7.28052	-0.183099	3.32543e-13	0.854721	9.29753e-10	0.988451
A2_Pneumonia.meta	MTX1	Brain_Hippocampus	5.69863e-13	2.3769e-09	-7.20751	9.94668e-08	0.000191735	-5.3277	-7.28052	-0.183099	3.32543e-13	0.854721	1.42488e-09	0.988827
A2_Pneumonia.meta	MTX1	Brain_Hypothalamus	5.69863e-13	2.19654e-09	-7.20751	9.94668e-08	0.000170973	-5.3277	-7.28052	-0.183099	3.32543e-13	0.854721	1.31665e-09	0.990806
A2_Pneumonia.meta	MTX1	Brain_Nucleus_accumbens_basal_ganglia	5.69863e-13	2.3919e-09	-7.20751	9.94668e-08	0.000266443	-5.3277	-7.28052	-0.183099	3.32543e-13	0.854721	1.43043e-09	0.991506
A2_Pneumonia.meta	MTX1	Brain_Putamen_basal_ganglia	5.69863e-13	1.38299e-09	-7.20751	9.94668e-08	0.000124265	-5.3277	-7.28052	-0.183099	3.32543e-13	0.854721	8.28402e-10	0.990637
A2_Pneumonia.meta	MTX1	Brain_Spinal_cord_cervical_c-1	5.69863e-13	1.39217e-09	-7.20751	9.94668e-08	0.000147988	-5.3277	-7.28052	-0.183099	3.32543e-13	0.854721	8.34424e-10	0.990475
A2_Pneumonia.meta	MTX1	Breast_Mammary_Tissue	5.69863e-13	1.40858e-09	-7.20751	9.94668e-08	0.000108241	-5.3277	-7.28052	-0.183099	3.32543e-13	0.854721	8.43828e-10	0.990972
A2_Pneumonia.meta	MTX1	Cells_Cultured_fibroblasts	5.69863e-13	1.49734e-09	-7.20751	9.94668e-08	0.000215803	-5.3277	-7.28052	-0.183099	3.32543e-13	0.854721	8.95569e-10	0.988557
A2_Pneumonia.meta	MTX1	Cells_EBV-transformed_lymphocytes	5.69863e-13	1.35732e-09	-7.20751	9.94668e-08	0.000177341	-5.3277	-7.28052	-0.183099	3.32543e-13	0.854721	8.12707e-10	0.989348
A2_Pneumonia.meta	MTX1	Colon_Sigmoid	5.69863e-13	1.83456e-09	-7.20751	9.94668e-08	0.000184901	-5.3277	-7.28052	-0.183099	3.32543e-13	0.854721	9.97478e-10	0.989023
A2_Pneumonia.meta	MTX1	Esophagus_Gastroesophageal_Junction	5.69863e-13	1.80954e-09	-7.20751	9.94668e-08	0.000158649	-5.3277	-7.28052	-0.183099	3.32543e-13	0.854721	1.08266e-09	0.988936
A2_Pneumonia.meta	MTX1	Esophagus_Mucosa	5.69863e-13	1.82527e-09	-7.20751	9.94668e-08	0.000126674	-5.3277	-7.28052	-0.183099	3.32543e-13	0.854721	1.09266e-09	0.993328
A2_Pneumonia.meta	MTX1	Esophagus_Muscularis	5.69863e-13	1.79284e-09	-7.20751	9.94668e-08	0.000214279	-5.3277	-7.28052	-0.183099	3.32543e-13	0.854721	1.07202e-09	0.991811
A2_Pneumonia.meta	MTX1	Heart_Atrial_Appendage	5.69863e-13	1.46299e-09	-7.20751	9.94668e-08	0.000131333	-5.3277	-7.28052	-0.183099	3.32543e-13	0.854721	8.02509e-10	0.992548
A2_Pneumonia.meta	MTX1	Kidney_Cortex	5.69863e-13	1.48286e-09	-7.20751	9.94668e-08	0.000167241	-5.3277	-7.28052	-0.183099	3.32543e-13	0.854721	8.89363e-10	0.989769
A2_Pneumonia.meta	MTX1	Liver	5.69863e-13	1.28738e-09	-7.20751	9.94668e-08	0.000152085	-5.3277	-7.28052	-0.183099	3.32543e-13	0.854721	7.71869e-10	0.989966
A2_Pneumonia.meta	MTX1	Minor_Salivary_Gland	5.69863e-13	1.82305e-09	-7.20751	9.94668e-08	0.000152277	-5.3277	-7.28052	-0.183099	3.32543e-13	0.854721	1.09185e-09	0.990214
A2_Pneumonia.meta	MTX1	Muscle_Skeletal	5.69863e-13	2.03473e-09	-7.20751	9.94668e-08	0.00017073	-5.3277	-7.28052	-0.183099	3.32543e-13	0.854721	1.21639e-09	0.98878
A2_Pneumonia.meta	MTX1	Ovary	5.69863e-13	1.62069e-09	-7.20751	9.94668e-08	0.000179201	-5.3277	-7.28052	-0.183099	3.32543e-13	0.854721	9.69484e-10	0.988917
A2_Pneumonia.meta	MTX1	Skin_Sun_Exposed_Lower_leg	5.69863e-13	1.57586e-09	-7.20751	9.94668e-08	0.000140562	-5.3277	-7.28052	-0.183099	3.32543e-13	0.854721	9.42676e-10	0.992278
A2_Pneumonia.meta	MTX1	Small_Intestine_Terminal_Ileum	5.69863e-13	1.90568e-09	-7.20751	9.94668e-08	0.000226584	-5.3277	-7.28052	-0.183099	3.32543e-13	0.854721	1.14192e-09	0.987494
A2_Pneumonia.meta	MTX1	Spleen	5.69863e-13	1.34786e-09	-7.20751	9.94668e-08	0.000114611	-5.3277	-7.28052	-0.183099	3.32543e-13	0.854721	8.06289e-10	0.992712
A2_Pneumonia.meta	MTX1	Testis	5.69863e-13	4.36743e-09	-7.20751	9.94668e-08	0.000235578	-5.3277	-7.28052	-0.183099	3.32543e-13	0.854721	2.76082e-09	0.991844
A2_Pneumonia.meta	MTX1	Thyroid	5.69863e-13	1.68176e-09	-7.20751	9.94668e-08	0.000121169	-5.3277	-7.28052	-0.183099	3.32543e-13	0.854721	1.0073e-09	0.992034
A2_Pneumonia.meta	MTX1	Uterus	5.69863e-13	1.70184e-09	-7.20751	9.94668e-08	0.000102653	-5.3277	-7.28052	-0.183099	3.32543e-13	0.854721	9.26435e-10	0.988247
A2_Pneumonia.meta	MTX1	Vagina	5.69863e-13	1.59715e-09	-7.20751	9.94668e-08	0.000117117	-5.3277	-7.28052	-0.183099	3.32543e-13	0.854721	9.55895e-10	0.988235
A2_Pneumonia.meta	MTX1	Whole_Blood	5.69863e-13	1.08074e-09	-7.20751	9.94668e-08	0.000102064	-5.3277	-7.28052	-0.183099	3.32543e-13	0.854721	6.46696e-10	0.989771
A2_Pneumonia.meta	MTX1	Brain_Amygdala	5.69863e-13	1.75651e-09	-7.20751	9.94668e-08	0.00012389	-5.3277	-7.28052	-0.183099	3.32543e-13	0.854721	1.05244e-09	0.987906
A2_Pneumonia.meta	MTX1	Brain_Cerebellar_Hemisphere	5.69863e-13	1.5894e-09	-7.20751	9.94668e-08	0.000134187	-5.3277	-7.28052	-0.183099	3.32543e-13	0.854721	9.51859e-10	0.989814
A2_Pneumonia.meta	MTX1	Brain_Cerebellum	5.69863e-13	1.80162e-09	-7.20751	9.94668e-08	0.000167935	-5.3277	-7.28052	-0.183099	3.32543e-13	0.854721	1.07677e-09	0.990128
A2_Pneumonia.meta	MTX1	Colon_Transverse	5.69863e-13	2.02105e-09	-7.20751	9.94668e-08	0.000173048	-5.3277	-7.28052	-0.183099	3.32543e-13	0.854721	1.20983e-09	0.991895
A2_Pneumonia.meta	MTX1	Lung	5.69863e-13	1.41139e-09	-7.20751	9.94668e-08	0.000125742	-5.3277	-7.28052	-0.183099	3.32543e-13	0.854721	7.88969e-10	0.993546
A2_Pneumonia.meta	MTX1	Pancreas	5.69863e-13	2.24051e-09	-7.20751	9.94668e-08	0.000196204	-5.3277	-7.28052	-0.183099	3.32543e-13	0.854721	1.34259e-09	0.993657
A2_Pneumonia.meta	MTX1	Pituitary	5.69863e-13	2.67176e-09	-7.20751	9.94668e-08	0.000163066	-5.3277	-7.28052	-0.183099	3.32543e-13	0.854721	1.60053e-09	0.990151
A2_Pneumonia.meta	MTX1	Stomach	5.69863e-13	1.59043e-09	-7.20751	9.94668e-08	0.000150016	-5.3277	-7.28052	-0.183099	3.32543e-13	0.854721	9.5227e-10	0.990452
A2_Pneumonia.meta	MTX1	Brain_Anterior_cingulate_cortex_BA24	5.69863e-13	1.57553e-09	-7.20751	9.94668e-08	0.000163643	-5.3277	-7.28052	-0.183099	3.32543e-13	0.854721	9.44381e-10	0.988927
A2_Pneumonia.meta	MTX1	Prostate	5.69863e-13	2.03473e-09	-7.20751	9.94668e-08	0.000161915	-5.3277	-7.28052	-0.183099	3.32543e-13	0.854721	1.09739e-09	0.993252
A2_Pneumonia.meta	MTX1	Skin_Not_Sun_Exposed_Suprapubic	5.69863e-13	1.70674e-09	-7.20751	9.94668e-08	0.000147345	-5.3277	-7.28052	-0.183099	3.32543e-13	0.854721	1.02027e-09	0.991424
A2_Pneumonia.meta	FUT2	Esophagus_Mucosa	7.27434e-13	2.09697e-09	7.17418	3.47248e-11	9.3974e-08	6.625	6.96921	-2.06061	3.18725e-12	0.0393406	7.25027e-09	0.76261
A2_Pneumonia.meta	FYCO1	Adipose_Visceral_Omentum	9.61589e-13	2.84893e-09	7.1359	4.59579e-06	0.00434549	4.58244	7.35048	1.27806	1.97493e-13	0.201227	6.59389e-10	0.913212
A2_Pneumonia.meta	FYCO1	Artery_Tibial	9.61589e-13	2.36233e-09	7.1359	4.59579e-06	0.00427143	4.58244	7.35048	1.27806	1.97493e-13	0.201227	5.38069e-10	0.905179
A2_Pneumonia.meta	FYCO1	Heart_Left_Ventricle	9.61589e-13	2.41722e-09	7.1359	4.59579e-06	0.00457281	4.58244	7.35048	1.27806	1.97493e-13	0.201227	5.72679e-10	0.925401
A2_Pneumonia.meta	FYCO1	Lung	9.61589e-13	2.22281e-09	7.1359	4.59579e-06	0.00400584	4.58244	7.35048	1.27806	1.97493e-13	0.201227	5.02026e-10	0.919497
A2_Pneumonia.meta	FYCO1	Skin_Sun_Exposed_Lower_leg	9.61589e-13	2.45457e-09	7.1359	4.59579e-06	0.00411241	4.58244	7.35048	1.27806	1.97493e-13	0.201227	6.10737e-10	0.913903
A2_Pneumonia.meta	FYCO1	Prostate	9.61589e-13	3.09007e-09	7.1359	4.59579e-06	0.00409382	4.58244	7.35048	1.27806	1.97493e-13	0.201227	7.2414e-10	0.909891
A2_Pneumonia.meta	CCHCR1	smultixcan	1.29165e-12	4.70645e-09	-0.885603	6.58953e-09	1.19805e-05	-0.65829	-0.84262	0.425377	1.6307e-12	0.484797	4.8466e-09	0.964267
A2_Pneumonia.meta	FUT2	smultixcan	4.4177e-12	1.25635e-08	3.14548	2.8234e-10	9.88628e-07	3.17736	3.00286	-1.38387	1.74572e-11	0.0936355	4.15077e-08	0.828319
A2_Pneumonia.meta	DPP9	Lung	5.68786e-12	1.10727e-08	-6.88726	2.24041e-07	0.000254715	-5.1782	-6.94014	-0.0714286	3.91724e-12	0.943057	8.2004e-09	0.998837
A2_Pneumonia.meta	DPP9	smultixcan	5.68786e-12	1.47379e-08	-6.88726	2.24041e-07	0.000330957	-5.1782	-6.94014	-0.0714286	3.91724e-12	0.943057	9.90845e-09	0.996593
A2_Pneumonia.meta	ARHGAP27	Skin_Sun_Exposed_Lower_leg	5.94185e-12	1.3145e-08	6.88104	1.68723e-09	3.84305e-06	6.02537	6.74098	-1.45763	1.57325e-11	0.144943	3.56782e-08	0.887218
A2_Pneumonia.meta	ARHGAP27	Thyroid	5.94185e-12	1.50303e-08	6.88104	1.68723e-09	3.47829e-06	6.02537	6.74098	-1.45763	1.57325e-11	0.144943	4.08473e-08	0.884074
A2_Pneumonia.meta	ARHGAP27	smultixcan	5.94185e-12	1.47775e-08	6.88104	1.68723e-09	4.69159e-06	6.02537	6.74098	-1.45763	1.57325e-11	0.144943	3.81703e-08	0.869513
A2_Pneumonia.meta	RASIP1	Lung	6.24435e-12	1.10727e-08	-6.87396	3.1265e-10	6.28883e-07	-6.29237	-6.67103	1.97015	2.54007e-11	0.0488213	4.30457e-08	0.811665
A2_Pneumonia.meta	ARHGAP27	Adipose_Visceral_Omentum	6.57178e-12	1.33859e-08	-6.86667	1.92244e-09	3.93844e-06	-6.00423	-6.72805	1.44538	1.71957e-11	0.148352	3.82754e-08	0.896955
A2_Pneumonia.meta	ARHGAP27	Esophagus_Mucosa	6.57178e-12	1.26296e-08	-6.86667	1.92244e-09	3.78372e-06	-6.00423	-6.72805	1.44538	1.71957e-11	0.148352	3.39008e-08	0.898431
A2_Pneumonia.meta	ARHGAP27	Prostate	6.57178e-12	1.62449e-08	-6.86667	1.92244e-09	5.13741e-06	-6.00423	-6.72805	1.44538	1.71957e-11	0.148352	4.70165e-08	0.88759
A2_Pneumonia.meta	ARHGAP27	Vagina	6.57178e-12	1.53489e-08	-6.86667	1.92244e-09	3.64845e-06	-6.00423	-6.72805	1.44538	1.71957e-11	0.148352	4.11909e-08	0.904369
A2_Pneumonia.meta	ARHGAP27	Adipose_Subcutaneous	6.57178e-12	1.10544e-08	-6.86667	1.92244e-09	3.06906e-06	-6.00423	-6.72805	1.44538	1.71957e-11	0.148352	3.12347e-08	0.89115
A2_Pneumonia.meta	ARHGAP27	Breast_Mammary_Tissue	6.57178e-12	1.13708e-08	-6.86667	1.92244e-09	2.95344e-06	-6.00423	-6.72805	1.44538	1.71957e-11	0.148352	3.21515e-08	0.906095
A2_Pneumonia.meta	ARHGAP27	Minor_Salivary_Gland	6.57178e-12	1.72013e-08	-6.86667	1.92244e-09	4.12037e-06	-6.00423	-6.72805	1.44538	1.71957e-11	0.148352	4.6194e-08	0.893218
A2_Pneumonia.meta	MAMSTR	Brain_Cortex	8.38546e-12	1.75653e-08	6.8318	4.89713e-11	1.41478e-07	6.57403	6.57892	-2.44477	4.73888e-11	0.0144943	8.13251e-08	0.715564
A2_Pneumonia.meta	PLEKHM1	smultixcan	8.4271e-12	2.03528e-08	-6.83109	2.83628e-09	6.236e-06	-5.9408	-6.6984	1.39654	2.10709e-11	0.162551	4.91175e-08	0.878618
A2_Pneumonia.meta	PLEKHM1	Heart_Atrial_Appendage	8.4271e-12	1.58654e-08	-6.83109	2.83628e-09	4.60918e-06	-5.9408	-6.6984	1.39654	2.10709e-11	0.162551	4.06795e-08	0.908275
A2_Pneumonia.meta	PLEKHM1	Uterus	8.4271e-12	1.67778e-08	-6.83109	2.83628e-09	3.96442e-06	-5.9408	-6.6984	1.39654	2.10709e-11	0.162551	4.30478e-08	0.908269
A2_Pneumonia.meta	PLEKHM1	Artery_Coronary	8.4271e-12	1.87623e-08	-6.83109	2.83628e-09	5.52768e-06	-5.9408	-6.6984	1.39654	2.10709e-11	0.162551	4.81786e-08	0.896941
A2_Pneumonia.meta	PLEKHM1	Brain_Caudate_basal_ganglia	8.4271e-12	2.08116e-08	-6.83109	2.83628e-09	7.4416e-06	-5.9408	-6.6984	1.39654	2.10709e-11	0.162551	4.85186e-08	0.902633
A2_Pneumonia.meta	PLEKHM1	Brain_Cerebellar_Hemisphere	8.4271e-12	1.72362e-08	-6.83109	2.83628e-09	4.33649e-06	-5.9408	-6.6984	1.39654	2.10709e-11	0.162551	4.42292e-08	0.895743
A2_Pneumonia.meta	PLEKHM1	Brain_Cortex	8.4271e-12	1.75653e-08	-6.83109	2.83628e-09	4.77985e-06	-5.9408	-6.6984	1.39654	2.10709e-11	0.162551	4.50026e-08	0.89626
A2_Pneumonia.meta	PLEKHM1	Brain_Nucleus_accumbens_basal_ganglia	8.4271e-12	2.35809e-08	-6.83109	2.83628e-09	1.06366e-05	-5.9408	-6.6984	1.39654	2.10709e-11	0.162551	6.04243e-08	0.922252
A2_Pneumonia.meta	PLEKHM1	Brain_Putamen_basal_ganglia	8.4271e-12	1.67332e-08	-6.83109	2.83628e-09	4.60641e-06	-5.9408	-6.6984	1.39654	2.10709e-11	0.162551	4.29463e-08	0.88355
A2_Pneumonia.meta	PLEKHM1	Brain_Substantia_nigra	8.4271e-12	1.15438e-08	-6.83109	2.83628e-09	3.72801e-06	-5.9408	-6.6984	1.39654	2.10709e-11	0.162551	2.97019e-08	0.901338
A2_Pneumonia.meta	PLEKHM1	Breast_Mammary_Tissue	8.4271e-12	1.28686e-08	-6.83109	2.83628e-09	4.11529e-06	-5.9408	-6.6984	1.39654	2.10709e-11	0.162551	3.56449e-08	0.912605
A2_Pneumonia.meta	PLEKHM1	Colon_Sigmoid	8.4271e-12	1.93781e-08	-6.83109	2.83628e-09	6.85416e-06	-5.9408	-6.6984	1.39654	2.10709e-11	0.162551	4.96596e-08	0.913208
A2_Pneumonia.meta	PLEKHM1	Kidney_Cortex	8.4271e-12	1.70555e-08	-6.83109	2.83628e-09	6.35848e-06	-5.9408	-6.6984	1.39654	2.10709e-11	0.162551	4.38298e-08	0.915897
A2_Pneumonia.meta	PLEKHM1	Nerve_Tibial	8.4271e-12	1.77187e-08	-6.83109	2.83628e-09	4.80715e-06	-5.9408	-6.6984	1.39654	2.10709e-11	0.162551	4.54388e-08	0.895351
A2_Pneumonia.meta	PLEKHM1	Prostate	8.4271e-12	1.93432e-08	-6.83109	2.83628e-09	6.82155e-06	-5.9408	-6.6984	1.39654	2.10709e-11	0.162551	4.96671e-08	0.898289
A2_Pneumonia.meta	PLEKHM1	Testis	8.4271e-12	5.0233e-08	-6.83109	2.83628e-09	1.03816e-05	-5.9408	-6.6984	1.39654	2.10709e-11	0.162551	1.28626e-07	0.871504
A2_Pneumonia.meta	PLEKHM1	Vagina	8.4271e-12	1.71226e-08	-6.83109	2.83628e-09	4.55464e-06	-5.9408	-6.6984	1.39654	2.10709e-11	0.162551	4.6591e-08	0.912098
A2_Pneumonia.meta	MAMSTR	Skin_Sun_Exposed_Lower_leg	8.55305e-12	1.66955e-08	6.82896	6.05218e-11	2.16625e-07	6.54244	6.58293	-2.3913	4.61265e-11	0.0167886	7.36451e-08	0.694496
A2_Pneumonia.meta	MAMSTR	Thyroid	8.55305e-12	1.89311e-08	6.82896	6.05218e-11	2.02748e-07	6.54244	6.58293	-2.3913	4.61265e-11	0.0167886	8.61885e-08	0.671473
A2_Pneumonia.meta	MAMSTR	smultixcan	8.55305e-12	2.03528e-08	6.82896	6.05218e-11	2.86093e-07	6.54244	6.58293	-2.3913	4.61265e-11	0.0167886	1.00978e-07	0.684024
A2_Pneumonia.meta	MAMSTR	Artery_Aorta	8.55305e-12	1.5803e-08	6.82896	6.05218e-11	1.19157e-07	6.54244	6.58293	-2.3913	4.61265e-11	0.0167886	7.64431e-08	0.703095
A2_Pneumonia.meta	MAMSTR	Artery_Tibial	8.55305e-12	1.60682e-08	6.82896	6.05218e-11	1.46251e-07	6.54244	6.58293	-2.3913	4.61265e-11	0.0167886	8.56822e-08	0.711063
A2_Pneumonia.meta	MAMSTR	Breast_Mammary_Tissue	8.55305e-12	1.28686e-08	6.82896	6.05218e-11	1.21588e-07	6.54244	6.58293	-2.3913	4.61265e-11	0.0167886	6.55158e-08	0.703006
A2_Pneumonia.meta	MAMSTR	Esophagus_Gastroesophageal_Junction	8.55305e-12	2.26328e-08	6.82896	6.05218e-11	1.80998e-07	6.54244	6.58293	-2.3913	4.61265e-11	0.0167886	1.01321e-07	0.687569
A2_Pneumonia.meta	MAMSTR	Vagina	8.55305e-12	1.71226e-08	6.82896	6.05218e-11	1.57932e-07	6.54244	6.58293	-2.3913	4.61265e-11	0.0167886	8.83937e-08	0.685652
A2_Pneumonia.meta	PLEKHM1	Adrenal_Gland	1.11101e-11	2.85639e-08	6.79134	2.36133e-09	5.00626e-06	5.97077	6.65301	-1.44428	2.87152e-11	0.148661	7.56725e-08	0.899071
A2_Pneumonia.meta	PLEKHM1	Artery_Aorta	1.11101e-11	1.83667e-08	-6.79134	2.36133e-09	3.71925e-06	-5.97077	-6.65301	1.44428	2.87152e-11	0.148661	5.14306e-08	0.887849
A2_Pneumonia.meta	PLEKHM1	Brain_Amygdala	1.11101e-11	2.56837e-08	6.79134	2.36133e-09	3.59473e-06	5.97077	6.65301	-1.44428	2.87152e-11	0.148661	6.81592e-08	0.909223
A2_Pneumonia.meta	PLEKHM1	Brain_Anterior_cingulate_cortex_BA24	1.11101e-11	2.45732e-08	6.79134	2.36133e-09	4.31651e-06	5.97077	6.65301	-1.44428	2.87152e-11	0.148661	5.93074e-08	0.883409
A2_Pneumonia.meta	PLEKHM1	Brain_Cerebellum	1.11101e-11	2.70188e-08	-6.79134	2.36133e-09	5.36934e-06	-5.97077	-6.65301	1.44428	2.87152e-11	0.148661	6.84971e-08	0.884302
A2_Pneumonia.meta	PLEKHM1	Brain_Frontal_Cortex_BA9	1.11101e-11	2.26978e-08	6.79134	2.36133e-09	3.94686e-06	5.97077	6.65301	-1.44428	2.87152e-11	0.148661	6.02135e-08	0.889052
A2_Pneumonia.meta	PLEKHM1	Brain_Hippocampus	1.11101e-11	2.89625e-08	6.79134	2.36133e-09	6.42219e-06	5.97077	6.65301	-1.44428	2.87152e-11	0.148661	7.68994e-08	0.907539
A2_Pneumonia.meta	PLEKHM1	Brain_Spinal_cord_cervical_c-1	1.11101e-11	2.2207e-08	-6.79134	2.36133e-09	4.29395e-06	-5.97077	-6.65301	1.44428	2.87152e-11	0.148661	5.89524e-08	0.909154
A2_Pneumonia.meta	PLEKHM1	Colon_Transverse	1.11101e-11	3.22383e-08	6.79134	2.36133e-09	5.66507e-06	5.97077	6.65301	-1.44428	2.87152e-11	0.148661	8.54748e-08	0.899265
A2_Pneumonia.meta	PLEKHM1	Esophagus_Gastroesophageal_Junction	1.11101e-11	2.71376e-08	6.79134	2.36133e-09	5.64949e-06	5.97077	6.65301	-1.44428	2.87152e-11	0.148661	7.79068e-08	0.8919
A2_Pneumonia.meta	PLEKHM1	Esophagus_Mucosa	1.11101e-11	2.00168e-08	6.79134	2.36133e-09	4.26024e-06	5.97077	6.65301	-1.44428	2.87152e-11	0.148661	4.9951e-08	0.898856
A2_Pneumonia.meta	PLEKHM1	Lung	1.11101e-11	1.83443e-08	-6.79134	2.36133e-09	4.41046e-06	-5.97077	-6.65301	1.44428	2.87152e-11	0.148661	4.64508e-08	0.900489
A2_Pneumonia.meta	PLEKHM1	Muscle_Skeletal	1.11101e-11	2.52441e-08	6.79134	2.36133e-09	5.57304e-06	5.97077	6.65301	-1.44428	2.87152e-11	0.148661	6.12711e-08	0.901624
A2_Pneumonia.meta	PLEKHM1	Ovary	1.11101e-11	2.67359e-08	-6.79134	2.36133e-09	6.91309e-06	-5.97077	-6.65301	1.44428	2.87152e-11	0.148661	7.08361e-08	0.891609
A2_Pneumonia.meta	PLEKHM1	Pancreas	1.11101e-11	2.91207e-08	6.79134	2.36133e-09	6.98679e-06	5.97077	6.65301	-1.44428	2.87152e-11	0.148661	6.95598e-08	0.895704
A2_Pneumonia.meta	PLEKHM1	Pituitary	1.11101e-11	3.64621e-08	-6.79134	2.36133e-09	5.80675e-06	-5.97077	-6.65301	1.44428	2.87152e-11	0.148661	9.67445e-08	0.896948
A2_Pneumonia.meta	PLEKHM1	Skin_Sun_Exposed_Lower_leg	1.11101e-11	2.0482e-08	-6.79134	2.36133e-09	4.22594e-06	-5.97077	-6.65301	1.44428	2.87152e-11	0.148661	5.74592e-08	0.888478
A2_Pneumonia.meta	PLEKHM1	Spleen	1.11101e-11	2.00948e-08	6.79134	2.36133e-09	3.88692e-06	5.97077	6.65301	-1.44428	2.87152e-11	0.148661	5.32414e-08	0.895497
A2_Pneumonia.meta	PLEKHM1	Stomach	1.11101e-11	2.38516e-08	6.79134	2.36133e-09	5.45677e-06	5.97077	6.65301	-1.44428	2.87152e-11	0.148661	6.3253e-08	0.909275
A2_Pneumonia.meta	PLEKHM1	Thyroid	1.11101e-11	2.31442e-08	6.79134	2.36133e-09	3.9392e-06	5.97077	6.65301	-1.44428	2.87152e-11	0.148661	6.52356e-08	0.88634
A2_Pneumonia.meta	PLEKHM1	Whole_Blood	1.11101e-11	1.75585e-08	6.79134	2.36133e-09	3.71254e-06	5.97077	6.65301	-1.44428	2.87152e-11	0.148661	4.65354e-08	0.888064
A2_Pneumonia.meta	ARHGAP27	Skin_Not_Sun_Exposed_Suprapubic	1.8397e-11	3.78805e-08	6.71821	3.13497e-09	5.98177e-06	5.92437	6.57626	-1.4661	4.82431e-11	0.142621	8.40247e-08	0.885244
A2_Pneumonia.meta	ARHGAP27	Whole_Blood	1.8397e-11	2.68383e-08	6.71821	3.13497e-09	4.43599e-06	5.92437	6.57626	-1.4661	4.82431e-11	0.142621	6.05213e-08	0.887716
A2_Pneumonia.meta	RASIP1	smultixcan	1.92378e-11	4.39829e-08	-6.56852	1.16798e-10	5.25823e-07	-6.37217	-6.31203	2.38699	1.13048e-10	0.0143162	2.09994e-07	0.671283
A2_Pneumonia.meta	RASIP1	Adrenal_Gland	1.96021e-11	4.61972e-08	6.70896	1.34982e-10	3.74285e-07	6.42145	6.44754	-2.43865	1.13677e-10	0.014742	2.05955e-07	0.684984
A2_Pneumonia.meta	ARHGAP27	Adrenal_Gland	2.55966e-11	5.1707e-08	-6.66991	4.04475e-09	7.14606e-06	-5.88235	-6.52757	1.46218	6.68441e-11	0.143691	1.29178e-07	0.89805
A2_Pneumonia.meta	ARHGAP27	Cells_EBV-transformed_lymphocytes	2.55966e-11	5.62771e-08	-6.66991	4.04475e-09	8.65374e-06	-5.88235	-6.52757	1.46218	6.68441e-11	0.143691	1.18639e-07	0.884328
A2_Pneumonia.meta	ARHGAP27	Colon_Transverse	2.55966e-11	6.28476e-08	6.66991	4.04475e-09	8.08647e-06	5.88235	6.52757	-1.46218	6.68441e-11	0.143691	1.36792e-07	0.896708
A2_Pneumonia.meta	ARHGAP27	Esophagus_Gastroesophageal_Junction	2.55966e-11	5.80568e-08	-6.66991	4.04475e-09	8.60261e-06	-5.88235	-6.52757	1.46218	6.68441e-11	0.143691	1.28014e-07	0.890866
A2_Pneumonia.meta	ARHGAP27	Nerve_Tibial	2.55966e-11	4.57463e-08	-6.66991	4.04475e-09	5.77292e-06	-5.88235	-6.52757	1.46218	6.68441e-11	0.143691	1.06544e-07	0.882296
A2_Pneumonia.meta	ARHGAP27	Stomach	2.55966e-11	5.10269e-08	-6.66991	4.04475e-09	8.41227e-06	-5.88235	-6.52757	1.46218	6.68441e-11	0.143691	1.06342e-07	0.907671
A2_Pneumonia.meta	ARHGAP27	Artery_Aorta	2.55966e-11	4.01995e-08	-6.66991	4.04475e-09	5.62125e-06	-5.88235	-6.52757	1.46218	6.68441e-11	0.143691	9.79539e-08	0.884965
A2_Pneumonia.meta	ARHGAP27	Brain_Caudate_basal_ganglia	2.55966e-11	5.26779e-08	-6.66991	4.04475e-09	9.28573e-06	-5.88235	-6.52757	1.46218	6.68441e-11	0.143691	1.20935e-07	0.889921
A2_Pneumonia.meta	ARHGAP27	Brain_Substantia_nigra	2.55966e-11	2.8489e-08	-6.66991	4.04475e-09	4.43035e-06	-5.88235	-6.52757	1.46218	6.68441e-11	0.143691	6.8051e-08	0.888954
A2_Pneumonia.meta	ARHGAP27	Colon_Sigmoid	2.55966e-11	5.1502e-08	-6.66991	4.04475e-09	8.88595e-06	-5.88235	-6.52757	1.46218	6.68441e-11	0.143691	1.1608e-07	0.898009
A2_Pneumonia.meta	ARHGAP27	Heart_Atrial_Appendage	2.55966e-11	4.5178e-08	-6.66991	4.04475e-09	6.10353e-06	-5.88235	-6.52757	1.46218	6.68441e-11	0.143691	1.13867e-07	0.89658
A2_Pneumonia.meta	ARHGAP27	Liver	2.55966e-11	4.00331e-08	-6.66991	4.04475e-09	6.87158e-06	-5.88235	-6.52757	1.46218	6.68441e-11	0.143691	8.72733e-08	0.909091
A2_Pneumonia.meta	ARHGAP27	Lung	2.55966e-11	4.03426e-08	-6.66991	4.04475e-09	6.61038e-06	-5.88235	-6.52757	1.46218	6.68441e-11	0.143691	8.81055e-08	0.899599
A2_Pneumonia.meta	ARHGAP27	Spleen	2.55966e-11	4.37247e-08	-6.66991	4.04475e-09	5.6695e-06	-5.88235	-6.52757	1.46218	6.68441e-11	0.143691	1.10891e-07	0.894227
A2_Pneumonia.meta	ARHGAP27	Uterus	2.55966e-11	4.49657e-08	-6.66991	4.04475e-09	5.02538e-06	-5.88235	-6.52757	1.46218	6.68441e-11	0.143691	1.20496e-07	0.898065
A2_Pneumonia.meta	ARHGAP27	Artery_Coronary	2.55966e-11	4.69322e-08	-6.66991	4.04475e-09	7.2765e-06	-5.88235	-6.52757	1.46218	6.68441e-11	0.143691	1.01893e-07	0.889709
A2_Pneumonia.meta	ARHGAP27	Artery_Tibial	2.55966e-11	4.30252e-08	-6.66991	4.04475e-09	6.98153e-06	-5.88235	-6.52757	1.46218	6.68441e-11	0.143691	1.04067e-07	0.889766
A2_Pneumonia.meta	ARHGAP27	Brain_Cortex	2.55966e-11	4.33495e-08	-6.66991	4.04475e-09	6.29207e-06	-5.88235	-6.52757	1.46218	6.68441e-11	0.143691	1.03107e-07	0.889749
A2_Pneumonia.meta	ARHGAP27	Brain_Hypothalamus	2.55966e-11	6.57748e-08	-6.66991	4.04475e-09	7.72502e-06	-5.88235	-6.52757	1.46218	6.68441e-11	0.143691	1.32329e-07	0.901947
A2_Pneumonia.meta	ARHGAP27	Brain_Nucleus_accumbens_basal_ganglia	2.55966e-11	6.44625e-08	6.66991	4.04475e-09	1.26405e-05	5.88235	6.52757	-1.46218	6.68441e-11	0.143691	1.56834e-07	0.909075
A2_Pneumonia.meta	ARHGAP27	Brain_Spinal_cord_cervical_c-1	2.55966e-11	4.68994e-08	-6.66991	4.04475e-09	6.61964e-06	-5.88235	-6.52757	1.46218	6.68441e-11	0.143691	1.07824e-07	0.906237
A2_Pneumonia.meta	ARHGAP27	Esophagus_Muscularis	2.55966e-11	6.19458e-08	-6.66991	4.04475e-09	1.23076e-05	-5.88235	-6.52757	1.46218	6.68441e-11	0.143691	1.34678e-07	0.899566
A2_Pneumonia.meta	ARHGAP27	Heart_Left_Ventricle	2.55966e-11	4.4546e-08	6.66991	4.04475e-09	9.77385e-06	5.88235	6.52757	-1.46218	6.68441e-11	0.143691	9.69156e-08	0.898075
A2_Pneumonia.meta	ARHGAP27	Pituitary	2.55966e-11	7.00046e-08	-6.66991	4.04475e-09	8.2105e-06	-5.88235	-6.52757	1.46218	6.68441e-11	0.143691	1.40753e-07	0.895919
A2_Pneumonia.meta	RASIP1	Adipose_Visceral_Omentum	2.83797e-11	4.86787e-08	6.65474	1.83534e-10	4.10181e-07	6.37452	6.39422	-2.42848	1.61371e-10	0.0151625	2.34255e-07	0.701164
A2_Pneumonia.meta	RASIP1	Muscle_Skeletal	3.53489e-11	7.36258e-08	-6.62237	1.82645e-10	4.92646e-07	-6.37527	-6.35528	2.47761	2.08044e-10	0.0132265	4.09767e-07	0.69469
A2_Pneumonia.meta	RASIP1	Adipose_Subcutaneous	3.53489e-11	4.95503e-08	-6.62237	1.82645e-10	3.58869e-07	-6.37527	-6.35528	2.47761	2.08044e-10	0.0132265	2.65927e-07	0.646424
A2_Pneumonia.meta	RASIP1	Artery_Tibial	3.53489e-11	5.64469e-08	-6.62237	1.82645e-10	4.01238e-07	-6.37527	-6.35528	2.47761	2.08044e-10	0.0132265	2.83408e-07	0.676366
A2_Pneumonia.meta	RASIP1	Breast_Mammary_Tissue	3.53489e-11	4.7048e-08	-6.62237	1.82645e-10	3.40724e-07	-6.37527	-6.35528	2.47761	2.08044e-10	0.0132265	2.38412e-07	0.680402
A2_Pneumonia.meta	RASIP1	Esophagus_Gastroesophageal_Junction	3.53489e-11	7.48312e-08	-6.62237	1.82645e-10	4.85531e-07	-6.37527	-6.35528	2.47761	2.08044e-10	0.0132265	3.76294e-07	0.656454
A2_Pneumonia.meta	RASIP1	Nerve_Tibial	3.53489e-11	6.01672e-08	-6.62237	1.82645e-10	4.5027e-07	-6.37527	-6.35528	2.47761	2.08044e-10	0.0132265	2.82478e-07	0.69167
A2_Pneumonia.meta	RASIP1	Skin_Not_Sun_Exposed_Suprapubic	3.53489e-11	6.85041e-08	-6.62237	1.82645e-10	4.53051e-07	-6.37527	-6.35528	2.47761	2.08044e-10	0.0132265	3.05273e-07	0.684802
A2_Pneumonia.meta	RASIP1	Skin_Sun_Exposed_Lower_leg	3.53489e-11	5.5858e-08	-6.62237	1.82645e-10	5.72021e-07	-6.37527	-6.35528	2.47761	2.08044e-10	0.0132265	2.83082e-07	0.671956
A2_Pneumonia.meta	RASIP1	Colon_Transverse	3.53489e-11	8.05929e-08	-6.62237	1.82645e-10	5.4773e-07	-6.37527	-6.35528	2.47761	2.08044e-10	0.0132265	3.78444e-07	0.695984
A2_Pneumonia.meta	RASIP1	Uterus	3.53489e-11	5.86477e-08	-6.62237	1.82645e-10	3.40389e-07	-6.37527	-6.35528	2.47761	2.08044e-10	0.0132265	3.18776e-07	0.672836
A2_Pneumonia.meta	RASIP1	Thyroid	3.5713e-11	6.3237e-08	-6.62085	1.38157e-10	3.70262e-07	-6.41791	-6.34413	2.55224	2.2369e-10	0.0107033	3.25236e-07	0.603475
A2_Pneumonia.meta	RASIP1	Heart_Atrial_Appendage	3.87425e-11	6.43582e-08	6.60881	2.54494e-10	5.31415e-07	6.32423	6.35163	-2.39964	2.1304e-10	0.0164113	3.24707e-07	0.72239
A2_Pneumonia.meta	RASIP1	Artery_Aorta	7.55991e-11	1.13075e-07	6.50911	5.43199e-10	9.87201e-07	6.20609	6.26142	-2.3198	3.81494e-10	0.0203519	4.24103e-07	0.710763
A2_Pneumonia.meta	RASIP1	Brain_Amygdala	7.74303e-11	1.432e-07	6.50551	2.767e-10	4.73883e-07	6.3113	6.23146	-2.52239	4.62118e-10	0.0116561	6.75012e-07	0.704019
A2_Pneumonia.meta	RASIP1	Brain_Anterior_cingulate_cortex_BA24	7.74303e-11	1.42717e-07	6.50551	2.767e-10	6.50324e-07	6.3113	6.23146	-2.52239	4.62118e-10	0.0116561	6.99923e-07	0.702233
A2_Pneumonia.meta	RASIP1	Cells_Cultured_fibroblasts	7.74303e-11	1.72151e-07	6.50551	2.767e-10	6.67031e-07	6.3113	6.23146	-2.52239	4.62118e-10	0.0116561	7.60543e-07	0.640943
A2_Pneumonia.meta	RASIP1	Brain_Putamen_basal_ganglia	7.74303e-11	1.40936e-07	6.50551	2.767e-10	5.61735e-07	6.3113	6.23146	-2.52239	4.62118e-10	0.0116561	6.09452e-07	0.667282
A2_Pneumonia.meta	RASIP1	Esophagus_Mucosa	7.74303e-11	1.0629e-07	6.50551	2.767e-10	5.99055e-07	6.3113	6.23146	-2.52239	4.62118e-10	0.0116561	5.4663e-07	0.663904
A2_Pneumonia.meta	RASIP1	Minor_Salivary_Gland	7.74303e-11	1.59241e-07	6.50551	2.767e-10	6.58945e-07	6.3113	6.23146	-2.52239	4.62118e-10	0.0116561	8.03269e-07	0.645955
A2_Pneumonia.meta	ARHGAP27	Brain_Cerebellum	8.26669e-11	1.74234e-07	-6.49567	8.59763e-09	1.69352e-05	-5.7563	-6.35202	1.46218	2.12502e-10	0.143691	4.04754e-07	0.882086
A2_Pneumonia.meta	ARHGAP27	Testis	8.26669e-11	4.03174e-07	6.49567	8.59763e-09	2.16354e-05	5.7563	6.35202	-1.46218	2.12502e-10	0.143691	8.33919e-07	0.864233
A2_Pneumonia.meta	TCF19	Ovary	1.05244e-10	2.15867e-07	-6.45922	2.43284e-07	0.000406997	-5.1628	-6.42983	0.59735	1.2775e-10	0.550274	2.56051e-07	0.980171
A2_Pneumonia.meta	MAMSTR	Colon_Sigmoid	1.09462e-10	1.88818e-07	-6.45327	4.40284e-10	1.32999e-06	-6.23903	-6.20738	2.36316	5.38761e-10	0.0181201	7.93276e-07	0.726133
A2_Pneumonia.meta	TCF19	Uterus	1.14882e-10	1.55947e-07	-6.44595	3.21157e-07	0.000311019	-5.11059	-6.42606	0.522525	1.30951e-10	0.601305	2.22945e-07	0.987053
A2_Pneumonia.meta	TCF19	Brain_Cerebellar_Hemisphere	1.74286e-10	3.14534e-07	-6.38244	2.89296e-07	0.000349196	-5.13029	-6.34684	0.641302	2.19778e-10	0.521327	3.64207e-07	0.980697
A2_Pneumonia.meta	MAMSTR	Adrenal_Gland	1.98768e-10	3.30669e-07	6.36229	1.58887e-10	3.74285e-07	6.39659	6.04358	-2.85075	1.50735e-09	0.00436168	2.08072e-06	0.485327
A2_Pneumonia.meta	MAMSTR	Brain_Amygdala	1.98768e-10	2.82771e-07	6.36229	1.58887e-10	3.62818e-07	6.39659	6.04358	-2.85075	1.50735e-09	0.00436168	1.78894e-06	0.63925
A2_Pneumonia.meta	MAMSTR	Brain_Frontal_Cortex_BA9	1.98768e-10	3.24867e-07	6.36229	1.58887e-10	3.24588e-07	6.39659	6.04358	-2.85075	1.50735e-09	0.00436168	2.10719e-06	0.537996
A2_Pneumonia.meta	MAMSTR	Brain_Hypothalamus	1.98768e-10	3.53609e-07	6.36229	1.58887e-10	4.55185e-07	6.39659	6.04358	-2.85075	1.50735e-09	0.00436168	2.38724e-06	0.563654
A2_Pneumonia.meta	MAMSTR	Adipose_Visceral_Omentum	1.98768e-10	2.69911e-07	6.36229	1.58887e-10	4.10181e-07	6.39659	6.04358	-2.85075	1.50735e-09	0.00436168	1.73543e-06	0.562888
A2_Pneumonia.meta	MAMSTR	Brain_Cerebellar_Hemisphere	1.98768e-10	3.3879e-07	6.36229	1.58887e-10	3.64391e-07	6.39659	6.04358	-2.85075	1.50735e-09	0.00436168	2.15729e-06	0.47962
A2_Pneumonia.meta	MAMSTR	Pituitary	1.98768e-10	3.6241e-07	6.36229	1.58887e-10	5.5817e-07	6.39659	6.04358	-2.85075	1.50735e-09	0.00436168	2.03137e-06	0.533506
A2_Pneumonia.meta	MAMSTR	Prostate	1.98768e-10	3.3618e-07	6.36229	1.58887e-10	4.77674e-07	6.39659	6.04358	-2.85075	1.50735e-09	0.00436168	2.07261e-06	0.545729
A2_Pneumonia.meta	MAMSTR	Uterus	1.98768e-10	2.47334e-07	6.36229	1.58887e-10	3.23032e-07	6.39659	6.04358	-2.85075	1.50735e-09	0.00436168	1.64974e-06	0.5476
A2_Pneumonia.meta	TCF19	Cells_Cultured_fibroblasts	2.18655e-10	4.21638e-07	-6.34763	3.34124e-07	0.000604095	-5.10311	-6.31205	0.639215	2.75372e-10	0.522683	5.09851e-07	0.978512
A2_Pneumonia.meta	RASIP1	Brain_Cerebellar_Hemisphere	2.67312e-10	4.31639e-07	-6.31664	4.67435e-09	6.7001e-06	-5.85837	-6.10581	1.98507	1.02277e-09	0.0471362	1.53348e-06	0.772604
A2_Pneumonia.meta	RASIP1	Brain_Cortex	2.67312e-10	3.44922e-07	-6.31664	4.67435e-09	6.75211e-06	-5.85837	-6.10581	1.98507	1.02277e-09	0.0471362	1.35225e-06	0.784611
A2_Pneumonia.meta	RASIP1	Brain_Frontal_Cortex_BA9	2.67312e-10	3.85496e-07	-6.31664	4.67435e-09	7.16189e-06	-5.85837	-6.10581	1.98507	1.02277e-09	0.0471362	1.51389e-06	0.78214
A2_Pneumonia.meta	RASIP1	Brain_Hippocampus	2.67312e-10	5.068e-07	-6.31664	4.67435e-09	1.02976e-05	-5.85837	-6.10581	1.98507	1.02277e-09	0.0471362	1.82599e-06	0.805851
A2_Pneumonia.meta	RASIP1	Esophagus_Muscularis	2.67312e-10	4.42627e-07	-6.31664	4.67435e-09	1.23076e-05	-5.85837	-6.10581	1.98507	1.02277e-09	0.0471362	1.3738e-06	0.785799
A2_Pneumonia.meta	RASIP1	Kidney_Cortex	2.67312e-10	3.74546e-07	-6.31664	4.67435e-09	8.98211e-06	-5.85837	-6.10581	1.98507	1.02277e-09	0.0471362	1.12632e-06	0.795011
A2_Pneumonia.meta	RASIP1	Pancreas	2.67312e-10	5.25491e-07	-6.31664	4.67435e-09	1.18548e-05	-5.85837	-6.10581	1.98507	1.02277e-09	0.0471362	1.90582e-06	0.791522
A2_Pneumonia.meta	RASIP1	Pituitary	2.67312e-10	4.38646e-07	-6.31664	4.67435e-09	8.2105e-06	-5.85837	-6.10581	1.98507	1.02277e-09	0.0471362	1.43576e-06	0.776704
A2_Pneumonia.meta	RASIP1	Testis	2.67312e-10	8.43575e-07	-6.31664	4.67435e-09	1.25469e-05	-5.85837	-6.10581	1.98507	1.02277e-09	0.0471362	2.55415e-06	0.765228
A2_Pneumonia.meta	RASIP1	Vagina	2.67312e-10	3.74598e-07	-6.31664	4.67435e-09	6.50546e-06	-5.85837	-6.10581	1.98507	1.02277e-09	0.0471362	1.27825e-06	0.781101
A2_Pneumonia.meta	RASIP1	Spleen	2.67312e-10	3.28773e-07	-6.31664	4.67435e-09	5.6695e-06	-5.85837	-6.10581	1.98507	1.02277e-09	0.0471362	1.23992e-06	0.798882
A2_Pneumonia.meta	TCF19	Artery_Aorta	2.83184e-10	3.42108e-07	6.30772	5.21729e-07	0.000560289	5.01814	6.28436	-0.54166	3.292e-10	0.588052	3.93077e-07	0.984277
A2_Pneumonia.meta	CCHCR1	Muscle_Skeletal	3.09883e-10	4.55602e-07	-6.29375	7.5957e-07	0.00100426	-4.94548	-6.23327	0.814884	4.56799e-10	0.415139	8.35453e-07	0.965781
A2_Pneumonia.meta	RASIP1	Ovary	3.14098e-10	5.1717e-07	-6.29166	7.10372e-09	1.66376e-05	-5.78845	-6.09163	1.89658	1.1177e-09	0.0578829	1.70683e-06	0.800247
A2_Pneumonia.meta	TCF19	Colon_Transverse	3.41942e-10	5.08223e-07	-6.27846	3.36981e-07	0.00047556	-5.10149	-6.23606	0.691517	4.48728e-10	0.489241	7.24484e-07	0.978842
A2_Pneumonia.meta	TCF19	Colon_Sigmoid	3.65163e-10	5.59795e-07	6.26824	6.40994e-07	0.00103268	4.97844	6.2461	-0.531109	4.20835e-10	0.595343	6.61212e-07	0.986577
A2_Pneumonia.meta	DPP9	Skin_Not_Sun_Exposed_Suprapubic	3.6865e-10	4.85807e-07	-6.26675	1.42266e-06	0.00147038	-4.8218	-6.29087	0.111111	3.1569e-10	0.911528	4.26169e-07	0.99588
A2_Pneumonia.meta	DPP9	Adipose_Subcutaneous	3.6865e-10	3.87567e-07	-6.26675	1.42266e-06	0.0012113	-4.8218	-6.29087	0.111111	3.1569e-10	0.911528	3.89111e-07	0.998606
A2_Pneumonia.meta	DPP9	Artery_Aorta	3.6865e-10	4.13547e-07	-6.26675	1.42266e-06	0.00120042	-4.8218	-6.29087	0.111111	3.1569e-10	0.911528	3.91444e-07	0.994109
A2_Pneumonia.meta	DPP9	Artery_Tibial	3.6865e-10	4.70943e-07	6.26675	1.42266e-06	0.00143244	4.8218	6.29087	-0.111111	3.1569e-10	0.911528	4.12847e-07	0.996255
A2_Pneumonia.meta	DPP9	Pituitary	3.6865e-10	5.49943e-07	6.26675	1.42266e-06	0.00174924	4.8218	6.29087	-0.111111	3.1569e-10	0.911528	5.59785e-07	0.993505
A2_Pneumonia.meta	TCF19	Esophagus_Gastroesophageal_Junction	3.70473e-10	5.11479e-07	6.26599	6.85387e-07	0.000964582	4.96546	6.24722	-0.503602	4.17835e-10	0.614541	6.80173e-07	0.984512
A2_Pneumonia.meta	TCF19	Stomach	3.73476e-10	5.21167e-07	6.26473	5.57187e-07	0.000643798	5.0055	6.23664	-0.576092	4.47069e-10	0.564553	6.09632e-07	0.983776
A2_Pneumonia.meta	TCF19	Lung	3.87525e-10	4.07183e-07	-6.25897	4.10329e-07	0.000429187	-5.0641	-6.22417	0.513863	4.84121e-10	0.607348	5.06732e-07	0.990079
A2_Pneumonia.meta	TCF19	Cells_EBV-transformed_lymphocytes	3.95284e-10	5.649e-07	6.25588	6.88028e-07	0.000920023	4.96471	6.23549	-0.515639	4.50372e-10	0.606107	6.60403e-07	0.982419
A2_Pneumonia.meta	CCHCR1	Nerve_Tibial	3.9981e-10	5.04056e-07	-6.2541	5.73303e-07	0.000647785	-5	-6.20349	0.697593	5.52255e-10	0.485432	6.14303e-07	0.976926
A2_Pneumonia.meta	TCF19	Esophagus_Mucosa	4.00725e-10	4.27841e-07	-6.25374	5.60506e-07	0.000638682	-5.00435	-6.22326	0.595163	4.86937e-10	0.551734	5.53835e-07	0.991226
A2_Pneumonia.meta	TCF19	Brain_Cerebellum	4.37032e-10	7.27198e-07	-6.24019	7.15301e-07	0.000992543	-4.95716	-6.21793	0.530472	5.03756e-10	0.595785	7.76744e-07	0.979609
A2_Pneumonia.meta	DPP9	Thyroid	4.86106e-10	5.73832e-07	-6.22353	1.75405e-06	0.00167887	-4.77987	-6.24739	0.111111	4.17357e-10	0.911528	5.61871e-07	0.997943
A2_Pneumonia.meta	DPP9	Nerve_Tibial	4.86106e-10	5.79179e-07	6.22353	1.75405e-06	0.0016988	4.77987	6.24739	-0.111111	4.17357e-10	0.911528	5.4644e-07	0.997803
A2_Pneumonia.meta	DPP9	Testis	4.86106e-10	1.30393e-06	6.22353	1.75405e-06	0.00294263	4.77987	6.24739	-0.111111	4.17357e-10	0.911528	1.43736e-06	0.996896
A2_Pneumonia.meta	DPP9	Brain_Cerebellum	4.86106e-10	7.68412e-07	6.22353	1.75405e-06	0.00188457	4.77987	6.24739	-0.111111	4.17357e-10	0.911528	7.11264e-07	0.994874
A2_Pneumonia.meta	TCF19	Artery_Coronary	4.92953e-10	6.98425e-07	6.22133	8.83817e-07	0.000991116	4.91589	6.20504	-0.483	5.46834e-10	0.629096	7.08049e-07	0.986144
A2_Pneumonia.meta	TCF19	Esophagus_Muscularis	4.99162e-10	7.47815e-07	-6.21937	1.03067e-06	0.00152648	-4.88569	-6.21046	0.424092	5.28281e-10	0.671499	8.48867e-07	0.985341
A2_Pneumonia.meta	TCF19	Skin_Sun_Exposed_Lower_leg	5.57094e-10	6.60236e-07	6.20211	6.21923e-07	0.000742013	4.98428	6.17241	-0.588023	6.72562e-10	0.556517	7.62618e-07	0.990188
A2_Pneumonia.meta	TCF19	Adipose_Subcutaneous	5.73938e-10	5.67895e-07	-6.19743	1.09244e-06	0.00103349	-4.87421	-6.18631	0.441395	6.15884e-10	0.658927	6.07296e-07	0.990291
A2_Pneumonia.meta	TCF19	Vagina	6.78526e-10	8.64411e-07	-6.17102	1.327e-06	0.0011081	-4.83567	-6.16492	0.399495	7.052e-10	0.689529	9.65285e-07	0.984757
A2_Pneumonia.meta	TCF19	Artery_Tibial	7.29904e-10	8.32533e-07	6.15947	1.13799e-06	0.00124998	4.86614	6.1444	-0.468666	8.02656e-10	0.639309	8.74735e-07	0.988074
A2_Pneumonia.meta	TCF19	Breast_Mammary_Tissue	7.31536e-10	7.2328e-07	-6.15911	1.65557e-06	0.00144128	-4.79148	-6.16094	0.337051	7.23121e-10	0.736078	7.1358e-07	0.989006
A2_Pneumonia.meta	ARHGAP27	Small_Intestine_Terminal_Ileum	7.37399e-10	1.38709e-06	6.15785	2.7618e-08	7.74615e-05	5.5559	5.99993	-1.5531	1.97399e-09	0.120399	3.38923e-06	0.89423
A2_Pneumonia.meta	TCF19	Prostate	1.33509e-09	1.95014e-06	-6.06312	1.60543e-06	0.0017551	-4.79764	-6.04655	0.474853	1.47976e-09	0.634892	2.07261e-06	0.990425
A2_Pneumonia.meta	RASIP1	Brain_Cerebellum	1.41813e-09	1.94931e-06	-6.05341	2.49874e-09	5.36934e-06	-5.96154	-5.80078	2.31614	6.60088e-09	0.0205509	8.22063e-06	0.710658
A2_Pneumonia.meta	TCF19	Small_Intestine_Terminal_Ileum	1.61376e-09	2.85701e-06	-6.03257	2.1632e-06	0.00285517	-4.73755	-6.02425	0.406264	1.69894e-09	0.684548	3.08857e-06	0.986199
A2_Pneumonia.meta	TCF19	Skin_Not_Sun_Exposed_Suprapubic	1.79195e-09	2.10843e-06	-6.01562	2.56688e-06	0.0023582	-4.70274	-6.01221	0.369699	1.83008e-09	0.711607	2.05878e-06	0.988733
A2_Pneumonia.meta	TCF19	Adipose_Visceral_Omentum	1.88658e-09	2.27717e-06	-6.00728	4.10329e-07	0.000504376	-5.0641	-5.92031	1.02	3.21336e-09	0.307728	3.46089e-06	0.946487
A2_Pneumonia.meta	TCF19	Minor_Salivary_Gland	1.88658e-09	2.71592e-06	-6.00728	4.10329e-07	0.000517328	-5.0641	-5.92031	1.02	3.21336e-09	0.307728	4.31613e-06	0.944458
A2_Pneumonia.meta	TCF19	Spleen	1.88658e-09	2.2311e-06	-6.00728	4.10329e-07	0.000429819	-5.0641	-5.92031	1.02	3.21336e-09	0.307728	3.7513e-06	0.945988
A2_Pneumonia.meta	TCF19	Brain_Spinal_cord_cervical_c-1	1.88658e-09	2.59251e-06	6.00728	4.10329e-07	0.000479674	5.0641	5.92031	-1.02	3.21336e-09	0.307728	4.26867e-06	0.944262
A2_Pneumonia.meta	ARHGAP27	Ovary	1.92906e-09	2.62386e-06	6.00367	5.58294e-08	0.000108965	5.43167	5.84656	-1.53836	5.01847e-09	0.12396	6.99727e-06	0.873995
A2_Pneumonia.meta	TCF19	smultixcan	2.56264e-09	2.95845e-06	-6.02656	1.80777e-06	0.00203464	-4.83521	-5.99871	0.555125	3.39061e-09	0.413177	3.87586e-06	0.949136
A2_Pneumonia.meta	TCF19	Kidney_Cortex	3.07327e-09	3.40399e-06	-5.92764	4.29167e-06	0.00412338	-4.59673	-5.9325	0.298276	2.98363e-09	0.765492	3.10314e-06	0.986182
A2_Pneumonia.meta	CCHCR1	Cells_EBV-transformed_lymphocytes	3.43727e-09	4.15359e-06	-5.90922	5.73303e-07	0.000817721	-5	-5.82163	1.02	5.82781e-09	0.307728	7.02843e-06	0.932397
A2_Pneumonia.meta	FBRSL1	Brain_Cerebellar_Hemisphere	3.48773e-09	3.96309e-06	-5.90682	9.29267e-07	0.000819685	-4.90605	-5.85119	0.761194	4.88071e-09	0.446541	5.69163e-06	0.965166
A2_Pneumonia.meta	FBRSL1	Cells_EBV-transformed_lymphocytes	3.48773e-09	4.15359e-06	-5.90682	9.29267e-07	0.0010464	-4.90605	-5.85119	0.761194	4.88071e-09	0.446541	6.22333e-06	0.967021
A2_Pneumonia.meta	FBRSL1	Brain_Cerebellum	3.48773e-09	4.41058e-06	-5.90682	9.29267e-07	0.00105669	-4.90605	-5.85119	0.761194	4.88071e-09	0.446541	6.58489e-06	0.958545
A2_Pneumonia.meta	FBRSL1	Esophagus_Mucosa	3.48773e-09	3.1419e-06	-5.90682	9.29267e-07	0.000914483	-4.90605	-5.85119	0.761194	4.88071e-09	0.446541	4.51038e-06	0.980834
A2_Pneumonia.meta	FBRSL1	Pancreas	3.48773e-09	5.48503e-06	-5.90682	9.29267e-07	0.00109982	-4.90605	-5.85119	0.761194	4.88071e-09	0.446541	8.44502e-06	0.972913
A2_Pneumonia.meta	FBRSL1	Prostate	3.48773e-09	4.01303e-06	-5.90682	9.29267e-07	0.00107519	-4.90605	-5.85119	0.761194	4.88071e-09	0.446541	6.19474e-06	0.970071
A2_Pneumonia.meta	FBRSL1	Thyroid	3.48773e-09	3.43096e-06	-5.90682	9.29267e-07	0.00095786	-4.90605	-5.85119	0.761194	4.88071e-09	0.446541	4.92802e-06	0.969013
A2_Pneumonia.meta	FBRSL1	Vagina	3.48773e-09	3.37933e-06	5.90682	9.29267e-07	0.000859862	4.90605	5.85119	-0.761194	4.88071e-09	0.446541	5.19615e-06	0.974837
A2_Pneumonia.meta	TCF19	Nerve_Tibial	5.70646e-09	5.66588e-06	-5.82514	4.25268e-06	0.0039767	-4.59863	-5.81899	0.386717	5.92038e-09	0.698965	5.71161e-06	0.989195
A2_Pneumonia.meta	IL10RB	smultixcan	1.14921e-08	1.1652e-05	2.70183	3.95095e-06	0.00406011	1.9806	2.72711	0.0589181	1.57858e-08	0.647014	1.53826e-05	0.982495
A2_Pneumonia.meta	TCF19	Heart_Atrial_Appendage	1.48784e-08	1.75069e-05	-5.66296	3.53497e-06	0.00339453	-4.637	-5.68274	0.0757054	1.3255e-08	0.939654	1.47635e-05	0.996578
A2_Pneumonia.meta	RASIP1	Brain_Substantia_nigra	3.46046e-08	2.80109e-05	-5.51638	9.388e-07	0.000685532	-4.90405	-5.37747	1.36765	7.554e-08	0.171423	5.76779e-05	0.901338
A2_Pneumonia.meta	RASIP1	Artery_Coronary	3.46046e-08	3.47944e-05	-5.51638	9.388e-07	0.000997987	-4.90405	-5.37747	1.36765	7.554e-08	0.171423	7.11209e-05	0.897713
A2_Pneumonia.meta	RASIP1	Brain_Hypothalamus	3.46046e-08	5.00188e-05	5.51638	9.388e-07	0.00115264	4.90405	5.37747	-1.36765	7.554e-08	0.171423	9.44488e-05	0.916293
A2_Pneumonia.meta	RASIP1	Liver	3.46046e-08	3.90879e-05	-5.51638	9.388e-07	0.0010253	-4.90405	-5.37747	1.36765	7.554e-08	0.171423	8.76684e-05	0.916018
A2_Pneumonia.meta	RASIP1	Stomach	3.46046e-08	3.21927e-05	-5.51638	9.388e-07	0.000929769	-4.90405	-5.37747	1.36765	7.554e-08	0.171423	6.6487e-05	0.919987
A2_Pneumonia.meta	RASIP1	Prostate	3.46046e-08	3.70673e-05	-5.51638	9.388e-07	0.00107519	-4.90405	-5.37747	1.36765	7.554e-08	0.171423	7.33182e-05	0.902341
A2_Pneumonia.meta	IZUMO1	Testis	3.48257e-08	6.6726e-05	5.51526	1.89841e-06	0.00305743	4.76395	5.40907	-1.1194	6.33544e-08	0.262968	8.70172e-05	0.915837
A2_Pneumonia.meta	IZUMO1	smultixcan	3.48257e-08	3.22033e-05	5.51526	1.89841e-06	0.00208895	4.76395	5.40907	-1.1194	6.33544e-08	0.262968	4.89079e-05	0.912762
A2_Pneumonia.meta	ARHGAP27	Pancreas	3.49877e-08	4.85506e-05	5.51445	4.08702e-07	0.000659608	5.06486	5.35408	-1.53607	8.59919e-08	0.124522	0.000115726	0.885783
A2_Pneumonia.meta	TNFAIP8L1	Testis	6.71977e-08	0.000105295	5.39851	1.04628e-06	0.00183157	4.88273	5.24907	-1.48052	1.52871e-07	0.138735	0.000190881	0.859134
A2_Pneumonia.meta	TNFAIP8L1	smultixcan	6.71977e-08	5.55692e-05	5.39851	1.04628e-06	0.00128464	4.88273	5.24907	-1.48052	1.52871e-07	0.138735	0.000110145	0.866046
A2_Pneumonia.meta	IL10RB	Breast_Mammary_Tissue	8.58838e-08	6.75457e-05	-5.35431	1.61384e-05	0.00957927	-4.31255	-5.32539	-0.108742	1.00739e-07	0.913407	7.61437e-05	0.997043
A2_Pneumonia.meta	CCHCR1	Prostate	1.01143e-07	9.55952e-05	-5.32466	5.73303e-07	0.000811089	-5	-5.18762	1.56004	2.12995e-07	0.118751	0.000189968	0.87292
A2_Pneumonia.meta	CCHCR1	Brain_Spinal_cord_cervical_c-1	1.57044e-07	0.000156951	5.2441	6.40351e-07	0.000654999	4.97863	5.16132	-0.943765	2.45219e-07	0.34529	0.000240773	0.957279
A2_Pneumonia.meta	CCHCR1	Whole_Blood	2.0457e-07	0.000176348	5.19514	6.40351e-07	0.000566311	4.97863	5.14956	-0.648295	2.61103e-07	0.516794	0.000211569	0.97657
A2_Pneumonia.meta	FBRSL1	smultixcan	2.89917e-07	0.000198849	-2.70374	1.02411e-06	0.00127397	-3.7449	-2.69343	0.181466	4.17727e-07	0.362968	0.000265567	0.939719
A2_Pneumonia.meta	MED24	Heart_Left_Ventricle	4.31597e-07	0.000336705	-5.05447	2.43855e-06	0.00257801	-4.7132	-4.87908	1.63467	1.06583e-06	0.102118	0.000797585	0.872214
A2_Pneumonia.meta	CCHCR1	Brain_Anterior_cingulate_cortex_BA24	4.35988e-07	0.000567246	-5.05253	5.73303e-07	0.000785999	-5	-4.93954	1.21219	7.83066e-07	0.225439	0.000889524	0.915901
A2_Pneumonia.meta	RASIP1	Colon_Sigmoid	6.65778e-07	0.000612382	-4.97109	9.388e-07	0.00113435	-4.90405	-4.74174	2.45758	2.11889e-06	0.0139876	0.00179264	0.696616
A2_Pneumonia.meta	MED24	Breast_Mammary_Tissue	6.71961e-07	0.000422786	-4.9693	7.97657e-06	0.0052081	-4.46581	-4.83496	1.32353	1.3317e-06	0.185659	0.000775553	0.921005
A2_Pneumonia.meta	MED24	Minor_Salivary_Gland	6.71961e-07	0.000509134	-4.9693	7.97657e-06	0.00633192	-4.46581	-4.83496	1.32353	1.3317e-06	0.185659	0.0009598	0.915108
A2_Pneumonia.meta	MED24	Adrenal_Gland	6.71961e-07	0.000678705	-4.9693	7.97657e-06	0.00735267	-4.46581	-4.83496	1.32353	1.3317e-06	0.185659	0.00124527	0.913908
A2_Pneumonia.meta	MED24	Artery_Aorta	6.71961e-07	0.00044907	-4.9693	7.97657e-06	0.00554278	-4.46581	-4.83496	1.32353	1.3317e-06	0.185659	0.000876178	0.902379
A2_Pneumonia.meta	MED24	Artery_Coronary	6.71961e-07	0.000487094	-4.9693	7.97657e-06	0.00601768	-4.46581	-4.83496	1.32353	1.3317e-06	0.185659	0.000947314	0.903846
A2_Pneumonia.meta	MED24	Brain_Anterior_cingulate_cortex_BA24	6.71961e-07	0.000646193	-4.9693	7.97657e-06	0.00729059	-4.46581	-4.83496	1.32353	1.3317e-06	0.185659	0.00116365	0.901854
A2_Pneumonia.meta	MED24	Brain_Cerebellar_Hemisphere	6.71961e-07	0.00054252	-4.9693	7.97657e-06	0.00590112	-4.46581	-4.83496	1.32353	1.3317e-06	0.185659	0.00104825	0.904604
A2_Pneumonia.meta	MED24	Brain_Cerebellum	6.71961e-07	0.000624825	-4.9693	7.97657e-06	0.00698305	-4.46581	-4.83496	1.32353	1.3317e-06	0.185659	0.00119779	0.894818
A2_Pneumonia.meta	MED24	Brain_Nucleus_accumbens_basal_ganglia	6.71961e-07	0.000769212	-4.9693	7.97657e-06	0.00997125	-4.46581	-4.83496	1.32353	1.3317e-06	0.185659	0.00143208	0.927875
A2_Pneumonia.meta	MED24	Esophagus_Gastroesophageal_Junction	6.71961e-07	0.000592707	-4.9693	7.97657e-06	0.00622238	-4.46581	-4.83496	1.32353	1.3317e-06	0.185659	0.00114095	0.902836
A2_Pneumonia.meta	MED24	Esophagus_Muscularis	6.71961e-07	0.000571367	-4.9693	7.97657e-06	0.00727003	-4.46581	-4.83496	1.32353	1.3317e-06	0.185659	0.00110077	0.909845
A2_Pneumonia.meta	MED24	Ovary	6.71961e-07	0.000600618	-4.9693	7.97657e-06	0.00629435	-4.46581	-4.83496	1.32353	1.3317e-06	0.185659	0.00106766	0.902853
A2_Pneumonia.meta	MED24	Stomach	6.71961e-07	0.000535822	-4.9693	7.97657e-06	0.00572058	-4.46581	-4.83496	1.32353	1.3317e-06	0.185659	0.000886852	0.922635
A2_Pneumonia.meta	MED24	Testis	6.71961e-07	0.000735701	-4.9693	7.97657e-06	0.00973214	-4.46581	-4.83496	1.32353	1.3317e-06	0.185659	0.00136422	0.883109
A2_Pneumonia.meta	MED24	Thyroid	6.71961e-07	0.000466604	-4.9693	7.97657e-06	0.00610778	-4.46581	-4.83496	1.32353	1.3317e-06	0.185659	0.000834587	0.902671
A2_Pneumonia.meta	MED24	Lung	6.71961e-07	0.000328163	-4.9693	7.97657e-06	0.00540576	-4.46581	-4.83496	1.32353	1.3317e-06	0.185659	0.000615488	0.916777
A2_Pneumonia.meta	MED24	Skin_Sun_Exposed_Lower_leg	6.71961e-07	0.000464549	-4.9693	7.97657e-06	0.00587803	-4.46581	-4.83496	1.32353	1.3317e-06	0.185659	0.000871164	0.906373
A2_Pneumonia.meta	MED24	Uterus	8.67825e-07	0.000589017	-4.91946	3.01341e-06	0.0022464	-4.6699	-4.73046	1.73523	2.24011e-06	0.0827009	0.00137296	0.852946
A2_Pneumonia.meta	MED24	Small_Intestine_Terminal_Ileum	9.94136e-07	0.000808662	-4.8928	3.37635e-06	0.00420881	-4.64649	-4.70438	1.7291	2.54644e-06	0.083792	0.00167442	0.86047
A2_Pneumonia.meta	MED24	Vagina	1.36783e-06	0.00112753	-4.82964	4.57273e-06	0.00353557	-4.58349	-4.64435	1.70157	3.41145e-06	0.088836	0.0022092	0.844561
A2_Pneumonia.meta	MED24	Esophagus_Mucosa	1.47649e-06	0.00109135	-4.81439	4.88168e-06	0.00406494	-4.56981	-4.62951	1.69755	3.66531e-06	0.0895922	0.00216781	0.859564
A2_Pneumonia.meta	MED24	Adipose_Subcutaneous	1.88843e-06	0.00107679	-4.76501	6.06543e-06	0.00418728	-4.5241	-4.58175	1.68214	4.61091e-06	0.0925414	0.00217988	0.848309
A2_Pneumonia.meta	MED24	Nerve_Tibial	1.91918e-06	0.00129021	-4.76175	6.16549e-06	0.00539341	-4.52063	-4.57871	1.68035	4.67854e-06	0.0928887	0.00259871	0.842685
A2_Pneumonia.meta	MED24	Muscle_Skeletal	1.9752e-06	0.00167126	-4.75595	6.29187e-06	0.00698805	-4.51634	-4.57284	1.68041	4.8116e-06	0.0928784	0.00305845	0.859908
A2_Pneumonia.meta	MED24	Whole_Blood	2.20966e-06	0.00155208	-4.73324	6.66643e-06	0.004457	-4.50407	-4.54883	1.68844	5.39443e-06	0.0913275	0.00317895	0.838318
A2_Pneumonia.meta	MED24	Artery_Tibial	2.21315e-06	0.00135926	4.73292	6.97024e-06	0.00564727	4.4946	4.55067	-1.67249	5.34756e-06	0.0944283	0.0028553	0.852611
A2_Pneumonia.meta	MED24	Kidney_Cortex	2.26379e-06	0.00124954	4.72833	6.98412e-06	0.00573217	4.49417	4.54533	-1.67766	5.48485e-06	0.0934126	0.00250443	0.860503
A2_Pneumonia.meta	MED24	Cells_Cultured_fibroblasts	2.53708e-06	0.00183323	4.70513	7.48644e-06	0.00812129	4.47937	4.52134	-1.68195	6.145e-06	0.0925794	0.00313861	0.837994
A2_Pneumonia.meta	MED24	Pituitary	2.69151e-06	0.00187942	4.69306	7.99081e-06	0.00755777	4.46543	4.51031	-1.6734	6.4732e-06	0.0942479	0.00376015	0.845613
A2_Pneumonia.meta	MED24	Spleen	3.9839e-06	0.00193408	-4.61222	1.60832e-05	0.00978959	-4.3133	-4.45021	1.51471	8.57867e-06	0.129847	0.00351168	0.884331
A2_Pneumonia.meta	MED24	Brain_Putamen_basal_ganglia	4.2498e-06	0.00201792	4.59878	1.20229e-05	0.00887562	4.37717	4.41936	-1.64229	9.89924e-06	0.100529	0.00414335	0.838807
A2_Pneumonia.meta	MED24	Brain_Cortex	4.27293e-06	0.00231567	-4.59765	1.14026e-05	0.0082355	-4.38871	-4.41533	1.66367	1.00858e-05	0.0961786	0.00482813	0.836033
A2_Pneumonia.meta	PSMD3	Pancreas	5.38798e-06	0.0036315	-4.54908	9.84268e-06	0.00970762	-4.4206	-4.34815	1.78788	1.37289e-05	0.0737956	0.00692854	0.835144
A2_Pneumonia.meta	LZTFL1	Skin_Sun_Exposed_Lower_leg	2.38246e-05	0.00775094	-4.22566	1.44042e-05	0.00999346	-4.33761	-4.00703	2.06601	6.14882e-05	0.0388274	0.0158983	0.750686
A2_Pneumonia.b.meta	IFNAR2	Minor_Salivary_Gland	4.09186e-40	1.17825e-35	-13.2573	2.06087e-21	1.40058e-17	-9.5019	-13.4482	-0.708884	3.15389e-41	0.478396	9.31975e-37	0.972943
A2_Pneumonia.b.meta	IFNAR2	smultixcan	2.02304e-39	8.64862e-35	-13.1098	6.99283e-22	2.33467e-17	-9.59392	-13.2669	-0.507937	2.49455e-40	0.610764	1.06487e-35	0.974815
A2_Pneumonia.b.meta	IFNAR2	Cells_Cultured_fibroblasts	2.22532e-39	4.16256e-35	-13.1297	7.40844e-22	9.83917e-18	-9.60784	-13.2888	-0.514286	2.68717e-40	0.607052	4.1143e-36	0.975777
A2_Pneumonia.b.meta	IFNAR2	Brain_Hippocampus	2.22532e-39	4.6429e-35	-13.1297	7.40844e-22	1.1429e-17	-9.60784	-13.2888	-0.514286	2.68717e-40	0.607052	5.757e-36	0.977397
A2_Pneumonia.b.meta	IFNAR2	Breast_Mammary_Tissue	2.22532e-39	2.99063e-35	-13.1297	7.40844e-22	9.67579e-18	-9.60784	-13.2888	-0.514286	2.68717e-40	0.607052	2.9062e-36	0.98037
A2_Pneumonia.b.meta	IFNAR2	Pituitary	2.22532e-39	7.09093e-35	13.1297	7.40844e-22	1.82196e-17	9.60784	13.2888	0.514286	2.68717e-40	0.607052	6.89041e-36	0.974504
A2_Pneumonia.b.meta	IFNAR2	Adipose_Visceral_Omentum	2.22532e-39	3.52062e-35	-13.1297	7.40844e-22	9.10719e-18	-9.60784	-13.2888	-0.514286	2.68717e-40	0.607052	3.41422e-36	0.972687
A2_Pneumonia.b.meta	IFNAR2	Artery_Tibial	2.22532e-39	4.59954e-35	-13.1297	7.40844e-22	1.096e-17	-9.60784	-13.2888	-0.514286	2.68717e-40	0.607052	4.54067e-36	0.980263
A2_Pneumonia.b.meta	IFNAR2	Brain_Caudate_basal_ganglia	2.22532e-39	4.07717e-35	-13.1297	7.40844e-22	8.33093e-18	-9.60784	-13.2888	-0.514286	2.68717e-40	0.607052	5.27668e-36	0.975895
A2_Pneumonia.b.meta	IFNAR2	Brain_Cerebellar_Hemisphere	2.22532e-39	6.62796e-35	13.1297	7.40844e-22	1.69905e-17	9.60784	13.2888	0.514286	2.68717e-40	0.607052	6.43945e-36	0.970171
A2_Pneumonia.b.meta	IFNAR2	Brain_Spinal_cord_cervical_c-1	2.22532e-39	3.16718e-35	13.1297	7.40844e-22	1.21284e-17	9.60784	13.2888	0.514286	2.68717e-40	0.607052	3.07909e-36	0.974819
A2_Pneumonia.b.meta	IFNAR2	Colon_Sigmoid	2.22532e-39	7.16374e-35	13.1297	7.40844e-22	1.79025e-17	9.60784	13.2888	0.514286	2.68717e-40	0.607052	8.86633e-36	0.979935
A2_Pneumonia.b.meta	IFNAR2	Esophagus_Muscularis	2.22532e-39	6.79669e-35	-13.1297	7.40844e-22	1.75565e-17	-9.60784	-13.2888	-0.514286	2.68717e-40	0.607052	6.59304e-36	0.978349
A2_Pneumonia.b.meta	IFNAR2	Heart_Atrial_Appendage	2.22532e-39	4.06764e-35	-13.1297	7.40844e-22	9.58379e-18	-9.60784	-13.2888	-0.514286	2.68717e-40	0.607052	4.02194e-36	0.976363
A2_Pneumonia.b.meta	IFNAR2	Prostate	2.22532e-39	6.94316e-35	13.1297	7.40844e-22	1.78188e-17	9.60784	13.2888	0.514286	2.68717e-40	0.607052	6.74909e-36	0.976586
A2_Pneumonia.b.meta	IFNAR2	Brain_Cerebellum	2.85797e-39	9.03662e-35	-13.1107	9.2321e-22	2.18256e-17	-9.58515	-13.2673	-0.485714	3.58264e-40	0.62717	1.16006e-35	0.974233
A2_Pneumonia.b.meta	IFNAR2	Heart_Left_Ventricle	2.85797e-39	4.88903e-35	-13.1107	9.2321e-22	1.5618e-17	-9.58515	-13.2673	-0.485714	3.58264e-40	0.62717	4.74441e-36	0.98075
A2_Pneumonia.b.meta	IFNAR2	Adipose_Subcutaneous	3.30122e-39	2.42284e-35	-13.0998	9.07212e-22	7.72431e-18	-9.58696	-13.256	-0.504762	4.16652e-40	0.613726	2.39658e-36	0.970652
A2_Pneumonia.b.meta	IFNAR2	Artery_Coronary	3.30122e-39	6.73447e-35	-13.0998	9.07212e-22	2.03786e-17	-9.58696	-13.256	-0.504762	4.16652e-40	0.613726	6.66872e-36	0.971333
A2_Pneumonia.b.meta	IFNAR2	Brain_Amygdala	3.30122e-39	3.99635e-35	13.0998	9.07212e-22	1.24333e-17	9.58696	13.256	0.504762	4.16652e-40	0.613726	3.9559e-36	0.982222
A2_Pneumonia.b.meta	IFNAR2	Brain_Frontal_Cortex_BA9	3.30122e-39	5.2993e-35	-13.0998	9.07212e-22	1.60248e-17	-9.58696	-13.256	-0.504762	4.16652e-40	0.613726	5.2421e-36	0.974969
A2_Pneumonia.b.meta	IFNAR2	Brain_Putamen_basal_ganglia	3.30122e-39	4.71987e-35	-13.0998	9.07212e-22	1.47386e-17	-9.58696	-13.256	-0.504762	4.16652e-40	0.613726	4.67066e-36	0.971497
A2_Pneumonia.b.meta	IFNAR2	Brain_Substantia_nigra	3.30122e-39	1.92386e-35	-13.0998	9.07212e-22	5.96492e-18	-9.58696	-13.256	-0.504762	4.16652e-40	0.613726	1.90879e-36	0.978829
A2_Pneumonia.b.meta	IFNAR2	Lung	3.30122e-39	2.99694e-35	13.0998	9.07212e-22	1.1393e-17	9.58696	13.256	0.504762	4.16652e-40	0.613726	2.96556e-36	0.979136
A2_Pneumonia.b.meta	IFNAR2	Skin_Not_Sun_Exposed_Suprapubic	3.30122e-39	5.43744e-35	-13.0998	9.07212e-22	1.12508e-17	-9.58696	-13.256	-0.504762	4.16652e-40	0.613726	7.03079e-36	0.977326
A2_Pneumonia.b.meta	IFNAR2	Spleen	3.30122e-39	2.6568e-35	-13.0998	9.07212e-22	1.0452e-17	-9.58696	-13.256	-0.504762	4.16652e-40	0.613726	2.62657e-36	0.972513
A2_Pneumonia.b.meta	IFNAR2	Stomach	3.30122e-39	4.01997e-35	-13.0998	9.07212e-22	1.8122e-17	-9.58696	-13.256	-0.504762	4.16652e-40	0.613726	3.97708e-36	0.975442
A2_Pneumonia.b.meta	IFNAR2	Testis	3.30122e-39	1.7712e-34	-13.0998	9.07212e-22	3.65334e-17	-9.58696	-13.256	-0.504762	4.16652e-40	0.613726	2.28908e-35	0.969793
A2_Pneumonia.b.meta	IFNAR2	Whole_Blood	3.30122e-39	2.04905e-35	-13.0998	9.07212e-22	6.41853e-18	-9.58696	-13.256	-0.504762	4.16652e-40	0.613726	2.02566e-36	0.969235
A2_Pneumonia.b.meta	IFNAR2	Artery_Aorta	3.30122e-39	2.71435e-35	-13.0998	9.07212e-22	1.0716e-17	-9.58696	-13.256	-0.504762	4.16652e-40	0.613726	2.68649e-36	0.975516
A2_Pneumonia.b.meta	IFNAR2	Brain_Anterior_cingulate_cortex_BA24	3.30122e-39	4.78058e-35	-13.0998	9.07212e-22	1.49282e-17	-9.58696	-13.256	-0.504762	4.16652e-40	0.613726	4.73295e-36	0.973645
A2_Pneumonia.b.meta	IFNAR2	Cells_EBV-transformed_lymphocytes	3.30122e-39	3.08703e-35	-13.0998	9.07212e-22	6.46903e-18	-9.58696	-13.256	-0.504762	4.16652e-40	0.613726	3.05479e-36	0.968765
A2_Pneumonia.b.meta	IFNAR2	Esophagus_Gastroesophageal_Junction	3.30122e-39	6.86085e-35	-13.0998	9.07212e-22	2.17078e-17	-9.58696	-13.256	-0.504762	4.16652e-40	0.613726	6.78246e-36	0.975521
A2_Pneumonia.b.meta	IFNAR2	Nerve_Tibial	3.30122e-39	3.08923e-35	-13.0998	9.07212e-22	1.23032e-17	-9.58696	-13.256	-0.504762	4.16652e-40	0.613726	3.05489e-36	0.975503
A2_Pneumonia.b.meta	IFNAR2	Vagina	3.30122e-39	9.25463e-35	-13.0998	9.07212e-22	1.89417e-17	-9.58696	-13.256	-0.504762	4.16652e-40	0.613726	1.05942e-35	0.975182
A2_Pneumonia.b.meta	IFNAR2	Thyroid	3.92703e-39	5.10133e-35	-13.0866	5.73656e-21	5.12447e-17	-9.39473	-13.2724	-0.682397	3.3448e-40	0.494988	4.95602e-36	0.972826
A2_Pneumonia.b.meta	IFNAR2	Kidney_Cortex	4.32084e-39	3.93564e-35	-13.0794	2.61387e-21	1.75796e-17	-9.47712	-13.2574	-0.660377	4.09036e-40	0.509012	3.82878e-36	0.985302
A2_Pneumonia.b.meta	IFNAR2	Ovary	4.32084e-39	1.35169e-34	-13.0794	2.61387e-21	6.12143e-17	-9.47712	-13.2574	-0.660377	4.09036e-40	0.509012	1.31174e-35	0.969998
A2_Pneumonia.b.meta	IFNAR2	Adrenal_Gland	4.32084e-39	6.1101e-35	13.0794	2.61387e-21	2.77071e-17	9.47712	13.2574	0.660377	4.09036e-40	0.509012	5.92857e-36	0.974268
A2_Pneumonia.b.meta	IFNAR2	Brain_Hypothalamus	4.32084e-39	9.99584e-35	-13.0794	2.61387e-21	4.49403e-17	-9.47712	-13.2574	-0.660377	4.09036e-40	0.509012	9.71706e-36	0.966704
A2_Pneumonia.b.meta	IFNAR2	Brain_Nucleus_accumbens_basal_ganglia	4.32084e-39	1.0882e-34	-13.0794	2.61387e-21	4.90154e-17	-9.47712	-13.2574	-0.660377	4.09036e-40	0.509012	1.05568e-35	0.971207
A2_Pneumonia.b.meta	IFNAR2	Esophagus_Mucosa	4.32084e-39	6.22871e-35	13.0794	2.61387e-21	2.82978e-17	9.47712	13.2574	0.660377	4.09036e-40	0.509012	6.048e-36	0.976104
A2_Pneumonia.b.meta	IFNAR2	Liver	4.32084e-39	2.9291e-35	-13.0794	2.61387e-21	1.33247e-17	-9.47712	-13.2574	-0.660377	4.09036e-40	0.509012	2.84825e-36	0.975097
A2_Pneumonia.b.meta	IFNAR2	Uterus	4.32084e-39	6.4521e-35	-13.0794	2.61387e-21	2.92283e-17	-9.47712	-13.2574	-0.660377	4.09036e-40	0.509012	6.26745e-36	0.971934
A2_Pneumonia.b.meta	IFNAR2	Colon_Transverse	4.32084e-39	1.3793e-34	-13.0794	2.61387e-21	6.27173e-17	-9.47712	-13.2574	-0.660377	4.09036e-40	0.509012	1.33931e-35	0.969535
A2_Pneumonia.b.meta	IFNAR2	Muscle_Skeletal	4.32084e-39	5.39954e-35	-13.0794	2.61387e-21	4.93499e-17	-9.47712	-13.2574	-0.660377	4.09036e-40	0.509012	5.23668e-36	0.969533
A2_Pneumonia.b.meta	IFNAR2	Skin_Sun_Exposed_Lower_leg	4.32084e-39	4.77986e-35	-13.0794	2.61387e-21	3.2744e-17	-9.47712	-13.2574	-0.660377	4.09036e-40	0.509012	4.63806e-36	0.973186
A2_Pneumonia.b.meta	IFNAR2	Pancreas	4.74944e-39	1.12044e-34	-13.0722	2.86344e-21	5.08376e-17	-9.4676	-13.2509	-0.667626	4.45986e-40	0.504372	1.08036e-35	0.982762
A2_Pneumonia.b.meta	IFNAR2	Brain_Cortex	4.30553e-36	1.16693e-31	-12.5437	8.78667e-19	1.77719e-14	-8.84956	-12.7484	-0.831776	3.18312e-37	0.405536	8.83792e-33	0.959338
A2_Pneumonia.b.meta	IFNAR2	Small_Intestine_Terminal_Ileum	4.30553e-36	1.2961e-31	-12.5437	8.78667e-19	1.97199e-14	-8.84956	-12.7484	-0.831776	3.18312e-37	0.405536	9.83742e-33	0.961728
A2_Pneumonia.b.meta	IL10RB	Nerve_Tibial	1.67877e-20	5.45569e-17	9.28101	7.85445e-11	1.7753e-07	6.50336	9.45743	0.840074	3.15591e-21	0.400867	1.05178e-17	0.957387
A2_Pneumonia.b.meta	THBS3	Artery_Coronary	8.56746e-20	3.33831e-16	-9.10575	1.97032e-10	5.12043e-07	-6.36364	-9.27628	-0.687831	1.75501e-20	0.491559	7.02247e-17	0.962279
A2_Pneumonia.b.meta	THBS3	Artery_Tibial	8.56746e-20	2.73602e-16	-9.10575	1.97032e-10	3.96724e-07	-6.36364	-9.27628	-0.687831	1.75501e-20	0.491559	5.73784e-17	0.970248
A2_Pneumonia.b.meta	THBS3	Brain_Spinal_cord_cervical_c-1	8.56746e-20	2.35498e-16	-9.10575	1.97032e-10	4.03202e-07	-6.36364	-9.27628	-0.687831	1.75501e-20	0.491559	4.95419e-17	0.971552
A2_Pneumonia.b.meta	THBS3	Cells_EBV-transformed_lymphocytes	8.56746e-20	2.22583e-16	-9.10575	1.97032e-10	5.26864e-07	-6.36364	-9.27628	-0.687831	1.75501e-20	0.491559	4.67903e-17	0.956599
A2_Pneumonia.b.meta	THBS3	Muscle_Skeletal	8.56746e-20	4.28253e-16	-9.10575	1.97032e-10	5.31424e-07	-6.36364	-9.27628	-0.687831	1.75501e-20	0.491559	8.98743e-17	0.969373
A2_Pneumonia.b.meta	THBS3	Thyroid	8.56746e-20	3.37168e-16	-9.10575	1.97032e-10	4.06174e-07	-6.36364	-9.27628	-0.687831	1.75501e-20	0.491559	7.08811e-17	0.97238
A2_Pneumonia.b.meta	THBS3	Adipose_Subcutaneous	8.56746e-20	2.05888e-16	-9.10575	1.97032e-10	2.96047e-07	-6.36364	-9.27628	-0.687831	1.75501e-20	0.491559	4.32636e-17	0.963148
A2_Pneumonia.b.meta	THBS3	Adipose_Visceral_Omentum	8.56746e-20	3.10256e-16	-9.10575	1.97032e-10	3.72633e-07	-6.36364	-9.27628	-0.687831	1.75501e-20	0.491559	6.51071e-17	0.966974
A2_Pneumonia.b.meta	THBS3	Artery_Aorta	8.56746e-20	2.99004e-16	-9.10575	1.97032e-10	3.58053e-07	-6.36364	-9.27628	-0.687831	1.75501e-20	0.491559	6.28666e-17	0.970795
A2_Pneumonia.b.meta	THBS3	Brain_Amygdala	8.56746e-20	3.96202e-16	9.10575	1.97032e-10	3.37541e-07	6.36364	9.27628	0.687831	1.75501e-20	0.491559	8.33149e-17	0.974217
A2_Pneumonia.b.meta	THBS3	Brain_Anterior_cingulate_cortex_BA24	8.56746e-20	3.79162e-16	-9.10575	1.97032e-10	5.40361e-07	-6.36364	-9.27628	-0.687831	1.75501e-20	0.491559	7.97444e-17	0.968902
A2_Pneumonia.b.meta	THBS3	Brain_Caudate_basal_ganglia	8.56746e-20	3.52708e-16	-9.10575	1.97032e-10	6.03115e-07	-6.36364	-9.27628	-0.687831	1.75501e-20	0.491559	7.40879e-17	0.971107
A2_Pneumonia.b.meta	THBS3	Brain_Cerebellum	8.56746e-20	3.38618e-16	9.10575	1.97032e-10	5.1756e-07	6.36364	9.27628	0.687831	1.75501e-20	0.491559	7.10342e-17	0.965662
A2_Pneumonia.b.meta	THBS3	Brain_Cortex	8.56746e-20	3.87007e-16	-9.10575	1.97032e-10	3.98517e-07	-6.36364	-9.27628	-0.687831	1.75501e-20	0.491559	8.12133e-17	0.965752
A2_Pneumonia.b.meta	THBS3	Brain_Frontal_Cortex_BA9	8.56746e-20	2.62689e-16	-9.10575	1.97032e-10	3.29438e-07	-6.36364	-9.27628	-0.687831	1.75501e-20	0.491559	5.52018e-17	0.964228
A2_Pneumonia.b.meta	THBS3	Brain_Hippocampus	8.56746e-20	4.46879e-16	9.10575	1.97032e-10	5.06602e-07	6.36364	9.27628	0.687831	1.75501e-20	0.491559	9.39986e-17	0.970675
A2_Pneumonia.b.meta	THBS3	Brain_Hypothalamus	8.56746e-20	4.95499e-16	-9.10575	1.97032e-10	5.64596e-07	-6.36364	-9.27628	-0.687831	1.75501e-20	0.491559	1.0423e-16	0.964374
A2_Pneumonia.b.meta	THBS3	Brain_Nucleus_accumbens_basal_ganglia	8.56746e-20	4.31543e-16	-9.10575	1.97032e-10	9.23687e-07	-6.36364	-9.27628	-0.687831	1.75501e-20	0.491559	9.05903e-17	0.969979
A2_Pneumonia.b.meta	THBS3	Brain_Putamen_basal_ganglia	8.56746e-20	2.67391e-16	-9.10575	1.97032e-10	4.00123e-07	-6.36364	-9.27628	-0.687831	1.75501e-20	0.491559	5.62106e-17	0.962291
A2_Pneumonia.b.meta	THBS3	Brain_Substantia_nigra	8.56746e-20	1.90733e-16	-9.10575	1.97032e-10	3.23872e-07	-6.36364	-9.27628	-0.687831	1.75501e-20	0.491559	4.02008e-17	0.971623
A2_Pneumonia.b.meta	THBS3	Breast_Mammary_Tissue	8.56746e-20	2.28072e-16	-9.10575	1.97032e-10	2.85926e-07	-6.36364	-9.27628	-0.687831	1.75501e-20	0.491559	4.79591e-17	0.972044
A2_Pneumonia.b.meta	THBS3	Cells_Cultured_fibroblasts	8.56746e-20	2.7512e-16	-9.10575	1.97032e-10	5.34228e-07	-6.36364	-9.27628	-0.687831	1.75501e-20	0.491559	5.77673e-17	0.963393
A2_Pneumonia.b.meta	THBS3	Colon_Sigmoid	8.56746e-20	3.94005e-16	-9.10575	1.97032e-10	6.80183e-07	-6.36364	-9.27628	-0.687831	1.75501e-20	0.491559	8.27239e-17	0.975482
A2_Pneumonia.b.meta	THBS3	Esophagus_Gastroesophageal_Junction	8.56746e-20	3.40096e-16	-9.10575	1.97032e-10	4.28599e-07	-6.36364	-9.27628	-0.687831	1.75501e-20	0.491559	7.14225e-17	0.967473
A2_Pneumonia.b.meta	THBS3	Esophagus_Mucosa	8.56746e-20	3.08761e-16	-9.10575	1.97032e-10	3.87831e-07	-6.36364	-9.27628	-0.687831	1.75501e-20	0.491559	6.48741e-17	0.976104
A2_Pneumonia.b.meta	THBS3	Esophagus_Muscularis	8.56746e-20	2.9948e-16	-9.10575	1.97032e-10	5.83658e-07	-6.36364	-9.27628	-0.687831	1.75501e-20	0.491559	6.28627e-17	0.970912
A2_Pneumonia.b.meta	THBS3	Heart_Atrial_Appendage	8.56746e-20	3.4566e-16	-9.10575	1.97032e-10	3.78445e-07	-6.36364	-9.27628	-0.687831	1.75501e-20	0.491559	7.2605e-17	0.969732
A2_Pneumonia.b.meta	THBS3	Heart_Left_Ventricle	8.56746e-20	3.23136e-16	-9.10575	1.97032e-10	5.55532e-07	-6.36364	-9.27628	-0.687831	1.75501e-20	0.491559	6.78547e-17	0.969989
A2_Pneumonia.b.meta	THBS3	Kidney_Cortex	8.56746e-20	2.60122e-16	9.10575	1.97032e-10	4.41713e-07	6.36364	9.27628	0.687831	1.75501e-20	0.491559	5.47594e-17	0.983717
A2_Pneumonia.b.meta	THBS3	Liver	8.56746e-20	2.17796e-16	-9.10575	1.97032e-10	4.30459e-07	-6.36364	-9.27628	-0.687831	1.75501e-20	0.491559	4.58278e-17	0.972583
A2_Pneumonia.b.meta	THBS3	Lung	8.56746e-20	2.28554e-16	-9.10575	1.97032e-10	3.43519e-07	-6.36364	-9.27628	-0.687831	1.75501e-20	0.491559	4.80442e-17	0.9752
A2_Pneumonia.b.meta	THBS3	Minor_Salivary_Gland	8.56746e-20	3.52429e-16	-9.10575	1.97032e-10	5.27874e-07	-6.36364	-9.27628	-0.687831	1.75501e-20	0.491559	7.40867e-17	0.972943
A2_Pneumonia.b.meta	THBS3	Nerve_Tibial	8.56746e-20	2.35592e-16	-9.10575	1.97032e-10	3.56274e-07	-6.36364	-9.27628	-0.687831	1.75501e-20	0.491559	4.59563e-17	0.967999
A2_Pneumonia.b.meta	THBS3	Ovary	8.56746e-20	2.97795e-16	-9.10575	1.97032e-10	5.29491e-07	-6.36364	-9.27628	-0.687831	1.75501e-20	0.491559	6.25351e-17	0.96837
A2_Pneumonia.b.meta	THBS3	Pancreas	8.56746e-20	5.05288e-16	-9.10575	1.97032e-10	6.99622e-07	-6.36364	-9.27628	-0.687831	1.75501e-20	0.491559	1.06284e-16	0.982523
A2_Pneumonia.b.meta	THBS3	Pituitary	8.56746e-20	4.68669e-16	-9.10575	1.97032e-10	4.84561e-07	-6.36364	-9.27628	-0.687831	1.75501e-20	0.491559	9.8547e-17	0.967226
A2_Pneumonia.b.meta	THBS3	Prostate	8.56746e-20	3.93344e-16	-9.10575	1.97032e-10	6.77002e-07	-6.36364	-9.27628	-0.687831	1.75501e-20	0.491559	8.27364e-17	0.972286
A2_Pneumonia.b.meta	THBS3	Skin_Not_Sun_Exposed_Suprapubic	8.56746e-20	3.13588e-16	-9.10575	1.97032e-10	4.44272e-07	-6.36364	-9.27628	-0.687831	1.75501e-20	0.491559	6.58111e-17	0.973155
A2_Pneumonia.b.meta	THBS3	Small_Intestine_Terminal_Ileum	8.56746e-20	3.68438e-16	-9.10575	1.97032e-10	7.36999e-07	-6.36364	-9.27628	-0.687831	1.75501e-20	0.491559	7.74839e-17	0.972981
A2_Pneumonia.b.meta	THBS3	Spleen	8.56746e-20	2.39453e-16	-9.10575	1.97032e-10	2.83751e-07	-6.36364	-9.27628	-0.687831	1.75501e-20	0.491559	5.02891e-17	0.969378
A2_Pneumonia.b.meta	THBS3	Testis	8.56746e-20	1.14918e-15	-9.10575	1.97032e-10	6.10345e-07	-6.36364	-9.27628	-0.687831	1.75501e-20	0.491559	2.41051e-16	0.95862
A2_Pneumonia.b.meta	THBS3	Uterus	8.56746e-20	3.65525e-16	-9.10575	1.97032e-10	2.93762e-07	-6.36364	-9.27628	-0.687831	1.75501e-20	0.491559	7.6832e-17	0.969909
A2_Pneumonia.b.meta	THBS3	Vagina	8.56746e-20	2.66867e-16	-9.10575	1.97032e-10	3.16449e-07	-6.36364	-9.27628	-0.687831	1.75501e-20	0.491559	5.60532e-17	0.971022
A2_Pneumonia.b.meta	THBS3	Adrenal_Gland	8.56746e-20	4.03842e-16	-9.10575	1.97032e-10	4.6412e-07	-6.36364	-9.27628	-0.687831	1.75501e-20	0.491559	8.47906e-17	0.972516
A2_Pneumonia.b.meta	THBS3	Brain_Cerebellar_Hemisphere	8.56746e-20	2.92046e-16	-9.10575	1.97032e-10	3.47595e-07	-6.36364	-9.27628	-0.687831	1.75501e-20	0.491559	6.13982e-17	0.965116
A2_Pneumonia.b.meta	THBS3	Colon_Transverse	8.56746e-20	3.90701e-16	-9.10575	1.97032e-10	5.25288e-07	-6.36364	-9.27628	-0.687831	1.75501e-20	0.491559	8.20921e-17	0.966143
A2_Pneumonia.b.meta	THBS3	Skin_Sun_Exposed_Lower_leg	8.56746e-20	3.1592e-16	-9.10575	1.97032e-10	5.48494e-07	-6.36364	-9.27628	-0.687831	1.75501e-20	0.491559	6.63337e-17	0.97253
A2_Pneumonia.b.meta	THBS3	Stomach	8.56746e-20	2.98908e-16	-9.10575	1.97032e-10	5.12259e-07	-6.36364	-9.27628	-0.687831	1.75501e-20	0.491559	6.28207e-17	0.967916
A2_Pneumonia.b.meta	THBS3	Whole_Blood	8.56746e-20	2.03145e-16	-9.10575	1.97032e-10	3.98286e-07	-6.36364	-9.27628	-0.687831	1.75501e-20	0.491559	4.26622e-17	0.96493
A2_Pneumonia.b.meta	THBS3	smultixcan	8.56746e-20	5.25745e-16	-9.10575	1.97032e-10	5.17434e-07	-6.36364	-9.27628	-0.687831	1.75501e-20	0.491559	1.04322e-16	0.962147
A2_Pneumonia.b.meta	FYCO1	Adipose_Subcutaneous	3.14471e-16	7.05339e-13	-8.16764	1.34299e-10	2.58193e-07	-6.42222	-8.15185	1.22846	3.58385e-16	0.219273	8.24573e-13	0.925083
A2_Pneumonia.b.meta	FYCO1	Colon_Sigmoid	3.14471e-16	1.12483e-12	-8.16764	1.34299e-10	6.49068e-07	-6.42222	-8.15185	1.26121	3.58385e-16	0.207232	1.31388e-12	0.928658
A2_Pneumonia.b.meta	FYCO1	Uterus	3.14471e-16	1.04352e-12	-8.16764	1.34299e-10	2.63736e-07	-6.42222	-8.15185	0.613861	3.58385e-16	0.539307	1.2203e-12	0.973896
A2_Pneumonia.b.meta	FYCO1	Artery_Aorta	3.14471e-16	8.97959e-13	-8.16764	1.34299e-10	3.03921e-07	-6.42222	-8.15185	1.26204	3.58385e-16	0.206934	1.05036e-12	0.923083
A2_Pneumonia.b.meta	FYCO1	Artery_Coronary	3.14471e-16	1.08919e-12	-8.16764	1.34299e-10	5.12043e-07	-6.42222	-8.15185	1.28237	3.58385e-16	0.199713	1.2747e-12	0.913596
A2_Pneumonia.b.meta	FYCO1	Colon_Transverse	3.14471e-16	1.25482e-12	-8.16764	1.34299e-10	5.25288e-07	-6.42222	-8.15185	1.23723	3.58385e-16	0.216002	1.46683e-12	0.927688
A2_Pneumonia.b.meta	FYCO1	Esophagus_Gastroesophageal_Junction	3.14471e-16	1.10963e-12	-8.16764	1.34299e-10	4.23269e-07	-6.42222	-8.15185	1.26109	3.58385e-16	0.207277	1.29644e-12	0.918948
A2_Pneumonia.b.meta	FYCO1	Heart_Atrial_Appendage	3.14471e-16	9.86811e-13	-8.16764	1.34299e-10	3.32213e-07	-6.42222	-8.15185	1.21815	3.58385e-16	0.223168	1.15316e-12	0.931372
A2_Pneumonia.b.meta	FYCO1	smultixcan	3.14471e-16	1.59415e-12	-8.16764	1.34299e-10	4.05422e-07	-6.42222	-8.15185	1.36429	3.58385e-16	0.115556	1.85245e-12	0.871172
A2_Pneumonia.b.meta	FUT2	Esophagus_Mucosa	3.57023e-13	1.1437e-09	7.27093	1.196e-12	3.6994e-09	7.10583	6.96921	-2.83	3.18725e-12	0.0046548	7.25027e-09	0.603884
A2_Pneumonia.b.meta	MTX1	smultixcan	1.03323e-12	4.01563e-09	-7.12601	9.00231e-07	0.00123346	-4.91228	-7.28052	-0.758389	3.32543e-13	0.448218	1.27529e-09	0.956655
A2_Pneumonia.b.meta	MTX1	Adipose_Subcutaneous	1.03323e-12	2.17263e-09	-7.12601	9.00231e-07	0.000884408	-4.91228	-7.28052	-0.758389	3.32543e-13	0.448218	7.17295e-10	0.958986
A2_Pneumonia.b.meta	MTX1	Adipose_Visceral_Omentum	1.03323e-12	3.36752e-09	-7.12601	9.00231e-07	0.00100605	-4.91228	-7.28052	-0.758389	3.32543e-13	0.448218	1.00936e-09	0.961748
A2_Pneumonia.b.meta	MTX1	Adrenal_Gland	1.03323e-12	3.24688e-09	-7.12601	9.00231e-07	0.00119281	-4.91228	-7.28052	-0.758389	3.32543e-13	0.448218	1.07108e-09	0.969146
A2_Pneumonia.b.meta	MTX1	Artery_Aorta	1.03323e-12	2.70449e-09	-7.12601	9.00231e-07	0.00101272	-4.91228	-7.28052	-0.758389	3.32543e-13	0.448218	8.24681e-10	0.970013
A2_Pneumonia.b.meta	MTX1	Artery_Coronary	1.03323e-12	3.2208e-09	-7.12601	9.00231e-07	0.00116975	-4.91228	-7.28052	-0.758389	3.32543e-13	0.448218	9.6773e-10	0.956474
A2_Pneumonia.b.meta	MTX1	Artery_Tibial	1.03323e-12	2.7497e-09	-7.12601	9.00231e-07	0.00120841	-4.91228	-7.28052	-0.758389	3.32543e-13	0.448218	8.3632e-10	0.966011
A2_Pneumonia.b.meta	MTX1	Brain_Amygdala	1.03323e-12	3.18546e-09	-7.12601	9.00231e-07	0.00102814	-4.91228	-7.28052	-0.758389	3.32543e-13	0.448218	1.05244e-09	0.973798
A2_Pneumonia.b.meta	MTX1	Brain_Caudate_basal_ganglia	1.03323e-12	3.64599e-09	-7.12601	9.00231e-07	0.00183707	-4.91228	-7.28052	-0.758389	3.32543e-13	0.448218	1.20328e-09	0.967194
A2_Pneumonia.b.meta	MTX1	Brain_Cerebellar_Hemisphere	1.03323e-12	2.88169e-09	-7.12601	9.00231e-07	0.000860246	-4.91228	-7.28052	-0.758389	3.32543e-13	0.448218	9.51859e-10	0.961677
A2_Pneumonia.b.meta	MTX1	Brain_Frontal_Cortex_BA9	1.03323e-12	2.81602e-09	-7.12601	9.00231e-07	0.00127362	-4.91228	-7.28052	-0.758389	3.32543e-13	0.448218	9.29753e-10	0.959692
A2_Pneumonia.b.meta	MTX1	Brain_Hippocampus	1.03323e-12	4.31148e-09	-7.12601	9.00231e-07	0.00173598	-4.91228	-7.28052	-0.758389	3.32543e-13	0.448218	1.42488e-09	0.970632
A2_Pneumonia.b.meta	MTX1	Brain_Hypothalamus	1.03323e-12	3.98381e-09	-7.12601	9.00231e-07	0.00140706	-4.91228	-7.28052	-0.758389	3.32543e-13	0.448218	1.31665e-09	0.960666
A2_Pneumonia.b.meta	MTX1	Brain_Nucleus_accumbens_basal_ganglia	1.03323e-12	4.337e-09	-7.12601	9.00231e-07	0.00241159	-4.91228	-7.28052	-0.758389	3.32543e-13	0.448218	1.43043e-09	0.96711
A2_Pneumonia.b.meta	MTX1	Brain_Spinal_cord_cervical_c-1	1.03323e-12	2.52454e-09	-7.12601	9.00231e-07	0.00105269	-4.91228	-7.28052	-0.758389	3.32543e-13	0.448218	8.34424e-10	0.970706
A2_Pneumonia.b.meta	MTX1	Brain_Substantia_nigra	1.03323e-12	2.04466e-09	-7.12601	9.00231e-07	0.000845574	-4.91228	-7.28052	-0.758389	3.32543e-13	0.448218	6.77095e-10	0.969734
A2_Pneumonia.b.meta	MTX1	Cells_Cultured_fibroblasts	1.03323e-12	2.71468e-09	-7.12601	9.00231e-07	0.00150207	-4.91228	-7.28052	-0.758389	3.32543e-13	0.448218	8.95569e-10	0.958584
A2_Pneumonia.b.meta	MTX1	Cells_EBV-transformed_lymphocytes	1.03323e-12	2.46065e-09	-7.12601	9.00231e-07	0.00106987	-4.91228	-7.28052	-0.758389	3.32543e-13	0.448218	8.12707e-10	0.94953
A2_Pneumonia.b.meta	MTX1	Colon_Sigmoid	1.03323e-12	3.32619e-09	-7.12601	9.00231e-07	0.00127965	-4.91228	-7.28052	-0.758389	3.32543e-13	0.448218	9.97478e-10	0.971683
A2_Pneumonia.b.meta	MTX1	Colon_Transverse	1.03323e-12	3.66477e-09	-7.12601	9.00231e-07	0.00120001	-4.91228	-7.28052	-0.758389	3.32543e-13	0.448218	1.20983e-09	0.963317
A2_Pneumonia.b.meta	MTX1	Esophagus_Gastroesophageal_Junction	1.03323e-12	3.28124e-09	-7.12601	9.00231e-07	0.0012671	-4.91228	-7.28052	-0.758389	3.32543e-13	0.448218	1.08266e-09	0.963753
A2_Pneumonia.b.meta	MTX1	Esophagus_Mucosa	1.03323e-12	2.97892e-09	-7.12601	9.00231e-07	0.00097459	-4.91228	-7.28052	-0.758389	3.32543e-13	0.448218	1.09266e-09	0.97017
A2_Pneumonia.b.meta	MTX1	Heart_Atrial_Appendage	1.03323e-12	2.65278e-09	-7.12601	9.00231e-07	0.00105667	-4.91228	-7.28052	-0.758389	3.32543e-13	0.448218	8.02509e-10	0.963897
A2_Pneumonia.b.meta	MTX1	Heart_Left_Ventricle	1.03323e-12	2.92276e-09	-7.12601	9.00231e-07	0.00162432	-4.91228	-7.28052	-0.758389	3.32543e-13	0.448218	8.57148e-10	0.968761
A2_Pneumonia.b.meta	MTX1	Kidney_Cortex	1.03323e-12	2.68892e-09	-7.12601	9.00231e-07	0.00134545	-4.91228	-7.28052	-0.758389	3.32543e-13	0.448218	8.89363e-10	0.981317
A2_Pneumonia.b.meta	MTX1	Muscle_Skeletal	1.03323e-12	3.22795e-09	-7.12601	9.00231e-07	0.00130741	-4.91228	-7.28052	-0.758389	3.32543e-13	0.448218	1.21639e-09	0.96285
A2_Pneumonia.b.meta	MTX1	Nerve_Tibial	1.03323e-12	2.46241e-09	-7.12601	9.00231e-07	0.000976679	-4.91228	-7.28052	-0.758389	3.32543e-13	0.448218	8.12735e-10	0.962925
A2_Pneumonia.b.meta	MTX1	Ovary	1.03323e-12	2.93843e-09	-7.12601	9.00231e-07	0.00124015	-4.91228	-7.28052	-0.758389	3.32543e-13	0.448218	9.69484e-10	0.963769
A2_Pneumonia.b.meta	MTX1	Spleen	1.03323e-12	2.44352e-09	-7.12601	9.00231e-07	0.000901875	-4.91228	-7.28052	-0.758389	3.32543e-13	0.448218	8.06289e-10	0.965747
A2_Pneumonia.b.meta	MTX1	Stomach	1.03323e-12	2.88386e-09	-7.12601	9.00231e-07	0.00110141	-4.91228	-7.28052	-0.758389	3.32543e-13	0.448218	9.5227e-10	0.96152
A2_Pneumonia.b.meta	MTX1	Testis	1.03323e-12	7.91945e-09	-7.12601	9.00231e-07	0.00181262	-4.91228	-7.28052	-0.758389	3.32543e-13	0.448218	2.76082e-09	0.949992
A2_Pneumonia.b.meta	MTX1	Thyroid	1.03323e-12	3.04968e-09	-7.12601	9.00231e-07	0.00100522	-4.91228	-7.28052	-0.758389	3.32543e-13	0.448218	1.0073e-09	0.968828
A2_Pneumonia.b.meta	MTX1	Uterus	1.03323e-12	3.08576e-09	-7.12601	9.00231e-07	0.000774337	-4.91228	-7.28052	-0.758389	3.32543e-13	0.448218	9.26435e-10	0.966088
A2_Pneumonia.b.meta	MTX1	Whole_Blood	1.03323e-12	1.95994e-09	-7.12601	9.00231e-07	0.000909876	-4.91228	-7.28052	-0.758389	3.32543e-13	0.448218	6.46696e-10	0.95926
A2_Pneumonia.b.meta	MTX1	Brain_Anterior_cingulate_cortex_BA24	1.03323e-12	2.85793e-09	-7.12601	9.00231e-07	0.00134666	-4.91228	-7.28052	-0.758389	3.32543e-13	0.448218	9.44381e-10	0.965098
A2_Pneumonia.b.meta	MTX1	Brain_Cerebellum	1.03323e-12	3.26699e-09	-7.12601	9.00231e-07	0.00124621	-4.91228	-7.28052	-0.758389	3.32543e-13	0.448218	1.07677e-09	0.963414
A2_Pneumonia.b.meta	MTX1	Brain_Cortex	1.03323e-12	3.50047e-09	-7.12601	9.00231e-07	0.00107106	-4.91228	-7.28052	-0.758389	3.32543e-13	0.448218	1.15413e-09	0.962772
A2_Pneumonia.b.meta	MTX1	Brain_Putamen_basal_ganglia	1.03323e-12	2.50812e-09	-7.12601	9.00231e-07	0.00104465	-4.91228	-7.28052	-0.758389	3.32543e-13	0.448218	8.28402e-10	0.960636
A2_Pneumonia.b.meta	MTX1	Breast_Mammary_Tissue	1.03323e-12	2.55408e-09	-7.12601	9.00231e-07	0.000904421	-4.91228	-7.28052	-0.758389	3.32543e-13	0.448218	8.43828e-10	0.967304
A2_Pneumonia.b.meta	MTX1	Esophagus_Muscularis	1.03323e-12	3.25056e-09	-7.12601	9.00231e-07	0.00152383	-4.91228	-7.28052	-0.758389	3.32543e-13	0.448218	1.07202e-09	0.966279
A2_Pneumonia.b.meta	MTX1	Liver	1.03323e-12	2.33477e-09	-7.12601	9.00231e-07	0.00125157	-4.91228	-7.28052	-0.758389	3.32543e-13	0.448218	7.71869e-10	0.967484
A2_Pneumonia.b.meta	MTX1	Lung	1.03323e-12	2.55947e-09	-7.12601	9.00231e-07	0.000980952	-4.91228	-7.28052	-0.758389	3.32543e-13	0.448218	7.88969e-10	0.971961
A2_Pneumonia.b.meta	MTX1	Minor_Salivary_Gland	1.03323e-12	3.30578e-09	-7.12601	9.00231e-07	0.00107193	-4.91228	-7.28052	-0.758389	3.32543e-13	0.448218	1.09185e-09	0.969477
A2_Pneumonia.b.meta	MTX1	Pancreas	1.03323e-12	4.06251e-09	-7.12601	9.00231e-07	0.00159827	-4.91228	-7.28052	-0.758389	3.32543e-13	0.448218	1.34259e-09	0.976337
A2_Pneumonia.b.meta	MTX1	Pituitary	1.03323e-12	4.84469e-09	-7.12601	9.00231e-07	0.00138371	-4.91228	-7.28052	-0.758389	3.32543e-13	0.448218	1.60053e-09	0.960578
A2_Pneumonia.b.meta	MTX1	Prostate	1.03323e-12	3.68957e-09	-7.12601	9.00231e-07	0.00120291	-4.91228	-7.28052	-0.758389	3.32543e-13	0.448218	1.09739e-09	0.966072
A2_Pneumonia.b.meta	MTX1	Skin_Sun_Exposed_Lower_leg	1.03323e-12	2.8575e-09	-7.12601	9.00231e-07	0.000939766	-4.91228	-7.28052	-0.758389	3.32543e-13	0.448218	9.42676e-10	0.968374
A2_Pneumonia.b.meta	MTX1	Small_Intestine_Terminal_Ileum	1.03323e-12	3.45594e-09	-7.12601	9.00231e-07	0.00175086	-4.91228	-7.28052	-0.758389	3.32543e-13	0.448218	1.14192e-09	0.967368
A2_Pneumonia.b.meta	MTX1	Skin_Not_Sun_Exposed_Suprapubic	1.03323e-12	3.09426e-09	-7.12601	9.00231e-07	0.00117518	-4.91228	-7.28052	-0.758389	3.32543e-13	0.448218	1.02027e-09	0.969716
A2_Pneumonia.b.meta	MTX1	Vagina	1.03323e-12	2.89657e-09	-7.12601	9.00231e-07	0.00085436	-4.91228	-7.28052	-0.758389	3.32543e-13	0.448218	9.55895e-10	0.963523
A2_Pneumonia.b.meta	FYCO1	Lung	1.51312e-12	3.49834e-09	7.07328	1.98415e-05	0.00910342	4.26667	7.35048	1.6727	1.97493e-13	0.0943867	5.02026e-10	0.875368
A2_Pneumonia.b.meta	FYCO1	Adipose_Visceral_Omentum	1.51312e-12	4.48325e-09	7.07328	1.98415e-05	0.00995558	4.26667	7.35048	1.6727	1.97493e-13	0.0943867	6.59389e-10	0.872258
A2_Pneumonia.b.meta	CCHCR1	smultixcan	1.68519e-12	5.80613e-09	-0.873771	2.32826e-08	5.24086e-05	-0.543932	-0.84262	0.333826	1.6307e-12	0.457597	4.8466e-09	0.958119
A2_Pneumonia.b.meta	FUT2	smultixcan	2.20329e-12	7.33971e-09	3.19574	1.04385e-11	3.65505e-08	3.42468	3.00286	-1.77311	1.74572e-11	0.0142021	4.15077e-08	0.707733
A2_Pneumonia.b.meta	MAMSTR	Artery_Aorta	2.67122e-12	5.99308e-09	6.99402	1.38408e-13	4.08717e-10	7.39785	6.58293	-3.70874	4.61265e-11	0.000208295	7.64431e-08	0.339546
A2_Pneumonia.b.meta	MAMSTR	Breast_Mammary_Tissue	2.67122e-12	5.77769e-09	6.99402	1.38408e-13	3.61534e-10	7.39785	6.58293	-3.70874	4.61265e-11	0.000208295	6.55158e-08	0.299584
A2_Pneumonia.b.meta	MAMSTR	Vagina	2.67122e-12	6.80773e-09	6.99402	1.38408e-13	5.77962e-10	7.39785	6.58293	-3.70874	4.61265e-11	0.000208295	8.83937e-08	0.334838
A2_Pneumonia.b.meta	MAMSTR	Esophagus_Gastroesophageal_Junction	2.67122e-12	7.71182e-09	6.99402	1.38408e-13	8.27954e-10	7.39785	6.58293	-3.70874	4.61265e-11	0.000208295	1.01321e-07	0.380769
A2_Pneumonia.b.meta	MAMSTR	Skin_Sun_Exposed_Lower_leg	2.67122e-12	6.33213e-09	6.99402	1.38408e-13	8.66916e-10	7.39785	6.58293	-3.70874	4.61265e-11	0.000208295	7.36451e-08	0.389727
A2_Pneumonia.b.meta	MAMSTR	Artery_Tibial	2.67122e-12	6.09325e-09	6.99402	1.38408e-13	5.57367e-10	7.39785	6.58293	-3.70874	4.61265e-11	0.000208295	8.56822e-08	0.319338
A2_Pneumonia.b.meta	MAMSTR	Thyroid	2.67122e-12	7.27785e-09	6.99402	1.38408e-13	9.27296e-10	7.39785	6.58293	-3.70874	4.61265e-11	0.000208295	8.61885e-08	0.34098
A2_Pneumonia.b.meta	MAMSTR	smultixcan	2.67122e-12	8.41753e-09	6.99402	1.38408e-13	8.72346e-10	7.39785	6.58293	-3.70874	4.61265e-11	0.000208295	1.00978e-07	0.311559
A2_Pneumonia.b.meta	MAMSTR	Brain_Cortex	2.68607e-12	7.28004e-09	6.99324	1.276e-13	6.45209e-10	7.40864	6.57892	-3.73057	4.73888e-11	0.000191048	8.13251e-08	0.457913
A2_Pneumonia.b.meta	RASIP1	Lung	2.80641e-12	6.0829e-09	-6.98709	7.37364e-12	1.92835e-08	-6.85022	-6.67103	2.83168	2.54007e-11	0.00463037	4.30457e-08	0.606022
A2_Pneumonia.b.meta	DPP9	Lung	4.85186e-12	9.89779e-09	-6.90984	1.19593e-07	0.000195474	-5.29412	-6.94014	0.153846	3.91724e-12	0.877731	8.2004e-09	0.994626
A2_Pneumonia.b.meta	DPP9	smultixcan	4.85186e-12	1.38579e-08	-6.90984	1.19593e-07	0.000240562	-5.29412	-6.94014	0.153846	3.91724e-12	0.877731	9.90845e-09	0.993005
A2_Pneumonia.b.meta	RASIP1	smultixcan	6.22211e-12	1.64877e-08	-6.72685	3.09231e-13	1.82719e-09	-7.20665	-6.31203	3.5918	1.13048e-10	0.000225947	2.09994e-07	0.311852
A2_Pneumonia.b.meta	RASIP1	Adrenal_Gland	6.46422e-12	1.80682e-08	6.86902	4.34759e-13	2.30422e-09	7.24427	6.44754	-3.6598	1.13677e-10	0.000252411	2.05955e-07	0.311297
A2_Pneumonia.b.meta	RASIP1	Adipose_Visceral_Omentum	9.44126e-12	2.0514e-08	6.81477	6.15242e-13	2.16091e-09	7.19706	6.39422	-3.64915	1.61371e-10	0.000263108	2.34255e-07	0.323024
A2_Pneumonia.b.meta	RASIP1	Adipose_Subcutaneous	1.12399e-11	2.10087e-08	-6.78966	4.67202e-13	1.32597e-09	-7.23451	-6.35528	3.75248	2.08044e-10	0.000175097	2.65927e-07	0.350997
A2_Pneumonia.b.meta	RASIP1	Artery_Tibial	1.12399e-11	2.11145e-08	-6.78966	4.67202e-13	1.61265e-09	-7.23451	-6.35528	3.75248	2.08044e-10	0.000175097	2.83408e-07	0.319338
A2_Pneumonia.b.meta	RASIP1	Muscle_Skeletal	1.12399e-11	2.80919e-08	-6.78966	4.67202e-13	4.41038e-09	-7.23451	-6.35528	3.75248	2.08044e-10	0.000175097	4.09767e-07	0.552195
A2_Pneumonia.b.meta	RASIP1	Breast_Mammary_Tissue	1.12399e-11	2.04726e-08	-6.78966	4.67202e-13	1.10943e-09	-7.23451	-6.35528	3.75248	2.08044e-10	0.000175097	2.38412e-07	0.299584
A2_Pneumonia.b.meta	RASIP1	Colon_Transverse	1.12399e-11	3.26183e-08	-6.78966	4.67202e-13	2.80251e-09	-7.23451	-6.35528	3.75248	2.08044e-10	0.000175097	3.78444e-07	0.343694
A2_Pneumonia.b.meta	RASIP1	Esophagus_Gastroesophageal_Junction	1.12399e-11	2.74574e-08	-6.78966	4.67202e-13	2.23584e-09	-7.23451	-6.35528	3.75248	2.08044e-10	0.000175097	3.76294e-07	0.380769
A2_Pneumonia.b.meta	RASIP1	Nerve_Tibial	1.12399e-11	2.36356e-08	-6.78966	4.67202e-13	1.58399e-09	-7.23451	-6.35528	3.75248	2.08044e-10	0.000175097	2.82478e-07	0.36492
A2_Pneumonia.b.meta	RASIP1	Skin_Not_Sun_Exposed_Suprapubic	1.12399e-11	2.46844e-08	-6.78966	4.67202e-13	1.65543e-09	-7.23451	-6.35528	3.75248	2.08044e-10	0.000175097	3.05273e-07	0.37583
A2_Pneumonia.b.meta	RASIP1	Skin_Sun_Exposed_Lower_leg	1.12399e-11	2.33137e-08	-6.78966	4.67202e-13	2.34105e-09	-7.23451	-6.35528	3.75248	2.08044e-10	0.000175097	2.83082e-07	0.389727
A2_Pneumonia.b.meta	RASIP1	Uterus	1.12399e-11	2.58216e-08	-6.78966	4.67202e-13	2.0897e-09	-7.23451	-6.35528	3.75248	2.08044e-10	0.000175097	3.18776e-07	0.329343
A2_Pneumonia.b.meta	RASIP1	Thyroid	1.1497e-11	2.71475e-08	-6.7864	3.96833e-13	2.12694e-09	-7.25664	-6.34413	3.81	2.2369e-10	0.000138967	3.25236e-07	0.321769
A2_Pneumonia.b.meta	RASIP1	Heart_Atrial_Appendage	1.32261e-11	2.66808e-08	6.76614	9.8184e-13	3.16678e-09	7.13303	6.35163	-3.59998	2.1304e-10	0.000318245	3.24707e-07	0.385121
A2_Pneumonia.b.meta	ARHGAP27	smultixcan	1.76614e-11	4.20247e-08	6.72416	2.02129e-07	0.000398115	5.19737	6.74098	-0.282209	1.57325e-11	0.777784	3.81703e-08	0.987269
A2_Pneumonia.b.meta	ARHGAP27	Adipose_Subcutaneous	1.76614e-11	3.12737e-08	6.72416	2.02129e-07	0.000286833	5.19737	6.74098	-0.282209	1.57325e-11	0.777784	3.01645e-08	0.991207
A2_Pneumonia.b.meta	ARHGAP27	Breast_Mammary_Tissue	1.76614e-11	2.91051e-08	6.72416	2.02129e-07	0.000277885	5.19737	6.74098	-0.282209	1.57325e-11	0.777784	3.10499e-08	0.991259
A2_Pneumonia.b.meta	ARHGAP27	Skin_Sun_Exposed_Lower_leg	1.76614e-11	3.44781e-08	6.72416	2.02129e-07	0.00038955	5.19737	6.74098	-0.282209	1.57325e-11	0.777784	3.56782e-08	0.992536
A2_Pneumonia.b.meta	ARHGAP27	Thyroid	1.76614e-11	3.90968e-08	6.72416	2.02129e-07	0.000361124	5.19737	6.74098	-0.282209	1.57325e-11	0.777784	4.08473e-08	0.988289
A2_Pneumonia.b.meta	ARHGAP27	Adipose_Visceral_Omentum	1.973e-11	3.78259e-08	-6.70801	2.27376e-07	0.000399306	-5.17544	-6.72805	0.257669	1.71957e-11	0.796663	3.82754e-08	0.990932
A2_Pneumonia.b.meta	ARHGAP27	Prostate	1.973e-11	5.26977e-08	-6.70801	2.27376e-07	0.000546886	-5.17544	-6.72805	0.257669	1.71957e-11	0.796663	4.70165e-08	0.989514
A2_Pneumonia.b.meta	ARHGAP27	Esophagus_Mucosa	1.973e-11	4.06311e-08	-6.70801	2.27376e-07	0.000378704	-5.17544	-6.72805	0.257669	1.71957e-11	0.796663	3.39008e-08	0.99402
A2_Pneumonia.b.meta	ARHGAP27	Minor_Salivary_Gland	1.973e-11	5.16478e-08	-6.70801	2.27376e-07	0.000443033	-5.17544	-6.72805	0.257669	1.71957e-11	0.796663	4.6194e-08	0.992268
A2_Pneumonia.b.meta	ARHGAP27	Vagina	1.973e-11	4.2547e-08	-6.70801	2.27376e-07	0.000339099	-5.17544	-6.72805	0.257669	1.71957e-11	0.796663	4.11909e-08	0.988223
A2_Pneumonia.b.meta	PLEKHM1	Brain_Caudate_basal_ganglia	2.63816e-11	6.51652e-08	-6.66547	3.62395e-07	0.000950821	-5.08772	-6.6984	0.160633	2.10709e-11	0.872383	4.85186e-08	0.992397
A2_Pneumonia.b.meta	PLEKHM1	Brain_Cerebellar_Hemisphere	2.63816e-11	5.39574e-08	-6.66547	3.62395e-07	0.00039577	-5.08772	-6.6984	0.160633	2.10709e-11	0.872383	4.42292e-08	0.992471
A2_Pneumonia.b.meta	PLEKHM1	Brain_Cortex	2.63816e-11	5.13063e-08	-6.66547	3.62395e-07	0.000563831	-5.08772	-6.6984	0.160633	2.10709e-11	0.872383	4.50026e-08	0.992062
A2_Pneumonia.b.meta	PLEKHM1	Brain_Nucleus_accumbens_basal_ganglia	2.63816e-11	7.38245e-08	-6.66547	3.62395e-07	0.00135913	-5.08772	-6.6984	0.160633	2.10709e-11	0.872383	6.04243e-08	0.994164
A2_Pneumonia.b.meta	PLEKHM1	Brain_Putamen_basal_ganglia	2.63816e-11	4.82494e-08	-6.66547	3.62395e-07	0.000490622	-5.08772	-6.6984	0.160633	2.10709e-11	0.872383	4.29463e-08	0.991983
A2_Pneumonia.b.meta	PLEKHM1	Brain_Substantia_nigra	2.63816e-11	3.61428e-08	-6.66547	3.62395e-07	0.000433227	-5.08772	-6.6984	0.160633	2.10709e-11	0.872383	2.97019e-08	0.993981
A2_Pneumonia.b.meta	PLEKHM1	Breast_Mammary_Tissue	2.63816e-11	3.66864e-08	-6.66547	3.62395e-07	0.000450768	-5.08772	-6.6984	0.160633	2.10709e-11	0.872383	3.56449e-08	0.992752
A2_Pneumonia.b.meta	PLEKHM1	Colon_Sigmoid	2.63816e-11	6.06626e-08	-6.66547	3.62395e-07	0.000769004	-5.08772	-6.6984	0.160633	2.10709e-11	0.872383	4.96596e-08	0.993457
A2_Pneumonia.b.meta	PLEKHM1	Heart_Atrial_Appendage	2.63816e-11	4.40279e-08	-6.66547	3.62395e-07	0.000510445	-5.08772	-6.6984	0.160633	2.10709e-11	0.872383	4.06795e-08	0.993378
A2_Pneumonia.b.meta	PLEKHM1	Kidney_Cortex	2.63816e-11	5.33993e-08	-6.66547	3.62395e-07	0.000609322	-5.08772	-6.6984	0.160633	2.10709e-11	0.872383	4.38298e-08	0.995929
A2_Pneumonia.b.meta	PLEKHM1	Nerve_Tibial	2.63816e-11	4.98631e-08	-6.66547	3.62395e-07	0.000517328	-5.08772	-6.6984	0.160633	2.10709e-11	0.872383	4.54388e-08	0.995113
A2_Pneumonia.b.meta	PLEKHM1	Prostate	2.63816e-11	6.05609e-08	-6.66547	3.62395e-07	0.000713459	-5.08772	-6.6984	0.160633	2.10709e-11	0.872383	4.96671e-08	0.992349
A2_Pneumonia.b.meta	PLEKHM1	Testis	2.63816e-11	1.42192e-07	-6.66547	3.62395e-07	0.000905416	-5.08772	-6.6984	0.160633	2.10709e-11	0.872383	1.28626e-07	0.99153
A2_Pneumonia.b.meta	PLEKHM1	Uterus	2.63816e-11	4.16572e-08	-6.66547	3.62395e-07	0.00040523	-5.08772	-6.6984	0.160633	2.10709e-11	0.872383	4.30478e-08	0.99253
A2_Pneumonia.b.meta	PLEKHM1	Vagina	2.63816e-11	4.95307e-08	-6.66547	3.62395e-07	0.000503212	-5.08772	-6.6984	0.160633	2.10709e-11	0.872383	4.6591e-08	0.992111
A2_Pneumonia.b.meta	PLEKHM1	smultixcan	2.63816e-11	5.7222e-08	-6.66547	3.62395e-07	0.000611807	-5.08772	-6.6984	0.160633	2.10709e-11	0.872383	4.91175e-08	0.992728
A2_Pneumonia.b.meta	PLEKHM1	Artery_Coronary	2.63816e-11	5.87405e-08	-6.66547	3.62395e-07	0.000605433	-5.08772	-6.6984	0.160633	2.10709e-11	0.872383	4.81786e-08	0.992927
A2_Pneumonia.b.meta	RASIP1	Brain_Anterior_cingulate_cortex_BA24	2.65021e-11	5.33127e-08	6.6648	1.0492e-12	4.31614e-09	7.12389	6.23146	-3.73	4.62118e-10	0.00019148	6.99923e-07	0.42238
A2_Pneumonia.b.meta	RASIP1	Brain_Amygdala	2.65021e-11	5.44707e-08	6.6648	1.0492e-12	2.39655e-09	7.12389	6.23146	-3.73	4.62118e-10	0.00019148	6.75012e-07	0.412464
A2_Pneumonia.b.meta	RASIP1	Brain_Putamen_basal_ganglia	2.65021e-11	4.82494e-08	6.6648	1.0492e-12	3.40906e-09	7.12389	6.23146	-3.73	4.62118e-10	0.00019148	6.09452e-07	0.348336
A2_Pneumonia.b.meta	RASIP1	Cells_Cultured_fibroblasts	2.65021e-11	5.89183e-08	6.6648	1.0492e-12	3.79303e-09	7.12389	6.23146	-3.73	4.62118e-10	0.00019148	7.60543e-07	0.309654
A2_Pneumonia.b.meta	RASIP1	Minor_Salivary_Gland	2.65021e-11	6.35941e-08	6.6648	1.0492e-12	3.74792e-09	7.12389	6.23146	-3.73	4.62118e-10	0.00019148	8.03269e-07	0.357057
A2_Pneumonia.b.meta	RASIP1	Esophagus_Mucosa	2.65021e-11	4.49461e-08	6.6648	1.0492e-12	3.6994e-09	7.12389	6.23146	-3.73	4.62118e-10	0.00019148	5.4663e-07	0.392471
A2_Pneumonia.b.meta	RASIP1	Artery_Aorta	2.7699e-11	4.83347e-08	6.65831	3.09077e-12	8.11292e-09	6.97353	6.26142	-3.45898	3.81494e-10	0.000542232	4.24103e-07	0.351323
A2_Pneumonia.b.meta	PLEKHM1	Adrenal_Gland	3.2994e-11	7.77614e-08	6.63255	2.58391e-07	0.000497989	5.15152	6.65301	-0.244808	2.87152e-11	0.806605	7.56725e-08	0.993234
A2_Pneumonia.b.meta	PLEKHM1	Esophagus_Mucosa	3.2994e-11	5.28473e-08	6.63255	2.58391e-07	0.000399619	5.15152	6.65301	-0.244808	2.87152e-11	0.806605	4.9951e-08	0.99408
A2_Pneumonia.b.meta	PLEKHM1	Ovary	3.2994e-11	7.37251e-08	-6.63255	2.58391e-07	0.000484182	-5.15152	-6.65301	0.244808	2.87152e-11	0.806605	7.08361e-08	0.989615
A2_Pneumonia.b.meta	PLEKHM1	Pituitary	3.2994e-11	9.84482e-08	-6.63255	2.58391e-07	0.00052955	-5.15152	-6.65301	0.244808	2.87152e-11	0.806605	9.67445e-08	0.987089
A2_Pneumonia.b.meta	PLEKHM1	Spleen	3.2994e-11	5.63538e-08	6.63255	2.58391e-07	0.00032595	5.15152	6.65301	-0.244808	2.87152e-11	0.806605	5.32414e-08	0.989191
A2_Pneumonia.b.meta	PLEKHM1	Thyroid	3.2994e-11	5.84308e-08	6.63255	2.58391e-07	0.00040733	5.15152	6.65301	-0.244808	2.87152e-11	0.806605	6.52356e-08	0.990336
A2_Pneumonia.b.meta	PLEKHM1	Whole_Blood	3.2994e-11	5.21553e-08	6.63255	2.58391e-07	0.000406247	5.15152	6.65301	-0.244808	2.87152e-11	0.806605	4.65354e-08	0.989195
A2_Pneumonia.b.meta	PLEKHM1	Artery_Aorta	3.2994e-11	5.18171e-08	-6.63255	2.58391e-07	0.000381514	-5.15152	-6.65301	0.244808	2.87152e-11	0.806605	5.14306e-08	0.990363
A2_Pneumonia.b.meta	PLEKHM1	Brain_Amygdala	3.2994e-11	6.10323e-08	6.63255	2.58391e-07	0.000354124	5.15152	6.65301	-0.244808	2.87152e-11	0.806605	6.81592e-08	0.988157
A2_Pneumonia.b.meta	PLEKHM1	Brain_Anterior_cingulate_cortex_BA24	3.2994e-11	6.0841e-08	6.63255	2.58391e-07	0.000472424	5.15152	6.65301	-0.244808	2.87152e-11	0.806605	5.93074e-08	0.98981
A2_Pneumonia.b.meta	PLEKHM1	Brain_Cerebellum	3.2994e-11	7.4517e-08	-6.63255	2.58391e-07	0.00045386	-5.15152	-6.65301	0.244808	2.87152e-11	0.806605	6.84971e-08	0.98907
A2_Pneumonia.b.meta	PLEKHM1	Brain_Frontal_Cortex_BA9	3.2994e-11	6.22546e-08	6.63255	2.58391e-07	0.000396027	5.15152	6.65301	-0.244808	2.87152e-11	0.806605	6.02135e-08	0.991051
A2_Pneumonia.b.meta	PLEKHM1	Brain_Hippocampus	3.2994e-11	8.60484e-08	6.63255	2.58391e-07	0.000569456	5.15152	6.65301	-0.244808	2.87152e-11	0.806605	7.68994e-08	0.990541
A2_Pneumonia.b.meta	PLEKHM1	Brain_Spinal_cord_cervical_c-1	3.2994e-11	6.59581e-08	-6.63255	2.58391e-07	0.000440007	-5.15152	-6.65301	0.244808	2.87152e-11	0.806605	5.89524e-08	0.994304
A2_Pneumonia.b.meta	PLEKHM1	Colon_Transverse	3.2994e-11	8.10181e-08	6.63255	2.58391e-07	0.000476909	5.15152	6.65301	-0.244808	2.87152e-11	0.806605	8.54748e-08	0.990929
A2_Pneumonia.b.meta	PLEKHM1	Esophagus_Gastroesophageal_Junction	3.2994e-11	7.48422e-08	6.63255	2.58391e-07	0.000515231	5.15152	6.65301	-0.244808	2.87152e-11	0.806605	7.79068e-08	0.991835
A2_Pneumonia.b.meta	PLEKHM1	Lung	3.2994e-11	4.97493e-08	-6.63255	2.58391e-07	0.000390496	-5.15152	-6.65301	0.244808	2.87152e-11	0.806605	4.64508e-08	0.991319
A2_Pneumonia.b.meta	PLEKHM1	Muscle_Skeletal	3.2994e-11	6.87183e-08	6.63255	2.58391e-07	0.000487841	5.15152	6.65301	-0.244808	2.87152e-11	0.806605	6.12711e-08	0.994737
A2_Pneumonia.b.meta	PLEKHM1	Pancreas	3.2994e-11	8.64847e-08	6.63255	2.58391e-07	0.000573433	5.15152	6.65301	-0.244808	2.87152e-11	0.806605	6.95598e-08	0.996068
A2_Pneumonia.b.meta	PLEKHM1	Skin_Sun_Exposed_Lower_leg	3.2994e-11	5.21416e-08	-6.63255	2.58391e-07	0.000431581	-5.15152	-6.65301	0.244808	2.87152e-11	0.806605	5.74592e-08	0.992596
A2_Pneumonia.b.meta	PLEKHM1	Stomach	3.2994e-11	7.08382e-08	6.63255	2.58391e-07	0.000457088	5.15152	6.65301	-0.244808	2.87152e-11	0.806605	6.3253e-08	0.992677
A2_Pneumonia.b.meta	MAMSTR	Colon_Sigmoid	4.06827e-11	8.18536e-08	-6.60157	2.50207e-12	1.51156e-08	-7.00319	-6.20738	3.54108	5.38761e-10	0.000398488	7.93276e-07	0.390334
A2_Pneumonia.b.meta	ARHGAP27	Skin_Not_Sun_Exposed_Suprapubic	5.45889e-11	9.99038e-08	6.55785	3.4319e-07	0.00060801	5.09804	6.57626	-0.257669	4.82431e-11	0.796663	8.40247e-08	0.989621
A2_Pneumonia.b.meta	ARHGAP27	Whole_Blood	5.45889e-11	7.96537e-08	6.55785	3.4319e-07	0.000485614	5.09804	6.57626	-0.257669	4.82431e-11	0.796663	6.05213e-08	0.988473
A2_Pneumonia.b.meta	MAMSTR	Adrenal_Gland	7.50672e-11	1.29264e-07	6.51017	1.0492e-12	3.70717e-09	7.12389	6.04358	-3.95	1.50735e-09	7.81512e-05	2.08072e-06	0.311297
A2_Pneumonia.b.meta	MAMSTR	Brain_Amygdala	7.50672e-11	1.07293e-07	6.51017	1.0492e-12	2.39655e-09	7.12389	6.04358	-3.95	1.50735e-09	7.81512e-05	1.78894e-06	0.412464
A2_Pneumonia.b.meta	MAMSTR	Brain_Hypothalamus	7.50672e-11	1.38268e-07	6.51017	1.0492e-12	4.50972e-09	7.12389	6.04358	-3.95	1.50735e-09	7.81512e-05	2.38724e-06	0.466778
A2_Pneumonia.b.meta	MAMSTR	Pituitary	7.50672e-11	1.5939e-07	6.51017	1.0492e-12	5.16059e-09	7.12389	6.04358	-3.95	1.50735e-09	7.81512e-05	2.03137e-06	0.429607
A2_Pneumonia.b.meta	MAMSTR	Prostate	7.50672e-11	1.38727e-07	6.51017	1.0492e-12	5.04707e-09	7.12389	6.04358	-3.95	1.50735e-09	7.81512e-05	2.07261e-06	0.292303
A2_Pneumonia.b.meta	MAMSTR	Uterus	7.50672e-11	1.0089e-07	6.51017	1.0492e-12	2.38709e-09	7.12389	6.04358	-3.95	1.50735e-09	7.81512e-05	1.64974e-06	0.245317
A2_Pneumonia.b.meta	MAMSTR	Adipose_Visceral_Omentum	7.50672e-11	1.05515e-07	6.51017	1.0492e-12	3.22445e-09	7.12389	6.04358	-3.95	1.50735e-09	7.81512e-05	1.73543e-06	0.295872
A2_Pneumonia.b.meta	MAMSTR	Brain_Cerebellar_Hemisphere	7.50672e-11	1.3547e-07	6.51017	1.0492e-12	4.81247e-09	7.12389	6.04358	-3.95	1.50735e-09	7.81512e-05	2.15729e-06	0.209126
A2_Pneumonia.b.meta	MAMSTR	Brain_Frontal_Cortex_BA9	7.50672e-11	1.23305e-07	6.51017	1.0492e-12	2.7567e-09	7.12389	6.04358	-3.95	1.50735e-09	7.81512e-05	2.10719e-06	0.428433
A2_Pneumonia.b.meta	OAS1	Adrenal_Gland	7.54035e-11	1.29264e-07	6.5095	1.24822e-06	0.00147012	4.84783	6.57155	0.12037	4.97939e-11	0.90419	1.11033e-07	0.996355
A2_Pneumonia.b.meta	OAS1	Artery_Aorta	7.54035e-11	1.0611e-07	-6.5095	1.24822e-06	0.00122866	-4.84783	-6.57155	-0.12037	4.97939e-11	0.90419	7.64431e-08	0.994607
A2_Pneumonia.b.meta	OAS1	Artery_Tibial	7.54035e-11	1.12787e-07	-6.5095	1.24822e-06	0.00143616	-4.84783	-6.57155	-0.12037	4.97939e-11	0.90419	8.56822e-08	0.996426
A2_Pneumonia.b.meta	OAS1	Brain_Cortex	7.54035e-11	1.16993e-07	-6.5095	1.24822e-06	0.00140258	-4.84783	-6.57155	-0.12037	4.97939e-11	0.90419	8.13251e-08	0.994662
A2_Pneumonia.b.meta	OAS1	Brain_Frontal_Cortex_BA9	7.54035e-11	1.23305e-07	-6.5095	1.24822e-06	0.00143483	-4.84783	-6.57155	-0.12037	4.97939e-11	0.90419	8.94974e-08	0.997626
A2_Pneumonia.b.meta	OAS1	Brain_Nucleus_accumbens_basal_ganglia	7.54035e-11	1.77895e-07	-6.5095	1.24822e-06	0.00292582	-4.84783	-6.57155	-0.12037	4.97939e-11	0.90419	1.28513e-07	0.996569
A2_Pneumonia.b.meta	OAS1	Breast_Mammary_Tissue	7.54035e-11	8.9631e-08	6.5095	1.24822e-06	0.00105176	4.84783	6.57155	0.12037	4.97939e-11	0.90419	6.55158e-08	0.994738
A2_Pneumonia.b.meta	OAS1	Esophagus_Gastroesophageal_Junction	7.54035e-11	1.37083e-07	6.5095	1.24822e-06	0.00142226	4.84783	6.57155	0.12037	4.97939e-11	0.90419	1.01321e-07	0.996625
A2_Pneumonia.b.meta	OAS1	Esophagus_Mucosa	7.54035e-11	9.33391e-08	6.5095	1.24822e-06	0.0011261	4.84783	6.57155	0.12037	4.97939e-11	0.90419	7.36252e-08	0.996704
A2_Pneumonia.b.meta	OAS1	Esophagus_Muscularis	7.54035e-11	1.52776e-07	6.5095	1.24822e-06	0.00164335	4.84783	6.57155	0.12037	4.97939e-11	0.90419	1.07014e-07	0.996222
A2_Pneumonia.b.meta	OAS1	Liver	7.54035e-11	9.87603e-08	6.5095	1.24822e-06	0.0012726	4.84783	6.57155	0.12037	4.97939e-11	0.90419	7.42996e-08	0.994469
A2_Pneumonia.b.meta	OAS1	Lung	7.54035e-11	9.98e-08	6.5095	1.24822e-06	0.00112563	4.84783	6.57155	0.12037	4.97939e-11	0.90419	6.81563e-08	0.997631
A2_Pneumonia.b.meta	OAS1	Ovary	7.54035e-11	1.47428e-07	6.5095	1.24822e-06	0.0014616	4.84783	6.57155	0.12037	4.97939e-11	0.90419	1.06456e-07	0.995192
A2_Pneumonia.b.meta	OAS1	Skin_Not_Sun_Exposed_Suprapubic	7.54035e-11	1.12906e-07	6.5095	1.24822e-06	0.00128998	4.84783	6.57155	0.12037	4.97939e-11	0.90419	8.40247e-08	0.996067
A2_Pneumonia.b.meta	OAS1	Small_Intestine_Terminal_Ileum	7.54035e-11	1.62134e-07	6.5095	1.24822e-06	0.00175086	4.84783	6.57155	0.12037	4.97939e-11	0.90419	1.0992e-07	0.996592
A2_Pneumonia.b.meta	OAS1	Adipose_Subcutaneous	7.54035e-11	9.33609e-08	6.5095	1.24822e-06	0.00106277	4.84783	6.57155	0.12037	4.97939e-11	0.90419	7.16036e-08	0.994675
A2_Pneumonia.b.meta	OAS1	Adipose_Visceral_Omentum	7.54035e-11	1.05515e-07	6.5095	1.24822e-06	0.00118033	4.84783	6.57155	0.12037	4.97939e-11	0.90419	8.31259e-08	0.996164
A2_Pneumonia.b.meta	OAS1	Artery_Coronary	7.54035e-11	1.21102e-07	6.5095	1.24822e-06	0.00126933	4.84783	6.57155	0.12037	4.97939e-11	0.90419	7.96976e-08	0.996299
A2_Pneumonia.b.meta	OAS1	Brain_Cerebellum	7.54035e-11	1.58946e-07	-6.5095	1.24822e-06	0.00147546	-4.84783	-6.57155	-0.12037	4.97939e-11	0.90419	1.07488e-07	0.995251
A2_Pneumonia.b.meta	OAS1	Brain_Hippocampus	7.54035e-11	1.74802e-07	-6.5095	1.24822e-06	0.00175057	-4.84783	-6.57155	-0.12037	4.97939e-11	0.90419	1.06678e-07	0.995822
A2_Pneumonia.b.meta	OAS1	Brain_Hypothalamus	7.54035e-11	1.38268e-07	6.5095	1.24822e-06	0.0015329	4.84783	6.57155	0.12037	4.97939e-11	0.90419	1.1829e-07	0.996655
A2_Pneumonia.b.meta	OAS1	Brain_Substantia_nigra	7.54035e-11	7.68788e-08	6.5095	1.24822e-06	0.00102588	4.84783	6.57155	0.12037	4.97939e-11	0.90419	5.70295e-08	0.996637
A2_Pneumonia.b.meta	OAS1	Cells_EBV-transformed_lymphocytes	7.54035e-11	1.48032e-07	-6.5095	1.24822e-06	0.00127152	-4.84783	-6.57155	-0.12037	4.97939e-11	0.90419	9.73537e-08	0.994429
A2_Pneumonia.b.meta	OAS1	Colon_Sigmoid	7.54035e-11	1.25064e-07	6.5095	1.24822e-06	0.00143634	4.84783	6.57155	0.12037	4.97939e-11	0.90419	9.12749e-08	0.996912
A2_Pneumonia.b.meta	OAS1	Colon_Transverse	7.54035e-11	1.37795e-07	6.5095	1.24822e-06	0.00130216	4.84783	6.57155	0.12037	4.97939e-11	0.90419	1.16457e-07	0.995534
A2_Pneumonia.b.meta	OAS1	Kidney_Cortex	7.54035e-11	1.37363e-07	6.5095	1.24822e-06	0.00152634	4.84783	6.57155	0.12037	4.97939e-11	0.90419	8.47447e-08	0.995929
A2_Pneumonia.b.meta	OAS1	Nerve_Tibial	7.54035e-11	1.11103e-07	6.5095	1.24822e-06	0.00112851	4.84783	6.57155	0.12037	4.97939e-11	0.90419	8.69259e-08	0.996009
A2_Pneumonia.b.meta	OAS1	Pituitary	7.54035e-11	1.5939e-07	6.5095	1.24822e-06	0.00146178	4.84783	6.57155	0.12037	4.97939e-11	0.90419	1.19829e-07	0.993874
A2_Pneumonia.b.meta	OAS1	Prostate	7.54035e-11	1.38727e-07	6.5095	1.24822e-06	0.00130531	4.84783	6.57155	0.12037	4.97939e-11	0.90419	9.12888e-08	0.996345
A2_Pneumonia.b.meta	OAS1	Skin_Sun_Exposed_Lower_leg	7.54035e-11	9.55036e-08	6.5095	1.24822e-06	0.00104243	4.84783	6.57155	0.12037	4.97939e-11	0.90419	7.36451e-08	0.997483
A2_Pneumonia.b.meta	OAS1	Spleen	7.54035e-11	1.19439e-07	6.5095	1.24822e-06	0.00119839	4.84783	6.57155	0.12037	4.97939e-11	0.90419	8.71946e-08	0.994784
A2_Pneumonia.b.meta	OAS1	Thyroid	7.54035e-11	1.10081e-07	6.5095	1.24822e-06	0.00111503	4.84783	6.57155	0.12037	4.97939e-11	0.90419	8.61885e-08	0.994316
A2_Pneumonia.b.meta	OAS1	Whole_Blood	7.54035e-11	8.66984e-08	6.5095	1.24822e-06	0.000981238	4.84783	6.57155	0.12037	4.97939e-11	0.90419	6.05213e-08	0.995823
A2_Pneumonia.b.meta	OAS1	Brain_Amygdala	7.54035e-11	1.07293e-07	6.5095	1.24822e-06	0.00114046	4.84783	6.57155	0.12037	4.97939e-11	0.90419	8.59578e-08	0.995246
A2_Pneumonia.b.meta	OAS1	Brain_Anterior_cingulate_cortex_BA24	7.54035e-11	1.28348e-07	-6.5095	1.24822e-06	0.00157996	-4.84783	-6.57155	-0.12037	4.97939e-11	0.90419	8.70205e-08	0.995509
A2_Pneumonia.b.meta	OAS1	Brain_Caudate_basal_ganglia	7.54035e-11	1.59937e-07	-6.5095	1.24822e-06	0.00208407	-4.84783	-6.57155	-0.12037	4.97939e-11	0.90419	9.70176e-08	0.993841
A2_Pneumonia.b.meta	OAS1	Brain_Putamen_basal_ganglia	7.54035e-11	1.17667e-07	6.5095	1.24822e-06	0.00119286	4.84783	6.57155	0.12037	4.97939e-11	0.90419	7.97413e-08	0.994168
A2_Pneumonia.b.meta	OAS1	Brain_Spinal_cord_cervical_c-1	7.54035e-11	1.22043e-07	6.5095	1.24822e-06	0.00120203	4.84783	6.57155	0.12037	4.97939e-11	0.90419	8.64996e-08	0.996289
A2_Pneumonia.b.meta	OAS1	Heart_Atrial_Appendage	7.54035e-11	1.15493e-07	-6.5095	1.24822e-06	0.00131862	-4.84783	-6.57155	-0.12037	4.97939e-11	0.90419	9.01238e-08	0.996629
A2_Pneumonia.b.meta	OAS1	Heart_Left_Ventricle	7.54035e-11	1.17222e-07	6.5095	1.24822e-06	0.00162432	4.84783	6.57155	0.12037	4.97939e-11	0.90419	7.70079e-08	0.996714
A2_Pneumonia.b.meta	OAS1	Minor_Salivary_Gland	7.54035e-11	1.39834e-07	6.5095	1.24822e-06	0.00121605	4.84783	6.57155	0.12037	4.97939e-11	0.90419	1.05101e-07	0.994499
A2_Pneumonia.b.meta	OAS1	Stomach	7.54035e-11	1.27568e-07	6.5095	1.24822e-06	0.00118008	4.84783	6.57155	0.12037	4.97939e-11	0.90419	8.38763e-08	0.99609
A2_Pneumonia.b.meta	OAS1	Testis	7.54035e-11	3.37135e-07	6.5095	1.24822e-06	0.00209441	4.84783	6.57155	0.12037	4.97939e-11	0.90419	2.48698e-07	0.993915
A2_Pneumonia.b.meta	OAS1	smultixcan	7.54035e-11	1.37079e-07	6.5095	1.24822e-06	0.00150334	4.84783	6.57155	0.12037	4.97939e-11	0.90419	1.00978e-07	0.994455
A2_Pneumonia.b.meta	ARHGAP27	Adrenal_Gland	7.7699e-11	1.29264e-07	-6.50499	4.83671e-07	0.000683589	-5.03268	-6.52757	0.226994	6.68441e-11	0.820429	1.29178e-07	0.993668
A2_Pneumonia.b.meta	ARHGAP27	Brain_Hypothalamus	7.7699e-11	1.38268e-07	-6.50499	4.83671e-07	0.000831576	-5.03268	-6.52757	0.226994	6.68441e-11	0.820429	1.32329e-07	0.995807
A2_Pneumonia.b.meta	ARHGAP27	Brain_Substantia_nigra	7.7699e-11	7.68788e-08	-6.50499	4.83671e-07	0.000489252	-5.03268	-6.52757	0.226994	6.68441e-11	0.820429	6.8051e-08	0.993394
A2_Pneumonia.b.meta	ARHGAP27	Colon_Sigmoid	7.7699e-11	1.25064e-07	-6.50499	4.83671e-07	0.000834851	-5.03268	-6.52757	0.226994	6.68441e-11	0.820429	1.1608e-07	0.993122
A2_Pneumonia.b.meta	ARHGAP27	Colon_Transverse	7.7699e-11	1.37795e-07	6.50499	4.83671e-07	0.000725325	5.03268	6.52757	-0.226994	6.68441e-11	0.820429	1.36792e-07	0.991855
A2_Pneumonia.b.meta	ARHGAP27	Esophagus_Gastroesophageal_Junction	7.7699e-11	1.37083e-07	-6.50499	4.83671e-07	0.00082367	-5.03268	-6.52757	0.226994	6.68441e-11	0.820429	1.28014e-07	0.992913
A2_Pneumonia.b.meta	ARHGAP27	Liver	7.7699e-11	9.87603e-08	-6.50499	4.83671e-07	0.000739678	-5.03268	-6.52757	0.226994	6.68441e-11	0.820429	8.72733e-08	0.99215
A2_Pneumonia.b.meta	ARHGAP27	Lung	7.7699e-11	9.98e-08	-6.50499	4.83671e-07	0.000632448	-5.03268	-6.52757	0.226994	6.68441e-11	0.820429	8.81055e-08	0.991319
A2_Pneumonia.b.meta	ARHGAP27	Nerve_Tibial	7.7699e-11	1.11103e-07	-6.50499	4.83671e-07	0.000555239	-5.03268	-6.52757	0.226994	6.68441e-11	0.820429	1.06544e-07	0.994416
A2_Pneumonia.b.meta	ARHGAP27	Spleen	7.7699e-11	1.19439e-07	-6.50499	4.83671e-07	0.000537957	-5.03268	-6.52757	0.226994	6.68441e-11	0.820429	1.10891e-07	0.989476
A2_Pneumonia.b.meta	ARHGAP27	Stomach	7.7699e-11	1.27568e-07	-6.50499	4.83671e-07	0.000670659	-5.03268	-6.52757	0.226994	6.68441e-11	0.820429	1.06342e-07	0.992925
A2_Pneumonia.b.meta	ARHGAP27	Uterus	7.7699e-11	1.0089e-07	-6.50499	4.83671e-07	0.000470848	-5.03268	-6.52757	0.226994	6.68441e-11	0.820429	1.20496e-07	0.991522
A2_Pneumonia.b.meta	ARHGAP27	Artery_Aorta	7.7699e-11	1.0611e-07	-6.50499	4.83671e-07	0.000571312	-5.03268	-6.52757	0.226994	6.68441e-11	0.820429	9.79539e-08	0.991186
A2_Pneumonia.b.meta	ARHGAP27	Artery_Coronary	7.7699e-11	1.21102e-07	-6.50499	4.83671e-07	0.000754172	-5.03268	-6.52757	0.226994	6.68441e-11	0.820429	1.01893e-07	0.990736
A2_Pneumonia.b.meta	ARHGAP27	Artery_Tibial	7.7699e-11	1.12787e-07	-6.50499	4.83671e-07	0.000730404	-5.03268	-6.52757	0.226994	6.68441e-11	0.820429	1.04067e-07	0.991942
A2_Pneumonia.b.meta	ARHGAP27	Brain_Caudate_basal_ganglia	7.7699e-11	1.59937e-07	-6.50499	4.83671e-07	0.00111039	-5.03268	-6.52757	0.226994	6.68441e-11	0.820429	1.20935e-07	0.991529
A2_Pneumonia.b.meta	ARHGAP27	Brain_Cortex	7.7699e-11	1.16993e-07	-6.50499	4.83671e-07	0.000668517	-5.03268	-6.52757	0.226994	6.68441e-11	0.820429	1.03107e-07	0.990263
A2_Pneumonia.b.meta	ARHGAP27	Brain_Nucleus_accumbens_basal_ganglia	7.7699e-11	1.77895e-07	6.50499	4.83671e-07	0.00151163	5.03268	6.52757	-0.226994	6.68441e-11	0.820429	1.56834e-07	0.993799
A2_Pneumonia.b.meta	ARHGAP27	Brain_Spinal_cord_cervical_c-1	7.7699e-11	1.22043e-07	-6.50499	4.83671e-07	0.000609091	-5.03268	-6.52757	0.226994	6.68441e-11	0.820429	1.07824e-07	0.994691
A2_Pneumonia.b.meta	ARHGAP27	Cells_EBV-transformed_lymphocytes	7.7699e-11	1.48032e-07	-6.50499	4.83671e-07	0.00073905	-5.03268	-6.52757	0.226994	6.68441e-11	0.820429	1.18639e-07	0.989734
A2_Pneumonia.b.meta	ARHGAP27	Esophagus_Muscularis	7.7699e-11	1.52776e-07	-6.50499	4.83671e-07	0.0011462	-5.03268	-6.52757	0.226994	6.68441e-11	0.820429	1.34678e-07	0.991487
A2_Pneumonia.b.meta	ARHGAP27	Heart_Atrial_Appendage	7.7699e-11	1.15493e-07	-6.50499	4.83671e-07	0.000638688	-5.03268	-6.52757	0.226994	6.68441e-11	0.820429	1.13867e-07	0.992295
A2_Pneumonia.b.meta	ARHGAP27	Heart_Left_Ventricle	7.7699e-11	1.17222e-07	6.50499	4.83671e-07	0.00102278	5.03268	6.52757	-0.226994	6.68441e-11	0.820429	9.69156e-08	0.994267
A2_Pneumonia.b.meta	ARHGAP27	Pituitary	7.7699e-11	1.5939e-07	-6.50499	4.83671e-07	0.000849638	-5.03268	-6.52757	0.226994	6.68441e-11	0.820429	1.40753e-07	0.987523
A2_Pneumonia.b.meta	TCF19	Ovary	9.19764e-11	1.69253e-07	-6.47958	1.43942e-07	0.000306453	-5.26014	-6.42983	0.780923	1.2775e-10	0.434848	2.56051e-07	0.961094
A2_Pneumonia.b.meta	TCF19	Uterus	1.0025e-10	1.24748e-07	-6.46657	1.89453e-07	0.000222996	-5.2094	-6.42606	0.709868	1.30951e-10	0.477786	2.22945e-07	0.969903
A2_Pneumonia.b.meta	RASIP1	Brain_Cerebellar_Hemisphere	1.26648e-10	2.15857e-07	-6.43114	1.41514e-10	3.24549e-07	-6.41425	-6.10581	2.84158	1.02277e-09	0.004489	1.53348e-06	0.63597
A2_Pneumonia.b.meta	RASIP1	Brain_Cortex	1.26648e-10	1.71627e-07	-6.43114	1.41514e-10	3.57784e-07	-6.41425	-6.10581	2.84158	1.02277e-09	0.004489	1.35225e-06	0.663549
A2_Pneumonia.b.meta	RASIP1	Brain_Frontal_Cortex_BA9	1.26648e-10	1.94159e-07	-6.43114	1.41514e-10	3.25342e-07	-6.41425	-6.10581	2.84158	1.02277e-09	0.004489	1.51389e-06	0.663625
A2_Pneumonia.b.meta	RASIP1	Brain_Hippocampus	1.26648e-10	2.64238e-07	-6.43114	1.41514e-10	5.06602e-07	-6.41425	-6.10581	2.84158	1.02277e-09	0.004489	1.82599e-06	0.665946
A2_Pneumonia.b.meta	RASIP1	Esophagus_Muscularis	1.26648e-10	2.21352e-07	-6.43114	1.41514e-10	5.83658e-07	-6.41425	-6.10581	2.84158	1.02277e-09	0.004489	1.3738e-06	0.663512
A2_Pneumonia.b.meta	RASIP1	Kidney_Cortex	1.26648e-10	2.0974e-07	-6.43114	1.41514e-10	3.80702e-07	-6.41425	-6.10581	2.84158	1.02277e-09	0.004489	1.12632e-06	0.628633
A2_Pneumonia.b.meta	RASIP1	Pancreas	1.26648e-10	2.71613e-07	-6.43114	1.41514e-10	6.99622e-07	-6.41425	-6.10581	2.84158	1.02277e-09	0.004489	1.90582e-06	0.618191
A2_Pneumonia.b.meta	RASIP1	Pituitary	1.26648e-10	2.18781e-07	-6.43114	1.41514e-10	4.84561e-07	-6.41425	-6.10581	2.84158	1.02277e-09	0.004489	1.43576e-06	0.671769
A2_Pneumonia.b.meta	RASIP1	Spleen	1.26648e-10	1.69289e-07	-6.43114	1.41514e-10	2.32912e-07	-6.41425	-6.10581	2.84158	1.02277e-09	0.004489	1.23992e-06	0.59211
A2_Pneumonia.b.meta	RASIP1	Testis	1.26648e-10	4.24689e-07	-6.43114	1.41514e-10	5.69878e-07	-6.41425	-6.10581	2.84158	1.02277e-09	0.004489	2.55415e-06	0.597024
A2_Pneumonia.b.meta	RASIP1	Vagina	1.26648e-10	1.97247e-07	-6.43114	1.41514e-10	2.95468e-07	-6.41425	-6.10581	2.84158	1.02277e-09	0.004489	1.27825e-06	0.625826
A2_Pneumonia.b.meta	OAS1	Vagina	1.45765e-10	2.15072e-07	6.40974	2.88992e-06	0.00215495	4.67849	6.47681	0.146789	9.36832e-11	0.883299	1.68308e-07	0.99295
A2_Pneumonia.b.meta	RASIP1	Ovary	1.47014e-10	2.42054e-07	-6.40844	2.03485e-10	5.29491e-07	-6.35869	-6.09163	2.76915	1.1177e-09	0.00562028	1.70683e-06	0.629724
A2_Pneumonia.b.meta	TCF19	Brain_Cerebellar_Hemisphere	1.53002e-10	2.4705e-07	-6.40235	1.73852e-07	0.000265808	-5.22532	-6.34684	0.819816	2.19778e-10	0.412321	3.64207e-07	0.959197
A2_Pneumonia.b.meta	TCF19	Cells_Cultured_fibroblasts	1.92226e-10	3.96824e-07	-6.36743	2.0189e-07	0.00043792	-5.19759	-6.31205	0.816676	2.75372e-10	0.414114	5.09851e-07	0.955367
A2_Pneumonia.b.meta	ARHGAP27	Brain_Cerebellum	2.4515e-10	4.55964e-07	-6.33001	9.48847e-07	0.00124621	-4.90196	-6.35202	0.220859	2.12502e-10	0.825202	4.04754e-07	0.990879
A2_Pneumonia.b.meta	ARHGAP27	Testis	2.4515e-10	6.92265e-07	6.33001	9.48847e-07	0.00181953	4.90196	6.35202	-0.220859	2.12502e-10	0.825202	8.33919e-07	0.988377
A2_Pneumonia.b.meta	TCF19	Artery_Aorta	2.48721e-10	3.12493e-07	6.32778	3.15156e-07	0.000421431	5.11415	6.28436	-0.723277	3.292e-10	0.46951	3.93077e-07	0.970013
A2_Pneumonia.b.meta	TCF19	Colon_Transverse	3.12257e-10	5.11085e-07	-6.29257	2.41577e-07	0.000476909	-5.16412	-6.23606	0.822058	4.48728e-10	0.411044	7.24484e-07	0.961978
A2_Pneumonia.b.meta	CCHCR1	Muscle_Skeletal	3.22014e-10	5.03006e-07	-6.28779	4.91368e-07	0.000843366	-5.02965	-6.23327	0.750378	4.56799e-10	0.453027	8.35453e-07	0.963082
A2_Pneumonia.b.meta	TCF19	Esophagus_Gastroesophageal_Junction	3.25631e-10	4.70048e-07	6.28606	4.15731e-07	0.000765201	5.06161	6.24722	-0.685959	4.17835e-10	0.492739	6.80173e-07	0.96759
A2_Pneumonia.b.meta	TCF19	Colon_Sigmoid	3.26946e-10	4.78412e-07	6.28543	4.13699e-07	0.000769004	5.06254	6.2461	-0.691049	4.20835e-10	0.489535	6.61212e-07	0.975482
A2_Pneumonia.b.meta	TCF19	Stomach	3.28926e-10	4.59033e-07	6.28449	3.39684e-07	0.000504648	5.09998	6.23664	-0.754322	4.47069e-10	0.450656	6.09632e-07	0.96152
A2_Pneumonia.b.meta	TCF19	Cells_EBV-transformed_lymphocytes	3.477e-10	5.22977e-07	6.27586	4.18339e-07	0.000688394	5.06042	6.23549	-0.696978	4.50372e-10	0.485817	6.60403e-07	0.956229
A2_Pneumonia.b.meta	TCF19	Esophagus_Mucosa	3.58811e-10	3.83144e-07	-6.27097	3.61502e-07	0.000520696	-5.08819	-6.22326	0.753618	4.86937e-10	0.451079	5.53835e-07	0.97017
A2_Pneumonia.b.meta	DPP9	Artery_Aorta	3.63435e-10	3.93638e-07	-6.26897	1.39242e-06	0.00126517	-4.82609	-6.29087	0.165138	3.1569e-10	0.868836	3.91444e-07	0.99215
A2_Pneumonia.b.meta	DPP9	Artery_Tibial	3.63435e-10	4.46396e-07	6.26897	1.39242e-06	0.00152925	4.82609	6.29087	-0.165138	3.1569e-10	0.868836	4.12847e-07	0.994736
A2_Pneumonia.b.meta	DPP9	Pituitary	3.63435e-10	5.68032e-07	6.26897	1.39242e-06	0.00155653	4.82609	6.29087	-0.165138	3.1569e-10	0.868836	5.59785e-07	0.991888
A2_Pneumonia.b.meta	DPP9	Skin_Not_Sun_Exposed_Suprapubic	3.63435e-10	4.60472e-07	-6.26897	1.39242e-06	0.00138144	-4.82609	-6.29087	0.165138	3.1569e-10	0.868836	4.26169e-07	0.993212
A2_Pneumonia.b.meta	DPP9	Adipose_Subcutaneous	3.63435e-10	4.0758e-07	-6.26897	1.39242e-06	0.00114731	-4.82609	-6.29087	0.165138	3.1569e-10	0.868836	3.89111e-07	0.993572
A2_Pneumonia.b.meta	TCF19	Lung	3.65533e-10	3.96146e-07	-6.26808	2.68772e-07	0.000390496	-5.14412	-6.22417	0.603783	4.84121e-10	0.545988	5.06732e-07	0.977133
A2_Pneumonia.b.meta	TCF19	Brain_Cerebellum	3.91667e-10	6.51796e-07	-6.25731	4.63372e-07	0.000684661	-5.04089	-6.21793	0.689666	5.03756e-10	0.490404	7.76744e-07	0.965662
A2_Pneumonia.b.meta	CCHCR1	Nerve_Tibial	4.04665e-10	4.82199e-07	-6.25222	3.82222e-07	0.00051835	-5.07761	-6.20349	0.683109	5.52255e-10	0.494538	6.14303e-07	0.968355
A2_Pneumonia.b.meta	TCF19	Esophagus_Muscularis	4.38679e-10	6.57182e-07	-6.2396	6.26574e-07	0.00123738	-4.98284	-6.21046	0.609362	5.28281e-10	0.542285	8.48867e-07	0.975187
A2_Pneumonia.b.meta	TCF19	Artery_Coronary	4.42203e-10	6.56397e-07	6.23835	5.75052e-07	0.000840618	4.99941	6.20504	-0.642496	5.46834e-10	0.520551	7.08049e-07	0.963918
A2_Pneumonia.b.meta	DPP9	Brain_Cerebellum	4.82597e-10	7.62962e-07	6.22466	1.73035e-06	0.00194796	4.78261	6.24739	-0.155963	4.17357e-10	0.876062	7.11264e-07	0.993647
A2_Pneumonia.b.meta	DPP9	Nerve_Tibial	4.82597e-10	5.56512e-07	6.22466	1.73035e-06	0.00151394	4.78261	6.24739	-0.155963	4.17357e-10	0.876062	5.4644e-07	0.995113
A2_Pneumonia.b.meta	DPP9	Testis	4.82597e-10	1.23299e-06	6.22466	1.73035e-06	0.00278725	4.78261	6.24739	-0.155963	4.17357e-10	0.876062	1.43736e-06	0.991557
A2_Pneumonia.b.meta	DPP9	Thyroid	4.82597e-10	5.89418e-07	-6.22466	1.73035e-06	0.00144911	-4.78261	-6.24739	0.155963	4.17357e-10	0.876062	5.61871e-07	0.992016
A2_Pneumonia.b.meta	TCF19	Skin_Sun_Exposed_Lower_leg	5.07359e-10	6.01348e-07	6.21681	4.40992e-07	0.000646891	5.05035	6.17241	-0.725243	6.72562e-10	0.468303	7.62618e-07	0.97211
A2_Pneumonia.b.meta	TCF19	Adipose_Subcutaneous	5.15404e-10	5.41883e-07	-6.21434	7.14197e-07	0.000793163	-4.95746	-6.18631	0.600957	6.15884e-10	0.547868	6.07296e-07	0.967791
A2_Pneumonia.b.meta	TCF19	Vagina	5.9714e-10	7.60919e-07	-6.19118	8.11653e-07	0.000806976	-4.93254	-6.16492	0.584525	7.052e-10	0.558867	9.65285e-07	0.975182
A2_Pneumonia.b.meta	RASIP1	Brain_Cerebellum	6.11219e-10	9.20293e-07	-6.18751	3.36343e-11	1.13593e-07	-6.62971	-5.80078	3.32572	6.60088e-09	0.000881897	8.22063e-06	0.561565
A2_Pneumonia.b.meta	TCF19	Breast_Mammary_Tissue	6.43055e-10	6.54535e-07	-6.1795	1.01059e-06	0.00097769	-4.88957	-6.16094	0.5252	7.23121e-10	0.599444	7.1358e-07	0.98037
A2_Pneumonia.b.meta	TCF19	Artery_Tibial	6.43841e-10	7.34323e-07	6.17931	7.00401e-07	0.000995476	4.96125	6.1444	-0.649409	8.02656e-10	0.516074	8.74735e-07	0.97444
A2_Pneumonia.b.meta	TCF19	Prostate	1.1806e-09	1.72464e-06	-6.08286	9.96488e-07	0.00126145	-4.89233	-6.04655	0.654033	1.47976e-09	0.513091	2.07261e-06	0.973386
A2_Pneumonia.b.meta	TCF19	Small_Intestine_Terminal_Ileum	1.51439e-09	2.68164e-06	-6.04282	1.70074e-06	0.00212054	-4.78608	-6.02425	0.512355	1.69894e-09	0.608403	3.08857e-06	0.978625
A2_Pneumonia.b.meta	TCF19	Skin_Not_Sun_Exposed_Suprapubic	1.58603e-09	1.86596e-06	-6.03537	1.60555e-06	0.00153163	-4.79763	-6.01221	0.551182	1.83008e-09	0.581509	2.05878e-06	0.977326
A2_Pneumonia.b.meta	TCF19	Adipose_Visceral_Omentum	1.69855e-09	2.1292e-06	-6.02429	2.68772e-07	0.000440535	-5.14412	-5.92031	1.16456	3.21336e-09	0.244198	3.46089e-06	0.931233
A2_Pneumonia.b.meta	TCF19	Brain_Spinal_cord_cervical_c-1	1.69855e-09	2.33444e-06	6.02429	2.68772e-07	0.000440007	5.14412	5.92031	-1.16456	3.21336e-09	0.244198	4.26867e-06	0.941381
A2_Pneumonia.b.meta	TCF19	Minor_Salivary_Gland	1.69855e-09	2.41198e-06	-6.02429	2.68772e-07	0.000443122	-5.14412	-5.92031	1.16456	3.21336e-09	0.244198	4.31613e-06	0.944597
A2_Pneumonia.b.meta	TCF19	Spleen	1.69855e-09	1.93408e-06	-6.02429	2.68772e-07	0.00032595	-5.14412	-5.92031	1.16456	3.21336e-09	0.244198	3.7513e-06	0.939574
A2_Pneumonia.b.meta	ARHGAP27	Small_Intestine_Terminal_Ileum	1.82651e-09	3.05239e-06	6.01253	1.54537e-06	0.00204016	4.80528	5.99993	-0.459272	1.97399e-09	0.646039	3.38923e-06	0.98063
A2_Pneumonia.b.meta	TCF19	smultixcan	2.29953e-09	2.55344e-06	-6.0428	1.17858e-06	0.00150334	-4.9147	-5.99871	0.704347	3.39061e-09	0.370146	3.87586e-06	0.943981
A2_Pneumonia.b.meta	TCF19	Kidney_Cortex	2.88256e-09	2.91731e-06	-5.93815	3.36197e-06	0.0028359	-4.64737	-5.9325	0.408571	2.98363e-09	0.682855	3.10314e-06	0.995929
A2_Pneumonia.b.meta	FBRSL1	Cells_EBV-transformed_lymphocytes	2.90458e-09	3.609e-06	-5.9369	3.85621e-07	0.000687434	-5.07592	-5.85119	1.0198	4.88071e-09	0.307822	6.22333e-06	0.923672
A2_Pneumonia.b.meta	FBRSL1	Thyroid	2.90458e-09	2.8577e-06	-5.9369	3.85621e-07	0.000543909	-5.07592	-5.85119	1.0198	4.88071e-09	0.307822	4.92802e-06	0.948093
A2_Pneumonia.b.meta	FBRSL1	Vagina	2.90458e-09	3.13181e-06	5.9369	3.85621e-07	0.000503212	5.07592	5.85119	-1.0198	4.88071e-09	0.307822	5.19615e-06	0.942584
A2_Pneumonia.b.meta	FBRSL1	Brain_Cerebellar_Hemisphere	2.90458e-09	3.30036e-06	-5.9369	3.85621e-07	0.000401993	-5.07592	-5.85119	1.0198	4.88071e-09	0.307822	5.69163e-06	0.932848
A2_Pneumonia.b.meta	FBRSL1	Brain_Cerebellum	2.90458e-09	3.6736e-06	-5.9369	3.85621e-07	0.000607765	-5.07592	-5.85119	1.0198	4.88071e-09	0.307822	6.58489e-06	0.937102
A2_Pneumonia.b.meta	FBRSL1	Prostate	2.90458e-09	3.7339e-06	-5.9369	3.85621e-07	0.000713459	-5.07592	-5.85119	1.0198	4.88071e-09	0.307822	6.19474e-06	0.943578
A2_Pneumonia.b.meta	FBRSL1	Esophagus_Mucosa	2.90458e-09	2.61694e-06	-5.9369	3.85621e-07	0.000520696	-5.07592	-5.85119	1.0198	4.88071e-09	0.307822	4.51038e-06	0.948626
A2_Pneumonia.b.meta	FBRSL1	Pancreas	2.90458e-09	4.89443e-06	-5.9369	3.85621e-07	0.000760703	-5.07592	-5.85119	1.0198	4.88071e-09	0.307822	8.44502e-06	0.958701
A2_Pneumonia.b.meta	CCHCR1	Cells_EBV-transformed_lymphocytes	3.08334e-09	3.67149e-06	-5.9271	3.82222e-07	0.000687434	-5.07761	-5.82163	1.17089	5.82781e-09	0.241645	7.02843e-06	0.913465
A2_Pneumonia.b.meta	ARHGAP27	Ovary	4.55089e-09	6.1898e-06	5.86281	2.55293e-06	0.00259944	4.70386	5.84656	-0.477447	5.01847e-09	0.633044	6.99727e-06	0.977184
A2_Pneumonia.b.meta	FBRSL1	Nerve_Tibial	4.75709e-09	4.72379e-06	-5.85545	4.2872e-06	0.00298159	-4.59695	-5.85676	0.320388	4.7199e-09	0.748674	4.67653e-06	0.99231
A2_Pneumonia.b.meta	FBRSL1	smultixcan	4.75709e-09	5.08851e-06	-5.85545	4.2872e-06	0.00386016	-4.59695	-5.85676	0.320388	4.7199e-09	0.748674	5.19556e-06	0.986388
A2_Pneumonia.b.meta	FBRSL1	Lung	4.75709e-09	3.74945e-06	-5.85545	4.2872e-06	0.00303024	-4.59695	-5.85676	0.320388	4.7199e-09	0.748674	3.81754e-06	0.990669
A2_Pneumonia.b.meta	TCF19	Nerve_Tibial	5.46481e-09	5.14095e-06	-5.83236	3.68745e-06	0.00268805	-4.62826	-5.81899	0.468288	5.92038e-09	0.639578	5.71161e-06	0.978919
A2_Pneumonia.b.meta	TCF19	Heart_Atrial_Appendage	1.39678e-08	1.51723e-05	-5.67378	2.22594e-06	0.00213772	-4.73175	-5.68274	0.1871	1.3255e-08	0.851583	1.47635e-05	0.993378
A2_Pneumonia.b.meta	IL10RB	smultixcan	1.48324e-08	1.44114e-05	2.60886	8.44367e-06	0.00694151	1.50253	2.72711	0.76184	1.57858e-08	0.398508	1.53826e-05	0.949898
A2_Pneumonia.b.meta	IZUMO1	smultixcan	1.69591e-08	1.63416e-05	5.64047	7.9843e-08	0.000167743	5.36748	5.40907	-2.06	6.33544e-08	0.0393985	4.89079e-05	0.819494
A2_Pneumonia.b.meta	IZUMO1	Testis	1.69591e-08	3.37003e-05	5.64047	7.9843e-08	0.000214352	5.36748	5.40907	-2.06	6.33544e-08	0.0393985	8.70172e-05	0.821361
A2_Pneumonia.b.meta	RASIP1	Brain_Hypothalamus	1.81472e-08	2.62385e-05	5.6288	4.63947e-08	9.97079e-05	5.4646	5.37747	-2.20388	7.554e-08	0.0275325	9.44488e-05	0.856759
A2_Pneumonia.b.meta	RASIP1	Artery_Coronary	1.81472e-08	1.82479e-05	-5.6288	4.63947e-08	0.000108512	-5.4646	-5.37747	2.20388	7.554e-08	0.0275325	7.11209e-05	0.822805
A2_Pneumonia.b.meta	RASIP1	Brain_Substantia_nigra	1.81472e-08	1.4691e-05	-5.6288	4.63947e-08	6.77877e-05	-5.4646	-5.37747	2.20388	7.554e-08	0.0275325	5.76779e-05	0.839765
A2_Pneumonia.b.meta	RASIP1	Stomach	1.81472e-08	1.68835e-05	-5.6288	4.63947e-08	9.64962e-05	-5.4646	-5.37747	2.20388	7.554e-08	0.0275325	6.6487e-05	0.830416
A2_Pneumonia.b.meta	RASIP1	Liver	1.81472e-08	2.05033e-05	-5.6288	4.63947e-08	8.86892e-05	-5.4646	-5.37747	2.20388	7.554e-08	0.0275325	8.76684e-05	0.844445
A2_Pneumonia.b.meta	RASIP1	Prostate	1.81472e-08	1.94405e-05	-5.6288	4.63947e-08	0.000123987	-5.4646	-5.37747	2.20388	7.554e-08	0.0275325	7.33182e-05	0.846156
A2_Pneumonia.b.meta	FBRSL1	Spleen	6.28592e-08	6.0392e-05	-5.41047	3.44916e-06	0.00256372	-4.64208	-5.32548	0.980583	1.00687e-07	0.326799	7.9341e-05	0.949597
A2_Pneumonia.b.meta	TNFAIP8L1	Testis	6.51168e-08	0.000100067	5.40415	1.01154e-06	0.00185157	4.88938	5.24907	-1.51724	1.52871e-07	0.129206	0.000190881	0.874419
A2_Pneumonia.b.meta	TNFAIP8L1	smultixcan	6.51168e-08	5.46203e-05	5.40415	1.01154e-06	0.00132822	4.88938	5.24907	-1.51724	1.52871e-07	0.129206	0.000110145	0.877823
A2_Pneumonia.b.meta	ARHGAP27	Pancreas	7.07442e-08	0.000104308	5.38927	1.00156e-05	0.00987868	4.41684	5.35408	-0.589788	8.59919e-08	0.555333	0.000115726	0.983842
A2_Pneumonia.b.meta	CCHCR1	Prostate	1.04432e-07	9.87126e-05	-5.31884	3.82222e-07	0.000713459	-5.07761	-5.18762	1.44491	2.12995e-07	0.148483	0.000189968	0.894387
A2_Pneumonia.b.meta	CCHCR1	Brain_Spinal_cord_cervical_c-1	1.3513e-07	0.000148575	5.27175	3.82222e-07	0.000521446	5.07761	5.16132	-1.18593	2.45219e-07	0.235648	0.000240773	0.939654
A2_Pneumonia.b.meta	CCHCR1	Whole_Blood	1.8021e-07	0.000155382	5.21867	3.82222e-07	0.000491676	5.07761	5.14956	-0.847564	2.61103e-07	0.396681	0.000211569	0.950439
A2_Pneumonia.b.meta	RASIP1	Colon_Sigmoid	3.47729e-07	0.000329238	-5.09555	4.63947e-08	0.00012457	-5.4646	-4.74174	3.58602	2.11889e-06	0.000335764	0.00179264	0.390334
A2_Pneumonia.b.meta	CCHCR1	Brain_Anterior_cingulate_cortex_BA24	3.4809e-07	0.00045309	-5.09535	3.82222e-07	0.000628946	-5.07761	-4.93954	1.57408	7.83066e-07	0.115469	0.000889524	0.894771
A2_Pneumonia.b.meta	CCDC18	Esophagus_Mucosa	1.32989e-06	0.00093517	4.83523	2.32576e-06	0.00179848	4.72284	4.61438	-1.95337	3.94272e-06	0.0507752	0.00224219	0.866424
A2_Pneumonia.b.meta	CCDC18	Adipose_Subcutaneous	1.32989e-06	0.000813504	-4.83523	2.32576e-06	0.00169734	-4.72284	-4.61438	1.95337	3.94272e-06	0.0507752	0.00194387	0.85539
A2_Pneumonia.b.meta	CCDC18	Cells_Cultured_fibroblasts	1.32989e-06	0.00113044	4.83523	2.32576e-06	0.00265516	4.72284	4.61438	-1.95337	3.94272e-06	0.0507752	0.00248509	0.830989
A2_Pneumonia.b.meta	CCDC18	Adipose_Visceral_Omentum	1.47077e-06	0.000917756	4.81517	2.32576e-06	0.00197176	4.72284	4.594	-1.95503	4.34831e-06	0.0505799	0.00213916	0.867442
A2_Pneumonia.b.meta	CCDC18	smultixcan	1.47077e-06	0.000824439	4.81517	2.32576e-06	0.00244311	4.72284	4.594	-1.95503	4.34831e-06	0.0505799	0.00200366	0.838933
A2_Pneumonia.b.meta	CCDC18	Heart_Atrial_Appendage	4.20062e-06	0.00237268	4.6012	7.6313e-07	0.000948436	4.94457	4.29108	-2.63107	1.77809e-05	0.0085117	0.00768531	0.704029
A2_Pneumonia.b.meta	CCDC18	Uterus	4.20062e-06	0.00193002	4.6012	7.6313e-07	0.000682666	4.94457	4.29108	-2.63107	1.77809e-05	0.0085117	0.00672709	0.662126
A2_Pneumonia.b.meta	CCDC18	Cells_EBV-transformed_lymphocytes	4.20062e-06	0.00193621	-4.6012	7.6313e-07	0.000960287	-4.94457	-4.29108	2.63107	1.77809e-05	0.0085117	0.00651824	0.557946
A2_Flu.meta	THBS3	Adipose_Subcutaneous	1.16528e-20	2.80158e-17	-9.31983	8.68548e-12	2.01779e-08	-6.82676	-9.27628	0.868201	1.75501e-20	0.385284	4.32636e-17	0.986177
A2_Flu.meta	THBS3	Artery_Coronary	1.16528e-20	4.54299e-17	-9.31983	8.68548e-12	2.54061e-08	-6.82676	-9.27628	0.868201	1.75501e-20	0.385284	7.02247e-17	0.990808
A2_Flu.meta	THBS3	Brain_Frontal_Cortex_BA9	1.16528e-20	3.5742e-17	-9.31983	8.68548e-12	1.99777e-08	-6.82676	-9.27628	0.868201	1.75501e-20	0.385284	5.52018e-17	0.996958
A2_Flu.meta	THBS3	Brain_Hippocampus	1.16528e-20	6.08159e-17	9.31983	8.68548e-12	3.35151e-08	6.82676	9.27628	-0.868201	1.75501e-20	0.385284	9.39986e-17	0.995566
A2_Flu.meta	THBS3	Cells_EBV-transformed_lymphocytes	1.16528e-20	3.0292e-17	-9.31983	8.68548e-12	2.32358e-08	-6.82676	-9.27628	0.868201	1.75501e-20	0.385284	4.67903e-17	0.985068
A2_Flu.meta	THBS3	Heart_Atrial_Appendage	1.16528e-20	4.70423e-17	-9.31983	8.68548e-12	2.62252e-08	-6.82676	-9.27628	0.868201	1.75501e-20	0.385284	7.2605e-17	0.995721
A2_Flu.meta	THBS3	Muscle_Skeletal	1.16528e-20	5.8278e-17	-9.31983	8.68548e-12	5.46867e-08	-6.82676	-9.27628	0.868201	1.75501e-20	0.385284	8.98743e-17	0.994996
A2_Flu.meta	THBS3	Ovary	1.16528e-20	4.05271e-17	-9.31983	8.68548e-12	3.39197e-08	-6.82676	-9.27628	0.868201	1.75501e-20	0.385284	6.25351e-17	0.986291
A2_Flu.meta	THBS3	Adipose_Visceral_Omentum	1.16528e-20	4.22155e-17	-9.31983	8.68548e-12	2.67024e-08	-6.82676	-9.27628	0.868201	1.75501e-20	0.385284	6.51071e-17	0.991425
A2_Flu.meta	THBS3	Artery_Aorta	1.16528e-20	4.06877e-17	-9.31983	8.68548e-12	2.05316e-08	-6.82676	-9.27628	0.868201	1.75501e-20	0.385284	6.28666e-17	0.99254
A2_Flu.meta	THBS3	Artery_Tibial	1.16528e-20	3.72295e-17	-9.31983	8.68548e-12	2.62443e-08	-6.82676	-9.27628	0.868201	1.75501e-20	0.385284	5.73784e-17	0.990621
A2_Flu.meta	THBS3	Brain_Amygdala	1.16528e-20	5.39262e-17	9.31983	8.68548e-12	2.9776e-08	6.82676	9.27628	-0.868201	1.75501e-20	0.385284	8.33149e-17	0.996764
A2_Flu.meta	THBS3	Brain_Anterior_cingulate_cortex_BA24	1.16528e-20	5.15963e-17	-9.31983	8.68548e-12	3.57473e-08	-6.82676	-9.27628	0.868201	1.75501e-20	0.385284	7.97444e-17	0.996936
A2_Flu.meta	THBS3	Brain_Caudate_basal_ganglia	1.16528e-20	4.79959e-17	-9.31983	8.68548e-12	2.65993e-08	-6.82676	-9.27628	0.868201	1.75501e-20	0.385284	7.40879e-17	0.997971
A2_Flu.meta	THBS3	Brain_Cerebellum	1.16528e-20	4.60766e-17	9.31983	8.68548e-12	3.42353e-08	6.82676	9.27628	-0.868201	1.75501e-20	0.385284	7.10342e-17	0.991646
A2_Flu.meta	THBS3	Brain_Cortex	1.16528e-20	5.2657e-17	-9.31983	8.68548e-12	3.51501e-08	-6.82676	-9.27628	0.868201	1.75501e-20	0.385284	8.12133e-17	0.991897
A2_Flu.meta	THBS3	Brain_Hypothalamus	1.16528e-20	6.74435e-17	-9.31983	8.68548e-12	3.73584e-08	-6.82676	-9.27628	0.868201	1.75501e-20	0.385284	1.0423e-16	0.993909
A2_Flu.meta	THBS3	Brain_Nucleus_accumbens_basal_ganglia	1.16528e-20	5.87371e-17	-9.31983	8.68548e-12	4.07501e-08	-6.82676	-9.27628	0.868201	1.75501e-20	0.385284	9.05903e-17	0.991153
A2_Flu.meta	THBS3	Brain_Putamen_basal_ganglia	1.16528e-20	3.639e-17	-9.31983	8.68548e-12	2.35304e-08	-6.82676	-9.27628	0.868201	1.75501e-20	0.385284	5.62106e-17	0.993581
A2_Flu.meta	THBS3	Brain_Substantia_nigra	1.16528e-20	2.5961e-17	-9.31983	8.68548e-12	1.42844e-08	-6.82676	-9.27628	0.868201	1.75501e-20	0.385284	4.02008e-17	0.991123
A2_Flu.meta	THBS3	Breast_Mammary_Tissue	1.16528e-20	3.10368e-17	-9.31983	8.68548e-12	2.06335e-08	-6.82676	-9.27628	0.868201	1.75501e-20	0.385284	4.79591e-17	0.991689
A2_Flu.meta	THBS3	Cells_Cultured_fibroblasts	1.16528e-20	3.7443e-17	-9.31983	8.68548e-12	2.69299e-08	-6.82676	-9.27628	0.868201	1.75501e-20	0.385284	5.77673e-17	0.988441
A2_Flu.meta	THBS3	Colon_Sigmoid	1.16528e-20	5.36178e-17	-9.31983	8.68548e-12	4.19943e-08	-6.82676	-9.27628	0.868201	1.75501e-20	0.385284	8.27239e-17	0.991103
A2_Flu.meta	THBS3	Colon_Transverse	1.16528e-20	5.31767e-17	-9.31983	8.68548e-12	3.47506e-08	-6.82676	-9.27628	0.868201	1.75501e-20	0.385284	8.20921e-17	0.994349
A2_Flu.meta	THBS3	Esophagus_Gastroesophageal_Junction	1.16528e-20	4.62835e-17	-9.31983	8.68548e-12	3.46536e-08	-6.82676	-9.27628	0.868201	1.75501e-20	0.385284	7.14225e-17	0.99535
A2_Flu.meta	THBS3	Esophagus_Mucosa	1.16528e-20	4.20156e-17	-9.31983	8.68548e-12	2.68729e-08	-6.82676	-9.27628	0.868201	1.75501e-20	0.385284	6.48741e-17	0.989771
A2_Flu.meta	THBS3	Esophagus_Muscularis	1.16528e-20	4.07524e-17	-9.31983	8.68548e-12	3.43192e-08	-6.82676	-9.27628	0.868201	1.75501e-20	0.385284	6.28627e-17	0.991864
A2_Flu.meta	THBS3	Heart_Left_Ventricle	1.16528e-20	4.39679e-17	-9.31983	8.68548e-12	2.93969e-08	-6.82676	-9.27628	0.868201	1.75501e-20	0.385284	6.78547e-17	0.994742
A2_Flu.meta	THBS3	Kidney_Cortex	1.16528e-20	3.54109e-17	9.31983	8.68548e-12	2.33848e-08	6.82676	9.27628	-0.868201	1.75501e-20	0.385284	5.47594e-17	0.995928
A2_Flu.meta	THBS3	Lung	1.16528e-20	3.10977e-17	-9.31983	8.68548e-12	2.2723e-08	-6.82676	-9.27628	0.868201	1.75501e-20	0.385284	4.80442e-17	0.997093
A2_Flu.meta	THBS3	Minor_Salivary_Gland	1.16528e-20	4.79579e-17	-9.31983	8.68548e-12	2.66073e-08	-6.82676	-9.27628	0.868201	1.75501e-20	0.385284	7.40867e-17	0.995633
A2_Flu.meta	THBS3	Nerve_Tibial	1.16528e-20	2.97654e-17	-9.31983	8.68548e-12	2.35654e-08	-6.82676	-9.27628	0.868201	1.75501e-20	0.385284	4.59563e-17	0.990797
A2_Flu.meta	THBS3	Pancreas	1.16528e-20	6.8769e-17	-9.31983	8.68548e-12	3.85657e-08	-6.82676	-9.27628	0.868201	1.75501e-20	0.385284	1.06284e-16	0.993317
A2_Flu.meta	THBS3	Pituitary	1.16528e-20	6.37777e-17	-9.31983	8.68548e-12	3.56192e-08	-6.82676	-9.27628	0.868201	1.75501e-20	0.385284	9.8547e-17	0.992267
A2_Flu.meta	THBS3	Prostate	1.16528e-20	5.35246e-17	-9.31983	8.68548e-12	3.48331e-08	-6.82676	-9.27628	0.868201	1.75501e-20	0.385284	8.27364e-17	0.992599
A2_Flu.meta	THBS3	Skin_Not_Sun_Exposed_Suprapubic	1.16528e-20	4.26738e-17	-9.31983	8.68548e-12	2.69369e-08	-6.82676	-9.27628	0.868201	1.75501e-20	0.385284	6.58111e-17	0.990162
A2_Flu.meta	THBS3	Small_Intestine_Terminal_Ileum	1.16528e-20	5.01337e-17	-9.31983	8.68548e-12	3.24982e-08	-6.82676	-9.27628	0.868201	1.75501e-20	0.385284	7.74839e-17	0.989016
A2_Flu.meta	THBS3	Spleen	1.16528e-20	3.25855e-17	-9.31983	8.68548e-12	1.82016e-08	-6.82676	-9.27628	0.868201	1.75501e-20	0.385284	5.02891e-17	0.987026
A2_Flu.meta	THBS3	Testis	1.16528e-20	1.56383e-16	-9.31983	8.68548e-12	8.74715e-08	-6.82676	-9.27628	0.868201	1.75501e-20	0.385284	2.41051e-16	0.98608
A2_Flu.meta	THBS3	Thyroid	1.16528e-20	4.58822e-17	-9.31983	8.68548e-12	3.88183e-08	-6.82676	-9.27628	0.868201	1.75501e-20	0.385284	7.08811e-17	0.992545
A2_Flu.meta	THBS3	Uterus	1.16528e-20	4.97375e-17	-9.31983	8.68548e-12	2.77625e-08	-6.82676	-9.27628	0.868201	1.75501e-20	0.385284	7.6832e-17	0.992052
A2_Flu.meta	THBS3	Vagina	1.16528e-20	3.6314e-17	-9.31983	8.68548e-12	2.59175e-08	-6.82676	-9.27628	0.868201	1.75501e-20	0.385284	5.60532e-17	0.99369
A2_Flu.meta	THBS3	Whole_Blood	1.16528e-20	2.76419e-17	-9.31983	8.68548e-12	1.75633e-08	-6.82676	-9.27628	0.868201	1.75501e-20	0.385284	4.26622e-17	0.990488
A2_Flu.meta	THBS3	smultixcan	1.16528e-20	6.79649e-17	-9.31983	8.68548e-12	4.5635e-08	-6.82676	-9.27628	0.868201	1.75501e-20	0.385284	1.04322e-16	0.994732
A2_Flu.meta	THBS3	Adrenal_Gland	1.16528e-20	5.49507e-17	-9.31983	8.68548e-12	3.68421e-08	-6.82676	-9.27628	0.868201	1.75501e-20	0.385284	8.47906e-17	0.984636
A2_Flu.meta	THBS3	Brain_Cerebellar_Hemisphere	1.16528e-20	3.97464e-17	-9.31983	8.68548e-12	2.49132e-08	-6.82676	-9.27628	0.868201	1.75501e-20	0.385284	6.13982e-17	0.989203
A2_Flu.meta	THBS3	Brain_Spinal_cord_cervical_c-1	1.16528e-20	3.20539e-17	-9.31983	8.68548e-12	1.77846e-08	-6.82676	-9.27628	0.868201	1.75501e-20	0.385284	4.95419e-17	0.996336
A2_Flu.meta	THBS3	Liver	1.16528e-20	2.96374e-17	-9.31983	8.68548e-12	1.8984e-08	-6.82676	-9.27628	0.868201	1.75501e-20	0.385284	4.58278e-17	0.973224
A2_Flu.meta	THBS3	Skin_Sun_Exposed_Lower_leg	1.16528e-20	4.2982e-17	-9.31983	8.68548e-12	4.35351e-08	-6.82676	-9.27628	0.868201	1.75501e-20	0.385284	6.63337e-17	0.993261
A2_Flu.meta	THBS3	Stomach	1.16528e-20	4.06726e-17	-9.31983	8.68548e-12	2.5817e-08	-6.82676	-9.27628	0.868201	1.75501e-20	0.385284	6.28207e-17	0.994382
A2_Flu.meta	ABO	Adrenal_Gland	4.58183e-16	1.62048e-12	8.1221	3.8371e-10	1.16259e-06	6.26051	8.02353	-1.20059	1.02748e-15	0.229909	3.72307e-12	0.984636
A2_Flu.meta	ABO	smultixcan	8.04805e-14	3.61079e-10	2.08795	3.43623e-09	1.47719e-05	2.08384	1.96215	-1.15418	2.99495e-13	0.331119	1.18684e-09	0.994732
A2_Flu.meta	MTX1	smultixcan	2.68056e-13	9.47537e-10	-7.30954	7.00056e-08	0.000169764	-5.39116	-7.28052	0.632761	3.32543e-13	0.52689	1.27529e-09	0.997357
A2_Flu.meta	MTX1	Artery_Coronary	2.68056e-13	8.3604e-10	-7.30954	7.00056e-08	0.00016382	-5.39116	-7.28052	0.632761	3.32543e-13	0.52689	9.6773e-10	0.990808
A2_Flu.meta	MTX1	Brain_Hypothalamus	2.68056e-13	1.03429e-09	-7.30954	7.00056e-08	0.000200741	-5.39116	-7.28052	0.632761	3.32543e-13	0.52689	1.31665e-09	0.993909
A2_Flu.meta	MTX1	Brain_Substantia_nigra	2.68056e-13	4.77756e-10	-7.30954	7.00056e-08	0.00010234	-5.39116	-7.28052	0.632761	3.32543e-13	0.52689	6.77095e-10	0.991123
A2_Flu.meta	MTX1	Nerve_Tibial	2.68056e-13	6.39063e-10	-7.30954	7.00056e-08	0.000158283	-5.39116	-7.28052	0.632761	3.32543e-13	0.52689	8.12735e-10	0.990797
A2_Flu.meta	MTX1	Adipose_Subcutaneous	2.68056e-13	5.63906e-10	-7.30954	7.00056e-08	0.000137615	-5.39116	-7.28052	0.632761	3.32543e-13	0.52689	7.17295e-10	0.986177
A2_Flu.meta	MTX1	Adipose_Visceral_Omentum	2.68056e-13	7.28331e-10	-7.30954	7.00056e-08	0.00019131	-5.39116	-7.28052	0.632761	3.32543e-13	0.52689	1.00936e-09	0.991425
A2_Flu.meta	MTX1	Artery_Aorta	2.68056e-13	5.61577e-10	-7.30954	7.00056e-08	0.000127297	-5.39116	-7.28052	0.632761	3.32543e-13	0.52689	8.24681e-10	0.99254
A2_Flu.meta	MTX1	Cells_Cultured_fibroblasts	2.68056e-13	7.04719e-10	-7.30954	7.00056e-08	0.000168822	-5.39116	-7.28052	0.632761	3.32543e-13	0.52689	8.95569e-10	0.988441
A2_Flu.meta	MTX1	Cells_EBV-transformed_lymphocytes	2.68056e-13	6.38755e-10	-7.30954	7.00056e-08	0.000166473	-5.39116	-7.28052	0.632761	3.32543e-13	0.52689	8.12707e-10	0.991061
A2_Flu.meta	MTX1	Esophagus_Muscularis	2.68056e-13	7.67006e-10	-7.30954	7.00056e-08	0.000237099	-5.39116	-7.28052	0.632761	3.32543e-13	0.52689	1.07202e-09	0.993368
A2_Flu.meta	MTX1	Heart_Atrial_Appendage	2.68056e-13	6.88636e-10	-7.30954	7.00056e-08	0.000134513	-5.39116	-7.28052	0.632761	3.32543e-13	0.52689	8.02509e-10	0.995721
A2_Flu.meta	MTX1	Heart_Left_Ventricle	2.68056e-13	6.7428e-10	-7.30954	7.00056e-08	0.000169244	-5.39116	-7.28052	0.632761	3.32543e-13	0.52689	8.57148e-10	0.994742
A2_Flu.meta	MTX1	Muscle_Skeletal	2.68056e-13	9.57573e-10	-7.30954	7.00056e-08	0.000220389	-5.39116	-7.28052	0.632761	3.32543e-13	0.52689	1.21639e-09	0.996081
A2_Flu.meta	MTX1	Thyroid	2.68056e-13	7.91592e-10	-7.30954	7.00056e-08	0.000208586	-5.39116	-7.28052	0.632761	3.32543e-13	0.52689	1.0073e-09	0.992545
A2_Flu.meta	MTX1	Uterus	2.68056e-13	8.00898e-10	-7.30954	7.00056e-08	0.000156638	-5.39116	-7.28052	0.632761	3.32543e-13	0.52689	9.26435e-10	0.992052
A2_Flu.meta	MTX1	Adrenal_Gland	2.68056e-13	8.42709e-10	-7.30954	7.00056e-08	0.000185594	-5.39116	-7.28052	0.632761	3.32543e-13	0.52689	1.07108e-09	0.987556
A2_Flu.meta	MTX1	Artery_Tibial	2.68056e-13	6.58779e-10	-7.30954	7.00056e-08	0.000169225	-5.39116	-7.28052	0.632761	3.32543e-13	0.52689	8.3632e-10	0.995241
A2_Flu.meta	MTX1	Brain_Amygdala	2.68056e-13	8.26997e-10	-7.30954	7.00056e-08	0.000159998	-5.39116	-7.28052	0.632761	3.32543e-13	0.52689	1.05244e-09	0.996764
A2_Flu.meta	MTX1	Brain_Anterior_cingulate_cortex_BA24	2.68056e-13	7.41811e-10	-7.30954	7.00056e-08	0.000164643	-5.39116	-7.28052	0.632761	3.32543e-13	0.52689	9.44381e-10	0.996936
A2_Flu.meta	MTX1	Brain_Caudate_basal_ganglia	2.68056e-13	9.46353e-10	-7.30954	7.00056e-08	0.000183765	-5.39116	-7.28052	0.632761	3.32543e-13	0.52689	1.20328e-09	0.998198
A2_Flu.meta	MTX1	Brain_Cerebellar_Hemisphere	2.68056e-13	6.85732e-10	-7.30954	7.00056e-08	0.000160642	-5.39116	-7.28052	0.632761	3.32543e-13	0.52689	9.51859e-10	0.993061
A2_Flu.meta	MTX1	Brain_Cerebellum	2.68056e-13	8.47942e-10	-7.30954	7.00056e-08	0.000236519	-5.39116	-7.28052	0.632761	3.32543e-13	0.52689	1.07677e-09	0.997948
A2_Flu.meta	MTX1	Brain_Cortex	2.68056e-13	9.08475e-10	-7.30954	7.00056e-08	0.000202366	-5.39116	-7.28052	0.632761	3.32543e-13	0.52689	1.15413e-09	0.9974
A2_Flu.meta	MTX1	Brain_Frontal_Cortex_BA9	2.68056e-13	7.3084e-10	-7.30954	7.00056e-08	0.00014313	-5.39116	-7.28052	0.632761	3.32543e-13	0.52689	9.29753e-10	0.997445
A2_Flu.meta	MTX1	Brain_Hippocampus	2.68056e-13	9.32656e-10	-7.30954	7.00056e-08	0.000216107	-5.39116	-7.28052	0.632761	3.32543e-13	0.52689	1.42488e-09	0.995566
A2_Flu.meta	MTX1	Brain_Nucleus_accumbens_basal_ganglia	2.68056e-13	1.12597e-09	-7.30954	7.00056e-08	0.000262759	-5.39116	-7.28052	0.632761	3.32543e-13	0.52689	1.43043e-09	0.992783
A2_Flu.meta	MTX1	Brain_Putamen_basal_ganglia	2.68056e-13	6.51078e-10	-7.30954	7.00056e-08	0.000142243	-5.39116	-7.28052	0.632761	3.32543e-13	0.52689	8.28402e-10	0.995484
A2_Flu.meta	MTX1	Brain_Spinal_cord_cervical_c-1	2.68056e-13	6.55427e-10	-7.30954	7.00056e-08	0.000127418	-5.39116	-7.28052	0.632761	3.32543e-13	0.52689	8.34424e-10	0.996336
A2_Flu.meta	MTX1	Colon_Sigmoid	2.68056e-13	8.63382e-10	-7.30954	7.00056e-08	0.000211548	-5.39116	-7.28052	0.632761	3.32543e-13	0.52689	9.97478e-10	0.993847
A2_Flu.meta	MTX1	Colon_Transverse	2.68056e-13	9.5142e-10	-7.30954	7.00056e-08	0.000210069	-5.39116	-7.28052	0.632761	3.32543e-13	0.52689	1.20983e-09	0.994349
A2_Flu.meta	MTX1	Esophagus_Gastroesophageal_Junction	2.68056e-13	8.51748e-10	-7.30954	7.00056e-08	0.000209483	-5.39116	-7.28052	0.632761	3.32543e-13	0.52689	1.08266e-09	0.99535
A2_Flu.meta	MTX1	Esophagus_Mucosa	2.68056e-13	7.73208e-10	-7.30954	7.00056e-08	0.000126348	-5.39116	-7.28052	0.632761	3.32543e-13	0.52689	1.09266e-09	0.990263
A2_Flu.meta	MTX1	Kidney_Cortex	2.68056e-13	6.98209e-10	-7.30954	7.00056e-08	0.000157069	-5.39116	-7.28052	0.632761	3.32543e-13	0.52689	8.89363e-10	0.995928
A2_Flu.meta	MTX1	Liver	2.68056e-13	6.06015e-10	-7.30954	7.00056e-08	0.000133886	-5.39116	-7.28052	0.632761	3.32543e-13	0.52689	7.71869e-10	0.981375
A2_Flu.meta	MTX1	Lung	2.68056e-13	6.64262e-10	-7.30954	7.00056e-08	0.000166499	-5.39116	-7.28052	0.632761	3.32543e-13	0.52689	7.88969e-10	0.997093
A2_Flu.meta	MTX1	Minor_Salivary_Gland	2.68056e-13	8.58047e-10	-7.30954	7.00056e-08	0.0001668	-5.39116	-7.28052	0.632761	3.32543e-13	0.52689	1.09185e-09	0.995633
A2_Flu.meta	MTX1	Ovary	2.68056e-13	7.62766e-10	-7.30954	7.00056e-08	0.000234339	-5.39116	-7.28052	0.632761	3.32543e-13	0.52689	9.69484e-10	0.990568
A2_Flu.meta	MTX1	Pancreas	2.68056e-13	1.05462e-09	-7.30954	7.00056e-08	0.000207228	-5.39116	-7.28052	0.632761	3.32543e-13	0.52689	1.34259e-09	0.993928
A2_Flu.meta	MTX1	Pituitary	2.68056e-13	1.25753e-09	-7.30954	7.00056e-08	0.00024608	-5.39116	-7.28052	0.632761	3.32543e-13	0.52689	1.60053e-09	0.993787
A2_Flu.meta	MTX1	Prostate	2.68056e-13	9.57645e-10	-7.30954	7.00056e-08	0.000210568	-5.39116	-7.28052	0.632761	3.32543e-13	0.52689	1.09739e-09	0.992599
A2_Flu.meta	MTX1	Skin_Sun_Exposed_Lower_leg	2.68056e-13	7.86858e-10	-7.30954	7.00056e-08	0.00021931	-5.39116	-7.28052	0.632761	3.32543e-13	0.52689	9.42676e-10	0.993261
A2_Flu.meta	MTX1	Small_Intestine_Terminal_Ileum	2.68056e-13	8.96975e-10	-7.30954	7.00056e-08	0.000196453	-5.39116	-7.28052	0.632761	3.32543e-13	0.52689	1.14192e-09	0.991705
A2_Flu.meta	MTX1	Spleen	2.68056e-13	5.49694e-10	-7.30954	7.00056e-08	0.000124136	-5.39116	-7.28052	0.632761	3.32543e-13	0.52689	8.06289e-10	0.987026
A2_Flu.meta	MTX1	Testis	2.68056e-13	2.05564e-09	-7.30954	7.00056e-08	0.000402872	-5.39116	-7.28052	0.632761	3.32543e-13	0.52689	2.76082e-09	0.989102
A2_Flu.meta	MTX1	Vagina	2.68056e-13	7.51817e-10	-7.30954	7.00056e-08	0.000182785	-5.39116	-7.28052	0.632761	3.32543e-13	0.52689	9.55895e-10	0.99369
A2_Flu.meta	MTX1	Whole_Blood	2.68056e-13	5.0869e-10	-7.30954	7.00056e-08	0.000110103	-5.39116	-7.28052	0.632761	3.32543e-13	0.52689	6.46696e-10	0.990488
A2_Flu.meta	MTX1	Breast_Mammary_Tissue	2.68056e-13	6.18763e-10	-7.30954	7.00056e-08	0.000152449	-5.39116	-7.28052	0.632761	3.32543e-13	0.52689	8.43828e-10	0.991689
A2_Flu.meta	MTX1	Skin_Not_Sun_Exposed_Suprapubic	2.68056e-13	6.79604e-10	-7.30954	7.00056e-08	0.000173691	-5.39116	-7.28052	0.632761	3.32543e-13	0.52689	1.02027e-09	0.990856
A2_Flu.meta	MTX1	Stomach	2.68056e-13	7.48493e-10	-7.30954	7.00056e-08	0.000161845	-5.39116	-7.28052	0.632761	3.32543e-13	0.52689	9.5227e-10	0.994382
A2_Flu.meta	CCHCR1	smultixcan	1.25826e-12	3.66939e-09	-1.04687	2.55855e-08	7.56172e-05	-1.69324	-0.84262	1.69016	1.6307e-12	0.227428	4.8466e-09	0.983753
A2_Flu.meta	ABO	Esophagus_Mucosa	1.88786e-12	3.89952e-09	7.04253	2.23272e-08	4.83564e-05	5.59293	6.92502	-1.2713	4.35921e-12	0.203623	9.20789e-09	0.989771
A2_Flu.meta	ABO	Ovary	8.00817e-11	1.56665e-07	6.50045	1.83489e-07	0.000477724	5.21533	6.38392	-1.24221	1.72608e-10	0.21416	3.25609e-07	0.984909
A2_Flu.meta	ABO	Thyroid	2.35615e-10	3.33979e-07	6.33613	3.62872e-07	0.000884615	5.08747	6.22221	-1.21403	4.9019e-10	0.224736	5.93931e-07	0.989055
A2_Flu.meta	CCHCR1	Pituitary	2.11754e-08	2.67453e-05	-5.60211	4.57062e-07	0.00124961	-5.04351	-5.3898	1.926	7.05348e-08	0.0541042	8.4871e-05	0.943894
A2_Flu.meta	ABO	Testis	2.28277e-08	4.15398e-05	-5.58908	1.13707e-06	0.00254477	-4.8663	-5.40316	1.69944	6.54758e-08	0.0892371	8.77376e-05	0.925329
A2_Flu.meta	CCHCR1	Cells_EBV-transformed_lymphocytes	4.14957e-08	3.95523e-05	5.48437	2.27903e-06	0.00232266	4.72696	5.28866	-1.7894	1.23219e-07	0.0735505	0.000100379	0.925876
A2_Flu.meta	ICAM3	Cells_EBV-transformed_lymphocytes	9.90341e-08	8.84962e-05	5.32849	9.627e-06	0.00735847	4.42539	5.1932	-1.30112	2.06704e-07	0.193219	0.000163838	0.968063
A2_Flu.meta	ICAM3	Whole_Blood	9.90341e-08	8.94938e-05	5.32849	9.627e-06	0.00717212	4.42539	5.1932	-1.30112	2.06704e-07	0.193219	0.000174773	0.987782
A2_Flu.meta	ICAM3	Liver	1.21863e-07	0.000130503	-5.29068	9.627e-06	0.00818295	-4.42539	-5.15057	1.33457	2.59699e-07	0.182016	0.000285532	0.962379
A2_Flu.meta	ICAM3	Lung	1.21863e-07	7.97697e-05	5.29068	9.627e-06	0.00868488	4.42539	5.15057	-1.33457	2.59699e-07	0.182016	0.000145965	0.997093
A2_Flu.meta	ICAM3	Artery_Coronary	1.52357e-07	0.000131996	5.24969	1.22031e-05	0.00984703	4.37393	5.11481	-1.29368	3.14065e-07	0.195776	0.000264567	0.990808
A2_Flu.meta	CCHCR1	Artery_Aorta	2.04113e-07	0.000160357	-5.19555	2.27903e-06	0.00224475	-4.72696	-4.98919	1.86017	6.06316e-07	0.0628615	0.000459709	0.942086
A2_Flu.meta	CCHCR1	Brain_Cerebellum	2.04113e-07	0.000230597	5.19555	2.27903e-06	0.0033687	4.72696	4.98919	-1.86017	6.06316e-07	0.0628615	0.000654417	0.930389
A2_Flu.meta	CCHCR1	Colon_Sigmoid	2.04113e-07	0.000212074	-5.19555	2.27903e-06	0.00250435	-4.72696	-4.98919	1.86017	6.06316e-07	0.0628615	0.000606224	0.95956
A2_Flu.meta	CCHCR1	Adipose_Visceral_Omentum	2.04113e-07	0.000158455	5.19555	2.27903e-06	0.0027295	4.72696	4.98919	-1.86017	6.06316e-07	0.0628615	0.000421743	0.944696
A2_Flu.meta	CCHCR1	Brain_Anterior_cingulate_cortex_BA24	2.04113e-07	0.000265816	5.19555	2.27903e-06	0.00288613	4.72696	4.98919	-1.86017	6.06316e-07	0.0628615	0.000724995	0.974125
A2_Flu.meta	CCHCR1	Brain_Cerebellar_Hemisphere	2.04113e-07	0.000179025	5.19555	2.27903e-06	0.00261485	4.72696	4.98919	-1.86017	6.06316e-07	0.0628615	0.000530291	0.944369
A2_Flu.meta	CCHCR1	Brain_Cortex	2.04113e-07	0.000190832	5.19555	2.27903e-06	0.00288226	4.72696	4.98919	-1.86017	6.06316e-07	0.0628615	0.000561146	0.949868
A2_Flu.meta	CCHCR1	Brain_Hypothalamus	2.04113e-07	0.000236271	5.19555	2.27903e-06	0.0029277	4.72696	4.98919	-1.86017	6.06316e-07	0.0628615	0.000648036	0.949354
A2_Flu.meta	CCHCR1	Brain_Putamen_basal_ganglia	2.04113e-07	0.000193996	5.19555	2.27903e-06	0.00231535	4.72696	4.98919	-1.86017	6.06316e-07	0.0628615	0.000522831	0.955911
A2_Flu.meta	CCHCR1	Breast_Mammary_Tissue	2.04113e-07	0.000147238	-5.19555	2.27903e-06	0.00238223	-4.72696	-4.98919	1.86017	6.06316e-07	0.0628615	0.000406403	0.961386
A2_Flu.meta	CCHCR1	Esophagus_Gastroesophageal_Junction	2.04113e-07	0.000209216	-5.19555	2.27903e-06	0.00303099	-4.72696	-4.98919	1.86017	6.06316e-07	0.0628615	0.000618991	0.972254
A2_Flu.meta	CCHCR1	Pancreas	2.04113e-07	0.000240915	-5.19555	2.27903e-06	0.00252987	-4.72696	-4.98919	1.86017	6.06316e-07	0.0628615	0.0006994	0.939893
A2_Flu.meta	CCHCR1	Artery_Coronary	2.04113e-07	0.000163233	-5.19555	2.27903e-06	0.00213327	-4.72696	-4.98919	1.86017	6.06316e-07	0.0628615	0.000497661	0.953298
A2_Flu.meta	CCHCR1	Lung	2.04113e-07	0.000118022	-5.19555	2.27903e-06	0.00238496	-4.72696	-4.98919	1.86017	6.06316e-07	0.0628615	0.000322053	0.934625
A2_Flu.meta	CCHCR1	Ovary	5.18423e-07	0.000463633	5.01937	3.96833e-06	0.00546977	4.61303	4.80878	-1.86904	1.51856e-06	0.0616178	0.00118778	0.937108
A2_Flu.meta	CCHCR1	Small_Intestine_Terminal_Ileum	6.56952e-07	0.000564976	4.97368	4.6551e-06	0.00522535	4.57976	4.76345	-1.86441	1.90314e-06	0.0622646	0.00143455	0.938604
A2_Flu.meta	CCHCR1	Brain_Frontal_Cortex_BA9	6.56952e-07	0.000767632	4.97368	4.6551e-06	0.00503873	4.57976	4.76345	-1.86441	1.90314e-06	0.0622646	0.00177365	0.96067
A2_Flu.meta	CCHCR1	Prostate	8.10099e-07	0.000651178	-4.93292	4.6551e-06	0.00466732	-4.57976	-4.7157	1.91525	2.4088e-06	0.0554601	0.00168552	0.942832
A2_Flu.meta	CCHCR1	Muscle_Skeletal	8.10099e-07	0.000810294	-4.93292	4.6551e-06	0.00732751	-4.57976	-4.7157	1.91525	2.4088e-06	0.0554601	0.002025	0.945352
A2_Flu.meta	CCHCR1	Nerve_Tibial	9.15644e-07	0.000668252	4.90895	5.04917e-06	0.00547976	4.56273	4.69236	-1.90623	2.70065e-06	0.0566202	0.00167807	0.952148
A2_Flu.meta	SCAMP3	Spleen	4.68873e-06	0.00232621	4.57825	4.58573e-07	0.000704735	5.04288	4.20345	-3.00417	2.62876e-05	0.00266309	0.00881473	0.818853
A2_Flu.meta	SYT11	Brain_Cerebellum	8.84044e-06	0.00458442	4.44375	6.84764e-07	0.00161947	4.96564	4.07143	-3.0251	4.67247e-05	0.00248547	0.0159257	0.900101
A2_Flu.meta	SYT11	Brain_Hippocampus	8.84044e-06	0.00484721	4.44375	6.84764e-07	0.00132117	4.96564	4.07143	-3.0251	4.67247e-05	0.00248547	0.0154005	0.875399
A2_Flu.meta	SYT11	Cells_Cultured_fibroblasts	8.84044e-06	0.0045653	4.44375	6.84764e-07	0.0013511	4.96564	4.07143	-3.0251	4.67247e-05	0.00248547	0.0152367	0.884475
A2_Flu.meta	SYT11	Cells_EBV-transformed_lymphocytes	8.84044e-06	0.00361132	-4.44375	6.84764e-07	0.00122128	-4.96564	-4.07143	3.0251	4.67247e-05	0.00248547	0.0140065	0.782755
A2_Flu.meta	SYT11	Artery_Aorta	8.84044e-06	0.00396872	4.44375	6.84764e-07	0.000952184	4.96564	4.07143	-3.0251	4.67247e-05	0.00248547	0.015134	0.865941
A2_Flu.meta	SYT11	Artery_Coronary	8.84044e-06	0.00437658	4.44375	6.84764e-07	0.00106828	4.96564	4.07143	-3.0251	4.67247e-05	0.00248547	0.0146778	0.892572
A2_Flu.meta	SYT11	Brain_Amygdala	8.84044e-06	0.00389632	4.44375	6.84764e-07	0.000939016	4.96564	4.07143	-3.0251	4.67247e-05	0.00248547	0.0148129	0.83893
A2_Flu.meta	SYT11	Brain_Cerebellar_Hemisphere	8.84044e-06	0.00411187	4.44375	6.84764e-07	0.0012629	4.96564	4.07143	-3.0251	4.67247e-05	0.00248547	0.0150377	0.900546
A2_Flu.meta	SYT11	Brain_Cortex	8.84044e-06	0.0042051	4.44375	6.84764e-07	0.00125965	4.96564	4.07143	-3.0251	4.67247e-05	0.00248547	0.0154442	0.904792
A2_Flu.meta	SYT11	Brain_Putamen_basal_ganglia	8.84044e-06	0.00371638	4.44375	6.84764e-07	0.000927569	4.96564	4.07143	-3.0251	4.67247e-05	0.00248547	0.0148669	0.955911
A2_Flu.meta	SYT11	Brain_Spinal_cord_cervical_c-1	8.84044e-06	0.00452425	4.44375	6.84764e-07	0.000862855	4.96564	4.07143	-3.0251	4.67247e-05	0.00248547	0.0144546	0.795586
A2_Flu.meta	SYT11	Colon_Sigmoid	8.84044e-06	0.00459261	4.44375	6.84764e-07	0.00123545	4.96564	4.07143	-3.0251	4.67247e-05	0.00248547	0.0167861	0.836444
A2_Flu.meta	SYT11	Testis	8.84044e-06	0.00540116	4.44375	6.84764e-07	0.00250773	4.96564	4.07143	-3.0251	4.67247e-05	0.00248547	0.018468	0.89551
A2_Flu.meta	SYT11	Whole_Blood	8.84044e-06	0.00539449	4.44375	6.84764e-07	0.000692345	4.96564	4.07143	-3.0251	4.67247e-05	0.00248547	0.0151702	0.872106
A2_Flu.meta	SYT11	smultixcan	8.84044e-06	0.00364395	3.85125	6.84764e-07	0.00126983	4.30355	3.52858	-2.62176	4.67247e-05	0.00248547	0.0130312	0.911496
A2_Flu.meta	SYT11	Esophagus_Muscularis	8.84044e-06	0.00448795	4.44375	6.84764e-07	0.00135286	4.96564	4.07143	-3.0251	4.67247e-05	0.00248547	0.014939	0.838085
A2_Flu.meta	SCAMP3	Artery_Coronary	9.82933e-06	0.00464496	-4.42089	1.31993e-05	0.00992739	-4.35678	-4.1623	2.13115	3.15059e-05	0.033077	0.011206	0.952517
A2_Flu.meta	SCAMP3	Brain_Substantia_nigra	9.82933e-06	0.0043797	4.42089	1.31993e-05	0.00723595	4.35678	4.1623	-2.13115	3.15059e-05	0.033077	0.012028	0.960173
A2_Flu.meta	SCAMP3	Esophagus_Mucosa	9.82933e-06	0.00436196	-4.42089	1.31993e-05	0.00952899	-4.35678	-4.1623	2.13115	3.15059e-05	0.033077	0.0107091	0.950834
A2_Flu.meta	SCAMP3	Whole_Blood	9.82933e-06	0.00548621	-4.42089	1.31993e-05	0.00889693	-4.35678	-4.1623	2.13115	3.15059e-05	0.033077	0.0117826	0.935799
A2_Flu.meta	SCAMP3	Cells_EBV-transformed_lymphocytes	9.82933e-06	0.00390375	-4.42089	1.31993e-05	0.00941636	-4.35678	-4.1623	2.13115	3.15059e-05	0.033077	0.0101536	0.878031
A2_Flu.meta	HCN3	Adipose_Subcutaneous	1.69083e-05	0.00639457	-4.30224	7.15463e-07	0.00101576	-4.95712	-3.90294	3.17083	9.503e-05	0.00152002	0.0206958	0.846538
A2_Flu.meta	HCN3	Brain_Cerebellar_Hemisphere	1.69083e-05	0.00711029	-4.30224	7.15463e-07	0.0012629	-4.95712	-3.90294	3.17083	9.503e-05	0.00152002	0.0233759	0.900546
A2_Flu.meta	HCN3	Colon_Transverse	1.69083e-05	0.00818362	-4.30224	7.15463e-07	0.00132119	-4.95712	-3.90294	3.17083	9.503e-05	0.00152002	0.0250933	0.878718
A2_Flu.meta	HCN3	Minor_Salivary_Gland	1.69083e-05	0.00658258	-4.30224	7.15463e-07	0.00109589	-4.95712	-3.90294	3.17083	9.503e-05	0.00152002	0.0217685	0.883499
A2_Flu.meta	HCN3	Thyroid	1.69083e-05	0.00644279	-4.30224	7.15463e-07	0.00127906	-4.95712	-3.90294	3.17083	9.503e-05	0.00152002	0.0224302	0.93475
A2_Flu.meta	HCN3	Colon_Sigmoid	1.69083e-05	0.00812835	-4.30224	7.15463e-07	0.00123545	-4.95712	-3.90294	3.17083	9.503e-05	0.00152002	0.024885	0.836444
A2_Flu.meta	HCN3	smultixcan	1.81327e-05	0.00644871	-4.27929	7.64355e-07	0.00139017	-4.93568	-3.88259	3.15521	0.00010052	0.00157396	0.023617	0.911496
A2_Flu.meta	HCN3	Adrenal_Gland	1.99434e-05	0.00989963	-4.26552	8.5309e-07	0.00139178	-4.92281	-3.87038	3.14583	0.000108668	0.00165614	0.0291672	0.859441
A2_Flu.meta	HCN3	Artery_Tibial	1.99434e-05	0.00827496	-4.26552	8.5309e-07	0.00147298	-4.92281	-3.87038	3.14583	0.000108668	0.00165614	0.0265133	0.935607
A2_Flu.meta	HCN3	Brain_Spinal_cord_cervical_c-1	1.99434e-05	0.0084399	-4.26552	8.5309e-07	0.000998176	-4.92281	-3.87038	3.14583	0.000108668	0.00165614	0.0263876	0.795586
A2_Flu.meta	HCN3	Breast_Mammary_Tissue	1.99434e-05	0.0069054	-4.26552	8.5309e-07	0.0012385	-4.92281	-3.87038	3.14583	0.000108668	0.00165614	0.0235392	0.907964
A2_Flu.meta	HCN3	Esophagus_Mucosa	1.99434e-05	0.00756931	-4.26552	8.5309e-07	0.00102646	-4.92281	-3.87038	3.14583	0.000108668	0.00165614	0.023928	0.870508
A2_Flu.meta	HCN3	Prostate	1.99434e-05	0.00878411	-4.26552	8.5309e-07	0.00157907	-4.92281	-3.87038	3.14583	0.000108668	0.00165614	0.0257988	0.870621
A2_Flu.meta	HCN3	Skin_Not_Sun_Exposed_Suprapubic	1.99434e-05	0.00714473	-4.26552	8.5309e-07	0.00124506	-4.92281	-3.87038	3.14583	0.000108668	0.00165614	0.0244495	0.830745
A2_Flu.meta	HCN3	Spleen	1.99434e-05	0.00730309	-4.26552	8.5309e-07	0.00115679	-4.92281	-3.87038	3.14583	0.000108668	0.00165614	0.0222416	0.818853
A2_Flu.meta	YY1AP1	smultixcan	2.35053e-05	0.00785642	-4.22869	1.10835e-06	0.00174704	-4.87136	-3.84359	3.10081	0.000121248	0.00192994	0.0270441	0.911496
A2_Flu.meta	HCN3	Brain_Cerebellum	2.45032e-05	0.00996931	-4.21933	1.70484e-06	0.00268797	-4.78559	-3.84544	2.97917	0.000120335	0.00289033	0.0290816	0.900101
A2_Flu.meta	HCN3	Brain_Substantia_nigra	2.45032e-05	0.00909833	4.21933	1.70484e-06	0.00131945	4.78559	3.84544	-2.97917	0.000120335	0.00289033	0.0304367	0.960173
A2_Flu.meta	HCN3	Cells_EBV-transformed_lymphocytes	2.45032e-05	0.0081473	4.21933	1.70484e-06	0.00192037	4.78559	3.84544	-2.97917	0.000120335	0.00289033	0.024026	0.782755
A2_Flu.meta	HCN3	Esophagus_Gastroesophageal_Junction	2.45032e-05	0.00985555	4.21933	1.70484e-06	0.00255077	4.78559	3.84544	-2.97917	0.000120335	0.00289033	0.0266722	0.860513
A2_Flu.meta	HCN3	Nerve_Tibial	2.45032e-05	0.00912768	4.21933	1.70484e-06	0.00210254	4.78559	3.84544	-2.97917	0.000120335	0.00289033	0.027438	0.944048
A2_Flu.meta	HCN3	Uterus	2.45032e-05	0.00938597	4.21933	1.70484e-06	0.00221581	4.78559	3.84544	-2.97917	0.000120335	0.00289033	0.0258032	0.902835
A2_Flu.meta	HCN3	Vagina	2.45032e-05	0.00981772	4.21933	1.70484e-06	0.00237405	4.78559	3.84544	-2.97917	0.000120335	0.00289033	0.0278823	0.859446
A2_Flu.meta	HCN3	Esophagus_Muscularis	2.45032e-05	0.0097625	4.21933	1.70484e-06	0.00269456	4.78559	3.84544	-2.97917	0.000120335	0.00289033	0.0275124	0.838085
A2_Flu.meta	YY1AP1	Lung	3.4001e-05	0.00943678	-4.14487	1.30327e-06	0.0017048	-4.83926	-3.76092	3.20593	0.000169291	0.00134625	0.0302751	0.914054
B2_Asthma	HLA-B	smultixcan	2.53522e-28	2.89528e-23	-0.492413	3.79496e-16	2.03632e-13	-0.854575	-0.108374	0.741406	1.16999e-07	3.2452e-28	9.62038e-05	4.31473e-25
B2_Asthma	GSDMA	Skin_Sun_Exposed_Lower_leg	2.61409e-25	4.21979e-21	10.395	1.08528e-55	5.86637e-52	15.721	3.80673	-15.3222	0.000140814	5.43729e-53	0.0246959	2.62078e-49
B2_Asthma	GSDMA	smultixcan	2.61409e-25	9.95113e-21	10.395	1.08528e-55	9.02636e-52	15.721	3.80673	-15.3222	0.000140814	5.43729e-53	0.0278424	3.06384e-49
B2_Asthma	MED24	smultixcan	6.01108e-25	1.37295e-20	2.19106	2.50423e-46	6.57722e-43	3.61113	0.622934	-3.59376	9.09464e-06	6.99754e-41	0.00379139	1.59237e-37
B2_Asthma	ERBB2	Colon_Sigmoid	3.02285e-24	9.46516e-20	-10.159	1.86821e-57	1.62466e-53	-15.9763	-3.31006	15.7423	0.000932772	7.76188e-56	0.106648	8.46433e-52
B2_Asthma	ERBB2	Minor_Salivary_Gland	3.02285e-24	8.46611e-20	10.159	1.86821e-57	4.33743e-53	15.9763	3.31006	-15.7423	0.000932772	7.76188e-56	0.0936332	2.27718e-51
B2_Asthma	ERBB2	smultixcan	3.02285e-24	5.7536e-20	0	1.86821e-57	2.07175e-53	8.88178e-16	2.22045e-16	0	0.000932772	7.76188e-56	0.0979846	7.06522e-52
B2_Asthma	PGAP3	Artery_Coronary	7.16012e-24	1.61479e-19	10.0745	8.08962e-56	2.04214e-51	15.7396	3.37485	-15.398	0.000738552	1.68858e-53	0.0900445	1.34027e-49
B2_Asthma	PGAP3	Brain_Putamen_basal_ganglia	7.16012e-24	1.52453e-19	10.0745	8.08962e-56	1.42207e-51	15.7396	3.37485	-15.398	0.000738552	1.68858e-53	0.0944901	3.7554e-49
B2_Asthma	PGAP3	Heart_Atrial_Appendage	7.16012e-24	7.29617e-20	10.0745	8.08962e-56	3.68078e-52	15.7396	3.37485	-15.398	0.000738552	1.68858e-53	0.0937444	9.67692e-50
B2_Asthma	PGAP3	Stomach	7.16012e-24	1.94505e-19	10.0745	8.08962e-56	6.07396e-52	15.7396	3.37485	-15.398	0.000738552	1.68858e-53	0.0805525	1.19893e-49
B2_Asthma	PGAP3	Adrenal_Gland	7.16012e-24	1.46174e-19	10.0745	8.08962e-56	9.24603e-52	15.7396	3.37485	-15.398	0.000738552	1.68858e-53	0.0992586	1.6158e-49
B2_Asthma	PGAP3	Brain_Frontal_Cortex_BA9	7.16012e-24	1.70754e-19	10.0745	8.08962e-56	1.5998e-51	15.7396	3.37485	-15.398	0.000738552	1.68858e-53	0.0979463	2.10735e-49
B2_Asthma	PGAP3	Esophagus_Muscularis	7.16012e-24	8.13703e-20	10.0745	8.08962e-56	2.06439e-51	15.7396	3.37485	-15.398	0.000738552	1.68858e-53	0.0945609	1.79704e-49
B2_Asthma	PGAP3	Whole_Blood	7.16012e-24	9.81235e-20	10.0745	8.08962e-56	1.23893e-51	15.7396	3.37485	-15.398	0.000738552	1.68858e-53	0.0946278	1.62585e-49
B2_Asthma	PGAP3	Brain_Cerebellum	7.16012e-24	1.09235e-19	10.0745	8.08962e-56	2.07434e-51	15.7396	3.37485	-15.398	0.000738552	1.68858e-53	0.0879793	3.91407e-49
B2_Asthma	PGAP3	Colon_Sigmoid	7.16012e-24	1.12099e-19	10.0745	8.08962e-56	5.27625e-52	15.7396	3.37485	-15.398	0.000738552	1.68858e-53	0.0956569	1.10484e-49
B2_Asthma	ERBB2	Artery_Tibial	1.62778e-23	2.52371e-19	-9.99347	5.21304e-55	1.35696e-50	-15.6213	-3.23204	15.326	0.00122908	5.12346e-53	0.124084	4.15295e-49
B2_Asthma	PGAP3	Adipose_Visceral_Omentum	2.33824e-23	3.69921e-19	9.95752	5.21304e-55	3.44739e-51	15.6213	3.24532	-15.392	0.00117317	1.85296e-53	0.114654	1.02129e-49
B2_Asthma	PGAP3	Breast_Mammary_Tissue	2.33824e-23	6.95343e-19	9.95752	5.21304e-55	4.88636e-51	15.6213	3.24532	-15.392	0.00117317	1.85296e-53	0.114451	1.63283e-49
B2_Asthma	PGAP3	Cells_Cultured_fibroblasts	2.33824e-23	3.28826e-19	9.95752	5.21304e-55	3.06097e-51	15.6213	3.24532	-15.392	0.00117317	1.85296e-53	0.121504	7.77212e-50
B2_Asthma	PGAP3	Heart_Left_Ventricle	2.33824e-23	2.57381e-19	9.95752	5.21304e-55	4.7629e-51	15.6213	3.24532	-15.392	0.00117317	1.85296e-53	0.113632	8.52882e-50
B2_Asthma	PGAP3	Kidney_Cortex	2.33824e-23	4.12255e-19	9.95752	5.21304e-55	7.55109e-51	15.6213	3.24532	-15.392	0.00117317	1.85296e-53	0.10431	1.14414e-49
B2_Asthma	PGAP3	Nerve_Tibial	2.33824e-23	8.13356e-19	9.95752	5.21304e-55	5.08081e-51	15.6213	3.24532	-15.392	0.00117317	1.85296e-53	0.117872	1.12175e-49
B2_Asthma	PGAP3	Ovary	2.33824e-23	3.55786e-19	9.95752	5.21304e-55	1.31499e-50	15.6213	3.24532	-15.392	0.00117317	1.85296e-53	0.11277	1.96433e-49
B2_Asthma	PGAP3	Pituitary	2.33824e-23	3.72984e-19	9.95752	5.21304e-55	1.38438e-50	15.6213	3.24532	-15.392	0.00117317	1.85296e-53	0.12026	1.5507e-49
B2_Asthma	PGAP3	Small_Intestine_Terminal_Ileum	2.33824e-23	3.41745e-19	9.95752	5.21304e-55	6.28823e-51	15.6213	3.24532	-15.392	0.00117317	1.85296e-53	0.105738	1.88977e-49
B2_Asthma	PGAP3	Vagina	2.33824e-23	6.36094e-19	9.95752	5.21304e-55	1.17361e-50	15.6213	3.24532	-15.392	0.00117317	1.85296e-53	0.111416	1.76106e-49
B2_Asthma	PGAP3	Skin_Not_Sun_Exposed_Suprapubic	2.33824e-23	3.74106e-19	9.95752	5.21304e-55	3.49118e-51	15.6213	3.24532	-15.392	0.00117317	1.85296e-53	0.105807	8.85028e-50
B2_Asthma	PGAP3	Colon_Transverse	3.86346e-23	6.0013e-19	9.90746	8.08962e-56	6.98108e-52	15.7396	3.20849	-15.4415	0.00133435	8.60333e-54	0.114977	9.31225e-50
B2_Asthma	PGAP3	Spleen	3.86346e-23	5.77085e-19	9.90746	8.08962e-56	1.01015e-51	15.7396	3.20849	-15.4415	0.00133435	8.60333e-54	0.115752	1.24628e-49
B2_Asthma	CCHCR1	smultixcan	5.42999e-23	5.63741e-19	2.17976	2.27075e-23	2.0792e-20	3.02126	0.484275	-2.04321	2.69817e-10	0.000225986	5.18867e-07	0.00845177
B2_Asthma	PGAP3	Lung	9.9634e-23	8.40213e-19	-9.81234	1.283e-52	7.24358e-49	-15.2663	-3.16699	15.0473	0.00154026	3.59654e-51	0.122297	1.58527e-47
B2_Asthma	PGAP3	Artery_Tibial	9.9634e-23	6.1789e-19	-9.81234	1.283e-52	4.77094e-49	-15.2663	-3.16699	15.0473	0.00154026	3.59654e-51	0.134052	1.16611e-47
B2_Asthma	PGAP3	Brain_Caudate_basal_ganglia	9.9634e-23	1.19511e-18	-9.81234	1.283e-52	8.50118e-49	-15.2663	-3.16699	15.0473	0.00154026	3.59654e-51	0.137137	2.25917e-47
B2_Asthma	PGAP3	Brain_Cerebellar_Hemisphere	9.9634e-23	2.96909e-18	-9.81234	1.283e-52	7.94724e-49	-15.2663	-3.16699	15.0473	0.00154026	3.59654e-51	0.12957	2.80629e-47
B2_Asthma	PGAP3	Brain_Cortex	9.9634e-23	6.57609e-19	-9.81234	1.283e-52	9.37747e-49	-15.2663	-3.16699	15.0473	0.00154026	3.59654e-51	0.133283	1.65423e-47
B2_Asthma	PGAP3	Brain_Nucleus_accumbens_basal_ganglia	9.9634e-23	8.13378e-19	-9.81234	1.283e-52	1.29744e-48	-15.2663	-3.16699	15.0473	0.00154026	3.59654e-51	0.141269	2.30565e-47
B2_Asthma	PGAP3	Brain_Spinal_cord_cervical_c-1	9.9634e-23	1.06559e-18	-9.81234	1.283e-52	1.1327e-48	-15.2663	-3.16699	15.0473	0.00154026	3.59654e-51	0.13772	2.68398e-47
B2_Asthma	PGAP3	Esophagus_Gastroesophageal_Junction	9.9634e-23	5.13281e-19	9.81234	1.283e-52	5.51092e-49	15.2663	3.16699	-15.0473	0.00154026	3.59654e-51	0.126969	1.16244e-47
B2_Asthma	PGAP3	Muscle_Skeletal	9.9634e-23	1.21095e-18	-9.81234	1.283e-52	1.30796e-48	-15.2663	-3.16699	15.0473	0.00154026	3.59654e-51	0.12058	2.27967e-47
B2_Asthma	PGAP3	Skin_Sun_Exposed_Lower_leg	9.9634e-23	6.43337e-19	-9.81234	1.283e-52	4.95367e-49	-15.2663	-3.16699	15.0473	0.00154026	3.59654e-51	0.116538	1.51684e-47
B2_Asthma	PGAP3	Cells_EBV-transformed_lymphocytes	9.9634e-23	2.77481e-18	-9.81234	1.283e-52	5.94954e-49	-15.2663	-3.16699	15.0473	0.00154026	3.59654e-51	0.121073	1.74426e-47
B2_Asthma	PGAP3	smultixcan	2.89803e-22	2.75801e-18	9.67662	6.25258e-55	4.45742e-51	15.5655	3.13466	-15.3679	0.00166824	1.36692e-53	0.137042	1.07833e-49
B2_Asthma	ERBB2	Esophagus_Gastroesophageal_Junction	4.2245e-22	1.86542e-18	-9.66552	2.07608e-53	1.33762e-49	-15.3846	-2.88403	15.178	0.00392625	4.94301e-52	0.212942	1.99704e-48
B2_Asthma	ERBB2	Esophagus_Muscularis	4.2245e-22	1.8449e-18	9.66552	2.07608e-53	1.76598e-49	15.3846	2.88403	-15.178	0.00392625	4.94301e-52	0.209898	2.25451e-48
B2_Asthma	ERBB2	Heart_Left_Ventricle	4.2245e-22	1.86005e-18	9.66552	2.07608e-53	1.26454e-49	15.3846	2.88403	-15.178	0.00392625	4.94301e-52	0.210064	1.62512e-48
B2_Asthma	ERBB2	Muscle_Skeletal	4.2245e-22	3.42297e-18	9.66552	2.07608e-53	4.23292e-49	15.3846	2.88403	-15.178	0.00392625	4.94301e-52	0.193355	6.26625e-48
B2_Asthma	ERBB2	Testis	4.2245e-22	7.33951e-18	-9.66552	2.07608e-53	4.52492e-49	-15.3846	-2.88403	15.178	0.00392625	4.94301e-52	0.24811	6.74214e-48
B2_Asthma	PGAP3	Prostate	2.6467e-21	2.0717e-17	-9.47582	2.07608e-53	2.69164e-49	-15.3846	-2.79441	15.2244	0.00519949	2.43528e-52	0.244934	1.99181e-48
B2_Asthma	PGAP3	Liver	2.71638e-21	1.34352e-17	9.47311	1.02658e-51	1.69673e-47	15.13	3.0048	-14.8899	0.00265757	3.83434e-50	0.165971	1.98398e-46
B2_Asthma	PGAP3	Adipose_Subcutaneous	3.757e-21	2.46279e-17	-9.43918	6.14378e-51	4.22231e-47	-15.0118	-2.82658	14.8682	0.00470485	5.30248e-50	0.226242	2.26999e-46
B2_Asthma	PGAP3	Esophagus_Mucosa	3.757e-21	1.75114e-17	-9.43918	6.14378e-51	7.13937e-47	-15.0118	-2.82658	14.8682	0.00470485	5.30248e-50	0.22112	2.21742e-46
B2_Asthma	PGAP3	Uterus	3.757e-21	2.18394e-17	-9.43918	6.14378e-51	7.42045e-47	-15.0118	-2.82658	14.8682	0.00470485	5.30248e-50	0.232944	2.6888e-46
B2_Asthma	PGAP3	Brain_Anterior_cingulate_cortex_BA24	3.757e-21	4.0585e-17	-9.43918	6.14378e-51	5.4781e-47	-15.0118	-2.82658	14.8682	0.00470485	5.30248e-50	0.250161	5.99764e-46
B2_Asthma	PGAP3	Testis	1.41343e-20	1.22782e-16	-9.29932	4.69935e-51	6.82831e-47	-15.0296	-2.63734	14.9007	0.0083558	3.261e-50	0.344907	2.96528e-46
B2_Asthma	PGAP3	Brain_Hypothalamus	1.41343e-20	1.59583e-16	-9.29932	4.69935e-51	8.76992e-47	-15.0296	-2.63734	14.9007	0.0083558	3.261e-50	0.338709	3.85972e-46
B2_Asthma	STARD3	Lung	2.74628e-20	1.15797e-16	9.22843	9.00784e-46	2.31166e-42	14.2012	3.1831	-13.8588	0.00145709	1.12462e-43	0.118642	2.8326e-40
B2_Asthma	MED24	Heart_Left_Ventricle	5.19947e-20	1.90777e-16	-9.1598	4.41763e-34	1.15319e-30	-12.1713	-4.43616	11.3651	9.15761e-06	6.24146e-30	0.0045451	7.56005e-27
B2_Asthma	PGAP3	Artery_Aorta	7.61165e-20	4.6495e-16	9.11858	6.80206e-54	8.66072e-50	15.4567	2.85543	-15.4181	0.00429787	1.23733e-53	0.218436	1.27503e-49
B2_Asthma	PGAP3	Brain_Hippocampus	7.61165e-20	1.54981e-15	9.11858	6.80206e-54	1.13948e-49	15.4567	2.85543	-15.4181	0.00429787	1.23733e-53	0.2523	2.6302e-49
B2_Asthma	PGAP3	Brain_Substantia_nigra	7.61165e-20	6.61757e-16	9.11858	6.80206e-54	9.6943e-50	15.4567	2.85543	-15.4181	0.00429787	1.23733e-53	0.248363	1.44883e-49
B2_Asthma	PGAP3	Pancreas	7.61165e-20	5.83103e-16	9.11858	6.80206e-54	1.29906e-49	15.4567	2.85543	-15.4181	0.00429787	1.23733e-53	0.217381	1.27698e-49
B2_Asthma	PGAP3	Thyroid	7.61165e-20	5.25584e-16	9.11858	6.80206e-54	4.9167e-50	15.4567	2.85543	-15.4181	0.00429787	1.23733e-53	0.212019	1.1174e-49
B2_Asthma	MED24	Uterus	1.65071e-19	6.85397e-16	-9.03429	7.4685e-33	2.57727e-29	-11.9384	-4.34533	11.1436	1.39068e-05	7.69427e-29	0.00579856	1.46311e-25
B2_Asthma	MED24	Small_Intestine_Terminal_Ileum	2.6266e-19	1.27964e-15	-8.98334	1.57828e-32	3.8076e-29	-11.876	-4.31502	11.0879	1.59591e-05	1.43651e-28	0.00550625	2.58538e-25
B2_Asthma	STARD3	smultixcan	2.96781e-19	1.2553e-15	6.96242	1.79395e-48	5.59517e-45	12.1663	1.56199	-12.3031	0.00646769	1.03888e-47	0.264357	2.99835e-44
B2_Asthma	IL1RL1	Adipose_Visceral_Omentum	3.59958e-19	1.62706e-15	-8.94862	2.83148e-73	7.48984e-69	-18.1065	-0.319799	18.9184	0.749121	8.05304e-80	0.967956	2.66314e-75
B2_Asthma	IL1RL1	Lung	3.59958e-19	1.21421e-15	-8.94862	2.83148e-73	3.9965e-69	-18.1065	-0.319802	18.9184	0.749119	8.05304e-80	0.965881	1.41983e-75
B2_Asthma	IL1RL1	Nerve_Tibial	3.59958e-19	1.78873e-15	8.94862	2.83148e-73	8.27898e-69	18.1065	0.319799	-18.9184	0.749121	8.05304e-80	0.964517	2.9251e-75
B2_Asthma	IL1RL1	smultixcan	3.59958e-19	1.41751e-15	-8.94862	2.83148e-73	9.41988e-69	-18.1065	-0.319802	18.9184	0.749119	8.05304e-80	0.960496	3.17644e-75
B2_Asthma	STARD3	Brain_Spinal_cord_cervical_c-1	5.92186e-19	2.53337e-15	8.89349	2.11058e-49	9.31662e-46	14.7754	2.39126	-14.7562	0.0167909	2.80552e-49	0.4073	1.2562e-45
B2_Asthma	STARD3	Brain_Substantia_nigra	5.92186e-19	2.41422e-15	8.89349	2.11058e-49	1.00267e-45	14.7754	2.39126	-14.7562	0.0167909	2.80552e-49	0.43283	1.27434e-45
B2_Asthma	STARD3	Cells_Cultured_fibroblasts	5.92186e-19	2.08198e-15	8.89349	2.11058e-49	7.08159e-46	14.7754	2.39126	-14.7562	0.0167909	2.80552e-49	0.413233	7.48845e-46
B2_Asthma	STARD3	Heart_Atrial_Appendage	5.92186e-19	2.7054e-15	8.89349	2.11058e-49	6.85938e-46	14.7754	2.39126	-14.7562	0.0167909	2.80552e-49	0.396438	8.03894e-46
B2_Asthma	STARD3	Liver	5.92186e-19	1.95263e-15	8.89349	2.11058e-49	1.74418e-45	14.7754	2.39126	-14.7562	0.0167909	2.80552e-49	0.385677	1.16132e-45
B2_Asthma	STARD3	Adipose_Subcutaneous	5.92186e-19	2.42618e-15	-8.89349	2.11058e-49	8.28854e-46	-14.7754	-2.39126	14.7562	0.0167909	2.80552e-49	0.394449	9.60835e-46
B2_Asthma	STARD3	Adipose_Visceral_Omentum	5.92186e-19	1.87373e-15	8.89349	2.11058e-49	6.20323e-46	14.7754	2.39126	-14.7562	0.0167909	2.80552e-49	0.41	7.73155e-46
B2_Asthma	STARD3	Artery_Tibial	5.92186e-19	1.83625e-15	8.89349	2.11058e-49	6.10426e-46	14.7754	2.39126	-14.7562	0.0167909	2.80552e-49	0.405092	8.2694e-46
B2_Asthma	STARD3	Brain_Caudate_basal_ganglia	5.92186e-19	2.02951e-15	8.89349	2.11058e-49	8.39082e-46	14.7754	2.39126	-14.7562	0.0167909	2.80552e-49	0.429433	8.81144e-46
B2_Asthma	STARD3	Brain_Cerebellar_Hemisphere	5.92186e-19	2.0282e-15	-8.89349	2.11058e-49	7.47054e-46	-14.7754	-2.39126	14.7562	0.0167909	2.80552e-49	0.405726	1.09454e-45
B2_Asthma	STARD3	Brain_Cerebellum	5.92186e-19	1.90439e-15	8.89349	2.11058e-49	7.73135e-46	14.7754	2.39126	-14.7562	0.0167909	2.80552e-49	0.420287	9.02592e-46
B2_Asthma	STARD3	Brain_Cortex	5.92186e-19	2.23347e-15	8.89349	2.11058e-49	1.15697e-45	14.7754	2.39126	-14.7562	0.0167909	2.80552e-49	0.419397	1.10606e-45
B2_Asthma	STARD3	Brain_Putamen_basal_ganglia	5.92186e-19	6.30441e-15	-8.89349	2.11058e-49	1.85509e-45	-14.7754	-2.39126	14.7562	0.0167909	2.80552e-49	0.424542	3.11974e-45
B2_Asthma	STARD3	Cells_EBV-transformed_lymphocytes	5.92186e-19	2.70783e-15	-8.89349	2.11058e-49	6.11698e-46	-14.7754	-2.39126	14.7562	0.0167909	2.80552e-49	0.410742	8.16379e-46
B2_Asthma	STARD3	Colon_Sigmoid	5.92186e-19	3.09042e-15	-8.89349	2.11058e-49	7.86613e-46	-14.7754	-2.39126	14.7562	0.0167909	2.80552e-49	0.429579	1.14728e-45
B2_Asthma	STARD3	Esophagus_Gastroesophageal_Junction	5.92186e-19	1.71667e-15	-8.89349	2.11058e-49	7.77055e-46	-14.7754	-2.39126	14.7562	0.0167909	2.80552e-49	0.403153	8.24339e-46
B2_Asthma	STARD3	Esophagus_Mucosa	5.92186e-19	2.07013e-15	8.89349	2.11058e-49	1.2263e-45	14.7754	2.39126	-14.7562	0.0167909	2.80552e-49	0.389937	9.12512e-46
B2_Asthma	STARD3	Esophagus_Muscularis	5.92186e-19	2.01146e-15	-8.89349	2.11058e-49	7.69427e-46	-14.7754	-2.39126	14.7562	0.0167909	2.80552e-49	0.425259	8.95719e-46
B2_Asthma	STARD3	Kidney_Cortex	5.92186e-19	1.63197e-15	8.89349	2.11058e-49	7.64293e-46	14.7754	2.39126	-14.7562	0.0167909	2.80552e-49	0.398628	1.03939e-45
B2_Asthma	STARD3	Minor_Salivary_Gland	5.92186e-19	2.91646e-15	8.89349	2.11058e-49	1.63338e-45	14.7754	2.39126	-14.7562	0.0167909	2.80552e-49	0.39788	2.74361e-45
B2_Asthma	STARD3	Muscle_Skeletal	5.92186e-19	2.87897e-15	8.89349	2.11058e-49	8.60652e-46	14.7754	2.39126	-14.7562	0.0167909	2.80552e-49	0.396801	1.18552e-45
B2_Asthma	STARD3	Nerve_Tibial	5.92186e-19	2.2888e-15	8.89349	2.11058e-49	8.81589e-46	14.7754	2.39126	-14.7562	0.0167909	2.80552e-49	0.412507	9.26409e-46
B2_Asthma	STARD3	Pancreas	5.92186e-19	2.72192e-15	8.89349	2.11058e-49	1.34359e-45	14.7754	2.39126	-14.7562	0.0167909	2.80552e-49	0.380501	1.12319e-45
B2_Asthma	STARD3	Pituitary	5.92186e-19	2.36156e-15	-8.89349	2.11058e-49	1.86828e-45	-14.7754	-2.39126	14.7562	0.0167909	2.80552e-49	0.429328	1.17394e-45
B2_Asthma	STARD3	Prostate	5.92186e-19	1.85413e-15	-8.89349	2.11058e-49	7.81819e-46	-14.7754	-2.39126	14.7562	0.0167909	2.80552e-49	0.408381	1.01984e-45
B2_Asthma	STARD3	Skin_Not_Sun_Exposed_Suprapubic	5.92186e-19	2.10548e-15	8.89349	2.11058e-49	8.07688e-46	14.7754	2.39126	-14.7562	0.0167909	2.80552e-49	0.399856	7.81665e-46
B2_Asthma	STARD3	Skin_Sun_Exposed_Lower_leg	5.92186e-19	2.44147e-15	8.89349	2.11058e-49	7.13033e-46	14.7754	2.39126	-14.7562	0.0167909	2.80552e-49	0.399326	9.46583e-46
B2_Asthma	STARD3	Small_Intestine_Terminal_Ileum	5.92186e-19	1.73102e-15	8.89349	2.11058e-49	7.27396e-46	14.7754	2.39126	-14.7562	0.0167909	2.80552e-49	0.407973	9.53753e-46
B2_Asthma	STARD3	Spleen	5.92186e-19	2.52728e-15	-8.89349	2.11058e-49	8.78493e-46	-14.7754	-2.39126	14.7562	0.0167909	2.80552e-49	0.383835	1.09619e-45
B2_Asthma	STARD3	Testis	5.92186e-19	3.165e-15	8.89349	2.11058e-49	1.53337e-45	14.7754	2.39126	-14.7562	0.0167909	2.80552e-49	0.439333	1.70074e-45
B2_Asthma	STARD3	Thyroid	5.92186e-19	2.61469e-15	-8.89349	2.11058e-49	1.22046e-45	-14.7754	-2.39126	14.7562	0.0167909	2.80552e-49	0.403522	1.44777e-45
B2_Asthma	STARD3	Uterus	5.92186e-19	1.91243e-15	8.89349	2.11058e-49	1.27458e-45	14.7754	2.39126	-14.7562	0.0167909	2.80552e-49	0.411151	1.06698e-45
B2_Asthma	STARD3	Vagina	5.92186e-19	2.83284e-15	-8.89349	2.11058e-49	1.58385e-45	-14.7754	-2.39126	14.7562	0.0167909	2.80552e-49	0.419133	1.59982e-45
B2_Asthma	STARD3	Whole_Blood	5.92186e-19	1.55931e-15	8.89349	2.11058e-49	6.4647e-46	14.7754	2.39126	-14.7562	0.0167909	2.80552e-49	0.384089	7.71799e-46
B2_Asthma	STARD3	Artery_Aorta	5.92186e-19	1.73225e-15	8.89349	2.11058e-49	8.95765e-46	14.7754	2.39126	-14.7562	0.0167909	2.80552e-49	0.403267	8.97178e-46
B2_Asthma	STARD3	Brain_Frontal_Cortex_BA9	5.92186e-19	2.01749e-15	8.89349	2.11058e-49	6.95647e-46	14.7754	2.39126	-14.7562	0.0167909	2.80552e-49	0.401717	1.00037e-45
B2_Asthma	STARD3	Brain_Hippocampus	5.92186e-19	5.65401e-15	8.89349	2.11058e-49	1.76782e-45	14.7754	2.39126	-14.7562	0.0167909	2.80552e-49	0.440846	2.98185e-45
B2_Asthma	STARD3	Breast_Mammary_Tissue	5.92186e-19	2.16161e-15	8.89349	2.11058e-49	9.89158e-46	14.7754	2.39126	-14.7562	0.0167909	2.80552e-49	0.414903	1.23611e-45
B2_Asthma	STARD3	Colon_Transverse	5.92186e-19	3.67949e-15	-8.89349	2.11058e-49	9.10679e-46	-14.7754	-2.39126	14.7562	0.0167909	2.80552e-49	0.410921	1.30144e-45
B2_Asthma	STARD3	Stomach	5.92186e-19	2.64122e-15	-8.89349	2.11058e-49	6.79154e-46	-14.7754	-2.39126	14.7562	0.0167909	2.80552e-49	0.402897	9.95995e-46
B2_Asthma	STARD3	Ovary	5.92186e-19	2.95887e-15	8.89349	2.11058e-49	1.77464e-45	14.7754	2.39126	-14.7562	0.0167909	2.80552e-49	0.392772	1.48707e-45
B2_Asthma	MED24	Breast_Mammary_Tissue	6.80602e-19	2.16161e-15	-8.87802	1.67652e-30	3.52194e-27	-11.4793	-4.53683	10.6095	5.71056e-06	2.69252e-26	0.00266501	3.3895e-23
B2_Asthma	MED24	Lung	6.80602e-19	1.479e-15	-8.87802	1.67652e-30	3.15509e-27	-11.4793	-4.53683	10.6095	5.71056e-06	2.69252e-26	0.00217785	3.65168e-23
B2_Asthma	MED24	Thyroid	6.80602e-19	2.61469e-15	-8.87802	1.67652e-30	3.46236e-27	-11.4793	-4.53683	10.6095	5.71056e-06	2.69252e-26	0.00240209	3.60229e-23
B2_Asthma	MED24	Artery_Aorta	6.80602e-19	1.73225e-15	-8.87802	1.67652e-30	4.05925e-27	-11.4793	-4.53683	10.6095	5.71056e-06	2.69252e-26	0.00365456	3.91382e-23
B2_Asthma	MED24	Artery_Coronary	6.80602e-19	2.10578e-15	-8.87802	1.67652e-30	6.04599e-27	-11.4793	-4.53683	10.6095	5.71056e-06	2.69252e-26	0.00315899	4.0707e-23
B2_Asthma	MED24	Brain_Anterior_cingulate_cortex_BA24	6.80602e-19	3.6761e-15	-8.87802	1.67652e-30	5.97946e-27	-11.4793	-4.53683	10.6095	5.71056e-06	2.69252e-26	0.00420776	4.6854e-23
B2_Asthma	MED24	Brain_Cerebellar_Hemisphere	6.80602e-19	2.0282e-15	-8.87802	1.67652e-30	3.46159e-27	-11.4793	-4.53683	10.6095	5.71056e-06	2.69252e-26	0.00340802	3.81983e-23
B2_Asthma	MED24	Brain_Cerebellum	6.80602e-19	1.90439e-15	-8.87802	1.67652e-30	3.21158e-27	-11.4793	-4.53683	10.6095	5.71056e-06	2.69252e-26	0.00368447	3.93744e-23
B2_Asthma	MED24	Brain_Nucleus_accumbens_basal_ganglia	6.80602e-19	2.08358e-15	-8.87802	1.67652e-30	4.23844e-27	-11.4793	-4.53683	10.6095	5.71056e-06	2.69252e-26	0.00283584	3.45221e-23
B2_Asthma	MED24	Esophagus_Gastroesophageal_Junction	6.80602e-19	1.71667e-15	-8.87802	1.67652e-30	3.22786e-27	-11.4793	-4.53683	10.6095	5.71056e-06	2.69252e-26	0.00362577	3.22314e-23
B2_Asthma	MED24	Esophagus_Muscularis	6.80602e-19	2.0806e-15	-8.87802	1.67652e-30	2.8522e-27	-11.4793	-4.53683	10.6095	5.71056e-06	2.69252e-26	0.00352362	3.18385e-23
B2_Asthma	MED24	Minor_Salivary_Gland	6.80602e-19	2.91646e-15	-8.87802	1.67652e-30	6.48728e-27	-11.4793	-4.53683	10.6095	5.71056e-06	2.69252e-26	0.00264699	5.64236e-23
B2_Asthma	MED24	Ovary	6.80602e-19	2.95887e-15	-8.87802	1.67652e-30	4.42309e-27	-11.4793	-4.53683	10.6095	5.71056e-06	2.69252e-26	0.00346156	3.89228e-23
B2_Asthma	MED24	Skin_Sun_Exposed_Lower_leg	6.80602e-19	2.44147e-15	-8.87802	1.67652e-30	3.23651e-27	-11.4793	-4.53683	10.6095	5.71056e-06	2.69252e-26	0.00232505	3.36465e-23
B2_Asthma	MED24	Stomach	6.80602e-19	2.64122e-15	-8.87802	1.67652e-30	3.77635e-27	-11.4793	-4.53683	10.6095	5.71056e-06	2.69252e-26	0.00277888	4.77939e-23
B2_Asthma	MED24	Testis	6.80602e-19	3.165e-15	-8.87802	1.67652e-30	4.29888e-27	-11.4793	-4.53683	10.6095	5.71056e-06	2.69252e-26	0.00384436	3.67253e-23
B2_Asthma	MED24	Adrenal_Gland	6.80602e-19	2.336e-15	-8.87802	1.67652e-30	3.64384e-27	-11.4793	-4.53683	10.6095	5.71056e-06	2.69252e-26	0.00392733	2.97285e-23
B2_Asthma	MED24	Vagina	7.2806e-19	2.83284e-15	-8.87052	1.0189e-31	3.27694e-28	-11.719	-4.27005	10.9373	1.95428e-05	7.64338e-28	0.00673038	1.45285e-24
B2_Asthma	MED24	Esophagus_Mucosa	9.42688e-19	2.39666e-15	-8.84171	1.55801e-31	4.52621e-28	-11.6829	-4.25378	10.9047	2.10189e-05	1.09426e-27	0.00588052	1.68591e-24
B2_Asthma	TCF19	Artery_Aorta	1.62879e-18	2.92626e-15	-8.78041	1.65897e-15	8.62157e-13	-7.9645	-5.54872	6.2861	2.87773e-08	3.25549e-10	4.23484e-05	8.67562e-08
B2_Asthma	TCF19	Artery_Tibial	1.62879e-18	2.97091e-15	-8.78041	1.65897e-15	9.59622e-13	-7.9645	-6.45026	6.2861	1.11658e-10	3.25549e-10	5.23371e-07	9.25903e-08
B2_Asthma	TCF19	Brain_Cerebellar_Hemisphere	1.62879e-18	3.73368e-15	-8.78041	1.65897e-15	7.75553e-13	-7.9645	-6.45026	6.2861	1.11658e-10	3.25549e-10	4.8502e-07	8.68438e-08
B2_Asthma	TCF19	Adipose_Subcutaneous	1.62879e-18	3.81322e-15	-8.78041	1.65897e-15	9.30717e-13	-7.9645	-5.23844	6.2861	1.61941e-07	3.25549e-10	0.000130408	9.13887e-08
B2_Asthma	TCF19	Adipose_Visceral_Omentum	1.62879e-18	3.43576e-15	8.78041	1.65897e-15	9.5398e-13	7.9645	4.65474	-6.2861	3.24394e-06	3.25549e-10	0.00180166	9.12366e-08
B2_Asthma	TCF19	Brain_Cerebellum	1.62879e-18	3.58089e-15	-8.78041	1.65897e-15	8.18064e-13	-7.9645	-5.54221	6.2861	2.98681e-08	3.25549e-10	5.13103e-05	9.43566e-08
B2_Asthma	TCF19	Breast_Mammary_Tissue	1.62879e-18	3.66282e-15	-8.78041	1.65897e-15	8.48187e-13	-7.9645	-5.18015	6.2861	2.21704e-07	3.25549e-10	0.000197904	8.69316e-08
B2_Asthma	TCF19	Cells_EBV-transformed_lymphocytes	1.62879e-18	5.04019e-15	8.78041	1.65897e-15	9.15831e-13	7.9645	5.61196	-6.2861	2.00052e-08	3.25549e-10	2.56389e-05	7.75849e-08
B2_Asthma	TCF19	Colon_Sigmoid	1.62879e-18	5.66673e-15	-8.78041	1.65897e-15	9.83657e-13	-7.9645	-5.33825	6.2861	9.38483e-08	3.25549e-10	0.000119682	8.7298e-08
B2_Asthma	TCF19	Esophagus_Gastroesophageal_Junction	1.62879e-18	2.79699e-15	-8.78041	1.65897e-15	8.90729e-13	-7.9645	-5.50648	6.2861	3.66088e-08	3.25549e-10	5.85204e-05	8.62466e-08
B2_Asthma	TCF19	Esophagus_Mucosa	1.62879e-18	3.03671e-15	-8.78041	1.65897e-15	9.18003e-13	-7.9645	-5.05359	6.2861	4.33573e-07	3.25549e-10	0.000306144	8.58541e-08
B2_Asthma	TCF19	Esophagus_Muscularis	1.62879e-18	3.55657e-15	-8.78041	1.65897e-15	1.00798e-12	-7.9645	-5.40017	6.2861	6.6578e-08	3.25549e-10	8.98608e-05	8.80832e-08
B2_Asthma	TCF19	Heart_Atrial_Appendage	1.62879e-18	4.96074e-15	-8.78041	1.65897e-15	1.02004e-12	-7.9645	-4.43273	6.2861	9.30457e-06	3.25549e-10	0.00474484	9.32829e-08
B2_Asthma	TCF19	Minor_Salivary_Gland	1.62879e-18	4.56174e-15	-8.78041	1.65897e-15	1.16716e-12	-7.9645	-6.45026	6.2861	1.11658e-10	3.25549e-10	2.76474e-07	9.84636e-08
B2_Asthma	TCF19	Nerve_Tibial	1.62879e-18	4.04695e-15	8.78041	1.65897e-15	8.50994e-13	7.9645	4.88441	-6.2861	1.03738e-06	3.25549e-10	0.00075223	9.0961e-08
B2_Asthma	TCF19	Prostate	1.62879e-18	3.92287e-15	8.78041	1.65897e-15	1.0492e-12	7.9645	4.86146	-6.2861	1.16521e-06	3.25549e-10	0.000774681	9.26146e-08
B2_Asthma	TCF19	Skin_Sun_Exposed_Lower_leg	1.62879e-18	4.04503e-15	-8.78041	1.65897e-15	8.9674e-13	-7.9645	-5.21473	6.2861	1.84086e-07	3.25549e-10	0.000125911	8.38476e-08
B2_Asthma	TCF19	Stomach	1.62879e-18	4.4246e-15	8.78041	1.65897e-15	1.03801e-12	7.9645	5.74066	-6.2861	9.43069e-09	3.25549e-10	1.4292e-05	1.08776e-07
B2_Asthma	TCF19	Uterus	1.62879e-18	4.3037e-15	-8.78041	1.65897e-15	1.11317e-12	-7.9645	-5.7647	6.2861	8.1801e-09	3.25549e-10	1.68265e-05	9.43318e-08
B2_Asthma	TCF19	Vagina	1.62879e-18	4.43095e-15	-8.78041	1.65897e-15	1.24495e-12	-7.9645	-5.31512	6.2861	1.0659e-07	3.25549e-10	0.00011836	1.07931e-07
B2_Asthma	TCF19	Artery_Coronary	1.62879e-18	3.29373e-15	8.78041	1.65897e-15	1.02144e-12	7.9645	5.42505	-6.2861	5.79381e-08	3.25549e-10	6.21618e-05	9.44718e-08
B2_Asthma	TCF19	Brain_Spinal_cord_cervical_c-1	1.62879e-18	5.80663e-15	8.78041	1.65897e-15	1.12663e-12	7.9645	6.45026	-6.2861	1.11658e-10	3.25549e-10	3.98006e-07	1.17555e-07
B2_Asthma	TCF19	Cells_Cultured_fibroblasts	1.62879e-18	4.58113e-15	8.78041	1.65897e-15	1.18073e-12	7.9645	5.08281	-6.2861	3.71899e-07	3.25549e-10	0.000504227	9.15768e-08
B2_Asthma	TCF19	Lung	1.62879e-18	2.6163e-15	-8.78041	1.65897e-15	9.00598e-13	-7.9645	-5.78634	6.2861	7.19362e-09	3.25549e-10	8.29123e-06	9.039e-08
B2_Asthma	TCF19	Ovary	1.62879e-18	4.95672e-15	-8.78041	1.65897e-15	1.07301e-12	-7.9645	-6.45026	6.2861	1.11658e-10	3.25549e-10	3.27674e-07	9.86043e-08
B2_Asthma	TCF19	Skin_Not_Sun_Exposed_Suprapubic	1.62879e-18	4.3433e-15	-8.78041	1.65897e-15	1.11101e-12	-7.9645	-5.14137	6.2861	2.72747e-07	3.25549e-10	0.000220218	9.46471e-08
B2_Asthma	TCF19	Spleen	1.62879e-18	4.69492e-15	8.78041	1.65897e-15	1.03578e-12	7.9645	4.82008	-6.2861	1.43498e-06	3.25549e-10	0.0011845	8.69746e-08
B2_Asthma	STARD3	Brain_Amygdala	1.88589e-18	8.47801e-15	8.76391	5.33312e-48	7.88022e-44	14.5562	2.41518	-14.5251	0.0157276	8.40562e-48	0.419725	5.27536e-44
B2_Asthma	STARD3	Adrenal_Gland	1.88589e-18	4.31522e-15	8.76391	5.33312e-48	2.03183e-44	14.5562	2.41518	-14.5251	0.0157276	8.40562e-48	0.40165	2.01083e-44
B2_Asthma	STARD3	Brain_Nucleus_accumbens_basal_ganglia	1.88589e-18	4.61873e-15	8.76391	5.33312e-48	2.69656e-44	14.5562	2.41518	-14.5251	0.0157276	8.40562e-48	0.407411	2.15545e-44
B2_Asthma	STARD3	Heart_Left_Ventricle	1.88589e-18	5.18973e-15	8.76391	5.33312e-48	1.94904e-44	14.5562	2.41518	-14.5251	0.0157276	8.40562e-48	0.40096	1.75861e-44
B2_Asthma	MED24	Muscle_Skeletal	2.00123e-18	6.08074e-15	8.75722	6.19602e-31	1.40367e-27	11.565	4.22054	-10.7915	2.43716e-05	3.77776e-27	0.00884105	5.98633e-24
B2_Asthma	MED24	Adipose_Subcutaneous	2.13713e-18	4.37792e-15	-8.74981	6.23365e-31	1.42803e-27	-11.5645	-4.20603	10.7957	2.59901e-05	3.60574e-27	0.00719968	5.61315e-24
B2_Asthma	MED24	Nerve_Tibial	2.24574e-18	4.88238e-15	-8.74421	6.87066e-31	1.43494e-27	-11.5562	-4.20447	10.7874	2.61697e-05	3.94627e-27	0.00868503	5.97251e-24
B2_Asthma	TCF19	Colon_Transverse	2.52568e-18	7.91922e-15	-8.73094	1.25791e-15	7.96938e-13	-7.99865	-6.01307	6.34994	1.82046e-09	2.15396e-10	2.85344e-06	6.56788e-08
B2_Asthma	TCF19	smultixcan	2.55909e-18	7.49366e-15	-8.65117	1.98468e-15	1.00041e-12	-7.87129	-5.4968	6.22426	9.72755e-10	3.37913e-10	1.5464e-06	8.86607e-08
B2_Asthma	MED24	Artery_Tibial	3.6286e-18	5.62578e-15	8.68987	1.51905e-30	3.29508e-27	11.4878	4.17424	-10.7254	2.98981e-05	7.73376e-27	0.00980985	1.09022e-23
B2_Asthma	TCF19	Kidney_Cortex	3.72835e-18	5.72406e-15	-8.68679	1.50747e-15	1.81964e-12	-7.97633	-4.86344	6.35108	1.15365e-06	2.13803e-10	0.000832758	1.01551e-07
B2_Asthma	TCF19	Small_Intestine_Terminal_Ileum	3.72835e-18	8.38335e-15	-8.68679	1.50747e-15	1.10205e-12	-7.97633	-5.17921	6.35108	2.22833e-07	2.13803e-10	0.000192206	6.47674e-08
B2_Asthma	CCHCR1	Brain_Amygdala	3.86252e-18	1.38912e-14	8.68277	1.50747e-15	1.39215e-12	7.97633	2.40169	-6.34182	0.0163196	2.27073e-10	0.4247	9.259e-08
B2_Asthma	CCHCR1	Minor_Salivary_Gland	3.86252e-18	9.0148e-15	8.68277	1.50747e-15	1.129e-12	7.97633	3.13644	-6.34182	0.00171012	2.27073e-10	0.129071	7.0871e-08
B2_Asthma	CCHCR1	Adipose_Subcutaneous	3.86252e-18	7.44694e-15	8.68277	1.50747e-15	9.00877e-13	7.97633	2.58464	-6.34182	0.00974812	2.27073e-10	0.313376	6.64684e-08
B2_Asthma	CCHCR1	Brain_Cerebellum	3.86252e-18	7.21693e-15	8.68277	1.50747e-15	7.73091e-13	7.97633	3.40046	-6.34182	0.00067273	2.27073e-10	0.0844535	6.7022e-08
B2_Asthma	CCHCR1	Muscle_Skeletal	3.86252e-18	8.53547e-15	8.68277	1.50747e-15	8.30698e-13	7.97633	3.39881	-6.34182	0.000676809	2.27073e-10	0.0814574	6.85383e-08
B2_Asthma	CCHCR1	Stomach	3.86252e-18	8.74378e-15	8.68277	1.50747e-15	1.02896e-12	7.97633	2.55725	-6.34182	0.0105503	2.27073e-10	0.326473	7.96186e-08
B2_Asthma	CCHCR1	Whole_Blood	3.86252e-18	7.2368e-15	8.68277	1.50747e-15	8.87958e-13	7.97633	4.62924	-6.34182	3.67004e-06	2.27073e-10	0.00184048	6.07326e-08
B2_Asthma	CCHCR1	Adipose_Visceral_Omentum	3.86252e-18	7.63838e-15	8.68277	1.50747e-15	9.06264e-13	7.97633	2.61962	-6.34182	0.00880268	2.27073e-10	0.314723	6.47354e-08
B2_Asthma	CCHCR1	Artery_Coronary	3.86252e-18	6.89187e-15	8.68277	1.50747e-15	9.75759e-13	7.97633	2.57089	-6.34182	0.0101438	2.27073e-10	0.326497	6.99937e-08
B2_Asthma	MED24	Whole_Blood	3.92622e-18	7.2368e-15	-8.68091	1.32299e-30	1.84197e-27	-11.4997	-4.14186	10.7488	3.44506e-05	6.0053e-27	0.010695	6.08653e-24
B2_Asthma	MED24	Kidney_Cortex	4.05144e-18	5.72406e-15	8.67734	1.63497e-30	3.9471e-27	11.4815	4.15616	-10.7247	3.23635e-05	7.79153e-27	0.0100339	1.80413e-23
B2_Asthma	CCHCR1	Nerve_Tibial	4.22057e-18	8.15624e-15	8.67268	2.42998e-15	1.225e-12	7.91716	-1.16125	-6.27306	0.24554	3.54016e-10	0.816716	9.78433e-08
B2_Asthma	CCHCR1	Testis	4.22057e-18	1.46653e-14	8.67268	2.42998e-15	1.70847e-12	7.91716	5.16698	-6.27306	2.37911e-07	3.54016e-10	0.00035432	1.09743e-07
B2_Asthma	CCHCR1	Vagina	4.22057e-18	8.83202e-15	-8.67268	2.42998e-15	1.70957e-12	-7.91716	-6.33557	6.27306	2.36464e-10	3.54016e-10	9.7528e-07	1.13779e-07
B2_Asthma	CCHCR1	Adrenal_Gland	4.22057e-18	8.91448e-15	8.67268	2.42998e-15	1.58705e-12	7.91716	3.29373	-6.27306	0.000988666	3.54016e-10	0.116264	9.32362e-08
B2_Asthma	CCHCR1	Artery_Tibial	4.22057e-18	5.9487e-15	-8.67268	2.42998e-15	1.34579e-12	-7.91716	-1.21988	6.27306	0.22251	3.54016e-10	0.805914	9.6879e-08
B2_Asthma	CCHCR1	Brain_Cerebellar_Hemisphere	4.22057e-18	8.98378e-15	8.67268	2.42998e-15	1.11496e-12	7.91716	0.154637	-6.27306	0.877107	3.54016e-10	0.982719	9.36373e-08
B2_Asthma	CCHCR1	Breast_Mammary_Tissue	4.22057e-18	8.3746e-15	8.67268	2.42998e-15	1.2202e-12	7.91716	3.863	-6.27306	0.000112001	3.54016e-10	0.0216169	9.31222e-08
B2_Asthma	CCHCR1	Cells_Cultured_fibroblasts	4.22057e-18	9.8923e-15	-8.67268	2.42998e-15	1.66882e-12	-7.91716	-1.96427	6.27306	0.0494984	3.54016e-10	0.572943	9.36421e-08
B2_Asthma	CCHCR1	Cells_EBV-transformed_lymphocytes	4.22057e-18	9.04175e-15	8.67268	2.42998e-15	1.28049e-12	7.91716	-1.87516	-6.27306	0.060771	3.54016e-10	0.59499	8.04807e-08
B2_Asthma	CCHCR1	Colon_Sigmoid	4.22057e-18	1.10129e-14	-8.67268	2.42998e-15	1.37817e-12	-7.91716	-1.92696	6.27306	0.053985	3.54016e-10	0.591586	9.26504e-08
B2_Asthma	CCHCR1	Esophagus_Gastroesophageal_Junction	4.22057e-18	6.52288e-15	-8.67268	2.42998e-15	1.27807e-12	-7.91716	-6.33557	6.27306	2.36464e-10	3.54016e-10	7.77052e-07	9.15373e-08
B2_Asthma	CCHCR1	Esophagus_Muscularis	4.22057e-18	7.16793e-15	-8.67268	2.42998e-15	1.44211e-12	-7.91716	-6.33557	6.27306	2.36464e-10	3.54016e-10	5.9165e-07	9.49565e-08
B2_Asthma	CCHCR1	Kidney_Cortex	4.22057e-18	5.72406e-15	8.67268	2.42998e-15	2.70756e-12	7.91716	6.33557	-6.27306	2.36464e-10	3.54016e-10	5.54745e-07	1.52507e-07
B2_Asthma	CCHCR1	Ovary	4.22057e-18	9.88002e-15	8.67268	2.42998e-15	1.53241e-12	7.91716	2.41134	-6.27306	0.0158939	3.54016e-10	0.389871	1.05222e-07
B2_Asthma	CCHCR1	Pancreas	4.22057e-18	1.38567e-14	-8.67268	2.42998e-15	1.60027e-12	-7.91716	-6.33557	6.27306	2.36464e-10	3.54016e-10	6.40529e-07	1.14917e-07
B2_Asthma	CCHCR1	Skin_Sun_Exposed_Lower_leg	4.22057e-18	8.51631e-15	-8.67268	2.42998e-15	1.28775e-12	-7.91716	-6.33557	6.27306	2.36464e-10	3.54016e-10	4.04342e-07	9.04887e-08
B2_Asthma	CCHCR1	Thyroid	4.22057e-18	1.12088e-14	-8.67268	2.42998e-15	1.40516e-12	-7.91716	-6.33557	6.27306	2.36464e-10	3.54016e-10	3.92369e-07	1.00694e-07
B2_Asthma	CCHCR1	Uterus	4.22057e-18	9.43621e-15	-8.67268	2.42998e-15	1.58645e-12	-7.91716	-1.93353	6.27306	0.0531708	3.54016e-10	0.570837	1.00663e-07
B2_Asthma	CCHCR1	Skin_Not_Sun_Exposed_Suprapubic	4.22057e-18	9.00359e-15	-8.67268	2.42998e-15	1.58766e-12	-7.91716	-2.05934	6.27306	0.0394617	3.54016e-10	0.535412	1.00746e-07
B2_Asthma	CCHCR1	Small_Intestine_Terminal_Ileum	4.22057e-18	8.81224e-15	-8.67268	2.42998e-15	1.67495e-12	-7.91716	-1.72303	6.27306	0.0848838	3.54016e-10	0.666448	9.93714e-08
B2_Asthma	MED24	Brain_Frontal_Cortex_BA9	5.65418e-18	1.49823e-14	8.63933	8.83439e-28	1.16473e-24	10.9242	4.55767	-9.99907	5.17237e-06	1.53838e-23	0.00384596	1.37135e-20
B2_Asthma	MED24	Cells_Cultured_fibroblasts	6.28618e-18	1.36004e-14	8.62722	2.82962e-30	5.53827e-27	11.4339	4.10996	-10.69	3.95724e-05	1.13379e-26	0.013732	1.66446e-23
B2_Asthma	MED24	Colon_Sigmoid	6.70755e-18	1.61559e-14	-8.61979	4.64567e-29	1.01001e-25	-11.1884	-4.34799	10.3629	1.37389e-05	3.65732e-25	0.00624027	4.78597e-22
B2_Asthma	MED24	Pituitary	7.45807e-18	1.83027e-14	8.60764	4.10334e-30	9.9062e-27	11.4016	4.10814	-10.6565	3.98857e-05	1.62548e-26	0.0119403	2.47331e-23
B2_Asthma	CCHCR1	Brain_Hippocampus	9.03636e-18	4.59974e-14	-8.5856	3.55145e-15	3.13126e-12	-7.86982	-6.24828	6.25813	4.15e-10	3.89615e-10	1.12123e-06	1.80044e-07
B2_Asthma	CCHCR1	Brain_Nucleus_accumbens_basal_ganglia	9.03636e-18	2.01191e-14	8.5856	3.55145e-15	2.39427e-12	7.86982	1.89919	-4.27039	0.0575389	1.95129e-05	0.608838	0.00145457
B2_Asthma	CCHCR1	Brain_Substantia_nigra	9.03636e-18	2.24463e-14	8.5856	3.55145e-15	2.81196e-12	7.86982	6.24828	-0.104057	4.15e-10	0.917124	7.67417e-07	0.978878
B2_Asthma	CCHCR1	Prostate	1.01095e-17	1.97831e-14	-8.57269	3.55145e-15	2.14161e-12	-7.86982	-5.67988	6.25347	1.34791e-08	4.01434e-10	1.94813e-05	1.10364e-07
B2_Asthma	MED24	Brain_Putamen_basal_ganglia	1.36945e-17	9.71945e-14	-8.53768	1.07554e-28	3.12947e-25	-11.1137	-4.30529	10.2873	1.6677e-05	8.03585e-25	0.00736483	1.48931e-21
B2_Asthma	MED24	Brain_Spinal_cord_cervical_c-1	1.36945e-17	3.66157e-14	-8.53768	1.07554e-28	3.16513e-25	-11.1137	-4.30529	10.2873	1.6677e-05	8.03585e-25	0.00726361	1.32493e-21
B2_Asthma	MED24	Heart_Atrial_Appendage	1.36945e-17	3.41255e-14	-8.53768	1.07554e-28	1.63123e-25	-11.1137	-4.30529	10.2873	1.6677e-05	8.03585e-25	0.00723509	9.13097e-22
B2_Asthma	MED24	Adipose_Visceral_Omentum	1.36945e-17	2.16654e-14	-8.53768	1.07554e-28	1.58056e-25	-11.1137	-4.30529	10.2873	1.6677e-05	8.03585e-25	0.00608345	7.59273e-22
B2_Asthma	MED24	Brain_Amygdala	1.36945e-17	4.10424e-14	8.53768	1.07554e-28	3.17843e-25	11.1137	4.30529	-10.2873	1.6677e-05	8.03585e-25	0.00674786	1.16384e-21
B2_Asthma	MED24	Brain_Caudate_basal_ganglia	1.36945e-17	2.73776e-14	-8.53768	1.07554e-28	1.94359e-25	-11.1137	-4.30529	10.2873	1.6677e-05	8.03585e-25	0.00685138	1.06268e-21
B2_Asthma	MED24	Brain_Cortex	1.36945e-17	3.28681e-14	-8.53768	1.07554e-28	1.68452e-25	-11.1137	-4.30529	10.2873	1.6677e-05	8.03585e-25	0.00649009	8.87062e-22
B2_Asthma	MED24	Brain_Hippocampus	1.36945e-17	4.64723e-14	-8.53768	1.07554e-28	3.47928e-25	-11.1137	-4.30529	10.2873	1.6677e-05	8.03585e-25	0.00732752	1.42348e-21
B2_Asthma	MED24	Brain_Hypothalamus	1.36945e-17	7.73089e-14	-8.53768	1.07554e-28	2.86738e-25	-11.1137	-4.30529	10.2873	1.6677e-05	8.03585e-25	0.00665858	1.2258e-21
B2_Asthma	MED24	Colon_Transverse	1.36945e-17	3.40682e-14	-8.53768	1.07554e-28	1.9889e-25	-11.1137	-4.30529	10.2873	1.6677e-05	8.03585e-25	0.00587321	9.66445e-22
B2_Asthma	MED24	Liver	1.36945e-17	3.38665e-14	-8.53768	1.07554e-28	2.5395e-25	-11.1137	-4.30529	10.2873	1.6677e-05	8.03585e-25	0.00659012	9.23989e-22
B2_Asthma	MED24	Pancreas	1.36945e-17	3.49697e-14	-8.53768	1.07554e-28	2.05406e-25	-11.1137	-4.30529	10.2873	1.6677e-05	8.03585e-25	0.00625491	8.39258e-22
B2_Asthma	MED24	Prostate	1.36945e-17	2.25671e-14	-8.53768	1.07554e-28	1.74304e-25	-11.1137	-4.30529	10.2873	1.6677e-05	8.03585e-25	0.00589763	8.48068e-22
B2_Asthma	MED24	Skin_Not_Sun_Exposed_Suprapubic	1.36945e-17	2.4345e-14	-8.53768	1.07554e-28	1.92077e-25	-11.1137	-4.30529	10.2873	1.6677e-05	8.03585e-25	0.00563086	7.67631e-22
B2_Asthma	MED24	Spleen	1.36945e-17	2.7274e-14	-8.53768	1.07554e-28	2.06619e-25	-11.1137	-4.30529	10.2873	1.6677e-05	8.03585e-25	0.0063143	7.84952e-22
B2_Asthma	MED24	Cells_EBV-transformed_lymphocytes	1.36945e-17	2.54261e-14	8.53768	1.07554e-28	1.78124e-25	11.1137	4.30529	-10.2873	1.6677e-05	8.03585e-25	0.00673409	8.99367e-22
B2_Asthma	CCHCR1	Pituitary	1.96591e-17	3.91991e-14	8.49579	1.50747e-15	8.70269e-13	7.97633	2.5529	-6.22075	0.0106831	4.94794e-10	0.353963	1.33574e-07
B2_Asthma	IL18R1	Adipose_Subcutaneous	3.05786e-17	5.01122e-14	8.44433	8.7777e-68	1.20649e-63	17.3965	0.226003	-18.2459	0.821199	2.2292e-74	0.975292	5.83307e-70
B2_Asthma	IL18R1	Adipose_Visceral_Omentum	3.05786e-17	4.3979e-14	8.44433	8.7777e-68	7.73959e-64	17.3965	0.226003	-18.2459	0.821199	2.2292e-74	0.974877	3.68598e-70
B2_Asthma	IL18R1	Adrenal_Gland	3.05786e-17	5.24767e-14	8.44433	8.7777e-68	2.00649e-63	17.3965	0.226003	-18.2459	0.821199	2.2292e-74	0.978319	6.39935e-70
B2_Asthma	IL18R1	Artery_Aorta	3.05786e-17	4.06057e-14	8.44433	8.7777e-68	2.23524e-63	17.3965	0.226003	-18.2459	0.821199	2.2292e-74	0.974352	7.12875e-70
B2_Asthma	IL18R1	Breast_Mammary_Tissue	3.05786e-17	4.9118e-14	8.44433	8.7777e-68	1.23414e-63	17.3965	0.226003	-18.2459	0.821199	2.2292e-74	0.976838	6.00338e-70
B2_Asthma	IL18R1	Cells_Cultured_fibroblasts	3.05786e-17	5.05914e-14	8.44433	8.7777e-68	1.03081e-63	17.3965	0.226003	-18.2459	0.821199	2.2292e-74	0.975223	3.33381e-70
B2_Asthma	IL18R1	Cells_EBV-transformed_lymphocytes	3.05786e-17	5.0095e-14	8.44433	8.7777e-68	1.0176e-63	17.3965	0.226003	-18.2459	0.821199	2.2292e-74	0.972087	3.01246e-70
B2_Asthma	IL18R1	Colon_Sigmoid	3.05786e-17	5.98424e-14	8.44433	8.7777e-68	1.14501e-63	17.3965	0.226003	-18.2459	0.821199	2.2292e-74	0.974635	5.57197e-70
B2_Asthma	IL18R1	Colon_Transverse	3.05786e-17	6.33324e-14	8.44433	8.7777e-68	1.13623e-63	17.3965	0.226003	-18.2459	0.821199	2.2292e-74	0.976521	5.53058e-70
B2_Asthma	IL18R1	Esophagus_Gastroesophageal_Junction	3.05786e-17	4.1095e-14	8.44433	8.7777e-68	1.13109e-63	17.3965	0.226003	-18.2459	0.821199	2.2292e-74	0.977109	5.50486e-70
B2_Asthma	IL18R1	Heart_Atrial_Appendage	3.05786e-17	6.98492e-14	8.44433	8.7777e-68	9.98463e-64	17.3965	0.226003	-18.2459	0.821199	2.2292e-74	0.976467	4.8803e-70
B2_Asthma	IL18R1	Nerve_Tibial	3.05786e-17	4.25471e-14	8.44433	8.7777e-68	1.28326e-63	17.3965	0.226003	-18.2459	0.821199	2.2292e-74	0.973806	3.76033e-70
B2_Asthma	IL18R1	Skin_Not_Sun_Exposed_Suprapubic	3.05786e-17	4.89243e-14	8.44433	8.7777e-68	2.35137e-63	17.3965	0.226003	-18.2459	0.821199	2.2292e-74	0.973591	5.19186e-70
B2_Asthma	IL18R1	Skin_Sun_Exposed_Lower_leg	3.05786e-17	4.48741e-14	8.44433	8.7777e-68	1.18617e-63	17.3965	0.226003	-18.2459	0.821199	2.2292e-74	0.971964	5.74654e-70
B2_Asthma	IL18R1	Small_Intestine_Terminal_Ileum	3.05786e-17	4.46922e-14	8.44433	8.7777e-68	2.11762e-63	17.3965	0.226003	-18.2459	0.821199	2.2292e-74	0.974749	6.82045e-70
B2_Asthma	IL18R1	Spleen	3.05786e-17	5.37356e-14	8.44433	8.7777e-68	2.19214e-63	17.3965	0.226003	-18.2459	0.821199	2.2292e-74	0.975085	6.96802e-70
B2_Asthma	IL18R1	Stomach	3.05786e-17	5.19168e-14	8.44433	8.7777e-68	9.88588e-64	17.3965	0.226003	-18.2459	0.821199	2.2292e-74	0.978428	4.83721e-70
B2_Asthma	IL18R1	Thyroid	3.05786e-17	5.55646e-14	8.44433	8.7777e-68	1.26895e-63	17.3965	0.226003	-18.2459	0.821199	2.2292e-74	0.971919	6.15241e-70
B2_Asthma	IL18R1	Heart_Left_Ventricle	3.05786e-17	5.6099e-14	8.44433	8.7777e-68	1.60395e-63	17.3965	0.226003	-18.2459	0.821199	2.2292e-74	0.977124	5.13027e-70
B2_Asthma	IL18R1	smultixcan	3.05786e-17	5.91888e-14	8.44433	8.7777e-68	1.4601e-63	17.3965	0.226003	-18.2459	0.821199	2.2292e-74	0.972544	5.27571e-70
B2_Asthma	CCHCR1	Esophagus_Mucosa	3.05233e-16	4.4927e-13	8.17124	1.50747e-15	8.98336e-13	7.97633	3.36629	-5.98484	0.000761879	2.16609e-09	0.0836071	4.46534e-07
B2_Asthma	IL1RL1	Heart_Atrial_Appendage	3.4883e-16	6.37452e-13	8.15512	7.87997e-59	4.48173e-55	16.1725	0.442672	-16.8571	0.658003	9.30258e-64	0.952991	6.6639e-60
B2_Asthma	HLA-B	Brain_Caudate_basal_ganglia	3.96402e-16	6.33979e-13	-8.13966	1.01639e-25	1.34692e-22	-10.4846	-2.61009	9.76444	0.00905189	1.59987e-22	0.338093	1.48882e-19
B2_Asthma	TCAP	Adipose_Visceral_Omentum	5.63496e-16	6.85752e-13	-8.09696	9.06344e-48	2.39746e-44	-14.5199	-2.18394	14.581	0.0289665	3.70801e-48	0.492386	9.43262e-45
B2_Asthma	TCAP	Breast_Mammary_Tissue	5.63496e-16	7.84431e-13	-8.09696	9.06344e-48	3.1858e-44	-14.5199	-2.18394	14.581	0.0289665	3.70801e-48	0.496533	1.45222e-44
B2_Asthma	TCAP	smultixcan	5.63496e-16	9.60482e-13	-8.09696	9.06344e-48	2.5845e-44	-14.5199	-2.18394	14.581	0.0289665	3.70801e-48	0.471226	1.12507e-44
B2_Asthma	GSDMA	Skin_Not_Sun_Exposed_Suprapubic	6.32316e-16	7.49388e-13	-8.08292	1.2617e-42	3.37983e-39	-13.6842	-2.39749	13.6368	0.0165076	2.41836e-42	0.399513	4.75621e-39
B2_Asthma	MTX1	smultixcan	7.27228e-16	1.16973e-12	-8.06586	3.14457e-05	0.00218706	-4.16274	-8.22429	1.64132	1.96357e-16	0.10073	2.60125e-12	0.401182
B2_Asthma	MTX1	Artery_Coronary	7.27228e-16	9.19125e-13	-8.06586	3.14457e-05	0.00241281	-4.16274	-8.22429	1.64132	1.96357e-16	0.10073	6.32014e-12	0.422881
B2_Asthma	MTX1	Brain_Frontal_Cortex_BA9	7.27228e-16	1.23878e-12	-8.06586	3.14457e-05	0.0026129	-4.16274	-8.22429	1.64132	1.96357e-16	0.10073	4.9641e-12	0.427517
B2_Asthma	MTX1	Brain_Hypothalamus	7.27228e-16	2.05269e-12	-8.06586	3.14457e-05	0.00259664	-4.16274	-8.22429	1.64132	1.96357e-16	0.10073	2.35196e-12	0.43632
B2_Asthma	MTX1	Brain_Nucleus_accumbens_basal_ganglia	7.27228e-16	9.89474e-13	-8.06586	3.14457e-05	0.00262805	-4.16274	-8.22429	1.64132	1.96357e-16	0.10073	2.54832e-12	0.435961
B2_Asthma	MTX1	Heart_Atrial_Appendage	7.27228e-16	1.17259e-12	-8.06586	3.14457e-05	0.00256412	-4.16274	-8.22429	1.64132	1.96357e-16	0.10073	5.70751e-12	0.426042
B2_Asthma	MTX1	Nerve_Tibial	7.27228e-16	8.72297e-13	-8.06586	3.14457e-05	0.00247161	-4.16274	-8.22429	1.64132	1.96357e-16	0.10073	2.41198e-12	0.4197
B2_Asthma	MTX1	Adipose_Subcutaneous	7.27228e-16	9.16755e-13	-8.06586	3.14457e-05	0.00242821	-4.16274	-8.22429	1.64132	1.96357e-16	0.10073	6.79925e-12	0.416694
B2_Asthma	MTX1	Adipose_Visceral_Omentum	7.27228e-16	8.21794e-13	-8.06586	3.14457e-05	0.00232998	-4.16274	-8.22429	1.64132	1.96357e-16	0.10073	6.58306e-12	0.421078
B2_Asthma	MTX1	Adrenal_Gland	7.27228e-16	9.98411e-13	-8.06586	3.14457e-05	0.00231131	-4.16274	-8.22429	1.64132	1.96357e-16	0.10073	1.90885e-12	0.415605
B2_Asthma	MTX1	Artery_Aorta	7.27228e-16	8.54269e-13	-8.06586	3.14457e-05	0.00217009	-4.16274	-8.22429	1.64132	1.96357e-16	0.10073	6.35706e-12	0.418313
B2_Asthma	MTX1	Artery_Tibial	7.27228e-16	8.35181e-13	-8.06586	3.14457e-05	0.00223033	-4.16274	-8.22429	1.64132	1.96357e-16	0.10073	6.44267e-12	0.420982
B2_Asthma	MTX1	Brain_Amygdala	7.27228e-16	1.63463e-12	-8.06586	3.14457e-05	0.00285056	-4.16274	-8.22429	1.64132	1.96357e-16	0.10073	3.75199e-12	0.442396
B2_Asthma	MTX1	Brain_Anterior_cingulate_cortex_BA24	7.27228e-16	1.30931e-12	-8.06586	3.14457e-05	0.00260824	-4.16274	-8.22429	1.64132	1.96357e-16	0.10073	4.48518e-12	0.431222
B2_Asthma	MTX1	Brain_Caudate_basal_ganglia	7.27228e-16	1.09039e-12	-8.06586	3.14457e-05	0.00254727	-4.16274	-8.22429	1.64132	1.96357e-16	0.10073	2.50002e-12	0.436145
B2_Asthma	MTX1	Brain_Cerebellar_Hemisphere	7.27228e-16	1.08357e-12	-8.06586	3.14457e-05	0.00223246	-4.16274	-8.22429	1.64132	1.96357e-16	0.10073	3.10538e-12	0.418127
B2_Asthma	MTX1	Brain_Cortex	7.27228e-16	1.3714e-12	-8.06586	3.14457e-05	0.00246253	-4.16274	-8.22429	1.64132	1.96357e-16	0.10073	5.48818e-12	0.423565
B2_Asthma	MTX1	Brain_Hippocampus	7.27228e-16	1.64523e-12	-8.06586	3.14457e-05	0.00289439	-4.16274	-8.22429	1.64132	1.96357e-16	0.10073	4.24406e-12	0.44017
B2_Asthma	MTX1	Brain_Putamen_basal_ganglia	7.27228e-16	1.93552e-12	-8.06586	3.14457e-05	0.0026323	-4.16274	-8.22429	1.64132	1.96357e-16	0.10073	2.21815e-12	0.433395
B2_Asthma	MTX1	Brain_Spinal_cord_cervical_c-1	7.27228e-16	1.55554e-12	-8.06586	3.14457e-05	0.00273516	-4.16274	-8.22429	1.64132	1.96357e-16	0.10073	2.22973e-12	0.435521
B2_Asthma	MTX1	Brain_Substantia_nigra	7.27228e-16	1.2645e-12	-8.06586	3.14457e-05	0.00298776	-4.16274	-8.22429	1.64132	1.96357e-16	0.10073	1.81552e-12	0.44314
B2_Asthma	MTX1	Cells_Cultured_fibroblasts	7.27228e-16	1.07653e-12	-8.06586	3.14457e-05	0.00222459	-4.16274	-8.22429	1.64132	1.96357e-16	0.10073	5.85693e-12	0.411907
B2_Asthma	MTX1	Cells_EBV-transformed_lymphocytes	7.27228e-16	1.01266e-12	-8.06586	3.14457e-05	0.00201967	-4.16274	-8.22429	1.64132	1.96357e-16	0.10073	5.78801e-12	0.401358
B2_Asthma	MTX1	Colon_Sigmoid	7.27228e-16	9.90042e-13	-8.06586	3.14457e-05	0.00222931	-4.16274	-8.22429	1.64132	1.96357e-16	0.10073	6.51061e-12	0.419979
B2_Asthma	MTX1	Colon_Transverse	7.27228e-16	1.18909e-12	-8.06586	3.14457e-05	0.00250492	-4.16274	-8.22429	1.64132	1.96357e-16	0.10073	6.46328e-12	0.418835
B2_Asthma	MTX1	Esophagus_Gastroesophageal_Junction	7.27228e-16	7.49287e-13	-8.06586	3.14457e-05	0.00227646	-4.16274	-8.22429	1.64132	1.96357e-16	0.10073	6.42598e-12	0.420037
B2_Asthma	MTX1	Esophagus_Mucosa	7.27228e-16	9.6846e-13	-8.06586	3.14457e-05	0.00246902	-4.16274	-8.22429	1.64132	1.96357e-16	0.10073	1.94105e-12	0.406546
B2_Asthma	MTX1	Esophagus_Muscularis	7.27228e-16	1.01052e-12	-8.06586	3.14457e-05	0.00236424	-4.16274	-8.22429	1.64132	1.96357e-16	0.10073	6.36059e-12	0.420802
B2_Asthma	MTX1	Heart_Left_Ventricle	7.27228e-16	1.00062e-12	-8.06586	3.14457e-05	0.00256521	-4.16274	-8.22429	1.64132	1.96357e-16	0.10073	4.58042e-12	0.425672
B2_Asthma	MTX1	Kidney_Cortex	7.27228e-16	8.54784e-13	-8.06586	3.14457e-05	0.00276055	-4.16274	-8.22429	1.64132	1.96357e-16	0.10073	3.68523e-12	0.436657
B2_Asthma	MTX1	Lung	7.27228e-16	9.81234e-13	-8.06586	3.14457e-05	0.0021918	-4.16274	-8.22429	1.64132	1.96357e-16	0.10073	3.50792e-12	0.421657
B2_Asthma	MTX1	Minor_Salivary_Gland	7.27228e-16	1.01837e-12	-8.06586	3.14457e-05	0.00226029	-4.16274	-8.22429	1.64132	1.96357e-16	0.10073	5.83435e-12	0.419836
B2_Asthma	MTX1	Muscle_Skeletal	7.27228e-16	9.82081e-13	-8.06586	3.14457e-05	0.00238344	-4.16274	-8.22429	1.64132	1.96357e-16	0.10073	5.05737e-12	0.416567
B2_Asthma	MTX1	Ovary	7.27228e-16	1.2295e-12	-8.06586	3.14457e-05	0.00228593	-4.16274	-8.22429	1.64132	1.96357e-16	0.10073	6.3386e-12	0.42093
B2_Asthma	MTX1	Pancreas	7.27228e-16	1.39276e-12	-8.06586	3.14457e-05	0.00255553	-4.16274	-8.22429	1.64132	1.96357e-16	0.10073	4.78699e-12	0.421247
B2_Asthma	MTX1	Pituitary	7.27228e-16	1.05458e-12	-8.06586	3.14457e-05	0.00250772	-4.16274	-8.22429	1.64132	1.96357e-16	0.10073	3.32118e-12	0.429383
B2_Asthma	MTX1	Prostate	7.27228e-16	1.03498e-12	-8.06586	3.14457e-05	0.00235661	-4.16274	-8.22429	1.64132	1.96357e-16	0.10073	6.5273e-12	0.42182
B2_Asthma	MTX1	Skin_Not_Sun_Exposed_Suprapubic	7.27228e-16	8.31092e-13	-8.06586	3.14457e-05	0.00256039	-4.16274	-8.22429	1.64132	1.96357e-16	0.10073	6.65866e-12	0.415729
B2_Asthma	MTX1	Small_Intestine_Terminal_Ileum	7.27228e-16	9.66255e-13	-8.06586	3.14457e-05	0.00231289	-4.16274	-8.22429	1.64132	1.96357e-16	0.10073	6.09727e-12	0.424998
B2_Asthma	MTX1	Spleen	7.27228e-16	9.87509e-13	-8.06586	3.14457e-05	0.00225668	-4.16274	-8.22429	1.64132	1.96357e-16	0.10073	6.21725e-12	0.406507
B2_Asthma	MTX1	Testis	7.27228e-16	1.64799e-12	-8.06586	3.14457e-05	0.00266165	-4.16274	-8.22429	1.64132	1.96357e-16	0.10073	3.60668e-12	0.431309
B2_Asthma	MTX1	Thyroid	7.27228e-16	1.09163e-12	-8.06586	3.14457e-05	0.00225605	-4.16274	-8.22429	1.64132	1.96357e-16	0.10073	3.584e-12	0.415688
B2_Asthma	MTX1	Uterus	7.27228e-16	1.24335e-12	-8.06586	3.14457e-05	0.00229487	-4.16274	-8.22429	1.64132	1.96357e-16	0.10073	6.05859e-12	0.422798
B2_Asthma	MTX1	Whole_Blood	7.27228e-16	1.21857e-12	-8.06586	3.14457e-05	0.00203203	-4.16274	-8.22429	1.64132	1.96357e-16	0.10073	3.84035e-12	0.40512
B2_Asthma	MTX1	Brain_Cerebellum	7.27228e-16	8.29013e-13	-8.06586	3.14457e-05	0.00232372	-4.16274	-8.22429	1.64132	1.96357e-16	0.10073	3.20454e-12	0.411279
B2_Asthma	MTX1	Breast_Mammary_Tissue	7.27228e-16	9.43494e-13	-8.06586	3.14457e-05	0.00229676	-4.16274	-8.22429	1.64132	1.96357e-16	0.10073	7.01112e-12	0.418612
B2_Asthma	MTX1	Liver	7.27228e-16	1.43875e-12	-8.06586	3.14457e-05	0.00262492	-4.16274	-8.22429	1.64132	1.96357e-16	0.10073	2.06116e-12	0.423907
B2_Asthma	MTX1	Skin_Sun_Exposed_Lower_leg	7.27228e-16	7.82619e-13	-8.06586	3.14457e-05	0.00234127	-4.16274	-8.22429	1.64132	1.96357e-16	0.10073	6.71521e-12	0.419844
B2_Asthma	MTX1	Stomach	7.27228e-16	9.40721e-13	-8.06586	3.14457e-05	0.00245942	-4.16274	-8.22429	1.64132	1.96357e-16	0.10073	5.6539e-12	0.424095
B2_Asthma	MTX1	Vagina	7.27228e-16	1.04124e-12	-8.06586	3.14457e-05	0.00242444	-4.16274	-8.22429	1.64132	1.96357e-16	0.10073	5.66902e-12	0.421628
B2_Asthma	CCHCR1	Brain_Anterior_cingulate_cortex_BA24	9.36908e-16	1.55707e-12	-8.03485	1.4775e-13	8.49941e-11	-7.38917	-5.81794	5.88963	5.95761e-09	3.8707e-09	1.51204e-05	9.62231e-07
B2_Asthma	IL1RL1	Heart_Left_Ventricle	1.25178e-14	1.62105e-11	7.71065	1.88102e-52	8.59299e-49	15.2413	0.441475	-15.8802	0.658869	8.69155e-57	0.959398	1.00014e-52
B2_Asthma	CCHCR1	Artery_Aorta	2.31593e-14	2.61975e-11	7.63175	8.2473e-12	3.18208e-09	6.83418	2.16867	-5.38685	0.0301078	7.17049e-08	0.49304	1.00572e-05
B2_Asthma	IL1RL1	Pancreas	1.66873e-13	2.39692e-10	7.37297	9.39353e-48	4.48494e-44	14.5175	0.448091	-15.1189	0.654088	1.21588e-51	0.947404	7.30164e-48
B2_Asthma	PSMD3	Artery_Coronary	1.7143e-13	1.85713e-10	-7.36938	1.06315e-24	1.11826e-21	-10.2604	-3.24277	9.73602	0.00118372	2.11687e-22	0.113678	1.8669e-19
B2_Asthma	PSMD3	Colon_Transverse	1.7143e-13	2.13032e-10	-7.36938	1.06315e-24	9.82998e-22	-10.2604	-3.24277	9.73602	0.00118372	2.11687e-22	0.109414	1.71848e-19
B2_Asthma	PSMD3	Heart_Left_Ventricle	1.7143e-13	1.71546e-10	-7.36938	1.06315e-24	8.83044e-22	-10.2604	-3.24277	9.73602	0.00118372	2.11687e-22	0.113632	1.31669e-19
B2_Asthma	PSMD3	Ovary	1.7143e-13	2.37134e-10	-7.36938	1.06315e-24	1.27705e-21	-10.2604	-3.24277	9.73602	0.00118372	2.11687e-22	0.11277	1.92351e-19
B2_Asthma	PSMD3	Small_Intestine_Terminal_Ileum	1.7143e-13	1.85595e-10	7.36938	1.06315e-24	1.28243e-21	10.2604	3.24277	-9.73602	0.00118372	2.11687e-22	0.105928	1.90493e-19
B2_Asthma	PSMD3	Vagina	1.7143e-13	2.1198e-10	7.36938	1.06315e-24	1.70962e-21	10.2604	3.24277	-9.73602	0.00118372	2.11687e-22	0.111599	1.94697e-19
B2_Asthma	PSMD3	Adipose_Subcutaneous	1.7143e-13	1.75587e-10	7.36938	1.06315e-24	1.12408e-21	10.2604	3.24277	-9.73602	0.00118372	2.11687e-22	0.109012	1.85894e-19
B2_Asthma	PSMD3	Adipose_Visceral_Omentum	1.7143e-13	1.69506e-10	-7.36938	1.06315e-24	1.00437e-21	-10.2604	-3.24277	9.73602	0.00118372	2.11687e-22	0.114654	1.52185e-19
B2_Asthma	PSMD3	Artery_Aorta	1.7143e-13	1.63619e-10	-7.36938	1.06315e-24	1.00271e-21	-10.2604	-3.24277	9.73602	0.00118372	2.11687e-22	0.122121	1.82961e-19
B2_Asthma	PSMD3	Artery_Tibial	1.7143e-13	1.7719e-10	-7.36938	1.06315e-24	1.15308e-21	-10.2604	-3.24277	9.73602	0.00118372	2.11687e-22	0.122827	1.71588e-19
B2_Asthma	PSMD3	Brain_Caudate_basal_ganglia	1.7143e-13	2.16452e-10	-7.36938	1.06315e-24	1.17407e-21	-10.2604	-3.24277	9.73602	0.00118372	2.11687e-22	0.12303	1.83409e-19
B2_Asthma	PSMD3	Brain_Spinal_cord_cervical_c-1	1.7143e-13	3.05573e-10	7.36938	1.06315e-24	1.87721e-21	10.2604	3.24277	-9.73602	0.00118372	2.11687e-22	0.121097	2.78779e-19
B2_Asthma	PSMD3	Breast_Mammary_Tissue	1.7143e-13	1.75232e-10	-7.36938	1.06315e-24	9.96528e-22	-10.2604	-3.24277	9.73602	0.00118372	2.11687e-22	0.114853	1.55449e-19
B2_Asthma	PSMD3	Colon_Sigmoid	1.7143e-13	1.78927e-10	-7.36938	1.06315e-24	9.90592e-22	-10.2604	-3.24277	9.73602	0.00118372	2.11687e-22	0.120327	1.77573e-19
B2_Asthma	PSMD3	Esophagus_Gastroesophageal_Junction	1.7143e-13	1.60572e-10	-7.36938	1.06315e-24	9.13318e-22	-10.2604	-3.24277	9.73602	0.00118372	2.11687e-22	0.113887	1.45573e-19
B2_Asthma	PSMD3	Esophagus_Muscularis	1.7143e-13	1.87164e-10	-7.36938	1.06315e-24	9.04352e-22	-10.2604	-3.24277	9.73602	0.00118372	2.11687e-22	0.114747	1.57175e-19
B2_Asthma	PSMD3	Heart_Atrial_Appendage	1.7143e-13	2.13593e-10	-7.36938	1.06315e-24	1.0516e-21	-10.2604	-3.24277	9.73602	0.00118372	2.11687e-22	0.11624	1.68491e-19
B2_Asthma	PSMD3	Muscle_Skeletal	1.7143e-13	1.7363e-10	7.36938	1.06315e-24	1.03222e-21	10.2604	3.24277	-9.73602	0.00118372	2.11687e-22	0.10533	1.53346e-19
B2_Asthma	PSMD3	Nerve_Tibial	1.7143e-13	1.65644e-10	-7.36938	1.06315e-24	9.41985e-22	-10.2604	-3.24277	9.73602	0.00118372	2.11687e-22	0.117872	1.6019e-19
B2_Asthma	PSMD3	Prostate	1.7143e-13	1.91695e-10	7.36938	1.06315e-24	9.84554e-22	10.2604	3.24277	-9.73602	0.00118372	2.11687e-22	0.116763	1.61059e-19
B2_Asthma	PSMD3	Spleen	1.7143e-13	2.13387e-10	7.36938	1.06315e-24	1.20687e-21	10.2604	3.24277	-9.73602	0.00118372	2.11687e-22	0.110512	1.65423e-19
B2_Asthma	PSMD3	Thyroid	1.7143e-13	2.27639e-10	-7.36938	1.06315e-24	1.09782e-21	-10.2604	-3.24277	9.73602	0.00118372	2.11687e-22	0.10912	1.62697e-19
B2_Asthma	PSMD3	Uterus	1.7143e-13	2.37267e-10	-7.36938	1.06315e-24	1.42675e-21	-10.2604	-3.24277	9.73602	0.00118372	2.11687e-22	0.115973	2.14686e-19
B2_Asthma	PSMD3	smultixcan	1.7143e-13	2.30325e-10	-7.36938	1.06315e-24	1.03017e-21	-10.2604	-3.24277	9.73602	0.00118372	2.11687e-22	0.111862	1.71571e-19
B2_Asthma	PPP1R1B	smultixcan	5.17061e-13	6.37194e-10	-7.16216	6.21045e-36	1.3188e-32	-12.5146	-1.85169	12.8879	0.15093	1.71919e-40	0.733668	3.76732e-37
B2_Asthma	PNMT	Brain_Anterior_cingulate_cortex_BA24	6.23329e-13	8.41689e-10	-7.19528	9.23881e-45	5.49186e-41	-14.0371	-1.54024	14.4837	0.123503	1.53546e-47	0.726956	6.94705e-44
B2_Asthma	PNMT	Brain_Frontal_Cortex_BA9	6.23329e-13	8.25842e-10	-7.19528	9.23881e-45	2.28383e-41	-14.0371	-1.54024	14.4837	0.123503	1.53546e-47	0.718708	4.79064e-44
B2_Asthma	PNMT	Brain_Cortex	6.23329e-13	9.6803e-10	-7.19528	9.23881e-45	2.53224e-41	-14.0371	-1.54024	14.4837	0.123503	1.53546e-47	0.719093	4.23742e-44
B2_Asthma	PNMT	Brain_Hypothalamus	6.23329e-13	1.17295e-09	-7.19528	9.23881e-45	8.62073e-41	-14.0371	-1.54024	14.4837	0.123503	1.53546e-47	0.724478	7.2695e-44
B2_Asthma	PNMT	Brain_Amygdala	6.23329e-13	1.12087e-09	-7.19528	9.23881e-45	6.82563e-41	-14.0371	-1.54024	14.4837	0.123503	1.53546e-47	0.730187	7.22742e-44
B2_Asthma	INTS12	Adrenal_Gland	7.89119e-13	9.36068e-10	-7.16303	9.34656e-14	5.47828e-11	-7.44982	-4.51282	6.33909	6.39721e-06	2.31131e-10	0.00424019	6.2595e-08
B2_Asthma	INTS12	Brain_Anterior_cingulate_cortex_BA24	7.89119e-13	9.82045e-10	-7.16303	9.34656e-14	5.55591e-11	-7.44982	-4.51282	6.33909	6.39721e-06	2.31131e-10	0.00435156	7.57774e-08
B2_Asthma	INTS12	Colon_Sigmoid	7.89119e-13	7.61146e-10	-7.16303	9.34656e-14	4.78122e-11	-7.44982	-4.51282	6.33909	6.39721e-06	2.31131e-10	0.00392801	6.35415e-08
B2_Asthma	INTS12	Colon_Transverse	7.89119e-13	8.76995e-10	-7.16303	9.34656e-14	5.37718e-11	-7.44982	-4.51282	6.33909	6.39721e-06	2.31131e-10	0.00292061	6.82298e-08
B2_Asthma	INTS12	Brain_Amygdala	7.89119e-13	1.21047e-09	-7.16303	9.34656e-14	7.26867e-11	-7.44982	-4.51282	6.33909	6.39721e-06	2.31131e-10	0.00349251	9.259e-08
B2_Asthma	INTS12	Brain_Frontal_Cortex_BA9	7.89119e-13	9.07368e-10	-7.16303	9.34656e-14	4.86415e-11	-7.44982	-4.51282	6.33909	6.39721e-06	2.31131e-10	0.00437102	6.70817e-08
B2_Asthma	INTS12	Brain_Putamen_basal_ganglia	7.89119e-13	1.16454e-09	-7.16303	9.34656e-14	7.82396e-11	-7.44982	-4.51282	6.33909	6.39721e-06	2.31131e-10	0.00388661	8.56724e-08
B2_Asthma	INTS12	Breast_Mammary_Tissue	7.89119e-13	7.6053e-10	-7.16303	9.34656e-14	4.45467e-11	-7.44982	-4.51282	6.33909	6.39721e-06	2.31131e-10	0.00281998	6.41488e-08
B2_Asthma	INTS12	Cells_EBV-transformed_lymphocytes	7.89119e-13	9.02653e-10	-7.16303	9.34656e-14	4.51478e-11	-7.44982	-4.51282	6.33909	6.39721e-06	2.31131e-10	0.00369746	5.65183e-08
B2_Asthma	INTS12	Esophagus_Gastroesophageal_Junction	7.89119e-13	7.17402e-10	-7.16303	9.34656e-14	4.5449e-11	-7.44982	-4.51282	6.33909	6.39721e-06	2.31131e-10	0.00380646	6.27763e-08
B2_Asthma	INTS12	Esophagus_Muscularis	7.89119e-13	8.10664e-10	-7.16303	9.34656e-14	5.18511e-11	-7.44982	-4.51282	6.33909	6.39721e-06	2.31131e-10	0.00364164	6.36147e-08
B2_Asthma	INTS12	Kidney_Cortex	7.89119e-13	7.34712e-10	-7.16303	9.34656e-14	8.46156e-11	-7.44982	-4.51282	6.33909	6.39721e-06	2.31131e-10	0.00292836	1.04426e-07
B2_Asthma	INTS12	Pancreas	7.89119e-13	1.04464e-09	-7.16303	9.34656e-14	5.25002e-11	-7.44982	-4.51282	6.33909	6.39721e-06	2.31131e-10	0.00346572	7.8197e-08
B2_Asthma	INTS12	Skin_Not_Sun_Exposed_Suprapubic	7.89119e-13	7.36906e-10	-7.16303	9.34656e-14	5.32714e-11	-7.44982	-4.51282	6.33909	6.39721e-06	2.31131e-10	0.00281602	7.02511e-08
B2_Asthma	INTS12	Skin_Sun_Exposed_Lower_leg	7.89119e-13	7.27906e-10	-7.16303	9.34656e-14	4.76622e-11	-7.44982	-4.51282	6.33909	6.39721e-06	2.31131e-10	0.00245818	6.14043e-08
B2_Asthma	INTS12	Stomach	7.89119e-13	9.32018e-10	-7.16303	9.34656e-14	5.39824e-11	-7.44982	-4.51282	6.33909	6.39721e-06	2.31131e-10	0.00287814	8.0053e-08
B2_Asthma	INTS12	Uterus	7.89119e-13	9.08389e-10	-7.16303	9.34656e-14	5.50672e-11	-7.44982	-4.51282	6.33909	6.39721e-06	2.31131e-10	0.00346291	6.89427e-08
B2_Asthma	INTS12	Brain_Cerebellar_Hemisphere	7.89119e-13	7.83858e-10	-7.16303	9.34656e-14	3.99275e-11	-7.44982	-4.51282	6.33909	6.39721e-06	2.31131e-10	0.00349674	6.44091e-08
B2_Asthma	CCHCR1	Brain_Spinal_cord_cervical_c-1	8.94514e-13	1.19585e-09	7.14583	2.1486e-10	7.43878e-08	6.35033	5.28321	-4.97948	1.26938e-07	6.37564e-07	0.000151731	8.39634e-05
B2_Asthma	PNMT	smultixcan	1.14844e-12	1.31509e-09	-7.04371	2.7827e-47	7.71465e-44	-13.9179	-1.30189	14.3933	0.282289	1.5907e-50	0.825904	6.07198e-47
B2_Asthma	GSTCD	Uterus	1.16306e-12	1.16567e-09	7.10969	1.59501e-13	8.96027e-11	7.37898	4.483	-6.2837	7.35994e-06	3.30614e-10	0.00366315	9.48954e-08
B2_Asthma	GSTCD	Cells_Cultured_fibroblasts	1.16306e-12	1.1683e-09	-7.10969	1.59501e-13	8.91955e-11	-7.37898	-4.483	6.2837	7.35994e-06	3.30614e-10	0.0046709	9.15768e-08
B2_Asthma	GSTCD	Cells_EBV-transformed_lymphocytes	1.16306e-12	1.07971e-09	-7.10969	1.59501e-13	7.25137e-11	-7.37898	-4.483	6.2837	7.35994e-06	3.30614e-10	0.00377643	7.75849e-08
B2_Asthma	GSTCD	Ovary	1.16306e-12	1.22049e-09	-7.10969	1.59501e-13	8.74657e-11	-7.37898	-4.483	6.2837	7.35994e-06	3.30614e-10	0.00377121	9.91934e-08
B2_Asthma	GSTCD	Testis	1.16306e-12	1.732e-09	7.10969	1.59501e-13	1.02247e-10	7.37898	4.483	-6.2837	7.35994e-06	3.30614e-10	0.00431449	1.03074e-07
B2_Asthma	GSTCD	smultixcan	1.16306e-12	1.31509e-09	-2.3699	1.59501e-13	7.07513e-11	-2.45966	-1.49433	2.09457	7.35994e-06	3.30614e-10	0.00328656	8.71318e-08
B2_Asthma	PPP1R1B	Adipose_Subcutaneous	1.26164e-12	1.14865e-09	-7.09845	6.21045e-36	1.89695e-32	-12.5146	-1.8054	12.6508	0.0710117	1.10735e-36	0.61427	2.23085e-33
B2_Asthma	PPP1R1B	Stomach	1.26164e-12	1.42802e-09	-7.09845	6.21045e-36	1.74863e-32	-12.5146	-1.8054	12.6508	0.0710117	1.10735e-36	0.628213	2.85908e-33
B2_Asthma	PPP1R1B	Brain_Amygdala	1.26164e-12	1.51246e-09	-7.09845	6.21045e-36	3.05885e-32	-12.5146	-1.8054	12.6508	0.0710117	1.10735e-36	0.647681	3.47487e-33
B2_Asthma	PPP1R1B	Brain_Cortex	1.26164e-12	1.51403e-09	-7.09845	6.21045e-36	1.51307e-32	-12.5146	-1.8054	12.6508	0.0710117	1.10735e-36	0.630864	2.35073e-33
B2_Asthma	PPP1R1B	Brain_Hippocampus	1.26164e-12	1.83488e-09	-7.09845	6.21045e-36	3.46792e-32	-12.5146	-1.8054	12.6508	0.0710117	1.10735e-36	0.649808	3.92316e-33
B2_Asthma	PPP1R1B	Testis	1.26164e-12	1.77724e-09	-7.09845	6.21045e-36	3.384e-32	-12.5146	-1.8054	12.6508	0.0710117	1.10735e-36	0.647414	3.35644e-33
B2_Asthma	INTS12	Brain_Spinal_cord_cervical_c-1	1.47103e-12	1.8509e-09	-7.07719	7.69953e-06	0.000823943	-4.47337	-4.59717	6.0254	4.28274e-06	1.6869e-09	0.00330865	4.60564e-07
B2_Asthma	INTS12	Lung	1.47855e-12	1.42498e-09	-7.07649	1.74277e-13	8.33842e-11	-7.36718	-4.45407	6.2718	8.42559e-06	3.56901e-10	0.00272188	9.75585e-08
B2_Asthma	INTS12	Adipose_Visceral_Omentum	1.47855e-12	1.33665e-09	-7.07649	1.74277e-13	9.21996e-11	-7.36718	-4.45407	6.2718	8.42559e-06	3.56901e-10	0.00362149	9.8356e-08
B2_Asthma	IL1RL1	Whole_Blood	1.79123e-12	2.20106e-09	7.04984	1.90679e-43	4.17179e-40	13.8209	0.456228	-14.3858	0.648226	6.35236e-47	0.95654	1.35919e-43
B2_Asthma	HLA-B	Cells_EBV-transformed_lymphocytes	1.92481e-12	1.69456e-09	-7.03983	2.68509e-17	1.94552e-14	-8.45951	-3.93883	7.57935	8.18809e-05	3.47286e-14	0.0181197	1.48613e-11
B2_Asthma	SIX5	Artery_Coronary	1.94707e-12	1.90517e-09	7.03822	4.8135e-16	3.19768e-13	8.11611	4.1259	-7.19195	3.6929e-05	6.38712e-13	0.0112135	2.85612e-10
B2_Asthma	SIX5	Brain_Cerebellum	1.94707e-12	1.6197e-09	7.03822	4.8135e-16	2.68321e-13	8.11611	4.1259	-7.19195	3.6929e-05	6.38712e-13	0.0118173	2.50593e-10
B2_Asthma	SIX5	Skin_Not_Sun_Exposed_Suprapubic	1.94707e-12	1.5576e-09	7.03822	4.8135e-16	3.39326e-13	8.11611	4.1259	-7.19195	3.6929e-05	6.38712e-13	0.00948711	2.70312e-10
B2_Asthma	SIX5	Spleen	1.94707e-12	1.93889e-09	7.03822	4.8135e-16	3.24898e-13	8.11611	4.1259	-7.19195	3.6929e-05	6.38712e-13	0.00966348	2.42921e-10
B2_Asthma	SIX5	Testis	1.94707e-12	2.67061e-09	7.03822	4.8135e-16	3.68114e-13	8.11611	4.1259	-7.19195	3.6929e-05	6.38712e-13	0.0128793	2.88462e-10
B2_Asthma	SIX5	Thyroid	1.94707e-12	2.16847e-09	7.03822	4.8135e-16	2.89943e-13	8.11611	4.1259	-7.19195	3.6929e-05	6.38712e-13	0.00929718	2.56358e-10
B2_Asthma	SIX5	Brain_Anterior_cingulate_cortex_BA24	1.94707e-12	2.21402e-09	7.03822	4.8135e-16	3.73214e-13	8.11611	4.1259	-7.19195	3.6929e-05	6.38712e-13	0.0120504	2.83017e-10
B2_Asthma	SIX5	Brain_Cerebellar_Hemisphere	1.94707e-12	1.70655e-09	7.03822	4.8135e-16	2.43396e-13	8.11611	4.1259	-7.19195	3.6929e-05	6.38712e-13	0.0113404	2.34095e-10
B2_Asthma	SIX5	Brain_Cortex	1.94707e-12	2.23498e-09	7.03822	4.8135e-16	3.19835e-13	8.11611	4.1259	-7.19195	3.6929e-05	6.38712e-13	0.0113425	2.55457e-10
B2_Asthma	SIX5	Brain_Hypothalamus	1.94707e-12	2.93111e-09	7.03822	4.8135e-16	3.90563e-13	8.11611	4.1259	-7.19195	3.6929e-05	6.38712e-13	0.0113419	3.18109e-10
B2_Asthma	SIX5	Brain_Spinal_cord_cervical_c-1	1.94707e-12	2.31376e-09	7.03822	4.8135e-16	4.04724e-13	8.11611	4.1259	-7.19195	3.6929e-05	6.38712e-13	0.0113337	2.97906e-10
B2_Asthma	SIX5	Brain_Substantia_nigra	1.94707e-12	1.88087e-09	7.03822	4.8135e-16	4.90014e-13	8.11611	4.1259	-7.19195	3.6929e-05	6.38712e-13	0.0128847	2.76304e-10
B2_Asthma	SIX5	Cells_EBV-transformed_lymphocytes	1.94707e-12	1.69456e-09	7.03822	4.8135e-16	3.01637e-13	8.11611	4.1259	-7.19195	3.6929e-05	6.38712e-13	0.0105685	2.35264e-10
B2_Asthma	SIX5	Colon_Sigmoid	1.94707e-12	1.60438e-09	7.03822	4.8135e-16	3.06291e-13	8.11611	4.1259	-7.19195	3.6929e-05	6.38712e-13	0.0118879	2.51218e-10
B2_Asthma	SIX5	Colon_Transverse	1.94707e-12	1.7791e-09	7.03822	4.8135e-16	3.1953e-13	8.11611	4.1259	-7.19195	3.6929e-05	6.38712e-13	0.00988255	2.72898e-10
B2_Asthma	SIX5	Ovary	1.94707e-12	1.9751e-09	7.03822	4.8135e-16	3.46916e-13	8.11611	4.1259	-7.19195	3.6929e-05	6.38712e-13	0.0113534	2.74499e-10
B2_Asthma	SIX5	smultixcan	1.94707e-12	2.09772e-09	7.03822	4.8135e-16	2.55538e-13	8.11611	4.1259	-7.19195	3.6929e-05	6.38712e-13	0.0103356	2.37673e-10
B2_Asthma	HLA-B	Ovary	2.51e-12	2.46401e-09	-7.00274	8.09647e-06	0.000804069	4.46262	-4.04579	8.32012	5.21478e-05	8.78725e-17	0.0139123	5.87432e-14
B2_Asthma	INTS12	smultixcan	2.58734e-12	2.73592e-09	6.98498	5.85516e-13	2.36589e-10	7.09602	4.37938	-6.23612	1.14717e-05	4.13134e-10	0.00456965	1.04932e-07
B2_Asthma	INTS12	Spleen	3.51939e-12	3.39156e-09	6.95525	7.69953e-06	0.000745303	4.47337	4.52643	-5.90686	5.99871e-06	3.48681e-09	0.00316562	7.07732e-07
B2_Asthma	FCER1G	Brain_Cerebellar_Hemisphere	4.56316e-12	3.39955e-09	6.91854	6.41403e-20	4.29514e-17	9.13712	3.31051	-8.53462	0.000931265	1.40621e-17	0.0995133	8.77785e-15
B2_Asthma	FCER1G	Brain_Substantia_nigra	4.56316e-12	3.96721e-09	-6.91854	6.41403e-20	8.31025e-17	-9.13712	-3.31051	8.53462	0.000931265	1.40621e-17	0.12479	1.27747e-14
B2_Asthma	FCER1G	Colon_Transverse	4.56316e-12	4.05039e-09	-6.91854	6.41403e-20	5.0319e-17	-9.13712	-3.31051	8.53462	0.000931265	1.40621e-17	0.0994372	9.1325e-15
B2_Asthma	FCER1G	Liver	4.56316e-12	6.0185e-09	-6.91854	6.41403e-20	6.23594e-17	-9.13712	-3.31051	8.53462	0.000931265	1.40621e-17	0.0997499	1.16417e-14
B2_Asthma	FCER1G	Ovary	4.56316e-12	4.33956e-09	-6.91854	6.41403e-20	6.74141e-17	-9.13712	-3.31051	8.53462	0.000931265	1.40621e-17	0.10088	1.04004e-14
B2_Asthma	FCER1G	Adipose_Subcutaneous	4.56316e-12	3.83492e-09	-6.91854	6.41403e-20	4.64004e-17	-9.13712	-3.31051	8.53462	0.000931265	1.40621e-17	0.098015	9.08678e-15
B2_Asthma	FCER1G	Artery_Aorta	4.56316e-12	3.87133e-09	-6.91854	6.41403e-20	4.80392e-17	-9.13712	-3.31051	8.53462	0.000931265	1.40621e-17	0.111254	8.99385e-15
B2_Asthma	FCER1G	Artery_Coronary	4.56316e-12	4.07101e-09	-6.91854	6.41403e-20	5.05987e-17	-9.13712	-3.31051	8.53462	0.000931265	1.40621e-17	0.102179	9.92129e-15
B2_Asthma	FCER1G	Brain_Caudate_basal_ganglia	4.56316e-12	4.75957e-09	-6.91854	6.41403e-20	5.31242e-17	-9.13712	-3.31051	8.53462	0.000931265	1.40621e-17	0.108282	9.81457e-15
B2_Asthma	FCER1G	Brain_Cortex	4.56316e-12	4.63354e-09	-6.91854	6.41403e-20	5.86002e-17	-9.13712	-3.31051	8.53462	0.000931265	1.40621e-17	0.104955	1.07798e-14
B2_Asthma	FCER1G	Brain_Frontal_Cortex_BA9	4.56316e-12	4.53426e-09	-6.91854	6.41403e-20	5.07375e-17	-9.13712	-3.31051	8.53462	0.000931265	1.40621e-17	0.111053	9.48622e-15
B2_Asthma	FCER1G	Brain_Hippocampus	4.56316e-12	6.19403e-09	-6.91854	6.41403e-20	1.19386e-16	-9.13712	-3.31051	8.53462	0.000931265	1.40621e-17	0.116349	1.57325e-14
B2_Asthma	FCER1G	Brain_Hypothalamus	4.56316e-12	6.06122e-09	-6.91854	6.41403e-20	9.20758e-17	-9.13712	-3.31051	8.53462	0.000931265	1.40621e-17	0.115151	1.4473e-14
B2_Asthma	FCER1G	Cells_EBV-transformed_lymphocytes	4.56316e-12	3.85103e-09	-6.91854	6.41403e-20	5.71983e-17	-9.13712	-3.31051	8.53462	0.000931265	1.40621e-17	0.0933705	9.51613e-15
B2_Asthma	FCER1G	Heart_Left_Ventricle	4.56316e-12	3.58778e-09	-6.91854	6.41403e-20	4.50783e-17	-9.13712	-3.31051	8.53462	0.000931265	1.40621e-17	0.103446	7.35512e-15
B2_Asthma	FCER1G	Minor_Salivary_Gland	4.56316e-12	4.12259e-09	-6.91854	6.41403e-20	5.95658e-17	-9.13712	-3.31051	8.53462	0.000931265	1.40621e-17	0.0936332	1.05783e-14
B2_Asthma	FCER1G	Pancreas	4.56316e-12	4.76684e-09	-6.91854	6.41403e-20	6.12475e-17	-9.13712	-3.31051	8.53462	0.000931265	1.40621e-17	0.100904	9.38294e-15
B2_Asthma	FCER1G	Pituitary	4.56316e-12	4.85261e-09	-6.91854	6.41403e-20	5.49455e-17	-9.13712	-3.31051	8.53462	0.000931265	1.40621e-17	0.109618	9.41458e-15
B2_Asthma	FCER1G	Thyroid	4.56316e-12	4.63362e-09	-6.91854	6.41403e-20	4.52314e-17	-9.13712	-3.31051	8.53462	0.000931265	1.40621e-17	0.0949605	8.60959e-15
B2_Asthma	FCER1G	Uterus	4.56316e-12	4.14463e-09	-6.91854	6.41403e-20	6.19749e-17	-9.13712	-3.31051	8.53462	0.000931265	1.40621e-17	0.104488	9.94976e-15
B2_Asthma	FCER1G	smultixcan	4.56316e-12	4.57124e-09	-5.66063	6.41403e-20	4.77725e-17	-7.47582	-2.7086	6.98287	0.000931265	1.40621e-17	0.0979126	8.94622e-15
B2_Asthma	FCER1G	Adipose_Visceral_Omentum	4.56316e-12	3.79955e-09	-6.91854	6.41403e-20	4.35035e-17	-9.13712	-3.31051	8.53462	0.000931265	1.40621e-17	0.100069	8.15849e-15
B2_Asthma	FCER1G	Esophagus_Mucosa	4.56316e-12	3.98791e-09	-6.91854	6.41403e-20	4.14079e-17	-9.13712	-3.31051	8.53462	0.000931265	1.40621e-17	0.0908474	8.2328e-15
B2_Asthma	FCER1G	Lung	4.56316e-12	4.16012e-09	-6.91854	6.41403e-20	4.76478e-17	-9.13712	-3.31051	8.53462	0.000931265	1.40621e-17	0.0939947	8.85461e-15
B2_Asthma	INTS12	Artery_Aorta	5.37075e-12	4.31667e-09	-6.89542	3.15207e-13	1.51448e-10	-7.28774	-4.27768	6.25516	1.8885e-05	3.97117e-10	0.00794027	1.04954e-07
B2_Asthma	INTS12	Brain_Cortex	5.37075e-12	5.2516e-09	-6.89542	3.15207e-13	1.77219e-10	-7.28774	-4.27768	6.25516	1.8885e-05	3.97117e-10	0.0070378	1.10699e-07
B2_Asthma	INTS12	Brain_Substantia_nigra	5.37075e-12	4.44698e-09	-6.89542	3.15207e-13	2.04197e-10	-7.28774	-4.27768	6.25516	1.8885e-05	3.97117e-10	0.00962196	1.36136e-07
B2_Asthma	INTS12	Cells_Cultured_fibroblasts	5.37075e-12	4.72055e-09	-6.89542	3.15207e-13	1.68256e-10	-7.28774	-4.27768	6.25516	1.8885e-05	3.97117e-10	0.00839012	1.01389e-07
B2_Asthma	INTS12	Artery_Coronary	5.37075e-12	4.6546e-09	-6.89542	3.15207e-13	1.693e-10	-7.28774	-4.27768	6.25516	1.8885e-05	3.97117e-10	0.00723632	1.10597e-07
B2_Asthma	INTS12	Artery_Tibial	5.37075e-12	4.75818e-09	-6.89542	3.15207e-13	1.54808e-10	-7.28774	-4.27768	6.25516	1.8885e-05	3.97117e-10	0.00794403	1.06411e-07
B2_Asthma	INTS12	Brain_Hypothalamus	5.37075e-12	6.7376e-09	-6.89542	3.15207e-13	2.10085e-10	-7.28774	-4.27768	6.25516	1.8885e-05	3.97117e-10	0.00720135	1.34294e-07
B2_Asthma	INTS12	Brain_Nucleus_accumbens_basal_ganglia	5.37075e-12	5.05904e-09	-6.89542	3.15207e-13	1.87502e-10	-7.28774	-4.27768	6.25516	1.8885e-05	3.97117e-10	0.00653571	1.1841e-07
B2_Asthma	INTS12	Heart_Left_Ventricle	5.37075e-12	4.07714e-09	-6.89542	3.15207e-13	1.69405e-10	-7.28774	-4.27768	6.25516	1.8885e-05	3.97117e-10	0.00800963	1.08801e-07
B2_Asthma	INTS12	Minor_Salivary_Gland	5.37075e-12	4.70058e-09	-6.89542	3.15207e-13	2.03282e-10	-7.28774	-4.27768	6.25516	1.8885e-05	3.97117e-10	0.0059863	1.15353e-07
B2_Asthma	INTS12	Ovary	5.37075e-12	4.95281e-09	-6.89542	3.15207e-13	1.69172e-10	-7.28774	-4.27768	6.25516	1.8885e-05	3.97117e-10	0.00756676	1.14814e-07
B2_Asthma	INTS12	Prostate	5.37075e-12	5.0957e-09	-6.89542	3.15207e-13	1.70277e-10	-7.28774	-4.27768	6.25516	1.8885e-05	3.97117e-10	0.00640586	1.10102e-07
B2_Asthma	INTS12	Thyroid	5.37075e-12	5.29786e-09	-6.89542	3.15207e-13	1.62742e-10	-7.28774	-4.27768	6.25516	1.8885e-05	3.97117e-10	0.00579324	1.10347e-07
B2_Asthma	INTS12	Vagina	5.37075e-12	5.03813e-09	-6.89542	3.15207e-13	1.91791e-10	-7.28774	-4.27768	6.25516	1.8885e-05	3.97117e-10	0.00673038	1.24424e-07
B2_Asthma	INTS12	Muscle_Skeletal	6.11239e-12	4.95267e-09	-6.87701	3.44008e-13	1.63116e-10	-7.27594	-4.26164	6.24631	2.02929e-05	4.20272e-10	0.00768624	1.11579e-07
B2_Asthma	INTS12	Nerve_Tibial	6.11239e-12	4.72488e-09	-6.87701	3.44008e-13	1.57163e-10	-7.27594	-4.26164	6.24631	2.02929e-05	4.20272e-10	0.00737865	1.11037e-07
B2_Asthma	INTS12	Brain_Caudate_basal_ganglia	6.11239e-12	5.98209e-09	6.87701	3.44008e-13	1.84816e-10	7.27594	4.26164	-6.24631	2.02929e-05	4.20272e-10	0.00766211	1.16041e-07
B2_Asthma	INTS12	Brain_Cerebellum	6.11239e-12	4.70333e-09	6.87701	3.44008e-13	1.47018e-10	7.27594	4.26164	-6.24631	2.02929e-05	4.20272e-10	0.00804642	1.12675e-07
B2_Asthma	INTS12	Liver	6.11239e-12	7.55797e-09	6.87701	3.44008e-13	1.89526e-10	7.27594	4.26164	-6.24631	2.02929e-05	4.20272e-10	0.00676237	1.31794e-07
B2_Asthma	INTS12	Testis	6.11239e-12	7.77034e-09	6.87701	3.44008e-13	1.94749e-10	7.27594	4.26164	-6.24631	2.02929e-05	4.20272e-10	0.00840767	1.2577e-07
B2_Asthma	INTS12	Esophagus_Mucosa	6.11239e-12	5.02762e-09	-6.87701	3.44008e-13	1.63165e-10	-7.27594	-4.26164	6.24631	2.02929e-05	4.20272e-10	0.0057866	1.0426e-07
B2_Asthma	INTS12	Brain_Hippocampus	6.47366e-12	7.44713e-09	-6.86882	4.09576e-13	3.11874e-10	-7.25236	-4.27077	6.21529	1.94799e-05	5.12295e-10	0.00794413	2.22242e-07
B2_Asthma	INTS12	Pituitary	6.47366e-12	6.56362e-09	-6.86882	4.09576e-13	2.05221e-10	-7.25236	-4.27077	6.21529	1.94799e-05	5.12295e-10	0.00697634	1.37192e-07
B2_Asthma	INTS12	Adipose_Subcutaneous	6.58358e-12	5.39459e-09	-6.86641	3.75388e-13	1.81042e-10	-7.26415	-4.25515	6.23837	2.08906e-05	4.42157e-10	0.00617619	1.15595e-07
B2_Asthma	INTS12	Heart_Atrial_Appendage	6.58358e-12	5.82137e-09	-6.86641	3.75388e-13	1.98607e-10	-7.26415	-4.25515	6.23837	2.08906e-05	4.42157e-10	0.00807972	1.20662e-07
B2_Asthma	INTS12	Small_Intestine_Terminal_Ileum	6.58358e-12	5.49842e-09	-6.86641	3.75388e-13	2.1061e-10	-7.26415	-4.25515	6.23837	2.08906e-05	4.42157e-10	0.00648695	1.17637e-07
B2_Asthma	PNMT	Brain_Caudate_basal_ganglia	7.16862e-12	6.36945e-09	-6.85425	3.91803e-43	9.73531e-40	-13.769	-1.00396	14.2802	0.3154	2.90798e-46	0.852861	7.30658e-43
B2_Asthma	PNMT	Brain_Nucleus_accumbens_basal_ganglia	7.16862e-12	6.27024e-09	-6.85425	3.91803e-43	1.58484e-39	-13.769	-1.00396	14.2802	0.3154	2.90798e-46	0.8659	6.77902e-43
B2_Asthma	PNMT	Brain_Putamen_basal_ganglia	7.16862e-12	8.03338e-09	-6.85425	3.91803e-43	2.29583e-39	-13.769	-1.00396	14.2802	0.3154	2.90798e-46	0.866629	1.61683e-42
B2_Asthma	PNMT	Heart_Atrial_Appendage	7.16862e-12	6.1406e-09	-6.85425	3.91803e-43	1.11419e-39	-13.769	-1.00396	14.2802	0.3154	2.90798e-46	0.848559	7.57501e-43
B2_Asthma	IL1RL1	Vagina	7.73118e-12	6.78449e-09	6.84344	7.21658e-41	3.24934e-37	13.3869	0.456409	-13.9303	0.648096	4.1464e-44	0.955351	1.31358e-40
B2_Asthma	HLA-B	Small_Intestine_Terminal_Ileum	7.74079e-12	6.2853e-09	-6.84327	1.57452e-16	1.22533e-13	-8.25071	-4.12605	7.39909	3.69054e-05	1.37118e-13	0.0098792	6.45426e-11
B2_Asthma	IL1RL1	Colon_Transverse	1.6693e-11	1.36474e-08	6.73236	1.71665e-39	4.93804e-36	13.1493	0.458316	-13.6805	0.646725	1.32689e-42	0.953397	3.91698e-39
B2_Asthma	PSMD3	Pancreas	1.82e-11	1.67309e-08	-6.71978	4.67079e-18	4.05467e-15	-8.66114	-3.38343	8.00544	0.000715871	1.19041e-15	0.0863971	6.49885e-13
B2_Asthma	IL1RL1	Thyroid	2.19664e-11	1.94459e-08	6.69232	4.79954e-39	1.73461e-35	13.0714	0.455479	-13.5995	0.648764	4.03429e-42	0.949887	1.21442e-38
B2_Asthma	INTS12	Whole_Blood	3.64315e-11	3.12825e-08	-6.61791	1.25018e-11	4.35149e-09	-6.77429	-4.25459	5.73374	2.09428e-05	9.82412e-09	0.00734406	1.80174e-06
B2_Asthma	IL1RL1	Skin_Sun_Exposed_Lower_leg	7.73837e-11	5.43116e-08	6.5056	7.62258e-37	1.87287e-33	12.6801	0.455003	-13.189	0.649107	1.01533e-39	0.952444	2.01512e-36
B2_Asthma	HLA-B	Liver	1.3555e-10	1.11739e-07	-6.42081	8.09647e-06	0.000929295	-4.46262	-3.6626	7.75401	0.000249672	8.90349e-15	0.0436801	5.27549e-12
B2_Asthma	FCER1G	Brain_Nucleus_accumbens_basal_ganglia	3.06783e-10	1.83254e-07	6.29531	2.30695e-18	2.12082e-15	8.74118	2.88163	-8.25457	0.0039562	1.52454e-16	0.221834	1.0024e-13
B2_Asthma	FCER1G	Esophagus_Gastroesophageal_Junction	3.06783e-10	1.82359e-07	6.29531	2.30695e-18	1.52448e-15	8.74118	2.88163	-8.25457	0.0039562	1.52454e-16	0.212942	7.35441e-14
B2_Asthma	FCER1G	Nerve_Tibial	3.06783e-10	1.83991e-07	6.29531	2.30695e-18	1.56867e-15	8.74118	2.88163	-8.25457	0.0039562	1.52454e-16	0.217086	8.65246e-14
B2_Asthma	FCER1G	Skin_Sun_Exposed_Lower_leg	3.06783e-10	2.10734e-07	6.29531	2.30695e-18	1.59872e-15	8.74118	2.88163	-8.25457	0.0039562	1.52454e-16	0.195518	8.29643e-14
B2_Asthma	FCER1G	Testis	3.06783e-10	2.85533e-07	6.29531	2.30695e-18	2.09505e-15	8.74118	2.88163	-8.25457	0.0039562	1.52454e-16	0.248862	1.09444e-13
B2_Asthma	FCER1G	Whole_Blood	3.06783e-10	2.17486e-07	6.29531	2.30695e-18	1.47212e-15	8.74118	2.88163	-8.25457	0.0039562	1.52454e-16	0.216165	8.89637e-14
B2_Asthma	FCER1G	Adrenal_Gland	3.06783e-10	2.40676e-07	6.29531	2.30695e-18	2.10938e-15	8.74118	2.88163	-8.25457	0.0039562	1.52454e-16	0.21764	7.95725e-14
B2_Asthma	FCER1G	Prostate	3.06783e-10	2.08813e-07	6.29531	2.30695e-18	1.66165e-15	8.74118	2.88163	-8.25457	0.0039562	1.52454e-16	0.215751	8.90657e-14
B2_Asthma	FCER1G	Spleen	3.06783e-10	2.13136e-07	6.29531	2.30695e-18	1.85851e-15	8.74118	2.88163	-8.25457	0.0039562	1.52454e-16	0.206704	8.99132e-14
B2_Asthma	STARD3	Artery_Coronary	5.65242e-10	3.81011e-07	6.19983	1.79015e-29	4.51905e-26	11.2727	1.19303	-11.5113	0.232857	1.15742e-30	0.802482	2.62477e-27
B2_Asthma	D2HGDH	smultixcan	6.69063e-10	5.23345e-07	-3.91179	1.92609e-53	1.21884e-49	-7.47396	-0.534798	7.45309	0.105875	2.07322e-57	0.679542	2.0444e-53
B2_Asthma	DMPK	Cells_EBV-transformed_lymphocytes	1.00519e-09	6.25767e-07	-6.10858	1.01879e-05	0.000800738	-4.41315	-3.53545	6.36023	0.000407076	2.01448e-10	0.0535687	5.14205e-08
B2_Asthma	ICAM3	Whole_Blood	1.01111e-09	6.65601e-07	6.10765	5.72985e-05	0.00332396	4.02367	5.55971	-2.43976	2.70229e-08	0.0146972	2.64257e-05	0.145141
B2_Asthma	ICAM3	Cells_EBV-transformed_lymphocytes	1.01111e-09	6.25767e-07	6.10765	5.72985e-05	0.00338909	4.02367	5.55971	-2.43976	2.70229e-08	0.0146972	3.31898e-05	0.141849
B2_Asthma	ICAM3	smultixcan	1.02856e-09	7.83094e-07	6.10186	5.49362e-05	0.00342468	4.03156	5.54778	-2.45027	2.84759e-08	0.0142269	2.80588e-05	0.138616
B2_Asthma	ICAM3	Spleen	1.04014e-09	7.06206e-07	-6.10313	4.70249e-05	0.00313173	-4.06994	-5.53004	2.48622	3.20155e-08	0.0129107	5.6317e-05	0.134773
B2_Asthma	ICAM3	Colon_Transverse	1.04875e-09	6.93223e-07	6.10181	4.68106e-05	0.00335701	4.07101	5.52765	-2.48812	3.24554e-08	0.0128422	3.81537e-05	0.138957
B2_Asthma	ICAM3	Liver	1.12703e-09	8.57585e-07	-6.09029	5.18036e-05	0.00389186	-4.04734	-5.52393	2.47128	3.31499e-08	0.0134629	4.63967e-05	0.151931
B2_Asthma	ICAM3	Lung	1.12703e-09	7.31097e-07	6.09029	5.18036e-05	0.00330105	4.04734	5.52393	-2.47128	3.31499e-08	0.0134629	3.27252e-05	0.144558
B2_Asthma	ICAM3	Adipose_Visceral_Omentum	2.22428e-09	1.15375e-06	-5.98052	9.88119e-05	0.00587364	-3.89349	-5.47666	2.32592	4.33436e-08	0.0200226	4.27394e-05	0.182238
B2_Asthma	ICAM3	Small_Intestine_Terminal_Ileum	2.22428e-09	1.3269e-06	-5.98052	9.88119e-05	0.00571663	-3.89349	-5.47666	2.32592	4.33436e-08	0.0200226	5.17656e-05	0.184996
B2_Asthma	ICAM3	Artery_Coronary	2.22428e-09	1.29748e-06	5.98052	9.88119e-05	0.00586919	3.89349	5.47666	-2.32592	4.33436e-08	0.0200226	4.98251e-05	0.18194
B2_Asthma	TMEM258	Brain_Cerebellar_Hemisphere	2.33757e-09	1.28999e-06	5.97242	2.12044e-17	1.22182e-14	8.487	2.68089	-8.05582	0.00734264	7.89487e-16	0.283064	3.91122e-13
B2_Asthma	TMEM258	Brain_Hippocampus	2.33757e-09	1.64122e-06	-5.97242	2.12044e-17	2.62814e-14	-8.487	0.220491	8.05582	0.825489	7.89487e-16	0.977083	6.99255e-13
B2_Asthma	TMEM258	Small_Intestine_Terminal_Ileum	2.33757e-09	1.36659e-06	5.97242	2.12044e-17	1.70519e-14	8.487	1.77319	-8.05582	0.0761974	7.89487e-16	0.648855	5.25112e-13
B2_Asthma	TMEM258	Cells_Cultured_fibroblasts	2.33757e-09	1.52899e-06	5.97242	2.12044e-17	1.68585e-14	8.487	1.08918	-8.05582	0.276075	7.89487e-16	0.829572	5.26821e-13
B2_Asthma	TMEM258	Lung	2.33757e-09	1.31418e-06	5.97242	2.12044e-17	1.39205e-14	8.487	1.08847	-8.05582	0.276386	7.89487e-16	0.833995	4.09395e-13
B2_Asthma	TMEM258	Nerve_Tibial	2.33757e-09	1.29067e-06	-5.97242	2.12044e-17	1.37777e-14	-8.487	0.126565	8.05582	0.899284	7.89487e-16	0.98658	4.15602e-13
B2_Asthma	TMEM258	Ovary	2.33757e-09	1.48202e-06	-5.97242	2.12044e-17	1.91029e-14	-8.487	-2.68336	8.05582	0.00728862	7.89487e-16	0.264959	4.5651e-13
B2_Asthma	TMEM258	Pituitary	2.33757e-09	1.62121e-06	-5.97242	2.12044e-17	1.5219e-14	-8.487	-0.0489319	8.05582	0.960974	7.89487e-16	0.995577	4.00425e-13
B2_Asthma	TMEM258	Skin_Sun_Exposed_Lower_leg	2.33757e-09	1.37216e-06	5.97242	2.12044e-17	1.39778e-14	8.487	2.67981	-8.05582	0.00736637	7.89487e-16	0.266485	3.97571e-13
B2_Asthma	TMEM258	Testis	2.33757e-09	1.96511e-06	-5.97242	2.12044e-17	1.84864e-14	-8.487	-2.68336	8.05582	0.00728862	7.89487e-16	0.320536	5.25288e-13
B2_Asthma	TMEM258	smultixcan	2.33757e-09	1.64787e-06	-5.97242	2.12044e-17	1.33101e-14	-8.487	0.221292	8.05582	0.0279705	7.89487e-16	0.465646	4.11549e-13
B2_Asthma	TMEM258	Adrenal_Gland	2.33757e-09	1.60463e-06	5.97242	2.12044e-17	1.75797e-14	8.487	2.0468	-8.05582	0.0406775	7.89487e-16	0.5368	3.7773e-13
B2_Asthma	TMEM258	Brain_Amygdala	2.33757e-09	1.6167e-06	-5.97242	2.12044e-17	2.2727e-14	-8.487	0.223049	8.05582	0.823498	7.89487e-16	0.980006	6.46281e-13
B2_Asthma	TMEM258	Brain_Caudate_basal_ganglia	2.33757e-09	1.40196e-06	5.97242	2.12044e-17	1.56112e-14	8.487	2.67818	-8.05582	0.00740233	7.89487e-16	0.311044	4.61317e-13
B2_Asthma	TMEM258	Brain_Substantia_nigra	2.33757e-09	1.27018e-06	5.97242	2.12044e-17	2.51838e-14	8.487	2.67348	-8.05582	0.00750678	7.89487e-16	0.319952	6.2366e-13
B2_Asthma	TMEM258	Muscle_Skeletal	2.33757e-09	1.49531e-06	5.97242	2.12044e-17	1.39463e-14	8.487	2.68336	-8.05582	0.00728862	7.89487e-16	0.271043	4.00333e-13
B2_Asthma	TMEM258	Stomach	2.33757e-09	1.54879e-06	-5.97242	2.12044e-17	1.6168e-14	-8.487	-2.68336	8.05582	0.00728862	7.89487e-16	0.273519	5.21447e-13
B2_Asthma	FEN1	Colon_Transverse	5.9642e-09	3.63313e-06	-5.81776	3.81773e-16	2.60098e-13	-8.14421	-2.68878	7.6994	0.00717143	1.36702e-14	0.276088	7.39832e-12
B2_Asthma	FEN1	Nerve_Tibial	5.9642e-09	3.19176e-06	-5.81776	3.81773e-16	2.18875e-13	-8.14421	-2.68878	7.6994	0.00717143	1.36702e-14	0.281668	6.53346e-12
B2_Asthma	FEN1	Pancreas	5.9642e-09	4.15361e-06	-5.81776	3.81773e-16	2.7004e-13	-8.14421	-2.68878	7.6994	0.00717143	1.36702e-14	0.272405	6.98664e-12
B2_Asthma	FADS1	Skin_Not_Sun_Exposed_Suprapubic	8.50669e-09	4.66387e-06	5.7581	1.72979e-17	1.49476e-14	8.51064	2.38428	-8.18453	0.0171124	2.73374e-16	0.403064	1.54915e-13
B2_Asthma	FADS1	smultixcan	8.50669e-09	5.39712e-06	5.7581	1.72979e-17	1.12837e-14	8.51064	2.38428	-8.18453	0.0171124	2.73374e-16	0.399177	1.51163e-13
B2_Asthma	FADS1	Artery_Aorta	8.50669e-09	4.99637e-06	5.7581	1.72979e-17	1.15918e-14	8.51064	2.38428	-8.18453	0.0171124	2.73374e-16	0.40617	1.50728e-13
B2_Asthma	FADS1	Artery_Coronary	8.50669e-09	4.60774e-06	5.7581	1.72979e-17	1.24762e-14	8.51064	2.38428	-8.18453	0.0171124	2.73374e-16	0.406326	1.73587e-13
B2_Asthma	FADS1	Cells_EBV-transformed_lymphocytes	8.50669e-09	4.27661e-06	5.7581	1.72979e-17	1.38299e-14	8.51064	2.38428	-8.18453	0.0171124	2.73374e-16	0.412619	1.65728e-13
B2_Asthma	TMEM258	Brain_Anterior_cingulate_cortex_BA24	8.59928e-09	4.76378e-06	-5.75627	4.20915e-16	3.4119e-13	-8.13239	-2.54126	7.72322	0.0110455	1.13429e-14	0.3602	6.93508e-12
B2_Asthma	TMEM258	Brain_Hypothalamus	8.59928e-09	5.71119e-06	5.75627	4.20915e-16	3.5705e-13	8.13239	2.53455	-7.72322	0.0112592	1.13429e-14	0.383527	7.67166e-12
B2_Asthma	TMEM258	Brain_Spinal_cord_cervical_c-1	8.59928e-09	5.25539e-06	5.75627	4.20915e-16	3.71604e-13	8.13239	-0.326439	-7.72322	0.744092	1.13429e-14	0.963294	7.69527e-12
B2_Asthma	TMEM258	Brain_Cerebellum	8.59928e-09	4.26899e-06	5.75627	4.20915e-16	2.39847e-13	8.13239	2.53476	-7.72322	0.0112525	1.13429e-14	0.353495	5.79242e-12
B2_Asthma	TMEM258	Brain_Cortex	8.59928e-09	4.93543e-06	5.75627	4.20915e-16	2.88419e-13	8.13239	2.5292	-7.72322	0.0114323	1.13429e-14	0.360019	6.38834e-12
B2_Asthma	TMEM258	Brain_Frontal_Cortex_BA9	8.59928e-09	4.55724e-06	5.75627	4.20915e-16	2.44824e-13	8.13239	2.53544	-7.72322	0.0112307	1.13429e-14	0.352261	5.44457e-12
B2_Asthma	TMEM258	Brain_Nucleus_accumbens_basal_ganglia	8.59928e-09	4.38761e-06	-5.75627	4.20915e-16	3.04036e-13	-8.13239	-0.80356	7.72322	0.421651	1.13429e-14	0.900154	6.32315e-12
B2_Asthma	TMEM258	Brain_Putamen_basal_ganglia	8.59928e-09	5.086e-06	5.75627	4.20915e-16	4.93284e-13	8.13239	2.53188	-7.72322	0.0113453	1.13429e-14	0.369504	8.6988e-12
B2_Asthma	TMEM258	Cells_EBV-transformed_lymphocytes	8.59928e-09	4.27661e-06	5.75627	4.20915e-16	2.71092e-13	8.13239	0.146579	-7.72322	0.883464	1.13429e-14	0.98229	5.79063e-12
B2_Asthma	TMEM258	Skin_Not_Sun_Exposed_Suprapubic	8.59928e-09	4.66387e-06	5.75627	4.20915e-16	3.04742e-13	8.13239	2.54032	-7.72322	0.0110753	1.13429e-14	0.335012	5.92558e-12
B2_Asthma	CCHCR1	Brain_Frontal_Cortex_BA9	1.15909e-08	6.00914e-06	5.70564	1.27285e-06	0.000179799	4.84395	4.32136	-3.70025	1.55071e-05	0.000215391	0.00784072	0.00909979
B2_Asthma	HLA-B	Whole_Blood	1.30058e-08	6.65899e-06	-5.68599	6.22296e-13	2.88802e-10	-7.19551	-3.97983	6.55164	6.89632e-05	5.69076e-11	0.0175166	1.61157e-08
B2_Asthma	FBRSL1	Colon_Transverse	1.33291e-08	7.51762e-06	-5.68179	2.78066e-06	0.00033328	-4.68639	-4.58102	3.44159	4.62719e-06	0.000578312	0.00234321	0.0177327
B2_Asthma	FADS1	Adipose_Subcutaneous	1.6296e-08	8.09269e-06	5.64733	1.9153e-17	1.28419e-14	8.49882	2.27581	-8.19841	0.0228577	2.43589e-16	0.443662	1.34556e-13
B2_Asthma	FADS1	Adrenal_Gland	1.6296e-08	9.13174e-06	5.64733	1.9153e-17	1.68392e-14	8.49882	2.27581	-8.19841	0.0228577	2.43589e-16	0.454211	1.22679e-13
B2_Asthma	FADS1	Stomach	1.6296e-08	9.22251e-06	5.64733	1.9153e-17	1.54079e-14	8.49882	2.27581	-8.19841	0.0228577	2.43589e-16	0.448035	1.68736e-13
B2_Asthma	FADS2	Artery_Aorta	1.66728e-08	8.77966e-06	-5.6434	2.59789e-17	1.61354e-14	-8.46336	-2.27072	8.16864	0.0231642	3.11895e-16	0.457756	1.66235e-13
B2_Asthma	FADS2	Artery_Tibial	1.66728e-08	9.39982e-06	-5.6434	2.59789e-17	1.69058e-14	-8.46336	-2.27072	8.16864	0.0231642	3.11895e-16	0.460109	1.6578e-13
B2_Asthma	FADS2	Ovary	1.66728e-08	8.59977e-06	-5.6434	2.59789e-17	2.18439e-14	-8.46336	-2.27072	8.16864	0.0231642	3.11895e-16	0.449413	1.87155e-13
B2_Asthma	FADS2	Skin_Sun_Exposed_Lower_leg	1.66728e-08	7.9159e-06	-5.6434	2.59789e-17	1.67174e-14	-8.46336	-2.27072	8.16864	0.0231642	3.11895e-16	0.46115	1.61897e-13
B2_Asthma	FADS2	Muscle_Skeletal	1.66728e-08	8.10564e-06	-5.6434	2.59789e-17	1.65526e-14	-8.46336	-2.27072	8.16864	0.0231642	3.11895e-16	0.445998	1.61383e-13
B2_Asthma	FADS2	Nerve_Tibial	1.66728e-08	7.83734e-06	-5.6434	2.59789e-17	1.6513e-14	-8.46336	-2.27072	8.16864	0.0231642	3.11895e-16	0.468804	1.71651e-13
B2_Asthma	FADS2	Uterus	1.66728e-08	8.81081e-06	-5.6434	2.59789e-17	2.16395e-14	-8.46336	-2.27072	8.16864	0.0231642	3.11895e-16	0.457239	1.89788e-13
B2_Asthma	FADS2	smultixcan	1.85617e-08	1.05989e-05	-5.55965	1.16237e-17	7.6828e-15	-8.46015	-2.15168	8.19547	0.0292715	1.15516e-16	0.473088	6.66792e-14
B2_Asthma	AGPAT1	Minor_Salivary_Gland	1.89201e-08	1.03901e-05	5.6216	5.80353e-20	5.85829e-17	9.14793	1.65244	-9.08545	0.0984455	1.03271e-19	0.677893	9.77347e-17
B2_Asthma	AGPAT1	Skin_Sun_Exposed_Lower_leg	1.89201e-08	8.72622e-06	5.6216	5.80353e-20	4.12769e-17	9.14793	1.65244	-9.08545	0.0984455	1.03271e-19	0.690031	6.83211e-17
B2_Asthma	AGPAT1	Small_Intestine_Terminal_Ileum	1.89201e-08	9.37378e-06	5.6216	5.80353e-20	5.38501e-17	9.14793	1.65244	-9.08545	0.0984455	1.03271e-19	0.690721	8.31497e-17
B2_Asthma	AGPAT1	Uterus	1.89201e-08	9.64759e-06	5.6216	5.80353e-20	5.84125e-17	9.14793	1.65244	-9.08545	0.0984455	1.03271e-19	0.671724	8.49197e-17
B2_Asthma	AGPAT1	smultixcan	1.89201e-08	1.06966e-05	-5.6216	5.80353e-20	4.38804e-17	-9.14793	-1.65244	9.08545	0.0984455	1.03271e-19	0.66804	7.40624e-17
B2_Asthma	AGPAT1	Adipose_Subcutaneous	1.89201e-08	8.85893e-06	-5.6216	5.80353e-20	4.31187e-17	-9.14793	-1.65244	9.08545	0.0984455	1.03271e-19	0.671169	7.85964e-17
B2_Asthma	AGPAT1	Breast_Mammary_Tissue	1.89201e-08	9.52556e-06	5.6216	5.80353e-20	4.07988e-17	9.14793	1.65244	-9.08545	0.0984455	1.03271e-19	0.683073	7.13747e-17
B2_Asthma	AGPAT1	Cells_Cultured_fibroblasts	1.89201e-08	9.67539e-06	5.6216	5.80353e-20	5.4523e-17	9.14793	1.65244	-9.08545	0.0984455	1.03271e-19	0.670272	9.47547e-17
B2_Asthma	AGPAT1	Lung	1.89201e-08	8.18221e-06	5.6216	5.80353e-20	4.42778e-17	9.14793	1.65244	-9.08545	0.0984455	1.03271e-19	0.660521	7.74799e-17
B2_Asthma	AGPAT1	Muscle_Skeletal	1.89201e-08	9.01784e-06	5.6216	5.80353e-20	4.08028e-17	9.14793	1.65244	-9.08545	0.0984455	1.03271e-19	0.663289	6.7137e-17
B2_Asthma	AGPAT1	Nerve_Tibial	1.89201e-08	8.65968e-06	5.6216	5.80353e-20	4.13877e-17	9.14793	1.65244	-9.08545	0.0984455	1.03271e-19	0.671903	6.82023e-17
B2_Asthma	AGPAT1	Skin_Not_Sun_Exposed_Suprapubic	1.89201e-08	8.80551e-06	5.6216	5.80353e-20	5.18217e-17	9.14793	1.65244	-9.08545	0.0984455	1.03271e-19	0.685832	7.04648e-17
B2_Asthma	AGPAT1	Spleen	1.89201e-08	1.00932e-05	-5.6216	5.80353e-20	4.99784e-17	-9.14793	-1.65244	9.08545	0.0984455	1.03271e-19	0.679229	7.17346e-17
B2_Asthma	AGPAT1	Thyroid	1.89201e-08	9.33166e-06	-5.6216	5.80353e-20	4.19494e-17	-9.14793	-1.65244	9.08545	0.0984455	1.03271e-19	0.664166	7.17398e-17
B2_Asthma	AGPAT1	Whole_Blood	1.89201e-08	9.42528e-06	-5.6216	5.80353e-20	3.8644e-17	-9.14793	-1.65244	9.08545	0.0984455	1.03271e-19	0.672914	7.10249e-17
B2_Asthma	FADS2	Brain_Cerebellar_Hemisphere	1.92843e-08	8.92563e-06	-5.6183	1.72979e-17	1.07147e-14	-8.51064	-2.21376	8.227	0.0268453	1.91963e-16	0.478916	1.03299e-13
B2_Asthma	FADS2	Brain_Cerebellum	1.92843e-08	8.81214e-06	-5.6183	1.72979e-17	1.19879e-14	-8.51064	-2.21376	8.227	0.0268453	1.91963e-16	0.486308	1.16525e-13
B2_Asthma	FADS2	Brain_Frontal_Cortex_BA9	1.92843e-08	9.01748e-06	-5.6183	1.72979e-17	1.17959e-14	-8.51064	-2.21376	8.227	0.0268453	1.91963e-16	0.48011	1.11428e-13
B2_Asthma	FADS2	Brain_Amygdala	1.92843e-08	1.11861e-05	-5.6183	1.72979e-17	2.12994e-14	-8.51064	-2.21376	8.227	0.0268453	1.91963e-16	0.500179	1.72109e-13
B2_Asthma	FADS2	Breast_Mammary_Tissue	1.92843e-08	9.56614e-06	-5.6183	1.72979e-17	1.1312e-14	-8.51064	-2.21376	8.227	0.0268453	1.91963e-16	0.487353	1.04856e-13
B2_Asthma	FADS2	Pituitary	1.92843e-08	1.13931e-05	-5.6183	1.72979e-17	1.39201e-14	-8.51064	-2.21376	8.227	0.0268453	1.91963e-16	0.503394	1.07099e-13
B2_Asthma	SMAD3	Esophagus_Mucosa	1.99958e-08	8.79266e-06	5.61204	2.79727e-31	7.22349e-28	11.6331	0.191664	-12.2212	0.848005	2.39429e-34	0.978441	4.67254e-31
B2_Asthma	SLC22A5	Adipose_Visceral_Omentum	2.07614e-08	8.87717e-06	-5.60553	1.61934e-18	1.07087e-15	-8.78106	-2.10345	8.54186	0.0354268	1.32073e-17	0.523455	7.94121e-15
B2_Asthma	SLC22A5	Adrenal_Gland	2.07614e-08	1.11778e-05	-5.60553	1.61934e-18	1.54235e-15	-8.78106	-2.10345	8.54186	0.0354268	1.32073e-17	0.512452	7.89881e-15
B2_Asthma	SLC22A5	Artery_Aorta	2.07614e-08	1.05682e-05	-5.60553	1.61934e-18	1.14546e-15	-8.78106	-2.10345	8.54186	0.0354268	1.32073e-17	0.516874	8.79911e-15
B2_Asthma	SLC22A5	Artery_Coronary	2.07614e-08	9.83992e-06	-5.60553	1.61934e-18	1.23875e-15	-8.78106	-2.10345	8.54186	0.0354268	1.32073e-17	0.514768	9.52999e-15
B2_Asthma	SLC22A5	Brain_Cerebellum	2.07614e-08	9.26108e-06	5.60553	1.61934e-18	1.15342e-15	8.78106	-2.08986	-8.54186	0.0366303	1.32073e-17	0.534059	9.65696e-15
B2_Asthma	SLC22A5	Breast_Mammary_Tissue	2.07614e-08	1.00046e-05	-5.60553	1.61934e-18	1.11063e-15	-8.78106	-2.10345	8.54186	0.0354268	1.32073e-17	0.524939	7.89038e-15
B2_Asthma	SLC22A5	Cells_Cultured_fibroblasts	2.07614e-08	1.04274e-05	-5.60553	1.61934e-18	1.40865e-15	-8.78106	-2.10345	8.54186	0.0354268	1.32073e-17	0.521176	1.02048e-14
B2_Asthma	SLC22A5	Colon_Sigmoid	2.07614e-08	1.04852e-05	5.60553	1.61934e-18	1.28021e-15	8.78106	2.10345	-8.54186	0.0354268	1.32073e-17	0.532478	8.47212e-15
B2_Asthma	SLC22A5	Colon_Transverse	2.07614e-08	1.07499e-05	-5.60553	1.61934e-18	1.23303e-15	-8.78106	-2.10345	8.54186	0.0354268	1.32073e-17	0.525954	8.75242e-15
B2_Asthma	SLC22A5	Esophagus_Gastroesophageal_Junction	2.07614e-08	9.87283e-06	5.60553	1.61934e-18	1.09825e-15	8.78106	2.10345	-8.54186	0.0354268	1.32073e-17	0.522682	7.23516e-15
B2_Asthma	SLC22A5	Heart_Atrial_Appendage	2.07614e-08	1.16141e-05	5.60553	1.61934e-18	1.18839e-15	8.78106	2.10345	-8.54186	0.0354268	1.32073e-17	0.510536	8.22702e-15
B2_Asthma	SLC22A5	Heart_Left_Ventricle	2.07614e-08	8.78965e-06	5.60553	1.61934e-18	1.09593e-15	8.78106	2.10345	-8.54186	0.0354268	1.32073e-17	0.515706	7.06869e-15
B2_Asthma	SLC22A5	Lung	2.07614e-08	8.75403e-06	5.60553	1.61934e-18	1.17211e-15	8.78106	2.10345	-8.54186	0.0354268	1.32073e-17	0.505718	8.46758e-15
B2_Asthma	SLC22A5	Minor_Salivary_Gland	2.07614e-08	1.11486e-05	-5.60553	1.61934e-18	1.44601e-15	-8.78106	-2.10345	8.54186	0.0354268	1.32073e-17	0.512482	1.04723e-14
B2_Asthma	SLC22A5	Ovary	2.07614e-08	1.05302e-05	5.60553	1.61934e-18	1.63391e-15	8.78106	2.10345	-8.54186	0.0354268	1.32073e-17	0.514984	1.00008e-14
B2_Asthma	SLC22A5	Prostate	2.07614e-08	1.06564e-05	5.60553	1.61934e-18	1.1997e-15	8.78106	2.10345	-8.54186	0.0354268	1.32073e-17	0.525271	8.47238e-15
B2_Asthma	SLC22A5	Small_Intestine_Terminal_Ileum	2.07614e-08	1.01146e-05	-5.60553	1.61934e-18	1.39523e-15	-8.78106	-2.10345	8.54186	0.0354268	1.32073e-17	0.526359	9.39748e-15
B2_Asthma	SLC22A5	Stomach	2.07614e-08	1.08458e-05	5.60553	1.61934e-18	1.40291e-15	8.78106	2.10345	-8.54186	0.0354268	1.32073e-17	0.519125	1.04195e-14
B2_Asthma	SLC22A5	Uterus	2.07614e-08	1.0404e-05	-5.60553	1.61934e-18	1.50449e-15	-8.78106	-2.10345	8.54186	0.0354268	1.32073e-17	0.523262	9.56746e-15
B2_Asthma	SLC22A5	Vagina	2.07614e-08	1.22781e-05	5.60553	1.61934e-18	1.6571e-15	8.78106	2.10345	-8.54186	0.0354268	1.32073e-17	0.525761	9.65558e-15
B2_Asthma	SLC22A5	smultixcan	2.07614e-08	1.14938e-05	4.44089e-17	1.61934e-18	1.11461e-15	-8.88178e-17	-0.209665	8.88178e-17	0.000692639	1.32073e-17	0.0812814	8.54017e-15
B2_Asthma	RAD50	smultixcan	2.46362e-08	1.33342e-05	-4.49909	1.88765e-35	3.84484e-32	-12.426	1.17412	12.1996	0.470566	3.43106e-50	0.901073	1.26876e-46
B2_Asthma	FEN1	Breast_Mammary_Tissue	2.8118e-08	1.31733e-05	-5.55277	1.00698e-15	5.55223e-13	-8.026	-2.42094	7.6549	0.0154805	1.93465e-14	0.404218	9.34147e-12
B2_Asthma	FEN1	smultixcan	2.8118e-08	1.50757e-05	-5.55277	1.00698e-15	5.18051e-13	-8.026	-2.42094	7.6549	0.0154805	1.93465e-14	0.381525	8.87332e-12
B2_Asthma	FEN1	Testis	2.8118e-08	1.98046e-05	-5.55277	1.00698e-15	7.4399e-13	-8.026	-2.42094	7.6549	0.0154805	1.93465e-14	0.428122	1.15992e-11
B2_Asthma	FBRSL1	smultixcan	3.49713e-08	1.82365e-05	-5.50482	1.37081e-05	0.00112678	-4.34083	-4.56352	3.08046	4.84081e-06	0.00202945	0.00241489	0.0402057
B2_Asthma	FBRSL1	Small_Intestine_Terminal_Ileum	4.36254e-08	1.96187e-05	-5.47551	0.000174791	0.00861845	-3.75291	-4.99929	2.13908	5.75417e-07	0.0324292	0.000470206	0.239258
B2_Asthma	FBRSL1	Testis	4.36254e-08	2.87823e-05	5.47551	0.000174791	0.00970613	3.75291	4.99929	-2.13908	5.75417e-07	0.0324292	0.00077336	0.244503
B2_Asthma	DMPK	Cells_Cultured_fibroblasts	4.39226e-08	2.12994e-05	5.47431	1.01879e-05	0.000876499	4.41315	3.1549	-5.73673	0.00160554	9.65214e-09	0.140009	1.72803e-06
B2_Asthma	CDK12	Stomach	6.09662e-08	2.80703e-05	-5.41594	3.23497e-17	2.35057e-14	-8.43775	-1.52375	8.37376	0.12757	5.58082e-17	0.726489	4.06413e-14
B2_Asthma	CDK12	Testis	8.19202e-08	5.27131e-05	-5.36285	6.46447e-17	5.38029e-14	-8.35643	-1.50345	8.29459	0.132723	1.08965e-16	0.741173	8.0338e-14
B2_Asthma	AGPAT1	Adrenal_Gland	8.23908e-08	3.83438e-05	5.36181	1.61782e-22	2.05454e-19	9.76331	0.928937	-9.95925	0.352922	2.29797e-23	0.876957	1.8848e-20
B2_Asthma	AGPAT1	Cells_EBV-transformed_lymphocytes	8.23908e-08	3.37439e-05	5.36181	1.61782e-22	1.78622e-19	9.76331	0.928937	-9.95925	0.352922	2.29797e-23	0.87066	2.02633e-20
B2_Asthma	AGPAT1	Esophagus_Mucosa	8.23908e-08	3.03176e-05	5.36181	1.61782e-22	1.29654e-19	9.76331	0.928937	-9.95925	0.352922	2.29797e-23	0.868131	1.97849e-20
B2_Asthma	CDK12	Pituitary	8.59209e-08	4.26328e-05	-5.35423	7.31007e-17	4.85315e-14	-8.34191	-1.50524	8.27897	0.132263	1.24242e-16	0.741878	7.2965e-14
B2_Asthma	CDK12	smultixcan	8.95338e-08	4.20779e-05	1.45821	6.54161e-17	3.93304e-14	2.27864	0.384068	-2.26884	0.159057	8.86606e-17	0.741422	5.16817e-14
B2_Asthma	CDK12	Artery_Aorta	8.95338e-08	3.85147e-05	-5.34678	6.54161e-17	3.874e-14	-8.35503	-1.40825	8.31906	0.159057	8.86606e-17	0.747711	5.25051e-14
B2_Asthma	CDK12	Artery_Tibial	8.95338e-08	4.14368e-05	-5.34678	6.54161e-17	4.05424e-14	-8.35503	-1.40825	8.31906	0.159057	8.86606e-17	0.751235	5.04323e-14
B2_Asthma	CDK12	Brain_Amygdala	8.95338e-08	4.73528e-05	-5.34678	6.54161e-17	6.44392e-14	-8.35503	-1.40825	8.31906	0.159057	8.86606e-17	0.772381	8.7858e-14
B2_Asthma	CDK12	Brain_Cerebellar_Hemisphere	8.95338e-08	3.65494e-05	5.34678	6.54161e-17	3.52351e-14	8.35503	1.40825	-8.31906	0.159057	8.86606e-17	0.747948	5.12442e-14
B2_Asthma	CDK12	Brain_Nucleus_accumbens_basal_ganglia	8.95338e-08	3.91566e-05	-5.34678	6.54161e-17	5.08861e-14	-8.35503	-1.40825	8.31906	0.159057	8.86606e-17	0.762136	6.31534e-14
B2_Asthma	CDK12	Colon_Sigmoid	8.95338e-08	4.06302e-05	5.34678	6.54161e-17	4.49116e-14	8.35503	1.40825	-8.31906	0.159057	8.86606e-17	0.755352	5.17952e-14
B2_Asthma	CDK12	Esophagus_Mucosa	8.95338e-08	3.25182e-05	5.34678	6.54161e-17	4.00088e-14	8.35503	1.40825	-8.31906	0.159057	8.86606e-17	0.747669	5.08894e-14
B2_Asthma	CDK12	Heart_Atrial_Appendage	8.95338e-08	4.30563e-05	-5.34678	6.54161e-17	4.3771e-14	-8.35503	-1.40825	8.31906	0.159057	8.86606e-17	0.751701	5.29267e-14
B2_Asthma	CDK12	Liver	8.95338e-08	3.9363e-05	-5.34678	6.54161e-17	6.00665e-14	-8.35503	-1.40825	8.31906	0.159057	8.86606e-17	0.761642	6.79632e-14
B2_Asthma	CDK12	Prostate	8.95338e-08	3.94831e-05	-5.34678	6.54161e-17	4.58443e-14	-8.35503	-1.40825	8.31906	0.159057	8.86606e-17	0.767846	5.27385e-14
B2_Asthma	CDK12	Spleen	8.95338e-08	4.05262e-05	5.34678	6.54161e-17	4.95061e-14	8.35503	1.40825	-8.31906	0.159057	8.86606e-17	0.761159	5.32952e-14
B2_Asthma	CDK12	Uterus	8.95338e-08	3.82691e-05	5.34678	6.54161e-17	5.2673e-14	8.35503	1.40825	-8.31906	0.159057	8.86606e-17	0.750071	5.99444e-14
B2_Asthma	CDK12	Vagina	8.95338e-08	4.77584e-05	5.34678	6.54161e-17	5.66428e-14	8.35503	1.40825	-8.31906	0.159057	8.86606e-17	0.772308	6.01879e-14
B2_Asthma	CDK12	Adipose_Visceral_Omentum	8.95338e-08	3.37254e-05	5.34678	6.54161e-17	4.11997e-14	8.35503	1.40825	-8.31906	0.159057	8.86606e-17	0.742295	4.88667e-14
B2_Asthma	CDK12	Brain_Caudate_basal_ganglia	8.95338e-08	3.83556e-05	5.34678	6.54161e-17	4.48393e-14	8.35503	1.40825	-8.31906	0.159057	8.86606e-17	0.754094	5.71201e-14
B2_Asthma	CDK12	Brain_Cerebellum	8.95338e-08	3.57891e-05	5.34678	6.54161e-17	4.09122e-14	8.35503	1.40825	-8.31906	0.159057	8.86606e-17	0.762008	5.59292e-14
B2_Asthma	CDK12	Brain_Frontal_Cortex_BA9	8.95338e-08	3.95408e-05	5.34678	6.54161e-17	3.92021e-14	8.35503	1.40825	-8.31906	0.159057	8.86606e-17	0.76137	5.67428e-14
B2_Asthma	CDK12	Brain_Putamen_basal_ganglia	8.95338e-08	4.23634e-05	-5.34678	6.54161e-17	8.21392e-14	-8.35503	-1.40825	8.31906	0.159057	8.86606e-17	0.778401	8.21588e-14
B2_Asthma	CDK12	Brain_Spinal_cord_cervical_c-1	8.95338e-08	4.07474e-05	5.34678	6.54161e-17	6.41695e-14	8.35503	1.40825	-8.31906	0.159057	8.86606e-17	0.760655	7.63436e-14
B2_Asthma	CDK12	Breast_Mammary_Tissue	8.95338e-08	3.51181e-05	5.34678	6.54161e-17	3.91383e-14	8.35503	1.40825	-8.31906	0.159057	8.86606e-17	0.757898	5.0405e-14
B2_Asthma	CDK12	Cells_Cultured_fibroblasts	8.95338e-08	4.12824e-05	-5.34678	6.54161e-17	4.95622e-14	-8.35503	-1.40825	8.31906	0.159057	8.86606e-17	0.746573	6.50791e-14
B2_Asthma	CDK12	Cells_EBV-transformed_lymphocytes	8.95338e-08	3.56216e-05	-5.34678	6.54161e-17	4.46099e-14	-8.35503	-1.40825	8.31906	0.159057	8.86606e-17	0.74343	5.73319e-14
B2_Asthma	CDK12	Colon_Transverse	8.95338e-08	4.03123e-05	-5.34678	6.54161e-17	4.57718e-14	-8.35503	-1.40825	8.31906	0.159057	8.86606e-17	0.759483	5.53651e-14
B2_Asthma	CDK12	Esophagus_Gastroesophageal_Junction	8.95338e-08	3.84373e-05	5.34678	6.54161e-17	4.01405e-14	8.35503	1.40825	-8.31906	0.159057	8.86606e-17	0.759511	4.54857e-14
B2_Asthma	CDK12	Esophagus_Muscularis	8.95338e-08	3.60138e-05	-5.34678	6.54161e-17	4.51176e-14	-8.35503	-1.40825	8.31906	0.159057	8.86606e-17	0.761731	4.96608e-14
B2_Asthma	CDK12	Minor_Salivary_Gland	8.95338e-08	3.8578e-05	5.34678	6.54161e-17	5.23712e-14	8.35503	1.40825	-8.31906	0.159057	8.86606e-17	0.754	6.04912e-14
B2_Asthma	CDK12	Muscle_Skeletal	8.95338e-08	3.81822e-05	-5.34678	6.54161e-17	3.92285e-14	-8.35503	-1.40825	8.31906	0.159057	8.86606e-17	0.739874	4.78277e-14
B2_Asthma	CDK12	Pancreas	8.95338e-08	4.78527e-05	5.34678	6.54161e-17	5.20548e-14	8.35503	1.40825	-8.31906	0.159057	8.86606e-17	0.750612	5.46081e-14
B2_Asthma	CDK12	Skin_Sun_Exposed_Lower_leg	8.95338e-08	3.48265e-05	5.34678	6.54161e-17	4.01818e-14	8.35503	1.40825	-8.31906	0.159057	8.86606e-17	0.758856	5.07018e-14
B2_Asthma	CDK12	Thyroid	8.95338e-08	3.63665e-05	-5.34678	6.54161e-17	4.29858e-14	-8.35503	-1.40825	8.31906	0.159057	8.86606e-17	0.742123	5.08363e-14
B2_Asthma	CDK12	Whole_Blood	8.95338e-08	3.58758e-05	5.34678	6.54161e-17	4.00739e-14	8.35503	1.40825	-8.31906	0.159057	8.86606e-17	0.750844	5.50754e-14
B2_Asthma	CDK12	Adipose_Subcutaneous	8.95338e-08	3.45242e-05	5.34678	6.54161e-17	4.18206e-14	8.35503	1.40825	-8.31906	0.159057	8.86606e-17	0.748931	5.42223e-14
B2_Asthma	CDK12	Adrenal_Gland	8.95338e-08	4.09736e-05	5.34678	6.54161e-17	5.15636e-14	8.35503	1.40825	-8.31906	0.159057	8.86606e-17	0.760575	4.89457e-14
B2_Asthma	CDK12	Artery_Coronary	8.95338e-08	3.72031e-05	5.34678	6.54161e-17	4.46314e-14	8.35503	1.40825	-8.31906	0.159057	8.86606e-17	0.742816	5.98912e-14
B2_Asthma	CDK12	Brain_Anterior_cingulate_cortex_BA24	8.95338e-08	4.39631e-05	-5.34678	6.54161e-17	5.83282e-14	-8.35503	-1.40825	8.31906	0.159057	8.86606e-17	0.769254	7.42844e-14
B2_Asthma	CDK12	Brain_Cortex	8.95338e-08	3.93963e-05	5.34678	6.54161e-17	4.62703e-14	8.35503	1.40825	-8.31906	0.159057	8.86606e-17	0.760062	6.27376e-14
B2_Asthma	CDK12	Brain_Hypothalamus	8.95338e-08	4.30162e-05	5.34678	6.54161e-17	6.10397e-14	8.35503	1.40825	-8.31906	0.159057	8.86606e-17	0.763931	7.77323e-14
B2_Asthma	CDK12	Lung	8.95338e-08	3.31885e-05	5.34678	6.54161e-17	4.10362e-14	8.35503	1.40825	-8.31906	0.159057	8.86606e-17	0.746404	5.2989e-14
B2_Asthma	CDK12	Nerve_Tibial	8.95338e-08	3.75233e-05	5.34678	6.54161e-17	3.98479e-14	8.35503	1.40825	-8.31906	0.159057	8.86606e-17	0.743034	5.19422e-14
B2_Asthma	CDK12	Ovary	8.95338e-08	4.19183e-05	-5.34678	6.54161e-17	5.32297e-14	-8.35503	-1.40825	8.31906	0.159057	8.86606e-17	0.748973	5.87432e-14
B2_Asthma	CDK12	Skin_Not_Sun_Exposed_Suprapubic	8.95338e-08	3.62657e-05	5.34678	6.54161e-17	5.15402e-14	8.35503	1.40825	-8.31906	0.159057	8.86606e-17	0.763675	5.29335e-14
B2_Asthma	FBRSL1	Lung	9.93796e-08	3.60238e-05	-5.32785	6.462e-05	0.00400035	-3.99527	-4.54603	2.71933	5.46669e-06	0.00654152	0.00217027	0.0917165
B2_Asthma	RAD50	Adipose_Subcutaneous	1.00386e-07	3.82589e-05	5.32602	1.88765e-35	4.71742e-32	12.426	-0.972343	-13.3518	0.33088	1.15667e-40	0.859647	2.47585e-37
B2_Asthma	RAD50	Adipose_Visceral_Omentum	1.00386e-07	3.73685e-05	-5.32602	1.88765e-35	4.16102e-32	-12.426	0.972343	13.3518	0.33088	1.15667e-40	0.864755	2.39069e-37
B2_Asthma	RAD50	Adrenal_Gland	1.00386e-07	4.5187e-05	5.32602	1.88765e-35	6.16427e-32	12.426	-0.972343	-13.3518	0.33088	1.15667e-40	0.867996	2.37175e-37
B2_Asthma	RAD50	Artery_Coronary	1.00386e-07	4.11489e-05	5.32602	1.88765e-35	9.53038e-32	12.426	-0.972343	-13.3518	0.33088	1.15667e-40	0.854177	3.06026e-37
B2_Asthma	RAD50	Brain_Cerebellar_Hemisphere	1.00386e-07	4.04259e-05	-5.32602	1.88765e-35	4.67704e-32	-12.426	0.972343	13.3518	0.33088	1.15667e-40	0.863253	2.77698e-37
B2_Asthma	RAD50	Breast_Mammary_Tissue	1.00386e-07	3.89222e-05	5.32602	1.88765e-35	4.82553e-32	12.426	-0.972343	-13.3518	0.33088	1.15667e-40	0.859855	2.91216e-37
B2_Asthma	RAD50	Colon_Transverse	1.00386e-07	4.39254e-05	-5.32602	1.88765e-35	4.07245e-32	-12.426	0.972343	13.3518	0.33088	1.15667e-40	0.862588	2.68281e-37
B2_Asthma	RAD50	Esophagus_Gastroesophageal_Junction	1.00386e-07	4.25061e-05	5.32602	1.88765e-35	5.4054e-32	12.426	-0.972343	-13.3518	0.33088	1.15667e-40	0.8662	2.49231e-37
B2_Asthma	RAD50	Esophagus_Muscularis	1.00386e-07	3.93437e-05	-5.32602	1.88765e-35	4.01425e-32	-12.426	0.972343	13.3518	0.33088	1.15667e-40	0.866256	2.46193e-37
B2_Asthma	RAD50	Heart_Atrial_Appendage	1.00386e-07	4.74429e-05	5.32602	1.88765e-35	4.77157e-32	12.426	-0.972343	-13.3518	0.33088	1.15667e-40	0.857497	2.76193e-37
B2_Asthma	RAD50	Heart_Left_Ventricle	1.00386e-07	3.68334e-05	5.32602	1.88765e-35	5.74885e-32	12.426	-0.972343	-13.3518	0.33088	1.15667e-40	0.867629	2.2183e-37
B2_Asthma	RAD50	Liver	1.00386e-07	4.31749e-05	5.32602	1.88765e-35	7.79978e-32	12.426	-0.972343	-13.3518	0.33088	1.15667e-40	0.873113	2.99245e-37
B2_Asthma	RAD50	Lung	1.00386e-07	3.60238e-05	-5.32602	1.88765e-35	4.09897e-32	-12.426	0.972343	13.3518	0.33088	1.15667e-40	0.860432	2.3992e-37
B2_Asthma	RAD50	Nerve_Tibial	1.00386e-07	4.15707e-05	-5.32602	1.88765e-35	4.59942e-32	-12.426	0.972343	13.3518	0.33088	1.15667e-40	0.856689	2.47139e-37
B2_Asthma	RAD50	Ovary	1.00386e-07	4.62872e-05	5.32602	1.88765e-35	9.52321e-32	12.426	-0.972343	-13.3518	0.33088	1.15667e-40	0.859648	3.67855e-37
B2_Asthma	RAD50	Pancreas	1.00386e-07	5.24336e-05	5.32602	1.88765e-35	6.0084e-32	12.426	-0.972343	-13.3518	0.33088	1.15667e-40	0.860103	2.77843e-37
B2_Asthma	RAD50	Pituitary	1.00386e-07	4.64149e-05	-5.32602	1.88765e-35	5.56984e-32	-12.426	0.972343	13.3518	0.33088	1.15667e-40	0.870035	2.5813e-37
B2_Asthma	RAD50	Prostate	1.00386e-07	4.36541e-05	-5.32602	1.88765e-35	5.43854e-32	-12.426	0.972343	13.3518	0.33088	1.15667e-40	0.870182	2.91089e-37
B2_Asthma	RAD50	Skin_Not_Sun_Exposed_Suprapubic	1.00386e-07	4.01533e-05	5.32602	1.88765e-35	4.59695e-32	12.426	-0.972343	-13.3518	0.33088	1.15667e-40	0.869645	2.03537e-37
B2_Asthma	RAD50	Skin_Sun_Exposed_Lower_leg	1.00386e-07	3.8583e-05	-5.32602	1.88765e-35	4.25147e-32	-12.426	0.972343	13.3518	0.33088	1.15667e-40	0.858164	2.43913e-37
B2_Asthma	RAD50	Small_Intestine_Terminal_Ileum	1.00386e-07	4.31529e-05	5.32602	1.88765e-35	5.05996e-32	12.426	-0.972343	-13.3518	0.33088	1.15667e-40	0.87236	2.94912e-37
B2_Asthma	RAD50	Testis	1.00386e-07	6.22885e-05	-5.32602	1.88765e-35	9.14274e-32	-12.426	0.972343	13.3518	0.33088	1.15667e-40	0.866095	4.85436e-37
B2_Asthma	RAD50	Uterus	1.00386e-07	4.22859e-05	-5.32602	1.88765e-35	7.59969e-32	-12.426	0.972343	13.3518	0.33088	1.15667e-40	0.863438	3.19924e-37
B2_Asthma	RAD50	Brain_Cerebellum	1.00386e-07	3.96127e-05	5.32602	1.88765e-35	4.40029e-32	12.426	-0.972343	-13.3518	0.33088	1.15667e-40	0.859779	2.65802e-37
B2_Asthma	RAD50	Cells_Cultured_fibroblasts	1.00386e-07	4.55398e-05	5.32602	1.88765e-35	4.03048e-32	12.426	-0.972343	-13.3518	0.33088	1.15667e-40	0.860761	2.61238e-37
B2_Asthma	RAD50	Colon_Sigmoid	1.00386e-07	4.36569e-05	-5.32602	1.88765e-35	4.9247e-32	-12.426	0.972343	13.3518	0.33088	1.15667e-40	0.866022	2.9108e-37
B2_Asthma	RAD50	Esophagus_Mucosa	1.00386e-07	3.55368e-05	5.32602	1.88765e-35	6.26728e-32	12.426	-0.972343	-13.3518	0.33088	1.15667e-40	0.859515	3.07811e-37
B2_Asthma	RAD50	Muscle_Skeletal	1.00386e-07	4.20723e-05	5.32602	1.88765e-35	4.81092e-32	12.426	-0.972343	-13.3518	0.33088	1.15667e-40	0.853565	3.66577e-37
B2_Asthma	RAD50	Stomach	1.00386e-07	4.26093e-05	5.32602	1.88765e-35	4.72438e-32	12.426	-0.972343	-13.3518	0.33088	1.15667e-40	0.864262	3.28505e-37
B2_Asthma	RAD50	Thyroid	1.00386e-07	3.98372e-05	-5.32602	1.88765e-35	4.54814e-32	-12.426	0.972343	13.3518	0.33088	1.15667e-40	0.859576	2.78549e-37
B2_Asthma	CCHCR1	Lung	1.40174e-07	4.91615e-05	-5.26502	2.47262e-07	4.28219e-05	-5.15976	1.0164	4.25172	0.309437	2.12135e-05	0.849582	0.00135759
B2_Asthma	BAG6	Brain_Cerebellar_Hemisphere	1.41369e-07	5.61707e-05	5.26346	2.2911e-14	1.03212e-11	7.63314	2.08375	-7.34222	0.0371828	2.10079e-13	0.533832	8.62735e-11
B2_Asthma	BAG6	smultixcan	1.41369e-07	6.38128e-05	5.26346	2.2911e-14	1.09934e-11	7.63314	2.08375	-7.34222	0.0371828	2.10079e-13	0.510394	8.37007e-11
B2_Asthma	BAG6	Artery_Coronary	1.41369e-07	5.71753e-05	5.26346	2.2911e-14	1.34504e-11	7.63314	2.08375	-7.34222	0.0371828	2.10079e-13	0.524683	1.01058e-10
B2_Asthma	BAG6	Brain_Nucleus_accumbens_basal_ganglia	1.41369e-07	5.96943e-05	5.26346	2.2911e-14	1.49476e-11	7.63314	2.08375	-7.34222	0.0371828	2.10079e-13	0.536105	9.45098e-11
B2_Asthma	BAG6	Lung	1.41369e-07	4.91615e-05	5.26346	2.2911e-14	1.1977e-11	7.63314	2.08375	-7.34222	0.0371828	2.10079e-13	0.51434	8.41797e-11
B2_Asthma	CDK12	Brain_Hippocampus	1.44083e-07	7.52225e-05	5.25996	2.19639e-17	2.62814e-14	8.48291	1.18901	-8.53474	0.234436	1.40466e-17	0.832621	1.57325e-14
B2_Asthma	FEN1	Whole_Blood	2.37274e-07	9.11133e-05	-5.16748	1.11483e-14	6.32357e-12	-7.72542	-1.97195	7.49602	0.0486155	6.57832e-14	0.554893	2.75388e-11
B2_Asthma	MED1	Adrenal_Gland	2.51124e-07	0.000106396	5.15686	2.15334e-17	1.75797e-14	8.48521	1.15326	-8.54572	0.248803	1.27735e-17	0.827303	7.8019e-15
B2_Asthma	MED1	Artery_Aorta	2.51124e-07	0.000102265	-5.15686	2.15334e-17	1.37087e-14	-8.48521	-1.15326	8.54572	0.248803	1.27735e-17	0.818439	8.69115e-15
B2_Asthma	MED1	Brain_Amygdala	2.51124e-07	0.000122046	-5.15686	2.15334e-17	2.2727e-14	-8.48521	-1.15326	8.54572	0.248803	1.27735e-17	0.843093	1.33611e-14
B2_Asthma	MED1	Breast_Mammary_Tissue	2.51124e-07	9.30871e-05	5.15686	2.15334e-17	1.3456e-14	8.48521	1.15326	-8.54572	0.248803	1.27735e-17	0.82271	7.76277e-15
B2_Asthma	MED1	Cells_Cultured_fibroblasts	2.51124e-07	0.000103869	5.15686	2.15334e-17	1.68585e-14	8.48521	1.15326	-8.54572	0.248803	1.27735e-17	0.816424	1.01363e-14
B2_Asthma	MED1	Cells_EBV-transformed_lymphocytes	2.51124e-07	9.32508e-05	-5.15686	2.15334e-17	1.61056e-14	-8.48521	-1.15326	8.54572	0.248803	1.27735e-17	0.818986	8.84992e-15
B2_Asthma	MED1	Colon_Transverse	2.51124e-07	0.000102654	5.15686	2.15334e-17	1.54855e-14	8.48521	1.15326	-8.54572	0.248803	1.27735e-17	0.828265	8.64128e-15
B2_Asthma	MED1	Esophagus_Gastroesophageal_Junction	2.51124e-07	9.93651e-05	-5.15686	2.15334e-17	1.3874e-14	-8.48521	-1.15326	8.54572	0.248803	1.27735e-17	0.827152	7.11815e-15
B2_Asthma	MED1	Heart_Atrial_Appendage	2.51124e-07	0.000111025	5.15686	2.15334e-17	1.53089e-14	8.48521	1.15326	-8.54572	0.248803	1.27735e-17	0.816207	8.13361e-15
B2_Asthma	MED1	Stomach	2.51124e-07	9.92461e-05	-5.15686	2.15334e-17	1.6168e-14	-8.48521	-1.15326	8.54572	0.248803	1.27735e-17	0.827324	1.03652e-14
B2_Asthma	MED1	smultixcan	2.51124e-07	0.000106218	-0.468806	2.15334e-17	1.34321e-14	-0.771383	-0.104842	0.776884	0.248803	1.27735e-17	0.807715	8.30503e-15
B2_Asthma	MED1	Skin_Not_Sun_Exposed_Suprapubic	2.51124e-07	9.56634e-05	-5.15686	2.15334e-17	1.74799e-14	-8.48521	-1.15326	8.54572	0.248803	1.27735e-17	0.834995	8.05792e-15
B2_Asthma	CCHCR1	Brain_Cortex	2.64526e-07	0.000110853	5.14711	3.60417e-07	6.64106e-05	5.08876	3.51423	2.52166	0.000441036	0.0116803	0.0669941	0.133696
B2_Asthma	CCHCR1	Liver	2.64526e-07	0.000106804	5.14711	3.60417e-07	7.35429e-05	5.08876	3.51423	2.51339	0.000441036	0.0119578	0.065205	0.141057
B2_Asthma	CCHCR1	Heart_Left_Ventricle	2.64526e-07	9.2437e-05	5.14711	3.60417e-07	7.31767e-05	5.08876	3.51423	2.53835	0.000441036	0.0111375	0.0647047	0.132328
B2_Asthma	SMAD3	smultixcan	2.85688e-07	0.00011951	2.05994	1.29037e-33	2.57571e-30	4.6409	-0.183615	-4.96367	0.825553	7.5393e-38	0.97341	1.53817e-34
B2_Asthma	PSMD3	Brain_Cerebellar_Hemisphere	2.96171e-07	0.000110324	-5.12587	3.05436e-16	1.57662e-13	-8.17116	-1.90475	7.99853	0.0568131	1.25909e-15	0.588723	6.14023e-13
B2_Asthma	PSMD3	Brain_Cerebellum	2.96171e-07	0.000107245	-5.12587	3.05436e-16	1.78e-13	-8.17116	-1.90475	7.99853	0.0568131	1.25909e-15	0.597416	6.98404e-13
B2_Asthma	MED1	Brain_Cerebellum	4.16052e-07	0.000147191	5.06146	1.14352e-13	5.05553e-11	7.42317	1.75226	-7.23488	0.0797285	4.6593e-13	0.650728	1.97235e-10
B2_Asthma	MED1	Adipose_Subcutaneous	4.16052e-07	0.000142047	5.06146	1.14352e-13	6.04525e-11	7.42317	1.75226	-7.23488	0.0797285	4.6593e-13	0.634256	1.97002e-10
B2_Asthma	MED1	Adipose_Visceral_Omentum	4.16052e-07	0.000147913	5.06146	1.14352e-13	6.30174e-11	7.42317	1.75226	-7.23488	0.0797285	4.6593e-13	0.639388	1.98062e-10
B2_Asthma	MED1	Brain_Cerebellar_Hemisphere	4.16052e-07	0.000151337	5.06146	1.14352e-13	4.8022e-11	7.42317	1.75226	-7.23488	0.0797285	4.6593e-13	0.641376	1.84562e-10
B2_Asthma	MED1	Colon_Sigmoid	4.16052e-07	0.000162843	5.06146	1.14352e-13	5.73716e-11	7.42317	1.75226	-7.23488	0.0797285	4.6593e-13	0.646226	1.9848e-10
B2_Asthma	MED1	Heart_Left_Ventricle	4.16052e-07	0.000143115	5.06146	1.14352e-13	6.74049e-11	7.42317	1.75226	-7.23488	0.0797285	4.6593e-13	0.647813	1.73405e-10
B2_Asthma	MED1	Liver	4.16052e-07	0.000161395	-5.06146	1.14352e-13	7.00003e-11	-7.42317	-1.75226	7.23488	0.0797285	4.6593e-13	0.653557	2.05178e-10
B2_Asthma	MED1	Pituitary	4.16052e-07	0.000170171	5.06146	1.14352e-13	6.07345e-11	7.42317	1.75226	-7.23488	0.0797285	4.6593e-13	0.670578	1.90708e-10
B2_Asthma	DMPK	Brain_Cerebellar_Hemisphere	4.16432e-07	0.000151337	5.06129	1.24945e-06	0.000151753	4.84763	2.74485	-5.86603	0.00605391	4.46354e-09	0.262023	8.70698e-07
B2_Asthma	DMPK	Breast_Mammary_Tissue	4.33083e-07	0.000155412	5.05381	6.25637e-07	9.06325e-05	4.98313	2.71496	-5.94104	0.0066283	2.83216e-09	0.271411	6.16222e-07
B2_Asthma	RAD50	Cells_EBV-transformed_lymphocytes	4.5312e-07	0.000161787	-5.04517	1.88765e-35	4.37671e-32	-12.426	1.22796	13.5007	0.219461	1.54875e-41	0.795727	3.46671e-38
B2_Asthma	RAD50	Vagina	4.5312e-07	0.000195661	-5.04517	1.88765e-35	7.08279e-32	-12.426	1.22796	13.5007	0.219461	1.54875e-41	0.815294	4.41581e-38
B2_Asthma	RAD50	Spleen	4.5312e-07	0.000175799	-5.04517	1.88765e-35	5.23803e-32	-12.426	1.22796	13.5007	0.219461	1.54875e-41	0.810904	3.72392e-38
B2_Asthma	FADS2	Pancreas	4.97992e-07	0.000224409	-5.02708	1.29286e-16	9.87644e-14	-8.27423	-1.62027	8.17525	0.105175	2.95241e-16	0.675821	1.72975e-13
B2_Asthma	CALCOCO2	Brain_Amygdala	6.15847e-07	0.000276854	-4.98618	1.93563e-05	0.00197248	-4.27219	-3.92779	3.2208	8.57301e-05	0.00127833	0.0199772	0.0372575
B2_Asthma	CALCOCO2	Brain_Cerebellum	6.15847e-07	0.000206034	4.98618	1.93563e-05	0.00160108	4.27219	3.92779	-3.2208	8.57301e-05	0.00127833	0.0203775	0.0302845
B2_Asthma	CALCOCO2	Brain_Hypothalamus	6.15847e-07	0.000267431	-4.98618	1.93563e-05	0.00179715	-4.27219	-3.92779	3.2208	8.57301e-05	0.00127833	0.0209566	0.034348
B2_Asthma	CALCOCO2	Esophagus_Muscularis	6.15847e-07	0.000216396	4.98618	1.93563e-05	0.00162485	4.27219	3.92779	-3.2208	8.57301e-05	0.00127833	0.0220401	0.030756
B2_Asthma	CALCOCO2	Small_Intestine_Terminal_Ileum	6.15847e-07	0.000219534	4.98618	1.93563e-05	0.00157605	4.27219	3.92779	-3.2208	8.57301e-05	0.00127833	0.0178664	0.030556
B2_Asthma	CALCOCO2	Stomach	6.15847e-07	0.000229171	4.98618	1.93563e-05	0.00170313	4.27219	3.92779	-3.2208	8.57301e-05	0.00127833	0.0176322	0.0322145
B2_Asthma	CALCOCO2	Brain_Anterior_cingulate_cortex_BA24	6.15847e-07	0.000283093	-4.98618	1.93563e-05	0.00172591	-4.27219	-3.92779	3.2208	8.57301e-05	0.00127833	0.0225086	0.0339816
B2_Asthma	CALCOCO2	Brain_Cerebellar_Hemisphere	6.15847e-07	0.000210945	4.98618	1.93563e-05	0.00153224	4.27219	3.92779	-3.2208	8.57301e-05	0.00127833	0.019891	0.0296418
B2_Asthma	CALCOCO2	Brain_Cortex	6.15847e-07	0.000246348	-4.98618	1.93563e-05	0.00170452	-4.27219	-3.92779	3.2208	8.57301e-05	0.00127833	0.0188674	0.0323355
B2_Asthma	CALCOCO2	Brain_Frontal_Cortex_BA9	6.15847e-07	0.000244779	-4.98618	1.93563e-05	0.00176401	-4.27219	-3.92779	3.2208	8.57301e-05	0.00127833	0.0221157	0.0325582
B2_Asthma	CALCOCO2	Brain_Substantia_nigra	6.15847e-07	0.000237963	-4.98618	1.93563e-05	0.00199903	-4.27219	-3.92779	3.2208	8.57301e-05	0.00127833	0.0251638	0.0368666
B2_Asthma	CALCOCO2	Cells_EBV-transformed_lymphocytes	6.15847e-07	0.000211745	-4.98618	1.93563e-05	0.00138517	-4.27219	-3.92779	3.2208	8.57301e-05	0.00127833	0.0183121	0.0275745
B2_Asthma	CALCOCO2	Esophagus_Gastroesophageal_Junction	6.15847e-07	0.000221347	4.98618	1.93563e-05	0.00162492	4.27219	3.92779	-3.2208	8.57301e-05	0.00127833	0.0217489	0.0300694
B2_Asthma	CALCOCO2	Minor_Salivary_Gland	6.15847e-07	0.000229974	4.98618	1.93563e-05	0.00157683	4.27219	3.92779	-3.2208	8.57301e-05	0.00127833	0.0179387	0.0313313
B2_Asthma	CALCOCO2	Ovary	6.15847e-07	0.000228554	4.98618	1.93563e-05	0.00158014	4.27219	3.92779	-3.2208	8.57301e-05	0.00127833	0.0194891	0.0296533
B2_Asthma	CALCOCO2	smultixcan	6.15847e-07	0.000240037	4.98618	1.93563e-05	0.00149525	4.27219	3.92779	-3.2208	8.57301e-05	0.00127833	0.0193955	0.0292021
B2_Asthma	CALCOCO2	Colon_Sigmoid	6.15847e-07	0.000229564	4.98618	1.93563e-05	0.00154904	4.27219	3.92779	-3.2208	8.57301e-05	0.00127833	0.02256	0.0300219
B2_Asthma	CALCOCO2	Pancreas	6.15847e-07	0.000267045	4.98618	1.93563e-05	0.00178583	4.27219	3.92779	-3.2208	8.57301e-05	0.00127833	0.017712	0.0305236
B2_Asthma	CALCOCO2	Prostate	6.15847e-07	0.000214246	4.98618	1.93563e-05	0.0016243	4.27219	3.92779	-3.2208	8.57301e-05	0.00127833	0.0192557	0.0313506
B2_Asthma	CALCOCO2	Testis	6.15847e-07	0.000327536	-4.98618	1.93563e-05	0.00187087	-4.27219	-3.92779	3.2208	8.57301e-05	0.00127833	0.0232713	0.0329916
B2_Asthma	CALCOCO2	Vagina	6.15847e-07	0.000261773	-4.98618	1.93563e-05	0.00166961	-4.27219	-3.92779	3.2208	8.57301e-05	0.00127833	0.0193368	0.032056
B2_Asthma	HLA-B	Heart_Left_Ventricle	6.60895e-07	0.00022384	-4.97252	3.86928e-10	1.38634e-07	-6.25921	-2.41028	5.79865	0.0159404	6.68522e-09	0.405436	1.42997e-06
B2_Asthma	CALCOCO2	Uterus	7.04489e-07	0.000249617	4.96012	2.26843e-05	0.0018575	4.23669	3.91689	-3.18324	8.96982e-05	0.00145637	0.0212895	0.0338094
B2_Asthma	CALCOCO2	Artery_Coronary	7.04489e-07	0.000254396	4.96012	2.26843e-05	0.00188991	4.23669	3.91689	-3.18324	8.96982e-05	0.00145637	0.0210738	0.0348969
B2_Asthma	STAT5A	Esophagus_Muscularis	7.12823e-07	0.000247625	-4.95784	1.17016e-13	6.35346e-11	-7.42012	-1.83492	7.20435	0.0665175	5.83208e-13	0.61161	2.29877e-10
B2_Asthma	STAT5A	Colon_Sigmoid	7.12823e-07	0.000262587	-4.95784	1.17016e-13	5.76004e-11	-7.42012	-1.83492	7.20435	0.0665175	5.83208e-13	0.619528	2.35551e-10
B2_Asthma	STAT5A	Colon_Transverse	7.12823e-07	0.000260533	-4.95784	1.17016e-13	6.5857e-11	-7.42012	-1.83492	7.20435	0.0665175	5.83208e-13	0.617976	2.55918e-10
B2_Asthma	STAT5A	Prostate	7.12823e-07	0.000245258	4.95784	1.17016e-13	6.45578e-11	7.42012	1.83492	-7.20435	0.0665175	5.83208e-13	0.634521	2.38503e-10
B2_Asthma	STAT5A	Uterus	7.12823e-07	0.000249617	4.95784	1.17016e-13	6.73008e-11	7.42012	1.83492	-7.20435	0.0665175	5.83208e-13	0.603257	2.46446e-10
B2_Asthma	STAT5A	Adipose_Visceral_Omentum	7.12823e-07	0.000247851	-4.95784	1.17016e-13	6.31694e-11	-7.42012	-1.83492	7.20435	0.0665175	5.83208e-13	0.608975	2.38107e-10
B2_Asthma	D2HGDH	Adipose_Subcutaneous	7.3143e-07	0.000235033	4.95283	3.59684e-22	3.18959e-19	9.68198	0.973805	-10.0401	0.330153	1.01532e-23	0.859626	1.15909e-20
B2_Asthma	D2HGDH	Adipose_Visceral_Omentum	7.3143e-07	0.000251556	4.95283	3.59684e-22	2.97324e-19	9.68198	1.19409	-10.0401	0.232442	1.01532e-23	0.810047	8.60937e-21
B2_Asthma	D2HGDH	Brain_Caudate_basal_ganglia	7.3143e-07	0.000283016	-4.95283	3.59684e-22	3.40467e-19	-9.68198	-0.543126	10.0401	0.587043	1.01532e-23	0.934831	1.15959e-20
B2_Asthma	D2HGDH	Brain_Cerebellum	7.3143e-07	0.000239497	-4.95283	3.59684e-22	2.97517e-19	-9.68198	-0.543126	10.0401	0.587043	1.01532e-23	0.93637	9.07356e-21
B2_Asthma	D2HGDH	Brain_Substantia_nigra	7.3143e-07	0.000276481	-4.95283	3.59684e-22	5.6958e-19	-9.68198	-0.543126	10.0401	0.587043	1.01532e-23	0.940371	1.53728e-20
B2_Asthma	D2HGDH	Cells_EBV-transformed_lymphocytes	7.3143e-07	0.000242504	-4.95283	3.59684e-22	3.62593e-19	-9.68198	-0.543126	10.0401	0.587043	1.01532e-23	0.934664	9.23273e-21
B2_Asthma	D2HGDH	Minor_Salivary_Gland	7.3143e-07	0.00026263	-4.95283	3.59684e-22	4.1754e-19	-9.68198	-0.543126	10.0401	0.587043	1.01532e-23	0.939385	1.35397e-20
B2_Asthma	D2HGDH	Pituitary	7.3143e-07	0.000277795	4.95283	3.59684e-22	3.5377e-19	9.68198	0.964993	-10.0401	0.334548	1.01532e-23	0.871849	9.71079e-21
B2_Asthma	D2HGDH	Adrenal_Gland	7.3143e-07	0.0002714	-4.95283	3.59684e-22	4.32738e-19	-9.68198	-0.543126	10.0401	0.587043	1.01532e-23	0.936605	8.57257e-21
B2_Asthma	D2HGDH	Artery_Coronary	7.3143e-07	0.000261017	-4.95283	3.59684e-22	3.24281e-19	-9.68198	-0.543126	10.0401	0.587043	1.01532e-23	0.93688	1.03985e-20
B2_Asthma	D2HGDH	Artery_Tibial	7.3143e-07	0.000294548	4.95283	3.59684e-22	3.12086e-19	9.68198	0.513599	-10.0401	0.607532	1.01532e-23	0.943975	1.06192e-20
B2_Asthma	D2HGDH	Brain_Amygdala	7.3143e-07	0.000320795	-4.95283	3.59684e-22	6.64337e-19	-9.68198	-0.543126	10.0401	0.587043	1.01532e-23	0.95215	1.36546e-20
B2_Asthma	D2HGDH	Brain_Cerebellar_Hemisphere	7.3143e-07	0.000242185	-4.95283	3.59684e-22	2.97063e-19	-9.68198	-0.0600774	10.0401	0.952094	1.01532e-23	0.992915	8.56462e-21
B2_Asthma	D2HGDH	Brain_Cortex	7.3143e-07	0.000288216	-4.95283	3.59684e-22	3.75562e-19	-9.68198	-0.543126	10.0401	0.587043	1.01532e-23	0.937029	1.03777e-20
B2_Asthma	D2HGDH	Brain_Hippocampus	7.3143e-07	0.000354587	-4.95283	3.59684e-22	7.53179e-19	-9.68198	-0.543126	10.0401	0.587043	1.01532e-23	0.93608	1.6602e-20
B2_Asthma	D2HGDH	Brain_Putamen_basal_ganglia	7.3143e-07	0.000311472	-4.95283	3.59684e-22	5.26908e-19	-9.68198	-0.543126	10.0401	0.587043	1.01532e-23	0.941504	1.41129e-20
B2_Asthma	D2HGDH	Brain_Spinal_cord_cervical_c-1	7.3143e-07	0.000274479	-4.95283	3.59684e-22	5.29246e-19	-9.68198	-0.543126	10.0401	0.587043	1.01532e-23	0.935079	1.5154e-20
B2_Asthma	D2HGDH	Colon_Transverse	7.3143e-07	0.000264225	-4.95283	3.59684e-22	3.00383e-19	-9.68198	-0.166172	10.0401	0.868022	1.01532e-23	0.984117	1.03029e-20
B2_Asthma	D2HGDH	Heart_Atrial_Appendage	7.3143e-07	0.00030845	-4.95283	3.59684e-22	2.82166e-19	-9.68198	-0.543126	10.0401	0.587043	1.01532e-23	0.93689	1.0032e-20
B2_Asthma	D2HGDH	Kidney_Cortex	7.3143e-07	0.000322396	-4.95283	3.59684e-22	4.73639e-19	-9.68198	-0.543126	10.0401	0.587043	1.01532e-23	0.93992	1.88077e-20
B2_Asthma	D2HGDH	Liver	7.3143e-07	0.000278281	-4.95283	3.59684e-22	3.96324e-19	-9.68198	-0.261896	10.0401	0.793402	1.01532e-23	0.973164	1.0507e-20
B2_Asthma	D2HGDH	Prostate	7.3143e-07	0.000248925	-4.95283	3.59684e-22	3.00859e-19	-9.68198	-0.543126	10.0401	0.587043	1.01532e-23	0.940275	9.76974e-21
B2_Asthma	D2HGDH	Skin_Sun_Exposed_Lower_leg	7.3143e-07	0.000248571	4.95283	3.59684e-22	2.94582e-19	9.68198	0.512425	-10.0401	0.608354	1.01532e-23	0.94205	8.5642e-21
B2_Asthma	D2HGDH	Vagina	7.3143e-07	0.000301482	-4.95283	3.59684e-22	4.49865e-19	-9.68198	-0.146546	10.0401	0.88349	1.01532e-23	0.989412	1.07218e-20
B2_Asthma	D2HGDH	Brain_Anterior_cingulate_cortex_BA24	7.3143e-07	0.00032922	-4.95283	3.59684e-22	4.93404e-19	-9.68198	-0.543126	10.0401	0.587043	1.01532e-23	0.936542	1.14843e-20
B2_Asthma	D2HGDH	Brain_Hypothalamus	7.3143e-07	0.000311631	-4.95283	3.59684e-22	6.71243e-19	-9.68198	-0.543126	10.0401	0.587043	1.01532e-23	0.945859	1.33526e-20
B2_Asthma	D2HGDH	Esophagus_Gastroesophageal_Junction	7.3143e-07	0.000259583	-4.95283	3.59684e-22	2.64851e-19	-9.68198	-0.143797	10.0401	0.885661	1.01532e-23	0.987319	8.20402e-21
B2_Asthma	D2HGDH	Lung	7.3143e-07	0.000224296	-4.95283	3.59684e-22	3.27533e-19	-9.68198	-0.543126	10.0401	0.587043	1.01532e-23	0.938091	1.02292e-20
B2_Asthma	D2HGDH	Small_Intestine_Terminal_Ileum	7.3143e-07	0.000254529	-4.95283	3.59684e-22	3.77278e-19	-9.68198	-0.171745	10.0401	0.863638	1.01532e-23	0.982357	1.0712e-20
B2_Asthma	FADS1	Brain_Anterior_cingulate_cortex_BA24	8.006e-07	0.000352999	4.93522	1.34345e-15	9.58308e-13	7.99054	1.54681	-7.90575	0.121908	2.66326e-15	0.726115	1.77201e-12
B2_Asthma	ZNF652	Lung	9.16578e-07	0.000273611	-4.90875	4.37569e-17	2.8073e-14	-8.40237	-1.16435	8.45594	0.244281	2.76845e-17	0.816403	1.68312e-14
B2_Asthma	AAGAB	Brain_Cerebellum	1.10374e-06	0.0003576	4.87218	1.62476e-21	1.26249e-18	9.52663	0.471134	-9.85579	0.637545	6.47051e-23	0.948266	5.33767e-20
B2_Asthma	AAGAB	Brain_Cerebellar_Hemisphere	1.10374e-06	0.000349909	4.87218	1.62476e-21	1.2199e-18	9.52663	0.471134	-9.85579	0.637545	6.47051e-23	0.944463	5.17823e-20
B2_Asthma	AAGAB	Brain_Frontal_Cortex_BA9	1.10374e-06	0.000424549	4.87218	1.62476e-21	1.39701e-18	9.52663	0.471134	-9.85579	0.637545	6.47051e-23	0.947233	5.38347e-20
B2_Asthma	AAGAB	Esophagus_Gastroesophageal_Junction	1.10374e-06	0.000362943	4.87218	1.62476e-21	1.16315e-18	9.52663	0.471134	-9.85579	0.637545	6.47051e-23	0.950607	4.86357e-20
B2_Asthma	AAGAB	Pituitary	1.10374e-06	0.000395648	4.87218	1.62476e-21	1.54097e-18	9.52663	0.471134	-9.85579	0.637545	6.47051e-23	0.955542	5.85406e-20
B2_Asthma	AAGAB	Prostate	1.10374e-06	0.000349072	4.87218	1.62476e-21	1.27667e-18	9.52663	0.471134	-9.85579	0.637545	6.47051e-23	0.95352	5.57077e-20
B2_Asthma	AAGAB	Spleen	1.10374e-06	0.000387919	4.87218	1.62476e-21	1.56064e-18	9.52663	0.471134	-9.85579	0.637545	6.47051e-23	0.952108	5.6182e-20
B2_Asthma	AAGAB	Thyroid	1.10374e-06	0.000340238	4.87218	1.62476e-21	1.26964e-18	9.52663	0.471134	-9.85579	0.637545	6.47051e-23	0.948473	5.31214e-20
B2_Asthma	AAGAB	smultixcan	1.10374e-06	0.000411926	4.87218	1.62476e-21	1.35132e-18	9.52663	0.471134	-9.85579	0.637545	6.47051e-23	0.940321	5.67162e-20
B2_Asthma	DMPK	Brain_Cerebellum	1.47091e-06	0.000471594	4.81515	3.75956e-05	0.00267044	4.12178	2.52181	-5.87845	0.0116754	4.14132e-09	0.358285	8.79392e-07
B2_Asthma	CFDP1	Brain_Spinal_cord_cervical_c-1	1.48668e-06	0.000521314	4.81302	1.74369e-06	0.000224732	4.78106	3.35157	-3.94258	0.000803545	8.06087e-05	0.101951	0.00493079
B2_Asthma	CFDP1	Colon_Sigmoid	1.48668e-06	0.000523045	4.81302	1.74369e-06	0.000208675	4.78106	3.35157	-3.94258	0.000803545	8.06087e-05	0.101305	0.00388955
B2_Asthma	CFDP1	Uterus	1.48668e-06	0.00047484	4.81302	1.74369e-06	0.000228916	4.78106	3.35157	-3.94258	0.000803545	8.06087e-05	0.0960983	0.0040404
B2_Asthma	CFDP1	Brain_Cortex	1.48668e-06	0.000552816	4.81302	1.74369e-06	0.000221005	4.78106	3.35157	-3.94258	0.000803545	8.06087e-05	0.0980746	0.00426161
B2_Asthma	CFDP1	Brain_Substantia_nigra	1.48668e-06	0.00055001	4.81302	1.74369e-06	0.000258865	4.78106	3.35157	-3.94258	0.000803545	8.06087e-05	0.119638	0.00552672
B2_Asthma	CFDP1	Nerve_Tibial	1.48668e-06	0.000512023	-4.81302	1.74369e-06	0.000217879	-4.78106	-3.35157	3.94258	0.000803545	8.06087e-05	0.100039	0.00426815
B2_Asthma	CFDP1	Ovary	1.48668e-06	0.000526079	4.81302	1.74369e-06	0.000219923	4.78106	3.35157	-3.94258	0.000803545	8.06087e-05	0.0946687	0.00399314
B2_Asthma	CFDP1	Skin_Not_Sun_Exposed_Suprapubic	1.48668e-06	0.000471014	4.81302	1.74369e-06	0.00023355	4.78106	3.35157	-3.94258	0.000803545	8.06087e-05	0.0876174	0.00415265
B2_Asthma	CFDP1	Skin_Sun_Exposed_Lower_leg	1.48668e-06	0.000470565	4.81302	1.74369e-06	0.000220218	4.78106	3.35157	-3.94258	0.000803545	8.06087e-05	0.0820311	0.00402924
B2_Asthma	CFDP1	Small_Intestine_Terminal_Ileum	1.48668e-06	0.000488284	4.81302	1.74369e-06	0.000212457	4.78106	3.35157	-3.94258	0.000803545	8.06087e-05	0.088796	0.00402333
B2_Asthma	CFDP1	Brain_Cerebellum	1.48668e-06	0.000471739	4.81302	1.74369e-06	0.000215999	4.78106	3.35157	-3.94258	0.000803545	8.06087e-05	0.0936704	0.00398363
B2_Asthma	HLA-B	Adipose_Subcutaneous	1.48712e-06	0.000447174	-4.81296	1.8367e-09	5.54844e-07	-6.01163	-2.61505	5.44285	0.00892137	5.24359e-08	0.305257	8.01707e-06
B2_Asthma	HLA-B	Cells_Cultured_fibroblasts	1.48712e-06	0.000565228	-4.81296	1.8367e-09	4.79317e-07	-6.01163	-2.61505	5.44285	0.00892137	5.24359e-08	0.318309	7.73653e-06
B2_Asthma	HLA-B	Minor_Salivary_Gland	1.48712e-06	0.000507925	-4.81296	1.8367e-09	5.68568e-07	-6.01163	-2.61505	5.44285	0.00892137	5.24359e-08	0.300545	8.27077e-06
B2_Asthma	HLA-B	Esophagus_Gastroesophageal_Junction	1.48712e-06	0.000478823	-4.81296	1.8367e-09	5.20169e-07	-6.01163	-3.45602	5.44303	0.00054822	5.23831e-08	0.0784177	7.57734e-06
B2_Asthma	FBXL20	Esophagus_Gastroesophageal_Junction	1.56702e-06	0.000499346	4.80249	1.1301e-15	6.33152e-13	8.01183	1.05152	-8.08056	0.293021	6.44687e-16	0.845826	3.06425e-13
B2_Asthma	FBXL20	Adipose_Visceral_Omentum	1.56702e-06	0.00049582	4.80249	1.1301e-15	6.95197e-13	8.01183	1.05152	-8.08056	0.293021	6.44687e-16	0.84328	3.38409e-13
B2_Asthma	FBXL20	Breast_Mammary_Tissue	1.56702e-06	0.000518222	-4.80249	1.1301e-15	6.11124e-13	-8.01183	-1.05152	8.08056	0.293021	6.44687e-16	0.839931	3.29528e-13
B2_Asthma	FBXL20	Cells_EBV-transformed_lymphocytes	1.56702e-06	0.000495926	4.80249	1.1301e-15	6.7186e-13	8.01183	1.05152	-8.08056	0.293021	6.44687e-16	0.836808	3.67838e-13
B2_Asthma	FBXL20	Esophagus_Muscularis	1.56702e-06	0.000526415	-4.80249	1.1301e-15	7.39463e-13	-8.01183	-1.05152	8.08056	0.293021	6.44687e-16	0.845359	3.31982e-13
B2_Asthma	FBXL20	Heart_Atrial_Appendage	1.56702e-06	0.000604979	-4.80249	1.1301e-15	7.34566e-13	-8.01183	-1.05152	8.08056	0.293021	6.44687e-16	0.835844	3.62428e-13
B2_Asthma	FBXL20	Lung	1.56702e-06	0.000447955	-4.80249	1.1301e-15	6.38033e-13	-8.01183	-1.05152	8.08056	0.293021	6.44687e-16	0.839924	3.44438e-13
B2_Asthma	FBXL20	Nerve_Tibial	1.56702e-06	0.000534399	-4.80249	1.1301e-15	6.23454e-13	-8.01183	-1.05152	8.08056	0.293021	6.44687e-16	0.83572	3.44367e-13
B2_Asthma	FBXL20	Skin_Sun_Exposed_Lower_leg	1.56702e-06	0.000486454	-4.80249	1.1301e-15	6.49857e-13	-8.01183	-1.05152	8.08056	0.293021	6.44687e-16	0.844145	3.29572e-13
B2_Asthma	FBXL20	Testis	1.56702e-06	0.000742496	4.80249	1.1301e-15	8.21038e-13	8.01183	1.05152	-8.08056	0.293021	6.44687e-16	0.845994	4.39668e-13
B2_Asthma	FBXL20	smultixcan	1.56702e-06	0.000557497	-1.10827	1.1301e-15	5.78409e-13	-1.84888	-0.242658	1.86475	0.293021	6.44687e-16	0.831687	3.4077e-13
B2_Asthma	FBXL20	Artery_Aorta	1.56702e-06	0.00056976	-4.80249	1.1301e-15	6.12299e-13	-8.01183	-1.05152	8.08056	0.293021	6.44687e-16	0.842638	3.37974e-13
B2_Asthma	FBXL20	Brain_Cerebellum	1.56702e-06	0.000492156	-4.80249	1.1301e-15	6.0371e-13	-8.01183	-1.05152	8.08056	0.293021	6.44687e-16	0.841176	3.77106e-13
B2_Asthma	FBXL20	Uterus	1.56702e-06	0.000495059	4.80249	1.1301e-15	7.79964e-13	8.01183	1.05152	-8.08056	0.293021	6.44687e-16	0.838769	3.846e-13
B2_Asthma	FADS2	Testis	1.67645e-06	0.000787191	4.78896	1.18218e-14	8.17973e-12	7.71795	1.48315	-7.63504	0.138036	2.25745e-14	0.746565	1.33874e-11
B2_Asthma	AAGAB	Artery_Coronary	1.68192e-06	0.000560634	4.78831	2.28556e-21	1.92322e-18	9.49112	0.344028	-9.86513	0.730825	5.89583e-23	0.962197	5.67233e-20
B2_Asthma	AAGAB	Cells_Cultured_fibroblasts	1.68192e-06	0.000630743	-4.78831	2.28556e-21	2.44004e-18	-9.49112	-0.344028	9.86513	0.730825	5.89583e-23	0.964013	6.41139e-20
B2_Asthma	AAGAB	Muscle_Skeletal	1.68192e-06	0.000575833	-4.78831	2.28556e-21	1.79232e-18	-9.49112	-0.344028	9.86513	0.730825	5.89583e-23	0.959043	5.15459e-20
B2_Asthma	AAGAB	Adrenal_Gland	1.68192e-06	0.000584584	-4.78831	2.28556e-21	2.61228e-18	-9.49112	-0.344028	9.86513	0.730825	5.89583e-23	0.964905	4.70144e-20
B2_Asthma	AAGAB	Artery_Tibial	1.68192e-06	0.000620869	-4.78831	2.28556e-21	1.7498e-18	-9.49112	-0.344028	9.86513	0.730825	5.89583e-23	0.962707	5.62237e-20
B2_Asthma	AAGAB	Brain_Caudate_basal_ganglia	1.68192e-06	0.000602228	4.78831	2.28556e-21	1.97532e-18	9.49112	0.344028	-9.86513	0.730825	5.89583e-23	0.965586	5.92555e-20
B2_Asthma	AAGAB	Brain_Spinal_cord_cervical_c-1	1.68192e-06	0.000571052	4.78831	2.28556e-21	3.10432e-18	9.49112	0.344028	-9.86513	0.730825	5.89583e-23	0.958947	8.24975e-20
B2_Asthma	AAGAB	Cells_EBV-transformed_lymphocytes	1.68192e-06	0.000526309	-4.78831	2.28556e-21	2.11972e-18	-9.49112	-0.344028	9.86513	0.730825	5.89583e-23	0.96033	4.9018e-20
B2_Asthma	AAGAB	Esophagus_Mucosa	1.68192e-06	0.000511267	-4.78831	2.28556e-21	1.65996e-18	-9.49112	-0.344028	9.86513	0.730825	5.89583e-23	0.9591	4.54181e-20
B2_Asthma	AAGAB	Minor_Salivary_Gland	1.68192e-06	0.00056078	-4.78831	2.28556e-21	2.52685e-18	-9.49112	-0.344028	9.86513	0.730825	5.89583e-23	0.964255	7.52052e-20
B2_Asthma	AAGAB	Ovary	1.68192e-06	0.000588324	-4.78831	2.28556e-21	2.6206e-18	-9.49112	-0.344028	9.86513	0.730825	5.89583e-23	0.962576	5.85954e-20
B2_Asthma	AAGAB	Skin_Not_Sun_Exposed_Suprapubic	1.68192e-06	0.000517498	-4.78831	2.28556e-21	2.18663e-18	-9.49112	-0.344028	9.86513	0.730825	5.89583e-23	0.962883	4.80784e-20
B2_Asthma	AAGAB	Stomach	1.68192e-06	0.000578346	-4.78831	2.28556e-21	2.14509e-18	-9.49112	-0.344028	9.86513	0.730825	5.89583e-23	0.967801	5.77405e-20
B2_Asthma	CFDP1	Adrenal_Gland	1.73427e-06	0.000595246	-4.78215	3.09371e-07	5.74952e-05	-5.11765	-3.08844	4.35818	0.00201211	1.31148e-05	0.160608	0.000920508
B2_Asthma	SMAD3	Vagina	1.75418e-06	0.000653707	-4.77986	3.56837e-23	4.72557e-20	-9.9154	-0.206428	10.4033	0.836457	2.39429e-25	0.979629	4.01565e-22
B2_Asthma	CFDP1	Adipose_Subcutaneous	1.78268e-06	0.000531175	-4.77662	1.54958e-06	0.000208813	-4.80473	-3.2928	3.98838	0.00099194	6.65254e-05	0.101251	0.0035711
B2_Asthma	CFDP1	Thyroid	1.78268e-06	0.000521586	-4.77662	1.54958e-06	0.000193116	-4.80473	-3.2928	3.98838	0.00099194	6.65254e-05	0.0994515	0.0033704
B2_Asthma	CFDP1	Brain_Cerebellar_Hemisphere	1.78268e-06	0.000536606	-4.77662	1.54958e-06	0.000181961	-4.80473	-3.2928	3.98838	0.00099194	6.65254e-05	0.104432	0.00344904
B2_Asthma	CFDP1	Cells_Cultured_fibroblasts	1.78268e-06	0.000659734	-4.77662	1.54958e-06	0.000199972	-4.80473	-3.2928	3.98838	0.00099194	6.65254e-05	0.111651	0.00338519
B2_Asthma	CFDP1	Cells_EBV-transformed_lymphocytes	1.78268e-06	0.000551642	-4.77662	1.54958e-06	0.000171088	-4.80473	-3.2928	3.98838	0.00099194	6.65254e-05	0.097002	0.00314768
B2_Asthma	CFDP1	Heart_Atrial_Appendage	1.78268e-06	0.000678683	-4.77662	1.54958e-06	0.000215138	-4.80473	-3.2928	3.98838	0.00099194	6.65254e-05	0.107585	0.00384318
B2_Asthma	CFDP1	Heart_Left_Ventricle	1.78268e-06	0.000577144	-4.77662	1.54958e-06	0.000234012	-4.80473	-3.2928	3.98838	0.00099194	6.65254e-05	0.108634	0.00390565
B2_Asthma	CFDP1	Pituitary	1.78268e-06	0.000611537	-4.77662	1.54958e-06	0.000213215	-4.80473	-3.2928	3.98838	0.00099194	6.65254e-05	0.114523	0.00356881
B2_Asthma	CFDP1	Vagina	1.78268e-06	0.000655353	-4.77662	1.54958e-06	0.000205209	-4.80473	-3.2928	3.98838	0.00099194	6.65254e-05	0.103425	0.00369022
B2_Asthma	CFDP1	smultixcan	2.13042e-06	0.000721955	-4.72634	1.05409e-06	0.000133169	-4.86939	-3.18003	4.10374	0.00142392	3.85593e-05	0.124832	0.00219366
B2_Asthma	MED1	Artery_Tibial	2.30926e-06	0.000813698	4.72429	1.38855e-13	7.08705e-11	7.39742	1.59967	-7.28294	0.109671	3.26619e-13	0.686689	1.43108e-10
B2_Asthma	MED1	Lung	2.30926e-06	0.000638491	4.72429	1.38855e-13	6.87673e-11	7.39742	1.59967	-7.28294	0.109671	3.26619e-13	0.683627	1.25187e-10
B2_Asthma	MED1	Muscle_Skeletal	2.30926e-06	0.000748446	4.72429	1.38855e-13	6.90515e-11	7.39742	1.59967	-7.28294	0.109671	3.26619e-13	0.686271	1.40358e-10
B2_Asthma	MED1	Skin_Sun_Exposed_Lower_leg	2.30926e-06	0.000671661	4.72429	1.38855e-13	6.94969e-11	7.39742	1.59967	-7.28294	0.109671	3.26619e-13	0.704478	1.37752e-10
B2_Asthma	MED1	Testis	2.30926e-06	0.00105541	4.72429	1.38855e-13	9.17095e-11	7.39742	1.59967	-7.28294	0.109671	3.26619e-13	0.714345	1.57699e-10
B2_Asthma	UBAC2	Cells_EBV-transformed_lymphocytes	2.48236e-06	0.000734773	4.70957	7.1217e-23	8.25619e-20	9.84615	0.209478	-10.2816	0.834075	8.52617e-25	0.973336	9.189e-22
B2_Asthma	UBAC2	smultixcan	2.48236e-06	0.000818426	4.70957	7.1217e-23	6.2901e-20	9.84615	0.209478	-10.2816	0.834075	8.52617e-25	0.97478	8.26982e-22
B2_Asthma	CFDP1	Artery_Aorta	2.68435e-06	0.000881565	-4.6936	7.10103e-07	9.77447e-05	-4.95858	-3.08291	4.20925	0.00204989	2.56215e-05	0.152214	0.00157871
B2_Asthma	DMPK	Thyroid	2.90307e-06	0.00077497	4.67756	3.75956e-05	0.00259428	4.12178	2.42792	-5.78113	0.0151859	7.42006e-09	0.386428	1.54455e-06
B2_Asthma	CFDP1	Minor_Salivary_Gland	3.28934e-06	0.000949738	-4.65187	5.39563e-07	8.18761e-05	-5.01168	-3.187	4.18115	0.00143758	2.90038e-05	0.118652	0.00181045
B2_Asthma	CFDP1	Muscle_Skeletal	3.28934e-06	0.00103841	-4.65187	5.39563e-07	8.52802e-05	-5.01168	-3.187	4.18115	0.00143758	2.90038e-05	0.114988	0.00178486
B2_Asthma	D2HGDH	Brain_Frontal_Cortex_BA9	3.38351e-06	0.00115271	4.64605	7.16337e-22	6.43922e-19	9.61131	0.226913	-10.1338	0.820491	3.91179e-24	0.976214	3.90553e-21
B2_Asthma	D2HGDH	Esophagus_Mucosa	3.38351e-06	0.000942215	-4.64605	7.16337e-22	5.54947e-19	-9.61131	0.182738	10.1338	0.855004	3.91179e-24	0.979639	4.08963e-21
B2_Asthma	D2HGDH	Spleen	3.38351e-06	0.00102717	-4.64605	7.16337e-22	7.15592e-19	-9.61131	-0.058735	10.1338	0.953163	3.91179e-24	0.99508	3.59631e-21
B2_Asthma	D2HGDH	Stomach	3.38351e-06	0.00103663	-4.64605	7.16337e-22	7.01544e-19	-9.61131	0.17388	10.1338	0.861959	3.91179e-24	0.986052	4.27303e-21
B2_Asthma	D2HGDH	Testis	3.38351e-06	0.00138789	-4.64605	7.16337e-22	7.80647e-19	-9.61131	-0.058735	10.1338	0.953163	3.91179e-24	0.995493	3.95228e-21
B2_Asthma	CFDP1	Adipose_Visceral_Omentum	3.38601e-06	0.000939795	-4.6459	9.61257e-07	0.000135251	-4.89941	-3.05089	4.16783	0.00228163	3.07514e-05	0.16104	0.00189376
B2_Asthma	CFDP1	Artery_Tibial	3.38601e-06	0.0010656	-4.6459	9.61257e-07	0.000123259	-4.89941	-3.05089	4.16783	0.00228163	3.07514e-05	0.159246	0.0018186
B2_Asthma	CFDP1	Esophagus_Mucosa	3.38601e-06	0.000942215	-4.6459	9.61257e-07	0.000136223	-4.89941	-3.05089	4.16783	0.00228163	3.07514e-05	0.147503	0.00186374
B2_Asthma	TOMM40L	Artery_Aorta	3.40841e-06	0.001071	4.64454	1.86333e-10	6.08329e-08	6.3722	2.17831	-5.98708	0.0293832	2.13642e-09	0.490078	4.61625e-07
B2_Asthma	TOMM40L	Cells_Cultured_fibroblasts	3.40841e-06	0.00114125	4.64454	1.86333e-10	5.8352e-08	6.3722	2.17831	-5.98708	0.0293832	2.13642e-09	0.493173	4.54546e-07
B2_Asthma	TOMM40L	Colon_Sigmoid	3.40841e-06	0.00110025	4.64454	1.86333e-10	6.23235e-08	6.3722	2.17831	-5.98708	0.0293832	2.13642e-09	0.501432	4.56816e-07
B2_Asthma	TOMM40L	Nerve_Tibial	3.40841e-06	0.00107204	4.64454	1.86333e-10	5.67519e-08	6.3722	2.17831	-5.98708	0.0293832	2.13642e-09	0.49915	4.88057e-07
B2_Asthma	TOMM40L	Testis	3.40841e-06	0.00138789	4.64454	1.86333e-10	7.25217e-08	6.3722	2.17831	-5.98708	0.0293832	2.13642e-09	0.522403	5.47233e-07
B2_Asthma	TOMM40L	Artery_Coronary	3.40841e-06	0.00102196	4.64454	1.86333e-10	6.81708e-08	6.3722	2.17831	-5.98708	0.0293832	2.13642e-09	0.480221	5.06187e-07
B2_Asthma	TOMM40L	Brain_Cerebellar_Hemisphere	3.40841e-06	0.000958213	4.64454	1.86333e-10	5.30663e-08	6.3722	2.17831	-5.98708	0.0293832	2.13642e-09	0.49643	4.72906e-07
B2_Asthma	TOMM40L	Brain_Cerebellum	3.40841e-06	0.000989692	4.64454	1.86333e-10	5.95005e-08	6.3722	2.17831	-5.98708	0.0293832	2.13642e-09	0.501969	4.9448e-07
B2_Asthma	TOMM40L	Brain_Cortex	3.40841e-06	0.00111093	4.64454	1.86333e-10	6.38393e-08	6.3722	2.17831	-5.98708	0.0293832	2.13642e-09	0.504959	4.9965e-07
B2_Asthma	TOMM40L	Brain_Substantia_nigra	3.40841e-06	0.00111822	4.64454	1.86333e-10	6.63904e-08	6.3722	2.17831	-5.98708	0.0293832	2.13642e-09	0.517953	6.46942e-07
B2_Asthma	TOMM40L	Breast_Mammary_Tissue	3.40841e-06	0.00099976	4.64454	1.86333e-10	5.458e-08	6.3722	2.17831	-5.98708	0.0293832	2.13642e-09	0.500023	4.7661e-07
B2_Asthma	TOMM40L	Cells_EBV-transformed_lymphocytes	3.40841e-06	0.0009786	4.64454	1.86333e-10	5.40039e-08	6.3722	2.17831	-5.98708	0.0293832	2.13642e-09	0.490288	4.17232e-07
B2_Asthma	TOMM40L	Colon_Transverse	3.40841e-06	0.00108355	4.64454	1.86333e-10	6.79432e-08	6.3722	2.17831	-5.98708	0.0293832	2.13642e-09	0.501329	5.17714e-07
B2_Asthma	TOMM40L	Esophagus_Gastroesophageal_Junction	3.40841e-06	0.00100337	4.64454	1.86333e-10	6.00271e-08	6.3722	2.17831	-5.98708	0.0293832	2.13642e-09	0.493453	4.51314e-07
B2_Asthma	TOMM40L	Esophagus_Mucosa	3.40841e-06	0.000942215	4.64454	1.86333e-10	6.8739e-08	6.3722	2.17831	-5.98708	0.0293832	2.13642e-09	0.473595	4.43541e-07
B2_Asthma	TOMM40L	Esophagus_Muscularis	3.40841e-06	0.0010552	4.64454	1.86333e-10	6.79289e-08	6.3722	2.17831	-5.98708	0.0293832	2.13642e-09	0.502658	4.76988e-07
B2_Asthma	TOMM40L	Heart_Atrial_Appendage	3.40841e-06	0.00119239	4.64454	1.86333e-10	6.83721e-08	6.3722	2.17831	-5.98708	0.0293832	2.13642e-09	0.486306	5.05924e-07
B2_Asthma	TOMM40L	Heart_Left_Ventricle	3.40841e-06	0.00102237	4.64454	1.86333e-10	6.94869e-08	6.3722	2.17831	-5.98708	0.0293832	2.13642e-09	0.481215	5.17552e-07
B2_Asthma	TOMM40L	Lung	3.40841e-06	0.000877652	4.64454	1.86333e-10	6.26189e-08	6.3722	2.17831	-5.98708	0.0293832	2.13642e-09	0.477068	4.92381e-07
B2_Asthma	TOMM40L	Ovary	3.40841e-06	0.00105842	4.64454	1.86333e-10	6.91212e-08	6.3722	2.17831	-5.98708	0.0293832	2.13642e-09	0.485656	5.1866e-07
B2_Asthma	TOMM40L	Pituitary	3.40841e-06	0.00108738	4.64454	1.86333e-10	6.87257e-08	6.3722	2.17831	-5.98708	0.0293832	2.13642e-09	0.519154	4.93217e-07
B2_Asthma	TOMM40L	Skin_Sun_Exposed_Lower_leg	3.40841e-06	0.000911193	4.64454	1.86333e-10	6.2173e-08	6.3722	2.17831	-5.98708	0.0293832	2.13642e-09	0.487969	4.59125e-07
B2_Asthma	TOMM40L	Spleen	3.40841e-06	0.00102717	4.64454	1.86333e-10	6.64782e-08	6.3722	2.17831	-5.98708	0.0293832	2.13642e-09	0.477215	4.70282e-07
B2_Asthma	TOMM40L	Vagina	3.40841e-06	0.00107817	4.64454	1.86333e-10	7.35949e-08	6.3722	2.17831	-5.98708	0.0293832	2.13642e-09	0.500868	5.58839e-07
B2_Asthma	TOMM40L	Adrenal_Gland	3.40841e-06	0.00102565	4.64454	1.86333e-10	6.55289e-08	6.3722	2.17831	-5.98708	0.0293832	2.13642e-09	0.485845	5.02706e-07
B2_Asthma	TOMM40L	Artery_Tibial	3.40841e-06	0.0010656	4.64454	1.86333e-10	5.84366e-08	6.3722	2.17831	-5.98708	0.0293832	2.13642e-09	0.495278	4.84399e-07
B2_Asthma	TOMM40L	Prostate	3.40841e-06	0.0009444	-4.64454	1.86333e-10	6.19437e-08	-6.3722	-2.17831	5.98708	0.0293832	2.13642e-09	0.494261	5.02842e-07
B2_Asthma	TOMM40L	Uterus	3.40841e-06	0.000951263	4.64454	1.86333e-10	6.9247e-08	6.3722	2.17831	-5.98708	0.0293832	2.13642e-09	0.492375	5.11815e-07
B2_Asthma	TOMM40L	smultixcan	3.40841e-06	0.00106643	4.31278	1.86333e-10	5.48582e-08	5.91705	2.02271	-5.55943	0.0293832	2.13642e-09	0.473995	4.74308e-07
B2_Asthma	SHE	Artery_Tibial	3.41503e-06	0.0010656	4.64414	2.9459e-06	0.000312987	4.67456	3.20543	-3.8762	0.0013486	0.000106101	0.127601	0.00483164
B2_Asthma	SHE	Skin_Sun_Exposed_Lower_leg	3.41503e-06	0.000911193	4.64414	2.9459e-06	0.000350744	4.67456	3.20543	-3.8762	0.0013486	0.000106101	0.109291	0.00496514
B2_Asthma	SHE	Colon_Transverse	3.41802e-06	0.00108355	4.64395	2.94445e-06	0.000349846	4.67466	3.20511	-3.87641	0.00135011	0.000106009	0.115729	0.00523149
B2_Asthma	HLA-B	Spleen	3.43834e-06	0.00102717	-4.64273	3.99253e-13	2.07728e-10	-7.25581	-1.49251	6.89445	0.135564	5.40734e-12	0.731386	1.76065e-09
B2_Asthma	HLA-B	Skin_Not_Sun_Exposed_Suprapubic	3.43834e-06	0.000965117	-4.64273	3.99253e-13	2.15132e-10	-7.25581	-0.526887	7.18944	0.598272	6.50557e-13	0.939953	2.71884e-10
B2_Asthma	D2HGDH	Whole_Blood	3.55304e-06	0.0010736	4.63595	4.29672e-14	2.35015e-11	7.55168	1.14782	-7.60867	0.251042	2.76923e-14	0.829011	1.26969e-11
B2_Asthma	TDRD10	Testis	3.60617e-06	0.00144582	4.63288	3.3051e-06	0.000435264	4.65089	3.20719	-3.84954	0.00134039	0.000118339	0.147133	0.0061025
B2_Asthma	TDRD10	smultixcan	3.60617e-06	0.00111525	4.63288	3.3051e-06	0.000347959	4.65089	3.20719	-3.84954	0.00134039	0.000118339	0.12025	0.00524653
B2_Asthma	CFDP1	Esophagus_Muscularis	3.65794e-06	0.00111823	-4.62993	7.10103e-07	0.000101235	-4.95858	-3.00033	4.24265	0.00269686	2.20895e-05	0.17099	0.00137744
B2_Asthma	CFDP1	Kidney_Cortex	3.65794e-06	0.00121685	-4.62993	7.10103e-07	0.000114287	-4.95858	-3.00033	4.24265	0.00269686	2.20895e-05	0.165981	0.00176373
B2_Asthma	CFDP1	Brain_Caudate_basal_ganglia	3.68452e-06	0.00126274	4.62843	8.51939e-07	0.000129274	4.92308	3.01681	-4.19675	0.00255447	2.70772e-05	0.174858	0.00191107
B2_Asthma	CFDP1	Brain_Amygdala	3.68452e-06	0.00135214	4.62843	8.51939e-07	0.00014986	4.92308	3.01681	-4.19675	0.00255447	2.70772e-05	0.174324	0.00217868
B2_Asthma	IL13	Testis	3.75492e-06	0.00147971	4.62451	3.82431e-29	7.93836e-26	11.2057	-0.904148	-12.0865	0.365917	1.24506e-33	0.880944	2.95345e-30
B2_Asthma	IL13	smultixcan	3.75492e-06	0.00114379	4.62451	3.82431e-29	5.22857e-26	11.2057	-0.904148	-12.0865	0.365917	1.24506e-33	0.865928	2.16663e-30
B2_Asthma	UBAC2	Brain_Cerebellum	3.77585e-06	0.00108614	-4.62335	6.24712e-23	5.33962e-20	-9.85932	-0.502844	10.2844	0.615074	8.28524e-25	0.941794	7.83979e-22
B2_Asthma	UBAC2	Brain_Hypothalamus	3.77585e-06	0.00135337	-4.62335	6.24712e-23	1.29538e-19	-9.85932	-0.502844	10.2844	0.615074	8.28524e-25	0.951393	1.2258e-21
B2_Asthma	UBAC2	Brain_Spinal_cord_cervical_c-1	3.77585e-06	0.00117051	-4.62335	6.24712e-23	1.00278e-19	-9.85932	-0.502844	10.2844	0.615074	8.28524e-25	0.942681	1.32493e-21
B2_Asthma	UBAC2	Muscle_Skeletal	3.77585e-06	0.00114729	-4.62335	6.24712e-23	5.30719e-20	-9.85932	-0.816055	10.2844	0.414469	8.28524e-25	0.883898	9.13322e-22
B2_Asthma	UBAC2	Pituitary	3.77585e-06	0.00119268	4.62335	6.24712e-23	7.21298e-20	9.85932	0.502844	-10.2844	0.615074	8.28524e-25	0.951391	9.9053e-22
B2_Asthma	UBAC2	Testis	3.77585e-06	0.00147971	-4.62335	6.24712e-23	7.5644e-20	-9.85932	-0.502844	10.2844	0.615074	8.28524e-25	0.951253	8.86342e-22
B2_Asthma	CFDP1	Brain_Putamen_basal_ganglia	3.93447e-06	0.00149594	4.61481	1.02086e-06	0.000161673	4.88757	3.02022	-4.16248	0.00252591	3.14806e-05	0.18291	0.00219476
B2_Asthma	CFDP1	Brain_Hypothalamus	3.93447e-06	0.00138788	4.61481	1.02086e-06	0.000153639	4.88757	3.02022	-4.16248	0.00252591	3.14806e-05	0.180629	0.00234342
B2_Asthma	CFDP1	Breast_Mammary_Tissue	3.93447e-06	0.00112472	4.61481	1.02086e-06	0.000137352	4.88757	3.02022	-4.16248	0.00252591	3.14806e-05	0.168895	0.00186179
B2_Asthma	CFDP1	Esophagus_Gastroesophageal_Junction	3.93447e-06	0.00114731	4.61481	1.02086e-06	0.000135617	4.88757	3.02022	-4.16248	0.00252591	3.14806e-05	0.166497	0.00189829
B2_Asthma	CDK12	Small_Intestine_Terminal_Ileum	4.15284e-06	0.00116723	-4.60358	9.602e-13	4.45477e-10	-7.13609	-1.37335	7.05801	0.169645	1.68901e-12	0.774945	6.30208e-10
B2_Asthma	CDK12	Kidney_Cortex	4.28125e-06	0.00137241	4.59724	8.80967e-13	6.38041e-10	7.14793	1.35483	-7.07785	0.175471	1.46405e-12	0.785447	8.47503e-10
B2_Asthma	ARMC6	Brain_Anterior_cingulate_cortex_BA24	4.4036e-06	0.00165212	-4.59136	7.31002e-07	0.0001106	-4.95294	-2.99945	4.20487	0.00270471	2.61237e-05	0.186649	0.00196336
B2_Asthma	ARMC6	Brain_Cortex	4.4036e-06	0.00140072	-4.59136	7.31002e-07	0.000111437	-4.95294	-2.99945	4.20487	0.00270471	2.61237e-05	0.176216	0.00172061
B2_Asthma	ARMC6	smultixcan	4.4036e-06	0.00128949	-4.59136	7.31002e-07	9.89716e-05	-4.95294	-2.99945	4.20487	0.00270471	2.61237e-05	0.176399	0.00159165
B2_Asthma	ARMC6	Brain_Cerebellar_Hemisphere	4.4036e-06	0.00118223	-4.59136	7.31002e-07	0.000101185	-4.95294	-2.99945	4.20487	0.00270471	2.61237e-05	0.173178	0.00161229
B2_Asthma	ARMC6	Brain_Cerebellum	4.4036e-06	0.00122107	-4.59136	7.31002e-07	0.000108349	-4.95294	-2.99945	4.20487	0.00270471	2.61237e-05	0.1798	0.00164794
B2_Asthma	STAT5A	smultixcan	4.51206e-06	0.00130783	-1.30922	1.17016e-13	5.23711e-11	-2.47337	-0.506346	1.82887	0.185105	3.8972e-12	0.762483	1.33284e-09
B2_Asthma	PEF1	Vagina	4.51788e-06	0.00133592	4.58601	6.28497e-07	9.82594e-05	4.98225	2.91849	-4.2775	0.00351732	1.89002e-05	0.20682	0.00128305
B2_Asthma	RAD50	Artery_Tibial	4.5733e-06	0.00135056	4.58347	1.15204e-27	1.87422e-24	10.9	-0.813505	-11.666	0.415928	1.90139e-31	0.898891	3.42494e-28
B2_Asthma	ZNF652	smultixcan	4.7131e-06	0.00135238	-4.10878	4.37569e-17	2.67924e-14	-8.40237	-0.614687	7.78214	0.421285	1.03826e-17	0.887219	6.82549e-15
B2_Asthma	PEF1	Esophagus_Gastroesophageal_Junction	5.00946e-06	0.00143373	4.56439	6.28497e-07	9.4723e-05	4.98225	2.90005	-4.26699	0.003731	1.98128e-05	0.209795	0.00127058
B2_Asthma	PEF1	Minor_Salivary_Gland	5.54417e-06	0.00147881	4.54307	6.28497e-07	9.17724e-05	4.98225	2.88424	-4.25174	0.00392364	2.1212e-05	0.200119	0.00137681
B2_Asthma	PHF19	smultixcan	5.73716e-06	0.00159415	-0.210287	2.89706e-07	4.48977e-05	5.13002	1.08752	-0.580998	0.0646103	2.63232e-05	0.597336	0.0016023
B2_Asthma	PEF1	Small_Intestine_Terminal_Ileum	5.92603e-06	0.00158921	4.52901	6.28497e-07	9.24542e-05	4.98225	2.87691	-4.23528	0.00401585	2.28271e-05	0.21687	0.00147346
B2_Asthma	PEF1	Testis	6.25068e-06	0.00226244	4.51773	6.28497e-07	0.000108288	4.98225	2.86113	-4.24251	0.00422128	2.21035e-05	0.260148	0.00165652
B2_Asthma	SMAD3	Artery_Tibial	6.82905e-06	0.00194271	4.49895	1.77582e-18	1.21644e-15	8.77069	0.471963	-9.07832	0.636953	1.10267e-19	0.948878	7.94485e-17
B2_Asthma	DMPK	smultixcan	7.9362e-06	0.00212552	0.252203	2.7431e-06	0.000298555	0.00908829	0.194255	-0.103504	0.0231094	4.03257e-07	0.441372	4.55761e-05
B2_Asthma	MUC1	Adipose_Visceral_Omentum	8.41913e-06	0.00200293	-4.45424	1.48477e-07	2.93098e-05	-5.25444	-3.88601	4.71622	0.000101905	2.40267e-06	0.0227765	0.000218673
B2_Asthma	MUC1	Artery_Tibial	8.41913e-06	0.00225052	4.45424	1.48477e-07	2.52605e-05	5.25444	2.48833	-4.71622	0.0128343	2.40267e-06	0.363965	0.000214606
B2_Asthma	MUC1	Esophagus_Gastroesophageal_Junction	8.41913e-06	0.00218685	4.45424	1.48477e-07	2.73325e-05	5.25444	3.44659	-4.71622	0.0005677	2.40267e-06	0.0797362	0.000215175
B2_Asthma	MUC1	Spleen	8.41913e-06	0.00228648	-4.45424	1.48477e-07	3.08454e-05	-5.25444	-4.08711	4.71622	4.36775e-05	2.40267e-06	0.0109759	0.000210963
B2_Asthma	MUC1	Thyroid	8.41913e-06	0.00191231	-4.45424	1.48477e-07	2.9812e-05	-5.25444	-3.85912	4.71622	0.000113796	2.40267e-06	0.0221589	0.000212205
B2_Asthma	MUC1	Adipose_Subcutaneous	8.41913e-06	0.00207478	-4.45424	1.48477e-07	2.95562e-05	-5.25444	-4.05507	4.71622	5.01187e-05	2.40267e-06	0.0114175	0.000225443
B2_Asthma	MUC1	Adrenal_Gland	8.41913e-06	0.00231173	-4.45424	1.48477e-07	3.14263e-05	-5.25444	-2.48833	4.71622	0.0128343	2.40267e-06	0.373926	0.000223896
B2_Asthma	MUC1	Artery_Coronary	8.41913e-06	0.00214603	4.45424	1.48477e-07	2.83951e-05	5.25444	3.48803	-4.71622	0.000486599	2.40267e-06	0.0696096	0.000235431
B2_Asthma	MUC1	Cells_Cultured_fibroblasts	8.41913e-06	0.00239188	-4.45424	1.48477e-07	2.81233e-05	-5.25444	-4.00291	4.71622	6.25688e-05	2.40267e-06	0.0192402	0.000221125
B2_Asthma	MUC1	Cells_EBV-transformed_lymphocytes	8.41913e-06	0.00217104	-4.45424	1.48477e-07	2.49287e-05	-5.25444	-4.2273	4.71622	2.3651e-05	2.40267e-06	0.00801334	0.000189987
B2_Asthma	MUC1	Colon_Transverse	8.41913e-06	0.00221659	4.45424	1.48477e-07	2.74566e-05	5.25444	2.48833	-4.71622	0.0128343	2.40267e-06	0.367672	0.000235709
B2_Asthma	MUC1	Esophagus_Muscularis	8.41913e-06	0.00223802	4.45424	1.48477e-07	2.76569e-05	5.25444	3.42417	-4.71622	0.000616677	2.40267e-06	0.0846441	0.000211384
B2_Asthma	MUC1	Heart_Atrial_Appendage	8.41913e-06	0.00248147	-4.45424	1.48477e-07	3.12764e-05	-5.25444	-3.73817	4.71622	0.000185365	2.40267e-06	0.0367852	0.000233297
B2_Asthma	MUC1	Kidney_Cortex	8.41913e-06	0.00235615	-4.45424	1.48477e-07	3.52573e-05	-5.25444	-2.48833	4.71622	0.0128343	2.40267e-06	0.355797	0.000268115
B2_Asthma	MUC1	Minor_Salivary_Gland	8.41913e-06	0.00198147	4.45424	1.48477e-07	2.75776e-05	5.25444	2.48833	-4.71622	0.0128343	2.40267e-06	0.357082	0.000217552
B2_Asthma	MUC1	Nerve_Tibial	8.41913e-06	0.00234288	-4.45424	1.48477e-07	2.80085e-05	-5.25444	-3.86788	4.71622	0.000109788	2.40267e-06	0.0248208	0.000227865
B2_Asthma	MUC1	Ovary	8.41913e-06	0.0022876	-4.45424	1.48477e-07	2.81604e-05	-5.25444	-4.19881	4.71622	2.68322e-05	2.40267e-06	0.00936795	0.000226072
B2_Asthma	MUC1	Pancreas	8.41913e-06	0.00261471	4.45424	1.48477e-07	3.48066e-05	5.25444	3.13288	-4.71622	0.00173101	2.40267e-06	0.13746	0.00024121
B2_Asthma	MUC1	Pituitary	8.41913e-06	0.002487	-4.45424	1.48477e-07	3.27994e-05	-5.25444	-3.88727	4.71622	0.000101377	2.40267e-06	0.0237356	0.000229799
B2_Asthma	MUC1	Prostate	8.41913e-06	0.0020594	4.45424	1.48477e-07	2.76979e-05	5.25444	3.49378	-4.71622	0.000476237	2.40267e-06	0.06648	0.000227843
B2_Asthma	MUC1	Skin_Not_Sun_Exposed_Suprapubic	8.41913e-06	0.0020884	-4.45424	1.48477e-07	3.37068e-05	-5.25444	-4.04814	4.71622	5.1626e-05	2.40267e-06	0.0120737	0.000221909
B2_Asthma	MUC1	Skin_Sun_Exposed_Lower_leg	8.41913e-06	0.00196965	-4.45424	1.48477e-07	2.71141e-05	-5.25444	-3.98236	4.71622	6.82329e-05	2.40267e-06	0.0136462	0.000217336
B2_Asthma	MUC1	Stomach	8.41913e-06	0.00226441	4.45424	1.48477e-07	3.17575e-05	5.25444	2.48833	-4.71622	0.0128343	2.40267e-06	0.358093	0.000233605
B2_Asthma	MUC1	Testis	8.41913e-06	0.00281291	4.45424	1.48477e-07	3.35351e-05	5.25444	3.52092	-4.71622	0.000430047	2.40267e-06	0.0749915	0.00025681
B2_Asthma	MUC1	Uterus	8.41913e-06	0.00214651	-4.45424	1.48477e-07	2.91595e-05	-5.25444	-3.9296	4.71622	8.50858e-05	2.40267e-06	0.0203513	0.000228424
B2_Asthma	MUC1	Vagina	8.41913e-06	0.00222363	4.45424	1.48477e-07	2.93216e-05	5.25444	3.75578	-4.71622	0.000172801	2.40267e-06	0.0319804	0.000231799
B2_Asthma	MUC1	smultixcan	8.41913e-06	0.00216063	4.45424	1.48477e-07	2.53746e-05	5.25444	2.48833	-4.52864	0.0128343	1.18406e-05	0.352258	0.000823702
B2_Asthma	MUC1	Artery_Aorta	8.41913e-06	0.00240315	4.45424	1.48477e-07	2.64404e-05	5.25444	2.48833	-4.71622	0.0128343	2.40267e-06	0.363527	0.000209427
B2_Asthma	MUC1	Breast_Mammary_Tissue	8.41913e-06	0.00213529	4.45424	1.48477e-07	2.59328e-05	5.25444	2.48833	-4.71622	0.0128343	2.40267e-06	0.371665	0.0002217
B2_Asthma	MUC1	Colon_Sigmoid	8.41913e-06	0.00237495	4.45424	1.48477e-07	2.65317e-05	5.25444	3.50262	-4.71622	0.00046071	2.40267e-06	0.0710201	0.000214178
B2_Asthma	MUC1	Esophagus_Mucosa	8.41913e-06	0.00206535	4.45424	1.48477e-07	2.96864e-05	5.25444	2.48833	-4.71622	0.0128343	2.40267e-06	0.34696	0.000213132
B2_Asthma	MUC1	Lung	8.41913e-06	0.00193193	4.45424	1.48477e-07	2.77574e-05	5.25444	3.30631	-4.71622	0.000945335	2.40267e-06	0.0946129	0.000220633
B2_Asthma	MUC1	Small_Intestine_Terminal_Ileum	8.41913e-06	0.00215877	-4.45424	1.48477e-07	2.7949e-05	-5.25444	-3.90021	4.71622	9.61086e-05	2.40267e-06	0.019634	0.000214948
B2_Asthma	PEF1	Whole_Blood	8.78109e-06	0.00241572	4.4452	4.95087e-07	6.76988e-05	5.02821	2.69686	-4.40968	0.00699967	1.03526e-05	0.274348	0.000682738
B2_Asthma	CALCOCO2	Brain_Nucleus_accumbens_basal_ganglia	9.09278e-06	0.00244716	-4.43769	0.00010204	0.00667884	-3.88569	-3.4431	2.97213	0.000575091	0.00295745	0.0810772	0.059621
B2_Asthma	ZNF652	Esophagus_Muscularis	9.11372e-06	0.00238804	-4.4372	4.37569e-17	3.19038e-14	-8.40237	-0.632837	8.46479	0.52684	2.56614e-17	0.923985	1.54583e-14
B2_Asthma	SHE	Brain_Nucleus_accumbens_basal_ganglia	9.4298e-06	0.00251027	-4.42985	1.33049e-05	0.00129996	-4.35503	-3.09657	3.57312	0.00195772	0.000352759	0.157109	0.014223
B2_Asthma	SHE	Esophagus_Muscularis	9.4298e-06	0.00244296	-4.42985	1.33049e-05	0.00119974	-4.35503	-3.09657	3.57312	0.00195772	0.000352759	0.14545	0.012178
B2_Asthma	SHE	Muscle_Skeletal	9.4298e-06	0.00254688	-4.42985	1.33049e-05	0.00115436	-4.35503	-3.09657	3.57312	0.00195772	0.000352759	0.138996	0.0127952
B2_Asthma	SHE	Adipose_Visceral_Omentum	9.4298e-06	0.00219388	-4.42985	1.33049e-05	0.00120528	-4.35503	-3.09657	3.57312	0.00195772	0.000352759	0.148906	0.0124501
B2_Asthma	SHE	Brain_Amygdala	9.4298e-06	0.00302798	-4.42985	1.33049e-05	0.00147814	-4.35503	-3.09657	3.57312	0.00195772	0.000352759	0.149632	0.0159514
B2_Asthma	SHE	Brain_Anterior_cingulate_cortex_BA24	9.4298e-06	0.00333985	-4.42985	1.33049e-05	0.00124223	-4.35503	-3.09657	3.57312	0.00195772	0.000352759	0.161437	0.0145889
B2_Asthma	SHE	Brain_Spinal_cord_cervical_c-1	9.4298e-06	0.00268938	-4.42985	1.33049e-05	0.00131243	-4.35503	-3.09657	3.57312	0.00195772	0.000352759	0.157868	0.0146251
B2_Asthma	SHE	Heart_Left_Ventricle	9.4298e-06	0.00241392	-4.42985	1.33049e-05	0.00127288	-4.35503	-3.09657	3.57312	0.00195772	0.000352759	0.147079	0.0139732
B2_Asthma	SHE	Lung	9.4298e-06	0.00210653	-4.42985	1.33049e-05	0.00108865	-4.35503	-3.09657	3.57312	0.00195772	0.000352759	0.137225	0.0118743
B2_Asthma	SHE	Ovary	9.4298e-06	0.00247386	-4.42985	1.33049e-05	0.0011613	-4.35503	-3.09657	3.57312	0.00195772	0.000352759	0.14629	0.0120244
B2_Asthma	SHE	Small_Intestine_Terminal_Ileum	9.4298e-06	0.00237623	-4.42985	1.33049e-05	0.00115047	-4.35503	-3.09657	3.57312	0.00195772	0.000352759	0.144409	0.0123655
B2_Asthma	SHE	Spleen	9.4298e-06	0.00251523	-4.42985	1.33049e-05	0.00114578	-4.35503	-3.09657	3.57312	0.00195772	0.000352759	0.140286	0.0117201
B2_Asthma	SHE	Thyroid	9.4298e-06	0.00209778	-4.42985	1.33049e-05	0.00114489	-4.35503	-3.09657	3.57312	0.00195772	0.000352759	0.142648	0.011898
B2_Asthma	SHE	Vagina	9.4298e-06	0.00244313	-4.42985	1.33049e-05	0.00123265	-4.35503	-3.09657	3.57312	0.00195772	0.000352759	0.147136	0.0129279
B2_Asthma	SHE	smultixcan	9.4298e-06	0.00237005	-4.42985	1.33049e-05	0.00109925	-4.35503	-3.09657	3.57312	0.00195772	0.000352759	0.148652	0.0117112
B2_Asthma	SHE	Adipose_Subcutaneous	9.4298e-06	0.00225599	-4.42985	1.33049e-05	0.00119919	-4.35503	-3.09657	3.57312	0.00195772	0.000352759	0.140935	0.0124678
B2_Asthma	SHE	Brain_Caudate_basal_ganglia	9.4298e-06	0.00279285	-4.42985	1.33049e-05	0.00131579	-4.35503	-3.09657	3.57312	0.00195772	0.000352759	0.154131	0.0143056
B2_Asthma	SHE	Breast_Mammary_Tissue	9.4298e-06	0.00230497	-4.42985	1.33049e-05	0.00116917	-4.35503	-3.09657	3.57312	0.00195772	0.000352759	0.149364	0.0122503
B2_Asthma	STAT5A	Heart_Atrial_Appendage	1.17415e-05	0.00326793	4.38233	4.86231e-08	1.21558e-05	5.45627	2.41953	-4.95176	0.0155404	7.35445e-07	0.387506	8.23181e-05
B2_Asthma	STAT5A	Small_Intestine_Terminal_Ileum	1.20574e-05	0.00296175	4.37655	7.6435e-08	1.58965e-05	5.37535	2.47352	-4.84866	0.0133788	1.243e-06	0.377328	0.000124692
B2_Asthma	TMEM170A	Adrenal_Gland	1.22653e-05	0.00317717	-4.37282	2.20433e-06	0.000265845	-4.73373	-2.78165	4.06864	0.00540841	4.72889e-05	0.253571	0.00265164
B2_Asthma	TMEM170A	Artery_Tibial	1.22653e-05	0.00319599	-4.37282	2.20433e-06	0.000247322	-4.73373	-2.78165	4.06864	0.00540841	4.72889e-05	0.245731	0.00255541
B2_Asthma	TMEM170A	Brain_Frontal_Cortex_BA9	1.22653e-05	0.00370257	4.37282	2.20433e-06	0.000279441	4.73373	2.78165	-4.06864	0.00540841	4.72889e-05	0.250421	0.00289297
B2_Asthma	TMEM170A	Brain_Hypothalamus	1.22653e-05	0.00369284	-4.37282	2.20433e-06	0.000287673	-4.73373	-2.78165	4.06864	0.00540841	4.72889e-05	0.28105	0.00321673
B2_Asthma	TMEM170A	Cells_Cultured_fibroblasts	1.22653e-05	0.00334926	-4.37282	2.20433e-06	0.000256303	-4.73373	-2.78165	4.06864	0.00540841	4.72889e-05	0.260581	0.00259471
B2_Asthma	TMEM170A	Colon_Sigmoid	1.22653e-05	0.00331078	-4.37282	2.20433e-06	0.000252232	-4.73373	-2.78165	4.06864	0.00540841	4.72889e-05	0.268453	0.0025656
B2_Asthma	TMEM170A	Heart_Atrial_Appendage	1.22653e-05	0.00336204	4.37282	2.20433e-06	0.000277064	4.73373	2.78165	-4.06864	0.00540841	4.72889e-05	0.246124	0.00289533
B2_Asthma	TMEM170A	Ovary	1.22653e-05	0.00313662	-4.37282	2.20433e-06	0.000264782	-4.73373	-2.78165	4.06864	0.00540841	4.72889e-05	0.240481	0.00265243
B2_Asthma	TMEM170A	Pancreas	1.22653e-05	0.00356811	-4.37282	2.20433e-06	0.000284448	-4.73373	-2.78165	4.06864	0.00540841	4.72889e-05	0.242374	0.00286127
B2_Asthma	TMEM170A	Stomach	1.22653e-05	0.00314327	4.37282	2.20433e-06	0.000274324	4.73373	2.78165	-4.06864	0.00540841	4.72889e-05	0.237032	0.00283344
B2_Asthma	TMEM170A	Testis	1.22653e-05	0.0039955	-4.37282	2.20433e-06	0.000306994	-4.73373	-2.78165	4.06864	0.00540841	4.72889e-05	0.289626	0.00307513
B2_Asthma	TMEM170A	Breast_Mammary_Tissue	1.22653e-05	0.00289324	-4.37282	2.20433e-06	0.000262652	-4.73373	-2.78165	4.06864	0.00540841	4.72889e-05	0.250146	0.00259228
B2_Asthma	TDRD10	Esophagus_Gastroesophageal_Junction	1.23914e-05	0.00316543	4.37059	2.11067e-05	0.0017379	4.25285	3.18577	-3.41749	0.0014437	0.000632025	0.122718	0.0183044
B2_Asthma	IL1RL1	Brain_Hypothalamus	1.24435e-05	0.0036972	4.36967	1.88879e-16	1.6785e-13	8.22894	0.438235	-8.52228	0.661216	1.56449e-17	0.95946	1.54311e-14
B2_Asthma	HBS1L	Brain_Nucleus_accumbens_basal_ganglia	1.42885e-05	0.00357082	-4.33938	8.861e-11	3.44642e-08	-6.48521	-1.66471	6.27777	0.09597	3.43453e-10	0.68429	1.03614e-07
B2_Asthma	HBS1L	Artery_Tibial	1.42885e-05	0.00360211	-4.33938	8.861e-11	3.07536e-08	-6.48521	-1.66471	6.27777	0.09597	3.43453e-10	0.669698	9.68328e-08
B2_Asthma	HBS1L	Brain_Caudate_basal_ganglia	1.42885e-05	0.00390162	-4.33938	8.861e-11	3.52278e-08	-6.48521	-1.66471	6.27777	0.09597	3.43453e-10	0.690676	9.80636e-08
B2_Asthma	HBS1L	Brain_Cortex	1.42885e-05	0.00406289	-4.33938	8.861e-11	3.40869e-08	-6.48521	-1.66471	6.27777	0.09597	3.43453e-10	0.681795	9.8732e-08
B2_Asthma	HBS1L	Brain_Frontal_Cortex_BA9	1.42885e-05	0.00421371	-4.33938	8.861e-11	2.97009e-08	-6.48521	-1.66471	6.27777	0.09597	3.43453e-10	0.680663	9.85354e-08
B2_Asthma	HBS1L	Brain_Putamen_basal_ganglia	1.42885e-05	0.00435327	-4.33938	8.861e-11	3.99404e-08	-6.48521	-1.66471	6.27777	0.09597	3.43453e-10	0.701018	1.21244e-07
B2_Asthma	HBS1L	Brain_Spinal_cord_cervical_c-1	1.42885e-05	0.00373331	4.33938	8.861e-11	3.47686e-08	6.48521	1.66471	-6.27777	0.09597	3.43453e-10	0.679624	1.22051e-07
B2_Asthma	HBS1L	Cells_EBV-transformed_lymphocytes	1.42885e-05	0.00337785	4.33938	8.861e-11	2.7033e-08	6.48521	1.66471	-6.27777	0.09597	3.43453e-10	0.660188	7.99531e-08
B2_Asthma	HBS1L	Liver	1.42885e-05	0.00377529	-4.33938	8.861e-11	4.06818e-08	-6.48521	-1.66471	6.27777	0.09597	3.43453e-10	0.677106	1.14652e-07
B2_Asthma	HBS1L	Lung	1.42885e-05	0.00307496	-4.33938	8.861e-11	3.09687e-08	-6.48521	-1.66471	6.27777	0.09597	3.43453e-10	0.655914	9.46159e-08
B2_Asthma	HBS1L	Minor_Salivary_Gland	1.42885e-05	0.00323253	-4.33938	8.861e-11	3.48688e-08	-6.48521	-1.66471	6.27777	0.09597	3.43453e-10	0.673808	1.02819e-07
B2_Asthma	HBS1L	Skin_Not_Sun_Exposed_Suprapubic	1.42885e-05	0.0033674	-4.33938	8.861e-11	3.59649e-08	-6.48521	-1.66471	6.27777	0.09597	3.43453e-10	0.6817	9.89914e-08
B2_Asthma	HBS1L	Small_Intestine_Terminal_Ileum	1.42885e-05	0.00340123	-4.33938	8.861e-11	3.23896e-08	-6.48521	-1.66471	6.27777	0.09597	3.43453e-10	0.684599	9.72989e-08
B2_Asthma	HBS1L	Stomach	1.42885e-05	0.00350255	-4.33938	8.861e-11	3.62898e-08	-6.48521	-1.66471	6.27777	0.09597	3.43453e-10	0.680463	1.1212e-07
B2_Asthma	STAT5A	Nerve_Tibial	1.48338e-05	0.00379406	4.33114	6.19808e-08	1.32225e-05	5.41299	2.3754	-4.92071	0.0175297	8.62305e-07	0.418449	9.23938e-05
B2_Asthma	PEF1	Skin_Not_Sun_Exposed_Suprapubic	1.53691e-05	0.00351283	4.32333	6.28497e-07	0.000103927	4.98225	2.71115	-4.11545	0.00670511	3.86427e-05	0.26276	0.00229481
B2_Asthma	FADS1	Brain_Caudate_basal_ganglia	1.53789e-05	0.00407633	-4.32319	6.37805e-16	4.08977e-13	-8.08187	-1.10094	8.20281	0.270924	2.34837e-16	0.82906	1.47513e-13
B2_Asthma	FADS1	Brain_Cerebellar_Hemisphere	1.53789e-05	0.00344579	-4.32319	6.37805e-16	3.16058e-13	-8.08187	-1.10094	8.20281	0.270924	2.34837e-16	0.827842	1.24229e-13
B2_Asthma	FADS1	Brain_Substantia_nigra	1.53789e-05	0.00410107	-4.32319	6.37805e-16	6.06e-13	-8.08187	-1.10094	8.20281	0.270924	2.34837e-16	0.832082	2.03179e-13
B2_Asthma	FADS1	Pituitary	1.53789e-05	0.00416647	-4.32319	6.37805e-16	3.7639e-13	-8.08187	-1.10094	8.20281	0.270924	2.34837e-16	0.842171	1.28872e-13
B2_Asthma	FADS1	Brain_Putamen_basal_ganglia	1.53789e-05	0.00448618	-4.32319	6.37805e-16	7.00749e-13	-8.08187	-1.10094	8.20281	0.270924	2.34837e-16	0.849317	2.08911e-13
B2_Asthma	FADS1	Testis	1.53789e-05	0.00488757	-4.32319	6.37805e-16	4.79355e-13	-8.08187	-1.10094	8.20281	0.270924	2.34837e-16	0.836051	1.62183e-13
B2_Asthma	IL6R	Whole_Blood	1.55363e-05	0.00383249	4.32094	1.05012e-10	3.4962e-08	6.45955	1.88077	-6.18302	0.0600025	6.28878e-10	0.59297	1.51379e-07
B2_Asthma	PEF1	smultixcan	1.62785e-05	0.00376322	1.69704	3.14718e-06	0.00033309	3.88823	0.900549	-1.94919	0.0136915	3.26383e-05	0.361499	0.00190989
B2_Asthma	RAD50	Brain_Cortex	1.65755e-05	0.00442031	4.30664	4.00433e-23	4.39014e-20	9.90388	-0.549117	-10.5365	0.582925	5.86207e-26	0.935745	8.51451e-23
B2_Asthma	STAT5A	Heart_Left_Ventricle	1.66596e-05	0.00394368	4.30552	4.64661e-08	1.26728e-05	5.46433	2.29668	-5.0008	0.0216368	5.70939e-07	0.451139	6.84354e-05
B2_Asthma	STAT5A	Muscle_Skeletal	1.67957e-05	0.00420897	4.30372	6.29144e-08	1.49158e-05	5.41031	2.33585	-4.93094	0.0194991	8.18329e-07	0.420266	8.8289e-05
B2_Asthma	STAT5A	Testis	1.72688e-05	0.00532584	4.29756	4.98312e-08	1.31648e-05	5.45191	2.29424	-4.98852	0.0217767	6.08445e-07	0.480621	8.05732e-05
B2_Asthma	TRAF1	Adipose_Visceral_Omentum	1.81105e-05	0.00387186	4.287	2.1784e-07	4.08673e-05	5.18343	2.42527	-4.66435	0.0152971	3.09587e-06	0.393592	0.000270133
B2_Asthma	TRAF1	Lung	1.81105e-05	0.00372161	4.287	2.1784e-07	3.91681e-05	5.18343	2.42527	-4.66435	0.0152971	3.09587e-06	0.377462	0.000270885
B2_Asthma	TRAF1	Thyroid	1.81105e-05	0.00372182	4.287	2.1784e-07	4.03743e-05	5.18343	2.42527	-4.66435	0.0152971	3.09587e-06	0.387689	0.000263755
B2_Asthma	TRAF1	Adipose_Subcutaneous	1.81105e-05	0.0040315	4.287	2.1784e-07	4.01907e-05	5.18343	2.42527	-4.66435	0.0152971	3.09587e-06	0.384951	0.000276113
B2_Asthma	TRAF1	Adrenal_Gland	1.81105e-05	0.00432416	4.287	2.1784e-07	4.29275e-05	5.18343	2.42527	-4.66435	0.0152971	3.09587e-06	0.399395	0.000273456
B2_Asthma	TRAF1	Artery_Aorta	1.81105e-05	0.00460943	4.287	2.1784e-07	3.60213e-05	5.18343	2.42527	-4.66435	0.0152971	3.09587e-06	0.39057	0.000255821
B2_Asthma	TRAF1	Brain_Anterior_cingulate_cortex_BA24	1.81105e-05	0.00521704	4.287	2.1784e-07	4.31637e-05	5.18343	2.42527	-4.66435	0.0152971	3.09587e-06	0.413425	0.000309888
B2_Asthma	TRAF1	Brain_Hypothalamus	1.81105e-05	0.00497266	4.287	2.1784e-07	4.83967e-05	5.18343	2.42527	-4.66435	0.0152971	3.09587e-06	0.425124	0.000318632
B2_Asthma	TRAF1	Brain_Putamen_basal_ganglia	1.81105e-05	0.00507381	4.287	2.1784e-07	5.03869e-05	5.18343	2.42527	-4.66435	0.0152971	3.09587e-06	0.415039	0.000307375
B2_Asthma	TRAF1	Brain_Spinal_cord_cervical_c-1	1.81105e-05	0.00450447	4.287	2.1784e-07	4.27377e-05	5.18343	2.42527	-4.66435	0.0152971	3.09587e-06	0.395236	0.000322373
B2_Asthma	TRAF1	Brain_Substantia_nigra	1.81105e-05	0.00463097	4.287	2.1784e-07	4.6338e-05	5.18343	2.42527	-4.66435	0.0152971	3.09587e-06	0.421571	0.000370058
B2_Asthma	TRAF1	Cells_Cultured_fibroblasts	1.81105e-05	0.00471645	4.287	2.1784e-07	3.90305e-05	5.18343	2.42527	-4.66435	0.0152971	3.09587e-06	0.403666	0.000267346
B2_Asthma	TRAF1	Kidney_Cortex	1.81105e-05	0.00449728	4.287	2.1784e-07	4.67261e-05	5.18343	2.42527	-4.66435	0.0152971	3.09587e-06	0.389019	0.000329585
B2_Asthma	TRAF1	Liver	1.81105e-05	0.00447873	4.287	2.1784e-07	5.1435e-05	5.18343	2.42527	-4.66435	0.0152971	3.09587e-06	0.377301	0.000299417
B2_Asthma	TRAF1	Minor_Salivary_Gland	1.81105e-05	0.00387192	4.287	2.1784e-07	3.74636e-05	5.18343	2.42527	-4.66435	0.0152971	3.09587e-06	0.381952	0.000265575
B2_Asthma	TRAF1	Ovary	1.81105e-05	0.0041753	4.287	2.1784e-07	3.84266e-05	5.18343	2.42527	-4.66435	0.0152971	3.09587e-06	0.383986	0.000275792
B2_Asthma	TRAF1	Pancreas	1.81105e-05	0.00489666	4.287	2.1784e-07	4.57176e-05	5.18343	2.42527	-4.66435	0.0152971	3.09587e-06	0.370126	0.000291631
B2_Asthma	TRAF1	Pituitary	1.81105e-05	0.0047359	4.287	2.1784e-07	4.48094e-05	5.18343	2.42527	-4.66435	0.0152971	3.09587e-06	0.411671	0.000279337
B2_Asthma	TRAF1	Skin_Not_Sun_Exposed_Suprapubic	1.81105e-05	0.00401736	4.287	2.1784e-07	4.55897e-05	5.18343	2.42527	-4.66435	0.0152971	3.09587e-06	0.390323	0.000271673
B2_Asthma	TRAF1	Testis	1.81105e-05	0.00555258	4.287	2.1784e-07	4.54347e-05	5.18343	2.42527	-4.66435	0.0152971	3.09587e-06	0.425413	0.000315715
B2_Asthma	TRAF1	Whole_Blood	1.81105e-05	0.00430181	4.287	2.1784e-07	3.54916e-05	5.18343	2.42527	-4.66435	0.0152971	3.09587e-06	0.377409	0.000254774
B2_Asthma	TRAF1	smultixcan	1.82309e-05	0.004164	4.28552	2.24505e-07	3.60237e-05	5.17781	2.42464	-4.66103	0.0153234	3.14631e-06	0.37975	0.000266125
B2_Asthma	TRAF1	Artery_Tibial	1.83648e-05	0.00431405	4.2839	2.32101e-07	3.776e-05	5.1716	2.42396	-4.65736	0.0153525	3.20297e-06	0.392697	0.000271579
B2_Asthma	TRAF1	Brain_Frontal_Cortex_BA9	1.83648e-05	0.00502154	4.2839	2.32101e-07	4.54459e-05	5.1716	2.42396	-4.65736	0.0153525	3.20297e-06	0.393216	0.000299899
B2_Asthma	TRAF1	Colon_Sigmoid	1.83648e-05	0.00445765	4.2839	2.32101e-07	3.88159e-05	5.1716	2.42396	-4.65736	0.0153525	3.20297e-06	0.421044	0.000272017
B2_Asthma	TRAF1	Small_Intestine_Terminal_Ileum	1.83648e-05	0.00419391	4.2839	2.32101e-07	3.9996e-05	5.1716	2.42396	-4.65736	0.0153525	3.20297e-06	0.401877	0.000273409
B2_Asthma	TRAF1	Spleen	1.83648e-05	0.0044604	4.2839	2.32101e-07	4.35827e-05	5.1716	2.42396	-4.65736	0.0153525	3.20297e-06	0.371428	0.000262506
B2_Asthma	TRAF1	Vagina	1.83648e-05	0.0043443	4.2839	2.32101e-07	4.31842e-05	5.1716	2.42396	-4.65736	0.0153525	3.20297e-06	0.413471	0.00029411
B2_Asthma	TRAF1	Brain_Cortex	1.83648e-05	0.00484848	4.2839	2.32101e-07	4.58494e-05	5.1716	2.42396	-4.65736	0.0153525	3.20297e-06	0.410127	0.000281505
B2_Asthma	TRAF1	Breast_Mammary_Tissue	1.83648e-05	0.00397103	4.2839	2.32101e-07	3.79458e-05	5.1716	2.42396	-4.65736	0.0153525	3.20297e-06	0.402183	0.000278075
B2_Asthma	TRAF1	Cells_EBV-transformed_lymphocytes	1.83648e-05	0.00412467	4.2839	2.32101e-07	3.68596e-05	5.1716	2.42396	-4.65736	0.0153525	3.20297e-06	0.40122	0.000240596
B2_Asthma	TRAF1	Colon_Transverse	1.83648e-05	0.00445733	4.2839	2.32101e-07	3.9532e-05	5.1716	2.42396	-4.65736	0.0153525	3.20297e-06	0.396678	0.000297634
B2_Asthma	TRAF1	Esophagus_Mucosa	1.83648e-05	0.00401241	4.2839	2.32101e-07	4.35021e-05	5.1716	2.42396	-4.65736	0.0153525	3.20297e-06	0.375035	0.000269082
B2_Asthma	TRAF1	Esophagus_Muscularis	1.83648e-05	0.00435202	4.2839	2.32101e-07	4.02924e-05	5.1716	2.42396	-4.65736	0.0153525	3.20297e-06	0.408638	0.000268245
B2_Asthma	TRAF1	Heart_Atrial_Appendage	1.83648e-05	0.00461832	4.2839	2.32101e-07	4.51308e-05	5.1716	2.42396	-4.65736	0.0153525	3.20297e-06	0.387506	0.00029416
B2_Asthma	TRAF1	Prostate	1.83648e-05	0.00402098	4.2839	2.32101e-07	3.95946e-05	5.1716	2.42396	-4.65736	0.0153525	3.20297e-06	0.395925	0.000288337
B2_Asthma	TRAF1	Skin_Sun_Exposed_Lower_leg	1.83648e-05	0.0038752	4.2839	2.32101e-07	3.92062e-05	5.1716	2.42396	-4.65736	0.0153525	3.20297e-06	0.386342	0.000274843
B2_Asthma	TRAF1	Stomach	1.83648e-05	0.00433808	4.2839	2.32101e-07	4.50696e-05	5.1716	2.42396	-4.65736	0.0153525	3.20297e-06	0.389823	0.000294861
B2_Asthma	TRAF1	Artery_Coronary	1.83648e-05	0.00425235	4.2839	2.32101e-07	4.06886e-05	5.1716	2.42396	-4.65736	0.0153525	3.20297e-06	0.393429	0.000296083
B2_Asthma	TRAF1	Esophagus_Gastroesophageal_Junction	1.83648e-05	0.00436658	4.2839	2.32101e-07	4.0417e-05	5.1716	2.42396	-4.65736	0.0153525	3.20297e-06	0.392538	0.000272984
B2_Asthma	TRAF1	Nerve_Tibial	1.83648e-05	0.00440564	4.2839	2.32101e-07	4.0882e-05	5.1716	2.42396	-4.65736	0.0153525	3.20297e-06	0.400676	0.000287263
B2_Asthma	TDRD10	Adrenal_Gland	1.9302e-05	0.00456891	-4.27282	2.45498e-06	0.000290769	-4.71183	-2.816	4.0055	0.00486264	6.18869e-05	0.24118	0.00330836
B2_Asthma	HBS1L	Brain_Amygdala	1.96765e-05	0.00528094	4.26853	2.45173e-06	0.000355164	4.7121	2.48356	-4.12606	0.0130078	3.6903e-05	0.387402	0.00276817
B2_Asthma	HBS1L	Brain_Cerebellar_Hemisphere	1.96765e-05	0.00424898	4.26853	2.45173e-06	0.000265269	4.7121	2.48356	-4.12606	0.0130078	3.6903e-05	0.371367	0.00213688
B2_Asthma	HBS1L	Brain_Hypothalamus	1.96765e-05	0.00516646	4.26853	2.45173e-06	0.000311253	4.7121	2.48356	-4.12606	0.0130078	3.6903e-05	0.394448	0.00265522
B2_Asthma	HBS1L	Ovary	1.96765e-05	0.00446862	-4.26853	2.45173e-06	0.000290352	-4.7121	-2.48356	4.12606	0.0130078	3.6903e-05	0.355731	0.00216536
B2_Asthma	HBS1L	Pancreas	1.96765e-05	0.00519776	-4.26853	2.45173e-06	0.000314249	-4.7121	-2.48356	4.12606	0.0130078	3.6903e-05	0.346624	0.0023451
B2_Asthma	HBS1L	Brain_Hippocampus	1.96765e-05	0.00616359	-4.26853	2.45173e-06	0.000360275	-4.7121	-2.48356	4.12606	0.0130078	3.6903e-05	0.398998	0.00278173
B2_Asthma	HBS1L	Brain_Substantia_nigra	1.96765e-05	0.00490756	-4.26853	2.45173e-06	0.00035295	-4.7121	-2.48356	4.12606	0.0130078	3.6903e-05	0.394529	0.0030339
B2_Asthma	HBS1L	Muscle_Skeletal	1.96765e-05	0.00488058	-4.26853	2.45173e-06	0.00029063	-4.7121	-2.48356	4.12606	0.0130078	3.6903e-05	0.363943	0.00216583
B2_Asthma	NDUFS2	Colon_Sigmoid	1.99453e-05	0.00476738	-4.2655	4.55353e-10	1.46663e-07	-6.23377	-1.69466	6.00147	0.0901404	1.95537e-09	0.66791	4.38149e-07
B2_Asthma	TMEM170A	smultixcan	2.11632e-05	0.00476703	3.64164	5.29438e-07	7.55945e-05	3.78326	2.41569	-3.18919	0.0189244	1.02963e-05	0.416621	0.000731761
B2_Asthma	DMPK	Brain_Anterior_cingulate_cortex_BA24	2.32122e-05	0.00592189	-4.23152	4.53318e-06	0.000524936	-4.58531	-2.68629	3.9571	0.00722494	7.58666e-05	0.300168	0.00465109
B2_Asthma	DMPK	Lung	2.32122e-05	0.00436611	-4.23152	4.53318e-06	0.000456517	-4.58531	-2.68629	3.9571	0.00722494	7.58666e-05	0.263229	0.00393817
B2_Asthma	ZNF652	Esophagus_Gastroesophageal_Junction	2.39871e-05	0.00504383	-4.22412	3.77592e-16	2.21166e-13	-8.14554	-0.737144	8.37227	0.461035	5.65194e-17	0.911653	3.04461e-14
B2_Asthma	CALCOCO2	Adipose_Visceral_Omentum	2.5151e-05	0.00506882	-4.21344	0.00019315	0.0093064	-3.72781	-3.25646	2.8681	0.00112811	0.00412951	0.112229	0.0682815
B2_Asthma	CALCOCO2	Adrenal_Gland	2.5151e-05	0.00552478	-4.21344	0.00019315	0.00867431	-3.72781	-3.25646	2.8681	0.00112811	0.00412951	0.120514	0.0654135
B2_Asthma	CALCOCO2	Artery_Aorta	2.5151e-05	0.00586384	-4.21344	0.00019315	0.00872088	-3.72781	-3.25646	2.8681	0.00112811	0.00412951	0.121188	0.066294
B2_Asthma	CALCOCO2	Artery_Tibial	2.5151e-05	0.00553109	-4.21344	0.00019315	0.00855052	-3.72781	-3.25646	2.8681	0.00112811	0.00412951	0.120879	0.0683428
B2_Asthma	CALCOCO2	Breast_Mammary_Tissue	2.5151e-05	0.00511081	-4.21344	0.00019315	0.00886034	-3.72781	-3.25646	2.8681	0.00112811	0.00412951	0.111689	0.068091
B2_Asthma	CALCOCO2	Cells_Cultured_fibroblasts	2.5151e-05	0.00589499	-4.21344	0.00019315	0.00849536	-3.72781	-3.25646	2.8681	0.00112811	0.00412951	0.120288	0.0679302
B2_Asthma	CALCOCO2	Colon_Transverse	2.5151e-05	0.00578791	-4.21344	0.00019315	0.00938175	-3.72781	-3.25646	2.8681	0.00112811	0.00412951	0.107184	0.067394
B2_Asthma	CALCOCO2	Esophagus_Mucosa	2.5151e-05	0.00528853	-4.21344	0.00019315	0.00939123	-3.72781	-3.25646	2.8681	0.00112811	0.00412951	0.100565	0.0669342
B2_Asthma	CALCOCO2	Heart_Atrial_Appendage	2.5151e-05	0.00565095	-4.21344	0.00019315	0.00936924	-3.72781	-3.25646	2.8681	0.00112811	0.00412951	0.114304	0.0686457
B2_Asthma	CALCOCO2	Lung	2.5151e-05	0.00463604	-4.21344	0.00019315	0.00853278	-3.72781	-3.25646	2.8681	0.00112811	0.00412951	0.103885	0.0670797
B2_Asthma	CALCOCO2	Muscle_Skeletal	2.5151e-05	0.00576766	-4.21344	0.00019315	0.00901177	-3.72781	-3.25646	2.8681	0.00112811	0.00412951	0.10377	0.0674611
B2_Asthma	CALCOCO2	Nerve_Tibial	2.5151e-05	0.0056082	-4.21344	0.00019315	0.00921293	-3.72781	-3.25646	2.8681	0.00112811	0.00412951	0.1158	0.0684949
B2_Asthma	CALCOCO2	Pituitary	2.5151e-05	0.00612514	-4.21344	0.00019315	0.00964155	-3.72781	-3.25646	2.8681	0.00112811	0.00412951	0.118148	0.0698266
B2_Asthma	CALCOCO2	Skin_Not_Sun_Exposed_Suprapubic	2.5151e-05	0.00529479	-4.21344	0.00019315	0.00940748	-3.72781	-3.25646	2.8681	0.00112811	0.00412951	0.104523	0.0671631
B2_Asthma	CALCOCO2	Skin_Sun_Exposed_Lower_leg	2.5151e-05	0.00489158	-4.21344	0.00019315	0.00896955	-3.72781	-3.25646	2.8681	0.00112811	0.00412951	0.10047	0.0664526
B2_Asthma	CALCOCO2	Spleen	2.5151e-05	0.00577971	-4.21344	0.00019315	0.00866021	-3.72781	-3.25646	2.8681	0.00112811	0.00412951	0.107266	0.0646695
B2_Asthma	CALCOCO2	Thyroid	2.5151e-05	0.0047711	-4.21344	0.00019315	0.00882237	-3.72781	-3.25646	2.8681	0.00112811	0.00412951	0.105594	0.0663081
B2_Asthma	CALCOCO2	Whole_Blood	2.5151e-05	0.00551886	-4.21344	0.00019315	0.00808224	-3.72781	-3.25646	2.8681	0.00112811	0.00412951	0.110318	0.0647146
B2_Asthma	CALCOCO2	Heart_Left_Ventricle	2.5151e-05	0.00537573	-4.21344	0.00019315	0.00980399	-3.72781	-3.25646	2.8681	0.00112811	0.00412951	0.113061	0.0722712
B2_Asthma	CALCOCO2	Liver	2.5151e-05	0.00578591	-4.21344	0.00019315	0.00970331	-3.72781	-3.25646	2.8681	0.00112811	0.00412951	0.107653	0.07305
B2_Asthma	HBS1L	Colon_Transverse	2.61927e-05	0.00589659	4.20427	2.0914e-08	5.06022e-06	5.60427	2.00122	-5.24041	0.0453688	1.60223e-07	0.558426	2.20456e-05
B2_Asthma	HBS1L	Pituitary	2.61927e-05	0.00628291	4.20427	2.0914e-08	5.61003e-06	5.60427	2.00122	-5.24041	0.0453688	1.60223e-07	0.583328	2.16269e-05
B2_Asthma	HBS1L	Skin_Sun_Exposed_Lower_leg	2.61927e-05	0.00506367	4.20427	2.0914e-08	4.71036e-06	5.60427	2.00122	-5.24041	0.0453688	1.60223e-07	0.556442	2.03997e-05
B2_Asthma	HBS1L	Spleen	2.61927e-05	0.00592789	4.20427	2.0914e-08	5.49797e-06	5.60427	2.00122	-5.24041	0.0453688	1.60223e-07	0.543111	2.01135e-05
B2_Asthma	HBS1L	Testis	2.61927e-05	0.00692991	4.20427	2.0914e-08	5.8817e-06	5.60427	2.00122	-5.24041	0.0453688	1.60223e-07	0.581802	2.40816e-05
B2_Asthma	HBS1L	Thyroid	2.61927e-05	0.00488813	4.20427	2.0914e-08	5.35121e-06	5.60427	2.00122	-5.24041	0.0453688	1.60223e-07	0.547018	2.0597e-05
B2_Asthma	HBS1L	Vagina	2.61927e-05	0.00552362	4.20427	2.0914e-08	5.45672e-06	5.60427	2.00122	-5.24041	0.0453688	1.60223e-07	0.565336	2.15485e-05
B2_Asthma	HBS1L	smultixcan	2.61927e-05	0.00554965	4.20427	2.0914e-08	4.50826e-06	5.60427	2.00122	-5.24041	0.0453688	1.60223e-07	0.543202	2.04968e-05
B2_Asthma	STAT5A	Whole_Blood	2.66393e-05	0.00570949	4.20044	4.56542e-08	9.32259e-06	5.46746	2.13158	-5.06122	0.0330411	4.16591e-07	0.50376	4.45683e-05
B2_Asthma	RAD50	Artery_Aorta	2.6659e-05	0.00603126	-4.20028	1.75346e-30	4.05925e-27	-11.4754	1.11505	12.5902	0.26483	2.39066e-36	0.829403	5.88083e-33
B2_Asthma	STAT5A	Liver	2.78394e-05	0.0062588	4.19046	4.56542e-08	1.57203e-05	5.46746	2.11961	-5.06253	0.0340389	4.13723e-07	0.510158	5.28569e-05
B2_Asthma	HBS1L	Artery_Aorta	2.95917e-05	0.00654919	-4.17659	2.0295e-08	4.53344e-06	-5.60947	-1.96215	5.26565	0.0497451	1.39696e-07	0.569313	1.75743e-05
B2_Asthma	HBS1L	Colon_Sigmoid	2.95917e-05	0.00643454	-4.17659	2.0295e-08	4.85758e-06	-5.60947	-1.96215	5.26565	0.0497451	1.39696e-07	0.580579	1.77827e-05
B2_Asthma	HBS1L	Esophagus_Gastroesophageal_Junction	2.95917e-05	0.00593947	-4.17659	2.0295e-08	4.79856e-06	-5.60947	-1.96215	5.26565	0.0497451	1.39696e-07	0.569566	1.71027e-05
B2_Asthma	HBS1L	Esophagus_Muscularis	2.95917e-05	0.00628206	-4.17659	2.0295e-08	5.2314e-06	-5.60947	-1.96215	5.26565	0.0497451	1.39696e-07	0.570345	1.72871e-05
B2_Asthma	DMPK	Artery_Coronary	3.22605e-05	0.00678141	-4.15689	7.69953e-06	0.000799864	-4.47337	-2.66056	3.84731	0.00780117	0.00011942	0.289615	0.00573595
B2_Asthma	DMPK	Heart_Atrial_Appendage	3.22605e-05	0.00692953	-4.15689	7.69953e-06	0.000822368	-4.47337	-2.66056	3.84731	0.00780117	0.00011942	0.286066	0.00593043
B2_Asthma	DMPK	Pancreas	3.22605e-05	0.00762804	-4.15689	7.69953e-06	0.000859916	-4.47337	-2.66056	3.84731	0.00780117	0.00011942	0.280923	0.00559179
B2_Asthma	FADS2	Adipose_Visceral_Omentum	3.44994e-05	0.0065365	4.14153	1.00727e-11	4.03701e-09	6.80546	1.1141	-6.79685	0.265238	1.06928e-11	0.830872	3.50109e-09
B2_Asthma	FADS2	Adipose_Subcutaneous	3.46282e-05	0.00679624	4.14068	3.15704e-11	1.1728e-08	6.63905	1.26538	-6.56678	0.205735	5.14157e-11	0.78451	1.63045e-08
B2_Asthma	FADS2	Artery_Coronary	3.46282e-05	0.00700251	4.14068	3.15704e-11	1.24526e-08	6.63905	1.26538	-6.56678	0.205735	5.14157e-11	0.784435	1.75527e-08
B2_Asthma	FADS2	Lung	3.46282e-05	0.00578256	4.14068	3.15704e-11	1.17263e-08	6.63905	1.26538	-6.56678	0.205735	5.14157e-11	0.789201	1.56295e-08
B2_Asthma	FADS2	Small_Intestine_Terminal_Ileum	3.46282e-05	0.0069808	4.14068	3.15704e-11	1.17175e-08	6.63905	1.26538	-6.56678	0.205735	5.14157e-11	0.806032	1.65591e-08
B2_Asthma	FADS2	Esophagus_Muscularis	3.70578e-05	0.00755237	4.1251	1.19684e-11	5.00691e-09	6.78059	1.10771	-6.77285	0.267986	1.26273e-11	0.83506	4.03151e-09
B2_Asthma	FADS1	Brain_Cerebellum	3.96884e-05	0.00798411	-4.10929	6.37805e-16	3.4797e-13	-8.08187	-0.777087	8.38412	0.437107	5.11046e-17	0.902224	3.49816e-14
B2_Asthma	DMPK	Adrenal_Gland	4.28678e-05	0.00878346	-4.09145	4.79736e-06	0.000514849	-4.57346	-2.51379	3.99576	0.0119442	6.44875e-05	0.359486	0.00341558
B2_Asthma	DMPK	Brain_Amygdala	4.28678e-05	0.00969323	-4.09145	4.79736e-06	0.000627308	-4.57346	-2.51379	3.99576	0.0119442	6.44875e-05	0.374012	0.00441517
B2_Asthma	DMPK	Brain_Hypothalamus	4.28678e-05	0.00952364	-4.09145	4.79736e-06	0.000556077	-4.57346	-2.51379	3.99576	0.0119442	6.44875e-05	0.384074	0.0040492
B2_Asthma	DMPK	Esophagus_Mucosa	4.28678e-05	0.00820567	-4.09145	4.79736e-06	0.000546546	-4.57346	-2.51379	3.99576	0.0119442	6.44875e-05	0.334168	0.00334114
B2_Asthma	DMPK	Minor_Salivary_Gland	4.28678e-05	0.00822327	-4.09145	4.79736e-06	0.000501713	-4.57346	-2.51379	3.99576	0.0119442	6.44875e-05	0.343229	0.00344615
B2_Asthma	DMPK	Prostate	4.28678e-05	0.00813449	-4.09145	4.79736e-06	0.000505673	-4.57346	-2.51379	3.99576	0.0119442	6.44875e-05	0.353877	0.00348723
B2_Asthma	DMPK	Skin_Not_Sun_Exposed_Suprapubic	4.28678e-05	0.00812402	-4.09145	4.79736e-06	0.000546858	-4.57346	-2.51379	3.99576	0.0119442	6.44875e-05	0.347376	0.003523
B2_Asthma	DMPK	Uterus	4.28678e-05	0.00836209	-4.09145	4.79736e-06	0.000529156	-4.57346	-2.51379	3.99576	0.0119442	6.44875e-05	0.358501	0.0034004
B2_Asthma	DMPK	Whole_Blood	4.28678e-05	0.00814576	4.09145	4.79736e-06	0.0004426	4.57346	2.51379	-3.99576	0.0119442	6.44875e-05	0.338945	0.00313925
B2_Asthma	DMPK	Stomach	4.28678e-05	0.00875566	4.09145	4.79736e-06	0.00054576	4.57346	2.51379	-3.99576	0.0119442	6.44875e-05	0.34565	0.00364117
B2_Asthma	FADS1	Brain_Hypothalamus	4.3019e-05	0.00952364	-4.09064	6.37805e-16	4.95947e-13	-8.08187	-0.766235	8.36204	0.443536	6.16408e-17	0.910697	5.83665e-14
B2_Asthma	PRR14	Esophagus_Gastroesophageal_Junction	4.31321e-05	0.00822972	-4.09003	7.28007e-05	0.0045429	-3.96694	-2.88112	3.22788	0.00396265	0.00124713	0.212942	0.0295195
B2_Asthma	FADS1	Ovary	4.34171e-05	0.00841572	-4.0885	6.37805e-16	4.46907e-13	-8.08187	-0.766937	8.35527	0.443119	6.52813e-17	0.90465	4.51335e-14
B2_Asthma	PEF1	Brain_Caudate_basal_ganglia	4.35276e-05	0.00900195	4.08791	6.28497e-07	0.00010678	4.98225	2.53548	-3.94925	0.0112294	7.83976e-05	0.367017	0.00446671
B2_Asthma	STAT5A	Kidney_Cortex	4.47682e-05	0.00939652	4.08138	5.90003e-08	1.98707e-05	5.4218	1.98946	-5.05738	0.0466502	4.25064e-07	0.567054	6.24911e-05
B2_Asthma	PRR14	Brain_Nucleus_accumbens_basal_ganglia	4.58194e-05	0.00912328	-4.07599	7.27414e-05	0.00513029	-3.96714	-2.90984	3.19481	0.00361619	0.00139924	0.210453	0.0363902
B2_Asthma	PRR14	Adipose_Subcutaneous	4.58194e-05	0.00868079	-4.07599	7.27414e-05	0.00464808	-3.96714	-2.90984	3.19481	0.00361619	0.00139924	0.197817	0.0329582
B2_Asthma	PRR14	Adipose_Visceral_Omentum	4.58194e-05	0.00841337	-4.07599	7.27414e-05	0.00472766	-3.96714	-2.90984	3.19481	0.00361619	0.00139924	0.209229	0.0329111
B2_Asthma	PRR14	Adrenal_Gland	4.58194e-05	0.00905115	-4.07599	7.27414e-05	0.00464447	-3.96714	-2.90984	3.19481	0.00361619	0.00139924	0.209762	0.0311139
B2_Asthma	PRR14	Artery_Aorta	4.58194e-05	0.00914267	-4.07599	7.27414e-05	0.00432137	-3.96714	-2.90984	3.19481	0.00361619	0.00139924	0.202025	0.031838
B2_Asthma	PRR14	Artery_Coronary	4.58194e-05	0.00884634	-4.07599	7.27414e-05	0.00468822	-3.96714	-2.90984	3.19481	0.00361619	0.00139924	0.202425	0.034094
B2_Asthma	PRR14	Brain_Amygdala	4.58194e-05	0.00969323	-4.07599	7.27414e-05	0.00548828	-3.96714	-2.90984	3.19481	0.00361619	0.00139924	0.211309	0.0390295
B2_Asthma	PRR14	Brain_Caudate_basal_ganglia	4.58194e-05	0.00923704	-4.07599	7.27414e-05	0.00502068	-3.96714	-2.90984	3.19481	0.00361619	0.00139924	0.213154	0.0367755
B2_Asthma	PRR14	Brain_Cerebellar_Hemisphere	4.58194e-05	0.00826086	4.07599	7.27414e-05	0.0044319	3.96714	2.90984	-3.19481	0.00361619	0.00139924	0.205076	0.0315776
B2_Asthma	PRR14	Brain_Cortex	4.58194e-05	0.0098171	-4.07599	7.27414e-05	0.00482266	-3.96714	-2.90984	3.19481	0.00361619	0.00139924	0.205933	0.0342331
B2_Asthma	PRR14	Brain_Spinal_cord_cervical_c-1	4.58194e-05	0.0094267	4.07599	7.27414e-05	0.00541939	3.96714	2.90984	-3.19481	0.00361619	0.00139924	0.215557	0.0371604
B2_Asthma	PRR14	Brain_Substantia_nigra	4.58194e-05	0.0095403	-4.07599	7.27414e-05	0.00599255	-3.96714	-2.90984	3.19481	0.00361619	0.00139924	0.228784	0.0391723
B2_Asthma	PRR14	Breast_Mammary_Tissue	4.58194e-05	0.0084458	-4.07599	7.27414e-05	0.00448755	-3.96714	-2.90984	3.19481	0.00361619	0.00139924	0.206188	0.0329462
B2_Asthma	PRR14	Cells_Cultured_fibroblasts	4.58194e-05	0.00962511	-4.07599	7.27414e-05	0.00434042	-3.96714	-2.90984	3.19481	0.00361619	0.00139924	0.215272	0.0319216
B2_Asthma	PRR14	Cells_EBV-transformed_lymphocytes	4.58194e-05	0.00850359	4.07599	7.27414e-05	0.00408706	3.96714	2.90984	-3.19481	0.00361619	0.00139924	0.197149	0.0296336
B2_Asthma	PRR14	Colon_Sigmoid	4.58194e-05	0.00896686	-4.07599	7.27414e-05	0.00431658	-3.96714	-2.90984	3.19481	0.00361619	0.00139924	0.21735	0.0321237
B2_Asthma	PRR14	Colon_Transverse	4.58194e-05	0.00935869	-4.07599	7.27414e-05	0.0047797	-3.96714	-2.90984	3.19481	0.00361619	0.00139924	0.19642	0.0330926
B2_Asthma	PRR14	Esophagus_Muscularis	4.58194e-05	0.00885973	-4.07599	7.27414e-05	0.00459852	-3.96714	-2.90984	3.19481	0.00361619	0.00139924	0.200095	0.0326561
B2_Asthma	PRR14	Heart_Atrial_Appendage	4.58194e-05	0.00901469	-4.07599	7.27414e-05	0.00506076	-3.96714	-2.90984	3.19481	0.00361619	0.00139924	0.19994	0.0338631
B2_Asthma	PRR14	Heart_Left_Ventricle	4.58194e-05	0.00862149	-4.07599	7.27414e-05	0.0050733	-3.96714	-2.90984	3.19481	0.00361619	0.00139924	0.201806	0.0355284
B2_Asthma	PRR14	Kidney_Cortex	4.58194e-05	0.00950403	-4.07599	7.27414e-05	0.00546351	-3.96714	-2.90984	3.19481	0.00361619	0.00139924	0.202279	0.0378982
B2_Asthma	PRR14	Liver	4.58194e-05	0.00944262	-4.07599	7.27414e-05	0.00500946	-3.96714	-2.90984	3.19481	0.00361619	0.00139924	0.189784	0.034766
B2_Asthma	PRR14	Lung	4.58194e-05	0.00732503	-4.07599	7.27414e-05	0.00438031	-3.96714	-2.90984	3.19481	0.00361619	0.00139924	0.19057	0.0325677
B2_Asthma	PRR14	Minor_Salivary_Gland	4.58194e-05	0.00867071	-4.07599	7.27414e-05	0.00450562	-3.96714	-2.90984	3.19481	0.00361619	0.00139924	0.191691	0.0334
B2_Asthma	PRR14	Nerve_Tibial	4.58194e-05	0.00926644	-4.07599	7.27414e-05	0.00477952	-3.96714	-2.90984	3.19481	0.00361619	0.00139924	0.207753	0.0333934
B2_Asthma	PRR14	Pancreas	4.58194e-05	0.00968015	-4.07599	7.27414e-05	0.00497927	-3.96714	-2.90984	3.19481	0.00361619	0.00139924	0.19949	0.032569
B2_Asthma	PRR14	Skin_Not_Sun_Exposed_Suprapubic	4.58194e-05	0.00842092	-4.07599	7.27414e-05	0.00486489	-3.96714	-2.90984	3.19481	0.00361619	0.00139924	0.191308	0.0321528
B2_Asthma	PRR14	Skin_Sun_Exposed_Lower_leg	4.58194e-05	0.00826413	-4.07599	7.27414e-05	0.00451281	-3.96714	-2.90984	3.19481	0.00361619	0.00139924	0.186531	0.0319637
B2_Asthma	PRR14	Small_Intestine_Terminal_Ileum	4.58194e-05	0.00880561	-4.07599	7.27414e-05	0.00463031	-3.96714	-2.90984	3.19481	0.00361619	0.00139924	0.203952	0.0325066
B2_Asthma	PRR14	Spleen	4.58194e-05	0.00918664	-4.07599	7.27414e-05	0.00444529	-3.96714	-2.90984	3.19481	0.00361619	0.00139924	0.199825	0.0311521
B2_Asthma	PRR14	Uterus	4.58194e-05	0.00879436	-4.07599	7.27414e-05	0.00463626	-3.96714	-2.90984	3.19481	0.00361619	0.00139924	0.20473	0.0327981
B2_Asthma	PRR14	Vagina	4.58194e-05	0.00899173	-4.07599	7.27414e-05	0.00473303	-3.96714	-2.90984	3.19481	0.00361619	0.00139924	0.208806	0.0342154
B2_Asthma	PRR14	Whole_Blood	4.58194e-05	0.00835518	-4.07599	7.27414e-05	0.00406582	-3.96714	-2.90984	3.19481	0.00361619	0.00139924	0.204131	0.0301738
B2_Asthma	PRR14	smultixcan	4.58194e-05	0.00859444	4.07599	7.27414e-05	0.00426902	3.96714	2.90984	-3.19481	0.00361619	0.00139924	0.201837	0.0310648
B2_Asthma	PRR14	Artery_Tibial	4.58194e-05	0.00899221	-4.07599	7.27414e-05	0.00446571	-3.96714	-2.90984	3.19481	0.00361619	0.00139924	0.202822	0.0325683
B2_Asthma	PRR14	Brain_Cerebellum	4.58194e-05	0.0089258	-4.07599	7.27414e-05	0.00465525	-3.96714	-2.90984	3.19481	0.00361619	0.00139924	0.209796	0.0323859
B2_Asthma	PRR14	Brain_Frontal_Cortex_BA9	4.58194e-05	0.00975626	-4.07599	7.27414e-05	0.00510534	-3.96714	-2.90984	3.19481	0.00361619	0.00139924	0.203452	0.0346479
B2_Asthma	PRR14	Brain_Hypothalamus	4.58194e-05	0.00994854	-4.07599	7.27414e-05	0.00514085	-3.96714	-2.90984	3.19481	0.00361619	0.00139924	0.225499	0.0366809
B2_Asthma	PRR14	Esophagus_Mucosa	4.58194e-05	0.00842454	-4.07599	7.27414e-05	0.00472615	-3.96714	-2.90984	3.19481	0.00361619	0.00139924	0.190483	0.031532
B2_Asthma	PRR14	Muscle_Skeletal	4.58194e-05	0.00928149	-4.07599	7.27414e-05	0.00463854	-3.96714	-2.90984	3.19481	0.00361619	0.00139924	0.185535	0.032607
B2_Asthma	PRR14	Ovary	4.58194e-05	0.00876966	-4.07599	7.27414e-05	0.00456815	-3.96714	-2.90984	3.19481	0.00361619	0.00139924	0.198337	0.0318997
B2_Asthma	PRR14	Prostate	4.58194e-05	0.00853932	-4.07599	7.27414e-05	0.00464032	-3.96714	-2.90984	3.19481	0.00361619	0.00139924	0.206726	0.0334876
B2_Asthma	PRR14	Stomach	4.58194e-05	0.0091053	-4.07599	7.27414e-05	0.00470663	-3.96714	-2.90984	3.19481	0.00361619	0.00139924	0.192823	0.034229
B2_Asthma	PRR14	Thyroid	4.58194e-05	0.00787028	-4.07599	7.27414e-05	0.0044676	-3.96714	-2.90984	3.19481	0.00361619	0.00139924	0.198695	0.0317892
B2_Asthma	HBS1L	Adrenal_Gland	4.62941e-05	0.00907568	-4.07359	2.32629e-08	6.25607e-06	-5.5858	-1.83861	5.27558	0.0659722	1.3234e-07	0.621853	1.79202e-05
B2_Asthma	HBS1L	Artery_Coronary	4.62941e-05	0.00884634	-4.07359	2.32629e-08	5.75733e-06	-5.5858	-1.83861	5.27558	0.0659722	1.3234e-07	0.597827	1.83479e-05
B2_Asthma	HBS1L	Brain_Cerebellum	4.62941e-05	0.00896154	-4.07359	2.32629e-08	5.18701e-06	-5.5858	-1.83861	5.27558	0.0659722	1.3234e-07	0.616294	1.68286e-05
B2_Asthma	HBS1L	Breast_Mammary_Tissue	4.62941e-05	0.00845009	4.07359	2.32629e-08	5.07094e-06	5.5858	1.83861	-5.27558	0.0659722	1.3234e-07	0.61841	1.71497e-05
B2_Asthma	HBS1L	Cells_Cultured_fibroblasts	4.62941e-05	0.00962511	-4.07359	2.32629e-08	5.20357e-06	-5.5858	-1.83861	5.27558	0.0659722	1.3234e-07	0.609653	1.75029e-05
B2_Asthma	HBS1L	Esophagus_Mucosa	4.62941e-05	0.00842454	-4.07359	2.32629e-08	5.94123e-06	-5.5858	-1.83861	5.27558	0.0659722	1.3234e-07	0.606991	1.69912e-05
B2_Asthma	HBS1L	Heart_Atrial_Appendage	4.62941e-05	0.00901469	-4.07359	2.32629e-08	6.15384e-06	-5.5858	-1.83861	5.27558	0.0659722	1.3234e-07	0.603674	1.84979e-05
B2_Asthma	HBS1L	Uterus	4.62941e-05	0.00879436	-4.07359	2.32629e-08	5.85352e-06	-5.5858	-1.83861	5.27558	0.0659722	1.3234e-07	0.601716	1.75827e-05
B2_Asthma	HBS1L	Whole_Blood	4.62941e-05	0.00835518	4.07359	2.32629e-08	5.08958e-06	5.5858	1.83861	-5.27558	0.0659722	1.3234e-07	0.608051	1.69898e-05
B2_Asthma	JAK2	smultixcan	4.8453e-05	0.00886768	4.06297	1.54958e-06	0.000183895	4.80473	2.24577	-4.3202	0.024719	1.55891e-05	0.450228	0.00103809
B2_Asthma	JAK2	Lung	4.8453e-05	0.00749733	4.06297	1.54958e-06	0.000189364	4.80473	2.24577	-4.3202	0.024719	1.55891e-05	0.446968	0.00106325
B2_Asthma	PEF1	Adrenal_Gland	4.86091e-05	0.00920488	4.06222	5.08129e-06	0.000542772	4.5614	2.60387	-3.87032	0.00921765	0.000108692	0.318845	0.00492927
B2_Asthma	UNC79	smultixcan	4.98826e-05	0.00908563	2.56128	4.29316e-06	0.000436332	3.33396	1.31503	-3.0832	0.0153168	7.73486e-05	0.379727	0.00383605
B2_Asthma	DHDDS	Brain_Nucleus_accumbens_basal_ganglia	5.08395e-05	0.00965201	4.05173	0.000175794	0.00968784	3.75148	2.98974	-2.96951	0.00279217	0.00298278	0.184459	0.0599901
B2_Asthma	DHDDS	Colon_Transverse	5.08395e-05	0.00993352	4.05173	0.000175794	0.00887161	3.75148	2.98974	-2.96951	0.00279217	0.00298278	0.169884	0.0542008
B2_Asthma	DHDDS	Thyroid	5.08395e-05	0.00839824	4.05173	0.000175794	0.00835977	3.75148	2.98974	-2.96951	0.00279217	0.00298278	0.170425	0.0527654
B2_Asthma	DHDDS	Vagina	5.08395e-05	0.00953818	4.05173	0.000175794	0.00924686	3.75148	2.98974	-2.96951	0.00279217	0.00298278	0.178742	0.0570006
B2_Asthma	DHDDS	Breast_Mammary_Tissue	5.08395e-05	0.00897862	4.05173	0.000175794	0.00842135	3.75148	2.98974	-2.96951	0.00279217	0.00298278	0.177082	0.0557165
B2_Asthma	D2HGDH	Ovary	5.40781e-05	0.00988934	-4.03726	1.19439e-11	5.10653e-09	-6.78089	-0.74336	6.90124	0.457264	5.15515e-12	0.905866	1.88447e-09
B2_Asthma	NDUFS2	smultixcan	5.41208e-05	0.00973339	-0.472812	8.30047e-11	2.58077e-08	0.286108	-0.296556	0.501839	0.273149	8.80628e-10	0.821589	2.06349e-07
B2_Asthma	SIX5	Heart_Left_Ventricle	5.42692e-05	0.00961568	-4.03644	1.90607e-05	0.00172424	-4.27562	-2.6977	3.5993	0.00698196	0.000319069	0.277042	0.012924
B2_Asthma	SIX5	Lung	5.42692e-05	0.00835894	-4.03644	1.90607e-05	0.00148637	-4.27562	-2.6977	3.5993	0.00698196	0.000319069	0.260545	0.0110018
B2_Asthma	DMPK	Vagina	5.42692e-05	0.00990177	-4.03644	1.90607e-05	0.00165044	-4.27562	-2.6977	3.5993	0.00698196	0.000319069	0.290038	0.0120033
B2_Asthma	SIX5	Uterus	5.42692e-05	0.00998033	-4.03644	1.90607e-05	0.00158769	-4.27562	-2.6977	3.5993	0.00698196	0.000319069	0.273704	0.0112357
B2_Asthma	SIX5	Vagina	5.42692e-05	0.00990177	-4.03644	1.90607e-05	0.00165044	-4.27562	-2.6977	3.5993	0.00698196	0.000319069	0.290038	0.0120033
B2_Asthma	HBS1L	Adipose_Visceral_Omentum	5.52016e-05	0.00959688	4.03244	2.85187e-08	6.92088e-06	5.5503	1.81098	-5.24756	0.070144	1.54125e-07	0.61593	2.03876e-05
B2_Asthma	PEF1	Lung	6.86163e-05	0.00998687	-3.98103	2.47645e-06	0.000280754	-4.71006	-2.28509	4.20943	0.0223073	2.56021e-05	0.432971	0.0016072
B2_IPF	TOLLIP	Whole_Blood	2.68476e-27	5.17891e-23	10.8228	1.05533e-22	1.69486e-18	9.80653	3.05367	-10.7499	0.00226058	5.93467e-27	0.167993	1.194e-22
B2_IPF	ATP11A	Skin_Sun_Exposed_Lower_leg	2.25987e-19	4.54487e-15	8.99987	2.96147e-13	8.40435e-09	7.29614	7.01311	-6.09622	2.33073e-12	1.08603e-09	7.97086e-09	1.59411e-06
B2_IPF	ATP11A	Adipose_Visceral_Omentum	4.57479e-19	7.57173e-15	-8.92211	2.96147e-13	8.22458e-09	-7.29614	-6.98028	6.17852	2.9459e-12	6.47059e-10	1.23455e-08	9.31818e-07
B2_IPF	ATP11A	smultixcan	2.62545e-18	7.74744e-14	-8.6208	1.63646e-12	3.38863e-08	-5.76204	-6.62783	5.77528	2.98384e-11	1.21042e-08	7.56931e-08	1.4798e-05
B2_IPF	IVD	Artery_Aorta	1.94975e-17	3.11375e-13	8.49675	7.25394e-12	9.69344e-08	6.85256	-0.414073	-10.2379	0.67882	1.34076e-24	0.957437	4.47812e-20
B2_IPF	TOLLIP	smultixcan	2.28844e-17	3.54598e-13	3.53198	1.84782e-14	9.5657e-10	3.23363	1.10617	-3.43612	0.0271669	1.76212e-16	0.462986	8.28056e-13
B2_IPF	IVD	Lung	2.38061e-17	2.79738e-13	8.47353	1.18316e-11	3.50203e-07	6.78225	-0.584923	-10.2419	0.5586	1.28646e-24	0.929738	4.73482e-20
B2_IPF	IVD	Stomach	3.03321e-17	8.61099e-13	8.44528	1.02677e-11	2.22223e-07	6.8027	-0.430265	-10.1896	0.667003	2.20594e-24	0.959294	6.54481e-20
B2_IPF	IVD	Thyroid	3.25492e-17	5.86326e-13	8.43703	1.12882e-11	3.41919e-07	6.78904	-0.445557	-10.1912	0.655917	2.17035e-24	0.952437	8.17093e-20
B2_IPF	IVD	Colon_Sigmoid	7.43131e-17	2.43093e-12	8.33996	1.8239e-11	4.98783e-07	6.71947	-0.421319	-10.0599	0.673522	8.30498e-24	0.958056	2.83532e-19
B2_IPF	IVD	smultixcan	2.02298e-15	2.65317e-11	7.4403	3.91454e-10	2.13311e-06	6.05972	-0.543248	-8.9898	0.43763	2.12649e-22	0.891752	5.19625e-18
B2_IPF	IVD	Adrenal_Gland	4.44693e-15	1.27872e-10	7.84164	1.54434e-09	1.23722e-05	6.03967	-1.09341	-9.84682	0.274213	7.07474e-23	0.83731	2.1249e-18
B2_IPF	IVD	Vagina	1.0025e-14	2.85492e-10	-7.73894	2.51395e-09	1.98217e-05	-5.96055	1.07961	9.71743	0.280316	2.54115e-22	0.845045	7.57923e-18
B2_IPF	IVD	Cells_EBV-transformed_lymphocytes	1.04231e-14	1.51687e-10	-7.73399	2.53501e-09	7.70073e-06	-5.95918	0.99983	9.77596	0.317393	1.42801e-22	0.850443	4.33987e-18
B2_IPF	IVD	Artery_Tibial	1.04231e-14	3.37645e-10	-7.73399	2.53501e-09	9.884e-06	-5.95918	0.99983	9.77596	0.317393	1.42801e-22	0.855522	4.83211e-18
B2_IPF	IVD	Colon_Transverse	1.04231e-14	1.12781e-10	7.73399	2.53501e-09	6.32744e-06	5.95918	-0.99983	-9.77596	0.317393	1.42801e-22	0.855115	2.42098e-18
B2_IPF	IVD	Esophagus_Mucosa	1.04231e-14	1.01653e-10	7.73399	2.53501e-09	1.0315e-05	5.95918	-0.99983	-9.77596	0.317393	1.42801e-22	0.852659	4.37043e-18
B2_IPF	IVD	Skin_Not_Sun_Exposed_Suprapubic	1.04231e-14	6.97282e-11	7.73399	2.53501e-09	1.01889e-05	5.95918	-0.99983	-9.77596	0.317393	1.42801e-22	0.863421	4.98505e-18
B2_IPF	IVD	Adipose_Subcutaneous	1.04231e-14	7.12791e-11	7.73399	2.53501e-09	1.04185e-05	5.95918	-0.99983	-9.77596	0.317393	1.42801e-22	0.85276	2.54936e-18
B2_IPF	IVD	Spleen	1.04231e-14	3.25616e-10	-7.73399	2.53501e-09	1.10687e-05	-5.95918	0.99983	9.77596	0.317393	1.42801e-22	0.85757	4.66431e-18
B2_IPF	IVD	Pituitary	1.29918e-14	1.08352e-10	7.70591	2.94294e-09	1.367e-05	5.93475	-1.08646	-9.66657	0.277275	4.18159e-22	0.845803	4.871e-18
B2_IPF	IVD	Esophagus_Muscularis	1.36989e-14	1.09468e-10	7.69914	3.03331e-09	6.76655e-06	5.92979	-1.07745	-9.66467	0.281279	4.25978e-22	0.841911	7.10467e-18
B2_IPF	IVD	Cells_Cultured_fibroblasts	2.09203e-14	2.05221e-10	7.64484	3.90917e-09	1.92581e-05	5.88799	-1.06912	-9.59712	0.285018	8.22084e-22	0.835524	2.52199e-17
B2_IPF	IVD	Adipose_Visceral_Omentum	2.42153e-14	2.00393e-10	-7.626	4.28142e-09	1.18904e-05	-5.87294	1.08397	9.55915	0.27838	1.18726e-21	0.836126	4.10341e-17
B2_IPF	IVD	Esophagus_Gastroesophageal_Junction	3.65625e-14	4.05422e-10	-7.57267	5.49302e-09	1.34944e-05	-5.8315	1.08818	9.48266	0.276518	2.47893e-21	0.837315	8.36315e-17
B2_IPF	IVD	Testis	1.32751e-13	1.80853e-09	7.40339	1.19169e-08	6.19063e-05	5.70091	-1.07137	-9.26452	0.284004	1.9595e-20	0.841925	5.58371e-16
B2_IPF	IVD	Ovary	3.61129e-13	3.83519e-09	-7.26938	8.99461e-09	3.22664e-05	-5.74867	0.79664	8.77159	0.42566	1.7616e-18	0.896505	1.95415e-14
B2_IPF	IVD	Small_Intestine_Terminal_Ileum	1.05717e-12	1.07842e-08	-7.12285	6.18033e-08	0.000104518	-5.4135	1.31315	9.11273	0.189133	8.03365e-20	0.793359	1.2851e-15
B2_IPF	IVD	Prostate	1.12582e-12	1.84371e-08	7.11418	1.43501e-09	4.88783e-06	6.0515	0.356296	-8.05619	0.721619	7.87108e-16	0.9665	4.4856e-12
B2_IPF	IVD	Uterus	1.38686e-12	7.03833e-09	-7.08536	1.89841e-06	0.00229291	-4.76395	1.01844	8.69276	0.308471	3.53739e-18	0.848804	2.81789e-14
B2_IPF	IVD	Brain_Caudate_basal_ganglia	3.07434e-12	7.71753e-08	-6.97428	5.35567e-08	0.000279245	-5.43908	0.871115	8.5345	0.383691	1.40761e-17	0.878093	3.6985e-13
B2_IPF	ATP11A	Liver	1.01368e-11	4.19321e-08	6.80455	2.96147e-13	5.12837e-09	7.29614	5.81599	-4.96046	6.02773e-09	7.03277e-07	1.15042e-05	0.000661081
B2_IPF	ATP11A	Small_Intestine_Terminal_Ileum	1.01368e-11	4.03101e-08	-6.80455	2.96147e-13	7.51235e-09	-7.29614	-5.81599	4.50266	6.02773e-09	6.71081e-06	1.03985e-05	0.00456806
B2_IPF	ATP11A	Artery_Coronary	1.01368e-11	6.44136e-08	6.80455	2.96147e-13	7.84818e-09	7.29614	5.81599	-4.50266	6.02773e-09	6.71081e-06	9.23879e-06	0.00437097
B2_IPF	ATP11A	Esophagus_Gastroesophageal_Junction	1.01368e-11	4.09034e-08	6.80455	2.96147e-13	8.00277e-09	7.29614	5.81599	-4.83308	6.02773e-09	1.34438e-06	1.51741e-05	0.00122582
B2_IPF	ATP11A	Uterus	1.01368e-11	3.85834e-08	-6.80455	2.96147e-13	7.51413e-09	-7.29614	-5.81599	4.50266	6.02773e-09	6.71081e-06	1.36026e-05	0.00388788
B2_IPF	ATP11A	Whole_Blood	1.01368e-11	9.77699e-08	6.80455	2.96147e-13	2.37806e-09	7.29614	5.81599	-4.5257	6.02773e-09	6.01962e-06	6.54946e-06	0.00403696
B2_IPF	IVD	Nerve_Tibial	1.2767e-11	1.54714e-07	-6.77126	3.63353e-07	0.000654848	-5.08722	1.42056	8.89116	0.155445	6.04721e-19	0.740289	1.14673e-14
B2_IPF	IVD	Breast_Mammary_Tissue	1.54788e-11	9.09021e-08	6.74334	4.51593e-08	0.000133229	5.46939	-0.0272744	-8.0036	0.978241	1.20831e-15	0.99746	1.11141e-11
B2_IPF	IVD	Brain_Cortex	1.54788e-11	1.06773e-07	6.74334	4.51593e-08	0.000148348	5.46939	-0.0272744	-8.0036	0.978241	1.20831e-15	0.998126	8.70319e-12
B2_IPF	IVD	Brain_Hippocampus	1.54788e-11	3.29885e-07	-6.74334	4.51593e-08	0.000158862	-5.46939	0.0272744	8.0036	0.978241	1.20831e-15	0.998633	2.68681e-11
B2_IPF	IVD	Brain_Hypothalamus	1.54788e-11	9.14451e-08	6.74334	4.51593e-08	0.000110432	5.46939	-0.0272744	-8.0036	0.978241	1.20831e-15	0.998484	7.47554e-12
B2_IPF	IVD	Heart_Atrial_Appendage	1.54788e-11	8.87e-08	6.74334	4.51593e-08	0.000153987	5.46939	-0.0272744	-8.0036	0.978241	1.20831e-15	0.997983	6.02808e-12
B2_IPF	IVD	Artery_Coronary	1.54788e-11	8.19656e-08	-6.74334	4.51593e-08	9.2059e-05	-5.46939	0.0272744	8.0036	0.978241	1.20831e-15	0.997486	8.02756e-12
B2_IPF	IVD	Brain_Cerebellar_Hemisphere	1.54788e-11	2.41578e-07	6.74334	4.51593e-08	0.000146977	5.46939	-0.0272744	-8.0036	0.978241	1.20831e-15	0.997282	1.97245e-11
B2_IPF	IVD	Brain_Nucleus_accumbens_basal_ganglia	1.54788e-11	1.3204e-07	6.74334	4.51593e-08	0.000119808	5.46939	-0.0272744	-8.0036	0.978241	1.20831e-15	0.997288	1.07778e-11
B2_IPF	IVD	Muscle_Skeletal	6.43137e-11	5.4448e-07	6.53335	4.66153e-07	0.000829752	5.03974	-1.03086	-8.06037	0.302606	7.6061e-16	0.838508	1.00667e-11
B2_IPF	IVD	Brain_Spinal_cord_cervical_c-1	8.25138e-11	9.23659e-07	6.49595	5.48697e-07	0.000924305	5.00845	-1.0344	-8.0171	0.300949	1.0827e-15	0.848862	1.26714e-11
B2_IPF	IVD	Pancreas	1.46976e-10	1.17733e-06	6.40848	8.24186e-07	0.00137687	4.92955	-1.06488	-7.92268	0.286931	2.32437e-15	0.835145	1.94364e-11
B2_IPF	IVD	Skin_Sun_Exposed_Lower_leg	4.5392e-10	1.91429e-06	6.23426	1.53314e-06	0.00181287	4.80687	-1.1055	-7.72339	0.268942	1.13277e-14	0.835541	6.65085e-11
B2_IPF	IVD	Brain_Cerebellum	5.08721e-10	2.72903e-06	6.21639	1.53314e-06	0.00217141	4.80687	-1.07774	-7.6871	0.281151	1.50509e-14	0.83425	1.26442e-10
B2_IPF	IVD	Brain_Putamen_basal_ganglia	5.93542e-10	6.61176e-06	-6.19214	1.89841e-06	0.00291991	-4.76395	1.03314	7.63657	0.301538	2.23082e-14	0.85934	2.59522e-10
B2_IPF	IVD	Brain_Anterior_cingulate_cortex_BA24	5.93542e-10	6.67527e-06	-6.19214	1.89841e-06	0.00321556	-4.76395	1.03314	7.63657	0.301538	2.23082e-14	0.863582	1.75097e-10
B2_IPF	IVD	Brain_Amygdala	5.93542e-10	3.72111e-06	-6.19214	1.89841e-06	0.00267693	-4.76395	1.03314	7.63657	0.301538	2.23082e-14	0.856505	1.46252e-10
B2_IPF	IVD	Brain_Frontal_Cortex_BA9	6.91161e-10	3.44806e-06	6.1681	2.34653e-06	0.00405754	4.72103	-1.11639	-7.65337	0.264254	1.95785e-14	0.832711	1.16435e-10
B2_IPF	IVD	Brain_Substantia_nigra	6.91161e-10	1.25819e-05	6.1681	2.34653e-06	0.00250945	4.72103	-1.11639	-7.65337	0.264254	1.95785e-14	0.832082	3.72441e-10
B2_IPF	TCF19	Artery_Tibial	4.90179e-09	1.44353e-05	-5.85047	2.61679e-11	7.142e-07	-6.66667	-6.45026	3.04862	1.11658e-10	0.00229895	5.23371e-07	0.225906
B2_IPF	TCF19	Adipose_Visceral_Omentum	4.90179e-09	1.35216e-05	-5.85047	2.61679e-11	3.63367e-07	-6.66667	-6.45026	3.04862	1.11658e-10	0.00229895	2.49562e-07	0.235891
B2_IPF	TCF19	Brain_Cerebellar_Hemisphere	4.90179e-09	2.55007e-05	-5.85047	2.61679e-11	3.40667e-07	-6.66667	-6.45026	3.04862	1.11658e-10	0.00229895	4.8502e-07	0.216524
B2_IPF	TCF19	Brain_Cerebellum	4.90179e-09	1.97217e-05	-5.85047	2.61679e-11	6.27913e-07	-6.66667	-6.45026	3.04862	1.11658e-10	0.00229895	5.00508e-07	0.214225
B2_IPF	TCF19	Minor_Salivary_Gland	4.90179e-09	1.43725e-05	-5.85047	2.61679e-11	3.18882e-07	-6.66667	-6.45026	3.04862	1.11658e-10	0.00229895	2.76474e-07	0.224726
B2_IPF	TCF19	Artery_Coronary	4.90179e-09	1.94674e-05	-5.85047	2.61679e-11	3.46737e-07	-6.66667	-6.45026	3.04862	1.11658e-10	0.00229895	2.82035e-07	0.225937
B2_IPF	TCF19	Ovary	4.90179e-09	1.20131e-05	-5.85047	2.61679e-11	6.93318e-07	-6.66667	-6.45026	3.04862	1.11658e-10	0.00229895	3.27674e-07	0.241825
B2_IPF	TCF19	Spleen	4.90179e-09	1.70146e-05	-5.85047	2.61679e-11	6.85546e-07	-6.66667	-6.45026	3.04862	1.11658e-10	0.00229895	4.85527e-07	0.218923
B2_IPF	TCF19	Stomach	4.98021e-09	1.2853e-05	-5.84783	2.82177e-11	2.22223e-07	-6.65558	-6.42139	3.06122	1.35032e-10	0.00220437	3.88811e-07	0.230287
B2_IPF	TCF19	Brain_Spinal_cord_cervical_c-1	5.82089e-09	2.17197e-05	-5.82182	4.05044e-11	3.75274e-07	-6.60222	-6.31643	3.08874	2.67667e-10	0.00201005	7.59873e-07	0.225116
B2_IPF	TOLLIP	Brain_Substantia_nigra	7.29057e-09	4.04404e-05	-5.78409	1.67624e-07	0.000313709	-5.23207	-1.7538	5.62836	0.0794643	1.8193e-08	0.66132	3.14623e-05
B2_IPF	CD151	smultixcan	8.13344e-09	2.34156e-05	1.43266	2.06784e-07	0.000356824	5.19313	0.38675	-1.42224	0.113048	1.13794e-08	0.68919	1.4187e-05
B2_IPF	CD151	Brain_Hypothalamus	1.0006e-08	4.72905e-05	-5.73063	2.06784e-07	0.000404532	-5.19313	-1.547	5.68895	0.121863	1.27819e-08	0.723591	2.10876e-05
B2_IPF	CD151	Esophagus_Mucosa	1.0006e-08	4.18224e-05	5.73063	2.06784e-07	0.000360603	5.19313	1.547	-5.68895	0.121863	1.27819e-08	0.699958	1.70083e-05
B2_IPF	CD151	Spleen	1.0006e-08	3.12588e-05	5.73063	2.06784e-07	0.000386953	5.19313	1.547	-5.68895	0.121863	1.27819e-08	0.714811	1.73957e-05
B2_IPF	TCF19	Cells_EBV-transformed_lymphocytes	1.27154e-08	4.11216e-05	-5.68985	1.33587e-10	6.77008e-07	-6.42303	-6.04889	3.09148	1.45846e-09	0.00199163	2.52889e-06	0.192626
B2_IPF	TCF19	Colon_Transverse	1.30308e-08	4.22993e-05	-5.68566	1.45843e-10	7.92393e-07	-6.40966	-6.01307	3.10718	1.82046e-09	0.00188884	2.85344e-06	0.21744
B2_IPF	TCF19	Cells_Cultured_fibroblasts	2.028e-08	4.97349e-05	-5.6096	2.58279e-10	3.18096e-06	-6.32195	-5.92886	3.06924	3.0505e-09	0.00214605	6.4993e-06	0.211015
B2_IPF	TCF19	Colon_Sigmoid	2.13905e-08	4.99805e-05	-5.60036	2.54854e-10	1.03152e-06	-6.32401	-5.95695	3.03924	2.5699e-09	0.00237178	5.65583e-06	0.22043
B2_IPF	TCF19	Artery_Aorta	2.40783e-08	6.40883e-05	-5.57981	2.29131e-10	1.22475e-06	-6.34043	-6.07861	2.94575	1.2123e-09	0.00322171	2.18046e-06	0.274299
B2_IPF	TCF19	Breast_Mammary_Tissue	2.40783e-08	6.52632e-05	-5.57981	2.29131e-10	1.65242e-06	-6.34043	-6.07861	2.94575	1.2123e-09	0.00322171	1.6032e-06	0.259496
B2_IPF	CD151	Brain_Cortex	2.78507e-08	0.000109779	5.55444	2.81796e-07	0.000647991	5.13523	2.00587	-5.28206	0.0448697	1.2774e-07	0.570717	0.000145662
B2_IPF	TCF19	Uterus	3.17906e-08	6.45349e-05	-5.53128	5.25316e-10	3.33221e-06	-6.21135	-5.7647	3.07287	8.1801e-09	0.00212009	1.68265e-05	0.219333
B2_IPF	TCF19	smultixcan	3.38675e-08	7.40294e-05	-5.25267	2.19829e-10	1.62572e-06	-5.90435	-5.4968	2.9009	9.72755e-10	0.00788265	1.5464e-06	0.361364
B2_IPF	CD151	Prostate	3.48393e-08	8.6449e-05	5.5152	5.11803e-07	0.000697306	5.02183	1.78586	-5.35183	0.0741214	8.70679e-08	0.655859	9.61598e-05
B2_IPF	CD151	Cells_EBV-transformed_lymphocytes	3.76358e-08	9.95842e-05	5.5016	1.11178e-06	0.00168866	4.87075	1.40951	-5.57124	0.158686	2.52936e-08	0.742945	2.84703e-05
B2_IPF	CD151	Pancreas	3.81093e-08	9.15805e-05	5.4994	6.27257e-07	0.00116327	4.98263	1.7145	-5.37097	0.0864365	7.83156e-08	0.647017	9.35536e-05
B2_IPF	TCF19	Skin_Sun_Exposed_Lower_leg	4.05917e-08	0.000124498	5.48826	6.78687e-10	1.92605e-06	6.17098	5.74565	-3.03287	9.15677e-09	0.00242243	9.48946e-06	0.235411
B2_IPF	CD151	Minor_Salivary_Gland	4.3938e-08	0.000107359	5.47425	1.41515e-06	0.00215562	4.82286	1.33931	-5.57679	0.18047	2.44992e-08	0.774561	2.59303e-05
B2_IPF	CD151	Pituitary	4.70022e-08	8.71107e-05	5.46229	1.28977e-06	0.00178036	4.84132	1.4138	-5.52387	0.157422	3.31605e-08	0.769471	3.62133e-05
B2_IPF	TCF19	Esophagus_Mucosa	4.99034e-08	0.000182509	-5.45165	9.25803e-10	4.52051e-06	-6.1217	-5.69333	3.021	1.24585e-08	0.00251937	1.19184e-05	0.215511
B2_IPF	CD151	Adrenal_Gland	5.55715e-08	0.000177386	5.4325	1.08808e-06	0.0026151	4.875	1.56815	-5.37092	0.116846	7.83369e-08	0.711626	0.00011204
B2_IPF	CD151	Nerve_Tibial	5.55715e-08	0.000144307	-5.4325	1.08808e-06	0.00151531	-4.875	-1.56815	5.37092	0.116846	7.83369e-08	0.699355	9.90335e-05
B2_IPF	CD151	Small_Intestine_Terminal_Ileum	5.55715e-08	0.000141721	5.4325	1.08808e-06	0.00138007	4.875	1.56815	-5.37092	0.116846	7.83369e-08	0.719206	0.000100249
B2_IPF	CD151	Kidney_Cortex	5.55715e-08	0.000205523	5.4325	1.08808e-06	0.00165606	4.875	1.56815	-5.37092	0.116846	7.83369e-08	0.732903	0.000101478
B2_IPF	CD151	Brain_Putamen_basal_ganglia	5.76994e-08	0.000247412	5.42579	1.15324e-06	0.00212854	4.86351	1.54996	-5.41032	0.121151	6.29136e-08	0.730498	8.61065e-05
B2_IPF	TCF19	Esophagus_Gastroesophageal_Junction	7.82156e-08	0.000168325	5.3712	1.63152e-09	4.89872e-06	6.0308	5.595	-2.98558	2.20624e-08	0.00283041	4.81344e-05	0.230095
B2_IPF	CD151	Brain_Amygdala	9.15935e-08	0.000188013	5.34266	3.31604e-06	0.00428626	4.65021	1.15567	-5.52245	0.247817	3.34297e-08	0.843093	3.86762e-05
B2_IPF	CD151	Brain_Anterior_cingulate_cortex_BA24	9.15935e-08	0.000294316	5.34266	3.31604e-06	0.00514871	4.65021	1.15567	-5.52245	0.247817	3.34297e-08	0.841347	6.05514e-05
B2_IPF	CD151	Brain_Cerebellum	9.15935e-08	0.000163784	5.34266	3.31604e-06	0.00387977	4.65021	1.15567	-5.52245	0.247817	3.34297e-08	0.825091	4.32066e-05
B2_IPF	CD151	Brain_Hippocampus	9.15935e-08	0.000195204	5.34266	3.31604e-06	0.00388839	4.65021	1.15567	-5.52245	0.247817	3.34297e-08	0.839806	4.3726e-05
B2_IPF	CD151	Liver	9.15935e-08	0.000210492	5.34266	3.31604e-06	0.00382826	4.65021	1.15567	-5.52245	0.247817	3.34297e-08	0.83669	4.25147e-05
B2_IPF	CD151	Uterus	9.15935e-08	0.000144194	5.34266	3.31604e-06	0.00365817	4.65021	1.15567	-5.52245	0.247817	3.34297e-08	0.822877	3.43614e-05
B2_IPF	CD151	Brain_Cerebellar_Hemisphere	9.15935e-08	0.000219923	5.34266	3.31604e-06	0.00459548	4.65021	1.15567	-5.52245	0.247817	3.34297e-08	0.818807	4.19774e-05
B2_IPF	CD151	Artery_Tibial	9.34079e-08	0.000189116	-5.3391	5.88129e-06	0.00732043	-4.53061	-0.871695	5.71282	0.383375	1.11119e-08	0.884759	1.29657e-05
B2_IPF	TCF19	Vagina	1.3602e-07	0.000276685	-5.27054	3.60425e-09	2.13137e-05	-5.9014	-5.43641	2.95646	5.43659e-08	0.00311191	8.26104e-05	0.272987
B2_IPF	TCF19	Esophagus_Muscularis	1.67355e-07	0.000314667	-5.23236	4.59721e-09	9.46637e-06	-5.86113	-5.40017	2.93709	6.6578e-08	0.00331306	8.98608e-05	0.267088
B2_IPF	CD151	Skin_Not_Sun_Exposed_Suprapubic	1.74887e-07	0.000389985	5.22422	3.45586e-06	0.00388923	4.64168	1.27825	-5.27041	0.201163	1.36121e-07	0.805104	0.000128631
B2_IPF	CD151	Brain_Substantia_nigra	1.81272e-07	0.000329988	5.21758	2.65326e-06	0.00264831	4.69598	1.54149	-5.17586	0.123197	2.26866e-07	0.726455	0.00026973
B2_IPF	TCF19	Adipose_Subcutaneous	1.9993e-07	0.000310736	-5.1994	6.38707e-09	1.83749e-05	-5.80629	-5.3172	2.94524	1.05379e-07	0.00322702	8.688e-05	0.267205
B2_IPF	TCF19	Prostate	2.12244e-07	0.000408919	-5.18828	5.95821e-09	1.62355e-05	-5.81793	-5.37936	2.8977	7.47508e-08	0.00375906	7.14554e-05	0.277611
B2_IPF	CD151	Skin_Sun_Exposed_Lower_leg	2.99433e-07	0.000490657	5.1238	1.08808e-06	0.00140358	4.875	1.72069	-4.9149	0.0853078	8.88274e-07	0.669045	0.00074505
B2_IPF	OAS1	smultixcan	3.00261e-07	0.00044302	5.11132	1.27384e-10	1.10934e-06	6.41516	7.46204	-1.52405	7.45008e-14	0.126458	5.22229e-10	0.736125
B2_IPF	TCF19	Lung	3.10615e-07	0.00061504	-5.11689	4.57674e-09	1.69334e-05	-5.86187	-5.78634	2.51237	7.19362e-09	0.0119925	8.29123e-06	0.43741
B2_IPF	OAS1	Artery_Aorta	3.19949e-07	0.000464508	-5.1113	1.39291e-10	9.3067e-07	-6.41667	-7.46512	1.53008	8.32217e-14	0.125996	4.49051e-10	0.738527
B2_IPF	OAS1	Artery_Tibial	3.19949e-07	0.000471111	-5.1113	1.39291e-10	1.26722e-06	-6.41667	-7.46512	1.53008	8.32217e-14	0.125996	6.82647e-10	0.740008
B2_IPF	OAS1	Brain_Hippocampus	3.19949e-07	0.000487054	-5.1113	1.39291e-10	1.22499e-06	-6.41667	-7.46512	1.53008	8.32217e-14	0.125996	4.49689e-10	0.768946
B2_IPF	OAS1	Brain_Substantia_nigra	3.19949e-07	0.000416026	5.1113	1.39291e-10	6.95153e-07	6.41667	7.46512	-1.53008	8.32217e-14	0.125996	2.56489e-10	0.751067
B2_IPF	OAS1	Breast_Mammary_Tissue	3.19949e-07	0.000490163	5.1113	1.39291e-10	1.36978e-06	6.41667	7.46512	-1.53008	8.32217e-14	0.125996	4.95252e-10	0.735978
B2_IPF	OAS1	Colon_Sigmoid	3.19949e-07	0.000418647	5.1113	1.39291e-10	7.61836e-07	6.41667	7.46512	-1.53008	8.32217e-14	0.125996	4.59897e-10	0.743199
B2_IPF	OAS1	Esophagus_Mucosa	3.19949e-07	0.000492688	5.1113	1.39291e-10	1.13355e-06	6.41667	7.46512	-1.53008	8.32217e-14	0.125996	2.74225e-10	0.722711
B2_IPF	OAS1	Esophagus_Muscularis	3.19949e-07	0.000444646	5.1113	1.39291e-10	5.32667e-07	6.41667	7.46512	-1.53008	8.32217e-14	0.125996	5.3916e-10	0.737922
B2_IPF	OAS1	Liver	3.19949e-07	0.00047268	5.1113	1.39291e-10	5.23344e-07	6.41667	7.46512	-1.53008	8.32217e-14	0.125996	2.91193e-10	0.739853
B2_IPF	OAS1	Lung	3.19949e-07	0.00061504	5.1113	1.39291e-10	8.24572e-07	6.41667	7.46512	-1.53008	8.32217e-14	0.125996	2.97351e-10	0.73825
B2_IPF	OAS1	Ovary	3.19949e-07	0.000424733	5.1113	1.39291e-10	9.22626e-07	6.41667	7.46512	-1.53008	8.32217e-14	0.125996	4.47747e-10	0.74178
B2_IPF	OAS1	Prostate	3.19949e-07	0.000476332	5.1113	1.39291e-10	1.21427e-06	6.41667	7.46512	-1.53008	8.32217e-14	0.125996	6.91614e-10	0.742215
B2_IPF	OAS1	Small_Intestine_Terminal_Ileum	3.19949e-07	0.000466258	5.1113	1.39291e-10	5.04769e-07	6.41667	7.46512	-1.53008	8.32217e-14	0.125996	4.307e-10	0.750559
B2_IPF	OAS1	Adipose_Subcutaneous	3.19949e-07	0.000405186	5.1113	1.39291e-10	8.0145e-07	6.41667	7.46512	-1.53008	8.32217e-14	0.125996	5.76344e-10	0.740517
B2_IPF	OAS1	Adipose_Visceral_Omentum	3.19949e-07	0.000481408	5.1113	1.39291e-10	6.4473e-07	6.41667	7.46512	-1.53008	8.32217e-14	0.125996	4.65015e-10	0.753993
B2_IPF	OAS1	Adrenal_Gland	3.19949e-07	0.000598562	5.1113	1.39291e-10	1.67386e-06	6.41667	7.46512	-1.53008	8.32217e-14	0.125996	4.04513e-10	0.7418
B2_IPF	OAS1	Artery_Coronary	3.19949e-07	0.000535023	5.1113	1.39291e-10	6.15223e-07	6.41667	7.46512	-1.53008	8.32217e-14	0.125996	5.35732e-10	0.747605
B2_IPF	OAS1	Brain_Caudate_basal_ganglia	3.19949e-07	0.000535446	-5.1113	1.39291e-10	1.45252e-06	-6.41667	-7.46512	1.53008	8.32217e-14	0.125996	5.29789e-10	0.768127
B2_IPF	OAS1	Brain_Cerebellum	3.19949e-07	0.000447748	-5.1113	1.39291e-10	1.24944e-06	-6.41667	-7.46512	1.53008	8.32217e-14	0.125996	5.43271e-10	0.746157
B2_IPF	OAS1	Brain_Cortex	3.19949e-07	0.000561629	-5.1113	1.39291e-10	3.20299e-06	-6.41667	-7.46512	1.53008	8.32217e-14	0.125996	7.75349e-10	0.750792
B2_IPF	OAS1	Brain_Frontal_Cortex_BA9	3.19949e-07	0.000570058	-5.1113	1.39291e-10	2.89028e-06	-6.41667	-7.46512	1.53008	8.32217e-14	0.125996	7.01309e-10	0.76638
B2_IPF	OAS1	Brain_Hypothalamus	3.19949e-07	0.000472545	5.1113	1.39291e-10	9.08314e-07	6.41667	7.46512	-1.53008	8.32217e-14	0.125996	3.98732e-10	0.760987
B2_IPF	OAS1	Brain_Nucleus_accumbens_basal_ganglia	3.19949e-07	0.000584845	-5.1113	1.39291e-10	1.47815e-06	-6.41667	-7.46512	1.53008	8.32217e-14	0.125996	4.32021e-10	0.7607
B2_IPF	OAS1	Brain_Putamen_basal_ganglia	3.19949e-07	0.000544181	5.1113	1.39291e-10	1.28544e-06	6.41667	7.46512	-1.53008	8.32217e-14	0.125996	2.68604e-10	0.755555
B2_IPF	OAS1	Cells_EBV-transformed_lymphocytes	3.19949e-07	0.000465622	-5.1113	1.39291e-10	6.77008e-07	-6.41667	-7.46512	1.53008	8.32217e-14	0.125996	4.90625e-10	0.719825
B2_IPF	OAS1	Colon_Transverse	3.19949e-07	0.000576993	5.1113	1.39291e-10	7.92393e-07	6.41667	7.46512	-1.53008	8.32217e-14	0.125996	5.47865e-10	0.749957
B2_IPF	OAS1	Esophagus_Gastroesophageal_Junction	3.19949e-07	0.000491823	5.1113	1.39291e-10	7.5281e-07	6.41667	7.46512	-1.53008	8.32217e-14	0.125996	5.44703e-10	0.749351
B2_IPF	OAS1	Heart_Atrial_Appendage	3.19949e-07	0.000611146	-5.1113	1.39291e-10	1.66236e-06	-6.41667	-7.46512	1.53008	8.32217e-14	0.125996	8.06335e-10	0.757514
B2_IPF	OAS1	Kidney_Cortex	3.19949e-07	0.000657923	5.1113	1.39291e-10	7.06668e-07	6.41667	7.46512	-1.53008	8.32217e-14	0.125996	3.90476e-10	0.765592
B2_IPF	OAS1	Minor_Salivary_Gland	3.19949e-07	0.000446726	5.1113	1.39291e-10	5.65798e-07	6.41667	7.46512	-1.53008	8.32217e-14	0.125996	4.12128e-10	0.749926
B2_IPF	OAS1	Nerve_Tibial	3.19949e-07	0.00046527	5.1113	1.39291e-10	7.11264e-07	6.41667	7.46512	-1.53008	8.32217e-14	0.125996	4.38115e-10	0.742142
B2_IPF	OAS1	Pituitary	3.19949e-07	0.000426941	5.1113	1.39291e-10	1.94101e-06	6.41667	7.46512	-1.53008	8.32217e-14	0.125996	5.63045e-10	0.739904
B2_IPF	OAS1	Skin_Not_Sun_Exposed_Suprapubic	3.19949e-07	0.000535099	5.1113	1.39291e-10	7.83788e-07	6.41667	7.46512	-1.53008	8.32217e-14	0.125996	4.70355e-10	0.744105
B2_IPF	OAS1	Skin_Sun_Exposed_Lower_leg	3.19949e-07	0.000490657	5.1113	1.39291e-10	5.64704e-07	6.41667	7.46512	-1.53008	8.32217e-14	0.125996	3.55762e-10	0.747776
B2_IPF	OAS1	Brain_Amygdala	3.19949e-07	0.000429829	5.1113	1.39291e-10	7.20179e-07	6.41667	7.46512	-1.53008	8.32217e-14	0.125996	2.65033e-10	0.767925
B2_IPF	OAS1	Brain_Anterior_cingulate_cortex_BA24	3.19949e-07	0.00068676	-5.1113	1.39291e-10	2.59526e-06	-6.41667	-7.46512	1.53008	8.32217e-14	0.125996	4.75238e-10	0.75489
B2_IPF	OAS1	Heart_Left_Ventricle	3.19949e-07	0.000490227	5.1113	1.39291e-10	8.90067e-07	6.41667	7.46512	-1.53008	8.32217e-14	0.125996	3.88263e-10	0.760542
B2_IPF	OAS1	Spleen	3.19949e-07	0.000526064	5.1113	1.39291e-10	1.82457e-06	6.41667	7.46512	-1.53008	8.32217e-14	0.125996	6.58762e-10	0.734499
B2_IPF	OAS1	Stomach	3.19949e-07	0.000478055	5.1113	1.39291e-10	5.4848e-07	6.41667	7.46512	-1.53008	8.32217e-14	0.125996	4.79257e-10	0.739203
B2_IPF	OAS1	Testis	3.19949e-07	0.000726472	5.1113	1.39291e-10	1.59314e-06	6.41667	7.46512	-1.53008	8.32217e-14	0.125996	7.64308e-10	0.762457
B2_IPF	OAS1	Thyroid	3.19949e-07	0.000397477	5.1113	1.39291e-10	6.0273e-07	6.41667	7.46512	-1.53008	8.32217e-14	0.125996	3.79751e-10	0.749359
B2_IPF	OAS1	Whole_Blood	3.19949e-07	0.000617182	5.1113	1.39291e-10	3.72834e-07	6.41667	7.46512	-1.53008	8.32217e-14	0.125996	3.2553e-10	0.735825
B2_IPF	OAS1	Brain_Spinal_cord_cervical_c-1	3.19949e-07	0.000397946	5.1113	1.39291e-10	6.45264e-07	6.41667	7.46512	-1.53008	8.32217e-14	0.125996	3.7801e-10	0.749644
B2_IPF	TCF19	Small_Intestine_Terminal_Ileum	4.06338e-07	0.000518131	-5.06596	1.34702e-08	2.62844e-05	-5.67999	-5.17921	2.88331	2.22833e-07	0.00393518	0.000192206	0.304102
B2_IPF	CD151	Thyroid	4.0839e-07	0.000459783	-5.065	1.21432e-05	0.00897119	-4.375	-0.874077	5.34585	0.382076	8.99925e-08	0.878692	8.26351e-05
B2_IPF	CD151	Cells_Cultured_fibroblasts	4.90155e-07	0.000595316	5.03013	1.08838e-05	0.00788497	4.39883	1.22925	-5.08195	0.218979	3.73578e-07	0.796372	0.000395194
B2_IPF	TCF19	Skin_Not_Sun_Exposed_Suprapubic	5.49694e-07	0.000735468	-5.0081	2.11389e-08	5.94742e-05	-5.60241	-5.14137	2.82683	2.72747e-07	0.00470116	0.000220218	0.316312
B2_IPF	OAS3	Cells_Cultured_fibroblasts	7.53534e-07	0.000824631	-4.94703	6.39972e-10	5.2546e-06	-6.18026	-7.26048	1.56052	3.85729e-13	0.118638	2.3011e-09	0.732089
B2_IPF	OAS3	Esophagus_Muscularis	7.53534e-07	0.000892073	-4.94703	6.39972e-10	1.71314e-06	-6.18026	-7.26048	1.56052	3.85729e-13	0.118638	2.08249e-09	0.72891
B2_IPF	OAS3	Heart_Atrial_Appendage	7.53534e-07	0.00119946	-4.94703	6.39972e-10	5.09183e-06	-6.18026	-7.26048	1.56052	3.85729e-13	0.118638	2.2424e-09	0.747462
B2_IPF	OAS3	smultixcan	7.53534e-07	0.00091695	-4.94703	6.39972e-10	3.15521e-06	-6.18026	-7.26048	1.56052	3.85729e-13	0.118638	1.76883e-09	0.729471
B2_IPF	OAS3	Adipose_Visceral_Omentum	7.53534e-07	0.00108214	-4.94703	6.39972e-10	1.97481e-06	-6.18026	-7.26048	1.56052	3.85729e-13	0.118638	1.84742e-09	0.743913
B2_IPF	TCF19	Nerve_Tibial	7.6087e-07	0.000922047	-4.94515	3.74504e-08	0.00010431	-5.50247	-4.98024	2.84262	6.35056e-07	0.00447443	0.000565536	0.32053
B2_IPF	TCF19	Kidney_Cortex	1.3216e-06	0.00188144	-4.83648	6.7326e-08	0.00020494	-5.39816	-4.86344	2.79804	1.15365e-06	0.00514136	0.000832758	0.328644
B2_IPF	NXPE3	Muscle_Skeletal	2.47153e-06	0.00328626	-4.71046	3.69194e-09	1.9715e-05	-5.89744	-7.32783	1.11351	2.33904e-13	0.265489	1.20489e-09	0.834102
B2_IPF	NXPE3	Brain_Substantia_nigra	2.47153e-06	0.00236799	-4.71046	3.69194e-09	1.38189e-05	-5.89744	-7.32783	1.11351	2.33904e-13	0.265489	6.17909e-10	0.837488
B2_IPF	NXPE3	Nerve_Tibial	2.47153e-06	0.00256722	-4.71046	3.69194e-09	1.61591e-05	-5.89744	-7.32783	1.11351	2.33904e-13	0.265489	1.07745e-09	0.829334
B2_IPF	NXPE3	smultixcan	2.47153e-06	0.00247229	-4.71046	3.69194e-09	1.15832e-05	-5.89744	-7.32783	1.11351	2.33904e-13	0.265489	1.26763e-09	0.829199
B2_IPF	NXPE3	Pituitary	3.31699e-06	0.00263463	-4.65015	7.96342e-09	2.77425e-05	-5.76923	-7.07364	1.17333	1.50919e-12	0.240664	8.50879e-09	0.813017
B2_IPF	NXPE3	Brain_Cortex	3.60339e-06	0.00432282	-4.63304	6.17434e-09	4.66733e-05	-5.81197	-7.10051	1.17433	1.24298e-12	0.240263	8.6853e-09	0.815423
B2_IPF	NXPE3	Brain_Hypothalamus	3.60339e-06	0.00387053	-4.63304	6.17434e-09	3.01972e-05	-5.81197	-7.10051	1.17433	1.24298e-12	0.240263	4.96279e-09	0.832409
B2_IPF	TOLLIP	Liver	4.93238e-06	0.00364344	-4.56764	9.6205e-06	0.00876832	-4.42553	-2.21929	3.99427	0.026467	6.48947e-05	0.467	0.0215547
B2_IPF	TOLLIP	Cells_Cultured_fibroblasts	4.93238e-06	0.00381987	4.56764	9.6205e-06	0.00718097	4.42553	2.21929	-3.99427	0.026467	6.48947e-05	0.48167	0.0216396
B2_IPF	TOLLIP	Esophagus_Mucosa	4.93238e-06	0.00437307	4.56764	9.6205e-06	0.00733984	4.42553	2.21929	-3.99427	0.026467	6.48947e-05	0.461187	0.0214498
B2_IPF	TOLLIP	Lung	4.93238e-06	0.00599573	4.56764	9.6205e-06	0.00837521	4.42553	2.21929	-3.99427	0.026467	6.48947e-05	0.460626	0.023743
B2_IPF	TOLLIP	Prostate	4.93238e-06	0.00475147	-4.56764	9.6205e-06	0.00794391	-4.42553	-2.21929	3.99427	0.026467	6.48947e-05	0.478862	0.01955
B2_IPF	TOLLIP	Cells_EBV-transformed_lymphocytes	4.93238e-06	0.0044863	4.56764	9.6205e-06	0.0083499	4.42553	2.21929	-3.99427	0.026467	6.48947e-05	0.47324	0.0195269
B2_IPF	TOLLIP	Pancreas	4.93238e-06	0.0047412	4.56764	9.6205e-06	0.00838531	4.42553	2.21929	-3.99427	0.026467	6.48947e-05	0.446552	0.022926
B2_IPF	TOLLIP	Pituitary	4.93238e-06	0.00382661	4.56764	9.6205e-06	0.00864914	4.42553	2.21929	-3.99427	0.026467	6.48947e-05	0.502991	0.0208056
B2_IPF	TOLLIP	Spleen	4.93238e-06	0.00531336	4.56764	9.6205e-06	0.00900135	4.42553	2.21929	-3.99427	0.026467	6.48947e-05	0.458961	0.0212796
B2_IPF	TOLLIP	Skin_Sun_Exposed_Lower_leg	5.1871e-06	0.00500007	4.55707	1.17067e-05	0.00947737	4.38298	2.15225	-4.01959	0.031378	5.82993e-05	0.500512	0.0216186
B2_COPD	GSDMB	Stomach	8.46643e-16	1.35302e-11	8.04727	1.19728e-16	2.70131e-12	8.28338	4.89852	-6.95643	9.65635e-07	3.49013e-12	0.000662012	9.93746e-08
B2_COPD	GSDMB	Brain_Cortex	1.0063e-15	1.33324e-11	8.02609	9.03035e-17	1.98975e-12	8.31689	4.84449	-7.01713	1.26935e-06	2.26475e-12	0.00114446	6.27472e-08
B2_COPD	GSDMB	Thyroid	1.37127e-15	2.36695e-11	7.98802	4.50285e-16	1.30182e-11	8.12421	4.94206	-6.7686	7.72997e-07	1.30033e-11	0.000503897	2.34873e-07
B2_COPD	GSDMB	Whole_Blood	1.40512e-15	1.30317e-11	7.98501	2.45635e-16	3.7845e-12	8.1974	4.87837	-6.87215	1.06965e-06	6.32424e-12	0.000774824	1.22551e-07
B2_COPD	GSDMB	Adipose_Subcutaneous	1.54356e-15	2.53283e-11	7.97341	3.23043e-16	8.88142e-12	8.1644	4.8925	-6.83509	9.95607e-07	8.19563e-12	0.000615623	9.48724e-08
B2_COPD	GSDMB	Brain_Caudate_basal_ganglia	1.93489e-15	2.32642e-11	7.94545	7.37803e-17	1.46889e-12	8.34081	4.70498	-7.09415	2.53893e-06	1.30152e-12	0.00184718	3.28192e-08
B2_COPD	GSDMB	Pancreas	2.03452e-15	2.34336e-11	7.93922	2.29327e-16	4.39734e-12	8.20566	4.78341	-6.9291	1.72345e-06	4.2354e-12	0.00127321	9.98581e-08
B2_COPD	GSDMB	Testis	2.08476e-15	5.4456e-11	7.9362	8.68717e-16	1.90002e-11	8.04411	4.93666	-6.68904	7.94712e-07	2.24643e-11	0.000931741	2.15881e-07
B2_COPD	GSDMB	Brain_Nucleus_accumbens_basal_ganglia	2.66168e-15	3.26815e-11	7.90582	1.29785e-16	2.63593e-12	8.27377	4.70546	-7.0252	2.53295e-06	2.13765e-12	0.00164363	5.49933e-08
B2_COPD	GSDMB	Prostate	2.74432e-15	4.30981e-11	7.90201	7.36799e-16	1.51852e-11	8.06426	4.87073	-6.73634	1.11186e-06	1.6243e-11	0.000764218	1.33334e-07
B2_COPD	GSDMB	Esophagus_Mucosa	2.81863e-15	3.95229e-11	7.89868	2.4909e-16	5.80703e-12	8.19572	4.73387	-6.93748	2.20275e-06	3.99157e-12	0.00108874	1.17189e-07
B2_COPD	GSDMB	Adipose_Visceral_Omentum	2.86427e-15	4.54976e-11	7.89668	7.56917e-16	2.00931e-11	8.06097	4.86569	-6.73478	1.14057e-06	1.64181e-11	0.000813592	2.60496e-07
B2_COPD	GSDMB	Nerve_Tibial	3.0167e-15	5.26112e-11	7.89021	4.36165e-16	1.27666e-11	8.12807	4.80162	-6.83164	1.57385e-06	8.39492e-12	0.00105451	1.01945e-07
B2_COPD	GSDMB	Breast_Mammary_Tissue	4.12508e-15	6.97901e-11	7.85107	1.1039e-15	3.1152e-11	8.01472	4.83733	-6.69631	1.31593e-06	2.13752e-11	0.000999712	3.78202e-07
B2_COPD	GSDMB	Spleen	4.37143e-15	6.54841e-11	7.84379	1.73766e-15	3.52251e-11	7.95876	4.87241	-6.6227	1.10247e-06	3.52697e-11	0.000997362	2.28453e-07
B2_COPD	GSDMB	Small_Intestine_Terminal_Ileum	4.67285e-15	6.84525e-11	-7.83542	8.76631e-16	1.06042e-11	-8.043	-4.72436	6.78444	2.30844e-06	1.16535e-11	0.00128003	1.19168e-07
B2_COPD	GSDMB	Skin_Not_Sun_Exposed_Suprapubic	5.63224e-15	9.04762e-11	7.81192	5.15237e-16	1.38753e-11	8.10785	4.68019	-6.86422	2.86615e-06	6.68557e-12	0.00154276	1.09954e-07
B2_COPD	GSDMB	Cells_Cultured_fibroblasts	5.95743e-15	8.42231e-11	7.80485	6.42874e-16	1.51635e-11	8.08091	4.71643	-6.81436	2.40014e-06	9.46845e-12	0.00238638	9.31696e-08
B2_COPD	GSDMB	Pituitary	7.70168e-15	1.23142e-10	-7.77239	2.03241e-17	5.40886e-13	-8.49193	-3.95157	7.42278	7.76391e-05	1.14684e-13	0.0191706	3.8472e-09
B2_COPD	GSDMB	smultixcan	9.80072e-15	1.92197e-10	-2.69494	1.77464e-15	8.8197e-11	-2.74925	-2.9034	2.30228	8.16814e-06	2.54814e-11	0.00355427	2.32055e-07
B2_COPD	GSDMB	Colon_Transverse	1.00899e-14	1.0472e-10	7.73812	1.37628e-14	5.10778e-11	7.69854	4.89484	-6.34268	9.83863e-07	2.25795e-10	0.000756765	7.54728e-07
B2_COPD	GSDMB	Uterus	1.53388e-14	2.23271e-10	7.68467	1.55493e-15	3.75905e-11	7.9725	4.60653	-6.74792	4.09452e-06	1.4998e-11	0.00268801	2.28831e-07
B2_COPD	GSDMB	Minor_Salivary_Gland	2.36695e-14	3.15118e-10	7.62894	2.00649e-15	4.66709e-11	7.94094	4.50272	-6.76326	6.70899e-06	1.34923e-11	0.00293153	1.98572e-07
B2_COPD	GSDMB	Artery_Coronary	2.53558e-14	3.86625e-10	-7.62006	3.71827e-15	9.43139e-11	-7.86408	-4.70035	6.65838	2.59716e-06	2.76871e-11	0.00160759	2.94628e-07
B2_COPD	GSDMB	Brain_Amygdala	2.53558e-14	2.28811e-10	-7.62006	3.71827e-15	5.50453e-11	-7.86408	-4.064	6.65838	4.82387e-05	2.76871e-11	0.0137574	4.26429e-07
B2_COPD	GSDMB	Brain_Cerebellar_Hemisphere	2.53558e-14	2.95415e-10	-7.62006	3.71827e-15	6.99605e-11	-7.86408	-4.76362	6.65838	1.90148e-06	2.76871e-11	0.00143199	2.89155e-07
B2_COPD	GSDMB	Brain_Hippocampus	2.53558e-14	2.5873e-10	-7.62006	3.71827e-15	6.23517e-11	-7.86408	-4.55668	6.65838	5.1968e-06	2.76871e-11	0.00387323	5.90178e-07
B2_COPD	GSDMB	Skin_Sun_Exposed_Lower_leg	2.53558e-14	2.7391e-10	-7.62006	3.71827e-15	5.04978e-11	-7.86408	-4.62116	6.65838	3.81599e-06	2.76871e-11	0.00169484	3.1256e-07
B2_COPD	GSDMB	Colon_Sigmoid	3.182e-14	2.47659e-10	7.59069	4.34999e-15	7.35068e-11	7.84441	4.67377	-6.63294	2.95718e-06	3.2907e-11	0.00240785	2.69484e-07
B2_COPD	GSDMB	Adrenal_Gland	3.182e-14	3.63349e-10	7.59069	4.34999e-15	9.9954e-11	7.84441	4.53444	-6.63294	5.77552e-06	3.2907e-11	0.00392733	3.16423e-07
B2_COPD	GSDMB	Brain_Cerebellum	3.182e-14	2.76816e-10	7.59069	4.34999e-15	5.5893e-11	7.84441	4.53444	-6.63294	5.77552e-06	3.2907e-11	0.00368447	2.65165e-07
B2_COPD	GSDMB	Vagina	3.182e-14	1.5388e-10	7.59069	4.34999e-15	2.54174e-11	7.84441	4.47638	-6.63294	7.59191e-06	3.2907e-11	0.00374641	1.78486e-07
B2_COPD	GSDMB	Heart_Left_Ventricle	3.182e-14	1.97765e-10	7.59069	4.34999e-15	3.98198e-11	7.84441	4.53444	-6.63294	5.77552e-06	3.2907e-11	0.00354541	2.17053e-07
B2_COPD	GSDMB	Muscle_Skeletal	3.182e-14	3.20429e-10	7.59069	4.34999e-15	8.87311e-11	7.84441	4.44342	-6.63294	8.85388e-06	3.2907e-11	0.00466235	2.78547e-07
B2_COPD	GSDMB	Esophagus_Muscularis	3.50682e-14	3.03447e-10	-7.57809	5.62904e-15	7.21615e-11	-7.81199	-4.79857	6.59095	1.59801e-06	4.37007e-11	0.00126254	3.50589e-07
B2_COPD	GSDMB	Liver	4.48998e-14	2.22759e-10	-7.54595	7.07286e-15	5.7308e-11	-7.78317	-4.70039	6.57994	2.59666e-06	4.70648e-11	0.00175852	2.44607e-07
B2_COPD	GSDMB	Artery_Aorta	4.48998e-14	4.5907e-10	-7.54595	7.07286e-15	1.80733e-10	-7.78317	-4.79638	6.57994	1.61557e-06	4.70648e-11	0.00123616	5.04001e-07
B2_COPD	GSDMB	Esophagus_Gastroesophageal_Junction	7.43372e-14	3.94996e-10	7.47997	8.95755e-14	5.23112e-10	7.45543	4.61337	-6.13469	3.96184e-06	8.53242e-10	0.00301524	2.85137e-06
B2_COPD	GSDMB	Artery_Tibial	7.43372e-14	4.64254e-10	7.47997	8.95755e-14	5.29857e-10	7.45543	4.74757	-6.13469	2.05872e-06	8.53242e-10	0.0015709	2.60984e-06
B2_COPD	GSDMB	Cells_EBV-transformed_lymphocytes	7.43372e-14	4.1501e-10	7.47997	8.95755e-14	3.28975e-10	7.45543	4.74757	-6.13469	2.05872e-06	8.53242e-10	0.00149839	1.97596e-06
B2_COPD	GSDMB	Lung	7.43372e-14	5.02192e-10	7.47997	8.95755e-14	5.72557e-10	7.45543	4.74757	-6.13469	2.05872e-06	8.53242e-10	0.00102164	3.88733e-06
B2_COPD	GSDMB	Ovary	7.43372e-14	3.40697e-10	7.47997	8.95755e-14	5.11586e-10	7.45543	4.43219	-6.13469	9.32822e-06	8.53242e-10	0.00436412	2.16133e-06
B2_COPD	GSDMB	Brain_Frontal_Cortex_BA9	8.10785e-14	6.44871e-10	7.46856	1.0128e-13	2.00352e-09	7.43922	4.47457	-6.10806	7.65651e-06	1.00847e-09	0.00509379	6.30219e-06
B2_COPD	GSDMB	Brain_Spinal_cord_cervical_c-1	8.93425e-14	6.39871e-10	7.45577	1.0128e-13	1.79448e-09	7.43922	3.47576	-6.1297	0.000509405	8.80432e-10	0.0797868	4.95309e-06
B2_COPD	GSDMB	Kidney_Cortex	8.93425e-14	3.16219e-10	-7.45577	1.0128e-13	3.66938e-10	-7.43922	-4.72184	6.1297	2.33724e-06	8.80432e-10	0.00125329	3.75514e-06
B2_COPD	ZPBP2	Testis	1.04229e-13	4.53763e-10	-7.43543	9.39677e-15	7.57508e-11	-7.74716	-4.34885	6.60504	1.36855e-05	3.97416e-11	0.00667369	2.15881e-07
B2_COPD	ZPBP2	smultixcan	1.04229e-13	6.97447e-10	-7.43543	9.39677e-15	1.14589e-10	-7.74716	-4.34885	6.60504	1.36855e-05	3.97416e-11	0.00506738	2.41601e-07
B2_COPD	GSDMB	Heart_Atrial_Appendage	3.07004e-13	2.11127e-09	-7.29129	2.31533e-14	5.28706e-10	-7.63178	-4.66658	6.51512	3.06261e-06	7.26322e-11	0.00240597	5.22443e-07
B2_COPD	ZPBP2	Cells_EBV-transformed_lymphocytes	1.24803e-11	3.75415e-08	-6.77454	6.18992e-14	3.28975e-10	-7.504	-3.76549	6.55601	0.000166225	5.5267e-11	0.0302857	2.68745e-07
B2_COPD	GSDMB	Brain_Hypothalamus	1.3449e-11	1.01517e-07	6.76372	9.08192e-12	8.48705e-08	6.82035	4.04187	-5.66496	5.30264e-05	1.47057e-08	0.0144352	0.000115881
B2_COPD	GSDMB	Brain_Putamen_basal_ganglia	1.3449e-11	9.57567e-08	6.76372	9.08192e-12	8.01388e-08	6.82035	4.04187	-5.66496	5.30264e-05	1.47057e-08	0.0146101	8.21278e-05
B2_COPD	MED24	smultixcan	1.18535e-10	3.47367e-07	1.05653	4.8878e-09	8.13917e-06	1.10337	0.622934	-0.930328	9.09464e-06	2.75779e-05	0.00379139	0.010021
B2_COPD	MED24	Heart_Left_Ventricle	5.58905e-10	1.11898e-06	-6.2016	1.01389e-08	1.68749e-05	-5.72839	-4.43616	4.40521	9.15761e-06	1.05681e-05	0.0045451	0.0055384
B2_COPD	MED24	Adrenal_Gland	8.80409e-10	4.04709e-06	-6.12971	3.43271e-08	5.25845e-05	-5.5178	-4.53683	4.14357	5.71056e-06	3.41939e-05	0.00392733	0.0111937
B2_COPD	MED24	Artery_Coronary	8.80409e-10	2.98322e-06	-6.12971	3.43271e-08	8.70707e-05	-5.5178	-4.53683	4.14357	5.71056e-06	3.41939e-05	0.00315899	0.0134452
B2_COPD	MED24	Brain_Cerebellar_Hemisphere	8.80409e-10	3.29042e-06	-6.12971	3.43271e-08	4.26634e-05	-5.5178	-4.53683	4.14357	5.71056e-06	3.41939e-05	0.00340802	0.0107233
B2_COPD	MED24	Artery_Aorta	8.80409e-10	1.92891e-06	-6.12971	3.43271e-08	5.15977e-05	-5.5178	-4.53683	4.14357	5.71056e-06	3.41939e-05	0.00365456	0.0130527
B2_COPD	MED24	Brain_Anterior_cingulate_cortex_BA24	8.80409e-10	3.16742e-06	-6.12971	3.43271e-08	7.65366e-05	-5.5178	-4.53683	4.14357	5.71056e-06	3.41939e-05	0.00420776	0.0147537
B2_COPD	MED24	Brain_Cerebellum	8.80409e-10	3.0155e-06	-6.12971	3.43271e-08	5.51336e-05	-5.5178	-4.53683	4.14357	5.71056e-06	3.41939e-05	0.00368447	0.0117358
B2_COPD	MED24	Brain_Nucleus_accumbens_basal_ganglia	8.80409e-10	2.40224e-06	-6.12971	3.43271e-08	5.36295e-05	-5.5178	-4.53683	4.14357	5.71056e-06	3.41939e-05	0.00283584	0.0125668
B2_COPD	MED24	Breast_Mammary_Tissue	8.80409e-10	1.98603e-06	-6.12971	3.43271e-08	4.21179e-05	-5.5178	-4.53683	4.14357	5.71056e-06	3.41939e-05	0.00266501	0.0127371
B2_COPD	MED24	Esophagus_Gastroesophageal_Junction	8.80409e-10	1.94621e-06	-6.12971	3.43271e-08	4.43249e-05	-5.5178	-4.53683	4.14357	5.71056e-06	3.41939e-05	0.00362577	0.0127406
B2_COPD	MED24	Esophagus_Muscularis	8.80409e-10	1.68994e-06	-6.12971	3.43271e-08	4.00051e-05	-5.5178	-4.53683	4.14357	5.71056e-06	3.41939e-05	0.00352362	0.0120581
B2_COPD	MED24	Lung	8.80409e-10	1.41612e-06	-6.12971	3.43271e-08	4.62043e-05	-5.5178	-4.53683	4.14357	5.71056e-06	3.41939e-05	0.00217785	0.0121769
B2_COPD	MED24	Minor_Salivary_Gland	8.80409e-10	1.76541e-06	-6.12971	3.43271e-08	6.14191e-05	-5.5178	-4.53683	4.14357	5.71056e-06	3.41939e-05	0.00264699	0.0145869
B2_COPD	MED24	Ovary	8.80409e-10	1.91847e-06	-6.12971	3.43271e-08	4.33483e-05	-5.5178	-4.53683	4.14357	5.71056e-06	3.41939e-05	0.00346156	0.013813
B2_COPD	MED24	Skin_Sun_Exposed_Lower_leg	8.80409e-10	1.58513e-06	-6.12971	3.43271e-08	5.48466e-05	-5.5178	-4.53683	4.14357	5.71056e-06	3.41939e-05	0.00232505	0.0136241
B2_COPD	MED24	Stomach	8.80409e-10	1.99581e-06	-6.12971	3.43271e-08	4.84055e-05	-5.5178	-4.53683	4.14357	5.71056e-06	3.41939e-05	0.00277888	0.0145314
B2_COPD	MED24	Testis	8.80409e-10	1.76901e-06	-6.12971	3.43271e-08	5.17783e-05	-5.5178	-4.53683	4.14357	5.71056e-06	3.41939e-05	0.00384436	0.0122218
B2_COPD	MED24	Thyroid	8.80409e-10	1.78785e-06	-6.12971	3.43271e-08	4.31492e-05	-5.5178	-4.53683	4.14357	5.71056e-06	3.41939e-05	0.00240209	0.0127305
B2_COPD	PGAP3	Colon_Transverse	3.03138e-09	4.29023e-06	5.92989	8.65956e-11	1.49978e-07	6.48867	3.20849	-5.70161	0.00133435	1.18678e-08	0.114977	2.03376e-05
B2_COPD	PGAP3	Spleen	3.03138e-09	5.04557e-06	5.92989	8.65956e-11	1.80631e-07	6.48867	3.20849	-5.70161	0.00133435	1.18678e-08	0.115752	2.48163e-05
B2_COPD	PGAP3	Brain_Putamen_basal_ganglia	4.11786e-09	7.99614e-06	5.87939	4.6711e-10	1.64871e-06	6.22977	3.37485	-5.35696	0.000738552	8.46355e-08	0.0944901	0.000236334
B2_COPD	PGAP3	Stomach	4.11786e-09	7.00114e-06	5.87939	4.6711e-10	1.17099e-06	6.22977	3.37485	-5.35696	0.000738552	8.46355e-08	0.0805525	0.000160655
B2_COPD	PGAP3	Whole_Blood	4.11786e-09	4.24346e-06	5.87939	4.6711e-10	7.9964e-07	6.22977	3.37485	-5.35696	0.000738552	8.46355e-08	0.0946278	9.64745e-05
B2_COPD	PGAP3	Artery_Coronary	4.11786e-09	8.37189e-06	5.87939	4.6711e-10	2.36965e-06	6.22977	3.37485	-5.35696	0.000738552	8.46355e-08	0.0900445	0.000175038
B2_COPD	PGAP3	Brain_Cerebellum	4.11786e-09	8.46249e-06	5.87939	4.6711e-10	1.50047e-06	6.22977	3.37485	-5.35696	0.000738552	8.46355e-08	0.0879793	0.000160599
B2_COPD	PGAP3	Colon_Sigmoid	4.11786e-09	8.98221e-06	5.87939	4.6711e-10	1.01663e-06	6.22977	3.37485	-5.35696	0.000738552	8.46355e-08	0.0956569	0.00013862
B2_COPD	PGAP3	Esophagus_Muscularis	4.11786e-09	5.26949e-06	5.87939	4.6711e-10	8.55445e-07	6.22977	3.37485	-5.35696	0.000738552	8.46355e-08	0.0945609	0.000113165
B2_COPD	PGAP3	Heart_Atrial_Appendage	4.11786e-09	6.66319e-06	5.87939	4.6711e-10	1.33331e-06	6.22977	3.37485	-5.35696	0.000738552	8.46355e-08	0.0937444	0.000154162
B2_COPD	PGAP3	Adrenal_Gland	4.11786e-09	1.13575e-05	5.87939	4.6711e-10	1.34166e-06	6.22977	3.37485	-5.35696	0.000738552	8.46355e-08	0.0992586	0.000143616
B2_COPD	PGAP3	Brain_Frontal_Cortex_BA9	4.11786e-09	1.2282e-05	5.87939	4.6711e-10	2.31009e-06	6.22977	3.37485	-5.35696	0.000738552	8.46355e-08	0.0979463	0.000211563
B2_COPD	PGAP3	Adipose_Visceral_Omentum	4.28138e-09	5.34325e-06	5.87294	2.25272e-10	4.9834e-07	6.34304	3.24532	-5.53041	0.00117317	3.1948e-08	0.114654	5.30481e-05
B2_COPD	PGAP3	Breast_Mammary_Tissue	4.28138e-09	6.72581e-06	5.87294	2.25272e-10	6.35718e-07	6.34304	3.24532	-5.53041	0.00117317	3.1948e-08	0.114451	5.65272e-05
B2_COPD	PGAP3	Cells_Cultured_fibroblasts	4.28138e-09	1.0088e-05	5.87294	2.25272e-10	5.31349e-07	6.34304	3.24532	-5.53041	0.00117317	3.1948e-08	0.121504	6.28737e-05
B2_COPD	PGAP3	Heart_Left_Ventricle	4.28138e-09	5.23827e-06	5.87294	2.25272e-10	5.15535e-07	6.34304	3.24532	-5.53041	0.00117317	3.1948e-08	0.113632	4.91126e-05
B2_COPD	PGAP3	Kidney_Cortex	4.28138e-09	6.31397e-06	5.87294	2.25272e-10	5.44107e-07	6.34304	3.24532	-5.53041	0.00117317	3.1948e-08	0.10431	5.94808e-05
B2_COPD	PGAP3	Nerve_Tibial	4.28138e-09	9.33341e-06	5.87294	2.25272e-10	6.59372e-07	6.34304	3.24532	-5.53041	0.00117317	3.1948e-08	0.117872	6.4661e-05
B2_COPD	PGAP3	Ovary	4.28138e-09	6.87432e-06	5.87294	2.25272e-10	3.79298e-07	6.34304	3.24532	-5.53041	0.00117317	3.1948e-08	0.11277	4.85503e-05
B2_COPD	PGAP3	Pituitary	4.28138e-09	7.60611e-06	5.87294	2.25272e-10	5.99517e-07	6.34304	3.24532	-5.53041	0.00117317	3.1948e-08	0.12026	6.30428e-05
B2_COPD	PGAP3	Skin_Not_Sun_Exposed_Suprapubic	4.28138e-09	5.73134e-06	5.87294	2.25272e-10	6.06658e-07	6.34304	3.24532	-5.53041	0.00117317	3.1948e-08	0.105807	5.96026e-05
B2_COPD	PGAP3	Small_Intestine_Terminal_Ileum	4.28138e-09	4.64578e-06	5.87294	2.25272e-10	3.20589e-07	6.34304	3.24532	-5.53041	0.00117317	3.1948e-08	0.105738	4.26131e-05
B2_COPD	PGAP3	Vagina	4.28138e-09	9.16807e-06	5.87294	2.25272e-10	5.08597e-07	6.34304	3.24532	-5.53041	0.00117317	3.1948e-08	0.111416	6.08929e-05
B2_COPD	ERBB2	Artery_Tibial	4.438e-09	9.22453e-06	-5.86698	3.42258e-10	6.88675e-07	-6.27832	-3.23204	5.46452	0.00122908	4.64167e-08	0.124084	7.56755e-05
B2_COPD	ERBB2	smultixcan	4.438e-09	6.67394e-06	-5.86698	3.42258e-10	9.24207e-07	-6.27832	-3.23204	5.46452	0.00122908	4.64167e-08	0.114485	8.5863e-05
B2_COPD	PGAP3	Brain_Nucleus_accumbens_basal_ganglia	1.25502e-08	2.02149e-05	-5.69208	1.29544e-09	2.75423e-06	-6.06796	-3.16699	5.25775	0.00154026	1.45827e-07	0.141269	0.00022068
B2_COPD	PGAP3	Lung	1.25502e-08	1.32476e-05	-5.69208	1.29544e-09	2.53085e-06	-6.06796	-3.16699	5.25775	0.00154026	1.45827e-07	0.122297	0.000234133
B2_COPD	PGAP3	Artery_Tibial	1.25502e-08	1.95646e-05	-5.69208	1.29544e-09	1.92342e-06	-6.06796	-3.16699	5.25775	0.00154026	1.45827e-07	0.134052	0.0001902
B2_COPD	PGAP3	Brain_Caudate_basal_ganglia	1.25502e-08	1.67664e-05	-5.69208	1.29544e-09	3.0304e-06	-6.06796	-3.16699	5.25775	0.00154026	1.45827e-07	0.137137	0.000278569
B2_COPD	PGAP3	Brain_Cerebellar_Hemisphere	1.25502e-08	2.08466e-05	-5.69208	1.29544e-09	2.52236e-06	-6.06796	-3.16699	5.25775	0.00154026	1.45827e-07	0.12957	0.000249406
B2_COPD	PGAP3	Brain_Cortex	1.25502e-08	2.21704e-05	-5.69208	1.29544e-09	3.32003e-06	-6.06796	-3.16699	5.25775	0.00154026	1.45827e-07	0.133283	0.000224461
B2_COPD	PGAP3	Brain_Spinal_cord_cervical_c-1	1.25502e-08	2.4514e-05	-5.69208	1.29544e-09	4.49483e-06	-6.06796	-3.16699	5.25775	0.00154026	1.45827e-07	0.13772	0.000348037
B2_COPD	PGAP3	Cells_EBV-transformed_lymphocytes	1.25502e-08	1.66823e-05	-5.69208	1.29544e-09	1.87871e-06	-6.06796	-3.16699	5.25775	0.00154026	1.45827e-07	0.121073	0.000170186
B2_COPD	PGAP3	Esophagus_Gastroesophageal_Junction	1.25502e-08	1.68872e-05	5.69208	1.29544e-09	2.33475e-06	6.06796	3.16699	-5.25775	0.00154026	1.45827e-07	0.126969	0.000196782
B2_COPD	PGAP3	Muscle_Skeletal	1.25502e-08	2.77509e-05	-5.69208	1.29544e-09	3.10483e-06	-6.06796	-3.16699	5.25775	0.00154026	1.45827e-07	0.12058	0.000336649
B2_COPD	PGAP3	Skin_Sun_Exposed_Lower_leg	1.25502e-08	1.23251e-05	-5.69208	1.29544e-09	3.1988e-06	-6.06796	-3.16699	5.25775	0.00154026	1.45827e-07	0.116538	0.000225835
B2_COPD	PGAP3	smultixcan	1.29047e-08	1.65717e-05	5.67142	4.91135e-10	1.25821e-06	6.20462	3.13466	-5.41814	0.00166824	5.5389e-08	0.137042	9.78723e-05
B2_COPD	GSDMA	Skin_Sun_Exposed_Lower_leg	1.55848e-08	1.36506e-05	5.655	4.75009e-08	6.79063e-05	5.46042	3.80673	-4.35544	0.000140814	1.32802e-05	0.0246959	0.0069641
B2_COPD	GSDMA	smultixcan	1.55848e-08	1.91525e-05	5.655	4.75009e-08	6.16352e-05	5.46042	3.80673	-4.35544	0.000140814	1.32802e-05	0.0278424	0.00641728
B2_COPD	PGAP3	Liver	1.84212e-08	2.03094e-05	5.62621	6.1165e-10	1.01399e-06	6.1874	3.0048	-5.46601	0.00265757	4.60272e-08	0.165971	6.37906e-05
B2_COPD	GSTCD	smultixcan	2.19718e-08	2.58882e-05	-5.59571	2.03012e-06	0.00173362	-4.7504	-4.48667	3.2917	7.23452e-06	0.000995852	0.00325493	0.0772088
B2_COPD	GSTCD	Uterus	2.24999e-08	3.27509e-05	5.59159	2.03012e-06	0.00233706	4.7504	4.483	-3.29009	7.35994e-06	0.00100154	0.00366315	0.0771767
B2_COPD	GSTCD	Cells_Cultured_fibroblasts	2.24999e-08	3.18092e-05	-5.59159	2.03012e-06	0.00145105	-4.7504	-4.483	3.29009	7.35994e-06	0.00100154	0.0046709	0.0781677
B2_COPD	GSTCD	Ovary	2.24999e-08	2.80506e-05	-5.59159	2.03012e-06	0.00165396	-4.7504	-4.483	3.29009	7.35994e-06	0.00100154	0.00377121	0.081536
B2_COPD	GSTCD	Testis	2.24999e-08	2.67146e-05	5.59159	2.03012e-06	0.00197341	4.7504	4.483	-3.29009	7.35994e-06	0.00100154	0.00431449	0.0819912
B2_COPD	GSTCD	Cells_EBV-transformed_lymphocytes	2.24999e-08	2.51225e-05	-5.59159	2.03012e-06	0.00157023	-4.7504	-4.483	3.29009	7.35994e-06	0.00100154	0.00377643	0.0766953
B2_COPD	CHRNA4	Liver	5.97265e-08	5.3876e-05	5.41962	1.03706e-14	5.7308e-11	7.73463	1.02847	-7.91665	0.30373	2.43994e-15	0.852131	5.07239e-11
B2_COPD	CHRNA4	Kidney_Cortex	5.97265e-08	5.2849e-05	5.41962	1.03706e-14	1.50291e-10	7.73463	1.02847	-7.91665	0.30373	2.43994e-15	0.857521	4.54268e-11
B2_COPD	CHRNA4	smultixcan	5.97265e-08	5.83431e-05	5.41962	1.03706e-14	1.14589e-10	7.73463	1.02847	-7.91665	0.30373	2.43994e-15	0.835468	1.44431e-10
B2_COPD	PGAP3	Brain_Hippocampus	1.04747e-07	0.00017814	5.31829	1.3561e-09	5.1049e-06	6.06061	2.85543	-5.358	0.00429787	8.4149e-08	0.2523	0.000256246
B2_COPD	PGAP3	Brain_Substantia_nigra	1.04747e-07	0.000130328	5.31829	1.3561e-09	5.42904e-06	6.06061	2.85543	-5.358	0.00429787	8.4149e-08	0.248363	0.000255645
B2_COPD	PGAP3	Pancreas	1.04747e-07	0.000120647	5.31829	1.3561e-09	2.24513e-06	6.06061	2.85543	-5.358	0.00429787	8.4149e-08	0.217381	0.000126686
B2_COPD	PGAP3	Thyroid	1.04747e-07	8.03572e-05	5.31829	1.3561e-09	2.30624e-06	6.06061	2.85543	-5.358	0.00429787	8.4149e-08	0.212019	0.000126662
B2_COPD	PGAP3	Artery_Aorta	1.04747e-07	0.00011079	5.31829	1.3561e-09	2.99191e-06	6.06061	2.85543	-5.358	0.00429787	8.4149e-08	0.218436	0.000144637
B2_COPD	PGAP3	Testis	1.04747e-07	0.000105234	5.31829	1.3561e-09	2.47166e-06	6.06061	2.85543	-5.358	0.00429787	8.4149e-08	0.262561	0.000131479
B2_COPD	PGAP3	Brain_Anterior_cingulate_cortex_BA24	1.65556e-07	0.000297807	5.23436	9.22821e-09	4.11509e-05	5.74434	2.79441	-5.0694	0.00519949	3.99063e-07	0.260607	0.00150593
B2_COPD	PGAP3	Prostate	1.65556e-07	0.00014857	-5.23436	9.22821e-09	1.20211e-05	-5.74434	-2.79441	5.0694	0.00519949	3.99063e-07	0.244934	0.000441911
B2_COPD	PGAP3	Adipose_Subcutaneous	1.97483e-07	0.000127078	-5.20169	2.27514e-08	3.43015e-05	-5.58966	-2.82658	4.89254	0.00470485	9.95448e-07	0.226242	0.000976336
B2_COPD	PGAP3	Esophagus_Mucosa	1.97483e-07	0.000138455	-5.20169	2.27514e-08	4.08002e-05	-5.58966	-2.82658	4.89254	0.00470485	9.95448e-07	0.22112	0.00104376
B2_COPD	PGAP3	Uterus	1.97483e-07	0.00021293	-5.20169	2.27514e-08	5.00013e-05	-5.58966	-2.82658	4.89254	0.00470485	9.95448e-07	0.232944	0.00130502
B2_COPD	GSDMA	Skin_Not_Sun_Exposed_Suprapubic	3.25484e-07	0.000213411	5.10806	1.58228e-07	0.000224267	5.24272	3.10688	-4.39564	0.00189073	1.10448e-05	0.135939	0.00632733
B2_COPD	ERBB2	Esophagus_Muscularis	3.38151e-07	0.000236029	5.10084	4.5193e-08	5.03784e-05	5.46926	-0.362123	-4.76186	0.71726	1.91816e-06	0.960288	0.00133813
B2_COPD	MED24	Nerve_Tibial	4.58829e-07	0.00039034	-5.04277	5.55814e-06	0.0046482	-4.54254	-3.4876	3.7544	0.000487383	0.000173759	0.0727148	0.0374142
B2_COPD	PGAP3	Brain_Hypothalamus	6.95012e-07	0.000655773	-4.96275	7.11077e-08	0.000200628	-5.38835	-2.63734	4.74334	0.0083558	2.1022e-06	0.338709	0.00192052
B2_COPD	MED24	Brain_Hypothalamus	7.81908e-07	0.000702467	4.93983	5.55814e-06	0.00611069	4.54254	3.61449	-3.40556	0.000300943	0.000660278	0.0538014	0.0719431
B2_COPD	MED24	Heart_Atrial_Appendage	7.81908e-07	0.000632609	4.93983	5.55814e-06	0.00362629	4.54254	3.61449	-3.40556	0.000300943	0.000660278	0.0505636	0.0680915
B2_COPD	MED24	Colon_Sigmoid	9.86316e-07	0.000748679	-4.89435	1.88861e-06	0.00172408	-4.76499	-4.34799	3.84246	1.37389e-05	0.00012181	0.00624027	0.0284964
B2_COPD	MED24	Muscle_Skeletal	9.86316e-07	0.000799672	4.89435	1.88861e-06	0.00165642	4.76499	3.23568	-3.84246	0.00121355	0.00012181	0.106438	0.0297426
B2_COPD	MED24	Prostate	9.86316e-07	0.000659132	-4.89435	1.88861e-06	0.00149103	-4.76499	-3.23568	3.84246	0.00121355	0.00012181	0.117844	0.0296268
B2_COPD	MED24	Esophagus_Mucosa	1.09717e-06	0.000538307	-4.87336	2.04643e-06	0.00190834	-4.74878	-3.22516	3.82288	0.00125902	0.000131904	0.107291	0.0333842
B2_COPD	MED24	Colon_Transverse	1.09717e-06	0.00063348	-4.87336	2.04643e-06	0.00161104	-4.74878	-3.22516	3.82288	0.00125902	0.000131904	0.111878	0.0325363
B2_COPD	TCAP	Adipose_Visceral_Omentum	1.17559e-06	0.000614571	-4.85971	1.93484e-09	3.02131e-06	-6.00318	-2.18394	5.60207	0.0289665	2.11809e-08	0.492386	4.39623e-05
B2_COPD	TCAP	Breast_Mammary_Tissue	1.17559e-06	0.000633796	-4.85971	1.93484e-09	3.41258e-06	-6.00318	-2.18394	5.60207	0.0289665	2.11809e-08	0.496533	4.68455e-05
B2_COPD	TCAP	smultixcan	1.17559e-06	0.000709828	-4.85971	1.93484e-09	3.71758e-06	-6.00318	-2.18394	5.60207	0.0289665	2.11809e-08	0.471226	4.55924e-05
B2_COPD	PSMD3	Adipose_Visceral_Omentum	1.28261e-06	0.000657215	-4.84243	2.9199e-06	0.0021531	-4.67638	-3.24277	3.75321	0.00118372	0.000174588	0.114654	0.034307
B2_COPD	PSMD3	Artery_Aorta	1.28261e-06	0.000894127	-4.84243	2.9199e-06	0.00233163	-4.67638	-3.24277	3.75321	0.00118372	0.000174588	0.122121	0.0348373
B2_COPD	PSMD3	Artery_Coronary	1.28261e-06	0.000869213	-4.84243	2.9199e-06	0.00296253	-4.67638	-3.24277	3.75321	0.00118372	0.000174588	0.113678	0.0384382
B2_COPD	PSMD3	Artery_Tibial	1.28261e-06	0.000799787	-4.84243	2.9199e-06	0.00206429	-4.67638	-3.24277	3.75321	0.00118372	0.000174588	0.122827	0.0318033
B2_COPD	PSMD3	Brain_Caudate_basal_ganglia	1.28261e-06	0.000790846	-4.84243	2.9199e-06	0.0027682	-4.67638	-3.24277	3.75321	0.00118372	0.000174588	0.12303	0.0419277
B2_COPD	PSMD3	Brain_Spinal_cord_cervical_c-1	1.28261e-06	0.00105993	4.84243	2.9199e-06	0.00323342	4.67638	3.24277	-3.75321	0.00118372	0.000174588	0.121097	0.0479116
B2_COPD	PSMD3	Breast_Mammary_Tissue	1.28261e-06	0.000667689	-4.84243	2.9199e-06	0.00211281	-4.67638	-3.24277	3.75321	0.00118372	0.000174588	0.114853	0.0374433
B2_COPD	PSMD3	Colon_Sigmoid	1.28261e-06	0.000803737	-4.84243	2.9199e-06	0.00217883	-4.67638	-3.24277	3.75321	0.00118372	0.000174588	0.120327	0.0334374
B2_COPD	PSMD3	Colon_Transverse	1.28261e-06	0.000665591	-4.84243	2.9199e-06	0.00210711	-4.67638	-3.24277	3.75321	0.00118372	0.000174588	0.109414	0.0369186
B2_COPD	PSMD3	Esophagus_Gastroesophageal_Junction	1.28261e-06	0.000810088	-4.84243	2.9199e-06	0.00243246	-4.67638	-3.24277	3.75321	0.00118372	0.000174588	0.113887	0.0326832
B2_COPD	PSMD3	Esophagus_Muscularis	1.28261e-06	0.000705221	-4.84243	2.9199e-06	0.00197009	-4.67638	-3.24277	3.75321	0.00118372	0.000174588	0.114747	0.0327061
B2_COPD	PSMD3	Heart_Atrial_Appendage	1.28261e-06	0.000801867	-4.84243	2.9199e-06	0.00229917	-4.67638	-3.24277	3.75321	0.00118372	0.000174588	0.11624	0.0317927
B2_COPD	PSMD3	Heart_Left_Ventricle	1.28261e-06	0.000674268	-4.84243	2.9199e-06	0.0022274	-4.67638	-3.24277	3.75321	0.00118372	0.000174588	0.113632	0.0314517
B2_COPD	PSMD3	Nerve_Tibial	1.28261e-06	0.000844105	-4.84243	2.9199e-06	0.00284885	-4.67638	-3.24277	3.75321	0.00118372	0.000174588	0.117872	0.0374142
B2_COPD	PSMD3	Ovary	1.28261e-06	0.000815181	-4.84243	2.9199e-06	0.00221629	-4.67638	-3.24277	3.75321	0.00118372	0.000174588	0.11277	0.033564
B2_COPD	PSMD3	Prostate	1.28261e-06	0.00074603	4.84243	2.9199e-06	0.0019018	4.67638	3.24277	-3.75321	0.00118372	0.000174588	0.116763	0.0351693
B2_COPD	PSMD3	Small_Intestine_Terminal_Ileum	1.28261e-06	0.000708161	4.84243	2.9199e-06	0.00207768	4.67638	3.24277	-3.75321	0.00118372	0.000174588	0.105928	0.0338988
B2_COPD	PSMD3	Spleen	1.28261e-06	0.000800565	4.84243	2.9199e-06	0.00252028	4.67638	3.24277	-3.75321	0.00118372	0.000174588	0.110512	0.033391
B2_COPD	PSMD3	Thyroid	1.28261e-06	0.000702832	-4.84243	2.9199e-06	0.00234492	-4.67638	-3.24277	3.75321	0.00118372	0.000174588	0.10912	0.0352869
B2_COPD	PSMD3	Uterus	1.28261e-06	0.000829766	-4.84243	2.9199e-06	0.00282354	-4.67638	-3.24277	3.75321	0.00118372	0.000174588	0.115973	0.0328861
B2_COPD	PSMD3	Vagina	1.28261e-06	0.000919938	4.84243	2.9199e-06	0.0028662	4.67638	3.24277	-3.75321	0.00118372	0.000174588	0.111599	0.0378141
B2_COPD	PSMD3	smultixcan	1.28261e-06	0.000755618	-4.84243	2.9199e-06	0.00232206	-4.67638	-3.24277	3.75321	0.00118372	0.000174588	0.111862	0.0281982
B2_COPD	PSMD3	Adipose_Subcutaneous	1.28261e-06	0.00063777	4.84243	2.9199e-06	0.00236108	4.67638	3.24277	-3.75321	0.00118372	0.000174588	0.109012	0.035463
B2_COPD	PSMD3	Muscle_Skeletal	1.28261e-06	0.000837772	4.84243	2.9199e-06	0.00212715	4.67638	3.24277	-3.75321	0.00118372	0.000174588	0.10533	0.0354637
B2_COPD	MED24	Adipose_Subcutaneous	1.37774e-06	0.000645926	-4.8282	1.31028e-06	0.00128656	-4.83819	-4.20603	3.99782	2.59901e-05	6.39273e-05	0.00719968	0.0205093
B2_COPD	MED24	Adipose_Visceral_Omentum	1.37774e-06	0.000694755	4.8282	1.31028e-06	0.00119941	4.83819	3.91356	-3.99782	9.09453e-05	6.39273e-05	0.0206158	0.0189099
B2_COPD	MED24	Brain_Cortex	1.37774e-06	0.000960723	-4.8282	1.31028e-06	0.00125525	-4.83819	-3.97452	3.99782	7.05215e-05	6.39273e-05	0.0165637	0.0218663
B2_COPD	MED24	Brain_Frontal_Cortex_BA9	1.37774e-06	0.0012644	4.8282	1.31028e-06	0.00152471	4.83819	4.04373	-3.99782	5.26083e-05	6.39273e-05	0.015465	0.0213065
B2_COPD	MED24	Brain_Putamen_basal_ganglia	1.37774e-06	0.00094931	4.8282	1.31028e-06	0.00154159	4.83819	4.02044	-3.99782	5.809e-05	6.39273e-05	0.0156053	0.0233077
B2_COPD	MED24	Cells_Cultured_fibroblasts	1.37774e-06	0.000811578	-4.8282	1.31028e-06	0.00110377	-4.83819	-4.02326	3.99782	5.73979e-05	6.39273e-05	0.0181527	0.0169568
B2_COPD	MED24	Kidney_Cortex	1.37774e-06	0.000840757	4.8282	1.31028e-06	0.00126591	4.83819	4.15616	-3.99782	3.23635e-05	6.39273e-05	0.0100339	0.0258739
B2_COPD	MED24	Pancreas	1.37774e-06	0.000987326	-4.8282	1.31028e-06	0.00157029	-4.83819	-3.05386	3.99782	0.00225914	6.39273e-05	0.154707	0.0190109
B2_COPD	MED24	Pituitary	1.37774e-06	0.000917865	4.8282	1.31028e-06	0.0016605	4.83819	4.10814	-3.99782	3.98857e-05	6.39273e-05	0.0119403	0.0223386
B2_COPD	MED24	Small_Intestine_Terminal_Ileum	1.37774e-06	0.000708161	-4.8282	1.31028e-06	0.00102257	-4.83819	-4.31502	3.99782	1.59591e-05	6.39273e-05	0.00550625	0.0170536
B2_COPD	MED24	Spleen	1.37774e-06	0.000841112	-4.8282	1.31028e-06	0.00121473	-4.83819	-3.05386	3.99782	0.00225914	6.39273e-05	0.151871	0.017589
B2_COPD	MED24	Vagina	1.37774e-06	0.000938761	-4.8282	1.31028e-06	0.00155696	-4.83819	-4.27005	3.99782	1.95428e-05	6.39273e-05	0.00673038	0.0217581
B2_COPD	MED24	Whole_Blood	1.37774e-06	0.000690697	-4.8282	1.31028e-06	0.000917616	-4.83819	-4.14186	3.99782	3.44506e-05	6.39273e-05	0.010695	0.0139189
B2_COPD	MED24	Artery_Tibial	1.37774e-06	0.000826064	4.8282	1.31028e-06	0.00118188	4.83819	4.17424	-3.99782	2.98981e-05	6.39273e-05	0.00980985	0.0177993
B2_COPD	MED24	Uterus	1.37774e-06	0.000853381	-4.8282	1.31028e-06	0.0018633	-4.83819	-4.34533	3.99782	1.39068e-05	6.39273e-05	0.00579856	0.0192953
B2_COPD	ERBB2	Muscle_Skeletal	4.88333e-06	0.00227032	-4.56974	1.48204e-07	0.000251922	-5.25478	-2.33921	4.70599	0.0193245	2.52635e-06	0.418606	0.00229122
B2_Pneumonia.meta	DPP9	Lung	1.46917e-13	1.27682e-09	-7.38992	2.75589e-06	0.00811141	-4.68822	-7.51059	-0.0714286	5.88597e-14	0.943057	2.97351e-10	0.998837
B2_Pneumonia.meta	DPP9	smultixcan	1.46917e-13	1.32044e-09	-7.38992	2.75589e-06	0.00672825	-4.68822	-7.51059	-0.0714286	5.88597e-14	0.943057	5.01266e-10	0.996593
B2_Pneumonia.meta	NXPE3	Brain_Substantia_nigra	2.43858e-13	8.73938e-10	-7.32224	8.25478e-07	0.00204746	-4.92925	-7.32783	0.565217	2.33904e-13	0.571926	6.17909e-10	0.979658
B2_Pneumonia.meta	NXPE3	Muscle_Skeletal	2.43858e-13	1.53015e-09	-7.32224	8.25478e-07	0.00250603	-4.92925	-7.32783	0.565217	2.33904e-13	0.571926	1.20489e-09	0.981512
B2_Pneumonia.meta	NXPE3	Nerve_Tibial	2.43858e-13	1.74953e-09	-7.32224	8.25478e-07	0.00257865	-4.92925	-7.32783	0.565217	2.33904e-13	0.571926	1.07745e-09	0.986436
B2_Pneumonia.meta	NXPE3	smultixcan	2.43858e-13	1.78076e-09	-7.32224	8.25478e-07	0.00370553	-4.92925	-7.32783	0.565217	2.33904e-13	0.571926	1.26763e-09	0.97484
B2_Pneumonia.meta	ARHGAP27	Spleen	4.5675e-13	3.17318e-09	7.23758	2.75419e-07	0.00317489	5.13953	7.14751	-1.08491	8.83657e-13	0.277961	4.6632e-09	0.940848
B2_Pneumonia.meta	ARHGAP27	Small_Intestine_Terminal_Ileum	1.18108e-12	5.09266e-09	7.10756	2.75419e-07	0.00630678	5.13953	7.02702	-1.02558	2.10986e-12	0.305091	6.73745e-09	0.952839
B2_Pneumonia.meta	ARHGAP27	Artery_Aorta	1.26451e-12	5.68687e-09	7.09814	2.75419e-07	0.00183023	5.13953	6.99496	-1.13874	2.65342e-12	0.25481	1.22721e-08	0.923816
B2_Pneumonia.meta	NXPE3	Brain_Cortex	1.29483e-12	8.80875e-09	-7.09486	1.68673e-06	0.00428637	-4.78774	-7.10051	0.550725	1.24298e-12	0.581822	8.6853e-09	0.981323
B2_Pneumonia.meta	NXPE3	Brain_Hypothalamus	1.29483e-12	5.02244e-09	-7.09486	1.68673e-06	0.00545883	-4.78774	-7.10051	0.550725	1.24298e-12	0.581822	4.96279e-09	0.986132
B2_Pneumonia.meta	NXPE3	Pituitary	1.54587e-12	8.47522e-09	-7.07031	1.8965e-06	0.00477936	-4.76415	-7.07364	0.550725	1.50919e-12	0.581822	8.50879e-09	0.987645
B2_Pneumonia.meta	ARHGAP27	Colon_Transverse	2.94084e-12	1.57041e-08	6.98052	2.75419e-07	0.00329377	5.13953	6.90701	-0.979108	4.94979e-12	0.327527	2.32753e-08	0.952957
B2_Pneumonia.meta	ARHGAP27	Lung	3.11101e-12	9.83165e-09	6.97262	2.75419e-07	0.00298739	5.13953	6.89405	-1.00385	5.42255e-12	0.315451	1.76134e-08	0.947383
B2_Pneumonia.meta	ARHGAP27	Skin_Not_Sun_Exposed_Suprapubic	3.56083e-12	1.68112e-08	6.9536	2.75419e-07	0.00434841	5.13953	6.88285	-0.962861	5.86687e-12	0.335617	2.84216e-08	0.949152
B2_Pneumonia.meta	ARHGAP27	Skin_Sun_Exposed_Lower_leg	4.22626e-12	1.25874e-08	6.9294	2.75419e-07	0.00194356	5.13953	6.86393	-0.934152	6.69917e-12	0.350225	1.90921e-08	0.953327
B2_Pneumonia.meta	ARHGAP27	Pituitary	4.65501e-12	2.18752e-08	6.91572	3.9762e-07	0.00187575	5.07009	6.83418	-1.01813	8.2476e-12	0.308616	3.98571e-08	0.945085
B2_Pneumonia.meta	ARHGAP27	Adipose_Subcutaneous	4.98183e-12	2.79838e-08	6.90609	2.75419e-07	0.0024898	5.13953	6.84338	-0.918252	7.73485e-12	0.358487	3.82621e-08	0.954091
B2_Pneumonia.meta	ARHGAP27	Colon_Sigmoid	6.54959e-12	3.02105e-08	6.86715	2.75419e-07	0.00210851	5.13953	6.81125	-0.880559	9.67569e-12	0.378557	4.5831e-08	0.969026
B2_Pneumonia.meta	ARHGAP27	Brain_Cortex	6.74287e-12	3.05812e-08	6.863	2.75419e-07	0.001181	5.13953	6.78912	-0.97073	1.12823e-11	0.331683	5.25569e-08	0.936689
B2_Pneumonia.meta	ARHGAP27	Breast_Mammary_Tissue	7.66193e-12	3.32509e-08	6.84473	2.75419e-07	0.00178677	5.13953	6.78972	-0.874107	1.12353e-11	0.38206	4.92078e-08	0.971255
B2_Pneumonia.meta	ARHGAP27	Esophagus_Mucosa	9.52417e-12	2.11429e-08	6.81352	2.75419e-07	0.00246609	5.13953	6.75501	-0.888957	1.42823e-11	0.374026	2.8237e-08	0.971986
B2_Pneumonia.meta	ARHGAP27	Heart_Left_Ventricle	1.04237e-11	3.37967e-08	6.80053	2.75419e-07	0.00290654	5.13953	6.75226	-0.836259	1.45556e-11	0.403009	4.24423e-08	0.967404
B2_Pneumonia.meta	ARHGAP27	Minor_Salivary_Gland	1.12406e-11	4.06207e-08	6.78965	2.75419e-07	0.00295359	5.13953	6.72919	-0.896733	1.70612e-11	0.369861	5.63266e-08	0.963443
B2_Pneumonia.meta	ARHGAP27	Prostate	1.21589e-11	6.54534e-08	6.77831	2.75419e-07	0.00213719	5.13953	6.70834	-0.943632	1.96852e-11	0.345358	1.09063e-07	0.949876
B2_Pneumonia.meta	ARHGAP27	smultixcan	1.47774e-11	4.54364e-08	6.54786	2.82067e-07	0.00182015	5.13281	6.44506	-1.08517	2.88964e-11	0.286486	7.4897e-08	0.922658
B2_Pneumonia.meta	ARHGAP27	Heart_Atrial_Appendage	1.86014e-11	8.76872e-08	6.7166	2.75419e-07	0.00245349	5.13953	6.67751	-0.782734	2.43032e-11	0.433784	1.17737e-07	0.969686
B2_Pneumonia.meta	ARHGAP27	Thyroid	1.86863e-11	6.03314e-08	6.71594	2.75419e-07	0.00166635	5.13953	6.67572	-0.788374	2.46027e-11	0.430478	6.90862e-08	0.967723
B2_Pneumonia.meta	PLEKHM1	Heart_Atrial_Appendage	2.52914e-11	1.02192e-07	-6.67167	3.09824e-07	0.00245349	-5.11737	-6.50868	1.39654	7.58143e-11	0.162551	2.44855e-07	0.908275
B2_Pneumonia.meta	PLEKHM1	Artery_Coronary	2.52914e-11	1.3062e-07	-6.67167	3.09824e-07	0.0020391	-5.11737	-6.50868	1.39654	7.58143e-11	0.162551	2.82035e-07	0.896941
B2_Pneumonia.meta	PLEKHM1	Brain_Caudate_basal_ganglia	2.52914e-11	1.20698e-07	-6.67167	3.09824e-07	0.00252364	-5.11737	-6.50868	1.39654	7.58143e-11	0.162551	3.03872e-07	0.902633
B2_Pneumonia.meta	PLEKHM1	Brain_Cerebellar_Hemisphere	2.52914e-11	1.94529e-07	-6.67167	3.09824e-07	0.0016052	-5.11737	-6.50868	1.39654	7.58143e-11	0.162551	4.79601e-07	0.895743
B2_Pneumonia.meta	PLEKHM1	Brain_Nucleus_accumbens_basal_ganglia	2.52914e-11	7.98544e-08	-6.67167	3.09824e-07	0.00257139	-5.11737	-6.50868	1.39654	7.58143e-11	0.162551	2.18649e-07	0.922252
B2_Pneumonia.meta	PLEKHM1	Brain_Putamen_basal_ganglia	2.52914e-11	6.94217e-08	-6.67167	3.09824e-07	0.00186208	-5.11737	-6.50868	1.39654	7.58143e-11	0.162551	2.14109e-07	0.88355
B2_Pneumonia.meta	PLEKHM1	Brain_Substantia_nigra	2.52914e-11	5.66495e-08	-6.67167	3.09824e-07	0.00181259	-5.11737	-6.50868	1.39654	7.58143e-11	0.162551	1.75245e-07	0.901338
B2_Pneumonia.meta	PLEKHM1	Breast_Mammary_Tissue	2.52914e-11	8.78066e-08	-6.67167	3.09824e-07	0.00178677	-5.11737	-6.50868	1.39654	7.58143e-11	0.162551	2.70703e-07	0.912605
B2_Pneumonia.meta	PLEKHM1	Colon_Sigmoid	2.52914e-11	1.02076e-07	-6.67167	3.09824e-07	0.00210851	-5.11737	-6.50868	1.39654	7.58143e-11	0.162551	3.14222e-07	0.913208
B2_Pneumonia.meta	PLEKHM1	Kidney_Cortex	2.52914e-11	9.22629e-08	-6.67167	3.09824e-07	0.00307579	-5.11737	-6.50868	1.39654	7.58143e-11	0.162551	2.37147e-07	0.915897
B2_Pneumonia.meta	PLEKHM1	Prostate	2.52914e-11	1.16698e-07	-6.67167	3.09824e-07	0.00213719	-5.11737	-6.50868	1.39654	7.58143e-11	0.162551	2.80024e-07	0.898289
B2_Pneumonia.meta	PLEKHM1	Testis	2.52914e-11	1.5106e-07	-6.67167	3.09824e-07	0.00397758	-5.11737	-6.50868	1.39654	7.58143e-11	0.162551	3.21359e-07	0.871504
B2_Pneumonia.meta	PLEKHM1	Uterus	2.52914e-11	1.25476e-07	-6.67167	3.09824e-07	0.00195576	-5.11737	-6.50868	1.39654	7.58143e-11	0.162551	3.89875e-07	0.908269
B2_Pneumonia.meta	PLEKHM1	Vagina	2.52914e-11	2.36828e-07	-6.67167	3.09824e-07	0.0021985	-5.11737	-6.50868	1.39654	7.58143e-11	0.162551	5.3378e-07	0.912098
B2_Pneumonia.meta	PLEKHM1	smultixcan	2.52914e-11	7.03576e-08	-6.67167	3.09824e-07	0.00188165	-5.11737	-6.50868	1.39654	7.58143e-11	0.162551	1.77239e-07	0.878618
B2_Pneumonia.meta	PLEKHM1	Brain_Cortex	2.52914e-11	9.83184e-08	-6.67167	3.09824e-07	0.001181	-5.11737	-6.50868	1.39654	7.58143e-11	0.162551	2.64876e-07	0.89626
B2_Pneumonia.meta	PLEKHM1	Nerve_Tibial	2.52914e-11	1.00806e-07	-6.67167	3.09824e-07	0.00231895	-5.11737	-6.50868	1.39654	7.58143e-11	0.162551	2.53985e-07	0.895351
B2_Pneumonia.meta	PLEKHM1	Adrenal_Gland	3.87302e-11	1.57156e-07	6.60886	2.74465e-07	0.00164371	5.14019	6.43599	-1.44428	1.22674e-10	0.148661	3.25241e-07	0.899071
B2_Pneumonia.meta	PLEKHM1	Artery_Aorta	3.87302e-11	1.21927e-07	-6.60886	2.74465e-07	0.00183023	-5.14019	-6.43599	1.44428	1.22674e-10	0.148661	3.30963e-07	0.887849
B2_Pneumonia.meta	PLEKHM1	Brain_Amygdala	3.87302e-11	1.02652e-07	6.60886	2.74465e-07	0.00211791	5.14019	6.43599	-1.44428	1.22674e-10	0.148661	2.6045e-07	0.909223
B2_Pneumonia.meta	PLEKHM1	Brain_Anterior_cingulate_cortex_BA24	3.87302e-11	1.43173e-07	6.60886	2.74465e-07	0.00254265	5.14019	6.43599	-1.44428	1.22674e-10	0.148661	4.00301e-07	0.883409
B2_Pneumonia.meta	PLEKHM1	Brain_Cerebellum	3.87302e-11	1.75791e-07	-6.60886	2.74465e-07	0.00245784	-5.14019	-6.43599	1.44428	1.22674e-10	0.148661	5.00508e-07	0.884302
B2_Pneumonia.meta	PLEKHM1	Brain_Frontal_Cortex_BA9	3.87302e-11	1.90289e-07	6.60886	2.74465e-07	0.0028296	5.14019	6.43599	-1.44428	1.22674e-10	0.148661	4.43044e-07	0.889052
B2_Pneumonia.meta	PLEKHM1	Brain_Spinal_cord_cervical_c-1	3.87302e-11	1.42327e-07	-6.60886	2.74465e-07	0.00373918	-5.14019	-6.43599	1.44428	1.22674e-10	0.148661	3.98006e-07	0.909154
B2_Pneumonia.meta	PLEKHM1	Colon_Transverse	3.87302e-11	1.55114e-07	6.60886	2.74465e-07	0.00329377	5.14019	6.43599	-1.44428	1.22674e-10	0.148661	4.03792e-07	0.899265
B2_Pneumonia.meta	PLEKHM1	Esophagus_Gastroesophageal_Junction	3.87302e-11	1.76433e-07	6.60886	2.74465e-07	0.00246996	5.14019	6.43599	-1.44428	1.22674e-10	0.148661	5.01827e-07	0.8919
B2_Pneumonia.meta	PLEKHM1	Esophagus_Mucosa	3.87302e-11	6.57479e-08	6.60886	2.74465e-07	0.00246609	5.14019	6.43599	-1.44428	1.22674e-10	0.148661	2.14e-07	0.898856
B2_Pneumonia.meta	PLEKHM1	Lung	3.87302e-11	8.41486e-08	-6.60886	2.74465e-07	0.00298739	-5.14019	-6.43599	1.44428	1.22674e-10	0.148661	2.43507e-07	0.900489
B2_Pneumonia.meta	PLEKHM1	Muscle_Skeletal	3.87302e-11	1.0801e-07	6.60886	2.74465e-07	0.00145817	5.14019	6.43599	-1.44428	1.22674e-10	0.148661	2.87235e-07	0.901624
B2_Pneumonia.meta	PLEKHM1	Ovary	3.87302e-11	1.21686e-07	-6.60886	2.74465e-07	0.00723601	-5.14019	-6.43599	1.44428	1.22674e-10	0.148661	3.30002e-07	0.891609
B2_Pneumonia.meta	PLEKHM1	Pituitary	3.87302e-11	1.27403e-07	-6.60886	2.74465e-07	0.00187575	-5.14019	-6.43599	1.44428	1.22674e-10	0.148661	3.77255e-07	0.896948
B2_Pneumonia.meta	PLEKHM1	Skin_Sun_Exposed_Lower_leg	3.87302e-11	8.60069e-08	-6.60886	2.74465e-07	0.00194356	-5.14019	-6.43599	1.44428	1.22674e-10	0.148661	2.46783e-07	0.888478
B2_Pneumonia.meta	PLEKHM1	Spleen	3.87302e-11	1.70584e-07	6.60886	2.74465e-07	0.00317489	5.14019	6.43599	-1.44428	1.22674e-10	0.148661	4.85527e-07	0.895497
B2_Pneumonia.meta	PLEKHM1	Stomach	3.87302e-11	1.54982e-07	6.60886	2.74465e-07	0.00215552	5.14019	6.43599	-1.44428	1.22674e-10	0.148661	3.88811e-07	0.909275
B2_Pneumonia.meta	PLEKHM1	Thyroid	3.87302e-11	1.05808e-07	6.60886	2.74465e-07	0.00166635	5.14019	6.43599	-1.44428	1.22674e-10	0.148661	2.48789e-07	0.88634
B2_Pneumonia.meta	PLEKHM1	Whole_Blood	3.87302e-11	1.22833e-07	6.60886	2.74465e-07	0.00233101	5.14019	6.43599	-1.44428	1.22674e-10	0.148661	3.99875e-07	0.888064
B2_Pneumonia.meta	PLEKHM1	Brain_Hippocampus	3.87302e-11	1.35439e-07	6.60886	2.74465e-07	0.00479656	5.14019	6.43599	-1.44428	1.22674e-10	0.148661	3.78781e-07	0.907539
B2_Pneumonia.meta	PLEKHM1	Pancreas	3.87302e-11	1.83581e-07	6.60886	2.74465e-07	0.00404997	5.14019	6.43599	-1.44428	1.22674e-10	0.148661	3.73832e-07	0.895704
B2_Pneumonia.meta	MAMSTR	Brain_Cortex	4.59992e-11	1.25173e-07	6.58334	6.2336e-09	0.000142569	5.81037	6.23075	-2.44477	4.64203e-10	0.0144943	1.02251e-06	0.715564
B2_Pneumonia.meta	ARHGAP27	Adipose_Visceral_Omentum	5.29095e-11	1.2343e-07	-6.56251	3.73546e-07	0.00210314	-5.08197	-6.38849	1.44538	1.67527e-10	0.148352	3.30383e-07	0.896955
B2_Pneumonia.meta	ARHGAP27	Vagina	5.29095e-11	2.97267e-07	-6.56251	3.73546e-07	0.0021985	-5.08197	-6.38849	1.44538	1.67527e-10	0.148352	8.06111e-07	0.904369
B2_Pneumonia.meta	TCF19	Artery_Coronary	6.03146e-11	1.88544e-07	-6.54296	2.13122e-06	0.00658652	-4.74057	-6.45026	1.02	1.11658e-10	0.307728	2.82035e-07	0.934634
B2_Pneumonia.meta	TCF19	Artery_Tibial	6.03146e-11	2.75758e-07	-6.54296	2.13122e-06	0.00827795	-4.74057	-6.45026	1.02	1.11658e-10	0.307728	5.23371e-07	0.943756
B2_Pneumonia.meta	TCF19	Adipose_Visceral_Omentum	6.03146e-11	1.31325e-07	-6.54296	2.13122e-06	0.00535284	-4.74057	-6.45026	1.02	1.11658e-10	0.307728	2.49562e-07	0.946487
B2_Pneumonia.meta	TCF19	Brain_Cerebellar_Hemisphere	6.03146e-11	2.65091e-07	-6.54296	2.13122e-06	0.00583307	-4.74057	-6.45026	1.02	1.11658e-10	0.307728	4.8502e-07	0.931123
B2_Pneumonia.meta	TCF19	Brain_Cerebellum	6.03146e-11	2.3954e-07	-6.54296	2.13122e-06	0.00815099	-4.74057	-6.45026	1.02	1.11658e-10	0.307728	5.00508e-07	0.927529
B2_Pneumonia.meta	TCF19	Brain_Spinal_cord_cervical_c-1	6.03146e-11	1.89982e-07	6.54296	2.13122e-06	0.00907841	4.74057	6.45026	-1.02	1.11658e-10	0.307728	3.98006e-07	0.944262
B2_Pneumonia.meta	TCF19	Minor_Salivary_Gland	6.03146e-11	1.45308e-07	-6.54296	2.13122e-06	0.0051682	-4.74057	-6.45026	1.02	1.11658e-10	0.307728	2.76474e-07	0.944458
B2_Pneumonia.meta	TCF19	Ovary	6.03146e-11	1.72275e-07	-6.54296	2.13122e-06	0.00909556	-4.74057	-6.45026	1.02	1.11658e-10	0.307728	3.27674e-07	0.939348
B2_Pneumonia.meta	TCF19	Spleen	6.03146e-11	2.32445e-07	-6.54296	2.13122e-06	0.00694431	-4.74057	-6.45026	1.02	1.11658e-10	0.307728	4.85527e-07	0.945988
B2_Pneumonia.meta	ARHGAP27	Esophagus_Gastroesophageal_Junction	6.92205e-11	2.55419e-07	6.52234	2.75419e-07	0.00246996	5.13953	6.33493	-1.51261	2.37442e-10	0.13038	7.77052e-07	0.876714
B2_Pneumonia.meta	ARHGAP27	Nerve_Tibial	6.92205e-11	2.06923e-07	6.52234	2.75419e-07	0.00231895	5.13953	6.33493	-1.51261	2.37442e-10	0.13038	5.83331e-07	0.876237
B2_Pneumonia.meta	ARHGAP27	Stomach	6.92205e-11	2.04416e-07	6.52234	2.75419e-07	0.00215552	5.13953	6.33493	-1.51261	2.37442e-10	0.13038	6.21536e-07	0.897845
B2_Pneumonia.meta	ARHGAP27	Brain_Cerebellar_Hemisphere	6.92205e-11	2.66205e-07	6.52234	2.75419e-07	0.0016052	5.13953	6.33493	-1.51261	2.37442e-10	0.13038	8.34476e-07	0.873404
B2_Pneumonia.meta	ARHGAP27	Brain_Cerebellum	6.92205e-11	2.44364e-07	6.52234	2.75419e-07	0.00245784	5.13953	6.33493	-1.51261	2.37442e-10	0.13038	7.7501e-07	0.871132
B2_Pneumonia.meta	ARHGAP27	Brain_Hypothalamus	6.92205e-11	2.30138e-07	6.52234	2.75419e-07	0.00236506	5.13953	6.33493	-1.51261	2.37442e-10	0.13038	6.32017e-07	0.892419
B2_Pneumonia.meta	ARHGAP27	Artery_Coronary	6.92205e-11	1.96712e-07	6.52234	2.75419e-07	0.0020391	5.13953	6.33493	-1.51261	2.37442e-10	0.13038	4.77659e-07	0.880967
B2_Pneumonia.meta	ARHGAP27	Brain_Putamen_basal_ganglia	6.92205e-11	1.6889e-07	6.52234	2.75419e-07	0.00186208	5.13953	6.33493	-1.51261	2.37442e-10	0.13038	5.36452e-07	0.862713
B2_Pneumonia.meta	ARHGAP27	Esophagus_Muscularis	6.92205e-11	2.42618e-07	6.52234	2.75419e-07	0.00541247	5.13953	6.33493	-1.51261	2.37442e-10	0.13038	5.9165e-07	0.889459
B2_Pneumonia.meta	MAMSTR	Artery_Aorta	7.2089e-11	1.8912e-07	6.51625	9.79356e-09	0.000260323	5.73427	6.17345	-2.3913	6.68147e-10	0.0167886	1.27243e-06	0.703095
B2_Pneumonia.meta	MAMSTR	Breast_Mammary_Tissue	7.2089e-11	1.66852e-07	6.51625	9.79356e-09	0.000143672	5.73427	6.17345	-2.3913	6.68147e-10	0.0167886	9.95638e-07	0.703006
B2_Pneumonia.meta	MAMSTR	Vagina	7.2089e-11	3.37521e-07	6.51625	9.79356e-09	0.00023056	5.73427	6.17345	-2.3913	6.68147e-10	0.0167886	1.75364e-06	0.685652
B2_Pneumonia.meta	MAMSTR	Skin_Sun_Exposed_Lower_leg	7.2089e-11	1.33405e-07	6.51625	9.79356e-09	0.000276443	5.73427	6.17345	-2.3913	6.68147e-10	0.0167886	8.29199e-07	0.694496
B2_Pneumonia.meta	MAMSTR	Thyroid	7.2089e-11	1.42236e-07	6.51625	9.79356e-09	0.000294776	5.73427	6.17345	-2.3913	6.68147e-10	0.0167886	8.41059e-07	0.671473
B2_Pneumonia.meta	MAMSTR	smultixcan	7.2089e-11	1.65153e-07	6.51625	9.79356e-09	0.00101115	5.73427	6.17345	-2.3913	6.68147e-10	0.0167886	1.09126e-06	0.684024
B2_Pneumonia.meta	MAMSTR	Artery_Tibial	7.2089e-11	2.88392e-07	6.51625	9.79356e-09	0.000266277	5.73427	6.17345	-2.3913	6.68147e-10	0.0167886	1.82688e-06	0.711063
B2_Pneumonia.meta	MAMSTR	Esophagus_Gastroesophageal_Junction	7.2089e-11	2.55419e-07	6.51625	9.79356e-09	0.000263486	5.73427	6.17345	-2.3913	6.68147e-10	0.0167886	1.82215e-06	0.687569
B2_Pneumonia.meta	TCF19	Stomach	7.29769e-11	2.04416e-07	-6.51441	2.3323e-06	0.00608446	-4.72227	-6.42139	1.0192	1.35032e-10	0.308106	3.88811e-07	0.948166
B2_Pneumonia.meta	ARHGAP27	Brain_Caudate_basal_ganglia	1.38977e-10	3.19863e-07	6.41701	3.9762e-07	0.00252364	5.07009	6.21905	-1.56303	5.00168e-10	0.118047	9.09734e-07	0.875666
B2_Pneumonia.meta	ARHGAP27	Brain_Nucleus_accumbens_basal_ganglia	1.38977e-10	3.90045e-07	6.41701	3.9762e-07	0.00257139	5.07009	6.21905	-1.56303	5.00168e-10	0.118047	1.20323e-06	0.879632
B2_Pneumonia.meta	ARHGAP27	Adrenal_Gland	1.88783e-10	5.36219e-07	-6.3702	5.73303e-07	0.00208404	-5	-6.18974	1.46218	6.02635e-10	0.143691	1.25537e-06	0.89805
B2_Pneumonia.meta	ARHGAP27	Artery_Tibial	1.88783e-10	5.03484e-07	-6.3702	5.73303e-07	0.00413944	-5	-6.18974	1.46218	6.02635e-10	0.143691	1.79755e-06	0.889766
B2_Pneumonia.meta	ARHGAP27	Brain_Substantia_nigra	1.88783e-10	3.07527e-07	-6.3702	5.73303e-07	0.00181259	-5	-6.18974	1.46218	6.02635e-10	0.143691	9.2866e-07	0.888954
B2_Pneumonia.meta	ARHGAP27	Cells_EBV-transformed_lymphocytes	1.88783e-10	4.51285e-07	-6.3702	5.73303e-07	0.00367828	-5	-6.18974	1.46218	6.02635e-10	0.143691	1.18426e-06	0.884328
B2_Pneumonia.meta	ARHGAP27	Liver	1.88783e-10	4.28348e-07	-6.3702	5.73303e-07	0.00349944	-5	-6.18974	1.46218	6.02635e-10	0.143691	1.26517e-06	0.909091
B2_Pneumonia.meta	ARHGAP27	Uterus	1.88783e-10	5.66896e-07	-6.3702	5.73303e-07	0.0021967	-5	-6.18974	1.46218	6.02635e-10	0.143691	1.54952e-06	0.898065
B2_Pneumonia.meta	ARHGAP27	Whole_Blood	1.88783e-10	3.26577e-07	-6.3702	5.73303e-07	0.00233101	-5	-6.18974	1.46218	6.02635e-10	0.143691	7.85755e-07	0.887716
B2_Pneumonia.meta	ARHGAP27	Brain_Spinal_cord_cervical_c-1	1.88783e-10	4.16247e-07	-6.3702	5.73303e-07	0.00373918	-5	-6.18974	1.46218	6.02635e-10	0.143691	1.14054e-06	0.906237
B2_Pneumonia.meta	MAMSTR	Colon_Sigmoid	3.17262e-10	7.31697e-07	-6.2901	2.59804e-08	0.000707238	-5.56657	-5.94711	2.36316	2.72924e-09	0.0181201	5.65583e-06	0.726133
B2_Pneumonia.meta	DPP9	Brain_Cerebellar_Hemisphere	4.55768e-10	1.16851e-06	6.23362	2.25171e-06	0.00583307	4.72941	6.09105	-1.25316	1.12172e-09	0.210146	2.36534e-06	0.910076
B2_Pneumonia.meta	DPP9	Heart_Atrial_Appendage	4.55768e-10	9.9161e-07	6.23362	2.25171e-06	0.00668675	4.72941	6.09105	-1.25316	1.12172e-09	0.210146	2.03782e-06	0.918817
B2_Pneumonia.meta	DPP9	Vagina	4.55768e-10	1.28034e-06	6.23362	2.25171e-06	0.00588999	4.72941	6.09105	-1.25316	1.12172e-09	0.210146	2.69877e-06	0.92308
B2_Pneumonia.meta	DPP9	Adipose_Subcutaneous	4.55768e-10	6.67858e-07	6.23362	2.25171e-06	0.00585835	4.72941	6.09105	-1.25316	1.12172e-09	0.210146	1.49392e-06	0.91357
B2_Pneumonia.meta	DPP9	Breast_Mammary_Tissue	4.55768e-10	7.53493e-07	6.23362	2.25171e-06	0.00508195	4.72941	6.09105	-1.25316	1.12172e-09	0.210146	1.54047e-06	0.924442
B2_Pneumonia.meta	DPP9	Colon_Sigmoid	4.55768e-10	9.81055e-07	6.23362	2.25171e-06	0.00612962	4.72941	6.09105	-1.25316	1.12172e-09	0.210146	2.65664e-06	0.923423
B2_Pneumonia.meta	DPP9	Colon_Transverse	4.55768e-10	9.47325e-07	6.23362	2.25171e-06	0.00553574	4.72941	6.09105	-1.25316	1.12172e-09	0.210146	2.05126e-06	0.919569
B2_Pneumonia.meta	DPP9	Skin_Not_Sun_Exposed_Suprapubic	4.55768e-10	7.92748e-07	6.23362	2.25171e-06	0.0063093	4.72941	6.09105	-1.25316	1.12172e-09	0.210146	1.72904e-06	0.914145
B2_Pneumonia.meta	DPP9	Thyroid	4.55768e-10	5.99503e-07	6.23362	2.25171e-06	0.00564786	4.72941	6.09105	-1.25316	1.12172e-09	0.210146	1.36495e-06	0.910983
B2_Pneumonia.meta	DPP9	Artery_Coronary	4.55768e-10	8.69894e-07	6.23362	2.25171e-06	0.00658652	4.72941	6.09105	-1.25316	1.12172e-09	0.210146	1.80525e-06	0.906226
B2_Pneumonia.meta	DPP9	Nerve_Tibial	4.55768e-10	8.60489e-07	6.23362	2.25171e-06	0.00571617	4.72941	6.09105	-1.25316	1.12172e-09	0.210146	1.96841e-06	0.913032
B2_Pneumonia.meta	ARHGAP27	Testis	5.95215e-10	1.99974e-06	6.19169	9.2491e-07	0.00599105	4.90698	6.00803	-1.46218	1.8779e-09	0.143691	5.44631e-06	0.864233
B2_Pneumonia.meta	TCF19	Colon_Transverse	6.93012e-10	1.23356e-06	-6.16768	6.25305e-06	0.00939452	-4.51765	-6.07861	0.97	1.2123e-09	0.332046	2.10022e-06	0.952957
B2_Pneumonia.meta	MAMSTR	Brain_Cerebellar_Hemisphere	1.12833e-08	1.73571e-05	-5.71022	4.40241e-08	0.00114044	-5.4739	-5.26555	2.78798	1.39769e-07	0.00530379	0.000152444	0.519632
B2_Pneumonia.meta	MAMSTR	Adipose_Visceral_Omentum	5.49367e-08	5.98078e-05	5.43454	1.19593e-07	0.00210314	5.29412	4.9757	-2.85075	6.5011e-07	0.00436168	0.000506874	0.562888
B2_Pneumonia.meta	MAMSTR	Brain_Amygdala	5.49367e-08	6.79494e-05	5.43454	1.19593e-07	0.00184567	5.29412	4.9757	-2.85075	6.5011e-07	0.00436168	0.000653806	0.63925
B2_Pneumonia.meta	MAMSTR	Adrenal_Gland	5.49367e-08	9.17896e-05	5.43454	1.19593e-07	0.000996702	5.29412	4.9757	-2.85075	6.5011e-07	0.00436168	0.000789992	0.485327
B2_Pneumonia.meta	MAMSTR	Brain_Hypothalamus	5.49367e-08	9.13244e-05	5.43454	1.19593e-07	0.00232225	5.29412	4.9757	-2.85075	6.5011e-07	0.00436168	0.000741621	0.563654
B2_Pneumonia.meta	MAMSTR	Pituitary	5.49367e-08	9.03572e-05	5.43454	1.19593e-07	0.00187575	5.29412	4.9757	-2.85075	6.5011e-07	0.00436168	0.000687248	0.533506
B2_Pneumonia.meta	MAMSTR	Prostate	5.49367e-08	7.0976e-05	5.43454	1.19593e-07	0.00213719	5.29412	4.9757	-2.85075	6.5011e-07	0.00436168	0.000527097	0.545729
B2_Pneumonia.meta	MAMSTR	Uterus	5.49367e-08	8.24847e-05	5.43454	1.19593e-07	0.00150986	5.29412	4.9757	-2.85075	6.5011e-07	0.00436168	0.000691695	0.5476
B2_Pneumonia.meta	MAMSTR	Brain_Frontal_Cortex_BA9	5.49367e-08	0.000122689	5.43454	1.19593e-07	0.00246588	5.29412	4.9757	-2.85075	6.5011e-07	0.00436168	0.000865023	0.537996
B2_Pneumonia.meta	GSDMB	Thyroid	7.98638e-08	7.66585e-05	5.36744	3.31803e-07	0.00166635	5.10442	4.94206	-2.62972	7.72997e-07	0.00854558	0.000503897	0.585724
B2_Pneumonia.meta	GSDMB	Testis	8.13183e-08	0.000174851	5.36418	3.49539e-07	0.00397758	5.09457	4.93666	-2.64259	7.94712e-07	0.00822753	0.000931741	0.631763
B2_Pneumonia.meta	GSDMB	Stomach	9.43726e-08	0.000120158	5.33724	2.70448e-07	0.00215552	5.14296	4.89852	-2.70956	9.65635e-07	0.00673716	0.000662012	0.608468
B2_Pneumonia.meta	GSDMB	Adipose_Subcutaneous	9.8254e-08	9.73957e-05	5.32992	3.10184e-07	0.0024898	5.11715	4.8925	-2.70164	9.95607e-07	0.00689988	0.000615623	0.565069
B2_Pneumonia.meta	GSDMB	Whole_Blood	1.0876e-07	9.85519e-05	5.31144	3.34275e-07	0.00233101	5.10302	4.87837	-2.67525	1.06965e-06	0.00746743	0.000774824	0.626312
B2_Pneumonia.meta	GSDMB	Prostate	1.14761e-07	0.000127817	5.30165	3.94155e-07	0.00213719	5.07176	4.87073	-2.66217	1.11186e-06	0.00776383	0.000764218	0.63412
B2_Pneumonia.meta	GSDMB	Adipose_Visceral_Omentum	1.18028e-07	0.000124349	5.29652	4.0138e-07	0.00210314	5.0683	4.86569	-2.66159	1.14057e-06	0.00777725	0.000813592	0.649081
B2_Pneumonia.meta	GSDMB	Spleen	1.18535e-07	0.000184896	5.29574	4.77556e-07	0.00317489	5.03512	4.87241	-2.61652	1.10247e-06	0.00888323	0.000997362	0.640042
B2_Pneumonia.meta	GSDMB	Brain_Cortex	1.1952e-07	0.000190392	5.29423	2.61316e-07	0.001181	5.1494	4.84449	-2.77518	1.26935e-06	0.0055171	0.00114446	0.593567
B2_Pneumonia.meta	GSDMB	Colon_Transverse	1.30029e-07	0.000126246	5.27881	1.11612e-06	0.00335368	4.86998	4.89484	-2.37879	9.83863e-07	0.0173697	0.000756765	0.718777
B2_Pneumonia.meta	GSDMB	Small_Intestine_Terminal_Ileum	1.30029e-07	0.000143987	5.27881	1.11612e-06	0.00630678	4.86998	4.89484	-2.37879	9.83863e-07	0.0173697	0.000745145	0.690099
B2_Pneumonia.meta	GSDMB	smultixcan	1.30029e-07	0.00011009	5.27881	1.11612e-06	0.0039736	4.86998	4.89484	-2.37879	9.83863e-07	0.0173697	0.000623958	0.684024
B2_Pneumonia.meta	GSDMB	Colon_Sigmoid	1.35822e-07	0.000190671	5.27081	1.25763e-06	0.0038039	4.84634	4.89201	-2.34848	9.9812e-07	0.01885	0.00100287	0.729593
B2_Pneumonia.meta	GSDMB	Breast_Mammary_Tissue	1.39652e-07	0.000151513	5.26571	4.67917e-07	0.00178677	5.03902	4.83733	-2.64639	1.31593e-06	0.00813556	0.000999712	0.633241
B2_Pneumonia.meta	GSDMB	Nerve_Tibial	1.61317e-07	0.000222568	5.23915	4.12738e-07	0.00231895	5.06299	4.80162	-2.70106	1.57385e-06	0.0069118	0.00105451	0.651831
B2_Pneumonia.meta	GSDMB	Ovary	1.73525e-07	0.000247818	5.22567	1.59417e-06	0.00909556	4.79905	4.84677	-2.34848	1.25488e-06	0.01885	0.00109483	0.670219
B2_Pneumonia.meta	GSDMB	Esophagus_Gastroesophageal_Junction	1.73525e-07	0.000251517	5.22567	1.59417e-06	0.0047655	4.79905	4.84677	-2.34848	1.25488e-06	0.01885	0.00120786	0.70342
B2_Pneumonia.meta	GSDMB	Pancreas	1.89151e-07	0.000263699	5.20969	5.28509e-07	0.00404997	5.01566	4.78341	-2.64068	1.72345e-06	0.00827402	0.00127321	0.607458
B2_Pneumonia.meta	GSDMB	Esophagus_Mucosa	2.44797e-07	0.000201846	5.16164	5.96357e-07	0.00246609	4.99239	4.73387	-2.64862	2.20275e-06	0.00808218	0.00108874	0.645736
B2_Pneumonia.meta	GSDMB	Brain_Nucleus_accumbens_basal_ganglia	2.51943e-07	0.000303039	5.15625	3.95822e-07	0.00257139	5.07096	4.70546	-2.77966	2.53295e-06	0.00544159	0.00164363	0.581815
B2_Pneumonia.meta	GSDMB	Brain_Caudate_basal_ganglia	2.53798e-07	0.000285627	5.15488	3.79451e-07	0.00252364	5.07899	4.70498	-2.77426	2.53893e-06	0.00553276	0.00184718	0.636267
B2_Pneumonia.meta	GSDMB	Cells_Cultured_fibroblasts	2.56176e-07	0.000413369	5.15313	5.51231e-07	0.00679974	5.00756	4.71643	-2.69488	2.40014e-06	0.00704135	0.00238638	0.604407
B2_Pneumonia.meta	GSDMB	Kidney_Cortex	3.2148e-07	0.000325766	5.1104	2.85687e-06	0.00653428	4.68085	4.75295	-2.25758	2.00472e-06	0.0239721	0.00117577	0.736928
B2_Pneumonia.meta	GSDMB	Artery_Tibial	3.2148e-07	0.000489935	-5.1104	2.85687e-06	0.00912658	-4.68085	-4.09119	2.25758	4.29171e-05	0.0239721	0.0129188	0.72375
B2_Pneumonia.meta	GSDMB	Minor_Salivary_Gland	3.2148e-07	0.000273352	-5.1104	2.85687e-06	0.00532915	-4.68085	-4.83433	2.25758	1.33593e-06	0.0239721	0.00094511	0.713967
B2_Pneumonia.meta	GSDMB	Pituitary	3.2148e-07	0.000391669	5.1104	2.85687e-06	0.00609194	4.68085	4.75295	-2.25758	2.00472e-06	0.0239721	0.00141283	0.729366
B2_Pneumonia.meta	GSDMB	Skin_Not_Sun_Exposed_Suprapubic	3.2148e-07	0.000283899	-5.1104	2.85687e-06	0.00727722	-4.68085	-4.87035	2.25758	1.11403e-06	0.0239721	0.000803782	0.724036
B2_Pneumonia.meta	GSDMB	Vagina	3.2148e-07	0.00036124	5.1104	2.85687e-06	0.00624767	4.68085	4.51081	-2.25758	6.4581e-06	0.0239721	0.00358561	0.704646
B2_Pneumonia.meta	GSDMB	Skin_Sun_Exposed_Lower_leg	3.2148e-07	0.00021854	5.1104	2.85687e-06	0.00531861	4.68085	4.96283	-2.25758	6.9475e-07	0.0239721	0.000424281	0.705189
B2_Pneumonia.meta	GSDMB	Liver	3.47738e-07	0.000394509	-5.09555	2.85687e-06	0.00849634	-4.68085	-4.65896	2.28202	3.17816e-06	0.0224883	0.00208507	0.715446
B2_Pneumonia.meta	GSDMB	Brain_Cerebellar_Hemisphere	3.56539e-07	0.000378251	-5.09081	4.02806e-06	0.00802669	-4.60993	-4.74757	2.18182	2.05872e-06	0.0291229	0.00151436	0.707648
B2_Pneumonia.meta	GSDMB	Lung	3.56539e-07	0.000269443	5.09081	4.02806e-06	0.00846843	4.60993	4.74757	-2.18182	2.05872e-06	0.0291229	0.00102164	0.729936
B2_Pneumonia.meta	GSDMB	Uterus	3.56539e-07	0.000428261	-5.09081	4.02806e-06	0.00782374	-4.60993	-4.74757	2.18182	2.05872e-06	0.0291229	0.00154931	0.741185
B2_Pneumonia.meta	GSDMB	Cells_EBV-transformed_lymphocytes	3.56539e-07	0.000329925	5.09081	4.02806e-06	0.00860883	4.60993	4.74757	-2.18182	2.05872e-06	0.0291229	0.00149839	0.679583
B2_Pneumonia.meta	GSDMB	Brain_Spinal_cord_cervical_c-1	3.77808e-07	0.000462794	5.07981	3.20523e-06	0.00907841	4.65721	3.47576	-2.25758	0.000509405	0.0239721	0.0797868	0.754018
B2_Pneumonia.meta	GSDMB	Heart_Left_Ventricle	3.77808e-07	0.000476374	-5.07981	3.20523e-06	0.00803697	-4.65721	-4.4939	2.25758	6.99296e-06	0.0239721	0.00383048	0.753188
B2_Pneumonia.meta	GSDMB	Brain_Hypothalamus	8.64431e-06	0.00502948	4.44857	3.20523e-06	0.00837399	4.65721	4.10289	-2.26924	4.0802e-05	0.023254	0.0120673	0.74195
B2_Pneumonia.b.meta	MAMSTR	Brain_Cortex	8.95471e-12	4.06216e-08	6.82238	1.83582e-11	4.19889e-07	6.71852	6.23075	-3.73057	4.64203e-10	0.000191048	1.02251e-06	0.457913
B2_Pneumonia.b.meta	MAMSTR	Artery_Aorta	1.37332e-11	5.4042e-08	6.76069	2.61679e-11	6.95595e-07	6.66667	6.17345	-3.70874	6.68147e-10	0.000208295	1.27243e-06	0.339546
B2_Pneumonia.b.meta	MAMSTR	Breast_Mammary_Tissue	1.37332e-11	5.29797e-08	6.76069	2.61679e-11	3.83948e-07	6.66667	6.17345	-3.70874	6.68147e-10	0.000208295	9.95638e-07	0.299584
B2_Pneumonia.b.meta	MAMSTR	Skin_Sun_Exposed_Lower_leg	1.37332e-11	4.15905e-08	6.76069	2.61679e-11	7.38615e-07	6.66667	6.17345	-3.70874	6.68147e-10	0.000208295	8.29199e-07	0.389727
B2_Pneumonia.b.meta	MAMSTR	Thyroid	1.37332e-11	4.87804e-08	6.76069	2.61679e-11	7.87705e-07	6.66667	6.17345	-3.70874	6.68147e-10	0.000208295	8.41059e-07	0.34098
B2_Pneumonia.b.meta	MAMSTR	Artery_Tibial	1.37332e-11	8.79064e-08	6.76069	2.61679e-11	7.11531e-07	6.66667	6.17345	-3.70874	6.68147e-10	0.000208295	1.82688e-06	0.319338
B2_Pneumonia.b.meta	MAMSTR	Esophagus_Gastroesophageal_Junction	1.37332e-11	7.29944e-08	6.76069	2.61679e-11	7.04099e-07	6.66667	6.17345	-3.70874	6.68147e-10	0.000208295	1.82215e-06	0.380769
B2_Pneumonia.b.meta	MAMSTR	Vagina	1.37332e-11	1.2863e-07	6.76069	2.61679e-11	6.1607e-07	6.66667	6.17345	-3.70874	6.68147e-10	0.000208295	1.75364e-06	0.334838
B2_Pneumonia.b.meta	MAMSTR	smultixcan	1.37332e-11	4.33651e-08	6.76069	2.61679e-11	2.70147e-06	6.66667	6.17345	-3.70874	6.68147e-10	0.000208295	1.09126e-06	0.311559
B2_Pneumonia.b.meta	MAMSTR	Colon_Sigmoid	7.53464e-11	3.04089e-07	-6.50961	1.59166e-10	4.3325e-06	-6.39632	-5.94711	3.54108	2.72924e-09	0.000398488	5.65583e-06	0.390334
B2_Pneumonia.b.meta	DPP9	Brain_Cerebellar_Hemisphere	3.63194e-10	1.26768e-06	6.26908	1.73035e-06	0.00852553	4.78261	6.09105	-1.45299	1.12172e-09	0.146226	2.36534e-06	0.892608
B2_Pneumonia.b.meta	DPP9	Breast_Mammary_Tissue	3.63194e-10	7.88131e-07	6.26908	1.73035e-06	0.00846285	4.78261	6.09105	-1.45299	1.12172e-09	0.146226	1.54047e-06	0.905264
B2_Pneumonia.b.meta	DPP9	Vagina	3.63194e-10	1.27567e-06	6.26908	1.73035e-06	0.00814752	4.78261	6.09105	-1.45299	1.12172e-09	0.146226	2.69877e-06	0.8918
B2_Pneumonia.b.meta	MAMSTR	Brain_Cerebellar_Hemisphere	2.70956e-09	5.21015e-06	-5.94829	1.82399e-10	4.72504e-06	-6.37547	-5.26555	4.01877	1.39769e-07	5.85028e-05	0.000152444	0.17078
B2_Pneumonia.b.meta	MAMSTR	Brain_Amygdala	1.57964e-08	2.44278e-05	5.65268	9.13391e-10	1.40991e-05	6.12385	4.9757	-3.95	6.5011e-07	7.81512e-05	0.000653806	0.412464
B2_Pneumonia.b.meta	MAMSTR	Adipose_Visceral_Omentum	1.57964e-08	1.84271e-05	5.65268	9.13391e-10	2.52352e-05	6.12385	4.9757	-3.95	6.5011e-07	7.81512e-05	0.000506874	0.295872
B2_Pneumonia.b.meta	MAMSTR	Adrenal_Gland	1.57964e-08	2.80435e-05	5.65268	9.13391e-10	1.09397e-05	6.12385	4.9757	-3.95	6.5011e-07	7.81512e-05	0.000789992	0.311297
B2_Pneumonia.b.meta	MAMSTR	Brain_Frontal_Cortex_BA9	1.57964e-08	4.31435e-05	5.65268	9.13391e-10	1.88396e-05	6.12385	4.9757	-3.95	6.5011e-07	7.81512e-05	0.000865023	0.428433
B2_Pneumonia.b.meta	MAMSTR	Brain_Hypothalamus	1.57964e-08	3.06463e-05	5.65268	9.13391e-10	1.77426e-05	6.12385	4.9757	-3.95	6.5011e-07	7.81512e-05	0.000741621	0.466778
B2_Pneumonia.b.meta	MAMSTR	Pituitary	1.57964e-08	2.59851e-05	5.65268	9.13391e-10	2.53228e-05	6.12385	4.9757	-3.95	6.5011e-07	7.81512e-05	0.000687248	0.429607
B2_Pneumonia.b.meta	MAMSTR	Prostate	1.57964e-08	2.31941e-05	5.65268	9.13391e-10	2.47666e-05	6.12385	4.9757	-3.95	6.5011e-07	7.81512e-05	0.000527097	0.292303
B2_Pneumonia.b.meta	MAMSTR	Uterus	1.57964e-08	2.79057e-05	5.65268	9.13391e-10	1.15316e-05	6.12385	4.9757	-3.95	6.5011e-07	7.81512e-05	0.000691695	0.245317
B2_Pneumonia.b.meta	RASIP1	Brain_Amygdala	2.70462e-07	0.000278831	-5.14295	4.5096e-07	0.00348051	-5.04608	-4.66873	2.84158	3.03075e-06	0.004489	0.00194266	0.669458
B2_Pneumonia.b.meta	RASIP1	Brain_Cerebellar_Hemisphere	2.70462e-07	0.000297179	-5.14295	4.5096e-07	0.00389404	-5.04608	-4.66873	2.84158	3.03075e-06	0.004489	0.00203963	0.63597
B2_Pneumonia.b.meta	RASIP1	Brain_Frontal_Cortex_BA9	2.70462e-07	0.000415514	-5.14295	4.5096e-07	0.00465075	-5.04608	-4.66873	2.84158	3.03075e-06	0.004489	0.00279256	0.663625
B2_Pneumonia.b.meta	RASIP1	Breast_Mammary_Tissue	2.70462e-07	0.000247117	-5.14295	4.5096e-07	0.00264668	-5.04608	-4.66873	2.84158	3.03075e-06	0.004489	0.00174542	0.675797
B2_Pneumonia.b.meta	RASIP1	Muscle_Skeletal	2.70462e-07	0.000261079	-5.14295	4.5096e-07	0.00239572	-5.04608	-4.66873	2.84158	3.03075e-06	0.004489	0.00210973	0.71876
B2_Pneumonia.b.meta	RASIP1	Adipose_Subcutaneous	2.70462e-07	0.000198184	-5.14295	4.5096e-07	0.00430246	-5.04608	-4.66873	2.84158	3.03075e-06	0.004489	0.00147199	0.600039
B2_Pneumonia.b.meta	RASIP1	Artery_Aorta	2.70462e-07	0.000274658	-5.14295	4.5096e-07	0.0059937	-5.04608	-4.66873	2.84158	3.03075e-06	0.004489	0.00213305	0.621519
B2_Pneumonia.b.meta	RASIP1	Artery_Tibial	2.70462e-07	0.000320597	-5.14295	4.5096e-07	0.00613102	-5.04608	-4.66873	2.84158	3.03075e-06	0.004489	0.00211578	0.598955
B2_Pneumonia.b.meta	RASIP1	Brain_Hippocampus	2.70462e-07	0.000405519	-5.14295	4.5096e-07	0.00788368	-5.04608	-4.66873	2.84158	3.03075e-06	0.004489	0.00262026	0.665946
B2_Pneumonia.b.meta	RASIP1	Esophagus_Gastroesophageal_Junction	2.70462e-07	0.00028751	-5.14295	4.5096e-07	0.00404466	-5.04608	-4.66873	2.84158	3.03075e-06	0.004489	0.0024376	0.684819
B2_Pneumonia.b.meta	RASIP1	Esophagus_Muscularis	2.70462e-07	0.000304714	-5.14295	4.5096e-07	0.00601152	-5.04608	-4.66873	2.84158	3.03075e-06	0.004489	0.00213424	0.663512
B2_Pneumonia.b.meta	RASIP1	Kidney_Cortex	2.70462e-07	0.000246742	-5.14295	4.5096e-07	0.00683474	-5.04608	-4.66873	2.84158	3.03075e-06	0.004489	0.00158003	0.628633
B2_Pneumonia.b.meta	RASIP1	Pancreas	2.70462e-07	0.000337394	-5.14295	4.5096e-07	0.00899755	-5.04608	-4.66873	2.84158	3.03075e-06	0.004489	0.00199693	0.618191
B2_Pneumonia.b.meta	RASIP1	Pituitary	2.70462e-07	0.000296606	-5.14295	4.5096e-07	0.00416747	-5.04608	-4.66873	2.84158	3.03075e-06	0.004489	0.00193442	0.671769
B2_Pneumonia.b.meta	RASIP1	Testis	2.70462e-07	0.000415445	-5.14295	4.5096e-07	0.00342128	-5.04608	-4.66873	2.84158	3.03075e-06	0.004489	0.00245597	0.597024
B2_Pneumonia.b.meta	RASIP1	Vagina	2.70462e-07	0.000271418	-5.14295	4.5096e-07	0.00265424	-5.04608	-4.66873	2.84158	3.03075e-06	0.004489	0.00213416	0.625826
B2_Pneumonia.b.meta	RASIP1	Brain_Cortex	2.70462e-07	0.000350544	-5.14295	4.5096e-07	0.00343812	-5.04608	-4.66873	2.84158	3.03075e-06	0.004489	0.00211773	0.663549
B2_Pneumonia.b.meta	RASIP1	Spleen	2.70462e-07	0.000297778	-5.14295	4.5096e-07	0.00235058	-5.04608	-4.66873	2.84158	3.03075e-06	0.004489	0.00181061	0.59211
B2_Pneumonia.b.meta	RASIP1	Adrenal_Gland	5.51707e-07	0.000652968	-5.0074	8.81301e-07	0.00351845	-4.91644	-4.5434	2.77327	5.5353e-06	0.00554958	0.00392733	0.576458
B2_Pneumonia.b.meta	RASIP1	smultixcan	5.87293e-07	0.000415853	-4.47066	8.39878e-07	0.00578038	-4.41717	-4.05	2.51426	7.40874e-06	0.0111375	0.003296	0.680142
B2_Flu.meta	ABO	smultixcan	1.12771e-26	1.31822e-21	3.20282	6.479e-14	6.69054e-09	2.66564	3.04564	-1.15418	7.82612e-26	0.331119	7.5131e-21	0.994732
B2_Flu.meta	ABO	Adrenal_Gland	2.75858e-25	7.83904e-21	10.3898	6.04245e-13	1.44789e-08	7.19952	10.3341	-1.20059	4.94069e-25	0.229909	1.4409e-20	0.984636
B2_Flu.meta	ABO	Testis	4.45815e-22	2.39813e-17	-9.66001	1.19199e-12	5.42785e-08	-7.1063	-9.49155	1.69944	2.27621e-21	0.0892371	1.25428e-16	0.925329
B2_Flu.meta	ABO	Esophagus_Mucosa	3.44062e-21	9.93617e-17	9.4484	2.9041e-11	6.34807e-07	6.65135	9.36255	-1.2713	7.78358e-21	0.203623	2.3083e-16	0.989771
B2_Flu.meta	ABO	Ovary	2.8456e-15	4.473e-11	7.8975	1.23677e-08	0.000326197	5.69458	7.79008	-1.24221	6.69661e-15	0.21416	7.20578e-11	0.984909
B2_Flu.meta	ABO	Thyroid	1.84122e-14	1.63588e-10	7.66126	3.14981e-08	0.000316157	5.5329	7.5553	-1.21403	4.17894e-14	0.224736	3.69672e-10	0.989055
B2_Flu.meta	ABO	Skin_Sun_Exposed_Lower_leg	1.33299e-13	6.34582e-10	7.40284	1.98147e-06	0.00575329	4.7553	7.48516	-0.303803	7.14615e-14	0.761278	3.55762e-10	0.99404
B2_Flu.meta	ABO	Stomach	2.26348e-13	1.05723e-09	-7.33223	1.7377e-07	0.000697002	-5.22541	-7.24621	1.08444	4.286e-13	0.278168	2.05685e-09	0.994382
B2_Flu.meta	ABO	Breast_Mammary_Tissue	2.59805e-13	1.50419e-09	7.31374	1.6483e-07	0.000871216	5.23517	7.22168	-1.11111	5.13482e-13	0.266521	2.6192e-09	0.991689
B2_Flu.meta	ABO	Pancreas	3.00183e-13	2.37314e-09	7.29431	3.0079e-07	0.00150087	5.12295	7.22598	-0.994906	4.975e-13	0.319782	4.04285e-09	0.993317
B2_Flu.meta	ABO	Heart_Left_Ventricle	3.00183e-13	1.36355e-09	-7.29431	3.0079e-07	0.000957416	-5.12295	-7.22598	0.994906	4.975e-13	0.319782	1.9342e-09	0.994742
B2_Flu.meta	OAS3	Cells_Cultured_fibroblasts	4.27327e-13	4.13966e-09	-7.24661	1.32434e-06	0.0081202	-4.83607	-7.26048	0.586777	3.85729e-13	0.557354	2.3011e-09	0.988441
B2_Flu.meta	OAS3	Esophagus_Muscularis	4.27327e-13	2.24781e-09	-7.24661	1.32434e-06	0.00504555	-4.83607	-7.26048	0.586777	3.85729e-13	0.557354	2.08249e-09	0.993368
B2_Flu.meta	OAS3	Heart_Atrial_Appendage	4.27327e-13	2.41893e-09	-7.24661	1.32434e-06	0.00524505	-4.83607	-7.26048	0.586777	3.85729e-13	0.557354	2.2424e-09	0.995721
B2_Flu.meta	OAS3	smultixcan	4.27327e-13	2.1642e-09	-7.24661	1.32434e-06	0.00506511	-4.83607	-7.26048	0.586777	3.85729e-13	0.557354	1.76883e-09	0.99743
B2_Flu.meta	OAS3	Adipose_Visceral_Omentum	4.27327e-13	2.32722e-09	-7.24661	1.32434e-06	0.00609969	-4.83607	-7.26048	0.586777	3.85729e-13	0.557354	1.84742e-09	0.991425
B2_Flu.meta	ABO	Adipose_Subcutaneous	5.0442e-13	2.83509e-09	-7.2241	2.85274e-07	0.00102082	-5.13292	-7.14105	1.05778	9.26236e-13	0.290157	5.34546e-09	0.986177
B2_Flu.meta	ABO	Nerve_Tibial	4.15427e-11	1.49101e-07	-6.59847	9.79385e-08	0.000775273	-5.33051	-6.38061	1.69762	1.76387e-10	0.0895794	4.64288e-07	0.966468
C2_Asthma	IL1RL1	smultixcan	2.78833e-45	1.06398e-40	-14.1218	2.23768e-78	7.64711e-74	-18.7423	-0.584521	18.9184	0.55887	8.05304e-80	0.927257	3.17644e-75
C2_Asthma	IL1RL1	Adipose_Visceral_Omentum	2.78833e-45	8.84571e-41	-14.1218	2.23768e-78	6.14242e-74	-18.7423	-0.584579	18.9184	0.558831	8.05304e-80	0.926677	2.66314e-75
C2_Asthma	IL1RL1	Lung	2.78833e-45	4.71493e-41	-14.1218	2.23768e-78	3.27283e-74	-18.7423	-0.584521	18.9184	0.55887	8.05304e-80	0.932068	1.41983e-75
C2_Asthma	IL1RL1	Nerve_Tibial	2.78833e-45	9.73519e-41	14.1218	2.23768e-78	6.77569e-74	18.7423	0.584579	-18.9184	0.558831	8.05304e-80	0.932894	2.9251e-75
C2_Asthma	IL18R1	Heart_Atrial_Appendage	2.34997e-43	5.31158e-39	13.8058	1.99528e-73	2.36082e-69	18.1258	0.9459	-18.2459	0.344199	2.2292e-74	0.869439	4.8803e-70
C2_Asthma	IL18R1	Nerve_Tibial	2.34997e-43	4.10234e-39	13.8058	1.99528e-73	3.02086e-69	18.1258	0.9459	-18.2459	0.344199	2.2292e-74	0.869993	3.76033e-70
C2_Asthma	IL18R1	Artery_Aorta	2.34997e-43	7.20782e-39	13.8058	1.99528e-73	5.27553e-69	18.1258	0.9459	-18.2459	0.344199	2.2292e-74	0.869814	7.12875e-70
C2_Asthma	IL18R1	Breast_Mammary_Tissue	2.34997e-43	6.53512e-39	13.8058	1.99528e-73	2.90643e-69	18.1258	0.9459	-18.2459	0.344199	2.2292e-74	0.872176	6.00338e-70
C2_Asthma	IL18R1	Colon_Transverse	2.34997e-43	6.02974e-39	13.8058	1.99528e-73	2.68555e-69	18.1258	0.9459	-18.2459	0.344199	2.2292e-74	0.875502	5.53058e-70
C2_Asthma	IL18R1	Small_Intestine_Terminal_Ileum	2.34997e-43	6.8894e-39	13.8058	1.99528e-73	5.01135e-69	18.1258	0.9459	-18.2459	0.344199	2.2292e-74	0.876809	6.82045e-70
C2_Asthma	IL18R1	Adipose_Subcutaneous	2.34997e-43	6.35848e-39	13.8058	1.99528e-73	2.84797e-69	18.1258	0.9459	-18.2459	0.344199	2.2292e-74	0.868511	5.83307e-70
C2_Asthma	IL18R1	Adipose_Visceral_Omentum	2.34997e-43	3.72752e-39	13.8058	1.99528e-73	1.82568e-69	18.1258	0.9459	-18.2459	0.344199	2.2292e-74	0.865408	3.68598e-70
C2_Asthma	IL18R1	Adrenal_Gland	2.34997e-43	6.47627e-39	13.8058	1.99528e-73	4.74418e-69	18.1258	0.9459	-18.2459	0.344199	2.2292e-74	0.87548	6.39935e-70
C2_Asthma	IL18R1	Cells_Cultured_fibroblasts	2.34997e-43	3.31369e-39	13.8058	1.99528e-73	2.42706e-69	18.1258	0.9459	-18.2459	0.344199	2.2292e-74	0.863518	3.33381e-70
C2_Asthma	IL18R1	Cells_EBV-transformed_lymphocytes	2.34997e-43	3.27679e-39	13.8058	1.99528e-73	2.38696e-69	18.1258	0.9459	-18.2459	0.344199	2.2292e-74	0.865853	3.01246e-70
C2_Asthma	IL18R1	Colon_Sigmoid	2.34997e-43	6.06549e-39	13.8058	1.99528e-73	2.70121e-69	18.1258	0.9459	-18.2459	0.344199	2.2292e-74	0.875224	5.57197e-70
C2_Asthma	IL18R1	Esophagus_Gastroesophageal_Junction	2.34997e-43	6.00114e-39	13.8058	1.99528e-73	2.67408e-69	18.1258	0.9459	-18.2459	0.344199	2.2292e-74	0.872624	5.50486e-70
C2_Asthma	IL18R1	Heart_Left_Ventricle	2.34997e-43	5.19695e-39	13.8058	1.99528e-73	3.805e-69	18.1258	0.9459	-18.2459	0.344199	2.2292e-74	0.876185	5.13027e-70
C2_Asthma	IL18R1	Skin_Not_Sun_Exposed_Suprapubic	2.34997e-43	7.53423e-39	13.8058	1.99528e-73	5.53431e-69	18.1258	0.9459	-18.2459	0.344199	2.2292e-74	0.877696	5.19186e-70
C2_Asthma	IL18R1	Skin_Sun_Exposed_Lower_leg	2.34997e-43	6.24619e-39	13.8058	1.99528e-73	2.78831e-69	18.1258	0.9459	-18.2459	0.344199	2.2292e-74	0.873756	5.74654e-70
C2_Asthma	IL18R1	Spleen	2.34997e-43	7.03862e-39	13.8058	1.99528e-73	5.1582e-69	18.1258	0.9459	-18.2459	0.344199	2.2292e-74	0.865101	6.96802e-70
C2_Asthma	IL18R1	Stomach	2.34997e-43	5.2623e-39	13.8058	1.99528e-73	2.33727e-69	18.1258	0.9459	-18.2459	0.344199	2.2292e-74	0.876171	4.83721e-70
C2_Asthma	IL18R1	Thyroid	2.34997e-43	6.69649e-39	13.8058	1.99528e-73	2.99222e-69	18.1258	0.9459	-18.2459	0.344199	2.2292e-74	0.868366	6.15241e-70
C2_Asthma	IL18R1	smultixcan	2.34997e-43	5.38025e-39	13.8058	1.99528e-73	3.40937e-69	18.1258	0.9459	-18.2459	0.344199	2.2292e-74	0.860308	5.27571e-70
C2_Asthma	GSDMA	smultixcan	8.30214e-41	9.50387e-37	13.3764	2.85332e-55	2.65937e-51	15.6597	3.26021	-15.3222	0.00111331	5.43729e-53	0.163802	3.06384e-49
C2_Asthma	GSDMA	Skin_Sun_Exposed_Lower_leg	8.30214e-41	6.70813e-37	13.3764	2.85332e-55	1.59495e-51	15.6597	3.26021	-15.3222	0.00111331	5.43729e-53	0.174795	2.62078e-49
C2_Asthma	MED24	smultixcan	1.24075e-38	1.29123e-34	3.68809	8.98533e-45	2.24684e-41	3.80966	1.54158	-3.59376	1.34772e-05	6.99754e-41	0.00625234	1.59237e-37
C2_Asthma	ERBB2	Colon_Sigmoid	3.53918e-38	3.70257e-34	-12.9185	5.73122e-57	5.17262e-53	-15.9063	-2.20563	15.7423	0.0274097	7.76188e-56	0.522397	8.46433e-52
C2_Asthma	ERBB2	Minor_Salivary_Gland	3.53918e-38	9.93059e-34	12.9185	5.73122e-57	1.37796e-52	15.9063	2.20563	-15.7423	0.0274097	7.76188e-56	0.512627	2.27718e-51
C2_Asthma	ERBB2	smultixcan	3.53918e-38	3.37623e-34	-8.88178e-16	5.73122e-57	5.87582e-53	1.77636e-15	2.22045e-16	0	0.0274097	7.76188e-56	0.512448	7.06522e-52
C2_Asthma	IL1RL1	Heart_Atrial_Appendage	8.43498e-38	7.72757e-34	12.8515	4.79217e-63	2.83505e-59	16.7599	0.866293	-16.8571	0.386329	9.30258e-64	0.884047	6.6639e-60
C2_Asthma	ERBB2	Artery_Tibial	6.22011e-37	9.69933e-33	-12.696	1.96805e-54	5.32082e-50	-15.5364	-2.19305	15.326	0.0283038	5.12346e-53	0.53474	4.15295e-49
C2_Asthma	MED24	Heart_Left_Ventricle	2.03676e-35	1.50143e-31	-12.42	2.12229e-34	4.4969e-31	-12.231	-6.01708	11.3651	1.77589e-09	6.24146e-30	3.2063e-06	7.56005e-27
C2_Asthma	MED24	Uterus	2.28457e-35	6.66705e-31	-12.4108	2.00841e-33	7.18924e-30	-12.0471	-6.20122	11.1436	5.60261e-10	7.69427e-29	6.95441e-07	1.46311e-25
C2_Asthma	MED24	Small_Intestine_Terminal_Ileum	4.47048e-35	4.3687e-31	-12.3569	4.07421e-33	9.30252e-30	-11.9887	-6.18076	11.0879	6.37932e-10	1.43651e-28	9.4666e-07	2.58538e-25
C2_Asthma	GSDMA	Skin_Not_Sun_Exposed_Suprapubic	1.8168e-34	9.70809e-31	-12.2436	8.94559e-45	2.48124e-41	-14.0394	-3.39814	13.6368	0.000678461	2.41836e-42	0.129636	4.75621e-39
C2_Asthma	MED24	Vagina	4.16818e-34	6.52802e-30	-12.1761	2.9678e-32	9.93237e-29	-11.823	-6.08008	10.9373	1.20124e-09	7.64338e-28	1.4522e-06	1.45285e-24
C2_Asthma	PGAP3	Colon_Transverse	5.13332e-34	4.00399e-30	12.1591	1.33705e-53	1.19973e-49	15.4131	1.42581	-15.4415	0.153923	8.60333e-54	0.759075	9.31225e-50
C2_Asthma	PGAP3	Spleen	5.13332e-34	5.12511e-30	12.1591	1.33705e-53	1.54537e-49	15.4131	1.42581	-15.4415	0.153923	8.60333e-54	0.747017	1.24628e-49
C2_Asthma	IL1RL1	Heart_Left_Ventricle	5.85445e-34	2.64341e-30	12.1483	3.2169e-56	3.06731e-52	15.7979	0.86965	-15.8802	0.384491	8.69155e-57	0.892875	1.00014e-52
C2_Asthma	MED24	Esophagus_Mucosa	6.23457e-34	4.02625e-30	-12.1432	4.4722e-32	1.20128e-28	-11.7885	-6.06632	10.9047	1.30874e-09	1.09426e-27	1.44417e-06	1.68591e-24
C2_Asthma	PGAP3	Artery_Coronary	7.44585e-34	4.53899e-30	12.1287	1.33705e-53	3.5068e-49	15.4131	1.40012	-15.398	0.161477	1.68858e-53	0.747473	1.34027e-49
C2_Asthma	PGAP3	Heart_Atrial_Appendage	7.44585e-34	2.55802e-30	12.1287	1.33705e-53	6.32797e-50	15.4131	1.40012	-15.398	0.161477	1.68858e-53	0.750316	9.67692e-50
C2_Asthma	PGAP3	Stomach	7.44585e-34	5.06858e-30	12.1287	1.33705e-53	1.04414e-49	15.4131	1.40012	-15.398	0.161477	1.68858e-53	0.769039	1.19893e-49
C2_Asthma	PGAP3	Whole_Blood	7.44585e-34	4.58069e-30	12.1287	1.33705e-53	2.12443e-49	15.4131	1.40012	-15.398	0.161477	1.68858e-53	0.767523	1.62585e-49
C2_Asthma	PGAP3	Adrenal_Gland	7.44585e-34	5.13001e-30	12.1287	1.33705e-53	1.58955e-49	15.4131	1.40012	-15.398	0.161477	1.68858e-53	0.76778	1.6158e-49
C2_Asthma	PGAP3	Brain_Cerebellum	7.44585e-34	7.6459e-30	12.1287	1.33705e-53	3.54986e-49	15.4131	1.40012	-15.398	0.161477	1.68858e-53	0.75954	3.91407e-49
C2_Asthma	PGAP3	Brain_Frontal_Cortex_BA9	7.44585e-34	8.90226e-30	12.1287	1.33705e-53	2.74803e-49	15.4131	1.40012	-15.398	0.161477	1.68858e-53	0.757228	2.10735e-49
C2_Asthma	PGAP3	Brain_Putamen_basal_ganglia	7.44585e-34	1.58716e-29	12.1287	1.33705e-53	2.44439e-49	15.4131	1.40012	-15.398	0.161477	1.68858e-53	0.758903	3.7554e-49
C2_Asthma	PGAP3	Colon_Sigmoid	7.44585e-34	4.67376e-30	12.1287	1.33705e-53	9.05047e-50	15.4131	1.40012	-15.398	0.161477	1.68858e-53	0.758406	1.10484e-49
C2_Asthma	PGAP3	Esophagus_Muscularis	7.44585e-34	3.8093e-30	12.1287	1.33705e-53	3.54317e-49	15.4131	1.40012	-15.398	0.161477	1.68858e-53	0.756589	1.79704e-49
C2_Asthma	MED24	Esophagus_Gastroesophageal_Junction	9.88823e-34	3.93023e-30	-12.1054	8.07469e-32	1.96758e-28	-11.7387	-6.06122	10.8551	1.35089e-09	1.88666e-27	2.96493e-06	2.65125e-24
C2_Asthma	MED24	Adrenal_Gland	1.0463e-33	5.76698e-30	-12.1008	7.57472e-32	2.00116e-28	-11.7441	-6.04855	10.8627	1.46151e-09	1.73514e-27	1.94587e-06	2.16568e-24
C2_Asthma	PGAP3	Small_Intestine_Terminal_Ileum	1.25968e-33	7.38601e-30	12.0855	1.33705e-53	1.67906e-49	15.4131	1.34763	-15.392	0.177776	1.85296e-53	0.784196	1.88977e-49
C2_Asthma	PGAP3	Vagina	1.25968e-33	8.59952e-30	12.0855	1.33705e-53	3.1323e-49	15.4131	1.34763	-15.392	0.177776	1.85296e-53	0.778688	1.76106e-49
C2_Asthma	PGAP3	Adipose_Visceral_Omentum	1.25968e-33	6.66035e-30	12.0855	1.33705e-53	7.34038e-50	15.4131	1.34763	-15.392	0.177776	1.85296e-53	0.766397	1.02129e-49
C2_Asthma	PGAP3	Breast_Mammary_Tissue	1.25968e-33	8.51922e-30	12.0855	1.33705e-53	1.29841e-49	15.4131	1.34763	-15.392	0.177776	1.85296e-53	0.770658	1.63283e-49
C2_Asthma	PGAP3	Cells_Cultured_fibroblasts	1.25968e-33	5.07507e-30	12.0855	1.33705e-53	8.13191e-50	15.4131	1.34763	-15.392	0.177776	1.85296e-53	0.761058	7.77212e-50
C2_Asthma	PGAP3	Heart_Left_Ventricle	1.25968e-33	3.97969e-30	12.0855	1.33705e-53	8.49916e-50	15.4131	1.34763	-15.392	0.177776	1.85296e-53	0.780804	8.52882e-50
C2_Asthma	PGAP3	Kidney_Cortex	1.25968e-33	7.44807e-30	12.0855	1.33705e-53	2.02268e-49	15.4131	1.34763	-15.392	0.177776	1.85296e-53	0.788205	1.14414e-49
C2_Asthma	PGAP3	Nerve_Tibial	1.25968e-33	7.33008e-30	12.0855	1.33705e-53	1.34953e-49	15.4131	1.34763	-15.392	0.177776	1.85296e-53	0.768848	1.12175e-49
C2_Asthma	PGAP3	Ovary	1.25968e-33	7.65164e-30	12.0855	1.33705e-53	3.49089e-49	15.4131	1.34763	-15.392	0.177776	1.85296e-53	0.772761	1.96433e-49
C2_Asthma	PGAP3	Pituitary	1.25968e-33	8.06422e-30	12.0855	1.33705e-53	3.6849e-49	15.4131	1.34763	-15.392	0.177776	1.85296e-53	0.781408	1.5507e-49
C2_Asthma	PGAP3	Skin_Not_Sun_Exposed_Suprapubic	1.25968e-33	3.67151e-30	12.0855	1.33705e-53	9.27141e-50	15.4131	1.34763	-15.392	0.177776	1.85296e-53	0.783591	8.85028e-50
C2_Asthma	MED24	Ovary	1.5012e-33	7.65164e-30	-12.0711	1.01953e-31	3.32738e-28	-11.7189	-6.02991	10.8404	1.64051e-09	2.21428e-27	2.20785e-06	3.70635e-24
C2_Asthma	PGAP3	Artery_Tibial	1.60085e-33	1.24814e-29	-12.0658	5.89719e-52	5.31455e-48	-15.1665	-1.16208	15.5278	0.245204	2.24971e-54	0.813804	7.29422e-50
C2_Asthma	MED24	Esophagus_Muscularis	1.68305e-33	6.72485e-30	-12.0617	1.44345e-31	2.94242e-28	-11.6894	-6.04648	10.8077	1.4804e-09	3.16472e-27	2.67706e-06	4.39305e-24
C2_Asthma	ERBB2	Muscle_Skeletal	1.97171e-33	1.59746e-29	12.0486	5.89719e-52	8.2754e-48	15.1665	1.36283	-15.178	0.172935	4.94301e-52	0.76596	6.26625e-48
C2_Asthma	ERBB2	Testis	1.97171e-33	2.57673e-29	-12.0486	5.89719e-52	1.32592e-47	-15.1665	-1.36283	15.178	0.172935	4.94301e-52	0.782482	6.74214e-48
C2_Asthma	ERBB2	Esophagus_Gastroesophageal_Junction	1.97171e-33	6.80284e-30	-12.0486	5.89719e-52	3.95171e-48	-15.1665	-1.36283	15.178	0.172935	4.94301e-52	0.763539	1.99704e-48
C2_Asthma	ERBB2	Esophagus_Muscularis	1.97171e-33	6.72485e-30	12.0486	5.89719e-52	5.20919e-48	15.1665	1.36283	-15.178	0.172935	4.94301e-52	0.765645	2.25451e-48
C2_Asthma	ERBB2	Heart_Left_Ventricle	1.97171e-33	5.45055e-30	12.0486	5.89719e-52	2.81149e-48	15.1665	1.36283	-15.178	0.172935	4.94301e-52	0.771957	1.62512e-48
C2_Asthma	MED24	Adipose_Subcutaneous	2.56836e-33	1.05627e-29	-12.0268	1.77612e-31	3.62163e-28	-11.6718	-6.01213	10.7957	1.83101e-09	3.60574e-27	2.77048e-06	5.61315e-24
C2_Asthma	MED24	Whole_Blood	2.84705e-33	1.31363e-29	-12.0183	2.8818e-31	4.5789e-28	-11.6306	-6.04235	10.7488	1.51888e-09	6.0053e-27	2.70596e-06	6.08653e-24
C2_Asthma	MED24	Nerve_Tibial	2.92831e-33	1.33216e-29	-12.016	1.98154e-31	4.28578e-28	-11.6625	-6.00546	10.7874	1.90795e-09	3.94627e-27	3.36263e-06	5.97251e-24
C2_Asthma	MED24	Muscle_Skeletal	3.15063e-33	1.59746e-29	-12.0099	2.22407e-31	4.69724e-28	-11.6527	-6.00657	10.7773	1.89487e-09	4.40695e-27	2.87919e-06	6.57257e-24
C2_Asthma	PGAP3	smultixcan	4.01464e-33	1.8383e-29	11.9559	1.27294e-53	8.70038e-50	15.3725	1.24205	-15.3679	0.212964	1.36692e-53	0.789867	1.07833e-49
C2_Asthma	MED24	Artery_Coronary	4.89063e-33	2.48444e-29	11.9735	3.78934e-31	1.41981e-27	11.6072	5.99393	-10.7338	2.0483e-09	7.06568e-27	3.31507e-06	1.31958e-23
C2_Asthma	MED24	Kidney_Cortex	5.16957e-33	2.29245e-29	11.9689	4.13767e-31	1.04325e-27	11.5996	5.99986	-10.7247	1.97484e-09	7.79153e-27	2.66703e-06	1.80413e-23
C2_Asthma	MED24	Lung	5.57212e-33	2.69205e-29	-11.9627	4.69795e-31	9.16163e-28	-11.5888	-6.0018	10.7134	1.95138e-09	8.80857e-27	2.58999e-06	1.2942e-23
C2_Asthma	MED24	Cells_Cultured_fibroblasts	5.65869e-33	1.99483e-29	11.9614	5.92509e-31	1.20121e-27	11.5689	6.02066	-10.69	1.73707e-09	1.13379e-26	3.05766e-06	1.66446e-23
C2_Asthma	MED24	Artery_Tibial	6.28612e-33	3.92091e-29	11.9527	4.28299e-31	9.64959e-28	11.5967	5.97836	-10.7254	2.2539e-09	7.73376e-27	3.38413e-06	1.09022e-23
C2_Asthma	MED24	Testis	9.84267e-33	8.57526e-29	11.9154	1.48218e-28	3.17383e-25	11.0851	5.88104	-10.765	4.07702e-09	5.03693e-27	5.94335e-06	7.85172e-24
C2_Asthma	PGAP3	Lung	9.90202e-33	3.72085e-29	-11.9149	3.8285e-51	2.23983e-47	-15.0432	-1.32207	15.0473	0.186144	3.59654e-51	0.769841	1.58527e-47
C2_Asthma	PGAP3	Brain_Caudate_basal_ganglia	9.90202e-33	7.94307e-29	-11.9149	3.8285e-51	2.64179e-47	-15.0432	-1.32207	15.0473	0.186144	3.59654e-51	0.790542	2.25917e-47
C2_Asthma	PGAP3	Brain_Cerebellar_Hemisphere	9.90202e-33	1.48199e-28	-11.9149	3.8285e-51	2.45991e-47	-15.0432	-1.32207	15.0473	0.186144	3.59654e-51	0.773109	2.80629e-47
C2_Asthma	PGAP3	Brain_Cortex	9.90202e-33	5.23876e-29	-11.9149	3.8285e-51	2.902e-47	-15.0432	-1.32207	15.0473	0.186144	3.59654e-51	0.778461	1.65423e-47
C2_Asthma	PGAP3	Brain_Nucleus_accumbens_basal_ganglia	9.90202e-33	6.08034e-29	-11.9149	3.8285e-51	4.02509e-47	-15.0432	-1.32207	15.0473	0.186144	3.59654e-51	0.782473	2.30565e-47
C2_Asthma	PGAP3	Brain_Spinal_cord_cervical_c-1	9.90202e-33	1.06155e-28	-11.9149	3.8285e-51	3.51476e-47	-15.0432	-1.32207	15.0473	0.186144	3.59654e-51	0.79945	2.68398e-47
C2_Asthma	PGAP3	Cells_EBV-transformed_lymphocytes	9.90202e-33	4.60246e-29	-11.9149	3.8285e-51	1.83201e-47	-15.0432	-1.32207	15.0473	0.186144	3.59654e-51	0.774357	1.74426e-47
C2_Asthma	PGAP3	Esophagus_Gastroesophageal_Junction	9.90202e-33	2.79525e-29	11.9149	3.8285e-51	1.71032e-47	15.0432	1.32207	-15.0473	0.186144	3.59654e-51	0.778645	1.16244e-47
C2_Asthma	PGAP3	Muscle_Skeletal	9.90202e-33	4.0184e-29	-11.9149	3.8285e-51	2.69526e-47	-15.0432	-1.32207	15.0473	0.186144	3.59654e-51	0.780022	2.27967e-47
C2_Asthma	PGAP3	Skin_Sun_Exposed_Lower_leg	9.90202e-33	3.20033e-29	-11.9149	3.8285e-51	1.52861e-47	-15.0432	-1.32207	15.0473	0.186144	3.59654e-51	0.783669	1.51684e-47
C2_Asthma	MED24	Pituitary	1.00744e-32	4.60674e-29	11.9134	9.27408e-31	2.55594e-27	11.5304	5.98824	-10.6565	2.12119e-09	1.62548e-26	4.23963e-06	2.47331e-23
C2_Asthma	MED24	Adipose_Visceral_Omentum	1.65213e-32	5.24122e-29	11.8721	1.3313e-30	2.6103e-27	11.4992	5.95342	-10.6313	2.62593e-09	2.13113e-26	4.01565e-06	2.61024e-23
C2_Asthma	MED24	Heart_Atrial_Appendage	3.6407e-32	1.11179e-28	11.8059	2.49586e-30	3.93747e-27	11.4448	5.90979	-10.5837	3.42552e-09	3.54695e-26	4.16429e-06	4.83972e-23
C2_Asthma	MED24	Artery_Aorta	4.17171e-32	1.82792e-28	-11.7944	3.00833e-30	7.23094e-27	-11.4286	-5.90946	10.5673	3.43235e-09	4.22379e-26	4.87936e-06	5.62802e-23
C2_Asthma	MED24	Brain_Caudate_basal_ganglia	5.43279e-32	2.6148e-28	11.7721	1.48218e-28	3.06825e-25	11.0851	5.84076	-10.5991	5.19627e-09	3.00714e-26	2.65769e-05	5.39696e-23
C2_Asthma	MED24	Brain_Cortex	5.53021e-32	2.43818e-28	-11.7706	7.70194e-30	1.34725e-26	-11.3467	-5.96401	10.4746	2.46128e-09	1.13028e-25	6.27201e-06	1.55962e-22
C2_Asthma	PGAP3	Brain_Hippocampus	6.51744e-32	1.32669e-27	11.7568	1.79333e-53	3.12362e-49	15.3941	1.00641	-15.4181	0.314218	1.23733e-53	0.871857	2.6302e-49
C2_Asthma	PGAP3	Brain_Substantia_nigra	6.51744e-32	5.66854e-28	11.7568	1.79333e-53	2.66023e-49	15.3941	1.00641	-15.4181	0.314218	1.23733e-53	0.868296	1.44883e-49
C2_Asthma	PGAP3	Pancreas	6.51744e-32	5.00279e-28	11.7568	1.79333e-53	3.55438e-49	15.3941	1.00641	-15.4181	0.314218	1.23733e-53	0.860072	1.27698e-49
C2_Asthma	PGAP3	Thyroid	6.51744e-32	3.76382e-28	11.7568	1.79333e-53	1.34468e-49	15.3941	1.00641	-15.4181	0.314218	1.23733e-53	0.856371	1.1174e-49
C2_Asthma	PGAP3	Artery_Aorta	6.51744e-32	2.49879e-28	11.7568	1.79333e-53	2.37078e-49	15.3941	1.00641	-15.4181	0.314218	1.23733e-53	0.858134	1.27503e-49
C2_Asthma	PGAP3	Testis	6.51744e-32	4.86704e-28	11.7568	1.79333e-53	8.06425e-49	15.3941	1.00641	-15.4181	0.314218	1.23733e-53	0.869564	4.35063e-49
C2_Asthma	MED24	Colon_Sigmoid	8.99445e-32	4.03272e-28	11.7295	5.68746e-30	1.28328e-26	11.3732	5.86911	-10.5181	4.38132e-09	7.13213e-26	7.28876e-06	1.11108e-22
C2_Asthma	MED24	Prostate	9.48828e-32	7.43667e-28	11.725	5.07612e-30	1.04923e-26	11.3831	5.85168	-10.5311	4.86625e-09	6.20922e-26	6.48788e-06	8.83221e-23
C2_Asthma	MED24	Brain_Putamen_basal_ganglia	1.53236e-31	1.63319e-27	11.6844	1.25419e-29	5.73226e-26	11.304	5.87801	-10.446	4.15236e-09	1.52792e-25	1.56745e-05	4.24762e-22
C2_Asthma	PGAP3	Brain_Anterior_cingulate_cortex_BA24	1.57999e-31	3.42242e-27	11.6818	5.89719e-52	1.0954e-47	15.1665	0.952767	-15.2244	0.340708	2.43528e-52	0.873398	5.50909e-48
C2_Asthma	PGAP3	Prostate	1.57999e-31	8.25572e-28	-11.6818	5.89719e-52	7.92317e-48	-15.1665	-0.952767	15.2244	0.340708	2.43528e-52	0.874526	1.99181e-48
C2_Asthma	MED24	Brain_Frontal_Cortex_BA9	2.16564e-31	1.29462e-27	11.6549	1.41283e-29	2.41983e-26	11.2935	5.84438	-10.4412	5.08461e-09	1.60787e-25	1.17302e-05	2.50828e-22
C2_Asthma	PGAP3	Liver	2.69923e-31	1.33848e-27	11.6362	2.44815e-50	4.19784e-46	14.9199	1.27718	-14.8899	0.201538	3.83434e-50	0.789429	1.98398e-46
C2_Asthma	PGAP3	Esophagus_Mucosa	2.96344e-31	1.0398e-27	-11.6282	5.06429e-51	1.22429e-46	-15.0246	-1.03165	15.0776	0.302237	2.27541e-51	0.857601	1.33216e-47
C2_Asthma	IL1RL1	Pancreas	3.53122e-31	2.03292e-27	11.6132	3.39818e-51	3.3676e-47	15.051	0.888799	-15.1189	0.374111	1.21588e-51	0.886005	7.30164e-48
C2_Asthma	PGAP3	Adipose_Subcutaneous	5.30255e-31	1.74459e-27	-11.5784	1.54196e-49	1.10046e-45	-14.7965	-1.05022	14.8682	0.293618	5.30248e-50	0.846244	2.26999e-46
C2_Asthma	PGAP3	Uterus	5.30255e-31	2.57907e-27	-11.5784	1.54196e-49	1.93184e-45	-14.7965	-1.05022	14.8682	0.293618	5.30248e-50	0.845163	2.6888e-46
C2_Asthma	PGAP3	Brain_Hypothalamus	2.16403e-30	2.44762e-26	-11.4572	1.54196e-49	2.99448e-45	-14.7965	-0.800557	14.9007	0.423388	3.261e-50	0.901089	3.85972e-46
C2_Asthma	MED24	Brain_Anterior_cingulate_cortex_BA24	2.67882e-30	1.45065e-26	-11.4387	5.19934e-30	1.37968e-26	-11.381	-5.40726	10.6095	6.39956e-08	2.69252e-26	0.000155933	4.6854e-23
C2_Asthma	MED24	Brain_Cerebellar_Hemisphere	2.67882e-30	1.00231e-26	-11.4387	5.19934e-30	9.54488e-27	-11.381	-5.40726	10.6095	6.39956e-08	2.69252e-26	9.96881e-05	3.81983e-23
C2_Asthma	MED24	Brain_Cerebellum	2.67882e-30	9.1693e-27	-11.4387	5.19934e-30	9.86019e-27	-11.381	-5.40726	10.6095	6.39956e-08	2.69252e-26	0.000115938	3.93744e-23
C2_Asthma	MED24	Breast_Mammary_Tissue	2.67882e-30	1.00649e-26	-11.4387	5.19934e-30	8.91015e-27	-11.381	-5.40726	10.6095	6.39956e-08	2.69252e-26	5.5929e-05	3.3895e-23
C2_Asthma	MED24	Minor_Salivary_Gland	2.67882e-30	2.5055e-26	-11.4387	5.19934e-30	1.78583e-26	-11.381	-5.40726	10.6095	6.39956e-08	2.69252e-26	5.44913e-05	5.64236e-23
C2_Asthma	MED24	Brain_Nucleus_accumbens_basal_ganglia	2.67882e-30	8.22464e-27	-11.4387	5.19934e-30	1.09327e-26	-11.381	-5.40726	10.6095	6.39956e-08	2.69252e-26	9.26442e-05	3.45221e-23
C2_Asthma	MED24	Skin_Sun_Exposed_Lower_leg	2.67882e-30	7.21495e-27	-11.4387	5.19934e-30	9.08228e-27	-11.381	-5.40726	10.6095	6.39956e-08	2.69252e-26	7.30851e-05	3.36465e-23
C2_Asthma	MED24	Stomach	2.67882e-30	9.11769e-27	-11.4387	5.19934e-30	1.2181e-26	-11.381	-5.40726	10.6095	6.39956e-08	2.69252e-26	6.37594e-05	4.77939e-23
C2_Asthma	MED24	Thyroid	2.67882e-30	1.16026e-26	-11.4387	5.19934e-30	1.11389e-26	-11.381	-5.40726	10.6095	6.39956e-08	2.69252e-26	5.58331e-05	3.60229e-23
C2_Asthma	STARD3	Adipose_Visceral_Omentum	1.08931e-29	2.46837e-26	11.3163	9.56621e-49	2.91769e-45	14.6732	0.841675	-14.7562	0.39997	2.80552e-49	0.889548	7.73155e-46
C2_Asthma	STARD3	Brain_Cerebellar_Hemisphere	1.08931e-29	3.26062e-26	-11.3163	9.56621e-49	3.5123e-45	-14.6732	-0.841675	14.7562	0.39997	2.80552e-49	0.885925	1.09454e-45
C2_Asthma	STARD3	Brain_Cortex	1.08931e-29	3.20171e-26	11.3163	9.56621e-49	5.43839e-45	14.6732	0.841675	-14.7562	0.39997	2.80552e-49	0.889453	1.10606e-45
C2_Asthma	STARD3	Brain_Spinal_cord_cervical_c-1	1.08931e-29	4.67116e-26	11.3163	9.56621e-49	4.39113e-45	14.6732	0.841675	-14.7562	0.39997	2.80552e-49	0.89594	1.2562e-45
C2_Asthma	STARD3	Cells_Cultured_fibroblasts	1.08931e-29	2.36312e-26	11.3163	9.56621e-49	3.32467e-45	14.6732	0.841675	-14.7562	0.39997	2.80552e-49	0.879987	7.48845e-46
C2_Asthma	STARD3	Colon_Sigmoid	1.08931e-29	3.79865e-26	-11.3163	9.56621e-49	3.70021e-45	-14.6732	-0.841675	14.7562	0.39997	2.80552e-49	0.894316	1.14728e-45
C2_Asthma	STARD3	Esophagus_Muscularis	1.08931e-29	2.5721e-26	-11.3163	9.56621e-49	3.62149e-45	-14.6732	-0.841675	14.7562	0.39997	2.80552e-49	0.895825	8.95719e-46
C2_Asthma	STARD3	Liver	1.08931e-29	4.32128e-26	11.3163	9.56621e-49	8.20159e-45	14.6732	0.841675	-14.7562	0.39997	2.80552e-49	0.883908	1.16132e-45
C2_Asthma	STARD3	Lung	1.08931e-29	2.16701e-26	11.3163	9.56621e-49	3.49788e-45	14.6732	0.841675	-14.7562	0.39997	2.80552e-49	0.885518	8.24403e-46
C2_Asthma	STARD3	Minor_Salivary_Gland	1.08931e-29	6.11297e-26	11.3163	9.56621e-49	7.66668e-45	14.6732	0.841675	-14.7562	0.39997	2.80552e-49	0.891474	2.74361e-45
C2_Asthma	STARD3	Pancreas	1.08931e-29	4.18075e-26	11.3163	9.56621e-49	4.74006e-45	14.6732	0.841675	-14.7562	0.39997	2.80552e-49	0.895091	1.12319e-45
C2_Asthma	STARD3	Small_Intestine_Terminal_Ileum	1.08931e-29	2.9032e-26	11.3163	9.56621e-49	3.43236e-45	14.6732	0.841675	-14.7562	0.39997	2.80552e-49	0.894793	9.53753e-46
C2_Asthma	STARD3	Testis	1.08931e-29	4.38018e-26	11.3163	9.56621e-49	7.16955e-45	14.6732	0.841675	-14.7562	0.39997	2.80552e-49	0.900586	1.70074e-45
C2_Asthma	STARD3	Whole_Blood	1.08931e-29	2.51303e-26	11.3163	9.56621e-49	3.03995e-45	14.6732	0.841675	-14.7562	0.39997	2.80552e-49	0.886844	7.71799e-46
C2_Asthma	STARD3	Adipose_Subcutaneous	1.08931e-29	2.75686e-26	-11.3163	9.56621e-49	3.90124e-45	-14.6732	-0.841675	14.7562	0.39997	2.80552e-49	0.891143	9.60835e-46
C2_Asthma	STARD3	Artery_Tibial	1.08931e-29	2.61324e-26	11.3163	9.56621e-49	2.87369e-45	14.6732	0.841675	-14.7562	0.39997	2.80552e-49	0.886996	8.2694e-46
C2_Asthma	STARD3	Brain_Caudate_basal_ganglia	1.08931e-29	3.27677e-26	11.3163	9.56621e-49	3.9606e-45	14.6732	0.841675	-14.7562	0.39997	2.80552e-49	0.892793	8.81144e-46
C2_Asthma	STARD3	Brain_Cerebellum	1.08931e-29	2.79643e-26	11.3163	9.56621e-49	3.62833e-45	14.6732	0.841675	-14.7562	0.39997	2.80552e-49	0.886374	9.02592e-46
C2_Asthma	STARD3	Brain_Frontal_Cortex_BA9	1.08931e-29	3.25593e-26	11.3163	9.56621e-49	3.2769e-45	14.6732	0.841675	-14.7562	0.39997	2.80552e-49	0.887249	1.00037e-45
C2_Asthma	STARD3	Brain_Hippocampus	1.08931e-29	1.1087e-25	11.3163	9.56621e-49	8.33121e-45	14.6732	0.841675	-14.7562	0.39997	2.80552e-49	0.902274	2.98185e-45
C2_Asthma	STARD3	Brain_Substantia_nigra	1.08931e-29	4.73712e-26	11.3163	9.56621e-49	4.73017e-45	14.6732	0.841675	-14.7562	0.39997	2.80552e-49	0.895518	1.27434e-45
C2_Asthma	STARD3	Colon_Transverse	1.08931e-29	4.85519e-26	-11.3163	9.56621e-49	4.29188e-45	-14.6732	-0.841675	14.7562	0.39997	2.80552e-49	0.896446	1.30144e-45
C2_Asthma	STARD3	Esophagus_Gastroesophageal_Junction	1.08931e-29	2.25501e-26	-11.3163	9.56621e-49	3.66304e-45	-14.6732	-0.841675	14.7562	0.39997	2.80552e-49	0.89359	8.24339e-46
C2_Asthma	STARD3	Heart_Atrial_Appendage	1.08931e-29	2.72168e-26	11.3163	9.56621e-49	3.23393e-45	14.6732	0.841675	-14.7562	0.39997	2.80552e-49	0.889581	8.03894e-46
C2_Asthma	STARD3	Kidney_Cortex	1.08931e-29	2.7603e-26	11.3163	9.56621e-49	3.61794e-45	14.6732	0.841675	-14.7562	0.39997	2.80552e-49	0.892022	1.03939e-45
C2_Asthma	STARD3	Pituitary	1.08931e-29	3.87418e-26	-11.3163	9.56621e-49	8.78816e-45	-14.6732	-0.841675	14.7562	0.39997	2.80552e-49	0.899874	1.17394e-45
C2_Asthma	STARD3	Prostate	1.08931e-29	3.10462e-26	-11.3163	9.56621e-49	3.67219e-45	-14.6732	-0.841675	14.7562	0.39997	2.80552e-49	0.892628	1.01984e-45
C2_Asthma	STARD3	Skin_Sun_Exposed_Lower_leg	1.08931e-29	2.70818e-26	11.3163	9.56621e-49	3.34207e-45	14.6732	0.841675	-14.7562	0.39997	2.80552e-49	0.895177	9.46583e-46
C2_Asthma	STARD3	Spleen	1.08931e-29	4.07836e-26	-11.3163	9.56621e-49	4.12176e-45	-14.6732	-0.841675	14.7562	0.39997	2.80552e-49	0.885255	1.09619e-45
C2_Asthma	STARD3	Thyroid	1.08931e-29	4.19383e-26	-11.3163	9.56621e-49	5.73839e-45	-14.6732	-0.841675	14.7562	0.39997	2.80552e-49	0.89225	1.44777e-45
C2_Asthma	STARD3	Uterus	1.08931e-29	3.53213e-26	11.3163	9.56621e-49	5.99251e-45	14.6732	0.841675	-14.7562	0.39997	2.80552e-49	0.892743	1.06698e-45
C2_Asthma	STARD3	Artery_Aorta	1.08931e-29	2.38651e-26	11.3163	9.56621e-49	4.21551e-45	14.6732	0.841675	-14.7562	0.39997	2.80552e-49	0.88854	8.97178e-46
C2_Asthma	STARD3	Brain_Putamen_basal_ganglia	1.08931e-29	7.73988e-26	-11.3163	9.56621e-49	8.74447e-45	-14.6732	-0.841675	14.7562	0.39997	2.80552e-49	0.886045	3.11974e-45
C2_Asthma	STARD3	Breast_Mammary_Tissue	1.08931e-29	3.34862e-26	11.3163	9.56621e-49	4.64487e-45	14.6732	0.841675	-14.7562	0.39997	2.80552e-49	0.896916	1.23611e-45
C2_Asthma	STARD3	Cells_EBV-transformed_lymphocytes	1.08931e-29	2.76169e-26	-11.3163	9.56621e-49	2.86101e-45	-14.6732	-0.841675	14.7562	0.39997	2.80552e-49	0.88424	8.16379e-46
C2_Asthma	STARD3	Esophagus_Mucosa	1.08931e-29	2.77971e-26	11.3163	9.56621e-49	5.78158e-45	14.6732	0.841675	-14.7562	0.39997	2.80552e-49	0.895252	9.12512e-46
C2_Asthma	STARD3	Muscle_Skeletal	1.08931e-29	2.65235e-26	11.3163	9.56621e-49	4.04077e-45	14.6732	0.841675	-14.7562	0.39997	2.80552e-49	0.893198	1.18552e-45
C2_Asthma	STARD3	Nerve_Tibial	1.08931e-29	2.71657e-26	11.3163	9.56621e-49	4.13807e-45	14.6732	0.841675	-14.7562	0.39997	2.80552e-49	0.892961	9.26409e-46
C2_Asthma	STARD3	Ovary	1.08931e-29	3.31291e-26	11.3163	9.56621e-49	8.32547e-45	14.6732	0.841675	-14.7562	0.39997	2.80552e-49	0.88926	1.48707e-45
C2_Asthma	STARD3	Skin_Not_Sun_Exposed_Suprapubic	1.08931e-29	2.32828e-26	11.3163	9.56621e-49	3.79054e-45	14.6732	0.841675	-14.7562	0.39997	2.80552e-49	0.89986	7.81665e-46
C2_Asthma	STARD3	Stomach	1.08931e-29	3.29563e-26	-11.3163	9.56621e-49	3.20167e-45	-14.6732	-0.841675	14.7562	0.39997	2.80552e-49	0.897944	9.95995e-46
C2_Asthma	STARD3	Vagina	1.08931e-29	4.24938e-26	-11.3163	9.56621e-49	7.47025e-45	-14.6732	-0.841675	14.7562	0.39997	2.80552e-49	0.891009	1.59982e-45
C2_Asthma	STARD3	smultixcan	3.77008e-29	9.80863e-26	9.11739	2.56339e-47	7.72961e-44	12.1487	0.326882	-12.3031	0.173284	1.03888e-47	0.755435	2.99835e-44
C2_Asthma	MED24	Colon_Transverse	4.26832e-29	1.47969e-25	-11.1959	2.58837e-27	3.31792e-24	-10.8261	-5.65466	10.0009	1.56156e-08	1.51003e-23	1.91464e-05	1.44217e-20
C2_Asthma	MED24	Brain_Spinal_cord_cervical_c-1	5.30967e-29	1.89741e-25	-11.1766	1.95183e-28	7.16753e-25	-11.0604	-5.36368	10.2873	8.15444e-08	8.03585e-25	0.000116206	1.32493e-21
C2_Asthma	MED24	Cells_EBV-transformed_lymphocytes	5.30967e-29	1.13905e-25	11.1766	1.95183e-28	2.74703e-25	11.0604	5.36368	-10.2873	8.15444e-08	8.03585e-25	0.000109492	8.99367e-22
C2_Asthma	MED24	Spleen	5.30967e-29	1.44577e-25	-11.1766	1.95183e-28	3.36392e-25	-11.0604	-5.36368	10.2873	8.15444e-08	8.03585e-25	9.96379e-05	7.84952e-22
C2_Asthma	MED24	Brain_Amygdala	5.30967e-29	3.1897e-25	11.1766	1.95183e-28	6.02648e-25	11.0604	5.36368	-10.2873	8.15444e-08	8.03585e-25	0.000130267	1.16384e-21
C2_Asthma	MED24	Liver	5.30967e-29	1.50453e-25	-11.1766	1.95183e-28	4.78116e-25	-11.0604	-5.36368	10.2873	8.15444e-08	8.03585e-25	8.59111e-05	9.23989e-22
C2_Asthma	MED24	Pancreas	5.30967e-29	1.52839e-25	-11.1766	1.95183e-28	3.51685e-25	-11.0604	-5.36368	10.2873	8.15444e-08	8.03585e-25	8.30496e-05	8.39258e-22
C2_Asthma	MED24	Skin_Not_Sun_Exposed_Suprapubic	5.30967e-29	9.45741e-26	-11.1766	1.95183e-28	3.38363e-25	-11.0604	-5.36368	10.2873	8.15444e-08	8.03585e-25	7.29415e-05	7.67631e-22
C2_Asthma	MED24	Brain_Hippocampus	5.30967e-29	2.70209e-25	-11.1766	1.95183e-28	5.66617e-25	-11.0604	-5.36368	10.2873	8.15444e-08	8.03585e-25	0.000147038	1.42348e-21
C2_Asthma	MED24	Brain_Hypothalamus	5.30967e-29	3.00275e-25	-11.1766	1.95183e-28	7.58092e-25	-11.0604	-5.36368	10.2873	8.15444e-08	8.03585e-25	0.000130607	1.2258e-21
C2_Asthma	STARD3	Brain_Nucleus_accumbens_basal_ganglia	1.09616e-28	2.44763e-25	11.112	3.51838e-47	1.84953e-43	14.4266	0.887924	-14.5251	0.374582	8.40562e-48	0.879678	2.15545e-44
C2_Asthma	STARD3	Adrenal_Gland	1.09616e-28	2.15779e-25	11.112	3.51838e-47	1.39428e-43	14.4266	0.887924	-14.5251	0.374582	8.40562e-48	0.884925	2.01083e-44
C2_Asthma	STARD3	Brain_Amygdala	1.09616e-28	4.93875e-25	11.112	3.51838e-47	5.43168e-43	14.4266	0.887924	-14.5251	0.374582	8.40562e-48	0.888516	5.27536e-44
C2_Asthma	STARD3	Heart_Left_Ventricle	1.09616e-28	1.86474e-25	11.112	3.51838e-47	1.34191e-43	14.4266	0.887924	-14.5251	0.374582	8.40562e-48	0.888093	1.75861e-44
C2_Asthma	IL1RL1	Whole_Blood	1.24143e-28	2.29118e-25	11.1009	1.36953e-46	3.10865e-43	14.3326	0.911106	-14.3858	0.362239	6.35236e-47	0.875232	1.35919e-43
C2_Asthma	PSMD3	smultixcan	2.72459e-28	5.67087e-25	1.07543	2.69919e-26	2.94392e-23	1.322	0.138584	-1.31472	6.89508e-08	1.73619e-22	6.01487e-05	1.42671e-19
C2_Asthma	TCAP	Adipose_Visceral_Omentum	1.0162e-27	1.61189e-24	-10.9115	7.59478e-48	2.08477e-44	-14.532	-0.707195	14.581	0.479445	3.70801e-48	0.910238	9.43262e-45
C2_Asthma	TCAP	Breast_Mammary_Tissue	1.0162e-27	1.80856e-24	-10.9115	7.59478e-48	3.16084e-44	-14.532	-0.707195	14.581	0.479445	3.70801e-48	0.916442	1.45222e-44
C2_Asthma	TCAP	smultixcan	1.0162e-27	2.04086e-24	-10.9115	7.59478e-48	2.43325e-44	-14.532	-0.707195	14.581	0.479445	3.70801e-48	0.905417	1.12507e-44
C2_Asthma	PSMD3	Colon_Transverse	1.85554e-27	3.85231e-24	10.8566	5.49929e-26	6.16814e-23	10.5425	5.39866	-9.80699	6.71402e-08	1.05059e-22	6.1741e-05	8.97753e-20
C2_Asthma	PSMD3	Adipose_Visceral_Omentum	1.97554e-27	2.98439e-24	-10.8509	5.49929e-26	6.56328e-23	-10.5425	-5.45531	9.73602	4.88876e-08	2.11687e-22	5.67147e-05	1.52185e-19
C2_Asthma	PSMD3	Artery_Tibial	1.97554e-27	3.2427e-24	-10.8509	5.49929e-26	7.07994e-23	-10.5425	-5.45531	9.73602	4.88876e-08	2.11687e-22	5.20922e-05	1.71588e-19
C2_Asthma	PSMD3	Ovary	1.97554e-27	4.29159e-24	-10.8509	5.49929e-26	8.97381e-23	-10.5425	-5.45531	9.73602	4.88876e-08	2.11687e-22	4.0489e-05	1.92351e-19
C2_Asthma	PSMD3	Vagina	1.97554e-27	5.39462e-24	10.8509	5.49929e-26	1.1712e-22	10.5425	5.45531	-9.73602	4.88876e-08	2.11687e-22	4.43258e-05	1.94697e-19
C2_Asthma	PSMD3	Adipose_Subcutaneous	1.97554e-27	3.42091e-24	10.8509	5.49929e-26	7.13583e-23	10.5425	5.45531	-9.73602	4.88876e-08	2.11687e-22	4.59821e-05	1.85894e-19
C2_Asthma	PSMD3	Artery_Aorta	1.97554e-27	2.75427e-24	-10.8509	5.49929e-26	5.81605e-23	-10.5425	-5.45531	9.73602	4.88876e-08	2.11687e-22	4.96867e-05	1.82961e-19
C2_Asthma	PSMD3	Brain_Caudate_basal_ganglia	1.97554e-27	3.16943e-24	-10.8509	5.49929e-26	7.11505e-23	-10.5425	-5.45531	9.73602	4.88876e-08	2.11687e-22	0.00012502	1.83409e-19
C2_Asthma	PSMD3	Brain_Spinal_cord_cervical_c-1	1.97554e-27	6.05109e-24	10.8509	5.49929e-26	1.44246e-22	10.5425	5.45531	-9.73602	4.88876e-08	2.11687e-22	8.46658e-05	2.78779e-19
C2_Asthma	PSMD3	Breast_Mammary_Tissue	1.97554e-27	3.1811e-24	-10.8509	5.49929e-26	5.93373e-23	-10.5425	-5.45531	9.73602	4.88876e-08	2.11687e-22	4.60985e-05	1.55449e-19
C2_Asthma	PSMD3	Colon_Sigmoid	1.97554e-27	3.44458e-24	-10.8509	5.49929e-26	5.95595e-23	-10.5425	-5.45531	9.73602	4.88876e-08	2.11687e-22	5.60893e-05	1.77573e-19
C2_Asthma	PSMD3	Esophagus_Gastroesophageal_Junction	1.97554e-27	2.78839e-24	-10.8509	5.49929e-26	6.14179e-23	-10.5425	-5.45531	9.73602	4.88876e-08	2.11687e-22	6.70616e-05	1.45573e-19
C2_Asthma	PSMD3	Esophagus_Muscularis	1.97554e-27	3.36896e-24	-10.8509	5.49929e-26	5.82924e-23	-10.5425	-5.45531	9.73602	4.88876e-08	2.11687e-22	5.48722e-05	1.57175e-19
C2_Asthma	PSMD3	Heart_Atrial_Appendage	1.97554e-27	3.01644e-24	-10.8509	5.49929e-26	5.4223e-23	-10.5425	-5.45531	9.73602	4.88876e-08	2.11687e-22	4.45733e-05	1.68491e-19
C2_Asthma	PSMD3	Heart_Left_Ventricle	1.97554e-27	2.73057e-24	-10.8509	5.49929e-26	5.51955e-23	-10.5425	-5.45531	9.73602	4.88876e-08	2.11687e-22	4.98888e-05	1.31669e-19
C2_Asthma	PSMD3	Muscle_Skeletal	1.97554e-27	2.82956e-24	10.8509	5.49929e-26	5.53071e-23	10.5425	5.45531	-9.73602	4.88876e-08	2.11687e-22	3.82672e-05	1.53346e-19
C2_Asthma	PSMD3	Nerve_Tibial	1.97554e-27	3.13519e-24	-10.8509	5.49929e-26	5.94709e-23	-10.5425	-5.45531	9.73602	4.88876e-08	2.11687e-22	6.23924e-05	1.6019e-19
C2_Asthma	PSMD3	Small_Intestine_Terminal_Ileum	1.97554e-27	3.61981e-24	10.8509	5.49929e-26	7.26948e-23	10.5425	5.45531	-9.73602	4.88876e-08	2.11687e-22	5.64254e-05	1.90493e-19
C2_Asthma	PSMD3	Uterus	1.97554e-27	4.11802e-24	-10.8509	5.49929e-26	9.18638e-23	-10.5425	-5.45531	9.73602	4.88876e-08	2.11687e-22	4.54854e-05	2.14686e-19
C2_Asthma	PSMD3	Artery_Coronary	1.97554e-27	3.54203e-24	-10.8509	5.49929e-26	7.21177e-23	-10.5425	-5.45531	9.73602	4.88876e-08	2.11687e-22	5.4567e-05	1.8669e-19
C2_Asthma	PSMD3	Prostate	1.97554e-27	3.25975e-24	10.8509	5.49929e-26	6.42484e-23	10.5425	5.45531	-9.73602	4.88876e-08	2.11687e-22	4.79257e-05	1.61059e-19
C2_Asthma	PSMD3	Spleen	1.97554e-27	3.94477e-24	10.8509	5.49929e-26	7.8982e-23	10.5425	5.45531	-9.73602	4.88876e-08	2.11687e-22	7.69345e-05	1.65423e-19
C2_Asthma	PSMD3	Thyroid	1.97554e-27	4.02662e-24	-10.8509	5.49929e-26	6.87251e-23	-10.5425	-5.45531	9.73602	4.88876e-08	2.11687e-22	4.84159e-05	1.62697e-19
C2_Asthma	IL1RL1	Vagina	4.55161e-27	9.56083e-24	10.7743	7.88978e-44	3.69668e-40	13.8843	0.914292	-13.9303	0.360563	4.1464e-44	0.877559	1.31358e-40
C2_Asthma	PNMT	smultixcan	1.04488e-26	1.86895e-23	-10.387	2.00732e-49	7.91524e-46	-14.231	-0.173866	14.3933	0.933708	1.5907e-50	0.991558	6.07198e-47
C2_Asthma	RAD50	smultixcan	1.83225e-26	3.22687e-23	-8.84151	1.84634e-40	4.30209e-37	-13.3169	0.0188849	12.1996	0.989957	3.43106e-50	0.999263	1.26876e-46
C2_Asthma	IL1RL1	Colon_Transverse	3.03393e-26	4.98204e-23	10.5983	2.34214e-42	7.00535e-39	13.6392	0.919997	-13.6805	0.357574	1.32689e-42	0.881501	3.91698e-39
C2_Asthma	IL1RL1	Thyroid	5.94006e-26	1.02912e-22	10.5353	7.07804e-42	2.65365e-38	13.5583	0.914281	-13.5995	0.360569	4.03429e-42	0.875222	1.21442e-38
C2_Asthma	PNMT	Brain_Caudate_basal_ganglia	2.04336e-25	2.73186e-22	-10.4184	1.56195e-45	4.04175e-42	-14.1626	-0.283296	14.2802	0.77695	2.90798e-46	0.970628	7.30658e-43
C2_Asthma	PNMT	Brain_Nucleus_accumbens_basal_ganglia	2.04336e-25	2.64153e-22	-10.4184	1.56195e-45	6.56864e-42	-14.1626	-0.283296	14.2802	0.77695	2.90798e-46	0.969232	6.77902e-43
C2_Asthma	PNMT	Brain_Putamen_basal_ganglia	2.04336e-25	3.95966e-22	-10.4184	1.56195e-45	9.51855e-42	-14.1626	-0.283296	14.2802	0.77695	2.90798e-46	0.967469	1.61683e-42
C2_Asthma	PNMT	Heart_Atrial_Appendage	2.04336e-25	2.55271e-22	-10.4184	1.56195e-45	4.62026e-42	-14.1626	-0.283296	14.2802	0.77695	2.90798e-46	0.968242	7.57501e-43
C2_Asthma	PNMT	Brain_Amygdala	3.69321e-25	9.50844e-22	-10.362	2.68641e-46	2.07364e-42	-14.2857	-0.0863223	14.4837	0.93121	1.53546e-47	0.994945	7.22742e-44
C2_Asthma	PNMT	Brain_Anterior_cingulate_cortex_BA24	3.69321e-25	6.66656e-22	-10.362	2.68641e-46	1.66334e-42	-14.2857	-0.0863223	14.4837	0.93121	1.53546e-47	0.992051	6.94705e-44
C2_Asthma	PNMT	Brain_Cortex	3.69321e-25	6.5131e-22	-10.362	2.68641e-46	8.72701e-43	-14.2857	-0.0863223	14.4837	0.93121	1.53546e-47	0.991897	4.23742e-44
C2_Asthma	PNMT	Brain_Frontal_Cortex_BA9	3.69321e-25	5.19483e-22	-10.362	2.68641e-46	6.90173e-43	-14.2857	-0.0863223	14.4837	0.93121	1.53546e-47	0.992654	4.79064e-44
C2_Asthma	PNMT	Brain_Hypothalamus	3.69321e-25	9.28268e-22	-10.362	2.68641e-46	2.60851e-42	-14.2857	-0.0863223	14.4837	0.93121	1.53546e-47	0.992592	7.2695e-44
C2_Asthma	D2HGDH	smultixcan	7.06353e-25	1.15514e-21	-5.18658	6.58983e-58	7.50677e-54	-7.51085	0.336795	7.45309	0.219086	2.07322e-57	0.794398	2.0444e-53
C2_Asthma	IL1RL1	Skin_Sun_Exposed_Lower_leg	1.31384e-24	1.63321e-21	10.2399	1.61235e-39	3.7553e-36	13.1541	0.91575	-13.189	0.359798	1.01533e-39	0.881037	2.01512e-36
C2_Asthma	RAD50	Adipose_Subcutaneous	2.77739e-23	3.51457e-20	9.94039	9.55277e-40	2.72703e-36	13.1936	0.205622	-13.3518	0.837086	1.15667e-40	0.978173	2.47585e-37
C2_Asthma	RAD50	Brain_Cerebellar_Hemisphere	2.77739e-23	3.32542e-20	-9.94039	9.55277e-40	2.72795e-36	-13.1936	-0.205622	13.3518	0.837086	1.15667e-40	0.982022	2.77698e-37
C2_Asthma	RAD50	Lung	2.77739e-23	3.61263e-20	-9.94039	9.55277e-40	2.14952e-36	-13.1936	-0.205622	13.3518	0.837086	1.15667e-40	0.978566	2.3992e-37
C2_Asthma	RAD50	Ovary	2.77739e-23	4.22343e-20	9.94039	9.55277e-40	4.98827e-36	13.1936	0.205622	-13.3518	0.837086	1.15667e-40	0.979511	3.67855e-37
C2_Asthma	RAD50	Pituitary	2.77739e-23	3.55605e-20	-9.94039	9.55277e-40	2.92527e-36	-13.1936	-0.205622	13.3518	0.837086	1.15667e-40	0.9824	2.5813e-37
C2_Asthma	RAD50	Small_Intestine_Terminal_Ileum	2.77739e-23	3.70112e-20	9.94039	9.55277e-40	2.66586e-36	13.1936	0.205622	-13.3518	0.837086	1.15667e-40	0.980133	2.94912e-37
C2_Asthma	RAD50	Adipose_Visceral_Omentum	2.77739e-23	3.38884e-20	-9.94039	9.55277e-40	2.1852e-36	-13.1936	-0.205622	13.3518	0.837086	1.15667e-40	0.976567	2.39069e-37
C2_Asthma	RAD50	Adrenal_Gland	2.77739e-23	3.64486e-20	9.94039	9.55277e-40	3.2448e-36	13.1936	0.205622	-13.3518	0.837086	1.15667e-40	0.976554	2.37175e-37
C2_Asthma	RAD50	Artery_Coronary	2.77739e-23	3.68064e-20	9.94039	9.55277e-40	5.011e-36	13.1936	0.205622	-13.3518	0.837086	1.15667e-40	0.971679	3.06026e-37
C2_Asthma	RAD50	Breast_Mammary_Tissue	2.77739e-23	3.35419e-20	9.94039	9.55277e-40	2.53001e-36	13.1936	0.205622	-13.3518	0.837086	1.15667e-40	0.979028	2.91216e-37
C2_Asthma	RAD50	Cells_Cultured_fibroblasts	2.77739e-23	3.7299e-20	9.94039	9.55277e-40	2.324e-36	13.1936	0.205622	-13.3518	0.837086	1.15667e-40	0.975769	2.61238e-37
C2_Asthma	RAD50	Colon_Transverse	2.77739e-23	3.33286e-20	-9.94039	9.55277e-40	2.14293e-36	-13.1936	-0.205622	13.3518	0.837086	1.15667e-40	0.979629	2.68281e-37
C2_Asthma	RAD50	Esophagus_Gastroesophageal_Junction	2.77739e-23	2.97391e-20	9.94039	9.55277e-40	2.84503e-36	13.1936	0.205622	-13.3518	0.837086	1.15667e-40	0.978399	2.49231e-37
C2_Asthma	RAD50	Esophagus_Muscularis	2.77739e-23	3.15758e-20	-9.94039	9.55277e-40	2.10957e-36	-13.1936	-0.205622	13.3518	0.837086	1.15667e-40	0.978429	2.46193e-37
C2_Asthma	RAD50	Heart_Atrial_Appendage	2.77739e-23	3.18057e-20	9.94039	9.55277e-40	2.51174e-36	13.1936	0.205622	-13.3518	0.837086	1.15667e-40	0.978072	2.76193e-37
C2_Asthma	RAD50	Heart_Left_Ventricle	2.77739e-23	2.55925e-20	9.94039	9.55277e-40	3.03619e-36	13.1936	0.205622	-13.3518	0.837086	1.15667e-40	0.977841	2.2183e-37
C2_Asthma	RAD50	Liver	2.77739e-23	4.23765e-20	9.94039	9.55277e-40	4.09503e-36	13.1936	0.205622	-13.3518	0.837086	1.15667e-40	0.972715	2.99245e-37
C2_Asthma	RAD50	Nerve_Tibial	2.77739e-23	3.12805e-20	-9.94039	9.55277e-40	2.41048e-36	-13.1936	-0.205622	13.3518	0.837086	1.15667e-40	0.977175	2.47139e-37
C2_Asthma	RAD50	Pancreas	2.77739e-23	4.91982e-20	9.94039	9.55277e-40	3.1556e-36	13.1936	0.205622	-13.3518	0.837086	1.15667e-40	0.9756	2.77843e-37
C2_Asthma	RAD50	Prostate	2.77739e-23	3.78582e-20	-9.94039	9.55277e-40	2.85214e-36	-13.1936	-0.205622	13.3518	0.837086	1.15667e-40	0.975069	2.91089e-37
C2_Asthma	RAD50	Skin_Not_Sun_Exposed_Suprapubic	2.77739e-23	3.18021e-20	9.94039	9.55277e-40	2.40877e-36	13.1936	0.205622	-13.3518	0.837086	1.15667e-40	0.981719	2.03537e-37
C2_Asthma	RAD50	Skin_Sun_Exposed_Lower_leg	2.77739e-23	3.32463e-20	-9.94039	9.55277e-40	2.42719e-36	-13.1936	-0.205622	13.3518	0.837086	1.15667e-40	0.980523	2.43913e-37
C2_Asthma	RAD50	Stomach	2.77739e-23	4.72659e-20	9.94039	9.55277e-40	2.79753e-36	13.1936	0.205622	-13.3518	0.837086	1.15667e-40	0.975716	3.28505e-37
C2_Asthma	RAD50	Testis	2.77739e-23	6.04938e-20	-9.94039	9.55277e-40	5.36961e-36	-13.1936	-0.205622	13.3518	0.837086	1.15667e-40	0.981746	4.85436e-37
C2_Asthma	RAD50	Thyroid	2.77739e-23	3.56431e-20	-9.94039	9.55277e-40	2.60469e-36	-13.1936	-0.205622	13.3518	0.837086	1.15667e-40	0.977268	2.78549e-37
C2_Asthma	RAD50	Brain_Cerebellum	2.77739e-23	3.56501e-20	9.94039	9.55277e-40	2.53626e-36	13.1936	0.205622	-13.3518	0.837086	1.15667e-40	0.980224	2.65802e-37
C2_Asthma	RAD50	Colon_Sigmoid	2.77739e-23	3.22845e-20	-9.94039	9.55277e-40	2.35137e-36	-13.1936	-0.205622	13.3518	0.837086	1.15667e-40	0.978125	2.9108e-37
C2_Asthma	RAD50	Esophagus_Mucosa	2.77739e-23	3.89806e-20	9.94039	9.55277e-40	3.84897e-36	13.1936	0.205622	-13.3518	0.837086	1.15667e-40	0.978637	3.07811e-37
C2_Asthma	RAD50	Muscle_Skeletal	2.77739e-23	3.07394e-20	9.94039	9.55277e-40	2.52193e-36	13.1936	0.205622	-13.3518	0.837086	1.15667e-40	0.974528	3.66577e-37
C2_Asthma	RAD50	Uterus	2.77739e-23	3.52402e-20	-9.94039	9.55277e-40	3.9894e-36	-13.1936	-0.205622	13.3518	0.837086	1.15667e-40	0.977891	3.19924e-37
C2_Asthma	PPP1R1B	smultixcan	3.47498e-23	5.37566e-20	-9.68572	3.43424e-36	7.04177e-33	-12.5616	-0.587846	12.8879	0.822096	1.71919e-40	0.97486	3.76732e-37
C2_Asthma	CLEC16A	Testis	3.76072e-23	7.86351e-20	-9.91015	6.20945e-35	2.1479e-31	-12.3305	-1.21398	12.3051	0.224756	8.50185e-35	0.819064	2.20882e-31
C2_Asthma	CLEC16A	smultixcan	3.76072e-23	5.74011e-20	-9.91015	6.20945e-35	1.15748e-31	-12.3305	-1.21398	12.3051	0.224756	8.50185e-35	0.797075	1.54776e-31
C2_Asthma	RAD50	Cells_EBV-transformed_lymphocytes	1.45392e-22	1.9308e-19	-9.77414	1.84634e-40	4.41754e-37	-13.3169	0.0347802	13.5007	0.972255	1.54875e-41	0.996336	3.46671e-38
C2_Asthma	RAD50	Spleen	1.45392e-22	1.89338e-19	-9.77414	1.84634e-40	5.3035e-37	-13.3169	0.0347802	13.5007	0.972255	1.54875e-41	0.996929	3.72392e-38
C2_Asthma	RAD50	Vagina	1.45392e-22	2.20567e-19	-9.77414	1.84634e-40	7.20902e-37	-13.3169	0.0347802	13.5007	0.972255	1.54875e-41	0.996239	4.41581e-38
C2_Asthma	HLA-B	smultixcan	9.10405e-22	1.28665e-18	-0.726568	9.44818e-24	8.64871e-21	-0.861971	-0.381377	0.741406	0.00145591	3.2452e-28	0.185186	4.31473e-25
C2_Asthma	PPP1R1B	Adipose_Subcutaneous	1.60425e-21	1.75938e-18	-9.52795	3.43424e-36	8.91247e-33	-12.5616	-0.541224	12.6508	0.588353	1.10735e-36	0.94057	2.23085e-33
C2_Asthma	PPP1R1B	Brain_Amygdala	1.60425e-21	2.89118e-18	-9.52795	3.43424e-36	1.76726e-32	-12.5616	-0.541224	12.6508	0.588353	1.10735e-36	0.948438	3.47487e-33
C2_Asthma	PPP1R1B	Brain_Cortex	1.60425e-21	2.12186e-18	-9.52795	3.43424e-36	8.67717e-33	-12.5616	-0.541224	12.6508	0.588353	1.10735e-36	0.941976	2.35073e-33
C2_Asthma	PPP1R1B	Brain_Hippocampus	1.60425e-21	2.72134e-18	-9.52795	3.43424e-36	1.99392e-32	-12.5616	-0.541224	12.6508	0.588353	1.10735e-36	0.948294	3.92316e-33
C2_Asthma	PPP1R1B	Stomach	1.60425e-21	2.42679e-18	-9.52795	3.43424e-36	8.9397e-33	-12.5616	-0.541224	12.6508	0.588353	1.10735e-36	0.944772	2.85908e-33
C2_Asthma	PPP1R1B	Testis	1.60425e-21	2.70518e-18	-9.52795	3.43424e-36	1.40392e-32	-12.5616	-0.541224	12.6508	0.588353	1.10735e-36	0.946794	3.35644e-33
C2_Asthma	ABO	Thyroid	3.40941e-21	3.81084e-18	-9.44935	8.10661e-05	0.00434796	-3.94123	-11.451	1.96723	2.32436e-30	0.0491564	2.83905e-26	0.292678
C2_Asthma	RAD50	Artery_Aorta	5.04462e-21	5.73069e-18	-9.40825	1.61662e-35	4.74927e-32	-12.4384	-0.536589	12.5902	0.591551	2.39066e-36	0.940767	5.88083e-33
C2_Asthma	IL13	Testis	1.97277e-20	3.22265e-17	-9.2638	1.61815e-35	6.06376e-32	-12.4383	-0.246887	12.6043	0.804995	1.99949e-36	0.977435	5.74158e-33
C2_Asthma	IL13	smultixcan	1.97277e-20	2.65686e-17	-9.2638	1.61815e-35	3.07218e-32	-12.4383	-0.246887	12.6043	0.804995	1.99949e-36	0.971861	3.75561e-33
C2_Asthma	RAD50	Brain_Frontal_Cortex_BA9	2.07672e-20	2.48293e-17	9.25832	1.61662e-35	3.69182e-32	12.4384	0.414556	-12.6251	0.678467	1.53572e-36	0.949666	3.1943e-33
C2_Asthma	RAD50	Brain_Cortex	2.07672e-20	2.61598e-17	9.25832	1.61662e-35	3.67619e-32	12.4384	0.414556	-12.6251	0.678467	1.53572e-36	0.954537	3.02723e-33
C2_Asthma	PSMD3	Pancreas	2.08349e-20	2.39892e-17	-9.25797	2.28425e-18	1.81096e-15	-8.74229	-4.94901	8.00544	7.45907e-07	1.19041e-15	0.000563493	6.49885e-13
C2_Asthma	HLA-B	Brain_Caudate_basal_ganglia	2.17749e-20	2.4953e-17	-9.25326	4.35461e-24	4.74446e-21	-10.1233	-1.9281	9.76444	0.0538433	1.59987e-22	0.638111	1.48882e-19
C2_Asthma	STAT6	smultixcan	1.90167e-19	2.44599e-16	-6.0484	4.01694e-33	6.8638e-30	-7.95524	-0.0975644	8.06088	0.875856	5.2713e-34	0.983203	9.30989e-31
C2_Asthma	STAT6	Uterus	2.16071e-19	2.42523e-16	9.00479	1.86694e-32	5.84747e-29	11.8619	0.0116374	-12.0419	0.990715	2.13906e-33	0.99849	5.00623e-30
C2_Asthma	STAT6	Brain_Cortex	2.16071e-19	2.59806e-16	-9.00479	1.86694e-32	3.53784e-29	-11.8619	-0.0116374	12.0419	0.990715	2.13906e-33	0.998603	3.93545e-30
C2_Asthma	STAT6	Brain_Frontal_Cortex_BA9	2.16071e-19	2.34849e-16	-9.00479	1.86694e-32	3.83711e-29	-11.8619	-0.0116374	12.0419	0.990715	2.13906e-33	0.999356	4.107e-30
C2_Asthma	STAT6	Breast_Mammary_Tissue	2.16071e-19	2.28326e-16	9.00479	1.86694e-32	3.88496e-29	11.8619	0.0116374	-12.0419	0.990715	2.13906e-33	0.998642	3.76989e-30
C2_Asthma	STAT6	Cells_EBV-transformed_lymphocytes	2.16071e-19	2.51074e-16	-9.00479	1.86694e-32	3.43602e-29	-11.8619	-0.0116374	12.0419	0.990715	2.13906e-33	0.999105	3.66145e-30
C2_Asthma	STAT6	Heart_Atrial_Appendage	2.16071e-19	2.04776e-16	-9.00479	1.86694e-32	3.3984e-29	-11.8619	-0.0116374	12.0419	0.990715	2.13906e-33	0.999689	3.60546e-30
C2_Asthma	STAT6	Lung	2.16071e-19	2.43577e-16	9.00479	1.86694e-32	3.90083e-29	11.8619	0.0116374	-12.0419	0.990715	2.13906e-33	0.999132	3.96988e-30
C2_Asthma	STAT6	Pancreas	2.16071e-19	2.36937e-16	9.00479	1.86694e-32	4.11141e-29	11.8619	0.0116374	-12.0419	0.990715	2.13906e-33	0.999582	3.67018e-30
C2_Asthma	STAT6	Prostate	2.16071e-19	2.5089e-16	-9.00479	1.86694e-32	4.56058e-29	-11.8619	-0.0116374	12.0419	0.990715	2.13906e-33	0.998646	4.37385e-30
C2_Asthma	STAT6	Brain_Caudate_basal_ganglia	2.16071e-19	2.36352e-16	-9.00479	1.86694e-32	4.29416e-29	-11.8619	-0.0116374	12.0419	0.990715	2.13906e-33	0.99933	4.47885e-30
C2_Asthma	STAT6	Heart_Left_Ventricle	2.16071e-19	1.64773e-16	-9.00479	1.86694e-32	3.56025e-29	-11.8619	-0.0116374	12.0419	0.990715	2.13906e-33	0.998181	2.89579e-30
C2_Asthma	STAT6	Brain_Nucleus_accumbens_basal_ganglia	1.45197e-18	1.37166e-15	-8.79333	4.71661e-31	1.4168e-27	-11.5884	0.0260715	11.7706	0.9792	5.53215e-32	0.99757	9.4574e-29
C2_Asthma	CCHCR1	smultixcan	3.5326e-18	4.12647e-15	1.87033	2.15188e-14	1.03576e-11	1.3585	1.5475	-1.02057	1.29964e-06	8.51024e-12	0.000726893	2.78957e-09
C2_Asthma	PSMD3	Brain_Cerebellar_Hemisphere	3.66799e-18	3.43106e-15	-8.68864	7.41038e-18	4.64522e-15	-8.60837	-4.1847	7.99853	2.85547e-05	1.25909e-15	0.0121015	6.14023e-13
C2_Asthma	PSMD3	Brain_Cerebellum	3.66799e-18	3.32341e-15	-8.68864	7.41038e-18	5.17751e-15	-8.60837	-4.1847	7.99853	2.85547e-05	1.25909e-15	0.0122864	6.98404e-13
C2_Asthma	RAD50	Artery_Tibial	5.27845e-18	5.87925e-15	8.64719	1.04511e-30	2.17351e-27	11.5201	0.264486	-11.666	0.791405	1.90139e-31	0.97242	3.42494e-28
C2_Asthma	THRA	Brain_Anterior_cingulate_cortex_BA24	3.30902e-17	3.98204e-14	-8.43511	2.04784e-18	2.11326e-15	-8.75462	-3.4607	8.27579	0.000538765	1.27611e-16	0.154538	1.031e-13
C2_Asthma	THRA	Brain_Cerebellar_Hemisphere	3.30902e-17	2.9132e-14	-8.43511	2.04784e-18	1.38504e-15	-8.75462	-3.4607	8.27579	0.000538765	1.27611e-16	0.13484	7.11224e-14
C2_Asthma	THRA	Brain_Cortex	3.30902e-17	3.64723e-14	-8.43511	2.04784e-18	1.72474e-15	-8.75462	-3.4607	8.27579	0.000538765	1.27611e-16	0.13484	8.58944e-14
C2_Asthma	THRA	Brain_Frontal_Cortex_BA9	3.30902e-17	3.29689e-14	-8.43511	2.04784e-18	1.50319e-15	-8.75462	-3.4607	8.27579	0.000538765	1.27611e-16	0.1607	7.76868e-14
C2_Asthma	THRA	Brain_Hippocampus	3.30902e-17	4.81131e-14	-8.43511	2.04784e-18	3.56693e-15	-8.75462	-3.4607	8.27579	0.000538765	1.27611e-16	0.130987	1.23301e-13
C2_Asthma	THRA	Brain_Hypothalamus	3.30902e-17	5.75795e-14	-8.43511	2.04784e-18	2.65128e-15	-8.75462	-3.4607	8.27579	0.000538765	1.27611e-16	0.153928	1.04165e-13
C2_Asthma	THRA	Brain_Nucleus_accumbens_basal_ganglia	3.30902e-17	2.80263e-14	-8.43511	2.04784e-18	1.95727e-15	-8.75462	-3.4607	8.27579	0.000538765	1.27611e-16	0.130193	8.61136e-14
C2_Asthma	THRA	smultixcan	3.30902e-17	3.50741e-14	-8.43511	2.04784e-18	1.3904e-15	-8.75462	-3.4607	8.27579	0.000538765	1.27611e-16	0.111097	7.19067e-14
C2_Asthma	THRA	Brain_Amygdala	3.30902e-17	5.42138e-14	-8.43511	2.04784e-18	2.87406e-15	-8.75462	-3.4607	8.27579	0.000538765	1.27611e-16	0.163939	1.20133e-13
C2_Asthma	TCF19	Adipose_Subcutaneous	3.65865e-17	3.3437e-14	-8.42335	8.57318e-13	3.35258e-10	-7.15166	-4.858	6.2861	1.18578e-06	3.25549e-10	0.000750295	9.13887e-08
C2_Asthma	TCF19	Artery_Aorta	3.65865e-17	3.61994e-14	-8.42335	8.57318e-13	3.54179e-10	-7.15166	-5.11817	6.2861	3.08507e-07	3.25549e-10	0.000218121	8.67562e-08
C2_Asthma	TCF19	Artery_Coronary	3.65865e-17	3.84537e-14	8.42335	8.57318e-13	4.01531e-10	7.15166	4.9839	-6.2861	6.23167e-07	3.25549e-10	0.000458438	9.44718e-08
C2_Asthma	TCF19	Artery_Tibial	3.65865e-17	3.68072e-14	-8.42335	8.57318e-13	3.62163e-10	-7.15166	-5.52813	6.2861	3.23658e-08	3.25549e-10	3.68657e-05	9.25903e-08
C2_Asthma	TCF19	Brain_Cerebellar_Hemisphere	3.65865e-17	2.95985e-14	-8.42335	8.57318e-13	3.1477e-10	-7.15166	-5.52813	6.2861	3.23658e-08	3.25549e-10	8.50162e-05	8.68438e-08
C2_Asthma	TCF19	Brain_Cerebellum	3.65865e-17	3.04618e-14	-8.42335	8.57318e-13	3.39728e-10	-7.15166	-5.05848	6.2861	4.22604e-07	3.25549e-10	0.000450837	9.43566e-08
C2_Asthma	TCF19	Brain_Spinal_cord_cervical_c-1	3.65865e-17	5.60323e-14	8.42335	8.57318e-13	4.14242e-10	7.15166	5.52813	-6.2861	3.23658e-08	3.25549e-10	7.37972e-05	1.17555e-07
C2_Asthma	TCF19	Breast_Mammary_Tissue	3.65865e-17	3.34371e-14	-8.42335	8.57318e-13	3.20208e-10	-7.15166	-4.88354	6.2861	1.04197e-06	3.25549e-10	0.000596203	8.69316e-08
C2_Asthma	TCF19	Cells_Cultured_fibroblasts	3.65865e-17	3.96851e-14	8.42335	8.57318e-13	3.93525e-10	7.15166	4.74778	-6.2861	2.05658e-06	3.25549e-10	0.00118348	9.15768e-08
C2_Asthma	TCF19	Cells_EBV-transformed_lymphocytes	3.65865e-17	3.92433e-14	8.42335	8.57318e-13	3.36265e-10	7.15166	5.15204	-6.2861	2.57669e-07	3.25549e-10	0.000271841	7.75849e-08
C2_Asthma	TCF19	Colon_Sigmoid	3.65865e-17	3.37726e-14	-8.42335	8.57318e-13	3.62699e-10	-7.15166	-4.96736	6.2861	6.78692e-07	3.25549e-10	0.000460846	8.7298e-08
C2_Asthma	TCF19	Esophagus_Gastroesophageal_Junction	3.65865e-17	3.0705e-14	-8.42335	8.57318e-13	3.59055e-10	-7.15166	-5.0873	6.2861	3.6319e-07	3.25549e-10	0.000259933	8.62466e-08
C2_Asthma	TCF19	Esophagus_Mucosa	3.65865e-17	3.51567e-14	-8.42335	8.57318e-13	3.7683e-10	-7.15166	-4.75745	6.2861	1.96052e-06	3.25549e-10	0.00102477	8.58541e-08
C2_Asthma	TCF19	Esophagus_Muscularis	3.65865e-17	3.0353e-14	-8.42335	8.57318e-13	3.85066e-10	-7.15166	-5.02399	6.2861	5.06086e-07	3.25549e-10	0.000392216	8.80832e-08
C2_Asthma	TCF19	Heart_Atrial_Appendage	3.65865e-17	3.24369e-14	-8.42335	8.57318e-13	3.49786e-10	-7.15166	-4.31374	6.2861	1.60518e-05	3.25549e-10	0.00793777	9.32829e-08
C2_Asthma	TCF19	Minor_Salivary_Gland	3.65865e-17	4.4634e-14	-8.42335	8.57318e-13	3.96394e-10	-7.15166	-5.52813	6.2861	3.23658e-08	3.25549e-10	3.57246e-05	9.84636e-08
C2_Asthma	TCF19	Nerve_Tibial	3.65865e-17	3.36153e-14	8.42335	8.57318e-13	3.41573e-10	7.15166	4.65688	-6.2861	3.21035e-06	3.25549e-10	0.00216033	9.0961e-08
C2_Asthma	TCF19	Prostate	3.65865e-17	3.70008e-14	8.42335	8.57318e-13	3.8395e-10	7.15166	4.61207	-6.2861	3.98682e-06	3.25549e-10	0.00217844	9.26146e-08
C2_Asthma	TCF19	Skin_Sun_Exposed_Lower_leg	3.65865e-17	3.47787e-14	-8.42335	8.57318e-13	3.63048e-10	-7.15166	-4.88226	6.2861	1.04877e-06	3.25549e-10	0.00075286	8.38476e-08
C2_Asthma	TCF19	Stomach	3.65865e-17	4.65047e-14	8.42335	8.57318e-13	4.27345e-10	7.15166	5.22542	-6.2861	1.7376e-07	3.25549e-10	0.000139457	1.08776e-07
C2_Asthma	TCF19	Uterus	3.65865e-17	3.55902e-14	-8.42335	8.57318e-13	4.05317e-10	-7.15166	-5.29885	6.2861	1.16532e-07	3.25549e-10	8.61009e-05	9.43318e-08
C2_Asthma	TCF19	Vagina	3.65865e-17	3.84257e-14	-8.42335	8.57318e-13	4.56463e-10	-7.15166	-4.96136	6.2861	7.00009e-07	3.25549e-10	0.000456629	1.07931e-07
C2_Asthma	TCF19	Adipose_Visceral_Omentum	3.65865e-17	3.3162e-14	8.42335	8.57318e-13	3.7957e-10	7.15166	4.48779	-6.2861	7.19669e-06	3.25549e-10	0.00327187	9.12366e-08
C2_Asthma	TCF19	Lung	3.65865e-17	3.74946e-14	-8.42335	8.57318e-13	3.21516e-10	-7.15166	-5.25372	6.2861	1.49054e-07	3.25549e-10	0.000121397	9.039e-08
C2_Asthma	TCF19	Ovary	3.65865e-17	3.70902e-14	-8.42335	8.57318e-13	4.38896e-10	-7.15166	-5.52813	6.2861	3.23658e-08	3.25549e-10	2.91775e-05	9.86043e-08
C2_Asthma	TCF19	Skin_Not_Sun_Exposed_Suprapubic	3.65865e-17	3.35143e-14	-8.42335	8.57318e-13	4.4036e-10	-7.15166	-4.81459	6.2861	1.47504e-06	3.25549e-10	0.000928481	9.46471e-08
C2_Asthma	TCF19	Spleen	3.65865e-17	3.6528e-14	8.42335	8.57318e-13	3.518e-10	7.15166	4.57245	-6.2861	4.82062e-06	3.25549e-10	0.00300287	8.69746e-08
C2_Asthma	TCF19	smultixcan	5.57519e-17	5.802e-14	-8.29962	9.67606e-13	3.81546e-10	-7.07149	-4.99296	6.22426	2.26215e-07	3.37913e-10	0.000160213	8.86607e-08
C2_Asthma	CCHCR1	Muscle_Skeletal	5.71603e-17	5.38134e-14	8.37094	7.161e-13	3.15084e-10	7.17633	2.79157	-6.34182	0.00524529	2.27073e-10	0.308044	6.85383e-08
C2_Asthma	CCHCR1	Adipose_Subcutaneous	5.71603e-17	4.97518e-14	8.37094	7.161e-13	3.05112e-10	7.17633	2.46321	-6.34182	0.0137699	2.27073e-10	0.429012	6.64684e-08
C2_Asthma	CCHCR1	Artery_Coronary	5.71603e-17	5.62015e-14	8.37094	7.161e-13	3.6119e-10	7.17633	2.41063	-6.34182	0.0159252	2.27073e-10	0.456157	6.99937e-08
C2_Asthma	CCHCR1	Brain_Amygdala	5.71603e-17	8.58453e-14	8.37094	7.161e-13	4.80659e-10	7.17633	2.30992	-6.34182	0.0208925	2.27073e-10	0.529483	9.259e-08
C2_Asthma	CCHCR1	Brain_Cerebellum	5.71603e-17	4.42546e-14	8.37094	7.161e-13	2.9707e-10	7.17633	3.08039	-6.34182	0.00206728	2.27073e-10	0.24129	6.7022e-08
C2_Asthma	CCHCR1	Minor_Salivary_Gland	5.71603e-17	6.68275e-14	8.37094	7.161e-13	3.82605e-10	7.17633	2.87136	-6.34182	0.00408705	2.27073e-10	0.285476	7.0871e-08
C2_Asthma	CCHCR1	Whole_Blood	5.71603e-17	6.20559e-14	8.37094	7.161e-13	2.99424e-10	7.17633	5.38506	-6.34182	7.24202e-08	2.27073e-10	8.34834e-05	6.07326e-08
C2_Asthma	CCHCR1	Adipose_Visceral_Omentum	5.71603e-17	4.92685e-14	8.37094	7.161e-13	3.38913e-10	7.17633	2.48823	-6.34182	0.0128382	2.27073e-10	0.416906	6.47354e-08
C2_Asthma	CCHCR1	Stomach	5.71603e-17	6.48508e-14	8.37094	7.161e-13	3.72818e-10	7.17633	2.43484	-6.34182	0.0148984	2.27073e-10	0.460876	7.96186e-08
C2_Asthma	CCHCR1	Testis	5.74623e-17	7.15187e-14	8.37032	1.02577e-12	5.49131e-10	7.127	4.10199	-6.27306	4.09614e-05	3.54016e-10	0.0213869	1.09743e-07
C2_Asthma	CCHCR1	Vagina	5.74623e-17	5.60401e-14	-8.37032	1.02577e-12	5.22409e-10	-7.127	-1.48197	6.27306	0.138349	3.54016e-10	0.741421	1.13779e-07
C2_Asthma	CCHCR1	Adrenal_Gland	5.74623e-17	5.4607e-14	8.37032	1.02577e-12	4.27892e-10	7.127	3.44509	-6.27306	0.000570875	3.54016e-10	0.125726	9.32362e-08
C2_Asthma	CCHCR1	Artery_Tibial	5.74623e-17	5.43053e-14	-8.37032	1.02577e-12	4.20194e-10	-7.127	-0.274676	6.27306	0.783565	3.54016e-10	0.970873	9.6879e-08
C2_Asthma	CCHCR1	Breast_Mammary_Tissue	5.74623e-17	5.11339e-14	8.37032	1.02577e-12	3.78277e-10	7.127	3.72707	-6.27306	0.000193715	3.54016e-10	0.0533672	9.31222e-08
C2_Asthma	CCHCR1	Cells_Cultured_fibroblasts	5.74623e-17	5.78768e-14	-8.37032	1.02577e-12	4.6213e-10	-7.127	-0.77298	6.27306	0.439534	3.54016e-10	0.894179	9.36421e-08
C2_Asthma	CCHCR1	Cells_EBV-transformed_lymphocytes	5.74623e-17	5.72324e-14	8.37032	1.02577e-12	3.89566e-10	7.127	-0.69309	-6.27306	0.488253	3.54016e-10	0.91353	8.04807e-08
C2_Asthma	CCHCR1	Colon_Sigmoid	5.74623e-17	4.8742e-14	-8.37032	1.02577e-12	4.14535e-10	-7.127	-0.767629	6.27306	0.442708	3.54016e-10	0.905278	9.26504e-08
C2_Asthma	CCHCR1	Esophagus_Gastroesophageal_Junction	5.74623e-17	4.69558e-14	-8.37032	1.02577e-12	4.22997e-10	-7.127	0.846503	6.27306	0.397272	3.54016e-10	0.892329	9.15373e-08
C2_Asthma	CCHCR1	Esophagus_Muscularis	5.74623e-17	4.64174e-14	-8.37032	1.02577e-12	4.45623e-10	-7.127	0.844616	6.27306	0.398325	3.54016e-10	0.895029	9.49565e-08
C2_Asthma	CCHCR1	Kidney_Cortex	5.74623e-17	6.37041e-14	8.37032	1.02577e-12	7.75895e-10	7.127	0.460145	-6.27306	0.645412	3.54016e-10	0.953109	1.52507e-07
C2_Asthma	CCHCR1	Nerve_Tibial	5.74623e-17	5.1442e-14	8.37032	1.02577e-12	4.03382e-10	7.127	-0.254315	-6.27306	0.799252	3.54016e-10	0.973248	9.78433e-08
C2_Asthma	CCHCR1	Ovary	5.74623e-17	5.46125e-14	8.37032	1.02577e-12	5.15037e-10	7.127	2.55303	-6.27306	0.010679	3.54016e-10	0.394657	1.05222e-07
C2_Asthma	CCHCR1	Pancreas	5.74623e-17	6.01473e-14	-8.37032	1.02577e-12	4.84067e-10	-7.127	0.763691	6.27306	0.445051	3.54016e-10	0.904724	1.14917e-07
C2_Asthma	CCHCR1	Skin_Not_Sun_Exposed_Suprapubic	5.74623e-17	5.1175e-14	-8.37032	1.02577e-12	5.17307e-10	-7.127	-0.843638	6.27306	0.398872	3.54016e-10	0.899015	1.00746e-07
C2_Asthma	CCHCR1	Skin_Sun_Exposed_Lower_leg	5.74623e-17	5.30623e-14	-8.37032	1.02577e-12	4.27901e-10	-7.127	-1.87805	6.27306	0.0603747	3.54016e-10	0.63849	9.04887e-08
C2_Asthma	CCHCR1	Thyroid	5.74623e-17	5.38127e-14	-8.37032	1.02577e-12	4.39515e-10	-7.127	0.815373	6.27306	0.414859	3.54016e-10	0.896495	1.00694e-07
C2_Asthma	CCHCR1	Brain_Cerebellar_Hemisphere	5.74623e-17	4.52636e-14	8.37032	1.02577e-12	3.71316e-10	7.127	0.870793	-6.27306	0.383867	3.54016e-10	0.880557	9.36373e-08
C2_Asthma	CCHCR1	Small_Intestine_Terminal_Ileum	5.74623e-17	6.01651e-14	-8.37032	1.02577e-12	4.95449e-10	-7.127	-0.655063	6.27306	0.512427	3.54016e-10	0.924641	9.93714e-08
C2_Asthma	CCHCR1	Uterus	5.74623e-17	5.40943e-14	-8.37032	1.02577e-12	4.67324e-10	-7.127	-2.34839	6.27306	0.0188549	3.54016e-10	0.478809	1.00663e-07
C2_Asthma	CCHCR1	Brain_Hippocampus	6.03718e-17	8.19286e-14	-8.3645	1.12178e-12	7.81569e-10	-7.11467	-1.85082	6.25813	0.0641962	3.89615e-10	0.660496	1.80044e-07
C2_Asthma	CCHCR1	Prostate	6.92391e-17	6.57792e-14	-8.34832	1.09325e-12	4.73816e-10	-7.11823	-5.09039	6.25347	3.57328e-07	4.01434e-10	0.000258915	1.10364e-07
C2_Asthma	TCF19	Colon_Transverse	7.36404e-17	7.03558e-14	-8.34104	6.80702e-13	3.40229e-10	-7.18326	-5.2977	6.34994	1.17272e-07	2.15396e-10	9.46897e-05	6.56788e-08
C2_Asthma	STARD3	Artery_Coronary	1.05724e-16	1.00703e-13	8.29817	1.18336e-29	3.10372e-26	11.3091	-0.0097359	-11.5113	0.992232	1.15742e-30	0.999295	2.62477e-27
C2_Asthma	HLA-B	Vagina	1.16038e-16	1.09263e-13	-8.28711	1.53928e-18	1.44243e-15	-8.78677	-3.16037	8.32129	0.00157567	8.70076e-17	0.201257	6.01879e-14
C2_Asthma	HLA-B	Ovary	1.16721e-16	1.0757e-13	-8.28641	1.5549e-18	1.62387e-15	-8.78563	-3.16048	8.32012	0.00157507	8.78725e-17	0.18916	5.87432e-14
C2_Asthma	TCF19	Kidney_Cortex	2.1395e-16	2.23238e-13	-8.21399	8.57318e-13	6.82605e-10	-7.15166	-4.41362	6.35108	1.01658e-05	2.13803e-10	0.00468794	1.01551e-07
C2_Asthma	TCF19	Small_Intestine_Terminal_Ileum	2.1395e-16	2.09079e-13	-8.21399	8.57318e-13	4.22204e-10	-7.15166	-4.61207	6.35108	3.98672e-06	2.13803e-10	0.00248476	6.47674e-08
C2_Asthma	CCHCR1	Pituitary	5.70092e-16	5.70252e-13	8.09554	7.161e-13	3.28929e-10	7.17633	2.82711	-6.22075	0.00469699	4.94794e-10	0.335818	1.33574e-07
C2_Asthma	STAT6	Adipose_Subcutaneous	6.26177e-16	4.79113e-13	8.08411	6.68562e-28	1.0603e-24	10.9494	0.0725242	-11.0989	0.942185	1.2697e-28	0.992733	2.07071e-25
C2_Asthma	STAT6	Artery_Coronary	6.26177e-16	5.15834e-13	8.08411	6.68562e-28	1.2525e-24	10.9494	0.0725242	-11.0989	0.942185	1.2697e-28	0.991888	2.51949e-25
C2_Asthma	STAT6	Cells_Cultured_fibroblasts	6.26177e-16	5.35135e-13	8.08411	6.68562e-28	1.08432e-24	10.9494	0.0725242	-11.0989	0.942185	1.2697e-28	0.993224	1.96209e-25
C2_Asthma	STAT6	Nerve_Tibial	6.26177e-16	4.8583e-13	8.08411	6.68562e-28	8.43502e-25	10.9494	0.0725242	-11.0989	0.942185	1.2697e-28	0.994133	2.00519e-25
C2_Asthma	STAT6	Spleen	6.26177e-16	4.93559e-13	8.08411	6.68562e-28	1.08023e-24	10.9494	0.0725242	-11.0989	0.942185	1.2697e-28	0.992186	1.88992e-25
C2_Asthma	STAT6	Adipose_Visceral_Omentum	6.26177e-16	4.61973e-13	8.08411	6.68562e-28	9.17601e-25	10.9494	0.0725242	-11.0989	0.942185	1.2697e-28	0.993302	1.82561e-25
C2_Asthma	STAT6	Adrenal_Gland	6.26177e-16	5.39275e-13	8.08411	6.68562e-28	1.13546e-24	10.9494	0.0725242	-11.0989	0.942185	1.2697e-28	0.993182	1.65679e-25
C2_Asthma	STAT6	Artery_Tibial	6.26177e-16	5.278e-13	8.08411	6.68562e-28	1.06325e-24	10.9494	0.0725242	-11.0989	0.942185	1.2697e-28	0.993355	1.87125e-25
C2_Asthma	STAT6	Colon_Sigmoid	6.26177e-16	4.57036e-13	8.08411	6.68562e-28	1.00567e-24	10.9494	0.0725242	-11.0989	0.942185	1.2697e-28	0.993475	2.44343e-25
C2_Asthma	STAT6	Colon_Transverse	6.26177e-16	5.00942e-13	-8.08411	6.68562e-28	9.47211e-25	-10.9494	-0.0725242	11.0989	0.942185	1.2697e-28	0.995088	1.96332e-25
C2_Asthma	STAT6	Esophagus_Mucosa	6.26177e-16	4.88244e-13	-8.08411	6.68562e-28	1.15446e-24	-10.9494	-0.0725242	11.0989	0.942185	1.2697e-28	0.995583	2.06489e-25
C2_Asthma	STAT6	Esophagus_Muscularis	6.26177e-16	4.0896e-13	8.08411	6.68562e-28	8.43661e-25	10.9494	0.0725242	-11.0989	0.942185	1.2697e-28	0.994491	1.84263e-25
C2_Asthma	STAT6	Muscle_Skeletal	6.26177e-16	5.25751e-13	8.08411	6.68562e-28	8.82501e-25	10.9494	0.0725242	-11.0989	0.942185	1.2697e-28	0.993764	2.29943e-25
C2_Asthma	STAT6	Ovary	6.26177e-16	4.88306e-13	8.08411	6.68562e-28	1.34273e-24	10.9494	0.0725242	-11.0989	0.942185	1.2697e-28	0.995369	2.24336e-25
C2_Asthma	STAT6	Pituitary	6.26177e-16	5.99581e-13	8.08411	6.68562e-28	1.08386e-24	10.9494	0.0725242	-11.0989	0.942185	1.2697e-28	0.993342	2.12517e-25
C2_Asthma	STAT6	Small_Intestine_Terminal_Ileum	6.26177e-16	5.73676e-13	8.08411	6.68562e-28	1.11944e-24	10.9494	0.0725242	-11.0989	0.942185	1.2697e-28	0.994052	2.42799e-25
C2_Asthma	STAT6	Stomach	6.26177e-16	6.08935e-13	8.08411	6.68562e-28	9.21357e-25	10.9494	0.0725242	-11.0989	0.942185	1.2697e-28	0.993125	2.40406e-25
C2_Asthma	STAT6	Testis	6.26177e-16	6.96442e-13	8.08411	6.68562e-28	1.11348e-24	10.9494	0.0725242	-11.0989	0.942185	1.2697e-28	0.994949	2.09921e-25
C2_Asthma	STAT6	Thyroid	6.26177e-16	4.93114e-13	8.08411	6.68562e-28	9.54865e-25	10.9494	0.0725242	-11.0989	0.942185	1.2697e-28	0.99281	2.18407e-25
C2_Asthma	STAT6	Whole_Blood	6.26177e-16	5.02466e-13	8.08411	6.68562e-28	8.85231e-25	10.9494	0.0725242	-11.0989	0.942185	1.2697e-28	0.993321	1.43828e-25
C2_Asthma	STAT6	Artery_Aorta	6.26177e-16	5.19084e-13	8.08411	6.68562e-28	8.83838e-25	10.9494	0.0725242	-11.0989	0.942185	1.2697e-28	0.992765	2.38846e-25
C2_Asthma	STAT6	Esophagus_Gastroesophageal_Junction	6.26177e-16	4.25052e-13	-8.08411	6.68562e-28	8.53339e-25	-10.9494	-0.0725242	11.0989	0.942185	1.2697e-28	0.995004	1.86537e-25
C2_Asthma	STAT6	Liver	6.26177e-16	6.21011e-13	8.08411	6.68562e-28	1.43298e-24	10.9494	0.0725242	-11.0989	0.942185	1.2697e-28	0.993039	2.38901e-25
C2_Asthma	STAT6	Minor_Salivary_Gland	6.26177e-16	6.27496e-13	8.08411	6.68562e-28	1.14816e-24	10.9494	0.0725242	-11.0989	0.942185	1.2697e-28	0.993665	3.38642e-25
C2_Asthma	HLA-B	Liver	9.75938e-16	9.21797e-13	-8.02985	1.25712e-16	1.13452e-13	-8.27757	-3.37597	7.75401	0.000735568	8.90349e-15	0.135725	5.27549e-12
C2_Asthma	CCHCR1	Brain_Anterior_cingulate_cortex_BA24	6.50842e-15	6.71328e-12	-7.79368	2.26702e-11	8.42196e-09	-6.6877	-5.04057	5.88963	4.64155e-07	3.8707e-09	0.000665685	9.62231e-07
C2_Asthma	NPNT	Artery_Aorta	7.49553e-15	5.47388e-12	7.77583	4.18568e-19	3.08379e-16	8.93195	2.1002	-8.69113	0.0357115	3.58837e-18	0.556358	2.49462e-15
C2_Asthma	CCHCR1	Esophagus_Mucosa	7.50446e-15	5.13781e-12	7.77568	7.161e-13	3.46235e-10	7.17633	2.94028	-5.98484	0.0032792	2.16609e-09	0.256946	4.46534e-07
C2_Asthma	ZNF652	Lung	8.27825e-15	6.2445e-12	-7.76325	2.25314e-18	1.49793e-15	-8.74384	-2.42962	8.45594	0.0151147	2.76845e-17	0.43487	1.68312e-14
C2_Asthma	MUC1	Artery_Tibial	9.04759e-15	6.38153e-12	7.75197	9.8285e-09	2.02842e-06	5.73366	6.25193	-4.71622	4.05408e-10	2.40267e-06	7.43969e-07	0.000214606
C2_Asthma	MUC1	Spleen	9.04759e-15	6.15894e-12	-7.75197	9.8285e-09	2.11739e-06	-5.73366	-6.62678	4.71622	3.43082e-11	2.40267e-06	2.78097e-07	0.000210963
C2_Asthma	MUC1	Uterus	9.04759e-15	6.14037e-12	-7.75197	9.8285e-09	2.21867e-06	-5.73366	-6.6815	4.71622	2.36511e-11	2.40267e-06	7.75556e-08	0.000228424
C2_Asthma	MUC1	smultixcan	9.04759e-15	7.16565e-12	7.75197	9.8285e-09	1.92667e-06	5.73366	6.25193	-4.52864	4.05408e-10	1.18406e-05	5.68129e-07	0.000823702
C2_Asthma	MUC1	Adipose_Visceral_Omentum	9.04759e-15	5.855e-12	-7.75197	9.8285e-09	2.05948e-06	-5.73366	-6.59588	4.71622	4.22744e-11	2.40267e-06	1.44004e-07	0.000218673
C2_Asthma	MUC1	Adrenal_Gland	9.04759e-15	6.92618e-12	-7.75197	9.8285e-09	2.26886e-06	-5.73366	-6.25193	4.71622	4.05408e-10	2.40267e-06	6.89617e-07	0.000223896
C2_Asthma	MUC1	Artery_Coronary	9.04759e-15	6.26751e-12	7.75197	9.8285e-09	2.18459e-06	5.73366	6.50631	-4.71622	7.7018e-11	2.40267e-06	3.11624e-07	0.000235431
C2_Asthma	MUC1	Cells_Cultured_fibroblasts	9.04759e-15	6.71474e-12	-7.75197	9.8285e-09	1.9761e-06	-5.73366	-6.66964	4.71622	2.56431e-11	2.40267e-06	1.12326e-07	0.000221125
C2_Asthma	MUC1	Cells_EBV-transformed_lymphocytes	9.04759e-15	6.46972e-12	-7.75197	9.8285e-09	1.88125e-06	-5.73366	-6.68222	4.71622	2.35354e-11	2.40267e-06	2.95693e-07	0.000189987
C2_Asthma	MUC1	Esophagus_Gastroesophageal_Junction	9.04759e-15	5.4028e-12	7.75197	9.8285e-09	2.02649e-06	5.73366	6.56213	-4.71622	5.30429e-11	2.40267e-06	2.18285e-07	0.000215175
C2_Asthma	MUC1	Heart_Atrial_Appendage	9.04759e-15	6.72064e-12	-7.75197	9.8285e-09	2.25807e-06	-5.73366	-6.58858	4.71622	4.44059e-11	2.40267e-06	1.28601e-07	0.000233297
C2_Asthma	MUC1	Kidney_Cortex	9.04759e-15	6.41944e-12	-7.75197	9.8285e-09	3.37922e-06	-5.73366	-6.25193	4.71622	4.05408e-10	2.40267e-06	5.89619e-07	0.000268115
C2_Asthma	MUC1	Lung	9.04759e-15	6.2445e-12	7.75197	9.8285e-09	2.08336e-06	5.73366	6.55198	-4.71622	5.67779e-11	2.40267e-06	1.84282e-07	0.000220633
C2_Asthma	MUC1	Minor_Salivary_Gland	9.04759e-15	6.19186e-12	7.75197	9.8285e-09	2.03713e-06	5.73366	6.25193	-4.71622	4.05408e-10	2.40267e-06	6.71221e-07	0.000217552
C2_Asthma	MUC1	Nerve_Tibial	9.04759e-15	5.64085e-12	-7.75197	9.8285e-09	2.09582e-06	-5.73366	-6.5872	4.71622	4.48207e-11	2.40267e-06	1.85444e-07	0.000227865
C2_Asthma	MUC1	Ovary	9.04759e-15	5.98183e-12	-7.75197	9.8285e-09	2.27091e-06	-5.73366	-6.66702	4.71622	2.61046e-11	2.40267e-06	8.43179e-08	0.000226072
C2_Asthma	MUC1	Pancreas	9.04759e-15	5.78744e-12	7.75197	9.8285e-09	2.49745e-06	5.73366	6.47663	-4.71622	9.37924e-11	2.40267e-06	2.86571e-07	0.00024121
C2_Asthma	MUC1	Pituitary	9.04759e-15	7.82714e-12	-7.75197	9.8285e-09	2.33512e-06	-5.73366	-6.57589	4.71622	4.83646e-11	2.40267e-06	2.07455e-07	0.000229799
C2_Asthma	MUC1	Prostate	9.04759e-15	5.67302e-12	7.75197	9.8285e-09	2.06329e-06	5.73366	6.53194	-4.71622	6.49253e-11	2.40267e-06	1.4441e-07	0.000227843
C2_Asthma	MUC1	Skin_Not_Sun_Exposed_Suprapubic	9.04759e-15	5.8034e-12	-7.75197	9.8285e-09	2.33003e-06	-5.73366	-6.70543	4.71622	2.00817e-11	2.40267e-06	6.82597e-08	0.000221909
C2_Asthma	MUC1	Skin_Sun_Exposed_Lower_leg	9.04759e-15	6.20847e-12	-7.75197	9.8285e-09	2.00509e-06	-5.73366	-6.61728	4.71622	3.65874e-11	2.40267e-06	1.2022e-07	0.000217336
C2_Asthma	MUC1	Small_Intestine_Terminal_Ileum	9.04759e-15	6.80123e-12	-7.75197	9.8285e-09	2.16537e-06	-5.73366	-6.69127	4.71622	2.21242e-11	2.40267e-06	8.03318e-08	0.000214948
C2_Asthma	MUC1	Stomach	9.04759e-15	6.48307e-12	7.75197	9.8285e-09	2.25747e-06	5.73366	6.25193	-4.71622	4.05408e-10	2.40267e-06	6.50747e-07	0.000233605
C2_Asthma	MUC1	Thyroid	9.04759e-15	6.26998e-12	-7.75197	9.8285e-09	2.1999e-06	-5.73366	-6.6965	4.71622	2.13466e-11	2.40267e-06	4.77338e-08	0.000212205
C2_Asthma	MUC1	Vagina	9.04759e-15	5.88244e-12	7.75197	9.8285e-09	2.39846e-06	5.73366	6.57876	-4.71622	4.74375e-11	2.40267e-06	1.14696e-07	0.000231799
C2_Asthma	MUC1	Adipose_Subcutaneous	9.04759e-15	6.20155e-12	-7.75197	9.8285e-09	2.12556e-06	-5.73366	-6.64472	4.71622	3.03803e-11	2.40267e-06	1.20025e-07	0.000225443
C2_Asthma	MUC1	Artery_Aorta	9.04759e-15	6.03277e-12	7.75197	9.8285e-09	1.99897e-06	5.73366	6.25193	-4.71622	4.05408e-10	2.40267e-06	8.24068e-07	0.000209427
C2_Asthma	MUC1	Breast_Mammary_Tissue	9.04759e-15	5.77253e-12	7.75197	9.8285e-09	1.96119e-06	5.73366	6.25193	-4.71622	4.05408e-10	2.40267e-06	6.05274e-07	0.0002217
C2_Asthma	MUC1	Colon_Sigmoid	9.04759e-15	5.56781e-12	7.75197	9.8285e-09	1.95674e-06	5.73366	6.60389	-4.71622	4.00494e-11	2.40267e-06	1.9036e-07	0.000214178
C2_Asthma	MUC1	Esophagus_Mucosa	9.04759e-15	5.64368e-12	7.75197	9.8285e-09	2.01359e-06	5.73366	6.25193	-4.71622	4.05408e-10	2.40267e-06	5.06759e-07	0.000213132
C2_Asthma	MUC1	Esophagus_Muscularis	9.04759e-15	4.95937e-12	7.75197	9.8285e-09	2.01903e-06	5.73366	6.54701	-4.71622	5.8699e-11	2.40267e-06	3.34769e-07	0.000211384
C2_Asthma	MUC1	Testis	9.04759e-15	7.75334e-12	7.75197	9.8285e-09	2.32615e-06	5.73366	6.56492	-4.71622	5.20603e-11	2.40267e-06	1.92085e-07	0.00025681
C2_Asthma	MUC1	Colon_Transverse	9.04759e-15	6.00606e-12	7.75197	9.8285e-09	2.18656e-06	5.73366	6.25193	-4.71622	4.05408e-10	2.40267e-06	7.45613e-07	0.000235709
C2_Asthma	STAT6	Brain_Hypothalamus	9.41259e-15	1.1829e-11	-7.74695	3.62999e-23	6.40858e-20	-9.91369	-0.647924	9.94486	0.517034	2.65538e-23	0.924562	3.30833e-20
C2_Asthma	STAT6	Skin_Sun_Exposed_Lower_leg	9.41259e-15	6.20847e-12	7.74695	3.62999e-23	2.98396e-20	9.91369	0.241862	-9.94486	0.808887	2.65538e-23	0.978507	2.08355e-20
C2_Asthma	STAT6	Skin_Not_Sun_Exposed_Suprapubic	9.41259e-15	5.8034e-12	7.74695	3.62999e-23	3.72907e-20	9.91369	0.235252	-9.94486	0.814013	2.65538e-23	0.977673	2.2195e-20
C2_Asthma	STAT6	Vagina	9.41259e-15	5.97743e-12	-7.74695	3.62999e-23	4.72443e-20	-9.91369	-0.647924	9.94486	0.517034	2.65538e-23	0.926009	2.6107e-20
C2_Asthma	NPNT	Adipose_Subcutaneous	1.05316e-14	6.79411e-12	7.73267	4.31544e-19	2.93316e-16	8.92857	2.03071	-8.69981	0.0422845	3.32426e-18	0.578664	2.23234e-15
C2_Asthma	NPNT	Brain_Amygdala	1.05316e-14	1.26533e-11	7.73267	4.31544e-19	6.66218e-16	8.92857	2.03071	-8.69981	0.0422845	3.32426e-18	0.625458	3.68172e-15
C2_Asthma	NPNT	Brain_Frontal_Cortex_BA9	1.05316e-14	8.12358e-12	7.73267	4.31544e-19	3.41136e-16	8.92857	2.03071	-8.69981	0.0422845	3.32426e-18	0.605561	2.30482e-15
C2_Asthma	NPNT	Brain_Nucleus_accumbens_basal_ganglia	1.05316e-14	7.39076e-12	7.73267	4.31544e-19	4.53704e-16	8.92857	2.03071	-8.69981	0.0422845	3.32426e-18	0.593646	2.58315e-15
C2_Asthma	NPNT	Colon_Sigmoid	1.05316e-14	6.23648e-12	7.73267	4.31544e-19	3.24569e-16	8.92857	2.03071	-8.69981	0.0422845	3.32426e-18	0.590882	2.17506e-15
C2_Asthma	NPNT	Kidney_Cortex	1.05316e-14	6.67175e-12	7.73267	4.31544e-19	5.93491e-16	8.92857	2.03071	-8.69981	0.0422845	3.32426e-18	0.592767	3.24098e-15
C2_Asthma	NPNT	Prostate	1.05316e-14	6.34953e-12	7.73267	4.31544e-19	3.13406e-16	8.92857	2.03071	-8.69981	0.0422845	3.32426e-18	0.591433	2.21952e-15
C2_Asthma	NPNT	Spleen	1.05316e-14	7.00982e-12	7.73267	4.31544e-19	3.28126e-16	8.92857	2.03071	-8.69981	0.0422845	3.32426e-18	0.585656	2.12061e-15
C2_Asthma	NPNT	Stomach	1.05316e-14	7.35293e-12	7.73267	4.31544e-19	3.74452e-16	8.92857	2.03071	-8.69981	0.0422845	3.32426e-18	0.59345	2.77683e-15
C2_Asthma	NPNT	Uterus	1.05316e-14	6.98507e-12	7.73267	4.31544e-19	4.00489e-16	8.92857	2.03071	-8.69981	0.0422845	3.32426e-18	0.590348	2.52852e-15
C2_Asthma	NPNT	smultixcan	1.05316e-14	8.09129e-12	7.73267	4.31544e-19	3.07244e-16	8.92857	2.03071	-8.69981	0.0422845	3.32426e-18	0.570263	2.26073e-15
C2_Asthma	NPNT	Adipose_Visceral_Omentum	1.05316e-14	6.18711e-12	7.73267	4.31544e-19	2.82045e-16	8.92857	2.03071	-8.69981	0.0422845	3.32426e-18	0.579461	2.07421e-15
C2_Asthma	NPNT	Adrenal_Gland	1.05316e-14	7.84432e-12	7.73267	4.31544e-19	4.27534e-16	8.92857	2.03071	-8.69981	0.0422845	3.32426e-18	0.588947	2.12066e-15
C2_Asthma	NPNT	Artery_Coronary	1.05316e-14	6.82984e-12	-7.73267	4.31544e-19	3.53704e-16	-8.92857	-2.03071	8.69981	0.0422845	3.32426e-18	0.573641	2.45447e-15
C2_Asthma	NPNT	Artery_Tibial	1.05316e-14	6.56897e-12	-7.73267	4.31544e-19	2.77791e-16	-8.92857	-2.03071	8.69981	0.0422845	3.32426e-18	0.585851	2.03363e-15
C2_Asthma	NPNT	Brain_Caudate_basal_ganglia	1.05316e-14	8.73939e-12	7.73267	4.31544e-19	3.57336e-16	8.92857	2.03071	-8.69981	0.0422845	3.32426e-18	0.612554	2.45663e-15
C2_Asthma	NPNT	Brain_Hippocampus	1.05316e-14	1.33988e-11	7.73267	4.31544e-19	9.3958e-16	8.92857	2.03071	-8.69981	0.0422845	3.32426e-18	0.62074	4.41649e-15
C2_Asthma	NPNT	Brain_Substantia_nigra	1.05316e-14	1.01776e-11	7.73267	4.31544e-19	6.40153e-16	8.92857	2.03071	-8.69981	0.0422845	3.32426e-18	0.607079	3.35547e-15
C2_Asthma	NPNT	Breast_Mammary_Tissue	1.05316e-14	6.14009e-12	7.73267	4.31544e-19	2.73308e-16	8.92857	2.03071	-8.69981	0.0422845	3.32426e-18	0.577415	2.09239e-15
C2_Asthma	NPNT	Cells_EBV-transformed_lymphocytes	1.05316e-14	7.16353e-12	7.73267	4.31544e-19	3.56039e-16	8.92857	2.03071	-8.69981	0.0422845	3.32426e-18	0.585342	2.35933e-15
C2_Asthma	NPNT	Colon_Transverse	1.05316e-14	6.5717e-12	-7.73267	4.31544e-19	3.41669e-16	-8.92857	-2.03071	8.69981	0.0422845	3.32426e-18	0.593148	2.29671e-15
C2_Asthma	NPNT	Esophagus_Gastroesophageal_Junction	1.05316e-14	5.83976e-12	7.73267	4.31544e-19	2.96593e-16	8.92857	2.03071	-8.69981	0.0422845	3.32426e-18	0.586511	1.91863e-15
C2_Asthma	NPNT	Esophagus_Mucosa	1.05316e-14	6.15878e-12	7.73267	4.31544e-19	2.74542e-16	8.92857	2.03071	-8.69981	0.0422845	3.32426e-18	0.586237	1.98594e-15
C2_Asthma	NPNT	Esophagus_Muscularis	1.05316e-14	5.57375e-12	7.73267	4.31544e-19	3.09079e-16	8.92857	2.03071	-8.69981	0.0422845	3.32426e-18	0.580253	2.04103e-15
C2_Asthma	NPNT	Heart_Atrial_Appendage	1.05316e-14	7.42179e-12	7.73267	4.31544e-19	3.00355e-16	8.92857	2.03071	-8.69981	0.0422845	3.32426e-18	0.567233	2.16485e-15
C2_Asthma	NPNT	Heart_Left_Ventricle	1.05316e-14	6.1291e-12	7.73267	4.31544e-19	2.93912e-16	8.92857	2.03071	-8.69981	0.0422845	3.32426e-18	0.581292	1.82154e-15
C2_Asthma	NPNT	Lung	1.05316e-14	6.72014e-12	-7.73267	4.31544e-19	2.9357e-16	-8.92857	-2.03071	8.69981	0.0422845	3.32426e-18	0.554356	2.17074e-15
C2_Asthma	NPNT	Minor_Salivary_Gland	1.05316e-14	6.71603e-12	-7.73267	4.31544e-19	3.99062e-16	-8.92857	-2.03071	8.69981	0.0422845	3.32426e-18	0.574892	2.70909e-15
C2_Asthma	NPNT	Muscle_Skeletal	1.05316e-14	8.01354e-12	7.73267	4.31544e-19	2.76188e-16	8.92857	2.03071	-8.69981	0.0422845	3.32426e-18	0.589027	2.00675e-15
C2_Asthma	NPNT	Nerve_Tibial	1.05316e-14	5.93064e-12	7.73267	4.31544e-19	2.90381e-16	8.92857	2.03071	-8.69981	0.0422845	3.32426e-18	0.576603	2.08185e-15
C2_Asthma	NPNT	Pituitary	1.05316e-14	8.64372e-12	7.73267	4.31544e-19	3.49805e-16	8.92857	2.03071	-8.69981	0.0422845	3.32426e-18	0.601651	2.27101e-15
C2_Asthma	NPNT	Skin_Not_Sun_Exposed_Suprapubic	1.05316e-14	6.37081e-12	7.73267	4.31544e-19	3.74054e-16	8.92857	2.03071	-8.69981	0.0422845	3.32426e-18	0.581429	2.17928e-15
C2_Asthma	NPNT	Skin_Sun_Exposed_Lower_leg	1.05316e-14	6.67413e-12	7.73267	4.31544e-19	2.87172e-16	8.92857	2.03071	-8.69981	0.0422845	3.32426e-18	0.593964	2.03928e-15
C2_Asthma	NPNT	Small_Intestine_Terminal_Ileum	1.05316e-14	7.53059e-12	-7.73267	4.31544e-19	3.87095e-16	-8.92857	-2.03071	8.69981	0.0422845	3.32426e-18	0.5893	2.48071e-15
C2_Asthma	NPNT	Testis	1.05316e-14	8.73853e-12	7.73267	4.31544e-19	4.21863e-16	8.92857	2.03071	-8.69981	0.0422845	3.32426e-18	0.60055	2.62853e-15
C2_Asthma	NPNT	Thyroid	1.05316e-14	6.75776e-12	-7.73267	4.31544e-19	3.01007e-16	-8.92857	-2.03071	8.69981	0.0422845	3.32426e-18	0.573531	2.10671e-15
C2_Asthma	NPNT	Vagina	1.05316e-14	6.39079e-12	-7.73267	4.31544e-19	4.21241e-16	-8.92857	-2.03071	8.69981	0.0422845	3.32426e-18	0.579519	2.49425e-15
C2_Asthma	NPNT	Pancreas	1.05316e-14	6.55463e-12	7.73267	4.31544e-19	3.56384e-16	8.92857	2.03071	-8.69981	0.0422845	3.32426e-18	0.582369	2.28149e-15
C2_Asthma	SMAD3	Esophagus_Mucosa	1.31358e-14	7.52494e-12	7.7045	5.95617e-32	1.4399e-28	11.7644	-1.55461	-12.2212	0.120038	2.39429e-34	0.723263	4.67254e-31
C2_Asthma	CLEC16A	Adrenal_Gland	1.8919e-14	1.30348e-11	-7.65777	5.60809e-24	7.84374e-21	-10.0985	-0.35656	10.2039	0.721421	1.90474e-24	0.957318	1.76385e-21
C2_Asthma	CLEC16A	Spleen	1.8919e-14	1.20567e-11	7.65777	5.60809e-24	5.79921e-21	10.0985	0.35656	-10.2039	0.721421	1.90474e-24	0.956916	1.80419e-21
C2_Asthma	CLEC16A	Small_Intestine_Terminal_Ileum	1.8919e-14	1.28988e-11	-7.65777	5.60809e-24	6.4024e-21	-10.0985	-0.35656	10.2039	0.721421	1.90474e-24	0.962606	2.3311e-21
C2_Asthma	AGPAT1	Adrenal_Gland	2.36196e-14	1.58764e-11	7.62921	3.62999e-23	4.79501e-20	9.91369	0.596874	-9.95925	0.550591	2.29797e-23	0.931172	1.8848e-20
C2_Asthma	AGPAT1	Cells_EBV-transformed_lymphocytes	2.36196e-14	1.56834e-11	7.62921	3.62999e-23	3.61879e-20	9.91369	0.596874	-9.95925	0.550591	2.29797e-23	0.926592	2.02633e-20
C2_Asthma	AGPAT1	Esophagus_Mucosa	2.36196e-14	1.275e-11	7.62921	3.62999e-23	3.25018e-20	9.91369	0.596874	-9.95925	0.550591	2.29797e-23	0.934374	1.97849e-20
C2_Asthma	SMAD3	smultixcan	2.62514e-14	1.93879e-11	3.28021	9.19058e-35	1.65306e-31	4.80284	-0.458788	-4.96367	0.194597	7.5393e-38	0.774858	1.53817e-34
C2_Asthma	ZNF652	smultixcan	5.61617e-14	4.04347e-11	-6.41043	1.76883e-18	1.21709e-15	-7.86647	-1.15344	7.78214	0.0158107	1.03826e-17	0.442236	6.82549e-15
C2_Asthma	FCER1G	Brain_Caudate_basal_ganglia	5.80243e-14	4.65451e-11	-7.51247	2.54755e-18	2.02834e-15	-8.72996	-1.88418	8.53462	0.0595402	1.40621e-17	0.648215	9.81457e-15
C2_Asthma	FCER1G	Ovary	5.80243e-14	3.75466e-11	-7.51247	2.54755e-18	2.55823e-15	-8.72996	-1.88418	8.53462	0.0595402	1.40621e-17	0.627953	1.04004e-14
C2_Asthma	FCER1G	Brain_Cerebellar_Hemisphere	5.80243e-14	3.6954e-11	7.51247	2.54755e-18	1.63687e-15	8.72996	1.88418	-8.53462	0.0595402	1.40621e-17	0.628046	8.77785e-15
C2_Asthma	FCER1G	Colon_Transverse	5.80243e-14	3.48146e-11	-7.51247	2.54755e-18	1.95936e-15	-8.72996	-1.88418	8.53462	0.0595402	1.40621e-17	0.63617	9.1325e-15
C2_Asthma	FCER1G	Liver	5.80243e-14	5.00396e-11	-7.51247	2.54755e-18	2.42683e-15	-8.72996	-1.88418	8.53462	0.0595402	1.40621e-17	0.621283	1.16417e-14
C2_Asthma	FCER1G	Uterus	5.80243e-14	3.68113e-11	-7.51247	2.54755e-18	2.27979e-15	-8.72996	-1.88418	8.53462	0.0595402	1.40621e-17	0.627532	9.94976e-15
C2_Asthma	FCER1G	smultixcan	5.80243e-14	4.12567e-11	-6.14656	2.54755e-18	1.70708e-15	-7.1427	-1.5416	6.98287	0.0595402	1.40621e-17	0.610219	8.94622e-15
C2_Asthma	FCER1G	Adipose_Subcutaneous	5.80243e-14	3.53529e-11	-7.51247	2.54755e-18	1.69128e-15	-8.72996	-1.88418	8.53462	0.0595402	1.40621e-17	0.622614	9.08678e-15
C2_Asthma	FCER1G	Adipose_Visceral_Omentum	5.80243e-14	3.28707e-11	-7.51247	2.54755e-18	1.58933e-15	-8.72996	-1.88418	8.53462	0.0595402	1.40621e-17	0.624255	8.15849e-15
C2_Asthma	FCER1G	Artery_Aorta	5.80243e-14	3.48965e-11	-7.51247	2.54755e-18	1.68393e-15	-8.72996	-1.88418	8.53462	0.0595402	1.40621e-17	0.622987	8.99385e-15
C2_Asthma	FCER1G	Artery_Coronary	5.80243e-14	3.68454e-11	-7.51247	2.54755e-18	2.02476e-15	-8.72996	-1.88418	8.53462	0.0595402	1.40621e-17	0.615148	9.92129e-15
C2_Asthma	FCER1G	Brain_Cortex	5.80243e-14	4.79661e-11	-7.51247	2.54755e-18	2.06898e-15	-8.72996	-1.88418	8.53462	0.0595402	1.40621e-17	0.625233	1.07798e-14
C2_Asthma	FCER1G	Brain_Frontal_Cortex_BA9	5.80243e-14	4.33586e-11	-7.51247	2.54755e-18	1.80551e-15	-8.72996	-1.88418	8.53462	0.0595402	1.40621e-17	0.63448	9.48622e-15
C2_Asthma	FCER1G	Brain_Hippocampus	5.80243e-14	6.94789e-11	-7.51247	2.54755e-18	4.03393e-15	-8.72996	-1.88418	8.53462	0.0595402	1.40621e-17	0.655724	1.57325e-14
C2_Asthma	FCER1G	Brain_Hypothalamus	5.80243e-14	6.90825e-11	-7.51247	2.54755e-18	3.09209e-15	-8.72996	-1.88418	8.53462	0.0595402	1.40621e-17	0.649395	1.4473e-14
C2_Asthma	FCER1G	Brain_Substantia_nigra	5.80243e-14	5.31227e-11	-7.51247	2.54755e-18	3.43549e-15	-8.72996	-1.88418	8.53462	0.0595402	1.40621e-17	0.643913	1.27747e-14
C2_Asthma	FCER1G	Cells_EBV-transformed_lymphocytes	5.80243e-14	3.76321e-11	-7.51247	2.54755e-18	2.03176e-15	-8.72996	-1.88418	8.53462	0.0595402	1.40621e-17	0.637267	9.51613e-15
C2_Asthma	FCER1G	Esophagus_Mucosa	5.80243e-14	2.96135e-11	-7.51247	2.54755e-18	1.57916e-15	-8.72996	-1.88418	8.53462	0.0595402	1.40621e-17	0.626396	8.2328e-15
C2_Asthma	FCER1G	Heart_Left_Ventricle	5.80243e-14	3.29027e-11	-7.51247	2.54755e-18	1.67524e-15	-8.72996	-1.88418	8.53462	0.0595402	1.40621e-17	0.623025	7.35512e-15
C2_Asthma	FCER1G	Lung	5.80243e-14	3.63393e-11	-7.51247	2.54755e-18	1.65602e-15	-8.72996	-1.88418	8.53462	0.0595402	1.40621e-17	0.608074	8.85461e-15
C2_Asthma	FCER1G	Minor_Salivary_Gland	5.80243e-14	3.53935e-11	-7.51247	2.54755e-18	2.18753e-15	-8.72996	-1.88418	8.53462	0.0595402	1.40621e-17	0.619559	1.05783e-14
C2_Asthma	FCER1G	Pancreas	5.80243e-14	3.49992e-11	-7.51247	2.54755e-18	1.94202e-15	-8.72996	-1.88418	8.53462	0.0595402	1.40621e-17	0.621184	9.38294e-15
C2_Asthma	FCER1G	Pituitary	5.80243e-14	4.3193e-11	-7.51247	2.54755e-18	2.00602e-15	-8.72996	-1.88418	8.53462	0.0595402	1.40621e-17	0.635553	9.41458e-15
C2_Asthma	FCER1G	Thyroid	5.80243e-14	3.52726e-11	-7.51247	2.54755e-18	1.73656e-15	-8.72996	-1.88418	8.53462	0.0595402	1.40621e-17	0.626345	8.60959e-15
C2_Asthma	HLA-B	Uterus	6.87468e-14	4.26859e-11	-7.49024	1.25933e-15	8.09106e-13	-7.99851	-2.92151	7.39037	0.00348343	1.46421e-13	0.277644	6.55125e-11
C2_Asthma	CEP97	Adrenal_Gland	8.34269e-14	5.4742e-11	-7.4648	6.11072e-07	7.56742e-05	-4.98768	-6.64642	3.88703	3.00298e-11	0.000101478	8.79602e-08	0.00472144
C2_Asthma	CEP97	Brain_Spinal_cord_cervical_c-1	8.34269e-14	8.94378e-11	-7.4648	6.11072e-07	8.5648e-05	-4.98768	-6.64642	3.88703	3.00298e-11	0.000101478	2.28236e-07	0.00582536
C2_Asthma	CEP97	Brain_Substantia_nigra	8.34269e-14	7.25606e-11	-7.4648	6.11072e-07	9.85287e-05	-4.98768	-6.64642	3.88703	3.00298e-11	0.000101478	2.77971e-07	0.00651503
C2_Asthma	CEP97	Colon_Sigmoid	8.34269e-14	4.76064e-11	-7.4648	6.11072e-07	6.89391e-05	-4.98768	-6.64642	3.88703	3.00298e-11	0.000101478	1.66525e-07	0.00460298
C2_Asthma	CEP97	Heart_Atrial_Appendage	8.34269e-14	5.59245e-11	7.4648	6.11072e-07	7.90186e-05	4.98768	6.64642	-3.88703	3.00298e-11	0.000101478	9.73499e-08	0.0052017
C2_Asthma	CEP97	Ovary	8.34269e-14	5.28596e-11	7.4648	6.11072e-07	7.63372e-05	4.98768	6.64642	-3.88703	3.00298e-11	0.000101478	8.81784e-08	0.00472519
C2_Asthma	CEP97	Vagina	8.34269e-14	4.8471e-11	-7.4648	6.11072e-07	7.61467e-05	-4.98768	-6.64642	3.88703	3.00298e-11	0.000101478	1.08911e-07	0.00512096
C2_Asthma	CEP97	Artery_Aorta	8.34269e-14	4.9209e-11	-7.4648	6.11072e-07	6.99426e-05	-4.98768	-6.64642	3.88703	3.00298e-11	0.000101478	1.39523e-07	0.0047723
C2_Asthma	CEP97	Brain_Caudate_basal_ganglia	8.34269e-14	6.47635e-11	-7.4648	6.11072e-07	8.16116e-05	-4.98768	-6.64642	3.88703	3.00298e-11	0.000101478	3.83976e-07	0.00537919
C2_Asthma	CEP97	Brain_Cerebellar_Hemisphere	8.34269e-14	5.20254e-11	-7.4648	6.11072e-07	7.37331e-05	-4.98768	-6.64642	3.88703	3.00298e-11	0.000101478	1.90899e-07	0.00472016
C2_Asthma	CEP97	Brain_Cortex	8.34269e-14	6.68755e-11	-7.4648	6.11072e-07	7.51123e-05	-4.98768	-6.64642	3.88703	3.00298e-11	0.000101478	1.20252e-07	0.0050918
C2_Asthma	CEP97	Brain_Nucleus_accumbens_basal_ganglia	8.34269e-14	5.69203e-11	7.4648	6.11072e-07	8.03063e-05	4.98768	6.64642	-3.88703	3.00298e-11	0.000101478	2.60839e-07	0.00558412
C2_Asthma	CEP97	Cells_Cultured_fibroblasts	8.34269e-14	5.88201e-11	7.4648	6.11072e-07	7.56552e-05	4.98768	6.64642	-3.88703	3.00298e-11	0.000101478	1.12326e-07	0.00472936
C2_Asthma	CEP97	Testis	8.34269e-14	6.60766e-11	7.4648	6.11072e-07	8.37765e-05	4.98768	6.64642	-3.88703	3.00298e-11	0.000101478	1.51091e-07	0.00546009
C2_Asthma	CEP97	Uterus	8.34269e-14	4.96867e-11	-7.4648	6.11072e-07	8.05875e-05	-4.98768	-6.64642	3.88703	3.00298e-11	0.000101478	7.83419e-08	0.00477936
C2_Asthma	CEP97	Artery_Tibial	8.34269e-14	5.00353e-11	-7.4648	6.11072e-07	7.15192e-05	-4.98768	-6.64642	3.88703	3.00298e-11	0.000101478	1.18634e-07	0.0046472
C2_Asthma	CEP97	Cells_EBV-transformed_lymphocytes	8.34269e-14	5.28775e-11	-7.4648	6.11072e-07	6.19513e-05	-4.98768	-6.64642	3.88703	3.00298e-11	0.000101478	2.95693e-07	0.00432978
C2_Asthma	CEP97	Esophagus_Gastroesophageal_Junction	8.34269e-14	4.54486e-11	-7.4648	6.11072e-07	7.378e-05	-4.98768	-6.64642	3.88703	3.00298e-11	0.000101478	1.63733e-07	0.00478115
C2_Asthma	CEP97	smultixcan	8.34269e-14	5.89524e-11	-3.31769	6.11072e-07	7.13541e-05	-2.21675	-2.95397	1.72757	3.00298e-11	0.000101478	6.78169e-08	0.00466515
C2_Asthma	FCER1G	Whole_Blood	1.50642e-13	9.58708e-11	7.38659	2.15308e-17	1.4874e-14	8.48522	2.03925	-8.25457	0.0414249	1.52454e-16	0.609909	8.89637e-14
C2_Asthma	FCER1G	Brain_Nucleus_accumbens_basal_ganglia	1.50642e-13	1.00002e-10	7.38659	2.15308e-17	1.96838e-14	8.48522	2.03925	-8.25457	0.0414249	1.52454e-16	0.590689	1.0024e-13
C2_Asthma	FCER1G	Esophagus_Gastroesophageal_Junction	1.50642e-13	8.06507e-11	7.38659	2.15308e-17	1.40759e-14	8.48522	2.03925	-8.25457	0.0414249	1.52454e-16	0.582817	7.35441e-14
C2_Asthma	FCER1G	Skin_Sun_Exposed_Lower_leg	1.50642e-13	9.01621e-11	7.38659	2.15308e-17	1.36764e-14	8.48522	2.03925	-8.25457	0.0414249	1.52454e-16	0.593158	8.29643e-14
C2_Asthma	FCER1G	Testis	1.50642e-13	1.17532e-10	7.38659	2.15308e-17	2.05999e-14	8.48522	2.03925	-8.25457	0.0414249	1.52454e-16	0.599373	1.09444e-13
C2_Asthma	FCER1G	Adrenal_Gland	1.50642e-13	9.65476e-11	7.38659	2.15308e-17	2.04775e-14	8.48522	2.03925	-8.25457	0.0414249	1.52454e-16	0.586681	7.95725e-14
C2_Asthma	FCER1G	Nerve_Tibial	1.50642e-13	8.218e-11	7.38659	2.15308e-17	1.41729e-14	8.48522	2.03925	-8.25457	0.0414249	1.52454e-16	0.57536	8.65246e-14
C2_Asthma	FCER1G	Prostate	1.50642e-13	8.91091e-11	7.38659	2.15308e-17	1.44638e-14	8.48522	2.03925	-8.25457	0.0414249	1.52454e-16	0.589851	8.90657e-14
C2_Asthma	FCER1G	Spleen	1.50642e-13	9.40007e-11	7.38659	2.15308e-17	1.54615e-14	8.48522	2.03925	-8.25457	0.0414249	1.52454e-16	0.584308	8.99132e-14
C2_Asthma	ZNF652	Esophagus_Gastroesophageal_Junction	1.76326e-13	9.28012e-11	-7.36562	9.18342e-18	6.15381e-15	-8.58374	-1.94502	8.37227	0.0517726	5.65194e-17	0.611002	3.04461e-14
C2_Asthma	CCHCR1	Artery_Aorta	2.80552e-13	1.59354e-10	7.30342	7.65331e-10	1.89115e-07	6.15196	2.08575	-5.38685	0.0370011	7.17049e-08	0.564175	1.00572e-05
C2_Asthma	MTX1	Colon_Transverse	7.36873e-13	4.33782e-10	7.17241	1.13641e-08	2.46702e-06	5.709	5.21517	-4.88166	1.83653e-07	1.05196e-06	0.000138178	0.000115014
C2_Asthma	MTX1	Whole_Blood	7.36873e-13	4.38701e-10	7.17241	1.13641e-08	2.28563e-06	5.709	5.21517	-4.88166	1.83653e-07	1.05196e-06	0.000177795	0.000100784
C2_Asthma	MTX1	Ovary	7.36873e-13	4.57358e-10	7.17241	1.13641e-08	2.49333e-06	5.709	5.21517	-4.88166	1.83653e-07	1.05196e-06	0.000128207	0.000110051
C2_Asthma	MTX1	Testis	7.36873e-13	5.6646e-10	7.17241	1.13641e-08	2.59402e-06	5.709	5.21517	-4.88166	1.83653e-07	1.05196e-06	0.00017832	0.000126418
C2_Asthma	MTX1	smultixcan	7.36873e-13	4.90428e-10	7.17241	1.13641e-08	2.16156e-06	5.709	5.21517	-4.88166	1.83653e-07	1.05196e-06	0.000135689	0.000104168
C2_Asthma	HLA-B	Brain_Spinal_cord_cervical_c-1	8.67226e-13	8.4519e-10	-7.15009	1.53928e-18	1.76642e-15	-8.78677	-2.60855	7.39433	0.00909262	1.42123e-13	0.410536	7.39967e-11
C2_Asthma	TMEM258	smultixcan	9.16769e-13	5.99698e-10	-7.14246	1.29825e-16	7.64948e-14	-8.27374	-0.814528	8.05582	0.0723971	7.89487e-16	0.635573	4.11549e-13
C2_Asthma	TMEM258	Ovary	9.16769e-13	5.57634e-10	-7.14246	1.29825e-16	9.68461e-14	-8.27374	-1.96896	8.05582	0.0489581	7.89487e-16	0.59769	4.5651e-13
C2_Asthma	TMEM258	Small_Intestine_Terminal_Ileum	9.16769e-13	5.84281e-10	7.14246	1.29825e-16	1.05184e-13	8.27374	2.10342	-8.05582	0.0354292	7.89487e-16	0.560897	5.25112e-13
C2_Asthma	TMEM258	Adrenal_Gland	9.16769e-13	5.7421e-10	7.14246	1.29825e-16	1.02895e-13	8.27374	2.31462	-8.05582	0.0206338	7.89487e-16	0.491086	3.7773e-13
C2_Asthma	TMEM258	Brain_Amygdala	9.16769e-13	1.03263e-09	-7.14246	1.29825e-16	1.4316e-13	-8.27374	-0.865157	8.05582	0.386952	7.89487e-16	0.896415	6.46281e-13
C2_Asthma	TMEM258	Brain_Caudate_basal_ganglia	9.16769e-13	6.89439e-10	7.14246	1.29825e-16	9.2673e-14	8.27374	1.93096	-8.05582	0.0534884	7.89487e-16	0.637511	4.61317e-13
C2_Asthma	TMEM258	Brain_Cerebellar_Hemisphere	9.16769e-13	5.38071e-10	7.14246	1.29825e-16	7.25357e-14	8.27374	1.94998	-8.05582	0.0511791	7.89487e-16	0.61022	3.91122e-13
C2_Asthma	TMEM258	Brain_Hippocampus	9.16769e-13	9.82197e-10	-7.14246	1.29825e-16	1.61521e-13	-8.27374	-0.872543	8.05582	0.382912	7.89487e-16	0.895212	6.99255e-13
C2_Asthma	TMEM258	Brain_Substantia_nigra	9.16769e-13	7.5939e-10	7.14246	1.29825e-16	1.60486e-13	8.27374	1.9236	-8.05582	0.0544045	7.89487e-16	0.628213	6.2366e-13
C2_Asthma	TMEM258	Cells_Cultured_fibroblasts	9.16769e-13	6.01272e-10	7.14246	1.29825e-16	1.0528e-13	8.27374	1.76516	-8.05582	0.0775367	7.89487e-16	0.644872	5.26821e-13
C2_Asthma	TMEM258	Lung	9.16769e-13	5.34555e-10	7.14246	1.29825e-16	7.44638e-14	8.27374	1.79756	-8.05582	0.0722467	7.89487e-16	0.632397	4.09395e-13
C2_Asthma	TMEM258	Muscle_Skeletal	9.16769e-13	6.20067e-10	7.14246	1.29825e-16	7.41058e-14	8.27374	1.96896	-8.05582	0.0489581	7.89487e-16	0.605716	4.00333e-13
C2_Asthma	TMEM258	Nerve_Tibial	9.16769e-13	4.92432e-10	-7.14246	1.29825e-16	7.86223e-14	-8.27374	-0.943076	8.05582	0.345642	7.89487e-16	0.870141	4.15602e-13
C2_Asthma	TMEM258	Pituitary	9.16769e-13	6.24359e-10	-7.14246	1.29825e-16	8.94497e-14	-8.27374	-1.08153	8.05582	0.27946	7.89487e-16	0.848089	4.00425e-13
C2_Asthma	TMEM258	Skin_Sun_Exposed_Lower_leg	9.16769e-13	5.29107e-10	7.14246	1.29825e-16	7.88803e-14	8.27374	1.95534	-8.05582	0.0505426	7.89487e-16	0.612874	3.97571e-13
C2_Asthma	TMEM258	Stomach	9.16769e-13	6.24067e-10	-7.14246	1.29825e-16	8.94574e-14	-8.27374	-1.96896	8.05582	0.0489581	7.89487e-16	0.612803	5.21447e-13
C2_Asthma	TMEM258	Testis	9.16769e-13	6.84617e-10	-7.14246	1.29825e-16	1.1676e-13	-8.27374	-1.96896	8.05582	0.0489581	7.89487e-16	0.617404	5.25288e-13
C2_Asthma	UBAC2	smultixcan	9.98844e-13	6.49674e-10	-6.64825	2.77262e-25	2.70722e-22	-9.51497	0.473744	9.74957	0.86583	1.64971e-26	0.982141	1.99197e-23
C2_Asthma	AGPAT1	smultixcan	1.22005e-12	7.84636e-10	7.06614	2.23277e-20	1.73417e-17	9.20237	0.517851	-9.24929	0.602792	1.43434e-20	0.938787	1.07423e-17
C2_Asthma	FADS1	Artery_Aorta	1.31776e-12	7.3488e-10	7.09243	5.64663e-17	3.31771e-14	8.37238	1.77121	-8.18453	0.0765254	2.73374e-16	0.659644	1.50728e-13
C2_Asthma	FADS1	Skin_Not_Sun_Exposed_Suprapubic	1.31776e-12	7.82385e-10	7.09243	5.64663e-17	4.47488e-14	8.37238	1.77121	-8.18453	0.0765254	2.73374e-16	0.661365	1.54915e-13
C2_Asthma	FADS1	smultixcan	1.31776e-12	8.42742e-10	7.09243	5.64663e-17	3.46653e-14	8.37238	1.77121	-8.18453	0.0765254	2.73374e-16	0.642077	1.51163e-13
C2_Asthma	FADS1	Cells_EBV-transformed_lymphocytes	1.31776e-12	7.98908e-10	7.09243	5.64663e-17	4.09398e-14	8.37238	1.77121	-8.18453	0.0765254	2.73374e-16	0.669201	1.65728e-13
C2_Asthma	FADS1	Artery_Coronary	1.31776e-12	7.72412e-10	7.09243	5.64663e-17	4.0027e-14	8.37238	1.77121	-8.18453	0.0765254	2.73374e-16	0.651513	1.73587e-13
C2_Asthma	FADS2	Artery_Tibial	1.52869e-12	8.66824e-10	-7.07186	6.95938e-17	4.27622e-14	-8.34772	-1.76176	8.16864	0.0781096	3.11895e-16	0.660252	1.6578e-13
C2_Asthma	FADS2	Skin_Sun_Exposed_Lower_leg	1.52869e-12	8.66795e-10	-7.07186	6.95938e-17	4.32239e-14	-8.34772	-1.76176	8.16864	0.0781096	3.11895e-16	0.67453	1.61897e-13
C2_Asthma	FADS2	Artery_Aorta	1.52869e-12	8.37287e-10	-7.07186	6.95938e-17	4.00013e-14	-8.34772	-1.76176	8.16864	0.0781096	3.11895e-16	0.662082	1.66235e-13
C2_Asthma	FADS2	Nerve_Tibial	1.52869e-12	7.96608e-10	-7.07186	6.95938e-17	4.39021e-14	-8.34772	-1.76176	8.16864	0.0781096	3.11895e-16	0.658241	1.71651e-13
C2_Asthma	FADS2	Muscle_Skeletal	1.52869e-12	9.7953e-10	-7.07186	6.95938e-17	4.19949e-14	-8.34772	-1.76176	8.16864	0.0781096	3.11895e-16	0.665421	1.61383e-13
C2_Asthma	FADS2	Ovary	1.52869e-12	8.94079e-10	-7.07186	6.95938e-17	5.50613e-14	-8.34772	-1.76176	8.16864	0.0781096	3.11895e-16	0.666211	1.87155e-13
C2_Asthma	FADS2	Uterus	1.52869e-12	8.92236e-10	-7.07186	6.95938e-17	5.12886e-14	-8.34772	-1.76176	8.16864	0.0781096	3.11895e-16	0.663173	1.89788e-13
C2_Asthma	FADS1	Adipose_Subcutaneous	1.56787e-12	9.04994e-10	7.06835	5.64663e-17	3.5821e-14	8.37238	1.73048	-8.19841	0.083544	2.43589e-16	0.670425	1.34556e-13
C2_Asthma	FADS1	Stomach	1.56787e-12	1.04126e-09	7.06835	5.64663e-17	4.2674e-14	8.37238	1.73048	-8.19841	0.083544	2.43589e-16	0.685411	1.68736e-13
C2_Asthma	FADS1	Adrenal_Gland	1.56787e-12	9.60201e-10	7.06835	5.64663e-17	4.795e-14	8.37238	1.73048	-8.19841	0.083544	2.43589e-16	0.68265	1.22679e-13
C2_Asthma	FADS2	Brain_Cerebellar_Hemisphere	1.67054e-12	9.61623e-10	-7.05954	4.57873e-17	2.73669e-14	-8.39704	-1.68541	8.227	0.0919099	1.91963e-16	0.677294	1.03299e-13
C2_Asthma	FADS2	Brain_Cerebellum	1.67054e-12	9.70996e-10	-7.05954	4.57873e-17	3.03913e-14	-8.39704	-1.68541	8.227	0.0919099	1.91963e-16	0.689704	1.16525e-13
C2_Asthma	FADS2	Brain_Frontal_Cortex_BA9	1.67054e-12	1.14132e-09	-7.05954	4.57873e-17	3.0357e-14	-8.39704	-1.68541	8.227	0.0919099	1.91963e-16	0.682542	1.11428e-13
C2_Asthma	FADS2	Pituitary	1.67054e-12	1.11401e-09	-7.05954	4.57873e-17	3.41053e-14	-8.39704	-1.68541	8.227	0.0919099	1.91963e-16	0.689743	1.07099e-13
C2_Asthma	FADS2	Brain_Amygdala	1.67054e-12	1.58455e-09	-7.05954	4.57873e-17	5.43741e-14	-8.39704	-1.68541	8.227	0.0919099	1.91963e-16	0.709338	1.72109e-13
C2_Asthma	FADS2	Breast_Mammary_Tissue	1.67054e-12	9.26056e-10	-7.05954	4.57873e-17	2.66784e-14	-8.39704	-1.68541	8.227	0.0919099	1.91963e-16	0.688801	1.04856e-13
C2_Asthma	HLA-B	Cells_EBV-transformed_lymphocytes	2.00321e-12	1.16386e-09	-7.03426	3.25915e-15	1.81345e-12	-7.88056	-2.21495	7.57935	0.0267638	3.47286e-14	0.516733	1.48613e-11
C2_Asthma	CCHCR1	Brain_Spinal_cord_cervical_c-1	2.19338e-12	1.88113e-09	7.0216	9.0307e-09	2.27141e-06	5.748	4.88061	-4.97948	1.05756e-06	6.37564e-07	0.00104841	8.39634e-05
C2_Asthma	FADS2	smultixcan	2.76222e-12	1.66424e-09	-6.90212	3.59548e-17	2.26147e-14	-8.32909	-1.4758	8.19547	0.13173	1.15516e-16	0.714842	6.66792e-14
C2_Asthma	D2HGDH	Adipose_Visceral_Omentum	2.81295e-12	1.43932e-09	6.98677	5.93101e-23	5.08769e-20	9.86453	-0.59442	-10.1338	0.552232	3.91179e-24	0.926091	3.49629e-21
C2_Asthma	D2HGDH	Brain_Cerebellar_Hemisphere	2.81295e-12	1.53091e-09	6.98677	5.93101e-23	4.91719e-20	9.86453	-0.59442	-10.1338	0.552232	3.91179e-24	0.929081	3.48831e-21
C2_Asthma	D2HGDH	Brain_Frontal_Cortex_BA9	2.81295e-12	1.77009e-09	6.98677	5.93101e-23	5.54091e-20	9.86453	-0.966277	-10.1338	0.333906	3.91179e-24	0.865563	3.90553e-21
C2_Asthma	D2HGDH	Esophagus_Mucosa	2.81295e-12	1.36137e-09	-6.98677	5.93101e-23	4.94421e-20	-9.86453	0.600426	10.1338	0.548223	3.91179e-24	0.933055	4.08963e-21
C2_Asthma	D2HGDH	Lung	2.81295e-12	1.58552e-09	-6.98677	5.93101e-23	6.19621e-20	-9.86453	0.803369	10.1338	0.421762	3.91179e-24	0.888508	4.05698e-21
C2_Asthma	D2HGDH	Spleen	2.81295e-12	1.68507e-09	-6.98677	5.93101e-23	5.89725e-20	-9.86453	0.59442	10.1338	0.552232	3.91179e-24	0.927085	3.59631e-21
C2_Asthma	D2HGDH	Stomach	2.81295e-12	1.78125e-09	-6.98677	5.93101e-23	6.31599e-20	-9.86453	0.609335	10.1338	0.542302	3.91179e-24	0.935259	4.27303e-21
C2_Asthma	D2HGDH	Testis	2.81295e-12	1.98708e-09	-6.98677	5.93101e-23	6.83861e-20	-9.86453	0.59442	10.1338	0.552232	3.91179e-24	0.935794	3.95228e-21
C2_Asthma	D2HGDH	Vagina	2.81295e-12	1.56762e-09	-6.98677	5.93101e-23	7.31294e-20	-9.86453	-0.391876	10.1338	0.69515	3.91179e-24	0.956898	4.46132e-21
C2_Asthma	SMAD3	Ovary	2.97663e-12	1.64597e-09	6.97882	7.20687e-24	8.55292e-21	10.0739	-0.498527	-10.3325	0.618113	5.02432e-25	0.948759	5.50995e-22
C2_Asthma	SMAD3	Skin_Not_Sun_Exposed_Suprapubic	2.97663e-12	1.67427e-09	6.97882	7.20687e-24	8.69118e-21	10.0739	-0.498527	-10.3325	0.618113	5.02432e-25	0.949083	5.41881e-22
C2_Asthma	SMAD3	Nerve_Tibial	2.97663e-12	1.50617e-09	6.97882	7.20687e-24	6.23498e-21	10.0739	-0.498527	-10.3325	0.618113	5.02432e-25	0.946899	5.21424e-22
C2_Asthma	SMAD3	Vagina	2.97663e-12	1.62566e-09	6.97882	7.20687e-24	1.05522e-20	10.0739	-0.498527	-10.3325	0.618113	5.02432e-25	0.944577	6.51152e-22
C2_Asthma	UBAC2	Skin_Sun_Exposed_Lower_leg	3.06705e-12	1.70909e-09	-6.97462	1.04871e-23	9.15954e-21	-10.0369	0.475563	10.2857	0.634386	8.17711e-25	0.952169	7.66377e-22
C2_Asthma	UBAC2	Testis	3.06705e-12	2.13769e-09	-6.97462	1.04871e-23	1.30996e-20	-10.0369	0.475563	10.2857	0.634386	8.17711e-25	0.953938	8.86342e-22
C2_Asthma	AGPAT1	Small_Intestine_Terminal_Ileum	4.02783e-12	2.51242e-09	6.9362	1.59237e-19	1.48126e-16	9.03822	0.499614	-9.08545	0.617347	1.03271e-19	0.946982	8.31497e-17
C2_Asthma	AGPAT1	Adipose_Subcutaneous	4.02783e-12	2.24609e-09	-6.9362	1.59237e-19	1.16558e-16	-9.03822	-0.499614	9.08545	0.617347	1.03271e-19	0.94693	7.85964e-17
C2_Asthma	AGPAT1	Skin_Not_Sun_Exposed_Suprapubic	4.02783e-12	2.22649e-09	6.9362	1.59237e-19	1.42476e-16	9.03822	0.499614	-9.08545	0.617347	1.03271e-19	0.949083	7.04648e-17
C2_Asthma	AGPAT1	Whole_Blood	4.02783e-12	2.32305e-09	-6.9362	1.59237e-19	1.15006e-16	-9.03822	-0.499614	9.08545	0.617347	1.03271e-19	0.944065	7.10249e-17
C2_Asthma	AGPAT1	Cells_Cultured_fibroblasts	4.02783e-12	2.58165e-09	6.9362	1.59237e-19	1.54957e-16	9.03822	0.499614	-9.08545	0.617347	1.03271e-19	0.939733	9.47547e-17
C2_Asthma	AGPAT1	Lung	4.02783e-12	2.23307e-09	6.9362	1.59237e-19	1.19436e-16	9.03822	0.499614	-9.08545	0.617347	1.03271e-19	0.944009	7.74799e-17
C2_Asthma	AGPAT1	Minor_Salivary_Gland	4.02783e-12	2.35452e-09	6.9362	1.59237e-19	1.66459e-16	9.03822	0.499614	-9.08545	0.617347	1.03271e-19	0.94243	9.77347e-17
C2_Asthma	AGPAT1	Muscle_Skeletal	4.02783e-12	2.51471e-09	6.9362	1.59237e-19	1.05097e-16	9.03822	0.499614	-9.08545	0.617347	1.03271e-19	0.942476	6.7137e-17
C2_Asthma	AGPAT1	Nerve_Tibial	4.02783e-12	2.00897e-09	6.9362	1.59237e-19	1.14803e-16	9.03822	0.499614	-9.08545	0.617347	1.03271e-19	0.946899	6.82023e-17
C2_Asthma	AGPAT1	Skin_Sun_Exposed_Lower_leg	4.02783e-12	2.20643e-09	6.9362	1.59237e-19	1.11263e-16	9.03822	0.499614	-9.08545	0.617347	1.03271e-19	0.950558	6.83211e-17
C2_Asthma	AGPAT1	Spleen	4.02783e-12	2.32003e-09	-6.9362	1.59237e-19	1.24746e-16	-9.03822	-0.499614	9.08545	0.617347	1.03271e-19	0.940664	7.17346e-17
C2_Asthma	AGPAT1	Thyroid	4.02783e-12	2.21531e-09	-6.9362	1.59237e-19	1.194e-16	-9.03822	-0.499614	9.08545	0.617347	1.03271e-19	0.943399	7.17398e-17
C2_Asthma	AGPAT1	Uterus	4.02783e-12	2.17674e-09	6.9362	1.59237e-19	1.53462e-16	9.03822	0.499614	-9.08545	0.617347	1.03271e-19	0.945972	8.49197e-17
C2_Asthma	AGPAT1	Breast_Mammary_Tissue	4.02783e-12	2.16192e-09	6.9362	1.59237e-19	1.07885e-16	9.03822	0.499614	-9.08545	0.617347	1.03271e-19	0.945352	7.13747e-17
C2_Asthma	ZNF652	Esophagus_Muscularis	4.66959e-12	2.3498e-09	-6.91527	1.31496e-17	9.17012e-15	-8.54237	-1.16987	8.46479	0.242053	2.56614e-17	0.823264	1.54583e-14
C2_Asthma	HLA-B	Small_Intestine_Terminal_Ileum	5.75143e-12	3.5128e-09	-6.88567	1.36095e-14	9.76616e-12	-7.69997	-1.93497	7.39909	0.0529942	1.37118e-13	0.621264	6.45426e-11
C2_Asthma	UBAC2	Brain_Cerebellum	6.11575e-12	3.42549e-09	-6.87693	8.16803e-24	7.47797e-21	-10.0616	0.364392	10.2844	0.715566	8.28524e-25	0.961792	7.83979e-22
C2_Asthma	UBAC2	Brain_Spinal_cord_cervical_c-1	6.11575e-12	5.04337e-09	-6.87693	8.16803e-24	1.24978e-20	-10.0616	0.364392	10.2844	0.715566	8.28524e-25	0.95823	1.32493e-21
C2_Asthma	UBAC2	Muscle_Skeletal	6.11575e-12	3.63201e-09	-6.87693	8.16803e-24	7.18786e-21	-10.0616	0.428053	10.2844	0.668612	8.28524e-25	0.947666	9.13322e-22
C2_Asthma	UBAC2	Brain_Hypothalamus	6.11575e-12	5.76435e-09	-6.87693	8.16803e-24	1.58623e-20	-10.0616	0.364392	10.2844	0.715566	8.28524e-25	0.960518	1.2258e-21
C2_Asthma	UBAC2	Pituitary	6.11575e-12	3.99508e-09	6.87693	8.16803e-24	1.07196e-20	10.0616	-0.364392	-10.2844	0.715566	8.28524e-25	0.965281	9.9053e-22
C2_Asthma	IL1RL1	Brain_Hypothalamus	6.78695e-12	6.14111e-09	6.86207	1.18584e-17	1.35465e-14	8.5543	0.90759	-8.52228	0.364095	1.56449e-17	0.885189	1.54311e-14
C2_Asthma	UBAC2	Cells_EBV-transformed_lymphocytes	6.9346e-12	3.792e-09	6.859	1.04823e-23	1.14e-20	10.037	-0.515571	-10.2816	0.606154	8.52617e-25	0.937141	9.189e-22
C2_Asthma	D2HGDH	Brain_Cerebellum	7.40292e-12	4.0724e-09	-6.84965	1.395e-22	1.19475e-19	-9.77833	0.570076	10.0401	0.568626	1.01532e-23	0.93228	9.07356e-21
C2_Asthma	D2HGDH	Artery_Tibial	7.40292e-12	4.05044e-09	6.84965	1.395e-22	1.34697e-19	9.77833	-1.03434	-10.0401	0.300979	1.01532e-23	0.844253	1.06192e-20
C2_Asthma	D2HGDH	Brain_Caudate_basal_ganglia	7.40292e-12	5.09004e-09	-6.84965	1.395e-22	1.31263e-19	-9.77833	0.570076	10.0401	0.568626	1.01532e-23	0.936831	1.15959e-20
C2_Asthma	D2HGDH	Brain_Cortex	7.40292e-12	5.15341e-09	-6.84965	1.395e-22	1.37923e-19	-9.77833	0.570076	10.0401	0.568626	1.01532e-23	0.936808	1.03777e-20
C2_Asthma	D2HGDH	Brain_Hippocampus	7.40292e-12	7.53469e-09	-6.84965	1.395e-22	3.47116e-19	-9.77833	0.570076	10.0401	0.568626	1.01532e-23	0.944249	1.6602e-20
C2_Asthma	D2HGDH	Cells_EBV-transformed_lymphocytes	7.40292e-12	3.89533e-09	-6.84965	1.395e-22	1.28372e-19	-9.77833	0.570076	10.0401	0.568626	1.01532e-23	0.930931	9.23273e-21
C2_Asthma	D2HGDH	Colon_Transverse	7.40292e-12	4.19948e-09	-6.84965	1.395e-22	1.25173e-19	-9.77833	0.584884	10.0401	0.558626	1.01532e-23	0.932833	1.03029e-20
C2_Asthma	D2HGDH	Kidney_Cortex	7.40292e-12	4.52803e-09	-6.84965	1.395e-22	2.63794e-19	-9.77833	0.570076	10.0401	0.568626	1.01532e-23	0.936599	1.88077e-20
C2_Asthma	D2HGDH	Minor_Salivary_Gland	7.40292e-12	4.23915e-09	-6.84965	1.395e-22	1.97294e-19	-9.77833	0.570076	10.0401	0.568626	1.01532e-23	0.935312	1.35397e-20
C2_Asthma	D2HGDH	Pituitary	7.40292e-12	4.47095e-09	6.84965	1.395e-22	1.4787e-19	9.77833	-0.812741	-10.0401	0.416367	1.01532e-23	0.903275	9.71079e-21
C2_Asthma	D2HGDH	Adipose_Subcutaneous	7.40292e-12	3.99284e-09	6.84965	1.395e-22	1.37321e-19	9.77833	-0.81187	-10.0401	0.416866	1.01532e-23	0.895479	1.15909e-20
C2_Asthma	D2HGDH	Adrenal_Gland	7.40292e-12	4.43515e-09	-6.84965	1.395e-22	1.74573e-19	-9.77833	0.570076	10.0401	0.568626	1.01532e-23	0.934778	8.57257e-21
C2_Asthma	D2HGDH	Artery_Coronary	7.40292e-12	4.17854e-09	-6.84965	1.395e-22	1.46352e-19	-9.77833	0.570076	10.0401	0.568626	1.01532e-23	0.92921	1.03985e-20
C2_Asthma	D2HGDH	Brain_Amygdala	7.40292e-12	6.67077e-09	-6.84965	1.395e-22	2.39289e-19	-9.77833	0.570076	10.0401	0.568626	1.01532e-23	0.944	1.36546e-20
C2_Asthma	D2HGDH	Brain_Anterior_cingulate_cortex_BA24	7.40292e-12	6.41419e-09	-6.84965	1.395e-22	1.72747e-19	-9.77833	0.570076	10.0401	0.568626	1.01532e-23	0.93623	1.14843e-20
C2_Asthma	D2HGDH	Brain_Hypothalamus	7.40292e-12	6.44083e-09	-6.84965	1.395e-22	2.25757e-19	-9.77833	0.570076	10.0401	0.568626	1.01532e-23	0.937212	1.33526e-20
C2_Asthma	D2HGDH	Brain_Putamen_basal_ganglia	7.40292e-12	7.89003e-09	-6.84965	1.395e-22	2.12528e-19	-9.77833	0.570076	10.0401	0.568626	1.01532e-23	0.938332	1.41129e-20
C2_Asthma	D2HGDH	Brain_Spinal_cord_cervical_c-1	7.40292e-12	5.87874e-09	-6.84965	1.395e-22	1.97027e-19	-9.77833	0.570076	10.0401	0.568626	1.01532e-23	0.93714	1.5154e-20
C2_Asthma	D2HGDH	Brain_Substantia_nigra	7.40292e-12	5.36558e-09	-6.84965	1.395e-22	2.58668e-19	-9.77833	0.570076	10.0401	0.568626	1.01532e-23	0.933432	1.53728e-20
C2_Asthma	D2HGDH	Esophagus_Gastroesophageal_Junction	7.40292e-12	3.83126e-09	-6.84965	1.395e-22	1.20618e-19	-9.77833	0.585517	10.0401	0.5582	1.01532e-23	0.934274	8.20402e-21
C2_Asthma	D2HGDH	Heart_Atrial_Appendage	7.40292e-12	4.73167e-09	-6.84965	1.395e-22	1.17897e-19	-9.77833	0.570076	10.0401	0.568626	1.01532e-23	0.938311	1.0032e-20
C2_Asthma	D2HGDH	Liver	7.40292e-12	6.11821e-09	-6.84965	1.395e-22	1.59467e-19	-9.77833	0.588368	10.0401	0.556285	1.01532e-23	0.923018	1.0507e-20
C2_Asthma	D2HGDH	Prostate	7.40292e-12	4.2198e-09	-6.84965	1.395e-22	1.2495e-19	-9.77833	0.570076	10.0401	0.568626	1.01532e-23	0.937218	9.76974e-21
C2_Asthma	D2HGDH	Skin_Sun_Exposed_Lower_leg	7.40292e-12	3.98771e-09	6.84965	1.395e-22	1.08302e-19	9.77833	-1.05585	-10.0401	0.291038	1.01532e-23	0.848474	8.5642e-21
C2_Asthma	D2HGDH	Small_Intestine_Terminal_Ileum	7.40292e-12	4.42921e-09	-6.84965	1.395e-22	1.45987e-19	-9.77833	0.589413	10.0401	0.555584	1.01532e-23	0.934431	1.0712e-20
C2_Asthma	AHI1	Ovary	1.05717e-11	5.74136e-09	-6.7985	1.05525e-16	8.10343e-14	-8.2984	-1.11781	8.21955	0.263647	2.04263e-16	0.838811	1.32575e-13
C2_Asthma	AHI1	Adrenal_Gland	1.05717e-11	6.19883e-09	-6.7985	1.05525e-16	8.652e-14	-8.2984	-1.11781	8.21955	0.263647	2.04263e-16	0.835303	1.0471e-13
C2_Asthma	AHI1	Brain_Cerebellum	1.05717e-11	5.71353e-09	-6.7985	1.05525e-16	6.83342e-14	-8.2984	-1.11781	8.21955	0.263647	2.04263e-16	0.832883	1.21695e-13
C2_Asthma	AHI1	Breast_Mammary_Tissue	1.05717e-11	5.49971e-09	-6.7985	1.05525e-16	6.02799e-14	-8.2984	-1.11781	8.21955	0.263647	2.04263e-16	0.83355	1.09089e-13
C2_Asthma	AHI1	Testis	1.05717e-11	6.99524e-09	-6.7985	1.05525e-16	9.88598e-14	-8.2984	-1.11781	8.21955	0.263647	2.04263e-16	0.843483	1.42877e-13
C2_Asthma	TMEM258	Brain_Hypothalamus	1.07644e-11	8.69644e-09	6.79589	2.44972e-15	1.98223e-12	7.91615	1.72913	-7.72322	0.0837862	1.13429e-14	0.685614	7.67166e-12
C2_Asthma	TMEM258	Brain_Spinal_cord_cervical_c-1	1.07644e-11	8.2428e-09	6.79589	2.44972e-15	1.79917e-12	7.91615	0.779865	-7.72322	0.43547	1.13429e-14	0.907188	7.69527e-12
C2_Asthma	TMEM258	Cells_EBV-transformed_lymphocytes	1.07644e-11	5.55919e-09	6.79589	2.44972e-15	1.42956e-12	7.91615	1.12912	-7.72322	0.258849	1.13429e-14	0.831368	5.79063e-12
C2_Asthma	TMEM258	Brain_Anterior_cingulate_cortex_BA24	1.07644e-11	8.6358e-09	-6.79589	2.44972e-15	1.56909e-12	-7.91615	-1.76747	7.72322	0.0771496	1.13429e-14	0.679891	6.93508e-12
C2_Asthma	TMEM258	Brain_Cerebellum	1.07644e-11	5.71735e-09	6.79589	2.44972e-15	1.355e-12	7.91615	1.74522	-7.72322	0.0809466	1.13429e-14	0.672006	5.79242e-12
C2_Asthma	TMEM258	Brain_Cortex	1.07644e-11	7.11873e-09	6.79589	2.44972e-15	1.54741e-12	7.91615	1.73218	-7.72322	0.0832418	1.13429e-14	0.667647	6.38834e-12
C2_Asthma	TMEM258	Brain_Frontal_Cortex_BA9	1.07644e-11	6.59993e-09	6.79589	2.44972e-15	1.32498e-12	7.91615	1.73223	-7.72322	0.0832334	1.13429e-14	0.669633	5.44457e-12
C2_Asthma	TMEM258	Brain_Nucleus_accumbens_basal_ganglia	1.07644e-11	6.60985e-09	-6.79589	2.44972e-15	1.71701e-12	-7.91615	0.388579	7.72322	0.697587	1.13429e-14	0.956759	6.32315e-12
C2_Asthma	TMEM258	Brain_Putamen_basal_ganglia	1.07644e-11	1.09263e-08	6.79589	2.44972e-15	2.35715e-12	7.91615	1.71892	-7.72322	0.085629	1.13429e-14	0.67406	8.6988e-12
C2_Asthma	TMEM258	Skin_Not_Sun_Exposed_Suprapubic	1.07644e-11	5.75193e-09	6.79589	2.44972e-15	1.74226e-12	7.91615	1.76252	-7.72322	0.0779821	1.13429e-14	0.664342	5.92558e-12
C2_Asthma	HLA-C	smultixcan	1.59062e-11	8.62969e-09	-0.21954	1.84081e-16	1.05433e-13	0.137686	0.37175	-0.307963	0.00186677	1.29941e-16	0.208099	7.28729e-14
C2_Asthma	AAGAB	Brain_Cerebellar_Hemisphere	1.61967e-11	8.50556e-09	6.73675	5.96795e-22	4.38235e-19	9.63009	-0.491645	-9.85579	0.62297	6.47051e-23	0.945395	5.17823e-20
C2_Asthma	AAGAB	Brain_Cerebellum	1.61967e-11	8.45689e-09	6.73675	5.96795e-22	4.66027e-19	9.63009	-0.491645	-9.85579	0.62297	6.47051e-23	0.943704	5.33767e-20
C2_Asthma	AAGAB	Pituitary	1.61967e-11	9.60076e-09	6.73675	5.96795e-22	5.87417e-19	9.63009	-0.491645	-9.85579	0.62297	6.47051e-23	0.949117	5.85406e-20
C2_Asthma	AAGAB	Prostate	1.61967e-11	9.06757e-09	6.73675	5.96795e-22	5.17306e-19	9.63009	-0.491645	-9.85579	0.62297	6.47051e-23	0.945733	5.57077e-20
C2_Asthma	AAGAB	Spleen	1.61967e-11	9.15329e-09	6.73675	5.96795e-22	5.51013e-19	9.63009	-0.491645	-9.85579	0.62297	6.47051e-23	0.941134	5.6182e-20
C2_Asthma	AAGAB	Brain_Frontal_Cortex_BA9	1.61967e-11	9.68241e-09	6.73675	5.96795e-22	5.33302e-19	9.63009	-0.491645	-9.85579	0.62297	6.47051e-23	0.939263	5.38347e-20
C2_Asthma	AAGAB	Esophagus_Gastroesophageal_Junction	1.61967e-11	8.24493e-09	6.73675	5.96795e-22	4.99891e-19	9.63009	-0.491645	-9.85579	0.62297	6.47051e-23	0.94778	4.86357e-20
C2_Asthma	AAGAB	Thyroid	1.61967e-11	8.6341e-09	6.73675	5.96795e-22	5.1142e-19	9.63009	-0.491645	-9.85579	0.62297	6.47051e-23	0.944117	5.31214e-20
C2_Asthma	AAGAB	smultixcan	1.61967e-11	8.74585e-09	6.73675	5.96795e-22	4.97441e-19	9.63009	-0.491645	-9.85579	0.62297	6.47051e-23	0.942356	5.67162e-20
C2_Asthma	FEN1	Breast_Mammary_Tissue	2.01314e-11	1.01604e-08	-6.70507	4.42825e-15	2.2633e-12	-7.84217	-1.75767	7.6549	0.0788042	1.93465e-14	0.666867	9.34147e-12
C2_Asthma	FEN1	Testis	2.01314e-11	1.31544e-08	-6.70507	4.42825e-15	3.43327e-12	-7.84217	-1.75767	7.6549	0.0788042	1.93465e-14	0.681685	1.15992e-11
C2_Asthma	FEN1	smultixcan	2.01314e-11	1.07689e-08	-6.70507	4.42825e-15	2.23644e-12	-7.84217	-1.75767	7.6549	0.0788042	1.93465e-14	0.646514	8.87332e-12
C2_Asthma	AHI1	Brain_Cortex	2.23742e-11	1.44357e-08	-6.68963	2.86433e-15	1.7604e-12	-7.89668	-1.50523	7.75376	0.132264	8.9212e-15	0.731791	5.12913e-12
C2_Asthma	AHI1	Cells_Cultured_fibroblasts	2.23742e-11	1.37173e-08	-6.68963	2.86433e-15	2.11162e-12	-7.89668	-1.50523	7.75376	0.132264	8.9212e-15	0.71881	5.34562e-12
C2_Asthma	AHI1	Cells_EBV-transformed_lymphocytes	2.23742e-11	1.13449e-08	-6.68963	2.86433e-15	1.63171e-12	-7.89668	-1.50523	7.75376	0.132264	8.9212e-15	0.728068	4.63568e-12
C2_Asthma	AHI1	Lung	2.23742e-11	1.16411e-08	-6.68963	2.86433e-15	1.4962e-12	-7.89668	-1.50523	7.75376	0.132264	8.9212e-15	0.716356	4.3093e-12
C2_Asthma	AHI1	Pancreas	2.23742e-11	1.25667e-08	-6.68963	2.86433e-15	1.72033e-12	-7.89668	-1.50523	7.75376	0.132264	8.9212e-15	0.731151	4.65861e-12
C2_Asthma	AHI1	Pituitary	2.23742e-11	1.30214e-08	-6.68963	2.86433e-15	1.57882e-12	-7.89668	-1.50523	7.75376	0.132264	8.9212e-15	0.735285	4.32807e-12
C2_Asthma	AHI1	Skin_Sun_Exposed_Lower_leg	2.23742e-11	1.16635e-08	-6.68963	2.86433e-15	1.51047e-12	-7.89668	-1.50523	7.75376	0.132264	8.9212e-15	0.734973	4.36234e-12
C2_Asthma	AHI1	Uterus	2.23742e-11	1.14552e-08	-6.68963	2.86433e-15	1.79429e-12	-7.89668	-1.50523	7.75376	0.132264	8.9212e-15	0.727438	4.67978e-12
C2_Asthma	AHI1	Artery_Aorta	2.23742e-11	1.14377e-08	-6.68963	2.86433e-15	1.4564e-12	-7.89668	-1.50523	7.75376	0.132264	8.9212e-15	0.731797	4.38909e-12
C2_Asthma	AHI1	Brain_Cerebellar_Hemisphere	2.23742e-11	1.1547e-08	-6.68963	2.86433e-15	1.41569e-12	-7.89668	-1.50523	7.75376	0.132264	8.9212e-15	0.716075	4.28368e-12
C2_Asthma	AHI1	Brain_Frontal_Cortex_BA9	2.23742e-11	1.30491e-08	-6.68963	2.86433e-15	1.5095e-12	-7.89668	-1.50523	7.75376	0.132264	8.9212e-15	0.730914	4.36614e-12
C2_Asthma	AHI1	Brain_Nucleus_accumbens_basal_ganglia	2.23742e-11	1.34038e-08	-6.68963	2.86433e-15	1.94285e-12	-7.89668	-1.50523	7.75376	0.132264	8.9212e-15	0.726287	5.19923e-12
C2_Asthma	AHI1	Brain_Putamen_basal_ganglia	2.23742e-11	2.16786e-08	-6.68963	2.86433e-15	2.61828e-12	-7.89668	-1.50523	7.75376	0.132264	8.9212e-15	0.734175	7.08598e-12
C2_Asthma	AHI1	Brain_Spinal_cord_cervical_c-1	2.23742e-11	1.65423e-08	-6.68963	2.86433e-15	2.02277e-12	-7.89668	-1.50523	7.75376	0.132264	8.9212e-15	0.752583	6.24149e-12
C2_Asthma	AHI1	Brain_Substantia_nigra	2.23742e-11	1.49692e-08	-6.68963	2.86433e-15	2.49938e-12	-7.89668	-1.50523	7.75376	0.132264	8.9212e-15	0.743173	6.0033e-12
C2_Asthma	AHI1	Colon_Sigmoid	2.23742e-11	1.23196e-08	-6.68963	2.86433e-15	1.72344e-12	-7.89668	-1.50523	7.75376	0.132264	8.9212e-15	0.731307	4.86428e-12
C2_Asthma	AHI1	Minor_Salivary_Gland	2.23742e-11	1.25343e-08	-6.68963	2.86433e-15	2.0255e-12	-7.89668	-1.50523	7.75376	0.132264	8.9212e-15	0.728197	5.68978e-12
C2_Asthma	AHI1	Brain_Amygdala	2.23742e-11	1.92013e-08	-6.68963	2.86433e-15	2.60115e-12	-7.89668	-1.50523	7.75376	0.132264	8.9212e-15	0.75088	6.99868e-12
C2_Asthma	AHI1	Brain_Caudate_basal_ganglia	2.23742e-11	1.49565e-08	-6.68963	2.86433e-15	1.64707e-12	-7.89668	-1.50523	7.75376	0.132264	8.9212e-15	0.736582	4.66987e-12
C2_Asthma	AHI1	Heart_Atrial_Appendage	2.23742e-11	1.39757e-08	-6.68963	2.86433e-15	1.65321e-12	-7.89668	-1.50523	7.75376	0.132264	8.9212e-15	0.729443	4.73385e-12
C2_Asthma	AHI1	Liver	2.23742e-11	1.77517e-08	-6.68963	2.86433e-15	1.81906e-12	-7.89668	-1.50523	7.75376	0.132264	8.9212e-15	0.725197	5.27549e-12
C2_Asthma	AHI1	Nerve_Tibial	2.23742e-11	1.10024e-08	-6.68963	2.86433e-15	1.52161e-12	-7.89668	-1.50523	7.75376	0.132264	8.9212e-15	0.727547	4.37898e-12
C2_Asthma	AHI1	Skin_Not_Sun_Exposed_Suprapubic	2.23742e-11	1.17597e-08	-6.68963	2.86433e-15	1.9862e-12	-7.89668	-1.50523	7.75376	0.132264	8.9212e-15	0.738002	4.73446e-12
C2_Asthma	AHI1	smultixcan	2.23742e-11	1.1913e-08	-6.68963	2.86433e-15	1.45376e-12	-7.89668	-1.50523	7.75376	0.132264	8.9212e-15	0.715678	4.25671e-12
C2_Asthma	CDK12	Stomach	3.57223e-11	2.16152e-08	-6.62082	7.18702e-17	5.10235e-14	-8.34392	-0.550118	8.37376	0.582238	5.58082e-17	0.942919	4.06413e-14
C2_Asthma	AAGAB	Cells_Cultured_fibroblasts	3.89384e-11	2.33647e-08	-6.60806	8.54817e-22	9.45272e-19	-9.59309	0.716104	9.86513	0.473927	5.89583e-23	0.905354	6.41139e-20
C2_Asthma	AAGAB	Adipose_Visceral_Omentum	3.89384e-11	1.90043e-08	-6.60806	8.54817e-22	6.90139e-19	-9.59309	0.716104	-4.32223	0.473927	1.5446e-05	0.907633	0.00105755
C2_Asthma	AAGAB	Artery_Coronary	3.89384e-11	2.1579e-08	6.60806	8.54817e-22	8.30375e-19	9.59309	-0.716104	-9.86513	0.473927	5.89583e-23	0.906695	5.67233e-20
C2_Asthma	AAGAB	Brain_Spinal_cord_cervical_c-1	3.89384e-11	2.78293e-08	6.60806	8.54817e-22	1.12109e-18	9.59309	-0.716104	-9.86513	0.473927	5.89583e-23	0.914909	8.24975e-20
C2_Asthma	AAGAB	Artery_Tibial	3.89384e-11	2.05826e-08	-6.60806	8.54817e-22	7.96925e-19	-9.59309	0.716104	9.86513	0.473927	5.89583e-23	0.910524	5.62237e-20
C2_Asthma	AAGAB	Brain_Caudate_basal_ganglia	3.89384e-11	2.53258e-08	6.60806	8.54817e-22	7.69372e-19	9.59309	-0.716104	-9.86513	0.473927	5.89583e-23	0.91199	5.92555e-20
C2_Asthma	AAGAB	Cells_EBV-transformed_lymphocytes	3.89384e-11	1.93913e-08	-6.60806	8.54817e-22	7.57494e-19	-9.59309	0.716104	9.86513	0.473927	5.89583e-23	0.906908	4.9018e-20
C2_Asthma	AAGAB	Esophagus_Mucosa	3.89384e-11	1.85254e-08	-6.60806	8.54817e-22	6.64251e-19	-9.59309	0.716104	9.86513	0.473927	5.89583e-23	0.915973	4.54181e-20
C2_Asthma	AAGAB	Minor_Salivary_Gland	3.89384e-11	2.1011e-08	-6.60806	8.54817e-22	1.0817e-18	-9.59309	0.716104	9.86513	0.473927	5.89583e-23	0.907571	7.52052e-20
C2_Asthma	AAGAB	Muscle_Skeletal	3.89384e-11	2.25741e-08	-6.60806	8.54817e-22	6.68657e-19	-9.59309	0.716104	9.86513	0.473927	5.89583e-23	0.914721	5.15459e-20
C2_Asthma	AAGAB	Skin_Not_Sun_Exposed_Suprapubic	3.89384e-11	2.01356e-08	-6.60806	8.54817e-22	8.46788e-19	-9.59309	0.716104	9.86513	0.473927	5.89583e-23	0.918104	4.80784e-20
C2_Asthma	AAGAB	Skin_Sun_Exposed_Lower_leg	3.89384e-11	1.9976e-08	-6.60806	8.54817e-22	6.4571e-19	-9.59309	0.716104	-4.403	0.473927	1.06764e-05	0.915138	0.000760724
C2_Asthma	AAGAB	Stomach	3.89384e-11	2.3049e-08	-6.60806	8.54817e-22	8.70724e-19	-9.59309	0.716104	9.86513	0.473927	5.89583e-23	0.918127	5.77405e-20
C2_Asthma	AAGAB	Adrenal_Gland	3.89384e-11	2.23563e-08	-6.60806	8.54817e-22	9.23863e-19	-9.59309	0.716104	9.86513	0.473927	5.89583e-23	0.911054	4.70144e-20
C2_Asthma	AAGAB	Artery_Aorta	3.89384e-11	1.9579e-08	6.60806	8.54817e-22	7.79357e-19	9.59309	-0.716104	-5.36736	0.473927	7.98953e-08	0.909504	1.09187e-05
C2_Asthma	AAGAB	Ovary	3.89384e-11	2.04178e-08	-6.60806	8.54817e-22	9.70366e-19	-9.59309	0.716104	9.86513	0.473927	5.89583e-23	0.914596	5.85954e-20
C2_Asthma	FADS1	Brain_Substantia_nigra	4.80863e-11	3.098e-08	-6.57674	1.41407e-16	1.61356e-13	-8.26355	-1.10567	8.20281	0.268871	2.34837e-16	0.846818	2.03179e-13
C2_Asthma	FADS1	Brain_Anterior_cingulate_cortex_BA24	4.80863e-11	3.59171e-08	-6.57674	1.41407e-16	1.31331e-13	-8.26355	-1.10567	8.20281	0.268871	2.34837e-16	0.84322	1.83189e-13
C2_Asthma	FADS1	Brain_Caudate_basal_ganglia	4.80863e-11	2.8559e-08	-6.57674	1.41407e-16	9.75752e-14	-8.26355	-1.10567	8.20281	0.268871	2.34837e-16	0.842018	1.47513e-13
C2_Asthma	FADS1	Brain_Cerebellar_Hemisphere	4.80863e-11	2.35962e-08	-6.57674	1.41407e-16	7.73253e-14	-8.26355	-1.10567	8.20281	0.268871	2.34837e-16	0.830918	1.24229e-13
C2_Asthma	FADS1	Brain_Putamen_basal_ganglia	4.80863e-11	4.45655e-08	-6.57674	1.41407e-16	1.98861e-13	-8.26355	-1.10567	8.20281	0.268871	2.34837e-16	0.830566	2.08911e-13
C2_Asthma	FADS1	Pituitary	4.80863e-11	2.65378e-08	-6.57674	1.41407e-16	9.50528e-14	-8.26355	-1.10567	8.20281	0.268871	2.34837e-16	0.844186	1.28872e-13
C2_Asthma	FADS1	Testis	4.80863e-11	3.10329e-08	-6.57674	1.41407e-16	1.24682e-13	-8.26355	-1.10567	8.20281	0.268871	2.34837e-16	0.846558	1.62183e-13
C2_Asthma	CDK12	Testis	6.02247e-11	3.83925e-08	-6.54318	1.44818e-16	1.25234e-13	-8.2607	-0.520189	8.29459	0.602932	1.08965e-16	0.949037	8.0338e-14
C2_Asthma	CDK12	Pituitary	6.04448e-11	3.27929e-08	-6.54263	1.60347e-16	1.05218e-13	-8.24854	-0.538568	8.27897	0.590185	1.24242e-16	0.944583	7.2965e-14
C2_Asthma	FADS2	Pancreas	7.34239e-11	4.02573e-08	-6.51349	1.96148e-16	1.38845e-13	-8.22441	-0.996749	8.17525	0.318886	2.95241e-16	0.860422	1.72975e-13
C2_Asthma	CDK12	Colon_Sigmoid	7.52284e-11	4.07077e-08	-6.50984	2.42158e-16	1.52481e-13	-8.19912	-0.548838	8.22698	0.583117	1.91996e-16	0.942111	1.08296e-13
C2_Asthma	CDK12	Brain_Nucleus_accumbens_basal_ganglia	7.98073e-11	4.45506e-08	6.50096	3.92142e-17	3.43565e-14	8.41522	0.213467	-8.50371	0.830963	1.83623e-17	0.979886	1.3849e-14
C2_Asthma	CDK12	Adipose_Subcutaneous	8.14836e-11	4.25538e-08	-6.49784	2.86403e-16	1.63519e-13	-8.17892	-0.55597	8.2052	0.578232	2.30198e-16	0.939296	1.29243e-13
C2_Asthma	CDK12	Esophagus_Muscularis	8.15373e-11	3.97281e-08	6.49774	6.11709e-17	4.15648e-14	8.36295	0.294214	-8.4371	0.768595	3.25301e-17	0.968629	1.92331e-14
C2_Asthma	CDK12	Thyroid	8.18428e-11	4.08636e-08	-6.49717	2.6852e-16	1.64361e-13	-8.18669	-0.54211	8.21555	0.587743	2.11196e-16	0.939679	1.13866e-13
C2_Asthma	CDK12	Brain_Hippocampus	8.99063e-11	7.62556e-08	6.48302	3.39771e-17	4.55241e-14	8.43201	0.131108	-8.53474	0.89569	1.40466e-17	0.990483	1.57325e-14
C2_Asthma	CDK12	Artery_Aorta	9.58949e-11	4.74401e-08	-6.47328	3.57903e-16	1.89259e-13	-8.15202	-0.547446	8.17941	0.584072	2.85249e-16	0.939161	1.5461e-13
C2_Asthma	CDK12	Skin_Sun_Exposed_Lower_leg	9.70232e-11	4.89967e-08	6.47152	2.86669e-16	1.571e-13	8.17881	0.501896	-8.21588	0.615741	2.10617e-16	0.950558	1.11035e-13
C2_Asthma	SMAD3	Artery_Tibial	1.01413e-10	5.18485e-08	6.46483	3.90649e-19	2.77791e-16	8.93958	-0.0248706	-9.07832	0.980158	1.10267e-19	0.998025	7.94485e-17
C2_Asthma	CDK12	Breast_Mammary_Tissue	1.02541e-10	5.09917e-08	6.46316	2.73196e-16	1.47389e-13	8.18461	0.475759	-8.22613	0.634246	1.93362e-16	0.947491	1.04856e-13
C2_Asthma	CDK12	Liver	1.02676e-10	6.78856e-08	-6.46296	3.97046e-16	3.09461e-13	-8.13946	-0.545856	8.16694	0.585165	3.16316e-16	0.930006	2.33814e-13
C2_Asthma	CDK12	Muscle_Skeletal	1.0523e-10	5.95869e-08	6.45924	1.03903e-16	6.09563e-14	8.30024	0.314594	-8.37005	0.75307	5.7596e-17	0.9602	3.24509e-14
C2_Asthma	CDK12	Lung	1.11435e-10	5.62482e-08	-6.45056	4.52338e-16	2.45033e-13	-8.12366	-0.545115	8.15103	0.585675	3.60848e-16	0.938579	1.95757e-13
C2_Asthma	CDK12	Pancreas	1.17471e-10	6.29098e-08	-6.44257	4.87618e-16	3.22153e-13	-8.11454	-0.542903	8.14216	0.587196	3.88276e-16	0.938892	2.22066e-13
C2_Asthma	CDK12	Uterus	1.30279e-10	6.23267e-08	6.42685	1.64508e-16	1.17774e-13	8.24547	0.335098	-8.31103	0.737551	9.48765e-17	0.960004	6.27526e-14
C2_Asthma	FADS1	Brain_Cerebellum	1.45716e-10	7.24019e-08	-6.40979	1.41407e-16	8.73103e-14	-8.26355	-0.689205	8.38412	0.490694	5.11046e-17	0.911457	3.49816e-14
C2_Asthma	CDK12	Spleen	1.52476e-10	8.30358e-08	-6.40288	7.5133e-16	4.85584e-13	-8.06188	-0.543859	8.08852	0.586538	6.03929e-16	0.934039	3.43229e-13
C2_Asthma	KIF3A	Brain_Amygdala	1.61389e-10	1.32207e-07	6.3942	4.01524e-16	3.8742e-13	8.1381	1.04735	-8.07049	0.294937	7.00189e-16	0.861356	5.99234e-13
C2_Asthma	KIF3A	Heart_Left_Ventricle	1.61389e-10	8.30026e-08	6.3942	4.01524e-16	2.39283e-13	8.1381	1.04735	-8.07049	0.294937	7.00189e-16	0.85346	3.42854e-13
C2_Asthma	FADS1	Brain_Hypothalamus	1.71381e-10	1.25058e-07	-6.38501	1.41407e-16	1.37306e-13	-8.26355	-0.676239	8.36204	0.498889	6.16408e-17	0.922973	5.83665e-14
C2_Asthma	MED1	Colon_Transverse	1.74013e-10	9.5249e-08	6.38268	3.33954e-17	2.42965e-14	8.43403	0.0966094	-8.54572	0.923037	1.27735e-17	0.990346	8.64128e-15
C2_Asthma	MED1	Adrenal_Gland	1.74013e-10	9.22234e-08	6.38268	3.33954e-17	2.9409e-14	8.43403	0.0966094	-8.54572	0.923037	1.27735e-17	0.989086	7.8019e-15
C2_Asthma	MED1	Artery_Aorta	1.74013e-10	8.33956e-08	-6.38268	3.33954e-17	2.05343e-14	-8.43403	-0.0966094	8.54572	0.923037	1.27735e-17	0.98771	8.69115e-15
C2_Asthma	MED1	Brain_Amygdala	1.74013e-10	1.3635e-07	-6.38268	3.33954e-17	4.29632e-14	-8.43403	-0.0966094	8.54572	0.923037	1.27735e-17	0.993916	1.33611e-14
C2_Asthma	MED1	Breast_Mammary_Tissue	1.74013e-10	8.40605e-08	6.38268	3.33954e-17	1.98553e-14	8.43403	0.0966094	-8.54572	0.923037	1.27735e-17	0.990561	7.76277e-15
C2_Asthma	MED1	Cells_Cultured_fibroblasts	1.74013e-10	1.00153e-07	6.38268	3.33954e-17	2.90158e-14	8.43403	0.0966094	-8.54572	0.923037	1.27735e-17	0.990211	1.01363e-14
C2_Asthma	MED1	Cells_EBV-transformed_lymphocytes	1.74013e-10	8.22519e-08	-6.38268	3.33954e-17	2.49693e-14	-8.43403	-0.0966094	8.54572	0.923037	1.27735e-17	0.988576	8.84992e-15
C2_Asthma	MED1	Esophagus_Gastroesophageal_Junction	1.74013e-10	8.44288e-08	-6.38268	3.33954e-17	2.0817e-14	-8.43403	-0.0966094	8.54572	0.923037	1.27735e-17	0.990909	7.11815e-15
C2_Asthma	MED1	Heart_Atrial_Appendage	1.74013e-10	1.01757e-07	6.38268	3.33954e-17	2.19519e-14	8.43403	0.0966094	-8.54572	0.923037	1.27735e-17	0.991697	8.13361e-15
C2_Asthma	MED1	Stomach	1.74013e-10	9.66978e-08	-6.38268	3.33954e-17	2.60796e-14	-8.43403	-0.0966094	8.54572	0.923037	1.27735e-17	0.988204	1.03652e-14
C2_Asthma	MED1	smultixcan	1.74013e-10	8.73689e-08	-0.580244	3.33954e-17	2.11346e-14	-0.76673	-0.00878267	0.776884	0.923037	1.27735e-17	0.989827	8.30503e-15
C2_Asthma	MED1	Skin_Not_Sun_Exposed_Suprapubic	1.74013e-10	8.71722e-08	-6.38268	3.33954e-17	2.80693e-14	-8.43403	-0.0966094	8.54572	0.923037	1.27735e-17	0.992269	8.05792e-15
C2_Asthma	FADS1	Ovary	1.759e-10	8.91606e-08	-6.38103	1.41407e-16	1.02555e-13	-8.26355	-0.677366	8.35527	0.498174	6.52813e-17	0.923261	4.51335e-14
C2_Asthma	CDK12	Adrenal_Gland	1.85012e-10	9.62028e-08	6.37329	2.43676e-16	1.6554e-13	8.19837	0.295999	-8.26979	0.767231	1.34195e-16	0.966026	7.13394e-14
C2_Asthma	CDK12	Cells_EBV-transformed_lymphocytes	2.06849e-10	9.61432e-08	-6.35617	1.16344e-15	6.95914e-13	-8.00826	-0.531555	8.03627	0.595034	9.26151e-16	0.935965	5.1827e-13
C2_Asthma	AHI1	Heart_Left_Ventricle	2.24583e-10	1.12878e-07	6.34351	5.94173e-15	3.33261e-12	7.80518	1.0263	-7.73714	0.304749	1.01677e-14	0.85682	4.77551e-12
C2_Asthma	D2HGDH	Whole_Blood	2.49706e-10	1.31674e-07	-6.32717	5.93101e-23	4.71189e-20	-9.86453	0.726564	9.34366	0.467493	9.30637e-21	0.904341	6.8928e-18
C2_Asthma	AHI1	Colon_Transverse	2.55705e-10	1.37552e-07	-6.3235	5.94681e-14	3.406e-11	-7.50925	-1.46792	7.36293	0.142127	1.7992e-13	0.752771	8.59172e-11
C2_Asthma	AHI1	Esophagus_Muscularis	2.55705e-10	1.20756e-07	-6.3235	5.94681e-14	3.28313e-11	-7.50925	-1.46792	7.36293	0.142127	1.7992e-13	0.744556	7.3645e-11
C2_Asthma	AHI1	Spleen	2.55705e-10	1.34366e-07	-6.3235	5.94681e-14	3.41637e-11	-7.50925	-1.46792	7.36293	0.142127	1.7992e-13	0.735305	7.59993e-11
C2_Asthma	AHI1	Artery_Tibial	2.55705e-10	1.26582e-07	-6.3235	5.94681e-14	3.03355e-11	-7.50925	-1.46792	7.36293	0.142127	1.7992e-13	0.737301	7.99117e-11
C2_Asthma	AHI1	Esophagus_Gastroesophageal_Junction	2.55705e-10	1.22156e-07	-6.3235	5.94681e-14	3.00751e-11	-7.50925	-1.46792	7.36293	0.142127	1.7992e-13	0.74005	7.09171e-11
C2_Asthma	AHI1	Small_Intestine_Terminal_Ileum	2.55705e-10	1.4699e-07	-6.3235	5.94681e-14	3.55619e-11	-7.50925	-1.46792	7.36293	0.142127	1.7992e-13	0.754863	8.09535e-11
C2_Asthma	AHI1	Thyroid	2.55705e-10	1.21372e-07	-6.3235	5.94681e-14	3.18505e-11	-7.50925	-1.46792	7.36293	0.142127	1.7992e-13	0.739978	7.73721e-11
C2_Asthma	FEN1	Colon_Transverse	2.6714e-10	1.39022e-07	-6.31674	6.55154e-15	4.40902e-12	-7.79285	-1.17709	7.6994	0.239161	1.36702e-14	0.827664	7.39832e-12
C2_Asthma	FEN1	Pancreas	2.6714e-10	1.36704e-07	-6.31674	6.55154e-15	3.71004e-12	-7.79285	-1.17709	7.6994	0.239161	1.36702e-14	0.82012	6.98664e-12
C2_Asthma	FEN1	Nerve_Tibial	2.6714e-10	1.22723e-07	-6.31674	6.55154e-15	3.36238e-12	-7.79285	-1.17709	7.6994	0.239161	1.36702e-14	0.816568	6.53346e-12
C2_Asthma	CDK12	Artery_Tibial	2.81805e-10	1.3521e-07	-6.30847	2.17382e-16	1.22441e-13	-8.21208	-0.103973	8.31906	0.917191	8.86606e-17	0.989651	5.04323e-14
C2_Asthma	CDK12	Adipose_Visceral_Omentum	2.81805e-10	1.3147e-07	6.30847	2.17382e-16	1.26961e-13	8.21208	0.103973	-8.31906	0.917191	8.86606e-17	0.988709	4.88667e-14
C2_Asthma	CDK12	Artery_Coronary	2.81805e-10	1.50692e-07	6.30847	2.17382e-16	1.5004e-13	8.21208	0.103973	-8.31906	0.917191	8.86606e-17	0.986106	5.98912e-14
C2_Asthma	CDK12	Brain_Anterior_cingulate_cortex_BA24	2.81805e-10	1.79535e-07	-6.30847	2.17382e-16	1.8354e-13	-8.21208	-0.103973	8.31906	0.917191	8.86606e-17	0.990876	7.42844e-14
C2_Asthma	CDK12	Brain_Cerebellar_Hemisphere	2.81805e-10	1.31801e-07	6.30847	2.17382e-16	1.11739e-13	8.21208	0.103973	-8.31906	0.917191	8.86606e-17	0.992226	5.12442e-14
C2_Asthma	CDK12	Brain_Cerebellum	2.81805e-10	1.31535e-07	6.30847	2.17382e-16	1.25467e-13	8.21208	0.103973	-8.31906	0.917191	8.86606e-17	0.991473	5.59292e-14
C2_Asthma	CDK12	Brain_Frontal_Cortex_BA9	2.81805e-10	1.4649e-07	6.30847	2.17382e-16	1.27653e-13	8.21208	0.103973	-8.31906	0.917191	8.86606e-17	0.990516	5.67428e-14
C2_Asthma	CDK12	Brain_Hypothalamus	2.81805e-10	1.93173e-07	6.30847	2.17382e-16	1.91889e-13	8.21208	0.103973	-8.31906	0.917191	8.86606e-17	0.991478	7.77323e-14
C2_Asthma	CDK12	Brain_Putamen_basal_ganglia	2.81805e-10	2.2248e-07	-6.30847	2.17382e-16	2.64946e-13	-8.21208	-0.103973	8.31906	0.917191	8.86606e-17	0.989732	8.21588e-14
C2_Asthma	CDK12	Brain_Spinal_cord_cervical_c-1	2.81805e-10	1.72634e-07	6.30847	2.17382e-16	1.99568e-13	8.21208	0.103973	-8.31906	0.917191	8.86606e-17	0.989746	7.63436e-14
C2_Asthma	CDK12	Cells_Cultured_fibroblasts	2.81805e-10	1.55833e-07	-6.30847	2.17382e-16	1.70596e-13	-8.21208	-0.103973	8.31906	0.917191	8.86606e-17	0.989253	6.50791e-14
C2_Asthma	CDK12	Colon_Transverse	2.81805e-10	1.44136e-07	-6.30847	2.17382e-16	1.50044e-13	-8.21208	-0.103973	8.31906	0.917191	8.86606e-17	0.989384	5.53651e-14
C2_Asthma	CDK12	Esophagus_Gastroesophageal_Junction	2.81805e-10	1.28685e-07	6.30847	2.17382e-16	1.26668e-13	8.21208	0.103973	-8.31906	0.917191	8.86606e-17	0.990322	4.54857e-14
C2_Asthma	CDK12	Esophagus_Mucosa	2.81805e-10	1.29677e-07	6.30847	2.17382e-16	1.31381e-13	8.21208	0.103973	-8.31906	0.917191	8.86606e-17	0.990657	5.08894e-14
C2_Asthma	CDK12	Heart_Atrial_Appendage	2.81805e-10	1.51865e-07	-6.30847	2.17382e-16	1.35372e-13	-8.21208	-0.103973	8.31906	0.917191	8.86606e-17	0.99069	5.29267e-14
C2_Asthma	CDK12	Minor_Salivary_Gland	2.81805e-10	1.46429e-07	6.30847	2.17382e-16	1.5838e-13	8.21208	0.103973	-8.31906	0.917191	8.86606e-17	0.990066	6.04912e-14
C2_Asthma	CDK12	Prostate	2.81805e-10	1.44834e-07	-6.30847	2.17382e-16	1.32756e-13	-8.21208	-0.103973	8.31906	0.917191	8.86606e-17	0.987918	5.27385e-14
C2_Asthma	CDK12	Skin_Not_Sun_Exposed_Suprapubic	2.81805e-10	1.38999e-07	6.30847	2.17382e-16	1.6296e-13	8.21208	0.103973	-8.31906	0.917191	8.86606e-17	0.991691	5.29335e-14
C2_Asthma	CDK12	Vagina	2.81805e-10	1.45193e-07	6.30847	2.17382e-16	1.75608e-13	8.21208	0.103973	-8.31906	0.917191	8.86606e-17	0.987611	6.01879e-14
C2_Asthma	CDK12	smultixcan	2.81805e-10	1.36117e-07	1.72049	2.17382e-16	1.23131e-13	2.23966	0.0283562	-2.26884	0.917191	8.86606e-17	0.989138	5.16817e-14
C2_Asthma	CDK12	Brain_Amygdala	2.81805e-10	2.11612e-07	-6.30847	2.17382e-16	2.2373e-13	-8.21208	-0.103973	8.31906	0.917191	8.86606e-17	0.993503	8.7858e-14
C2_Asthma	CDK12	Brain_Caudate_basal_ganglia	2.81805e-10	1.47427e-07	6.30847	2.17382e-16	1.40626e-13	8.21208	0.103973	-8.31906	0.917191	8.86606e-17	0.990396	5.71201e-14
C2_Asthma	CDK12	Brain_Cortex	2.81805e-10	1.62056e-07	6.30847	2.17382e-16	1.49796e-13	8.21208	0.103973	-8.31906	0.917191	8.86606e-17	0.989848	6.27376e-14
C2_Asthma	CDK12	Nerve_Tibial	2.81805e-10	1.2614e-07	6.30847	2.17382e-16	1.24195e-13	8.21208	0.103973	-8.31906	0.917191	8.86606e-17	0.990015	5.19422e-14
C2_Asthma	CDK12	Ovary	2.81805e-10	1.38235e-07	-6.30847	2.17382e-16	1.49359e-13	-8.21208	-0.103973	8.31906	0.917191	8.86606e-17	0.991148	5.87432e-14
C2_Asthma	CDK12	Whole_Blood	2.81805e-10	1.42649e-07	6.30847	2.17382e-16	1.43916e-13	8.21208	0.103973	-8.31906	0.917191	8.86606e-17	0.987902	5.50754e-14
C2_Asthma	CCHCR1	Brain_Nucleus_accumbens_basal_ganglia	2.97795e-10	1.55627e-07	6.29992	5.67652e-07	7.55444e-05	5.00191	2.89295	-4.27039	0.00381644	1.95129e-05	0.276907	0.00145457
C2_Asthma	MED1	Adipose_Visceral_Omentum	5.11665e-10	2.35247e-07	6.21548	2.19053e-13	1.13453e-10	7.33662	1.19456	-7.23488	0.232259	4.6593e-13	0.802549	1.98062e-10
C2_Asthma	MED1	Adipose_Subcutaneous	5.11665e-10	2.47563e-07	6.21548	2.19053e-13	1.05988e-10	7.33662	1.19456	-7.23488	0.232259	4.6593e-13	0.808526	1.97002e-10
C2_Asthma	MED1	Brain_Cerebellar_Hemisphere	5.11665e-10	2.21966e-07	6.21548	2.19053e-13	9.70671e-11	7.33662	1.19456	-7.23488	0.232259	4.6593e-13	0.812318	1.84562e-10
C2_Asthma	MED1	Brain_Cerebellum	5.11665e-10	2.22005e-07	6.21548	2.19053e-13	1.03855e-10	7.33662	1.19456	-7.23488	0.232259	4.6593e-13	0.815003	1.97235e-10
C2_Asthma	MED1	Heart_Left_Ventricle	5.11665e-10	2.40755e-07	6.21548	2.19053e-13	1.0993e-10	7.33662	1.19456	-7.23488	0.232259	4.6593e-13	0.822479	1.73405e-10
C2_Asthma	MED1	Liver	5.11665e-10	3.07542e-07	-6.21548	2.19053e-13	1.25204e-10	-7.33662	-1.19456	7.23488	0.232259	4.6593e-13	0.804484	2.05178e-10
C2_Asthma	MED1	Pituitary	5.11665e-10	2.4815e-07	6.21548	2.19053e-13	1.07806e-10	7.33662	1.19456	-7.23488	0.232259	4.6593e-13	0.82349	1.90708e-10
C2_Asthma	MED1	Colon_Sigmoid	5.11665e-10	2.43312e-07	6.21548	2.19053e-13	1.16296e-10	7.33662	1.19456	-7.23488	0.232259	4.6593e-13	0.815188	1.9848e-10
C2_Asthma	HLA-B	Whole_Blood	5.93547e-10	2.80885e-07	-6.19213	7.4831e-12	2.52977e-09	-6.84811	-2.32618	6.55164	0.0200088	5.69076e-11	0.49532	1.61157e-08
C2_Asthma	KIF3A	Adipose_Visceral_Omentum	6.08726e-10	2.75875e-07	-6.18815	3.98214e-14	2.14333e-11	-7.56158	-1.18411	7.47826	0.23637	7.53152e-14	0.804403	3.41188e-11
C2_Asthma	KIF3A	Prostate	6.08726e-10	3.02923e-07	-6.18815	3.98214e-14	2.14719e-11	-7.56158	-1.18411	7.47826	0.23637	7.53152e-14	0.825252	3.32975e-11
C2_Asthma	FBXL20	smultixcan	6.35186e-10	2.89693e-07	-1.42649	9.78258e-16	5.30656e-13	-1.85297	-0.0945257	1.86475	0.682091	6.44687e-16	0.952811	3.4077e-13
C2_Asthma	FBXL20	Adipose_Visceral_Omentum	6.35186e-10	2.83812e-07	6.18144	9.78258e-16	5.59441e-13	8.02956	0.409612	-8.08056	0.682091	6.44687e-16	0.95033	3.38409e-13
C2_Asthma	FBXL20	Cells_EBV-transformed_lymphocytes	6.35186e-10	2.72524e-07	6.18144	9.78258e-16	6.00149e-13	8.02956	0.409612	-8.08056	0.682091	6.44687e-16	0.947502	3.67838e-13
C2_Asthma	FBXL20	Esophagus_Gastroesophageal_Junction	6.35186e-10	2.778e-07	6.18144	9.78258e-16	5.57899e-13	8.02956	0.409612	-8.08056	0.682091	6.44687e-16	0.955439	3.06425e-13
C2_Asthma	FBXL20	Esophagus_Muscularis	6.35186e-10	2.8673e-07	-6.18144	9.78258e-16	6.17234e-13	-8.02956	-0.409612	8.08056	0.682091	6.44687e-16	0.956336	3.31982e-13
C2_Asthma	FBXL20	Heart_Atrial_Appendage	6.35186e-10	3.29386e-07	-6.18144	9.78258e-16	5.78738e-13	-8.02956	-0.409612	8.08056	0.682091	6.44687e-16	0.956535	3.62428e-13
C2_Asthma	FBXL20	Nerve_Tibial	6.35186e-10	2.73789e-07	-6.18144	9.78258e-16	5.28958e-13	-8.02956	-0.409612	8.08056	0.682091	6.44687e-16	0.956596	3.44367e-13
C2_Asthma	FBXL20	Skin_Sun_Exposed_Lower_leg	6.35186e-10	2.93274e-07	-6.18144	9.78258e-16	5.25795e-13	-8.02956	-0.409612	8.08056	0.682091	6.44687e-16	0.957172	3.29572e-13
C2_Asthma	FBXL20	Testis	6.35186e-10	3.53231e-07	6.18144	9.78258e-16	7.7176e-13	8.02956	0.409612	-8.08056	0.682091	6.44687e-16	0.959054	4.39668e-13
C2_Asthma	FBXL20	Uterus	6.35186e-10	2.85179e-07	6.18144	9.78258e-16	6.45058e-13	8.02956	0.409612	-8.08056	0.682091	6.44687e-16	0.95534	3.846e-13
C2_Asthma	FBXL20	Artery_Aorta	6.35186e-10	2.82354e-07	-6.18144	9.78258e-16	5.0716e-13	-8.02956	-0.409612	8.08056	0.682091	6.44687e-16	0.954408	3.37974e-13
C2_Asthma	FBXL20	Brain_Cerebellum	6.35186e-10	2.71771e-07	-6.18144	9.78258e-16	5.52612e-13	-8.02956	-0.409612	8.08056	0.682091	6.44687e-16	0.954993	3.77106e-13
C2_Asthma	FBXL20	Breast_Mammary_Tissue	6.35186e-10	2.82616e-07	-6.18144	9.78258e-16	5.08921e-13	-8.02956	-0.409612	8.08056	0.682091	6.44687e-16	0.954456	3.29528e-13
C2_Asthma	FBXL20	Lung	6.35186e-10	2.86418e-07	-6.18144	9.78258e-16	5.20291e-13	-8.02956	-0.409612	8.08056	0.682091	6.44687e-16	0.953103	3.44438e-13
C2_Asthma	SCUBE3	smultixcan	7.68114e-10	3.43476e-07	6.15138	3.27186e-11	1.00431e-08	6.63379	2.24019	-6.33922	0.0250786	2.30928e-10	0.50252	6.29636e-08
C2_Asthma	SCUBE3	Artery_Aorta	7.68114e-10	3.31825e-07	6.15138	3.27186e-11	1.01774e-08	6.63379	2.24019	-6.33922	0.0250786	2.30928e-10	0.507549	6.31184e-08
C2_Asthma	SCUBE3	Colon_Sigmoid	7.68114e-10	3.44389e-07	6.15138	3.27186e-11	1.04222e-08	6.63379	2.24019	-6.33922	0.0250786	2.30928e-10	0.51122	6.35415e-08
C2_Asthma	SCUBE3	Artery_Tibial	7.68114e-10	3.52282e-07	6.15138	3.27186e-11	1.01676e-08	6.63379	2.24019	-6.33922	0.0250786	2.30928e-10	0.514915	6.68517e-08
C2_Asthma	SCUBE3	Prostate	7.68114e-10	3.70479e-07	6.15138	3.27186e-11	1.07217e-08	6.63379	2.24019	-6.33922	0.0250786	2.30928e-10	0.51318	6.74558e-08
C2_Asthma	ZNF76	Skin_Sun_Exposed_Lower_leg	8.16781e-10	3.71808e-07	-6.14163	2.76737e-11	8.69049e-09	-6.65845	-2.19538	6.37229	0.0281362	1.86223e-10	0.529031	5.10827e-08
C2_Asthma	HLA-B	Skin_Not_Sun_Exposed_Suprapubic	8.40174e-10	3.90389e-07	-6.13715	2.27249e-13	1.34942e-10	-7.3317	-0.551912	7.18944	0.581009	6.50557e-13	0.944241	2.71884e-10
C2_Asthma	HLA-B	Thyroid	8.4586e-10	3.6184e-07	-6.13607	3.67132e-13	1.66839e-10	-7.26716	-1.32021	7.17661	0.186765	7.14609e-13	0.777498	2.80585e-10
C2_Asthma	MED1	Lung	8.85346e-10	3.83865e-07	6.12882	1.62082e-13	6.97238e-11	7.37685	1.15743	-7.28294	0.247096	3.26619e-13	0.813992	1.25187e-10
C2_Asthma	MED1	Artery_Tibial	8.85346e-10	4.00163e-07	6.12882	1.62082e-13	8.11489e-11	7.37685	1.15743	-7.28294	0.247096	3.26619e-13	0.813804	1.43108e-10
C2_Asthma	MED1	Skin_Sun_Exposed_Lower_leg	8.85346e-10	3.97422e-07	6.12882	1.62082e-13	8.08933e-11	7.37685	1.15743	-7.28294	0.247096	3.26619e-13	0.829326	1.37752e-10
C2_Asthma	MED1	Muscle_Skeletal	8.85346e-10	4.22692e-07	6.12882	1.62082e-13	7.96085e-11	7.37685	1.15743	-7.28294	0.247096	3.26619e-13	0.826964	1.40358e-10
C2_Asthma	MED1	Testis	8.85346e-10	4.72251e-07	6.12882	1.62082e-13	1.02655e-10	7.37685	1.15743	-7.28294	0.247096	3.26619e-13	0.834712	1.57699e-10
C2_Asthma	BAG6	smultixcan	8.88458e-10	3.95744e-07	-4.58098	1.50401e-16	8.76113e-14	-5.41716	-0.620826	5.2494	0.224169	9.4875e-17	0.796661	5.50331e-14
C2_Asthma	KIF3A	smultixcan	1.66599e-09	7.03741e-07	6.00815	7.96101e-14	3.61144e-11	7.4476	1.02587	-7.37466	0.303353	1.38492e-13	0.841507	5.79081e-11
C2_Asthma	P4HA2	smultixcan	1.69215e-09	7.12163e-07	-5.99605	2.87527e-19	2.10558e-16	-8.54856	2.17548	10.0099	0.0519144	8.37134e-24	0.593054	7.67905e-21
C2_Asthma	ZNF76	Esophagus_Muscularis	1.74735e-09	7.05747e-07	-6.0197	2.95992e-10	8.91341e-08	-6.30086	-2.40955	5.96855	0.0159722	2.39377e-09	0.441481	5.09507e-07
C2_Asthma	ZNF76	Skin_Not_Sun_Exposed_Suprapubic	1.74735e-09	7.57053e-07	-6.0197	2.95992e-10	1.00121e-07	-6.30086	-2.40955	5.96855	0.0159722	2.39377e-09	0.456078	5.36118e-07
C2_Asthma	TLR1	smultixcan	1.79326e-09	7.51953e-07	-5.44033	3.24092e-13	1.35069e-10	-7.06535	-0.299451	7.1141	0.0839436	4.34263e-13	0.65552	1.65449e-10
C2_Asthma	TLR1	Heart_Atrial_Appendage	1.87365e-09	8.17389e-07	-6.0084	4.92435e-14	2.47936e-11	-7.53391	-0.635472	7.52883	0.52512	5.11972e-14	0.927629	2.36613e-11
C2_Asthma	TLR1	Minor_Salivary_Gland	1.87365e-09	8.6185e-07	-6.0084	4.92435e-14	3.11569e-11	-7.53391	-0.635472	7.52883	0.52512	5.11972e-14	0.922456	2.834e-11
C2_Asthma	TLR1	Adipose_Subcutaneous	1.87365e-09	8.21934e-07	-6.0084	4.92435e-14	2.51028e-11	-7.53391	-0.635472	7.52883	0.52512	5.11972e-14	0.926612	2.33787e-11
C2_Asthma	P4HA2	Vagina	2.7205e-09	1.28084e-06	5.94763	3.54965e-21	3.95989e-18	9.44513	-2.29566	-9.99251	0.0216952	1.64365e-23	0.487578	1.6737e-20
C2_Asthma	ZNF76	Artery_Coronary	2.97636e-09	1.35402e-06	-5.9329	2.15056e-10	6.87865e-08	-6.35018	-2.18327	6.06726	0.0290161	1.30111e-09	0.521211	3.20225e-07
C2_Asthma	ZNF76	Lung	2.97636e-09	1.22753e-06	-5.9329	2.15056e-10	6.22854e-08	-6.35018	-2.18327	6.06726	0.0290161	1.30111e-09	0.503957	3.09143e-07
C2_Asthma	ZNF76	Adrenal_Gland	2.97636e-09	1.13924e-06	5.9329	2.15056e-10	6.64077e-08	6.35018	2.18327	-6.06726	0.0290161	1.30111e-09	0.538259	3.16535e-07
C2_Asthma	ZNF76	Spleen	2.97636e-09	1.33057e-06	-5.9329	2.15056e-10	6.54075e-08	-6.35018	-2.18327	6.06726	0.0290161	1.30111e-09	0.529042	2.98043e-07
C2_Asthma	ZNF76	Vagina	2.97636e-09	1.37755e-06	-5.9329	2.15056e-10	7.63352e-08	-6.35018	-2.18327	6.06726	0.0290161	1.30111e-09	0.519825	3.46704e-07
C2_Asthma	ZNF76	Adipose_Subcutaneous	2.97636e-09	1.28849e-06	5.9329	2.15056e-10	6.39501e-08	6.35018	2.18327	-6.06726	0.0290161	1.30111e-09	0.527206	3.13807e-07
C2_Asthma	ZNF76	Colon_Transverse	2.97636e-09	1.27209e-06	5.9329	2.15056e-10	7.05988e-08	6.35018	2.18327	-6.06726	0.0290161	1.30111e-09	0.530883	3.24998e-07
C2_Asthma	ZNF76	Esophagus_Mucosa	2.97636e-09	1.19352e-06	5.9329	2.15056e-10	6.4185e-08	6.35018	2.18327	-6.06726	0.0290161	1.30111e-09	0.524311	2.8213e-07
C2_Asthma	ZNF76	Whole_Blood	2.97636e-09	1.24845e-06	-5.9329	2.15056e-10	5.79157e-08	-6.35018	-2.18327	6.06726	0.0290161	1.30111e-09	0.54834	2.87995e-07
C2_Asthma	SCUBE3	Artery_Coronary	3.16094e-09	1.41684e-06	5.92301	3.2048e-10	9.33951e-08	6.28853	2.24515	-5.99662	0.0247587	2.01472e-09	0.50165	4.88286e-07
C2_Asthma	SCUBE3	Esophagus_Gastroesophageal_Junction	3.16094e-09	1.21914e-06	5.92301	3.2048e-10	9.23673e-08	6.28853	2.24515	-5.99662	0.0247587	2.01472e-09	0.50629	4.34119e-07
C2_Asthma	SCUBE3	Heart_Left_Ventricle	3.16094e-09	1.20524e-06	5.92301	3.2048e-10	9.85736e-08	6.28853	2.24515	-5.99662	0.0247587	2.01472e-09	0.50535	4.98568e-07
C2_Asthma	SCUBE3	Nerve_Tibial	3.16094e-09	1.22013e-06	5.92301	3.2048e-10	8.74248e-08	6.28853	2.24515	-5.99662	0.0247587	2.01472e-09	0.505988	4.752e-07
C2_Asthma	SCUBE3	Stomach	3.16094e-09	1.56489e-06	5.92301	3.2048e-10	1.01462e-07	6.28853	2.24515	-5.99662	0.0247587	2.01472e-09	0.519085	5.44954e-07
C2_Asthma	SCUBE3	Thyroid	3.16094e-09	1.19774e-06	5.92301	3.2048e-10	9.61217e-08	6.28853	2.24515	-5.99662	0.0247587	2.01472e-09	0.491035	4.85186e-07
C2_Asthma	SCUBE3	Cells_Cultured_fibroblasts	3.16094e-09	1.51516e-06	5.92301	3.2048e-10	8.85983e-08	6.28853	2.24515	-5.99662	0.0247587	2.01472e-09	0.498238	4.4145e-07
C2_Asthma	SCUBE3	Testis	3.16094e-09	1.57366e-06	5.92301	3.2048e-10	1.05966e-07	6.28853	2.24515	-5.99662	0.0247587	2.01472e-09	0.541476	5.25939e-07
C2_Asthma	KIF3A	Adrenal_Gland	3.18016e-09	1.18435e-06	-5.92202	4.15825e-13	1.90136e-10	-7.25031	-1.08404	7.16251	0.278346	7.92142e-13	0.841165	2.80741e-10
C2_Asthma	KIF3A	Artery_Tibial	3.18016e-09	1.32239e-06	-5.92202	4.15825e-13	1.84299e-10	-7.25031	-1.08404	7.16251	0.278346	7.92142e-13	0.831969	3.09441e-10
C2_Asthma	KIF3A	Brain_Cerebellum	3.18016e-09	1.256e-06	-5.92202	4.15825e-13	1.80986e-10	-7.25031	-1.08404	7.16251	0.278346	7.92142e-13	0.836439	3.03391e-10
C2_Asthma	KIF3A	Lung	3.18016e-09	1.29578e-06	-5.92202	4.15825e-13	1.64374e-10	-7.25031	-1.08404	7.16251	0.278346	7.92142e-13	0.831166	2.85026e-10
C2_Asthma	KIF3A	Muscle_Skeletal	3.18016e-09	1.33506e-06	-5.92202	4.15825e-13	1.86856e-10	-7.25031	-1.08404	7.16251	0.278346	7.92142e-13	0.84042	3.04303e-10
C2_Asthma	KIF3A	Ovary	3.18016e-09	1.38169e-06	-5.92202	4.15825e-13	2.46745e-10	-7.25031	-1.08404	7.16251	0.278346	7.92142e-13	0.843153	3.27175e-10
C2_Asthma	KIF3A	Breast_Mammary_Tissue	3.18016e-09	1.26514e-06	-5.92202	4.15825e-13	1.65948e-10	-7.25031	-1.08404	7.16251	0.278346	7.92142e-13	0.840595	2.9391e-10
C2_Asthma	KIF3A	Cells_Cultured_fibroblasts	3.18016e-09	1.51516e-06	5.92202	4.15825e-13	2.10754e-10	7.25031	1.08404	-7.16251	0.278346	7.92142e-13	0.835084	3.32258e-10
C2_Asthma	KIF3A	Cells_EBV-transformed_lymphocytes	3.18016e-09	1.26697e-06	5.92202	4.15825e-13	1.77661e-10	7.25031	1.08404	-7.16251	0.278346	7.92142e-13	0.842293	2.84575e-10
C2_Asthma	KIF3A	Colon_Sigmoid	3.18016e-09	1.27961e-06	-5.92202	4.15825e-13	1.97524e-10	-7.25031	-1.08404	7.16251	0.278346	7.92142e-13	0.840148	2.94488e-10
C2_Asthma	KIF3A	Esophagus_Gastroesophageal_Junction	3.18016e-09	1.21914e-06	-5.92202	4.15825e-13	1.85763e-10	-7.25031	-1.08404	7.16251	0.278346	7.92142e-13	0.841468	2.72371e-10
C2_Asthma	KIF3A	Nerve_Tibial	3.18016e-09	1.22013e-06	-5.92202	4.15825e-13	1.77341e-10	-7.25031	-1.08404	7.16251	0.278346	7.92142e-13	0.839741	2.90636e-10
C2_Asthma	KIF3A	Skin_Not_Sun_Exposed_Suprapubic	3.18016e-09	1.32414e-06	-5.92202	4.15825e-13	2.35382e-10	-7.25031	-1.08404	7.16251	0.278346	7.92142e-13	0.847878	3.1909e-10
C2_Asthma	KIF3A	Skin_Sun_Exposed_Lower_leg	3.18016e-09	1.26892e-06	-5.92202	4.15825e-13	1.8745e-10	-7.25031	-1.08404	7.16251	0.278346	7.92142e-13	0.844624	3.00302e-10
C2_Asthma	KIF3A	Thyroid	3.18016e-09	1.19774e-06	-5.92202	4.15825e-13	1.86147e-10	-7.25031	-1.08404	7.16251	0.278346	7.92142e-13	0.838817	3.0441e-10
C2_Asthma	KIF3A	Uterus	3.18016e-09	1.3648e-06	-5.92202	4.15825e-13	2.043e-10	-7.25031	-1.08404	7.16251	0.278346	7.92142e-13	0.839675	3.08986e-10
C2_Asthma	KIF3A	Adipose_Subcutaneous	3.18016e-09	1.35884e-06	-5.92202	4.15825e-13	1.82624e-10	-7.25031	-1.08404	7.16251	0.278346	7.92142e-13	0.840009	3.01437e-10
C2_Asthma	KIF3A	Esophagus_Muscularis	3.18016e-09	1.22023e-06	-5.92202	4.15825e-13	2.00352e-10	-7.25031	-1.08404	7.16251	0.278346	7.92142e-13	0.845308	2.81008e-10
C2_Asthma	KIF3A	Small_Intestine_Terminal_Ileum	3.18016e-09	1.37107e-06	-5.92202	4.15825e-13	2.1314e-10	-7.25031	-1.08404	7.16251	0.278346	7.92142e-13	0.852533	3.27519e-10
C2_Asthma	KIF3A	Spleen	3.18016e-09	1.38046e-06	-5.92202	4.15825e-13	1.91963e-10	-7.25031	-1.08404	7.16251	0.278346	7.92142e-13	0.840119	2.87916e-10
C2_Asthma	TRIM26	Brain_Cerebellum	3.4397e-09	1.34131e-06	-5.90911	4.07526e-14	2.12153e-11	-7.55857	-0.3589	7.61211	0.71967	2.6966e-14	0.962375	1.35555e-11
C2_Asthma	TRIM26	Brain_Substantia_nigra	3.4397e-09	1.8698e-06	-5.90911	4.07526e-14	3.02262e-11	-7.55857	-0.3589	7.61211	0.71967	2.6966e-14	0.959415	1.53108e-11
C2_Asthma	TRIM26	Colon_Sigmoid	3.4397e-09	1.34944e-06	-5.90911	4.07526e-14	2.25187e-11	-7.55857	-0.3589	7.61211	0.71967	2.6966e-14	0.963288	1.37842e-11
C2_Asthma	TRIM26	Pancreas	3.4397e-09	1.58419e-06	-5.90911	4.07526e-14	2.18302e-11	-7.55857	-0.3589	7.61211	0.71967	2.6966e-14	0.959941	1.32194e-11
C2_Asthma	TRIM26	Stomach	3.4397e-09	1.64315e-06	-5.90911	4.07526e-14	2.44808e-11	-7.55857	-0.3589	7.61211	0.71967	2.6966e-14	0.960047	1.66491e-11
C2_Asthma	TRIM26	Testis	3.4397e-09	1.6496e-06	-5.90911	4.07526e-14	2.77661e-11	-7.55857	-0.3589	7.61211	0.71967	2.6966e-14	0.964162	1.58197e-11
C2_Asthma	TRIM26	Adrenal_Gland	3.4397e-09	1.26393e-06	5.90911	4.07526e-14	2.25343e-11	7.55857	0.3589	-7.61211	0.71967	2.6966e-14	0.957088	1.1729e-11
C2_Asthma	TRIM26	Artery_Coronary	3.4397e-09	1.47665e-06	-5.90911	4.07526e-14	2.42923e-11	-7.55857	-0.3589	7.61211	0.71967	2.6966e-14	0.952225	1.47611e-11
C2_Asthma	TRIM26	Artery_Tibial	3.4397e-09	1.4115e-06	5.90911	4.07526e-14	2.16037e-11	7.55857	0.3589	-7.61211	0.71967	2.6966e-14	0.96179	1.36612e-11
C2_Asthma	TRIM26	Brain_Amygdala	3.4397e-09	2.13759e-06	5.90911	4.07526e-14	3.31126e-11	7.55857	0.3589	-7.61211	0.71967	2.6966e-14	0.964029	1.95275e-11
C2_Asthma	TRIM26	Brain_Anterior_cingulate_cortex_BA24	3.4397e-09	1.81725e-06	-5.90911	4.07526e-14	2.36556e-11	-7.55857	-0.3589	7.61211	0.71967	2.6966e-14	0.957393	1.52506e-11
C2_Asthma	TRIM26	Brain_Cerebellar_Hemisphere	3.4397e-09	1.33715e-06	-5.90911	4.07526e-14	1.90433e-11	-7.55857	-0.3589	7.61211	0.71967	2.6966e-14	0.962363	1.21976e-11
C2_Asthma	TRIM26	Brain_Hypothalamus	3.4397e-09	1.94524e-06	5.90911	4.07526e-14	2.82649e-11	7.55857	0.3589	-7.61211	0.71967	2.6966e-14	0.960666	1.72524e-11
C2_Asthma	TRIM26	Brain_Nucleus_accumbens_basal_ganglia	3.4397e-09	1.56455e-06	5.90911	4.07526e-14	2.67783e-11	7.55857	0.3589	-7.61211	0.71967	2.6966e-14	0.95878	1.4112e-11
C2_Asthma	TRIM26	Cells_EBV-transformed_lymphocytes	3.4397e-09	1.31406e-06	-5.90911	4.07526e-14	2.07457e-11	-7.55857	-0.3589	7.61211	0.71967	2.6966e-14	0.953511	1.26562e-11
C2_Asthma	TRIM26	Esophagus_Gastroesophageal_Junction	3.4397e-09	1.30255e-06	-5.90911	4.07526e-14	2.10064e-11	-7.55857	-0.3589	7.61211	0.71967	2.6966e-14	0.960106	1.19393e-11
C2_Asthma	TRIM26	Kidney_Cortex	3.4397e-09	1.79451e-06	-5.90911	4.07526e-14	4.40361e-11	-7.55857	-0.3589	7.61211	0.71967	2.6966e-14	0.960162	2.27053e-11
C2_Asthma	TRIM26	Lung	3.4397e-09	1.38485e-06	5.90911	4.07526e-14	1.89222e-11	7.55857	0.3589	-7.61211	0.71967	2.6966e-14	0.958518	1.26783e-11
C2_Asthma	TRIM26	Pituitary	3.4397e-09	1.46802e-06	-5.90911	4.07526e-14	2.11914e-11	-7.55857	-0.3589	7.61211	0.71967	2.6966e-14	0.965294	1.28955e-11
C2_Asthma	TRIM26	Skin_Not_Sun_Exposed_Suprapubic	3.4397e-09	1.39595e-06	5.90911	4.07526e-14	2.62874e-11	7.55857	0.3589	-7.61211	0.71967	2.6966e-14	0.962352	1.36603e-11
C2_Asthma	TRIM26	Small_Intestine_Terminal_Ileum	3.4397e-09	1.44059e-06	-5.90911	4.07526e-14	2.49645e-11	-7.55857	-0.3589	7.61211	0.71967	2.6966e-14	0.962164	1.4733e-11
C2_Asthma	TRIM26	Thyroid	3.4397e-09	1.28156e-06	5.90911	4.07526e-14	2.26351e-11	7.55857	0.3589	-7.61211	0.71967	2.6966e-14	0.959698	1.3529e-11
C2_Asthma	TRIM26	Vagina	3.4397e-09	1.5398e-06	-5.90911	4.07526e-14	2.72775e-11	-7.55857	-0.3589	7.61211	0.71967	2.6966e-14	0.960349	1.45067e-11
C2_Asthma	TRIM26	Brain_Cortex	3.4397e-09	1.59632e-06	-5.90911	4.07526e-14	2.31679e-11	-7.55857	-0.3589	7.61211	0.71967	2.6966e-14	0.959965	1.40411e-11
C2_Asthma	TRIM26	Brain_Hippocampus	3.4397e-09	2.33395e-06	5.90911	4.07526e-14	3.50086e-11	7.55857	0.3589	-7.61211	0.71967	2.6966e-14	0.962922	1.91072e-11
C2_Asthma	TRIM26	Brain_Spinal_cord_cervical_c-1	3.4397e-09	1.71513e-06	-5.90911	4.07526e-14	2.5802e-11	-7.55857	-0.3589	7.61211	0.71967	2.6966e-14	0.95823	1.58872e-11
C2_Asthma	TRIM26	Breast_Mammary_Tissue	3.4397e-09	1.32174e-06	5.90911	4.07526e-14	1.82653e-11	7.55857	0.3589	-7.61211	0.71967	2.6966e-14	0.960451	1.23441e-11
C2_Asthma	TRIM26	Cells_Cultured_fibroblasts	3.4397e-09	1.59027e-06	-5.90911	4.07526e-14	2.41812e-11	-7.55857	-0.3589	7.61211	0.71967	2.6966e-14	0.955257	1.52259e-11
C2_Asthma	TRIM26	Colon_Transverse	3.4397e-09	1.43091e-06	-5.90911	4.07526e-14	2.43782e-11	-7.55857	-0.3589	7.61211	0.71967	2.6966e-14	0.962293	1.36819e-11
C2_Asthma	TRIM26	Heart_Atrial_Appendage	3.4397e-09	1.43237e-06	-5.90911	4.07526e-14	2.09646e-11	-7.55857	-0.3589	7.61211	0.71967	2.6966e-14	0.958842	1.30963e-11
C2_Asthma	TRIM26	Heart_Left_Ventricle	3.4397e-09	1.2893e-06	-5.90911	4.07526e-14	2.15876e-11	-7.55857	-0.3589	7.61211	0.71967	2.6966e-14	0.958418	1.18801e-11
C2_Asthma	TRIM26	Muscle_Skeletal	3.4397e-09	1.41955e-06	-5.90911	4.07526e-14	2.09926e-11	-7.55857	-0.3589	7.61211	0.71967	2.6966e-14	0.955037	1.34058e-11
C2_Asthma	TRIM26	Nerve_Tibial	3.4397e-09	1.29133e-06	-5.90911	4.07526e-14	1.92811e-11	-7.55857	-0.3589	7.61211	0.71967	2.6966e-14	0.960699	1.23985e-11
C2_Asthma	TRIM26	Prostate	3.4397e-09	1.40049e-06	-5.90911	4.07526e-14	2.14719e-11	-7.55857	-0.3589	7.61211	0.71967	2.6966e-14	0.958139	1.33669e-11
C2_Asthma	TRIM26	Uterus	3.4397e-09	1.43401e-06	-5.90911	4.07526e-14	2.2692e-11	-7.55857	-0.3589	7.61211	0.71967	2.6966e-14	0.959221	1.32329e-11
C2_Asthma	TRIM26	Whole_Blood	3.4397e-09	1.3507e-06	-5.90911	4.07526e-14	2.0235e-11	-7.55857	-0.3589	7.61211	0.71967	2.6966e-14	0.958196	1.26969e-11
C2_Asthma	FADS2	Testis	3.58374e-09	1.70306e-06	5.90234	2.55955e-14	1.82695e-11	7.61885	0.549114	-7.63504	0.582928	2.25745e-14	0.945323	1.33874e-11
C2_Asthma	KIF3A	Brain_Anterior_cingulate_cortex_BA24	3.68271e-09	1.85514e-06	5.89785	4.15825e-13	2.03262e-10	7.25031	1.01973	-7.17585	0.307855	7.18581e-13	0.860705	3.01032e-10
C2_Asthma	KIF3A	Brain_Cerebellar_Hemisphere	3.68271e-09	1.39537e-06	5.89785	4.15825e-13	1.69637e-10	7.25031	1.01973	-7.17585	0.307855	7.18581e-13	0.851477	2.54859e-10
C2_Asthma	KIF3A	Brain_Hypothalamus	3.68271e-09	2.03187e-06	5.89785	4.15825e-13	2.44707e-10	7.25031	1.01973	-7.17585	0.307855	7.18581e-13	0.860312	3.40205e-10
C2_Asthma	KIF3A	Brain_Nucleus_accumbens_basal_ganglia	3.68271e-09	1.64463e-06	5.89785	4.15825e-13	2.24194e-10	7.25031	1.01973	-7.17585	0.307855	7.18581e-13	0.854166	2.97203e-10
C2_Asthma	KIF3A	Heart_Atrial_Appendage	3.68271e-09	1.51068e-06	5.89785	4.15825e-13	1.89232e-10	7.25031	1.01973	-7.17585	0.307855	7.18581e-13	0.855414	2.82058e-10
C2_Asthma	KIF3A	Minor_Salivary_Gland	3.68271e-09	1.58974e-06	-5.89785	4.15825e-13	2.2722e-10	-7.25031	-1.01973	7.17585	0.307855	7.18581e-13	0.856395	3.24334e-10
C2_Asthma	KIF3A	Brain_Cortex	3.68271e-09	1.67963e-06	5.89785	4.15825e-13	2.05562e-10	7.25031	1.01973	-7.17585	0.307855	7.18581e-13	0.853153	2.83295e-10
C2_Asthma	KIF3A	Brain_Hippocampus	3.68271e-09	2.41823e-06	5.89785	4.15825e-13	3.01785e-10	7.25031	1.01973	-7.17585	0.307855	7.18581e-13	0.867545	4.12834e-10
C2_Asthma	KIF3A	Brain_Spinal_cord_cervical_c-1	3.68271e-09	1.79457e-06	5.89785	4.15825e-13	2.18142e-10	7.25031	1.01973	-7.17585	0.307855	7.18581e-13	0.871975	3.21752e-10
C2_Asthma	KIF3A	Pituitary	3.68271e-09	1.55105e-06	-5.89785	4.15825e-13	1.9424e-10	-7.25031	-1.01973	7.17585	0.307855	7.18581e-13	0.861004	2.79703e-10
C2_Asthma	KIF3A	Stomach	3.68271e-09	1.7289e-06	-5.89785	4.15825e-13	2.21408e-10	-7.25031	-1.01973	7.17585	0.307855	7.18581e-13	0.863831	3.45905e-10
C2_Asthma	KIF3A	Testis	3.68271e-09	1.73432e-06	5.89785	4.15825e-13	2.39728e-10	7.25031	1.01973	-7.17585	0.307855	7.18581e-13	0.866493	3.1617e-10
C2_Asthma	KIF3A	Brain_Putamen_basal_ganglia	3.68271e-09	2.45314e-06	5.89785	4.15825e-13	3.04084e-10	7.25031	1.01973	-7.17585	0.307855	7.18581e-13	0.850057	3.80506e-10
C2_Asthma	KIF3A	Vagina	4.225e-09	1.8313e-06	-5.87513	1.12178e-12	5.59149e-10	-7.11467	-1.17207	7.02012	0.241168	2.21678e-12	0.825008	9.57647e-10
C2_Asthma	KIF3A	Brain_Frontal_Cortex_BA9	4.26187e-09	1.78789e-06	-5.87369	8.57318e-13	3.67093e-10	-7.15166	-1.12744	7.05771	0.259554	1.69273e-12	0.828217	5.86814e-10
C2_Asthma	KIF3A	Artery_Aorta	4.26187e-09	1.6759e-06	-5.87369	8.57318e-13	3.54179e-10	-7.15166	-1.12744	7.05771	0.259554	1.69273e-12	0.832183	6.22206e-10
C2_Asthma	BAG6	Brain_Cerebellar_Hemisphere	4.47623e-09	1.67484e-06	5.86556	1.82152e-13	8.21313e-11	7.36128	0.728848	-7.34222	0.466094	2.10079e-13	0.903301	8.62735e-11
C2_Asthma	BAG6	Lung	4.47623e-09	1.72025e-06	5.86556	1.82152e-13	7.61186e-11	7.36128	0.728848	-7.34222	0.466094	2.10079e-13	0.90644	8.41797e-11
C2_Asthma	BAG6	Artery_Coronary	4.47623e-09	1.89494e-06	5.86556	1.82152e-13	1.01648e-10	7.36128	0.728848	-7.34222	0.466094	2.10079e-13	0.903904	1.01058e-10
C2_Asthma	BAG6	Brain_Nucleus_accumbens_basal_ganglia	4.47623e-09	1.96331e-06	5.86556	1.82152e-13	1.09432e-10	7.36128	0.728848	-7.34222	0.466094	2.10079e-13	0.909301	9.45098e-11
C2_Asthma	SIX5	Artery_Coronary	4.53849e-09	1.89498e-06	5.86327	4.55423e-13	2.38897e-10	7.23798	0.873919	-7.19195	0.382163	6.38712e-13	0.877697	2.85612e-10
C2_Asthma	SIX5	Brain_Anterior_cingulate_cortex_BA24	4.53849e-09	2.23428e-06	5.86327	4.55423e-13	2.1691e-10	7.23798	0.873919	-7.19195	0.382163	6.38712e-13	0.888835	2.83017e-10
C2_Asthma	SIX5	Brain_Cerebellum	4.53849e-09	1.72608e-06	5.86327	4.55423e-13	1.95024e-10	7.23798	0.873919	-7.19195	0.382163	6.38712e-13	0.878226	2.50593e-10
C2_Asthma	SIX5	Brain_Cortex	4.53849e-09	2.00094e-06	5.86327	4.55423e-13	2.20347e-10	7.23798	0.873919	-7.19195	0.382163	6.38712e-13	0.882303	2.55457e-10
C2_Asthma	SIX5	Brain_Hypothalamus	4.53849e-09	2.44441e-06	5.86327	4.55423e-13	2.60127e-10	7.23798	0.873919	-7.19195	0.382163	6.38712e-13	0.890747	3.18109e-10
C2_Asthma	SIX5	Brain_Spinal_cord_cervical_c-1	4.53849e-09	2.11543e-06	5.86327	4.55423e-13	2.32279e-10	7.23798	0.873919	-7.19195	0.382163	6.38712e-13	0.890447	2.97906e-10
C2_Asthma	SIX5	Cells_EBV-transformed_lymphocytes	4.53849e-09	1.66539e-06	5.86327	4.55423e-13	1.91166e-10	7.23798	0.873919	-7.19195	0.382163	6.38712e-13	0.878432	2.35264e-10
C2_Asthma	SIX5	Colon_Transverse	4.53849e-09	1.86317e-06	5.86327	4.55423e-13	2.3576e-10	7.23798	0.873919	-7.19195	0.382163	6.38712e-13	0.889628	2.72898e-10
C2_Asthma	SIX5	Ovary	4.53849e-09	1.91133e-06	5.86327	4.55423e-13	2.64237e-10	7.23798	0.873919	-7.19195	0.382163	6.38712e-13	0.883414	2.74499e-10
C2_Asthma	SIX5	Skin_Not_Sun_Exposed_Suprapubic	4.53849e-09	1.81886e-06	5.86327	4.55423e-13	2.52642e-10	7.23798	0.873919	-7.19195	0.382163	6.38712e-13	0.892303	2.70312e-10
C2_Asthma	SIX5	Spleen	4.53849e-09	1.94196e-06	5.86327	4.55423e-13	2.06554e-10	7.23798	0.873919	-7.19195	0.382163	6.38712e-13	0.877532	2.42921e-10
C2_Asthma	SIX5	Testis	4.53849e-09	2.0811e-06	5.86327	4.55423e-13	2.59234e-10	7.23798	0.873919	-7.19195	0.382163	6.38712e-13	0.894421	2.88462e-10
C2_Asthma	SIX5	Thyroid	4.53849e-09	1.65535e-06	5.86327	4.55423e-13	2.00875e-10	7.23798	0.873919	-7.19195	0.382163	6.38712e-13	0.88474	2.56358e-10
C2_Asthma	SIX5	smultixcan	4.53849e-09	1.77319e-06	5.86327	4.55423e-13	1.84639e-10	7.23798	0.873919	-7.19195	0.382163	6.38712e-13	0.874078	2.37673e-10
C2_Asthma	SIX5	Brain_Cerebellar_Hemisphere	4.53849e-09	1.67717e-06	5.86327	4.55423e-13	1.82888e-10	7.23798	0.873919	-7.19195	0.382163	6.38712e-13	0.879784	2.34095e-10
C2_Asthma	SIX5	Brain_Substantia_nigra	4.53849e-09	2.39233e-06	5.86327	4.55423e-13	2.59837e-10	7.23798	0.873919	-7.19195	0.382163	6.38712e-13	0.888319	2.76304e-10
C2_Asthma	SIX5	Colon_Sigmoid	4.53849e-09	1.71615e-06	5.86327	4.55423e-13	2.09001e-10	7.23798	0.873919	-7.19195	0.382163	6.38712e-13	0.886046	2.51218e-10
C2_Asthma	NSMCE1	smultixcan	4.59888e-09	1.79067e-06	5.10393	5.13565e-17	3.19105e-14	7.22486	-0.172268	-7.36593	0.965708	1.05481e-17	0.996066	6.89601e-15
C2_Asthma	KIF3A	Colon_Transverse	4.65373e-09	1.88567e-06	-5.8591	3.79611e-13	2.00368e-10	-7.26264	-0.944918	7.20596	0.344701	5.76384e-13	0.875502	2.55918e-10
C2_Asthma	HLA-B	Spleen	4.82024e-09	2.00522e-06	-5.85326	2.27249e-13	1.15193e-10	-7.3317	-1.3698	6.89445	0.170748	5.40734e-12	0.763629	1.76065e-09
C2_Asthma	INTS12	Colon_Transverse	5.38527e-09	2.15411e-06	-5.83481	7.49106e-11	2.55256e-08	-6.51048	-1.53101	6.33909	0.125766	2.31131e-10	0.731666	6.82298e-08
C2_Asthma	INTS12	Pancreas	5.38527e-09	2.38485e-06	-5.83481	7.49106e-11	2.80137e-08	-6.51048	-1.53101	6.33909	0.125766	2.31131e-10	0.723827	7.8197e-08
C2_Asthma	INTS12	Skin_Not_Sun_Exposed_Suprapubic	5.38527e-09	2.10558e-06	-5.83481	7.49106e-11	2.8463e-08	-6.51048	-1.53101	6.33909	0.125766	2.31131e-10	0.729468	7.02511e-08
C2_Asthma	INTS12	Uterus	5.38527e-09	2.15286e-06	-5.83481	7.49106e-11	2.68148e-08	-6.51048	-1.53101	6.33909	0.125766	2.31131e-10	0.722555	6.89427e-08
C2_Asthma	INTS12	Adrenal_Gland	5.38527e-09	1.90273e-06	-5.83481	7.49106e-11	2.47382e-08	-6.51048	-1.53101	6.33909	0.125766	2.31131e-10	0.734819	6.2595e-08
C2_Asthma	INTS12	Brain_Amygdala	5.38527e-09	3.23511e-06	-5.83481	7.49106e-11	3.61397e-08	-6.51048	-1.53101	6.33909	0.125766	2.31131e-10	0.743098	9.259e-08
C2_Asthma	INTS12	Brain_Anterior_cingulate_cortex_BA24	5.38527e-09	2.59223e-06	-5.83481	7.49106e-11	2.6254e-08	-6.51048	-1.53101	6.33909	0.125766	2.31131e-10	0.729463	7.57774e-08
C2_Asthma	INTS12	Brain_Frontal_Cortex_BA9	5.38527e-09	2.14621e-06	-5.83481	7.49106e-11	2.524e-08	-6.51048	-1.53101	6.33909	0.125766	2.31131e-10	0.723361	6.70817e-08
C2_Asthma	INTS12	Brain_Putamen_basal_ganglia	5.38527e-09	3.37625e-06	-5.83481	7.49106e-11	3.51158e-08	-6.51048	-1.53101	6.33909	0.125766	2.31131e-10	0.726597	8.56724e-08
C2_Asthma	INTS12	Breast_Mammary_Tissue	5.38527e-09	1.9581e-06	-5.83481	7.49106e-11	2.22691e-08	-6.51048	-1.53101	6.33909	0.125766	2.31131e-10	0.727661	6.41488e-08
C2_Asthma	INTS12	Cells_EBV-transformed_lymphocytes	5.38527e-09	1.90107e-06	-5.83481	7.49106e-11	2.03672e-08	-6.51048	-1.53101	6.33909	0.125766	2.31131e-10	0.718019	5.65183e-08
C2_Asthma	INTS12	Colon_Sigmoid	5.38527e-09	1.96531e-06	-5.83481	7.49106e-11	2.27897e-08	-6.51048	-1.53101	6.33909	0.125766	2.31131e-10	0.722704	6.35415e-08
C2_Asthma	INTS12	Esophagus_Gastroesophageal_Junction	5.38527e-09	1.94446e-06	-5.83481	7.49106e-11	2.39036e-08	-6.51048	-1.53101	6.33909	0.125766	2.31131e-10	0.719583	6.27763e-08
C2_Asthma	INTS12	Esophagus_Muscularis	5.38527e-09	1.94478e-06	-5.83481	7.49106e-11	2.48141e-08	-6.51048	-1.53101	6.33909	0.125766	2.31131e-10	0.728039	6.36147e-08
C2_Asthma	INTS12	Kidney_Cortex	5.38527e-09	2.72926e-06	-5.83481	7.49106e-11	4.04731e-08	-6.51048	-1.53101	6.33909	0.125766	2.31131e-10	0.741519	1.04426e-07
C2_Asthma	INTS12	Skin_Sun_Exposed_Lower_leg	5.38527e-09	2.04767e-06	-5.83481	7.49106e-11	2.20387e-08	-6.51048	-1.53101	6.33909	0.125766	2.31131e-10	0.729084	6.14043e-08
C2_Asthma	INTS12	Stomach	5.38527e-09	2.44393e-06	-5.83481	7.49106e-11	2.7422e-08	-6.51048	-1.53101	6.33909	0.125766	2.31131e-10	0.740847	8.0053e-08
C2_Asthma	INTS12	Brain_Cerebellar_Hemisphere	5.38527e-09	1.96582e-06	-5.83481	7.49106e-11	2.23869e-08	-6.51048	-1.53101	6.33909	0.125766	2.31131e-10	0.708717	6.44091e-08
C2_Asthma	INTS12	smultixcan	5.91654e-09	2.25765e-06	-5.8191	1.01808e-10	2.97369e-08	-6.46424	-1.58532	6.28138	0.112894	3.35571e-10	0.694423	8.82419e-08
C2_Asthma	NSMCE1	Artery_Tibial	5.96956e-09	2.29843e-06	5.81761	1.05525e-16	6.33997e-14	8.2984	-0.33706	-8.4771	0.736072	2.30868e-17	0.964057	1.38619e-14
C2_Asthma	NSMCE1	Lung	5.96956e-09	2.24316e-06	5.81761	1.05525e-16	6.29966e-14	8.2984	-0.33706	-8.4771	0.736072	2.30868e-17	0.95976	1.42822e-14
C2_Asthma	NSMCE1	Nerve_Tibial	5.96956e-09	2.10526e-06	5.81761	1.05525e-16	6.52104e-14	8.2984	-0.33706	-8.4771	0.736072	2.30868e-17	0.962096	1.42133e-14
C2_Asthma	GSTCD	Uterus	6.18238e-09	2.40561e-06	5.81175	1.03904e-10	3.616e-08	6.46116	1.55967	-6.2837	0.118838	3.30614e-10	0.717891	9.48954e-08
C2_Asthma	GSTCD	Cells_Cultured_fibroblasts	6.18238e-09	2.53629e-06	-5.81175	1.03904e-10	3.19971e-08	-6.46116	-1.55967	6.2837	0.118838	3.30614e-10	0.702929	9.15768e-08
C2_Asthma	GSTCD	Cells_EBV-transformed_lymphocytes	6.18238e-09	2.10261e-06	-5.81175	1.03904e-10	2.73187e-08	-6.46116	-1.55967	6.2837	0.118838	3.30614e-10	0.716087	7.75849e-08
C2_Asthma	GSTCD	Ovary	6.18238e-09	2.50102e-06	-5.81175	1.03904e-10	3.87547e-08	-6.46116	-1.55967	6.2837	0.118838	3.30614e-10	0.716184	9.91934e-08
C2_Asthma	GSTCD	Testis	6.18238e-09	2.69315e-06	5.81175	1.03904e-10	3.76803e-08	6.46116	1.55967	-6.2837	0.118838	3.30614e-10	0.734112	1.03074e-07
C2_Asthma	GSTCD	smultixcan	6.18238e-09	2.33435e-06	-1.93725	1.03904e-10	3.00919e-08	-2.15372	-0.51989	2.09457	0.118838	3.30614e-10	0.701532	8.71318e-08
C2_Asthma	INTS12	Adipose_Visceral_Omentum	6.24988e-09	2.43552e-06	-5.80993	1.12718e-10	3.5978e-08	-6.44883	-1.60837	6.25516	0.107755	3.97117e-10	0.70214	1.0677e-07
C2_Asthma	INTS12	Artery_Aorta	6.24988e-09	2.32638e-06	-5.80993	1.12718e-10	3.34861e-08	-6.44883	-1.60837	6.25516	0.107755	3.97117e-10	0.702608	1.04954e-07
C2_Asthma	INTS12	Brain_Cortex	6.24988e-09	2.46759e-06	-5.80993	1.12718e-10	3.88364e-08	-6.44883	-1.60837	6.25516	0.107755	3.97117e-10	0.701799	1.10699e-07
C2_Asthma	INTS12	Brain_Hypothalamus	6.24988e-09	3.07345e-06	-5.80993	1.12718e-10	4.20958e-08	-6.44883	-1.60837	6.25516	0.107755	3.97117e-10	0.71396	1.34294e-07
C2_Asthma	INTS12	Brain_Substantia_nigra	6.24988e-09	3.01991e-06	-5.80993	1.12718e-10	4.77731e-08	-6.44883	-1.60837	6.25516	0.107755	3.97117e-10	0.717766	1.36136e-07
C2_Asthma	INTS12	Cells_Cultured_fibroblasts	6.24988e-09	2.53629e-06	-5.80993	1.12718e-10	3.42775e-08	-6.44883	-1.60837	6.25516	0.107755	3.97117e-10	0.690554	1.01389e-07
C2_Asthma	INTS12	Minor_Salivary_Gland	6.24988e-09	2.6174e-06	-5.80993	1.12718e-10	3.61343e-08	-6.44883	-1.60837	6.25516	0.107755	3.97117e-10	0.703885	1.15353e-07
C2_Asthma	INTS12	Ovary	6.24988e-09	2.50102e-06	-5.80993	1.12718e-10	4.08743e-08	-6.44883	-1.60837	6.25516	0.107755	3.97117e-10	0.707039	1.14814e-07
C2_Asthma	INTS12	Prostate	6.24988e-09	2.38951e-06	-5.80993	1.12718e-10	3.44187e-08	-6.44883	-1.60837	6.25516	0.107755	3.97117e-10	0.713333	1.10102e-07
C2_Asthma	INTS12	Thyroid	6.24988e-09	2.18133e-06	-5.80993	1.12718e-10	3.75639e-08	-6.44883	-1.60837	6.25516	0.107755	3.97117e-10	0.70821	1.10347e-07
C2_Asthma	INTS12	Artery_Coronary	6.24988e-09	2.50653e-06	-5.80993	1.12718e-10	3.83943e-08	-6.44883	-1.60837	6.25516	0.107755	3.97117e-10	0.693378	1.10597e-07
C2_Asthma	INTS12	Artery_Tibial	6.24988e-09	2.37701e-06	-5.80993	1.12718e-10	3.34884e-08	-6.44883	-1.60837	6.25516	0.107755	3.97117e-10	0.705922	1.06411e-07
C2_Asthma	INTS12	Brain_Nucleus_accumbens_basal_ganglia	6.24988e-09	2.60186e-06	-5.80993	1.12718e-10	4.1581e-08	-6.44883	-1.60837	6.25516	0.107755	3.97117e-10	0.698768	1.1841e-07
C2_Asthma	INTS12	Heart_Left_Ventricle	6.24988e-09	2.26584e-06	-5.80993	1.12718e-10	3.64327e-08	-6.44883	-1.60837	6.25516	0.107755	3.97117e-10	0.708994	1.08801e-07
C2_Asthma	INTS12	Vagina	6.24988e-09	2.54725e-06	-5.80993	1.12718e-10	4.126e-08	-6.44883	-1.60837	6.25516	0.107755	3.97117e-10	0.712138	1.24424e-07
C2_Asthma	INTS12	Adipose_Subcutaneous	6.26896e-09	2.45542e-06	-5.80942	1.32593e-10	4.02674e-08	-6.42417	-1.62744	6.23837	0.103643	4.42157e-10	0.696757	1.15595e-07
C2_Asthma	INTS12	Brain_Cerebellum	6.26896e-09	2.27202e-06	-5.80942	1.32593e-10	4.14158e-08	-6.42417	-1.62744	6.23837	0.103643	4.42157e-10	0.702008	1.17563e-07
C2_Asthma	INTS12	Brain_Spinal_cord_cervical_c-1	6.26896e-09	2.85985e-06	-5.80942	1.32593e-10	5.07196e-08	-6.42417	-1.62744	6.23837	0.103643	4.42157e-10	0.730529	1.47746e-07
C2_Asthma	INTS12	Esophagus_Mucosa	6.26896e-09	2.31539e-06	-5.80942	1.32593e-10	4.0068e-08	-6.42417	-1.62744	6.23837	0.103643	4.42157e-10	0.702913	1.08767e-07
C2_Asthma	INTS12	Heart_Atrial_Appendage	6.26896e-09	2.37014e-06	-5.80942	1.32593e-10	4.24011e-08	-6.42417	-1.62744	6.23837	0.103643	4.42157e-10	0.698555	1.20662e-07
C2_Asthma	INTS12	Liver	6.26896e-09	2.96059e-06	-5.80942	1.32593e-10	4.94255e-08	-6.42417	-1.62744	6.23837	0.103643	4.42157e-10	0.697181	1.36587e-07
C2_Asthma	INTS12	Muscle_Skeletal	6.26896e-09	2.4229e-06	-5.80942	1.32593e-10	4.51672e-08	-6.42417	-1.62744	6.23837	0.103643	4.42157e-10	0.702633	1.15572e-07
C2_Asthma	INTS12	Nerve_Tibial	6.26896e-09	2.14583e-06	-5.80942	1.32593e-10	3.8605e-08	-6.42417	-1.62744	6.23837	0.103643	4.42157e-10	0.695302	1.15543e-07
C2_Asthma	INTS12	Pituitary	6.26896e-09	2.47732e-06	-5.80942	1.32593e-10	4.35031e-08	-6.42417	-1.62744	6.23837	0.103643	4.42157e-10	0.703593	1.20335e-07
C2_Asthma	INTS12	Small_Intestine_Terminal_Ileum	6.26896e-09	2.38685e-06	-5.80942	1.32593e-10	4.32494e-08	-6.42417	-1.62744	6.23837	0.103643	4.42157e-10	0.714606	1.17637e-07
C2_Asthma	INTS12	Spleen	6.26896e-09	2.50357e-06	-5.80942	1.32593e-10	4.18024e-08	-6.42417	-1.62744	6.23837	0.103643	4.42157e-10	0.697432	1.0969e-07
C2_Asthma	INTS12	Testis	6.26896e-09	2.70829e-06	-5.80942	1.32593e-10	4.62205e-08	-6.42417	-1.62744	6.23837	0.103643	4.42157e-10	0.716948	1.29003e-07
C2_Asthma	INTS12	Brain_Caudate_basal_ganglia	6.26896e-09	2.74295e-06	-5.80942	1.32593e-10	4.42711e-08	-6.42417	-1.62744	6.23837	0.103643	4.42157e-10	0.707277	1.20757e-07
C2_Asthma	INTS12	Brain_Hippocampus	6.26896e-09	3.75326e-06	-5.80942	1.32593e-10	6.9985e-08	-6.42417	-1.62744	6.23837	0.103643	4.42157e-10	0.710123	1.95811e-07
C2_Asthma	INTS12	Lung	6.26896e-09	2.30446e-06	-5.80942	1.32593e-10	3.95777e-08	-6.42417	-1.62744	6.23837	0.103643	4.42157e-10	0.689249	1.16353e-07
C2_Asthma	TRIM26	Brain_Putamen_basal_ganglia	6.8908e-09	3.67211e-06	5.79356	4.99045e-14	4.34455e-11	7.53217	0.141947	-7.6273	0.887122	2.39712e-14	0.986383	1.71974e-11
C2_Asthma	CDK12	Kidney_Cortex	7.22154e-09	3.2845e-06	5.78569	1.2266e-12	8.83617e-10	7.10234	0.775274	-7.07785	0.438178	1.46405e-12	0.898751	8.47503e-10
C2_Asthma	CDK12	Small_Intestine_Terminal_Ileum	7.22154e-09	2.64642e-06	-5.78569	1.2266e-12	5.50129e-10	-7.10234	-0.775274	7.07785	0.438178	1.46405e-12	0.902896	5.59927e-10
C2_Asthma	TRIM26	smultixcan	8.43646e-09	3.07568e-06	5.59385	1.04046e-13	4.65812e-11	7.20098	0.260436	-7.26569	0.810882	6.01817e-14	0.972811	2.55248e-11
C2_Asthma	P4HA2	Brain_Cerebellar_Hemisphere	8.88156e-09	2.95391e-06	-5.75081	6.95458e-06	0.000595799	-4.49507	1.27148	9.01038	0.203558	2.05345e-19	0.791643	1.42423e-16
C2_Asthma	NSMCE1	Pituitary	9.93064e-09	3.73964e-06	5.73191	3.2745e-16	1.92011e-13	8.16276	-0.325342	-8.34726	0.744922	6.98657e-17	0.969055	4.4976e-14
C2_Asthma	NSMCE1	Esophagus_Muscularis	9.93064e-09	3.27775e-06	5.73191	3.2745e-16	2.11645e-13	8.16276	-0.325342	-8.34726	0.744922	6.98657e-17	0.964001	3.98322e-14
C2_Asthma	NSMCE1	Thyroid	9.93064e-09	3.34074e-06	5.73191	3.2745e-16	1.92573e-13	8.16276	-0.325342	-8.34726	0.744922	6.98657e-17	0.962072	4.07058e-14
C2_Asthma	NSMCE1	Adrenal_Gland	9.93064e-09	3.14573e-06	5.73191	3.2745e-16	2.16272e-13	8.16276	-0.325342	-8.34726	0.744922	6.98657e-17	0.961086	4.01127e-14
C2_Asthma	NSMCE1	Brain_Caudate_basal_ganglia	9.93064e-09	4.12036e-06	5.73191	3.2745e-16	2.0541e-13	8.16276	-0.325342	-8.34726	0.744922	6.98657e-17	0.964205	4.74444e-14
C2_Asthma	NSMCE1	Brain_Spinal_cord_cervical_c-1	9.93064e-09	4.25846e-06	5.73191	3.2745e-16	2.86301e-13	8.16276	-0.325342	-8.34726	0.744922	6.98657e-17	0.961668	6.80066e-14
C2_Asthma	TRIM26	Spleen	1.03773e-08	3.93443e-06	5.72444	7.88311e-14	4.43031e-11	7.47226	0.17336	-7.55055	0.862368	4.33422e-14	0.977863	1.93542e-11
C2_Asthma	D2HGDH	Pancreas	1.05443e-08	4.41482e-06	5.72173	4.24486e-15	2.4745e-12	7.84748	-0.682575	-8.10608	0.494876	5.22811e-16	0.916301	2.92057e-13
C2_Asthma	TRIM26	Minor_Salivary_Gland	1.08038e-08	4.15265e-06	5.7176	1.14197e-13	7.0401e-11	7.42335	0.157489	-7.5137	0.87486	5.74788e-14	0.983685	3.1228e-11
C2_Asthma	P4HA2	Adipose_Subcutaneous	1.15817e-08	4.23388e-06	-5.70577	2.8585e-20	2.26671e-17	-9.22414	2.56364	9.83106	0.010358	8.27421e-23	0.382662	7.87153e-20
C2_Asthma	P4HA2	Adrenal_Gland	1.15817e-08	3.62705e-06	-5.70577	2.8585e-20	2.95507e-17	-9.22414	2.56364	9.83106	0.010358	8.27421e-23	0.403532	6.41967e-20
C2_Asthma	P4HA2	Artery_Coronary	1.15817e-08	4.25314e-06	-5.70577	2.8585e-20	2.58527e-17	-9.22414	2.56364	9.83106	0.010358	8.27421e-23	0.408292	7.72641e-20
C2_Asthma	P4HA2	Artery_Tibial	1.15817e-08	3.96921e-06	-5.70577	2.8585e-20	2.14673e-17	-9.22414	2.59773	9.83106	0.00938413	8.27421e-23	0.400331	7.05986e-20
C2_Asthma	P4HA2	Brain_Anterior_cingulate_cortex_BA24	1.15817e-08	4.91904e-06	-5.70577	2.8585e-20	3.12333e-17	-9.22414	2.56364	9.83106	0.010358	8.27421e-23	0.429033	8.13822e-20
C2_Asthma	P4HA2	Brain_Caudate_basal_ganglia	1.15817e-08	4.72396e-06	-5.70577	2.8585e-20	2.46558e-17	-9.22414	2.56364	9.83106	0.010358	8.27421e-23	0.410515	7.99607e-20
C2_Asthma	P4HA2	Brain_Cerebellum	1.15817e-08	3.83641e-06	-5.70577	2.8585e-20	2.10814e-17	-9.22414	2.56364	9.83106	0.010358	8.27421e-23	0.409935	6.65495e-20
C2_Asthma	P4HA2	Brain_Cortex	1.15817e-08	4.44016e-06	-5.70577	2.8585e-20	2.60009e-17	-9.22414	2.56364	9.83106	0.010358	8.27421e-23	0.394611	7.61145e-20
C2_Asthma	P4HA2	Brain_Frontal_Cortex_BA9	1.15817e-08	4.19608e-06	-5.70577	2.8585e-20	2.35003e-17	-9.22414	2.56364	9.83106	0.010358	8.27421e-23	0.406266	6.66207e-20
C2_Asthma	P4HA2	Cells_EBV-transformed_lymphocytes	1.15817e-08	3.67035e-06	-5.70577	2.8585e-20	2.44259e-17	-9.22414	2.56364	9.83106	0.010358	8.27421e-23	0.403547	6.68809e-20
C2_Asthma	P4HA2	Colon_Sigmoid	1.15817e-08	3.90851e-06	5.70577	2.8585e-20	2.27638e-17	9.22414	-2.64251	-9.83106	0.00822944	8.27421e-23	0.372507	7.51919e-20
C2_Asthma	P4HA2	Colon_Transverse	1.15817e-08	4.10624e-06	-5.70577	2.8585e-20	2.40462e-17	-9.22414	2.56364	9.83106	0.010358	8.27421e-23	0.397688	7.26163e-20
C2_Asthma	P4HA2	Esophagus_Gastroesophageal_Junction	1.15817e-08	3.86704e-06	-5.70577	2.8585e-20	2.18912e-17	-9.22414	2.56364	9.83106	0.010358	8.27421e-23	0.39837	5.9429e-20
C2_Asthma	P4HA2	Esophagus_Mucosa	1.15817e-08	3.78021e-06	-5.70577	2.8585e-20	1.97441e-17	-9.22414	2.56364	9.83106	0.010358	8.27421e-23	0.387208	6.05527e-20
C2_Asthma	P4HA2	Heart_Atrial_Appendage	1.15817e-08	4.24415e-06	-5.70577	2.8585e-20	2.11386e-17	-9.22414	2.56364	9.83106	0.010358	8.27421e-23	0.403897	6.97321e-20
C2_Asthma	P4HA2	Heart_Left_Ventricle	1.15817e-08	4.06554e-06	-5.70577	2.8585e-20	2.01895e-17	-9.22414	2.56364	9.83106	0.010358	8.27421e-23	0.40021	5.44065e-20
C2_Asthma	P4HA2	Liver	1.15817e-08	5.10496e-06	-5.70577	2.8585e-20	2.88322e-17	-9.22414	2.56364	9.83106	0.010358	8.27421e-23	0.397425	7.78415e-20
C2_Asthma	P4HA2	Minor_Salivary_Gland	1.15817e-08	4.27593e-06	-5.70577	2.8585e-20	3.12395e-17	-9.22414	2.56364	9.83106	0.010358	8.27421e-23	0.393082	9.33649e-20
C2_Asthma	P4HA2	Muscle_Skeletal	1.15817e-08	4.1471e-06	5.70577	2.8585e-20	2.01238e-17	9.22414	-2.56364	-9.83106	0.010358	8.27421e-23	0.385528	6.55576e-20
C2_Asthma	P4HA2	Nerve_Tibial	1.15817e-08	3.64291e-06	-5.70577	2.8585e-20	2.11111e-17	-9.22414	2.56364	9.83106	0.010358	8.27421e-23	0.400291	6.67876e-20
C2_Asthma	P4HA2	Ovary	1.15817e-08	4.40293e-06	-5.70577	2.8585e-20	3.10969e-17	-9.22414	2.56364	9.83106	0.010358	8.27421e-23	0.392218	7.97408e-20
C2_Asthma	P4HA2	Pituitary	1.15817e-08	4.26113e-06	-5.70577	2.8585e-20	2.46188e-17	-9.22414	2.56364	9.83106	0.010358	8.27421e-23	0.424027	7.10203e-20
C2_Asthma	P4HA2	Prostate	1.15817e-08	4.12611e-06	-5.70577	2.8585e-20	2.19459e-17	-9.22414	2.56364	9.83106	0.010358	8.27421e-23	0.401443	6.76748e-20
C2_Asthma	P4HA2	Skin_Not_Sun_Exposed_Suprapubic	1.15817e-08	4.0361e-06	5.70577	2.8585e-20	2.64287e-17	9.22414	-2.56364	-9.83106	0.010358	8.27421e-23	0.399969	6.43349e-20
C2_Asthma	P4HA2	Skin_Sun_Exposed_Lower_leg	1.15817e-08	3.94022e-06	-5.70577	2.8585e-20	2.04852e-17	-9.22414	2.56364	9.83106	0.010358	8.27421e-23	0.395623	5.93983e-20
C2_Asthma	P4HA2	Small_Intestine_Terminal_Ileum	1.15817e-08	4.09085e-06	-5.70577	2.8585e-20	2.76131e-17	-9.22414	2.56364	9.83106	0.010358	8.27421e-23	0.400471	7.91118e-20
C2_Asthma	P4HA2	Spleen	1.15817e-08	4.28266e-06	5.70577	2.8585e-20	2.38381e-17	9.22414	-2.56364	-9.83106	0.010358	8.27421e-23	0.400806	6.80619e-20
C2_Asthma	P4HA2	Stomach	1.15817e-08	4.75611e-06	5.70577	2.8585e-20	2.57573e-17	9.22414	-2.56364	-9.83106	0.010358	8.27421e-23	0.409402	7.34362e-20
C2_Asthma	P4HA2	Testis	1.15817e-08	4.69319e-06	-5.70577	2.8585e-20	2.92139e-17	-9.22414	2.56364	9.83106	0.010358	8.27421e-23	0.433745	7.40053e-20
C2_Asthma	P4HA2	Thyroid	1.15817e-08	3.7859e-06	-5.70577	2.8585e-20	2.25618e-17	-9.22414	2.56364	9.83106	0.010358	8.27421e-23	0.376908	6.49759e-20
C2_Asthma	P4HA2	Uterus	1.15817e-08	4.27834e-06	-5.70577	2.8585e-20	2.86502e-17	-9.22414	2.56364	9.83106	0.010358	8.27421e-23	0.402554	9.32381e-20
C2_Asthma	P4HA2	Adipose_Visceral_Omentum	1.15817e-08	3.99367e-06	-5.70577	2.8585e-20	2.06489e-17	-9.22414	2.66108	9.83106	0.00778897	8.27421e-23	0.357496	6.08062e-20
C2_Asthma	P4HA2	Artery_Aorta	1.15817e-08	3.94704e-06	-5.70577	2.8585e-20	2.2229e-17	-9.22414	2.56364	9.83106	0.010358	8.27421e-23	0.405849	7.56003e-20
C2_Asthma	P4HA2	Brain_Hypothalamus	1.15817e-08	5.57425e-06	-5.70577	2.8585e-20	4.27016e-17	-9.22414	2.56364	9.83106	0.010358	8.27421e-23	0.422116	9.79335e-20
C2_Asthma	P4HA2	Breast_Mammary_Tissue	1.15817e-08	3.69467e-06	-5.70577	2.8585e-20	1.98278e-17	-9.22414	2.56364	9.83106	0.010358	8.27421e-23	0.38302	6.3402e-20
C2_Asthma	P4HA2	Esophagus_Muscularis	1.15817e-08	3.70325e-06	-5.70577	2.8585e-20	2.16429e-17	-9.22414	2.56364	9.83106	0.010358	8.27421e-23	0.392842	6.44319e-20
C2_Asthma	P4HA2	Lung	1.15817e-08	3.91682e-06	-5.70577	2.8585e-20	2.25992e-17	-9.22414	2.56364	9.83106	0.010358	8.27421e-23	0.377607	7.11622e-20
C2_Asthma	P4HA2	Pancreas	1.15817e-08	4.59833e-06	-5.70577	2.8585e-20	2.46328e-17	-9.22414	2.56364	9.83106	0.010358	8.27421e-23	0.401872	6.85361e-20
C2_Asthma	TRIM26	Adipose_Subcutaneous	1.43501e-08	5.18826e-06	5.66916	1.14553e-13	5.73712e-11	7.42293	0.123845	-7.51458	0.901438	5.70926e-14	0.9864	2.57277e-11
C2_Asthma	TRIM26	Adipose_Visceral_Omentum	1.43501e-08	4.89507e-06	5.66916	1.14553e-13	6.0471e-11	7.42293	0.0829639	-7.51458	0.93388	5.70926e-14	0.992489	2.65923e-11
C2_Asthma	TOMM40L	Artery_Aorta	1.49457e-08	4.98278e-06	5.66219	4.61909e-10	1.24621e-07	6.23153	1.90692	-5.98708	0.0565312	2.13642e-09	0.615313	4.61625e-07
C2_Asthma	TOMM40L	Brain_Cerebellar_Hemisphere	1.49457e-08	4.81044e-06	5.66219	4.61909e-10	1.21138e-07	6.23153	1.90692	-5.98708	0.0565312	2.13642e-09	0.620457	4.72906e-07
C2_Asthma	TOMM40L	Cells_Cultured_fibroblasts	1.49457e-08	5.2037e-06	5.66219	4.61909e-10	1.24859e-07	6.23153	1.90692	-5.98708	0.0565312	2.13642e-09	0.605455	4.54546e-07
C2_Asthma	TOMM40L	Cells_EBV-transformed_lymphocytes	1.49457e-08	4.63119e-06	5.66219	4.61909e-10	1.04261e-07	6.23153	1.90692	-5.98708	0.0565312	2.13642e-09	0.626616	4.17232e-07
C2_Asthma	TOMM40L	Colon_Sigmoid	1.49457e-08	4.9376e-06	5.66219	4.61909e-10	1.19111e-07	6.23153	1.90692	-5.98708	0.0565312	2.13642e-09	0.625988	4.56816e-07
C2_Asthma	TOMM40L	Esophagus_Gastroesophageal_Junction	1.49457e-08	4.78449e-06	5.66219	4.61909e-10	1.2381e-07	6.23153	1.90692	-5.98708	0.0565312	2.13642e-09	0.620763	4.51314e-07
C2_Asthma	TOMM40L	Esophagus_Muscularis	1.49457e-08	4.72963e-06	5.66219	4.61909e-10	1.28848e-07	6.23153	1.90692	-5.98708	0.0565312	2.13642e-09	0.618362	4.76988e-07
C2_Asthma	TOMM40L	Heart_Atrial_Appendage	1.49457e-08	5.33466e-06	5.66219	4.61909e-10	1.333e-07	6.23153	1.90692	-5.98708	0.0565312	2.13642e-09	0.61082	5.05924e-07
C2_Asthma	TOMM40L	Lung	1.49457e-08	4.95539e-06	5.66219	4.61909e-10	1.22834e-07	6.23153	1.90692	-5.98708	0.0565312	2.13642e-09	0.596262	4.92381e-07
C2_Asthma	TOMM40L	Nerve_Tibial	1.49457e-08	4.61784e-06	5.66219	4.61909e-10	1.21623e-07	6.23153	1.90692	-5.98708	0.0565312	2.13642e-09	0.608693	4.88057e-07
C2_Asthma	TOMM40L	Skin_Sun_Exposed_Lower_leg	1.49457e-08	4.97986e-06	5.66219	4.61909e-10	1.17363e-07	6.23153	1.90692	-5.98708	0.0565312	2.13642e-09	0.627235	4.59125e-07
C2_Asthma	TOMM40L	Adrenal_Gland	1.49457e-08	4.52626e-06	5.66219	4.61909e-10	1.27707e-07	6.23153	1.90692	-5.98708	0.0565312	2.13642e-09	0.624372	5.02706e-07
C2_Asthma	TOMM40L	Artery_Tibial	1.49457e-08	5.06644e-06	5.66219	4.61909e-10	1.21244e-07	6.23153	1.90692	-5.98708	0.0565312	2.13642e-09	0.612976	4.84399e-07
C2_Asthma	TOMM40L	Brain_Cerebellum	1.49457e-08	4.89807e-06	5.66219	4.61909e-10	1.30465e-07	6.23153	1.90692	-5.98708	0.0565312	2.13642e-09	0.620137	4.9448e-07
C2_Asthma	TOMM40L	Brain_Cortex	1.49457e-08	5.56845e-06	5.66219	4.61909e-10	1.40051e-07	6.23153	1.90692	-5.98708	0.0565312	2.13642e-09	0.619181	4.9965e-07
C2_Asthma	TOMM40L	Brain_Substantia_nigra	1.49457e-08	6.84161e-06	5.66219	4.61909e-10	1.71299e-07	6.23153	1.90692	-5.98708	0.0565312	2.13642e-09	0.634014	6.46942e-07
C2_Asthma	TOMM40L	Breast_Mammary_Tissue	1.49457e-08	4.63661e-06	5.66219	4.61909e-10	1.2015e-07	6.23153	1.90692	-5.98708	0.0565312	2.13642e-09	0.611602	4.7661e-07
C2_Asthma	TOMM40L	Esophagus_Mucosa	1.49457e-08	4.66141e-06	5.66219	4.61909e-10	1.20072e-07	6.23153	1.90692	-5.98708	0.0565312	2.13642e-09	0.617183	4.43541e-07
C2_Asthma	TOMM40L	Heart_Left_Ventricle	1.49457e-08	5.085e-06	5.66219	4.61909e-10	1.37635e-07	6.23153	1.90692	-5.98708	0.0565312	2.13642e-09	0.615419	5.17552e-07
C2_Asthma	TOMM40L	Pituitary	1.49457e-08	5.37526e-06	5.66219	4.61909e-10	1.31239e-07	6.23153	1.90692	-5.98708	0.0565312	2.13642e-09	0.629157	4.93217e-07
C2_Asthma	TOMM40L	Testis	1.49457e-08	5.96392e-06	5.66219	4.61909e-10	1.46276e-07	6.23153	1.90692	-5.98708	0.0565312	2.13642e-09	0.634436	5.47233e-07
C2_Asthma	TOMM40L	Vagina	1.49457e-08	5.51518e-06	5.66219	4.61909e-10	1.44282e-07	6.23153	1.90692	-5.98708	0.0565312	2.13642e-09	0.61448	5.58839e-07
C2_Asthma	TOMM40L	Artery_Coronary	1.49457e-08	5.29705e-06	5.66219	4.61909e-10	1.30268e-07	6.23153	1.90692	-5.98708	0.0565312	2.13642e-09	0.60496	5.06187e-07
C2_Asthma	TOMM40L	Colon_Transverse	1.49457e-08	5.23941e-06	5.66219	4.61909e-10	1.36639e-07	6.23153	1.90692	-5.98708	0.0565312	2.13642e-09	0.623199	5.17714e-07
C2_Asthma	TOMM40L	Ovary	1.49457e-08	5.54323e-06	5.66219	4.61909e-10	1.47073e-07	6.23153	1.90692	-5.98708	0.0565312	2.13642e-09	0.61855	5.1866e-07
C2_Asthma	TOMM40L	Prostate	1.49457e-08	5.14905e-06	-5.66219	4.61909e-10	1.25373e-07	-6.23153	-1.90692	5.98708	0.0565312	2.13642e-09	0.620038	5.02842e-07
C2_Asthma	TOMM40L	Spleen	1.49457e-08	5.32922e-06	5.66219	4.61909e-10	1.27035e-07	6.23153	1.90692	-5.98708	0.0565312	2.13642e-09	0.614806	4.70282e-07
C2_Asthma	TOMM40L	Uterus	1.49457e-08	5.45202e-06	5.66219	4.61909e-10	1.39447e-07	6.23153	1.90692	-5.98708	0.0565312	2.13642e-09	0.617635	5.11815e-07
C2_Asthma	TOMM40L	smultixcan	1.49457e-08	5.16892e-06	5.25774	4.61909e-10	1.18688e-07	5.78642	1.77071	-5.55943	0.0565312	2.13642e-09	0.602786	4.74308e-07
C2_Asthma	HLA-B	Heart_Left_Ventricle	1.57622e-08	5.28153e-06	-5.65305	1.42064e-09	3.81573e-07	-6.05312	-1.97259	5.79865	0.0485421	6.68522e-09	0.597885	1.42997e-06
C2_Asthma	ZNF76	smultixcan	1.67656e-08	5.76349e-06	1.56096	4.12918e-10	1.07719e-07	2.28908	0.132397	-2.29554	0.0874166	2.09659e-09	0.661631	4.67807e-07
C2_Asthma	GLB1	smultixcan	1.69744e-08	5.8178e-06	-1.58643	5.25104e-19	3.71278e-16	-2.49288	0.385395	2.59908	0.523819	3.01865e-20	0.918735	2.24656e-17
C2_Asthma	IL21R	smultixcan	2.34907e-08	7.79448e-06	-0.941615	9.13833e-09	1.83704e-06	-5.74599	1.41437	2.23667	0.359718	4.12665e-18	0.865697	2.79037e-15
C2_Asthma	INTS12	Whole_Blood	2.99565e-08	1.02385e-05	-5.54169	2.44672e-09	5.55372e-07	-5.96497	-1.79729	5.73374	0.0722897	9.82412e-09	0.669816	1.80174e-06
C2_Asthma	CSDC2	Artery_Coronary	3.69425e-08	1.25112e-05	5.50488	2.71042e-10	8.36341e-08	6.3145	0.788718	-6.28526	0.430277	3.27314e-10	0.894	9.44718e-08
C2_Asthma	KIF3A	Artery_Coronary	3.82446e-08	1.26706e-05	-5.49877	4.08336e-12	1.59848e-09	-6.93427	-0.655877	6.92639	0.511903	4.31719e-12	0.913412	1.67154e-09
C2_Asthma	MEI1	Cells_EBV-transformed_lymphocytes	4.62582e-08	1.32995e-05	5.46512	2.54453e-11	7.33499e-09	6.67078	0.823437	-6.62079	0.41026	3.57295e-11	0.888316	1.0294e-08
C2_Asthma	MEI1	Minor_Salivary_Gland	4.62582e-08	1.52701e-05	5.46512	2.54453e-11	8.86639e-09	6.67078	0.823437	-6.62079	0.41026	3.57295e-11	0.893329	1.23321e-08
C2_Asthma	KIF3A	Brain_Substantia_nigra	5.21787e-08	2.1159e-05	-5.44372	6.46387e-12	2.99641e-09	-6.86903	-0.642602	6.86246	0.520482	6.76845e-12	0.92202	2.7328e-09
C2_Asthma	IL6R	Whole_Blood	5.23747e-08	1.7575e-05	5.44305	2.26265e-10	5.89366e-08	6.34236	1.43874	-6.18302	0.150224	6.28878e-10	0.758329	1.51379e-07
C2_Asthma	KIF3A	Brain_Caudate_basal_ganglia	5.57408e-08	2.19902e-05	-5.43195	7.52849e-12	3.05583e-09	-6.84725	-0.652323	6.83866	0.514193	7.99384e-12	0.925171	2.99781e-09
C2_Asthma	TRIM26	Brain_Caudate_basal_ganglia	5.67597e-08	2.2031e-05	-5.42872	4.65467e-12	2.05013e-09	-6.91573	-0.384197	6.95254	0.700832	3.58757e-12	0.958822	1.38679e-09
C2_Asthma	FBXL20	Ovary	6.5141e-08	2.22599e-05	5.40408	2.33928e-11	8.85163e-09	6.68311	0.697237	-6.6644	0.485655	2.65754e-11	0.919803	9.08792e-09
C2_Asthma	FBXL20	Cells_Cultured_fibroblasts	6.5141e-08	2.11162e-05	5.40408	2.33928e-11	8.01549e-09	6.68311	0.697237	-6.6644	0.485655	2.65754e-11	0.911207	8.86681e-09
C2_Asthma	FBXL20	Minor_Salivary_Gland	6.5141e-08	2.0537e-05	5.40408	2.33928e-11	8.27108e-09	6.68311	0.697237	-6.6644	0.485655	2.65754e-11	0.912382	9.62554e-09
C2_Asthma	FBXL20	Skin_Not_Sun_Exposed_Suprapubic	6.5141e-08	2.10958e-05	5.40408	2.33928e-11	9.68427e-09	6.68311	0.697237	-6.6644	0.485655	2.65754e-11	0.921066	8.97496e-09
C2_Asthma	TRIM26	Brain_Frontal_Cortex_BA9	6.56523e-08	2.20887e-05	-5.40268	5.87792e-12	2.1573e-09	-6.88258	-0.382314	6.91923	0.702228	4.54118e-12	0.954867	1.53173e-09
C2_Asthma	STAT5A	Uterus	6.58909e-08	2.13655e-05	5.40203	9.37841e-13	4.35175e-10	7.13933	0.218219	-7.20435	0.827258	5.83208e-13	0.976184	2.46446e-10
C2_Asthma	STAT5A	Colon_Sigmoid	6.58909e-08	2.06799e-05	-5.40203	9.37841e-13	3.90661e-10	-7.13933	-0.218219	7.20435	0.827258	5.83208e-13	0.977353	2.35551e-10
C2_Asthma	STAT5A	Colon_Transverse	6.58909e-08	2.18702e-05	-5.40203	9.37841e-13	4.50817e-10	-7.13933	-0.218219	7.20435	0.827258	5.83208e-13	0.978839	2.55918e-10
C2_Asthma	STAT5A	Esophagus_Muscularis	6.58909e-08	1.9448e-05	-5.40203	9.37841e-13	4.14213e-10	-7.13933	-0.218219	7.20435	0.827258	5.83208e-13	0.977614	2.29877e-10
C2_Asthma	STAT5A	Prostate	6.58909e-08	2.11821e-05	5.40203	9.37841e-13	4.13126e-10	7.13933	0.218219	-7.20435	0.827258	5.83208e-13	0.974174	2.38503e-10
C2_Asthma	STAT5A	Adipose_Visceral_Omentum	6.58909e-08	2.09032e-05	-5.40203	9.37841e-13	4.08631e-10	-7.13933	-0.218219	7.20435	0.827258	5.83208e-13	0.974656	2.38107e-10
C2_Asthma	TRIM26	Skin_Sun_Exposed_Lower_leg	6.6376e-08	2.04312e-05	5.40071	1.75074e-12	6.70295e-10	7.05302	0.11911	-7.14064	0.905188	9.29001e-13	0.989541	3.48272e-10
C2_Asthma	TRIM26	Esophagus_Muscularis	6.83574e-08	1.96103e-05	-5.39544	1.46586e-12	6.06956e-10	-7.07768	-0.0759787	7.1682	0.939436	7.59929e-13	0.993511	2.75707e-10
C2_Asthma	TRIM26	Artery_Aorta	6.83574e-08	2.11784e-05	-5.39544	1.46586e-12	5.78466e-10	-7.07768	-0.0759787	7.1682	0.939436	7.59929e-13	0.991899	2.96363e-10
C2_Asthma	TRIM26	Esophagus_Mucosa	6.83574e-08	2.04127e-05	-5.39544	1.46586e-12	6.10984e-10	-7.07768	-0.0759787	7.1682	0.939436	7.59929e-13	0.994704	2.92703e-10
C2_Asthma	TRIM26	Ovary	6.83574e-08	2.25973e-05	-5.39544	1.46586e-12	6.83429e-10	-7.07768	-0.0759787	7.1682	0.939436	7.59929e-13	0.994855	3.2224e-10
C2_Asthma	MPHOSPH9	smultixcan	7.2969e-08	2.25236e-05	1.05676	3.1843e-11	9.86297e-09	1.24992	0.214599	-1.23178	0.703685	2.84442e-11	0.955808	8.81116e-09
C2_Asthma	MEI1	Colon_Transverse	8.52393e-08	2.63313e-05	5.35567	2.33928e-11	8.62618e-09	6.68311	0.598811	-6.67333	0.549299	2.50066e-11	0.931031	9.02238e-09
C2_Asthma	MEI1	smultixcan	8.52393e-08	2.61602e-05	5.35567	2.33928e-11	7.44814e-09	6.68311	0.598811	-6.67333	0.549299	2.50066e-11	0.925102	7.84902e-09
C2_Asthma	ZNF76	Colon_Sigmoid	9.58706e-08	2.83858e-05	-5.33438	6.11899e-10	1.51998e-07	-6.18733	-1.61486	6.00234	0.106341	1.94495e-09	0.703947	4.38149e-07
C2_Asthma	MEI1	Thyroid	9.60041e-08	2.74921e-05	5.33413	3.00929e-11	1.03744e-08	6.64612	0.621022	-6.63195	0.534585	3.31292e-11	0.927912	1.0685e-08
C2_Asthma	MEI1	Cells_Cultured_fibroblasts	9.60041e-08	2.94294e-05	5.33413	3.00929e-11	9.89323e-09	6.64612	0.621022	-6.63195	0.534585	3.31292e-11	0.926406	1.09293e-08
C2_Asthma	MEI1	Adipose_Subcutaneous	9.60041e-08	2.95199e-05	5.33413	3.00929e-11	9.65237e-09	6.64612	0.621022	-6.63195	0.534585	3.31292e-11	0.930255	1.08058e-08
C2_Asthma	MEI1	Testis	9.65033e-08	3.36307e-05	-5.33319	3.18117e-11	1.25483e-08	-6.63793	-0.678596	6.61915	0.497394	3.6127e-11	0.923645	1.31403e-08
C2_Asthma	D2HGDH	Ovary	1.06879e-07	3.4216e-05	-5.31462	7.95313e-12	3.1243e-09	-6.83939	-0.2099	6.90124	0.833746	5.15515e-12	0.978898	1.88447e-09
C2_Asthma	GATA3	Adrenal_Gland	1.23408e-07	3.33433e-05	5.28837	6.3343e-12	2.24792e-09	6.87192	0.311743	-6.92707	0.755236	4.29656e-12	0.963433	1.40161e-09
C2_Asthma	GATA3	Artery_Coronary	1.23408e-07	3.65193e-05	-5.28837	6.3343e-12	2.30744e-09	-6.87192	-0.311743	6.92707	0.755236	4.29656e-12	0.957511	1.67154e-09
C2_Asthma	GATA3	Cells_Cultured_fibroblasts	1.23408e-07	3.70252e-05	5.28837	6.3343e-12	2.23335e-09	6.87192	0.311743	-6.92707	0.755236	4.29656e-12	0.96098	1.59685e-09
C2_Asthma	GATA3	Cells_EBV-transformed_lymphocytes	1.23408e-07	3.2417e-05	5.28837	6.3343e-12	1.91841e-09	6.87192	0.311743	-6.92707	0.755236	4.29656e-12	0.959718	1.38917e-09
C2_Asthma	GATA3	Skin_Sun_Exposed_Lower_leg	1.23408e-07	3.56692e-05	5.28837	6.3343e-12	2.24098e-09	6.87192	0.311743	-6.92707	0.755236	4.29656e-12	0.968461	1.47924e-09
C2_Asthma	GATA3	Vagina	1.23408e-07	4.16705e-05	-5.28837	6.3343e-12	2.6034e-09	-6.87192	-0.311743	6.92707	0.755236	4.29656e-12	0.967258	1.82841e-09
C2_Asthma	GATA3	Whole_Blood	1.23408e-07	3.79605e-05	5.28837	6.3343e-12	2.18795e-09	6.87192	0.311743	-6.92707	0.755236	4.29656e-12	0.96356	1.3345e-09
C2_Asthma	GATA3	smultixcan	1.23408e-07	3.61309e-05	5.28837	6.3343e-12	2.19396e-09	6.87192	0.311743	-6.92707	0.755236	4.29656e-12	0.964322	1.46098e-09
C2_Asthma	MPHOSPH9	Brain_Cerebellum	1.28148e-07	3.72427e-05	-5.28148	2.95992e-10	9.13791e-08	-6.30086	-0.793533	6.25148	0.427468	4.06568e-10	0.894002	1.11796e-07
C2_Asthma	BAG6	Brain_Caudate_basal_ganglia	1.35444e-07	4.48796e-05	-5.27132	2.19749e-10	7.10786e-08	-6.34686	-1.4003	6.18754	0.161423	6.11098e-10	0.766851	1.65102e-07
C2_Asthma	BAG6	Brain_Frontal_Cortex_BA9	1.35444e-07	4.12074e-05	-5.27132	2.19749e-10	6.84319e-08	-6.34686	-1.4003	6.18754	0.161423	6.11098e-10	0.757228	1.63746e-07
C2_Asthma	BAG6	Cells_Cultured_fibroblasts	1.35444e-07	3.91778e-05	-5.27132	2.19749e-10	6.51959e-08	-6.34686	-0.711292	6.18754	0.476903	6.11098e-10	0.907174	1.44697e-07
C2_Asthma	BAG6	Esophagus_Gastroesophageal_Junction	1.35444e-07	3.55246e-05	-5.27132	2.19749e-10	6.69336e-08	-6.34686	-0.628171	6.18754	0.529892	6.11098e-10	0.929612	1.48506e-07
C2_Asthma	BAG6	Minor_Salivary_Gland	1.35444e-07	3.7087e-05	-5.27132	2.19749e-10	6.52276e-08	-6.34686	-1.94933	6.18754	0.0512566	6.11098e-10	0.592552	1.66004e-07
C2_Asthma	BAG6	Nerve_Tibial	1.35444e-07	3.68465e-05	-5.27132	2.19749e-10	6.33715e-08	-6.34686	-0.624199	6.18754	0.532497	6.11098e-10	0.928323	1.57425e-07
C2_Asthma	BAG6	Pituitary	1.35444e-07	4.03492e-05	-5.27132	2.19749e-10	6.96125e-08	-6.34686	-1.4003	6.18754	0.161423	6.11098e-10	0.764772	1.58577e-07
C2_Asthma	BAG6	Adrenal_Gland	1.35444e-07	3.57323e-05	-5.27132	2.19749e-10	6.69869e-08	-6.34686	-0.634483	6.18754	0.525766	6.11098e-10	0.926125	1.53884e-07
C2_Asthma	BAG6	Artery_Tibial	1.35444e-07	3.75735e-05	-5.27132	2.19749e-10	6.25383e-08	-6.34686	-0.641223	6.18754	0.521378	6.11098e-10	0.923056	1.56013e-07
C2_Asthma	BAG6	Brain_Amygdala	1.35444e-07	5.54768e-05	-5.27132	2.19749e-10	1.02803e-07	-6.34686	1.78245	6.18754	0.0746759	6.11098e-10	0.688826	2.25603e-07
C2_Asthma	BAG6	Brain_Anterior_cingulate_cortex_BA24	1.35444e-07	4.75634e-05	-5.27132	2.19749e-10	7.03766e-08	-6.34686	1.79062	6.18754	0.0733549	6.11098e-10	0.673041	1.86814e-07
C2_Asthma	BAG6	Brain_Hippocampus	1.35444e-07	5.65565e-05	-5.27132	2.19749e-10	1.06322e-07	-6.34686	-1.4003	6.18754	0.161423	6.11098e-10	0.77287	2.55829e-07
C2_Asthma	BAG6	Brain_Hypothalamus	1.35444e-07	5.21971e-05	-5.27132	2.19749e-10	7.90283e-08	-6.34686	1.776	6.18754	0.0757336	6.11098e-10	0.675963	1.95485e-07
C2_Asthma	BAG6	Brain_Spinal_cord_cervical_c-1	1.35444e-07	4.78522e-05	-5.27132	2.19749e-10	8.23432e-08	-6.34686	1.78259	6.18754	0.0746534	6.11098e-10	0.690147	1.98279e-07
C2_Asthma	BAG6	Brain_Substantia_nigra	1.35444e-07	4.73632e-05	-5.27132	2.19749e-10	8.81016e-08	-6.34686	-1.4003	6.18754	0.161423	6.11098e-10	0.769051	1.99815e-07
C2_Asthma	BAG6	Cells_EBV-transformed_lymphocytes	1.35444e-07	3.38989e-05	-5.27132	2.19749e-10	5.53444e-08	-6.34686	-1.4003	6.18754	0.161423	6.11098e-10	0.752882	1.30752e-07
C2_Asthma	BAG6	Colon_Sigmoid	1.35444e-07	3.62098e-05	-5.27132	2.19749e-10	6.39778e-08	-6.34686	-0.636717	6.18754	0.524309	6.11098e-10	0.929201	1.51455e-07
C2_Asthma	BAG6	Colon_Transverse	1.35444e-07	3.75891e-05	-5.27132	2.19749e-10	7.12702e-08	-6.34686	-0.643911	6.18754	0.519633	6.11098e-10	0.922923	1.66753e-07
C2_Asthma	BAG6	Esophagus_Mucosa	1.35444e-07	3.63948e-05	-5.27132	2.19749e-10	6.47858e-08	-6.34686	-1.4003	6.18754	0.161423	6.11098e-10	0.756701	1.46628e-07
C2_Asthma	BAG6	Heart_Atrial_Appendage	1.35444e-07	3.98051e-05	-5.27132	2.19749e-10	6.93353e-08	-6.34686	-0.599463	6.18754	0.548864	6.11098e-10	0.935358	1.62111e-07
C2_Asthma	BAG6	Kidney_Cortex	1.35444e-07	5.11173e-05	-5.27132	2.19749e-10	1.14633e-07	-6.34686	-0.620155	6.18754	0.535155	6.11098e-10	0.924909	2.56863e-07
C2_Asthma	BAG6	Liver	1.35444e-07	4.90971e-05	-5.27132	2.19749e-10	7.85008e-08	-6.34686	-0.772594	6.18754	0.439762	6.11098e-10	0.892425	1.85998e-07
C2_Asthma	BAG6	Pancreas	1.35444e-07	4.47862e-05	-5.27132	2.19749e-10	7.91896e-08	-6.34686	-0.695357	6.18754	0.486832	6.11098e-10	0.914631	1.88195e-07
C2_Asthma	BAG6	Prostate	1.35444e-07	3.77711e-05	-5.27132	2.19749e-10	6.56098e-08	-6.34686	-0.595735	6.18754	0.551352	6.11098e-10	0.932249	1.62542e-07
C2_Asthma	BAG6	Skin_Not_Sun_Exposed_Suprapubic	1.35444e-07	3.96799e-05	-5.27132	2.19749e-10	7.71542e-08	-6.34686	-0.634147	6.18754	0.525985	6.11098e-10	0.930413	1.5362e-07
C2_Asthma	BAG6	Stomach	1.35444e-07	4.11885e-05	-5.27132	2.19749e-10	7.46128e-08	-6.34686	-0.642802	6.18754	0.520353	6.11098e-10	0.930875	1.80558e-07
C2_Asthma	BAG6	Thyroid	1.35444e-07	3.60096e-05	-5.27132	2.19749e-10	7.24279e-08	-6.34686	-0.651427	6.18754	0.514771	6.11098e-10	0.923197	1.62599e-07
C2_Asthma	BAG6	Uterus	1.35444e-07	3.85726e-05	-5.27132	2.19749e-10	7.24508e-08	-6.34686	-1.87677	6.18754	0.0605496	6.11098e-10	0.630583	1.67501e-07
C2_Asthma	BAG6	Vagina	1.35444e-07	4.32277e-05	-5.27132	2.19749e-10	7.68368e-08	-6.34686	-1.4003	6.18754	0.161423	6.11098e-10	0.762375	1.79625e-07
C2_Asthma	BAG6	Whole_Blood	1.35444e-07	4.09797e-05	-5.27132	2.19749e-10	5.81933e-08	-6.34686	-1.4003	6.18754	0.161423	6.11098e-10	0.767523	1.48961e-07
C2_Asthma	MPHOSPH9	Adrenal_Gland	1.39215e-07	3.61946e-05	5.26628	2.45083e-10	7.37639e-08	6.33005	0.787839	-6.28737	0.430791	3.2289e-10	0.901951	8.58259e-08
C2_Asthma	MPHOSPH9	Artery_Coronary	1.39215e-07	3.82277e-05	5.26628	2.45083e-10	7.65243e-08	6.33005	0.787839	-6.28737	0.430791	3.2289e-10	0.894543	9.44718e-08
C2_Asthma	MPHOSPH9	Brain_Caudate_basal_ganglia	1.39215e-07	4.52731e-05	5.26628	2.45083e-10	7.80534e-08	6.33005	0.787839	-6.28737	0.430791	3.2289e-10	0.900989	9.3252e-08
C2_Asthma	MPHOSPH9	Brain_Cerebellar_Hemisphere	1.39215e-07	4.00685e-05	5.26628	2.45083e-10	6.92185e-08	6.33005	0.787839	-6.28737	0.430791	3.2289e-10	0.89483	8.68438e-08
C2_Asthma	MPHOSPH9	Breast_Mammary_Tissue	1.39215e-07	3.67778e-05	5.26628	2.45083e-10	6.93205e-08	6.33005	0.787839	-6.28737	0.430791	3.2289e-10	0.903435	8.69316e-08
C2_Asthma	MPHOSPH9	Cells_EBV-transformed_lymphocytes	1.39215e-07	3.43578e-05	5.26628	2.45083e-10	6.10819e-08	6.33005	0.787839	-6.28737	0.430791	3.2289e-10	0.8922	7.75849e-08
C2_Asthma	MPHOSPH9	Esophagus_Gastroesophageal_Junction	1.39215e-07	3.60242e-05	5.26628	2.45083e-10	7.38114e-08	6.33005	0.787839	-6.28737	0.430791	3.2289e-10	0.903558	8.62466e-08
C2_Asthma	MPHOSPH9	Esophagus_Mucosa	1.39215e-07	3.68657e-05	5.26628	2.45083e-10	7.13842e-08	6.33005	0.787839	-6.28737	0.430791	3.2289e-10	0.90119	8.58541e-08
C2_Asthma	MPHOSPH9	Heart_Atrial_Appendage	1.39215e-07	4.02756e-05	5.26628	2.45083e-10	7.63112e-08	6.33005	0.787839	-6.28737	0.430791	3.2289e-10	0.898515	9.32829e-08
C2_Asthma	MPHOSPH9	Liver	1.39215e-07	4.93095e-05	5.26628	2.45083e-10	8.57641e-08	6.33005	0.787839	-6.28737	0.430791	3.2289e-10	0.891494	1.09555e-07
C2_Asthma	MPHOSPH9	Lung	1.39215e-07	3.891e-05	5.26628	2.45083e-10	6.96037e-08	6.33005	0.787839	-6.28737	0.430791	3.2289e-10	0.893739	9.039e-08
C2_Asthma	MPHOSPH9	Ovary	1.39215e-07	4.19203e-05	5.26628	2.45083e-10	8.76559e-08	6.33005	0.787839	-6.28737	0.430791	3.2289e-10	0.900295	9.86043e-08
C2_Asthma	MPHOSPH9	Pituitary	1.39215e-07	4.05103e-05	5.26628	2.45083e-10	7.58932e-08	6.33005	0.787839	-6.28737	0.430791	3.2289e-10	0.908197	9.23823e-08
C2_Asthma	MPHOSPH9	Spleen	1.39215e-07	4.21189e-05	5.26628	2.45083e-10	7.36732e-08	6.33005	0.787839	-6.28737	0.430791	3.2289e-10	0.894537	8.69746e-08
C2_Asthma	MPHOSPH9	Uterus	1.39215e-07	3.90645e-05	5.26628	2.45083e-10	7.97539e-08	6.33005	0.787839	-6.28737	0.430791	3.2289e-10	0.901006	9.43318e-08
C2_Asthma	MPHOSPH9	Vagina	1.39215e-07	4.36959e-05	5.26628	2.45083e-10	8.44348e-08	6.33005	0.787839	-6.28737	0.430791	3.2289e-10	0.900933	1.07931e-07
C2_Asthma	MPHOSPH9	Colon_Transverse	1.39215e-07	3.8101e-05	5.26628	2.45083e-10	7.85404e-08	6.33005	0.787839	-6.28737	0.430791	3.2289e-10	0.902055	9.3615e-08
C2_Asthma	MPHOSPH9	Nerve_Tibial	1.39215e-07	3.73889e-05	5.26628	2.45083e-10	6.93563e-08	6.33005	0.787839	-6.28737	0.430791	3.2289e-10	0.900425	9.09172e-08
C2_Asthma	MPHOSPH9	Stomach	1.39215e-07	4.16559e-05	5.26628	2.45083e-10	8.20259e-08	6.33005	0.787839	-6.28737	0.430791	3.2289e-10	0.907716	1.08776e-07
C2_Asthma	MPHOSPH9	Thyroid	1.39215e-07	3.65439e-05	5.26628	2.45083e-10	7.98998e-08	6.33005	0.787839	-6.28737	0.430791	3.2289e-10	0.901134	9.331e-08
C2_Asthma	EHMT2	Esophagus_Gastroesophageal_Junction	1.67341e-07	4.19053e-05	5.23238	3.05418e-09	7.05726e-07	5.92866	1.59649	-5.73682	0.110379	9.64678e-09	0.705933	1.71315e-06
C2_Asthma	EHMT2	Stomach	1.67341e-07	4.89948e-05	5.23238	3.05418e-09	7.86442e-07	5.92866	1.59649	-5.73682	0.110379	9.64678e-09	0.730566	2.07559e-06
C2_Asthma	EHMT2	smultixcan	1.67341e-07	4.75343e-05	5.23238	3.05418e-09	6.63397e-07	5.92866	1.59649	-5.73682	0.110379	9.64678e-09	0.692207	1.79767e-06
C2_Asthma	CSDC2	Brain_Cerebellar_Hemisphere	1.69961e-07	4.79946e-05	5.22951	5.84401e-10	1.47252e-07	6.19458	1.02084	-6.114	0.307332	9.71667e-10	0.851269	2.26319e-07
C2_Asthma	HLA-B	Esophagus_Gastroesophageal_Junction	1.91633e-07	4.68549e-05	-5.20728	1.09039e-08	2.21415e-06	-5.71603	-1.69628	5.44303	0.0898328	5.23831e-08	0.686027	7.57734e-06
C2_Asthma	HLA-B	Adipose_Subcutaneous	1.91798e-07	5.39346e-05	-5.20712	1.09039e-08	2.30572e-06	-5.71603	-1.89389	5.44285	0.0582395	5.24359e-08	0.618301	8.01707e-06
C2_Asthma	HLA-B	Cells_Cultured_fibroblasts	1.91798e-07	5.25154e-05	-5.20712	1.09039e-08	2.12215e-06	-5.71603	-1.89389	5.44285	0.0582395	5.24359e-08	0.610237	7.73653e-06
C2_Asthma	HLA-B	Minor_Salivary_Gland	1.91798e-07	5.12539e-05	-5.20712	1.09039e-08	2.20304e-06	-5.71603	-1.89389	5.44285	0.0582395	5.24359e-08	0.614784	8.27077e-06
C2_Asthma	MPHOSPH9	Adipose_Visceral_Omentum	1.93476e-07	5.38406e-05	5.2055	4.39783e-10	1.23184e-07	6.23921	0.733071	-6.2036	0.463515	5.51853e-10	0.903327	1.38256e-07
C2_Asthma	MPHOSPH9	Muscle_Skeletal	1.93476e-07	5.88868e-05	5.2055	4.39783e-10	1.34612e-07	6.23921	0.733071	-6.2036	0.463515	5.51853e-10	0.910073	1.42772e-07
C2_Asthma	MPHOSPH9	Skin_Not_Sun_Exposed_Suprapubic	1.93476e-07	5.58831e-05	-5.2055	4.39783e-10	1.37059e-07	-6.23921	-0.733071	6.2036	0.463515	5.51853e-10	0.915423	1.40845e-07
C2_Asthma	MPHOSPH9	Colon_Sigmoid	1.93476e-07	5.01838e-05	5.2055	4.39783e-10	1.14496e-07	6.23921	0.733071	-6.2036	0.463515	5.51853e-10	0.910441	1.37816e-07
C2_Asthma	MPHOSPH9	Small_Intestine_Terminal_Ileum	1.93476e-07	5.40203e-05	-5.2055	4.39783e-10	1.25518e-07	-6.23921	-0.733071	6.2036	0.463515	5.51853e-10	0.911154	1.45556e-07
C2_Asthma	NDUFS2	Colon_Sigmoid	2.12307e-07	5.41728e-05	-5.18823	9.60098e-10	2.241e-07	-6.11591	-1.20058	6.00147	0.229916	1.95537e-09	0.81436	4.38149e-07
C2_Asthma	FYCO1	Cells_Cultured_fibroblasts	2.22704e-07	5.98163e-05	-5.17931	2.61445e-05	0.00176679	-4.20469	-3.64893	3.63027	0.000263331	0.000283123	0.0762342	0.0100883
C2_Asthma	FYCO1	Skin_Not_Sun_Exposed_Suprapubic	2.22704e-07	6.31869e-05	-5.17931	2.61445e-05	0.00194416	-4.20469	-3.64893	3.62245	0.000263331	0.000291821	0.071607	0.0107319
C2_Asthma	FYCO1	Skin_Sun_Exposed_Lower_leg	2.22704e-07	6.04857e-05	5.17931	2.61445e-05	0.00184524	4.20469	3.64893	-3.3916	0.000263331	0.000694851	0.0727578	0.0190449
C2_Asthma	NSMCE1	Brain_Cerebellar_Hemisphere	2.27027e-07	6.29222e-05	-5.17573	1.21952e-15	6.14565e-13	-8.00247	1.23098	8.34003	0.218329	7.42719e-17	0.804288	4.45788e-14
C2_Asthma	NSMCE1	Brain_Cortex	2.27027e-07	6.90293e-05	-5.17573	1.21952e-15	7.92337e-13	-8.00247	1.23098	8.34003	0.218329	7.42719e-17	0.803283	5.53968e-14
C2_Asthma	NSMCE1	Brain_Putamen_basal_ganglia	2.27027e-07	8.79874e-05	5.17573	1.21952e-15	1.23862e-12	8.00247	-1.23098	-8.34003	0.218329	7.42719e-17	0.803734	7.50821e-14
C2_Asthma	NSMCE1	Prostate	2.27027e-07	6.1358e-05	-5.17573	1.21952e-15	7.28214e-13	-8.00247	1.49649	8.34003	0.134526	7.42719e-17	0.73884	4.49977e-14
C2_Asthma	NSMCE1	Vagina	2.27027e-07	6.81256e-05	-5.17573	1.21952e-15	9.44072e-13	-8.00247	1.23098	8.34003	0.218329	7.42719e-17	0.811433	5.2941e-14
C2_Asthma	NSMCE1	Brain_Anterior_cingulate_cortex_BA24	2.27027e-07	7.45096e-05	-5.17573	1.21952e-15	8.38982e-13	-8.00247	1.23098	8.34003	0.218329	7.42719e-17	0.813303	6.72071e-14
C2_Asthma	NSMCE1	Kidney_Cortex	2.27027e-07	7.89609e-05	5.17573	1.21952e-15	1.5374e-12	8.00247	-1.23098	-8.34003	0.218329	7.42719e-17	0.814007	6.87906e-14
C2_Asthma	RTEL1	smultixcan	2.30983e-07	6.38754e-05	3.65917	2.63669e-12	9.55199e-10	4.76346	-1.34523	-4.7785	0.178528	1.85524e-12	0.761004	6.45688e-10
C2_Asthma	MPHOSPH9	Testis	2.32122e-07	7.3096e-05	5.17158	2.52375e-10	8.59757e-08	6.32552	0.666551	-6.29947	0.505059	2.98663e-10	0.925377	9.41894e-08
C2_Asthma	TMEM259	Skin_Sun_Exposed_Lower_leg	2.43067e-07	6.54661e-05	-5.16297	2.40133e-08	4.56562e-06	-5.58028	-1.89543	5.32882	0.0580358	9.88505e-08	0.632053	1.37252e-05
C2_Asthma	FEN1	Whole_Blood	2.54945e-07	7.23888e-05	-5.15403	2.7596e-13	1.28962e-10	-7.30564	0.426137	7.49602	0.670008	6.57832e-14	0.953509	2.75388e-11
C2_Asthma	HLA-B	Breast_Mammary_Tissue	2.552e-07	6.29896e-05	-5.15384	1.21414e-07	1.81117e-05	-5.29135	-1.4581	4.96032	0.144812	7.03763e-07	0.746462	7.53989e-05
C2_Asthma	STAT5A	smultixcan	2.57161e-07	6.97002e-05	-1.30319	9.37841e-13	3.72675e-10	-2.37978	0.0460376	1.82887	0.743247	3.8972e-12	0.962004	1.33284e-09
C2_Asthma	NSMCE1	Brain_Hippocampus	2.63264e-07	9.9241e-05	5.14801	3.11155e-14	2.85247e-11	7.59359	-0.75261	-7.84006	0.451684	4.50334e-15	0.914195	3.54547e-12
C2_Asthma	LIME1	Colon_Transverse	2.65818e-07	6.79798e-05	5.1462	4.2695e-10	1.27701e-07	6.24384	1.04679	-6.15233	0.295198	7.63542e-10	0.855468	1.96776e-07
C2_Asthma	LIME1	Skin_Sun_Exposed_Lower_leg	2.65818e-07	6.98476e-05	5.1462	4.2695e-10	1.11522e-07	6.24384	1.04679	-6.15233	0.295198	7.63542e-10	0.850736	1.74067e-07
C2_Asthma	MPHOSPH9	Artery_Aorta	2.82517e-07	7.04502e-05	5.13475	2.79375e-09	6.2599e-07	5.94328	1.0622	-5.84381	0.288144	5.10193e-09	0.844483	9.88816e-07
C2_Asthma	MPHOSPH9	Brain_Spinal_cord_cervical_c-1	2.82517e-07	9.46477e-05	5.13475	2.79375e-09	8.01501e-07	5.94328	1.0622	-5.84381	0.288144	5.10193e-09	0.860164	1.21513e-06
C2_Asthma	MPHOSPH9	Brain_Cortex	2.82517e-07	8.30381e-05	5.13475	2.79375e-09	7.21931e-07	5.94328	1.0622	-5.84381	0.288144	5.10193e-09	0.842696	1.02028e-06
C2_Asthma	MPHOSPH9	Cells_Cultured_fibroblasts	2.82517e-07	7.37736e-05	5.13475	2.79375e-09	6.47299e-07	5.94328	1.0622	-5.84381	0.288144	5.10193e-09	0.838313	9.54126e-07
C2_Asthma	MPHOSPH9	Kidney_Cortex	2.82517e-07	9.45527e-05	5.13475	2.79375e-09	1.24305e-06	5.94328	1.0622	-5.84381	0.288144	5.10193e-09	0.849491	1.68765e-06
C2_Asthma	MPHOSPH9	Minor_Salivary_Gland	2.82517e-07	7.33996e-05	5.13475	2.79375e-09	6.39716e-07	5.94328	1.0622	-5.84381	0.288144	5.10193e-09	0.844514	1.10874e-06
C2_Asthma	MPHOSPH9	Pancreas	2.82517e-07	8.91207e-05	5.13475	2.79375e-09	8.02495e-07	5.94328	1.0622	-5.84381	0.288144	5.10193e-09	0.846809	1.1625e-06
C2_Asthma	MPHOSPH9	Prostate	2.82517e-07	7.5061e-05	5.13475	2.79375e-09	6.5279e-07	5.94328	1.0622	-5.84381	0.288144	5.10193e-09	0.851101	1.08386e-06
C2_Asthma	TLR1	Whole_Blood	2.84363e-07	7.95183e-05	-5.13353	3.24444e-12	1.14557e-09	-6.96671	0.127964	7.09171	0.898177	1.32469e-12	0.984713	4.2516e-10
C2_Asthma	TMEM259	Testis	2.91075e-07	8.9504e-05	-5.12914	2.28278e-08	5.00741e-06	-5.58908	-1.83644	5.34824	0.0662927	8.88137e-08	0.654642	1.45264e-05
C2_Asthma	MPHOSPH9	Brain_Frontal_Cortex_BA9	2.99861e-07	8.33226e-05	5.12353	3.2048e-10	9.68652e-08	6.28853	0.632047	-6.26633	0.527356	3.69654e-10	0.923204	1.04847e-07
C2_Asthma	MPHOSPH9	Adipose_Subcutaneous	2.99861e-07	8.13623e-05	5.12353	3.2048e-10	8.96937e-08	6.28853	0.632047	-6.26633	0.527356	3.69654e-10	0.927487	1.01279e-07
C2_Asthma	MPHOSPH9	Artery_Tibial	2.99861e-07	7.76842e-05	5.12353	3.2048e-10	8.57872e-08	6.28853	0.632047	-6.26633	0.527356	3.69654e-10	0.92477	9.98773e-08
C2_Asthma	MPHOSPH9	Brain_Hypothalamus	2.99861e-07	0.000109172	-5.12353	3.2048e-10	1.13159e-07	-6.28853	-0.632047	6.26633	0.527356	3.69654e-10	0.927435	1.26818e-07
C2_Asthma	MPHOSPH9	Brain_Putamen_basal_ganglia	2.99861e-07	0.000104756	5.12353	3.2048e-10	1.2466e-07	6.28853	0.632047	-6.26633	0.527356	3.69654e-10	0.926379	1.26478e-07
C2_Asthma	MPHOSPH9	Brain_Substantia_nigra	2.99861e-07	9.48379e-05	5.12353	3.2048e-10	1.21898e-07	6.28853	0.632047	-6.26633	0.527356	3.69654e-10	0.92262	1.29158e-07
C2_Asthma	MPHOSPH9	Heart_Left_Ventricle	2.99861e-07	7.98131e-05	5.12353	3.2048e-10	9.85736e-08	6.28853	0.632047	-6.26633	0.527356	3.69654e-10	0.934866	1.02497e-07
C2_Asthma	MPHOSPH9	Esophagus_Muscularis	2.99861e-07	7.18272e-05	5.12353	3.2048e-10	9.33267e-08	6.28853	0.632047	-6.26633	0.527356	3.69654e-10	0.92795	9.67372e-08
C2_Asthma	MPHOSPH9	Skin_Sun_Exposed_Lower_leg	2.99861e-07	7.69168e-05	5.12353	3.2048e-10	8.78148e-08	6.28853	0.632047	-6.26633	0.527356	3.69654e-10	0.929028	9.12257e-08
C2_Asthma	PITPNM2	Brain_Hippocampus	3.03156e-07	0.000112201	-5.12147	1.64373e-09	6.98305e-07	-6.02959	-1.04535	5.93195	0.295862	2.99351e-09	0.863451	9.94265e-07
C2_Asthma	PITPNM2	Adipose_Visceral_Omentum	3.03156e-07	7.90219e-05	5.12147	1.64373e-09	4.13949e-07	6.02959	1.04535	-5.93195	0.295862	2.99351e-09	0.84481	6.11082e-07
C2_Asthma	PITPNM2	Adrenal_Gland	3.03156e-07	7.14075e-05	-5.12147	1.64373e-09	4.15777e-07	-6.02959	-1.04535	5.93195	0.295862	2.99351e-09	0.850776	6.87477e-07
C2_Asthma	PITPNM2	Brain_Cerebellar_Hemisphere	3.03156e-07	8.00036e-05	5.12147	1.64373e-09	3.8059e-07	6.02959	1.04535	-5.93195	0.295862	2.99351e-09	0.843463	6.14673e-07
C2_Asthma	PITPNM2	Breast_Mammary_Tissue	3.03156e-07	7.2558e-05	5.12147	1.64373e-09	3.92515e-07	6.02959	1.04535	-5.93195	0.295862	2.99351e-09	0.848593	6.43385e-07
C2_Asthma	PITPNM2	Colon_Sigmoid	3.03156e-07	7.35602e-05	-5.12147	1.64373e-09	3.73997e-07	-6.02959	-1.04535	5.93195	0.295862	2.99351e-09	0.850794	6.15928e-07
C2_Asthma	PITPNM2	Prostate	3.03156e-07	7.85475e-05	-5.12147	1.64373e-09	4.01534e-07	-6.02959	-1.04535	5.93195	0.295862	2.99351e-09	0.854772	6.61727e-07
C2_Asthma	PITPNM2	Skin_Sun_Exposed_Lower_leg	3.03156e-07	7.71497e-05	5.12147	1.64373e-09	3.76563e-07	6.02959	1.04535	-5.93195	0.295862	2.99351e-09	0.850736	6.12127e-07
C2_Asthma	PITPNM2	Thyroid	3.03156e-07	7.43024e-05	5.12147	1.64373e-09	4.25004e-07	6.02959	1.04535	-5.93195	0.295862	2.99351e-09	0.84784	6.84395e-07
C2_Asthma	PITPNM2	Artery_Aorta	3.03156e-07	7.46461e-05	5.12147	1.64373e-09	3.88038e-07	6.02959	1.04535	-5.93195	0.295862	2.99351e-09	0.848727	6.05882e-07
C2_Asthma	PITPNM2	Artery_Coronary	3.03156e-07	7.59881e-05	5.12147	1.64373e-09	4.22665e-07	6.02959	1.04535	-5.93195	0.295862	2.99351e-09	0.838676	6.74793e-07
C2_Asthma	PITPNM2	Artery_Tibial	3.03156e-07	7.76842e-05	5.12147	1.64373e-09	3.89824e-07	6.02959	1.04535	-5.93195	0.295862	2.99351e-09	0.840674	6.42771e-07
C2_Asthma	PITPNM2	Brain_Anterior_cingulate_cortex_BA24	3.03156e-07	9.42854e-05	5.12147	1.64373e-09	4.49005e-07	6.02959	1.04535	-5.93195	0.295862	2.99351e-09	0.856499	7.60889e-07
C2_Asthma	PITPNM2	Brain_Cerebellum	3.03156e-07	8.16209e-05	-5.12147	1.64373e-09	4.15629e-07	-6.02959	-1.04535	5.93195	0.295862	2.99351e-09	0.844186	6.66178e-07
C2_Asthma	PITPNM2	Brain_Cortex	3.03156e-07	8.39591e-05	-5.12147	1.64373e-09	4.44982e-07	-6.02959	-1.04535	5.93195	0.295862	2.99351e-09	0.847106	6.51205e-07
C2_Asthma	PITPNM2	Brain_Frontal_Cortex_BA9	3.03156e-07	8.33226e-05	-5.12147	1.64373e-09	4.44521e-07	-6.02959	-1.04535	5.93195	0.295862	2.99351e-09	0.847908	7.11599e-07
C2_Asthma	PITPNM2	Brain_Nucleus_accumbens_basal_ganglia	3.03156e-07	8.86443e-05	5.12147	1.64373e-09	4.86799e-07	6.02959	1.04535	-5.93195	0.295862	2.99351e-09	0.849096	6.98612e-07
C2_Asthma	PITPNM2	Brain_Putamen_basal_ganglia	3.03156e-07	0.000104756	-5.12147	1.64373e-09	5.77898e-07	-6.02959	-1.04535	5.93195	0.295862	2.99351e-09	0.845075	8.11897e-07
C2_Asthma	PITPNM2	Colon_Transverse	3.03156e-07	7.6278e-05	5.12147	1.64373e-09	4.21406e-07	6.02959	1.04535	-5.93195	0.295862	2.99351e-09	0.855563	6.79756e-07
C2_Asthma	PITPNM2	Esophagus_Muscularis	3.03156e-07	7.18272e-05	-5.12147	1.64373e-09	4.07092e-07	-6.02959	-1.04535	5.93195	0.295862	2.99351e-09	0.851699	6.16604e-07
C2_Asthma	PITPNM2	Heart_Left_Ventricle	3.03156e-07	7.98131e-05	-5.12147	1.64373e-09	4.23594e-07	-6.02959	-1.04535	5.93195	0.295862	2.99351e-09	0.85346	6.95884e-07
C2_Asthma	PITPNM2	Liver	3.03156e-07	9.69855e-05	-5.12147	1.64373e-09	4.69751e-07	-6.02959	-1.04535	5.93195	0.295862	2.99351e-09	0.837822	7.74458e-07
C2_Asthma	PITPNM2	Lung	3.03156e-07	7.56965e-05	5.12147	1.64373e-09	3.87761e-07	6.02959	1.04535	-5.93195	0.295862	2.99351e-09	0.840786	6.4364e-07
C2_Asthma	PITPNM2	Nerve_Tibial	3.03156e-07	7.84029e-05	5.12147	1.64373e-09	3.98177e-07	6.02959	1.04535	-5.93195	0.295862	2.99351e-09	0.849514	6.51816e-07
C2_Asthma	PITPNM2	Ovary	3.03156e-07	8.45861e-05	-5.12147	1.64373e-09	4.61464e-07	-6.02959	-1.04535	5.93195	0.295862	2.99351e-09	0.85149	6.8491e-07
C2_Asthma	PITPNM2	Pancreas	3.03156e-07	9.23223e-05	5.12147	1.64373e-09	4.8625e-07	6.02959	1.04535	-5.93195	0.295862	2.99351e-09	0.851815	7.64968e-07
C2_Asthma	PITPNM2	Pituitary	3.03156e-07	8.12746e-05	5.12147	1.64373e-09	4.2737e-07	6.02959	1.04535	-5.93195	0.295862	2.99351e-09	0.85514	6.59261e-07
C2_Asthma	PITPNM2	Skin_Not_Sun_Exposed_Suprapubic	3.03156e-07	8.30725e-05	5.12147	1.64373e-09	4.38386e-07	6.02959	1.04535	-5.93195	0.295862	2.99351e-09	0.856606	6.45709e-07
C2_Asthma	PITPNM2	Spleen	3.03156e-07	8.4861e-05	5.12147	1.64373e-09	4.04702e-07	6.02959	1.04535	-5.93195	0.295862	2.99351e-09	0.845579	6.15599e-07
C2_Asthma	PITPNM2	Stomach	3.03156e-07	8.50994e-05	5.12147	1.64373e-09	4.42636e-07	6.02959	1.04535	-5.93195	0.295862	2.99351e-09	0.858875	7.39292e-07
C2_Asthma	PITPNM2	Uterus	3.03156e-07	8.19167e-05	5.12147	1.64373e-09	4.24608e-07	6.02959	1.04535	-5.93195	0.295862	2.99351e-09	0.846413	6.89981e-07
C2_Asthma	PITPNM2	Adipose_Subcutaneous	3.03156e-07	8.13623e-05	5.12147	1.64373e-09	4.01056e-07	6.02959	1.04535	-5.93195	0.295862	2.99351e-09	0.847235	6.48871e-07
C2_Asthma	PITPNM2	Esophagus_Gastroesophageal_Junction	3.03156e-07	7.00142e-05	5.12147	1.64373e-09	4.00532e-07	6.02959	1.04535	-5.93195	0.295862	2.99351e-09	0.849841	6.04707e-07
C2_Asthma	PITPNM2	Esophagus_Mucosa	3.03156e-07	7.33586e-05	5.12147	1.64373e-09	3.82088e-07	6.02959	1.04535	-5.93195	0.295862	2.99351e-09	0.854575	5.84193e-07
C2_Asthma	PITPNM2	Heart_Atrial_Appendage	3.03156e-07	8.24945e-05	-5.12147	1.64373e-09	4.42014e-07	-6.02959	-1.04535	5.93195	0.295862	2.99351e-09	0.84724	6.70125e-07
C2_Asthma	PITPNM2	Minor_Salivary_Gland	3.03156e-07	7.6633e-05	5.12147	1.64373e-09	4.07425e-07	6.02959	1.04535	-5.93195	0.295862	2.99351e-09	0.849673	6.86879e-07
C2_Asthma	PITPNM2	Small_Intestine_Terminal_Ileum	3.03156e-07	7.86516e-05	5.12147	1.64373e-09	4.30041e-07	6.02959	1.04535	-5.93195	0.295862	2.99351e-09	0.858745	6.5421e-07
C2_Asthma	PITPNM2	Testis	3.03156e-07	9.21348e-05	5.12147	1.64373e-09	4.47972e-07	6.02959	1.04535	-5.93195	0.295862	2.99351e-09	0.860221	7.25879e-07
C2_Asthma	PITPNM2	smultixcan	3.03156e-07	7.99627e-05	0.269551	1.64373e-09	3.69562e-07	0.317347	0.0550184	-0.312208	0.295862	2.99351e-09	0.838835	6.31422e-07
C2_Asthma	LIME1	Adrenal_Gland	3.08874e-07	7.21377e-05	5.11795	4.82122e-11	1.61457e-08	6.57635	0.61168	-6.57325	0.540749	4.92303e-11	0.928552	1.42753e-08
C2_Asthma	LIME1	Brain_Hypothalamus	3.08874e-07	0.000109172	5.11795	4.82122e-11	2.12791e-08	6.57635	0.61168	-6.57325	0.540749	4.92303e-11	0.929578	1.82091e-08
C2_Asthma	LIME1	Esophagus_Muscularis	3.08874e-07	7.18272e-05	5.11795	4.82122e-11	1.63798e-08	6.57635	0.61168	-6.57325	0.540749	4.92303e-11	0.931399	1.46895e-08
C2_Asthma	LIME1	Adipose_Visceral_Omentum	3.08874e-07	7.90219e-05	5.11795	4.82122e-11	1.61393e-08	6.57635	0.61168	-6.57325	0.540749	4.92303e-11	0.92275	1.55052e-08
C2_Asthma	LIME1	Artery_Tibial	3.08874e-07	7.76842e-05	5.11795	4.82122e-11	1.46457e-08	6.57635	0.61168	-6.57325	0.540749	4.92303e-11	0.92764	1.5497e-08
C2_Asthma	LIME1	Brain_Amygdala	3.08874e-07	0.000121011	5.11795	4.82122e-11	2.40097e-08	6.57635	0.61168	-6.57325	0.540749	4.92303e-11	0.936994	2.1556e-08
C2_Asthma	LIME1	Brain_Caudate_basal_ganglia	3.08874e-07	8.95548e-05	5.11795	4.82122e-11	1.72076e-08	6.57635	0.61168	-6.57325	0.540749	4.92303e-11	0.931051	1.58585e-08
C2_Asthma	LIME1	Brain_Nucleus_accumbens_basal_ganglia	3.08874e-07	8.92536e-05	5.11795	4.82122e-11	1.87733e-08	6.57635	0.61168	-6.57325	0.540749	4.92303e-11	0.931143	1.61848e-08
C2_Asthma	LIME1	Brain_Spinal_cord_cervical_c-1	3.08874e-07	9.88442e-05	5.11795	4.82122e-11	1.9244e-08	6.57635	0.61168	-6.57325	0.540749	4.92303e-11	0.929204	1.83695e-08
C2_Asthma	LIME1	Brain_Substantia_nigra	3.08874e-07	9.59439e-05	5.11795	4.82122e-11	2.10347e-08	6.57635	0.61168	-6.57325	0.540749	4.92303e-11	0.926566	1.78893e-08
C2_Asthma	LIME1	Breast_Mammary_Tissue	3.08874e-07	7.30389e-05	5.11795	4.82122e-11	1.46309e-08	6.57635	0.61168	-6.57325	0.540749	4.92303e-11	0.930022	1.47057e-08
C2_Asthma	LIME1	Cells_Cultured_fibroblasts	3.08874e-07	7.77755e-05	5.11795	4.82122e-11	1.56388e-08	6.57635	0.61168	-6.57325	0.540749	4.92303e-11	0.926962	1.55425e-08
C2_Asthma	LIME1	Colon_Sigmoid	3.08874e-07	7.4e-05	5.11795	4.82122e-11	1.50045e-08	6.57635	0.61168	-6.57325	0.540749	4.92303e-11	0.93248	1.54863e-08
C2_Asthma	LIME1	Muscle_Skeletal	3.08874e-07	8.84796e-05	5.11795	4.82122e-11	1.75559e-08	6.57635	0.61168	-6.57325	0.540749	4.92303e-11	0.927246	1.70984e-08
C2_Asthma	LIME1	Nerve_Tibial	3.08874e-07	7.87155e-05	5.11795	4.82122e-11	1.47461e-08	6.57635	0.61168	-6.57325	0.540749	4.92303e-11	0.929355	1.50268e-08
C2_Asthma	LIME1	Testis	3.08874e-07	9.27935e-05	5.11795	4.82122e-11	1.853e-08	6.57635	0.61168	-6.57325	0.540749	4.92303e-11	0.932288	1.73288e-08
C2_Asthma	LIME1	Brain_Cerebellar_Hemisphere	3.08874e-07	8.03958e-05	5.11795	4.82122e-11	1.47512e-08	6.57635	0.61168	-6.57325	0.540749	4.92303e-11	0.925822	1.47743e-08
C2_Asthma	LIME1	Brain_Cortex	3.08874e-07	8.42334e-05	5.11795	4.82122e-11	1.71304e-08	6.57635	0.61168	-6.57325	0.540749	4.92303e-11	0.928073	1.56162e-08
C2_Asthma	LIME1	Heart_Left_Ventricle	3.08874e-07	8.03617e-05	5.11795	4.82122e-11	1.613e-08	6.57635	0.61168	-6.57325	0.540749	4.92303e-11	0.936381	1.45255e-08
C2_Asthma	LIME1	Skin_Not_Sun_Exposed_Suprapubic	3.08874e-07	8.32168e-05	5.11795	4.82122e-11	1.96656e-08	6.57635	0.61168	-6.57325	0.540749	4.92303e-11	0.934501	1.59803e-08
C2_Asthma	LIME1	Small_Intestine_Terminal_Ileum	3.08874e-07	7.9432e-05	5.11795	4.82122e-11	1.6818e-08	6.57635	0.61168	-6.57325	0.540749	4.92303e-11	0.931179	1.6024e-08
C2_Asthma	LIME1	Stomach	3.08874e-07	8.58196e-05	5.11795	4.82122e-11	1.79288e-08	6.57635	0.61168	-6.57325	0.540749	4.92303e-11	0.935259	1.86425e-08
C2_Asthma	TMEM259	Uterus	3.26586e-07	8.74382e-05	-5.10742	1.61587e-08	3.46059e-06	-5.64878	-1.74089	5.42591	0.0817029	5.76596e-08	0.668938	8.72783e-06
C2_Asthma	TMEM259	Nerve_Tibial	3.32228e-07	8.2853e-05	5.10418	1.47462e-08	2.97677e-06	5.66449	1.72053	-5.44546	0.0853354	5.16727e-08	0.673305	8.02098e-06
C2_Asthma	ZBTB1	smultixcan	3.39994e-07	8.94731e-05	-1.09745	1.48076e-06	0.000150607	-4.55387	-0.404952	1.12941	0.25738	3.96135e-09	0.81664	8.1807e-07
C2_Asthma	TMEM259	Liver	3.41474e-07	0.00010751	-5.09899	2.59202e-08	6.08841e-06	-5.56697	-1.77125	5.33877	0.0765186	9.35815e-08	0.650655	1.47852e-05
C2_Asthma	TMEM259	Colon_Sigmoid	3.69592e-07	8.72153e-05	-5.08399	1.50133e-08	2.92446e-06	-5.66141	-1.69443	5.44695	0.0901832	5.12412e-08	0.685311	7.55115e-06
C2_Asthma	ABO	Skin_Sun_Exposed_Lower_leg	3.86061e-07	9.59806e-05	-5.07571	0.000134833	0.00641985	-3.81746	-3.95989	3.17921	7.4983e-05	0.00147679	0.0269045	0.0329326
C2_Asthma	SLC2A4RG	Brain_Cerebellar_Hemisphere	3.93019e-07	9.9697e-05	5.07231	5.8519e-11	1.76941e-08	6.54747	0.613778	-6.53428	0.539362	6.3918e-11	0.925548	1.86443e-08
C2_Asthma	SLC2A4RG	Cells_EBV-transformed_lymphocytes	3.93019e-07	8.63034e-05	5.07231	5.8519e-11	1.60934e-08	6.54747	0.613778	-6.53428	0.539362	6.3918e-11	0.923329	1.77138e-08
C2_Asthma	SLC2A4RG	Artery_Coronary	3.93019e-07	9.66067e-05	5.07231	5.8519e-11	2.04645e-08	6.54747	0.613778	-6.53428	0.539362	6.3918e-11	0.921887	2.15886e-08
C2_Asthma	SLC2A4RG	Brain_Hypothalamus	3.93019e-07	0.000134704	5.07231	5.8519e-11	2.52542e-08	6.54747	0.613778	-6.53428	0.539362	6.3918e-11	0.929578	2.32779e-08
C2_Asthma	RTEL1	Brain_Substantia_nigra	4.1635e-07	0.00012706	-5.06133	1.85193e-09	6.70036e-07	-6.01029	-1.1494	5.8981	0.250392	3.67707e-09	0.83328	1.07756e-06
C2_Asthma	TMEM259	Artery_Aorta	4.20604e-07	0.000101581	5.05939	4.02755e-07	4.88479e-05	5.06765	1.65229	-5.45354	0.0984761	4.93756e-08	0.693791	7.3101e-06
C2_Asthma	D2HGDH	Colon_Sigmoid	4.47567e-07	0.000104828	-5.04753	1.7066e-16	1.18482e-13	-8.24108	-0.977464	8.74416	0.32834	2.24672e-18	0.867025	1.50003e-15
C2_Asthma	ABO	Breast_Mammary_Tissue	4.48517e-07	0.000105324	5.04712	0.000169378	0.00762673	3.76079	3.95613	-3.13201	7.61723e-05	0.00173611	0.0233283	0.0378788
C2_Asthma	ABO	Esophagus_Gastroesophageal_Junction	4.48517e-07	0.00010166	5.04712	0.000169378	0.00751658	3.76079	3.95613	-3.13201	7.61723e-05	0.00173611	0.0288247	0.0371609
C2_Asthma	ABO	Kidney_Cortex	4.48517e-07	0.000144651	5.04712	0.000169378	0.00935165	3.76079	3.95613	-3.13201	7.61723e-05	0.00173611	0.0252665	0.0442795
C2_Asthma	ABO	Nerve_Tibial	4.48517e-07	0.000110278	5.04712	0.000169378	0.00767951	3.76079	3.95613	-3.13201	7.61723e-05	0.00173611	0.0343807	0.0383381
C2_Asthma	ABO	Spleen	4.48517e-07	0.000122127	5.04712	0.000169378	0.00731012	3.76079	3.95613	-3.13201	7.61723e-05	0.00173611	0.0298755	0.0360711
C2_Asthma	ABO	Uterus	4.48517e-07	0.00011792	5.04712	0.000169378	0.00784493	3.76079	3.95613	-3.13201	7.61723e-05	0.00173611	0.0243689	0.038063
C2_Asthma	ABO	Adrenal_Gland	4.48517e-07	0.000101317	5.04712	0.000169378	0.00747181	3.76079	3.95613	-3.13201	7.61723e-05	0.00173611	0.026249	0.036118
C2_Asthma	ABO	Colon_Transverse	4.48517e-07	0.000110357	5.04712	0.000169378	0.00782074	3.76079	3.95613	-3.13201	7.61723e-05	0.00173611	0.0265441	0.0383243
C2_Asthma	ABO	Esophagus_Mucosa	4.48517e-07	0.000106694	5.04712	0.000169378	0.007611	3.76079	3.95613	-3.13201	7.61723e-05	0.00173611	0.0266998	0.0364676
C2_Asthma	ABO	Lung	4.48517e-07	0.000108346	5.04712	0.000169378	0.00728625	3.76079	8.5973	-3.13201	8.16157e-18	0.00173611	2.92478e-13	0.0375223
C2_Asthma	ABO	Ovary	4.48517e-07	0.000119656	5.04712	0.000169378	0.00763781	3.76079	8.78649	-3.13201	1.54301e-18	0.00173611	1.6613e-14	0.0370561
C2_Asthma	ABO	Prostate	4.48517e-07	0.000115155	5.04712	0.000169378	0.0079292	3.76079	3.95613	-3.13201	7.61723e-05	0.00173611	0.0256455	0.0387023
C2_Asthma	ABO	Skin_Not_Sun_Exposed_Suprapubic	4.48517e-07	0.000118842	5.04712	0.000169378	0.00803084	3.76079	3.95613	-3.13201	7.61723e-05	0.00173611	0.0281432	0.0372669
C2_Asthma	ABO	Testis	4.48517e-07	0.000130982	5.04712	0.000169378	0.00865737	3.76079	3.95613	-3.13201	7.61723e-05	0.00173611	0.0319376	0.0407517
C2_Asthma	ABO	Vagina	4.48517e-07	0.000128923	5.04712	0.000169378	0.00816465	3.76079	10.6958	-3.13201	1.06533e-26	0.00173611	3.09095e-22	0.0394404
C2_Asthma	ABO	smultixcan	4.48517e-07	0.00011538	5.04712	0.000169378	0.00742101	3.76079	4.59668	-3.13201	1.55963e-42	0.00173611	6.22246e-38	0.0361281
C2_Asthma	ABO	Adipose_Visceral_Omentum	4.48517e-07	0.000112037	5.04712	0.000169378	0.00768501	3.76079	3.95613	-3.13201	7.61723e-05	0.00173611	0.028794	0.0380977
C2_Asthma	ABO	Minor_Salivary_Gland	4.48517e-07	0.000112366	5.04712	0.000169378	0.00761189	3.76079	5.2261	-3.13201	1.73121e-07	0.00173611	0.000125838	0.0382101
C2_Asthma	GTF2E2	Adrenal_Gland	4.52625e-07	0.000101414	-5.04538	5.52616e-06	0.000523488	-4.54375	-3.02295	4.08409	0.0025032	4.42507e-05	0.243592	0.00251545
C2_Asthma	MEI1	Lung	4.56586e-07	0.000109513	5.04371	1.52288e-09	3.68159e-07	6.04192	0.907278	-5.97393	0.36426	2.31608e-09	0.872724	5.23523e-07
C2_Asthma	HBS1L	Artery_Tibial	5.09184e-07	0.000125039	-5.02282	2.73335e-10	7.54069e-08	-6.31319	-0.753309	6.27777	0.451264	3.43453e-10	0.904106	9.68328e-08
C2_Asthma	HBS1L	Brain_Caudate_basal_ganglia	5.09184e-07	0.000145875	-5.02282	2.73335e-10	8.44523e-08	-6.31319	-0.753309	6.27777	0.451264	3.43453e-10	0.905782	9.80636e-08
C2_Asthma	HBS1L	Brain_Cortex	5.09184e-07	0.000136055	-5.02282	2.73335e-10	8.87948e-08	-6.31319	-0.753309	6.27777	0.451264	3.43453e-10	0.901541	9.8732e-08
C2_Asthma	HBS1L	Skin_Not_Sun_Exposed_Suprapubic	5.09184e-07	0.000133811	-5.02282	2.73335e-10	9.47686e-08	-6.31319	-0.753309	6.27777	0.451264	3.43453e-10	0.909301	9.89914e-08
C2_Asthma	HBS1L	Brain_Frontal_Cortex_BA9	5.09184e-07	0.000136805	-5.02282	2.73335e-10	8.38485e-08	-6.31319	-0.753309	6.27777	0.451264	3.43453e-10	0.899869	9.85354e-08
C2_Asthma	HBS1L	Brain_Nucleus_accumbens_basal_ganglia	5.09184e-07	0.000145425	-5.02282	2.73335e-10	9.42199e-08	-6.31319	-0.753309	6.27777	0.451264	3.43453e-10	0.903899	1.03614e-07
C2_Asthma	HBS1L	Brain_Putamen_basal_ganglia	5.09184e-07	0.000172282	-5.02282	2.73335e-10	1.13571e-07	-6.31319	-0.753309	6.27777	0.451264	3.43453e-10	0.901183	1.21244e-07
C2_Asthma	HBS1L	Brain_Spinal_cord_cervical_c-1	5.09184e-07	0.00016055	5.02282	2.73335e-10	9.84059e-08	6.31319	0.753309	-6.27777	0.451264	3.43453e-10	0.910424	1.22051e-07
C2_Asthma	HBS1L	Cells_EBV-transformed_lymphocytes	5.09184e-07	0.000110938	5.02282	2.73335e-10	6.74207e-08	6.31319	0.753309	-6.27777	0.451264	3.43453e-10	0.899609	7.99531e-08
C2_Asthma	HBS1L	Liver	5.09184e-07	0.000157807	-5.02282	2.73335e-10	9.37375e-08	-6.31319	-0.753309	6.27777	0.451264	3.43453e-10	0.895157	1.14652e-07
C2_Asthma	HBS1L	Lung	5.09184e-07	0.000121268	-5.02282	2.73335e-10	7.68807e-08	-6.31319	-0.753309	6.27777	0.451264	3.43453e-10	0.90111	9.46159e-08
C2_Asthma	HBS1L	Minor_Salivary_Gland	5.09184e-07	0.000125326	-5.02282	2.73335e-10	7.91782e-08	-6.31319	-0.753309	6.27777	0.451264	3.43453e-10	0.902596	1.02819e-07
C2_Asthma	HBS1L	Stomach	5.09184e-07	0.000137273	-5.02282	2.73335e-10	9.01928e-08	-6.31319	-0.753309	6.27777	0.451264	3.43453e-10	0.911393	1.1212e-07
C2_Asthma	HBS1L	Small_Intestine_Terminal_Ileum	5.09184e-07	0.000128687	-5.02282	2.73335e-10	8.68997e-08	-6.31319	-0.753309	6.27777	0.451264	3.43453e-10	0.906151	9.72989e-08
C2_Asthma	ACO2	Adipose_Subcutaneous	5.30505e-07	0.000137434	-5.01494	4.75814e-10	1.30606e-07	-6.22688	-0.431511	6.23878	0.666097	4.40987e-10	0.953527	1.15595e-07
C2_Asthma	ACO2	Testis	5.30505e-07	0.000151539	5.01494	4.75814e-10	1.49625e-07	6.22688	0.431511	-6.23878	0.666097	4.40987e-10	0.957349	1.29003e-07
C2_Asthma	ACO2	smultixcan	5.30505e-07	0.000134357	0	4.75814e-10	1.2165e-07	4.44089e-16	0	0	0.666097	4.40987e-10	0.95013	1.10792e-07
C2_Asthma	GTF2E2	smultixcan	5.53519e-07	0.000139488	-1.8687	2.93343e-05	0.00189505	-1.27825	-1.50655	1.14219	0.012969	1.91851e-05	0.418528	0.0012298
C2_Asthma	SLC2A4RG	smultixcan	5.5442e-07	0.000139488	4.73238	8.65069e-12	2.92704e-09	6.21702	0.418415	-6.23344	0.688806	6.12206e-12	0.952851	2.03493e-09
C2_Asthma	ZNF263	Whole_Blood	5.59175e-07	0.000154032	-5.00481	2.53319e-05	0.00163617	-4.21182	-3.36748	3.6618	0.00075858	0.000250451	0.172859	0.00881708
C2_Asthma	ZNF263	Stomach	5.59175e-07	0.000149272	-5.00481	2.53319e-05	0.00189005	-4.21182	-3.36748	3.6618	0.00075858	0.000250451	0.130462	0.0100752
C2_Asthma	ZNF263	Testis	5.59175e-07	0.00015886	-5.00481	2.53319e-05	0.00200904	-4.21182	-3.36748	3.6618	0.00075858	0.000250451	0.173813	0.010489
C2_Asthma	ZNF263	Esophagus_Gastroesophageal_Junction	5.59175e-07	0.000125822	-5.00481	2.53319e-05	0.00174101	-4.21182	-3.36748	3.6618	0.00075858	0.000250451	0.157069	0.00951215
C2_Asthma	RTEL1	Pituitary	5.5987e-07	0.000142229	-5.00457	6.19532e-08	1.23727e-05	-5.41307	-0.780982	6.10243	0.434813	1.04471e-09	0.908655	2.57145e-07
C2_Asthma	LIME1	smultixcan	5.97865e-07	0.000148784	4.95602	3.6899e-10	9.80051e-08	6.42289	0.471053	-6.4986	0.635488	5.8953e-11	0.945376	1.76608e-08
C2_Asthma	DCAKD	Thyroid	6.50724e-07	0.000149322	4.97552	2.8062e-09	7.01385e-07	5.94255	0.965965	-5.8693	0.334061	4.37649e-09	0.864566	9.35456e-07
C2_Asthma	ABO	Adipose_Subcutaneous	6.69316e-07	0.000164337	4.97006	5.52903e-05	0.00328144	4.03206	3.51067	-3.47601	0.000446982	0.000508935	0.103703	0.016305
C2_Asthma	ABO	Small_Intestine_Terminal_Ileum	6.69316e-07	0.000166291	-4.97006	5.52903e-05	0.00337056	-4.03206	-3.51067	3.47601	0.000446982	0.000508935	0.109679	0.0161194
C2_Asthma	OGFOD2	Brain_Amygdala	7.24017e-07	0.000271838	4.95481	1.41132e-08	5.1876e-06	5.67201	1.16204	-5.55625	0.24522	2.75633e-08	0.837185	5.98728e-06
C2_Asthma	OGFOD2	Brain_Caudate_basal_ganglia	7.24017e-07	0.000202171	4.95481	1.41132e-08	3.31996e-06	5.67201	1.16204	-5.55625	0.24522	2.75633e-08	0.827874	5.05516e-06
C2_Asthma	OGFOD2	Brain_Cerebellar_Hemisphere	7.24017e-07	0.000176195	4.95481	1.41132e-08	2.83377e-06	5.67201	1.16204	-5.55625	0.24522	2.75633e-08	0.818747	4.45741e-06
C2_Asthma	OGFOD2	Brain_Hypothalamus	7.24017e-07	0.000230676	4.95481	1.41132e-08	3.86025e-06	5.67201	1.16204	-5.55625	0.24522	2.75633e-08	0.8264	5.17976e-06
C2_Asthma	OGFOD2	Prostate	7.24017e-07	0.000174605	4.95481	1.41132e-08	2.87299e-06	5.67201	1.16204	-5.55625	0.24522	2.75633e-08	0.830308	4.79661e-06
C2_Asthma	OGFOD2	Small_Intestine_Terminal_Ileum	7.24017e-07	0.000176883	-4.95481	1.41132e-08	3.00395e-06	-5.67201	-1.16204	5.55625	0.24522	2.75633e-08	0.835766	4.93174e-06
C2_Asthma	OGFOD2	Testis	7.24017e-07	0.00020025	-4.95481	1.41132e-08	3.20526e-06	-5.67201	-0.661786	5.55625	0.508108	2.75633e-08	0.925576	5.27659e-06
C2_Asthma	OGFOD2	Artery_Aorta	7.24017e-07	0.00016697	4.95481	1.41132e-08	2.74377e-06	5.67201	1.16204	-5.55625	0.24522	2.75633e-08	0.822222	4.52025e-06
C2_Asthma	OGFOD2	Artery_Coronary	7.24017e-07	0.000172406	4.95481	1.41132e-08	3.0341e-06	5.67201	1.16204	-5.55625	0.24522	2.75633e-08	0.814421	4.83485e-06
C2_Asthma	OGFOD2	Colon_Sigmoid	7.24017e-07	0.000162309	4.95481	1.41132e-08	2.76905e-06	5.67201	1.16204	-5.55625	0.24522	2.75633e-08	0.823085	4.48624e-06
C2_Asthma	OGFOD2	Colon_Transverse	7.24017e-07	0.000172438	4.95481	1.41132e-08	3.01518e-06	5.67201	1.16204	-5.55625	0.24522	2.75633e-08	0.832398	4.83804e-06
C2_Asthma	OGFOD2	Esophagus_Mucosa	7.24017e-07	0.00016796	4.95481	1.41132e-08	2.77387e-06	5.67201	1.16204	-5.55625	0.24522	2.75633e-08	0.824974	4.33797e-06
C2_Asthma	OGFOD2	Kidney_Cortex	7.24017e-07	0.000225309	-4.95481	1.41132e-08	4.448e-06	-5.67201	-1.16204	5.55625	0.24522	2.75633e-08	0.827701	6.83356e-06
C2_Asthma	OGFOD2	Lung	7.24017e-07	0.000165443	4.95481	1.41132e-08	2.82766e-06	5.67201	1.16204	-5.55625	0.24522	2.75633e-08	0.813992	4.81158e-06
C2_Asthma	OGFOD2	Minor_Salivary_Gland	7.24017e-07	0.000169293	4.95481	1.41132e-08	2.78134e-06	5.67201	1.16204	-5.55625	0.24522	2.75633e-08	0.823144	4.75678e-06
C2_Asthma	OGFOD2	Pancreas	7.24017e-07	0.000208408	4.95481	1.41132e-08	3.45337e-06	5.67201	1.16204	-5.55625	0.24522	2.75633e-08	0.823689	5.38292e-06
C2_Asthma	OGFOD2	Skin_Not_Sun_Exposed_Suprapubic	7.24017e-07	0.000182777	4.95481	1.41132e-08	3.23518e-06	5.67201	1.16204	-5.55625	0.24522	2.75633e-08	0.830458	4.7018e-06
C2_Asthma	OGFOD2	Stomach	7.24017e-07	0.00018956	4.95481	1.41132e-08	3.14899e-06	5.67201	1.16204	-5.55625	0.24522	2.75633e-08	0.831504	5.21884e-06
C2_Asthma	OGFOD2	Thyroid	7.24017e-07	0.000161853	4.95481	1.41132e-08	3.02355e-06	5.67201	1.16204	-5.55625	0.24522	2.75633e-08	0.82172	4.44496e-06
C2_Asthma	OGFOD2	Uterus	7.24017e-07	0.00018373	4.95481	1.41132e-08	3.04857e-06	5.67201	1.16204	-5.55625	0.24522	2.75633e-08	0.819125	4.84748e-06
C2_Asthma	OGFOD2	Vagina	7.24017e-07	0.000197707	4.95481	1.41132e-08	3.24146e-06	5.67201	1.16204	-5.55625	0.24522	2.75633e-08	0.827594	4.85115e-06
C2_Asthma	OGFOD2	smultixcan	7.24017e-07	0.000175534	-4.95481	1.41132e-08	2.6452e-06	-5.67201	-1.06199	5.55625	0.283482	2.75633e-08	0.832308	4.51124e-06
C2_Asthma	OGFOD2	Artery_Tibial	7.24017e-07	0.000170636	4.95481	1.41132e-08	2.78514e-06	5.67201	1.16204	-5.55625	0.24522	2.75633e-08	0.813804	4.6376e-06
C2_Asthma	OGFOD2	Liver	7.24017e-07	0.000211189	-4.95481	1.41132e-08	3.72306e-06	-5.67201	-1.16204	5.55625	0.24522	2.75633e-08	0.811344	5.33157e-06
C2_Asthma	OGFOD2	Muscle_Skeletal	7.24017e-07	0.000193726	-4.95481	1.41132e-08	3.04153e-06	-5.67201	-1.16204	5.55625	0.24522	2.75633e-08	0.826764	4.95632e-06
C2_Asthma	OGFOD2	Ovary	7.24017e-07	0.000181979	4.95481	1.41132e-08	3.07067e-06	5.67201	1.16204	-5.55625	0.24522	2.75633e-08	0.825959	4.73836e-06
C2_Asthma	OGFOD2	Spleen	7.24017e-07	0.000186946	-4.95481	1.41132e-08	2.89567e-06	-5.67201	-1.16204	5.55625	0.24522	2.75633e-08	0.82287	4.43151e-06
C2_Asthma	ITPR3	smultixcan	7.25288e-07	0.000175534	1.63982	2.5874e-06	0.000249078	0.313576	1.28264	-1.02436	0.118986	1.41498e-07	0.701734	1.83392e-05
C2_Asthma	GTF2E2	Brain_Cortex	7.51394e-07	0.000189301	-4.94759	4.47641e-06	0.000436882	-4.58794	-2.78715	4.17078	0.00531735	3.03557e-05	0.317805	0.00195274
C2_Asthma	GTF2E2	Artery_Coronary	7.71935e-07	0.000180989	4.94233	3.99599e-06	0.000412625	4.61159	2.74042	-4.1999	0.00613598	2.67036e-05	0.347549	0.00171275
C2_Asthma	NSMCE1	Testis	7.72489e-07	0.000212532	4.94219	3.36223e-13	2.05018e-10	7.27903	-0.671105	-7.50509	0.502154	6.13842e-14	0.924933	3.34906e-11
C2_Asthma	ZNF75A	smultixcan	8.11641e-07	0.000193568	-2.86498	5.33595e-05	0.00304932	-2.35048	-1.98828	2.03849	0.000601165	0.000462223	0.117957	0.0141993
C2_Asthma	ZNF75A	Artery_Tibial	8.14754e-07	0.000189625	4.9318	5.52903e-05	0.00312073	4.03206	3.44023	-3.49164	0.000581216	0.000480062	0.134257	0.0152449
C2_Asthma	ZNF75A	Brain_Cortex	8.14754e-07	0.000203327	-4.9318	5.52903e-05	0.00350223	-4.03206	-3.44023	3.49164	0.000581216	0.000480062	0.139248	0.0163357
C2_Asthma	ZNF75A	Cells_Cultured_fibroblasts	8.14754e-07	0.000194726	4.9318	5.52903e-05	0.00316494	4.03206	3.44023	-3.49164	0.000581216	0.000480062	0.132536	0.0152215
C2_Asthma	ZNF75A	Adipose_Subcutaneous	8.14754e-07	0.000194248	-4.9318	5.52903e-05	0.00328144	-4.03206	-3.44023	3.49164	0.000581216	0.000480062	0.121849	0.015584
C2_Asthma	ZNF75A	Brain_Anterior_cingulate_cortex_BA24	8.14754e-07	0.000241759	-4.9318	5.52903e-05	0.00372107	-4.03206	-3.44023	3.49164	0.000581216	0.000480062	0.162648	0.0183288
C2_Asthma	ZNF75A	Brain_Caudate_basal_ganglia	8.14754e-07	0.000220304	-4.9318	5.52903e-05	0.0037404	-4.03206	-3.44023	3.49164	0.000581216	0.000480062	0.143759	0.0178433
C2_Asthma	ZNF75A	Brain_Cerebellar_Hemisphere	8.14754e-07	0.000193556	-4.9318	5.52903e-05	0.00323694	-4.03206	-3.44023	3.49164	0.000581216	0.000480062	0.13765	0.0149235
C2_Asthma	ZNF75A	Brain_Hippocampus	8.14754e-07	0.00028595	-4.9318	5.52903e-05	0.00437748	-4.03206	-3.44023	3.49164	0.000581216	0.000480062	0.138202	0.0181578
C2_Asthma	ZNF75A	Brain_Putamen_basal_ganglia	8.14754e-07	0.000267189	-4.9318	5.52903e-05	0.00388776	-4.03206	-3.44023	3.49164	0.000581216	0.000480062	0.138042	0.0172637
C2_Asthma	ZNF75A	Esophagus_Gastroesophageal_Junction	8.14754e-07	0.000178167	4.9318	5.52903e-05	0.00325	4.03206	3.44023	-3.49164	0.000581216	0.000480062	0.13967	0.0152268
C2_Asthma	ZNF75A	Liver	8.14754e-07	0.000230866	-4.9318	5.52903e-05	0.00362434	-4.03206	-3.44023	3.49164	0.000581216	0.000480062	0.120668	0.0169554
C2_Asthma	ZNF75A	Lung	8.14754e-07	0.000182478	-4.9318	5.52903e-05	0.00325423	-4.03206	-3.44023	3.49164	0.000581216	0.000480062	0.112038	0.015182
C2_Asthma	ZNF75A	Minor_Salivary_Gland	8.14754e-07	0.000187387	-4.9318	5.52903e-05	0.00322656	-4.03206	-3.44023	3.49164	0.000581216	0.000480062	0.119233	0.0158683
C2_Asthma	ZNF75A	Pancreas	8.14754e-07	0.000231631	-4.9318	5.52903e-05	0.00353501	-4.03206	-3.44023	3.49164	0.000581216	0.000480062	0.142067	0.0157967
C2_Asthma	ZNF75A	Skin_Not_Sun_Exposed_Suprapubic	8.14754e-07	0.000199403	-4.9318	5.52903e-05	0.00349336	-4.03206	-3.44023	3.49164	0.000581216	0.000480062	0.121896	0.0153445
C2_Asthma	ZNF75A	Thyroid	8.14754e-07	0.000177555	-4.9318	5.52903e-05	0.00326441	-4.03206	-3.44023	3.49164	0.000581216	0.000480062	0.109218	0.0149108
C2_Asthma	ZNF75A	Artery_Coronary	8.14754e-07	0.00018957	4.9318	5.52903e-05	0.00356303	4.03206	3.44023	-3.49164	0.000581216	0.000480062	0.138133	0.01601
C2_Asthma	ZNF75A	Brain_Hypothalamus	8.14754e-07	0.00025598	-4.9318	5.52903e-05	0.00380758	-4.03206	-3.44023	3.49164	0.000581216	0.000480062	0.158678	0.0179243
C2_Asthma	ZNF75A	Brain_Nucleus_accumbens_basal_ganglia	8.14754e-07	0.000224854	-4.9318	5.52903e-05	0.00392766	-4.03206	-3.44023	3.49164	0.000581216	0.000480062	0.132854	0.0175801
C2_Asthma	ZNF75A	Cells_EBV-transformed_lymphocytes	8.14754e-07	0.000174783	-4.9318	5.52903e-05	0.00297945	-4.03206	-3.44023	3.49164	0.000581216	0.000480062	0.130835	0.0139554
C2_Asthma	ZNF75A	Esophagus_Muscularis	8.14754e-07	0.000182552	4.9318	5.52903e-05	0.00319911	4.03206	3.44023	-3.49164	0.000581216	0.000480062	0.132024	0.0154505
C2_Asthma	ZNF75A	Pituitary	8.14754e-07	0.000197572	-4.9318	5.52903e-05	0.00354372	-4.03206	-3.44023	3.49164	0.000581216	0.000480062	0.137816	0.0160701
C2_Asthma	ZNF75A	Prostate	8.14754e-07	0.00019351	-4.9318	5.52903e-05	0.00336132	-4.03206	-3.44023	3.49164	0.000581216	0.000480062	0.120263	0.0158324
C2_Asthma	ERMP1	smultixcan	8.37645e-07	0.000199354	1.06543	9.21488e-05	0.0046746	1.04997	0.281597	-1.20138	0.674403	2.74725e-10	0.951512	7.35492e-08
C2_Asthma	DEF6	Colon_Transverse	8.43745e-07	0.000197931	4.92497	1.06994e-07	1.73504e-05	5.31443	1.79996	-5.08077	0.071867	3.75914e-07	0.65524	4.74968e-05
C2_Asthma	DEF6	Skin_Not_Sun_Exposed_Suprapubic	8.43745e-07	0.000204934	4.92497	1.06994e-07	1.95243e-05	5.31443	1.79996	-5.08077	0.071867	3.75914e-07	0.649098	4.3339e-05
C2_Asthma	DEF6	Cells_EBV-transformed_lymphocytes	8.43745e-07	0.000179621	4.92497	1.06994e-07	1.46282e-05	5.31443	1.79996	-5.08077	0.071867	3.75914e-07	0.658322	3.54004e-05
C2_Asthma	DEF6	smultixcan	8.43745e-07	0.000200389	4.92497	1.06994e-07	1.61551e-05	5.31443	1.79996	-5.08077	0.071867	3.75914e-07	0.63473	4.30904e-05
C2_Asthma	TMEM259	Brain_Putamen_basal_ganglia	8.45819e-07	0.000273174	4.92449	4.73019e-07	7.39122e-05	5.03695	2.08726	-4.74357	0.0368642	2.09987e-06	0.590365	0.000221333
C2_Asthma	TMEM259	Heart_Left_Ventricle	8.45819e-07	0.000205553	4.92449	4.73019e-07	6.44319e-05	5.03695	2.08726	-4.74357	0.0368642	2.09987e-06	0.558606	0.000209206
C2_Asthma	RTEL1	Spleen	8.81009e-07	0.000225538	-4.91651	6.06628e-09	1.3637e-06	-5.81492	-1.15486	5.69858	0.248146	1.2081e-08	0.825336	2.20836e-06
C2_Asthma	NSMCE1	Adipose_Subcutaneous	8.84613e-07	0.00020789	4.91571	3.44824e-12	1.20045e-09	6.95813	-0.0651049	-7.07593	0.94809	1.48447e-12	0.993646	5.40853e-10
C2_Asthma	NSMCE1	Brain_Nucleus_accumbens_basal_ganglia	8.84613e-07	0.000238768	4.91571	3.44824e-12	1.61125e-09	6.95813	-0.0651049	-7.07593	0.94809	1.48447e-12	0.994844	5.85635e-10
C2_Asthma	NSMCE1	Colon_Sigmoid	8.84613e-07	0.000196905	4.91571	3.44824e-12	1.26168e-09	6.95813	-0.0651049	-7.07593	0.94809	1.48447e-12	0.993877	5.33676e-10
C2_Asthma	NSMCE1	Adipose_Visceral_Omentum	8.84613e-07	0.000209429	4.91571	3.44824e-12	1.33316e-09	6.95813	-0.0651049	-7.07593	0.94809	1.48447e-12	0.993723	5.45461e-10
C2_Asthma	NSMCE1	Brain_Frontal_Cortex_BA9	8.84613e-07	0.000229922	4.91571	3.44824e-12	1.31244e-09	6.95813	-0.0651049	-7.07593	0.94809	1.48447e-12	0.996221	5.21865e-10
C2_Asthma	NSMCE1	Brain_Hypothalamus	8.84613e-07	0.000274121	4.91571	3.44824e-12	1.76223e-09	6.95813	-0.0651049	-7.07593	0.94809	1.48447e-12	0.995254	6.75777e-10
C2_Asthma	NSMCE1	Brain_Substantia_nigra	8.84613e-07	0.000265308	4.91571	3.44824e-12	1.70504e-09	6.95813	-0.0651049	-7.07593	0.94809	1.48447e-12	0.994202	6.27241e-10
C2_Asthma	NSMCE1	Artery_Coronary	8.84613e-07	0.000202729	4.91571	3.44824e-12	1.37031e-09	6.95813	-0.0651049	-7.07593	0.94809	1.48447e-12	0.992963	6.12084e-10
C2_Asthma	NSMCE1	Breast_Mammary_Tissue	8.84613e-07	0.000198101	4.91571	3.44824e-12	1.14156e-09	6.95813	-0.0651049	-7.07593	0.94809	1.48447e-12	0.99546	5.18066e-10
C2_Asthma	NSMCE1	Cells_Cultured_fibroblasts	8.84613e-07	0.000209646	4.91571	3.44824e-12	1.31076e-09	6.95813	-0.0651049	-7.07593	0.94809	1.48447e-12	0.993917	5.88994e-10
C2_Asthma	NSMCE1	Esophagus_Mucosa	8.84613e-07	0.000196977	4.91571	3.44824e-12	1.34454e-09	6.95813	-0.0651049	-7.07593	0.94809	1.48447e-12	0.996107	5.29938e-10
C2_Asthma	NSMCE1	Uterus	8.84613e-07	0.000220647	4.91571	3.44824e-12	1.44004e-09	6.95813	-0.0651049	-7.07593	0.94809	1.48447e-12	0.993882	5.64563e-10
C2_Asthma	HBS1L	smultixcan	8.84743e-07	0.000209311	-2.52923	2.73335e-10	7.5129e-08	-5.21525	-0.914488	2.63204	0.36847	1.52346e-09	0.869016	3.48019e-07
C2_Asthma	TMEM259	Adrenal_Gland	9.12173e-07	0.000199512	4.9097	8.86079e-07	0.000104817	4.91539	2.19383	-4.60109	0.028248	4.20287e-06	0.535942	0.000351755
C2_Asthma	RTEL1	Breast_Mammary_Tissue	9.14084e-07	0.000203354	4.90929	6.33577e-09	1.35721e-06	5.80764	1.1653	-5.68686	0.243899	1.29398e-08	0.821612	2.33898e-06
C2_Asthma	RTEL1	Nerve_Tibial	9.14084e-07	0.000211353	4.90929	6.33577e-09	1.4317e-06	5.80764	1.1653	-5.68686	0.243899	1.29398e-08	0.821349	2.50006e-06
C2_Asthma	HFE	Cells_Cultured_fibroblasts	9.21092e-07	0.000216472	-4.90779	9.5715e-06	0.000786674	-4.42663	-2.2374	4.60364	0.0252599	4.15173e-06	0.501578	0.0003405
C2_Asthma	NSMCE1	Artery_Aorta	9.30123e-07	0.000212901	-4.90587	5.97785e-13	2.72508e-10	-7.20099	0.647572	7.42189	0.517262	1.15463e-13	0.923626	4.9232e-11
C2_Asthma	NSMCE1	Skin_Not_Sun_Exposed_Suprapubic	9.30123e-07	0.000224216	-4.90587	5.97785e-13	3.25113e-10	-7.20099	0.647572	7.42189	0.517262	1.15463e-13	0.929188	5.43719e-11
C2_Asthma	ZBTB25	Cells_EBV-transformed_lymphocytes	9.68867e-07	0.000203156	4.89786	2.16805e-08	3.84242e-06	5.59803	1.43008	-5.43254	0.152694	5.55577e-08	0.745826	7.28231e-06
C2_Asthma	ZBTB25	Colon_Sigmoid	9.68867e-07	0.000211944	4.89786	2.16805e-08	4.04842e-06	5.59803	1.43008	-5.43254	0.152694	5.55577e-08	0.74988	8.00691e-06
C2_Asthma	ZBTB25	Esophagus_Muscularis	9.68867e-07	0.000210211	4.89786	2.16805e-08	4.13333e-06	5.59803	1.43008	-5.43254	0.152694	5.55577e-08	0.750935	7.88351e-06
C2_Asthma	ZBTB25	Nerve_Tibial	9.68867e-07	0.000221906	4.89786	2.16805e-08	4.18143e-06	5.59803	1.43008	-5.43254	0.152694	5.55577e-08	0.747653	8.4436e-06
C2_Asthma	ZBTB25	Prostate	9.68867e-07	0.000225829	4.89786	2.16805e-08	4.22156e-06	5.59803	1.43008	-5.43254	0.152694	5.55577e-08	0.760534	8.5737e-06
C2_Asthma	ZBTB25	Adipose_Visceral_Omentum	9.68867e-07	0.000226835	4.89786	2.16805e-08	4.16174e-06	5.59803	1.43008	-5.43254	0.152694	5.55577e-08	0.746185	8.38946e-06
C2_Asthma	ZBTB25	Adrenal_Gland	9.68867e-07	0.000210244	4.89786	2.16805e-08	4.56192e-06	5.59803	1.43008	-5.43254	0.152694	5.55577e-08	0.763089	8.5747e-06
C2_Asthma	ZBTB25	Esophagus_Mucosa	9.68867e-07	0.00021247	4.89786	2.16805e-08	4.12697e-06	5.59803	1.43008	-5.43254	0.152694	5.55577e-08	0.752677	8.05119e-06
C2_Asthma	ZBTB25	Liver	9.68867e-07	0.000270669	4.89786	2.16805e-08	5.23599e-06	5.59803	1.43008	-5.43254	0.152694	5.55577e-08	0.742515	9.58231e-06
C2_Asthma	ZBTB25	Lung	9.68867e-07	0.000212173	4.89786	2.16805e-08	4.16293e-06	5.59803	1.43008	-5.43254	0.152694	5.55577e-08	0.735289	8.63028e-06
C2_Asthma	ZBTB25	Thyroid	9.68867e-07	0.000208517	4.89786	2.16805e-08	4.30637e-06	5.59803	1.43008	-5.43254	0.152694	5.55577e-08	0.747054	8.15817e-06
C2_Asthma	SLC2A4RG	Spleen	9.88304e-07	0.000248754	4.89395	3.00929e-11	9.72451e-09	6.64612	0.763988	-6.06749	0.444875	1.29927e-09	0.896551	2.98043e-07
C2_Asthma	RTEL1	Colon_Sigmoid	9.90256e-07	0.000212871	-4.89356	7.18029e-09	1.50708e-06	-5.78665	-1.15133	5.6705	0.249598	1.42383e-08	0.824818	2.55937e-06
C2_Asthma	ZBTB1	Adipose_Visceral_Omentum	1.00055e-06	0.000231689	-4.89153	3.20734e-07	4.31576e-05	-5.11084	-1.67391	5.19264	0.0941475	2.07331e-07	0.683882	2.62699e-05
C2_Asthma	RTEL1	Uterus	1.01033e-06	0.000246794	-4.88962	7.4439e-09	1.75964e-06	-5.78059	-1.15268	5.66409	0.249042	1.47806e-08	0.821021	2.94872e-06
C2_Asthma	PDLIM4	smultixcan	1.03229e-06	0.000237293	-1.01901	5.24596e-05	0.00300297	4.04439	-0.5219	3.52807	0.256226	6.35527e-17	0.816047	3.79814e-14
C2_Asthma	SLC2A4RG	Pituitary	1.03339e-06	0.000246849	4.88517	3.00929e-11	1.06328e-08	6.64612	0.759407	-6.06369	0.447609	1.33037e-09	0.91191	3.15844e-07
C2_Asthma	RTEL1	Vagina	1.03367e-06	0.000276731	-4.88512	7.3307e-09	1.92962e-06	-5.78317	-1.13868	5.66926	0.254838	1.43415e-08	0.833997	3.00665e-06
C2_Asthma	RTEL1	Skin_Not_Sun_Exposed_Suprapubic	1.06834e-06	0.000251854	-4.87861	8.87779e-10	2.56504e-07	-6.12838	-0.666869	6.09946	0.504856	1.0643e-09	0.926715	2.52368e-07
C2_Asthma	TMEM259	Cells_Cultured_fibroblasts	1.07148e-06	0.000245117	-4.87804	7.90736e-08	1.3176e-05	-5.36923	-1.64262	5.16106	0.100462	2.45556e-07	0.681588	3.04209e-05
C2_Asthma	ZNF75A	Skin_Sun_Exposed_Lower_leg	1.07774e-06	0.000244279	-4.87688	5.24596e-05	0.00313289	-4.04439	-3.33218	3.51915	0.000861683	0.000432925	0.146738	0.0139779
C2_Asthma	ZNF75A	Adipose_Visceral_Omentum	1.07774e-06	0.000244995	4.87688	5.24596e-05	0.00315102	4.04439	3.33218	-3.51915	0.000861683	0.000432925	0.148084	0.0145644
C2_Asthma	ZNF75A	Brain_Spinal_cord_cervical_c-1	1.07774e-06	0.000316546	-4.87688	5.24596e-05	0.00393147	-4.04439	-3.33218	3.51915	0.000861683	0.000432925	0.173869	0.0168562
C2_Asthma	ZNF75A	Brain_Substantia_nigra	1.07774e-06	0.000317751	-4.87688	5.24596e-05	0.00429937	-4.04439	-3.33218	3.51915	0.000861683	0.000432925	0.17924	0.0186394
C2_Asthma	ZNF75A	Esophagus_Mucosa	1.07774e-06	0.000232385	-4.87688	5.24596e-05	0.003227	-4.04439	-3.33218	3.51915	0.000861683	0.000432925	0.155594	0.0138503
C2_Asthma	ZNF75A	Heart_Left_Ventricle	1.07774e-06	0.000253556	-4.87688	5.24596e-05	0.00354753	-4.04439	-3.33218	3.51915	0.000861683	0.000432925	0.149812	0.0162005
C2_Asthma	ZNF75A	Muscle_Skeletal	1.07774e-06	0.000276231	4.87688	5.24596e-05	0.00313866	4.04439	3.33218	-3.51915	0.000861683	0.000432925	0.147405	0.0146547
C2_Asthma	ZNF75A	Ovary	1.07774e-06	0.000252799	-4.87688	5.24596e-05	0.00328819	-4.04439	-3.33218	3.51915	0.000861683	0.000432925	0.137077	0.0140924
C2_Asthma	ZNF75A	Testis	1.07774e-06	0.000284535	-4.87688	5.24596e-05	0.00358511	-4.04439	-3.33218	3.51915	0.000861683	0.000432925	0.184844	0.0155657
C2_Asthma	ZNF75A	Uterus	1.07774e-06	0.000255705	-4.87688	5.24596e-05	0.00335327	-4.04439	-3.33218	3.51915	0.000861683	0.000432925	0.13927	0.0141025
C2_Asthma	ZNF75A	Whole_Blood	1.07774e-06	0.000268708	-4.87688	5.24596e-05	0.00291444	-4.04439	-3.33218	3.51915	0.000861683	0.000432925	0.183548	0.013069
C2_Asthma	LIME1	Adipose_Subcutaneous	1.09195e-06	0.000246071	-4.8743	1.64132e-10	4.93207e-08	-6.39163	-0.588359	6.40529	0.556292	1.50082e-10	0.934571	4.51509e-08
C2_Asthma	LIME1	Artery_Coronary	1.09195e-06	0.000244726	-4.8743	1.64132e-10	5.38105e-08	-6.39163	-0.524888	6.40529	0.599661	1.50082e-10	0.935319	4.81982e-08
C2_Asthma	LIME1	Brain_Anterior_cingulate_cortex_BA24	1.09195e-06	0.000311221	4.8743	1.64132e-10	5.34867e-08	6.39163	0.524888	-6.40529	0.599661	1.50082e-10	0.939003	5.14418e-08
C2_Asthma	LIME1	Brain_Putamen_basal_ganglia	1.09195e-06	0.000337334	-4.8743	1.64132e-10	7.14441e-08	-6.39163	-0.524888	6.40529	0.599661	1.50082e-10	0.943692	5.75488e-08
C2_Asthma	LIME1	Minor_Salivary_Gland	1.09195e-06	0.000243167	-4.8743	1.64132e-10	5.05925e-08	-6.39163	-0.524888	6.40529	0.599661	1.50082e-10	0.940954	4.89235e-08
C2_Asthma	LIME1	Spleen	1.09195e-06	0.000265904	-4.8743	1.64132e-10	5.1122e-08	-6.39163	-0.524888	6.40529	0.599661	1.50082e-10	0.936732	4.3905e-08
C2_Asthma	LIME1	Whole_Blood	1.09195e-06	0.000268708	4.8743	1.64132e-10	4.49636e-08	6.39163	0.524888	-6.40529	0.599661	1.50082e-10	0.941796	4.12876e-08
C2_Asthma	PITPNM2	Brain_Amygdala	1.16133e-06	0.00041859	4.86212	1.7504e-08	6.00503e-06	5.63502	1.03669	-5.5398	0.29988	3.02809e-08	0.863422	6.26515e-06
C2_Asthma	PITPNM2	Kidney_Cortex	1.16133e-06	0.000343328	4.86212	1.7504e-08	5.09231e-06	5.63502	1.03669	-5.5398	0.29988	3.02809e-08	0.857384	7.10029e-06
C2_Asthma	PITPNM2	Muscle_Skeletal	1.16133e-06	0.000291518	4.86212	1.7504e-08	3.62435e-06	5.63502	1.03669	-5.5398	0.29988	3.02809e-08	0.851345	5.33154e-06
C2_Asthma	PITPNM2	Vagina	1.16133e-06	0.000304928	4.86212	1.7504e-08	3.86854e-06	5.63502	1.03669	-5.5398	0.29988	3.02809e-08	0.853116	5.20101e-06
C2_Asthma	PITPNM2	Brain_Caudate_basal_ganglia	1.16133e-06	0.000303777	4.86212	1.7504e-08	3.93858e-06	5.63502	1.03669	-5.5398	0.29988	3.02809e-08	0.857445	5.43455e-06
C2_Asthma	PITPNM2	Cells_Cultured_fibroblasts	1.16133e-06	0.000262015	4.86212	1.7504e-08	3.30106e-06	5.63502	1.03669	-5.5398	0.29988	3.02809e-08	0.843506	4.70411e-06
C2_Asthma	TMEM259	Skin_Not_Sun_Exposed_Suprapubic	1.1716e-06	0.000270236	4.86038	2.28723e-09	6.04198e-07	5.97597	0.898134	-5.90752	0.369114	3.47297e-09	0.887658	7.25721e-07
C2_Asthma	TMEM259	smultixcan	1.17181e-06	0.000264583	-0.999648	1.53661e-09	3.50822e-07	-1.30202	-0.104277	1.30074	0.333929	2.65845e-09	0.855657	5.68861e-07
C2_Asthma	ZBTB25	smultixcan	1.23651e-06	0.000277548	-4.8497	3.21041e-08	5.55043e-06	-5.52956	-1.47582	5.35923	0.139991	8.35795e-08	0.724239	1.17363e-05
C2_Asthma	ZNF75A	Brain_Amygdala	1.24328e-06	0.000439339	-4.84861	5.82652e-05	0.00445296	-4.01973	-3.30722	3.50417	0.000942259	0.000458041	0.220282	0.0194879
C2_Asthma	ZNF75A	Nerve_Tibial	1.24328e-06	0.000276482	-4.84861	5.82652e-05	0.0035215	-4.01973	-3.30722	3.50417	0.000942259	0.000458041	0.166066	0.0153362
C2_Asthma	XCR1	Skin_Sun_Exposed_Lower_leg	1.24412e-06	0.000273537	-4.84848	6.46757e-05	0.00365176	-3.99507	-3.34575	3.4663	0.0008206	0.000527669	0.142714	0.0160682
C2_Asthma	XCR1	smultixcan	1.24412e-06	0.000278709	-4.84848	6.46757e-05	0.00353829	-3.99507	-3.34575	3.4663	0.0008206	0.000527669	0.138531	0.0156739
C2_Asthma	ZBTB25	Brain_Cerebellum	1.24809e-06	0.00031007	-4.84785	3.21041e-08	6.04513e-06	-5.52956	-1.47949	5.35864	0.139009	8.38509e-08	0.739172	1.15779e-05
C2_Asthma	ZBTB25	Brain_Nucleus_accumbens_basal_ganglia	1.24809e-06	0.00032269	-4.84785	3.21041e-08	7.18141e-06	-5.52956	-1.47949	5.35864	0.139009	8.38509e-08	0.733534	1.2723e-05
C2_Asthma	ZBTB25	Heart_Atrial_Appendage	1.24809e-06	0.000311841	-4.84785	3.21041e-08	6.60618e-06	-5.52956	-1.47949	5.35864	0.139009	8.38509e-08	0.734935	1.25794e-05
C2_Asthma	ZBTB25	Heart_Left_Ventricle	1.24809e-06	0.000290542	-4.84785	3.21041e-08	7.28839e-06	-5.52956	-1.47949	5.35864	0.139009	8.38509e-08	0.744721	1.27798e-05
C2_Asthma	ZBTB25	Minor_Salivary_Gland	1.24809e-06	0.000271474	-4.84785	3.21041e-08	5.8922e-06	-5.52956	-1.47949	5.35864	0.139009	8.38509e-08	0.735755	1.20589e-05
C2_Asthma	TMEM259	Stomach	1.29449e-06	0.000320433	4.8406	3.05473e-09	7.86442e-07	5.92863	0.933138	-5.85323	0.350749	4.82112e-09	0.878857	1.13161e-06
C2_Asthma	DCAKD	Artery_Aorta	1.30681e-06	0.000282272	4.83871	1.22289e-08	2.39505e-06	5.6965	1.18337	-5.57648	0.236662	2.45441e-08	0.816313	4.06681e-06
C2_Asthma	ZNF75A	Brain_Frontal_Cortex_BA9	1.3496e-06	0.000329302	4.83231	5.82652e-05	0.0037658	4.01973	3.28363	-3.50434	0.0010248	0.00045774	0.209729	0.0163451
C2_Asthma	ZNF75A	Adrenal_Gland	1.3496e-06	0.00028177	4.83231	5.82652e-05	0.00348083	4.01973	3.28363	-3.50434	0.0010248	0.00045774	0.187609	0.014433
C2_Asthma	ZNF75A	Brain_Cerebellum	1.3496e-06	0.000332438	4.83231	5.82652e-05	0.00362281	4.01973	3.28363	-3.50434	0.0010248	0.00045774	0.205595	0.0147223
C2_Asthma	ZNF75A	Breast_Mammary_Tissue	1.3496e-06	0.00028884	4.83231	5.82652e-05	0.0033881	4.01973	3.28363	-3.50434	0.0010248	0.00045774	0.155596	0.0149511
C2_Asthma	ZNF75A	Colon_Sigmoid	1.3496e-06	0.000280511	4.83231	5.82652e-05	0.00328664	4.01973	3.28363	-3.50434	0.0010248	0.00045774	0.186324	0.0148082
C2_Asthma	ZNF75A	Small_Intestine_Terminal_Ileum	1.3496e-06	0.000314018	4.83231	5.82652e-05	0.00349258	4.01973	3.28363	-3.50434	0.0010248	0.00045774	0.173565	0.0150044
C2_Asthma	ZNF75A	Spleen	1.3496e-06	0.000323386	4.83231	5.82652e-05	0.00345475	4.01973	3.28363	-3.50434	0.0010248	0.00045774	0.183937	0.0142048
C2_Asthma	ZNF75A	Stomach	1.3496e-06	0.000328109	4.83231	5.82652e-05	0.00364983	4.01973	3.28363	-3.50434	0.0010248	0.00045774	0.159191	0.015671
C2_Asthma	ZNF75A	Vagina	1.3496e-06	0.000347675	4.83231	5.82652e-05	0.00369913	4.01973	3.28363	-3.50434	0.0010248	0.00045774	0.167043	0.0158275
C2_Asthma	ZBTB1	Minor_Salivary_Gland	1.35535e-06	0.000288104	-4.83146	3.20734e-07	4.12375e-05	-5.11084	-1.66518	5.11601	0.0958776	3.1206e-07	0.68681	3.75214e-05
C2_Asthma	HLA-C	Brain_Caudate_basal_ganglia	1.39258e-06	0.000352763	-4.82606	2.70981e-09	7.47945e-07	-5.94828	-0.613049	5.93177	0.539844	2.99681e-09	0.931051	7.31048e-07
C2_Asthma	HLA-C	Artery_Coronary	1.39258e-06	0.000307579	-4.82606	2.70981e-09	6.76886e-07	-5.94828	-0.613049	5.93177	0.539844	2.99681e-09	0.921887	6.74793e-07
C2_Asthma	HLA-C	Muscle_Skeletal	1.39258e-06	0.000339079	-4.82606	2.70981e-09	6.57831e-07	-5.94828	-0.438704	5.93177	0.660876	2.99681e-09	0.947596	6.724e-07
C2_Asthma	GTF2E2	Brain_Cerebellum	1.39712e-06	0.000338896	-4.82541	6.12049e-06	0.000560341	-4.52218	-2.65464	4.1274	0.00793935	3.66886e-05	0.377362	0.00216577
C2_Asthma	DCAKD	Brain_Cortex	1.39829e-06	0.000321644	4.82525	1.33527e-05	0.00108057	4.35424	1.17307	-5.42304	0.240769	5.8595e-08	0.815247	8.60131e-06
C2_Asthma	SLC2A4RG	Kidney_Cortex	1.3996e-06	0.000394065	4.82506	3.00929e-11	1.89685e-08	6.64612	0.752636	-5.9834	0.451669	2.18534e-09	0.900284	8.09624e-07
C2_Asthma	TMEM259	Vagina	1.39975e-06	0.000357224	-4.82504	3.51031e-09	9.345e-07	-5.90576	-0.93655	5.8294	0.34899	5.56259e-09	0.872018	1.27904e-06
C2_Asthma	IL1RL2	Adrenal_Gland	1.42086e-06	0.000294417	4.82206	3.77053e-09	9.24246e-07	5.89396	0.906601	-5.8278	0.364618	5.61645e-09	0.883577	1.17687e-06
C2_Asthma	IL1RL2	Breast_Mammary_Tissue	1.42086e-06	0.000302178	4.82206	3.77053e-09	8.25916e-07	5.89396	0.906601	-5.8278	0.364618	5.61645e-09	0.880609	1.11847e-06
C2_Asthma	IL1RL2	smultixcan	1.42086e-06	0.000314909	4.82206	3.77053e-09	8.08715e-07	5.89396	0.906601	-5.8278	0.364618	5.61645e-09	0.867911	1.11698e-06
C2_Asthma	IL1RL2	Prostate	1.42086e-06	0.000318052	4.82206	3.77053e-09	8.51411e-07	5.89396	0.906601	-5.8278	0.364618	5.61645e-09	0.88191	1.18547e-06
C2_Asthma	IL1RL2	Esophagus_Mucosa	1.42086e-06	0.000297638	4.82206	3.77053e-09	8.28659e-07	5.89396	0.906601	-5.8278	0.364618	5.61645e-09	0.88447	1.02118e-06
C2_Asthma	GTF2E2	Liver	1.42966e-06	0.000368277	-4.82082	6.0885e-06	0.000606974	-4.52329	-2.64486	4.13026	0.00817239	3.62353e-05	0.372043	0.00235837
C2_Asthma	CSDC2	smultixcan	1.43265e-06	0.000316608	4.32736	6.20647e-09	1.29068e-06	5.15106	0.652062	-5.12107	0.72487	7.90242e-09	0.959005	1.51803e-06
C2_Asthma	RTEL1	Brain_Amygdala	1.46059e-06	0.000506207	-4.81655	2.37324e-08	7.2781e-06	-5.58233	-1.28618	5.43659	0.19838	5.43097e-08	0.803088	9.73851e-06
C2_Asthma	LIME1	Thyroid	1.46584e-06	0.000307825	-4.81584	2.42159e-08	4.7471e-06	-5.57882	-0.424747	6.33179	0.671021	2.42333e-10	0.952706	7.05951e-08
C2_Asthma	LIME1	Esophagus_Mucosa	1.48522e-06	0.000308815	4.81321	2.42159e-08	4.50322e-06	5.57882	0.392672	-6.36802	0.694562	1.91489e-10	0.956489	5.54997e-08
C2_Asthma	LIME1	Prostate	1.49528e-06	0.000330131	4.81187	2.42159e-08	4.64789e-06	5.57882	0.412838	-6.34097	0.679725	2.28326e-10	0.953644	6.72964e-08
C2_Asthma	RTEL1	Adipose_Visceral_Omentum	1.50291e-06	0.000325606	4.81085	1.00953e-10	3.299e-08	6.46552	-1.34823	-6.53187	0.177584	6.49536e-11	0.766397	2.02643e-08
C2_Asthma	RTEL1	Esophagus_Gastroesophageal_Junction	1.50291e-06	0.000303042	4.81085	1.00953e-10	3.18346e-08	6.46552	0.207959	-6.53187	0.835261	6.49536e-11	0.978399	1.90851e-08
C2_Asthma	RTEL1	Brain_Hypothalamus	1.50291e-06	0.000441525	4.81085	1.00953e-10	3.92102e-08	6.46552	-1.34841	-6.53187	0.177527	6.49536e-11	0.777023	2.32967e-08
C2_Asthma	RTEL1	Cells_EBV-transformed_lymphocytes	1.50291e-06	0.000297257	4.81085	1.00953e-10	2.71393e-08	6.46552	-1.3466	-6.53187	0.178109	6.49536e-11	0.767293	1.7831e-08
C2_Asthma	RTEL1	Esophagus_Muscularis	1.50291e-06	0.00030552	4.81085	1.00953e-10	3.26251e-08	6.46552	-1.34834	-6.53187	0.177549	6.49536e-11	0.770302	1.92016e-08
C2_Asthma	RTEL1	Small_Intestine_Terminal_Ileum	1.50291e-06	0.000344226	4.81085	1.00953e-10	3.4264e-08	6.46552	-1.34851	-6.53187	0.177495	6.49536e-11	0.783798	2.07012e-08
C2_Asthma	RTEL1	Whole_Blood	1.50291e-06	0.000351111	4.81085	1.00953e-10	2.86436e-08	6.46552	-1.3489	-6.53187	0.177368	6.49536e-11	0.782682	1.81277e-08
C2_Asthma	GTF2E2	Brain_Anterior_cingulate_cortex_BA24	1.50295e-06	0.000412093	-4.81084	6.14316e-06	0.00058219	-4.5214	-2.62937	4.13108	0.00855423	3.61061e-05	0.417023	0.00256981
C2_Asthma	HLA-C	Skin_Sun_Exposed_Lower_leg	1.55516e-06	0.000332866	-4.80401	3.01499e-09	6.6351e-07	-5.93078	-0.60396	5.91694	0.545871	3.27988e-09	0.934443	6.66645e-07
C2_Asthma	ITPR3	Esophagus_Muscularis	1.59108e-06	0.000319215	4.79944	1.93451e-06	0.000191286	4.76015	2.25503	-4.43216	0.0241315	9.32936e-06	0.490336	0.00066044
C2_Asthma	ARFRP1	Skin_Sun_Exposed_Lower_leg	1.59433e-06	0.000339004	-4.79903	1.96277e-10	5.7143e-08	-6.36423	-0.238553	6.41421	0.811452	1.41558e-10	0.978627	3.98015e-08
C2_Asthma	C1orf216	Artery_Tibial	1.60918e-06	0.000344216	-4.79718	1.23158e-05	0.000940594	-4.37192	-2.77723	3.93995	0.0054825	8.14972e-05	0.338227	0.00393798
C2_Asthma	C1orf216	Esophagus_Gastroesophageal_Junction	1.60918e-06	0.000321771	-4.79718	1.23158e-05	0.000951334	-4.37192	-2.0996	3.93995	0.0357641	8.14972e-05	0.558589	0.00408483
C2_Asthma	C1orf216	Lung	1.60918e-06	0.000340129	-4.79718	1.23158e-05	0.00091437	-4.37192	-2.77723	3.93995	0.0054825	8.14972e-05	0.302133	0.00414537
C2_Asthma	C1orf216	smultixcan	1.60918e-06	0.00035021	4.79718	1.23158e-05	0.000909693	4.37192	2.77723	-3.93995	0.0054825	8.14972e-05	0.317128	0.00398996
C2_Asthma	C1orf216	Adipose_Subcutaneous	1.60918e-06	0.000348312	-4.79718	1.23158e-05	0.000982065	-4.37192	-2.77723	3.93995	0.0054825	8.14972e-05	0.312269	0.00418458
C2_Asthma	C1orf216	Adipose_Visceral_Omentum	1.60918e-06	0.000342614	-4.79718	1.23158e-05	0.000945205	-4.37192	-2.77723	3.93995	0.0054825	8.14972e-05	0.311042	0.0041084
C2_Asthma	C1orf216	Artery_Aorta	1.60918e-06	0.000342754	-4.79718	1.23158e-05	0.000917267	-4.37192	-2.77723	3.93995	0.0054825	8.14972e-05	0.334536	0.00403436
C2_Asthma	C1orf216	Artery_Coronary	1.60918e-06	0.000347856	-4.79718	1.23158e-05	0.00102872	-4.37192	-2.77723	3.93995	0.0054825	8.14972e-05	0.334332	0.00422088
C2_Asthma	C1orf216	Brain_Cerebellum	1.60918e-06	0.000387283	-4.79718	1.23158e-05	0.00101234	-4.37192	-2.77723	3.93995	0.0054825	8.14972e-05	0.342274	0.00400119
C2_Asthma	C1orf216	Brain_Frontal_Cortex_BA9	1.60918e-06	0.000384786	-4.79718	1.23158e-05	0.00106356	-4.37192	-2.77723	3.93995	0.0054825	8.14972e-05	0.342814	0.00448055
C2_Asthma	C1orf216	Cells_Cultured_fibroblasts	1.60918e-06	0.000346109	-4.79718	1.23158e-05	0.00094517	-4.37192	-2.77723	3.93995	0.0054825	8.14972e-05	0.313687	0.0040014
C2_Asthma	C1orf216	Colon_Sigmoid	1.60918e-06	0.000332263	-4.79718	1.23158e-05	0.000921168	-4.37192	-2.77723	3.93995	0.0054825	8.14972e-05	0.327494	0.00392663
C2_Asthma	C1orf216	Esophagus_Muscularis	1.60918e-06	0.000320748	-4.79718	1.23158e-05	0.000924558	-4.37192	-2.77723	3.93995	0.0054825	8.14972e-05	0.320248	0.00403405
C2_Asthma	C1orf216	Nerve_Tibial	1.60918e-06	0.000342578	-4.79718	1.23158e-05	0.000997119	-4.37192	-2.77723	3.93995	0.0054825	8.14972e-05	0.316017	0.00430265
C2_Asthma	C1orf216	Prostate	1.60918e-06	0.000352792	-4.79718	1.23158e-05	0.000970493	-4.37192	-2.77723	3.93995	0.0054825	8.14972e-05	0.329117	0.00418265
C2_Asthma	C1orf216	Spleen	1.60918e-06	0.000379512	-4.79718	1.23158e-05	0.000928246	-4.37192	-2.77723	3.93995	0.0054825	8.14972e-05	0.317835	0.0038757
C2_Asthma	C1orf216	Testis	1.60918e-06	0.000412343	4.79718	1.23158e-05	0.00107121	4.37192	2.77723	-3.93995	0.0054825	8.14972e-05	0.363228	0.00475043
C2_Asthma	RSF1	Esophagus_Gastroesophageal_Junction	1.61652e-06	0.000321771	4.79626	6.80497e-06	0.000594138	4.4997	2.64196	-4.10442	0.00824272	4.05324e-05	0.371089	0.00231402
C2_Asthma	IRF1	Artery_Tibial	1.61997e-06	0.000344216	-4.79584	1.21952e-15	6.72874e-13	-8.00247	1.8904	8.45905	0.058705	2.69553e-17	0.618535	1.58904e-14
C2_Asthma	IRF1	Cells_Cultured_fibroblasts	1.61997e-06	0.000346109	-4.79584	1.21952e-15	9.27137e-13	-8.00247	1.8904	8.45905	0.058705	2.69553e-17	0.612591	2.02932e-14
C2_Asthma	IRF1	Ovary	1.61997e-06	0.000359622	-4.79584	1.21952e-15	8.16419e-13	-8.00247	1.8904	8.45905	0.058705	2.69553e-17	0.625181	1.94832e-14
C2_Asthma	IRF1	Pancreas	1.61997e-06	0.000428789	4.79584	1.21952e-15	7.55338e-13	8.00247	-1.8904	-8.45905	0.058705	2.69553e-17	0.618978	1.70393e-14
C2_Asthma	IRF1	smultixcan	1.61997e-06	0.00035189	4.79584	1.21952e-15	6.38046e-13	8.00247	-1.8904	-8.45905	0.058705	2.69553e-17	0.608616	1.67878e-14
C2_Asthma	HDAC7	Testis	1.70909e-06	0.000429523	-4.78509	6.31878e-10	1.86936e-07	-6.18227	-0.289314	6.33296	0.772341	2.40495e-10	0.973048	7.81021e-08
C2_Asthma	NSMCE1	Brain_Amygdala	1.73227e-06	0.000589038	4.78239	2.28262e-12	1.40956e-09	7.01603	-0.519871	-7.2082	0.603153	5.66953e-13	0.950087	3.33581e-10
C2_Asthma	NSMCE1	Brain_Cerebellum	1.73227e-06	0.000410495	-4.78239	2.28262e-12	8.30186e-10	-7.01603	0.519871	7.2082	0.603153	5.66953e-13	0.940327	2.33846e-10
C2_Asthma	NSMCE1	Colon_Transverse	1.73227e-06	0.000386049	-4.78239	2.28262e-12	9.60092e-10	-7.01603	0.519871	7.2082	0.603153	5.66953e-13	0.943477	2.55696e-10
C2_Asthma	NSMCE1	Esophagus_Gastroesophageal_Junction	1.73227e-06	0.000340446	-4.78239	2.28262e-12	8.49769e-10	-7.01603	0.519871	7.2082	0.603153	5.66953e-13	0.946334	2.08233e-10
C2_Asthma	NSMCE1	Ovary	1.73227e-06	0.000371011	4.78239	2.28262e-12	9.76999e-10	7.01603	-0.519871	-7.2082	0.603153	5.66953e-13	0.947556	2.46997e-10
C2_Asthma	NSMCE1	Small_Intestine_Terminal_Ileum	1.73227e-06	0.000384735	-4.78239	2.28262e-12	9.10005e-10	-7.01603	0.519871	7.2082	0.603153	5.66953e-13	0.946504	2.44317e-10
C2_Asthma	NSMCE1	Whole_Blood	1.73227e-06	0.000389888	-4.78239	2.28262e-12	8.24286e-10	-7.01603	0.519871	7.2082	0.603153	5.66953e-13	0.941796	2.02182e-10
C2_Asthma	NSMCE1	Cells_EBV-transformed_lymphocytes	1.73227e-06	0.000337829	-4.78239	2.28262e-12	7.69211e-10	-7.01603	0.519871	7.2082	0.603153	5.66953e-13	0.936997	2.1997e-10
C2_Asthma	NSMCE1	Heart_Atrial_Appendage	1.73227e-06	0.000421325	4.78239	2.28262e-12	8.71225e-10	7.01603	-0.519871	-7.2082	0.603153	5.66953e-13	0.945337	2.35442e-10
C2_Asthma	NSMCE1	Stomach	1.73227e-06	0.000406621	-4.78239	2.28262e-12	9.90319e-10	-7.01603	0.519871	7.2082	0.603153	5.66953e-13	0.946338	2.82492e-10
C2_Asthma	PDLIM4	Vagina	1.74315e-06	0.00042124	4.78113	2.33928e-11	9.28853e-09	6.68311	-0.27365	-6.8321	0.784354	8.36811e-12	0.972004	3.31377e-09
C2_Asthma	IRF1	Brain_Substantia_nigra	1.74701e-06	0.00049015	4.78068	1.3925e-14	1.14757e-11	7.69704	-1.47817	-8.08579	0.139361	6.17646e-16	0.750638	5.10092e-13
C2_Asthma	IRF1	Esophagus_Mucosa	1.74701e-06	0.000352796	4.78068	1.3925e-14	7.82874e-12	7.69704	-1.47817	-8.08579	0.139361	6.17646e-16	0.741388	3.22864e-13
C2_Asthma	IRF1	Artery_Coronary	1.74701e-06	0.000364719	4.78068	1.3925e-14	9.13059e-12	7.69704	-1.47817	-8.08579	0.139361	6.17646e-16	0.728287	3.77109e-13
C2_Asthma	IRF1	Brain_Hypothalamus	1.74701e-06	0.000506657	4.78068	1.3925e-14	1.04009e-11	7.69704	-1.47817	-8.08579	0.139361	6.17646e-16	0.742463	4.71643e-13
C2_Asthma	RTEL1	Brain_Cerebellum	1.76411e-06	0.00041485	-4.77872	2.36544e-08	4.65203e-06	-5.5829	-1.21974	5.45015	0.222565	5.03269e-08	0.810042	7.67354e-06
C2_Asthma	SMAD3	Muscle_Skeletal	1.78931e-06	0.000431365	4.77587	2.93381e-12	1.1691e-09	6.98086	-0.564981	-7.18067	0.572086	6.93682e-13	0.935348	2.74807e-10
C2_Asthma	FBXO38	Cells_EBV-transformed_lymphocytes	1.80263e-06	0.000349109	-4.77438	5.06038e-06	0.000406291	-4.56227	-0.215108	6.27329	0.829683	3.53506e-10	0.973862	8.04807e-08
C2_Asthma	RTEL1	Brain_Caudate_basal_ganglia	1.88465e-06	0.000458123	4.76542	6.17625e-11	2.16703e-08	6.53941	0.131945	-6.62211	0.895028	3.5411e-11	0.987938	1.21882e-08
C2_Asthma	RTEL1	Heart_Left_Ventricle	1.88465e-06	0.000429681	-4.76542	6.17625e-11	2.03071e-08	-6.53941	-0.131945	6.62211	0.895028	3.5411e-11	0.986388	1.0866e-08
C2_Asthma	RTEL1	Muscle_Skeletal	1.88569e-06	0.000450145	-4.7653	1.69076e-08	3.54777e-06	-5.64099	-1.12248	5.52777	0.261658	3.24324e-08	0.835257	5.51873e-06
C2_Asthma	RSF1	Thyroid	1.89751e-06	0.000386757	4.76404	8.51731e-06	0.000713575	4.45175	2.64529	-4.05538	0.00816209	5.00529e-05	0.344797	0.00271889
C2_Asthma	DCAKD	Cells_Cultured_fibroblasts	1.89864e-06	0.000396195	4.76392	4.16628e-09	8.89099e-07	5.87745	0.67134	-5.85956	0.502004	4.641e-09	0.918153	8.79126e-07
C2_Asthma	RSF1	Adrenal_Gland	1.90476e-06	0.000380387	4.76327	8.30944e-06	0.000721072	4.45705	2.6377	-4.06202	0.00834699	4.865e-05	0.377446	0.00271711
C2_Asthma	ZBTB1	Adipose_Subcutaneous	1.92628e-06	0.000408881	-4.76101	3.20734e-07	4.38351e-05	-5.11084	-1.66364	5.01667	0.096185	5.25755e-07	0.68848	5.98208e-05
C2_Asthma	STAT5B	Artery_Tibial	1.92929e-06	0.000390706	-4.76069	2.69096e-11	8.66104e-09	-6.66256	0.158662	6.79573	0.873935	1.07766e-11	0.983769	3.63969e-09
C2_Asthma	STAT5B	smultixcan	1.92929e-06	0.000405984	-4.76069	2.69096e-11	8.51497e-09	-6.66256	0.158662	6.79573	0.873935	1.07766e-11	0.983002	3.47471e-09
C2_Asthma	RTEL1	Brain_Cortex	1.9844e-06	0.000419946	-4.75501	2.16805e-08	4.52306e-06	-5.59803	-1.15934	5.47736	0.246317	4.31711e-08	0.819234	6.58228e-06
C2_Asthma	RTEL1	Brain_Hippocampus	1.9844e-06	0.000612036	-4.75501	2.16805e-08	6.7434e-06	-5.59803	-1.16534	5.47736	0.243883	4.31711e-08	0.834709	9.26957e-06
C2_Asthma	RTEL1	Colon_Transverse	1.9844e-06	0.000432959	-4.75501	2.16805e-08	4.42134e-06	-5.59803	-1.1751	5.47736	0.239956	4.31711e-08	0.828056	6.97438e-06
C2_Asthma	RTEL1	Adipose_Subcutaneous	1.9844e-06	0.000415851	-4.75501	2.16805e-08	4.32806e-06	-5.59803	-1.17224	5.47736	0.2411	4.31711e-08	0.815563	6.75125e-06
C2_Asthma	RTEL1	Adrenal_Gland	1.9844e-06	0.000390629	-4.75501	2.16805e-08	4.56192e-06	-5.59803	-1.18991	5.47736	0.234081	4.31711e-08	0.818658	6.92353e-06
C2_Asthma	RTEL1	Artery_Aorta	1.9844e-06	0.00040577	4.75501	2.16805e-08	4.06547e-06	5.59803	1.15934	-5.47736	0.246317	4.31711e-08	0.8226	6.48154e-06
C2_Asthma	RTEL1	Artery_Coronary	1.9844e-06	0.00040323	-4.75501	2.16805e-08	4.34073e-06	-5.59803	-1.15934	5.47736	0.246317	4.31711e-08	0.815102	6.99305e-06
C2_Asthma	RTEL1	Artery_Tibial	1.9844e-06	0.000396714	4.75501	2.16805e-08	4.09897e-06	5.59803	1.15934	-5.47736	0.246317	4.31711e-08	0.813804	6.6973e-06
C2_Asthma	RTEL1	Brain_Anterior_cingulate_cortex_BA24	1.9844e-06	0.000499814	-4.75501	2.16805e-08	4.73782e-06	-5.59803	-1.16622	5.47736	0.243526	4.31711e-08	0.826166	7.39861e-06
C2_Asthma	RTEL1	Brain_Cerebellar_Hemisphere	1.9844e-06	0.000418303	-4.75501	2.16805e-08	4.06722e-06	-5.59803	-1.16965	5.47736	0.242141	4.31711e-08	0.815755	6.47794e-06
C2_Asthma	RTEL1	Brain_Nucleus_accumbens_basal_ganglia	1.9844e-06	0.000451303	-4.75501	2.16805e-08	5.12219e-06	-5.59803	-1.16453	5.47736	0.244211	4.31711e-08	0.820325	7.23553e-06
C2_Asthma	RTEL1	Brain_Putamen_basal_ganglia	1.9844e-06	0.000556571	-4.75501	2.16805e-08	6.09788e-06	-5.59803	-1.15934	5.47736	0.246317	4.31711e-08	0.81801	8.13665e-06
C2_Asthma	RTEL1	Heart_Atrial_Appendage	1.9844e-06	0.000466147	-4.75501	2.16805e-08	4.62204e-06	-5.59803	-1.17272	5.47736	0.240906	4.31711e-08	0.817807	7.27661e-06
C2_Asthma	RTEL1	Pancreas	1.9844e-06	0.000513446	-4.75501	2.16805e-08	4.99659e-06	-5.59803	-1.15934	5.47736	0.246317	4.31711e-08	0.82387	7.68157e-06
C2_Asthma	RTEL1	Prostate	1.9844e-06	0.000414752	4.75501	2.16805e-08	4.22156e-06	5.59803	1.15934	-5.47736	0.246317	4.31711e-08	0.830926	6.88968e-06
C2_Asthma	RTEL1	Skin_Sun_Exposed_Lower_leg	1.9844e-06	0.000416466	-4.75501	2.16805e-08	4.15033e-06	-5.59803	-1.13732	5.47736	0.255404	4.31711e-08	0.834444	6.56123e-06
C2_Asthma	RTEL1	Testis	1.9844e-06	0.000484731	-4.75501	2.16805e-08	4.77906e-06	-5.59803	-1.16468	5.47736	0.244149	4.31711e-08	0.833004	7.67222e-06
C2_Asthma	RTEL1	Thyroid	1.9844e-06	0.000397453	-4.75501	2.16805e-08	4.30637e-06	-5.59803	-1.15934	5.47736	0.246317	4.31711e-08	0.82172	6.49779e-06
C2_Asthma	RTEL1	Brain_Frontal_Cortex_BA9	1.9844e-06	0.000443466	-4.75501	2.16805e-08	4.69051e-06	-5.59803	-1.17016	5.47736	0.241935	4.31711e-08	0.815746	6.99708e-06
C2_Asthma	RTEL1	Lung	1.9844e-06	0.00041172	4.75501	2.16805e-08	4.16293e-06	5.59803	1.15934	-5.47736	0.246317	4.31711e-08	0.813992	7.0152e-06
C2_Asthma	RTEL1	Ovary	1.9844e-06	0.000416217	-4.75501	2.16805e-08	4.42231e-06	-5.59803	-1.17387	5.47736	0.240445	4.31711e-08	0.821978	6.69741e-06
C2_Asthma	RTEL1	Stomach	1.9844e-06	0.000461822	-4.75501	2.16805e-08	4.61755e-06	-5.59803	-1.18678	5.47736	0.235314	4.31711e-08	0.824548	7.47623e-06
C2_Asthma	DCAKD	Vagina	1.98815e-06	0.000468021	4.75462	1.27855e-08	2.99526e-06	5.68891	0.950864	-5.61047	0.341674	2.01778e-08	0.869273	3.73578e-06
C2_Asthma	HDAC7	Liver	2.00917e-06	0.000504454	-4.7525	6.31878e-10	1.96997e-07	-6.18227	-0.269978	6.30659	0.787177	2.85243e-10	0.965685	9.83946e-08
C2_Asthma	KDM8	smultixcan	2.0236e-06	0.000421185	3.32169	2.24127e-13	9.47726e-11	4.93118	-0.298663	-5.06413	0.837913	3.86802e-14	0.977925	1.67048e-11
C2_Asthma	HFE	smultixcan	2.09915e-06	0.000435325	-4.03397	9.5715e-06	0.000737264	-4.42663	-2.84009	2.82874	0.00847414	2.31352e-05	0.367359	0.00143557
C2_Asthma	TMEM259	Ovary	2.12981e-06	0.000443658	-4.7407	7.1796e-09	1.75189e-06	-5.78667	-0.949666	5.7084	0.342282	1.14044e-08	0.868208	2.26684e-06
C2_Asthma	DCAKD	Adipose_Subcutaneous	2.21061e-06	0.000460324	4.73315	1.77312e-07	2.76597e-05	5.22167	1.62851	-5.0102	0.103416	5.43744e-07	0.696757	6.14593e-05
C2_Asthma	DCAKD	Minor_Salivary_Gland	2.21061e-06	0.000446241	4.73315	1.77312e-07	2.56814e-05	5.22167	1.62851	-5.0102	0.103416	5.43744e-07	0.697177	6.11202e-05
C2_Asthma	HDAC7	Esophagus_Gastroesophageal_Junction	2.29406e-06	0.000437026	-4.72563	6.31878e-10	1.62855e-07	-6.18227	-0.311934	6.22895	0.75509	4.69561e-10	0.965808	1.17649e-07
C2_Asthma	RTEL1	Cells_Cultured_fibroblasts	2.37626e-06	0.000485617	-4.71847	1.85102e-08	3.46397e-06	-5.62538	-1.06117	5.5244	0.28861	3.30604e-08	0.838377	5.02947e-06
C2_Asthma	AKIRIN1	Esophagus_Mucosa	2.37658e-06	0.000473124	4.71844	8.05846e-06	0.000705845	4.46362	2.50855	-4.08749	0.0121229	4.36067e-05	0.41172	0.00247864
C2_Asthma	AKIRIN1	Pituitary	2.37658e-06	0.000517496	4.71844	8.05846e-06	0.000745272	4.46362	1.28447	-4.08749	0.198978	4.36067e-05	0.800199	0.00256996
C2_Asthma	AKIRIN1	Spleen	2.37658e-06	0.000539267	4.71844	8.05846e-06	0.000657184	4.46362	2.50855	-4.08749	0.0121229	4.36067e-05	0.426503	0.00242969
C2_Asthma	AKIRIN1	Thyroid	2.37658e-06	0.000467889	4.71844	8.05846e-06	0.000684695	4.46362	2.50855	-4.08749	0.0121229	4.36067e-05	0.402718	0.0024384
C2_Asthma	ZBTB1	Lung	2.38208e-06	0.000479521	-4.71797	3.20734e-07	4.16983e-05	-5.11084	-1.65987	4.95905	0.0969404	7.08375e-07	0.677833	7.85494e-05
C2_Asthma	CLSPN	Cells_EBV-transformed_lymphocytes	2.52677e-06	0.000466665	4.70596	6.56302e-06	0.000495353	4.50739	2.43847	-4.14145	0.0147495	3.4512e-05	0.444784	0.00181932
C2_Asthma	CLSPN	smultixcan	2.52677e-06	0.000514683	4.70596	6.56302e-06	0.000544827	4.50739	2.43847	-4.14145	0.0147495	3.4512e-05	0.433328	0.00199896
C2_Asthma	IRF1	Heart_Atrial_Appendage	2.59758e-06	0.000590016	-4.70032	1.56778e-14	8.8333e-12	-7.68187	1.65499	8.08049	0.0979274	6.4507e-16	0.694569	3.62428e-13
C2_Asthma	IRF1	Whole_Blood	2.59758e-06	0.000570726	-4.70032	1.56778e-14	9.58092e-12	-7.68187	1.65499	8.08049	0.0979274	6.4507e-16	0.700814	3.65356e-13
C2_Asthma	IRF1	Breast_Mammary_Tissue	2.59758e-06	0.000516689	-4.70032	1.56778e-14	7.74136e-12	-7.68187	1.65499	8.08049	0.0979274	6.4507e-16	0.70009	3.29528e-13
C2_Asthma	ZNF75A	Kidney_Cortex	2.6045e-06	0.000710749	-4.69977	5.37977e-05	0.00423881	-4.03848	-3.01887	3.57073	0.00253718	0.000355986	0.231742	0.0150554
C2_Asthma	DCAKD	Pituitary	2.61304e-06	0.0005468	4.69911	2.09031e-07	3.51273e-05	5.19112	1.54769	-4.99606	0.121697	5.85122e-07	0.722701	6.63965e-05
C2_Asthma	DCAKD	Brain_Spinal_cord_cervical_c-1	2.61304e-06	0.000709192	4.69911	2.09031e-07	3.76275e-05	5.19112	1.54769	-4.99606	0.121697	5.85122e-07	0.742532	7.79745e-05
C2_Asthma	HDAC7	Brain_Cerebellum	2.62364e-06	0.000561276	-4.69828	6.31878e-10	1.71187e-07	-6.18227	-0.587618	5.92501	0.556789	3.12283e-09	0.929232	6.88134e-07
C2_Asthma	AKIRIN1	smultixcan	2.62772e-06	0.000531464	4.69796	9.60803e-06	0.000739523	4.42581	0.941249	-4.05397	0.00260095	5.03551e-05	0.238597	0.0027195
C2_Asthma	ZNF75A	Heart_Atrial_Appendage	2.6617e-06	0.000599625	-4.69533	6.08462e-05	0.00387478	-4.0095	-3.0489	3.53608	0.00229684	0.000406115	0.241627	0.0147115
C2_Asthma	AKIRIN1	Artery_Coronary	2.66557e-06	0.000520811	-4.69504	1.07271e-05	0.000916451	-4.40197	-2.53507	4.02969	0.0112426	5.58508e-05	0.41495	0.00315386
C2_Asthma	AKIRIN1	Brain_Anterior_cingulate_cortex_BA24	2.66557e-06	0.000641543	-4.69504	1.07271e-05	0.000953378	-4.40197	-2.53507	4.02969	0.0112426	5.58508e-05	0.436515	0.00363063
C2_Asthma	AKIRIN1	Brain_Hippocampus	2.66557e-06	0.000797945	-4.69504	1.07271e-05	0.0011393	-4.40197	-2.53507	4.02969	0.0112426	5.58508e-05	0.41925	0.00379304
C2_Asthma	AKIRIN1	Brain_Substantia_nigra	2.66557e-06	0.000681876	-4.69504	1.07271e-05	0.00119643	-4.40197	-2.53507	4.02969	0.0112426	5.58508e-05	0.422178	0.00422814
C2_Asthma	AKIRIN1	Esophagus_Gastroesophageal_Junction	2.66557e-06	0.000498622	-4.69504	1.07271e-05	0.000858296	-4.40197	-2.53507	4.02969	0.0112426	5.58508e-05	0.408265	0.00301361
C2_Asthma	AKIRIN1	Minor_Salivary_Gland	2.66557e-06	0.000523029	-4.69504	1.07271e-05	0.000842849	-4.40197	-2.53507	4.02969	0.0112426	5.58508e-05	0.400247	0.00308199
C2_Asthma	AKIRIN1	Nerve_Tibial	2.66557e-06	0.00053486	-4.69504	1.07271e-05	0.000894812	-4.40197	-2.53507	4.02969	0.0112426	5.58508e-05	0.408006	0.00315501
C2_Asthma	AKIRIN1	Testis	2.66557e-06	0.000636255	-4.69504	1.07271e-05	0.000962827	-4.40197	-2.53507	4.02969	0.0112426	5.58508e-05	0.443719	0.00351867
C2_Asthma	AKIRIN1	Uterus	2.66557e-06	0.000555638	-4.69504	1.07271e-05	0.000914248	-4.40197	-2.53507	4.02969	0.0112426	5.58508e-05	0.408556	0.0030344
C2_Asthma	AKIRIN1	Brain_Cerebellar_Hemisphere	2.67509e-06	0.000537406	4.69431	9.03928e-06	0.000739868	4.43896	1.04686	-4.07195	0.295165	4.66222e-05	0.843006	0.0025929
C2_Asthma	AKIRIN1	Adipose_Visceral_Omentum	2.67509e-06	0.000530404	4.69431	9.03928e-06	0.000749632	4.43896	2.49	-4.07195	0.0127743	4.66222e-05	0.415488	0.00267673
C2_Asthma	AKIRIN1	Artery_Aorta	2.67509e-06	0.000525964	4.69431	9.03928e-06	0.000711305	4.43896	2.49	-4.07195	0.0127743	4.66222e-05	0.438517	0.0025654
C2_Asthma	AKIRIN1	Brain_Caudate_basal_ganglia	2.67509e-06	0.000613105	4.69431	9.03928e-06	0.000842892	4.43896	2.49	-4.07195	0.0127743	4.66222e-05	0.438313	0.00292545
C2_Asthma	AKIRIN1	Muscle_Skeletal	2.67509e-06	0.000632386	4.69431	9.03928e-06	0.000748665	4.43896	1.33777	-4.07195	0.18097	4.66222e-05	0.775322	0.00263852
C2_Asthma	GTF2E2	Brain_Amygdala	2.67543e-06	0.000845905	4.69428	7.60703e-06	0.000809913	4.47596	2.47978	-4.11138	0.0131464	3.93307e-05	0.454472	0.00291543
C2_Asthma	GTF2E2	Heart_Left_Ventricle	2.67543e-06	0.000603746	-4.69428	7.60703e-06	0.000721722	-4.47596	-2.47978	4.11138	0.0131464	3.93307e-05	0.428829	0.00254257
C2_Asthma	GTF2E2	Pancreas	2.67543e-06	0.000655423	-4.69428	7.60703e-06	0.000704539	-4.47596	-2.47978	4.11138	0.0131464	3.93307e-05	0.443437	0.00246403
C2_Asthma	CCHCR1	Brain_Frontal_Cortex_BA9	2.68062e-06	0.000582717	4.69389	3.79435e-05	0.00275714	4.11966	2.7835	-3.70025	0.00537762	0.000215391	0.340417	0.00909979
C2_Asthma	HDAC7	Brain_Caudate_basal_ganglia	2.73808e-06	0.000621623	4.68955	6.31878e-10	1.81674e-07	6.18227	0.215094	-6.27259	0.829694	3.55086e-10	0.979531	1.00246e-07
C2_Asthma	POU2AF1	Brain_Substantia_nigra	2.74439e-06	0.000691865	4.68908	1.68251e-05	0.00172126	4.30333	2.67907	-3.89534	0.00738261	9.80622e-05	0.368866	0.00634054
C2_Asthma	POU2AF1	Testis	2.74439e-06	0.000652092	4.68908	1.68251e-05	0.00140369	4.30333	2.67907	-3.89534	0.00738261	9.80622e-05	0.391497	0.00531298
C2_Asthma	POU2AF1	smultixcan	2.74439e-06	0.0005502	4.68908	1.68251e-05	0.00119127	4.30333	2.67907	-3.89534	0.00738261	9.80622e-05	0.352185	0.00454613
C2_Asthma	DCAKD	Breast_Mammary_Tissue	2.74669e-06	0.000543026	4.68891	6.83497e-09	1.45345e-06	5.79493	0.647254	-5.77797	0.517467	7.56062e-09	0.926591	1.47082e-06
C2_Asthma	AKIRIN1	Adipose_Subcutaneous	2.76767e-06	0.000562093	4.68735	1.13537e-05	0.000923404	4.38964	2.53804	-4.01665	0.0111477	5.90309e-05	0.394659	0.00322954
C2_Asthma	AKIRIN1	Colon_Sigmoid	2.76767e-06	0.000539524	4.68735	1.13537e-05	0.000873334	4.38964	1.07139	-4.01665	0.283992	5.90309e-05	0.842015	0.0030425
C2_Asthma	AKIRIN1	Esophagus_Muscularis	2.76767e-06	0.000511785	4.68735	1.13537e-05	0.000874633	4.38964	2.53804	-4.01665	0.0111477	5.90309e-05	0.398051	0.00313591
C2_Asthma	AKIRIN1	Small_Intestine_Terminal_Ileum	2.76767e-06	0.000583739	4.68735	1.13537e-05	0.000908154	4.38964	2.53804	-4.01665	0.0111477	5.90309e-05	0.413884	0.00315202
C2_Asthma	AKIRIN1	Cells_Cultured_fibroblasts	2.76767e-06	0.000553573	4.68735	1.13537e-05	0.000899718	4.38964	2.53804	-4.01665	0.0111477	5.90309e-05	0.393969	0.00307306
C2_Asthma	ZNF75A	Colon_Transverse	2.7747e-06	0.000584936	-4.68683	6.31348e-05	0.00389799	-4.00078	-3.04529	3.52785	0.00232458	0.000418947	0.222392	0.01426
C2_Asthma	NMT1	Adipose_Visceral_Omentum	2.80694e-06	0.000546303	-4.68446	1.31318e-08	2.65051e-06	-5.68434	-0.825714	5.63124	0.408966	1.78922e-08	0.891739	3.11418e-06
C2_Asthma	NMT1	Skin_Sun_Exposed_Lower_leg	2.80694e-06	0.000560002	-4.68446	1.31318e-08	2.62158e-06	-5.68434	-0.825714	5.63124	0.408966	1.78922e-08	0.897503	2.93049e-06
C2_Asthma	NMT1	smultixcan	2.80694e-06	0.000557855	4.68446	1.31318e-08	2.48398e-06	5.68434	0.825714	-5.63124	0.408966	1.78922e-08	0.883963	3.07735e-06
C2_Asthma	GATA3	Heart_Atrial_Appendage	2.87081e-06	0.000641474	-4.67985	2.87416e-10	8.71977e-08	-6.30542	0.0163107	6.41071	0.986986	1.44847e-10	0.999255	4.56092e-08
C2_Asthma	WDPCP	Adipose_Subcutaneous	2.89508e-06	0.000584362	-4.67813	1.7504e-08	3.56918e-06	-5.63502	-0.817106	5.57468	0.413868	2.47979e-08	0.895145	4.20434e-06
C2_Asthma	WDPCP	Thyroid	2.89508e-06	0.000554224	-4.67813	1.7504e-08	3.62067e-06	-5.63502	-0.810665	5.57468	0.417558	2.47979e-08	0.89677	4.1471e-06
C2_Asthma	WDPCP	Adipose_Visceral_Omentum	2.89508e-06	0.000560022	-4.67813	1.7504e-08	3.43203e-06	-5.63502	-0.817106	5.57468	0.413868	2.47979e-08	0.893363	4.20546e-06
C2_Asthma	WDPCP	Adrenal_Gland	2.89508e-06	0.000542759	-4.67813	1.7504e-08	3.81827e-06	-5.63502	-0.858254	5.57468	0.390752	2.47979e-08	0.889872	4.42157e-06
C2_Asthma	WDPCP	Artery_Coronary	2.89508e-06	0.000551513	-4.67813	1.7504e-08	3.61491e-06	-5.63502	-0.817106	5.57468	0.413868	2.47979e-08	0.889623	4.44807e-06
C2_Asthma	WDPCP	Artery_Tibial	2.89508e-06	0.00055392	-4.67813	1.7504e-08	3.38027e-06	-5.63502	-0.817106	5.57468	0.413868	2.47979e-08	0.893086	4.27671e-06
C2_Asthma	WDPCP	Brain_Caudate_basal_ganglia	2.89508e-06	0.000648394	-4.67813	1.7504e-08	3.93858e-06	-5.63502	-0.817106	5.57468	0.413868	2.47979e-08	0.894404	4.72024e-06
C2_Asthma	WDPCP	Brain_Cerebellar_Hemisphere	2.89508e-06	0.000570122	-4.67813	1.7504e-08	3.4081e-06	-5.63502	-0.672746	5.57468	0.501109	2.47979e-08	0.915962	4.09506e-06
C2_Asthma	WDPCP	Brain_Cerebellum	2.89508e-06	0.000606707	-4.67813	1.7504e-08	3.57485e-06	-5.63502	-0.817106	5.57468	0.413868	2.47979e-08	0.889659	4.22115e-06
C2_Asthma	WDPCP	Brain_Frontal_Cortex_BA9	2.89508e-06	0.000623668	-4.67813	1.7504e-08	3.9534e-06	-5.63502	-0.817106	5.57468	0.413868	2.47979e-08	0.889276	4.55114e-06
C2_Asthma	WDPCP	Brain_Hippocampus	2.89508e-06	0.00084189	-4.67813	1.7504e-08	5.646e-06	-5.63502	-0.817106	5.57468	0.413868	2.47979e-08	0.905685	6.1294e-06
C2_Asthma	WDPCP	Brain_Hypothalamus	2.89508e-06	0.000775777	-4.67813	1.7504e-08	4.59361e-06	-5.63502	-0.817106	5.57468	0.413868	2.47979e-08	0.898709	4.89179e-06
C2_Asthma	WDPCP	Brain_Putamen_basal_ganglia	2.89508e-06	0.000781159	-4.67813	1.7504e-08	5.16141e-06	-5.63502	-0.653402	5.57468	0.513497	2.47979e-08	0.922055	5.30293e-06
C2_Asthma	WDPCP	Breast_Mammary_Tissue	2.89508e-06	0.00056588	-4.67813	1.7504e-08	3.35489e-06	-5.63502	-0.821477	5.57468	0.411375	2.47979e-08	0.89935	4.10364e-06
C2_Asthma	WDPCP	Cells_Cultured_fibroblasts	2.89508e-06	0.00057498	-4.67813	1.7504e-08	3.30106e-06	-5.63502	-0.808224	5.57468	0.418962	2.47979e-08	0.887782	3.97864e-06
C2_Asthma	WDPCP	Cells_EBV-transformed_lymphocytes	2.89508e-06	0.0005277	-4.67813	1.7504e-08	3.14887e-06	-5.63502	-0.7678	5.57468	0.442606	2.47979e-08	0.897178	3.71955e-06
C2_Asthma	WDPCP	Colon_Transverse	2.89508e-06	0.000606218	-4.67813	1.7504e-08	3.62453e-06	-5.63502	0.152374	5.57468	0.878892	2.47979e-08	0.985041	4.42438e-06
C2_Asthma	WDPCP	Esophagus_Gastroesophageal_Junction	2.89508e-06	0.000531941	-4.67813	1.7504e-08	3.39983e-06	-5.63502	-0.787832	5.57468	0.430795	2.47979e-08	0.903558	3.94824e-06
C2_Asthma	WDPCP	Minor_Salivary_Gland	2.89508e-06	0.000560228	-4.67813	1.7504e-08	3.34006e-06	-5.63502	-0.725399	5.57468	0.468207	2.47979e-08	0.906519	4.40921e-06
C2_Asthma	WDPCP	Nerve_Tibial	2.89508e-06	0.000577594	-4.67813	1.7504e-08	3.46418e-06	-5.63502	-0.817106	5.57468	0.413868	2.47979e-08	0.896714	4.39382e-06
C2_Asthma	WDPCP	Pituitary	2.89508e-06	0.000601745	-4.67813	1.7504e-08	4.05386e-06	-5.63502	-0.841465	5.57468	0.400087	2.47979e-08	0.899874	4.36899e-06
C2_Asthma	WDPCP	Prostate	2.89508e-06	0.000587638	-4.67813	1.7504e-08	3.45845e-06	-5.63502	-0.788633	5.57468	0.430327	2.47979e-08	0.901004	4.36176e-06
C2_Asthma	WDPCP	Skin_Not_Sun_Exposed_Suprapubic	2.89508e-06	0.000591205	-4.67813	1.7504e-08	3.88406e-06	-5.63502	-0.794691	5.57468	0.426793	2.47979e-08	0.903516	4.29581e-06
C2_Asthma	WDPCP	Spleen	2.89508e-06	0.000628138	-4.67813	1.7504e-08	3.45429e-06	-5.63502	-0.842413	5.57468	0.399557	2.47979e-08	0.885037	4.10123e-06
C2_Asthma	WDPCP	Uterus	2.89508e-06	0.00059498	-4.67813	1.7504e-08	3.62477e-06	-5.63502	-0.817106	5.57468	0.413868	2.47979e-08	0.896161	4.46435e-06
C2_Asthma	WDPCP	Vagina	2.89508e-06	0.000648	-4.67813	1.7504e-08	3.86854e-06	-5.63502	-0.759072	5.57468	0.447809	2.47979e-08	0.90385	4.44677e-06
C2_Asthma	WDPCP	smultixcan	2.89508e-06	0.000574375	-4.67813	1.7504e-08	3.19886e-06	-5.63502	-0.714864	5.57468	0.280755	2.47979e-08	0.830874	4.12712e-06
C2_Asthma	WDPCP	Brain_Anterior_cingulate_cortex_BA24	2.89508e-06	0.000689125	-4.67813	1.7504e-08	4.01403e-06	-5.63502	-0.817106	5.57468	0.413868	2.47979e-08	0.901131	4.87806e-06
C2_Asthma	WDPCP	Brain_Cortex	2.89508e-06	0.000579786	-4.67813	1.7504e-08	3.82731e-06	-5.63502	-0.826405	5.57468	0.408574	2.47979e-08	0.891854	4.2506e-06
C2_Asthma	WDPCP	Brain_Spinal_cord_cervical_c-1	2.89508e-06	0.000775918	-4.67813	1.7504e-08	4.1739e-06	-5.63502	-0.817106	5.57468	0.413868	2.47979e-08	0.899051	4.78599e-06
C2_Asthma	WDPCP	Ovary	2.89508e-06	0.000571741	-4.67813	1.7504e-08	3.65609e-06	-5.63502	-0.775394	5.57468	0.438107	2.47979e-08	0.902771	4.35716e-06
C2_Asthma	IL1RL1	Brain_Cortex	2.90027e-06	0.000579786	4.67776	1.89718e-08	4.06999e-06	5.62112	0.855712	-5.5546	0.392157	2.78252e-08	0.887005	4.62586e-06
C2_Asthma	HDAC7	Pituitary	2.91504e-06	0.000601983	-4.67672	3.93984e-09	9.69481e-07	-5.8867	-0.539319	5.89055	0.589667	3.84908e-09	0.944583	8.31276e-07
C2_Asthma	HDAC7	Stomach	2.91504e-06	0.000645313	-4.67672	3.93984e-09	9.71605e-07	-5.8867	-0.539319	5.89055	0.589667	3.84908e-09	0.944911	9.34339e-07
C2_Asthma	HDAC7	Adipose_Subcutaneous	2.91504e-06	0.000584803	-4.67672	3.93984e-09	8.99764e-07	-5.8867	-0.539319	5.89055	0.589667	3.84908e-09	0.940816	8.18777e-07
C2_Asthma	HDAC7	Brain_Cortex	2.91504e-06	0.000579786	-4.67672	3.93984e-09	9.53105e-07	-5.8867	-0.539319	5.89055	0.589667	3.84908e-09	0.942109	8.04719e-07
C2_Asthma	HDAC7	Brain_Hypothalamus	2.91504e-06	0.000775777	-4.67672	3.93984e-09	1.10886e-06	-5.8867	-0.539319	5.89055	0.589667	3.84908e-09	0.94203	9.69312e-07
C2_Asthma	HDAC7	Brain_Nucleus_accumbens_basal_ganglia	2.91504e-06	0.000656873	-4.67672	3.93984e-09	1.04864e-06	-5.8867	-0.539319	5.89055	0.589667	3.84908e-09	0.944213	8.81267e-07
C2_Asthma	HDAC7	Cells_EBV-transformed_lymphocytes	2.91504e-06	0.000527887	-4.67672	3.93984e-09	7.98852e-07	-5.8867	-0.539319	5.89055	0.589667	3.84908e-09	0.935167	7.13403e-07
C2_Asthma	HDAC7	Esophagus_Mucosa	2.91504e-06	0.000556633	-4.67672	3.93984e-09	8.58068e-07	-5.8867	-0.539319	5.89055	0.589667	3.84908e-09	0.940022	7.31649e-07
C2_Asthma	HDAC7	Muscle_Skeletal	2.91504e-06	0.000675983	4.67672	3.93984e-09	9.24548e-07	5.8867	0.539319	-5.89055	0.589667	3.84908e-09	0.93824	8.27029e-07
C2_Asthma	HDAC7	Small_Intestine_Terminal_Ileum	2.91504e-06	0.00061043	-4.67672	3.93984e-09	9.33518e-07	-5.8867	-0.539319	5.89055	0.589667	3.84908e-09	0.943883	8.23541e-07
C2_Asthma	HDAC7	Pancreas	2.91504e-06	0.000706605	-4.67672	3.93984e-09	1.09982e-06	-5.8867	-0.539319	5.89055	0.589667	3.84908e-09	0.940107	9.33926e-07
C2_Asthma	HDAC7	Spleen	2.91504e-06	0.000628138	-4.67672	3.93984e-09	9.17592e-07	-5.8867	-0.539319	5.89055	0.589667	3.84908e-09	0.934322	7.76222e-07
C2_Asthma	ZBTB1	Brain_Cerebellum	2.95863e-06	0.000611703	4.67367	3.20734e-07	4.42955e-05	5.11084	1.65569	-4.90008	0.0977854	9.57959e-07	0.694572	9.50708e-05
C2_Asthma	ZBTB1	Artery_Coronary	2.95863e-06	0.000560119	4.67367	3.20734e-07	4.57185e-05	5.11084	1.65569	-4.90008	0.0977854	9.57959e-07	0.680414	0.000107092
C2_Asthma	ZBTB1	Liver	2.95863e-06	0.000715665	4.67367	3.20734e-07	5.18832e-05	5.11084	1.65569	-4.90008	0.0977854	9.57959e-07	0.688811	0.000113296
C2_Asthma	ZBTB1	Stomach	2.95863e-06	0.000649683	-4.67367	3.20734e-07	4.5818e-05	-5.11084	-1.65569	4.90008	0.0977854	9.57959e-07	0.710222	0.000106134
C2_Asthma	ZBTB1	Vagina	2.95863e-06	0.000656841	4.67367	3.20734e-07	4.55384e-05	5.11084	1.65569	-4.90008	0.0977854	9.57959e-07	0.698996	0.000105051
C2_Asthma	TNFRSF6B	Cells_Cultured_fibroblasts	3.01652e-06	0.000592648	-4.66969	6.90016e-11	2.18009e-08	-6.52281	0.0885283	6.62992	0.929457	3.3587e-11	0.991166	1.09572e-08
C2_Asthma	GTF2E2	Esophagus_Gastroesophageal_Junction	3.05256e-06	0.000557577	4.66725	8.15286e-06	0.000689367	4.46113	2.45083	-4.10143	0.0142528	4.10601e-05	0.4447	0.00233234
C2_Asthma	IRF1	Brain_Cerebellar_Hemisphere	3.08503e-06	0.00060341	4.66508	1.68789e-14	8.18501e-12	7.67241	-1.62124	-8.08641	0.104967	6.14498e-16	0.690894	3.14411e-13
C2_Asthma	IRF1	Colon_Transverse	3.08503e-06	0.000633061	4.66508	1.68789e-14	1.08182e-11	7.67241	-1.62124	-8.08641	0.104967	6.14498e-16	0.711663	3.628e-13
C2_Asthma	IRF1	Kidney_Cortex	3.08503e-06	0.000821888	4.66508	1.68789e-14	1.96419e-11	7.67241	-1.62124	-8.08641	0.104967	6.14498e-16	0.712799	5.42046e-13
C2_Asthma	IRF1	Nerve_Tibial	3.08503e-06	0.00059883	4.66508	1.68789e-14	8.51824e-12	7.67241	-1.62124	-8.08641	0.104967	6.14498e-16	0.696987	3.3314e-13
C2_Asthma	IRF1	Prostate	3.08503e-06	0.000615995	4.66508	1.68789e-14	9.85987e-12	7.67241	-1.62124	-8.08641	0.104967	6.14498e-16	0.709176	3.46619e-13
C2_Asthma	ZBTB25	Artery_Coronary	3.10444e-06	0.000584094	-4.66379	2.5481e-07	3.79725e-05	-5.15413	-1.5413	4.96083	0.123245	7.01922e-07	0.710219	8.22336e-05
C2_Asthma	ZBTB25	Cells_Cultured_fibroblasts	3.10444e-06	0.000599666	-4.66379	2.5481e-07	3.66806e-05	-5.15413	-1.5413	4.96083	0.123245	7.01922e-07	0.705832	7.66139e-05
C2_Asthma	ZBTB25	Colon_Transverse	3.10444e-06	0.000633061	-4.66379	2.5481e-07	3.554e-05	-5.15413	-1.5413	4.96083	0.123245	7.01922e-07	0.730979	8.31854e-05
C2_Asthma	ZBTB25	Muscle_Skeletal	3.10444e-06	0.000699907	-4.66379	2.5481e-07	3.78985e-05	-5.15413	-1.5413	4.96083	0.123245	7.01922e-07	0.730503	7.83988e-05
C2_Asthma	ZBTB25	Skin_Not_Sun_Exposed_Suprapubic	3.10444e-06	0.000625983	-4.66379	2.5481e-07	3.92648e-05	-5.15413	-1.5413	4.96083	0.123245	7.01922e-07	0.728037	7.37989e-05
C2_Asthma	ZBTB25	Spleen	3.10444e-06	0.000659461	-4.66379	2.5481e-07	3.61942e-05	-5.15413	-1.5413	4.96083	0.123245	7.01922e-07	0.717876	7.17015e-05
C2_Asthma	ZBTB25	Adipose_Subcutaneous	3.10444e-06	0.000607971	-4.66379	2.5481e-07	3.60102e-05	-5.15413	-1.5413	4.96083	0.123245	7.01922e-07	0.721088	7.75465e-05
C2_Asthma	ZBTB25	Brain_Amygdala	3.10444e-06	0.000964623	-4.66379	2.5481e-07	4.79726e-05	-5.15413	-1.5413	4.96083	0.123245	7.01922e-07	0.740394	9.24181e-05
C2_Asthma	ZBTB25	Brain_Caudate_basal_ganglia	3.10444e-06	0.000679166	-4.66379	2.5481e-07	4.18162e-05	-5.15413	-1.5413	4.96083	0.123245	7.01922e-07	0.730272	8.3191e-05
C2_Asthma	ZBTB25	Brain_Spinal_cord_cervical_c-1	3.10444e-06	0.000801954	-4.66379	2.5481e-07	4.332e-05	-5.15413	-1.5413	4.96083	0.123245	7.01922e-07	0.743747	9.03139e-05
C2_Asthma	ZBTB25	Breast_Mammary_Tissue	3.10444e-06	0.000589756	-4.66379	2.5481e-07	3.35899e-05	-5.15413	-1.5413	4.96083	0.123245	7.01922e-07	0.726057	7.53989e-05
C2_Asthma	ZBTB25	Ovary	3.10444e-06	0.000605226	-4.66379	2.5481e-07	4.03202e-05	-5.15413	-1.5413	4.96083	0.123245	7.01922e-07	0.720235	7.75112e-05
C2_Asthma	ZBTB25	Pancreas	3.10444e-06	0.000722111	-4.66379	2.5481e-07	3.82601e-05	-5.15413	-1.5413	4.96083	0.123245	7.01922e-07	0.723002	8.10618e-05
C2_Asthma	ZBTB25	Pituitary	3.10444e-06	0.000628766	-4.66379	2.5481e-07	3.99009e-05	-5.15413	-1.5413	4.96083	0.123245	7.01922e-07	0.724593	7.72922e-05
C2_Asthma	ZBTB25	Uterus	3.10444e-06	0.000624805	-4.66379	2.5481e-07	3.80046e-05	-5.15413	-1.5413	4.96083	0.123245	7.01922e-07	0.721098	7.70974e-05
C2_Asthma	ZBTB25	Vagina	3.10444e-06	0.000667503	-4.66379	2.5481e-07	3.73089e-05	-5.15413	-1.5413	4.96083	0.123245	7.01922e-07	0.724603	8.06984e-05
C2_Asthma	ZBTB25	Whole_Blood	3.10444e-06	0.000674064	-4.66379	2.5481e-07	3.46041e-05	-5.15413	-1.5413	4.96083	0.123245	7.01922e-07	0.730953	7.22829e-05
C2_Asthma	ZBTB25	Artery_Aorta	3.10444e-06	0.000591424	-4.66379	2.5481e-07	3.38551e-05	-5.15413	-1.5413	4.96083	0.123245	7.01922e-07	0.724193	7.19447e-05
C2_Asthma	ZBTB25	Artery_Tibial	3.10444e-06	0.000583241	-4.66379	2.5481e-07	3.55105e-05	-5.15413	-1.5413	4.96083	0.123245	7.01922e-07	0.722354	7.27106e-05
C2_Asthma	ZBTB25	Stomach	3.10444e-06	0.000676246	-4.66379	2.5481e-07	3.80235e-05	-5.15413	-1.5413	4.96083	0.123245	7.01922e-07	0.740653	8.1702e-05
C2_Asthma	NDFIP1	Pituitary	3.1233e-06	0.000628766	-4.66254	1.03904e-10	3.49219e-08	-6.46116	0.22656	6.59875	0.820766	4.14631e-11	0.980557	1.34755e-08
C2_Asthma	NDFIP1	Testis	3.1233e-06	0.000732142	-4.66254	1.03904e-10	3.76803e-08	-6.46116	0.22656	6.59875	0.820766	4.14631e-11	0.979823	1.48828e-08
C2_Asthma	NDFIP1	smultixcan	3.1233e-06	0.00061433	-4.66254	1.03904e-10	3.00919e-08	-6.46116	0.22656	6.59875	0.820766	4.14631e-11	0.974498	1.26129e-08
C2_Asthma	ZNF263	smultixcan	3.1736e-06	0.000622085	-4.57058	0.00012645	0.00597698	-3.85418	-3.05126	3.36579	0.0033074	0.00111276	0.266039	0.0264873
C2_Asthma	ZGPAT	Artery_Aorta	3.21783e-06	0.000609243	4.6564	3.11181e-10	9.01437e-08	6.2931	0.285972	-6.34636	0.7749	2.20467e-10	0.96578	6.18448e-08
C2_Asthma	ZGPAT	Brain_Amygdala	3.21783e-06	0.000982911	4.6564	3.11181e-10	1.41295e-07	6.2931	0.285972	-6.34636	0.7749	2.20467e-10	0.97575	9.22432e-08
C2_Asthma	ZGPAT	Brain_Cortex	3.21783e-06	0.000630528	4.6564	3.11181e-10	9.82814e-08	6.2931	0.285972	-6.34636	0.7749	2.20467e-10	0.968314	6.54217e-08
C2_Asthma	ZGPAT	Adipose_Visceral_Omentum	3.21783e-06	0.000590072	4.6564	3.11181e-10	9.2847e-08	6.2931	0.285972	-6.34636	0.7749	2.20467e-10	0.967869	6.33985e-08
C2_Asthma	ZGPAT	Adrenal_Gland	3.21783e-06	0.000587286	4.6564	3.11181e-10	9.13451e-08	6.2931	0.285972	-6.34636	0.7749	2.20467e-10	0.966548	6.02756e-08
C2_Asthma	ZGPAT	Brain_Putamen_basal_ganglia	3.21783e-06	0.000857391	4.6564	3.11181e-10	1.2466e-07	6.2931	0.285972	-6.34636	0.7749	2.20467e-10	0.966697	8.31047e-08
C2_Asthma	ZGPAT	Breast_Mammary_Tissue	3.21783e-06	0.000604505	4.6564	3.11181e-10	8.55249e-08	6.2931	0.285972	-6.34636	0.7749	2.20467e-10	0.970597	6.16747e-08
C2_Asthma	ZGPAT	Cells_Cultured_fibroblasts	3.21783e-06	0.000613171	4.6564	3.11181e-10	8.85983e-08	6.2931	0.285972	-6.34636	0.7749	2.20467e-10	0.96504	6.47312e-08
C2_Asthma	ZGPAT	Cells_EBV-transformed_lymphocytes	3.21783e-06	0.000564396	4.6564	3.11181e-10	7.44532e-08	6.2931	0.285972	-6.34636	0.7749	2.20467e-10	0.963776	5.43674e-08
C2_Asthma	ZGPAT	Colon_Transverse	3.21783e-06	0.000647718	4.6564	3.11181e-10	9.74034e-08	6.2931	0.285972	-6.34636	0.7749	2.20467e-10	0.970749	6.56788e-08
C2_Asthma	ZGPAT	Esophagus_Gastroesophageal_Junction	3.21783e-06	0.000580931	4.6564	3.11181e-10	9.23673e-08	6.2931	0.285972	-6.34636	0.7749	2.20467e-10	0.970174	6.03873e-08
C2_Asthma	ZGPAT	Lung	3.21783e-06	0.000618317	4.6564	3.11181e-10	8.58743e-08	6.2931	0.285972	-6.34636	0.7749	2.20467e-10	0.967887	6.42487e-08
C2_Asthma	ZGPAT	Minor_Salivary_Gland	3.21783e-06	0.000594007	4.6564	3.11181e-10	8.80204e-08	6.2931	0.285972	-6.34636	0.7749	2.20467e-10	0.967935	6.95489e-08
C2_Asthma	ZGPAT	Ovary	3.21783e-06	0.000619392	4.6564	3.11181e-10	1.06903e-07	6.2931	0.285972	-6.34636	0.7749	2.20467e-10	0.971216	7.0115e-08
C2_Asthma	ZGPAT	Pancreas	3.21783e-06	0.000741002	4.6564	3.11181e-10	1.10136e-07	6.2931	0.285972	-6.34636	0.7749	2.20467e-10	0.969076	7.56547e-08
C2_Asthma	ZGPAT	Skin_Not_Sun_Exposed_Suprapubic	3.21783e-06	0.000640788	4.6564	3.11181e-10	1.02753e-07	6.2931	0.285972	-6.34636	0.7749	2.20467e-10	0.971318	6.76246e-08
C2_Asthma	ZGPAT	Skin_Sun_Exposed_Lower_leg	3.21783e-06	0.000626508	4.6564	3.11181e-10	8.69721e-08	6.2931	0.285972	-6.34636	0.7749	2.20467e-10	0.972205	5.90361e-08
C2_Asthma	ZGPAT	Spleen	3.21783e-06	0.000673989	4.6564	3.11181e-10	9.14166e-08	6.2931	0.285972	-6.34636	0.7749	2.20467e-10	0.966124	6.20842e-08
C2_Asthma	ZGPAT	Thyroid	3.21783e-06	0.000599451	4.6564	3.11181e-10	9.61217e-08	6.2931	0.285972	-6.34636	0.7749	2.20467e-10	0.969467	6.47473e-08
C2_Asthma	ZGPAT	Uterus	3.21783e-06	0.000638816	4.6564	3.11181e-10	9.86996e-08	6.2931	0.285972	-6.34636	0.7749	2.20467e-10	0.967508	6.7077e-08
C2_Asthma	ZGPAT	Vagina	3.21783e-06	0.000681158	4.6564	3.11181e-10	1.03165e-07	6.2931	0.285972	-6.34636	0.7749	2.20467e-10	0.971221	7.57343e-08
C2_Asthma	ZGPAT	smultixcan	3.21783e-06	0.000626578	4.36538	3.11181e-10	8.44001e-08	5.89978	0.268099	-5.94971	0.7749	2.20467e-10	0.967597	6.03895e-08
C2_Asthma	ZGPAT	Adipose_Subcutaneous	3.21783e-06	0.000622764	4.6564	3.11181e-10	8.88329e-08	6.2931	0.285972	-6.34636	0.7749	2.20467e-10	0.969349	6.50909e-08
C2_Asthma	ZGPAT	Artery_Coronary	3.21783e-06	0.000598046	4.6564	3.11181e-10	9.33951e-08	6.2931	0.285972	-6.34636	0.7749	2.20467e-10	0.96184	6.86235e-08
C2_Asthma	ZGPAT	Brain_Cerebellar_Hemisphere	3.21783e-06	0.000621415	4.6564	3.11181e-10	8.69312e-08	6.2931	0.285972	-6.34636	0.7749	2.20467e-10	0.972469	6.19909e-08
C2_Asthma	ZGPAT	Brain_Cerebellum	3.21783e-06	0.000647899	4.6564	3.11181e-10	9.38848e-08	6.2931	0.285972	-6.34636	0.7749	2.20467e-10	0.971802	6.56746e-08
C2_Asthma	ZGPAT	Colon_Sigmoid	3.21783e-06	0.00060474	4.6564	3.11181e-10	8.67733e-08	6.2931	0.285972	-6.34636	0.7749	2.20467e-10	0.970999	6.16459e-08
C2_Asthma	ZGPAT	Esophagus_Mucosa	3.21783e-06	0.000602164	4.6564	3.11181e-10	8.85036e-08	6.2931	0.285972	-6.34636	0.7749	2.20467e-10	0.968059	6.1464e-08
C2_Asthma	ZGPAT	Heart_Atrial_Appendage	3.21783e-06	0.000701896	4.6564	3.11181e-10	9.20474e-08	6.2931	0.285972	-6.34636	0.7749	2.20467e-10	0.967373	6.51263e-08
C2_Asthma	ZGPAT	Prostate	3.21783e-06	0.000630514	4.6564	3.11181e-10	9.06488e-08	6.2931	0.285972	-6.34636	0.7749	2.20467e-10	0.967239	6.55708e-08
C2_Asthma	ZGPAT	Small_Intestine_Terminal_Ileum	3.21783e-06	0.000655119	4.6564	3.11181e-10	9.53125e-08	6.2931	0.285972	-6.34636	0.7749	2.20467e-10	0.97144	6.54893e-08
C2_Asthma	ZGPAT	Testis	3.21783e-06	0.000744287	-4.6564	3.11181e-10	1.03653e-07	-6.2931	-0.285972	6.34636	0.7749	2.20467e-10	0.973275	7.20266e-08
C2_Asthma	ZGPAT	Whole_Blood	3.21783e-06	0.000688466	4.6564	3.11181e-10	7.97477e-08	6.2931	0.285972	-6.34636	0.7749	2.20467e-10	0.966688	5.97961e-08
C2_Asthma	NDUFS2	smultixcan	3.21841e-06	0.000626578	-4.62385	1.72928e-08	3.16591e-06	-5.59597	-0.872875	5.52395	0.380711	2.62234e-08	0.873551	4.35294e-06
C2_Asthma	TNFRSF6B	Whole_Blood	3.24537e-06	0.000688466	-4.65465	9.57652e-11	2.76657e-08	-6.47349	0.0570369	6.57714	0.954516	4.79585e-11	0.995352	1.38115e-08
C2_Asthma	MPHOSPH9	Brain_Anterior_cingulate_cortex_BA24	3.25548e-06	0.00075519	-4.65401	7.78081e-09	1.90169e-06	-5.77314	-0.580958	5.76204	0.561269	8.31035e-09	0.932573	1.93811e-06
C2_Asthma	FADS2	Adipose_Subcutaneous	3.44513e-06	0.000662855	4.64232	1.22261e-10	3.7529e-08	6.4365	-0.19054	-6.56678	0.848886	5.14157e-11	0.979641	1.63045e-08
C2_Asthma	FADS2	Artery_Coronary	3.44513e-06	0.000636409	4.64232	1.22261e-10	4.11112e-08	6.4365	-0.19054	-6.56678	0.848886	5.14157e-11	0.974521	1.75527e-08
C2_Asthma	FADS2	Lung	3.44513e-06	0.000658253	4.64232	1.22261e-10	3.687e-08	6.4365	-0.19054	-6.56678	0.848886	5.14157e-11	0.980739	1.56295e-08
C2_Asthma	FADS2	Small_Intestine_Terminal_Ileum	3.44513e-06	0.000696558	4.64232	1.22261e-10	4.04041e-08	6.4365	-0.19054	-6.56678	0.848886	5.14157e-11	0.98169	1.65591e-08
C2_Asthma	ZBTB1	Pituitary	3.51062e-06	0.00069796	4.63843	4.29294e-07	6.03639e-05	5.05549	1.62137	-4.84813	0.104937	1.24633e-06	0.705628	0.000128768
C2_Asthma	ZBTB1	Brain_Cortex	3.51062e-06	0.000682842	4.63843	4.29294e-07	5.45371e-05	5.05549	1.62137	-4.84813	0.104937	1.24633e-06	0.700086	0.000122151
C2_Asthma	ZBTB1	Kidney_Cortex	3.51062e-06	0.000902485	4.63843	4.29294e-07	6.62689e-05	5.05549	1.62137	-4.84813	0.104937	1.24633e-06	0.712799	0.000162264
C2_Asthma	ZBTB1	Prostate	3.51062e-06	0.000680125	4.63843	4.29294e-07	5.29153e-05	5.05549	1.62137	-4.84813	0.104937	1.24633e-06	0.709176	0.000131109
C2_Asthma	ZBTB1	Brain_Spinal_cord_cervical_c-1	3.51062e-06	0.000885544	4.63843	4.29294e-07	6.25576e-05	5.05549	1.62137	-4.84813	0.104937	1.24633e-06	0.730617	0.000151645
C2_Asthma	IRF1	Adipose_Subcutaneous	3.51441e-06	0.000668367	-4.63821	1.72609e-14	9.47591e-12	-7.66954	1.7897	8.09521	0.0735014	5.71674e-16	0.648231	3.10773e-13
C2_Asthma	IRF1	Adrenal_Gland	3.51441e-06	0.000637194	-4.63821	1.72609e-14	1.00101e-11	-7.66954	1.7897	8.09521	0.0735014	5.71674e-16	0.662559	2.78153e-13
C2_Asthma	RTEL1	Kidney_Cortex	3.64302e-06	0.000923142	-4.63077	6.38135e-08	1.60895e-05	-5.40777	-1.18522	5.27926	0.23593	1.29703e-07	0.820791	2.22465e-05
C2_Asthma	RTEL1	Esophagus_Mucosa	3.66205e-06	0.000680752	-4.6297	2.20635e-08	4.16708e-06	-5.59499	-0.945503	5.51603	0.344402	3.46733e-08	0.876316	5.23292e-06
C2_Asthma	CLNS1A	smultixcan	3.70488e-06	0.000710412	3.98551	3.97044e-06	0.000359913	3.96863	1.91367	-3.69415	0.0519391	2.03634e-05	0.593054	0.00128858
C2_Asthma	TMEM259	Thyroid	3.93402e-06	0.000728952	4.61484	6.33577e-09	1.50817e-06	5.80764	0.657148	-5.73867	0.511086	9.54254e-09	0.921967	1.8734e-06
C2_Asthma	TMEM259	Esophagus_Gastroesophageal_Junction	3.96755e-06	0.000700003	4.61307	4.37647e-09	9.69478e-07	5.8693	0.520925	-5.86628	0.602419	4.45687e-09	0.945794	8.62578e-07
C2_Asthma	ITPR3	Ovary	4.016e-06	0.000747022	-4.61055	1.72953e-05	0.00134795	-4.29722	-2.51057	3.91691	0.0120537	8.96927e-05	0.415042	0.00430891
C2_Asthma	IRF1	Uterus	4.04638e-06	0.000782023	4.60899	3.70647e-14	2.15984e-11	7.5709	-1.77142	-7.99194	0.0764902	1.32827e-15	0.662091	7.34772e-13
C2_Asthma	IRF1	Vagina	4.04638e-06	0.000843469	4.60899	3.70647e-14	2.63126e-11	7.5709	-1.77142	-7.99194	0.0764902	1.32827e-15	0.665668	8.23293e-13
C2_Asthma	IRF1	Brain_Frontal_Cortex_BA9	4.12425e-06	0.000857557	-4.60502	2.09136e-14	1.07459e-11	-7.64488	1.81716	8.07504	0.0691929	6.7452e-16	0.649333	3.74134e-13
C2_Asthma	NDUFS2	Adipose_Subcutaneous	4.23885e-06	0.00078834	-4.59931	2.49864e-08	4.8195e-06	-5.57337	-0.858627	5.50318	0.390546	3.72993e-08	0.888139	5.88676e-06
C2_Asthma	NDUFS2	Brain_Cerebellum	4.23885e-06	0.000842465	-4.59931	2.49864e-08	4.73849e-06	-5.57337	-0.858627	5.50318	0.390546	3.72993e-08	0.881915	5.9113e-06
C2_Asthma	NDUFS2	Brain_Cortex	4.23885e-06	0.000807119	-4.59931	2.49864e-08	5.02823e-06	-5.57337	-0.858627	5.50318	0.390546	3.72993e-08	0.886105	5.75055e-06
C2_Asthma	NDUFS2	Breast_Mammary_Tissue	4.23885e-06	0.000779004	-4.59931	2.49864e-08	4.41168e-06	-5.57337	-0.858627	5.50318	0.390546	3.72993e-08	0.891421	5.6426e-06
C2_Asthma	NDUFS2	Cells_EBV-transformed_lymphocytes	4.23885e-06	0.00072971	4.59931	2.49864e-08	4.23988e-06	5.57337	0.858627	-5.50318	0.390546	3.72993e-08	0.880403	5.14395e-06
C2_Asthma	NDUFS2	Minor_Salivary_Gland	4.23885e-06	0.000772324	-4.59931	2.49864e-08	4.62113e-06	-5.57337	-0.858627	5.50318	0.390546	3.72993e-08	0.88751	6.01257e-06
C2_Asthma	NDUFS2	Pituitary	4.23885e-06	0.000832401	4.59931	2.49864e-08	5.46527e-06	5.57337	0.858627	-5.50318	0.390546	3.72993e-08	0.89643	6.03186e-06
C2_Asthma	NDUFS2	Skin_Not_Sun_Exposed_Suprapubic	4.23885e-06	0.000828669	-4.59931	2.49864e-08	5.29043e-06	-5.57337	-0.858627	5.50318	0.390546	3.72993e-08	0.895498	5.96682e-06
C2_Asthma	NDUFS2	Skin_Sun_Exposed_Lower_leg	4.23885e-06	0.000791905	-4.59931	2.49864e-08	4.59437e-06	-5.57337	-0.858627	5.50318	0.390546	3.72993e-08	0.890842	5.72036e-06
C2_Asthma	NDUFS2	Adipose_Visceral_Omentum	4.23885e-06	0.000759736	-4.59931	2.49864e-08	4.60319e-06	-5.57337	-0.858627	5.50318	0.390546	3.72993e-08	0.884659	5.84592e-06
C2_Asthma	NDUFS2	Artery_Aorta	4.23885e-06	0.000774302	-4.59931	2.49864e-08	4.49415e-06	-5.57337	-0.858627	5.50318	0.390546	3.72993e-08	0.885243	5.62639e-06
C2_Asthma	NDUFS2	Artery_Coronary	4.23885e-06	0.000769049	-4.59931	2.49864e-08	4.81869e-06	-5.57337	-0.858627	5.50318	0.390546	3.72993e-08	0.881334	6.10421e-06
C2_Asthma	NDUFS2	Artery_Tibial	4.23885e-06	0.000773082	-4.59931	2.49864e-08	4.5644e-06	-5.57337	-0.858627	5.50318	0.390546	3.72993e-08	0.882639	5.8993e-06
C2_Asthma	NDUFS2	Brain_Amygdala	4.23885e-06	0.00125234	4.59931	2.49864e-08	7.2781e-06	5.57337	0.858627	-5.50318	0.390546	3.72993e-08	0.896633	7.23991e-06
C2_Asthma	NDUFS2	Brain_Cerebellar_Hemisphere	4.23885e-06	0.000808162	4.59931	2.49864e-08	4.58696e-06	5.57337	0.858627	-5.50318	0.390546	3.72993e-08	0.88289	5.70661e-06
C2_Asthma	NDUFS2	Brain_Nucleus_accumbens_basal_ganglia	4.23885e-06	0.000929595	-4.59931	2.49864e-08	5.71074e-06	-5.57337	-0.858627	5.50318	0.390546	3.72993e-08	0.8831	6.37644e-06
C2_Asthma	NDUFS2	Brain_Putamen_basal_ganglia	4.23885e-06	0.0011155	4.59931	2.49864e-08	6.6203e-06	5.57337	0.858627	-5.50318	0.390546	3.72993e-08	0.881058	7.15118e-06
C2_Asthma	NDUFS2	Brain_Spinal_cord_cervical_c-1	4.23885e-06	0.0010568	4.59931	2.49864e-08	5.73468e-06	5.57337	0.858627	-5.50318	0.390546	3.72993e-08	0.892548	6.78908e-06
C2_Asthma	NDUFS2	Colon_Transverse	4.23885e-06	0.00084237	-4.59931	2.49864e-08	4.83891e-06	-5.57337	-0.858627	5.50318	0.390546	3.72993e-08	0.89318	6.08635e-06
C2_Asthma	NDUFS2	Esophagus_Gastroesophageal_Junction	4.23885e-06	0.000739465	4.59931	2.49864e-08	4.61886e-06	5.57337	0.858627	-5.50318	0.390546	3.72993e-08	0.889903	5.47978e-06
C2_Asthma	NDUFS2	Esophagus_Mucosa	4.23885e-06	0.000782793	4.59931	2.49864e-08	4.54169e-06	5.57337	0.858627	-5.50318	0.390546	3.72993e-08	0.891195	5.51446e-06
C2_Asthma	NDUFS2	Esophagus_Muscularis	4.23885e-06	0.000747792	-4.59931	2.49864e-08	4.59818e-06	-5.57337	-0.858627	5.50318	0.390546	3.72993e-08	0.892841	5.56474e-06
C2_Asthma	NDUFS2	Lung	4.23885e-06	0.000783353	-4.59931	2.49864e-08	4.53976e-06	-5.57337	-0.858627	5.50318	0.390546	3.72993e-08	0.882181	6.11743e-06
C2_Asthma	NDUFS2	Nerve_Tibial	4.23885e-06	0.000795106	-4.59931	2.49864e-08	4.64164e-06	-5.57337	-0.858627	5.50318	0.390546	3.72993e-08	0.888745	5.94221e-06
C2_Asthma	NDUFS2	Small_Intestine_Terminal_Ileum	4.23885e-06	0.000839665	-4.59931	2.49864e-08	4.98061e-06	-5.57337	-0.858627	5.50318	0.390546	3.72993e-08	0.891031	6.23612e-06
C2_Asthma	NDUFS2	Testis	4.23885e-06	0.000955598	-4.59931	2.49864e-08	5.32506e-06	-5.57337	-0.858627	5.50318	0.390546	3.72993e-08	0.896727	6.68622e-06
C2_Asthma	NDUFS2	Vagina	4.23885e-06	0.000870303	-4.59931	2.49864e-08	5.1347e-06	-5.57337	-0.858627	5.50318	0.390546	3.72993e-08	0.88681	6.00835e-06
C2_Asthma	NDUFS2	Muscle_Skeletal	4.23885e-06	0.000913378	-4.59931	2.49864e-08	4.93189e-06	-5.57337	-0.858627	5.50318	0.390546	3.72993e-08	0.889739	6.22162e-06
C2_Asthma	NDUFS2	Ovary	4.23885e-06	0.000762817	-4.59931	2.49864e-08	4.83236e-06	-5.57337	-0.858627	5.50318	0.390546	3.72993e-08	0.886151	5.87243e-06
C2_Asthma	NDUFS2	Prostate	4.23885e-06	0.000815289	4.59931	2.49864e-08	4.69516e-06	5.57337	0.858627	-5.50318	0.390546	3.72993e-08	0.887508	5.98179e-06
C2_Asthma	NDUFS2	Stomach	4.23885e-06	0.000881066	-4.59931	2.49864e-08	5.04638e-06	-5.57337	-0.858627	5.50318	0.390546	3.72993e-08	0.894565	6.499e-06
C2_Asthma	NDUFS2	Uterus	4.23885e-06	0.00080894	-4.59931	2.49864e-08	4.77926e-06	-5.57337	-0.858627	5.50318	0.390546	3.72993e-08	0.887842	6.03634e-06
C2_Asthma	TNFRSF4	Lung	4.27642e-06	0.000786001	-4.59748	1.13641e-08	2.34101e-06	-5.709	-0.905619	5.63559	0.365137	1.7446e-08	0.872955	3.14719e-06
C2_Asthma	TNFRSF4	Thyroid	4.27642e-06	0.0007758	-4.59748	1.13641e-08	2.48791e-06	-5.709	-0.905619	5.63559	0.365137	1.7446e-08	0.876846	3.10369e-06
C2_Asthma	DCAKD	Testis	4.41106e-06	0.000987531	4.59101	4.55457e-07	6.48132e-05	5.04419	1.55313	-4.85301	0.120391	1.21602e-06	0.734948	0.000145174
C2_Asthma	HDAC7	Colon_Sigmoid	4.56687e-06	0.000828504	4.58376	6.32752e-10	1.54346e-07	6.18205	0.064439	-6.27183	0.948621	3.56838e-10	0.993907	9.26504e-08
C2_Asthma	HDAC7	Nerve_Tibial	4.58663e-06	0.00084729	4.58286	6.31878e-10	1.60784e-07	6.18227	0.0626039	-6.27238	0.950082	3.55569e-10	0.995202	9.78433e-08
C2_Asthma	HDAC7	Artery_Tibial	4.58663e-06	0.000822088	4.58286	6.31878e-10	1.5818e-07	6.18227	0.0626039	-6.27238	0.950082	3.55569e-10	0.994383	9.6879e-08
C2_Asthma	HDAC7	Heart_Atrial_Appendage	4.58663e-06	0.000969685	-4.58286	6.31878e-10	1.78009e-07	-6.18227	-0.0626039	6.27238	0.950082	3.55569e-10	0.997367	9.98869e-08
C2_Asthma	HDAC7	Skin_Not_Sun_Exposed_Suprapubic	4.58663e-06	0.000885856	4.58286	6.31878e-10	1.90504e-07	6.18227	0.0626039	-6.27238	0.950082	3.55569e-10	0.995509	1.00746e-07
C2_Asthma	TMEM259	Artery_Coronary	4.62864e-06	0.000829887	-4.58095	6.33577e-09	1.4837e-06	-5.80764	-0.558276	5.8018	0.576656	6.56082e-09	0.931703	1.37947e-06
C2_Asthma	TMEM259	Brain_Cerebellum	4.62864e-06	0.000906211	4.58095	6.33577e-09	1.45013e-06	5.80764	0.558276	-5.8018	0.576656	6.56082e-09	0.934396	1.33592e-06
C2_Asthma	ITPR3	Adrenal_Gland	4.71316e-06	0.000824237	-4.57717	2.77936e-05	0.0019323	-4.19083	-2.5757	3.80139	0.0100038	0.000143889	0.399211	0.00618492
C2_Asthma	GTF2E2	Testis	4.76558e-06	0.00105558	-4.57485	1.01478e-05	0.000920011	-4.414	-2.34712	4.07189	0.0189193	4.66337e-05	0.503541	0.00304705
C2_Asthma	XRN1	Esophagus_Muscularis	4.78442e-06	0.000834447	-4.57403	1.26911e-07	1.93284e-05	-5.28325	-1.10286	5.17343	0.270088	2.29838e-07	0.840033	2.63958e-05
C2_Asthma	XRN1	smultixcan	4.78442e-06	0.000886241	-4.57403	1.26911e-07	1.87483e-05	-5.28325	-1.10286	5.17343	0.270088	2.29838e-07	0.824697	2.79518e-05
C2_Asthma	ZBTB1	Brain_Hypothalamus	4.80036e-06	0.00120654	-4.57333	4.29294e-07	6.17547e-05	-5.05549	-1.61507	4.76161	0.106296	1.92058e-06	0.711232	0.000206654
C2_Asthma	FBXO38	Adipose_Visceral_Omentum	4.98259e-06	0.000878153	-4.56552	6.03163e-06	0.000534091	-4.52528	-0.0162589	6.16542	0.987028	7.02967e-10	0.998751	1.66051e-07
C2_Asthma	IL6R	smultixcan	5.10099e-06	0.000934297	-4.14853	1.45777e-05	0.0010525	-4.33498	-0.326482	5.42558	0.365113	1.48653e-08	0.868112	2.65072e-06
C2_Asthma	FBXO38	Colon_Transverse	5.12314e-06	0.000996427	-4.55968	6.03163e-06	0.000565733	-4.52528	0.00765222	6.17914	0.993894	6.44524e-10	0.99965	1.70154e-07
C2_Asthma	ZNF652	Colon_Sigmoid	5.2941e-06	0.000933457	-4.55278	2.73335e-10	7.87321e-08	-6.31319	0.139156	6.4257	0.889327	1.31264e-10	0.987141	3.94336e-08
C2_Asthma	SLC25A46	Nerve_Tibial	5.30723e-06	0.000965087	4.55226	6.81933e-09	1.5183e-06	5.79531	0.427895	-5.8034	0.668728	6.49826e-09	0.953713	1.33354e-06
C2_Asthma	DCAKD	Brain_Cerebellum	5.32494e-06	0.00101888	4.55156	1.08557e-08	2.36245e-06	5.71679	0.487218	-5.72765	0.626104	1.0183e-08	0.944541	1.96171e-06
C2_Asthma	CSDC2	Uterus	5.35811e-06	0.000989657	4.55025	2.32765e-08	4.55656e-06	5.5857	0.556124	-5.57618	0.578126	2.45864e-08	0.939382	4.45263e-06
C2_Asthma	GLB1	Pancreas	5.49762e-06	0.00115614	-4.54484	2.22766e-09	6.49298e-07	-5.98027	-0.72394	5.94533	0.469103	2.75893e-09	0.909537	7.12605e-07
C2_Asthma	GLB1	Prostate	5.49762e-06	0.00101252	4.54484	2.22766e-09	5.3446e-07	5.98027	0.72394	-5.94533	0.469103	2.75893e-09	0.913066	6.18227e-07
C2_Asthma	GLB1	Adipose_Subcutaneous	5.49762e-06	0.000998355	-4.54484	2.22766e-09	5.25563e-07	-5.98027	-0.72394	5.94533	0.469103	2.75893e-09	0.910534	6.05691e-07
C2_Asthma	GLB1	Artery_Tibial	5.49762e-06	0.000951574	-4.54484	2.22766e-09	5.10399e-07	-5.98027	-0.72394	5.94533	0.469103	2.75893e-09	0.909162	5.96352e-07
C2_Asthma	GLB1	Brain_Hypothalamus	5.49762e-06	0.00133722	-4.54484	2.22766e-09	6.97761e-07	-5.98027	-0.72394	5.94533	0.469103	2.75893e-09	0.914347	7.33813e-07
C2_Asthma	GLB1	Esophagus_Mucosa	5.49762e-06	0.000974973	-4.54484	2.22766e-09	5.08054e-07	-5.98027	-0.72394	5.94533	0.469103	2.75893e-09	0.913915	5.42028e-07
C2_Asthma	GLB1	Ovary	5.49762e-06	0.000959773	-4.54484	2.22766e-09	5.87495e-07	-5.98027	-0.72394	5.94533	0.469103	2.75893e-09	0.912712	6.40454e-07
C2_Asthma	GLB1	Cells_EBV-transformed_lymphocytes	5.49762e-06	0.00091676	-4.54484	2.22766e-09	4.59475e-07	-5.98027	-0.72394	5.94533	0.469103	2.75893e-09	0.905455	5.2472e-07
C2_Asthma	GUCD1	Adipose_Visceral_Omentum	5.60595e-06	0.00094097	-4.54073	3.2371e-06	0.000325488	-4.65517	-1.89137	4.3977	0.0585745	1.09403e-05	0.620082	0.000774726
C2_Asthma	GUCD1	Esophagus_Muscularis	5.60595e-06	0.00095072	-4.54073	3.2371e-06	0.000307466	-4.65517	-1.89137	4.3977	0.0585745	1.09403e-05	0.627171	0.000749554
C2_Asthma	GUCD1	Artery_Coronary	5.60595e-06	0.000976397	-4.54073	3.2371e-06	0.000347962	-4.65517	-1.89137	4.3977	0.0585745	1.09403e-05	0.613104	0.000813454
C2_Asthma	GUCD1	Colon_Sigmoid	5.60595e-06	0.000961436	-4.54073	3.2371e-06	0.000310807	-4.65517	-1.89137	4.3977	0.0585745	1.09403e-05	0.631804	0.000768054
C2_Asthma	GUCD1	Heart_Atrial_Appendage	5.60595e-06	0.00115845	-4.54073	3.2371e-06	0.000341976	-4.65517	-1.89137	4.3977	0.0585745	1.09403e-05	0.61964	0.000840441
C2_Asthma	GUCD1	Muscle_Skeletal	5.60595e-06	0.00113749	-4.54073	3.2371e-06	0.000313612	-4.65517	-1.89137	4.3977	0.0585745	1.09403e-05	0.628622	0.000779161
C2_Asthma	GUCD1	Small_Intestine_Terminal_Ileum	5.60595e-06	0.00106032	-4.54073	3.2371e-06	0.00031759	-4.65517	-1.89137	4.3977	0.0585745	1.09403e-05	0.637353	0.000782081
C2_Asthma	GUCD1	Spleen	5.60595e-06	0.00106949	-4.54073	3.2371e-06	0.000315794	-4.65517	-1.89137	4.3977	0.0585745	1.09403e-05	0.62121	0.000738603
C2_Asthma	GUCD1	Testis	5.60595e-06	0.00120144	-4.54073	3.2371e-06	0.000359422	-4.65517	-1.89137	4.3977	0.0585745	1.09403e-05	0.640147	0.000922557
C2_Asthma	GUCD1	Vagina	5.60595e-06	0.00108569	-4.54073	3.2371e-06	0.00035109	-4.65517	-1.89137	4.3977	0.0585745	1.09403e-05	0.620701	0.000816573
C2_Asthma	GUCD1	smultixcan	5.60595e-06	0.00100272	-4.54073	3.2371e-06	0.000302807	-4.65517	-1.89137	4.3977	0.0585745	1.09403e-05	0.608333	0.00076876
C2_Asthma	GUCD1	Heart_Left_Ventricle	5.60595e-06	0.00114792	-4.54073	3.2371e-06	0.000354779	-4.65517	-1.89137	4.3977	0.0585745	1.09403e-05	0.622026	0.000856398
C2_Asthma	MDH1	Adipose_Subcutaneous	5.68045e-06	0.00101572	-4.53795	2.49864e-08	4.8195e-06	-5.57337	-0.663751	5.53491	0.506849	3.11386e-08	0.922048	5.07826e-06
C2_Asthma	MDH1	Adipose_Visceral_Omentum	5.68045e-06	0.000948455	-4.53795	2.49864e-08	4.60319e-06	-5.57337	-0.663751	5.53491	0.506849	3.11386e-08	0.917458	5.07268e-06
C2_Asthma	MDH1	Brain_Cerebellum	5.68045e-06	0.00104786	4.53795	2.49864e-08	4.73849e-06	5.57337	0.663751	-5.53491	0.506849	3.11386e-08	0.916137	5.13739e-06
C2_Asthma	MDH1	Muscle_Skeletal	5.68045e-06	0.00114308	4.53795	2.49864e-08	4.93189e-06	5.57337	0.663751	-5.53491	0.506849	3.11386e-08	0.924383	5.40746e-06
C2_Asthma	MDH1	smultixcan	5.77644e-06	0.00103	2.51755	2.49864e-08	4.38643e-06	0	0.363083	-3.07523	0.510485	3.10891e-08	0.914608	4.97141e-06
C2_Asthma	DCAKD	Adrenal_Gland	6.02417e-06	0.000996149	4.52554	2.38568e-07	3.61301e-05	5.16646	1.28168	-5.02284	0.199956	5.09133e-07	0.801988	5.79988e-05
C2_Asthma	DCAKD	Heart_Atrial_Appendage	6.02417e-06	0.00121098	4.52554	2.38568e-07	3.57308e-05	5.16646	1.28168	-5.02284	0.199956	5.09133e-07	0.793177	5.95457e-05
C2_Asthma	FBXO38	Pituitary	6.03639e-06	0.00110649	-4.52511	5.6896e-06	0.000566084	-4.53761	-2.04541	4.25176	0.0408145	2.12099e-05	0.598789	0.00143146
C2_Asthma	FBXO38	Prostate	6.03639e-06	0.00109391	-4.52511	5.6896e-06	0.000529015	-4.53761	-2.04541	4.25176	0.0408145	2.12099e-05	0.587387	0.00138781
C2_Asthma	FBXO38	Adipose_Subcutaneous	6.03639e-06	0.00106776	-4.52511	5.6896e-06	0.00052058	-4.53761	-2.04541	4.25176	0.0408145	2.12099e-05	0.577158	0.00140374
C2_Asthma	FBXO38	Adrenal_Gland	6.03639e-06	0.000996149	-4.52511	5.6896e-06	0.000532605	-4.53761	-2.04541	4.25176	0.0408145	2.12099e-05	0.585937	0.00137754
C2_Asthma	FBXO38	Artery_Aorta	6.03639e-06	0.00104016	-4.52511	5.6896e-06	0.000485268	-4.53761	-2.04541	4.25176	0.0408145	2.12099e-05	0.577135	0.00133782
C2_Asthma	FBXO38	Artery_Coronary	6.03639e-06	0.00102787	-4.52511	5.6896e-06	0.00055534	-4.53761	-2.04541	4.25176	0.0408145	2.12099e-05	0.569205	0.00142066
C2_Asthma	FBXO38	Breast_Mammary_Tissue	6.03639e-06	0.0010599	-4.52511	5.6896e-06	0.000517985	-4.53761	-2.04541	4.25176	0.0408145	2.12099e-05	0.572642	0.00134704
C2_Asthma	FBXO38	Esophagus_Gastroesophageal_Junction	6.03639e-06	0.00100775	-4.52511	5.6896e-06	0.000520491	-4.53761	-2.04541	4.25176	0.0408145	2.12099e-05	0.581435	0.00135212
C2_Asthma	FBXO38	Lung	6.03639e-06	0.0010469	-4.52511	5.6896e-06	0.000496812	-4.53761	-2.04541	4.25176	0.0408145	2.12099e-05	0.5516	0.00135759
C2_Asthma	FBXO38	Muscle_Skeletal	6.03639e-06	0.00119496	-4.52511	5.6896e-06	0.000509171	-4.53761	-2.04541	4.25176	0.0408145	2.12099e-05	0.582153	0.00137534
C2_Asthma	FBXO38	Nerve_Tibial	6.03639e-06	0.00105907	-4.52511	5.6896e-06	0.000525247	-4.53761	-2.04541	4.25176	0.0408145	2.12099e-05	0.572625	0.00143465
C2_Asthma	FBXO38	Ovary	6.03639e-06	0.00103137	-4.52511	5.6896e-06	0.000540181	-4.53761	-2.04541	4.25176	0.0408145	2.12099e-05	0.571042	0.00137381
C2_Asthma	FBXO38	Pancreas	6.03639e-06	0.00122198	-4.52511	5.6896e-06	0.000558257	-4.53761	-2.04541	4.25176	0.0408145	2.12099e-05	0.579975	0.00146403
C2_Asthma	FBXO38	Skin_Sun_Exposed_Lower_leg	6.03639e-06	0.00108387	-4.52511	5.6896e-06	0.000528301	-4.53761	-2.04541	4.25176	0.0408145	2.12099e-05	0.590334	0.00134516
C2_Asthma	FBXO38	Small_Intestine_Terminal_Ileum	6.03639e-06	0.00112719	-4.52511	5.6896e-06	0.000517753	-4.53761	-2.04541	4.25176	0.0408145	2.12099e-05	0.583709	0.00138072
C2_Asthma	FBXO38	Spleen	6.03639e-06	0.00114432	-4.52511	5.6896e-06	0.000493582	-4.53761	-2.04541	4.25176	0.0408145	2.12099e-05	0.583671	0.00130508
C2_Asthma	FBXO38	Stomach	6.03639e-06	0.00119974	-4.52511	5.6896e-06	0.000524787	-4.53761	-2.04541	4.25176	0.0408145	2.12099e-05	0.58757	0.00148737
C2_Asthma	FBXO38	Testis	6.03639e-06	0.00127752	-4.52511	5.6896e-06	0.000580158	-4.53761	-2.04541	4.25176	0.0408145	2.12099e-05	0.597498	0.00159613
C2_Asthma	FBXO38	Uterus	6.03639e-06	0.00106764	-4.52511	5.6896e-06	0.000565731	-4.53761	-2.04541	4.25176	0.0408145	2.12099e-05	0.583666	0.00138479
C2_Asthma	FBXO38	Colon_Sigmoid	6.03639e-06	0.00102963	-4.52511	5.6896e-06	0.000500167	-4.53761	-2.04541	4.25176	0.0408145	2.12099e-05	0.585177	0.00133439
C2_Asthma	FBXO38	Esophagus_Mucosa	6.03639e-06	0.00105901	-4.52511	5.6896e-06	0.000529023	-4.53761	-2.04541	4.25176	0.0408145	2.12099e-05	0.581228	0.00138899
C2_Asthma	FBXO38	Heart_Atrial_Appendage	6.03639e-06	0.00121098	-4.52511	5.6896e-06	0.000547312	-4.53761	-2.04541	4.25176	0.0408145	2.12099e-05	0.566416	0.00149324
C2_Asthma	FBXO38	Thyroid	6.03639e-06	0.00101753	-4.52511	5.6896e-06	0.00052186	-4.53761	-2.04541	4.25176	0.0408145	2.12099e-05	0.568008	0.0013418
C2_Asthma	FBXO38	smultixcan	6.03639e-06	0.00106968	-4.52511	5.6896e-06	0.000488538	-4.53761	-2.04541	4.25176	0.0408145	2.12099e-05	0.566392	0.00133217
C2_Asthma	ITPR3	Pancreas	6.04165e-06	0.00122198	-4.52493	4.47424e-05	0.00308988	-4.08152	-2.63566	3.67524	0.00839732	0.000237624	0.372437	0.00931154
C2_Asthma	DCAKD	Colon_Transverse	6.26627e-06	0.00113667	4.5172	2.5481e-07	3.554e-05	5.15413	1.28112	-5.01298	0.200152	5.35921e-07	0.801303	6.54227e-05
C2_Asthma	DCAKD	Pancreas	6.26627e-06	0.00123333	4.5172	2.5481e-07	3.82601e-05	5.15413	1.28112	-5.01298	0.200152	5.35921e-07	0.794144	6.5017e-05
C2_Asthma	ZBTB1	Colon_Sigmoid	6.27218e-06	0.00104744	-4.517	3.20734e-07	4.11573e-05	-5.11084	-1.63955	4.69299	0.101098	2.69244e-06	0.695814	0.000236597
C2_Asthma	IRF1	Adipose_Visceral_Omentum	6.27432e-06	0.00102075	-4.51693	2.63272e-13	1.31397e-10	-7.31196	1.78825	7.73641	0.0737363	1.02263e-14	0.65484	5.20282e-12
C2_Asthma	IRF1	Colon_Sigmoid	6.27432e-06	0.00104744	4.51693	2.63272e-13	1.34497e-10	7.31196	-1.78825	-7.73641	0.0737363	1.02263e-14	0.653705	5.48447e-12
C2_Asthma	NMT1	Colon_Transverse	6.62312e-06	0.00119446	-4.50545	1.41132e-08	3.01518e-06	-5.67201	-0.524819	5.66083	0.599709	1.50642e-08	0.942753	2.94678e-06
C2_Asthma	NMT1	Lung	6.62312e-06	0.00111994	-4.50545	1.41132e-08	2.82766e-06	-5.67201	-0.524819	5.66083	0.599709	1.50642e-08	0.940839	2.8255e-06
C2_Asthma	NMT1	Nerve_Tibial	6.62312e-06	0.00113911	-4.50545	1.41132e-08	2.8681e-06	-5.67201	-0.524819	5.66083	0.599709	1.50642e-08	0.944711	2.8648e-06
C2_Asthma	NMT1	Vagina	6.62312e-06	0.00123875	-4.50545	1.41132e-08	3.24146e-06	-5.67201	-0.524819	5.66083	0.599709	1.50642e-08	0.944355	3.1124e-06
C2_Asthma	NMT1	Brain_Cortex	6.62312e-06	0.00114511	-4.50545	1.41132e-08	3.20934e-06	-5.67201	-0.524819	5.66083	0.599709	1.50642e-08	0.944375	2.79012e-06
C2_Asthma	NMT1	Brain_Frontal_Cortex_BA9	6.62312e-06	0.00127719	-4.50545	1.41132e-08	3.33412e-06	-5.67201	-0.524819	5.66083	0.599709	1.50642e-08	0.937742	2.98415e-06
C2_Asthma	NMT1	Liver	6.62312e-06	0.00144362	-4.50545	1.41132e-08	3.72306e-06	-5.67201	-0.524819	5.66083	0.599709	1.50642e-08	0.932027	3.21427e-06
C2_Asthma	NMT1	Small_Intestine_Terminal_Ileum	6.62312e-06	0.00121356	-4.50545	1.41132e-08	3.00395e-06	-5.67201	-0.524819	5.66083	0.599709	1.50642e-08	0.945636	2.95452e-06
C2_Asthma	NMT1	Spleen	6.62312e-06	0.00123215	-4.50545	1.41132e-08	2.89567e-06	-5.67201	-0.524819	5.66083	0.599709	1.50642e-08	0.936732	2.67544e-06
C2_Asthma	NMT1	Whole_Blood	6.62312e-06	0.0012867	-4.50545	1.41132e-08	2.80305e-06	-5.67201	-0.524819	5.66083	0.599709	1.50642e-08	0.941796	2.66139e-06
C2_Asthma	NMT1	Esophagus_Mucosa	6.62312e-06	0.00115473	-4.50545	1.41132e-08	2.77387e-06	-5.67201	-0.524819	5.66083	0.599709	1.50642e-08	0.941132	2.5788e-06
C2_Asthma	NMT1	Muscle_Skeletal	6.62312e-06	0.00130053	-4.50545	1.41132e-08	3.04153e-06	-5.67201	-0.524819	5.66083	0.599709	1.50642e-08	0.93917	2.91556e-06
C2_Asthma	DCAKD	Esophagus_Muscularis	6.74363e-06	0.00113116	-4.50162	4.02403e-07	4.94121e-05	-5.06782	-1.37455	4.89958	0.169271	9.60401e-07	0.762923	9.34839e-05
C2_Asthma	DCAKD	Stomach	6.74363e-06	0.00131159	-4.50162	4.02403e-07	5.39186e-05	-5.06782	-1.37455	4.89958	0.169271	9.60401e-07	0.776056	0.000106134
C2_Asthma	DCAKD	Brain_Frontal_Cortex_BA9	6.74363e-06	0.00129003	4.50162	4.02403e-07	5.63118e-05	5.06782	1.37455	-4.89958	0.169271	9.60401e-07	0.765135	0.000102443
C2_Asthma	DCAKD	Brain_Putamen_basal_ganglia	6.74363e-06	0.00156247	-4.50162	4.02403e-07	6.57426e-05	-5.06782	-1.37455	4.89958	0.169271	9.60401e-07	0.765195	0.000114835
C2_Asthma	DCAKD	Esophagus_Gastroesophageal_Junction	6.74363e-06	0.00110212	4.50162	4.02403e-07	5.2152e-05	5.06782	1.37455	-4.89958	0.169271	9.60401e-07	0.759821	9.61025e-05
C2_Asthma	DCAKD	Prostate	6.74363e-06	0.00120125	4.50162	4.02403e-07	5.15354e-05	5.06782	1.37455	-4.89958	0.169271	9.60401e-07	0.774626	0.000104041
C2_Asthma	DCAKD	Brain_Hypothalamus	6.74363e-06	0.00160577	-4.50162	4.02403e-07	6.01655e-05	-5.06782	-1.37455	4.89958	0.169271	9.60401e-07	0.7667	0.000111444
C2_Asthma	BAG6	Brain_Cerebellum	7.24892e-06	0.00127606	-4.48625	1.69661e-08	3.51915e-06	-5.64039	-0.724783	5.68882	0.468585	1.27921e-08	0.903035	2.4067e-06
C2_Asthma	BAG6	Adipose_Subcutaneous	7.24892e-06	0.00125525	-4.48625	1.69661e-08	3.5308e-06	-5.64039	-0.90394	5.68882	0.366027	1.27921e-08	0.879222	2.4339e-06
C2_Asthma	BAG6	Adipose_Visceral_Omentum	7.24892e-06	0.00116733	-4.48625	1.69661e-08	3.37478e-06	-5.64039	-0.921445	5.68882	0.356818	1.27921e-08	0.870643	2.39002e-06
C2_Asthma	BAG6	Breast_Mammary_Tissue	7.24892e-06	0.00123177	-4.48625	1.69661e-08	3.27334e-06	-5.64039	-0.767662	5.68882	0.442688	1.27921e-08	0.904192	2.3242e-06
C2_Asthma	BAG6	Esophagus_Muscularis	7.24892e-06	0.00119631	-4.48625	1.69661e-08	3.38047e-06	-5.64039	-0.747225	5.68882	0.454928	1.27921e-08	0.909248	2.28163e-06
C2_Asthma	BAG6	Muscle_Skeletal	7.24892e-06	0.00140082	-4.48625	1.69661e-08	3.54777e-06	-5.64039	-1.33213	5.68882	0.182819	1.27921e-08	0.775819	2.53383e-06
C2_Asthma	BAG6	Ovary	7.24892e-06	0.00121133	-4.48625	1.69661e-08	3.60137e-06	-5.64039	-0.911263	5.68882	0.362157	1.27921e-08	0.876412	2.51127e-06
C2_Asthma	BAG6	Spleen	7.24892e-06	0.00131588	-4.48625	1.69661e-08	3.40006e-06	-5.64039	-0.718608	5.68882	0.472382	1.27921e-08	0.906015	2.3113e-06
C2_Asthma	BAG6	Testis	7.24892e-06	0.001486	-4.48625	1.69661e-08	3.79569e-06	-5.64039	-1.27262	5.68882	0.203152	1.27921e-08	0.803446	2.72626e-06
C2_Asthma	BAG6	Artery_Aorta	7.24892e-06	0.00121497	-4.48625	1.69661e-08	3.25061e-06	-5.64039	-0.749005	5.68882	0.453854	1.27921e-08	0.903564	2.31117e-06
C2_Asthma	BAG6	Brain_Cortex	7.24892e-06	0.0012292	-4.48625	1.69661e-08	3.78245e-06	-5.64039	-0.239355	5.68882	0.81083	1.27921e-08	0.975044	2.40151e-06
C2_Asthma	BAG6	Skin_Sun_Exposed_Lower_leg	7.24892e-06	0.00126641	-4.48625	1.69661e-08	3.31599e-06	-5.64039	-0.732421	5.68882	0.463911	1.27921e-08	0.912583	2.25971e-06
C2_Asthma	LRP1	Adipose_Visceral_Omentum	7.28893e-06	0.00116785	-4.48507	2.33063e-09	5.61192e-07	-5.97291	-0.0350156	6.06038	0.972067	1.35801e-09	0.998028	3.03441e-07
C2_Asthma	LRP1	Artery_Aorta	7.28893e-06	0.00121503	4.48507	2.33063e-09	5.31224e-07	5.97291	0.0350156	-6.06038	0.972067	1.35801e-09	0.997388	3.16991e-07
C2_Asthma	LRP1	Artery_Tibial	7.28893e-06	0.00117782	-4.48507	2.33063e-09	5.29504e-07	-5.97291	-0.0350156	6.06038	0.972067	1.35801e-09	0.997255	3.21392e-07
C2_Asthma	LRP1	Esophagus_Gastroesophageal_Junction	7.28893e-06	0.00117272	-4.48507	2.33063e-09	5.47985e-07	-5.97291	-0.0350156	6.06038	0.972067	1.35801e-09	0.996932	2.94578e-07
C2_Asthma	LRP1	smultixcan	7.28893e-06	0.00125663	-2.69104	2.33063e-09	5.16077e-07	-3.58374	-0.0210094	3.63623	0.972067	1.35801e-09	0.997016	3.11426e-07
C2_Asthma	LRP1	Breast_Mammary_Tissue	7.28893e-06	0.00123238	-4.48507	2.33063e-09	5.47567e-07	-5.97291	-0.0350156	6.06038	0.972067	1.35801e-09	0.997447	3.21255e-07
C2_Asthma	FYCO1	smultixcan	7.5118e-06	0.0012931	3.0012	7.00006e-05	0.00378118	2.65208	1.84302	-1.8421	0.00639421	0.00102609	0.337694	0.0251281
C2_Asthma	AGO4	Testis	7.70328e-06	0.00157297	-4.47327	0.000172542	0.00879691	-3.75616	-3.01834	3.28526	0.00254163	0.00101888	0.270513	0.0280754
C2_Asthma	AGO4	smultixcan	7.70328e-06	0.0013103	-4.47327	0.000172542	0.00752746	-3.75616	-3.01834	3.28526	0.00254163	0.00101888	0.235457	0.0250242
C2_Asthma	FBXO38	Skin_Not_Sun_Exposed_Suprapubic	7.81224e-06	0.00135388	4.47027	5.36617e-06	0.000535401	4.54994	1.93181	-4.28717	0.0533829	1.80967e-05	0.609924	0.00124055
C2_Asthma	FBXO38	Brain_Cerebellar_Hemisphere	7.81224e-06	0.00131373	4.47027	5.36617e-06	0.000482223	4.54994	1.93181	-4.28717	0.0533829	1.80967e-05	0.6148	0.00116783
C2_Asthma	FBXO38	Brain_Putamen_basal_ganglia	7.81224e-06	0.0017529	4.47027	5.36617e-06	0.000557411	4.54994	1.93181	-4.28717	0.0533829	1.80967e-05	0.624805	0.00137815
C2_Asthma	FBXO38	Cells_Cultured_fibroblasts	7.81224e-06	0.00131143	4.47027	5.36617e-06	0.000498275	4.54994	1.93181	-4.28717	0.0533829	1.80967e-05	0.5991	0.00118107
C2_Asthma	FBXO38	Vagina	7.81224e-06	0.00140348	4.47027	5.36617e-06	0.00053495	4.54994	1.93181	-4.28717	0.0533829	1.80967e-05	0.610147	0.00125194
C2_Asthma	FBXO38	Brain_Cortex	7.81224e-06	0.00129973	4.47027	5.36617e-06	0.000506335	4.54994	1.93181	-4.28717	0.0533829	1.80967e-05	0.614477	0.00123519
C2_Asthma	XRN2	Stomach	7.8684e-06	0.00146746	-4.46873	6.77566e-06	0.0006082	-4.50062	-2.01613	4.21387	0.0437865	2.51028e-05	0.59732	0.0017097
C2_Asthma	XRN2	Small_Intestine_Terminal_Ileum	7.8684e-06	0.00139805	4.46873	6.77566e-06	0.000599217	4.50062	2.01613	-4.21387	0.0437865	2.51028e-05	0.59586	0.00160344
C2_Asthma	XRN2	smultixcan	7.8684e-06	0.00133442	-4.44089e-16	6.77566e-06	0.000558859	0	0	4.44089e-16	0.0437865	2.51028e-05	0.575033	0.0015431
C2_Asthma	DHDDS	Minor_Salivary_Gland	7.93006e-06	0.00134042	4.46706	0.000228121	0.00957193	3.68565	3.07528	-3.20241	0.00210307	0.00136284	0.218382	0.0327999
C2_Asthma	RSF1	smultixcan	8.05437e-06	0.00135992	3.8767	2.24411e-05	0.00152064	3.81932	1.9186	-3.53841	0.0296093	0.000117444	0.52363	0.00522063
C2_Asthma	DCAKD	Lung	8.41921e-06	0.00136889	4.45424	4.52985e-08	7.70391e-06	5.46884	0.621572	-5.45223	0.534224	4.97424e-08	0.92668	7.92156e-06
C2_Asthma	WDR36	smultixcan	8.44448e-06	0.00141121	-1.89833	5.29734e-06	0.000460644	-0.958302	-0.517397	2.10805	0.17365	2.25151e-09	0.75567	4.97018e-07
C2_Asthma	GUCD1	Brain_Cerebellar_Hemisphere	8.5567e-06	0.00141507	-4.45076	6.95458e-06	0.000595799	-4.49507	-1.95474	4.22127	0.0506142	2.42926e-05	0.61022	0.00151639
C2_Asthma	GUCD1	Esophagus_Gastroesophageal_Junction	8.5567e-06	0.00133519	4.45076	6.95458e-06	0.000603271	4.49507	1.95474	-4.22127	0.0506142	2.42926e-05	0.607924	0.00152163
C2_Asthma	GUCD1	Pituitary	8.5567e-06	0.00149667	4.45076	6.95458e-06	0.000663212	4.49507	1.95474	-4.22127	0.0506142	2.42926e-05	0.617301	0.00160078
C2_Asthma	GUCD1	Brain_Frontal_Cortex_BA9	8.5567e-06	0.00157391	-4.45076	6.95458e-06	0.000655677	-4.49507	-1.95474	4.22127	0.0506142	2.42926e-05	0.620622	0.00172257
C2_Asthma	GUCD1	Prostate	8.5567e-06	0.00145794	4.45076	6.95458e-06	0.000625005	4.49507	1.95474	-4.22127	0.0506142	2.42926e-05	0.609489	0.0015553
C2_Asthma	GUCD1	Stomach	8.5567e-06	0.00156369	4.45076	6.95458e-06	0.000619513	4.49507	1.95474	-4.22127	0.0506142	2.42926e-05	0.617343	0.0016585
C2_Asthma	ERMP1	Artery_Tibial	8.8153e-06	0.00137675	-4.44436	2.5481e-07	3.55105e-05	-5.15413	-1.21756	5.01067	0.22339	5.42404e-07	0.802626	5.84265e-05
C2_Asthma	JAK2	Lung	8.83377e-06	0.00142262	4.44391	5.06038e-06	0.000455466	4.56227	1.79293	-4.3202	0.0729847	1.55891e-05	0.635596	0.00106325
C2_Asthma	JAK2	smultixcan	8.83377e-06	0.00146345	4.44391	5.06038e-06	0.000444183	4.56227	1.79293	-4.3202	0.0729847	1.55891e-05	0.636301	0.00103809
C2_Asthma	NSMCE1	Spleen	9.02831e-06	0.00159068	-4.43923	3.24027e-13	1.61091e-10	-7.28402	1.54991	7.66976	0.121163	1.72318e-14	0.714932	8.54971e-12
C2_Asthma	SMAD4	Brain_Cerebellum	9.12664e-06	0.00156197	-4.43689	5.73303e-07	6.88742e-05	-5	-1.41801	4.8266	0.156187	1.38886e-06	0.752836	0.000131669
C2_Asthma	SMAD4	Brain_Spinal_cord_cervical_c-1	9.12664e-06	0.00195684	-4.43689	5.73303e-07	8.16001e-05	-5	-1.41801	4.8266	0.156187	1.38886e-06	0.775262	0.000165341
C2_Asthma	SMAD4	Adipose_Subcutaneous	9.12664e-06	0.00155583	-4.43689	5.73303e-07	7.14676e-05	-5	-1.41801	4.8266	0.156187	1.38886e-06	0.746687	0.000138134
C2_Asthma	SMAD4	Artery_Aorta	9.12664e-06	0.001489	-4.43689	5.73303e-07	6.67759e-05	-5	-1.41801	4.8266	0.156187	1.38886e-06	0.750303	0.000129358
C2_Asthma	SMAD4	Artery_Coronary	9.12664e-06	0.00147968	-4.43689	5.73303e-07	7.29932e-05	-5	-1.41801	4.8266	0.156187	1.38886e-06	0.740903	0.000149759
C2_Asthma	SMAD4	Artery_Tibial	9.12664e-06	0.00141608	-4.43689	5.73303e-07	6.76848e-05	-5	-1.41801	4.8266	0.156187	1.38886e-06	0.744922	0.000131921
C2_Asthma	SMAD4	Brain_Nucleus_accumbens_basal_ganglia	9.12664e-06	0.00176511	-4.43689	5.73303e-07	7.58166e-05	-5	-1.41801	4.8266	0.156187	1.38886e-06	0.752289	0.000147168
C2_Asthma	SMAD4	Brain_Putamen_basal_ganglia	9.12664e-06	0.0020265	4.43689	5.73303e-07	8.66209e-05	5	1.41801	-4.8266	0.156187	1.38886e-06	0.753658	0.000155218
C2_Asthma	SMAD4	Breast_Mammary_Tissue	9.12664e-06	0.00147664	-4.43689	5.73303e-07	6.81716e-05	-5	-1.41801	4.8266	0.156187	1.38886e-06	0.754679	0.000137346
C2_Asthma	SMAD4	Cells_Cultured_fibroblasts	9.12664e-06	0.0014878	-4.43689	5.73303e-07	7.18934e-05	-5	-1.41801	4.8266	0.156187	1.38886e-06	0.742326	0.000138467
C2_Asthma	SMAD4	Cells_EBV-transformed_lymphocytes	9.12664e-06	0.00141402	-4.43689	5.73303e-07	5.83696e-05	-5	-1.41801	4.8266	0.156187	1.38886e-06	0.748079	0.000116355
C2_Asthma	SMAD4	Colon_Transverse	9.12664e-06	0.00157321	-4.43689	5.73303e-07	6.88962e-05	-5	-1.41801	4.8266	0.156187	1.38886e-06	0.761406	0.000147664
C2_Asthma	SMAD4	Esophagus_Muscularis	9.12664e-06	0.00145156	-4.43689	5.73303e-07	6.63429e-05	-5	-1.41801	4.8266	0.156187	1.38886e-06	0.751846	0.000130283
C2_Asthma	SMAD4	Heart_Atrial_Appendage	9.12664e-06	0.00171806	-4.43689	5.73303e-07	7.4542e-05	-5	-1.41801	4.8266	0.156187	1.38886e-06	0.746199	0.00014419
C2_Asthma	SMAD4	Kidney_Cortex	9.12664e-06	0.00202361	-4.43689	5.73303e-07	8.10554e-05	-5	-1.41801	4.8266	0.156187	1.38886e-06	0.765395	0.000174164
C2_Asthma	SMAD4	Liver	9.12664e-06	0.00186626	-4.43689	5.73303e-07	7.99222e-05	-5	-1.41801	4.8266	0.156187	1.38886e-06	0.742515	0.000153718
C2_Asthma	SMAD4	Minor_Salivary_Gland	9.12664e-06	0.00151529	-4.43689	5.73303e-07	6.6589e-05	-5	-1.41801	4.8266	0.156187	1.38886e-06	0.748135	0.000138857
C2_Asthma	SMAD4	Muscle_Skeletal	9.12664e-06	0.00167086	4.43689	5.73303e-07	7.03963e-05	5	1.41801	-4.8266	0.156187	1.38886e-06	0.756542	0.000136485
C2_Asthma	SMAD4	Nerve_Tibial	9.12664e-06	0.00151018	-4.43689	5.73303e-07	6.91618e-05	-5	-1.41801	4.8266	0.156187	1.38886e-06	0.749923	0.000141977
C2_Asthma	SMAD4	Ovary	9.12664e-06	0.00146862	-4.43689	5.73303e-07	7.30164e-05	-5	-1.41801	4.8266	0.156187	1.38886e-06	0.75215	0.00014184
C2_Asthma	SMAD4	Pancreas	9.12664e-06	0.00168135	-4.43689	5.73303e-07	7.2375e-05	-5	-1.41801	4.8266	0.156187	1.38886e-06	0.753418	0.000151645
C2_Asthma	SMAD4	Pituitary	9.12664e-06	0.00158769	-4.43689	5.73303e-07	7.78337e-05	-5	-1.41801	4.8266	0.156187	1.38886e-06	0.75946	0.000140303
C2_Asthma	SMAD4	Prostate	9.12664e-06	0.0015301	-4.43689	5.73303e-07	6.87733e-05	-5	-1.41801	4.8266	0.156187	1.38886e-06	0.762687	0.00014271
C2_Asthma	SMAD4	Skin_Sun_Exposed_Lower_leg	9.12664e-06	0.00156901	-4.43689	5.73303e-07	6.87693e-05	-5	-1.41801	4.8266	0.156187	1.38886e-06	0.759877	0.000134475
C2_Asthma	SMAD4	Small_Intestine_Terminal_Ileum	9.12664e-06	0.00159265	-4.43689	5.73303e-07	6.92264e-05	-5	-1.41801	4.8266	0.156187	1.38886e-06	0.76385	0.000135157
C2_Asthma	SMAD4	Spleen	9.12664e-06	0.0015986	-4.43689	5.73303e-07	7.02419e-05	-5	-1.41801	4.8266	0.156187	1.38886e-06	0.749397	0.000129067
C2_Asthma	SMAD4	Brain_Anterior_cingulate_cortex_BA24	9.12664e-06	0.00178101	-4.43689	5.73303e-07	7.34421e-05	-5	-1.41801	4.8266	0.156187	1.38886e-06	0.757214	0.000152519
C2_Asthma	SMAD4	Brain_Cerebellar_Hemisphere	9.12664e-06	0.00148472	-4.43689	5.73303e-07	6.98316e-05	-5	-1.41801	4.8266	0.156187	1.38886e-06	0.740878	0.000127362
C2_Asthma	SMAD4	Brain_Hypothalamus	9.12664e-06	0.0020441	-4.43689	5.73303e-07	7.95253e-05	-5	-1.41801	4.8266	0.156187	1.38886e-06	0.752879	0.000155081
C2_Asthma	SMAD4	Heart_Left_Ventricle	9.12664e-06	0.00177049	-4.43689	5.73303e-07	7.53992e-05	-5	-1.41801	4.8266	0.156187	1.38886e-06	0.758964	0.000146229
C2_Asthma	SMAD4	smultixcan	9.12664e-06	0.00150327	-3.84531	5.73303e-07	6.73273e-05	-4.33333	-1.22895	4.18305	0.156187	1.38886e-06	0.73928	0.000133544
C2_Asthma	CAMK4	Testis	9.21445e-06	0.00179773	4.43483	7.60798e-10	2.22153e-07	6.1529	-0.177102	-6.27023	0.859428	3.60527e-10	0.984769	1.10505e-07
C2_Asthma	CAMK4	smultixcan	9.21445e-06	0.00151555	4.43483	7.60798e-10	1.82668e-07	6.1529	-0.177102	-6.27023	0.859428	3.60527e-10	0.981441	9.33519e-08
C2_Asthma	MEI1	Brain_Frontal_Cortex_BA9	9.21665e-06	0.00166961	4.43478	1.60191e-07	2.721e-05	5.24044	0.875209	-5.17057	0.38146	2.33376e-07	0.879923	3.06583e-05
C2_Asthma	LRP1	Whole_Blood	9.70394e-06	0.00177678	4.42367	1.62941e-08	3.15728e-06	5.64735	0.454803	-5.65626	0.649251	1.54708e-08	0.950471	2.70837e-06
C2_Asthma	FCER1G	Breast_Mammary_Tissue	9.8717e-06	0.00158958	4.41996	1.65889e-07	2.3925e-05	5.23399	1.06139	-5.12454	0.288515	2.98265e-07	0.843511	3.51614e-05
C2_Asthma	ZNF76	Artery_Aorta	1.00695e-05	0.00160513	4.41568	9.15291e-06	0.000715985	4.43627	2.03965	-4.10764	0.0413849	3.99726e-05	0.578228	0.00226197
C2_Asthma	ZNF76	Brain_Amygdala	1.00695e-05	0.00263004	4.41568	9.15291e-06	0.000929623	4.43627	2.03965	-4.10764	0.0413849	3.99726e-05	0.621824	0.00293986
C2_Asthma	ZNF76	Brain_Nucleus_accumbens_basal_ganglia	1.00695e-05	0.00191335	4.41568	9.15291e-06	0.000844115	4.43627	2.03965	-4.10764	0.0413849	3.99726e-05	0.590689	0.00266238
C2_Asthma	ZNF76	Stomach	1.00695e-05	0.00178118	4.41568	9.15291e-06	0.000765837	4.43627	2.03965	-4.10764	0.0413849	3.99726e-05	0.590486	0.0024505
C2_Asthma	ZNF76	Adipose_Visceral_Omentum	1.00695e-05	0.00154321	4.41568	9.15291e-06	0.000756769	4.43627	2.03965	-4.10764	0.0413849	3.99726e-05	0.577484	0.00235213
C2_Asthma	ZNF76	Artery_Tibial	1.00695e-05	0.00153746	4.41568	9.15291e-06	0.000752152	4.43627	2.03965	-4.10764	0.0413849	3.99726e-05	0.584968	0.00223069
C2_Asthma	ZNF76	Brain_Anterior_cingulate_cortex_BA24	1.00695e-05	0.00190556	4.41568	9.15291e-06	0.000829343	4.43627	2.03965	-4.10764	0.0413849	3.99726e-05	0.61951	0.00277381
C2_Asthma	ZNF76	Brain_Caudate_basal_ganglia	1.00695e-05	0.00188905	4.41568	9.15291e-06	0.000845868	4.43627	2.03965	-4.10764	0.0413849	3.99726e-05	0.611882	0.00259522
C2_Asthma	ZNF76	Brain_Hypothalamus	1.00695e-05	0.00219849	4.41568	9.15291e-06	0.000888748	4.43627	2.03965	-4.10764	0.0413849	3.99726e-05	0.610751	0.00282897
C2_Asthma	ZNF76	Brain_Substantia_nigra	1.00695e-05	0.00201717	-4.41568	9.15291e-06	0.00107757	-4.43627	-2.03965	4.10764	0.0413849	3.99726e-05	0.60471	0.00322783
C2_Asthma	ZNF76	Cells_Cultured_fibroblasts	1.00695e-05	0.00160441	4.41568	9.15291e-06	0.000767835	4.43627	2.03965	-4.10764	0.0413849	3.99726e-05	0.570474	0.00224834
C2_Asthma	ZNF76	Cells_EBV-transformed_lymphocytes	1.00695e-05	0.00153005	4.41568	9.15291e-06	0.000651764	4.43627	2.03965	-4.10764	0.0413849	3.99726e-05	0.583564	0.0020587
C2_Asthma	ZNF76	Esophagus_Gastroesophageal_Junction	1.00695e-05	0.00153081	4.41568	9.15291e-06	0.000757206	4.43627	2.03965	-4.10764	0.0413849	3.99726e-05	0.582817	0.00229427
C2_Asthma	ZNF76	Heart_Atrial_Appendage	1.00695e-05	0.00184518	4.41568	9.15291e-06	0.000817338	4.43627	2.03965	-4.10764	0.0413849	3.99726e-05	0.566593	0.00253963
C2_Asthma	ZNF76	Kidney_Cortex	1.00695e-05	0.00217299	4.41568	9.15291e-06	0.000935576	4.43627	2.03965	-4.10764	0.0413849	3.99726e-05	0.592071	0.00296181
C2_Asthma	ZNF76	Nerve_Tibial	1.00695e-05	0.00164948	4.41568	9.15291e-06	0.000791858	4.43627	2.03965	-4.10764	0.0413849	3.99726e-05	0.57536	0.00243991
C2_Asthma	ZNF76	Pancreas	1.00695e-05	0.00183589	-4.41568	9.15291e-06	0.00080627	-4.43627	-2.03965	4.10764	0.0413849	3.99726e-05	0.581645	0.00249398
C2_Asthma	ZNF76	Pituitary	1.00695e-05	0.00171017	4.41568	9.15291e-06	0.00082436	4.43627	2.03965	-4.10764	0.0413849	3.99726e-05	0.599992	0.00238464
C2_Asthma	ZNF76	Prostate	1.00695e-05	0.00164912	4.41568	9.15291e-06	0.000778316	4.43627	2.03965	-4.10764	0.0413849	3.99726e-05	0.589851	0.00237279
C2_Asthma	ZNF76	Testis	1.00695e-05	0.00194687	4.41568	9.15291e-06	0.000852149	4.43627	2.03965	-4.10764	0.0413849	3.99726e-05	0.599373	0.00268249
C2_Asthma	ZNF76	Thyroid	1.00695e-05	0.00153736	4.41568	9.15291e-06	0.000750064	4.43627	2.03965	-4.10764	0.0413849	3.99726e-05	0.569573	0.00226321
C2_Asthma	FBXO38	Brain_Anterior_cingulate_cortex_BA24	1.01174e-05	0.00190556	4.41465	6.03163e-06	0.000574551	4.52528	1.88194	-4.25863	0.0598445	2.05684e-05	0.649049	0.00158265
C2_Asthma	FBXO38	Brain_Cerebellum	1.01174e-05	0.00169928	4.41465	6.03163e-06	0.000554117	4.52528	1.88194	-4.25863	0.0598445	2.05684e-05	0.629012	0.00134497
C2_Asthma	FBXO38	Artery_Tibial	1.01174e-05	0.00153746	4.41465	6.03163e-06	0.000529452	4.52528	1.88194	-4.25863	0.0598445	2.05684e-05	0.620476	0.00129297
C2_Asthma	FBXO38	Brain_Frontal_Cortex_BA9	1.01174e-05	0.00180752	4.41465	6.03163e-06	0.00057929	4.52528	1.88194	-4.25863	0.0598445	2.05684e-05	0.634514	0.00149241
C2_Asthma	FBXO38	Esophagus_Muscularis	1.01174e-05	0.00157409	4.41465	6.03163e-06	0.000517276	4.52528	1.88194	-4.25863	0.0598445	2.05684e-05	0.630371	0.00129269
C2_Asthma	FBXO38	Minor_Salivary_Gland	1.01174e-05	0.00165511	4.41465	6.03163e-06	0.000510628	4.52528	1.88194	-4.25863	0.0598445	2.05684e-05	0.620127	0.001338
C2_Asthma	FBXO38	Whole_Blood	1.01174e-05	0.00177678	4.41465	6.03163e-06	0.000501762	4.52528	1.88194	-4.25863	0.0598445	2.05684e-05	0.650993	0.00120391
C2_Asthma	GUCD1	Brain_Cerebellum	1.01651e-05	0.00169928	4.41363	6.56302e-06	0.000590672	4.50739	1.88208	-4.2416	0.0598255	2.21929e-05	0.629012	0.00143949
C2_Asthma	GUCD1	Colon_Transverse	1.01651e-05	0.00170261	4.41363	6.56302e-06	0.000605034	4.50739	1.88208	-4.2416	0.0598255	2.21929e-05	0.63617	0.00156662
C2_Asthma	GUCD1	Esophagus_Mucosa	1.01651e-05	0.00163684	4.41363	6.56302e-06	0.000592019	4.50739	1.88208	-4.2416	0.0598255	2.21929e-05	0.626396	0.00144047
C2_Asthma	GUCD1	Artery_Aorta	1.01651e-05	0.00160513	-4.41363	6.56302e-06	0.000549134	-4.50739	-1.88208	4.2416	0.0598255	2.21929e-05	0.622987	0.00139431
C2_Asthma	GUCD1	Artery_Tibial	1.01651e-05	0.00153746	-4.41363	6.56302e-06	0.00057054	-4.50739	-1.88208	4.2416	0.0598255	2.21929e-05	0.620476	0.00137689
C2_Asthma	GUCD1	Breast_Mammary_Tissue	1.01651e-05	0.00159756	4.41363	6.56302e-06	0.000582928	4.50739	1.88208	-4.2416	0.0598255	2.21929e-05	0.623109	0.00139938
C2_Asthma	GUCD1	Liver	1.01651e-05	0.00198442	-4.41363	6.56302e-06	0.00063941	-4.50739	-1.88208	4.2416	0.0598255	2.21929e-05	0.621448	0.00155704
C2_Asthma	GUCD1	Minor_Salivary_Gland	1.01651e-05	0.00165511	4.41363	6.56302e-06	0.00055173	4.50739	1.88208	-4.2416	0.0598255	2.21929e-05	0.620127	0.00143413
C2_Asthma	GUCD1	Ovary	1.01651e-05	0.00160806	4.41363	6.56302e-06	0.000609801	4.50739	1.88208	-4.2416	0.0598255	2.21929e-05	0.627953	0.00142874
C2_Asthma	GUCD1	Skin_Not_Sun_Exposed_Suprapubic	1.01651e-05	0.0016952	4.41363	6.56302e-06	0.000634281	4.50739	1.88208	-4.2416	0.0598255	2.21929e-05	0.627817	0.00146062
C2_Asthma	GUCD1	Skin_Sun_Exposed_Lower_leg	1.01651e-05	0.00172679	4.41363	6.56302e-06	0.00060141	4.50739	1.88208	-4.2416	0.0598255	2.21929e-05	0.638096	0.00139439
C2_Asthma	GUCD1	Thyroid	1.01651e-05	0.00153736	4.41363	6.56302e-06	0.000587596	4.50739	1.88208	-4.2416	0.0598255	2.21929e-05	0.626465	0.00139179
C2_Asthma	GUCD1	Uterus	1.01651e-05	0.00167306	4.41363	6.56302e-06	0.000625284	4.50739	1.88208	-4.2416	0.0598255	2.21929e-05	0.627821	0.00144277
C2_Asthma	GUCD1	Whole_Blood	1.01651e-05	0.00177678	-4.41363	6.56302e-06	0.000537525	-4.50739	-1.88208	4.2416	0.0598255	2.21929e-05	0.650993	0.00128339
C2_Asthma	HDAC7	smultixcan	1.01653e-05	0.00164533	-1.24007	6.31878e-10	1.54611e-07	-0.562024	-0.857749	0.885487	0.415414	1.49487e-09	0.88614	3.42149e-07
C2_Asthma	PDLIM4	Artery_Coronary	1.01868e-05	0.0016033	4.41317	6.51005e-10	1.7786e-07	6.17756	-0.229425	-6.31483	0.818539	2.70451e-10	0.970092	8.17768e-08
C2_Asthma	PDLIM4	Brain_Anterior_cingulate_cortex_BA24	1.01868e-05	0.00190556	4.41317	6.51005e-10	1.91943e-07	6.17756	-0.229425	-6.86907	0.818539	6.46213e-12	0.976092	2.52045e-09
C2_Asthma	PDLIM4	Breast_Mammary_Tissue	1.01868e-05	0.00159756	4.41317	6.51005e-10	1.63498e-07	6.17756	-0.229425	-6.31483	0.818539	2.70451e-10	0.976488	7.44756e-08
C2_Asthma	PDLIM4	Colon_Sigmoid	1.01868e-05	0.00156998	4.41317	6.51005e-10	1.5738e-07	6.17756	-0.229425	-6.47847	0.818539	9.26554e-11	0.976937	2.85964e-08
C2_Asthma	PDLIM4	Colon_Transverse	1.01868e-05	0.00170261	4.41317	6.51005e-10	1.80664e-07	6.17756	-0.229425	-6.7424	0.818539	1.55793e-11	0.977813	5.74877e-09
C2_Asthma	PDLIM4	Pituitary	1.01868e-05	0.00171017	4.41317	6.51005e-10	1.77641e-07	6.17756	-0.229425	-6.31483	0.818539	2.70451e-10	0.980557	7.87249e-08
C2_Asthma	PDLIM4	Prostate	1.01868e-05	0.00164912	4.41317	6.51005e-10	1.63487e-07	6.17756	-0.229425	-6.68929	0.818539	2.2425e-11	0.974082	7.72269e-09
C2_Asthma	PDLIM4	Skin_Not_Sun_Exposed_Suprapubic	1.01868e-05	0.0016952	4.41317	6.51005e-10	1.9416e-07	6.17756	-0.229425	-6.31483	0.818539	2.70451e-10	0.979026	8.07346e-08
C2_Asthma	PDLIM4	Thyroid	1.01868e-05	0.00153736	4.41317	6.51005e-10	1.80792e-07	6.17756	-0.229425	-6.74253	0.818539	1.55654e-11	0.976176	5.25484e-09
C2_Asthma	PDLIM4	Uterus	1.01868e-05	0.00167306	4.41317	6.51005e-10	1.83283e-07	6.17756	-0.229425	-6.73482	0.818539	1.64129e-11	0.975852	5.80656e-09
C2_Asthma	ZFP90	Small_Intestine_Terminal_Ileum	1.02862e-05	0.00174312	-4.41107	3.10204e-07	4.35257e-05	-5.11714	-1.03178	5.01393	0.302177	5.33285e-07	0.863184	5.89782e-05
C2_Asthma	FYCO1	Adipose_Visceral_Omentum	1.05774e-05	0.00159032	-4.40502	7.95519e-05	0.00428177	-3.94575	-2.63819	3.57212	0.00833507	0.000354101	0.361199	0.0124589
C2_Asthma	FYCO1	Adrenal_Gland	1.05774e-05	0.00153422	-4.40502	7.95519e-05	0.00424112	-3.94575	-2.63819	3.52729	0.00833507	0.000419833	0.377446	0.013451
C2_Asthma	FYCO1	Artery_Aorta	1.05774e-05	0.00163853	-4.40502	7.95519e-05	0.00411615	-3.94575	-2.63819	3.66969	0.00833507	0.000242842	0.381647	0.0090091
C2_Asthma	FYCO1	Brain_Amygdala	1.05774e-05	0.00272322	-4.40502	7.95519e-05	0.00550728	-3.94575	-2.63819	3.54246	0.00833507	0.000396419	0.406847	0.0173981
C2_Asthma	FYCO1	Brain_Anterior_cingulate_cortex_BA24	1.05774e-05	0.00195826	4.40502	7.95519e-05	0.00497534	3.94575	2.63819	-3.54246	0.00833507	0.000396419	0.417023	0.015678
C2_Asthma	FYCO1	Brain_Cortex	1.05774e-05	0.00167547	-4.40502	7.95519e-05	0.00454525	-3.94575	-2.63819	3.54246	0.00833507	0.000396419	0.370845	0.0141526
C2_Asthma	FYCO1	Brain_Spinal_cord_cervical_c-1	1.05774e-05	0.00220184	4.40502	7.95519e-05	0.00523532	3.94575	2.63819	-3.14624	0.00833507	0.00165383	0.399261	0.0415614
C2_Asthma	FYCO1	Breast_Mammary_Tissue	1.05774e-05	0.00163321	-4.40502	7.95519e-05	0.00415338	-3.94575	-2.63819	3.54246	0.00833507	0.000396419	0.362108	0.0134485
C2_Asthma	FYCO1	Cells_EBV-transformed_lymphocytes	1.05774e-05	0.00157744	-4.40502	7.95519e-05	0.00382201	-3.94575	-2.63819	3.56397	0.00833507	0.000365284	0.371082	0.0113683
C2_Asthma	FYCO1	Colon_Sigmoid	1.05774e-05	0.00160372	-4.40502	7.95519e-05	0.00414221	-3.94575	-2.63819	3.62747	0.00833507	0.000286214	0.372507	0.010335
C2_Asthma	FYCO1	Colon_Transverse	1.05774e-05	0.00172782	-4.40502	7.95519e-05	0.00448943	-3.94575	-2.63819	3.62545	0.00833507	0.000288456	0.366852	0.0109552
C2_Asthma	FYCO1	Esophagus_Gastroesophageal_Junction	1.05774e-05	0.00156404	-4.40502	7.95519e-05	0.00423077	-3.94575	-2.63819	3.61092	0.00833507	0.000305115	0.371089	0.0109209
C2_Asthma	FYCO1	Esophagus_Mucosa	1.05774e-05	0.00166802	-4.40502	7.95519e-05	0.00431204	-3.94575	-2.63819	3.55538	0.00833507	0.000377431	0.358514	0.0125409
C2_Asthma	FYCO1	Heart_Atrial_Appendage	1.05774e-05	0.00187554	-4.40502	7.95519e-05	0.00468288	-3.94575	-2.63819	3.62051	0.00833507	0.000294026	0.382623	0.0115411
C2_Asthma	FYCO1	Heart_Left_Ventricle	1.05774e-05	0.00194932	-4.40502	7.95519e-05	0.00477061	-3.94575	-2.63819	3.54246	0.00833507	0.000396419	0.372389	0.01518
C2_Asthma	FYCO1	Muscle_Skeletal	1.05774e-05	0.00187992	4.40502	7.95519e-05	0.00428606	3.94575	2.63819	-3.31707	0.00833507	0.000909662	0.362356	0.0239001
C2_Asthma	FYCO1	Nerve_Tibial	1.05774e-05	0.00169403	4.40502	7.95519e-05	0.00437175	3.94575	2.63819	-3.2641	0.00833507	0.00109814	0.369243	0.028269
C2_Asthma	FYCO1	Ovary	1.05774e-05	0.00165819	4.40502	7.95519e-05	0.00440047	3.94575	2.63819	-2.63607	0.00833507	0.00838732	0.362816	0.106868
C2_Asthma	FYCO1	Prostate	1.05774e-05	0.00168331	-4.40502	7.95519e-05	0.00436253	-3.94575	-2.63819	3.60086	0.00833507	0.000317165	0.380436	0.0115037
C2_Asthma	FYCO1	Small_Intestine_Terminal_Ileum	1.05774e-05	0.00178217	4.40502	7.95519e-05	0.00442041	3.94575	2.63819	-3.54246	0.00833507	0.000396419	0.368434	0.0134466
C2_Asthma	FYCO1	Spleen	1.05774e-05	0.00175035	-4.40502	7.95519e-05	0.00420568	-3.94575	-2.63819	3.54246	0.00833507	0.000396419	0.372164	0.012683
C2_Asthma	FYCO1	Stomach	1.05774e-05	0.00182286	-4.40502	7.95519e-05	0.00445871	-3.94575	-2.63819	3.66073	0.00833507	0.000251497	0.38744	0.0101029
C2_Asthma	FYCO1	Thyroid	1.05774e-05	0.00157299	-4.40502	7.95519e-05	0.00428366	-3.94575	-2.63819	3.60789	0.00833507	0.000308696	0.344797	0.0107635
C2_Asthma	FYCO1	Whole_Blood	1.05774e-05	0.00182445	4.40502	7.95519e-05	0.00395574	3.94575	2.63819	-2.99139	0.00833507	0.00277707	0.357423	0.0492432
C2_Asthma	FYCO1	Adipose_Subcutaneous	1.05774e-05	0.00173137	-4.40502	7.95519e-05	0.00431743	-3.94575	-2.63819	3.57775	0.00833507	0.000346564	0.359094	0.0122996
C2_Asthma	FYCO1	Artery_Coronary	1.05774e-05	0.00162828	-4.40502	7.95519e-05	0.00449674	-3.94575	-2.63819	3.59948	0.00833507	0.000318852	0.382275	0.0119078
C2_Asthma	FYCO1	Artery_Tibial	1.05774e-05	0.00157836	-4.40502	7.95519e-05	0.00403521	-3.94575	-2.63819	3.61618	0.00833507	0.000298984	0.388293	0.0108434
C2_Asthma	FYCO1	Esophagus_Muscularis	1.05774e-05	0.00161534	-4.40502	7.95519e-05	0.00416762	-3.94575	-2.63819	3.61874	0.00833507	0.000296043	0.360214	0.0106799
C2_Asthma	FYCO1	Lung	1.05774e-05	0.0016409	-4.40502	7.95519e-05	0.00420805	-3.94575	-2.63819	3.692	0.00833507	0.0002225	0.350357	0.00847278
C2_Asthma	FYCO1	Pancreas	1.05774e-05	0.00187366	-4.40502	7.95519e-05	0.00445401	-3.94575	-2.63819	3.58913	0.00833507	0.000331784	0.372437	0.0119846
C2_Asthma	CCNI2	Cells_EBV-transformed_lymphocytes	1.09917e-05	0.00161335	4.39668	1.00651e-09	2.18925e-07	6.10837	0.260714	-6.16284	0.794313	7.14502e-10	0.967171	1.49578e-07
C2_Asthma	CCNI2	smultixcan	1.09917e-05	0.00175004	4.39668	1.00651e-09	2.38866e-07	6.10837	0.260714	-6.16284	0.794313	7.14502e-10	0.970293	1.72197e-07
C2_Asthma	AHI1	Muscle_Skeletal	1.1008e-05	0.00194228	4.39636	2.61978e-07	3.86588e-05	5.14893	1.06825	-5.04334	0.285409	4.57469e-07	0.844006	5.41994e-05
C2_Asthma	APLF	Artery_Coronary	1.11499e-05	0.00170405	-4.39358	5.6896e-06	0.00055534	-4.53761	-1.64189	4.31738	0.100614	1.57893e-05	0.684063	0.00112904
C2_Asthma	APLF	Kidney_Cortex	1.11499e-05	0.00231777	-4.39358	5.6896e-06	0.00064233	-4.53761	-1.64189	4.31738	0.100614	1.57893e-05	0.708459	0.00133553
C2_Asthma	APLF	Vagina	1.11499e-05	0.00187109	-4.39358	5.6896e-06	0.000562406	-4.53761	-1.64189	4.31738	0.100614	1.57893e-05	0.703085	0.00112266
C2_Asthma	MDH1	Breast_Mammary_Tissue	1.11771e-05	0.00168729	-4.39305	2.16805e-08	3.97243e-06	-5.59803	-0.312991	5.62789	0.754287	1.82425e-08	0.96646	3.10634e-06
C2_Asthma	MDH1	Vagina	1.11771e-05	0.00187109	-4.39305	2.16805e-08	4.61735e-06	-5.59803	-0.312991	5.62789	0.754287	1.82425e-08	0.967258	3.46754e-06
C2_Asthma	KDM8	Adipose_Subcutaneous	1.13554e-05	0.00182245	4.38961	6.70582e-11	2.10364e-08	6.52709	-0.436836	-6.7103	0.662231	1.9422e-11	0.953287	6.65166e-09
C2_Asthma	KDM8	Brain_Cortex	1.13554e-05	0.00177742	4.38961	6.70582e-11	2.34601e-08	6.52709	-0.436836	-6.7103	0.662231	1.9422e-11	0.953462	6.53646e-09
C2_Asthma	KDM8	Pituitary	1.13554e-05	0.00187358	4.38961	6.70582e-11	2.31016e-08	6.52709	-0.436836	-6.7103	0.662231	1.9422e-11	0.957525	6.63421e-09
C2_Asthma	KDM8	Skin_Not_Sun_Exposed_Suprapubic	1.13554e-05	0.00182947	4.38961	6.70582e-11	2.58333e-08	6.52709	-0.436836	-6.7103	0.662231	1.9422e-11	0.955763	6.83533e-09
C2_Asthma	KDM8	Brain_Cerebellum	1.13554e-05	0.00185087	4.38961	6.70582e-11	2.14506e-08	6.52709	-0.436836	-6.7103	0.662231	1.9422e-11	0.95032	6.57732e-09
C2_Asthma	KDM8	Brain_Hypothalamus	1.13554e-05	0.00240065	4.38961	6.70582e-11	2.83102e-08	6.52709	-0.436836	-6.7103	0.662231	1.9422e-11	0.953053	7.92687e-09
C2_Asthma	KDM8	Cells_Cultured_fibroblasts	1.13554e-05	0.00172174	4.38961	6.70582e-11	2.14657e-08	6.52709	-0.436836	-6.7103	0.662231	1.9422e-11	0.945746	6.70883e-09
C2_Asthma	KDM8	Esophagus_Mucosa	1.13554e-05	0.00176102	4.38961	6.70582e-11	2.13307e-08	6.52709	-0.436836	-6.7103	0.662231	1.9422e-11	0.952986	6.11334e-09
C2_Asthma	KDM8	Esophagus_Muscularis	1.13554e-05	0.00172557	4.38961	6.70582e-11	2.24942e-08	6.52709	-0.436836	-6.7103	0.662231	1.9422e-11	0.953763	6.02026e-09
C2_Asthma	KDM8	Heart_Atrial_Appendage	1.13554e-05	0.00198784	4.38961	6.70582e-11	2.17379e-08	6.52709	-0.436836	-6.7103	0.662231	1.9422e-11	0.953479	6.62522e-09
C2_Asthma	KDM8	Liver	1.13554e-05	0.00218674	4.38961	6.70582e-11	2.67406e-08	6.52709	-0.436836	-6.7103	0.662231	1.9422e-11	0.940734	7.58449e-09
C2_Asthma	KDM8	Lung	1.13554e-05	0.00173483	4.38961	6.70582e-11	2.06483e-08	6.52709	-0.436836	-6.7103	0.662231	1.9422e-11	0.95055	6.28312e-09
C2_Asthma	KDM8	Muscle_Skeletal	1.13554e-05	0.00198062	4.38961	6.70582e-11	2.40046e-08	6.52709	-0.436836	-6.7103	0.662231	1.9422e-11	0.947666	6.93558e-09
C2_Asthma	KDM8	Skin_Sun_Exposed_Lower_leg	1.13554e-05	0.00188208	4.38961	6.70582e-11	1.99384e-08	6.52709	-0.436836	-6.7103	0.662231	1.9422e-11	0.954637	5.9036e-09
C2_Asthma	KDM8	Small_Intestine_Terminal_Ileum	1.13554e-05	0.00188082	4.38961	6.70582e-11	2.30717e-08	6.52709	-0.436836	-6.7103	0.662231	1.9422e-11	0.952384	6.53007e-09
C2_Asthma	KDM8	Testis	1.13554e-05	0.00213522	4.38961	6.70582e-11	2.55549e-08	6.52709	-0.436836	-6.7103	0.662231	1.9422e-11	0.956871	7.51522e-09
C2_Asthma	DCAKD	Brain_Caudate_basal_ganglia	1.1388e-05	0.00206055	-4.38899	6.72387e-07	8.53932e-05	-4.96917	-1.27806	4.81844	0.20123	1.44685e-06	0.802462	0.00015404
C2_Asthma	DCAKD	Muscle_Skeletal	1.1388e-05	0.00198062	4.38899	6.72387e-07	7.97799e-05	4.96917	1.27806	-4.81844	0.20123	1.44685e-06	0.796787	0.000140013
C2_Asthma	LIME1	Ovary	1.15186e-05	0.00177825	4.38651	2.42159e-08	4.83236e-06	5.57882	0.547708	-5.56694	0.583892	2.59259e-08	0.942332	4.53034e-06
C2_Asthma	ACTG2	Vagina	1.15925e-05	0.00191853	-4.38511	2.8998e-05	0.00212292	-4.1812	-2.29848	3.83956	0.0215345	0.000123257	0.487578	0.00597671
C2_Asthma	ZFP90	smultixcan	1.17259e-05	0.00183377	-4.38262	3.10204e-07	4.00543e-05	-5.11714	-1.06974	4.92043	0.284737	8.63537e-07	0.833332	8.83181e-05
C2_Asthma	FCGR3A	Adipose_Visceral_Omentum	1.19781e-05	0.00175923	-4.37799	3.69744e-05	0.00239375	-4.12562	-2.35791	3.76564	0.0183783	0.00016612	0.465121	0.00695026
C2_Asthma	FCGR3A	Artery_Coronary	1.19781e-05	0.00180739	-4.37799	3.69744e-05	0.00263523	-4.12562	-2.35791	3.76564	0.0183783	0.00016612	0.470816	0.00741794
C2_Asthma	FCGR3A	Breast_Mammary_Tissue	1.19781e-05	0.00178788	-4.37799	3.69744e-05	0.00240979	-4.12562	-2.35791	3.76564	0.0183783	0.00016612	0.462359	0.00692948
C2_Asthma	FCGR3A	Esophagus_Muscularis	1.19781e-05	0.00181123	-4.37799	3.69744e-05	0.00234407	-4.12562	-2.35791	3.76564	0.0183783	0.00016612	0.462525	0.00699051
C2_Asthma	FCGR3A	smultixcan	1.19781e-05	0.00186303	-4.37799	3.69744e-05	0.00229463	-4.12562	-2.0152	3.76564	0.0583166	0.00016612	0.607535	0.00675742
C2_Asthma	GUCD1	Adrenal_Gland	1.20021e-05	0.00169623	-4.37755	1.00663e-05	0.000808544	-4.41574	-1.91752	4.14145	0.0551716	3.45121e-05	0.619559	0.00206404
C2_Asthma	SMAD3	Adipose_Visceral_Omentum	1.21083e-05	0.00177015	4.37563	1.61021e-06	0.000169125	4.79705	1.45926	-4.60595	0.144494	4.10596e-06	0.741828	0.000336099
C2_Asthma	SMAD3	Artery_Aorta	1.21083e-05	0.00183854	4.37563	1.61021e-06	0.000160453	4.79705	1.45926	-4.60595	0.144494	4.10596e-06	0.741483	0.000326628
C2_Asthma	SMAD3	Brain_Nucleus_accumbens_basal_ganglia	1.21083e-05	0.00220299	4.37563	1.61021e-06	0.00017771	4.79705	1.45926	-4.60595	0.144494	4.10596e-06	0.738712	0.000378738
C2_Asthma	SMAD3	Esophagus_Muscularis	1.21083e-05	0.00182194	4.37563	1.61021e-06	0.000160817	4.79705	1.45926	-4.60595	0.144494	4.10596e-06	0.747025	0.000331876
C2_Asthma	SMAD3	Pituitary	1.21083e-05	0.00198133	4.37563	1.61021e-06	0.000180847	4.79705	1.45926	-4.60595	0.144494	4.10596e-06	0.751394	0.000357935
C2_Asthma	SMAD3	Prostate	1.21083e-05	0.00188296	4.37563	1.61021e-06	0.000172813	4.79705	1.45926	-4.60595	0.144494	4.10596e-06	0.755825	0.000347107
C2_Asthma	SMAD3	Uterus	1.21083e-05	0.00194151	4.37563	1.61021e-06	0.000187259	4.79705	1.45926	-4.60595	0.144494	4.10596e-06	0.741199	0.000349926
C2_Asthma	TRIM31	Colon_Transverse	1.21211e-05	0.00194937	-4.3754	3.00664e-07	4.08766e-05	-5.12303	-1.06443	5.02059	0.287136	5.15138e-07	0.851784	6.31229e-05
C2_Asthma	RGMB	Cells_Cultured_fibroblasts	1.21322e-05	0.00181034	-4.3752	8.38835e-07	0.000100528	-4.92611	-1.34839	4.76536	0.177533	1.88517e-06	0.760994	0.000179709
C2_Asthma	RGMB	smultixcan	1.21322e-05	0.00187953	-4.3752	8.38835e-07	9.34781e-05	-4.92611	-1.34839	4.76536	0.177533	1.88517e-06	0.760541	0.000172659
C2_Asthma	TNFRSF4	smultixcan	1.21432e-05	0.00187953	-4.35285	2.64811e-08	4.61721e-06	-5.53483	-0.730196	5.49243	0.463147	3.37712e-08	0.900157	5.34968e-06
C2_Asthma	TNKS	Lung	1.21967e-05	0.00184144	4.37404	0.000238338	0.00932068	3.67448	2.93247	-3.21691	0.0033628	0.0012958	0.256454	0.0308733
C2_Asthma	TNKS	smultixcan	1.21967e-05	0.00187953	4.37404	0.000238338	0.00940899	3.67448	2.93247	-3.21691	0.0033628	0.0012958	0.268319	0.0294365
C2_Asthma	ITPR3	Whole_Blood	1.22711e-05	0.0020221	-4.37272	8.38945e-05	0.00415265	-3.93299	-2.56046	3.54316	0.0104535	0.000395365	0.391696	0.0122282
C2_Asthma	CLNS1A	Cells_Cultured_fibroblasts	1.23369e-05	0.00181211	4.37155	2.47556e-05	0.00168938	4.21702	2.28499	-3.88252	0.0223134	0.000103379	0.482802	0.00478757
C2_Asthma	CLNS1A	Prostate	1.23369e-05	0.00190529	4.37155	2.47556e-05	0.00176917	4.21702	2.28499	-3.88252	0.0223134	0.000103379	0.499817	0.00494467
C2_Asthma	CLNS1A	Skin_Not_Sun_Exposed_Suprapubic	1.23369e-05	0.00196783	4.37155	2.47556e-05	0.00187608	4.21702	2.28499	-3.88252	0.0223134	0.000103379	0.490275	0.00503846
C2_Asthma	CLNS1A	Skin_Sun_Exposed_Lower_leg	1.23369e-05	0.00200366	-4.37155	2.47556e-05	0.00177409	-4.21702	-2.28499	3.88252	0.0223134	0.000103379	0.498682	0.00485796
C2_Asthma	OGFOD2	Brain_Spinal_cord_cervical_c-1	1.26937e-05	0.00254361	4.36532	8.79615e-08	1.81468e-05	5.34998	0.58521	-5.33085	0.558407	9.77543e-08	0.933517	1.62113e-05
C2_Asthma	PRSS53	Prostate	1.27461e-05	0.00195883	4.36442	1.51091e-12	5.90757e-10	7.07348	-1.84525	-7.51621	0.0650011	5.63857e-14	0.642299	2.52701e-11
C2_Asthma	SMAD3	Artery_Coronary	1.3017e-05	0.00195448	-4.35982	2.31089e-07	3.48334e-05	-5.17241	-1.05019	5.06539	0.293631	4.07563e-07	0.837477	5.01539e-05
C2_Asthma	SMAD3	Esophagus_Gastroesophageal_Junction	1.3017e-05	0.00187132	-4.35982	2.31089e-07	3.33017e-05	-5.17241	-1.05019	5.06539	0.293631	4.07563e-07	0.849281	4.45028e-05
C2_Asthma	SMAD3	Skin_Sun_Exposed_Lower_leg	1.3017e-05	0.00209308	-4.35982	2.31089e-07	3.24558e-05	-5.17241	-1.05019	5.06539	0.293631	4.07563e-07	0.850531	4.55337e-05
C2_Asthma	SMAD3	Breast_Mammary_Tissue	1.3017e-05	0.00191378	-4.35982	2.31089e-07	3.17562e-05	-5.17241	-1.05019	5.06539	0.293631	4.07563e-07	0.848593	4.6947e-05
C2_Asthma	SMAD3	Colon_Sigmoid	1.3017e-05	0.00194542	-4.35982	2.31089e-07	3.2087e-05	-5.17241	-1.05019	5.06539	0.293631	4.07563e-07	0.84989	4.5198e-05
C2_Asthma	SMAD3	Colon_Transverse	1.3017e-05	0.0020721	-4.35982	2.31089e-07	3.38081e-05	-5.17241	-1.05019	5.06539	0.293631	4.07563e-07	0.855389	5.09015e-05
C2_Asthma	SMAD3	Heart_Left_Ventricle	1.3017e-05	0.00234042	-4.35982	2.31089e-07	3.76655e-05	-5.17241	-1.05019	5.06539	0.293631	4.07563e-07	0.85346	5.01586e-05
C2_Asthma	SMAD3	Liver	1.3017e-05	0.00245898	-4.35982	2.31089e-07	4.04335e-05	-5.17241	-1.05019	5.06539	0.293631	4.07563e-07	0.836998	5.28569e-05
C2_Asthma	SMAD3	Lung	1.3017e-05	0.00194789	-4.35982	2.31089e-07	3.17362e-05	-5.17241	-1.05019	5.06539	0.293631	4.07563e-07	0.839952	4.83888e-05
C2_Asthma	SMAD3	Pancreas	1.3017e-05	0.0022538	-4.35982	2.31089e-07	3.72373e-05	-5.17241	-1.05019	5.06539	0.293631	4.07563e-07	0.849742	5.09272e-05
C2_Asthma	SMAD3	Small_Intestine_Terminal_Ileum	1.3017e-05	0.00211178	-4.35982	2.31089e-07	3.41414e-05	-5.17241	-1.05019	5.06539	0.293631	4.07563e-07	0.858066	4.72341e-05
C2_Asthma	SMAD3	Spleen	1.3017e-05	0.00207719	-4.35982	2.31089e-07	3.33749e-05	-5.17241	-1.05019	5.06539	0.293631	4.07563e-07	0.845036	4.4544e-05
C2_Asthma	SMAD3	Stomach	1.3017e-05	0.00220149	-4.35982	2.31089e-07	3.51556e-05	-5.17241	-1.05019	5.06539	0.293631	4.07563e-07	0.858314	4.94666e-05
C2_Asthma	SMAD3	Thyroid	1.3017e-05	0.0018638	-4.35982	2.31089e-07	3.26937e-05	-5.17241	-1.05019	5.06539	0.293631	4.07563e-07	0.847116	4.67377e-05
C2_Asthma	SMAD3	Whole_Blood	1.3017e-05	0.00212603	-4.35982	2.31089e-07	3.16532e-05	-5.17241	-1.05019	5.06539	0.293631	4.07563e-07	0.848589	4.3846e-05
C2_Asthma	CCHCR1	Lung	1.32885e-05	0.00197976	-4.3553	7.17985e-06	0.000596662	-4.48829	1.03352	4.25172	0.301359	2.12135e-05	0.843711	0.00135759
C2_Asthma	ARFRP1	Adipose_Subcutaneous	1.34302e-05	0.00212436	4.35298	3.75535e-10	1.04081e-07	6.26387	-0.250584	-6.40508	0.802135	1.50292e-10	0.973273	4.51509e-08
C2_Asthma	ARFRP1	Artery_Coronary	1.34302e-05	0.00200663	4.35298	3.75535e-10	1.08236e-07	6.26387	-0.250584	-6.40508	0.802135	1.50292e-10	0.966546	4.81982e-08
C2_Asthma	ARFRP1	Brain_Caudate_basal_ganglia	1.34302e-05	0.00237646	4.35298	3.75535e-10	1.12666e-07	6.26387	-0.250584	-6.40508	0.802135	1.50292e-10	0.974826	4.54969e-08
C2_Asthma	ARFRP1	Brain_Frontal_Cortex_BA9	1.34302e-05	0.00232713	4.35298	3.75535e-10	1.1186e-07	6.26387	-0.250584	-6.40508	0.802135	1.50292e-10	0.971696	4.41328e-08
C2_Asthma	ARFRP1	Cells_EBV-transformed_lymphocytes	1.34302e-05	0.00189163	4.35298	3.75535e-10	8.63946e-08	6.26387	-0.250584	-6.40508	0.802135	1.50292e-10	0.968616	3.93996e-08
C2_Asthma	ARFRP1	Esophagus_Gastroesophageal_Junction	1.34302e-05	0.00191301	4.35298	3.75535e-10	1.03771e-07	6.26387	-0.250584	-6.40508	0.802135	1.50292e-10	0.97364	4.22399e-08
C2_Asthma	ARFRP1	Lung	1.34302e-05	0.00199209	4.35298	3.75535e-10	1.00781e-07	6.26387	-0.250584	-6.40508	0.802135	1.50292e-10	0.97334	4.45345e-08
C2_Asthma	ARFRP1	Nerve_Tibial	1.34302e-05	0.00207479	4.35298	3.75535e-10	9.97473e-08	6.26387	-0.250584	-6.40508	0.802135	1.50292e-10	0.973331	4.47464e-08
C2_Asthma	ARFRP1	Ovary	1.34302e-05	0.00202205	4.35298	3.75535e-10	1.24112e-07	6.26387	-0.250584	-6.40508	0.802135	1.50292e-10	0.975056	4.92757e-08
C2_Asthma	ARFRP1	Pituitary	1.34302e-05	0.00213875	4.35298	3.75535e-10	1.10104e-07	6.26387	-0.250584	-6.40508	0.802135	1.50292e-10	0.977848	4.53246e-08
C2_Asthma	ARFRP1	Prostate	1.34302e-05	0.00204394	4.35298	3.75535e-10	1.04031e-07	6.26387	-0.250584	-6.40508	0.802135	1.50292e-10	0.972394	4.59529e-08
C2_Asthma	ARFRP1	Stomach	1.34302e-05	0.00224351	4.35298	3.75535e-10	1.15763e-07	6.26387	-0.250584	-6.40508	0.802135	1.50292e-10	0.973149	5.47237e-08
C2_Asthma	ARFRP1	Testis	1.34302e-05	0.00246334	4.35298	3.75535e-10	1.2237e-07	6.26387	-0.250584	-6.40508	0.802135	1.50292e-10	0.977331	5.09304e-08
C2_Asthma	ARFRP1	Uterus	1.34302e-05	0.00211856	4.35298	3.75535e-10	1.14753e-07	6.26387	-0.250584	-6.40508	0.802135	1.50292e-10	0.972951	4.8133e-08
C2_Asthma	ARFRP1	Brain_Nucleus_accumbens_basal_ganglia	1.34302e-05	0.00240783	4.35298	3.75535e-10	1.25339e-07	6.26387	-0.250584	-6.40508	0.802135	1.50292e-10	0.976777	4.58802e-08
C2_Asthma	ARFRP1	Brain_Spinal_cord_cervical_c-1	1.34302e-05	0.00261779	4.35298	3.75535e-10	1.326e-07	6.26387	-0.250584	-6.40508	0.802135	1.50292e-10	0.974037	5.51597e-08
C2_Asthma	ARFRP1	Breast_Mammary_Tissue	1.34302e-05	0.00194078	4.35298	3.75535e-10	1.013e-07	6.26387	-0.250584	-6.40508	0.802135	1.50292e-10	0.973815	4.34221e-08
C2_Asthma	ARFRP1	Colon_Sigmoid	1.34302e-05	0.00198824	4.35298	3.75535e-10	9.87182e-08	6.26387	-0.250584	-6.40508	0.802135	1.50292e-10	0.975231	4.39001e-08
C2_Asthma	ARFRP1	Esophagus_Mucosa	1.34302e-05	0.00201597	4.35298	3.75535e-10	1.00873e-07	6.26387	-0.250584	-6.40508	0.802135	1.50292e-10	0.97325	4.3995e-08
C2_Asthma	ARFRP1	Pancreas	1.34302e-05	0.00230799	4.35298	3.75535e-10	1.28329e-07	6.26387	-0.250584	-6.40508	0.802135	1.50292e-10	0.972569	5.23213e-08
C2_Asthma	DCAKD	Artery_Coronary	1.35191e-05	0.00201006	4.35153	1.7849e-06	0.000200061	4.77637	1.46323	-4.59252	0.143404	4.37922e-06	0.730627	0.000376791
C2_Asthma	DOCK3	Thyroid	1.37643e-05	0.00193875	4.34759	1.36805e-08	2.95194e-06	5.67734	0.403738	-5.69608	0.686406	1.22593e-08	0.9543	2.34167e-06
C2_Asthma	DOCK3	smultixcan	1.37643e-05	0.00209251	4.34759	1.36805e-08	2.57352e-06	5.67734	0.403738	-5.69608	0.686406	1.22593e-08	0.952851	2.2318e-06
C2_Asthma	DOCK3	Brain_Cerebellar_Hemisphere	1.37643e-05	0.0020914	4.34759	1.36805e-08	2.76853e-06	5.67734	0.403738	-5.69608	0.686406	1.22593e-08	0.955782	2.22457e-06
C2_Asthma	DOCK3	Brain_Cerebellum	1.37643e-05	0.002197	4.34759	1.36805e-08	2.88268e-06	5.67734	0.403738	-5.69608	0.686406	1.22593e-08	0.955279	2.33377e-06
C2_Asthma	ITPR3	Nerve_Tibial	1.38067e-05	0.00212355	-4.34691	9.62492e-05	0.00520433	-3.89986	-2.55937	3.50982	0.0104861	0.000448405	0.40104	0.015137
C2_Asthma	TMEM259	Adipose_Subcutaneous	1.42964e-05	0.00224608	-4.33926	6.61614e-07	8.003e-05	-4.97231	-1.31418	4.81438	0.188787	1.47654e-06	0.775886	0.000145312
C2_Asthma	TMEM259	Esophagus_Mucosa	1.436e-05	0.00213273	-4.33828	5.79062e-07	6.96459e-05	-4.99807	-1.28592	4.84565	0.198472	1.26196e-06	0.790029	0.000122728
C2_Asthma	PRSS53	Artery_Tibial	1.47782e-05	0.00209992	4.33197	5.95017e-05	0.00330326	4.01478	-1.88913	-7.50779	0.0588741	6.01358e-14	0.618535	2.82577e-11
C2_Asthma	TMEM259	Esophagus_Muscularis	1.53952e-05	0.00224485	-4.32296	3.88454e-07	4.8951e-05	-5.07453	-1.1416	4.95034	0.253621	7.40849e-07	0.830603	7.50891e-05
C2_Asthma	ZNF263	Adrenal_Gland	1.54308e-05	0.00210523	-4.32245	0.000262429	0.0099518	-3.64982	-2.87057	3.19664	0.00409735	0.00139039	0.300791	0.0310916
C2_Asthma	SHE	Colon_Transverse	1.54739e-05	0.00235505	4.32183	2.75777e-05	0.00203946	4.1926	2.16782	-3.87641	0.0301726	0.000106009	0.539524	0.00523149
C2_Asthma	SHE	Artery_Tibial	1.54951e-05	0.00217678	4.32153	2.76073e-05	0.00180724	4.19236	2.16761	-3.8762	0.0301882	0.000106101	0.543238	0.00483164
C2_Asthma	SHE	Skin_Sun_Exposed_Lower_leg	1.54951e-05	0.0024077	4.32153	2.76073e-05	0.00190989	4.19236	2.16761	-3.8762	0.0301882	0.000106101	0.542496	0.00496514
C2_Asthma	TMEM259	Lung	1.55592e-05	0.00222965	-4.32062	6.19656e-07	7.09832e-05	-4.98499	-1.27281	4.83466	0.203084	1.33376e-06	0.786697	0.000136322
C2_Asthma	PRSS53	Nerve_Tibial	1.57326e-05	0.00233739	4.31817	5.95017e-05	0.00357483	4.01478	-1.90146	-7.50046	0.0572424	6.35943e-14	0.610899	2.68597e-11
C2_Asthma	TMEM259	Brain_Hypothalamus	1.60384e-05	0.00329822	-4.31392	6.10553e-07	8.34996e-05	-4.98785	-1.25973	4.8399	0.207767	1.29905e-06	0.80434	0.000147135
C2_Asthma	STX4	Spleen	1.62245e-05	0.00249208	4.31137	1.58304e-13	8.38028e-11	7.37999	-2.30548	-7.89889	0.0211395	2.814e-15	0.487934	1.54316e-12
C2_Asthma	TMEM259	Brain_Amygdala	1.62286e-05	0.00389964	-4.31132	5.73794e-07	8.68454e-05	-4.99983	-1.24323	4.85502	0.213783	1.20375e-06	0.816173	0.000145951
C2_Asthma	TMEM259	Brain_Anterior_cingulate_cortex_BA24	1.65007e-05	0.00292969	-4.30764	5.95975e-07	7.58235e-05	-4.99252	-1.24537	4.84721	0.212994	1.25213e-06	0.810228	0.000141628
C2_Asthma	TDRD10	Testis	1.65432e-05	0.00294143	4.30707	3.07696e-05	0.00236118	4.16769	2.1763	-3.84954	0.0295328	0.000118339	0.560333	0.0061025
C2_Asthma	TDRD10	smultixcan	1.65432e-05	0.00242482	4.30707	3.07696e-05	0.00197409	4.16769	2.1763	-3.84954	0.0295328	0.000118339	0.52363	0.00524653
C2_Asthma	PRSS53	Artery_Coronary	1.66841e-05	0.00236526	4.30519	1.77506e-12	7.27441e-10	7.0511	-1.92298	-7.50758	0.0544826	6.02302e-14	0.60017	3.03532e-11
C2_Asthma	ACTG2	Artery_Tibial	1.68969e-05	0.00233303	-4.30238	4.21151e-05	0.00253364	-4.09556	-2.26633	3.75814	0.0234313	0.000171178	0.505255	0.00700457
C2_Asthma	XRN1	Adipose_Subcutaneous	1.69066e-05	0.00253992	-4.30226	8.15124e-08	1.37688e-05	-5.36375	-0.638522	5.3302	0.523134	9.81064e-08	0.926305	1.39998e-05
C2_Asthma	XRN1	Adrenal_Gland	1.69066e-05	0.00225086	-4.30226	8.15124e-08	1.41469e-05	-5.36375	-0.638522	5.3302	0.523134	9.81064e-08	0.926125	1.40817e-05
C2_Asthma	XRN1	Artery_Aorta	1.69066e-05	0.00245762	-4.30226	8.15124e-08	1.27526e-05	-5.36375	-0.638522	5.3302	0.523134	9.81064e-08	0.924949	1.3127e-05
C2_Asthma	XRN1	Artery_Coronary	1.69066e-05	0.0023857	-4.30226	8.15124e-08	1.43484e-05	-5.36375	-0.638522	5.3302	0.523134	9.81064e-08	0.916782	1.43538e-05
C2_Asthma	XRN1	Artery_Tibial	1.69066e-05	0.00233303	-4.30226	8.15124e-08	1.304e-05	-5.36375	-0.638522	5.3302	0.523134	9.81064e-08	0.923182	1.37108e-05
C2_Asthma	XRN1	Brain_Cerebellar_Hemisphere	1.69066e-05	0.00251773	-4.30226	8.15124e-08	1.35158e-05	-5.36375	-0.638522	5.3302	0.523134	9.81064e-08	0.920546	1.30855e-05
C2_Asthma	XRN1	Brain_Cerebellum	1.69066e-05	0.0026172	-4.30226	8.15124e-08	1.38728e-05	-5.36375	-0.638522	5.3302	0.523134	9.81064e-08	0.920571	1.32062e-05
C2_Asthma	XRN1	Breast_Mammary_Tissue	1.69066e-05	0.00234301	-4.30226	8.15124e-08	1.26314e-05	-5.36375	-0.638522	5.3302	0.523134	9.81064e-08	0.927508	1.33002e-05
C2_Asthma	XRN1	Cells_Cultured_fibroblasts	1.69066e-05	0.00238942	-4.30226	8.15124e-08	1.32202e-05	-5.36375	-0.638522	5.3302	0.523134	9.81064e-08	0.922467	1.34603e-05
C2_Asthma	XRN1	Cells_EBV-transformed_lymphocytes	1.69066e-05	0.00226107	4.30226	8.15124e-08	1.16087e-05	5.36375	0.638522	-5.3302	0.523134	9.81064e-08	0.91863	1.13737e-05
C2_Asthma	XRN1	Colon_Sigmoid	1.69066e-05	0.00246796	-4.30226	8.15124e-08	1.26841e-05	-5.36375	-0.638522	5.3302	0.523134	9.81064e-08	0.928403	1.3208e-05
C2_Asthma	XRN1	Colon_Transverse	1.69066e-05	0.00253598	-4.30226	8.15124e-08	1.37139e-05	-5.36375	-0.638522	5.3302	0.523134	9.81064e-08	0.923744	1.45466e-05
C2_Asthma	XRN1	Esophagus_Gastroesophageal_Junction	1.69066e-05	0.00232293	-4.30226	8.15124e-08	1.3404e-05	-5.36375	-0.638522	5.3302	0.523134	9.81064e-08	0.927873	1.28376e-05
C2_Asthma	XRN1	Esophagus_Mucosa	1.69066e-05	0.00242126	-4.30226	8.15124e-08	1.30501e-05	-5.36375	-0.638522	5.3302	0.523134	9.81064e-08	0.926791	1.33575e-05
C2_Asthma	XRN1	Heart_Atrial_Appendage	1.69066e-05	0.00281612	-4.30226	8.15124e-08	1.45031e-05	-5.36375	-0.638522	5.3302	0.523134	9.81064e-08	0.927445	1.44904e-05
C2_Asthma	XRN1	Liver	1.69066e-05	0.00294159	-4.30226	8.15124e-08	1.64434e-05	-5.36375	-0.638522	5.3302	0.523134	9.81064e-08	0.913953	1.53826e-05
C2_Asthma	XRN1	Muscle_Skeletal	1.69066e-05	0.00270827	-4.30226	8.15124e-08	1.39963e-05	-5.36375	-0.638522	5.3302	0.523134	9.81064e-08	0.925738	1.49843e-05
C2_Asthma	XRN1	Nerve_Tibial	1.69066e-05	0.00246977	-4.30226	8.15124e-08	1.31989e-05	-5.36375	-0.638522	5.3302	0.523134	9.81064e-08	0.925144	1.39746e-05
C2_Asthma	XRN1	Ovary	1.69066e-05	0.00248396	-4.30226	8.15124e-08	1.42833e-05	-5.36375	-0.638522	5.3302	0.523134	9.81064e-08	0.927991	1.40544e-05
C2_Asthma	XRN1	Pituitary	1.69066e-05	0.00265275	-4.30226	8.15124e-08	1.53869e-05	-5.36375	-0.638522	5.3302	0.523134	9.81064e-08	0.93178	1.42787e-05
C2_Asthma	XRN1	Prostate	1.69066e-05	0.00244257	-4.30226	8.15124e-08	1.34375e-05	-5.36375	-0.638522	5.3302	0.523134	9.81064e-08	0.924523	1.38672e-05
C2_Asthma	XRN1	Skin_Not_Sun_Exposed_Suprapubic	1.69066e-05	0.0025568	-4.30226	8.15124e-08	1.54857e-05	-5.36375	-0.638522	5.3302	0.523134	9.81064e-08	0.9297	1.39578e-05
C2_Asthma	XRN1	Stomach	1.69066e-05	0.00266097	-4.30226	8.15124e-08	1.43584e-05	-5.36375	-0.638522	5.3302	0.523134	9.81064e-08	0.93163	1.47424e-05
C2_Asthma	XRN1	Testis	1.69066e-05	0.00299584	4.30226	8.15124e-08	1.4961e-05	5.36375	0.638522	-5.3302	0.523134	9.81064e-08	0.929316	1.5883e-05
C2_Asthma	XRN1	Thyroid	1.69066e-05	0.0022973	-4.30226	8.15124e-08	1.38909e-05	-5.36375	-0.638522	5.3302	0.523134	9.81064e-08	0.925244	1.32235e-05
C2_Asthma	XRN1	Uterus	1.69066e-05	0.00255639	-4.30226	8.15124e-08	1.39894e-05	-5.36375	-0.638522	5.3302	0.523134	9.81064e-08	0.927064	1.38189e-05
C2_Asthma	XRN1	Adipose_Visceral_Omentum	1.69066e-05	0.00234211	-4.30226	8.15124e-08	1.31618e-05	-5.36375	-0.638522	5.3302	0.523134	9.81064e-08	0.921595	1.36894e-05
C2_Asthma	XRN1	Brain_Cortex	1.69066e-05	0.00258514	-4.30226	8.15124e-08	1.42584e-05	-5.36375	-0.638522	5.3302	0.523134	9.81064e-08	0.92235	1.35372e-05
C2_Asthma	XRN1	Skin_Sun_Exposed_Lower_leg	1.69066e-05	0.00257745	-4.30226	8.15124e-08	1.29443e-05	-5.36375	-0.638522	5.3302	0.523134	9.81064e-08	0.927507	1.36781e-05
C2_Asthma	XRN1	Vagina	1.69066e-05	0.00265326	-4.30226	8.15124e-08	1.42507e-05	-5.36375	-0.638522	5.3302	0.523134	9.81064e-08	0.927114	1.45688e-05
C2_Asthma	XRN1	Whole_Blood	1.69066e-05	0.0026443	-4.30226	8.15124e-08	1.30823e-05	-5.36375	-0.638522	5.3302	0.523134	9.81064e-08	0.919202	1.31197e-05
C2_Asthma	DCAKD	Colon_Sigmoid	1.70819e-05	0.00247057	4.29997	1.16603e-06	0.000120501	4.86132	1.28104	-4.71283	0.20018	2.44299e-06	0.793095	0.000216592
C2_Asthma	PRSS53	Small_Intestine_Terminal_Ileum	1.72874e-05	0.00261244	4.29732	2.92245e-12	1.14688e-09	6.9814	-1.84015	-7.4218	0.0657463	1.1554e-13	0.654394	5.52353e-11
C2_Asthma	ZNF263	Lung	1.73493e-05	0.00244473	4.29653	0.000255893	0.00981045	3.65629	2.8187	-3.21272	0.00482183	0.00131485	0.28928	0.031139
C2_Asthma	ACTG2	Thyroid	1.74234e-05	0.00235829	-4.29558	3.4179e-05	0.00227935	-4.14367	-2.18889	3.82164	0.028605	0.000132567	0.510695	0.00576259
C2_Asthma	ACTG2	Nerve_Tibial	1.77836e-05	0.0025632	-4.29104	3.72303e-05	0.00248311	-4.12403	-2.20656	3.79831	0.0273446	0.000145687	0.51729	0.00673256
C2_Asthma	TMEM259	Adipose_Visceral_Omentum	1.79132e-05	0.00242854	-4.28943	4.02755e-07	5.16619e-05	-5.06765	-1.13913	4.94249	0.254647	7.7132e-07	0.82139	7.94627e-05
C2_Asthma	TMEM259	Brain_Frontal_Cortex_BA9	1.79132e-05	0.00303787	-4.28943	4.02755e-07	5.63118e-05	-5.06765	-1.13913	4.94249	0.254647	7.7132e-07	0.82575	8.5947e-05
C2_Asthma	TMEM259	Small_Intestine_Terminal_Ileum	1.79132e-05	0.0026789	4.28943	4.02755e-07	5.29613e-05	5.06765	1.13913	-4.94249	0.254647	7.7132e-07	0.840315	8.08195e-05
C2_Asthma	TMEM259	Artery_Tibial	1.79132e-05	0.00241843	4.28943	4.02755e-07	5.0646e-05	5.06765	1.13913	-4.94249	0.254647	7.7132e-07	0.820421	7.81516e-05
C2_Asthma	TMEM259	Brain_Caudate_basal_ganglia	1.79132e-05	0.00305731	-4.28943	4.02755e-07	5.83038e-05	-5.06765	-1.13913	4.94249	0.254647	7.7132e-07	0.835201	9.05616e-05
C2_Asthma	TMEM259	Brain_Cortex	1.79132e-05	0.00270948	4.28943	4.02755e-07	5.38745e-05	5.06765	1.13913	-4.94249	0.254647	7.7132e-07	0.825505	7.88374e-05
C2_Asthma	TMEM259	Brain_Hippocampus	1.79132e-05	0.00387916	-4.28943	4.02755e-07	7.12137e-05	-5.06765	-1.13913	4.94249	0.254647	7.7132e-07	0.84138	0.000100589
C2_Asthma	TMEM259	Brain_Nucleus_accumbens_basal_ganglia	1.79132e-05	0.00308988	-4.28943	4.02755e-07	5.76105e-05	-5.06765	-1.13913	4.94249	0.254647	7.7132e-07	0.826813	8.79064e-05
C2_Asthma	TMEM259	Brain_Spinal_cord_cervical_c-1	1.79132e-05	0.00326391	-4.28943	4.02755e-07	6.11156e-05	-5.06765	-1.13913	4.94249	0.254647	7.7132e-07	0.846344	9.7561e-05
C2_Asthma	TMEM259	Cells_EBV-transformed_lymphocytes	1.79132e-05	0.00234971	-4.28943	4.02755e-07	4.36033e-05	-5.06765	-1.13913	4.94249	0.254647	7.7132e-07	0.82948	6.8014e-05
C2_Asthma	TMEM259	Colon_Transverse	1.79132e-05	0.00267412	4.28943	4.02755e-07	5.13828e-05	5.06765	1.13913	-4.94249	0.254647	7.7132e-07	0.837916	8.9451e-05
C2_Asthma	TMEM259	Heart_Atrial_Appendage	1.79132e-05	0.00293051	4.28943	4.02755e-07	5.50914e-05	5.06765	1.13913	-4.94249	0.254647	7.7132e-07	0.82847	8.56643e-05
C2_Asthma	TMEM259	Kidney_Cortex	1.79132e-05	0.00329964	-4.28943	4.02755e-07	6.48179e-05	-5.06765	-1.13913	4.94249	0.254647	7.7132e-07	0.836756	0.000104291
C2_Asthma	TMEM259	Muscle_Skeletal	1.79132e-05	0.00281399	4.28943	4.02755e-07	5.31637e-05	5.06765	1.13913	-4.94249	0.254647	7.7132e-07	0.833675	8.39315e-05
C2_Asthma	TMEM259	Pituitary	1.79132e-05	0.00278341	4.28943	4.02755e-07	5.84207e-05	5.06765	1.13913	-4.94249	0.254647	7.7132e-07	0.837311	8.4104e-05
C2_Asthma	TMEM259	Whole_Blood	1.79132e-05	0.00275224	-4.28943	4.02755e-07	5.08209e-05	-5.06765	-1.13913	4.94249	0.254647	7.7132e-07	0.834083	7.7766e-05
C2_Asthma	TMEM259	Minor_Salivary_Gland	1.79132e-05	0.00270229	4.28943	4.02755e-07	4.96587e-05	5.06765	1.13913	-4.94249	0.254647	7.7132e-07	0.829703	8.13992e-05
C2_Asthma	TMEM259	Prostate	1.79132e-05	0.00256308	4.28943	4.02755e-07	5.15354e-05	5.06765	1.13913	-4.94249	0.254647	7.7132e-07	0.837101	8.55407e-05
C2_Asthma	TMEM259	Spleen	1.79132e-05	0.00269616	-4.28943	4.02755e-07	5.2586e-05	-5.06765	-1.13913	4.94249	0.254647	7.7132e-07	0.831354	7.67832e-05
C2_Asthma	PRSS53	Brain_Nucleus_accumbens_basal_ganglia	1.80089e-05	0.00308988	4.28825	2.23798e-12	1.09437e-09	7.01879	-1.90904	-7.47225	0.0562563	7.88366e-14	0.62063	3.74372e-11
C2_Asthma	ITPR3	Brain_Frontal_Cortex_BA9	1.83243e-05	0.00306544	-4.28439	9.17981e-06	0.000831157	-4.43564	-1.70934	4.19965	0.0873876	2.67323e-05	0.67444	0.00185344
C2_Asthma	FADS2	Adipose_Visceral_Omentum	1.8345e-05	0.002466	4.28414	7.05445e-11	2.33307e-08	6.5195	-1.01155	-6.79685	0.311753	1.06928e-11	0.853331	3.50109e-09
C2_Asthma	ACTG2	Skin_Not_Sun_Exposed_Suprapubic	1.83581e-05	0.00273757	-4.28398	2.38002e-05	0.0018236	-4.22589	-2.06431	3.92678	0.0389882	8.60901e-05	0.567456	0.00433484
C2_Asthma	ATP8B2	Testis	1.83941e-05	0.00318771	-4.28354	3.0912e-06	0.000348383	-4.66467	-1.54325	4.46903	0.12277	7.85769e-06	0.735704	0.000698221
C2_Asthma	ZNF263	Colon_Sigmoid	1.85437e-05	0.00257767	4.28174	0.000259119	0.00999418	3.65307	2.79755	-3.21331	0.0051492	0.00131216	0.322851	0.0305969
C2_Asthma	ATP8B2	Adipose_Subcutaneous	1.87655e-05	0.00275627	4.27909	1.8791e-06	0.000195064	4.76601	1.4062	-4.58916	0.159665	4.45028e-06	0.751977	0.000374772
C2_Asthma	DDX42	Esophagus_Mucosa	1.89111e-05	0.00264097	-4.27737	6.8126e-05	0.00383904	-3.98274	-1.98728	3.96053	0.0468908	7.47831e-05	0.600652	0.00377436
C2_Asthma	ATP8B2	smultixcan	1.90505e-05	0.00271244	0.650582	1.8791e-06	0.000186346	4.76601	0.484267	-0.445363	0.198257	8.59908e-06	0.777456	0.000632016
C2_Asthma	ATP8B2	Uterus	1.90978e-05	0.00280307	-4.27519	2.70409e-06	0.000299807	-4.6921	-1.49222	4.50607	0.13564	6.60401e-06	0.731296	0.000521889
C2_Asthma	FBXO38	Heart_Left_Ventricle	1.91143e-05	0.00317828	-4.27499	5.6896e-06	0.000556414	-4.53761	-1.62227	4.32244	0.104745	1.54312e-05	0.705706	0.00115303
C2_Asthma	NEK6	Adipose_Subcutaneous	1.91609e-05	0.00278944	4.27445	2.52533e-09	5.90906e-07	5.95981	0.104384	-6.0273	0.916864	1.66717e-09	0.988211	3.99281e-07
C2_Asthma	PAPOLG	Brain_Cerebellar_Hemisphere	1.93028e-05	0.0028028	-4.27281	7.95519e-05	0.00425951	-3.94575	-2.34658	3.60012	0.0189464	0.00031807	0.463954	0.0109815
C2_Asthma	PAPOLG	Brain_Hippocampus	1.93028e-05	0.004093	-4.27281	7.95519e-05	0.00558724	-3.94575	-2.34658	3.60012	0.0189464	0.00031807	0.505325	0.013146
C2_Asthma	PAPOLG	Pancreas	1.93028e-05	0.00313032	-4.27281	7.95519e-05	0.00445401	-3.94575	-2.34658	3.60012	0.0189464	0.00031807	0.485104	0.0116093
C2_Asthma	PAPOLG	Whole_Blood	1.93028e-05	0.00292011	-4.27281	7.95519e-05	0.00395574	-3.94575	-2.34658	3.60012	0.0189464	0.00031807	0.48803	0.0104523
C2_Asthma	PAPOLG	Adipose_Subcutaneous	1.93028e-05	0.00279069	-4.27281	7.95519e-05	0.00431743	-3.94575	-2.34658	3.60012	0.0189464	0.00031807	0.471692	0.0116133
C2_Asthma	PAPOLG	Adipose_Visceral_Omentum	1.93028e-05	0.00256277	-4.27281	7.95519e-05	0.00428177	-3.94575	-2.34658	3.60012	0.0189464	0.00031807	0.470382	0.0115109
C2_Asthma	PAPOLG	Adrenal_Gland	1.93028e-05	0.00248582	-4.27281	7.95519e-05	0.00424112	-3.94575	-2.34658	3.60012	0.0189464	0.00031807	0.486718	0.0110946
C2_Asthma	PAPOLG	Artery_Coronary	1.93028e-05	0.00266222	4.27281	7.95519e-05	0.00449674	3.94575	2.34658	-3.60012	0.0189464	0.00031807	0.473885	0.0119078
C2_Asthma	PAPOLG	Artery_Tibial	1.93028e-05	0.00256169	4.27281	7.95519e-05	0.00403521	3.94575	2.34658	-3.60012	0.0189464	0.00031807	0.488717	0.0114332
C2_Asthma	PAPOLG	Brain_Caudate_basal_ganglia	1.93028e-05	0.00324841	-4.27281	7.95519e-05	0.00477335	-3.94575	-2.34658	3.60012	0.0189464	0.00031807	0.491974	0.0130799
C2_Asthma	PAPOLG	Brain_Cerebellum	1.93028e-05	0.00287267	-4.27281	7.95519e-05	0.00446534	-3.94575	-2.34658	3.60012	0.0189464	0.00031807	0.466191	0.0110626
C2_Asthma	PAPOLG	Brain_Cortex	1.93028e-05	0.00289163	-4.27281	7.95519e-05	0.00454525	-3.94575	-2.34658	3.60012	0.0189464	0.00031807	0.480188	0.0119751
C2_Asthma	PAPOLG	Brain_Nucleus_accumbens_basal_ganglia	1.93028e-05	0.00326977	-4.27281	7.95519e-05	0.00511541	-3.94575	-2.34658	3.60012	0.0189464	0.00031807	0.472912	0.0130919
C2_Asthma	PAPOLG	Cells_Cultured_fibroblasts	1.93028e-05	0.00262985	-4.27281	7.95519e-05	0.00401523	-3.94575	-2.34658	3.60012	0.0189464	0.00031807	0.463599	0.0110781
C2_Asthma	PAPOLG	Cells_EBV-transformed_lymphocytes	1.93028e-05	0.00245807	4.27281	7.95519e-05	0.00382201	3.94575	2.34658	-3.60012	0.0189464	0.00031807	0.475468	0.0102611
C2_Asthma	PAPOLG	Colon_Sigmoid	1.93028e-05	0.00266881	-4.27281	7.95519e-05	0.00414221	-3.94575	-2.34658	3.60012	0.0189464	0.00031807	0.491369	0.011129
C2_Asthma	PAPOLG	Colon_Transverse	1.93028e-05	0.00280115	-4.27281	7.95519e-05	0.00448943	-3.94575	-2.34658	3.60012	0.0189464	0.00031807	0.480516	0.0117642
C2_Asthma	PAPOLG	Esophagus_Gastroesophageal_Junction	1.93028e-05	0.00260605	4.27281	7.95519e-05	0.00423077	3.94575	2.34658	-3.60012	0.0189464	0.00031807	0.48024	0.0112476
C2_Asthma	PAPOLG	Esophagus_Mucosa	1.93028e-05	0.00268233	-4.27281	7.95519e-05	0.00431204	-3.94575	-2.34658	3.60012	0.0189464	0.00031807	0.468977	0.0110188
C2_Asthma	PAPOLG	Esophagus_Muscularis	1.93028e-05	0.00265765	-4.27281	7.95519e-05	0.00416762	-3.94575	-2.34658	3.60012	0.0189464	0.00031807	0.467452	0.0112834
C2_Asthma	PAPOLG	Lung	1.93028e-05	0.0026645	-4.27281	7.95519e-05	0.00420805	-3.94575	-2.34658	3.60012	0.0189464	0.00031807	0.458294	0.0110018
C2_Asthma	PAPOLG	Minor_Salivary_Gland	1.93028e-05	0.0028657	4.27281	7.95519e-05	0.00423156	3.94575	2.34658	-3.60012	0.0189464	0.00031807	0.462073	0.011679
C2_Asthma	PAPOLG	Muscle_Skeletal	1.93028e-05	0.00299366	-4.27281	7.95519e-05	0.00428606	-3.94575	-2.34658	3.60012	0.0189464	0.00031807	0.476692	0.0117788
C2_Asthma	PAPOLG	Ovary	1.93028e-05	0.00275614	-4.27281	7.95519e-05	0.00440047	-3.94575	-2.34658	3.60012	0.0189464	0.00031807	0.466496	0.0110916
C2_Asthma	PAPOLG	Pituitary	1.93028e-05	0.00295629	-4.27281	7.95519e-05	0.00456761	-3.94575	-2.34658	3.60012	0.0189464	0.00031807	0.49852	0.0119365
C2_Asthma	PAPOLG	Skin_Sun_Exposed_Lower_leg	1.93028e-05	0.00288827	4.27281	7.95519e-05	0.00425124	3.94575	2.34658	-3.60012	0.0189464	0.00031807	0.477414	0.0112728
C2_Asthma	PAPOLG	Small_Intestine_Terminal_Ileum	1.93028e-05	0.00280176	-4.27281	7.95519e-05	0.00442041	-3.94575	-2.34658	3.60012	0.0189464	0.00031807	0.477837	0.0114896
C2_Asthma	PAPOLG	Spleen	1.93028e-05	0.00287641	-4.27281	7.95519e-05	0.00420568	-3.94575	-2.34658	3.60012	0.0189464	0.00031807	0.482466	0.01076
C2_Asthma	PAPOLG	Stomach	1.93028e-05	0.00293629	-4.27281	7.95519e-05	0.00445871	-3.94575	-2.34658	3.60012	0.0189464	0.00031807	0.489193	0.0119333
C2_Asthma	PAPOLG	Testis	1.93028e-05	0.0032975	-4.27281	7.95519e-05	0.0049004	-3.94575	-2.34658	3.60012	0.0189464	0.00031807	0.503541	0.012422
C2_Asthma	PAPOLG	Thyroid	1.93028e-05	0.0025335	-4.27281	7.95519e-05	0.00428366	-3.94575	-2.34658	3.60012	0.0189464	0.00031807	0.458381	0.011012
C2_Asthma	PAPOLG	Uterus	1.93028e-05	0.00281657	4.27281	7.95519e-05	0.0044794	3.94575	2.34658	-3.60012	0.0189464	0.00031807	0.479564	0.0112265
C2_Asthma	PAPOLG	Vagina	1.93028e-05	0.00291217	4.27281	7.95519e-05	0.00468257	3.94575	2.34658	-3.60012	0.0189464	0.00031807	0.478426	0.0120033
C2_Asthma	PRSS53	Brain_Cortex	1.93482e-05	0.00289163	4.27228	5.95017e-05	0.00370704	4.01478	-1.83846	-7.38206	0.0659949	1.55859e-13	0.635705	7.05119e-11
C2_Asthma	HBS1L	Brain_Hippocampus	1.95914e-05	0.00411137	4.2695	1.31004e-07	2.92543e-05	5.27744	0.678906	-5.24041	0.497197	1.60223e-07	0.928243	2.79169e-05
C2_Asthma	HBS1L	Colon_Transverse	1.95914e-05	0.00282987	4.2695	1.31004e-07	2.07442e-05	5.27744	0.678906	-5.24041	0.497197	1.60223e-07	0.918662	2.20456e-05
C2_Asthma	HBS1L	Pituitary	1.95914e-05	0.00298619	4.2695	1.31004e-07	2.32934e-05	5.27744	0.678906	-5.24041	0.497197	1.60223e-07	0.927579	2.16269e-05
C2_Asthma	HBS1L	Skin_Sun_Exposed_Lower_leg	1.95914e-05	0.00290641	4.2695	1.31004e-07	2.00079e-05	5.27744	0.678906	-5.24041	0.497197	1.60223e-07	0.922236	2.03997e-05
C2_Asthma	HBS1L	Spleen	1.95914e-05	0.00290496	4.2695	1.31004e-07	2.0402e-05	5.27744	0.678906	-5.24041	0.497197	1.60223e-07	0.914728	2.01135e-05
C2_Asthma	HBS1L	Thyroid	1.95914e-05	0.00254248	4.2695	1.31004e-07	2.10119e-05	5.27744	0.678906	-5.24041	0.497197	1.60223e-07	0.919178	2.0597e-05
C2_Asthma	HBS1L	Vagina	1.95914e-05	0.00292271	4.2695	1.31004e-07	2.19217e-05	5.27744	0.678906	-5.24041	0.497197	1.60223e-07	0.92112	2.15485e-05
C2_Asthma	HBS1L	Ovary	1.95914e-05	0.00278427	4.2695	1.31004e-07	2.22104e-05	5.27744	0.678906	-5.24041	0.497197	1.60223e-07	0.922698	2.09695e-05
C2_Asthma	HBS1L	Testis	1.95914e-05	0.00331431	4.2695	1.31004e-07	2.25709e-05	5.27744	0.678906	-5.24041	0.497197	1.60223e-07	0.923645	2.40816e-05
C2_Asthma	PRSS53	Brain_Substantia_nigra	1.97988e-05	0.00374348	4.26715	5.95017e-05	0.00469494	4.01478	-1.83524	-7.37227	0.0664703	1.67741e-13	0.659161	8.70769e-11
C2_Asthma	ATP8B2	Artery_Tibial	1.99438e-05	0.00262443	-4.26552	2.99035e-06	0.000291867	-4.67148	-1.50201	4.48334	0.133095	7.34844e-06	0.730518	0.000546465
C2_Asthma	TNFRSF6B	smultixcan	2.01294e-05	0.00282325	-1.41612	6.25305e-10	1.53369e-07	-0.655032	-1.69124	0.25891	0.17452	1.98462e-10	0.75658	5.57824e-08
C2_Asthma	FADS2	Esophagus_Muscularis	2.02166e-05	0.00275809	4.26248	8.32086e-11	2.72226e-08	6.49468	-1.01817	-6.77285	0.308596	1.26273e-11	0.860222	4.03151e-09
C2_Asthma	ACTG2	Breast_Mammary_Tissue	2.03955e-05	0.00273126	-4.26052	4.51335e-05	0.0027976	-4.0795	-2.21077	3.75208	0.0270518	0.000175374	0.506389	0.00722146
C2_Asthma	ATP8B2	Artery_Coronary	2.04253e-05	0.00279177	-4.26019	3.02002e-06	0.000325963	-4.66945	-1.49513	4.48251	0.134881	7.37715e-06	0.72428	0.000595972
C2_Asthma	PRSS53	smultixcan	2.0879e-05	0.0029077	4.20789	7.9166e-12	2.69646e-09	5.60578	-2.02489	-7.48737	0.0404703	3.6533e-14	0.56514	1.58935e-11
C2_Asthma	ZBTB1	Skin_Not_Sun_Exposed_Suprapubic	2.12908e-05	0.00307479	-4.25091	6.03163e-06	0.000589082	-4.52528	-1.61775	4.31129	0.105717	1.62304e-05	0.706671	0.00113762
C2_Asthma	ZBTB1	Heart_Left_Ventricle	2.12908e-05	0.00351377	-4.25091	6.03163e-06	0.000586853	-4.52528	-1.61775	4.31129	0.105717	1.62304e-05	0.70709	0.00120492
C2_Asthma	ITPR3	Esophagus_Gastroesophageal_Junction	2.13381e-05	0.00284374	-4.25041	0.000107829	0.00538222	-3.87226	-2.4377	3.49591	0.0147812	0.000472454	0.448853	0.0151489
C2_Asthma	ZBTB1	Heart_Atrial_Appendage	2.13493e-05	0.00341143	4.25029	7.99055e-06	0.000730071	4.46544	1.708	-4.23184	0.0876364	2.31791e-05	0.677448	0.00161994
C2_Asthma	CD46	Brain_Amygdala	2.17321e-05	0.00477629	-4.24631	0.000161219	0.00895287	-3.77312	-2.55781	3.38739	0.0105332	0.000705597	0.424947	0.0251134
C2_Asthma	CD46	Colon_Transverse	2.17321e-05	0.00308201	-4.24631	0.000161219	0.00752141	-3.77312	-2.55781	3.38739	0.0105332	0.000705597	0.399595	0.0203483
C2_Asthma	CD46	Spleen	2.17321e-05	0.00312166	-4.24631	0.000161219	0.00701655	-3.77312	-2.55781	3.38739	0.0105332	0.000705597	0.40288	0.0189481
C2_Asthma	CD46	Uterus	2.17321e-05	0.00310886	-4.24631	0.000161219	0.00753668	-3.77312	-2.55781	3.38739	0.0105332	0.000705597	0.404057	0.0200634
C2_Asthma	CD46	Adipose_Subcutaneous	2.17321e-05	0.00306849	-4.24631	0.000161219	0.00729369	-3.77312	-2.55781	3.38739	0.0105332	0.000705597	0.384878	0.0202389
C2_Asthma	CD46	Adrenal_Gland	2.17321e-05	0.00273477	-4.24631	0.000161219	0.00717847	-3.77312	-2.55781	3.38739	0.0105332	0.000705597	0.404859	0.0190332
C2_Asthma	CD46	Brain_Cortex	2.17321e-05	0.00317613	-4.24631	0.000161219	0.00780025	-3.77312	-2.55781	3.38739	0.0105332	0.000705597	0.396016	0.021074
C2_Asthma	CD46	Brain_Putamen_basal_ganglia	2.17321e-05	0.00428927	-4.24631	0.000161219	0.0085432	-3.77312	-2.55781	3.38739	0.0105332	0.000705597	0.406359	0.0218254
C2_Asthma	CD46	Brain_Spinal_cord_cervical_c-1	2.17321e-05	0.00372766	-4.24631	0.000161219	0.00897012	-3.77312	-2.55781	3.38739	0.0105332	0.000705597	0.421491	0.0229273
C2_Asthma	CD46	Breast_Mammary_Tissue	2.17321e-05	0.00288185	-4.24631	0.000161219	0.00730449	-3.77312	-2.55781	3.38739	0.0105332	0.000705597	0.385432	0.0199751
C2_Asthma	CD46	Lung	2.17321e-05	0.00289826	-4.24631	0.000161219	0.00702828	-3.77312	-2.55781	3.38739	0.0105332	0.000705597	0.380444	0.0199525
C2_Asthma	CD46	Muscle_Skeletal	2.17321e-05	0.00326217	-4.24631	0.000161219	0.00737001	-3.77312	-2.55781	3.38739	0.0105332	0.000705597	0.389631	0.0200782
C2_Asthma	CD46	Nerve_Tibial	2.17321e-05	0.00302293	-4.24631	0.000161219	0.00739653	-3.77312	-2.55781	3.38739	0.0105332	0.000705597	0.40104	0.0207358
C2_Asthma	CD46	Ovary	2.17321e-05	0.00303183	-4.24631	0.000161219	0.00738467	-3.77312	-2.55781	3.38739	0.0105332	0.000705597	0.393465	0.0194119
C2_Asthma	CD46	Testis	2.17321e-05	0.00358367	-4.24631	0.000161219	0.00833298	-3.77312	-2.55781	3.38739	0.0105332	0.000705597	0.43549	0.0216152
C2_Asthma	CD46	Vagina	2.17321e-05	0.00317347	-4.24631	0.000161219	0.00788492	-3.77312	-2.55781	3.38739	0.0105332	0.000705597	0.401555	0.0207616
C2_Asthma	CD46	Brain_Hippocampus	2.17321e-05	0.00446847	-4.24631	0.000161219	0.00911724	-3.77312	-2.55781	3.38739	0.0105332	0.000705597	0.41675	0.0228294
C2_Asthma	CD46	Stomach	2.17321e-05	0.00323357	-4.24631	0.000161219	0.00761499	-3.77312	-2.55781	3.38739	0.0105332	0.000705597	0.411514	0.021251
C2_Asthma	CD46	Thyroid	2.17321e-05	0.00280977	-4.24631	0.000161219	0.00714245	-3.77312	-2.55781	3.38739	0.0105332	0.000705597	0.381392	0.0193533
C2_Asthma	GUCD1	Adipose_Subcutaneous	2.22742e-05	0.00306849	-4.24078	3.2371e-06	0.000319221	-4.65517	-2.05091	3.82261	0.0402753	0.000132044	0.575851	0.00602967
C2_Asthma	RTEL1	Minor_Salivary_Gland	2.27319e-05	0.00322139	4.23622	7.61254e-08	1.22019e-05	5.37608	0.544544	-5.36361	0.586067	8.1575e-08	0.938622	1.17894e-05
C2_Asthma	ATP8B2	Prostate	2.28199e-05	0.00311925	-4.23535	2.87151e-06	0.000296643	-4.6798	-1.43703	4.50343	0.15071	6.68654e-06	0.759386	0.000530963
C2_Asthma	ZBTB1	Brain_Hippocampus	2.29123e-05	0.00461785	-4.23444	3.20734e-07	6.00703e-05	-5.11084	-1.60314	4.32744	0.108904	1.50852e-05	0.714846	0.0013142
C2_Asthma	TMEM259	Pancreas	2.29323e-05	0.00352057	4.23424	1.006e-07	1.84619e-05	5.32564	0.676389	-5.2882	0.498793	1.23527e-07	0.91835	1.83164e-05
C2_Asthma	HFE	Heart_Atrial_Appendage	2.33659e-05	0.0036078	4.23003	1.68251e-05	0.00134057	4.30333	1.83277	-4.04387	0.0668371	5.25757e-05	0.637893	0.00316421
C2_Asthma	PRSS53	Brain_Amygdala	2.33899e-05	0.0049147	4.2298	5.95017e-05	0.00450288	4.01478	-1.86157	-7.34608	0.0626634	2.04099e-13	0.660031	1.3251e-10
C2_Asthma	FBXO38	Brain_Hippocampus	2.3515e-05	0.00468887	-4.2286	6.03163e-06	0.000705093	-4.52528	-1.55469	4.31817	0.120021	1.5733e-05	0.729863	0.0013595
C2_Asthma	HDAC7	Brain_Hippocampus	2.37254e-05	0.00468887	-4.2266	4.24616e-08	1.17396e-05	-5.4803	-0.224168	5.53103	0.822627	3.18362e-08	0.979193	7.19939e-06
C2_Asthma	HDAC7	Breast_Mammary_Tissue	2.37254e-05	0.00306211	-4.2266	4.24616e-08	7.36329e-06	-5.4803	-0.224168	5.53103	0.822627	3.18362e-08	0.976488	5.00966e-06
C2_Asthma	HDAC7	Colon_Transverse	2.37254e-05	0.00330461	-4.2266	4.24616e-08	7.77567e-06	-5.4803	-0.224168	5.53103	0.822627	3.18362e-08	0.977813	5.4125e-06
C2_Asthma	HDAC7	Esophagus_Muscularis	2.37254e-05	0.00311228	-4.2266	4.24616e-08	7.45186e-06	-5.4803	-0.224168	5.53103	0.822627	3.18362e-08	0.976845	4.86333e-06
C2_Asthma	HDAC7	Uterus	2.37254e-05	0.00332874	-4.2266	4.24616e-08	7.76613e-06	-5.4803	-0.224168	5.53103	0.822627	3.18362e-08	0.975961	5.32208e-06
C2_Asthma	HDAC7	Vagina	2.37254e-05	0.00337432	-4.2266	4.24616e-08	8.28956e-06	-5.4803	-0.224168	5.53103	0.822627	3.18362e-08	0.977258	5.30828e-06
C2_Asthma	HDAC7	Whole_Blood	2.37254e-05	0.00321967	-4.2266	4.24616e-08	7.33339e-06	-5.4803	-0.224168	5.53103	0.822627	3.18362e-08	0.975225	5.10892e-06
C2_Asthma	HDAC7	Adipose_Visceral_Omentum	2.37254e-05	0.00305961	-4.2266	4.24616e-08	7.56864e-06	-5.4803	-0.224168	5.53103	0.822627	3.18362e-08	0.974065	5.13573e-06
C2_Asthma	HDAC7	Artery_Aorta	2.37254e-05	0.00321993	-4.2266	4.24616e-08	7.29015e-06	-5.4803	-0.224168	5.53103	0.822627	3.18362e-08	0.973021	4.9663e-06
C2_Asthma	HDAC7	Artery_Coronary	2.37254e-05	0.00311702	-4.2266	4.24616e-08	7.95487e-06	-5.4803	-0.224168	5.53103	0.822627	3.18362e-08	0.970244	5.37643e-06
C2_Asthma	HDAC7	Brain_Amygdala	2.37254e-05	0.0049147	-4.2266	4.24616e-08	1.09254e-05	-5.4803	-0.224168	5.53103	0.822627	3.18362e-08	0.982294	6.37673e-06
C2_Asthma	HDAC7	Brain_Cerebellar_Hemisphere	2.37254e-05	0.00328783	-4.2266	4.24616e-08	7.52624e-06	-5.4803	-0.224168	5.53103	0.822627	3.18362e-08	0.979454	4.99317e-06
C2_Asthma	HDAC7	Brain_Putamen_basal_ganglia	2.37254e-05	0.00443623	-4.2266	4.24616e-08	1.0634e-05	-5.4803	-0.224168	5.53103	0.822627	3.18362e-08	0.977051	6.26582e-06
C2_Asthma	HDAC7	Brain_Substantia_nigra	2.37254e-05	0.00425467	4.2266	4.24616e-08	1.12478e-05	5.4803	0.224168	-5.53103	0.822627	3.18362e-08	0.978008	6.80509e-06
C2_Asthma	HDAC7	Heart_Left_Ventricle	2.37254e-05	0.00377472	-4.2266	4.24616e-08	9.09823e-06	-5.4803	-0.224168	5.53103	0.822627	3.18362e-08	0.97676	5.42725e-06
C2_Asthma	HDAC7	Minor_Salivary_Gland	2.37254e-05	0.00332855	-4.2266	4.24616e-08	7.56225e-06	-5.4803	-0.224168	5.53103	0.822627	3.18362e-08	0.976588	5.30689e-06
C2_Asthma	HDAC7	Ovary	2.37254e-05	0.00326498	4.2266	4.24616e-08	7.97575e-06	5.4803	0.224168	-5.53103	0.822627	3.18362e-08	0.978086	5.19225e-06
C2_Asthma	HDAC7	Prostate	2.37254e-05	0.00319234	-4.2266	4.24616e-08	7.70936e-06	-5.4803	-0.224168	5.53103	0.822627	3.18362e-08	0.974082	5.28708e-06
C2_Asthma	HDAC7	Thyroid	2.37254e-05	0.0029894	-4.2266	4.24616e-08	7.81319e-06	-5.4803	-0.224168	5.53103	0.822627	3.18362e-08	0.976176	4.97844e-06
C2_Asthma	HDAC7	Adrenal_Gland	2.37254e-05	0.00293205	-4.2266	4.24616e-08	8.34387e-06	-5.4803	-0.224168	5.53103	0.822627	3.18362e-08	0.975465	5.34458e-06
C2_Asthma	HDAC7	Brain_Anterior_cingulate_cortex_BA24	2.37254e-05	0.0038933	-4.2266	4.24616e-08	8.66729e-06	-5.4803	-0.224168	5.53103	0.822627	3.18362e-08	0.976202	5.7616e-06
C2_Asthma	HDAC7	Brain_Frontal_Cortex_BA9	2.37254e-05	0.00373238	-4.2266	4.24616e-08	8.72713e-06	-5.4803	-0.224168	5.53103	0.822627	3.18362e-08	0.974762	5.36914e-06
C2_Asthma	HDAC7	Cells_Cultured_fibroblasts	2.37254e-05	0.00308342	-4.2266	4.24616e-08	7.59563e-06	-5.4803	-0.224168	5.53103	0.822627	3.18362e-08	0.973447	4.86846e-06
C2_Asthma	HDAC7	Lung	2.37254e-05	0.00296077	-4.2266	4.24616e-08	7.26366e-06	-5.4803	-0.224168	5.53103	0.822627	3.18362e-08	0.975882	5.37134e-06
C2_Asthma	HDAC7	Skin_Sun_Exposed_Lower_leg	2.37254e-05	0.00333393	-4.2266	4.24616e-08	7.60743e-06	-5.4803	-0.224168	5.53103	0.822627	3.18362e-08	0.979107	5.01942e-06
C2_Asthma	PRSS53	Esophagus_Muscularis	2.3831e-05	0.00311284	4.2256	5.95017e-05	0.00335489	4.01478	-1.79615	-7.35412	0.0724707	1.92187e-13	0.657264	7.76704e-11
C2_Asthma	GUCD1	Cells_EBV-transformed_lymphocytes	2.38837e-05	0.00292136	-4.2251	1.00663e-05	0.000702176	-4.41574	-2.06704	3.78274	0.0387307	0.000155109	0.572828	0.00589641
C2_Asthma	IL1RL1	Brain_Caudate_basal_ganglia	2.395e-05	0.00381693	4.22447	5.01006e-06	0.000508398	4.56437	1.32198	-4.4044	0.186175	1.06076e-05	0.790542	0.000832893
C2_Asthma	PRSS53	Brain_Hypothalamus	2.41043e-05	0.00444453	4.22303	5.95017e-05	0.00399835	4.01478	-1.88915	-7.44123	0.0588721	9.9752e-14	0.647897	5.49146e-11
C2_Asthma	ITPR3	Brain_Hypothalamus	2.41668e-05	0.00444453	-4.22244	0.000120866	0.00668722	-3.84436	-2.42515	3.46983	0.0153019	0.000520781	0.476317	0.0189369
C2_Asthma	XRN1	Lung	2.41757e-05	0.00299486	-4.22236	8.15124e-08	1.2683e-05	-5.36375	-0.51811	5.35916	0.604381	8.36098e-08	0.941597	1.23876e-05
C2_Asthma	PRSS53	Brain_Putamen_basal_ganglia	2.44337e-05	0.0044899	4.21997	5.95017e-05	0.0040742	4.01478	-1.79406	-7.27187	0.0728042	3.54536e-13	0.652	2.13105e-10
C2_Asthma	HBS1L	Artery_Aorta	2.47314e-05	0.00330807	-4.21724	1.22473e-07	1.82948e-05	-5.28977	-0.591342	5.26565	0.554291	1.39696e-07	0.932786	1.75743e-05
C2_Asthma	HBS1L	Colon_Sigmoid	2.47314e-05	0.00331707	-4.21724	1.22473e-07	1.87349e-05	-5.28977	-0.591342	5.26565	0.554291	1.39696e-07	0.934833	1.77827e-05
C2_Asthma	HBS1L	Esophagus_Gastroesophageal_Junction	2.47314e-05	0.00318367	-4.21724	1.22473e-07	1.96573e-05	-5.28977	-0.591342	5.26565	0.554291	1.39696e-07	0.933994	1.71027e-05
C2_Asthma	HBS1L	Esophagus_Muscularis	2.47314e-05	0.00313427	-4.21724	1.22473e-07	1.87603e-05	-5.28977	-0.591342	5.26565	0.554291	1.39696e-07	0.935319	1.72871e-05
C2_Asthma	PRSS53	Pancreas	2.47923e-05	0.00370143	4.21668	1.30671e-12	6.02303e-10	7.0936	-2.14516	-7.591	0.0319399	3.17436e-14	0.549667	1.46637e-11
C2_Asthma	PRSS53	Spleen	2.47923e-05	0.00339083	4.21668	1.30671e-12	5.1971e-10	7.0936	-2.14516	-7.591	0.0319399	3.17436e-14	0.548169	1.48096e-11
C2_Asthma	PRSS53	Adrenal_Gland	2.47923e-05	0.00301143	-4.21668	1.30671e-12	5.31415e-10	-7.0936	2.14516	7.591	0.0319399	3.17436e-14	0.553758	1.3601e-11
C2_Asthma	PRSS53	Artery_Aorta	2.47923e-05	0.00330807	4.21668	1.30671e-12	5.3153e-10	7.0936	-2.14516	-7.591	0.0319399	3.17436e-14	0.54143	1.45019e-11
C2_Asthma	PRSS53	Brain_Anterior_cingulate_cortex_BA24	2.47923e-05	0.00394872	4.21668	1.30671e-12	5.77909e-10	7.0936	-2.14516	-7.591	0.0319399	3.17436e-14	0.59387	1.75147e-11
C2_Asthma	PRSS53	Brain_Cerebellar_Hemisphere	2.47923e-05	0.00338862	-4.21668	1.30671e-12	4.60052e-10	-7.0936	2.14516	7.591	0.0319399	3.17436e-14	0.544541	1.41536e-11
C2_Asthma	PRSS53	Breast_Mammary_Tissue	2.47923e-05	0.00315169	4.21668	1.30671e-12	4.69981e-10	7.0936	-2.14516	-7.591	0.0319399	3.17436e-14	0.52801	1.39862e-11
C2_Asthma	PRSS53	Cells_Cultured_fibroblasts	2.47923e-05	0.00315079	4.21668	1.30671e-12	5.34817e-10	7.0936	-2.14516	-7.591	0.0319399	3.17436e-14	0.532481	1.72597e-11
C2_Asthma	PRSS53	Colon_Transverse	2.47923e-05	0.00337781	4.21668	1.30671e-12	6.01639e-10	7.0936	-2.14516	-7.591	0.0319399	3.17436e-14	0.550428	1.53848e-11
C2_Asthma	PRSS53	Esophagus_Gastroesophageal_Junction	2.47923e-05	0.00318367	4.21668	1.30671e-12	5.30684e-10	7.0936	-2.14516	-7.591	0.0319399	3.17436e-14	0.540068	1.34998e-11
C2_Asthma	PRSS53	Pituitary	2.47923e-05	0.00355864	4.21668	1.30671e-12	5.54046e-10	7.0936	-2.14516	-7.591	0.0319399	3.17436e-14	0.568779	1.47586e-11
C2_Asthma	PRSS53	Brain_Frontal_Cortex_BA9	2.47923e-05	0.00384352	-4.21668	1.30671e-12	5.37137e-10	-7.0936	2.14516	7.591	0.0319399	3.17436e-14	0.56725	1.46726e-11
C2_Asthma	PRSS53	Cells_EBV-transformed_lymphocytes	2.49285e-05	0.00295832	4.21545	5.95017e-05	0.00312888	4.01478	-1.80297	-7.27388	0.0713922	3.49297e-13	0.658033	1.39235e-10
C2_Asthma	PRSS53	Heart_Atrial_Appendage	2.50709e-05	0.00374145	4.21416	5.95017e-05	0.00380554	4.01478	-1.81062	-7.35303	0.0702001	1.93758e-13	0.643959	8.67492e-11
C2_Asthma	PRSS53	Brain_Caudate_basal_ganglia	2.54477e-05	0.00393541	4.21079	5.95017e-05	0.00392276	4.01478	-1.80214	-7.34031	0.0715239	2.131e-13	0.670244	9.56134e-11
C2_Asthma	ARMC6	Brain_Cortex	2.54929e-05	0.00349411	-4.21039	9.81624e-06	0.000855254	-4.42118	-1.64119	4.20487	0.100759	2.61237e-05	0.695036	0.00172061
C2_Asthma	ARMC6	smultixcan	2.54929e-05	0.00336985	-4.21039	9.81624e-06	0.00075216	-4.42118	-1.64119	4.20487	0.100759	2.61237e-05	0.680621	0.00159165
C2_Asthma	ARMC6	Brain_Anterior_cingulate_cortex_BA24	2.54929e-05	0.00403066	-4.21039	9.81624e-06	0.000885129	-4.42118	-1.64119	4.20487	0.100759	2.61237e-05	0.703411	0.00196336
C2_Asthma	ARMC6	Brain_Cerebellar_Hemisphere	2.54929e-05	0.00346853	-4.21039	9.81624e-06	0.000790869	-4.42118	-1.64119	4.20487	0.100759	2.61237e-05	0.686392	0.00161229
C2_Asthma	ARMC6	Brain_Cerebellum	2.54929e-05	0.00352167	-4.21039	9.81624e-06	0.000830004	-4.42118	-1.64119	4.20487	0.100759	2.61237e-05	0.698864	0.00164794
C2_Asthma	WDPCP	Stomach	2.56734e-05	0.00356664	4.2088	1.30054e-07	2.24037e-05	5.27877	0.544002	-5.26336	0.58644	1.41448e-07	0.944072	1.96924e-05
C2_Asthma	ARFRP1	smultixcan	2.5842e-05	0.0034003	4.20732	1.29624e-09	3.00666e-07	6.06786	-0.300521	-6.21707	0.76378	5.06526e-10	0.965691	1.25657e-07
C2_Asthma	L3MBTL2	Pancreas	2.61286e-05	0.00381195	-4.20482	2.50786e-07	3.82601e-05	-5.15711	-0.684361	5.11121	0.493747	3.20094e-07	0.915876	4.15621e-05
C2_Asthma	ZC3H7B	smultixcan	2.63096e-05	0.00341861	2.52196	1.51656e-08	2.81671e-06	3.39581	-0.0678874	-3.45719	0.909915	8.31307e-09	0.987719	1.58406e-06
C2_Asthma	ZC3H7B	Brain_Hippocampus	2.63096e-05	0.00491339	-4.20326	1.51656e-08	5.1795e-06	-5.65968	0.113146	5.76198	0.909915	8.31307e-09	0.992242	2.45432e-06
C2_Asthma	ZC3H7B	Colon_Transverse	2.63096e-05	0.00350795	4.20326	1.51656e-08	3.21451e-06	5.65968	-0.113146	-5.76198	0.909915	8.31307e-09	0.988426	1.74156e-06
C2_Asthma	ZC3H7B	Heart_Atrial_Appendage	2.63096e-05	0.0038259	4.20326	1.51656e-08	3.38565e-06	5.65968	-0.113146	-5.76198	0.909915	8.31307e-09	0.989478	1.72611e-06
C2_Asthma	ZC3H7B	Lung	2.63096e-05	0.00318913	4.20326	1.51656e-08	2.99746e-06	5.65968	-0.113146	-5.76198	0.909915	8.31307e-09	0.98774	1.65613e-06
C2_Asthma	ZC3H7B	Spleen	2.63096e-05	0.00347148	4.20326	1.51656e-08	3.0871e-06	5.65968	-0.113146	-5.76198	0.909915	8.31307e-09	0.985264	1.56536e-06
C2_Asthma	DCAKD	smultixcan	2.68641e-05	0.00346314	-0.614196	1.5656e-08	2.90253e-06	-0.687799	-0.505565	0.378085	0.572247	4.52905e-08	0.931245	6.84459e-06
C2_Asthma	PRSS53	Colon_Sigmoid	2.69664e-05	0.00352641	4.19768	5.95017e-05	0.00334247	4.01478	-1.76564	-7.21634	0.077456	5.34048e-13	0.662575	2.23992e-10
C2_Asthma	HBS1L	Adrenal_Gland	2.72406e-05	0.00323588	-4.19539	1.22473e-07	2.03639e-05	-5.28977	-0.545775	5.27558	0.58522	1.3234e-07	0.938928	1.79202e-05
C2_Asthma	HBS1L	Brain_Cerebellum	2.72406e-05	0.00368059	-4.19539	1.22473e-07	2.01966e-05	-5.28977	-0.545775	5.27558	0.58522	1.3234e-07	0.936005	1.68286e-05
C2_Asthma	HBS1L	Brain_Substantia_nigra	2.72406e-05	0.00458705	-4.19539	1.22473e-07	2.8387e-05	-5.28977	-0.545775	5.27558	0.58522	1.3234e-07	0.936947	2.28999e-05
C2_Asthma	HBS1L	Breast_Mammary_Tissue	2.72406e-05	0.00337973	4.19539	1.22473e-07	1.81117e-05	5.28977	0.545775	-5.27558	0.58522	1.3234e-07	0.943345	1.71497e-05
C2_Asthma	HBS1L	Cells_Cultured_fibroblasts	2.72406e-05	0.00338432	-4.19539	1.22473e-07	1.9474e-05	-5.28977	-0.545775	5.27558	0.58522	1.3234e-07	0.935028	1.75029e-05
C2_Asthma	HBS1L	Esophagus_Mucosa	2.72406e-05	0.0034973	-4.19539	1.22473e-07	1.89794e-05	-5.28977	-0.545775	5.27558	0.58522	1.3234e-07	0.939759	1.69912e-05
C2_Asthma	HBS1L	Heart_Atrial_Appendage	2.72406e-05	0.00394043	-4.19539	1.22473e-07	2.10015e-05	-5.28977	-0.545775	5.27558	0.58522	1.3234e-07	0.94218	1.84979e-05
C2_Asthma	HBS1L	Whole_Blood	2.72406e-05	0.00356562	4.19539	1.22473e-07	1.92671e-05	5.28977	0.545775	-5.27558	0.58522	1.3234e-07	0.938701	1.69898e-05
C2_Asthma	HBS1L	Artery_Coronary	2.72406e-05	0.00341685	-4.19539	1.22473e-07	2.08586e-05	-5.28977	-0.545775	5.27558	0.58522	1.3234e-07	0.933199	1.83479e-05
C2_Asthma	HBS1L	Brain_Cerebellar_Hemisphere	2.72406e-05	0.00364015	-4.19539	1.22473e-07	1.9673e-05	-5.28977	-0.545775	5.27558	0.58522	1.3234e-07	0.937549	1.67225e-05
C2_Asthma	HBS1L	Uterus	2.72406e-05	0.00364662	-4.19539	1.22473e-07	2.04587e-05	-5.28977	-0.545775	5.27558	0.58522	1.3234e-07	0.941859	1.75827e-05
C2_Asthma	L3MBTL2	Esophagus_Gastroesophageal_Junction	2.72857e-05	0.0033891	-4.19501	1.9562e-07	2.9792e-05	-5.20345	-0.909286	5.17307	0.363199	2.30277e-07	0.879604	2.69666e-05
C2_Asthma	L3MBTL2	Breast_Mammary_Tissue	2.72857e-05	0.00337973	-4.19501	1.9562e-07	2.77999e-05	-5.20345	-0.929534	5.17307	0.352612	2.30277e-07	0.876197	2.78928e-05
C2_Asthma	L3MBTL2	Esophagus_Mucosa	2.72857e-05	0.0034973	-4.19501	1.9562e-07	2.84886e-05	-5.20345	-1.04233	5.17307	0.297258	2.30277e-07	0.855304	2.68562e-05
C2_Asthma	L3MBTL2	Pituitary	2.72857e-05	0.00381392	-4.19501	1.9562e-07	3.32795e-05	-5.20345	-0.940108	5.17307	0.347162	2.30277e-07	0.877295	2.95346e-05
C2_Asthma	L3MBTL2	Brain_Hypothalamus	2.72857e-05	0.00480911	-4.19501	1.9562e-07	3.68829e-05	-5.20345	-0.606212	5.17307	0.544374	2.30277e-07	0.930463	3.22551e-05
C2_Asthma	L3MBTL2	Prostate	2.72857e-05	0.00353485	-4.19501	1.9562e-07	2.92028e-05	-5.20345	-0.888984	5.17307	0.374012	2.30277e-07	0.88325	2.89759e-05
C2_Asthma	L3MBTL2	Adipose_Subcutaneous	2.73435e-05	0.00347346	-4.19453	1.94114e-07	2.91651e-05	-5.20489	-0.603481	5.17505	0.546189	2.27855e-07	0.932629	2.82738e-05
C2_Asthma	XRN2	Uterus	2.74823e-05	0.00366217	4.19338	3.63446e-05	0.00254382	4.12957	2.03869	-3.82668	0.0414813	0.000129882	0.588265	0.00582536
C2_Asthma	TNFRSF4	Heart_Atrial_Appendage	2.79244e-05	0.00399726	4.18976	6.00275e-08	1.15487e-05	5.41872	0.613248	-5.39698	0.539713	6.77708e-08	0.93247	1.05747e-05
C2_Asthma	TNFRSF4	Vagina	2.79244e-05	0.00387072	4.18976	6.00275e-08	1.12501e-05	5.41872	0.613248	-5.39698	0.539713	6.77708e-08	0.930106	1.0333e-05
C2_Asthma	TNFRSF4	Adipose_Visceral_Omentum	2.79244e-05	0.00344698	4.18976	6.00275e-08	1.03632e-05	5.41872	0.613248	-5.39698	0.539713	6.77708e-08	0.92275	9.90269e-06
C2_Asthma	TNFRSF4	Adrenal_Gland	2.79244e-05	0.00327756	4.18976	6.00275e-08	1.13276e-05	5.41872	0.613248	-5.39698	0.539713	6.77708e-08	0.928552	1.02394e-05
C2_Asthma	TNFRSF4	Breast_Mammary_Tissue	2.79244e-05	0.0034089	4.18976	6.00275e-08	9.93625e-06	5.41872	0.613248	-5.39698	0.539713	6.77708e-08	0.92958	9.55513e-06
C2_Asthma	TNFRSF4	Cells_EBV-transformed_lymphocytes	2.79244e-05	0.00324482	-4.18976	6.00275e-08	9.38704e-06	-5.41872	-0.613248	5.39698	0.539713	6.77708e-08	0.923329	8.49017e-06
C2_Asthma	TNFRSF4	Esophagus_Gastroesophageal_Junction	2.79244e-05	0.00344091	4.18976	6.00275e-08	1.05162e-05	5.41872	0.613248	-5.39698	0.539713	6.77708e-08	0.931185	9.27175e-06
C2_Asthma	TNFRSF4	Spleen	2.79244e-05	0.00365237	4.18976	6.00275e-08	1.0852e-05	5.41872	0.613248	-5.39698	0.539713	6.77708e-08	0.924703	9.83457e-06
C2_Asthma	TNFRSF4	Stomach	2.79244e-05	0.00382087	4.18976	6.00275e-08	1.12506e-05	5.41872	0.613248	-5.39698	0.539713	6.77708e-08	0.935259	1.07725e-05
C2_Asthma	TNFRSF4	Uterus	2.79244e-05	0.00368141	4.18976	6.00275e-08	1.08209e-05	5.41872	0.613248	-5.39698	0.539713	6.77708e-08	0.930783	1.00582e-05
C2_Asthma	CLNS1A	Heart_Atrial_Appendage	2.83143e-05	0.00403207	-4.18662	1.77871e-05	0.00139839	-4.291	-1.85586	4.03715	0.0634741	5.41047e-05	0.634994	0.00322983
C2_Asthma	CLNS1A	Artery_Aorta	2.83143e-05	0.0036337	-4.18662	1.77871e-05	0.00126083	-4.291	-1.85586	4.03715	0.0634741	5.41047e-05	0.632042	0.00292266
C2_Asthma	CLNS1A	Artery_Tibial	2.83143e-05	0.00344936	4.18662	1.77871e-05	0.00124907	4.291	1.85586	-4.03715	0.0634741	5.41047e-05	0.629389	0.00285706
C2_Asthma	CLNS1A	Brain_Cortex	2.83143e-05	0.00374498	-4.18662	1.77871e-05	0.00138996	-4.291	-1.85586	4.03715	0.0634741	5.41047e-05	0.630765	0.0031145
C2_Asthma	CLNS1A	Brain_Hippocampus	2.83143e-05	0.00523968	4.18662	1.77871e-05	0.00175037	4.291	1.85586	-4.03715	0.0634741	5.41047e-05	0.660496	0.00374627
C2_Asthma	CLNS1A	Cells_EBV-transformed_lymphocytes	2.83143e-05	0.00327646	4.18662	1.77871e-05	0.00112884	4.291	1.85586	-4.03715	0.0634741	5.41047e-05	0.649012	0.00268083
C2_Asthma	CLNS1A	Colon_Sigmoid	2.83143e-05	0.00362711	4.18662	1.77871e-05	0.00125092	4.291	1.85586	-4.03715	0.0634741	5.41047e-05	0.641743	0.00286302
C2_Asthma	CLNS1A	Esophagus_Mucosa	2.83143e-05	0.00359629	-4.18662	1.77871e-05	0.00131099	-4.291	-1.85586	4.03715	0.0634741	5.41047e-05	0.635252	0.00292756
C2_Asthma	CLNS1A	Nerve_Tibial	2.83143e-05	0.0037876	-4.18662	1.77871e-05	0.00134313	-4.291	-1.85586	4.03715	0.0634741	5.41047e-05	0.6285	0.00309001
C2_Asthma	CLNS1A	Ovary	2.83143e-05	0.00376036	-4.18662	1.77871e-05	0.00138215	-4.291	-1.85586	4.03715	0.0634741	5.41047e-05	0.63795	0.00294639
C2_Asthma	CLNS1A	Pancreas	2.83143e-05	0.00407513	-4.18662	1.77871e-05	0.00139897	-4.291	-1.85586	4.03715	0.0634741	5.41047e-05	0.632711	0.00318542
C2_Asthma	CLNS1A	Uterus	2.83143e-05	0.00368882	-4.18662	1.77871e-05	0.00135058	-4.291	-1.85586	4.03715	0.0634741	5.41047e-05	0.637535	0.00298213
C2_Asthma	CLNS1A	Adrenal_Gland	2.83143e-05	0.00329246	-4.18662	1.77871e-05	0.00131343	-4.291	-1.85586	4.03715	0.0634741	5.41047e-05	0.646685	0.00296773
C2_Asthma	CLNS1A	Esophagus_Gastroesophageal_Junction	2.83143e-05	0.00346147	-4.18662	1.77871e-05	0.00129556	-4.291	-1.85586	4.03715	0.0634741	5.41047e-05	0.637927	0.00294894
C2_Asthma	HBS1L	Brain_Amygdala	2.853e-05	0.00571298	-4.18489	1.40109e-07	2.92299e-05	-5.2651	-0.562196	5.24756	0.573982	1.54125e-07	0.946352	2.43854e-05
C2_Asthma	HBS1L	Adipose_Visceral_Omentum	2.853e-05	0.00350809	4.18489	1.40109e-07	2.19772e-05	5.2651	0.562196	-5.24756	0.573982	1.54125e-07	0.931702	2.03876e-05
C2_Asthma	HBS1L	Brain_Anterior_cingulate_cortex_BA24	2.853e-05	0.0043829	4.18489	1.40109e-07	2.43227e-05	5.2651	0.562196	-5.24756	0.573982	1.54125e-07	0.93623	2.20672e-05
C2_Asthma	HBS1L	Kidney_Cortex	2.853e-05	0.0047742	4.18489	1.40109e-07	3.02796e-05	5.2651	0.562196	-5.24756	0.573982	1.54125e-07	0.939132	2.59546e-05
C2_Asthma	XRN2	Heart_Left_Ventricle	2.90694e-05	0.00440769	4.18064	4.02496e-05	0.00288557	4.10604	2.04968	-3.8014	0.0403961	0.00014388	0.575992	0.00721465
C2_Asthma	SHE	Brain_Caudate_basal_ganglia	2.93352e-05	0.0043848	-4.17857	9.27731e-05	0.00550286	-3.90875	-2.26381	3.57312	0.0235858	0.000352759	0.520863	0.0143056
C2_Asthma	SHE	Heart_Left_Ventricle	2.93352e-05	0.00441326	-4.17857	9.27731e-05	0.00547735	-3.90875	-2.26381	3.57312	0.0235858	0.000352759	0.499522	0.0139732
C2_Asthma	SHE	Vagina	2.93352e-05	0.00398536	-4.17857	9.27731e-05	0.00532695	-3.90875	-2.26381	3.57312	0.0235858	0.000352759	0.498054	0.0129279
C2_Asthma	SHE	Adipose_Subcutaneous	2.93352e-05	0.0036559	-4.17857	9.27731e-05	0.00494104	-3.90875	-2.26381	3.57312	0.0235858	0.000352759	0.499021	0.0124678
C2_Asthma	SHE	Adipose_Visceral_Omentum	2.93352e-05	0.00356564	-4.17857	9.27731e-05	0.00486926	-3.90875	-2.26381	3.57312	0.0235858	0.000352759	0.49329	0.0124501
C2_Asthma	SHE	Brain_Amygdala	2.93352e-05	0.00580966	-4.17857	9.27731e-05	0.00625429	-3.90875	-2.26381	3.57312	0.0235858	0.000352759	0.541683	0.0159514
C2_Asthma	SHE	Brain_Anterior_cingulate_cortex_BA24	2.93352e-05	0.00447486	-4.17857	9.27731e-05	0.00566862	-3.90875	-2.26381	3.57312	0.0235858	0.000352759	0.551081	0.0145889
C2_Asthma	SHE	Brain_Nucleus_accumbens_basal_ganglia	2.93352e-05	0.00444773	-4.17857	9.27731e-05	0.00582311	-3.90875	-2.26381	3.57312	0.0235858	0.000352759	0.503113	0.014223
C2_Asthma	SHE	Brain_Spinal_cord_cervical_c-1	2.93352e-05	0.00462483	-4.17857	9.27731e-05	0.00599791	-3.90875	-2.26381	3.57312	0.0235858	0.000352759	0.533174	0.0146251
C2_Asthma	SHE	Breast_Mammary_Tissue	2.93352e-05	0.00354275	-4.17857	9.27731e-05	0.00475838	-3.90875	-2.26381	3.57312	0.0235858	0.000352759	0.490627	0.0122503
C2_Asthma	SHE	Esophagus_Muscularis	2.93352e-05	0.00351748	-4.17857	9.27731e-05	0.00478305	-3.90875	-2.26381	3.57312	0.0235858	0.000352759	0.490336	0.012178
C2_Asthma	SHE	Lung	2.93352e-05	0.00348101	-4.17857	9.27731e-05	0.00482883	-3.90875	-2.26381	3.57312	0.0235858	0.000352759	0.48232	0.0118743
C2_Asthma	SHE	Muscle_Skeletal	2.93352e-05	0.00399041	-4.17857	9.27731e-05	0.00487405	-3.90875	-2.26381	3.57312	0.0235858	0.000352759	0.496946	0.0127952
C2_Asthma	SHE	Ovary	2.93352e-05	0.00384557	-4.17857	9.27731e-05	0.00501494	-3.90875	-2.26381	3.57312	0.0235858	0.000352759	0.497309	0.0120244
C2_Asthma	SHE	Spleen	2.93352e-05	0.00377102	-4.17857	9.27731e-05	0.00483543	-3.90875	-2.26381	3.57312	0.0235858	0.000352759	0.502927	0.0117201
C2_Asthma	SHE	Thyroid	2.93352e-05	0.00356655	-4.17857	9.27731e-05	0.0048561	-3.90875	-2.26381	3.57312	0.0235858	0.000352759	0.485529	0.011898
C2_Asthma	SHE	smultixcan	2.93352e-05	0.00369433	-4.17857	9.27731e-05	0.00469003	-3.90875	-2.26381	3.57312	0.0235858	0.000352759	0.496573	0.0117112
C2_Asthma	SHE	Small_Intestine_Terminal_Ileum	2.93352e-05	0.00375555	-4.17857	9.27731e-05	0.00508753	-3.90875	-2.26381	3.57312	0.0235858	0.000352759	0.505978	0.0123655
C2_Asthma	ZNF263	Adipose_Subcutaneous	2.99568e-05	0.00371105	-4.17379	0.000144266	0.00674035	-3.80074	-2.42798	3.42181	0.0151833	0.000622068	0.441064	0.018662
C2_Asthma	ZNF263	Esophagus_Muscularis	2.99568e-05	0.00357504	-4.17379	0.000144266	0.00661426	-3.80074	-2.42798	3.42181	0.0151833	0.000622068	0.441481	0.0184066
C2_Asthma	ZNF263	Heart_Atrial_Appendage	2.99568e-05	0.00420067	-4.17379	0.000144266	0.00732597	-3.80074	-2.42798	3.42181	0.0151833	0.000622068	0.451519	0.0194832
C2_Asthma	ZNF263	Skin_Sun_Exposed_Lower_leg	2.99568e-05	0.00397154	-4.17379	0.000144266	0.00669781	-3.80074	-2.42798	3.42181	0.0151833	0.000622068	0.454457	0.0177869
C2_Asthma	ZNF263	Uterus	2.99568e-05	0.00383433	-4.17379	0.000144266	0.00703281	-3.80074	-2.42798	3.42181	0.0151833	0.000622068	0.457728	0.0183798
C2_Asthma	ZNF263	Adipose_Visceral_Omentum	2.99568e-05	0.0035998	-4.17379	0.000144266	0.00690741	-3.80074	-2.42798	3.42181	0.0151833	0.000622068	0.443211	0.0187323
C2_Asthma	ZNF263	Artery_Tibial	2.99568e-05	0.0036182	-4.17379	0.000144266	0.00658846	-3.80074	-2.42798	3.42181	0.0151833	0.000622068	0.464881	0.018383
C2_Asthma	ZNF263	Cells_Cultured_fibroblasts	2.99568e-05	0.00360604	-4.17379	0.000144266	0.00643981	-3.80074	-2.42798	3.42181	0.0151833	0.000622068	0.438891	0.0180522
C2_Asthma	ZNF263	Cells_EBV-transformed_lymphocytes	2.99568e-05	0.00340644	-4.17379	0.000144266	0.00619695	-3.80074	-2.42798	3.42181	0.0151833	0.000622068	0.448855	0.0165363
C2_Asthma	ZNF263	Colon_Transverse	2.99568e-05	0.00387822	-4.17379	0.000144266	0.00702258	-3.80074	-2.42798	3.42181	0.0151833	0.000622068	0.455268	0.0187264
C2_Asthma	ZNF263	Minor_Salivary_Gland	2.99568e-05	0.0038908	-4.17379	0.000144266	0.00665754	-3.80074	-2.42798	3.42181	0.0151833	0.000622068	0.441707	0.0188436
C2_Asthma	ZNF263	Ovary	2.99568e-05	0.00391019	-4.17379	0.000144266	0.0068986	-3.80074	-2.42798	3.42181	0.0151833	0.000622068	0.446361	0.0177808
C2_Asthma	ZNF263	Pancreas	2.99568e-05	0.00423217	-4.17379	0.000144266	0.0071128	-3.80074	-2.42798	3.42181	0.0151833	0.000622068	0.464042	0.0185854
C2_Asthma	ZNF263	Pituitary	2.99568e-05	0.00415102	-4.17379	0.000144266	0.00717683	-3.80074	-2.42798	3.42181	0.0151833	0.000622068	0.476308	0.0187045
C2_Asthma	ZNF263	Prostate	2.99568e-05	0.00376817	-4.17379	0.000144266	0.00695972	-3.80074	-2.42798	3.42181	0.0151833	0.000622068	0.462591	0.0189021
C2_Asthma	ZNF263	Skin_Not_Sun_Exposed_Suprapubic	2.99568e-05	0.00371329	-4.17379	0.000144266	0.0071328	-3.80074	-2.42798	3.42181	0.0151833	0.000622068	0.453297	0.0182664
C2_Asthma	ZNF263	Small_Intestine_Terminal_Ileum	2.99568e-05	0.00380192	-4.17379	0.000144266	0.00707691	-3.80074	-2.42798	3.42181	0.0151833	0.000622068	0.461484	0.0183939
C2_Asthma	ZNF263	Spleen	2.99568e-05	0.00383447	-4.17379	0.000144266	0.00652021	-3.80074	-2.42798	3.42181	0.0151833	0.000622068	0.457351	0.0173515
C2_Asthma	ZNF263	Thyroid	2.99568e-05	0.00362433	-4.17379	0.000144266	0.00664664	-3.80074	-2.42798	3.42181	0.0151833	0.000622068	0.431057	0.0177502
C2_Asthma	ZNF263	Vagina	2.99568e-05	0.0040448	-4.17379	0.000144266	0.00737929	-3.80074	-2.42798	3.42181	0.0151833	0.000622068	0.454845	0.0193492
C2_Asthma	HBS1L	Brain_Hypothalamus	3.03832e-05	0.00516767	-4.17057	1.40109e-07	2.8343e-05	-5.2651	-0.546247	5.24315	0.584896	1.57858e-07	0.94098	2.32101e-05
C2_Asthma	HBS1L	Muscle_Skeletal	3.03832e-05	0.0040873	-4.17057	1.40109e-07	2.33001e-05	-5.2651	-0.546247	5.24315	0.584896	1.57858e-07	0.937331	2.22352e-05
C2_Asthma	DDX42	Esophagus_Gastroesophageal_Junction	3.06082e-05	0.00364155	-4.16889	6.8126e-05	0.00375731	-3.98274	-1.86519	3.92938	0.0621542	8.51643e-05	0.637927	0.00418926
C2_Asthma	CD46	smultixcan	3.10351e-05	0.00386168	-4.16573	0.000193922	0.00814148	-3.72681	-2.47673	3.35368	0.0132593	0.000797434	0.420463	0.0209833
C2_Asthma	L3MBTL2	Liver	3.11771e-05	0.0044489	-4.16469	1.65169e-07	3.11241e-05	-5.23479	-0.511409	5.22283	0.609064	1.76205e-07	0.934238	2.53258e-05
C2_Asthma	D2HGDH	Breast_Mammary_Tissue	3.12391e-05	0.00371954	-4.16424	1.96164e-08	3.71093e-06	-5.61535	0.0567385	5.72376	0.954754	1.04193e-08	0.996289	1.93294e-06
C2_Asthma	ATP8B2	Nerve_Tibial	3.15203e-05	0.00413721	-4.1622	4.00248e-06	0.000389695	-4.61125	-1.39637	4.4417	0.162602	8.92506e-06	0.75439	0.000694186
C2_Asthma	WDPCP	Small_Intestine_Terminal_Ileum	3.15408e-05	0.00394751	4.16205	1.77312e-07	2.85472e-05	5.22167	0.537461	-5.20638	0.590949	1.92564e-07	0.944494	2.53952e-05
C2_Asthma	WDPCP	Brain_Amygdala	3.15408e-05	0.00596848	4.16205	1.77312e-07	3.55499e-05	5.22167	0.537461	-5.20638	0.590949	1.92564e-07	0.948722	2.9718e-05
C2_Asthma	WDPCP	Brain_Substantia_nigra	3.15408e-05	0.00512758	4.16205	1.77312e-07	3.81195e-05	5.22167	0.537461	-5.20638	0.590949	1.92564e-07	0.938979	3.23954e-05
C2_Asthma	WDPCP	Heart_Atrial_Appendage	3.15408e-05	0.00436087	4.16205	1.77312e-07	2.89373e-05	5.22167	0.537461	-5.20638	0.590949	1.92564e-07	0.944431	2.56639e-05
C2_Asthma	WDPCP	Kidney_Cortex	3.15408e-05	0.00504027	4.16205	1.77312e-07	3.67449e-05	5.22167	0.537461	-5.20638	0.590949	1.92564e-07	0.942001	3.18487e-05
C2_Asthma	WDPCP	Lung	3.20605e-05	0.00369668	4.15831	1.85626e-07	2.66173e-05	5.21318	0.540948	-5.19715	0.588544	2.02371e-07	0.939259	2.63322e-05
C2_Asthma	ZC3H7B	Adipose_Subcutaneous	3.22138e-05	0.0039018	-4.15722	5.88563e-09	1.30246e-06	-5.81998	0.349756	5.9623	0.726522	2.48709e-09	0.96079	5.56717e-07
C2_Asthma	ZC3H7B	Brain_Spinal_cord_cervical_c-1	3.22138e-05	0.00475352	4.15722	5.88563e-09	1.56617e-06	5.81998	-0.349756	-5.9623	0.726522	2.48709e-09	0.958426	6.4001e-07
C2_Asthma	ZC3H7B	Breast_Mammary_Tissue	3.22138e-05	0.00380049	-4.15722	5.88563e-09	1.27012e-06	-5.81998	0.349756	5.9623	0.726522	2.48709e-09	0.960781	5.51351e-07
C2_Asthma	ZC3H7B	Cells_EBV-transformed_lymphocytes	3.22138e-05	0.00362044	-4.15722	5.88563e-09	1.18336e-06	-5.81998	0.349756	5.9623	0.726522	2.48709e-09	0.954019	4.82478e-07
C2_Asthma	ZC3H7B	Small_Intestine_Terminal_Ileum	3.22138e-05	0.00397049	-4.15722	5.88563e-09	1.38153e-06	-5.81998	0.349756	5.9623	0.726522	2.48709e-09	0.963225	5.63666e-07
C2_Asthma	ZC3H7B	Testis	3.22138e-05	0.00485285	-4.15722	5.88563e-09	1.50378e-06	-5.81998	0.349756	5.9623	0.726522	2.48709e-09	0.964207	6.16786e-07
C2_Asthma	ZC3H7B	Brain_Nucleus_accumbens_basal_ganglia	3.22138e-05	0.00478937	-4.15722	5.88563e-09	1.52787e-06	-5.81998	0.349756	5.9623	0.726522	2.48709e-09	0.959	6.01664e-07
C2_Asthma	ZC3H7B	Brain_Putamen_basal_ganglia	3.22138e-05	0.00558268	4.15722	5.88563e-09	1.82375e-06	5.81998	-0.349756	-5.9623	0.726522	2.48709e-09	0.956809	6.9141e-07
C2_Asthma	ZC3H7B	Skin_Not_Sun_Exposed_Suprapubic	3.22138e-05	0.00391214	-4.15722	5.88563e-09	1.47072e-06	-5.81998	0.349756	5.9623	0.726522	2.48709e-09	0.962381	5.47061e-07
C2_Asthma	STX4	Thyroid	3.24182e-05	0.00382736	4.15578	1.39535e-12	5.73298e-10	7.08451	-2.35808	-7.61824	0.0183698	2.57166e-14	0.452197	1.3084e-11
C2_Asthma	CD46	Brain_Cerebellar_Hemisphere	3.34503e-05	0.00423471	4.14861	0.000196248	0.0083923	3.7238	2.44933	-3.35598	0.0143123	0.000790848	0.431508	0.0210967
C2_Asthma	MANBA	Colon_Sigmoid	3.35366e-05	0.00404825	-4.14802	3.87034e-06	0.000360114	-4.61823	-1.33511	4.44796	0.181841	8.66886e-06	0.778995	0.000631629
C2_Asthma	MANBA	Pancreas	3.35366e-05	0.00465229	4.14802	3.87034e-06	0.000403737	4.61823	1.33511	-4.44796	0.181841	8.66886e-06	0.777775	0.000682736
C2_Asthma	MANBA	Adipose_Subcutaneous	3.35366e-05	0.00401231	4.14802	3.87034e-06	0.000373265	4.61823	1.33511	-4.44796	0.181841	8.66886e-06	0.77285	0.000664186
C2_Asthma	MANBA	Adipose_Visceral_Omentum	3.35366e-05	0.00391817	-4.14802	3.87034e-06	0.000371471	-4.61823	-1.33511	4.44796	0.181841	8.66886e-06	0.76923	0.000642778
C2_Asthma	MANBA	Artery_Aorta	3.35366e-05	0.00402409	-4.14802	3.87034e-06	0.000350451	-4.61823	-1.33511	4.44796	0.181841	8.66886e-06	0.775202	0.000625782
C2_Asthma	MANBA	Artery_Tibial	3.35366e-05	0.00393197	-4.14802	3.87034e-06	0.000363328	-4.61823	-1.33511	4.44796	0.181841	8.66886e-06	0.767025	0.000630202
C2_Asthma	MANBA	Brain_Cerebellar_Hemisphere	3.35366e-05	0.00423471	-4.14802	3.87034e-06	0.000359103	-4.61823	-1.33511	4.44796	0.181841	8.66886e-06	0.769877	0.000635126
C2_Asthma	MANBA	Brain_Cerebellum	3.35366e-05	0.00432271	-4.14802	3.87034e-06	0.000383423	-4.61823	-1.33511	4.44796	0.181841	8.66886e-06	0.781003	0.000656222
C2_Asthma	MANBA	Brain_Frontal_Cortex_BA9	3.35366e-05	0.00477337	4.14802	3.87034e-06	0.000389936	4.61823	1.33511	-4.44796	0.181841	8.66886e-06	0.777224	0.000711759
C2_Asthma	MANBA	Breast_Mammary_Tissue	3.35366e-05	0.00391048	-4.14802	3.87034e-06	0.000377105	-4.61823	-1.33511	4.44796	0.181841	8.66886e-06	0.774291	0.000647372
C2_Asthma	MANBA	Cells_Cultured_fibroblasts	3.35366e-05	0.00392447	4.14802	3.87034e-06	0.000381205	4.61823	1.33511	-4.44796	0.181841	8.66886e-06	0.764995	0.000636316
C2_Asthma	MANBA	Cells_EBV-transformed_lymphocytes	3.35366e-05	0.00369671	4.14802	3.87034e-06	0.000320421	4.61823	1.33511	-4.44796	0.181841	8.66886e-06	0.771505	0.000560567
C2_Asthma	MANBA	Esophagus_Gastroesophageal_Junction	3.35366e-05	0.00387129	4.14802	3.87034e-06	0.000384224	4.61823	1.33511	-4.44796	0.181841	8.66886e-06	0.773764	0.000635343
C2_Asthma	MANBA	Esophagus_Muscularis	3.35366e-05	0.00382691	4.14802	3.87034e-06	0.000356125	4.61823	1.33511	-4.44796	0.181841	8.66886e-06	0.773113	0.000627598
C2_Asthma	MANBA	Heart_Atrial_Appendage	3.35366e-05	0.00439256	4.14802	3.87034e-06	0.0003914	4.61823	1.33511	-4.44796	0.181841	8.66886e-06	0.774603	0.000691915
C2_Asthma	MANBA	Liver	3.35366e-05	0.00467686	4.14802	3.87034e-06	0.000420029	4.61823	1.33511	-4.44796	0.181841	8.66886e-06	0.769322	0.00069813
C2_Asthma	MANBA	Minor_Salivary_Gland	3.35366e-05	0.0042009	-4.14802	3.87034e-06	0.000360676	-4.61823	-1.33511	4.44796	0.181841	8.66886e-06	0.775436	0.000635817
C2_Asthma	MANBA	Stomach	3.35366e-05	0.00430344	-4.14802	3.87034e-06	0.000382592	-4.61823	-1.33511	4.44796	0.181841	8.66886e-06	0.790209	0.000699444
C2_Asthma	MANBA	Testis	3.35366e-05	0.00493715	4.14802	3.87034e-06	0.000418368	4.61823	1.33511	-4.44796	0.181841	8.66886e-06	0.789245	0.000755534
C2_Asthma	MANBA	Thyroid	3.35366e-05	0.0038884	4.14802	3.87034e-06	0.000376893	4.61823	1.33511	-4.44796	0.181841	8.66886e-06	0.773469	0.000629193
C2_Asthma	MANBA	Artery_Coronary	3.35366e-05	0.00399295	-4.14802	3.87034e-06	0.000402822	-4.61823	-1.33511	4.44796	0.181841	8.66886e-06	0.770375	0.000677523
C2_Asthma	GLB1	Heart_Atrial_Appendage	3.35627e-05	0.00439256	4.14784	8.9331e-07	0.000105696	4.91379	0.818086	-4.84305	0.413308	1.27861e-06	0.892838	0.000134696
C2_Asthma	GLB1	Muscle_Skeletal	3.35627e-05	0.0043469	4.14784	8.9331e-07	0.000100355	4.91379	0.818086	-4.84305	0.413308	1.27861e-06	0.897081	0.000127129
C2_Asthma	TMEM259	Brain_Cerebellar_Hemisphere	3.36705e-05	0.00423471	4.14711	1.79019e-06	0.000183306	4.77577	1.24998	-4.62623	0.211308	3.72387e-06	0.799324	0.000304256
C2_Asthma	WDPCP	Testis	3.38795e-05	0.00494698	-4.14569	1.46512e-07	2.49558e-05	-5.25689	-0.39684	5.26842	0.691485	1.37602e-07	0.959483	2.11476e-05
C2_Asthma	STX4	Ovary	3.398e-05	0.00427038	-4.14501	1.56093e-12	7.14988e-10	-7.06897	2.35657	7.60217	0.0184446	2.91214e-14	0.463878	1.49379e-11
C2_Asthma	STX4	Adipose_Visceral_Omentum	3.398e-05	0.00393423	-4.14501	1.56093e-12	6.30111e-10	-7.06897	2.35657	7.60217	0.0184446	2.91214e-14	0.465865	1.43738e-11
C2_Asthma	STX4	Artery_Aorta	3.398e-05	0.00403966	4.14501	1.56093e-12	5.89586e-10	7.06897	-2.35657	-7.60217	0.0184446	2.91214e-14	0.477112	1.36258e-11
C2_Asthma	STX4	Artery_Coronary	3.398e-05	0.00401438	-4.14501	1.56093e-12	6.71149e-10	-7.06897	2.35657	7.60217	0.0184446	2.91214e-14	0.470847	1.56708e-11
C2_Asthma	STX4	Artery_Tibial	3.398e-05	0.00395423	-4.14501	1.56093e-12	5.781e-10	-7.06897	2.35657	7.60217	0.0184446	2.91214e-14	0.485481	1.42274e-11
C2_Asthma	STX4	Brain_Cortex	3.398e-05	0.00440623	-4.14501	1.56093e-12	6.69727e-10	-7.06897	2.35657	7.60217	0.0184446	2.91214e-14	0.475526	1.48827e-11
C2_Asthma	STX4	Brain_Nucleus_accumbens_basal_ganglia	3.398e-05	0.00496795	4.14501	1.56093e-12	7.81469e-10	7.06897	-2.35657	-7.60217	0.0184446	2.91214e-14	0.470527	1.49352e-11
C2_Asthma	STX4	Brain_Putamen_basal_ganglia	3.398e-05	0.00574855	-4.14501	1.56093e-12	9.51231e-10	-7.06897	2.35657	7.60217	0.0184446	2.91214e-14	0.483745	2.02394e-11
C2_Asthma	STX4	Cells_Cultured_fibroblasts	3.398e-05	0.00394363	-4.14501	1.56093e-12	6.12489e-10	-7.06897	2.35657	7.60217	0.0184446	2.91214e-14	0.459914	1.61327e-11
C2_Asthma	STX4	Colon_Sigmoid	3.398e-05	0.00407046	4.14501	1.56093e-12	6.03768e-10	7.06897	-2.35657	-7.60217	0.0184446	2.91214e-14	0.48913	1.4657e-11
C2_Asthma	STX4	Colon_Transverse	3.398e-05	0.0042749	-4.14501	1.56093e-12	6.77721e-10	-7.06897	2.35657	7.60217	0.0184446	2.91214e-14	0.478239	1.45482e-11
C2_Asthma	STX4	Esophagus_Gastroesophageal_Junction	3.398e-05	0.00388611	-4.14501	1.56093e-12	5.97702e-10	-7.06897	2.35657	7.60217	0.0184446	2.91214e-14	0.476262	1.25498e-11
C2_Asthma	STX4	Esophagus_Muscularis	3.398e-05	0.00384889	-4.14501	1.56093e-12	6.26737e-10	-7.06897	2.35657	7.60217	0.0184446	2.91214e-14	0.462805	1.28583e-11
C2_Asthma	STX4	Lung	3.398e-05	0.00380519	-4.14501	1.56093e-12	5.50124e-10	-7.06897	2.35657	7.60217	0.0184446	2.91214e-14	0.454232	1.31228e-11
C2_Asthma	STX4	Muscle_Skeletal	3.398e-05	0.00435462	4.14501	1.56093e-12	6.33978e-10	7.06897	-2.35657	-7.60217	0.0184446	2.91214e-14	0.472366	1.3931e-11
C2_Asthma	STX4	Nerve_Tibial	3.398e-05	0.00429846	-4.14501	1.56093e-12	5.62678e-10	-7.06897	2.35657	7.60217	0.0184446	2.91214e-14	0.477255	1.2713e-11
C2_Asthma	STX4	Prostate	3.398e-05	0.00411315	4.14501	1.56093e-12	5.90757e-10	7.06897	-2.35657	-7.60217	0.0184446	2.91214e-14	0.477258	1.39399e-11
C2_Asthma	STX4	Stomach	3.398e-05	0.00430344	-4.14501	1.56093e-12	6.8999e-10	-7.06897	2.35657	7.60217	0.0184446	2.91214e-14	0.486165	1.66998e-11
C2_Asthma	STX4	Uterus	3.398e-05	0.00413182	-4.14501	1.56093e-12	6.86179e-10	-7.06897	2.35657	7.60217	0.0184446	2.91214e-14	0.476655	1.40638e-11
C2_Asthma	STX4	Cells_EBV-transformed_lymphocytes	3.398e-05	0.00371621	-4.14501	1.56093e-12	5.33526e-10	-7.06897	2.35657	7.60217	0.0184446	2.91214e-14	0.47116	1.29623e-11
C2_Asthma	TMEM259	Breast_Mammary_Tissue	3.43202e-05	0.00397445	-4.14273	4.09784e-06	0.000396619	-4.60636	-1.42638	4.42271	0.15376	9.74725e-06	0.754053	0.000709886
C2_Asthma	L3MBTL2	Brain_Putamen_basal_ganglia	3.43375e-05	0.00576329	-4.14261	1.34267e-07	2.85427e-05	-5.27292	-0.42229	5.27842	0.672813	1.30301e-07	0.952227	1.98486e-05
C2_Asthma	AQP11	Stomach	3.46159e-05	0.004347	4.14076	3.07696e-05	0.0022318	4.16769	1.94937	-3.88422	0.0512509	0.000102661	0.617343	0.00521586
C2_Asthma	AQP11	Testis	3.46159e-05	0.00504043	4.14076	3.07696e-05	0.00236118	4.16769	1.94937	-3.88422	0.0512509	0.000102661	0.6233	0.00551286
C2_Asthma	AQP11	smultixcan	3.46159e-05	0.00414071	4.14076	3.07696e-05	0.00197409	4.16769	1.94937	-3.88422	0.0512509	0.000102661	0.591511	0.00470308
C2_Asthma	ACTG2	Minor_Salivary_Gland	3.50901e-05	0.00437597	-4.13764	8.23878e-05	0.00435352	-3.93735	-2.17646	3.60832	0.0295208	0.000308187	0.521971	0.0113874
C2_Asthma	IL21R	Whole_Blood	3.50932e-05	0.00437622	4.13762	9.13833e-09	1.93599e-06	-5.74599	1.15407	-5.44254	0.24847	5.25258e-08	0.827544	7.96448e-06
C2_Asthma	ZBTB25	Testis	3.52485e-05	0.0051138	-4.1366	6.57205e-06	0.000646679	-4.5071	-1.46294	4.31502	0.143485	1.59589e-05	0.75521	0.00126924
C2_Asthma	UBAC2	Breast_Mammary_Tissue	3.53155e-05	0.00407575	-4.13617	8.72677e-08	1.33809e-05	-5.35142	-0.173245	5.40005	0.862459	6.66224e-08	0.983592	9.46898e-06
C2_Asthma	UBAC2	Adipose_Subcutaneous	3.53155e-05	0.00419464	-4.13617	8.72677e-08	1.46543e-05	-5.35142	-0.173245	5.40005	0.862459	6.66224e-08	0.981375	9.92037e-06
C2_Asthma	UBAC2	Esophagus_Mucosa	3.53155e-05	0.00427287	-4.13617	8.72677e-08	1.37889e-05	-5.35142	-0.173245	5.40005	0.862459	6.66224e-08	0.982891	9.55999e-06
C2_Asthma	UBAC2	Minor_Salivary_Gland	3.53155e-05	0.00438459	-4.13617	8.72677e-08	1.37136e-05	-5.35142	-0.173245	5.40005	0.862459	6.66224e-08	0.98231	1.00234e-05
C2_Asthma	UBAC2	Skin_Not_Sun_Exposed_Suprapubic	3.53155e-05	0.00420911	-4.13617	8.72677e-08	1.6137e-05	-5.35142	-0.173245	5.40005	0.862459	6.66224e-08	0.983445	1.01248e-05
C2_Asthma	ACTG2	Skin_Sun_Exposed_Lower_leg	3.53796e-05	0.00455566	-4.13575	0.000137917	0.00650291	-3.81187	-2.33584	3.45343	0.0194998	0.000553512	0.48029	0.0163964
C2_Asthma	TDRD10	Adrenal_Gland	3.54864e-05	0.00399171	-4.13506	2.12612e-05	0.00154124	-4.25122	-1.78486	4.0055	0.0742838	6.18869e-05	0.6656	0.00330836
C2_Asthma	STAT5A	Small_Intestine_Terminal_Ileum	3.5565e-05	0.00432638	4.13455	6.85881e-07	7.93852e-05	4.96532	1.08076	-4.84866	0.279805	1.243e-06	0.852533	0.000124692
C2_Asthma	PAPOLG	Nerve_Tibial	3.57998e-05	0.00451233	-4.13304	0.000102712	0.00535306	-3.88409	-2.17568	3.56536	0.0295788	0.000363352	0.526599	0.0128636
C2_Asthma	PAPOLG	smultixcan	3.57998e-05	0.00425631	0	0.000102712	0.00507243	0	2.22045e-16	2.22045e-16	0.0295788	0.000363352	0.52363	0.0119533
C2_Asthma	TDRD10	Esophagus_Gastroesophageal_Junction	3.6183e-05	0.00410056	-4.13059	2.17804e-05	0.00154445	-4.24581	-1.78421	4.00012	0.074389	6.33092e-05	0.65698	0.00338218
C2_Asthma	NSMCE1	Heart_Left_Ventricle	3.67405e-05	0.00531056	-4.12708	9.1841e-12	3.30454e-09	-6.81874	1.52219	7.19061	0.127961	6.45034e-13	0.730924	2.35632e-10
C2_Asthma	NSMCE1	Liver	3.67405e-05	0.00501729	-4.12708	9.1841e-12	3.93699e-09	-6.81874	1.52219	7.19061	0.127961	6.45034e-13	0.71998	2.72455e-10
C2_Asthma	NSMCE1	Muscle_Skeletal	3.67405e-05	0.0046352	4.12708	9.1841e-12	3.40295e-09	6.81874	-1.52219	-7.19061	0.127961	6.45034e-13	0.734523	2.61813e-10
C2_Asthma	NSMCE1	Skin_Sun_Exposed_Lower_leg	3.67405e-05	0.00462971	-4.12708	9.1841e-12	3.09261e-09	-6.81874	1.52219	7.19061	0.127961	6.45034e-13	0.731018	2.50155e-10
C2_Asthma	STX4	smultixcan	3.69145e-05	0.00434498	-3.84814	1.13754e-12	4.41757e-10	-6.63888	2.22804	7.13766	0.017032	2.05283e-14	0.452615	9.34292e-12
C2_Asthma	STX4	Breast_Mammary_Tissue	3.69309e-05	0.00423328	4.12589	1.56093e-12	5.28774e-10	7.06897	-2.38373	-7.60093	0.017138	2.94e-14	0.453201	1.31176e-11
C2_Asthma	STX4	Pancreas	3.69309e-05	0.00500261	4.12589	1.56093e-12	6.72557e-10	7.06897	-2.38373	-7.60093	0.017138	2.94e-14	0.476662	1.38474e-11
C2_Asthma	STX4	Small_Intestine_Terminal_Ileum	3.69309e-05	0.00441919	4.12589	1.56093e-12	6.42694e-10	7.06897	-2.38373	-7.60093	0.017138	2.94e-14	0.464097	1.5509e-11
C2_Asthma	STX4	Adipose_Subcutaneous	3.69309e-05	0.00432407	-4.12589	1.56093e-12	5.61543e-10	-7.06897	2.38373	7.60093	0.017138	2.94e-14	0.45355	1.36066e-11
C2_Asthma	STX4	Brain_Hypothalamus	3.69309e-05	0.00609791	-4.12589	1.56093e-12	8.66093e-10	-7.06897	2.38373	7.60093	0.017138	2.94e-14	0.487362	1.83146e-11
C2_Asthma	STX4	Esophagus_Mucosa	3.69309e-05	0.00435567	4.12589	1.56093e-12	6.39585e-10	7.06897	-2.38373	-7.60093	0.017138	2.94e-14	0.453158	1.41086e-11
C2_Asthma	STX4	Heart_Atrial_Appendage	3.69309e-05	0.0047653	4.12589	1.56093e-12	6.05539e-10	7.06897	-2.38373	-7.60093	0.017138	2.94e-14	0.458401	1.40405e-11
C2_Asthma	STX4	Kidney_Cortex	3.69309e-05	0.00569635	4.12589	1.56093e-12	1.02668e-09	7.06897	-2.38373	-7.60093	0.017138	2.94e-14	0.457883	2.36785e-11
C2_Asthma	STX4	Minor_Salivary_Gland	3.69309e-05	0.00450541	4.12589	1.56093e-12	6.58411e-10	7.06897	-2.38373	-7.60093	0.017138	2.94e-14	0.448111	1.65872e-11
C2_Asthma	STX4	Pituitary	3.69309e-05	0.00484476	-4.12589	1.56093e-12	6.42078e-10	-7.06897	2.38373	7.60093	0.017138	2.94e-14	0.481785	1.38615e-11
C2_Asthma	STX4	Skin_Sun_Exposed_Lower_leg	3.69309e-05	0.00462971	4.12589	1.56093e-12	6.05923e-10	7.06897	-2.38373	-7.60093	0.017138	2.94e-14	0.467487	1.37772e-11
C2_Asthma	STX4	Whole_Blood	3.69309e-05	0.00451388	4.12589	1.56093e-12	5.76782e-10	7.06897	-2.38373	-7.60093	0.017138	2.94e-14	0.480571	1.28672e-11
C2_Asthma	STX4	Testis	3.69309e-05	0.00526028	-4.12589	1.56093e-12	7.88673e-10	-7.06897	2.38373	7.60093	0.017138	2.94e-14	0.486161	1.68846e-11
C2_Asthma	IL1RL1	Brain_Nucleus_accumbens_basal_ganglia	3.69923e-05	0.0053545	4.1255	7.88116e-06	0.00075326	4.46839	1.28	-4.31407	0.200544	1.60275e-05	0.795491	0.001241
C2_Asthma	XRN2	Cells_Cultured_fibroblasts	3.70043e-05	0.00425957	4.12543	4.72881e-05	0.00281277	4.06864	1.99626	-3.77213	0.0459055	0.000161862	0.58629	0.00674103
C2_Asthma	ZBTB1	Brain_Nucleus_accumbens_basal_ganglia	3.71753e-05	0.0053545	4.12437	1.03438e-05	0.000929479	4.40986	1.61791	-4.18663	0.105681	2.83127e-05	0.697736	0.00203368
C2_Asthma	NSMCE1	Minor_Salivary_Gland	3.72779e-05	0.00450853	-4.12373	7.09473e-12	2.66529e-09	-6.85573	1.54484	7.23453	0.122385	4.67156e-13	0.719996	2.24679e-10
C2_Asthma	IL1RL1	Esophagus_Gastroesophageal_Junction	3.75896e-05	0.00419221	4.12182	6.34123e-06	0.000562815	4.51468	1.22833	-4.36923	0.219323	1.24688e-05	0.805893	0.000864813
C2_Asthma	CDK2AP1	smultixcan	3.76894e-05	0.00442059	4.12121	3.31129e-07	4.22243e-05	5.10481	0.564129	-5.08627	0.572666	3.65166e-07	0.931381	4.19579e-05
C2_Asthma	CDK2AP1	Colon_Transverse	3.76894e-05	0.00462592	4.12121	3.31129e-07	4.41271e-05	5.10481	0.564129	-5.08627	0.572666	3.65166e-07	0.937871	4.65007e-05
C2_Asthma	ACTG2	Adipose_Visceral_Omentum	3.78783e-05	0.00430699	-4.12005	5.43467e-05	0.00325725	-4.0361	-2.02573	3.74027	0.0427925	0.000183821	0.579802	0.00750491
C2_Asthma	XRN2	Brain_Cortex	3.91038e-05	0.00492578	4.11271	4.96373e-05	0.00324733	4.05733	1.98818	-3.76203	0.0467918	0.000168541	0.60247	0.00731325
C2_Asthma	CCHCR1	Heart_Atrial_Appendage	3.92936e-05	0.0049767	4.11159	1.80062e-05	0.00141093	4.28828	1.89825	-4.06947	0.0576626	4.71195e-05	0.615574	0.00289114
C2_Asthma	ACTG2	Adipose_Subcutaneous	3.98474e-05	0.00460007	-4.10836	0.000114258	0.00561396	-3.85813	-2.22776	3.52032	0.0258966	0.00043103	0.51049	0.0145295
C2_Asthma	CD46	Skin_Not_Sun_Exposed_Suprapubic	4.05106e-05	0.00470583	-4.10455	0.000196923	0.00905814	-3.72293	-2.37585	3.36486	0.0175088	0.000765835	0.468247	0.0210326
C2_Asthma	CD46	Prostate	4.05587e-05	0.00470946	-4.10427	0.0001979	0.00886296	-3.72168	-2.37692	3.36339	0.0174577	0.000769904	0.475387	0.0221143
C2_Asthma	CD46	Skin_Sun_Exposed_Lower_leg	4.05661e-05	0.00489215	-4.10423	0.000196822	0.00845005	-3.72306	-2.37515	3.36511	0.017542	0.000765125	0.473606	0.0206298
C2_Asthma	CD46	Pancreas	4.06005e-05	0.00531221	-4.10404	0.000196464	0.00880977	-3.72352	-2.37425	3.36574	0.0175848	0.000763386	0.481173	0.0212483
C2_Asthma	CD46	Esophagus_Mucosa	4.06821e-05	0.00464206	-4.10357	0.000196696	0.00855239	-3.72322	-2.37382	3.36551	0.0176049	0.000764018	0.459055	0.0206851
C2_Asthma	CD46	Adipose_Visceral_Omentum	4.09294e-05	0.00458814	-4.10217	0.000238338	0.00980867	-3.67448	-2.43681	3.30156	0.0148173	0.000961502	0.438048	0.0253361
C2_Asthma	CD46	Esophagus_Gastroesophageal_Junction	4.09294e-05	0.00442836	-4.10217	0.000238338	0.00967942	-3.67448	-2.43681	3.30156	0.0148173	0.000961502	0.448853	0.0248216
C2_Asthma	UBAC2	Cells_Cultured_fibroblasts	4.16887e-05	0.00461655	-4.09792	7.03817e-10	1.80236e-07	-6.16523	0.631939	6.36191	0.527427	1.99258e-10	0.923624	6.03135e-08
C2_Asthma	UBAC2	Adipose_Visceral_Omentum	4.16887e-05	0.0046302	-4.09792	7.03817e-10	1.8941e-07	-6.16523	0.631939	6.36191	0.527427	1.99258e-10	0.9224	5.99042e-08
C2_Asthma	UBAC2	Adrenal_Gland	4.16887e-05	0.00452323	-4.09792	7.03817e-10	1.83897e-07	-6.16523	0.631939	6.36191	0.527427	1.99258e-10	0.926515	5.66346e-08
C2_Asthma	UBAC2	Artery_Aorta	4.16887e-05	0.00479522	-4.09792	7.03817e-10	1.75556e-07	-6.16523	0.631939	6.36191	0.527427	1.99258e-10	0.926105	5.68935e-08
C2_Asthma	UBAC2	Artery_Coronary	4.16887e-05	0.00469408	-4.09792	7.03817e-10	1.90306e-07	-6.16523	0.631939	6.36191	0.527427	1.99258e-10	0.918655	6.32624e-08
C2_Asthma	UBAC2	Colon_Sigmoid	4.16887e-05	0.00472955	-4.09792	7.03817e-10	1.67163e-07	-6.16523	0.631939	6.36191	0.527427	1.99258e-10	0.930675	5.71818e-08
C2_Asthma	UBAC2	Esophagus_Gastroesophageal_Junction	4.16887e-05	0.0044793	-4.09792	7.03817e-10	1.79668e-07	-6.16523	0.631939	6.36191	0.527427	1.99258e-10	0.929163	5.55191e-08
C2_Asthma	UBAC2	Heart_Atrial_Appendage	4.16887e-05	0.00519117	-4.09792	7.03817e-10	1.95943e-07	-6.16523	0.631939	6.36191	0.527427	1.99258e-10	0.928356	6.07397e-08
C2_Asthma	UBAC2	Liver	4.16887e-05	0.00541058	4.09792	7.03817e-10	2.15506e-07	6.16523	-0.631939	-6.36191	0.527427	1.99258e-10	0.915076	7.20052e-08
C2_Asthma	UBAC2	Spleen	4.16887e-05	0.0047903	-4.09792	7.03817e-10	1.80149e-07	-6.16523	0.631939	6.36191	0.527427	1.99258e-10	0.92217	5.76704e-08
C2_Asthma	UBAC2	Uterus	4.16887e-05	0.00470335	-4.09792	7.03817e-10	1.93797e-07	-6.16523	0.631939	6.36191	0.527427	1.99258e-10	0.928695	6.31502e-08
C2_Asthma	UBAC2	Nerve_Tibial	4.16887e-05	0.0050364	-4.09792	7.03817e-10	1.77596e-07	-6.16523	0.631939	6.36191	0.527427	1.99258e-10	0.926654	5.88426e-08
C2_Asthma	UBAC2	Stomach	4.16887e-05	0.00504508	-4.09792	7.03817e-10	2.03568e-07	-6.16523	0.631939	6.36191	0.527427	1.99258e-10	0.933406	7.16345e-08
C2_Asthma	STX4	Brain_Cerebellar_Hemisphere	4.17424e-05	0.00501797	-4.09762	7.83591e-13	3.05138e-10	-7.164	2.42251	7.6998	0.0154137	1.36278e-14	0.436942	6.34833e-12
C2_Asthma	STX4	Heart_Left_Ventricle	4.17424e-05	0.00573375	-4.09762	7.83591e-13	3.64465e-10	-7.164	2.42251	7.6998	0.0154137	1.36278e-14	0.442853	6.14963e-12
C2_Asthma	STX4	Liver	4.17424e-05	0.00541058	-4.09762	7.83591e-13	4.07159e-10	-7.164	2.42251	7.6998	0.0154137	1.36278e-14	0.444655	7.62312e-12
C2_Asthma	STX4	Vagina	4.17424e-05	0.00509811	-4.09762	7.83591e-13	4.37076e-10	-7.164	2.42251	7.6998	0.0154137	1.36278e-14	0.454845	7.61876e-12
C2_Asthma	ACTG2	Small_Intestine_Terminal_Ileum	4.19679e-05	0.00479202	-4.09637	6.88793e-05	0.00393176	-3.98012	-2.05836	3.67673	0.0395554	0.000236247	0.579036	0.00918451
C2_Asthma	CD46	Artery_Aorta	4.20081e-05	0.00480773	-4.09615	0.000227086	0.00919472	-3.68681	-2.4067	3.32457	0.0160975	0.00088555	0.465315	0.0233408
C2_Asthma	CD46	Artery_Coronary	4.20081e-05	0.00469426	-4.09615	0.000227086	0.00976395	-3.68681	-2.4067	3.32457	0.0160975	0.00088555	0.456157	0.0249954
C2_Asthma	CD46	Artery_Tibial	4.20081e-05	0.00467171	-4.09615	0.000227086	0.00912258	-3.68681	-2.4067	3.32457	0.0160975	0.00088555	0.46824	0.0235295
C2_Asthma	CD46	Colon_Sigmoid	4.20081e-05	0.00474253	-4.09615	0.000227086	0.00898915	-3.68681	-2.4067	3.32457	0.0160975	0.00088555	0.465918	0.0232814
C2_Asthma	CD46	Esophagus_Muscularis	4.20081e-05	0.00449296	-4.09615	0.000227086	0.00917344	-3.68681	-2.4067	3.32457	0.0160975	0.00088555	0.441481	0.0238717
C2_Asthma	CD46	Pituitary	4.20081e-05	0.00525248	-4.09615	0.000227086	0.00998164	-3.68681	-2.4067	3.32457	0.0160975	0.00088555	0.476563	0.024314
C2_Asthma	CD46	Small_Intestine_Terminal_Ileum	4.20081e-05	0.00479202	-4.09615	0.000227086	0.00968335	-3.68681	-2.4067	3.32457	0.0160975	0.00088555	0.461484	0.0236942
C2_Asthma	CD46	Brain_Cerebellum	4.20081e-05	0.00521815	-4.09615	0.000227086	0.00969314	-3.68681	-2.4067	3.32457	0.0160975	0.00088555	0.449085	0.023541
C2_Asthma	CD46	Minor_Salivary_Gland	4.20081e-05	0.00487068	-4.09615	0.000227086	0.00954515	-3.68681	-2.4067	3.32457	0.0160975	0.00088555	0.442177	0.0243136
C2_Asthma	IL1RL1	Artery_Tibial	4.24907e-05	0.00469914	4.0935	7.06016e-06	0.000607893	4.49187	1.21165	-4.34883	0.225645	1.36863e-05	0.803181	0.000924484
C2_Asthma	TOMM40L	Brain_Frontal_Cortex_BA9	4.28191e-05	0.00575219	-4.09172	6.51233e-07	8.112e-05	-4.97537	-0.838898	4.90683	0.401527	9.25605e-07	0.887836	9.98855e-05
C2_Asthma	TOMM40L	Brain_Hippocampus	4.28191e-05	0.00707082	-4.09172	6.51233e-07	9.95016e-05	-4.97537	-0.838898	4.90683	0.401527	9.25605e-07	0.902862	0.000117818
C2_Asthma	TOMM40L	Brain_Nucleus_accumbens_basal_ganglia	4.28191e-05	0.00594193	-4.09172	6.51233e-07	8.45276e-05	-4.97537	-0.838898	4.90683	0.401527	9.25605e-07	0.88822	0.000102619
C2_Asthma	TOMM40L	Brain_Putamen_basal_ganglia	4.28191e-05	0.00686264	-4.09172	6.51233e-07	9.60149e-05	-4.97537	-0.838898	4.90683	0.401527	9.25605e-07	0.886718	0.000111273
C2_Asthma	TOMM40L	Muscle_Skeletal	4.28191e-05	0.00516139	-4.09172	6.51233e-07	7.77065e-05	-4.97537	-0.838898	4.90683	0.401527	9.25605e-07	0.893415	9.80802e-05
C2_Asthma	TOMM40L	Small_Intestine_Terminal_Ileum	4.28191e-05	0.00484682	-4.09172	6.51233e-07	7.57239e-05	-4.97537	-0.838898	4.90683	0.401527	9.25605e-07	0.895122	9.43994e-05
C2_Asthma	TOMM40L	Brain_Caudate_basal_ganglia	4.28191e-05	0.00592307	-4.09172	6.51233e-07	8.32171e-05	-4.97537	-0.838898	4.90683	0.401527	9.25605e-07	0.893615	0.000105713
C2_Asthma	HBS1L	Pancreas	4.30724e-05	0.00547995	-4.09035	1.49351e-05	0.00121816	-4.32964	-1.45793	4.12606	0.144859	3.6903e-05	0.744617	0.0023451
C2_Asthma	NEK6	Pancreas	4.35792e-05	0.00551397	4.08764	5.41432e-08	1.10631e-05	5.43714	0.46466	-5.43439	0.642175	5.49844e-08	0.949105	9.36724e-06
C2_Asthma	POU2AF1	Small_Intestine_Terminal_Ileum	4.35903e-05	0.00487762	4.08758	1.88015e-05	0.00136875	4.27867	1.67477	-4.04596	0.0939801	5.21083e-05	0.702014	0.00289874
C2_Asthma	POU2AF1	Spleen	4.35903e-05	0.00498327	4.08758	1.88015e-05	0.00131012	4.27867	1.67477	-4.04596	0.0939801	5.21083e-05	0.685725	0.00277479
C2_Asthma	POU2AF1	Whole_Blood	4.35903e-05	0.00522404	4.08758	1.88015e-05	0.00126049	4.27867	1.67477	-4.04596	0.0939801	5.21083e-05	0.695019	0.00267587
C2_Asthma	IL1RL1	Kidney_Cortex	4.45636e-05	0.0066426	4.08245	6.96322e-06	0.000752426	4.49481	1.19324	-4.35478	0.232776	1.33202e-05	0.820258	0.00115842
C2_Asthma	SMAD3	Brain_Caudate_basal_ganglia	4.48492e-05	0.00603524	4.08096	1.70564e-12	7.84634e-10	7.05665	-1.72622	-7.48148	0.0843082	7.34894e-14	0.695938	3.48395e-11
C2_Asthma	SMAD3	Brain_Cortex	4.48492e-05	0.00539777	4.08096	1.70564e-12	7.18265e-10	7.05665	-1.72622	-7.48148	0.0843082	7.34894e-14	0.670044	3.62158e-11
C2_Asthma	SMAD3	Brain_Hippocampus	4.48492e-05	0.00719533	4.08096	1.70564e-12	1.10033e-09	7.05665	-1.72622	-7.48148	0.0843082	7.34894e-14	0.694692	4.58307e-11
C2_Asthma	SMAD3	Brain_Hypothalamus	4.48492e-05	0.00695538	4.08096	1.70564e-12	9.201e-10	7.05665	-1.72622	-7.48148	0.0843082	7.34894e-14	0.686964	4.3491e-11
C2_Asthma	SMAD3	Brain_Putamen_basal_ganglia	4.48492e-05	0.00698469	4.08096	1.70564e-12	1.00589e-09	7.05665	-1.72622	-7.48148	0.0843082	7.34894e-14	0.672595	4.80707e-11
C2_Asthma	L3MBTL2	Brain_Hippocampus	4.48913e-05	0.00719533	-4.08075	3.10204e-07	5.87298e-05	-5.11714	-0.511809	5.10784	0.608784	3.25857e-07	0.950371	5.03649e-05
C2_Asthma	L3MBTL2	Brain_Nucleus_accumbens_basal_ganglia	4.48913e-05	0.0061389	-4.08075	3.10204e-07	4.69257e-05	-5.11714	-0.511809	5.10784	0.608784	3.25857e-07	0.9472	4.13027e-05
C2_Asthma	L3MBTL2	Cells_EBV-transformed_lymphocytes	4.48913e-05	0.00458582	-4.08075	3.10204e-07	3.50092e-05	-5.11714	-0.511809	5.10784	0.608784	3.25857e-07	0.937694	3.11949e-05
C2_Asthma	L3MBTL2	Lung	4.48913e-05	0.00469375	-4.08075	3.10204e-07	4.0691e-05	-5.11714	-0.511809	5.10784	0.608784	3.25857e-07	0.943624	4.00332e-05
C2_Asthma	L3MBTL2	Adrenal_Gland	4.48913e-05	0.0048516	-4.08075	3.10204e-07	4.55292e-05	-5.11714	-0.511809	5.10784	0.608784	3.25857e-07	0.941133	3.87863e-05
C2_Asthma	L3MBTL2	Artery_Aorta	4.48913e-05	0.00506033	-4.08075	3.10204e-07	3.98146e-05	-5.11714	-0.511809	5.10784	0.608784	3.25857e-07	0.943556	3.70784e-05
C2_Asthma	L3MBTL2	Artery_Coronary	4.48913e-05	0.00495756	-4.08075	3.10204e-07	4.49505e-05	-5.11714	-0.511809	5.10784	0.608784	3.25857e-07	0.937353	4.08919e-05
C2_Asthma	L3MBTL2	Artery_Tibial	4.48913e-05	0.00492966	-4.08075	3.10204e-07	4.19334e-05	-5.11714	-0.511809	5.10784	0.608784	3.25857e-07	0.941424	3.80046e-05
C2_Asthma	L3MBTL2	Brain_Anterior_cingulate_cortex_BA24	4.48913e-05	0.00623327	-4.08075	3.10204e-07	4.57305e-05	-5.11714	-0.511809	5.10784	0.608784	3.25857e-07	0.939682	4.16471e-05
C2_Asthma	L3MBTL2	Brain_Cerebellar_Hemisphere	4.48913e-05	0.00535351	-4.08075	3.10204e-07	4.30949e-05	-5.11714	-0.511809	5.10784	0.608784	3.25857e-07	0.942606	3.60601e-05
C2_Asthma	L3MBTL2	Brain_Cerebellum	4.48913e-05	0.00544457	-4.08075	3.10204e-07	4.35763e-05	-5.11714	-0.511809	5.10784	0.608784	3.25857e-07	0.941311	3.66523e-05
C2_Asthma	L3MBTL2	Brain_Cortex	4.48913e-05	0.00539777	-4.08075	3.10204e-07	4.43651e-05	-5.11714	-0.511809	5.10784	0.608784	3.25857e-07	0.944683	3.77546e-05
C2_Asthma	L3MBTL2	Brain_Frontal_Cortex_BA9	4.48913e-05	0.00589802	-4.08075	3.10204e-07	4.68796e-05	-5.11714	-0.511809	5.10784	0.608784	3.25857e-07	0.939256	4.02026e-05
C2_Asthma	L3MBTL2	Cells_Cultured_fibroblasts	4.48913e-05	0.00492616	-4.08075	3.10204e-07	4.31237e-05	-5.11714	-0.511809	5.10784	0.608784	3.25857e-07	0.939733	3.81175e-05
C2_Asthma	L3MBTL2	Heart_Left_Ventricle	4.48913e-05	0.00601679	-4.08075	3.10204e-07	4.69492e-05	-5.11714	-0.511809	5.10784	0.608784	3.25857e-07	0.948274	4.15642e-05
C2_Asthma	L3MBTL2	Minor_Salivary_Gland	4.48913e-05	0.00516515	-4.08075	3.10204e-07	4.05339e-05	-5.11714	-0.511809	5.10784	0.608784	3.25857e-07	0.94243	3.89943e-05
C2_Asthma	L3MBTL2	Muscle_Skeletal	4.48913e-05	0.00531738	-4.08075	3.10204e-07	4.33875e-05	-5.11714	-0.511809	5.10784	0.608784	3.25857e-07	0.940225	4.15165e-05
C2_Asthma	L3MBTL2	Nerve_Tibial	4.48913e-05	0.0054046	-4.08075	3.10204e-07	4.13788e-05	-5.11714	-0.511809	5.10784	0.608784	3.25857e-07	0.946814	3.98522e-05
C2_Asthma	L3MBTL2	Ovary	4.48913e-05	0.00530316	-4.08075	3.10204e-07	4.7088e-05	-5.11714	-0.511809	5.10784	0.608784	3.25857e-07	0.948759	3.93885e-05
C2_Asthma	L3MBTL2	Skin_Not_Sun_Exposed_Suprapubic	4.48913e-05	0.00506781	-4.08075	3.10204e-07	4.67616e-05	-5.11714	-0.511809	5.10784	0.608784	3.25857e-07	0.949083	3.83574e-05
C2_Asthma	L3MBTL2	Spleen	4.48913e-05	0.00510937	-4.08075	3.10204e-07	4.28845e-05	-5.11714	-0.511809	5.10784	0.608784	3.25857e-07	0.938614	3.62479e-05
C2_Asthma	L3MBTL2	Testis	4.48913e-05	0.00612701	-4.08075	3.10204e-07	4.66531e-05	-5.11714	-0.511809	5.10784	0.608784	3.25857e-07	0.949833	4.60958e-05
C2_Asthma	L3MBTL2	Whole_Blood	4.48913e-05	0.00531098	-4.08075	3.10204e-07	4.04003e-05	-5.11714	-0.511809	5.10784	0.608784	3.25857e-07	0.943137	3.59796e-05
C2_Asthma	L3MBTL2	Brain_Caudate_basal_ganglia	4.48913e-05	0.00603524	-4.08075	3.10204e-07	4.82823e-05	-5.11714	-0.511809	5.10784	0.608784	3.25857e-07	0.94584	4.15609e-05
C2_Asthma	L3MBTL2	Colon_Transverse	4.48913e-05	0.00528531	-4.08075	3.10204e-07	4.19618e-05	-5.11714	-0.511809	5.10784	0.608784	3.25857e-07	0.944807	4.16584e-05
C2_Asthma	L3MBTL2	smultixcan	4.48913e-05	0.00507799	-4.08075	3.10204e-07	4.00543e-05	-5.11714	-0.511809	5.10784	0.608784	3.25857e-07	0.939694	3.79895e-05
C2_Asthma	ACTG2	Esophagus_Mucosa	4.49338e-05	0.00500512	-4.08053	6.64974e-05	0.00380041	-3.98848	-2.01831	3.69297	0.0435586	0.000221646	0.58805	0.0083936
C2_Asthma	DCAKD	Ovary	4.49879e-05	0.00530316	4.08025	4.18183e-06	0.000424838	4.60213	1.19483	-4.46223	0.232153	8.11101e-06	0.8168	0.000621577
C2_Asthma	UBAC2	Prostate	4.52051e-05	0.00507501	4.07913	5.14719e-10	1.35598e-07	6.21455	-0.739164	-6.4392	0.459808	1.20104e-10	0.91001	3.74221e-08
C2_Asthma	UBAC2	Thyroid	4.52051e-05	0.00498839	4.07913	5.14719e-10	1.49883e-07	6.21455	-0.739164	-6.4392	0.459808	1.20104e-10	0.906765	3.64581e-08
C2_Asthma	XRN1	Small_Intestine_Terminal_Ileum	4.54266e-05	0.00500666	4.07799	1.9562e-07	2.99584e-05	5.20345	0.486829	-5.18962	0.62638	2.10718e-07	0.946982	2.67516e-05
C2_Asthma	HDAC7	Brain_Spinal_cord_cervical_c-1	4.5486e-05	0.00626716	4.07769	1.88545e-09	5.76149e-07	6.00738	-0.675592	-6.22963	0.499299	4.67533e-10	0.922948	1.53928e-07
C2_Asthma	XRN2	Brain_Cerebellum	4.55064e-05	0.00549753	4.07758	5.73983e-05	0.00360266	4.02326	1.97028	-3.73062	0.0488066	0.000191006	0.601402	0.00758646
C2_Asthma	STAT5A	Heart_Atrial_Appendage	4.57747e-05	0.00551785	4.07622	4.90765e-07	6.52441e-05	5.02989	0.866485	-4.95176	0.386224	7.35445e-07	0.883941	8.23181e-05
C2_Asthma	ZBTB1	Brain_Anterior_cingulate_cortex_BA24	4.69138e-05	0.00643165	-4.07049	3.20734e-07	4.69105e-05	-5.11084	-1.58221	4.11513	0.113603	3.86955e-05	0.717499	0.00271854
C2_Asthma	SMAD3	Minor_Salivary_Gland	4.71061e-05	0.00537297	4.06954	9.51184e-07	0.000103481	4.90148	0.787731	-4.83856	0.430854	1.30785e-06	0.899502	0.000133228
C2_Asthma	CHADL	Brain_Anterior_cingulate_cortex_BA24	4.72659e-05	0.00643916	4.06875	1.31004e-07	2.33981e-05	5.27744	0.137019	-5.33635	0.891015	9.48345e-08	0.98761	1.50024e-05
C2_Asthma	CHADL	smultixcan	4.72659e-05	0.00528911	4.06875	1.31004e-07	1.91324e-05	5.27744	0.137019	-5.33635	0.891015	9.48345e-08	0.985109	1.30488e-05
C2_Asthma	MAP3K3	Adrenal_Gland	4.78264e-05	0.00510871	4.066	6.46757e-05	0.00372347	3.99507	1.90931	-3.71572	0.0562218	0.000202627	0.623235	0.00786055
C2_Asthma	MAP3K3	Artery_Aorta	4.78264e-05	0.00533429	4.066	6.46757e-05	0.00362294	3.99507	1.90931	-3.71572	0.0562218	0.000202627	0.613591	0.00788297
C2_Asthma	MAP3K3	Artery_Coronary	4.78264e-05	0.00526263	-4.066	6.46757e-05	0.00396335	-3.99507	-1.90931	3.71572	0.0562218	0.000202627	0.603596	0.00846473
C2_Asthma	MAP3K3	Brain_Cerebellar_Hemisphere	4.78264e-05	0.00561406	-4.066	6.46757e-05	0.00364524	-3.99507	-1.90931	3.71572	0.0562218	0.000202627	0.620274	0.00790523
C2_Asthma	MAP3K3	Brain_Cortex	4.78264e-05	0.00567332	4.066	6.46757e-05	0.00394297	3.99507	1.90931	-3.71572	0.0562218	0.000202627	0.619181	0.00842152
C2_Asthma	MAP3K3	Cells_EBV-transformed_lymphocytes	4.78264e-05	0.00481509	-4.066	6.46757e-05	0.00330036	-3.99507	-1.90931	3.71572	0.0562218	0.000202627	0.624592	0.00726137
C2_Asthma	MAP3K3	Lung	4.78264e-05	0.0049463	-4.066	6.46757e-05	0.00362432	-3.99507	-1.90931	3.71572	0.0562218	0.000202627	0.596084	0.00799219
C2_Asthma	MAP3K3	Ovary	4.78264e-05	0.00557296	4.066	6.46757e-05	0.00377767	3.99507	1.90931	-3.71572	0.0562218	0.000202627	0.617675	0.0078683
C2_Asthma	MAP3K3	Prostate	4.78264e-05	0.00531704	-4.066	6.46757e-05	0.00374548	-3.99507	-1.90931	3.71572	0.0562218	0.000202627	0.619578	0.00818412
C2_Asthma	MAP3K3	Adipose_Subcutaneous	4.78264e-05	0.0052981	-4.066	6.46757e-05	0.0037	-3.99507	-1.90931	3.71572	0.0562218	0.000202627	0.611621	0.00812595
C2_Asthma	MAP3K3	Adipose_Visceral_Omentum	4.78264e-05	0.00516069	-4.066	6.46757e-05	0.0036833	-3.99507	-1.90931	3.71572	0.0562218	0.000202627	0.612522	0.00816358
C2_Asthma	MAP3K3	Brain_Cerebellum	4.78264e-05	0.00573284	-4.066	6.46757e-05	0.00385009	-3.99507	-1.90931	3.71572	0.0562218	0.000202627	0.618818	0.00791129
C2_Asthma	MAP3K3	Colon_Sigmoid	4.78264e-05	0.00528532	4.066	6.46757e-05	0.00355927	3.99507	1.90931	-3.71572	0.0562218	0.000202627	0.624995	0.00791042
C2_Asthma	MAP3K3	Colon_Transverse	4.78264e-05	0.00556784	-4.066	6.46757e-05	0.00392118	-3.99507	-1.90931	3.71572	0.0562218	0.000202627	0.621443	0.00846807
C2_Asthma	MAP3K3	Esophagus_Gastroesophageal_Junction	4.78264e-05	0.00503425	4.066	6.46757e-05	0.0036116	3.99507	1.90931	-3.71572	0.0562218	0.000202627	0.619248	0.00818637
C2_Asthma	MAP3K3	Heart_Left_Ventricle	4.78264e-05	0.00629571	-4.066	6.46757e-05	0.0041809	-3.99507	-1.90931	3.71572	0.0562218	0.000202627	0.615151	0.00907247
C2_Asthma	MAP3K3	Kidney_Cortex	4.78264e-05	0.00706953	-4.066	6.46757e-05	0.00470392	-3.99507	-1.90931	3.71572	0.0562218	0.000202627	0.62814	0.00972398
C2_Asthma	MAP3K3	Liver	4.78264e-05	0.00604227	4.066	6.46757e-05	0.0039607	3.99507	1.90931	-3.71572	0.0562218	0.000202627	0.61027	0.00917673
C2_Asthma	MAP3K3	Muscle_Skeletal	4.78264e-05	0.00554535	-4.066	6.46757e-05	0.00365228	-3.99507	-1.90931	3.71572	0.0562218	0.000202627	0.623557	0.00823301
C2_Asthma	MAP3K3	Nerve_Tibial	4.78264e-05	0.00562927	4.066	6.46757e-05	0.00375889	3.99507	1.90931	-3.71572	0.0562218	0.000202627	0.607895	0.00840184
C2_Asthma	MAP3K3	Pancreas	4.78264e-05	0.00595322	-4.066	6.46757e-05	0.00390815	-3.99507	-1.90931	3.71572	0.0562218	0.000202627	0.612129	0.00832016
C2_Asthma	MAP3K3	Skin_Sun_Exposed_Lower_leg	4.78264e-05	0.00552053	4.066	6.46757e-05	0.00365176	3.99507	1.90931	-3.71572	0.0562218	0.000202627	0.626615	0.00792193
C2_Asthma	MAP3K3	Spleen	4.78264e-05	0.00536515	4.066	6.46757e-05	0.00366973	3.99507	1.90931	-3.71572	0.0562218	0.000202627	0.614628	0.00763097
C2_Asthma	MAP3K3	Testis	4.78264e-05	0.00650271	-4.066	6.46757e-05	0.00424575	-3.99507	-1.90931	3.71572	0.0562218	0.000202627	0.633055	0.00900253
C2_Asthma	MAP3K3	Uterus	4.78264e-05	0.00532716	-4.066	6.46757e-05	0.00384936	-3.99507	-1.90931	3.71572	0.0562218	0.000202627	0.617147	0.00796501
C2_Asthma	MAP3K3	Artery_Tibial	4.78264e-05	0.00519707	4.066	6.46757e-05	0.00346939	3.99507	1.90931	-3.71572	0.0562218	0.000202627	0.612976	0.00802169
C2_Asthma	MAP3K3	Brain_Frontal_Cortex_BA9	4.78264e-05	0.00621535	4.066	6.46757e-05	0.00400386	3.99507	1.90931	-3.71572	0.0562218	0.000202627	0.627126	0.00879576
C2_Asthma	MAP3K3	Esophagus_Muscularis	4.78264e-05	0.00506234	-4.066	6.46757e-05	0.00357064	-3.99507	-1.90931	3.71572	0.0562218	0.000202627	0.617761	0.00808658
C2_Asthma	MAP3K3	Minor_Salivary_Gland	4.78264e-05	0.00543303	-4.066	6.46757e-05	0.00362471	-3.99507	-1.90931	3.71572	0.0562218	0.000202627	0.605975	0.00832168
C2_Asthma	MAP3K3	Skin_Not_Sun_Exposed_Suprapubic	4.78264e-05	0.0053614	-4.066	6.46757e-05	0.00389981	-3.99507	-1.90931	3.71572	0.0562218	0.000202627	0.616565	0.00822259
C2_Asthma	MAP3K3	smultixcan	4.78264e-05	0.00534139	-0.813201	6.46757e-05	0.00353829	-0.799014	-0.381863	0.743144	0.0562218	0.000202627	0.602169	0.00780508
C2_Asthma	IL1RL1	Esophagus_Muscularis	4.91593e-05	0.00516779	4.05959	8.66813e-06	0.000700321	4.44798	1.20832	-4.30498	0.226925	1.67004e-05	0.809157	0.00108153
C2_Asthma	IL1RL1	Artery_Aorta	5.00328e-05	0.00552016	4.05547	8.39599e-06	0.000670665	4.45483	1.19568	-4.31394	0.23182	1.60371e-05	0.814084	0.00106401
C2_Asthma	APLF	smultixcan	5.01356e-05	0.0055345	-2.46475	3.20969e-05	0.00204644	-2.49075	-0.961304	2.36056	0.22178	8.71399e-05	0.795259	0.00417766
C2_Asthma	XRN2	Colon_Transverse	5.05901e-05	0.00580474	4.05288	6.34427e-05	0.00390804	3.99963	1.95719	-3.70894	0.0503251	0.000208126	0.609591	0.0085983
C2_Asthma	HBS1L	Heart_Left_Ventricle	5.06054e-05	0.00656586	-4.05281	2.4682e-07	3.98886e-05	-5.1601	-0.389784	5.17652	0.696696	2.2606e-07	0.954711	2.97288e-05
C2_Asthma	OVOL1	Testis	5.20575e-05	0.00687185	-4.04619	1.64373e-09	4.47972e-07	-6.02959	0.621817	6.22778	0.534062	4.73085e-10	0.931518	1.36566e-07
C2_Asthma	OVOL1	smultixcan	5.20575e-05	0.00565423	-4.04619	1.64373e-09	3.69562e-07	-6.02959	0.621817	6.22778	0.534062	4.73085e-10	0.922161	1.17607e-07
C2_Asthma	IL1RL1	Adrenal_Gland	5.22167e-05	0.0054509	4.04548	8.61408e-06	0.000744789	4.44932	1.18723	-4.30973	0.235136	1.63453e-05	0.818855	0.00111153
C2_Asthma	DDX42	Artery_Tibial	5.23258e-05	0.00551312	-4.04499	3.82174e-05	0.00237528	-4.118	-1.76385	3.87058	0.0777578	0.000108579	0.660252	0.00493059
C2_Asthma	ZBTB1	Esophagus_Gastroesophageal_Junction	5.29781e-05	0.00541143	-4.04208	2.684e-05	0.00182132	-4.19874	-1.67752	3.97148	0.0934407	7.14264e-05	0.686027	0.00370558
C2_Asthma	ZDHHC18	Adipose_Visceral_Omentum	5.29867e-05	0.00554769	-4.04205	9.03928e-06	0.000749632	-4.43896	-1.30862	4.28068	0.190664	1.86323e-05	0.775037	0.00121772
C2_Asthma	ZDHHC18	Breast_Mammary_Tissue	5.29867e-05	0.00558176	-4.04205	9.03928e-06	0.000743902	-4.43896	-1.30862	4.28068	0.190664	1.86323e-05	0.782509	0.00119845
C2_Asthma	ZDHHC18	Colon_Sigmoid	5.29867e-05	0.00569516	-4.04205	9.03928e-06	0.00073059	-4.43896	-1.30862	4.28068	0.190664	1.86323e-05	0.784629	0.00118131
C2_Asthma	ZDHHC18	Heart_Atrial_Appendage	5.29867e-05	0.00619696	-4.04205	9.03928e-06	0.000813329	-4.43896	-1.30862	4.28068	0.190664	1.86323e-05	0.783535	0.00133139
C2_Asthma	ZDHHC18	Nerve_Tibial	5.29867e-05	0.00604568	-4.04205	9.03928e-06	0.000784267	-4.43896	-1.30862	4.28068	0.190664	1.86323e-05	0.780422	0.00127214
C2_Asthma	ZDHHC18	Skin_Not_Sun_Exposed_Suprapubic	5.29867e-05	0.00571989	-4.04205	9.03928e-06	0.0008114	-4.43896	-1.30862	4.28068	0.190664	1.86323e-05	0.791697	0.00125091
C2_Asthma	ZDHHC18	Skin_Sun_Exposed_Lower_leg	5.29867e-05	0.00598787	-4.04205	9.03928e-06	0.000787037	-4.43896	-1.30862	4.28068	0.190664	1.86323e-05	0.787531	0.00119972
C2_Asthma	ZDHHC18	Stomach	5.29867e-05	0.00616571	-4.04205	9.03928e-06	0.000764521	-4.43896	-1.30862	4.28068	0.190664	1.86323e-05	0.799089	0.00132625
C2_Asthma	ZDHHC18	Testis	5.29867e-05	0.00695937	-4.04205	9.03928e-06	0.000845069	-4.43896	-1.30862	4.28068	0.190664	1.86323e-05	0.793241	0.00142176
C2_Asthma	ZDHHC18	Whole_Blood	5.29867e-05	0.0059268	-4.04205	9.03928e-06	0.000687201	-4.43896	-1.30862	4.28068	0.190664	1.86323e-05	0.796584	0.00110062
C2_Asthma	ZDHHC18	Lung	5.29867e-05	0.00533321	-4.04205	9.03928e-06	0.000708893	-4.43896	-1.30862	4.28068	0.190664	1.86323e-05	0.775317	0.00120996
C2_Asthma	IL1RL1	Small_Intestine_Terminal_Ileum	5.44937e-05	0.00580942	4.03547	8.71805e-06	0.000737248	4.44675	1.17582	-4.30896	0.239665	1.64023e-05	0.833863	0.00112019
C2_Asthma	XRN2	Spleen	5.62161e-05	0.00616771	4.02816	7.04011e-05	0.00388062	3.97493	1.94571	-3.68594	0.0516892	0.000227856	0.606855	0.00830806
C2_Asthma	IL1RL1	Uterus	5.73118e-05	0.00609073	4.02361	9.92202e-06	0.000866258	4.41887	1.18726	-4.27891	0.235125	1.87807e-05	0.813951	0.0012368
C2_Asthma	IL1RL1	Stomach	5.73856e-05	0.0065941	4.02331	9.63895e-06	0.000797955	4.42512	1.18055	-4.28632	0.23778	1.81657e-05	0.825451	0.0013102
C2_Asthma	IL1RL1	Spleen	5.75141e-05	0.00619662	4.02278	2.21856e-05	0.00151731	4.24168	1.36414	-4.07118	0.172523	4.67765e-05	0.765275	0.00256516
C2_Asthma	IL1RL1	Brain_Anterior_cingulate_cortex_BA24	5.75141e-05	0.00750489	4.02278	2.21856e-05	0.00181541	4.24168	1.36414	-4.07118	0.172523	4.67765e-05	0.777264	0.0031307
C2_Asthma	IL1RL1	Brain_Frontal_Cortex_BA9	5.75141e-05	0.00707921	4.02278	2.21856e-05	0.00174705	4.24168	1.36414	-4.07118	0.172523	4.67765e-05	0.768115	0.00287572
C2_Asthma	IL1RL1	Brain_Putamen_basal_ganglia	5.75141e-05	0.00845496	4.02278	2.21856e-05	0.00184362	4.24168	1.36414	-4.07118	0.172523	4.67765e-05	0.767569	0.00307784
C2_Asthma	IL1RL1	Brain_Substantia_nigra	5.75141e-05	0.00787762	4.02278	2.21856e-05	0.00219401	4.24168	1.36414	-4.07118	0.172523	4.67765e-05	0.782448	0.00367914
C2_Asthma	IL1RL1	Esophagus_Mucosa	5.75141e-05	0.00611523	4.02278	2.21856e-05	0.00161062	4.24168	1.36414	-4.07118	0.172523	4.67765e-05	0.764081	0.00261814
C2_Asthma	IL1RL1	Liver	5.75141e-05	0.00695605	4.02278	2.21856e-05	0.00174503	4.24168	1.36414	-4.07118	0.172523	4.67765e-05	0.75944	0.00294685
C2_Asthma	IL1RL1	Minor_Salivary_Gland	5.75141e-05	0.00625499	4.02278	2.21856e-05	0.00155967	4.24168	1.36414	-4.07118	0.172523	4.67765e-05	0.763621	0.0026906
C2_Asthma	IL1RL1	Muscle_Skeletal	5.75141e-05	0.0063367	4.02278	2.21856e-05	0.0015464	4.24168	1.36414	-4.07118	0.172523	4.67765e-05	0.76536	0.00264136
C2_Asthma	IL1RL1	Artery_Coronary	5.75141e-05	0.00601623	4.02278	2.21856e-05	0.00174217	4.24168	1.36414	-4.07118	0.172523	4.67765e-05	0.758187	0.00272497
C2_Asthma	IL1RL1	Colon_Sigmoid	5.75141e-05	0.00607771	4.02278	2.21856e-05	0.00151691	4.24168	1.36414	-4.07118	0.172523	4.67765e-05	0.769505	0.00255839
C2_Asthma	IL1RL1	Ovary	5.75141e-05	0.00633759	4.02278	2.21856e-05	0.00165972	4.24168	1.36414	-4.07118	0.172523	4.67765e-05	0.765875	0.00263673
C2_Asthma	TRIM31	smultixcan	5.76011e-05	0.00612756	-3.4179	1.2163e-06	0.000128028	-3.89937	-0.964531	3.7936	0.555508	1.93357e-06	0.926886	0.000176074
C2_Asthma	ACTG2	Artery_Coronary	5.76358e-05	0.00601623	-4.02229	0.00012386	0.00633253	-3.83836	-2.10152	3.52109	0.0355956	0.000429776	0.547311	0.0148638
C2_Asthma	DDX42	Skin_Sun_Exposed_Lower_leg	5.79892e-05	0.00639263	-4.02085	5.43098e-05	0.0032091	-4.03626	-1.79723	3.78635	0.0722983	0.000152875	0.657355	0.00643144
C2_Asthma	SMAD4	Stomach	5.85437e-05	0.00664202	4.01861	1.71655e-06	0.000185324	4.78422	0.911391	-4.69228	0.362089	2.70171e-06	0.883584	0.00025692
C2_Asthma	SMAD4	Brain_Caudate_basal_ganglia	5.85437e-05	0.0074939	4.01861	1.71655e-06	0.000194177	4.78422	0.911391	-4.69228	0.362089	2.70171e-06	0.88393	0.000261387
C2_Asthma	SMAD4	Esophagus_Gastroesophageal_Junction	5.85437e-05	0.0058266	4.01861	1.71655e-06	0.000181144	4.78422	0.911391	-4.69228	0.362089	2.70171e-06	0.879583	0.000237559
C2_Asthma	SMAD4	Esophagus_Mucosa	5.85437e-05	0.0061779	4.01861	1.71655e-06	0.000178102	4.78422	0.911391	-4.69228	0.362089	2.70171e-06	0.883865	0.000234253
C2_Asthma	SMAD4	Lung	5.85437e-05	0.00575549	4.01861	1.71655e-06	0.000171374	4.78422	0.911391	-4.69228	0.362089	2.70171e-06	0.871661	0.000242688
C2_Asthma	SMAD4	Skin_Not_Sun_Exposed_Suprapubic	5.85437e-05	0.00617424	4.01861	1.71655e-06	0.000195131	4.78422	0.911391	-4.69228	0.362089	2.70171e-06	0.885743	0.000244411
C2_Asthma	SMAD4	Uterus	5.85437e-05	0.0061678	4.01861	1.71655e-06	0.000197301	4.78422	0.911391	-4.69228	0.362089	2.70171e-06	0.877257	0.000251662
C2_Asthma	SMAD4	Adipose_Visceral_Omentum	5.85437e-05	0.00595269	4.01861	1.71655e-06	0.000178482	4.78422	0.911391	-4.69228	0.362089	2.70171e-06	0.872951	0.000241099
C2_Asthma	XRN2	Brain_Hippocampus	5.93491e-05	0.00888317	4.01538	7.33064e-05	0.00534247	3.96529	1.93489	-3.67795	0.0530032	0.000235116	0.639297	0.0106845
C2_Asthma	CEP120	smultixcan	5.97543e-05	0.00631613	-4.01378	1.27133e-05	0.000934344	-4.36498	-1.41351	4.18408	0.157507	2.86318e-05	0.740228	0.00172046
C2_Asthma	CEP120	Cells_Cultured_fibroblasts	5.97543e-05	0.00612796	-4.01378	1.27133e-05	0.000966532	-4.36498	-1.41351	4.18408	0.157507	2.86318e-05	0.742943	0.00171914
C2_Asthma	CEP120	Cells_EBV-transformed_lymphocytes	5.97543e-05	0.0057463	-4.01378	1.27133e-05	0.000844943	-4.36498	-1.41351	4.18408	0.157507	2.86318e-05	0.748391	0.00159915
C2_Asthma	AGO1	Artery_Tibial	6.02258e-05	0.00616493	-4.01192	4.82307e-05	0.00278625	-4.06404	-1.80365	3.8052	0.0712859	0.000141689	0.647178	0.00614992
C2_Asthma	AGO1	Cells_EBV-transformed_lymphocytes	6.02258e-05	0.00575655	-4.01192	4.82307e-05	0.00265726	-4.06404	-1.80365	3.8052	0.0712859	0.000141689	0.658033	0.00555663
C2_Asthma	AGO1	Heart_Atrial_Appendage	6.02258e-05	0.00681171	4.01192	4.82307e-05	0.00327029	4.06404	1.80365	-3.8052	0.0712859	0.000141689	0.645211	0.00681202
C2_Asthma	AGO1	Heart_Left_Ventricle	6.02258e-05	0.00719943	4.01192	4.82307e-05	0.00328486	4.06404	1.80365	-3.8052	0.0712859	0.000141689	0.652685	0.00715096
C2_Asthma	AGO1	Skin_Not_Sun_Exposed_Suprapubic	6.02258e-05	0.00631013	-4.01192	4.82307e-05	0.00314032	-4.06404	-1.80365	3.8052	0.0712859	0.000141689	0.647822	0.00641034
C2_Asthma	AGO1	Spleen	6.02258e-05	0.00641952	4.01192	4.82307e-05	0.00294766	4.06404	1.80365	-3.8052	0.0712859	0.000141689	0.654054	0.00597696
C2_Asthma	AGO1	Testis	6.02258e-05	0.00764137	-4.01192	4.82307e-05	0.003373	-4.06404	-1.80365	3.8052	0.0712859	0.000141689	0.667872	0.00696436
C2_Asthma	AGO1	Whole_Blood	6.02258e-05	0.00665585	4.01192	4.82307e-05	0.00276656	4.06404	1.80365	-3.8052	0.0712859	0.000141689	0.667936	0.00579302
C2_Asthma	AGO1	smultixcan	6.02258e-05	0.00635424	0	4.82307e-05	0.00282235	0	1.11022e-16	-5.55112e-17	0.0712859	0.000141689	0.632857	0.00603325
C2_Asthma	STAT5A	Nerve_Tibial	6.04821e-05	0.00664204	4.01092	6.12591e-07	7.33173e-05	4.9872	0.796599	-4.92071	0.425684	8.62305e-07	0.89895	9.23938e-05
C2_Asthma	XRN2	Esophagus_Gastroesophageal_Junction	6.10897e-05	0.00602875	4.00856	7.57681e-05	0.00407809	3.95741	1.93341	-3.67027	0.0531862	0.000242291	0.615465	0.00931165
C2_Asthma	NMT1	Prostate	6.17762e-05	0.00645582	4.00592	4.70572e-07	5.77385e-05	5.03794	0.433433	-5.03828	0.6647	4.6974e-07	0.951366	5.44965e-05
C2_Asthma	XRN2	Brain_Caudate_basal_ganglia	6.22833e-05	0.00784737	4.00399	7.71011e-05	0.00464041	3.95324	1.93066	-3.66652	0.0535252	0.000245878	0.637511	0.0106333
C2_Asthma	HFE	Artery_Aorta	6.2531e-05	0.00655817	-4.00305	9.5715e-06	0.000739972	-4.42663	-1.39364	4.15442	0.163428	3.26113e-05	0.754648	0.00193615
C2_Asthma	ACTG2	Lung	6.29263e-05	0.0060803	-4.00156	0.000112445	0.00546387	-3.86204	-2.04225	3.55564	0.0411268	0.00037706	0.552613	0.0125551
C2_Asthma	HFE	Esophagus_Muscularis	6.68079e-05	0.0064706	-3.98738	9.5715e-06	0.000754895	-4.42663	-1.39661	4.12957	0.162531	3.63438e-05	0.756589	0.00209828
C2_Asthma	NMT1	Adipose_Subcutaneous	6.81551e-05	0.00669364	3.98264	5.37025e-07	6.78339e-05	5.01259	0.423454	-5.01426	0.671964	5.32383e-07	0.95421	6.03743e-05
C2_Asthma	XRN2	Cells_EBV-transformed_lymphocytes	6.99883e-05	0.00630398	-3.97633	8.55842e-05	0.00407095	-3.9282	-1.91376	3.64401	0.0556513	0.000268419	0.622468	0.00905065
C2_Asthma	ARFRP1	Adipose_Visceral_Omentum	7.12645e-05	0.00680963	3.97202	8.85956e-09	1.88523e-06	5.75123	-0.381187	-5.91336	0.703064	3.35193e-09	0.953412	6.80052e-07
C2_Asthma	ARFRP1	Heart_Left_Ventricle	7.12645e-05	0.00791968	3.97202	8.85956e-09	2.1119e-06	5.75123	-0.381187	-5.91336	0.703064	3.35193e-09	0.955729	7.56288e-07
C2_Asthma	ARFRP1	Muscle_Skeletal	7.12645e-05	0.00717033	3.97202	8.85956e-09	1.99057e-06	5.75123	-0.381187	-5.91336	0.703064	3.35193e-09	0.952445	7.32629e-07
C2_Asthma	ARFRP1	Small_Intestine_Terminal_Ileum	7.12645e-05	0.0069875	3.97202	8.85956e-09	2.04144e-06	5.75123	-0.381187	-5.91336	0.703064	3.35193e-09	0.959422	7.22224e-07
C2_Asthma	ARFRP1	Thyroid	7.12645e-05	0.00709574	3.97202	8.85956e-09	2.04404e-06	5.75123	-0.381187	-5.91336	0.703064	3.35193e-09	0.956897	7.42834e-07
C2_Asthma	ARFRP1	Adrenal_Gland	7.12645e-05	0.00681937	3.97202	8.85956e-09	2.10654e-06	5.75123	-0.381187	-5.91336	0.703064	3.35193e-09	0.953481	7.57669e-07
C2_Asthma	ARFRP1	Artery_Tibial	7.12645e-05	0.00685965	3.97202	8.85956e-09	1.90101e-06	5.75123	-0.381187	-5.91336	0.703064	3.35193e-09	0.958156	7.10325e-07
C2_Asthma	ARFRP1	Brain_Cerebellar_Hemisphere	7.12645e-05	0.00759132	3.97202	8.85956e-09	1.85122e-06	5.75123	-0.381187	-5.91336	0.703064	3.35193e-09	0.960078	6.7495e-07
C2_Asthma	ARFRP1	Brain_Cerebellum	7.12645e-05	0.00749275	3.97202	8.85956e-09	1.94398e-06	5.75123	-0.381187	-5.91336	0.703064	3.35193e-09	0.958717	7.28638e-07
C2_Asthma	ARFRP1	Brain_Cortex	7.12645e-05	0.0075066	3.97202	8.85956e-09	2.09861e-06	5.75123	-0.381187	-5.91336	0.703064	3.35193e-09	0.957546	7.06132e-07
C2_Asthma	ARFRP1	Brain_Putamen_basal_ganglia	7.12645e-05	0.00986412	3.97202	8.85956e-09	2.69951e-06	5.75123	-0.381187	-5.91336	0.703064	3.35193e-09	0.955831	8.87464e-07
C2_Asthma	ARFRP1	Colon_Transverse	7.12645e-05	0.00748638	3.97202	8.85956e-09	2.05595e-06	5.75123	-0.381187	-5.91336	0.703064	3.35193e-09	0.95982	7.40435e-07
C2_Asthma	ARFRP1	Esophagus_Muscularis	7.12645e-05	0.00673088	3.97202	8.85956e-09	1.90877e-06	5.75123	-0.381187	-5.91336	0.703064	3.35193e-09	0.959123	6.73064e-07
C2_Asthma	ARFRP1	Heart_Atrial_Appendage	7.12645e-05	0.00768092	3.97202	8.85956e-09	2.09653e-06	5.75123	-0.381187	-5.91336	0.703064	3.35193e-09	0.957901	7.38818e-07
C2_Asthma	ARFRP1	Liver	7.12645e-05	0.00817071	3.97202	8.85956e-09	2.41135e-06	5.75123	-0.381187	-5.91336	0.703064	3.35193e-09	0.949483	8.35843e-07
C2_Asthma	ARFRP1	Skin_Not_Sun_Exposed_Suprapubic	7.12645e-05	0.00709569	3.97202	8.85956e-09	2.17467e-06	5.75123	-0.381187	-5.91336	0.703064	3.35193e-09	0.960078	7.04834e-07
C2_Asthma	ARFRP1	Spleen	7.12645e-05	0.00723565	3.97202	8.85956e-09	1.97446e-06	5.75123	-0.381187	-5.91336	0.703064	3.35193e-09	0.953231	6.84802e-07
C2_Asthma	ARFRP1	Vagina	7.12645e-05	0.00751359	3.97202	8.85956e-09	2.30614e-06	5.75123	-0.381187	-5.91336	0.703064	3.35193e-09	0.958304	8.1684e-07
C2_Asthma	ARFRP1	Whole_Blood	7.12645e-05	0.00730699	3.97202	8.85956e-09	1.92835e-06	5.75123	-0.381187	-5.91336	0.703064	3.35193e-09	0.957128	6.72377e-07
C2_Asthma	FADS2	Heart_Left_Ventricle	7.17013e-05	0.00792837	-3.97057	3.31283e-08	7.43244e-06	-5.52404	0.258284	5.65276	0.796188	1.57894e-08	0.973027	3.00312e-06
C2_Asthma	XRN2	Pituitary	7.22359e-05	0.00800069	3.9688	8.8554e-05	0.00500112	3.91999	1.91135	-3.63615	0.0559594	0.000276744	0.626662	0.0107222
C2_Asthma	HFE	Adrenal_Gland	7.31677e-05	0.00694386	-3.96574	9.5715e-06	0.000787479	-4.42663	-1.38091	4.11544	0.167307	3.86448e-05	0.772821	0.00225483
C2_Asthma	ACTG2	Adrenal_Gland	7.33214e-05	0.00694386	3.96524	0.000220249	0.00892142	3.69458	2.20886	-3.35656	0.0271841	0.000789177	0.533649	0.0205394
C2_Asthma	ACTG2	Artery_Aorta	7.33214e-05	0.00728733	3.96524	0.000220249	0.00904254	3.69458	2.20886	-3.35656	0.0271841	0.000789177	0.52051	0.021236
C2_Asthma	ACTG2	Colon_Sigmoid	7.33214e-05	0.00721377	3.96524	0.000220249	0.00878273	3.69458	2.20886	-3.35656	0.0271841	0.000789177	0.520271	0.0212002
C2_Asthma	ACTG2	Muscle_Skeletal	7.33214e-05	0.00734693	3.96524	0.000220249	0.00922215	3.69458	2.20886	-3.35656	0.0271841	0.000789177	0.517388	0.0217724
C2_Asthma	ACTG2	Stomach	7.33214e-05	0.00773531	3.96524	0.000220249	0.00938183	3.69458	2.20886	-3.35656	0.0271841	0.000789177	0.532424	0.0230117
C2_Asthma	ACTG2	Esophagus_Muscularis	7.40684e-05	0.00691065	-3.96282	0.000152956	0.00690308	-3.78622	-2.06435	3.47475	0.0389842	0.000511334	0.5685	0.0161798
C2_Asthma	ZBTB1	Colon_Transverse	7.54299e-05	0.00783053	-3.95847	3.07028e-05	0.00223258	-4.16819	-1.61593	3.94093	0.10611	8.11668e-05	0.714273	0.00434523
C2_Asthma	STAT5A	Muscle_Skeletal	7.55135e-05	0.00753556	3.95821	6.34351e-07	7.61221e-05	4.98045	0.699215	-4.93094	0.484418	8.18329e-07	0.918672	8.8289e-05
C2_Asthma	MANBA	smultixcan	7.56165e-05	0.0075865	-3.81574	5.20685e-06	0.00045339	-4.25632	-1.21351	4.10334	0.55266	1.2375e-05	0.926046	0.00085685
C2_Asthma	NMT1	Thyroid	7.61526e-05	0.00741205	3.9562	6.35322e-07	7.56159e-05	4.98016	0.419037	-4.9821	0.675189	6.28965e-07	0.952706	6.86408e-05
C2_Asthma	HFE	Nerve_Tibial	7.63278e-05	0.00797877	-3.95565	9.5715e-06	0.000821034	-4.42663	-1.35601	4.12672	0.175097	3.67967e-05	0.766435	0.00228864
C2_Asthma	HFE	Colon_Transverse	7.67867e-05	0.00790675	-3.95421	9.5715e-06	0.000828473	-4.42663	-1.41027	4.06951	0.15846	4.71127e-05	0.763664	0.00287565
C2_Asthma	IL1RL1	Cells_Cultured_fibroblasts	7.71985e-05	0.00751747	3.95293	1.32941e-05	0.0010044	4.35521	1.15237	-4.22014	0.249167	2.44154e-05	0.815853	0.00151877
C2_Asthma	GLB1	Cells_Cultured_fibroblasts	7.74316e-05	0.00751747	-3.95221	7.89646e-09	1.62801e-06	-5.77065	0.160106	5.8892	0.872798	3.88074e-09	0.982598	7.59615e-07
C2_Asthma	GLB1	Colon_Transverse	7.74316e-05	0.00792087	-3.95221	7.89646e-09	1.8646e-06	-5.77065	0.160106	5.8892	0.872798	3.88074e-09	0.984474	8.51454e-07
C2_Asthma	DDX42	Brain_Cerebellar_Hemisphere	7.81015e-05	0.00808932	-3.95015	6.8126e-05	0.00378984	-3.98274	-1.72667	3.74399	0.0842264	0.000181118	0.669343	0.00727601
C2_Asthma	DDX42	Adrenal_Gland	7.81015e-05	0.00727162	-3.95015	6.8126e-05	0.00382939	-3.98274	-1.72667	3.74399	0.0842264	0.000181118	0.684226	0.00723923
C2_Asthma	DDX42	Brain_Frontal_Cortex_BA9	7.81015e-05	0.00860628	-3.95015	6.8126e-05	0.00416725	-3.98274	-1.72667	3.74399	0.0842264	0.000181118	0.669633	0.00805831
C2_Asthma	DDX42	Cells_EBV-transformed_lymphocytes	7.81015e-05	0.00678534	-3.95015	6.8126e-05	0.00340289	-3.98274	-1.72667	3.74399	0.0842264	0.000181118	0.680704	0.00661275
C2_Asthma	DDX42	Colon_Transverse	7.81015e-05	0.00793735	-3.95015	6.8126e-05	0.00403052	-3.98274	-1.72667	3.74399	0.0842264	0.000181118	0.683898	0.0077787
C2_Asthma	DDX42	Kidney_Cortex	7.81015e-05	0.00942425	-3.95015	6.8126e-05	0.00484568	-3.98274	-1.72667	3.74399	0.0842264	0.000181118	0.687153	0.00880506
C2_Asthma	DDX42	Lung	7.81015e-05	0.00706234	-3.95015	6.8126e-05	0.00373888	-3.98274	-1.72667	3.74399	0.0842264	0.000181118	0.659691	0.00730732
C2_Asthma	DDX42	Minor_Salivary_Gland	7.81015e-05	0.00782661	-3.95015	6.8126e-05	0.00376541	-3.98274	-1.72667	3.74399	0.0842264	0.000181118	0.670795	0.0076236
C2_Asthma	DDX42	Nerve_Tibial	7.81015e-05	0.0080915	-3.95015	6.8126e-05	0.00390693	-3.98274	-1.72667	3.74399	0.0842264	0.000181118	0.671399	0.00773328
C2_Asthma	DDX42	Prostate	7.81015e-05	0.00755729	-3.95015	6.8126e-05	0.00389493	-3.98274	-1.72667	3.74399	0.0842264	0.000181118	0.679421	0.00748226
C2_Asthma	DDX42	Skin_Not_Sun_Exposed_Suprapubic	7.81015e-05	0.00758792	-3.95015	6.8126e-05	0.00402902	-3.98274	-1.72667	3.74399	0.0842264	0.000181118	0.675981	0.00758836
C2_Asthma	DDX42	Stomach	7.81015e-05	0.00790567	-3.95015	6.8126e-05	0.00407157	-3.98274	-1.72667	3.74399	0.0842264	0.000181118	0.686974	0.0079689
C2_Asthma	DDX42	Adipose_Subcutaneous	7.81015e-05	0.00744817	-3.95015	6.8126e-05	0.00382081	-3.98274	-1.72667	3.74399	0.0842264	0.000181118	0.672261	0.00746465
C2_Asthma	DDX42	Adipose_Visceral_Omentum	7.81015e-05	0.00733045	-3.95015	6.8126e-05	0.00382425	-3.98274	-1.72667	3.74399	0.0842264	0.000181118	0.671306	0.00743124
C2_Asthma	DDX42	Artery_Aorta	7.81015e-05	0.00753311	-3.95015	6.8126e-05	0.00371392	-3.98274	-1.72667	3.74399	0.0842264	0.000181118	0.675203	0.00730389
C2_Asthma	DDX42	Artery_Coronary	7.81015e-05	0.007416	-3.95015	6.8126e-05	0.00406533	-3.98274	-1.72667	3.74399	0.0842264	0.000181118	0.662212	0.00777976
C2_Asthma	DDX42	Brain_Cortex	7.81015e-05	0.00800783	-3.95015	6.8126e-05	0.00406611	-3.98274	-1.72667	3.74399	0.0842264	0.000181118	0.670044	0.00767791
C2_Asthma	DDX42	Breast_Mammary_Tissue	7.81015e-05	0.00750285	-3.95015	6.8126e-05	0.00370283	-3.98274	-1.72667	3.74399	0.0842264	0.000181118	0.673511	0.00736208
C2_Asthma	DDX42	Cells_Cultured_fibroblasts	7.81015e-05	0.00751747	-3.95015	6.8126e-05	0.00359516	-3.98274	-1.72667	3.74399	0.0842264	0.000181118	0.658066	0.00721405
C2_Asthma	DDX42	Muscle_Skeletal	7.81015e-05	0.00763733	-3.95015	6.8126e-05	0.0038165	-3.98274	-1.72667	3.74399	0.0842264	0.000181118	0.678639	0.00754035
C2_Asthma	DDX42	Ovary	7.81015e-05	0.00791767	-3.95015	6.8126e-05	0.00391785	-3.98274	-1.72667	3.74399	0.0842264	0.000181118	0.678263	0.00723631
C2_Asthma	DDX42	Pancreas	7.81015e-05	0.00836522	-3.95015	6.8126e-05	0.00405483	-3.98274	-1.72667	3.74399	0.0842264	0.000181118	0.677732	0.00760885
C2_Asthma	DDX42	Pituitary	7.81015e-05	0.00853167	-3.95015	6.8126e-05	0.00408164	-3.98274	-1.72667	3.74399	0.0842264	0.000181118	0.680258	0.00775312
C2_Asthma	DDX42	Small_Intestine_Terminal_Ileum	7.81015e-05	0.00745831	-3.95015	6.8126e-05	0.00389762	-3.98274	-1.72667	3.74399	0.0842264	0.000181118	0.68856	0.00758928
C2_Asthma	DDX42	Testis	7.81015e-05	0.00915399	-3.95015	6.8126e-05	0.00439525	-3.98274	-1.72667	3.74399	0.0842264	0.000181118	0.690453	0.00823835
C2_Asthma	DDX42	Thyroid	7.81015e-05	0.00751716	-3.95015	6.8126e-05	0.00382641	-3.98274	-1.72667	3.74399	0.0842264	0.000181118	0.672545	0.00726949
C2_Asthma	DDX42	Uterus	7.81015e-05	0.00747291	-3.95015	6.8126e-05	0.0039791	-3.98274	-1.72667	3.74399	0.0842264	0.000181118	0.672944	0.0073076
C2_Asthma	DDX42	Vagina	7.81015e-05	0.00801774	-3.95015	6.8126e-05	0.00416707	-3.98274	-1.72667	3.74399	0.0842264	0.000181118	0.678065	0.00784809
C2_Asthma	DDX42	Whole_Blood	7.81015e-05	0.00783392	-3.95015	6.8126e-05	0.0035962	-3.98274	-1.72667	3.74399	0.0842264	0.000181118	0.688605	0.00687877
C2_Asthma	DDX42	Brain_Caudate_basal_ganglia	7.81015e-05	0.0092133	-3.95015	6.8126e-05	0.00426066	-3.98274	-1.72667	3.74399	0.0842264	0.000181118	0.695487	0.00836772
C2_Asthma	DDX42	Brain_Spinal_cord_cervical_c-1	7.81015e-05	0.00925179	-3.95015	6.8126e-05	0.00465005	-3.98274	-1.72667	3.74399	0.0842264	0.000181118	0.708635	0.00903091
C2_Asthma	DDX42	Heart_Atrial_Appendage	7.81015e-05	0.00806971	-3.95015	6.8126e-05	0.00418736	-3.98274	-1.72667	3.74399	0.0842264	0.000181118	0.674251	0.00803369
C2_Asthma	PCSK7	Heart_Atrial_Appendage	7.84603e-05	0.00807642	3.94906	1.41747e-07	2.39593e-05	5.26297	0.0986216	-5.32338	0.921439	1.01856e-07	0.991442	1.48907e-05
C2_Asthma	IL1RL1	Adipose_Subcutaneous	7.8953e-05	0.00749998	-3.94756	3.07696e-05	0.00208147	-4.16769	-1.34628	3.98908	0.178211	6.63297e-05	0.769699	0.0035711
C2_Asthma	IL1RL1	Brain_Cerebellar_Hemisphere	7.8953e-05	0.00812795	-3.94756	3.07696e-05	0.0020817	-4.16769	-1.34628	3.98908	0.178211	6.63297e-05	0.766605	0.00344462
C2_Asthma	IL1RL1	Breast_Mammary_Tissue	7.8953e-05	0.00756317	-3.94756	3.07696e-05	0.00206547	-4.16769	-1.34628	3.98908	0.178211	6.63297e-05	0.770658	0.00342312
C2_Asthma	IL1RL1	Prostate	7.8953e-05	0.00761618	-3.94756	3.07696e-05	0.00212548	-4.16769	-1.34628	3.98908	0.178211	6.63297e-05	0.785709	0.00357503
C2_Asthma	IL1RL1	Skin_Not_Sun_Exposed_Suprapubic	7.8953e-05	0.00762444	-3.94756	3.07696e-05	0.00222835	-4.16769	-1.34628	3.98908	0.178211	6.63297e-05	0.783591	0.00360596
C2_Asthma	IL1RL1	Brain_Spinal_cord_cervical_c-1	7.8953e-05	0.00930128	-3.94756	3.07696e-05	0.00252215	-4.16769	-1.34628	3.98908	0.178211	6.63297e-05	0.792394	0.00421872
C2_Asthma	HFE	Artery_Tibial	7.9518e-05	0.00744723	-3.94585	9.5715e-06	0.000777102	-4.42663	-1.36758	4.1013	0.171443	4.1083e-05	0.757849	0.00227698
C2_Asthma	IL6R	Brain_Spinal_cord_cervical_c-1	7.96821e-05	0.00932006	3.94535	2.26265e-10	8.30892e-08	6.34236	1.98551	-3.55174	0.047088	0.000382695	0.629422	0.0154933
C2_Asthma	XRN2	Esophagus_Muscularis	7.97657e-05	0.00724405	3.9451	9.69756e-05	0.00491829	3.89804	1.89766	-3.61625	0.0577407	0.000298902	0.622683	0.0107588
C2_Asthma	HFE	Adipose_Subcutaneous	7.99466e-05	0.0075584	-3.94456	9.5715e-06	0.000806011	-4.42663	-1.36724	4.09985	0.171549	4.13411e-05	0.76247	0.00242026
C2_Asthma	HFE	Esophagus_Gastroesophageal_Junction	7.99819e-05	0.00741372	-3.94445	9.5715e-06	0.000782178	-4.42663	-1.18512	4.28505	0.235968	1.82701e-05	0.814656	0.00118815
C2_Asthma	HFE	Adipose_Visceral_Omentum	7.99819e-05	0.00744089	-3.94445	9.5715e-06	0.000784292	-4.42663	-1.18512	4.28505	0.235968	1.82701e-05	0.80425	0.00120357
C2_Asthma	HFE	Brain_Caudate_basal_ganglia	7.99819e-05	0.00929837	-3.94445	9.5715e-06	0.000872862	-4.42663	-1.18512	4.28505	0.235968	1.82701e-05	0.823801	0.00135016
C2_Asthma	HFE	Brain_Spinal_cord_cervical_c-1	7.99819e-05	0.00932006	-3.94445	9.5715e-06	0.000960341	-4.42663	-1.18512	4.28505	0.235968	1.82701e-05	0.835846	0.00148739
C2_Asthma	HFE	Breast_Mammary_Tissue	7.99819e-05	0.0076031	-3.94445	9.5715e-06	0.000776731	-4.42663	-1.18512	4.28505	0.235968	1.82701e-05	0.817162	0.00119257
C2_Asthma	HFE	Heart_Left_Ventricle	7.99819e-05	0.00842285	-3.94445	9.5715e-06	0.000873342	-4.42663	-1.18512	4.28505	0.235968	1.82701e-05	0.824248	0.00130987
C2_Asthma	HFE	Ovary	7.99819e-05	0.0080546	-3.94445	9.5715e-06	0.000827491	-4.42663	-1.18512	4.28505	0.235968	1.82701e-05	0.818827	0.00120299
C2_Asthma	HFE	Stomach	7.99819e-05	0.00803626	3.94445	9.5715e-06	0.000795181	4.42663	1.18512	-4.28505	0.235968	1.82701e-05	0.824548	0.00131033
C2_Asthma	HFE	Uterus	7.99819e-05	0.00756818	3.94445	9.5715e-06	0.000844483	4.42663	1.18512	-4.28505	0.235968	1.82701e-05	0.814103	0.00121369
C2_Asthma	HFE	Prostate	7.99819e-05	0.00766088	3.94445	9.5715e-06	0.000806256	4.42663	1.18512	-4.28505	0.235968	1.82701e-05	0.825252	0.00121985
C2_Asthma	HFE	Spleen	7.99819e-05	0.00795886	3.94445	9.5715e-06	0.000759026	4.42663	1.18512	-4.28505	0.235968	1.82701e-05	0.814129	0.00114907
C2_Asthma	HFE	Colon_Sigmoid	8.07476e-05	0.00775004	-3.94217	9.5715e-06	0.000759994	-4.42663	-1.40095	4.06222	0.161228	4.86081e-05	0.758406	0.00262845
C2_Asthma	IL1RL1	Pituitary	8.10995e-05	0.00868199	3.94113	1.4838e-05	0.00122803	4.33108	1.1601	-4.19448	0.246006	2.73494e-05	0.832665	0.00177427
C2_Asthma	L3MBTL2	Esophagus_Muscularis	8.1944e-05	0.0073981	3.93864	9.50914e-06	0.000754467	4.42804	0.879028	-4.34177	0.379386	1.41342e-05	0.888182	0.000934294
C2_Asthma	L3MBTL2	Colon_Sigmoid	8.1944e-05	0.00781706	3.93864	9.50914e-06	0.000757263	4.42804	0.879028	-4.34177	0.379386	1.41342e-05	0.885845	0.000951444
C2_Asthma	ACTG2	smultixcan	8.20167e-05	0.00803153	3.91624	0.000242759	0.00953944	3.64926	2.17174	-3.31811	0.0289432	0.00084775	0.519702	0.0219798
C2_Asthma	HFE	Thyroid	8.22158e-05	0.00774125	-3.93785	9.5715e-06	0.000782229	-4.42663	-1.39539	4.06186	0.162897	4.86829e-05	0.754907	0.00268075
C2_Asthma	AHI1	Kidney_Cortex	8.29339e-05	0.00974226	3.93576	4.29436e-06	0.00050754	4.5966	0.96617	-4.50068	0.333959	6.77354e-06	0.868579	0.000636919
C2_Asthma	PCSK7	Brain_Cortex	8.30412e-05	0.00835243	3.93545	1.28706e-07	2.18417e-05	5.28068	0.0514902	-5.34965	0.958935	8.81245e-08	0.995952	1.2345e-05
C2_Asthma	HFE	Small_Intestine_Terminal_Ileum	8.58454e-05	0.00806644	-3.92747	9.5715e-06	0.00078819	-4.42663	-1.38886	4.05406	0.164875	5.03371e-05	0.772023	0.0028259
C2_Asthma	HFE	Esophagus_Mucosa	8.78819e-05	0.00846792	-3.92182	9.5715e-06	0.000800661	-4.42663	-1.4236	4.01084	0.154561	6.05022e-05	0.752727	0.0031854
C2_Asthma	CCHCR1	Brain_Caudate_basal_ganglia	8.81738e-05	0.00996238	-3.92102	5.52903e-05	0.0037404	-4.03206	-1.65169	3.80341	0.0985982	0.000142719	0.703833	0.00714333
C2_Asthma	CCHCR1	Colon_Transverse	8.81738e-05	0.00849081	3.92102	5.52903e-05	0.00357778	4.03206	0.945376	-3.80341	0.344467	0.000142719	0.875502	0.00663985
C2_Asthma	CCHCR1	Liver	8.81738e-05	0.00960512	3.92102	5.52903e-05	0.00362434	4.03206	0.194582	-3.80341	0.84572	0.000142719	0.974629	0.00708358
C2_Asthma	CCHCR1	Brain_Cortex	8.81738e-05	0.00870321	-3.92102	5.52903e-05	0.00350223	-4.03206	-1.65169	3.80341	0.0985982	0.000142719	0.691647	0.00665667
C2_Asthma	CCHCR1	Spleen	8.81738e-05	0.0086651	3.92102	5.52903e-05	0.00331639	4.03206	0.639832	-3.80341	0.522282	0.000142719	0.92148	0.00600418
C2_Asthma	IRF1	Lung	8.85282e-05	0.00764283	3.92006	8.01746e-12	2.60585e-09	6.83824	-1.68618	-7.33341	0.0917618	2.24362e-13	0.668968	8.88542e-11
C2_Asthma	IRF1	Artery_Aorta	8.85282e-05	0.00818057	-3.92006	8.01746e-12	2.58514e-09	-6.83824	1.68618	7.33341	0.0917618	2.24362e-13	0.685797	9.19857e-11
C2_Asthma	IRF1	Brain_Caudate_basal_ganglia	8.85282e-05	0.00996238	-3.92006	8.01746e-12	3.19172e-09	-6.83824	1.68618	7.33341	0.0917618	2.24362e-13	0.70101	9.89005e-11
C2_Asthma	IRF1	Esophagus_Gastroesophageal_Junction	8.85282e-05	0.00797613	-3.92006	8.01746e-12	2.65309e-09	-6.83824	1.68618	7.33341	0.0917618	2.24362e-13	0.686027	8.73689e-11
C2_Asthma	IRF1	Heart_Left_Ventricle	8.85282e-05	0.00896869	-3.92006	8.01746e-12	2.94025e-09	-6.83824	1.68618	7.33341	0.0917618	2.24362e-13	0.690443	8.75165e-11
C2_Asthma	IRF1	Minor_Salivary_Gland	8.85282e-05	0.00862304	-3.92006	8.01746e-12	2.9656e-09	-6.83824	1.68618	7.33341	0.0917618	2.24362e-13	0.682166	1.13489e-10
C2_Asthma	IRF1	Spleen	8.85282e-05	0.0086651	-3.92006	8.01746e-12	2.65727e-09	-6.83824	1.68618	7.33341	0.0917618	2.24362e-13	0.684713	9.35082e-11
C2_Asthma	ZDHHC18	Brain_Anterior_cingulate_cortex_BA24	8.86179e-05	0.00981541	-3.91981	4.77132e-06	0.000471422	-4.5746	-0.904356	4.48376	0.365806	7.33385e-06	0.881187	0.000650613
C2_Asthma	ZDHHC18	Brain_Caudate_basal_ganglia	8.86179e-05	0.00996238	-3.91981	4.77132e-06	0.000488966	-4.5746	-0.904356	4.48376	0.365806	7.33385e-06	0.88393	0.000615969
C2_Asthma	ZDHHC18	Esophagus_Gastroesophageal_Junction	8.86179e-05	0.00797613	-3.91981	4.77132e-06	0.000460038	-4.5746	-0.904356	4.48376	0.365806	7.33385e-06	0.880406	0.000552535
C2_Asthma	ZDHHC18	Esophagus_Muscularis	8.86179e-05	0.00792776	-3.91981	4.77132e-06	0.000425724	-4.5746	-0.904356	4.48376	0.365806	7.33385e-06	0.88449	0.000543267
C2_Asthma	ZDHHC18	Ovary	8.86179e-05	0.00880764	-3.91981	4.77132e-06	0.000477297	-4.5746	-0.904356	4.48376	0.365806	7.33385e-06	0.877579	0.000570265
C2_Asthma	ZDHHC18	Prostate	8.86179e-05	0.00826863	-3.91981	4.77132e-06	0.000461188	-4.5746	-0.904356	4.48376	0.365806	7.33385e-06	0.88191	0.000572636
C2_Asthma	ZDHHC18	smultixcan	8.86179e-05	0.00849626	3.91981	4.77132e-06	0.000422062	4.5746	0.904356	-4.48376	0.365806	7.33385e-06	0.868415	0.00055311
C2_Asthma	ZDHHC18	Adipose_Subcutaneous	8.86179e-05	0.00807473	-3.91981	4.77132e-06	0.000448049	-4.5746	-0.904356	4.48376	0.365806	7.33385e-06	0.879052	0.000578732
C2_Asthma	ZDHHC18	Adrenal_Gland	8.86179e-05	0.00800728	-3.91981	4.77132e-06	0.000472699	-4.5746	-0.904356	4.48376	0.365806	7.33385e-06	0.883577	0.000562922
C2_Asthma	ZDHHC18	Artery_Aorta	8.86179e-05	0.00818057	-3.91981	4.77132e-06	0.000419116	-4.5746	-0.904356	4.48376	0.365806	7.33385e-06	0.876472	0.000542204
C2_Asthma	ZDHHC18	Artery_Coronary	8.86179e-05	0.00820995	-3.91981	4.77132e-06	0.000483635	-4.5746	-0.904356	4.48376	0.365806	7.33385e-06	0.872057	0.000593986
C2_Asthma	ZDHHC18	Artery_Tibial	8.86179e-05	0.00809904	-3.91981	4.77132e-06	0.000435802	-4.5746	-0.904356	4.48376	0.365806	7.33385e-06	0.874923	0.000546465
C2_Asthma	ZDHHC18	Brain_Cerebellar_Hemisphere	8.86179e-05	0.00877392	-3.91981	4.77132e-06	0.000437956	-4.5746	-0.904356	4.48376	0.365806	7.33385e-06	0.873596	0.000543698
C2_Asthma	ZDHHC18	Brain_Cerebellum	8.86179e-05	0.00892145	-3.91981	4.77132e-06	0.000462331	-4.5746	-0.904356	4.48376	0.365806	7.33385e-06	0.8734	0.000569915
C2_Asthma	ZDHHC18	Brain_Cortex	8.86179e-05	0.00871453	-3.91981	4.77132e-06	0.000455882	-4.5746	-0.904356	4.48376	0.365806	7.33385e-06	0.875007	0.000568518
C2_Asthma	ZDHHC18	Brain_Frontal_Cortex_BA9	8.86179e-05	0.00943886	-3.91981	4.77132e-06	0.000471466	-4.5746	-0.904356	4.48376	0.365806	7.33385e-06	0.875344	0.00061634
C2_Asthma	ZDHHC18	Brain_Spinal_cord_cervical_c-1	8.86179e-05	0.00989613	-3.91981	4.77132e-06	0.000524588	-4.5746	-0.904356	4.48376	0.365806	7.33385e-06	0.886965	0.000687287
C2_Asthma	ZDHHC18	Cells_Cultured_fibroblasts	8.86179e-05	0.00826653	-3.91981	4.77132e-06	0.000458801	-4.5746	-0.904356	4.48376	0.365806	7.33385e-06	0.86922	0.000556406
C2_Asthma	ZDHHC18	Cells_EBV-transformed_lymphocytes	8.86179e-05	0.00753468	-3.91981	4.77132e-06	0.000388295	-4.5746	-0.904356	4.48376	0.365806	7.33385e-06	0.872185	0.000485018
C2_Asthma	ZDHHC18	Colon_Transverse	8.86179e-05	0.00850732	-3.91981	4.77132e-06	0.000470473	-4.5746	-0.904356	4.48376	0.365806	7.33385e-06	0.884308	0.000615361
C2_Asthma	ZDHHC18	Heart_Left_Ventricle	8.86179e-05	0.00896869	-3.91981	4.77132e-06	0.000481424	-4.5746	-0.904356	4.48376	0.365806	7.33385e-06	0.884847	0.00061599
C2_Asthma	ZDHHC18	Liver	8.86179e-05	0.00960512	-3.91981	4.77132e-06	0.000501926	-4.5746	-0.904356	4.48376	0.365806	7.33385e-06	0.870188	0.000609593
C2_Asthma	ZDHHC18	Minor_Salivary_Gland	8.86179e-05	0.00862304	-3.91981	4.77132e-06	0.000429651	-4.5746	-0.904356	4.48376	0.365806	7.33385e-06	0.880539	0.000548879
C2_Asthma	ZDHHC18	Muscle_Skeletal	8.86179e-05	0.00829907	-3.91981	4.77132e-06	0.000436235	-4.5746	-0.904356	4.48376	0.365806	7.33385e-06	0.879362	0.000566898
C2_Asthma	ZDHHC18	Pancreas	8.86179e-05	0.00925443	-3.91981	4.77132e-06	0.000487462	-4.5746	-0.904356	4.48376	0.365806	7.33385e-06	0.882594	0.000593153
C2_Asthma	ZDHHC18	Pituitary	8.86179e-05	0.00930023	-3.91981	4.77132e-06	0.000492501	-4.5746	-0.904356	4.48376	0.365806	7.33385e-06	0.884976	0.000590146
C2_Asthma	ZDHHC18	Small_Intestine_Terminal_Ileum	8.86179e-05	0.00830036	-3.91981	4.77132e-06	0.000448826	-4.5746	-0.904356	4.48376	0.365806	7.33385e-06	0.884025	0.000554041
C2_Asthma	ZDHHC18	Spleen	8.86179e-05	0.0086651	3.91981	4.77132e-06	0.000432801	4.5746	0.904356	-4.48376	0.365806	7.33385e-06	0.871714	0.000528206
C2_Asthma	ZDHHC18	Thyroid	8.86179e-05	0.0082065	-3.91981	4.77132e-06	0.000454306	-4.5746	-0.904356	4.48376	0.365806	7.33385e-06	0.876846	0.000546228
C2_Asthma	ZDHHC18	Uterus	8.86179e-05	0.00828079	-3.91981	4.77132e-06	0.00048998	-4.5746	-0.904356	4.48376	0.365806	7.33385e-06	0.877976	0.000562943
C2_Asthma	ZDHHC18	Vagina	8.86179e-05	0.00885135	-3.91981	4.77132e-06	0.000492413	-4.5746	-0.904356	4.48376	0.365806	7.33385e-06	0.878672	0.000587367
C2_Asthma	ZDHHC18	Brain_Nucleus_accumbens_basal_ganglia	8.86179e-05	0.00965253	-3.91981	4.77132e-06	0.00048234	-4.5746	-0.904356	4.48376	0.365806	7.33385e-06	0.877034	0.000633205
C2_Asthma	ZDHHC18	Esophagus_Mucosa	8.86179e-05	0.00848797	-3.91981	4.77132e-06	0.000455916	-4.5746	-0.904356	4.48376	0.365806	7.33385e-06	0.88447	0.000554739
C2_Asthma	SLC2A4RG	Minor_Salivary_Gland	8.88149e-05	0.00862304	-3.91928	3.54784e-06	0.000334513	-4.63625	-0.924355	4.54008	0.355301	5.62331e-06	0.876493	0.000435295
C2_Asthma	SLC2A4RG	Adipose_Visceral_Omentum	8.88149e-05	0.00791451	-3.91928	3.54784e-06	0.000345349	-4.63625	-0.924355	4.54008	0.355301	5.62331e-06	0.869655	0.00044067
C2_Asthma	SLC2A4RG	Artery_Aorta	8.88149e-05	0.00818057	-3.91928	3.54784e-06	0.000325712	-4.63625	-0.924355	4.54008	0.355301	5.62331e-06	0.873988	0.00043332
C2_Asthma	SLC2A4RG	Brain_Anterior_cingulate_cortex_BA24	8.88149e-05	0.00981541	-3.91928	3.54784e-06	0.000362094	-4.63625	-0.924355	4.54008	0.355301	5.62331e-06	0.877529	0.000517116
C2_Asthma	SLC2A4RG	Brain_Caudate_basal_ganglia	8.88149e-05	0.00996238	-3.91928	3.54784e-06	0.000370929	-4.63625	-0.924355	4.54008	0.355301	5.62331e-06	0.882083	0.000492304
C2_Asthma	SLC2A4RG	Brain_Nucleus_accumbens_basal_ganglia	8.88149e-05	0.00965253	-3.91928	3.54784e-06	0.000365689	-4.63625	-0.924355	4.54008	0.355301	5.62331e-06	0.874458	0.000502434
C2_Asthma	SLC2A4RG	Cells_Cultured_fibroblasts	8.88149e-05	0.00826653	-3.91928	3.54784e-06	0.000353737	-4.63625	-0.924355	4.54008	0.355301	5.62331e-06	0.866885	0.000439112
C2_Asthma	SLC2A4RG	Colon_Sigmoid	8.88149e-05	0.00827138	-3.91928	3.54784e-06	0.000334709	-4.63625	-0.924355	4.54008	0.355301	5.62331e-06	0.877793	0.000432863
C2_Asthma	SLC2A4RG	Skin_Not_Sun_Exposed_Suprapubic	8.88149e-05	0.00825361	-3.91928	3.54784e-06	0.000374169	-4.63625	-0.924355	4.54008	0.355301	5.62331e-06	0.883538	0.000451947
C2_Asthma	SLC2A4RG	Thyroid	8.88149e-05	0.0082065	-3.91928	3.54784e-06	0.000350034	-4.63625	-0.924355	4.54008	0.355301	5.62331e-06	0.872938	0.000433115
C2_Asthma	SLC2A4RG	Whole_Blood	8.88149e-05	0.0084931	-3.91928	3.54784e-06	0.000323975	-4.63625	-0.924355	4.54008	0.355301	5.62331e-06	0.873006	0.000407098
C2_Asthma	SLC2A4RG	Artery_Tibial	8.88149e-05	0.00809904	-3.91928	3.54784e-06	0.000337745	-4.63625	-0.924355	4.54008	0.355301	5.62331e-06	0.867639	0.000439337
C2_Asthma	SLC2A4RG	Brain_Frontal_Cortex_BA9	8.88149e-05	0.00943886	-3.91928	3.54784e-06	0.000359206	-4.63625	-0.924355	4.54008	0.355301	5.62331e-06	0.872742	0.000485667
C2_Asthma	SLC2A4RG	Heart_Left_Ventricle	8.88149e-05	0.00896869	-3.91928	3.54784e-06	0.000382245	-4.63625	-0.924355	4.54008	0.355301	5.62331e-06	0.880405	0.000482891
C2_Asthma	SLC2A4RG	Lung	8.88149e-05	0.00764283	-3.91928	3.54784e-06	0.000335863	-4.63625	-0.924355	4.54008	0.355301	5.62331e-06	0.869956	0.00044261
C2_Asthma	SLC2A4RG	Pancreas	8.88149e-05	0.00925443	-3.91928	3.54784e-06	0.000374033	-4.63625	-0.924355	4.54008	0.355301	5.62331e-06	0.880021	0.000475625
C2_Asthma	SLC2A4RG	Vagina	8.88149e-05	0.00885135	-3.91928	3.54784e-06	0.000377797	-4.63625	-0.924355	4.54008	0.355301	5.62331e-06	0.874659	0.000470181
C2_Asthma	SLC2A4RG	Uterus	8.88149e-05	0.00828079	-3.91928	3.54784e-06	0.000378291	-4.63625	-0.924355	4.54008	0.355301	5.62331e-06	0.875821	0.000455025
C2_Asthma	STAT5A	Heart_Left_Ventricle	9.03523e-05	0.00908246	3.91514	5.08167e-07	6.87287e-05	5.0232	0.548291	-5.0008	0.583492	5.70939e-07	0.946166	6.84354e-05
C2_Asthma	HFE	Cells_EBV-transformed_lymphocytes	0.000104162	0.00859432	-3.88069	9.5715e-06	0.000671577	-4.42663	-1.34122	4.03742	0.179851	5.40418e-05	0.769728	0.00268083
C2_Asthma	XRN2	Colon_Sigmoid	0.000104771	0.00910775	3.87927	0.000125392	0.00578731	3.83534	1.86231	-3.55883	0.0625592	0.000372515	0.641743	0.0125508
C2_Asthma	DDX42	Esophagus_Muscularis	0.000111189	0.00948075	3.86478	7.175e-05	0.00384116	3.97041	1.61006	-3.74302	0.107385	0.000181819	0.709945	0.00740427
C2_Asthma	RIN3	Adrenal_Gland	0.000111953	0.0094933	3.86311	2.99255e-08	6.02999e-06	5.54187	-0.421888	-5.70548	0.673107	1.16019e-08	0.949712	2.26568e-06
C2_Asthma	RIN3	Artery_Aorta	0.000111953	0.00975521	3.86311	2.99255e-08	5.31027e-06	5.54187	-0.421888	-5.70548	0.673107	1.16019e-08	0.952558	2.12009e-06
C2_Asthma	RIN3	Artery_Coronary	0.000111953	0.00977748	3.86311	2.99255e-08	5.72909e-06	5.54187	-0.421888	-5.70548	0.673107	1.16019e-08	0.944059	2.27375e-06
C2_Asthma	RIN3	Esophagus_Muscularis	0.000111953	0.00951945	-3.86311	2.99255e-08	5.43168e-06	-5.54187	0.421888	5.70548	0.673107	1.16019e-08	0.95483	2.10462e-06
C2_Asthma	RIN3	Small_Intestine_Terminal_Ileum	0.000111953	0.00991583	3.86311	2.99255e-08	5.91818e-06	5.54187	-0.421888	-5.70548	0.673107	1.16019e-08	0.953369	2.33533e-06
C2_Asthma	RIN3	Colon_Sigmoid	0.000112755	0.0096689	3.86137	3.01491e-08	5.33541e-06	5.54057	-0.423291	-5.7044	0.672083	1.16754e-08	0.956322	2.14584e-06
C2_Asthma	RIN3	Lung	0.000113735	0.00924414	3.85925	3.05828e-08	5.42187e-06	5.53807	-0.423767	-5.70194	0.671736	1.1845e-08	0.951777	2.25772e-06
C2_Asthma	GLB1	Adrenal_Gland	0.000116919	0.00979383	-3.8525	9.13833e-09	2.15131e-06	-5.74599	0.300563	5.88548	0.763748	3.9691e-09	0.965557	8.90163e-07
C2_Asthma	GLB1	Breast_Mammary_Tissue	0.000116919	0.00993371	-3.8525	9.13833e-09	1.90162e-06	-5.74599	0.300563	5.88548	0.763748	3.9691e-09	0.968605	8.22957e-07
C2_Asthma	GLB1	Colon_Sigmoid	0.000116919	0.00994445	-3.8525	9.13833e-09	1.88877e-06	-5.74599	0.300563	5.88548	0.763748	3.9691e-09	0.969913	7.91762e-07
C2_Asthma	SMAD4	Adrenal_Gland	0.000120255	0.00995231	-3.8456	2.39643e-06	0.000257828	-4.71675	-0.749103	4.65467	0.453795	3.24494e-06	0.904099	0.000284002
C2_IPF	TOLLIP	Whole_Blood	4.53274e-27	8.74229e-23	10.7747	3.69766e-22	6.14071e-18	9.67915	1.43823	-10.7499	0.150367	5.93467e-27	0.758329	1.194e-22
C2_IPF	IVD	Lung	2.208e-23	7.79866e-19	9.96322	7.93645e-18	2.42705e-13	8.60051	0.293439	-10.2419	0.769187	1.28646e-24	0.966145	4.73482e-20
C2_IPF	IVD	Artery_Aorta	2.27984e-23	7.30756e-19	9.96003	8.06762e-18	2.23352e-13	8.59863	0.319638	-10.2379	0.749243	1.34076e-24	0.961399	4.47812e-20
C2_IPF	IVD	Stomach	4.00523e-23	1.13965e-18	9.90386	1.36487e-17	3.34598e-13	8.53807	0.284452	-10.1896	0.776064	2.20594e-24	0.969458	6.54481e-20
C2_IPF	IVD	Thyroid	4.26039e-23	1.5392e-18	9.89768	1.55994e-17	4.8884e-13	8.52261	0.256238	-10.1912	0.797767	2.17035e-24	0.974152	8.17093e-20
C2_IPF	IVD	Colon_Sigmoid	1.37811e-22	4.51717e-18	9.77956	3.36291e-17	9.52577e-13	8.43322	0.287271	-10.0599	0.773905	8.30498e-24	0.970855	2.83532e-19
C2_IPF	IVD	smultixcan	2.87108e-21	1.69912e-16	8.71072	4.86356e-16	5.16705e-11	7.67334	0.13017	-8.9898	0.0501852	2.12649e-22	0.589089	5.19625e-18
C2_IPF	IVD	Adrenal_Gland	9.63963e-21	2.78045e-16	9.33993	9.26267e-15	2.30937e-10	7.74899	-0.60155	-9.84682	0.547474	7.07474e-23	0.930032	2.1249e-18
C2_IPF	IVD	Vagina	3.03672e-20	8.67622e-16	-9.21765	2.03895e-14	5.00869e-10	-7.64815	0.592197	9.71743	0.553718	2.54115e-22	0.93448	7.57923e-18
C2_IPF	IVD	Artery_Tibial	3.43649e-20	1.11906e-15	-9.20438	4.54081e-14	7.86587e-10	-7.54448	0.81666	9.77596	0.414123	1.42801e-22	0.893086	4.83211e-18
C2_IPF	IVD	Cells_EBV-transformed_lymphocytes	3.43649e-20	1.00129e-15	-9.20438	4.54081e-14	6.96277e-10	-7.54448	0.81666	9.77596	0.414123	1.42801e-22	0.888316	4.33987e-18
C2_IPF	IVD	Adipose_Subcutaneous	3.43649e-20	5.89702e-16	9.20438	4.54081e-14	6.76536e-10	7.54448	-0.81666	-9.77596	0.414123	1.42801e-22	0.895145	2.54936e-18
C2_IPF	IVD	Colon_Transverse	3.43649e-20	3.73386e-16	9.20438	4.54081e-14	4.26246e-10	7.54448	-0.81666	-9.77596	0.414123	1.42801e-22	0.897566	2.42098e-18
C2_IPF	IVD	Esophagus_Mucosa	3.43649e-20	9.59239e-16	9.20438	4.54081e-14	5.74776e-10	7.54448	-0.81666	-9.77596	0.414123	1.42801e-22	0.896796	4.37043e-18
C2_IPF	IVD	Skin_Not_Sun_Exposed_Suprapubic	3.43649e-20	1.15067e-15	9.20438	4.54081e-14	1.31815e-09	7.54448	-0.81666	-9.77596	0.414123	1.42801e-22	0.901355	4.98505e-18
C2_IPF	IVD	Spleen	3.43649e-20	1.07562e-15	-9.20438	4.54081e-14	7.52432e-10	-7.54448	0.81666	9.77596	0.414123	1.42801e-22	0.88979	4.66431e-18
C2_IPF	IVD	Pituitary	4.3359e-20	4.83453e-16	9.17938	2.35092e-14	3.39238e-10	7.62981	-0.557089	-9.66657	0.577467	4.18159e-22	0.943281	4.871e-18
C2_IPF	IVD	Esophagus_Muscularis	4.7056e-20	7.54801e-16	9.17056	2.67704e-14	6.29879e-10	7.61305	-0.579505	-9.66467	0.562249	4.25978e-22	0.937118	7.10467e-18
C2_IPF	IVD	Cells_Cultured_fibroblasts	8.56154e-20	2.5248e-15	9.10582	4.07928e-14	1.03846e-09	7.55844	-0.577514	-9.59712	0.563592	8.22084e-22	0.930754	2.52199e-17
C2_IPF	IVD	Adipose_Visceral_Omentum	1.0369e-19	3.4391e-15	-9.08501	3.97994e-14	1.14391e-09	-7.56165	0.52638	9.55915	0.598624	1.18726e-21	0.936134	4.10341e-17
C2_IPF	IVD	Esophagus_Gastroesophageal_Junction	1.83713e-19	5.95818e-15	-9.02258	5.33315e-14	7.80107e-10	-7.52349	0.489184	9.48266	0.624711	2.47893e-21	0.94778	8.36315e-17
C2_IPF	IVD	Testis	1.1285e-18	3.08486e-14	8.82159	1.77547e-13	4.18255e-09	7.3647	-0.456878	-9.26452	0.647759	1.9595e-20	0.955769	5.58371e-16
C2_IPF	IVD	Small_Intestine_Terminal_Ileum	6.15159e-18	9.43377e-14	-8.62969	8.73905e-13	1.15028e-08	-7.14903	0.610556	9.11273	0.541494	8.03365e-20	0.931179	1.2851e-15
C2_IPF	IVD	Ovary	8.42187e-18	8.93897e-14	-8.59369	6.46845e-14	8.8566e-10	-7.49823	-0.415794	8.77159	0.677561	1.7616e-18	0.957054	1.95415e-14
C2_IPF	IVD	Uterus	7.73413e-17	1.18232e-12	-8.33524	2.43679e-10	7.11246e-07	-6.33094	0.248123	8.69276	0.80404	3.53739e-18	0.972951	2.81789e-14
C2_IPF	IVD	Nerve_Tibial	8.84551e-17	1.61289e-12	-8.31934	1.35059e-11	2.61219e-07	-6.76311	0.92613	8.89116	0.354378	6.04721e-19	0.875093	1.14673e-14
C2_IPF	IVD	Brain_Nucleus_accumbens_basal_ganglia	9.58374e-17	2.45813e-12	-8.30983	1.44387e-11	2.26252e-07	-6.75343	0.931625	8.88293	0.35153	6.51231e-19	0.872759	1.74263e-14
C2_IPF	TOLLIP	smultixcan	2.61155e-16	1.71725e-12	3.20765	4.61047e-13	4.68768e-09	2.6022	-0.421406	-3.43612	0.440275	1.76212e-16	0.892386	8.28056e-13
C2_IPF	IVD	Prostate	2.76647e-16	4.53521e-12	8.18309	5.56265e-14	1.56678e-09	7.51799	1.51759	-8.05619	0.129118	7.87108e-16	0.735285	4.4856e-12
C2_IPF	IVD	Brain_Caudate_basal_ganglia	2.82007e-16	7.0998e-12	-8.18078	4.98492e-12	1.08068e-07	-6.90601	0.254007	8.5345	0.79949	1.40761e-17	0.974636	3.6985e-13
C2_IPF	IVD	Heart_Atrial_Appendage	1.43032e-15	4.10787e-11	-7.98282	1.52815e-11	2.12272e-07	-6.7452	0.241704	8.32277	0.80901	8.59328e-17	0.974277	1.28611e-12
C2_IPF	IVD	Muscle_Skeletal	1.03286e-14	2.10069e-10	7.73514	6.11141e-11	4.4982e-07	6.54099	-0.229271	-8.06037	0.818658	7.6061e-16	0.972474	1.00667e-11
C2_IPF	IVD	Brain_Spinal_cord_cervical_c-1	1.42602e-14	1.59936e-10	7.694	7.6828e-11	3.69447e-07	6.50668	-0.227577	-8.0171	0.819975	1.0827e-15	0.977223	1.26714e-11
C2_IPF	IVD	Artery_Coronary	2.20012e-14	1.50387e-10	-7.63836	1.49687e-10	1.02887e-06	-6.40569	0.278513	8.0036	0.780618	1.20831e-15	0.9622	8.02756e-12
C2_IPF	IVD	Brain_Cerebellar_Hemisphere	2.20012e-14	3.44694e-10	7.63836	1.49687e-10	1.0084e-06	6.40569	-0.278513	-8.0036	0.780618	1.20831e-15	0.973226	1.97245e-11
C2_IPF	IVD	Brain_Cortex	2.20012e-14	1.62737e-10	7.63836	1.49687e-10	1.18697e-06	6.40569	-0.278513	-8.0036	0.780618	1.20831e-15	0.969891	8.70319e-12
C2_IPF	IVD	Brain_Hippocampus	2.20012e-14	4.68627e-10	-7.63836	1.49687e-10	8.89868e-07	-6.40569	0.278513	8.0036	0.780618	1.20831e-15	0.97153	2.68681e-11
C2_IPF	IVD	Brain_Hypothalamus	2.20012e-14	1.39364e-10	7.63836	1.49687e-10	7.60709e-07	6.40569	-0.278513	-8.0036	0.780618	1.20831e-15	0.970733	7.47554e-12
C2_IPF	IVD	Breast_Mammary_Tissue	2.20012e-14	2.07947e-10	7.63836	1.49687e-10	1.1402e-06	6.40569	-0.278513	-8.0036	0.780618	1.20831e-15	0.971388	1.11141e-11
C2_IPF	IVD	Pancreas	2.8446e-14	2.28108e-10	7.6052	1.24391e-10	8.60747e-07	6.43387	-0.222719	-7.92268	0.823754	2.32437e-15	0.974365	1.94364e-11
C2_IPF	IVD	Skin_Sun_Exposed_Lower_leg	9.72923e-14	8.21195e-10	7.44453	2.43679e-10	1.42606e-06	6.33094	-0.111947	-7.72339	0.910865	1.13277e-14	0.990483	6.65085e-11
C2_IPF	IVD	Brain_Amygdala	1.45637e-13	8.48217e-10	-7.39108	2.43679e-10	9.84525e-07	-6.33094	-0.00750636	7.63657	0.994011	2.23082e-14	0.999348	1.46252e-10
C2_IPF	IVD	Brain_Frontal_Cortex_BA9	1.45637e-13	7.77371e-10	-7.39108	2.43679e-10	1.31045e-06	-6.33094	-0.00750636	7.63657	0.994011	2.23082e-14	0.999417	1.16435e-10
C2_IPF	IVD	Brain_Putamen_basal_ganglia	1.45637e-13	1.00422e-09	-7.39108	2.43679e-10	1.55524e-06	-6.33094	-0.00750636	7.63657	0.994011	2.23082e-14	0.998877	2.59522e-10
C2_IPF	IVD	Brain_Anterior_cingulate_cortex_BA24	1.45637e-13	1.22579e-09	-7.39108	2.43679e-10	1.57368e-06	-6.33094	-0.00750636	7.63657	0.994011	2.23082e-14	0.999471	1.75097e-10
C2_IPF	IVD	Brain_Cerebellum	1.54105e-13	9.00813e-10	7.38357	3.87472e-10	2.15473e-06	6.25899	-0.208567	-7.6871	0.834786	1.50509e-14	0.980191	1.26442e-10
C2_IPF	IVD	Brain_Substantia_nigra	1.97613e-13	1.57866e-09	7.3504	4.8767e-10	2.52646e-06	6.22302	-0.210671	-7.65337	0.833144	1.95785e-14	0.979868	3.72441e-10
C2_IPF	CD151	smultixcan	1.98417e-10	4.79283e-07	-3.95709	3.21678e-06	0.0023569	-4.62284	-0.955677	3.83223	0.465513	3.97836e-10	0.901106	6.23169e-07
C2_IPF	RMDN3	Heart_Atrial_Appendage	1.03218e-09	2.69494e-06	6.10435	4.16118e-08	8.5925e-05	5.48387	0.783333	-6.12541	0.433432	9.04482e-10	0.899698	1.28923e-06
C2_IPF	RMDN3	Brain_Cerebellar_Hemisphere	1.03218e-09	2.94022e-06	6.10435	4.16118e-08	6.59596e-05	5.48387	0.783333	-6.12541	0.433432	9.04482e-10	0.895361	1.55419e-06
C2_IPF	RMDN3	Brain_Cortex	1.03218e-09	2.37694e-06	6.10435	4.16118e-08	7.61464e-05	5.48387	0.783333	-6.12541	0.433432	9.04482e-10	0.898067	1.30295e-06
C2_IPF	CD151	Brain_Cerebellum	1.31228e-09	3.79122e-06	-6.06589	7.53673e-07	0.000805995	-4.947	-1.50786	5.86093	0.131591	4.60285e-09	0.729966	7.7337e-06
C2_IPF	RMDN3	smultixcan	1.89789e-09	3.80739e-06	3.94476	4.16118e-08	6.90756e-05	5.48387	0.935559	-3.83324	0.553914	9.33652e-10	0.926396	1.4083e-06
C2_IPF	CD151	Brain_Hypothalamus	3.47052e-09	8.213e-06	-5.90764	2.46764e-08	3.85863e-05	-5.57554	-1.53878	5.68895	0.123858	1.27819e-08	0.730938	2.10876e-05
C2_IPF	CD151	Esophagus_Mucosa	3.47052e-09	1.13197e-05	5.90764	2.46764e-08	3.67475e-05	5.57554	1.53878	-5.68895	0.123858	1.27819e-08	0.726738	1.70083e-05
C2_IPF	CD151	Spleen	3.47052e-09	7.51649e-06	5.90764	2.46764e-08	3.51353e-05	5.57554	1.53878	-5.68895	0.123858	1.27819e-08	0.717876	1.73957e-05
C2_IPF	CD151	Artery_Tibial	5.25979e-09	8.15618e-06	-5.83874	7.7152e-08	8.08124e-05	-5.37367	-1.18992	5.71282	0.234079	1.11119e-08	0.808558	1.29657e-05
C2_IPF	CD151	Cells_EBV-transformed_lymphocytes	6.58436e-09	1.19905e-05	5.8012	4.20394e-08	5.84675e-05	5.48206	1.55958	-5.57124	0.118859	2.52936e-08	0.716087	2.84703e-05
C2_IPF	CD151	Minor_Salivary_Gland	7.16451e-09	1.31518e-05	5.78702	5.22302e-08	6.26314e-05	5.44355	1.4872	-5.57679	0.136961	2.44992e-08	0.733699	2.59303e-05
C2_IPF	TOLLIP	Brain_Substantia_nigra	7.34321e-09	1.48521e-05	-5.78288	8.45482e-08	0.000109504	-5.35714	-1.28012	5.62836	0.200503	1.8193e-08	0.804554	3.14623e-05
C2_IPF	CD151	Pituitary	8.59198e-09	1.19751e-05	5.75641	5.16735e-08	6.77863e-05	5.44545	1.56313	-5.52387	0.118023	3.31605e-08	0.720688	3.62133e-05
C2_IPF	CD151	Brain_Putamen_basal_ganglia	1.31479e-08	2.66532e-05	5.68413	5.47953e-08	0.000131146	5.435	1.7016	-5.41032	0.0888301	6.29136e-08	0.678567	8.61065e-05
C2_IPF	CD151	Brain_Hippocampus	1.32289e-08	1.8785e-05	5.68308	1.25215e-07	0.00017587	5.28571	1.29656	-5.52245	0.194782	3.34297e-08	0.801941	4.3726e-05
C2_IPF	CD151	Brain_Amygdala	1.32289e-08	1.66111e-05	5.68308	1.25215e-07	0.000183964	5.28571	1.29656	-5.52245	0.194782	3.34297e-08	0.801968	3.86762e-05
C2_IPF	CD151	Liver	1.32289e-08	1.95901e-05	5.68308	1.25215e-07	0.00024986	5.28571	1.29656	-5.52245	0.194782	3.34297e-08	0.783801	4.25147e-05
C2_IPF	CD151	Brain_Anterior_cingulate_cortex_BA24	1.32289e-08	2.71408e-05	5.68308	1.25215e-07	0.00030324	5.28571	1.29656	-5.52245	0.194782	3.34297e-08	0.798096	6.05514e-05
C2_IPF	CD151	Brain_Cerebellar_Hemisphere	1.32289e-08	2.07257e-05	5.68308	1.25215e-07	0.000187454	5.28571	1.29656	-5.52245	0.194782	3.34297e-08	0.78362	4.19774e-05
C2_IPF	CD151	Uterus	1.32289e-08	1.926e-05	5.68308	1.25215e-07	0.000131571	5.28571	1.29656	-5.52245	0.194782	3.34297e-08	0.782504	3.43614e-05
C2_IPF	CD151	Pancreas	2.00385e-08	3.01292e-05	5.61167	2.23592e-07	0.000185662	5.17857	1.16262	-5.48501	0.244984	4.1344e-08	0.823689	5.18578e-05
C2_IPF	CD151	Thyroid	2.26947e-08	3.41631e-05	-5.59009	1.25215e-07	0.000140138	-5.28571	-1.59183	5.34585	0.111422	8.99925e-08	0.715231	8.26351e-05
C2_IPF	CD151	Prostate	2.26947e-08	3.72046e-05	-5.59009	1.25215e-07	0.00016031	-5.28571	-1.59183	5.34585	0.111422	8.99925e-08	0.718618	9.61598e-05
C2_IPF	CD151	Brain_Cortex	2.4959e-08	3.63009e-05	5.57356	8.81152e-08	0.000149727	5.34967	1.75323	-5.28206	0.079563	1.2774e-07	0.660222	0.000145662
C2_IPF	CD151	Heart_Left_Ventricle	2.93275e-08	5.64114e-05	5.5454	8.17948e-06	0.00690234	4.46043	1.31462	-5.37501	0.188638	7.65785e-08	0.7913	7.99679e-05
C2_IPF	CD151	Adrenal_Gland	3.15237e-08	5.68294e-05	5.53276	2.70591e-07	0.000321257	5.14286	1.28432	-5.37092	0.199028	7.83369e-08	0.80056	0.00011204
C2_IPF	CD151	Kidney_Cortex	3.15237e-08	5.86562e-05	5.53276	2.70591e-07	0.000238556	5.14286	1.28432	-5.37092	0.199028	7.83369e-08	0.801497	0.000101478
C2_IPF	CD151	Small_Intestine_Terminal_Ileum	3.15237e-08	5.68744e-05	5.53276	2.70591e-07	0.000356166	5.14286	1.28432	-5.37092	0.199028	7.83369e-08	0.806436	0.000100249
C2_IPF	CD151	Nerve_Tibial	3.15237e-08	5.22549e-05	-5.53276	2.70591e-07	0.000317233	-5.14286	-1.28432	5.37092	0.199028	7.83369e-08	0.789017	9.90335e-05
C2_IPF	CD151	Brain_Substantia_nigra	4.9202e-08	7.46354e-05	5.45417	1.64508e-07	0.000182628	5.23553	1.68848	-5.17586	0.09132	2.26866e-07	0.699647	0.00026973
C2_IPF	CD151	Skin_Not_Sun_Exposed_Suprapubic	5.61724e-08	0.000104493	5.43058	4.1772e-07	0.000606299	5.0607	1.26359	-5.27041	0.206378	1.36121e-07	0.8051	0.000128631
C2_IPF	IVD	Kidney_Cortex	6.03841e-08	0.000102142	-5.41766	8.76287e-06	0.00579408	-4.44564	0.599958	5.77907	0.548534	7.51149e-09	0.929658	1.45956e-05
C2_IPF	CD151	Whole_Blood	8.96338e-08	0.000288128	-5.34658	7.53673e-07	0.000894017	-4.947	-1.22328	5.19484	0.221225	2.04898e-07	0.814609	0.000242491
C2_IPF	CD151	Muscle_Skeletal	8.96338e-08	0.000144762	-5.34658	7.53673e-07	0.000792469	-4.947	-1.22328	5.19484	0.221225	2.04898e-07	0.807744	0.000235811
C2_IPF	RMDN3	Artery_Tibial	9.79226e-08	0.000106292	5.33054	2.03918e-07	0.000186033	5.19573	1.93988	-4.97748	0.0523937	6.44162e-07	0.603886	0.00049539
C2_IPF	RMDN3	Brain_Amygdala	9.79226e-08	0.000102465	-5.33054	2.03918e-07	0.000253502	-5.19573	-1.93988	4.97748	0.0523937	6.44162e-07	0.639205	0.000550842
C2_IPF	RMDN3	Cells_EBV-transformed_lymphocytes	9.79226e-08	0.000124051	-5.33054	2.03918e-07	0.00018907	-5.19573	-1.93988	4.97748	0.0523937	6.44162e-07	0.610651	0.000529101
C2_IPF	RMDN3	Colon_Transverse	9.79226e-08	0.000145086	5.33054	2.03918e-07	0.000239273	5.19573	1.93988	-4.97748	0.0523937	6.44162e-07	0.613168	0.0006424
C2_IPF	RMDN3	Minor_Salivary_Gland	9.79226e-08	0.000136956	5.33054	2.03918e-07	0.000183395	5.19573	1.93988	-4.97748	0.0523937	6.44162e-07	0.597009	0.00054922
C2_IPF	RMDN3	Thyroid	9.79226e-08	0.000126348	5.33054	2.03918e-07	0.000213006	5.19573	1.93988	-4.97748	0.0523937	6.44162e-07	0.60413	0.000505238
C2_IPF	RMDN3	Adipose_Visceral_Omentum	9.79226e-08	0.000170937	-5.33054	2.03918e-07	0.000293051	-5.19573	-1.93988	4.97748	0.0523937	6.44162e-07	0.603682	0.000556588
C2_IPF	RMDN3	Brain_Hypothalamus	9.79226e-08	0.000128741	-5.33054	2.03918e-07	0.00027635	-5.19573	-1.93988	4.97748	0.0523937	6.44162e-07	0.631593	0.000569324
C2_IPF	RMDN3	Colon_Sigmoid	9.79226e-08	0.000114632	-5.33054	2.03918e-07	0.000232307	-5.19573	-1.93988	4.97748	0.0523937	6.44162e-07	0.615714	0.000499811
C2_IPF	RMDN3	Esophagus_Gastroesophageal_Junction	9.79226e-08	0.000132326	5.33054	2.03918e-07	0.000204268	5.19573	1.93988	-4.97748	0.0523937	6.44162e-07	0.613447	0.000620917
C2_IPF	RMDN3	Esophagus_Mucosa	9.79226e-08	0.000205323	5.33054	2.03918e-07	0.00025812	5.19573	1.93988	-4.97748	0.0523937	6.44162e-07	0.611164	0.000492864
C2_IPF	RMDN3	Esophagus_Muscularis	9.79226e-08	0.000149593	5.33054	2.03918e-07	0.000226292	5.19573	1.93988	-4.97748	0.0523937	6.44162e-07	0.607136	0.00059687
C2_IPF	RMDN3	Heart_Left_Ventricle	9.79226e-08	0.000125569	-5.33054	2.03918e-07	0.000406736	-5.19573	-1.93988	4.97748	0.0523937	6.44162e-07	0.608213	0.000483484
C2_IPF	RMDN3	Nerve_Tibial	9.79226e-08	0.000137348	-5.33054	2.03918e-07	0.000248263	-5.19573	-1.93988	4.97748	0.0523937	6.44162e-07	0.603281	0.000642907
C2_IPF	RMDN3	Ovary	9.79226e-08	0.000129919	5.33054	2.03918e-07	0.000223364	5.19573	1.93988	-4.97748	0.0523937	6.44162e-07	0.608535	0.000630502
C2_IPF	RMDN3	Prostate	9.79226e-08	0.000139591	5.33054	2.03918e-07	0.000238116	5.19573	1.93988	-4.97748	0.0523937	6.44162e-07	0.613125	0.000550646
C2_IPF	RMDN3	Skin_Sun_Exposed_Lower_leg	9.79226e-08	0.000194474	5.33054	2.03918e-07	0.000409493	5.19573	1.93988	-4.97748	0.0523937	6.44162e-07	0.618283	0.000553476
C2_IPF	RMDN3	Small_Intestine_Terminal_Ileum	9.79226e-08	0.000158073	-5.33054	2.03918e-07	0.000282534	-5.19573	-1.93988	4.97748	0.0523937	6.44162e-07	0.61954	0.000664796
C2_IPF	RMDN3	Testis	9.79226e-08	0.000214145	5.33054	2.03918e-07	0.000320254	5.19573	1.93988	-4.97748	0.0523937	6.44162e-07	0.626946	0.00096609
C2_IPF	RMDN3	Uterus	9.79226e-08	0.000119755	-5.33054	2.03918e-07	0.000191312	-5.19573	-1.93988	4.97748	0.0523937	6.44162e-07	0.611798	0.000477339
C2_IPF	RMDN3	Adipose_Subcutaneous	9.79226e-08	0.000176879	5.33054	2.03918e-07	0.000379772	5.19573	1.93988	-4.97748	0.0523937	6.44162e-07	0.605143	0.000522723
C2_IPF	RMDN3	Artery_Aorta	9.79226e-08	0.000136466	5.33054	2.03918e-07	0.000194672	5.19573	1.93988	-4.97748	0.0523937	6.44162e-07	0.607726	0.000566184
C2_IPF	RMDN3	Artery_Coronary	9.79226e-08	0.000164515	5.33054	2.03918e-07	0.000295081	5.19573	1.93988	-4.97748	0.0523937	6.44162e-07	0.59537	0.000578318
C2_IPF	RMDN3	Breast_Mammary_Tissue	9.79226e-08	0.00013299	5.33054	2.03918e-07	0.000259791	5.19573	1.93988	-4.97748	0.0523937	6.44162e-07	0.604332	0.000564286
C2_IPF	RMDN3	Cells_Cultured_fibroblasts	9.79226e-08	0.000151986	5.33054	2.03918e-07	0.000247198	5.19573	1.93988	-4.97748	0.0523937	6.44162e-07	0.596712	0.00065872
C2_IPF	RMDN3	Lung	9.79226e-08	0.000182033	5.33054	2.03918e-07	0.000271132	5.19573	1.93988	-4.97748	0.0523937	6.44162e-07	0.584785	0.000578253
C2_IPF	RMDN3	Pancreas	9.79226e-08	0.000112177	5.33054	2.03918e-07	0.00018405	5.19573	1.93988	-4.97748	0.0523937	6.44162e-07	0.603246	0.000557222
C2_IPF	RMDN3	Pituitary	9.79226e-08	0.000121315	5.33054	2.03918e-07	0.000235403	5.19573	1.93988	-4.97748	0.0523937	6.44162e-07	0.620088	0.000500242
C2_IPF	RMDN3	Spleen	9.79226e-08	0.000139317	-5.33054	2.03918e-07	0.00021867	-5.19573	-1.93988	4.97748	0.0523937	6.44162e-07	0.608149	0.000584452
C2_IPF	RMDN3	Stomach	9.79226e-08	0.000154794	5.33054	2.03918e-07	0.000192271	5.19573	1.93988	-4.97748	0.0523937	6.44162e-07	0.620616	0.000546047
C2_IPF	CD151	Ovary	1.24721e-07	0.000158855	5.28644	1.29094e-06	0.00101003	4.84114	1.07782	-5.17016	0.281114	2.33891e-07	0.843707	0.000268402
C2_IPF	CD151	Vagina	1.54406e-07	0.000294103	-5.24723	2.03023e-06	0.00127878	-4.75039	-0.889707	5.18049	0.373623	2.21299e-07	0.881711	0.000286977
C2_IPF	CD151	Stomach	1.56465e-07	0.000234318	-5.24478	2.05045e-06	0.0016339	-4.74839	-0.889786	5.17796	0.373581	2.24327e-07	0.886126	0.000221852
C2_IPF	CD151	Cells_Cultured_fibroblasts	1.80549e-07	0.000266219	5.21832	1.71891e-06	0.00121551	4.78394	1.14238	-5.08195	0.253298	3.73578e-07	0.821023	0.000395194
C2_IPF	RAD51	Cells_Cultured_fibroblasts	1.90964e-07	0.000268168	-5.20793	5.73303e-07	0.00054054	-5	-1.56971	4.95622	0.116482	7.18783e-07	0.700582	0.000711317
C2_IPF	RAD51	Prostate	1.90964e-07	0.000250445	-5.20793	5.73303e-07	0.000556816	-5	-1.56971	4.95622	0.116482	7.18783e-07	0.723066	0.000599447
C2_IPF	RAD51	smultixcan	1.90964e-07	0.000237923	-5.20793	5.73303e-07	0.000569231	-5	-1.56971	4.95622	0.116482	7.18783e-07	0.698777	0.000555824
C2_IPF	CD151	Artery_Coronary	2.03437e-07	0.000324696	5.19617	1.42534e-06	0.00126414	4.82143	1.12771	-5.06294	0.259444	4.12847e-07	0.822034	0.000380943
C2_IPF	CD151	Skin_Sun_Exposed_Lower_leg	4.57831e-07	0.000644054	5.04319	4.57384e-06	0.00393633	4.58344	1.08891	-4.9149	0.276193	8.88274e-07	0.84401	0.00074505
C2_IPF	CD151	Adipose_Visceral_Omentum	5.39511e-07	0.000894699	5.0117	1.84388e-06	0.00155873	4.76982	1.40668	-4.79617	0.159523	1.61732e-06	0.751868	0.0012704
C2_IPF	CD151	Brain_Frontal_Cortex_BA9	6.84e-07	0.00106913	-4.96585	3.47924e-06	0.00440247	-4.64029	-1.1584	4.81809	0.246702	1.44941e-06	0.819687	0.00157605
C2_IPF	CD151	Breast_Mammary_Tissue	6.84e-07	0.00077912	-4.96585	3.47924e-06	0.0024093	-4.64029	-1.1584	4.81809	0.246702	1.44941e-06	0.822636	0.00118504
C2_IPF	CD151	Adipose_Subcutaneous	6.84e-07	0.00111785	-4.96585	3.47924e-06	0.00280201	-4.64029	-1.1584	4.81809	0.246702	1.44941e-06	0.819483	0.00110109
C2_IPF	CD151	Artery_Aorta	6.84e-07	0.000843241	-4.96585	3.47924e-06	0.0022934	-4.64029	-1.1584	4.81809	0.246702	1.44941e-06	0.822937	0.00118074
C2_IPF	CD151	Esophagus_Muscularis	6.84e-07	0.000914309	-4.96585	3.47924e-06	0.00219374	-4.64029	-1.1584	4.81809	0.246702	1.44941e-06	0.824778	0.00123969
C2_IPF	CD151	Heart_Atrial_Appendage	6.84e-07	0.000727573	-4.96585	3.47924e-06	0.00278104	-4.64029	-1.1584	4.81809	0.246702	1.44941e-06	0.82185	0.00111244
C2_IPF	CD151	Brain_Caudate_basal_ganglia	6.84e-07	0.000956688	-4.96585	3.47924e-06	0.00377132	-4.64029	-1.1584	4.81809	0.246702	1.44941e-06	0.827874	0.00126944
C2_IPF	CD151	Esophagus_Gastroesophageal_Junction	6.84e-07	0.000821611	-4.96585	3.47924e-06	0.00226944	-4.64029	-1.1584	4.81809	0.246702	1.44941e-06	0.822146	0.00122657
C2_IPF	CD151	Colon_Sigmoid	7.51247e-07	0.00068401	4.94762	3.71009e-06	0.00233538	4.627	1.22871	-4.77822	0.21918	1.76852e-06	0.808559	0.00125786
C2_IPF	CD151	Colon_Transverse	7.72835e-07	0.00100765	4.94211	4.38663e-06	0.00294123	4.59217	1.14668	-4.79542	0.251513	1.62332e-06	0.835911	0.00152894
C2_IPF	CD151	Testis	9.39874e-07	0.00183517	4.90383	3.21842e-06	0.00291608	4.65636	1.38142	-4.69146	0.16715	2.71266e-06	0.775173	0.00336081
C2_IPF	BAHD1	Brain_Frontal_Cortex_BA9	1.02052e-06	0.00150131	4.88764	3.96686e-06	0.00474062	4.61311	1.29766	-4.70063	0.194403	2.59363e-06	0.786658	0.0026033
C2_IPF	CD151	Lung	1.10268e-06	0.00155787	-4.87237	8.65129e-06	0.00575141	-4.4484	-0.915775	4.78774	0.359785	1.68671e-06	0.870709	0.00129332
C2_IPF	BRSK2	Brain_Amygdala	1.21443e-06	0.000994515	-4.85327	1.78047e-05	0.00928197	-4.29078	-0.660205	4.81027	0.509122	1.5073e-06	0.928539	0.00109799
C2_IPF	BRSK2	smultixcan	1.21443e-06	0.00122856	-4.85327	1.78047e-05	0.00933437	-4.29078	-0.660205	4.81027	0.509122	1.5073e-06	0.914101	0.00107696
C2_IPF	CD151	Brain_Spinal_cord_cervical_c-1	2.50269e-06	0.00350861	4.70791	8.17948e-06	0.00715147	4.46043	1.26232	-4.5259	0.206835	6.01401e-06	0.815024	0.00426576
C2_IPF	RMDN3	Muscle_Skeletal	3.81678e-06	0.00404404	4.62112	4.16118e-08	6.56308e-05	5.48387	1.05295	-4.50301	0.292365	6.69968e-06	0.846854	0.00506688
C2_IPF	TCF19	Brain_Spinal_cord_cervical_c-1	7.84538e-06	0.00676365	-4.46936	1.83441e-08	3.20771e-05	-5.62693	-5.46865	3.08874	4.53482e-08	0.00201005	8.46658e-05	0.225116
C2_IPF	TCF19	Ovary	8.03741e-06	0.00710909	-4.46418	2.16439e-08	3.11945e-05	-5.59832	-5.39138	3.10478	6.99194e-08	0.00190422	5.01866e-05	0.220803
C2_IPF	TCF19	Stomach	8.36885e-06	0.0056697	-4.45552	1.78527e-08	2.13766e-05	-5.63162	-5.51741	3.06122	3.44035e-08	0.00220437	3.68156e-05	0.230287
C2_IPF	TCF19	Artery_Coronary	8.74441e-06	0.00697826	-4.4461	1.83116e-08	3.14661e-05	-5.62724	-5.52813	3.04862	3.23658e-08	0.00229895	4.3652e-05	0.225937
C2_IPF	TCF19	Artery_Tibial	8.74441e-06	0.00581129	-4.4461	1.83116e-08	2.25161e-05	-5.62724	-5.52813	3.04862	3.23658e-08	0.00229895	3.68657e-05	0.225906
C2_IPF	TCF19	Minor_Salivary_Gland	8.74441e-06	0.00658544	-4.4461	1.83116e-08	2.42696e-05	-5.62724	-5.52813	3.04862	3.23658e-08	0.00229895	3.57246e-05	0.224726
C2_IPF	TCF19	Adipose_Visceral_Omentum	8.74441e-06	0.00725065	-4.4461	1.83116e-08	3.09595e-05	-5.62724	-5.52813	3.04862	3.23658e-08	0.00229895	3.88886e-05	0.235891
C2_IPF	TCF19	Brain_Cerebellar_Hemisphere	8.74441e-06	0.00729922	-4.4461	1.83116e-08	4.11202e-05	-5.62724	-5.52813	3.04862	3.23658e-08	0.00229895	8.50162e-05	0.216524
C2_IPF	TCF19	Brain_Cerebellum	8.74441e-06	0.00722042	-4.4461	1.83116e-08	4.24294e-05	-5.62724	-5.52813	3.04862	3.23658e-08	0.00229895	8.81994e-05	0.214225
C2_IPF	TCF19	Spleen	8.74441e-06	0.00701795	-4.4461	1.83116e-08	2.75213e-05	-5.62724	-5.52813	3.04862	3.23658e-08	0.00229895	6.0484e-05	0.218923
C2_IPF	TCF19	Colon_Transverse	8.8964e-06	0.00783749	4.44239	2.728e-08	4.25899e-05	5.55805	5.30846	-3.11086	1.10556e-07	0.00186543	9.1499e-05	0.217205
C2_IPF	TCF19	Cells_Cultured_fibroblasts	9.86434e-06	0.00709511	-4.42013	2.87528e-08	4.06645e-05	-5.54887	-5.35599	3.06924	8.509e-08	0.00214605	9.09369e-05	0.211015
C2_IPF	TCF19	Cells_EBV-transformed_lymphocytes	9.93458e-06	0.00782335	-4.41859	3.16994e-08	4.95978e-05	-5.53178	-5.29039	3.09148	1.22053e-07	0.00199163	0.000144218	0.192626
C2_IPF	TCF19	Uterus	1.04146e-05	0.00793324	-4.40838	3.38685e-08	4.04405e-05	-5.52016	-5.29885	3.07287	1.16532e-07	0.00212009	8.61009e-05	0.219333
C2_IPF	TCF19	Colon_Sigmoid	1.72949e-05	0.00919324	-4.29723	8.52355e-08	0.000127073	-5.35568	-5.05079	3.03924	4.39979e-07	0.00237178	0.000304979	0.22043
C2_COPD	GSDMB	Small_Intestine_Terminal_Ileum	3.03996e-16	8.92958e-12	8.17173	2.63579e-14	6.63507e-10	7.61506	4.34039	-6.87703	1.42231e-05	6.1114e-12	0.00742719	1.19168e-07
C2_COPD	GSDMB	Prostate	4.52116e-16	1.42213e-11	8.12372	4.17839e-14	1.12745e-09	7.55532	4.3363	-6.81559	1.44903e-05	9.38775e-12	0.00645914	1.02749e-07
C2_COPD	GSDMB	Minor_Salivary_Gland	7.88411e-16	2.21733e-11	8.05599	6.61125e-14	1.59172e-09	7.49537	4.29356	-6.76326	1.75831e-05	1.34923e-11	0.00782106	1.98572e-07
C2_COPD	GSDMB	Colon_Transverse	2.78132e-15	2.83455e-11	7.90035	3.03847e-13	1.63998e-09	7.29268	4.33576	-6.54715	1.45257e-05	5.86439e-11	0.00649828	2.72778e-07
C2_COPD	GSDMB	Esophagus_Muscularis	2.84314e-15	4.38042e-11	-7.8976	2.58029e-13	3.43334e-09	-7.31466	-3.89128	6.59095	9.97185e-05	4.37007e-11	0.0391065	3.50589e-07
C2_COPD	GSDMB	Spleen	2.84314e-15	3.62834e-11	-7.8976	2.58029e-13	2.22774e-09	-7.31466	-3.89498	6.59095	9.82068e-05	4.37007e-11	0.0375895	2.28453e-07
C2_COPD	GSDMB	Adrenal_Gland	2.95443e-15	8.17313e-11	7.89282	2.0178e-13	4.81609e-09	7.34761	4.20054	-6.63294	2.66283e-05	3.2907e-11	0.0106133	3.16423e-07
C2_COPD	GSDMB	Pituitary	2.95443e-15	4.73757e-11	7.89282	2.0178e-13	1.85698e-09	7.34761	4.20054	-6.63294	2.66283e-05	3.2907e-11	0.0113882	2.52402e-07
C2_COPD	GSDMB	Thyroid	2.95443e-15	3.29904e-11	7.89282	2.0178e-13	1.74821e-09	7.34761	3.53579	-6.63294	0.000406559	3.2907e-11	0.0885176	2.37753e-07
C2_COPD	GSDMB	Vagina	2.95443e-15	2.47944e-11	7.89282	2.0178e-13	1.21243e-09	7.34761	3.23333	-6.63294	0.00122357	3.2907e-11	0.179877	1.78486e-07
C2_COPD	GSDMB	Brain_Cerebellum	2.95443e-15	3.91585e-11	7.89282	2.0178e-13	2.5839e-09	7.34761	4.20054	-6.63294	2.66283e-05	3.2907e-11	0.0120112	2.65165e-07
C2_COPD	GSDMB	Colon_Sigmoid	2.95443e-15	4.63727e-11	7.89282	2.0178e-13	3.49526e-09	7.34761	3.61242	-6.63294	0.000303348	3.2907e-11	0.0827295	2.69484e-07
C2_COPD	GSDMB	Heart_Left_Ventricle	2.95443e-15	2.80878e-11	7.89282	2.0178e-13	1.85473e-09	7.34761	4.20054	-6.63294	2.66283e-05	3.2907e-11	0.00998941	2.17053e-07
C2_COPD	GSDMB	Muscle_Skeletal	2.95443e-15	7.20172e-11	7.89282	2.0178e-13	4.26644e-09	7.34761	3.16495	-6.63294	0.00155108	3.2907e-11	0.193501	2.78547e-07
C2_COPD	GSDMB	Nerve_Tibial	2.95443e-15	4.44659e-11	7.89282	2.0178e-13	2.94635e-09	7.34761	3.32932	-6.63294	0.000870595	3.2907e-11	0.157949	2.99709e-07
C2_COPD	GSDMB	Brain_Caudate_basal_ganglia	3.62544e-15	4.37518e-11	-7.86724	2.0178e-13	1.39491e-09	-7.34761	-3.85071	6.65838	0.000117778	2.76871e-11	0.0455228	2.07446e-07
C2_COPD	GSDMB	Brain_Hippocampus	3.62544e-15	7.39553e-11	-7.86724	2.0178e-13	3.51824e-09	-7.34761	-4.11963	6.65838	3.7948e-05	2.76871e-11	0.0154928	5.90178e-07
C2_COPD	GSDMB	Artery_Coronary	3.62544e-15	1.11094e-10	-7.86724	2.0178e-13	5.31791e-09	-7.34761	-3.63299	6.65838	0.00028015	2.76871e-11	0.0773857	2.94628e-07
C2_COPD	GSDMB	Brain_Amygdala	3.62544e-15	6.55479e-11	-7.86724	2.0178e-13	3.11912e-09	-7.34761	-2.67359	6.65838	0.00750434	2.76871e-11	0.401838	4.26429e-07
C2_COPD	GSDMB	Brain_Cerebellar_Hemisphere	3.62544e-15	5.44178e-11	-7.86724	2.0178e-13	3.32303e-09	-7.34761	-3.61389	6.65838	0.000301632	2.76871e-11	0.0949246	2.89155e-07
C2_COPD	GSDMB	Esophagus_Mucosa	3.62544e-15	6.26725e-11	-7.86724	2.0178e-13	2.44356e-09	-7.34761	-3.94175	6.65838	8.08883e-05	2.76871e-11	0.0280231	2.70955e-07
C2_COPD	GSDMB	Skin_Not_Sun_Exposed_Suprapubic	3.62544e-15	5.83134e-11	-7.86724	2.0178e-13	1.87346e-09	-7.34761	-3.96005	6.65838	7.49337e-05	2.76871e-11	0.0281432	1.85952e-07
C2_COPD	GSDMB	Testis	3.62544e-15	9.49974e-11	-7.86724	2.0178e-13	2.32655e-09	-7.34761	-4.00916	6.65838	6.09353e-05	2.76871e-11	0.0278263	2.15881e-07
C2_COPD	GSDMB	Whole_Blood	3.62544e-15	3.36368e-11	-7.86724	2.0178e-13	1.07354e-09	-7.34761	-3.8871	6.65838	0.000101449	2.76871e-11	0.0451842	1.7884e-07
C2_COPD	GSDMB	Adipose_Visceral_Omentum	3.65824e-15	4.04451e-11	7.86612	2.82116e-13	2.00771e-09	7.30267	4.22706	-6.58017	2.36769e-05	4.699e-11	0.0101859	2.60496e-07
C2_COPD	GSDMB	Brain_Cortex	3.72343e-15	9.879e-11	7.8639	2.8004e-14	6.38714e-10	7.60723	3.61739	-7.01713	0.000297583	2.26475e-12	0.0896941	6.27472e-08
C2_COPD	GSDMB	Uterus	3.73969e-15	1.09371e-10	7.86336	2.4263e-13	3.04306e-09	7.32292	4.17625	-6.61154	2.96359e-05	3.80334e-11	0.0105708	3.86864e-07
C2_COPD	GSDMB	smultixcan	3.79915e-15	8.70781e-11	-2.71405	1.68648e-13	4.14182e-09	-2.53979	-1.53068	2.30228	0.000496914	2.54814e-11	0.104896	2.32055e-07
C2_COPD	GSDMB	Cells_EBV-transformed_lymphocytes	3.81006e-15	1.06503e-10	-7.86102	2.91669e-13	3.90163e-09	-7.29819	-4.0154	6.57994	5.93461e-05	4.70648e-11	0.0230669	2.68745e-07
C2_COPD	GSDMB	Esophagus_Gastroesophageal_Junction	3.81006e-15	1.18424e-10	-7.86102	2.91669e-13	7.83016e-09	-7.29819	-3.74654	6.57994	0.000179291	4.70648e-11	0.0567558	3.8106e-07
C2_COPD	GSDMB	Liver	3.81006e-15	3.79158e-11	-7.86102	2.91669e-13	1.6737e-09	-7.29819	-3.83672	6.57994	0.000124687	4.70648e-11	0.0410513	2.44607e-07
C2_COPD	GSDMB	Ovary	3.81006e-15	1.16154e-10	-7.86102	2.91669e-13	3.81314e-09	-7.29819	-3.94778	6.57994	7.88791e-05	4.70648e-11	0.0238112	3.00396e-07
C2_COPD	GSDMB	Skin_Sun_Exposed_Lower_leg	3.81006e-15	4.12033e-11	-7.86102	2.91669e-13	2.72886e-09	-7.29819	-4.07233	6.57994	4.65448e-05	4.70648e-11	0.0179176	3.98486e-07
C2_COPD	GSDMB	Artery_Aorta	3.81006e-15	1.17323e-10	-7.86102	2.91669e-13	7.74091e-09	-7.29819	-3.94013	6.57994	8.14385e-05	4.70648e-11	0.0288274	5.04001e-07
C2_COPD	GSDMB	Pancreas	3.81006e-15	4.39624e-11	-7.86102	2.91669e-13	2.90007e-09	-7.29819	-3.96906	6.57994	7.21571e-05	4.70648e-11	0.0289137	3.77899e-07
C2_COPD	GSDMB	Stomach	4.08523e-15	5.57287e-11	7.85229	3.89918e-14	9.14942e-10	7.56431	3.67984	-6.95643	0.000233378	3.49013e-12	0.0595743	9.93746e-08
C2_COPD	GSDMB	Adipose_Subcutaneous	6.76118e-15	7.42761e-11	7.78887	9.10778e-14	2.599e-09	7.45324	3.74422	-6.83509	0.000180954	8.19563e-12	0.0541907	9.48724e-08
C2_COPD	GSDMB	Brain_Nucleus_accumbens_basal_ganglia	8.128e-15	2.00136e-10	7.76557	3.45892e-14	7.29451e-10	7.57987	3.43783	-7.0252	0.000586386	2.13765e-12	0.13287	5.49933e-08
C2_COPD	ZPBP2	smultixcan	8.63418e-15	1.41356e-10	-7.75791	3.29607e-13	4.22852e-09	-7.28171	-4.00288	6.60504	6.2575e-05	3.97416e-11	0.0224241	2.41601e-07
C2_COPD	ZPBP2	Testis	8.63418e-15	9.85752e-11	-7.75791	3.29607e-13	2.47661e-09	-7.28171	-4.00288	6.60504	6.2575e-05	3.97416e-11	0.0279695	2.15881e-07
C2_COPD	GSDMB	Lung	1.06754e-14	1.80729e-10	-7.73094	5.49758e-13	8.03993e-09	-7.2124	-3.91636	6.52865	8.98949e-05	6.63662e-11	0.0288243	7.81396e-07
C2_COPD	GSDMB	Heart_Atrial_Appendage	1.18147e-14	3.25838e-10	-7.71802	6.08486e-13	1.44552e-08	-7.19857	-3.78643	6.51512	0.000152827	7.26322e-11	0.0524573	5.22443e-07
C2_COPD	GSDMB	Breast_Mammary_Tissue	1.80905e-14	3.06832e-10	7.66352	2.61373e-13	3.81683e-09	7.31293	3.72431	-6.69631	0.000195849	2.13752e-11	0.0533672	3.78202e-07
C2_COPD	GSDMB	Artery_Tibial	4.37361e-14	3.24943e-10	7.54937	5.72516e-12	3.91892e-08	6.88633	4.32127	-6.13469	1.55133e-05	8.53242e-10	0.00711716	2.60984e-06
C2_COPD	GSDMB	Cells_Cultured_fibroblasts	4.55329e-14	3.82532e-10	7.54413	6.42687e-12	3.92328e-08	6.86985	2.92789	-6.1297	0.00341271	8.80432e-10	0.282344	2.88782e-06
C2_COPD	GSDMB	Brain_Spinal_cord_cervical_c-1	4.55329e-14	9.80733e-10	7.54413	6.42687e-12	1.18415e-07	6.86985	2.00893	-6.1297	0.0445451	8.80432e-10	0.621836	4.95309e-06
C2_COPD	GSDMB	Kidney_Cortex	4.55329e-14	2.30581e-10	-7.54413	6.42687e-12	2.18471e-08	-6.86985	-4.31916	6.1297	1.56624e-05	8.80432e-10	0.00643757	3.75514e-06
C2_COPD	GSDMB	Brain_Frontal_Cortex_BA9	5.18101e-14	1.23951e-09	7.52728	7.21265e-12	1.48054e-07	6.85338	3.14983	-6.10806	0.00163365	1.00847e-09	0.243291	6.30219e-06
C2_COPD	ZPBP2	Cells_EBV-transformed_lymphocytes	7.73359e-14	3.08824e-10	-7.47478	7.69999e-13	6.14357e-09	-7.16639	-3.59406	6.55601	0.000325559	5.5267e-11	0.0890464	2.68745e-07
C2_COPD	MED24	smultixcan	3.93744e-13	1.61157e-09	5.76361	4.43335e-09	9.28578e-06	4.55376	5.5144	-3.67246	1.42683e-08	1.50063e-06	1.53855e-05	0.00116116
C2_COPD	MED24	Heart_Left_Ventricle	1.12685e-12	3.56021e-09	-7.11405	3.08187e-08	4.8994e-05	-5.53672	-6.01708	4.40521	1.77589e-09	1.05681e-05	3.2063e-06	0.0055384
C2_COPD	CHRNA4	Liver	5.80952e-12	1.92712e-08	6.88424	3.41305e-15	5.87556e-11	7.87479	0.599664	-7.91665	0.54873	2.43994e-15	0.920477	5.07239e-11
C2_COPD	CHRNA4	smultixcan	5.80952e-12	1.79941e-08	6.88424	3.41305e-15	1.75144e-10	7.87479	0.599664	-7.91665	0.54873	2.43994e-15	0.925012	1.44431e-10
C2_COPD	CHRNA4	Kidney_Cortex	5.80952e-12	1.72369e-08	6.88424	3.41305e-15	5.16906e-11	7.87479	0.599664	-7.91665	0.54873	2.43994e-15	0.929658	4.54268e-11
C2_COPD	MED24	Artery_Aorta	5.75633e-11	2.95424e-07	-6.54993	2.51598e-07	0.00039279	-5.15651	-5.40726	4.14357	6.39956e-08	3.41939e-05	5.94665e-05	0.0130527
C2_COPD	MED24	Artery_Coronary	5.75633e-11	5.87971e-07	-6.54993	2.51598e-07	0.000663088	-5.15651	-5.40726	4.14357	6.39956e-08	3.41939e-05	6.47335e-05	0.0134452
C2_COPD	MED24	Brain_Anterior_cingulate_cortex_BA24	5.75633e-11	6.23756e-07	-6.54993	2.51598e-07	0.000667634	-5.15651	-5.40726	4.14357	6.39956e-08	3.41939e-05	0.000155933	0.0147537
C2_COPD	MED24	Brain_Cerebellum	5.75633e-11	2.95808e-07	-6.54993	2.51598e-07	0.000417921	-5.15651	-5.40726	4.14357	6.39956e-08	3.41939e-05	0.000115938	0.0117358
C2_COPD	MED24	Breast_Mammary_Tissue	5.75633e-11	1.95266e-07	-6.54993	2.51598e-07	0.000293927	-5.15651	-5.40726	4.14357	6.39956e-08	3.41939e-05	5.5929e-05	0.0127371
C2_COPD	MED24	Esophagus_Gastroesophageal_Junction	5.75633e-11	2.23648e-07	-6.54993	2.51598e-07	0.000337721	-5.15651	-5.40726	4.14357	6.39956e-08	3.41939e-05	7.26504e-05	0.0127406
C2_COPD	MED24	Esophagus_Muscularis	5.75633e-11	1.97084e-07	-6.54993	2.51598e-07	0.00029111	-5.15651	-5.40726	4.14357	6.39956e-08	3.41939e-05	6.12663e-05	0.0120581
C2_COPD	MED24	Lung	5.75633e-11	1.77185e-07	-6.54993	2.51598e-07	0.000408833	-5.15651	-5.40726	4.14357	6.39956e-08	3.41939e-05	5.59352e-05	0.0121769
C2_COPD	MED24	Minor_Salivary_Gland	5.75633e-11	1.79879e-07	-6.54993	2.51598e-07	0.00046596	-5.15651	-5.40726	4.14357	6.39956e-08	3.41939e-05	5.44913e-05	0.0145869
C2_COPD	MED24	Ovary	5.75633e-11	1.59534e-07	-6.54993	2.51598e-07	0.000313264	-5.15651	-5.40726	4.14357	6.39956e-08	3.41939e-05	4.69786e-05	0.013813
C2_COPD	MED24	Skin_Sun_Exposed_Lower_leg	5.75633e-11	2.33441e-07	-6.54993	2.51598e-07	0.000371677	-5.15651	-5.40726	4.14357	6.39956e-08	3.41939e-05	7.30851e-05	0.0136241
C2_COPD	MED24	Stomach	5.75633e-11	2.6175e-07	-6.54993	2.51598e-07	0.000393584	-5.15651	-5.40726	4.14357	6.39956e-08	3.41939e-05	6.37594e-05	0.0145314
C2_COPD	MED24	Testis	5.75633e-11	1.31159e-07	-6.54993	2.51598e-07	0.000333612	-5.15651	-5.40726	4.14357	6.39956e-08	3.41939e-05	7.22823e-05	0.0122218
C2_COPD	MED24	Thyroid	5.75633e-11	1.32914e-07	-6.54993	2.51598e-07	0.000342734	-5.15651	-5.40726	4.14357	6.39956e-08	3.41939e-05	5.58331e-05	0.0127305
C2_COPD	MED24	Adrenal_Gland	5.75633e-11	2.2749e-07	-6.54993	2.51598e-07	0.000400343	-5.15651	-5.40726	4.14357	6.39956e-08	3.41939e-05	6.04675e-05	0.0111937
C2_COPD	MED24	Brain_Cerebellar_Hemisphere	5.75633e-11	2.16006e-07	-6.54993	2.51598e-07	0.000324021	-5.15651	-5.40726	4.14357	6.39956e-08	3.41939e-05	9.96881e-05	0.0107233
C2_COPD	MED24	Brain_Nucleus_accumbens_basal_ganglia	5.75633e-11	2.3623e-07	-6.54993	2.51598e-07	0.000442163	-5.15651	-5.40726	4.14357	6.39956e-08	3.41939e-05	9.26442e-05	0.0125668
C2_COPD	MED24	Kidney_Cortex	1.02524e-10	2.28141e-07	6.46318	5.0419e-07	0.000636329	5.02471	5.99986	-3.99782	1.97484e-09	6.39273e-05	2.66703e-06	0.0258739
C2_COPD	MED24	Prostate	1.02524e-10	3.22489e-07	6.46318	5.0419e-07	0.000618389	5.02471	5.85168	-3.99782	4.86625e-09	6.39273e-05	6.48788e-06	0.0191525
C2_COPD	MED24	Adipose_Subcutaneous	1.02524e-10	2.81573e-07	-6.46318	5.0419e-07	0.000625546	-5.02471	-6.01213	3.99782	1.83101e-09	6.39273e-05	2.77048e-06	0.0205093
C2_COPD	MED24	Adipose_Visceral_Omentum	1.02524e-10	3.26498e-07	6.46318	5.0419e-07	0.000603581	5.02471	5.95342	-3.99782	2.62593e-09	6.39273e-05	4.01565e-06	0.0189099
C2_COPD	MED24	Artery_Tibial	1.02524e-10	4.59292e-07	6.46318	5.0419e-07	0.00052682	5.02471	5.97836	-3.99782	2.2539e-09	6.39273e-05	3.38413e-06	0.0177993
C2_COPD	MED24	Brain_Cortex	1.02524e-10	4.53361e-07	-6.46318	5.0419e-07	0.000638864	-5.02471	-5.96401	3.99782	2.46128e-09	6.39273e-05	6.27201e-06	0.0218663
C2_COPD	MED24	Brain_Frontal_Cortex_BA9	1.02524e-10	8.17594e-07	6.46318	5.0419e-07	0.000940864	5.02471	5.84438	-3.99782	5.08461e-09	6.39273e-05	1.17302e-05	0.0213065
C2_COPD	MED24	Brain_Putamen_basal_ganglia	1.02524e-10	1.09613e-06	6.46318	5.0419e-07	0.00118213	5.02471	5.87801	-3.99782	4.15236e-09	6.39273e-05	1.56745e-05	0.0233077
C2_COPD	MED24	Cells_Cultured_fibroblasts	1.02524e-10	3.2295e-07	-6.46318	5.0419e-07	0.000586252	-5.02471	-6.02418	3.99782	1.6997e-09	6.39273e-05	3.05766e-06	0.0169568
C2_COPD	MED24	Esophagus_Mucosa	1.02524e-10	2.62275e-07	-6.46318	5.0419e-07	0.000718322	-5.02471	-6.06632	3.99782	1.30874e-09	6.39273e-05	1.44417e-06	0.023122
C2_COPD	MED24	Nerve_Tibial	1.02524e-10	4.48696e-07	-6.46318	5.0419e-07	0.000664325	-5.02471	-6.00546	3.99782	1.90795e-09	6.39273e-05	3.36263e-06	0.022611
C2_COPD	MED24	Pancreas	1.02524e-10	2.95743e-07	-6.46318	5.0419e-07	0.000771255	-5.02471	-5.48294	3.99782	4.18313e-08	6.39273e-05	4.98121e-05	0.0190109
C2_COPD	MED24	Pituitary	1.02524e-10	4.36167e-07	6.46318	5.0419e-07	0.000696009	5.02471	5.98824	-3.99782	2.12119e-09	6.39273e-05	4.23963e-06	0.0223386
C2_COPD	MED24	Small_Intestine_Terminal_Ileum	1.02524e-10	1.50577e-07	-6.46318	5.0419e-07	0.000470073	-5.02471	-6.18076	3.99782	6.37932e-10	6.39273e-05	9.4666e-07	0.0170536
C2_COPD	MED24	Spleen	1.02524e-10	2.79834e-07	-6.46318	5.0419e-07	0.000593592	-5.02471	-5.48294	3.99782	4.18313e-08	6.39273e-05	7.10449e-05	0.017589
C2_COPD	MED24	Uterus	1.02524e-10	4.28345e-07	-6.46318	5.0419e-07	0.000972853	-5.02471	-6.20122	3.99782	5.60261e-10	6.39273e-05	6.95441e-07	0.0192953
C2_COPD	MED24	Vagina	1.02524e-10	3.11627e-07	-6.46318	5.0419e-07	0.000623444	-5.02471	-6.08008	3.99782	1.20124e-09	6.39273e-05	1.4522e-06	0.0217581
C2_COPD	MED24	Whole_Blood	1.02524e-10	2.11381e-07	-6.46318	5.0419e-07	0.000473375	-5.02471	-6.04235	3.99782	1.51888e-09	6.39273e-05	2.70596e-06	0.0139189
C2_COPD	MED24	Muscle_Skeletal	1.21209e-10	4.22085e-07	6.43781	9.13599e-07	0.0011363	4.90939	5.66569	-3.84246	1.46435e-08	0.00012181	1.40095e-05	0.0297426
C2_COPD	MED24	Colon_Sigmoid	1.39457e-10	4.37784e-07	-6.41648	9.93527e-07	0.000996913	-4.89292	-5.65466	3.82288	1.56156e-08	0.000131904	1.99831e-05	0.0291945
C2_COPD	MED24	Colon_Transverse	1.39457e-10	2.56552e-07	-6.41648	9.93527e-07	0.00103124	-4.89292	-5.65466	3.82288	1.56156e-08	0.000131904	1.91464e-05	0.0325363
C2_COPD	MED24	Heart_Atrial_Appendage	1.39457e-10	6.41015e-07	-6.41648	9.93527e-07	0.00138837	-4.89292	-5.65466	3.82288	1.56156e-08	0.000131904	1.57103e-05	0.0279055
C2_COPD	PSMD3	Colon_Transverse	2.57936e-10	4.48149e-07	6.32216	1.63432e-06	0.00137829	4.79407	5.39866	-3.87231	6.71402e-08	0.00010781	6.1741e-05	0.0283089
C2_COPD	PSMD3	Uterus	3.29173e-10	7.51166e-07	6.28438	1.63432e-06	0.00180804	4.79407	5.36934	-3.84715	7.90268e-08	0.000119501	6.17192e-05	0.0272133
C2_COPD	PSMD3	Adipose_Visceral_Omentum	3.59923e-10	9.55175e-07	6.27049	1.63432e-06	0.00145159	4.79407	5.3549	-3.84041	8.56037e-08	0.00012283	7.9999e-05	0.0285249
C2_COPD	PSMD3	Nerve_Tibial	3.66923e-10	9.2611e-07	6.26749	1.63432e-06	0.00150085	4.79407	5.35832	-3.83446	8.4e-08	0.000125839	8.6359e-05	0.0329816
C2_COPD	PSMD3	Artery_Coronary	3.94669e-10	1.21582e-06	6.25612	1.63432e-06	0.00215362	4.79407	5.34047	-3.83309	9.27041e-08	0.000126541	8.57354e-05	0.0325783
C2_COPD	PSMD3	smultixcan	3.96018e-10	8.74431e-07	0.297464	2.76443e-06	0.00211731	0.293363	0.138584	-0.270904	6.89508e-08	0.000375225	6.01487e-05	0.0459607
C2_COPD	PSMD3	Small_Intestine_Terminal_Ileum	3.96768e-10	4.66187e-07	6.25529	1.63432e-06	0.00132712	4.79407	5.45531	-3.75321	4.88876e-08	0.000174588	5.64254e-05	0.0338988
C2_COPD	PSMD3	Vagina	3.96768e-10	8.34922e-07	6.25529	1.63432e-06	0.00166942	4.79407	5.45531	-3.75321	4.88876e-08	0.000174588	4.43258e-05	0.0378141
C2_COPD	PSMD3	Adipose_Subcutaneous	3.96768e-10	7.69193e-07	6.25529	1.63432e-06	0.00133248	4.79407	5.45531	-3.75321	4.88876e-08	0.000174588	4.59821e-05	0.035463
C2_COPD	PSMD3	Artery_Tibial	3.96768e-10	1.24423e-06	-6.25529	1.63432e-06	0.00143224	-4.79407	-5.45531	3.75321	4.88876e-08	0.000174588	5.20922e-05	0.0318033
C2_COPD	PSMD3	Brain_Caudate_basal_ganglia	3.96768e-10	1.19705e-06	-6.25529	1.63432e-06	0.00240655	-4.79407	-5.45531	3.75321	4.88876e-08	0.000174588	0.00012502	0.0419277
C2_COPD	PSMD3	Brain_Spinal_cord_cervical_c-1	3.96768e-10	1.7092e-06	6.25529	1.63432e-06	0.00301123	4.79407	5.45531	-3.75321	4.88876e-08	0.000174588	8.46658e-05	0.0479116
C2_COPD	PSMD3	Colon_Sigmoid	3.96768e-10	7.78459e-07	-6.25529	1.63432e-06	0.00142829	-4.79407	-5.45531	3.75321	4.88876e-08	0.000174588	5.60893e-05	0.0334374
C2_COPD	PSMD3	Esophagus_Gastroesophageal_Junction	3.96768e-10	8.22156e-07	-6.25529	1.63432e-06	0.001625	-4.79407	-5.45531	3.75321	4.88876e-08	0.000174588	6.70616e-05	0.0326832
C2_COPD	PSMD3	Esophagus_Muscularis	3.96768e-10	6.43474e-07	-6.25529	1.63432e-06	0.00120812	-4.79407	-5.45531	3.75321	4.88876e-08	0.000174588	5.48722e-05	0.0327061
C2_COPD	PSMD3	Heart_Atrial_Appendage	3.96768e-10	1.09425e-06	-6.25529	1.63432e-06	0.00168804	-4.79407	-5.45531	3.75321	4.88876e-08	0.000174588	4.45733e-05	0.0317927
C2_COPD	PSMD3	Heart_Left_Ventricle	3.96768e-10	5.84995e-07	-6.25529	1.63432e-06	0.00129908	-4.79407	-5.45531	3.75321	4.88876e-08	0.000174588	4.98888e-05	0.0314517
C2_COPD	PSMD3	Ovary	3.96768e-10	6.04794e-07	-6.25529	1.63432e-06	0.00147353	-4.79407	-5.45531	3.75321	4.88876e-08	0.000174588	4.0489e-05	0.033564
C2_COPD	PSMD3	Spleen	3.96768e-10	7.94171e-07	6.25529	1.63432e-06	0.00176377	4.79407	5.45531	-3.75321	4.88876e-08	0.000174588	7.69345e-05	0.033391
C2_COPD	PSMD3	Thyroid	3.96768e-10	7.23267e-07	-6.25529	1.63432e-06	0.00148421	-4.79407	-5.45531	3.75321	4.88876e-08	0.000174588	4.84159e-05	0.0352869
C2_COPD	PSMD3	Artery_Aorta	3.96768e-10	1.01814e-06	-6.25529	1.63432e-06	0.00139919	-4.79407	-5.45531	3.75321	4.88876e-08	0.000174588	4.96867e-05	0.0348373
C2_COPD	PSMD3	Breast_Mammary_Tissue	3.96768e-10	8.97278e-07	-6.25529	1.63432e-06	0.00129005	-4.79407	-5.45531	3.75321	4.88876e-08	0.000174588	4.60985e-05	0.0374433
C2_COPD	PSMD3	Muscle_Skeletal	3.96768e-10	8.05968e-07	6.25529	1.63432e-06	0.00150244	4.79407	5.45531	-3.75321	4.88876e-08	0.000174588	3.82672e-05	0.0354637
C2_COPD	PSMD3	Prostate	3.96768e-10	7.80021e-07	6.25529	1.63432e-06	0.00122497	4.79407	5.45531	-3.75321	4.88876e-08	0.000174588	4.79257e-05	0.0351693
C2_COPD	GSDMB	Brain_Hypothalamus	1.007e-09	7.61524e-06	6.1083	6.42687e-12	1.24977e-07	6.86985	3.82281	-4.72834	0.000131938	2.26358e-06	0.0537256	0.00199137
C2_COPD	GSDMA	Skin_Not_Sun_Exposed_Suprapubic	1.47263e-09	3.94774e-06	6.04733	2.51598e-07	0.000412237	5.15651	4.20563	-4.39564	2.60352e-05	1.10448e-05	0.0119589	0.00632733
C2_COPD	GSDMA	Skin_Sun_Exposed_Lower_leg	1.47263e-09	4.77764e-06	6.04733	2.51598e-07	0.000371677	5.15651	4.20563	-4.39564	2.60352e-05	1.10448e-05	0.0110122	0.00633988
C2_COPD	GSDMA	smultixcan	1.47263e-09	2.81276e-06	6.04733	2.51598e-07	0.000322776	5.15651	4.20563	-4.39564	2.60352e-05	1.10448e-05	0.0107826	0.00561192
C2_COPD	FCGR3A	Artery_Coronary	1.64791e-09	4.59063e-06	-6.02918	1.81919e-09	9.58896e-06	-6.01318	-2.35791	5.64591	0.0183783	1.64312e-08	0.470816	8.38076e-05
C2_COPD	FCGR3A	Esophagus_Muscularis	1.64791e-09	2.41804e-06	-6.02918	1.81919e-09	3.57242e-06	-6.01318	-2.35791	5.64591	0.0183783	1.64312e-08	0.462525	4.05599e-05
C2_COPD	FCGR3A	smultixcan	1.64791e-09	3.09597e-06	-6.02918	1.81919e-09	4.55383e-06	-6.01318	-2.0152	5.64591	0.0583166	1.64312e-08	0.607535	3.60236e-05
C2_COPD	FCGR3A	Adipose_Visceral_Omentum	1.64791e-09	3.49863e-06	-6.02918	1.81919e-09	4.5536e-06	-6.01318	-2.35791	5.64591	0.0183783	1.64312e-08	0.465121	3.63776e-05
C2_COPD	FCGR3A	Breast_Mammary_Tissue	1.64791e-09	2.94213e-06	-6.02918	1.81919e-09	5.00595e-06	-6.01318	-2.35791	5.64591	0.0183783	1.64312e-08	0.462359	4.15323e-05
C2_COPD	ERBB2	Artery_Tibial	7.09773e-09	1.58984e-05	-5.7886	6.67069e-09	1.39402e-05	-5.79901	-2.19305	5.46452	0.0283038	4.64167e-08	0.53474	7.56755e-05
C2_COPD	ERBB2	smultixcan	7.09773e-09	1.12974e-05	-5.7886	6.67069e-09	1.3424e-05	-5.79901	-2.19305	5.46452	0.0283038	4.64167e-08	0.517129	8.5863e-05
C2_COPD	GSDMB	Brain_Putamen_basal_ganglia	8.6381e-09	2.63869e-05	-5.75551	3.92497e-07	0.00118213	-5.07256	-3.66596	4.41625	0.000246409	1.00428e-05	0.0764509	0.00747817
C2_COPD	IL18R1	Adipose_Subcutaneous	1.23547e-08	1.93893e-05	5.69476	3.01449e-09	6.1444e-06	5.93081	1.06037	-6.16193	0.288977	7.18632e-10	0.842096	2.66298e-06
C2_COPD	IL18R1	Heart_Atrial_Appendage	1.41942e-08	2.30272e-05	5.67103	3.01449e-09	8.95153e-06	5.93081	1.10293	-6.09403	0.270057	1.10103e-09	0.835771	3.95985e-06
C2_COPD	IL18R1	Skin_Sun_Exposed_Lower_leg	2.25007e-08	4.56245e-05	5.59158	3.01449e-09	7.0509e-06	5.93081	1.00336	-6.08427	0.315689	1.17024e-09	0.860678	3.96324e-06
C2_COPD	IL18RAP	smultixcan	2.35547e-08	3.50573e-05	-4.6578	4.33831e-11	1.45824e-07	-5.42834	-0.207707	5.50155	0.541618	2.05381e-11	0.923184	2.28352e-07
C2_COPD	PGAP3	Colon_Transverse	3.4698e-08	3.58473e-05	5.51591	4.49379e-09	6.38283e-06	5.86491	1.42581	-5.70161	0.153923	1.18678e-08	0.759075	2.03376e-05
C2_COPD	PGAP3	Spleen	3.4698e-08	4.52945e-05	5.51591	4.49379e-09	8.31383e-06	5.86491	1.42581	-5.70161	0.153923	1.18678e-08	0.747017	2.48163e-05
C2_COPD	IL18R1	Thyroid	3.59321e-08	3.96998e-05	5.50976	3.01449e-09	6.02275e-06	5.93081	1.09651	-5.89832	0.272858	3.67221e-09	0.835924	8.84391e-06
C2_COPD	IL18R1	Cells_EBV-transformed_lymphocytes	6.05315e-08	6.58868e-05	5.41722	2.22822e-09	3.80961e-06	5.98023	0.9459	-5.92206	0.344199	3.17929e-09	0.865853	6.18393e-06
C2_COPD	IL18R1	Colon_Transverse	6.05315e-08	5.37917e-05	5.41722	2.22822e-09	3.53723e-06	5.98023	0.9459	-5.92206	0.344199	3.17929e-09	0.875502	6.08927e-06
C2_COPD	IL18R1	Nerve_Tibial	6.05315e-08	6.42221e-05	5.41722	2.22822e-09	5.62718e-06	5.98023	0.9459	-5.92206	0.344199	3.17929e-09	0.869993	9.65206e-06
C2_COPD	IL18R1	Small_Intestine_Terminal_Ileum	6.05315e-08	5.08015e-05	5.41722	2.22822e-09	3.50568e-06	5.98023	0.9459	-5.92206	0.344199	3.17929e-09	0.876809	5.73731e-06
C2_COPD	IL18R1	Adipose_Visceral_Omentum	6.05315e-08	6.05806e-05	5.41722	2.22822e-09	4.71936e-06	5.98023	0.9459	-5.92206	0.344199	3.17929e-09	0.865408	8.12162e-06
C2_COPD	IL18R1	Adrenal_Gland	6.05315e-08	8.00251e-05	5.41722	2.22822e-09	6.64788e-06	5.98023	0.9459	-5.92206	0.344199	3.17929e-09	0.87548	1.14641e-05
C2_COPD	IL18R1	Artery_Aorta	6.05315e-08	7.16903e-05	5.41722	2.22822e-09	7.39211e-06	5.98023	0.9459	-5.92206	0.344199	3.17929e-09	0.869814	1.13487e-05
C2_COPD	IL18R1	Cells_Cultured_fibroblasts	6.05315e-08	8.59147e-05	5.41722	2.22822e-09	5.44086e-06	5.98023	0.9459	-5.92206	0.344199	3.17929e-09	0.863518	9.38526e-06
C2_COPD	IL18R1	Colon_Sigmoid	6.05315e-08	6.78645e-05	5.41722	2.22822e-09	5.03057e-06	5.98023	0.9459	-5.92206	0.344199	3.17929e-09	0.875224	8.01108e-06
C2_COPD	IL18R1	Esophagus_Gastroesophageal_Junction	6.05315e-08	6.38089e-05	5.41722	2.22822e-09	4.60144e-06	5.98023	0.9459	-5.92206	0.344199	3.17929e-09	0.872624	8.58037e-06
C2_COPD	IL18R1	Heart_Left_Ventricle	6.05315e-08	6.08507e-05	5.41722	2.22822e-09	4.72308e-06	5.98023	0.9459	-5.92206	0.344199	3.17929e-09	0.876185	7.33112e-06
C2_COPD	IL18R1	Skin_Not_Sun_Exposed_Suprapubic	6.05315e-08	6.71461e-05	5.41722	2.22822e-09	5.64225e-06	5.98023	0.9459	-5.92206	0.344199	3.17929e-09	0.877696	8.89698e-06
C2_COPD	IL18R1	Spleen	6.05315e-08	6.7311e-05	5.41722	2.22822e-09	4.80942e-06	5.98023	0.9459	-5.92206	0.344199	3.17929e-09	0.865101	7.67089e-06
C2_COPD	IL18R1	Stomach	6.05315e-08	8.69201e-05	5.41722	2.22822e-09	6.53564e-06	5.98023	0.9459	-5.92206	0.344199	3.17929e-09	0.876171	1.00582e-05
C2_COPD	IL18R1	Breast_Mammary_Tissue	6.05315e-08	6.45298e-05	5.41722	2.22822e-09	5.00595e-06	5.98023	0.9459	-5.92206	0.344199	3.17929e-09	0.872176	1.02278e-05
C2_COPD	IL18R1	smultixcan	6.05315e-08	7.0071e-05	5.41722	2.22822e-09	4.97144e-06	5.98023	0.9459	-5.92206	0.344199	3.17929e-09	0.860308	7.52786e-06
C2_COPD	PGAP3	Adipose_Visceral_Omentum	9.61379e-08	8.50446e-05	5.33388	1.31819e-08	2.41967e-05	5.68369	1.34763	-5.53041	0.177776	3.1948e-08	0.766397	5.30481e-05
C2_COPD	PGAP3	Heart_Left_Ventricle	9.61379e-08	8.50474e-05	5.33388	1.31819e-08	2.2861e-05	5.68369	1.34763	-5.53041	0.177776	3.1948e-08	0.780804	4.91126e-05
C2_COPD	PGAP3	Kidney_Cortex	9.61379e-08	7.44107e-05	5.33388	1.31819e-08	2.71145e-05	5.68369	1.34763	-5.53041	0.177776	3.1948e-08	0.788205	5.94808e-05
C2_COPD	PGAP3	Ovary	9.61379e-08	9.45438e-05	5.33388	1.31819e-08	1.91482e-05	5.68369	1.34763	-5.53041	0.177776	3.1948e-08	0.772761	4.85503e-05
C2_COPD	PGAP3	Pituitary	9.61379e-08	0.000128164	5.33388	1.31819e-08	2.27462e-05	5.68369	1.34763	-5.53041	0.177776	3.1948e-08	0.781408	6.30428e-05
C2_COPD	PGAP3	Small_Intestine_Terminal_Ileum	9.61379e-08	7.63231e-05	5.33388	1.31819e-08	1.74646e-05	5.68369	1.34763	-5.53041	0.177776	3.1948e-08	0.784196	4.26131e-05
C2_COPD	PGAP3	Vagina	9.61379e-08	9.74055e-05	5.33388	1.31819e-08	2.38227e-05	5.68369	1.34763	-5.53041	0.177776	3.1948e-08	0.778688	6.08929e-05
C2_COPD	PGAP3	Breast_Mammary_Tissue	9.61379e-08	8.81402e-05	5.33388	1.31819e-08	2.40619e-05	5.68369	1.34763	-5.53041	0.177776	3.1948e-08	0.770658	5.65272e-05
C2_COPD	PGAP3	Cells_Cultured_fibroblasts	9.61379e-08	0.00010902	5.33388	1.31819e-08	2.29911e-05	5.68369	1.34763	-5.53041	0.177776	3.1948e-08	0.761058	6.28737e-05
C2_COPD	PGAP3	Nerve_Tibial	9.61379e-08	9.09724e-05	5.33388	1.31819e-08	2.85341e-05	5.68369	1.34763	-5.53041	0.177776	3.1948e-08	0.768848	6.4661e-05
C2_COPD	PGAP3	Skin_Not_Sun_Exposed_Suprapubic	9.61379e-08	9.09606e-05	5.33388	1.31819e-08	2.82438e-05	5.68369	1.34763	-5.53041	0.177776	3.1948e-08	0.783591	5.96026e-05
C2_COPD	GRK4	Artery_Aorta	1.36198e-07	0.000130095	5.2703	1.08017e-06	0.00119448	4.87644	2.64427	-4.52605	0.00818663	6.00964e-06	0.381647	0.0037128
C2_COPD	GRK4	Stomach	1.56721e-07	0.000185905	5.24448	1.08017e-06	0.00149095	4.87644	2.57183	-4.53628	0.0101164	5.72563e-06	0.4069	0.00440611
C2_COPD	PGAP3	Stomach	1.6771e-07	0.000190651	5.23197	1.93412e-08	4.12584e-05	5.61779	1.27718	-5.46601	0.201538	4.60272e-08	0.806804	9.36095e-05
C2_COPD	PGAP3	Liver	1.6771e-07	0.00020862	5.23197	1.93412e-08	3.0269e-05	5.61779	1.27718	-5.46601	0.201538	4.60272e-08	0.789429	6.37906e-05
C2_COPD	PGAP3	Brain_Spinal_cord_cervical_c-1	1.6771e-07	0.000328391	5.23197	1.93412e-08	6.53253e-05	5.61779	1.27718	-5.46601	0.201538	4.60272e-08	0.810005	0.000129469
C2_COPD	CHRNA4	Brain_Amygdala	1.7152e-07	0.000382209	-5.22782	9.8374e-10	3.80166e-06	-6.11203	-0.268816	6.18625	0.788071	6.16116e-10	0.977568	3.88318e-06
C2_COPD	CHRNA4	Brain_Anterior_cingulate_cortex_BA24	1.7152e-07	0.000531025	5.22782	9.8374e-10	6.09099e-06	6.11203	0.268816	-6.18625	0.788071	6.16116e-10	0.969384	6.97505e-06
C2_COPD	CHRNA4	Brain_Cortex	1.7152e-07	0.000239514	5.22782	9.8374e-10	3.20531e-06	6.11203	0.268816	-6.18625	0.788071	6.16116e-10	0.970801	2.84502e-06
C2_COPD	CHRNA4	Pituitary	1.7152e-07	0.00018336	-5.22782	9.8374e-10	3.01779e-06	-6.11203	-0.268816	6.18625	0.788071	6.16116e-10	0.975182	2.29647e-06
C2_COPD	CHRNA4	Testis	1.7152e-07	0.000169597	-5.22782	9.8374e-10	2.2175e-06	-6.11203	-0.268816	6.18625	0.788071	6.16116e-10	0.975773	1.98194e-06
C2_COPD	PGAP3	Artery_Coronary	1.76982e-07	0.000187009	5.22202	3.4104e-08	0.000128401	5.51895	1.40012	-5.35696	0.161477	8.46355e-08	0.747473	0.000175038
C2_COPD	PGAP3	Whole_Blood	1.76982e-07	0.000156384	5.22202	3.4104e-08	3.88809e-05	5.51895	1.40012	-5.35696	0.161477	8.46355e-08	0.767523	9.64745e-05
C2_COPD	PGAP3	Adrenal_Gland	1.76982e-07	0.000163201	5.22202	3.4104e-08	7.39994e-05	5.51895	1.40012	-5.35696	0.161477	8.46355e-08	0.76778	0.000143616
C2_COPD	PGAP3	Brain_Cerebellum	1.76982e-07	0.000272844	5.22202	3.4104e-08	7.55317e-05	5.51895	1.40012	-5.35696	0.161477	8.46355e-08	0.75954	0.000160599
C2_COPD	PGAP3	Brain_Frontal_Cortex_BA9	1.76982e-07	0.000325701	5.22202	3.4104e-08	0.000100007	5.51895	1.40012	-5.35696	0.161477	8.46355e-08	0.757228	0.000211563
C2_COPD	PGAP3	Brain_Putamen_basal_ganglia	1.76982e-07	0.000315367	5.22202	3.4104e-08	0.000125052	5.51895	1.40012	-5.35696	0.161477	8.46355e-08	0.758903	0.000236334
C2_COPD	PGAP3	Colon_Sigmoid	1.76982e-07	0.000163406	5.22202	3.4104e-08	5.43497e-05	5.51895	1.40012	-5.35696	0.161477	8.46355e-08	0.758406	0.00013862
C2_COPD	PGAP3	Esophagus_Muscularis	1.76982e-07	0.000129846	5.22202	3.4104e-08	4.32178e-05	5.51895	1.40012	-5.35696	0.161477	8.46355e-08	0.756589	0.000113165
C2_COPD	PGAP3	Heart_Atrial_Appendage	1.76982e-07	0.000180777	5.22202	3.4104e-08	6.75145e-05	5.51895	1.40012	-5.35696	0.161477	8.46355e-08	0.750316	0.000154162
C2_COPD	PGAP3	smultixcan	2.14039e-07	0.000211459	5.17246	2.55718e-08	4.44829e-05	5.55404	1.24205	-5.41814	0.212964	5.5389e-08	0.789867	9.78723e-05
C2_COPD	GRK4	Lung	2.22741e-07	0.000209494	5.17928	1.08017e-06	0.00137364	4.87644	2.39918	-4.55649	0.0164319	5.20151e-06	0.439925	0.0036025
C2_COPD	GRK4	Colon_Transverse	2.46773e-07	0.000188234	5.16013	1.08017e-06	0.00107965	4.87644	2.46603	-4.49841	0.0136621	6.84641e-06	0.442628	0.00437096
C2_COPD	CHRNA4	Brain_Substantia_nigra	2.53767e-07	0.000401897	5.1549	8.87109e-10	6.58368e-06	6.1285	0.124564	-6.23281	0.900868	4.58144e-10	0.986924	4.17553e-06
C2_COPD	CHRNA4	Brain_Cerebellar_Hemisphere	2.53767e-07	0.000293003	5.1549	8.87109e-10	2.53881e-06	6.1285	0.124564	-6.23281	0.900868	4.58144e-10	0.989365	1.79427e-06
C2_COPD	CHRNA4	Brain_Frontal_Cortex_BA9	2.53767e-07	0.000404741	5.1549	8.87109e-10	6.0699e-06	6.1285	0.124564	-6.23281	0.900868	4.58144e-10	0.987201	3.81741e-06
C2_COPD	ELOVL7	Brain_Hippocampus	2.89591e-07	0.000674379	-5.1301	2.9747e-07	0.000740956	-5.12504	-1.88546	4.84647	0.0593674	1.25677e-06	0.655724	0.00157085
C2_COPD	PGAP3	Brain_Nucleus_accumbens_basal_ganglia	2.91949e-07	0.000299528	-5.12857	5.95661e-08	0.000125619	-5.4201	-1.32207	5.25775	0.186144	1.45827e-07	0.782473	0.00022068
C2_COPD	PGAP3	Artery_Tibial	2.91949e-07	0.000254312	-5.12857	5.95661e-08	8.51701e-05	-5.4201	-1.32207	5.25775	0.186144	1.45827e-07	0.77042	0.0001902
C2_COPD	PGAP3	Brain_Caudate_basal_ganglia	2.91949e-07	0.000370867	-5.12857	5.95661e-08	0.000123534	-5.4201	-1.32207	5.25775	0.186144	1.45827e-07	0.790542	0.000278569
C2_COPD	PGAP3	Brain_Cerebellar_Hemisphere	2.91949e-07	0.000324604	-5.12857	5.95661e-08	9.58903e-05	-5.4201	-1.32207	5.25775	0.186144	1.45827e-07	0.773109	0.000249406
C2_COPD	PGAP3	Brain_Cortex	2.91949e-07	0.00035209	-5.12857	5.95661e-08	0.000104506	-5.4201	-1.32207	5.25775	0.186144	1.45827e-07	0.778461	0.000224461
C2_COPD	PGAP3	Cells_EBV-transformed_lymphocytes	2.91949e-07	0.000247298	-5.12857	5.95661e-08	7.50408e-05	-5.4201	-1.32207	5.25775	0.186144	1.45827e-07	0.774357	0.000170186
C2_COPD	PGAP3	Esophagus_Gastroesophageal_Junction	2.91949e-07	0.000221326	5.12857	5.95661e-08	8.88395e-05	5.4201	1.32207	-5.25775	0.186144	1.45827e-07	0.778645	0.000196782
C2_COPD	PGAP3	Lung	2.91949e-07	0.000262148	-5.12857	5.95661e-08	0.00011615	-5.4201	-1.32207	5.25775	0.186144	1.45827e-07	0.769841	0.000234133
C2_COPD	PGAP3	Muscle_Skeletal	2.91949e-07	0.000309415	-5.12857	5.95661e-08	0.000114497	-5.4201	-1.32207	5.25775	0.186144	1.45827e-07	0.780022	0.000336649
C2_COPD	PGAP3	Skin_Sun_Exposed_Lower_leg	2.91949e-07	0.00027062	-5.12857	5.95661e-08	0.00011146	-5.4201	-1.32207	5.25775	0.186144	1.45827e-07	0.783669	0.000225835
C2_COPD	ELOVL7	Brain_Anterior_cingulate_cortex_BA24	2.95948e-07	0.000759045	-5.12601	2.99823e-07	0.00069615	-5.12356	-1.87728	4.84667	0.0604795	1.25551e-06	0.649049	0.00201645
C2_COPD	CHRNA4	Brain_Spinal_cord_cervical_c-1	3.30594e-07	0.000517787	5.10511	9.8374e-10	4.53135e-06	6.11203	-0.00356445	-6.24022	0.997156	4.36962e-10	0.999781	3.27765e-06
C2_COPD	CHRNA4	Brain_Hippocampus	3.30594e-07	0.000674379	5.10511	9.8374e-10	5.7175e-06	6.11203	-0.00356445	-6.24022	0.997156	4.36962e-10	0.999522	3.10476e-06
C2_COPD	GRK4	Adipose_Subcutaneous	5.15845e-07	0.000414651	-5.02032	2.45662e-06	0.00179749	-4.7117	-2.60688	4.26087	0.00913715	2.03629e-05	0.371288	0.00907816
C2_COPD	GRK4	Brain_Substantia_nigra	5.15845e-07	0.000641895	-5.02032	2.45662e-06	0.00405152	-4.7117	-2.60688	4.26087	0.00913715	2.03629e-05	0.401796	0.0103104
C2_COPD	GRK4	Prostate	5.15845e-07	0.000377346	-5.02032	2.45662e-06	0.00157826	-4.7117	-2.60688	4.26087	0.00913715	2.03629e-05	0.391309	0.00835771
C2_COPD	PGAP3	Brain_Hippocampus	6.6273e-07	0.00112659	4.97198	4.95138e-08	0.000143887	5.45305	1.00641	-5.358	0.314218	8.4149e-08	0.871857	0.000256246
C2_COPD	PGAP3	Thyroid	6.6273e-07	0.000498992	4.97198	4.95138e-08	7.80988e-05	5.45305	1.00641	-5.358	0.314218	8.4149e-08	0.856371	0.000126662
C2_COPD	PGAP3	Artery_Aorta	6.6273e-07	0.000510186	4.97198	4.95138e-08	9.3864e-05	5.45305	1.00641	-5.358	0.314218	8.4149e-08	0.858134	0.000144637
C2_COPD	PGAP3	Brain_Substantia_nigra	6.6273e-07	0.000769695	4.97198	4.95138e-08	0.000146987	5.45305	1.00641	-5.358	0.314218	8.4149e-08	0.868296	0.000255645
C2_COPD	PGAP3	Pancreas	6.6273e-07	0.000566438	4.97198	4.95138e-08	8.20526e-05	5.45305	1.00641	-5.358	0.314218	8.4149e-08	0.860072	0.000126686
C2_COPD	PGAP3	Testis	6.6273e-07	0.000569361	4.97198	4.95138e-08	8.5855e-05	5.45305	1.00641	-5.358	0.314218	8.4149e-08	0.869564	0.000131479
C2_COPD	PGAP3	Esophagus_Mucosa	8.02654e-07	0.000579146	-4.93472	8.59354e-08	0.000173446	-5.3542	-1.03165	5.24714	0.302237	1.54475e-07	0.857601	0.000227037
C2_COPD	GRK4	Adipose_Visceral_Omentum	9.51086e-07	0.000644432	4.9015	2.28472e-06	0.00174743	4.72646	2.31915	-4.34427	0.0203871	1.39738e-05	0.473241	0.00659227
C2_COPD	SH3BGR	Thyroid	1.2796e-06	0.000868998	-4.8429	2.53393e-06	0.0019984	-4.70538	-2.43413	4.15341	0.0149274	3.27559e-05	0.429346	0.0127237
C2_COPD	SH3BGR	Esophagus_Gastroesophageal_Junction	1.31224e-06	0.000799744	-4.83789	5.44283e-06	0.00417481	-4.54695	-2.47265	4.13288	0.0134114	3.58243e-05	0.438026	0.0131621
C2_COPD	ERBB2	Esophagus_Muscularis	1.47931e-06	0.000844138	4.81401	6.51506e-07	0.000559286	4.97529	-1.1551	-4.76186	0.248048	1.91816e-06	0.824778	0.00133813
C2_COPD	GRK4	Breast_Mammary_Tissue	1.48225e-06	0.000948694	-4.81361	1.17405e-06	0.00110611	-4.85997	-1.75328	4.59586	0.0795533	4.30966e-06	0.667421	0.00293281
C2_COPD	GRK4	Brain_Cerebellar_Hemisphere	1.48225e-06	0.00111243	4.81361	1.17405e-06	0.00116308	4.85997	1.75328	-4.59586	0.0795533	4.30966e-06	0.660511	0.00270052
C2_COPD	IL18RAP	Adipose_Visceral_Omentum	1.5008e-06	0.000937145	-4.81113	1.61554e-07	0.000202193	-5.23888	-0.871819	5.16539	0.383307	2.39934e-07	0.881086	0.00029511
C2_COPD	GRK4	Heart_Atrial_Appendage	1.55966e-06	0.00110292	-4.80344	4.65196e-06	0.00368373	-4.5799	-2.34367	4.17881	0.0190948	2.93041e-05	0.475756	0.0108094
C2_COPD	GRK4	Esophagus_Gastroesophageal_Junction	1.86944e-06	0.00107603	4.76705	1.52914e-05	0.00821095	4.32445	2.64235	-3.91105	0.00823327	9.18956e-05	0.371089	0.0241725
C2_COPD	GRK4	Brain_Cerebellum	1.8749e-06	0.00175178	-4.76646	2.56378e-06	0.00243348	-4.70299	-1.95907	4.39352	0.0501046	1.11528e-05	0.605089	0.00579803
C2_COPD	SH3BGR	Pancreas	2.11089e-06	0.0013918	-4.74251	3.453e-06	0.00343332	-4.64185	-2.3584	4.08353	0.0183541	4.43566e-05	0.482565	0.0144387
C2_COPD	PGAP3	Brain_Anterior_cingulate_cortex_BA24	2.30716e-06	0.00301442	4.72447	2.51598e-07	0.000667634	5.15651	0.952767	-5.0694	0.340708	3.99063e-07	0.873398	0.00150593
