## Supplementary material for "Disentangling the Shared and Differential Genetic Architecture Between COVID-19 and Other Respiratory Disorders: A Multi-Omics Genome-Wide Analysis": Supplementary_Table_4_Pairwise differentiation analyses at SNP and gene level.xlsx (part 3 of 3)

### Sheet: ST4.5 validate_gene_sptwas (continued)
ST4.5 spTWAS-DDx and spTWAS-CC-GWAS analysis results for all validated genes across pairwise differentiation analyses
C2_COPD	PGAP3	Prostate	2.30716e-06	0.00136928	-4.72447	2.51598e-07	0.000357309	-5.15651	-0.952767	5.0694	0.340708	3.99063e-07	0.874526	0.000441911
C2_COPD	GRK4	smultixcan	2.88189e-06	0.00185545	4.5671	8.79277e-06	0.00512739	4.32043	1.90991	-4.18434	0.0498939	1.83526e-05	0.588608	0.00798803
C2_COPD	PGAP3	Uterus	3.04568e-06	0.00189519	-4.66772	5.49308e-07	0.000984202	-5.00824	-1.05022	4.89254	0.293618	9.95448e-07	0.845163	0.00130502
C2_COPD	PGAP3	Adipose_Subcutaneous	3.04568e-06	0.00189389	-4.66772	5.49308e-07	0.000636224	-5.00824	-1.05022	4.89254	0.293618	9.95448e-07	0.846244	0.000976336
C2_COPD	ELOVL7	smultixcan	3.23953e-06	0.00203987	-1.72589	5.90738e-06	0.00388645	-1.73726	-0.686761	1.63231	0.103176	2.78599e-05	0.68364	0.0100252
C2_COPD	GRK4	Artery_Tibial	3.86691e-06	0.0022456	-4.61841	3.37857e-06	0.00269958	-4.64635	-1.71977	4.38328	0.0854743	1.16903e-05	0.671236	0.00560569
C2_COPD	GRK4	Brain_Spinal_cord_cervical_c-1	3.89094e-06	0.00349196	-4.61712	8.9273e-06	0.00913808	-4.44165	-2.16309	4.07841	0.0305339	4.5344e-05	0.570191	0.0238416
C2_COPD	GRK4	Skin_Sun_Exposed_Lower_leg	4.12109e-06	0.0026661	-4.60518	3.62576e-06	0.00318025	-4.63176	-1.71777	4.36869	0.0858394	1.24994e-05	0.688419	0.00682768
C2_COPD	GRK4	Skin_Not_Sun_Exposed_Suprapubic	4.18297e-06	0.00253891	-4.60208	3.69204e-06	0.00342794	-4.62801	-1.71804	4.36475	0.085789	1.27269e-05	0.678102	0.00700627
C2_COPD	ERBB2	Muscle_Skeletal	4.27394e-06	0.00313111	-4.5976	1.17405e-06	0.00137912	-4.85997	-1.23289	4.70599	0.217618	2.52635e-06	0.807744	0.00229122
C2_COPD	GRK4	Brain_Anterior_cingulate_cortex_BA24	4.76206e-06	0.00470814	4.57501	2.45662e-06	0.00304212	4.7117	1.43514	-4.50867	0.151248	6.52362e-06	0.757214	0.0056156
C2_COPD	GRK4	Pituitary	4.8186e-06	0.0028618	4.57253	1.08017e-06	0.00135556	4.87644	2.56925	-3.77701	0.0101918	0.000158721	0.419755	0.0348003
C2_COPD	GRK4	Brain_Cortex	4.94307e-06	0.00354458	-4.56719	1.00937e-05	0.00657763	-4.41516	-2.06312	4.07864	0.0391011	4.53006e-05	0.585055	0.0184573
C2_COPD	GRK4	Adrenal_Gland	4.94307e-06	0.0027349	-4.56719	1.00937e-05	0.00651126	-4.41516	-2.06312	4.07864	0.0391011	4.53006e-05	0.578332	0.0143603
C2_COPD	GRK4	Colon_Sigmoid	4.94307e-06	0.0031721	-4.56719	1.00937e-05	0.00701176	-4.41516	-2.06312	4.07864	0.0391011	4.53006e-05	0.576856	0.0156831
C2_COPD	GRK4	Vagina	4.94307e-06	0.0026401	-4.56719	1.00937e-05	0.00875825	-4.41516	-2.06312	4.07864	0.0391011	4.53006e-05	0.567704	0.0182415
C2_COPD	GRK4	Thyroid	5.38471e-06	0.00296031	-4.54921	4.80537e-06	0.00342886	-4.57311	-1.70224	4.31186	0.0887096	1.61884e-05	0.681179	0.00801106
C2_COPD	GRK4	Esophagus_Muscularis	5.39465e-06	0.00281747	-4.54882	4.78698e-06	0.00296259	-4.57391	-1.69939	4.31339	0.0892463	1.60773e-05	0.688138	0.0073148
C2_COPD	GRK4	Liver	6.25749e-06	0.00429458	-4.5175	5.63938e-06	0.00441281	-4.53948	-1.69436	4.27903	0.0901974	1.87711e-05	0.678525	0.00907518
C2_COPD	GRK4	Nerve_Tibial	6.64781e-06	0.00394497	-4.50466	1.26088e-05	0.00767911	-4.36679	-2.04114	4.02591	0.0412368	5.67552e-05	0.57536	0.0206765
C2_COPD	IL18RAP	Spleen	6.65366e-06	0.00399539	-4.50448	1.93412e-08	2.94681e-05	-5.61779	0.456405	5.8377	0.648099	5.29258e-09	0.947029	1.18576e-05
C2_COPD	GRK4	Spleen	6.9444e-06	0.00408821	-4.49539	6.21867e-06	0.0051958	-4.51882	-1.68253	4.26055	0.092467	2.03924e-05	0.684713	0.00770635
C2_COPD	GRK4	Pancreas	7.2076e-06	0.0044954	-4.48746	6.50725e-06	0.0053918	-4.5092	-1.68332	4.25042	0.0923137	2.13366e-05	0.687669	0.00844042
C2_COPD	GRK4	Brain_Hippocampus	7.23948e-06	0.00642079	-4.48652	6.56553e-06	0.00673392	-4.50731	-1.68512	4.24803	0.0919662	2.15656e-05	0.699149	0.011212
C2_COPD	ELOVL7	Small_Intestine_Terminal_Ileum	8.00084e-06	0.00391695	-4.46516	6.36152e-06	0.00400347	-4.514	-1.57299	4.2937	0.115722	1.7572e-05	0.729272	0.00728477
C2_COPD	ELOVL7	Brain_Cerebellar_Hemisphere	8.00084e-06	0.00511033	4.46516	6.36152e-06	0.00409634	4.514	1.57299	-4.2937	0.115722	1.7572e-05	0.70181	0.00775356
C2_COPD	ELOVL7	Brain_Frontal_Cortex_BA9	8.00084e-06	0.00598163	4.46516	6.36152e-06	0.00567752	4.514	1.57299	-4.2937	0.115722	1.7572e-05	0.710373	0.00828767
C2_COPD	ELOVL7	Brain_Hypothalamus	8.00084e-06	0.00698135	-4.46516	6.36152e-06	0.00687257	-4.514	-1.57299	4.2937	0.115722	1.7572e-05	0.724205	0.00834774
C2_COPD	ELOVL7	Brain_Putamen_basal_ganglia	8.00084e-06	0.00777646	-4.46516	6.36152e-06	0.00686072	-4.514	-1.57299	4.2937	0.115722	1.7572e-05	0.714361	0.0093462
C2_COPD	ELOVL7	Brain_Amygdala	8.00084e-06	0.00723276	-4.46516	6.36152e-06	0.00614603	-4.514	-1.57299	4.2937	0.115722	1.7572e-05	0.72724	0.0103828
C2_COPD	ELOVL7	Brain_Nucleus_accumbens_basal_ganglia	8.00084e-06	0.00518434	4.46516	6.36152e-06	0.00447194	4.514	1.57299	-4.2937	0.115722	1.7572e-05	0.710865	0.00801298
C2_COPD	ELOVL7	Brain_Spinal_cord_cervical_c-1	8.00084e-06	0.0063826	-4.46516	6.36152e-06	0.00732569	-4.514	-1.57299	4.2937	0.115722	1.7572e-05	0.741174	0.0131138
C2_COPD	SH3BGR	Esophagus_Muscularis	8.25435e-06	0.00416966	4.45848	2.17184e-05	0.00963285	4.24645	2.13522	-3.90123	0.0327433	9.57064e-05	0.533854	0.0234444
C2_COPD	GRK4	Uterus	8.58049e-06	0.00440255	-4.45016	7.76635e-06	0.00649157	-4.47153	-1.66976	4.21479	0.0949661	2.50013e-05	0.689354	0.00964523
C2_COPD	PGAP3	Brain_Hypothalamus	1.04222e-05	0.00844462	-4.40822	1.5052e-06	0.00400501	-4.81054	-0.800557	4.74334	0.423388	2.1022e-06	0.901089	0.00192052
C2_COPD	GSDMB	Brain_Anterior_cingulate_cortex_BA24	1.07322e-05	0.00861439	4.40187	7.20819e-10	6.09099e-06	6.16145	1.67364	-4.19167	0.0942018	2.76905e-05	0.697031	0.0127952
C2_COPD	ADD1	Adipose_Visceral_Omentum	2.31827e-05	0.00958802	4.2318	2.08872e-06	0.00169149	4.74465	0.37373	-4.76823	0.708605	1.85854e-06	0.954661	0.0012596
C2_COPD	ADD1	Heart_Left_Ventricle	2.31827e-05	0.0098598	4.2318	2.08872e-06	0.00159386	4.74465	0.37373	-4.76823	0.708605	1.85854e-06	0.957413	0.00153853
C2_COPD	ADD1	Prostate	2.31827e-05	0.00972284	4.2318	2.08872e-06	0.00148024	4.74465	0.37373	-4.76823	0.708605	1.85854e-06	0.956986	0.00127136
C2_COPD	ADD1	Kidney_Cortex	2.31827e-05	0.00921643	4.2318	2.08872e-06	0.00225954	4.74465	0.37373	-4.76823	0.708605	1.85854e-06	0.960126	0.00150445
C2_COPD	ADD1	Ovary	2.31827e-05	0.00995421	4.2318	2.08872e-06	0.00176173	4.74465	0.37373	-4.76823	0.708605	1.85854e-06	0.961712	0.00148279
C2_COPD	ADD1	Small_Intestine_Terminal_Ileum	2.31827e-05	0.0092023	4.2318	2.08872e-06	0.00154645	4.74465	0.37373	-4.76823	0.708605	1.85854e-06	0.960748	0.0011636
C2_Pneumonia.meta	ABO	smultixcan	2.59273e-79	3.03448e-74	6.32852	6.66533e-17	7.06378e-12	3.36541	6.72374	-0.0336619	2.55388e-96	0.246149	3.05677e-91	0.908199
C2_Pneumonia.meta	ABO	Adipose_Subcutaneous	2.68694e-37	9.08883e-33	-12.7616	2.72666e-11	8.08862e-07	-6.66062	-13.6186	0.293392	3.1037e-42	0.769222	1.08012e-37	0.990291
C2_Pneumonia.meta	ABO	Nerve_Tibial	2.15902e-35	7.76493e-31	-12.4153	4.73909e-11	1.49315e-06	-6.57891	-13.203	0.331087	8.43285e-40	0.740579	3.12108e-35	0.989671
C2_Pneumonia.meta	ABO	Skin_Sun_Exposed_Lower_leg	1.0447e-32	3.48199e-28	11.9104	4.33188e-07	0.00140262	5.05376	12.668	-0.199665	8.89111e-37	0.841743	3.04618e-32	0.991467
C2_Pneumonia.meta	ABO	Pancreas	3.40288e-32	8.07673e-28	11.8115	1.53442e-07	0.000607879	5.24838	13.0826	0.996422	4.14247e-39	0.319045	1.01254e-34	0.951244
C2_Pneumonia.meta	ABO	Heart_Left_Ventricle	3.40288e-32	7.7555e-28	-11.8115	1.53442e-07	0.00152453	-5.24838	-13.0826	-0.996422	4.14247e-39	0.319045	9.72279e-35	0.955563
C2_Pneumonia.meta	ABO	Esophagus_Mucosa	3.70804e-32	3.57875e-28	-11.8043	1.53442e-07	0.000399482	-5.24838	-13.0769	-0.985294	4.4646e-39	0.32448	4.43394e-35	0.961134
C2_Pneumonia.meta	ABO	Stomach	3.70804e-32	1.04096e-27	-11.8043	1.53442e-07	0.0006278	-5.24838	-13.0769	-0.985294	4.4646e-39	0.32448	1.28996e-34	0.95241
C2_Pneumonia.meta	NXPE3	Brain_Substantia_nigra	2.60831e-28	4.67356e-24	-11.0344	2.8585e-09	4.41895e-05	-5.93952	-11.5941	0.565217	4.41713e-31	0.571926	8.17744e-27	0.979658
C2_Pneumonia.meta	NXPE3	Muscle_Skeletal	2.60831e-28	6.55832e-24	-11.0344	2.8585e-09	6.29384e-05	-5.93952	-11.5941	0.565217	4.41713e-31	0.571926	1.14099e-26	0.981512
C2_Pneumonia.meta	NXPE3	Nerve_Tibial	2.60831e-28	4.69039e-24	-11.0344	2.8585e-09	4.50313e-05	-5.93952	-11.5941	0.565217	4.41713e-31	0.571926	8.17412e-27	0.986436
C2_Pneumonia.meta	NXPE3	smultixcan	2.60831e-28	3.3919e-24	-11.0344	2.8585e-09	7.57344e-05	-5.93952	-11.5941	0.565217	4.41713e-31	0.571926	5.87434e-27	0.97484
C2_Pneumonia.meta	NXPE3	Pituitary	3.17907e-27	1.04823e-22	-10.8073	6.24971e-09	0.000179442	-5.80994	-11.348	0.550725	7.58515e-30	0.581822	2.57728e-25	0.987645
C2_Pneumonia.meta	NXPE3	Brain_Cortex	4.0068e-27	1.09153e-22	-10.786	6.24971e-09	7.39372e-05	-5.80994	-11.3401	0.550725	8.30067e-30	0.581822	2.32676e-25	0.981323
C2_Pneumonia.meta	NXPE3	Brain_Hypothalamus	4.0068e-27	9.32902e-23	-10.786	6.24971e-09	0.000126169	-5.80994	-11.3401	0.550725	8.30067e-30	0.581822	1.99424e-25	0.986132
C2_Pneumonia.meta	ABO	Thyroid	9.85434e-27	1.16918e-22	-10.703	3.12468e-08	0.000189065	-5.5343	-11.451	-0.169122	2.32436e-30	0.865701	2.83905e-26	0.992272
C2_Pneumonia.meta	ABO	Kidney_Cortex	4.05395e-25	7.43738e-21	-10.353	5.46781e-08	0.000406885	-5.43539	-11.055	0.261582	2.07279e-28	0.793644	3.91903e-24	0.987777
C2_Pneumonia.meta	ABO	Minor_Salivary_Gland	7.61301e-25	2.20336e-20	-10.2926	5.46701e-08	0.000469177	-5.43541	-10.9582	0.318274	6.07009e-28	0.750277	1.80901e-23	0.988761
C2_Pneumonia.meta	MAMSTR	Breast_Mammary_Tissue	2.22684e-17	2.58135e-13	8.4813	2.25209e-09	3.41653e-05	5.97849	8.14394	-2.3913	3.82616e-16	0.0167886	2.74198e-12	0.703006
C2_Pneumonia.meta	MAMSTR	smultixcan	2.22684e-17	1.6289e-13	8.4813	2.25209e-09	7.57344e-05	5.97849	8.14394	-2.3913	3.82616e-16	0.0167886	1.90815e-12	0.684024
C2_Pneumonia.meta	MAMSTR	Artery_Aorta	2.22684e-17	7.02901e-13	8.4813	2.25209e-09	6.19978e-05	5.97849	8.14394	-2.3913	3.82616e-16	0.0167886	1.24438e-11	0.703095
C2_Pneumonia.meta	MAMSTR	Esophagus_Gastroesophageal_Junction	2.22684e-17	7.12988e-13	8.4813	2.25209e-09	6.28986e-05	5.97849	8.14394	-2.3913	3.82616e-16	0.0167886	1.25965e-11	0.687569
C2_Pneumonia.meta	MAMSTR	Skin_Sun_Exposed_Lower_leg	2.22684e-17	1.85551e-13	8.4813	2.25209e-09	6.56282e-05	5.97849	8.14394	-2.3913	3.82616e-16	0.0167886	2.62176e-12	0.694496
C2_Pneumonia.meta	MAMSTR	Thyroid	2.22684e-17	1.58524e-13	8.4813	2.25209e-09	7.02157e-05	5.97849	8.14394	-2.3913	3.82616e-16	0.0167886	2.00289e-12	0.671473
C2_Pneumonia.meta	MAMSTR	Vagina	2.22684e-17	2.37784e-13	8.4813	2.25209e-09	5.50726e-05	5.97849	8.14394	-2.3913	3.82616e-16	0.0167886	3.70041e-12	0.685652
C2_Pneumonia.meta	MAMSTR	Artery_Tibial	2.22684e-17	7.1624e-13	8.4813	2.25209e-09	6.34774e-05	5.97849	8.14394	-2.3913	3.82616e-16	0.0167886	1.26386e-11	0.711063
C2_Pneumonia.meta	ABO	Vagina	2.53321e-17	2.37784e-13	8.4663	4.461e-06	0.00839148	4.58866	8.95708	-0.449329	3.334e-19	0.653195	4.83663e-15	0.984757
C2_Pneumonia.meta	MAMSTR	Brain_Cortex	3.30576e-17	3.00185e-13	8.43522	2.08531e-09	4.93404e-05	5.99102	8.07295	-2.44477	6.86189e-16	0.0144943	6.41152e-12	0.715564
C2_Pneumonia.meta	MAMSTR	Colon_Sigmoid	3.8563e-15	1.24759e-10	-7.85951	1.70092e-08	0.000479609	-5.63996	-7.48737	2.36316	7.02666e-14	0.0181201	1.16895e-09	0.726133
C2_Pneumonia.meta	PLEKHA4	Lung	7.22945e-15	1.25919e-10	7.7804	1.71428e-06	0.00401221	4.78448	7.87872	-1.06494	3.30744e-15	0.286901	5.06554e-11	0.942533
C2_Pneumonia.meta	PLEKHA4	Heart_Atrial_Appendage	8.28958e-15	5.87462e-11	7.76307	1.71428e-06	0.00705226	4.78448	7.81037	-1.23458	5.70215e-15	0.216987	4.15915e-11	0.921834
C2_Pneumonia.meta	PLEKHA4	Artery_Tibial	9.01089e-15	1.44913e-10	7.75249	1.71428e-06	0.00439261	4.78448	7.79631	-1.24444	6.37449e-15	0.213336	7.01874e-11	0.90816
C2_Pneumonia.meta	PLEKHA4	Cells_Cultured_fibroblasts	9.01089e-15	8.73936e-11	7.75249	1.71428e-06	0.00543513	4.78448	7.79631	-1.24444	6.37449e-15	0.213336	6.35834e-11	0.908541
C2_Pneumonia.meta	PLEKHA4	Nerve_Tibial	9.01089e-15	1.07046e-10	7.75249	1.71428e-06	0.00360079	4.78448	7.79631	-1.24444	6.37449e-15	0.213336	7.86421e-11	0.915658
C2_Pneumonia.meta	PLEKHA4	Uterus	9.01089e-15	2.71624e-10	-7.75249	1.71428e-06	0.00306557	-4.78448	-7.79631	1.24444	6.37449e-15	0.213336	1.97813e-10	0.923929
C2_Pneumonia.meta	PLEKHA4	Adipose_Visceral_Omentum	9.01089e-15	9.83268e-11	7.75249	1.71428e-06	0.00490507	4.78448	7.79631	-1.24444	6.37449e-15	0.213336	5.36143e-11	0.916773
C2_Pneumonia.meta	PLEKHA4	Ovary	1.03592e-14	8.13401e-11	7.73477	1.30232e-06	0.00348214	4.8394	7.75645	-1.25556	8.73363e-15	0.209277	4.70161e-11	0.911056
C2_Pneumonia.meta	RASIP1	Nerve_Tibial	1.45996e-14	1.07046e-10	-7.69099	3.47077e-08	0.00019106	-5.51586	-7.31209	2.36784	2.63019e-13	0.0178924	1.94692e-09	0.707369
C2_Pneumonia.meta	MAMSTR	Brain_Cerebellar_Hemisphere	1.51324e-14	2.3353e-10	-7.68641	5.233e-09	0.00014037	-5.83959	-7.12483	2.78798	1.04208e-12	0.00530379	1.10408e-08	0.519632
C2_Pneumonia.meta	TULP2	Testis	1.53905e-14	1.18421e-10	-7.68424	9.9694e-07	0.00240504	-4.89224	-7.65337	1.44	1.95786e-14	0.149867	1.54797e-10	0.86647
C2_Pneumonia.meta	TULP2	smultixcan	1.53905e-14	6.43313e-11	-7.68424	9.9694e-07	0.00231332	-4.89224	-7.65337	1.44	1.95786e-14	0.149867	8.08064e-11	0.870908
C2_Pneumonia.meta	PLEKHA4	Colon_Sigmoid	1.82644e-14	2.95445e-10	7.66229	1.71428e-06	0.00439432	4.78448	7.77	-1.01195	7.84873e-15	0.311561	2.61143e-10	0.949223
C2_Pneumonia.meta	NUCB1	Brain_Cerebellum	2.51261e-14	2.75487e-10	7.62123	1.38198e-06	0.00956709	4.82759	7.60216	-1.39394	2.91222e-14	0.163336	9.52325e-10	0.893052
C2_Pneumonia.meta	NUCB1	smultixcan	2.51261e-14	1.01404e-10	7.62123	1.38198e-06	0.00281633	4.82759	7.60216	-1.39394	2.91222e-14	0.163336	1.12441e-10	0.878618
C2_Pneumonia.meta	RASIP1	Brain_Cerebellar_Hemisphere	2.51758e-14	2.59017e-10	-7.62098	5.10523e-08	0.000342357	-5.44761	-7.25537	2.32182	4.00569e-13	0.0202429	6.36605e-09	0.68433
C2_Pneumonia.meta	RASIP1	Brain_Cerebellum	2.59983e-14	2.75487e-10	-7.61683	5.28685e-08	0.000487994	-5.44138	-7.25319	2.31614	4.07056e-13	0.0205509	3.50624e-09	0.710658
C2_Pneumonia.meta	RASIP1	Brain_Cortex	2.84811e-14	1.9397e-10	-7.60504	5.6752e-08	0.000268562	-5.42874	-7.24427	2.30683	4.34768e-13	0.0210643	3.04675e-09	0.734912
C2_Pneumonia.meta	RASIP1	Brain_Putamen_basal_ganglia	3.62125e-14	3.97468e-10	-7.57392	6.40932e-08	0.000609654	-5.40699	-7.21438	2.29801	5.41819e-13	0.021561	6.13583e-09	0.719805
C2_Pneumonia.meta	RASIP1	Thyroid	5.36892e-14	1.91101e-10	-7.52262	2.3791e-08	0.000189065	-5.5819	-7.06016	2.55224	1.6631e-12	0.0107033	5.5401e-09	0.603475
C2_Pneumonia.meta	RASIP1	smultixcan	6.35359e-14	2.25337e-10	-7.40559	3.28178e-08	0.00022682	-5.52263	-6.987	2.38699	1.50102e-12	0.0143162	4.38191e-09	0.671283
C2_Pneumonia.meta	RASIP1	Muscle_Skeletal	7.35187e-14	4.62139e-10	-7.48143	3.44362e-08	0.000189554	-5.51724	-7.04475	2.47761	1.85792e-12	0.0132265	1.1998e-08	0.69469
C2_Pneumonia.meta	RASIP1	Artery_Aorta	7.35187e-14	1.16031e-09	7.48143	3.44362e-08	0.000473997	5.51724	7.04475	-2.3198	1.85792e-12	0.0203519	2.01417e-08	0.710763
C2_Pneumonia.meta	RASIP1	Artery_Tibial	7.35187e-14	7.88218e-10	-7.48143	3.44362e-08	0.000411596	-5.51724	-7.04475	2.47761	1.85792e-12	0.0132265	1.53427e-08	0.676366
C2_Pneumonia.meta	RASIP1	Breast_Mammary_Tissue	7.35187e-14	2.98717e-10	-7.48143	3.44362e-08	0.000261207	-5.51724	-7.04475	2.47761	1.85792e-12	0.0132265	8.32162e-09	0.680402
C2_Pneumonia.meta	RASIP1	Esophagus_Gastroesophageal_Junction	7.35187e-14	1.17696e-09	-7.48143	3.44362e-08	0.000480884	-5.51724	-7.04475	2.47761	1.85792e-12	0.0132265	2.03888e-08	0.656454
C2_Pneumonia.meta	RASIP1	Heart_Atrial_Appendage	7.35187e-14	3.65241e-10	7.48143	3.44362e-08	0.000424995	5.51724	7.04475	-2.39964	1.85792e-12	0.0164113	7.95302e-09	0.72239
C2_Pneumonia.meta	RASIP1	Skin_Not_Sun_Exposed_Suprapubic	7.35187e-14	5.11747e-10	-7.48143	3.44362e-08	0.000485893	-5.51724	-7.04475	2.47761	1.85792e-12	0.0132265	1.05254e-08	0.684802
C2_Pneumonia.meta	RASIP1	Adipose_Visceral_Omentum	7.35187e-14	4.01118e-10	-7.48143	3.44362e-08	0.000328441	-5.51724	-7.04475	2.47761	1.85792e-12	0.0132265	1.04177e-08	0.695411
C2_Pneumonia.meta	RASIP1	Adrenal_Gland	7.35187e-14	3.48846e-10	7.48143	3.44362e-08	0.00028527	5.51724	7.04475	-2.43865	1.85792e-12	0.014742	8.19892e-09	0.684984
C2_Pneumonia.meta	RASIP1	Skin_Sun_Exposed_Lower_leg	7.35187e-14	3.68096e-10	-7.48143	3.44362e-08	0.000250876	-5.51724	-7.04475	2.47761	1.85792e-12	0.0132265	9.09345e-09	0.671956
C2_Pneumonia.meta	RASIP1	Minor_Salivary_Gland	7.73078e-14	5.59361e-10	7.47482	3.04563e-08	0.000469177	5.53879	7.0208	-2.52239	2.20607e-12	0.0116561	1.64363e-08	0.645955
C2_Pneumonia.meta	RASIP1	Colon_Transverse	7.73078e-14	2.76229e-10	7.47482	3.04563e-08	0.000482968	5.53879	7.0208	-2.52239	2.20607e-12	0.0116561	7.3032e-09	0.675004
C2_Pneumonia.meta	RASIP1	Adipose_Subcutaneous	7.73078e-14	4.35836e-10	7.47482	3.04563e-08	0.000340517	5.53879	7.0208	-2.52239	2.20607e-12	0.0116561	1.27956e-08	0.629995
C2_Pneumonia.meta	RASIP1	Brain_Amygdala	7.73078e-14	7.17533e-10	7.47482	3.04563e-08	0.000163398	5.53879	7.0208	-2.52239	2.20607e-12	0.0116561	2.11452e-08	0.704019
C2_Pneumonia.meta	RASIP1	Brain_Anterior_cingulate_cortex_BA24	7.73078e-14	5.72928e-10	7.47482	3.04563e-08	0.000293599	5.53879	7.0208	-2.52239	2.20607e-12	0.0116561	1.68743e-08	0.702233
C2_Pneumonia.meta	RASIP1	Cells_Cultured_fibroblasts	7.73078e-14	5.62337e-10	7.47482	3.04563e-08	0.000772494	5.53879	7.0208	-2.52239	2.20607e-12	0.0116561	1.32029e-08	0.640943
C2_Pneumonia.meta	RASIP1	Lung	7.73078e-14	5.38604e-10	7.47482	3.04563e-08	0.000463332	5.53879	7.0208	-2.52239	2.20607e-12	0.0116561	1.31761e-08	0.683579
C2_Pneumonia.meta	RASIP1	Uterus	7.73078e-14	4.66073e-10	7.47482	3.04563e-08	0.000150153	5.53879	7.0208	-2.52239	2.20607e-12	0.0116561	1.267e-08	0.653612
C2_Pneumonia.meta	RASIP1	Esophagus_Mucosa	7.73078e-14	2.79796e-10	7.47482	3.04563e-08	0.000295566	5.53879	7.0208	-2.52239	2.20607e-12	0.0116561	8.21597e-09	0.663904
C2_Pneumonia.meta	RASIP1	Brain_Hippocampus	8.66952e-14	1.8173e-09	-7.45974	1.07194e-07	0.00194428	-5.31409	-7.11183	2.24793	1.14518e-12	0.0245808	1.23897e-08	0.762782
C2_Pneumonia.meta	PLEKHA4	smultixcan	1.1493e-13	3.5398e-10	1.67103	1.71428e-06	0.00307925	3.41749	1.74341	-0.0551515	6.08881e-14	0.323547	2.14346e-10	0.930736
C2_Pneumonia.meta	MAMSTR	Adrenal_Gland	2.17153e-13	7.72795e-10	7.33779	1.27296e-08	0.000158178	5.68966	6.74603	-2.85075	1.51947e-11	0.00436168	4.94521e-08	0.485327
C2_Pneumonia.meta	MAMSTR	Brain_Amygdala	2.17153e-13	1.34367e-09	7.33779	1.27296e-08	0.000163398	5.68966	6.74603	-2.85075	1.51947e-11	0.00436168	9.70944e-08	0.63925
C2_Pneumonia.meta	MAMSTR	Adipose_Visceral_Omentum	2.17153e-13	1.01553e-09	7.33779	1.27296e-08	0.000328441	5.68966	6.74603	-2.85075	1.51947e-11	0.00436168	6.38996e-08	0.562888
C2_Pneumonia.meta	MAMSTR	Brain_Frontal_Cortex_BA9	2.17153e-13	1.33652e-09	7.33779	1.27296e-08	0.000272337	5.68966	6.74603	-2.85075	1.51947e-11	0.00436168	7.71194e-08	0.537996
C2_Pneumonia.meta	MAMSTR	Brain_Hypothalamus	2.17153e-13	1.68533e-09	7.33779	1.27296e-08	0.000128493	5.68966	6.74603	-2.85075	1.51947e-11	0.00436168	1.21685e-07	0.563654
C2_Pneumonia.meta	MAMSTR	Prostate	2.17153e-13	1.17046e-09	7.33779	1.27296e-08	0.000357142	5.68966	6.74603	-2.85075	1.51947e-11	0.00436168	7.23508e-08	0.545729
C2_Pneumonia.meta	MAMSTR	Pituitary	2.17153e-13	1.43204e-09	7.33779	1.27296e-08	0.000182746	5.68966	6.74603	-2.85075	1.51947e-11	0.00436168	8.60478e-08	0.533506
C2_Pneumonia.meta	MAMSTR	Uterus	2.17153e-13	9.35124e-10	7.33779	1.27296e-08	0.000150153	5.68966	6.74603	-2.85075	1.51947e-11	0.00436168	5.89404e-08	0.5476
C2_Pneumonia.meta	RASIP1	Colon_Sigmoid	1.25231e-11	4.6717e-08	-6.77404	2.23373e-07	0.000787305	-5.17875	-6.30066	2.45758	2.96387e-10	0.0139876	7.04386e-07	0.696616
C2_Pneumonia.meta	MUC1	Artery_Tibial	1.29962e-11	3.21546e-08	6.76868	2.05861e-07	0.000580241	5.19397	6.25193	-2.55224	4.05408e-10	0.0107033	7.43969e-07	0.661632
C2_Pneumonia.meta	MUC1	Skin_Sun_Exposed_Lower_leg	1.29962e-11	3.6097e-08	-6.76868	2.05861e-07	0.000749876	-5.19397	-6.61728	2.55224	3.65874e-11	0.0107033	1.2022e-07	0.62908
C2_Pneumonia.meta	MUC1	Thyroid	1.29962e-11	2.43467e-08	-6.76868	2.05861e-07	0.000458453	-5.19397	-6.6965	2.55224	2.13466e-11	0.0107033	4.77338e-08	0.603475
C2_Pneumonia.meta	MUC1	smultixcan	1.29962e-11	2.34008e-08	6.76868	2.05861e-07	0.00062779	5.19397	6.25193	-2.52612	4.05408e-10	0.0313173	5.68129e-07	0.742146
C2_Pneumonia.meta	MUC1	Adipose_Visceral_Omentum	1.29962e-11	3.27265e-08	-6.76868	2.05861e-07	0.000736289	-5.19397	-6.59588	2.55224	4.22744e-11	0.0107033	1.44004e-07	0.668559
C2_Pneumonia.meta	MUC1	Artery_Coronary	1.29962e-11	4.53524e-08	6.76868	2.05861e-07	0.000937561	5.19397	6.50631	-2.55224	7.7018e-11	0.0107033	3.11624e-07	0.63427
C2_Pneumonia.meta	MUC1	Breast_Mammary_Tissue	1.29962e-11	2.65857e-08	6.76868	2.05861e-07	0.000567822	5.19397	6.25193	-2.55224	4.05408e-10	0.0107033	6.05274e-07	0.652282
C2_Pneumonia.meta	MUC1	Cells_Cultured_fibroblasts	1.29962e-11	4.20153e-08	-6.76868	2.05861e-07	0.00104429	-5.19397	-6.66964	2.55224	2.56431e-11	0.0107033	1.12326e-07	0.63396
C2_Pneumonia.meta	MUC1	Cells_EBV-transformed_lymphocytes	1.29962e-11	9.32868e-08	-6.76868	2.05861e-07	0.00128169	-5.19397	-6.68222	2.55224	2.35354e-11	0.0107033	2.95693e-07	0.614558
C2_Pneumonia.meta	MUC1	Colon_Sigmoid	1.29962e-11	4.6717e-08	6.76868	2.05861e-07	0.000787305	5.19397	6.60389	-2.55224	4.00494e-11	0.0107033	1.9036e-07	0.637958
C2_Pneumonia.meta	MUC1	Esophagus_Gastroesophageal_Junction	1.29962e-11	4.62347e-08	6.76868	2.05861e-07	0.000718688	5.19397	6.56213	-2.55224	5.30429e-11	0.0107033	2.18285e-07	0.629717
C2_Pneumonia.meta	MUC1	Esophagus_Muscularis	1.29962e-11	5.14179e-08	6.76868	2.05861e-07	0.000812417	5.19397	6.54701	-2.55224	5.8699e-11	0.0107033	3.34769e-07	0.669829
C2_Pneumonia.meta	MUC1	Heart_Atrial_Appendage	1.29962e-11	3.34912e-08	-6.76868	2.05861e-07	0.00101626	-5.19397	-6.58858	2.55224	4.44059e-11	0.0107033	1.28601e-07	0.66467
C2_Pneumonia.meta	MUC1	Kidney_Cortex	1.29962e-11	2.16753e-08	-6.76868	2.05861e-07	0.000406885	-5.19397	-6.25193	2.55224	4.05408e-10	0.0107033	5.89619e-07	0.709654
C2_Pneumonia.meta	MUC1	Lung	1.29962e-11	3.01815e-08	6.76868	2.05861e-07	0.000626354	5.19397	6.55198	-2.55224	5.67779e-11	0.0107033	1.84282e-07	0.681758
C2_Pneumonia.meta	MUC1	Minor_Salivary_Gland	1.29962e-11	2.68669e-08	6.76868	2.05861e-07	0.000469177	5.19397	6.25193	-2.55224	4.05408e-10	0.0107033	6.71221e-07	0.629514
C2_Pneumonia.meta	MUC1	Ovary	1.29962e-11	2.91561e-08	-6.76868	2.05861e-07	0.000701344	-5.19397	-6.66702	2.55224	2.61046e-11	0.0107033	8.43179e-08	0.617597
C2_Pneumonia.meta	MUC1	Pancreas	1.29962e-11	3.08465e-08	6.76868	2.05861e-07	0.000607879	5.19397	6.47663	-2.55224	9.37924e-11	0.0107033	2.86571e-07	0.644487
C2_Pneumonia.meta	MUC1	Pituitary	1.29962e-11	4.76138e-08	-6.76868	2.05861e-07	0.000985115	-5.19397	-6.57589	2.55224	4.83646e-11	0.0107033	2.07455e-07	0.670371
C2_Pneumonia.meta	MUC1	Spleen	1.29962e-11	5.73263e-08	-6.76868	2.05861e-07	0.000924352	-5.19397	-6.62678	2.55224	3.43082e-11	0.0107033	2.78097e-07	0.655019
C2_Pneumonia.meta	MUC1	Stomach	1.29962e-11	3.04036e-08	6.76868	2.05861e-07	0.0006278	5.19397	6.25193	-2.55224	4.05408e-10	0.0107033	6.50747e-07	0.638477
C2_Pneumonia.meta	MUC1	Testis	1.29962e-11	3.04343e-08	6.76868	2.05861e-07	0.000643454	5.19397	6.56492	-2.55224	5.20603e-11	0.0107033	1.92085e-07	0.651877
C2_Pneumonia.meta	MUC1	Uterus	1.29962e-11	2.79827e-08	-6.76868	2.05861e-07	0.000448812	-5.19397	-6.6815	2.55224	2.36511e-11	0.0107033	7.75556e-08	0.638879
C2_Pneumonia.meta	MUC1	Vagina	1.29962e-11	2.6141e-08	6.76868	2.05861e-07	0.000457649	5.19397	6.57876	-2.55224	4.74375e-11	0.0107033	1.14696e-07	0.637312
C2_Pneumonia.meta	MUC1	Adipose_Subcutaneous	1.29962e-11	3.99645e-08	-6.76868	2.05861e-07	0.000872411	-5.19397	-6.64472	2.55224	3.03803e-11	0.0107033	1.20025e-07	0.616493
C2_Pneumonia.meta	MUC1	Adrenal_Gland	1.29962e-11	3.08335e-08	-6.76868	2.05861e-07	0.000730867	-5.19397	-6.25193	2.55224	4.05408e-10	0.0107033	6.89617e-07	0.648663
C2_Pneumonia.meta	MUC1	Artery_Aorta	1.29962e-11	4.10225e-08	6.76868	2.05861e-07	0.000629684	5.19397	6.25193	-2.55224	4.05408e-10	0.0107033	8.24068e-07	0.636828
C2_Pneumonia.meta	MUC1	Colon_Transverse	1.29962e-11	2.78621e-08	6.76868	2.05861e-07	0.000721801	5.19397	6.25193	-2.55224	4.05408e-10	0.0107033	7.45613e-07	0.663239
C2_Pneumonia.meta	MUC1	Esophagus_Mucosa	1.29962e-11	2.35183e-08	6.76868	2.05861e-07	0.000399482	5.19397	6.25193	-2.55224	4.05408e-10	0.0107033	5.06759e-07	0.66107
C2_Pneumonia.meta	MUC1	Prostate	1.29962e-11	3.00212e-08	6.76868	2.05861e-07	0.000721956	5.19397	6.53194	-2.55224	6.49253e-11	0.0107033	1.4441e-07	0.654113
C2_Pneumonia.meta	MUC1	Skin_Not_Sun_Exposed_Suprapubic	1.29962e-11	3.07249e-08	-6.76868	2.05861e-07	0.000744832	-5.19397	-6.70543	2.55224	2.00817e-11	0.0107033	6.82597e-08	0.650241
C2_Pneumonia.meta	MUC1	Small_Intestine_Terminal_Ileum	1.29962e-11	3.2758e-08	-6.76868	2.05861e-07	0.000899854	-5.19397	-6.69127	2.55224	2.21242e-11	0.0107033	8.03318e-08	0.627284
C2_Pneumonia.meta	MUC1	Nerve_Tibial	1.3178e-11	3.15964e-08	6.76667	2.8411e-07	0.000639389	5.13369	6.52991	-2.44857	6.58111e-11	0.0143425	2.2566e-07	0.699925
C2_Pneumonia.meta	PLEKHA4	Prostate	3.75763e-11	7.14834e-08	6.61333	1.71428e-06	0.00480959	4.78448	6.53179	-1.4642	6.4989e-11	0.14314	1.4441e-07	0.887458
C2_Pneumonia.meta	NFKBIZ	Esophagus_Mucosa	4.14e-07	0.000265435	5.06241	7.04115e-06	0.0093488	4.49244	4.32753	-2.77612	1.50789e-05	0.0055012	0.00632761	0.580317
C2_Pneumonia.b.meta	ABO	smultixcan	4.86167e-78	5.68981e-73	6.10361	1.53118e-14	1.62261e-09	2.78354	6.72374	0.355517	2.55388e-96	0.465858	3.05677e-91	0.959154
C2_Pneumonia.b.meta	ABO	Adipose_Subcutaneous	2.93817e-36	9.93953e-32	-12.5739	1.3181e-09	1.30351e-05	-6.06518	-13.6186	-0.0729129	3.1037e-42	0.941875	1.08012e-37	0.994797
C2_Pneumonia.b.meta	ABO	Nerve_Tibial	1.83503e-34	6.6006e-30	-12.2428	1.79289e-09	1.12984e-05	-6.01554	-13.203	0.00399178	8.43285e-40	0.996815	3.12108e-35	0.99976
C2_Pneumonia.b.meta	ABO	Skin_Sun_Exposed_Lower_leg	7.37889e-33	2.45968e-28	11.9394	1.7001e-06	0.00707777	4.78615	12.668	-0.37991	8.89111e-37	0.704012	3.04618e-32	0.98642
C2_Pneumonia.b.meta	ABO	Pancreas	9.37174e-32	2.22457e-27	11.7261	9.20213e-07	0.00634088	4.90798	13.0826	1.07936	4.14247e-39	0.280427	1.01254e-34	0.957744
C2_Pneumonia.b.meta	ABO	Heart_Left_Ventricle	9.37174e-32	2.13657e-27	-11.7261	9.20213e-07	0.00914323	-4.90798	-13.0826	-1.07936	4.14247e-39	0.280427	9.72279e-35	0.951801
C2_Pneumonia.b.meta	ABO	Esophagus_Mucosa	1.07117e-31	1.03404e-27	-11.7147	9.20213e-07	0.00331658	-4.90798	-13.0769	-1.07843	4.4646e-39	0.280841	4.43394e-35	0.948243
C2_Pneumonia.b.meta	ABO	Thyroid	6.48538e-26	7.69599e-22	-10.527	5.38477e-07	0.00209871	-5.01207	-11.451	-0.653306	2.32436e-30	0.513559	2.83905e-26	0.974202
C2_Pneumonia.b.meta	MAMSTR	Breast_Mammary_Tissue	3.27986e-19	5.70335e-15	8.95888	2.45035e-12	3.71792e-08	7.00611	8.14394	-3.70874	3.82616e-16	0.000208295	2.74198e-12	0.299584
C2_Pneumonia.b.meta	MAMSTR	Skin_Sun_Exposed_Lower_leg	3.27986e-19	5.46654e-15	8.95888	2.45035e-12	7.14081e-08	7.00611	8.14394	-3.70874	3.82616e-16	0.000208295	2.62176e-12	0.389727
C2_Pneumonia.b.meta	MAMSTR	Vagina	3.27986e-19	4.61919e-15	8.95888	2.45035e-12	5.99257e-08	7.00611	8.14394	-3.70874	3.82616e-16	0.000208295	3.70041e-12	0.334838
C2_Pneumonia.b.meta	MAMSTR	Artery_Aorta	3.27986e-19	1.03525e-14	8.95888	2.45035e-12	6.74532e-08	7.00611	8.14394	-3.70874	3.82616e-16	0.000208295	1.24438e-11	0.339546
C2_Pneumonia.b.meta	MAMSTR	Esophagus_Gastroesophageal_Junction	3.27986e-19	1.05028e-14	8.95888	2.45035e-12	6.84456e-08	7.00611	8.14394	-3.70874	3.82616e-16	0.000208295	1.25965e-11	0.380769
C2_Pneumonia.b.meta	MAMSTR	Thyroid	3.27986e-19	2.91907e-15	8.95888	2.45035e-12	7.64019e-08	7.00611	8.14394	-3.70874	3.82616e-16	0.000208295	2.00289e-12	0.34098
C2_Pneumonia.b.meta	MAMSTR	smultixcan	3.27986e-19	3.19879e-15	8.95888	2.45035e-12	1.29833e-07	7.00611	8.14394	-3.70874	3.82616e-16	0.000208295	1.90815e-12	0.311559
C2_Pneumonia.b.meta	MAMSTR	Artery_Tibial	3.27986e-19	1.05493e-14	8.95888	2.45035e-12	6.9068e-08	7.00611	8.14394	-3.70874	3.82616e-16	0.000208295	1.26386e-11	0.319338
C2_Pneumonia.b.meta	MAMSTR	Brain_Cortex	5.45642e-19	7.43355e-15	8.90258	2.69436e-12	6.37513e-08	6.99281	8.07295	-3.73057	6.86189e-16	0.000191048	6.41152e-12	0.457913
C2_Pneumonia.b.meta	MAMSTR	Colon_Sigmoid	1.13897e-16	3.68458e-12	-8.28932	5.48165e-11	1.54566e-06	-6.55723	-7.48737	3.54108	7.02666e-14	0.000398488	1.16895e-09	0.390334
C2_Pneumonia.b.meta	MAMSTR	Brain_Cerebellar_Hemisphere	3.67924e-16	1.12481e-11	-8.14868	9.41504e-12	2.52568e-07	-6.81517	-7.12483	4.01877	1.04208e-12	5.85028e-05	1.10408e-08	0.17078
C2_Pneumonia.b.meta	RASIP1	Nerve_Tibial	7.13483e-16	6.55386e-12	-8.06819	2.84823e-10	2.36638e-06	-6.30682	-7.31209	3.38572	2.63019e-13	0.000709906	1.94692e-09	0.427615
C2_Pneumonia.b.meta	RASIP1	Brain_Cerebellar_Hemisphere	1.29921e-15	1.33676e-11	-7.99467	4.59948e-10	3.08464e-06	-6.23219	-7.25537	3.33172	4.00569e-13	0.000863108	6.36605e-09	0.455841
C2_Pneumonia.b.meta	RASIP1	Thyroid	1.34501e-15	5.98101e-12	-7.9904	4.34418e-11	6.70003e-07	-6.59184	-7.06016	3.81	1.6631e-12	0.000138967	5.5401e-09	0.321769
C2_Pneumonia.b.meta	RASIP1	Brain_Cerebellum	1.34606e-15	2.13984e-11	-7.9903	4.79432e-10	4.42627e-06	-6.22569	-7.25319	3.32572	4.07056e-13	0.000881897	3.50624e-09	0.561565
C2_Pneumonia.b.meta	RASIP1	Brain_Cortex	1.48817e-15	1.0137e-11	-7.97792	5.23032e-10	3.09386e-06	-6.21203	-7.24427	3.31516	4.34768e-13	0.000915923	3.04675e-09	0.555273
C2_Pneumonia.b.meta	RASIP1	smultixcan	1.66285e-15	8.15926e-12	-7.86186	6.17854e-11	6.94124e-07	-6.53571	-6.987	3.5918	1.50102e-12	0.000225947	4.38191e-09	0.311852
C2_Pneumonia.b.meta	RASIP1	Artery_Tibial	1.81264e-15	2.91509e-11	-7.95353	6.55013e-11	9.23142e-07	-6.53061	-7.04475	3.75248	1.85792e-12	0.000175097	1.53427e-08	0.319338
C2_Pneumonia.b.meta	RASIP1	Heart_Atrial_Appendage	1.81264e-15	1.28466e-11	7.95353	6.55013e-11	1.06083e-06	6.53061	7.04475	-3.59998	1.85792e-12	0.000318245	7.95302e-09	0.385121
C2_Pneumonia.b.meta	RASIP1	Adipose_Visceral_Omentum	1.81264e-15	1.77131e-11	-7.95353	6.55013e-11	6.24773e-07	-6.53061	-7.04475	3.75248	1.85792e-12	0.000175097	1.04177e-08	0.323024
C2_Pneumonia.b.meta	RASIP1	Adrenal_Gland	1.81264e-15	2.36258e-11	7.95353	6.55013e-11	5.42613e-07	6.53061	7.04475	-3.6598	1.85792e-12	0.000252411	8.19892e-09	0.311297
C2_Pneumonia.b.meta	RASIP1	Artery_Aorta	1.81264e-15	2.86071e-11	7.95353	6.55013e-11	9.0156e-07	6.53061	7.04475	-3.45898	1.85792e-12	0.000542232	2.01417e-08	0.351323
C2_Pneumonia.b.meta	RASIP1	Breast_Mammary_Tissue	1.81264e-15	1.576e-11	-7.95353	6.55013e-11	6.52081e-07	-6.53061	-7.04475	3.75248	1.85792e-12	0.000175097	8.32162e-09	0.299584
C2_Pneumonia.b.meta	RASIP1	Colon_Transverse	1.81264e-15	1.16593e-11	-7.95353	6.55013e-11	1.20566e-06	-6.53061	-7.04475	3.75248	1.85792e-12	0.000175097	6.83405e-09	0.343694
C2_Pneumonia.b.meta	RASIP1	Esophagus_Gastroesophageal_Junction	1.81264e-15	2.90222e-11	-7.95353	6.55013e-11	9.14824e-07	-6.53061	-7.04475	3.75248	1.85792e-12	0.000175097	2.03888e-08	0.380769
C2_Pneumonia.b.meta	RASIP1	Muscle_Skeletal	1.81264e-15	1.1392e-11	-7.95353	6.55013e-11	4.80692e-07	-6.53061	-7.04475	3.75248	1.85792e-12	0.000175097	1.1998e-08	0.552195
C2_Pneumonia.b.meta	RASIP1	Skin_Not_Sun_Exposed_Suprapubic	1.81264e-15	3.02784e-11	-7.95353	6.55013e-11	1.24395e-06	-6.53061	-7.04475	3.75248	1.85792e-12	0.000175097	1.05254e-08	0.37583
C2_Pneumonia.b.meta	RASIP1	Skin_Sun_Exposed_Lower_leg	1.81264e-15	1.20845e-11	-7.95353	6.55013e-11	7.70769e-07	-6.53061	-7.04475	3.75248	1.85792e-12	0.000175097	9.09345e-09	0.389727
C2_Pneumonia.b.meta	RASIP1	Adipose_Subcutaneous	2.27729e-15	1.92596e-11	7.92523	8.59529e-11	1.27502e-06	6.4898	7.0208	-3.73	2.20607e-12	0.00019148	1.27956e-08	0.350997
C2_Pneumonia.b.meta	RASIP1	Brain_Amygdala	2.27729e-15	2.11401e-11	7.92523	8.59529e-11	4.61252e-07	6.4898	7.0208	-3.73	2.20607e-12	0.00019148	2.11452e-08	0.412464
C2_Pneumonia.b.meta	RASIP1	Minor_Salivary_Gland	2.27729e-15	3.2958e-11	7.92523	8.59529e-11	2.1551e-06	6.4898	7.0208	-3.73	2.20607e-12	0.00019148	1.64363e-08	0.357057
C2_Pneumonia.b.meta	RASIP1	Uterus	2.27729e-15	1.71633e-11	7.92523	8.59529e-11	3.74797e-07	6.4898	7.0208	-3.73	2.20607e-12	0.00019148	1.267e-08	0.329343
C2_Pneumonia.b.meta	RASIP1	Brain_Anterior_cingulate_cortex_BA24	2.27729e-15	1.68831e-11	7.92523	8.59529e-11	8.28714e-07	6.4898	7.0208	-3.73	2.20607e-12	0.00019148	1.68743e-08	0.42238
C2_Pneumonia.b.meta	RASIP1	Brain_Putamen_basal_ganglia	2.27729e-15	1.66675e-11	7.92523	8.59529e-11	1.63543e-06	6.4898	7.0208	-3.73	2.20607e-12	0.00019148	1.66551e-08	0.348336
C2_Pneumonia.b.meta	RASIP1	Cells_Cultured_fibroblasts	2.27729e-15	2.20859e-11	7.92523	8.59529e-11	2.17968e-06	6.4898	7.0208	-3.73	2.20607e-12	0.00019148	1.32029e-08	0.309654
C2_Pneumonia.b.meta	RASIP1	Lung	2.27729e-15	2.64477e-11	7.92523	8.59529e-11	1.30769e-06	6.4898	7.0208	-3.73	2.20607e-12	0.00019148	1.31761e-08	0.264054
C2_Pneumonia.b.meta	RASIP1	Esophagus_Mucosa	2.27729e-15	9.42146e-12	7.92523	8.59529e-11	1.08425e-06	6.4898	7.0208	-3.73	2.20607e-12	0.00019148	8.21597e-09	0.392471
C2_Pneumonia.b.meta	RASIP1	Brain_Hippocampus	5.05841e-15	1.06085e-10	-7.82545	1.18019e-09	2.14122e-05	-6.08291	-7.11183	3.23777	1.14518e-12	0.0012047	1.23897e-08	0.513497
C2_Pneumonia.b.meta	MAMSTR	Adrenal_Gland	8.97043e-15	4.25677e-11	7.75306	4.98347e-11	5.42613e-07	6.57143	6.74603	-3.95	1.51947e-11	7.81512e-05	4.94521e-08	0.311297
C2_Pneumonia.b.meta	MAMSTR	Brain_Amygdala	8.97043e-15	5.5515e-11	7.75306	4.98347e-11	4.61252e-07	6.57143	6.74603	-3.95	1.51947e-11	7.81512e-05	9.70944e-08	0.412464
C2_Pneumonia.b.meta	MAMSTR	Brain_Hypothalamus	8.97043e-15	6.96404e-11	7.75306	4.98347e-11	8.6778e-07	6.57143	6.74603	-3.95	1.51947e-11	7.81512e-05	1.21685e-07	0.466778
C2_Pneumonia.b.meta	MAMSTR	Adipose_Visceral_Omentum	8.97043e-15	4.89457e-11	7.75306	4.98347e-11	6.24773e-07	6.57143	6.74603	-3.95	1.51947e-11	7.81512e-05	6.38996e-08	0.295872
C2_Pneumonia.b.meta	MAMSTR	Brain_Frontal_Cortex_BA9	8.97043e-15	5.52422e-11	7.75306	4.98347e-11	9.19696e-07	6.57143	6.74603	-3.95	1.51947e-11	7.81512e-05	7.71194e-08	0.428433
C2_Pneumonia.b.meta	MAMSTR	Pituitary	8.97043e-15	5.91654e-11	7.75306	4.98347e-11	1.23403e-06	6.57143	6.74603	-3.95	1.51947e-11	7.81512e-05	8.60478e-08	0.429607
C2_Pneumonia.b.meta	MAMSTR	Prostate	8.97043e-15	5.80297e-11	7.75306	4.98347e-11	1.39831e-06	6.57143	6.74603	-3.95	1.51947e-11	7.81512e-05	7.23508e-08	0.292303
C2_Pneumonia.b.meta	MAMSTR	Uterus	8.97043e-15	3.86331e-11	7.75306	4.98347e-11	3.74797e-07	6.57143	6.74603	-3.95	1.51947e-11	7.81512e-05	5.89404e-08	0.245317
C2_Pneumonia.b.meta	RASIP1	Colon_Sigmoid	6.5405e-13	7.05284e-09	-7.18871	1.1744e-09	1.65573e-05	-6.0837	-6.30066	3.58602	2.96387e-10	0.000335764	7.04386e-07	0.390334
C2_Pneumonia.b.meta	RASIP1	Testis	4.04178e-11	1.4514e-07	-6.60254	5.22634e-07	0.00306349	-5.01781	-6.06655	2.57729	1.30688e-09	0.00995774	2.33321e-06	0.64347
C2_Pneumonia.b.meta	RASIP1	Ovary	5.46822e-11	1.32108e-07	-6.5576	2.81287e-07	0.00255559	-5.13557	-5.9333	2.76915	2.96898e-09	0.00562028	3.68839e-06	0.629724
C2_Pneumonia.b.meta	RASIP1	Brain_Frontal_Cortex_BA9	6.46951e-11	2.27662e-07	-6.53247	2.2935e-07	0.00163603	-5.17382	-5.87659	2.84158	4.1881e-09	0.004489	1.06282e-05	0.663625
C2_Pneumonia.b.meta	RASIP1	Esophagus_Muscularis	6.46951e-11	2.77948e-07	-6.53247	2.2935e-07	0.0031679	-5.17382	-5.87659	2.84158	4.1881e-09	0.004489	6.49156e-06	0.663512
C2_Pneumonia.b.meta	RASIP1	Kidney_Cortex	6.46951e-11	1.34282e-07	-6.53247	2.2935e-07	0.00362672	-5.17382	-5.87659	2.84158	4.1881e-09	0.004489	5.27896e-06	0.628633
C2_Pneumonia.b.meta	RASIP1	Pancreas	6.46951e-11	1.89494e-07	-6.53247	2.2935e-07	0.00474113	-5.17382	-5.87659	2.84158	4.1881e-09	0.004489	6.82465e-06	0.618191
C2_Pneumonia.b.meta	RASIP1	Pituitary	6.46951e-11	2.37057e-07	-6.53247	2.2935e-07	0.00164639	-5.17382	-5.87659	2.84158	4.1881e-09	0.004489	7.11517e-06	0.671769
C2_Pneumonia.b.meta	RASIP1	Vagina	6.46951e-11	1.40174e-07	-6.53247	2.2935e-07	0.000934833	-5.17382	-5.87659	2.84158	4.1881e-09	0.004489	4.50051e-06	0.625826
C2_Pneumonia.b.meta	RASIP1	Spleen	6.46951e-11	2.2194e-07	-6.53247	2.2935e-07	0.0012356	-5.17382	-5.87659	2.84158	4.1881e-09	0.004489	8.87012e-06	0.59211
C2_Flu.meta	ABO	smultixcan	3.57755e-88	4.18938e-83	6.59883	6.02266e-30	6.38474e-25	4.16122	6.72374	-1.15418	2.55388e-96	0.331119	3.05677e-91	0.994732
C2_Flu.meta	ABO	Adipose_Subcutaneous	9.28043e-40	3.14115e-35	-13.1958	9.23505e-16	2.74078e-11	-8.03662	-13.6186	1.62673	3.1037e-42	0.103794	1.08012e-37	0.952575
C2_Flu.meta	ABO	Nerve_Tibial	7.88605e-38	2.83772e-33	-12.8567	1.63231e-15	5.14537e-11	-7.9665	-13.203	1.69762	8.43285e-40	0.0895794	3.12108e-35	0.966468
C2_Flu.meta	ABO	Esophagus_Mucosa	7.10227e-36	9.40339e-32	-12.504	3.52301e-13	4.78435e-09	-7.27273	-13.0769	1.08444	4.4646e-39	0.278168	4.43394e-35	0.989771
C2_Flu.meta	ABO	Stomach	7.10227e-36	1.99481e-31	-12.504	3.52301e-13	8.5986e-09	-7.27273	-13.0769	1.08444	4.4646e-39	0.278168	1.28996e-34	0.994382
C2_Flu.meta	ABO	Heart_Left_Ventricle	9.73604e-36	2.2205e-31	-12.4789	5.68663e-13	1.13044e-08	-7.20779	-13.0826	0.994906	4.14247e-39	0.319782	9.72279e-35	0.994742
C2_Flu.meta	ABO	Pancreas	9.73604e-36	2.3126e-31	12.4789	5.68663e-13	1.17622e-08	7.20779	13.0826	-0.994906	4.14247e-39	0.319782	1.01254e-34	0.993317
C2_Flu.meta	ABO	Skin_Sun_Exposed_Lower_leg	4.71697e-34	1.57287e-29	12.166	3.86949e-07	0.00375985	5.07527	12.668	-1.07158	8.89111e-37	0.283909	3.04618e-32	0.993261
C2_Flu.meta	ABO	Thyroid	4.94817e-30	5.8748e-26	-11.3853	1.17929e-13	3.6788e-09	-7.41909	-11.451	2.04901	2.32436e-30	0.0404612	2.83905e-26	0.9391
C2_Flu.meta	ABO	Kidney_Cortex	1.06627e-26	1.95821e-22	-10.6957	7.74867e-11	1.22599e-06	-6.5054	-11.055	1.30665	2.07279e-28	0.191331	3.91903e-24	0.98198
C2_Flu.meta	ABO	Minor_Salivary_Gland	2.42968e-26	7.03659e-22	-10.6191	8.99971e-11	2.25758e-06	-6.48286	-10.9582	1.32395	6.07009e-28	0.185519	1.80901e-23	0.995633
C2_Flu.meta	ABO	Breast_Mammary_Tissue	1.51174e-20	5.2604e-16	9.29217	1.67401e-08	0.000508229	5.6427	9.60579	-1.14852	7.55761e-22	0.250753	2.70804e-17	0.991689
C2_Flu.meta	ABO	Vagina	1.22776e-18	1.72998e-14	8.81214	2.18594e-08	0.000534834	5.5966	8.95708	-1.45307	3.334e-19	0.146203	4.83663e-15	0.978751
C2_Flu.meta	ABO	Ovary	6.30966e-18	6.60979e-14	8.62679	4.65483e-08	0.000423124	5.46402	8.78649	-1.37605	1.54301e-18	0.168806	1.6613e-14	0.974084
C2_Flu.meta	ABO	Adipose_Visceral_Omentum	9.68694e-18	1.58633e-13	8.5776	4.82974e-08	0.00138256	5.45747	8.71168	-1.43075	2.99416e-18	0.152501	5.03663e-14	0.980054
C2_Flu.meta	ABO	Lung	2.25838e-17	7.87205e-13	8.47967	5.57684e-08	0.00169759	5.43186	8.5973	-1.88011	8.16157e-18	0.0600937	2.92478e-13	0.934625
C2_Flu.meta	ABO	Adrenal_Gland	4.6237e-17	6.58484e-13	8.39589	3.07501e-07	0.0076454	5.11879	8.66922	-1.06786	4.35083e-18	0.285585	6.37201e-14	0.984636
C2_Flu.meta	ABO	Colon_Transverse	4.6237e-17	2.97618e-13	8.39589	3.07501e-07	0.00431578	5.11879	8.66922	-1.06786	4.35083e-18	0.285585	2.88069e-14	0.994349
C2_Flu.meta	ABO	Skin_Not_Sun_Exposed_Suprapubic	5.41872e-17	1.79441e-12	-8.37723	3.25199e-07	0.00470871	-5.10823	-8.65462	1.04626	4.94572e-18	0.295439	1.6811e-13	0.990162
C2_Flu.meta	ABO	Prostate	9.82907e-17	7.95221e-13	-8.30683	2.58391e-07	0.00725457	-5.15152	-8.52182	1.16429	1.57059e-17	0.244308	1.30873e-13	0.992599

### Sheet: ST4.6 validate_gene_pwas
ST4.6 PWAS-DDx and PWAS-CC-GWAS analysis results for all validated genes across pairwise differentiation analyses
Gene=HGNC symbol of the differential gene; P_DDx=the gene p-value estimated by PWAS based on DDx-derived GWAS; FDR_DDx=adjusted P_DDx; Z_DDx=the gene z-score estimated by PWAS based on DDx-derived GWAS; P_CCGWAS_OLS=the gene p-value estimated by PWAS based on the CCGWAS OLS component; FDR_CCGWAS_OLS=adjusted P_CCGWAS_OLS; Z_CCWAS_OLS=the gene z-score estimated by PWAS based on the CCGWAS OLS component; P_CCGWAS_Exact=the gene p-value estimated by PWAS based on the CCGWAS Exact component; FDR_CCGWAS_Exact=adjusted P_CCGWAS_Exact; Z_CCGWAS_Exact=the gene z-score estimated by PWAS based on the CCGWAS Exact component; P_trait1=the gene p-value estimated by PWAS based on GWAS of trait1; FDR_trait1=adjusted P_trait1; Z_trait1=the gene z-score estimated by PWAS based on GWAS of trait1; P_trait2=the gene p-value estimated by PWAS based on GWAS of trait2; FDR_trait2=adjusted P_trait2; Z_trait2=the gene z-score estimated by PWAS based on GWAS of trait2
Comparisons	Gene	P_DDx	FDR_DDx	Z_DDx	P_OLS	FDR_OLS	Z_OLS	Z_trait1	Z_trait2	P_trait1	P_trait2	FDR_trait1	FDR_trait2
B2_Asthma	IL1RL1	9.65e-09	6.2339e-06	5.7367	1.13e-30	1.2995e-27	11.5137	0.2189	-12.1275	0.82674	7.55e-34	0.990649	9.83765e-31
B2_Asthma	IL6R	8.57e-06	0.00184541	-4.45033	1.71e-10	6.555e-08	-6.3851	-1.96859	5.94145	0.049	2.83e-09	0.516298	9.21872e-07
B2_Asthma	CALCOCO2	1.11e-05	0.00204874	-4.3954	4.46e-05	0.00244238	-4.082	-3.3506	2.9645	0.000806	0.00303	0.102932	0.0548346
B2_Asthma	MAPRE1	3.09e-05	0.00443587	-4.1665	6.41e-09	1.39725e-06	-5.8056	-1.9352	5.44473	0.05296	5.19e-08	0.538632	1.09266e-05
B2_Asthma	TLR1	4.93e-05	0.00579051	4.0591	9.16e-14	5.267e-11	7.4525	0.3859	-7.3683	0.7	1.73e-13	0.989195	7.51397e-11
C2_Asthma	IL1RL1	1.22e-19	1.57624e-16	9.06721	2.7e-33	3.4263e-30	12.0227	0.3621	-12.1275	0.717299	7.55e-34	0.940726	9.83765e-31
C2_Asthma	ABO	8.92e-14	5.76232e-11	7.4559	6.02e-05	0.00254646	4.0119	7.9468	-2.63338	1.91e-15	0.00845	2.50019e-12	0.103753
C2_Asthma	NPNT	2.48e-11	1.06805e-08	6.6743	1.3e-16	8.2485e-14	8.2734	1.10838	-7.8838	0.2677	3.18e-15	0.788464	2.07177e-12
C2_Asthma	IL6R	3.76e-07	9.71584e-05	-5.08061	1.37e-09	4.34632e-07	-6.0585	-1.12794	5.94145	0.25935	2.83e-09	0.787214	9.21872e-07
C2_Asthma	TLR1	2.61e-06	0.000557175	4.6997	3.75e-10	1.58625e-07	6.2642	0.20892	-7.3683	0.83451	1.73e-13	0.970497	7.51397e-11
C2_Asthma	FCGR3A	3.15e-06	0.000557175	-4.66099	6.22e-06	0.000434799	-4.5187	-2.35681	4.10696	0.01843	4.01e-05	0.415946	0.0021771
C2_Asthma	IL1R1	3.45e-06	0.000557175	-4.64204	1.05e-07	1.66556e-05	-5.31859	-1.0706	5.3043	0.28434	1.13e-07	0.788562	1.63599e-05
C2_COPD	FCGR3A	9.63e-09	6.2258e-06	-5.73705	3.02e-08	9.61115e-06	-5.54011	-2.35681	4.9668	0.01843	6.81e-07	0.415946	0.000221836
C2_Pneumonia.meta	ABO	5.61e-15	7.28739e-12	7.8125	3.49e-06	0.00224232	4.6398	7.9468	-0.9653	1.91e-15	0.3344	2.50019e-12	0.897024
C2_Flu.meta	ABO	5.69e-15	7.40269e-12	7.8106	1.21e-06	0.00155606	4.8532	7.9468	-1.07286	1.91e-15	0.2833	2.50019e-12	0.99554

### Sheet: ST4.7 sig_gene_set
ST4.7 Gene set analysis based on DDx-derived GWAS using MAGMA
Gene_set=full name of the differential gene set; P_DDx=the gene set p-value estimated by MAGMA based on DDx-derived GWAS; FDR_DDx=adjusted P_DDx; P_trait1=the gene set p-value estimated by MAGMA based on GWAS of trait1; FDR_trait1=adjusted P_trait1; P_trait2=the gene set p-value estimated by MAGMA based on GWAS of trait2; FDR_trait2=adjusted P_trait2
Comparisons	Gene_set	P_DDx	FDR_DDx	P_trait1	FDR_trait1	P_trait2	FDR_trait2
A2_Asthma	NIKOLSKY_BREAST_CANCER_1Q21_AMPLICON	1.9906e-07	0.00299517	3.7952e-10	6.45336e-06	0.077941	0.471908
A2_Asthma	GOBP_RESPONSE_TO_TYPE_III_INTERFERON	3.5229e-07	0.00299517	5.8466e-06	0.0142022	0.11978	0.554919
A2_Asthma	GOMF_TRANSCRIPTION_REGULATOR_ACTIVITY	1.3231e-06	0.00476091	0.013077	0.743064	4.1072e-10	3.37825e-07
A2_Asthma	GOMF_DNA_BINDING_TRANSCRIPTION_FACTOR_ACTIVITY	1.3418e-06	0.00476091	0.016199	0.781491	3.121e-08	1.39665e-05
A2_Asthma	REACTOME_MAPK1_ERK2_ACTIVATION	1.9665e-06	0.00476091	0.00089989	0.328223	2.3159e-05	0.00254077
A2_Asthma	WP_IMMUNE_RESPONSE_TO_TUBERCULOSIS	1.9724e-06	0.00476091	1.5467e-07	0.000699885	0.0079899	0.151769
A2_Asthma	WP_LUNG_FIBROSIS	2.034e-06	0.00476091	0.00041486	0.235143	0.0080259	0.151876
A2_Asthma	GOCC_CHROMOSOME	2.2399e-06	0.00476091	0.022644	0.809433	1.0425e-07	3.77185e-05
A2_Asthma	CHEN_HOXA5_TARGETS_6HR_DN	3.9313e-06	0.00742754	0.010449	0.716431	0.7229	0.909672
A2_Asthma	WP_OVERVIEW_OF_INTERFERONSMEDIATED_SIGNALING_PATHWAY	4.5737e-06	0.00777712	2.231e-07	0.000758718	0.58185	0.865556
A2_Asthma	GOMF_SEQUENCE_SPECIFIC_DNA_BINDING	5.3375e-06	0.0082508	0.0095518	0.711688	1.363e-07	4.63556e-05
A2_Asthma	GOBP_MESODERM_DEVELOPMENT	6.0519e-06	0.00857554	0.00065966	0.287612	0.0003534	0.0184869
A2_Asthma	BIOCARTA_STAT3_PATHWAY	1.1832e-05	0.0146441	0.00099258	0.329507	0.0031311	0.0830645
A2_Asthma	GOMF_GROWTH_HORMONE_RECEPTOR_BINDING	1.2057e-05	0.0146441	0.00056229	0.273177	0.013334	0.19855
A2_Asthma	BIOCARTA_IL22BP_PATHWAY	1.3042e-05	0.0147844	0.00032168	0.218794	1.7789e-05	0.00217627
A2_Asthma	WP_TH17_CELL_DIFFERENTIATION_PATHWAY	1.9479e-05	0.0195966	0.044566	0.868381	7.8402e-14	4.44409e-10
A2_Asthma	REACTOME_DEFECTIVE_CSF2RB_CAUSES_SMDP5	1.9592e-05	0.0195966	3.9859e-08	0.000338881	0.20118	0.663512
A2_Asthma	REACTOME_INTERLEUKIN_6_SIGNALING	2.3866e-05	0.0225454	0.0074251	0.651079	0.00010438	0.00755311
A2_Asthma	WP_TYPE_III_INTERFERON_SIGNALING	2.6922e-05	0.0228428	2.8096e-05	0.0367496	0.05296	0.398846
A2_Asthma	TAKEDA_TARGETS_OF_NUP98_HOXA9_FUSION_3D_UP	2.7183e-05	0.0228428	0.0054495	0.639057	0.10479	0.53192
A2_Asthma	REACTOME_DISEASES_ASSOCIATED_WITH_SURFACTANT_METABOLISM	2.8211e-05	0.0228428	1.6464e-07	0.000699885	0.30183	0.746894
A2_Asthma	WP_TYPE_I_INTERFERON_INDUCTION_AND_SIGNALING_DURING_SARSCOV2_INFECTION	3.1564e-05	0.0241509	4.5993e-05	0.0558618	0.66493	0.891178
A2_Asthma	GOBP_T_HELPER_17_TYPE_IMMUNE_RESPONSE	3.2667e-05	0.0241509	0.0071691	0.651079	0.00014202	0.00928865
A2_Asthma	REACTOME_MAPK3_ERK1_ACTIVATION	5.4906e-05	0.0389009	0.0037244	0.554387	2.3614e-06	0.000483802
A2_Asthma	ACEVEDO_LIVER_CANCER_WITH_H3K9ME3_DN	6.3353e-05	0.0430902	0.025041	0.820144	0.082279	0.4833
A2_Asthma	GOMF_DNA_BINDING_TRANSCRIPTION_ACTIVATOR_ACTIVITY	6.6604e-05	0.0434748	0.31719	0.999999	2.7611e-07	8.23728e-05
A2_Asthma	GOMF_RNA_POLYMERASE_II_TRANSCRIPTION_REGULATORY_REGION_SEQUENCE_SPECIFIC_DNA_BINDING	6.9032e-05	0.0434748	0.035809	0.83815	9.2511e-06	0.00134457
A2_Asthma	WP_MEASLES_VIRUS_INFECTION	7.4106e-05	0.0449803	0.0018111	0.456175	0.0079369	0.151139
A2_Asthma	HUMMEL_BURKITTS_LYMPHOMA_UP	7.6713e-05	0.0449803	0.01808	0.790664	0.88621	0.957917
A2_IPF	WP_LUNG_FIBROSIS	9.4934e-07	0.0161426	0.00041486	0.235143	1.5721e-07	0.00267336
A2_COPD	GOBP_RESPONSE_TO_TYPE_III_INTERFERON	2.0882e-08	0.000355078	5.8466e-06	0.0142022	0.045645	0.751262
A2_COPD	NIKOLSKY_BREAST_CANCER_1Q21_AMPLICON	5.026e-08	0.000427311	3.7952e-10	6.45336e-06	0.66918	0.961808
A2_COPD	WP_OVERVIEW_OF_INTERFERONSMEDIATED_SIGNALING_PATHWAY	1.274e-07	0.000722103	2.231e-07	0.000758718	0.24181	0.880187
A2_COPD	BIOCARTA_IFNA_PATHWAY	2.3293e-07	0.000929439	1.3549e-05	0.022943	0.75248	0.972434
A2_COPD	WP_IMMUNE_RESPONSE_TO_TUBERCULOSIS	2.733e-07	0.000929439	1.5467e-07	0.000699885	0.24421	0.880187
A2_COPD	REACTOME_REGULATION_OF_IFNA_IFNB_SIGNALING	4.2137e-07	0.00119416	9.4041e-07	0.00266512	0.15877	0.852713
A2_COPD	GOMF_INTERFERON_RECEPTOR_ACTIVITY	2.3136e-06	0.00562006	2.6433e-05	0.0367496	0.73438	0.972434
A2_COPD	WP_TYPE_III_INTERFERON_SIGNALING	4.3142e-06	0.00916983	2.8096e-05	0.0367496	0.12004	0.824507
A2_COPD	GOBP_MESODERM_MORPHOGENESIS	1.3252e-05	0.0250374	0.0032488	0.546956	0.42589	0.919162
A2_Pneumonia.meta	NIKOLSKY_BREAST_CANCER_1Q21_AMPLICON	2.2723e-09	3.41338e-05	3.7952e-10	6.45336e-06	0.56872	0.945564
A2_Pneumonia.meta	WP_OVERVIEW_OF_INTERFERONSMEDIATED_SIGNALING_PATHWAY	4.0148e-09	3.41338e-05	2.231e-07	0.000758718	0.95415	0.995177
A2_Pneumonia.meta	REACTOME_REGULATION_OF_IFNA_IFNB_SIGNALING	5.0764e-08	0.00028773	9.4041e-07	0.00266512	0.26596	0.875053
A2_Pneumonia.meta	WP_IMMUNE_RESPONSE_TO_TUBERCULOSIS	2.675e-07	0.00113714	1.5467e-07	0.000699885	0.41452	0.916793
A2_Pneumonia.meta	REACTOME_DISEASES_ASSOCIATED_WITH_SURFACTANT_METABOLISM	6.7191e-07	0.00228503	1.6464e-07	0.000699885	0.028025	0.6814
A2_Pneumonia.meta	REACTOME_DEFECTIVE_CSF2RB_CAUSES_SMDP5	8.5183e-07	0.00241409	3.9859e-08	0.000338881	0.035219	0.691949
A2_Pneumonia.meta	REACTOME_INTERFERON_ALPHA_BETA_SIGNALING	1.0571e-06	0.00256785	1.4842e-05	0.022943	0.57578	0.946601
A2_Pneumonia.meta	GOBP_RESPONSE_TO_TYPE_III_INTERFERON	4.28e-06	0.00909714	5.8466e-06	0.0142022	0.96607	0.99632
A2_Pneumonia.meta	BIOCARTA_IFNA_PATHWAY	6.0193e-06	0.0113725	1.3549e-05	0.022943	0.56266	0.945156
A2_Pneumonia.meta	WP_FAMILIAL_HYPERLIPIDEMIA_TYPE_4	7.437e-06	0.0126459	1.4715e-05	0.022943	0.92322	0.992651
A2_Pneumonia.meta	GOMF_INTERFERON_RECEPTOR_ACTIVITY	1.3548e-05	0.0209427	2.6433e-05	0.0367496	0.80931	0.979883
A2_Pneumonia.meta	WP_TYPE_III_INTERFERON_SIGNALING	2.412e-05	0.034178	2.8096e-05	0.0367496	0.88854	0.988022
A2_Pneumonia.meta	GOBP_INTERFERON_MEDIATED_SIGNALING_PATHWAY	3.3665e-05	0.0440338	9.4888e-05	0.0948351	0.91384	0.991902
A2_Pneumonia.meta	GOBP_SURFACTANT_HOMEOSTASIS	3.6393e-05	0.0442019	1.0076e-05	0.0214165	0.14474	0.817027
A2_Pneumonia.b.meta	WP_OVERVIEW_OF_INTERFERONSMEDIATED_SIGNALING_PATHWAY	2.0409e-09	3.47035e-05	2.231e-07	0.000758718	0.72301	0.958363
A2_Pneumonia.b.meta	NIKOLSKY_BREAST_CANCER_1Q21_AMPLICON	6.9004e-09	5.86672e-05	3.7952e-10	6.45336e-06	0.48859	0.915992
A2_Pneumonia.b.meta	REACTOME_REGULATION_OF_IFNA_IFNB_SIGNALING	8.6646e-08	0.00049111	9.4041e-07	0.00266512	0.60434	0.937041
A2_Pneumonia.b.meta	WP_IMMUNE_RESPONSE_TO_TUBERCULOSIS	3.2505e-07	0.00110345	1.5467e-07	0.000699885	0.91925	0.992926
A2_Pneumonia.b.meta	REACTOME_DISEASES_ASSOCIATED_WITH_SURFACTANT_METABOLISM	3.6649e-07	0.00110345	1.6464e-07	0.000699885	0.84271	0.977475
A2_Pneumonia.b.meta	REACTOME_DEFECTIVE_CSF2RB_CAUSES_SMDP5	3.8936e-07	0.00110345	3.9859e-08	0.000338881	0.78473	0.968361
A2_Pneumonia.b.meta	GOBP_RESPONSE_TO_TYPE_III_INTERFERON	1.9275e-06	0.00468217	5.8466e-06	0.0142022	0.70441	0.954215
A2_Pneumonia.b.meta	REACTOME_INTERFERON_ALPHA_BETA_SIGNALING	2.4063e-06	0.00511459	1.4842e-05	0.022943	0.92758	0.993861
A2_Pneumonia.b.meta	BIOCARTA_IFNA_PATHWAY	3.4362e-06	0.00649213	1.3549e-05	0.022943	0.37467	0.890722
A2_Pneumonia.b.meta	WP_TYPE_III_INTERFERON_SIGNALING	9.0573e-06	0.0151591	2.8096e-05	0.0367496	0.28739	0.862984
A2_Pneumonia.b.meta	WP_FAMILIAL_HYPERLIPIDEMIA_TYPE_4	9.8065e-06	0.0151591	1.4715e-05	0.022943	0.95662	0.99525
A2_Pneumonia.b.meta	GOMF_INTERFERON_RECEPTOR_ACTIVITY	1.5197e-05	0.0215341	2.6433e-05	0.0367496	0.82091	0.974191
A2_Pneumonia.b.meta	GOBP_INTERFERON_MEDIATED_SIGNALING_PATHWAY	2.968e-05	0.0366303	9.4888e-05	0.0948351	0.89171	0.988579
A2_Pneumonia.b.meta	GOCC_MULTIVESICULAR_BODY_LUMEN	3.0159e-05	0.0366303	7.6798e-05	0.0816171	0.19155	0.828664
A2_Pneumonia.b.meta	WP_LUNG_FIBROSIS	3.9693e-05	0.044996	0.00041486	0.235143	0.68109	0.952048
A2_Pneumonia.v.meta	NIKOLSKY_BREAST_CANCER_1Q21_AMPLICON	1.6905e-09	2.87453e-05	3.7952e-10	6.45336e-06	0.82845	0.989671
A2_Pneumonia.v.meta	WP_OVERVIEW_OF_INTERFERONSMEDIATED_SIGNALING_PATHWAY	1.4926e-07	0.00126901	2.231e-07	0.000758718	0.23918	0.942695
A2_Pneumonia.v.meta	REACTOME_DEFECTIVE_CSF2RB_CAUSES_SMDP5	2.52e-07	0.00142834	3.9859e-08	0.000338881	0.69751	0.980566
A2_Pneumonia.v.meta	REACTOME_DISEASES_ASSOCIATED_WITH_SURFACTANT_METABOLISM	4.22e-07	0.00179392	1.6464e-07	0.000699885	0.65181	0.975821
A2_Pneumonia.v.meta	REACTOME_REGULATION_OF_IFNA_IFNB_SIGNALING	1.4082e-06	0.00478901	9.4041e-07	0.00266512	0.47894	0.969027
A2_Pneumonia.v.meta	WP_IMMUNE_RESPONSE_TO_TUBERCULOSIS	1.7186e-06	0.00487051	1.5467e-07	0.000699885	0.027074	0.94215
A2_Pneumonia.v.meta	GOBP_SURFACTANT_HOMEOSTASIS	7.9115e-06	0.0192182	1.0076e-05	0.0214165	0.97771	0.999018
A2_Pneumonia.v.meta	REACTOME_INTERFERON_ALPHA_BETA_SIGNALING	9.1923e-06	0.0192296	1.4842e-05	0.022943	0.16162	0.94215
A2_Pneumonia.v.meta	WP_LUNG_FIBROSIS	1.0178e-05	0.0192296	0.00041486	0.235143	0.9463	0.995788
A2_Pneumonia.v.meta	GOBP_RESPONSE_TO_TYPE_III_INTERFERON	1.9743e-05	0.033571	5.8466e-06	0.0142022	0.49381	0.969027
A2_Pneumonia.v.meta	GOCC_MULTIVESICULAR_BODY_LUMEN	2.3074e-05	0.0356682	7.6798e-05	0.0816171	0.77946	0.985909
A2_Pneumonia.v.meta	GOCC_ALVEOLAR_LAMELLAR_BODY	2.6747e-05	0.0379005	5.6928e-05	0.0645336	0.95335	0.996462
A2_Pneumonia.v.meta	FAELT_B_CLL_WITH_VH_REARRANGEMENTS_UP	3.8052e-05	0.0469602	0.00037648	0.228631	0.69575	0.980566
A2_Pneumonia.v.meta	WP_FAMILIAL_HYPERLIPIDEMIA_TYPE_4	3.8664e-05	0.0469602	1.4715e-05	0.022943	0.66281	0.977402
A2_Flu.meta	NIKOLSKY_BREAST_CANCER_1Q21_AMPLICON	6.4436e-10	1.09567e-05	3.7952e-10	6.45336e-06	0.15923	0.840437
A2_Flu.meta	WP_OVERVIEW_OF_INTERFERONSMEDIATED_SIGNALING_PATHWAY	4.4153e-08	0.000375389	2.231e-07	0.000758718	0.79301	0.962264
A2_Flu.meta	REACTOME_DISEASES_ASSOCIATED_WITH_SURFACTANT_METABOLISM	1.7929e-07	0.000944147	1.6464e-07	0.000699885	0.44012	0.909393
A2_Flu.meta	REACTOME_DEFECTIVE_CSF2RB_CAUSES_SMDP5	2.221e-07	0.000944147	3.9859e-08	0.000338881	0.73237	0.954271
A2_Flu.meta	REACTOME_REGULATION_OF_IFNA_IFNB_SIGNALING	1.4039e-06	0.00406367	9.4041e-07	0.00266512	0.87617	0.979256
A2_Flu.meta	REACTOME_INTERFERON_ALPHA_BETA_SIGNALING	1.4339e-06	0.00406367	1.4842e-05	0.022943	0.66642	0.944226
A2_Flu.meta	WP_IMMUNE_RESPONSE_TO_TUBERCULOSIS	3.9136e-06	0.00950669	1.5467e-07	0.000699885	0.96576	0.99264
A2_Flu.meta	WP_FAMILIAL_HYPERLIPIDEMIA_TYPE_4	9.9179e-06	0.0210805	1.4715e-05	0.022943	0.535	0.927488
A2_Flu.meta	GOBP_SURFACTANT_HOMEOSTASIS	1.144e-05	0.021614	1.0076e-05	0.0214165	0.045558	0.741499
A2_Flu.meta	GOBP_RESPONSE_TO_TYPE_III_INTERFERON	1.3204e-05	0.0224521	5.8466e-06	0.0142022	0.83298	0.972726
A2_Flu.meta	GOCC_MULTIVESICULAR_BODY_LUMEN	2.1636e-05	0.0334453	7.6798e-05	0.0816171	0.09394	0.794889
B2_Asthma	GOBP_POSITIVE_REGULATION_OF_RNA_METABOLIC_PROCESS	2.4502e-09	4.16632e-05	0.017239	0.540834	2.4316e-13	6.89156e-10
B2_Asthma	WP_DEVELOPMENT_AND_HETEROGENEITY_OF_THE_ILC_FAMILY	5.8511e-09	4.97461e-05	0.32656	0.872507	8.3884e-13	1.78306e-09
B2_Asthma	GOBP_POSITIVE_REGULATION_OF_MACROMOLECULE_BIOSYNTHETIC_PROCESS	9.8492e-09	5.58253e-05	0.052161	0.690768	1.4084e-13	5.98746e-10
B2_Asthma	GOBP_POSITIVE_REGULATION_OF_TRANSCRIPTION_BY_RNA_POLYMERASE_II	4.2119e-08	0.000179048	0.079706	0.727309	2.721e-10	2.43529e-07
B2_Asthma	REACTOME_RUNX3_REGULATES_BCL2L11_BIM_TRANSCRIPTION	2.9928e-07	0.00101779	0.72688	0.957288	6.7035e-06	0.00105549
B2_Asthma	WP_MEASLES_VIRUS_INFECTION	5.3048e-07	0.00150338	1.8589e-05	0.0240072	0.0079369	0.151139
B2_Asthma	WP_TH17_CELL_DIFFERENTIATION_PATHWAY	1.6256e-06	0.00394881	0.13258	0.789021	7.8402e-14	4.44409e-10
B2_Asthma	GRAHAM_NORMAL_QUIESCENT_VS_NORMAL_DIVIDING_UP	2.32e-06	0.00493116	0.0056802	0.42549	0.081336	0.480344
B2_Asthma	REACTOME_DISEASES_ASSOCIATED_WITH_SURFACTANT_METABOLISM	2.6856e-06	0.00507399	6.3125e-08	0.000268344	0.30183	0.746894
B2_Asthma	GOBP_EPITHELIAL_TO_MESENCHYMAL_TRANSITION	3.0802e-06	0.00523757	0.0010987	0.233529	0.090433	0.500348
B2_Asthma	GOCC_CHROMOSOME	4.5269e-06	0.00699776	0.014611	0.528556	1.0425e-07	3.77185e-05
B2_Asthma	WP_HEMATOPOIETIC_STEM_CELL_DIFFERENTIATION	5.1736e-06	0.00733099	0.0003594	0.156671	3.5461e-07	0.000101571
B2_Asthma	GOMF_NADPLUS_NUCLEOSIDASE_ACTIVITY	6.4924e-06	0.00782514	0.82987	0.9778	4.4475e-09	2.8011e-06
B2_Asthma	REACTOME_DEFECTIVE_CSF2RB_CAUSES_SMDP5	6.5265e-06	0.00782514	3.3212e-09	2.82368e-05	0.20118	0.663512
B2_Asthma	WP_HEPATITIS_B_INFECTION	7.0561e-06	0.00782514	0.00081369	0.203441	0.0011508	0.0416767
B2_Asthma	GOBP_POSITIVE_REGULATION_OF_GENE_EXPRESSION	7.5621e-06	0.00782514	0.01813	0.548573	2.2452e-05	0.0024792
B2_Asthma	WP_TOLLLIKE_RECEPTOR_SIGNALING_PATHWAY	7.8233e-06	0.00782514	5.9821e-05	0.0555619	0.020071	0.249146
B2_Asthma	GOBP_REGULATION_OF_IMMUNE_RESPONSE	8.4869e-06	0.00801729	0.33733	0.877729	1.2201e-08	6.28721e-06
B2_Asthma	GOBP_ADAPTIVE_IMMUNE_RESPONSE	9.9695e-06	0.00866949	0.13937	0.79079	1.7257e-10	1.63031e-07
B2_Asthma	WP_INFLAMMATORY_BOWEL_DISEASE_SIGNALING	1.0197e-05	0.00866949	0.63332	0.942138	2.5721e-07	7.81046e-05
B2_Asthma	KEGG_TOLL_LIKE_RECEPTOR_SIGNALING_PATHWAY	1.2409e-05	0.0100477	0.00010241	0.0726142	0.065566	0.43638
B2_Asthma	GOBP_ADAPTIVE_IMMUNE_RESPONSE_BASED_ON_SOMATIC_RECOMBINATION_OF_IMMUNE_RECEPTORS_BUILT_FROM_IMMUNOGLOBULIN_SUPERFAMILY_DOMAINS	1.3786e-05	0.0104022	0.31854	0.869398	3.0679e-08	1.39665e-05
B2_Asthma	PID_TELOMERASE_PATHWAY	1.4568e-05	0.0104022	0.0035346	0.360098	0.0060579	0.126089
B2_Asthma	GOMF_SEQUENCE_SPECIFIC_SINGLE_STRANDED_DNA_BINDING	1.4682e-05	0.0104022	0.016555	0.539893	0.25315	0.706913
B2_Asthma	GOBP_POSITIVE_REGULATION_OF_IMMUNE_RESPONSE	1.5331e-05	0.0104275	0.14996	0.80419	6.7085e-07	0.000167762
B2_Asthma	GOBP_LYMPHOCYTE_MEDIATED_IMMUNITY	1.6142e-05	0.0104386	0.19537	0.830933	0.00022639	0.0134684
B2_Asthma	GOBP_POSITIVE_REGULATION_OF_MAST_CELL_ACTIVATION	1.6575e-05	0.0104386	0.15308	0.80419	3.4459e-06	0.000630081
B2_Asthma	WP_LUNG_FIBROSIS	1.7445e-05	0.0105941	0.00038109	0.15805	0.0080259	0.151876
B2_Asthma	BIOCARTA_TOB1_PATHWAY	2.3853e-05	0.0135295	0.016135	0.539893	0.00036836	0.0187165
B2_Asthma	GOBP_NEGATIVE_REGULATION_OF_GENE_EXPRESSION	2.387e-05	0.0135295	0.090727	0.744821	0.00025301	0.0144863
B2_Asthma	GOCC_CHROMOSOME_TELOMERIC_REGION	2.6842e-05	0.0144391	6.1708e-05	0.0555619	0.009091	0.162487
B2_Asthma	WP_TYPE_I_INTERFERON_INDUCTION_AND_SIGNALING_DURING_SARSCOV2_INFECTION	2.7173e-05	0.0144391	4.4688e-06	0.0126646	0.66493	0.891178
B2_Asthma	GOBP_REGULATION_OF_IMMUNE_SYSTEM_PROCESS	2.9855e-05	0.0153835	0.75533	0.96311	2.1718e-13	6.89156e-10
B2_Asthma	GOBP_IP_10_PRODUCTION	3.1022e-05	0.0155146	1.9766e-05	0.0240072	0.29461	0.742529
B2_Asthma	GOBP_REGULATION_OF_DNA_METABOLIC_PROCESS	3.2355e-05	0.015719	0.10276	0.75642	0.00015753	0.0101855
B2_Asthma	GOBP_IMMUNE_RESPONSE	3.4684e-05	0.0163824	0.22072	0.84283	4.1719e-10	3.37825e-07
B2_Asthma	GOBP_LEUKOCYTE_MEDIATED_IMMUNITY	3.6417e-05	0.0167361	0.064317	0.713636	0.00076733	0.0318757
B2_Asthma	WP_FOXP3_IN_COVID19	4.0531e-05	0.0181366	0.067119	0.713636	8.8623e-08	3.34896e-05
B2_Asthma	GOBP_CYTOKINE_PRODUCTION	5.025e-05	0.0211424	0.11683	0.772389	3.6365e-08	1.58561e-05
B2_Asthma	GOMF_TRANSCRIPTION_REGULATOR_ACTIVITY	5.0603e-05	0.0211424	0.020496	0.566315	4.1072e-10	3.37825e-07
B2_Asthma	REACTOME_DOWNREGULATION_OF_SMAD2_3_SMAD4_TRANSCRIPTIONAL_ACTIVITY	5.2038e-05	0.0211424	0.081485	0.727632	7.893e-05	0.00607332
B2_Asthma	GOBP_REGULATION_OF_IMMUNOGLOBULIN_PRODUCTION	5.2222e-05	0.0211424	0.065185	0.713636	7.6444e-05	0.00596298
B2_Asthma	GOBP_RESPONSE_TO_CYTOKINE	5.658e-05	0.0223741	0.015188	0.52928	0.00028497	0.0157847
B2_Asthma	GOMF_SEQUENCE_SPECIFIC_DNA_BINDING	5.85e-05	0.0226076	0.024451	0.595652	1.363e-07	4.63556e-05
B2_Asthma	GOBP_POSITIVE_REGULATION_OF_OLIGODENDROCYTE_DIFFERENTIATION	6.0999e-05	0.0230495	0.024042	0.595115	0.014922	0.2115
B2_Asthma	GOBP_CYTOKINE_MEDIATED_SIGNALING_PATHWAY	6.8297e-05	0.0247444	0.0018789	0.287827	1.1644e-06	0.000264008
B2_Asthma	WP_IL6_SIGNALING_PATHWAY	6.8395e-05	0.0247444	0.014044	0.528328	7.6801e-05	0.00596347
B2_Asthma	REACTOME_INTERFERON_ALPHA_BETA_SIGNALING	7.1646e-05	0.0253806	0.0026953	0.329719	0.0099598	0.169706
B2_Asthma	GOCC_CHROMOSOMAL_REGION	7.7763e-05	0.0269853	6.2084e-05	0.0555619	0.02396	0.273987
B2_Asthma	WP_ULCERATIVE_COLITIS_SIGNALING	8.0001e-05	0.0272067	0.53953	0.928229	3.8294e-06	0.000685463
B2_Asthma	GOBP_POSITIVE_REGULATION_OF_DNA_TEMPLATED_DNA_REPLICATION	9.3493e-05	0.0311717	0.0099236	0.484421	0.023131	0.267945
B2_Asthma	FOSTER_TOLERANT_MACROPHAGE_DN	0.00010117	0.0330826	0.00050311	0.171098	0.00050096	0.0232755
B2_Asthma	GOCC_ALVEOLAR_LAMELLAR_BODY	0.00010958	0.0351566	0.00022496	0.123394	0.19184	0.653829
B2_Asthma	GOBP_MESODERM_DEVELOPMENT	0.00011529	0.0351608	0.33371	0.877256	0.0003534	0.0184869
B2_Asthma	GOBP_ANAPHASE_PROMOTING_COMPLEX_DEPENDENT_CATABOLIC_PROCESS	0.00011611	0.0351608	0.00031591	0.156671	0.17681	0.638253
B2_Asthma	PID_IL27_PATHWAY	0.00011628	0.0351608	0.01721	0.540834	0.0049163	0.110584
B2_Asthma	REACTOME_FLT3_SIGNALING	0.00012017	0.0351608	0.019475	0.558413	6.3166e-05	0.00519195
B2_Asthma	GOBP_NEGATIVE_REGULATION_OF_DENDRITE_DEVELOPMENT	0.00012047	0.0351608	0.0019106	0.287849	0.23743	0.696634
B2_Asthma	GOBP_REGULATION_OF_EPITHELIAL_TO_MESENCHYMAL_TRANSITION	0.000122	0.0351608	0.10499	0.758557	0.016824	0.226518
B2_Asthma	GOBP_NATURAL_KILLER_CELL_PROLIFERATION	0.00012913	0.0365954	0.053555	0.696748	0.044262	0.369116
B2_Asthma	GOBP_REGULATION_OF_TYPE_2_IMMUNE_RESPONSE	0.00013537	0.0367583	0.3694	0.883573	4.7235e-09	2.86868e-06
B2_Asthma	GOBP_POSITIVE_REGULATION_OF_PRODUCTION_OF_MOLECULAR_MEDIATOR_OF_IMMUNE_RESPONSE	0.00013611	0.0367583	0.68051	0.950336	5.8044e-05	0.00493519
B2_Asthma	GOBP_GROWTH_HORMONE_RECEPTOR_SIGNALING_PATHWAY_VIA_JAK_STAT	0.00013619	0.0367583	0.49351	0.915802	1.6708e-05	0.00207387
B2_Asthma	GOCC_LAMELLAR_BODY	0.0001393	0.0367962	0.0027474	0.332069	0.065397	0.435845
B2_Asthma	WP_IL3_SIGNALING_PATHWAY	0.00014574	0.0367962	2.5763e-05	0.0292049	0.0040144	0.0987519
B2_Asthma	PID_IL12_STAT4_PATHWAY	0.00014593	0.0367962	0.022879	0.5848	0.009699	0.167613
B2_Asthma	REACTOME_RNA_POLYMERASE_II_TRANSCRIPTION	0.00014674	0.0367962	0.016015	0.539893	3.4115e-05	0.00342651
B2_Asthma	REACTOME_DEATH_RECEPTOR_SIGNALING	0.00014715	0.0367962	0.02586	0.606515	0.037088	0.340311
B2_Asthma	REACTOME_SIGNALING_BY_TGF_BETA_RECEPTOR_COMPLEX	0.00015487	0.0381654	0.0026036	0.325527	0.0051781	0.114207
B2_Asthma	GOBP_REGULATION_OF_PRODUCTION_OF_MOLECULAR_MEDIATOR_OF_IMMUNE_RESPONSE	0.00016357	0.0397335	0.60671	0.940566	5.7315e-05	0.00492017
B2_Asthma	GOBP_GLYCEROL_TRANSMEMBRANE_TRANSPORT	0.00017545	0.0414354	0.0041289	0.379502	0.037103	0.340311
B2_Asthma	GOMF_GLYCEROL_TRANSMEMBRANE_TRANSPORTER_ACTIVITY	0.00017545	0.0414354	0.0041289	0.379502	0.037103	0.340311
B2_Asthma	GOBP_HEMOPOIESIS	0.00018034	0.0416349	0.27676	0.864755	4.831e-07	0.000128361
B2_Asthma	GOMF_DNA_BINDING_TRANSCRIPTION_ACTIVATOR_ACTIVITY	0.00018257	0.0416349	0.27849	0.865424	2.7611e-07	8.23728e-05
B2_Asthma	SHIN_B_CELL_LYMPHOMA_CLUSTER_8	0.00018364	0.0416349	0.005004	0.419086	0.00042557	0.0207359
B2_Asthma	GOBP_REGULATION_OF_LYMPHOCYTE_MEDIATED_IMMUNITY	0.00019108	0.0423554	0.5909	0.936512	0.00068196	0.029401
B2_Asthma	GOCC_MULTIVESICULAR_BODY_LUMEN	0.0001918	0.0423554	6.9525e-06	0.0168522	0.26644	0.719748
B2_Asthma	GOCC_RNA_POLYMERASE_II_TRANSCRIPTION_REGULATOR_COMPLEX	0.00019967	0.0435281	0.36738	0.883326	0.00010827	0.00773585
B2_Asthma	GOBP_REGULATION_OF_LEUKOCYTE_MEDIATED_IMMUNITY	0.00020267	0.0436228	0.46574	0.908623	0.0016395	0.0540304
B2_Asthma	GOMF_NUCLEAR_GLUCOCORTICOID_RECEPTOR_BINDING	0.00020895	0.0437105	0.34861	0.880131	0.0003183	0.0171999
B2_Asthma	WP_EXTRACELLULAR_VESICLEMEDIATED_SIGNALING_IN_RECIPIENT_CELLS	0.0002098	0.0437105	0.026358	0.609256	0.013136	0.196597
B2_Asthma	GOBP_REGULATION_OF_NATURAL_KILLER_CELL_PROLIFERATION	0.00021263	0.0437105	0.017054	0.540834	0.1835	0.644241
B2_Asthma	REACTOME_CELL_CYCLE	0.00021336	0.0437105	0.0011241	0.23484	0.24968	0.70505
B2_Asthma	GOBP_GROWTH	0.00022502	0.0455505	0.0089112	0.484421	0.0035498	0.090909
B2_Asthma	GOMF_TELOMERIC_DNA_BINDING	0.00023686	0.0473658	0.056822	0.702062	0.02663	0.292153
B2_Asthma	GOBP_POSITIVE_REGULATION_OF_IMMUNE_EFFECTOR_PROCESS	0.00024001	0.0473658	0.50276	0.917506	0.00099593	0.0381437
B2_Asthma	GOBP_POSITIVE_REGULATION_OF_CYTOKINE_PRODUCTION	0.00024484	0.0473658	0.12442	0.78118	2.3019e-07	7.11706e-05
B2_Asthma	GOBP_BIOLOGICAL_PROCESS_INVOLVED_IN_INTERSPECIES_INTERACTION_BETWEEN_ORGANISMS	0.00024513	0.0473658	0.063026	0.713636	0.0072318	0.143163
B2_Asthma	GOBP_REGULATION_OF_RESPONSE_TO_STRESS	0.00025606	0.0478326	0.017643	0.547976	0.00050954	0.0235455
B2_Asthma	BIOCARTA_IL22BP_PATHWAY	0.00025722	0.0478326	0.0093679	0.484421	1.7789e-05	0.00217627
B2_Asthma	GOBP_DEFENSE_RESPONSE	0.0002598	0.0478326	0.19423	0.830409	3.5266e-05	0.00348662
B2_Asthma	GOBP_TYPE_2_IMMUNE_RESPONSE	0.0002638	0.0478326	0.16049	0.808575	6.0638e-10	4.29645e-07
B2_Asthma	GOBP_POSITIVE_REGULATION_OF_TYROSINE_PHOSPHORYLATION_OF_STAT_PROTEIN	0.00026644	0.0478326	0.0032212	0.346666	0.01389	0.20327
B2_Asthma	GOCC_SITE_OF_DOUBLE_STRAND_BREAK	0.00026885	0.0478326	0.007052	0.450798	0.71895	0.908437
B2_Asthma	GOBP_RESPONSE_TO_VIRUS	0.00026994	0.0478326	0.03515	0.642225	0.0024035	0.0698804
B2_Asthma	ACEVEDO_LIVER_CANCER_WITH_H3K9ME3_DN	0.00027005	0.0478326	0.0040543	0.379502	0.082279	0.4833
B2_Asthma	REACTOME_TELOMERE_EXTENSION_BY_TELOMERASE	0.00027303	0.0478619	0.10517	0.758557	0.00076421	0.0318514
B2_Asthma	RICKMAN_METASTASIS_DN	0.00027731	0.0481161	0.021623	0.575395	0.005142	0.114151
B2_Asthma	GOBP_INTERLEUKIN_4_PRODUCTION	0.00028057	0.04819	0.11969	0.773679	1.3466e-06	0.000297389
B2_Asthma	GOBP_NEGATIVE_REGULATION_OF_SMALL_MOLECULE_METABOLIC_PROCESS	0.00029723	0.0491967	0.064369	0.713636	0.23842	0.696634
B2_Asthma	REACTOME_TRANSCRIPTIONAL_ACTIVITY_OF_SMAD2_SMAD3_SMAD4_HETEROTRIMER	0.00030174	0.0491967	0.0028788	0.334655	0.014228	0.206616
B2_Asthma	GOBP_THYROID_HORMONE_GENERATION	0.00030435	0.0491967	0.0037541	0.368802	0.29672	0.74406
B2_Asthma	KEGG_CHRONIC_MYELOID_LEUKEMIA	0.00030545	0.0491967	0.021456	0.572744	0.00065391	0.0284897
B2_Asthma	WP_TGFBETA_RECEPTOR_SIGNALING	0.00030683	0.0491967	0.080672	0.727309	0.00033765	0.0179817
B2_Asthma	REACTOME_INTERLEUKIN_18_SIGNALING	0.00030691	0.0491967	0.43185	0.903556	0.020779	0.254206
B2_Asthma	REACTOME_MAPK1_ERK2_ACTIVATION	0.00030893	0.0491967	0.032604	0.63505	2.3159e-05	0.00254077
B2_Asthma	GOBP_POSITIVE_REGULATION_OF_NATURAL_KILLER_CELL_PROLIFERATION	0.00031241	0.0491967	0.01248	0.508343	0.057316	0.412745
B2_Asthma	REACTOME_INTERLEUKIN_4_AND_INTERLEUKIN_13_SIGNALING	0.00031247	0.0491967	0.18934	0.825598	3.4255e-05	0.00342651
B2_IPF	WP_LUNG_FIBROSIS	1.4457e-06	0.0245827	0.00038109	0.15805	1.5721e-07	0.00267336
B2_COPD	NIKOLSKY_BREAST_CANCER_1Q21_AMPLICON	2.0833e-06	0.0354244	3.7311e-08	0.000211479	0.66918	0.961808
B2_Pneumonia.meta	REACTOME_DISEASES_ASSOCIATED_WITH_SURFACTANT_METABOLISM	1.1301e-08	0.000152364	6.3125e-08	0.000268344	0.028025	0.6814
B2_Pneumonia.meta	REACTOME_DEFECTIVE_CSF2RB_CAUSES_SMDP5	1.7921e-08	0.000152364	3.3212e-09	2.82368e-05	0.035219	0.691949
B2_Pneumonia.meta	MITSIADES_RESPONSE_TO_APLIDIN_UP	4.5082e-07	0.00255525	0.00010249	0.0726142	0.91481	0.992204
B2_Pneumonia.meta	WP_IMMUNE_RESPONSE_TO_TUBERCULOSIS	1.8411e-06	0.00782652	1.0786e-05	0.0203783	0.41452	0.916793
B2_Pneumonia.meta	NIKOLSKY_BREAST_CANCER_1Q21_AMPLICON	2.6006e-06	0.00884412	3.7311e-08	0.000211479	0.56872	0.945564
B2_Pneumonia.b.meta	REACTOME_DEFECTIVE_CSF2RB_CAUSES_SMDP5	4.5854e-09	4.04491e-05	3.3212e-09	2.82368e-05	0.78473	0.968361
B2_Pneumonia.b.meta	REACTOME_DISEASES_ASSOCIATED_WITH_SURFACTANT_METABOLISM	4.7576e-09	4.04491e-05	6.3125e-08	0.000268344	0.84271	0.977475
B2_Pneumonia.b.meta	MITSIADES_RESPONSE_TO_APLIDIN_UP	2.2279e-06	0.0117629	0.00010249	0.0726142	0.71506	0.955752
B2_Pneumonia.b.meta	WP_IMMUNE_RESPONSE_TO_TUBERCULOSIS	2.7671e-06	0.0117629	1.0786e-05	0.0203783	0.91925	0.992926
B2_Pneumonia.b.meta	REACTOME_MECP2_REGULATES_TRANSCRIPTION_OF_NEURONAL_LIGANDS	9.4746e-06	0.0322212	0.00032279	0.156671	0.12328	0.782385
B2_Pneumonia.b.meta	NIKOLSKY_BREAST_CANCER_1Q21_AMPLICON	1.2801e-05	0.036278	3.7311e-08	0.000211479	0.48859	0.915992
B2_Pneumonia.v.meta	REACTOME_DEFECTIVE_CSF2RB_CAUSES_SMDP5	3.0161e-09	5.12858e-05	3.3212e-09	2.82368e-05	0.69751	0.980566
B2_Pneumonia.v.meta	REACTOME_DISEASES_ASSOCIATED_WITH_SURFACTANT_METABOLISM	8.0977e-09	6.88466e-05	6.3125e-08	0.000268344	0.65181	0.975821
B2_Pneumonia.v.meta	NIKOLSKY_BREAST_CANCER_1Q21_AMPLICON	4.1232e-06	0.0222812	3.7311e-08	0.000211479	0.82845	0.989671
B2_Pneumonia.v.meta	WP_IMMUNE_RESPONSE_TO_TUBERCULOSIS	5.2414e-06	0.0222812	1.0786e-05	0.0203783	0.027074	0.94215
B2_Pneumonia.v.meta	BIOCARTA_EOSINOPHILS_PATHWAY	7.6376e-06	0.0243837	3.2011e-10	5.44315e-06	0.61908	0.974406
B2_Pneumonia.v.meta	MITSIADES_RESPONSE_TO_APLIDIN_UP	8.604e-06	0.0243837	0.00010249	0.0726142	0.24603	0.947486
B2_Pneumonia.v.meta	WP_MEASLES_VIRUS_INFECTION	1.4605e-05	0.0327901	1.8589e-05	0.0240072	0.22721	0.942695
B2_Pneumonia.v.meta	GOBP_POSITIVE_REGULATION_OF_NON_CANONICAL_WNT_SIGNALING_PATHWAY	1.5427e-05	0.0327901	0.00059097	0.177219	0.52796	0.970634
B2_Pneumonia.v.meta	REACTOME_REGULATION_OF_IFNA_IFNB_SIGNALING	2.1845e-05	0.0412725	1.8352e-05	0.0240072	0.47894	0.969027
B2_Flu.meta	REACTOME_DEFECTIVE_CSF2RB_CAUSES_SMDP5	8.4425e-10	1.43556e-05	3.3212e-09	2.82368e-05	0.73237	0.954271
B2_Flu.meta	REACTOME_DISEASES_ASSOCIATED_WITH_SURFACTANT_METABOLISM	2.0212e-09	1.71842e-05	6.3125e-08	0.000268344	0.44012	0.909393
B2_Flu.meta	NIKOLSKY_BREAST_CANCER_1Q21_AMPLICON	9.4842e-07	0.00537564	3.7311e-08	0.000211479	0.15923	0.840437
B2_Flu.meta	MITSIADES_RESPONSE_TO_APLIDIN_UP	1.9004e-06	0.0080786	0.00010249	0.0726142	0.17354	0.85684
B2_Flu.meta	GOBP_POSITIVE_REGULATION_OF_NON_CANONICAL_WNT_SIGNALING_PATHWAY	5.6202e-06	0.0191132	0.00059097	0.177219	0.14416	0.833529
B2_Flu.meta	BIOCARTA_EOSINOPHILS_PATHWAY	9.4209e-06	0.0266988	3.2011e-10	5.44315e-06	0.27976	0.883507
B2_Flu.meta	GOBP_LUTEINIZATION	2.0683e-05	0.0439742	0.00029355	0.151258	0.42212	0.906823
B2_Flu.meta	GOBP_REPLICATION_FORK_PROCESSING	2.2179e-05	0.0439742	0.00017682	0.111357	0.093112	0.794889
B2_Flu.meta	GOBP_IP_10_PRODUCTION	2.3275e-05	0.0439742	1.9766e-05	0.0240072	0.31495	0.887946
C2_Asthma	WP_DEVELOPMENT_AND_HETEROGENEITY_OF_THE_ILC_FAMILY	2.5961e-12	4.18774e-08	0.77868	0.996644	8.3884e-13	1.78306e-09
C2_Asthma	WP_TH17_CELL_DIFFERENTIATION_PATHWAY	4.9253e-12	4.18774e-08	0.32343	0.975841	7.8402e-14	4.44409e-10
C2_Asthma	GOBP_REGULATION_OF_IMMUNE_SYSTEM_PROCESS	8.4194e-12	4.7724e-08	0.052862	0.918011	2.1718e-13	6.89156e-10
C2_Asthma	GOBP_POSITIVE_REGULATION_OF_IMMUNE_SYSTEM_PROCESS	1.5864e-11	6.74418e-08	0.023883	0.876285	1.3001e-11	2.00984e-08
C2_Asthma	GOBP_ALPHA_BETA_T_CELL_ACTIVATION	5.5945e-11	1.90269e-07	0.56843	0.992219	1.3411e-16	2.28054e-12
C2_Asthma	GOBP_IMMUNE_RESPONSE	8.4929e-11	2.40703e-07	0.0036975	0.698622	4.1719e-10	3.37825e-07
C2_Asthma	GOBP_POSITIVE_REGULATION_OF_PRODUCTION_OF_MOLECULAR_MEDIATOR_OF_IMMUNE_RESPONSE	1.1661e-10	2.83279e-07	0.10914	0.946312	5.8044e-05	0.00493519
C2_Asthma	GOBP_POSITIVE_REGULATION_OF_CELL_ACTIVATION	1.6392e-10	3.48432e-07	0.056918	0.923933	7.9339e-09	4.41642e-06
C2_Asthma	GOBP_POSITIVE_REGULATION_OF_MACROMOLECULE_BIOSYNTHETIC_PROCESS	3.3649e-10	6.00889e-07	0.11112	0.946312	1.4084e-13	5.98746e-10
C2_Asthma	GOBP_POSITIVE_REGULATION_OF_RNA_METABOLIC_PROCESS	3.5336e-10	6.00889e-07	0.076465	0.94418	2.4316e-13	6.89156e-10
C2_Asthma	GOBP_REGULATION_OF_ADAPTIVE_IMMUNE_RESPONSE	5.5433e-10	8.56944e-07	0.31977	0.975841	1.3187e-06	0.000295059
C2_Asthma	GOBP_ADAPTIVE_IMMUNE_RESPONSE_BASED_ON_SOMATIC_RECOMBINATION_OF_IMMUNE_RECEPTORS_BUILT_FROM_IMMUNOGLOBULIN_SUPERFAMILY_DOMAINS	6.8201e-10	9.66465e-07	0.48174	0.987799	3.0679e-08	1.39665e-05
C2_Asthma	GOBP_ADAPTIVE_IMMUNE_RESPONSE	1.357e-09	1.77506e-06	0.54231	0.99061	1.7257e-10	1.63031e-07
C2_Asthma	GOBP_ALPHA_BETA_T_CELL_DIFFERENTIATION	2.127e-09	2.58355e-06	0.61938	0.994221	9.1589e-15	7.78735e-11
C2_Asthma	GOBP_T_CELL_ACTIVATION	2.4686e-09	2.79857e-06	0.13217	0.949842	6.1811e-11	7.00731e-08
C2_Asthma	GOBP_REGULATION_OF_TYPE_2_IMMUNE_RESPONSE	3.355e-09	3.44191e-06	0.45682	0.983706	4.7235e-09	2.86868e-06
C2_Asthma	GOBP_REGULATION_OF_PRODUCTION_OF_MOLECULAR_MEDIATOR_OF_IMMUNE_RESPONSE	3.4864e-09	3.44191e-06	0.051253	0.918011	5.7315e-05	0.00492017
C2_Asthma	GOMF_NADPLUS_NUCLEOSIDASE_ACTIVITY	3.6433e-09	3.44191e-06	0.22471	0.969081	4.4475e-09	2.8011e-06
C2_Asthma	GOBP_POSITIVE_REGULATION_OF_TRANSCRIPTION_BY_RNA_POLYMERASE_II	4.2504e-09	3.70743e-06	0.43249	0.982831	2.721e-10	2.43529e-07
C2_Asthma	GOBP_CELL_ACTIVATION	4.3604e-09	3.70743e-06	0.0098017	0.772216	3.1018e-13	7.53516e-10
C2_Asthma	REACTOME_INTERLEUKIN_10_SIGNALING	5.8118e-09	4.52433e-06	0.12783	0.949842	2.9182e-05	0.00306321
C2_Asthma	GOBP_REGULATION_OF_CELL_ACTIVATION	5.8533e-09	4.52433e-06	0.041756	0.918011	1.7348e-09	1.18001e-06
C2_Asthma	GOBP_CYTOKINE_PRODUCTION	6.3309e-09	4.5346e-06	0.27788	0.975841	3.6365e-08	1.58561e-05
C2_Asthma	GOBP_POSITIVE_REGULATION_OF_IMMUNE_RESPONSE	6.3999e-09	4.5346e-06	0.075406	0.94418	6.7085e-07	0.000167762
C2_Asthma	GOBP_POSITIVE_REGULATION_OF_INTERLEUKIN_5_PRODUCTION	6.8776e-09	4.67814e-06	0.052935	0.918011	3.5838e-07	0.000101571
C2_Asthma	GOBP_REGULATION_OF_IMMUNE_RESPONSE	7.3426e-09	4.80234e-06	0.017489	0.876285	1.2201e-08	6.28721e-06
C2_Asthma	GOBP_POSITIVE_REGULATION_OF_CYTOKINE_PRODUCTION	7.7836e-09	4.90223e-06	0.27108	0.973613	2.3019e-07	7.11706e-05
C2_Asthma	WP_WHITE_FAT_CELL_DIFFERENTIATION	9.0791e-09	5.51393e-06	0.024251	0.876285	1.8773e-07	6.0233e-05
C2_Asthma	GOBP_NEGATIVE_REGULATION_OF_NUCLEOBASE_CONTAINING_COMPOUND_METABOLIC_PROCESS	1.1266e-08	6.49591e-06	0.04583	0.918011	4.6985e-10	3.47383e-07
C2_Asthma	GOBP_TYPE_2_IMMUNE_RESPONSE	1.146e-08	6.49591e-06	0.23664	0.969081	6.0638e-10	4.29645e-07
C2_Asthma	WP_ULCERATIVE_COLITIS_SIGNALING	1.4409e-08	7.90403e-06	0.62004	0.994221	3.8294e-06	0.000685463
C2_Asthma	GOBP_LYMPHOCYTE_ACTIVATION	1.5155e-08	8.05346e-06	0.16142	0.964845	1.9309e-11	2.73625e-08
C2_Asthma	REACTOME_CYTOKINE_SIGNALING_IN_IMMUNE_SYSTEM	1.9847e-08	1.02272e-05	0.14057	0.957615	8.7022e-08	3.34896e-05
C2_Asthma	GOBP_T_CELL_DIFFERENTIATION	2.1146e-08	1.05761e-05	0.43566	0.983411	3.4514e-11	4.5147e-08
C2_Asthma	GOBP_POSITIVE_REGULATION_OF_LYMPHOCYTE_ACTIVATION	2.3623e-08	1.14774e-05	0.097516	0.946312	6.7254e-08	2.72299e-05
C2_Asthma	GOBP_CD4_POSITIVE_ALPHA_BETA_T_CELL_DIFFERENTIATION	2.5735e-08	1.21562e-05	0.2974	0.975841	8.6254e-12	1.46675e-08
C2_Asthma	GOMF_TRANSCRIPTION_REGULATOR_ACTIVITY	3.1158e-08	1.432e-05	0.11703	0.946312	4.1072e-10	3.37825e-07
C2_Asthma	GOBP_REGULATION_OF_LYMPHOCYTE_ACTIVATION	4.3728e-08	1.95683e-05	0.21827	0.969081	1.6749e-07	5.47725e-05
C2_Asthma	GOBP_T_CELL_DIFFERENTIATION_INVOLVED_IN_IMMUNE_RESPONSE	6.5046e-08	2.83617e-05	0.11315	0.946312	1.6355e-10	1.63031e-07
C2_Asthma	GOBP_POSITIVE_REGULATION_OF_IMMUNE_EFFECTOR_PROCESS	7.3095e-08	3.10745e-05	0.50958	0.99061	0.00099593	0.0381437
C2_Asthma	GOBP_INTERLEUKIN_5_PRODUCTION	7.8323e-08	3.24849e-05	0.072421	0.94418	7.3885e-05	0.00584379
C2_Asthma	GOBP_INTERLEUKIN_4_PRODUCTION	9.7605e-08	3.95184e-05	0.052859	0.918011	1.3466e-06	0.000297389
C2_Asthma	GOBP_CD4_POSITIVE_ALPHA_BETA_T_CELL_ACTIVATION	1.055e-07	4.17216e-05	0.35192	0.980393	1.4864e-12	2.80847e-09
C2_Asthma	GOBP_MONONUCLEAR_CELL_DIFFERENTIATION	1.3948e-07	5.39058e-05	0.306	0.975841	8.7285e-11	9.27676e-08
C2_Asthma	GOBP_PRODUCTION_OF_MOLECULAR_MEDIATOR_OF_IMMUNE_RESPONSE	1.4922e-07	5.63886e-05	0.043658	0.918011	0.0005703	0.025724
C2_Asthma	GOBP_T_CELL_CYTOKINE_PRODUCTION	1.5673e-07	5.7939e-05	0.18915	0.966794	2.8666e-06	0.000541628
C2_Asthma	GOBP_LEUKOCYTE_DIFFERENTIATION	1.743e-07	6.30632e-05	0.41979	0.980393	8.7592e-09	4.65469e-06
C2_Asthma	GOBP_POSITIVE_REGULATION_OF_T_CELL_CYTOKINE_PRODUCTION	1.8539e-07	6.56783e-05	0.41525	0.980393	2.4345e-06	0.000492841
C2_Asthma	GOBP_T_CELL_SELECTION	1.9469e-07	6.73496e-05	0.85754	0.996727	5.4743e-11	6.64932e-08
C2_Asthma	GOBP_POSITIVE_REGULATION_OF_INTERLEUKIN_13_PRODUCTION	2.0113e-07	6.73496e-05	0.11035	0.946312	4.0442e-05	0.00379954
C2_Asthma	GOBP_IMMUNE_RESPONSE_REGULATING_SIGNALING_PATHWAY	2.0342e-07	6.73496e-05	0.0055251	0.74224	8.511e-07	0.000203844
C2_Asthma	WP_INFLAMMATORY_BOWEL_DISEASE_SIGNALING	2.0595e-07	6.73496e-05	0.69555	0.996644	2.5721e-07	7.81046e-05
C2_Asthma	GOBP_REGULATION_OF_IMMUNOGLOBULIN_PRODUCTION	2.105e-07	6.75387e-05	0.27222	0.97404	7.6444e-05	0.00596298
C2_Asthma	GOBP_REGULATION_OF_LEUKOCYTE_PROLIFERATION	2.3049e-07	7.2583e-05	0.1148	0.946312	3.35e-06	0.000619204
C2_Asthma	GOBP_POSITIVE_REGULATION_OF_GENE_EXPRESSION	2.436e-07	7.53167e-05	0.048727	0.918011	2.2452e-05	0.0024792
C2_Asthma	GOBP_POSITIVE_REGULATION_OF_CYTOKINE_PRODUCTION_INVOLVED_IN_IMMUNE_RESPONSE	2.9088e-07	8.82589e-05	0.052172	0.918011	0.0014858	0.0501058
C2_Asthma	GOMF_INTERLEUKIN_1_RECEPTOR_ACTIVITY	2.9584e-07	8.82589e-05	0.67923	0.996644	5.9554e-09	3.49212e-06
C2_Asthma	GOBP_POSITIVE_REGULATION_OF_MAST_CELL_ACTIVATION	3.1775e-07	9.3161e-05	0.63587	0.995211	3.4459e-06	0.000630081
C2_Asthma	GOBP_REGULATION_OF_ISOTYPE_SWITCHING_TO_IGE_ISOTYPES	3.661e-07	0.000105517	0.10188	0.946312	1.7034e-06	0.000362079
C2_Asthma	GOBP_INTERLEUKIN_13_PRODUCTION	4.3217e-07	0.000122484	0.22467	0.969081	0.00021044	0.0128248
C2_Asthma	GOBP_INTERLEUKIN_2_PRODUCTION	5.4541e-07	0.000152044	0.0022974	0.651121	1.256e-07	4.44964e-05
C2_Asthma	GOMF_DNA_BINDING_TRANSCRIPTION_FACTOR_ACTIVITY	5.7642e-07	0.000158097	0.16964	0.964845	3.121e-08	1.39665e-05
C2_Asthma	WP_HEMATOPOIETIC_STEM_CELL_DIFFERENTIATION	6.6231e-07	0.000178771	0.013012	0.847664	3.5461e-07	0.000101571
C2_Asthma	GOCC_CHROMOSOME	6.9674e-07	0.000184298	0.54549	0.990944	1.0425e-07	3.77185e-05
C2_Asthma	GOBP_REGULATION_OF_ALPHA_BETA_T_CELL_ACTIVATION	7.0446e-07	0.000184298	0.50573	0.99061	4.4932e-10	3.47304e-07
C2_Asthma	GOBP_CD8_POSITIVE_ALPHA_BETA_T_CELL_DIFFERENTIATION	7.311e-07	0.000188369	0.72276	0.996644	5.7659e-08	2.39144e-05
C2_Asthma	GOBP_REGULATION_OF_T_CELL_ACTIVATION	8.4845e-07	0.000215342	0.14342	0.95917	4.2902e-07	0.000115801
C2_Asthma	GOBP_REGULATION_OF_B_CELL_ACTIVATION	8.8531e-07	0.000221393	0.49396	0.989624	1.0829e-05	0.00149713
C2_Asthma	GOBP_NEGATIVE_REGULATION_OF_BIOSYNTHETIC_PROCESS	9.9057e-07	0.000243584	0.062512	0.930383	8.0511e-09	4.41642e-06
C2_Asthma	GOBP_NEGATIVE_REGULATION_OF_RNA_BIOSYNTHETIC_PROCESS	1.0027e-06	0.000243584	0.073656	0.94418	1.3348e-07	4.6323e-05
C2_Asthma	GOBP_POSITIVE_REGULATION_OF_IMMUNOGLOBULIN_PRODUCTION	1.1187e-06	0.00026586	0.60279	0.994221	2.1844e-05	0.00242883
C2_Asthma	GOBP_IMMUNE_RESPONSE_REGULATING_CELL_SURFACE_RECEPTOR_SIGNALING_PATHWAY	1.1283e-06	0.00026586	0.034062	0.898111	2.8542e-08	1.34821e-05
C2_Asthma	REACTOME_SIGNALING_BY_INTERLEUKINS	1.1413e-06	0.00026586	0.12888	0.949842	2.0164e-05	0.00238117
C2_Asthma	GOBP_HEMOPOIESIS	1.5802e-06	0.000363126	0.43853	0.983411	4.831e-07	0.000128361
C2_Asthma	GOBP_T_CELL_ACTIVATION_INVOLVED_IN_IMMUNE_RESPONSE	1.7237e-06	0.000389728	0.10643	0.946312	2.781e-06	0.000537397
C2_Asthma	GOBP_POSITIVE_REGULATION_OF_ADAPTIVE_IMMUNE_RESPONSE	1.7418e-06	0.000389728	0.72013	0.996644	3.1983e-05	0.00329619
C2_Asthma	REACTOME_RUNX3_REGULATES_BCL2L11_BIM_TRANSCRIPTION	2.3718e-06	0.000523798	0.3953	0.980393	6.7035e-06	0.00105549
C2_Asthma	WP_MIRNA_ROLE_IN_IMMUNE_RESPONSE_IN_SEPSIS	2.4147e-06	0.000526436	0.16553	0.964845	0.00033838	0.0179817
C2_Asthma	GOBP_REGULATION_OF_HEMOPOIESIS	3.0157e-06	0.000649139	0.7434	0.996644	3.5574e-05	0.00349674
C2_Asthma	GOBP_CYTOKINE_MEDIATED_SIGNALING_PATHWAY	3.1144e-06	0.000662005	0.28705	0.975841	1.1644e-06	0.000264008
C2_Asthma	GOBP_T_HELPER_1_CELL_CYTOKINE_PRODUCTION	3.2929e-06	0.000691306	0.48146	0.987799	5.2466e-06	0.00085787
C2_Asthma	GOMF_SEQUENCE_SPECIFIC_DNA_BINDING	3.3667e-06	0.00069818	0.15047	0.964845	1.363e-07	4.63556e-05
C2_Asthma	GOBP_LYMPHOCYTE_ACTIVATION_INVOLVED_IN_IMMUNE_RESPONSE	3.4125e-06	0.000699151	0.1607	0.964845	1.079e-05	0.00149713
C2_Asthma	REACTOME_MAPK1_ERK2_ACTIVATION	3.4547e-06	0.000699371	0.012298	0.83651	2.3159e-05	0.00254077
C2_Asthma	GOBP_GROWTH_HORMONE_RECEPTOR_SIGNALING_PATHWAY_VIA_JAK_STAT	3.5157e-06	0.000703347	0.4124	0.980393	1.6708e-05	0.00207387
C2_Asthma	GOBP_REGULATION_OF_LYMPHOCYTE_MEDIATED_IMMUNITY	3.7152e-06	0.000734616	0.77658	0.996644	0.00068196	0.029401
C2_Asthma	GOBP_LEUKOCYTE_PROLIFERATION	3.8716e-06	0.000748259	0.065336	0.939333	7.1121e-06	0.00109947
C2_Asthma	FOSTER_TOLERANT_MACROPHAGE_DN	3.8722e-06	0.000748259	0.020111	0.876285	0.00050096	0.0232755
C2_Asthma	GOBP_POSITIVE_REGULATION_OF_B_CELL_ACTIVATION	3.9369e-06	0.000752213	0.56458	0.992219	1.0698e-05	0.00149713
C2_Asthma	GOBP_IMMUNE_EFFECTOR_PROCESS	4.0789e-06	0.000770685	0.11124	0.946312	6.5397e-06	0.00103932
C2_Asthma	GOBP_NEGATIVE_REGULATION_OF_TRANSCRIPTION_BY_RNA_POLYMERASE_II	4.4177e-06	0.000825527	0.065525	0.939333	4.2584e-05	0.00385724
C2_Asthma	GOBP_REGULATION_OF_LEUKOCYTE_MEDIATED_IMMUNITY	4.7128e-06	0.0008711	0.76853	0.996644	0.0016395	0.0540304
C2_Asthma	REACTOME_MAPK3_ERK1_ACTIVATION	5.4973e-06	0.00100518	0.013267	0.850186	2.3614e-06	0.000483802
C2_Asthma	GOBP_T_HELPER_1_TYPE_IMMUNE_RESPONSE	5.6913e-06	0.00102958	0.61034	0.994221	2.6589e-06	0.000525751
C2_Asthma	GOBP_CD4_POSITIVE_ALPHA_BETA_T_CELL_CYTOKINE_PRODUCTION	5.923e-06	0.00105564	0.73993	0.996644	1.0184e-06	0.000237231
C2_Asthma	BIOCARTA_THELPER_PATHWAY	5.9595e-06	0.00105564	0.24774	0.969081	4.563e-06	0.000781873
C2_Asthma	GOBP_NEGATIVE_REGULATION_OF_INTERLEUKIN_4_PRODUCTION	7.1195e-06	0.00124811	0.47939	0.987799	4.1215e-05	0.00382984
C2_Asthma	GOBP_POSITIVE_REGULATION_OF_LEUKOCYTE_PROLIFERATION	7.6783e-06	0.00133234	0.16454	0.964845	1.3615e-05	0.00182302
C2_Asthma	WP_HEPATITIS_B_INFECTION	7.8476e-06	0.00134796	0.074947	0.94418	0.0011508	0.0416767
C2_Asthma	GOBP_MYELOID_CELL_DIFFERENTIATION	8.4504e-06	0.00143699	0.57689	0.993702	0.00014308	0.00932213
C2_Asthma	GOBP_REGULATION_OF_IMMUNE_EFFECTOR_PROCESS	8.7227e-06	0.00146861	0.27893	0.975841	0.00070689	0.030127
C2_Asthma	GOBP_POSITIVE_REGULATION_OF_TYPE_2_IMMUNE_RESPONSE	9.0752e-06	0.00150512	0.62148	0.994221	3.0451e-05	0.00317681
C2_Asthma	GOBP_REGULATION_OF_LEUKOCYTE_DIFFERENTIATION	9.1166e-06	0.00150512	0.72312	0.996644	1.4511e-05	0.00185534
C2_Asthma	TENEDINI_MEGAKARYOCYTE_MARKERS	1.0033e-05	0.00162503	0.6928	0.996644	1.6367e-05	0.00204648
C2_Asthma	WP_2Q13_COPY_NUMBER_VARIATION_SYNDROME	1.0034e-05	0.00162503	0.5539	0.99105	7.4074e-06	0.0011348
C2_Asthma	GOBP_POSITIVE_REGULATION_OF_LEUKOCYTE_CELL_CELL_ADHESION	1.0365e-05	0.00165314	0.13804	0.954588	8.5029e-07	0.000203844
C2_Asthma	GOBP_REGULATION_OF_LYMPHOCYTE_DIFFERENTIATION	1.0402e-05	0.00165314	0.55101	0.99105	1.6427e-07	5.47725e-05
C2_Asthma	GOBP_MYELOID_LEUKOCYTE_ACTIVATION	1.0561e-05	0.00166287	0.0064234	0.74224	2.705e-06	0.000528719
C2_Asthma	GOBP_LYMPHOCYTE_MEDIATED_IMMUNITY	1.1759e-05	0.00183451	0.55927	0.99205	0.00022639	0.0134684
C2_Asthma	PID_IL12_2PATHWAY	1.2116e-05	0.00187302	0.51528	0.99061	0.00010103	0.00743476
C2_Asthma	REACTOME_INTERLEUKIN_4_AND_INTERLEUKIN_13_SIGNALING	1.2831e-05	0.00196569	0.18559	0.966794	3.4255e-05	0.00342651
C2_Asthma	GOMF_DNA_BINDING_TRANSCRIPTION_ACTIVATOR_ACTIVITY	1.4392e-05	0.00218514	0.44925	0.983706	2.7611e-07	8.23728e-05
C2_Asthma	WP_THYMIC_STROMAL_LYMPHOPOIETIN_TSLP_SIGNALING_PATHWAY	1.4992e-05	0.0022561	0.42179	0.980393	9.546e-07	0.000225458
C2_Asthma	GOCC_CHROMATIN	1.6686e-05	0.00248899	0.41572	0.980393	7.5482e-08	2.98505e-05
C2_Asthma	NIKOLSKY_BREAST_CANCER_17Q11_Q21_AMPLICON	1.7023e-05	0.00249726	0.67506	0.996644	1.467e-06	0.000319825
C2_Asthma	GOBP_ACTIVATION_OF_IMMUNE_RESPONSE	1.7069e-05	0.00249726	0.018465	0.876285	2.3942e-05	0.00260983
C2_Asthma	GOMF_CYTOKINE_RECEPTOR_BINDING	1.7182e-05	0.00249726	0.31344	0.975841	0.00039384	0.0194168
C2_Asthma	GOBP_NEGATIVE_REGULATION_OF_TYPE_2_IMMUNE_RESPONSE	1.8455e-05	0.00265955	0.25794	0.970126	7.6115e-06	0.00113817
C2_Asthma	GOBP_CELL_ACTIVATION_INVOLVED_IN_IMMUNE_RESPONSE	1.9157e-05	0.00273752	0.20656	0.966794	1.4461e-05	0.00185534
C2_Asthma	GOBP_IMMUNOGLOBULIN_PRODUCTION	1.9614e-05	0.00277947	0.20512	0.966794	0.0061389	0.126843
C2_Asthma	NIKOLSKY_BREAST_CANCER_1Q21_AMPLICON	2.1702e-05	0.00304994	5.6765e-08	0.000965289	0.077941	0.471908
C2_Asthma	GOBP_POSITIVE_REGULATION_OF_ALPHA_BETA_T_CELL_ACTIVATION	2.25e-05	0.00313617	0.88669	0.997416	4.7388e-06	0.000790032
C2_Asthma	WP_EXTRAFOLLICULAR_AND_FOLLICULAR_B_CELL_ACTIVATION_BY_SARSCOV2	2.36e-05	0.00322663	0.23222	0.969081	9.0983e-08	3.3634e-05
C2_Asthma	BIOCARTA_IL17_PATHWAY	2.3671e-05	0.00322663	0.4233	0.980393	7.3651e-05	0.00584379
C2_Asthma	GOBP_POSITIVE_REGULATION_OF_INTERLEUKIN_6_PRODUCTION	2.3855e-05	0.00322663	0.0012032	0.571453	0.0048164	0.109566
C2_Asthma	GOBP_INTERLEUKIN_21_PRODUCTION	2.3908e-05	0.00322663	0.14209	0.957615	2.2703e-08	1.10304e-05
C2_Asthma	BASSO_CD40_SIGNALING_UP	2.5028e-05	0.00335119	0.66224	0.996644	3.5818e-07	0.000101571
C2_Asthma	GOBP_CD8_POSITIVE_ALPHA_BETA_T_CELL_ACTIVATION	2.6156e-05	0.00347487	0.67466	0.996644	0.00011124	0.00788182
C2_Asthma	FUNG_IL2_TARGETS_WITH_STAT5_BINDING_SITES_T1	2.707e-05	0.00356841	0.35403	0.980393	3.9611e-05	0.00378419
C2_Asthma	WP_FOXP3_IN_COVID19	2.7357e-05	0.00357851	0.38016	0.980393	8.8623e-08	3.34896e-05
C2_Asthma	GOBP_INTRACELLULAR_RECEPTOR_SIGNALING_PATHWAY	2.982e-05	0.00387091	0.084256	0.94418	0.044333	0.369116
C2_Asthma	GOBP_POSITIVE_REGULATION_OF_MULTICELLULAR_ORGANISMAL_PROCESS	3.1032e-05	0.00399772	0.27808	0.975841	3.5191e-06	0.00063662
C2_Asthma	GOMF_TRANSCRIPTION_FACTOR_BINDING	3.3133e-05	0.00423629	0.54249	0.99061	2.9207e-06	0.000545786
C2_Asthma	REACTOME_STAT5_ACTIVATION	3.4039e-05	0.00431965	0.097247	0.946312	6.2973e-05	0.00519195
C2_Asthma	GOBP_CYTOKINE_PRODUCTION_INVOLVED_IN_IMMUNE_RESPONSE	3.7622e-05	0.00473898	0.057142	0.923933	0.0023648	0.0693335
C2_Asthma	GOBP_INFLAMMATORY_RESPONSE	3.863e-05	0.004801	0.11429	0.946312	5.7578e-05	0.00492017
C2_Asthma	ZWANG_CLASS_3_TRANSIENTLY_INDUCED_BY_EGF	3.8679e-05	0.004801	0.049179	0.918011	0.00013684	0.00900477
C2_Asthma	GOMF_TUMOR_NECROSIS_FACTOR_RECEPTOR_BINDING	4.0549e-05	0.00499664	0.19806	0.966794	0.0027883	0.0767234
C2_Asthma	GOBP_REGULATION_OF_B_CELL_MEDIATED_IMMUNITY	4.1337e-05	0.00505709	0.27513	0.975518	0.00043793	0.0210963
C2_Asthma	WP_TOLLLIKE_RECEPTOR_SIGNALING_PATHWAY	4.2011e-05	0.00510284	0.060038	0.923933	0.020071	0.249146
C2_Asthma	WP_TNFALPHA_SIGNALING_PATHWAY	4.5616e-05	0.00550142	0.18093	0.966794	0.0035139	0.0902626
C2_Asthma	ZHENG_BOUND_BY_FOXP3	4.979e-05	0.00593498	0.83454	0.996644	3.9702e-07	0.000110677
C2_Asthma	GOBP_T_HELPER_1_CELL_DIFFERENTIATION	4.9909e-05	0.00593498	0.56593	0.992219	6.3201e-05	0.00519195
C2_Asthma	GOMF_RNA_POLYMERASE_II_TRANSCRIPTION_REGULATORY_REGION_SEQUENCE_SPECIFIC_DNA_BINDING	5.2159e-05	0.00615947	0.15161	0.964845	9.2511e-06	0.00134457
C2_Asthma	GOBP_POSITIVE_REGULATION_OF_LEUKOCYTE_MEDIATED_IMMUNITY	5.2561e-05	0.00616414	0.80079	0.996644	0.0034585	0.0896521
C2_Asthma	GOBP_POSITIVE_T_CELL_SELECTION	5.7772e-05	0.00672886	0.92582	0.998187	7.0821e-07	0.000174538
C2_Asthma	WP_MESODERMAL_COMMITMENT_PATHWAY	5.9693e-05	0.0069053	0.25408	0.969081	0.00023043	0.0135587
C2_Asthma	GOBP_LEUKOCYTE_MEDIATED_IMMUNITY	6.2511e-05	0.0071704	0.63631	0.995442	0.00076733	0.0318757
C2_Asthma	BIOCARTA_TCYTOTOXIC_PATHWAY	6.2828e-05	0.0071704	0.41599	0.980393	6.028e-05	0.00506274
C2_Asthma	GOBP_POSITIVE_REGULATION_OF_LYMPHOCYTE_MEDIATED_IMMUNITY	6.4297e-05	0.00726382	0.97601	0.999979	0.0004073	0.0199027
C2_Asthma	GOBP_DEFENSE_RESPONSE	6.4592e-05	0.00726382	0.0027042	0.6802	3.5266e-05	0.00348662
C2_Asthma	GOBP_REGULATION_OF_T_CELL_DIFFERENTIATION	6.4928e-05	0.00726382	0.48948	0.989274	4.5268e-08	1.92446e-05
C2_Asthma	GOBP_REGULATION_OF_DNA_RECOMBINATION	6.8176e-05	0.00757734	0.21636	0.968211	0.00015345	0.00995961
C2_Asthma	GOMF_OXYSTEROL_BINDING	6.8906e-05	0.00760874	0.18616	0.966794	0.0025435	0.0723294
C2_Asthma	GOBP_REGULATION_OF_CELL_DIFFERENTIATION	7.1631e-05	0.00785861	0.5598	0.99205	2.068e-05	0.00238355
C2_Asthma	KEGG_CYTOKINE_CYTOKINE_RECEPTOR_INTERACTION	7.3201e-05	0.00797938	0.85339	0.996644	1.9349e-05	0.002304
C2_Asthma	GOBP_POSITIVE_REGULATION_OF_CELL_CELL_ADHESION	7.5031e-05	0.00812677	0.10313	0.946312	1.9375e-05	0.002304
C2_Asthma	REACTOME_INTERLEUKIN_6_SIGNALING	7.6441e-05	0.00822708	0.092994	0.946312	0.00010438	0.00755311
C2_Asthma	GOBP_NEGATIVE_REGULATION_OF_INTERLEUKIN_2_PRODUCTION	7.7431e-05	0.00828122	0.01204	0.832152	2.1172e-05	0.0023843
C2_Asthma	GOBP_POSITIVE_REGULATION_OF_INTERLEUKIN_4_PRODUCTION	8.1679e-05	0.00868095	0.040732	0.918011	0.0003345	0.0179438
C2_Asthma	REACTOME_POTENTIAL_THERAPEUTICS_FOR_SARS	8.6053e-05	0.00905558	0.18077	0.966794	0.01024	0.172237
C2_Asthma	REACTOME_INTERLEUKIN_15_SIGNALING	8.6269e-05	0.00905558	0.56291	0.992219	0.00013558	0.00900477
C2_Asthma	GOBP_T_CELL_MEDIATED_IMMUNITY	8.6921e-05	0.00906805	0.6955	0.996644	0.0044191	0.104433
C2_Asthma	GOBP_REGULATION_OF_CD4_POSITIVE_ALPHA_BETA_T_CELL_ACTIVATION	9.2129e-05	0.00955277	0.55537	0.99105	5.0803e-07	0.000132908
C2_Asthma	BIOCARTA_GATA3_PATHWAY	9.4928e-05	0.0097664	0.75674	0.996644	0.00023842	0.0138847
C2_Asthma	GOBP_MYELOID_LEUKOCYTE_DIFFERENTIATION	9.5338e-05	0.0097664	0.60704	0.994221	0.00135	0.0460979
C2_Asthma	MARSON_BOUND_BY_FOXP3_UNSTIMULATED	9.8187e-05	0.00999802	0.89391	0.997416	1.033e-06	0.000237381
C2_Asthma	GOBP_OTIC_VESICLE_DEVELOPMENT	0.00010285	0.0104105	0.31731	0.975841	0.0004861	0.0228346
C2_Asthma	GOBP_POSITIVE_REGULATION_OF_ALKALINE_PHOSPHATASE_ACTIVITY	0.00010709	0.0107402	0.079873	0.94418	0.0022651	0.0672217
C2_Asthma	GOBP_ANTIGEN_RECEPTOR_MEDIATED_SIGNALING_PATHWAY	0.00010737	0.0107402	0.20172	0.966794	5.9587e-07	0.000151235
C2_Asthma	WP_HEPATITIS_C_AND_HEPATOCELLULAR_CARCINOMA	0.00011441	0.011336	0.20995	0.966794	0.0031199	0.0828967
C2_Asthma	REACTOME_FLT3_SIGNALING	0.00011466	0.011336	0.30276	0.975841	6.3166e-05	0.00519195
C2_Asthma	GOBP_T_CELL_PROLIFERATION	0.00011564	0.0113668	0.055269	0.919684	0.00013715	0.00900477
C2_Asthma	GOMF_I_SMAD_BINDING	0.00011795	0.0115272	0.19106	0.966794	4.5032e-05	0.00403036
C2_Asthma	BIOCARTA_IL22BP_PATHWAY	0.00011943	0.0116052	0.5979	0.994221	1.7789e-05	0.00217627
C2_Asthma	GOMF_TRANSCRIPTION_COACTIVATOR_BINDING	0.00012109	0.0116996	0.67989	0.996644	0.00061248	0.027123
C2_Asthma	WP_TCELL_RECEPTOR_SIGNALING_PATHWAY	0.00012483	0.0119928	0.45078	0.983706	6.0331e-06	0.000967857
C2_Asthma	GOBP_REGULATION_OF_T_HELPER_1_TYPE_IMMUNE_RESPONSE	0.00013053	0.0124507	0.83453	0.996644	4.0309e-05	0.00379954
C2_Asthma	GOBP_POSITIVE_REGULATION_OF_INTERLEUKIN_2_PRODUCTION	0.00013106	0.0124507	0.087319	0.944938	2.0859e-05	0.00238355
C2_Asthma	GOMF_TRANSCRIPTION_COREGULATOR_BINDING	0.00013239	0.0125072	0.42348	0.980393	4.2286e-07	0.000115801
C2_Asthma	WP_MEASLES_VIRUS_INFECTION	0.00013647	0.0128214	0.097691	0.946312	0.0079369	0.151139
C2_Asthma	KEGG_TOLL_LIKE_RECEPTOR_SIGNALING_PATHWAY	0.000138	0.0128532	0.058051	0.923933	0.065566	0.43638
C2_Asthma	GOMF_TRANSCRIPTION_COREPRESSOR_BINDING	0.00013832	0.0128532	0.23698	0.969081	4.1206e-05	0.00382984
C2_Asthma	GOCC_FC_RECEPTOR_COMPLEX	0.00013951	0.0128933	0.064532	0.937991	0.00010187	0.00743476
C2_Asthma	REACTOME_PTK6_REGULATES_CELL_CYCLE	0.000149	0.0136959	0.5824	0.994069	0.00016923	0.010698
C2_Asthma	KEGG_T_CELL_RECEPTOR_SIGNALING_PATHWAY	0.00015657	0.0143144	0.42179	0.980393	2.0482e-05	0.00238355
C2_Asthma	GOBP_RESPONSE_TO_LIPID	0.00016164	0.0146989	0.31448	0.975841	0.00024346	0.0141188
C2_Asthma	WP_INFLAMMATORY_RESPONSE_PATHWAY	0.00016343	0.0147826	0.31847	0.975841	0.00028187	0.0157154
C2_Asthma	GOBP_LEUKOCYTE_CELL_CELL_ADHESION	0.00016447	0.0147979	0.11318	0.946312	5.4028e-06	0.000874996
C2_Asthma	GOBP_POSITIVE_REGULATION_OF_INTERLEUKIN_10_PRODUCTION	0.00016639	0.0148919	0.11068	0.946312	2.2069e-07	6.94969e-05
C2_Asthma	GOBP_ENDOCRINE_SYSTEM_DEVELOPMENT	0.00016964	0.0151033	0.59416	0.994221	1.4204e-08	7.10409e-06
C2_Asthma	WP_IL4_SIGNALING_PATHWAY	0.00017068	0.0151167	0.76417	0.996644	1.806e-05	0.00219365
C2_Asthma	GOBP_INTERLEUKIN_6_PRODUCTION	0.0001829	0.0161138	0.023021	0.876285	0.0059458	0.124671
C2_Asthma	KOINUMA_TARGETS_OF_SMAD2_OR_SMAD3	0.00018398	0.0161138	0.65374	0.996644	0.0066872	0.134872
C2_Asthma	WP_NRP1TRIGGERED_SIGNALING_PATHWAYS_IN_PANCREATIC_CANCER	0.00018478	0.0161138	0.47711	0.987799	0.00027915	0.015615
C2_Asthma	GOBP_REGULATION_OF_T_CELL_MEDIATED_IMMUNITY	0.00018813	0.0163222	0.85863	0.996727	0.008183	0.15342
C2_Asthma	GRESHOCK_CANCER_COPY_NUMBER_UP	0.00019055	0.0163841	0.12215	0.949842	3.8181e-05	0.00366818
C2_Asthma	GOBP_T_HELPER_2_CELL_DIFFERENTIATION	0.00019077	0.0163841	0.093312	0.946312	2.4115e-05	0.00261195
C2_Asthma	DEBOSSCHER_NFKB_TARGETS_REPRESSED_BY_GLUCOCORTICOIDS	0.00019592	0.0167418	0.039442	0.917851	0.0017629	0.0565625
C2_Asthma	KEGG_CHRONIC_MYELOID_LEUKEMIA	0.00020039	0.0170382	0.26754	0.97282	0.00065391	0.0284897
C2_Asthma	GOBP_B_CELL_MEDIATED_IMMUNITY	0.00020906	0.0176869	0.1215	0.949842	0.00031861	0.0171999
C2_Asthma	GOBP_B_CELL_ACTIVATION_INVOLVED_IN_IMMUNE_RESPONSE	0.00021058	0.0177273	0.1884	0.966794	0.00047516	0.0223825
C2_Asthma	REACTOME_INTERLEUKIN_9_SIGNALING	0.00022069	0.0184869	0.35258	0.980393	0.00017761	0.0111039
C2_Asthma	REACTOME_FCERI_MEDIATED_MAPK_ACTIVATION	0.00022311	0.018598	0.12473	0.949842	0.02306	0.267669
C2_Asthma	GOBP_REGULATION_OF_BRANCHING_INVOLVED_IN_SALIVARY_GLAND_MORPHOGENESIS	0.00022551	0.0187063	0.71977	0.996644	0.053047	0.398967
C2_Asthma	WP_LUNG_FIBROSIS	0.00023511	0.019408	0.027528	0.883116	0.0080259	0.151876
C2_Asthma	GOBP_POSITIVE_REGULATION_OF_MAST_CELL_ACTIVATION_INVOLVED_IN_IMMUNE_RESPONSE	0.00023758	0.0195171	0.85345	0.996644	0.0054208	0.11818
C2_Asthma	GOBP_ALPHA_BETA_T_CELL_PROLIFERATION	0.00024909	0.0203643	0.37409	0.980393	8.9264e-06	0.00131855
C2_Asthma	GAVIN_FOXP3_TARGETS_CLUSTER_P4	0.00025574	0.0208079	0.71095	0.996644	0.00088536	0.0350129
C2_Asthma	GOBP_POSITIVE_REGULATION_OF_HEMOPOIESIS	0.00026372	0.0213497	0.50365	0.990206	5.0048e-05	0.00440967
C2_Asthma	GOBP_CD4_POSITIVE_OR_CD8_POSITIVE_ALPHA_BETA_T_CELL_LINEAGE_COMMITMENT	0.00026491	0.0213497	0.99008	0.999979	4.314e-05	0.00388146
C2_Asthma	GOBP_B_CELL_ACTIVATION	0.0002702	0.0216734	0.18579	0.966794	1.5763e-05	0.00198555
C2_Asthma	GOBP_PERIPHERAL_NERVOUS_SYSTEM_NEURON_DIFFERENTIATION	0.00027401	0.0217483	0.46253	0.985713	1.4131e-05	0.00183433
C2_Asthma	GOBP_RESPONSE_TO_ALCOHOL	0.00027482	0.0217483	0.6891	0.996644	0.0019887	0.0618864
C2_Asthma	BIOCARTA_IL3_PATHWAY	0.0002751	0.0217483	0.13285	0.949842	0.00012804	0.00877952
C2_Asthma	GOBP_REGULATION_OF_CD40_SIGNALING_PATHWAY	0.00027625	0.0217483	0.94671	0.99945	0.00022874	0.0135296
C2_Asthma	DORMOY_ELAVL1_TARGETS	0.00027812	0.02175	0.19386	0.966794	0.00025814	0.0146812
C2_Asthma	FULCHER_INFLAMMATORY_RESPONSE_LECTIN_VS_LPS_UP	0.00027883	0.02175	0.58302	0.994069	0.030101	0.309253
C2_Asthma	TIAN_TNF_SIGNALING_VIA_NFKB	0.00028074	0.021799	0.1684	0.964845	0.00011066	0.00787353
C2_Asthma	GOBP_TRANSFORMING_GROWTH_FACTOR_BETA_PRODUCTION	0.0002849	0.0220215	0.41628	0.980393	7.1667e-05	0.00572158
C2_Asthma	GOBP_REGULATION_OF_ISOTYPE_SWITCHING	0.00030232	0.0232622	0.33883	0.979404	0.0009753	0.0376077
C2_Asthma	GOBP_PROLINE_IMPORT_ACROSS_PLASMA_MEMBRANE	0.0003041	0.0232938	0.0064574	0.74224	0.7787	0.926845
C2_Asthma	GOBP_POSITIVE_REGULATION_OF_T_CELL_PROLIFERATION	0.00030967	0.0236141	0.22079	0.969081	0.0010867	0.0406139
C2_Asthma	REACTOME_SIGNALING_BY_CSF3_G_CSF	0.00031768	0.0241167	0.62209	0.994221	2.0763e-05	0.00238355
C2_Asthma	GOBP_T_HELPER_17_TYPE_IMMUNE_RESPONSE	0.00032039	0.0241396	0.19912	0.966794	0.00014202	0.00928865
C2_Asthma	BOYLAN_MULTIPLE_MYELOMA_C_D_DN	0.00032099	0.0241396	0.6257	0.994767	0.00056329	0.0255433
C2_Asthma	SIG_BCR_SIGNALING_PATHWAY	0.00032224	0.0241396	0.64316	0.996532	0.0002475	0.0142669
C2_Asthma	ZHENG_FOXP3_TARGETS_IN_THYMUS_UP	0.00032719	0.0244029	0.2453	0.969081	4.0063e-09	2.62027e-06
C2_Asthma	REACTOME_INTERLEUKIN_2_FAMILY_SIGNALING	0.00033616	0.0249624	0.22326	0.969081	2.565e-06	0.000513151
C2_Asthma	GOBP_REGULATION_OF_NEUROINFLAMMATORY_RESPONSE	0.00036176	0.0267466	0.16183	0.964845	0.00097821	0.0376345
C2_Asthma	GOBP_REGULATION_OF_DNA_METABOLIC_PROCESS	0.00036723	0.0270335	0.23532	0.969081	0.00015753	0.0101855
C2_Asthma	WP_PATHOGENESIS_OF_SARSCOV2_MEDIATED_BY_NSP9NSP10_COMPLEX	0.00038096	0.0279234	0.31118	0.975841	0.00062288	0.0272992
C2_Asthma	REACTOME_INTERLEUKIN_18_SIGNALING	0.00038799	0.0282603	0.75909	0.996644	0.020779	0.254206
C2_Asthma	MARTENS_BOUND_BY_PML_RARA_FUSION	0.00038888	0.0282603	0.044988	0.918011	0.00035441	0.0184869
C2_Asthma	GOBP_REGULATION_OF_CELL_POPULATION_PROLIFERATION	0.00039192	0.0282714	0.67904	0.996644	1.3908e-05	0.00183338
C2_Asthma	GOBP_MAMMARY_GLAND_DEVELOPMENT	0.00039329	0.0282714	0.74756	0.996644	0.00087698	0.0349252
C2_Asthma	WP_TGFBETA_RECEPTOR_SIGNALING	0.00039402	0.0282714	0.1478	0.962966	0.00033765	0.0179817
C2_Asthma	BIOCARTA_IL6_PATHWAY	0.00040094	0.028647	0.033427	0.897891	6.7116e-05	0.0054608
C2_Asthma	GOBP_REGULATION_OF_MYELOID_CELL_DIFFERENTIATION	0.00040893	0.0290956	0.93978	0.999087	0.025768	0.285649
C2_Asthma	GOBP_MESODERM_DEVELOPMENT	0.00041349	0.0292975	0.66204	0.996644	0.0003534	0.0184869
C2_Asthma	BIOCARTA_ERYTH_PATHWAY	0.00041819	0.029313	0.047992	0.918011	0.057595	0.4133
C2_Asthma	GOBP_DNA_REPAIR_DEPENDENT_CHROMATIN_REMODELING	0.00041819	0.029313	0.20736	0.966794	0.0059953	0.125092
C2_Asthma	GOBP_LUNG_SACCULE_DEVELOPMENT	0.00041888	0.029313	0.12912	0.949842	5.3269e-05	0.00466927
C2_Asthma	REACTOME_FACTORS_INVOLVED_IN_MEGAKARYOCYTE_DEVELOPMENT_AND_PLATELET_PRODUCTION	0.00042776	0.0298117	0.82078	0.996644	0.0025114	0.071655
C2_Asthma	PID_NFAT_TFPATHWAY	0.00043154	0.0299524	0.031202	0.885793	4.2421e-05	0.00385724
C2_Asthma	WP_IL1_SIGNALING_PATHWAY	0.00043908	0.0302441	0.046018	0.918011	0.0011822	0.0423228
C2_Asthma	WP_IL6_SIGNALING_PATHWAY	0.0004393	0.0302441	0.099447	0.946312	7.6801e-05	0.00596347
C2_Asthma	SENGUPTA_NASOPHARYNGEAL_CARCINOMA_UP	0.00044327	0.0303944	0.80585	0.996644	0.00042924	0.0208149
C2_Asthma	PHONG_TNF_RESPONSE_NOT_VIA_P38	0.00044842	0.030624	0.050731	0.918011	0.00062225	0.0272992
C2_Asthma	GOBP_TRANSFORMING_GROWTH_FACTOR_BETA_ACTIVATION	0.00045764	0.0311287	0.24786	0.969081	9.5488e-05	0.00709071
C2_Asthma	REACTOME_COSTIMULATION_BY_THE_CD28_FAMILY	0.00046939	0.0318007	0.69248	0.996644	0.00019578	0.0120189
C2_Asthma	WP_INTERLEUKIN1_IL1_STRUCTURAL_PATHWAY	0.0004726	0.0318911	0.033089	0.89314	0.00036677	0.0187165
C2_Asthma	GOBP_RESPONSE_TO_CYTOKINE	0.00048417	0.0325427	0.10572	0.946312	0.00028497	0.0157847
C2_Asthma	GOBP_MONOSACCHARIDE_METABOLIC_PROCESS	0.00050103	0.0335434	0.084057	0.94418	0.015909	0.218661
C2_Asthma	GOBP_REGULATION_OF_ANTIGEN_RECEPTOR_MEDIATED_SIGNALING_PATHWAY	0.00050486	0.0336081	0.11513	0.946312	0.0012441	0.0436205
C2_Asthma	GOBP_NEPHRIC_DUCT_FORMATION	0.00050595	0.0336081	0.58328	0.994069	2.7917e-05	0.00296705
C2_Asthma	REACTOME_RAF_INDEPENDENT_MAPK1_3_ACTIVATION	0.000515	0.0340762	0.09497	0.946312	7.861e-05	0.00607332
C2_Asthma	GOBP_INTERLEUKIN_10_PRODUCTION	0.00051772	0.0341234	0.30572	0.975841	4.2644e-05	0.00385724
C2_Asthma	GOBP_FAT_CELL_DIFFERENTIATION	0.00052227	0.0342904	0.1241	0.949842	0.00021348	0.012919
C2_Asthma	KEGG_JAK_STAT_SIGNALING_PATHWAY	0.00055065	0.0360146	0.39495	0.980393	0.00036128	0.0186686
C2_Asthma	GOBP_POSITIVE_REGULATION_OF_T_CELL_MEDIATED_IMMUNITY	0.00057267	0.0373021	0.88388	0.997416	0.0057388	0.121681
C2_Asthma	GOBP_NEGATIVE_REGULATION_OF_GENE_EXPRESSION	0.00057661	0.0373021	0.026071	0.881797	0.00025301	0.0144863
C2_Asthma	WP_TGFBETA_RECEPTOR_SIGNALING_IN_SKELETAL_DYSPLASIAS	0.00057702	0.0373021	0.19247	0.966794	0.0016556	0.0543503
C2_Asthma	GOBP_POSITIVE_REGULATION_OF_ALPHA_BETA_T_CELL_DIFFERENTIATION	0.00057911	0.0373021	0.95709	0.999786	0.00022914	0.0135296
C2_Asthma	PID_REG_GR_PATHWAY	0.00060778	0.0390011	0.43284	0.982831	4.0058e-05	0.00379954
C2_Asthma	REACTOME_FC_EPSILON_RECEPTOR_FCERI_SIGNALING	0.00062035	0.0396179	0.67134	0.996644	0.00089726	0.0354012
C2_Asthma	GOBP_IMMUNOGLOBULIN_PRODUCTION_INVOLVED_IN_IMMUNOGLOBULIN_MEDIATED_IMMUNE_RESPONSE	0.00062357	0.0396179	0.11293	0.946312	0.018969	0.243815
C2_Asthma	REACTOME_NTRK2_ACTIVATES_RAC1	0.0006263	0.0396179	0.15299	0.964845	0.0020355	0.0627059
C2_Asthma	GOCC_PLATELET_DENSE_TUBULAR_NETWORK_MEMBRANE	0.00062671	0.0396179	0.049653	0.918011	0.0019148	0.060187
C2_Asthma	GOMF_G_PROTEIN_COUPLED_ADENOSINE_RECEPTOR_ACTIVITY	0.00063669	0.0400997	0.7949	0.996644	0.00013527	0.00900477
C2_Asthma	PID_FCER1_PATHWAY	0.00064533	0.0404939	0.13935	0.95757	0.029322	0.305695
C2_Asthma	FUNG_IL2_SIGNALING_2	0.00064948	0.0406044	0.28	0.975841	0.0037441	0.09363
C2_Asthma	GOBP_REGULATION_OF_MORPHOGENESIS_OF_AN_EPITHELIUM	0.0006545	0.0407684	0.41782	0.980393	0.01767	0.232389
C2_Asthma	GOBP_NEGATIVE_REGULATION_OF_TYPE_II_INTERFERON_PRODUCTION	0.00066737	0.0414183	0.40185	0.980393	0.0089805	0.16109
C2_Asthma	MATZUK_SPERMATID_DIFFERENTIATION	0.00067111	0.041499	0.62503	0.994539	0.039839	0.351199
C2_Asthma	REACTOME_STAT5_ACTIVATION_DOWNSTREAM_OF_FLT3_ITD_MUTANTS	0.00067747	0.0417405	0.094079	0.946312	5.6368e-05	0.0048905
C2_Asthma	GOBP_POSITIVE_REGULATION_OF_SMALL_GTPASE_MEDIATED_SIGNAL_TRANSDUCTION	0.00068494	0.0420484	0.40314	0.980393	0.019097	0.244271
C2_Asthma	GOBP_REGULATION_OF_ALPHA_BETA_T_CELL_DIFFERENTIATION	0.00070318	0.0430129	0.73796	0.996644	2.8468e-06	0.000541628
C2_Asthma	REACTOME_FCERI_MEDIATED_CA_2_MOBILIZATION	0.00071302	0.0433252	0.32076	0.975841	0.0020285	0.0626037
C2_Asthma	REACTOME_THE_ROLE_OF_NEF_IN_HIV_1_REPLICATION_AND_DISEASE_PATHOGENESIS	0.00071507	0.0433252	0.24813	0.969081	0.0011461	0.0416586
C2_Asthma	PID_TELOMERASE_PATHWAY	0.00071593	0.0433252	0.15916	0.964845	0.0060579	0.126089
C2_Asthma	SHIN_B_CELL_LYMPHOMA_CLUSTER_8	0.00073037	0.0440423	0.093389	0.946312	0.00042557	0.0207359
C2_Asthma	GOBP_POSITIVE_REGULATION_OF_NEUROINFLAMMATORY_RESPONSE	0.00073698	0.0441489	0.29577	0.975841	0.00029026	0.0160256
C2_Asthma	PID_TGFBR_PATHWAY	0.00073733	0.0441489	0.51588	0.99061	0.00047164	0.0222784
C2_Asthma	WP_INTERACTIONS_BETWEEN_IMMUNE_CELLS_AND_MICRORNAS_IN_TUMOR_MICROENVIRONMENT	0.00076164	0.0454445	0.6558	0.996644	0.015622	0.217334
C2_Asthma	GOBP_POSITIVE_REGULATION_OF_CELL_COMMUNICATION	0.00077242	0.0459266	0.16721	0.964845	0.0021313	0.0647192
C2_Asthma	GOBP_TYPE_II_INTERFERON_PRODUCTION	0.00077931	0.0461748	0.37405	0.980393	0.00067799	0.0293364
C2_Asthma	YAO_HOXA10_TARGETS_VIA_PROGESTERONE_DN	0.00081039	0.0478496	0.91738	0.997416	0.022064	0.26128
C2_Asthma	GOBP_REGULATION_OF_GLOMERULAR_FILTRATION	0.00082931	0.0487973	0.5231	0.99061	0.016478	0.223985
C2_Asthma	REACTOME_TNFS_BIND_THEIR_PHYSIOLOGICAL_RECEPTORS	0.00085249	0.0499882	0.53908	0.99061	5.875e-07	0.000151235
C2_IPF	WP_LUNG_FIBROSIS	1.1205e-06	0.0190541	0.027528	0.883116	1.5721e-07	0.00267336
C2_COPD	GOBP_BEHAVIORAL_RESPONSE_TO_NICOTINE	2.8536e-06	0.0258527	0.62303	0.994221	1.7831e-08	0.000151608
C2_COPD	GOBP_NEGATIVE_REGULATION_OF_TRANSLATIONAL_INITIATION	3.0406e-06	0.0258527	0.154	0.964845	4.1623e-05	0.0544461
C2_COPD	REACTOME_HIGHLY_CALCIUM_PERMEABLE_NICOTINIC_ACETYLCHOLINE_RECEPTORS	6.7307e-06	0.0304526	0.77093	0.996644	4.8681e-09	8.2782e-05
C2_COPD	NIKOLSKY_BREAST_CANCER_1Q21_AMPLICON	7.1632e-06	0.0304526	5.6765e-08	0.000965289	0.66918	0.961808
C2_Pneumonia.meta	NIKOLSKY_BREAST_CANCER_1Q21_AMPLICON	8.7389e-09	0.000148596	5.6765e-08	0.000965289	0.56872	0.945564
C2_Pneumonia.b.meta	NIKOLSKY_BREAST_CANCER_1Q21_AMPLICON	7.3199e-07	0.0124468	5.6765e-08	0.000965289	0.48859	0.915992
C2_Pneumonia.b.meta	GOMF_L_PROLINE_TRANSMEMBRANE_TRANSPORTER_ACTIVITY	5.5329e-06	0.0470407	4.6572e-06	0.0201003	0.42993	0.905329
C2_Pneumonia.v.meta	GOBP_GLYCINE_IMPORT_ACROSS_PLASMA_MEMBRANE	4.0409e-06	0.0446585	0.0015059	0.595531	0.071318	0.94215
C2_Pneumonia.v.meta	REACTOME_DISEASES_ASSOCIATED_WITH_SURFACTANT_METABOLISM	5.2527e-06	0.0446585	4.7281e-06	0.0201003	0.65181	0.975821
C2_Flu.meta	GOMF_L_PROLINE_TRANSMEMBRANE_TRANSPORTER_ACTIVITY	6.4298e-07	0.0109332	4.6572e-06	0.0201003	0.12131	0.813777
C2_Flu.meta	REACTOME_DISEASES_ASSOCIATED_WITH_SURFACTANT_METABOLISM	2.7963e-06	0.0237741	4.7281e-06	0.0201003	0.44012	0.909393
C2_Flu.meta	NIKOLSKY_BREAST_CANCER_1Q21_AMPLICON	4.4831e-06	0.0238706	5.6765e-08	0.000965289	0.15923	0.840437
C2_Flu.meta	GOBP_GLYCINE_IMPORT_ACROSS_PLASMA_MEMBRANE	5.6153e-06	0.0238706	0.0015059	0.595531	0.25748	0.878614
C2_Flu.meta	REACTOME_DEFECTIVE_CSF2RB_CAUSES_SMDP5	1.472e-05	0.0456246	3.2197e-06	0.0201003	0.73237	0.954271
C2_Flu.meta	GOBP_INFLAMMATORY_RESPONSE_TO_WOUNDING	1.6099e-05	0.0456246	0.012185	0.832152	0.0061762	0.635083

### Sheet: ST4.8 sig_tissue
ST4.8 Tissue enrichment analysis based on DDx-derived GWAS using MAGMA
Tissue=full name of the differential tissue; P_DDx=the tissue p-value estimated by MAGMA based on DDx-derived GWAS; FDR_DDx=adjusted P_DDx; P_trait1=the tissue p-value estimated by MAGMA based on GWAS of trait1; FDR_trait1=adjusted P_trait1; P_trait2=the tissue p-value estimated by MAGMA based on GWAS of trait2; FDR_trait2=adjusted P_trait2
Comparisons	Tissue	P_DDx	FDR_DDx	P_trait1	FDR_trait1	P_trait2	FDR_trait2
A2_Asthma	Spleen	7.4242e-06	0.000311499	0.0007744	0.0418176	6.0257e-09	1.62694e-07
A2_Asthma	Lung	1.1537e-05	0.000311499	0.0036882	0.0995814	8.819e-10	4.76226e-08
B2_Asthma	Lung	2.0815e-09	1.12401e-07	1.7532e-06	9.46728e-05	8.819e-10	4.76226e-08
B2_Asthma	Spleen	1.8226e-06	4.1139e-05	4.0009e-05	0.00108024	6.0257e-09	1.62694e-07
B2_Asthma	Whole_Blood	2.2855e-06	4.1139e-05	0.032579	0.343539	1.4154e-08	2.54772e-07
B2_Pneumonia.meta	Lung	9.494e-05	0.00423522	1.7532e-06	9.46728e-05	0.77147	0.850191
B2_Pneumonia.meta	Spleen	0.00015686	0.00423522	4.0009e-05	0.00108024	0.84131	0.890799
B2_Pneumonia.b.meta	Lung	0.00012173	0.00657342	1.7532e-06	9.46728e-05	0.032367	0.376283
B2_Pneumonia.b.meta	Spleen	0.00028255	0.00762885	4.0009e-05	0.00108024	0.37061	0.758411
B2_Pneumonia.v.meta	Spleen	0.00031776	0.00948078	4.0009e-05	0.00108024	0.21568	0.776448
B2_Pneumonia.v.meta	Lung	0.00035114	0.00948078	1.7532e-06	9.46728e-05	0.61862	0.996269
B2_Flu.meta	Spleen	0.00039526	0.0207838	4.0009e-05	0.00108024	0.73579	0.9614
B2_Flu.meta	Lung	0.00076977	0.0207838	1.7532e-06	9.46728e-05	0.68059	0.9614
C2_Asthma	Lung	4.0154e-10	2.16832e-08	1.1957e-05	0.000645678	8.819e-10	4.76226e-08
C2_Asthma	Spleen	9.07e-09	2.4489e-07	0.016823	0.0908442	6.0257e-09	1.62694e-07
C2_Asthma	Whole_Blood	2.4805e-08	4.4649e-07	0.14058	0.34506	1.4154e-08	2.54772e-07
C2_Asthma	Small_Intestine_Terminal_Ileum	2.7133e-07	3.66296e-06	0.095895	0.272544	4.3383e-07	5.8567e-06
C2_Asthma	Cells_EBV-transformed_lymphocytes	1.7012e-05	0.00018373	0.20912	0.46129	5.0062e-05	0.00054067
C2_Asthma	Colon_Transverse	0.00030257	0.00272313	0.064002	0.221947	0.00040646	0.00365814
C2_Asthma	Fallopian_Tube	0.00035479	0.00273695	5.8652e-05	0.0015836	0.00089133	0.00687597
C2_Asthma	Bladder	0.00085146	0.00574735	0.065762	0.221947	0.0065111	0.0351599
C2_Asthma	Thyroid	0.0030169	0.0181014	0.0061563	0.0554067	0.0040235	0.024141
C2_Asthma	Prostate	0.0045639	0.0246451	0.01262	0.085185	0.011298	0.0534015
C2_Asthma	Adipose_Visceral_Omentum	0.0054457	0.0267334	0.090191	0.272241	0.03966	0.125979
C2_Asthma	Cervix_Endocervix	0.0061576	0.0277092	0.00047875	0.0086175	0.0032161	0.0217087
C2_Asthma	Colon_Sigmoid	0.011989	0.0498005	0.048902	0.203131	0.064505	0.174163
C2_ILD	Minor_Salivary_Gland	0.00081531	0.0440267	0.27129	0.563448	0.0038743	0.209212

### Sheet: ST4.9 sig_cell_type
ST4.9 Significant cell types based on DDx-derived GWAS using MAGMA
Dataset=scRNA-seq dataset with analyzed cell types; Cell_type=full name of the differential cell type; P_DDx=the cell type p-value estimated by MAGMA based on DDx-derived GWAS; FDR_DDx=adjusted P_DDx; P_trait1=the cell type p-value estimated by MAGMA based on GWAS of trait1; FDR_trait1=adjusted P_trait1; P_trait2=the cell type p-value estimated by MAGMA based on GWAS of trait2; FDR_trait2=adjusted P_trait2
Comparisons	Dataset	Cell_type	P_DDx	FDR_DDx	P_trait1	FDR_trait1	P_trait2	FDR_trait2
A2_Asthma	GSE168408_Human_Prefrontal_Cortex_level3_Adolescence	Vas_PDGFRB	5.1611e-07	0.000425791	0.00066705	0.310777	8.6517e-05	0.00178441
A2_Asthma	GSE168408_Human_Prefrontal_Cortex_level3_Childhood	Vas_PDGFRB	1.5878e-06	0.000654967	0.0011301	0.310777	0.00010893	0.00199833
A2_Asthma	Allen_Human_MTG_level1	Non.neuronal	2.8969e-06	0.000796647	0.028267	0.445127	0.0011719	0.0144301
A2_Asthma	Allen_Human_MTG_level2	Astro_L1.2_FGFR3_GFAP	6.7777e-06	0.0013979	0.0089131	0.445127	0.012765	0.094875
A2_Asthma	GSE168408_Human_Prefrontal_Cortex_level1_Adolescence	Non.Neu	1.0039e-05	0.00155395	0.017987	0.445127	0.0050764	0.0440845
A2_Asthma	GSE168408_Human_Prefrontal_Cortex_level1_Childhood	Non.Neu	1.2928e-05	0.00155395	0.038172	0.445127	0.0016517	0.0189257
A2_Asthma	GSE168408_Human_Prefrontal_Cortex_level3_Infancy	Vas_PDGFRB	1.3185e-05	0.00155395	0.0023985	0.445127	7.0687e-05	0.00166619
A2_Asthma	Allen_Human_MTG_level2	Astro_L1.6_FGFR3_SLC14A1	1.9351e-05	0.00197348	0.050333	0.500298	0.00033702	0.00519292
A2_Asthma	GSE168408_Human_Prefrontal_Cortex_level1_Adult	Non.Neu	2.3048e-05	0.00197348	0.0079134	0.445127	0.0060133	0.051144
A2_Asthma	PsychENCODE_Adult	Per	2.3921e-05	0.00197348	0.003737	0.445127	0.0049317	0.0432835
A2_Asthma	GSE168408_Human_Prefrontal_Cortex_level3_Adult	Vas_PDGFRB	3.5133e-05	0.00263497	0.014538	0.445127	7.719e-05	0.00176894
A2_Asthma	GSE168408_Human_Prefrontal_Cortex_level2_Adult	Vas	8.9611e-05	0.00602855	0.061766	0.516695	1.3475e-05	0.000397031
A2_Asthma	Allen_Human_LGN_level2	Astro_CPAMD8	0.00010852	0.00602855	0.04554	0.487929	0.035954	0.22817
A2_Asthma	Allen_Human_MTG_level2	Oligo_L1.6_OPALIN	0.00010929	0.00602855	0.021951	0.445127	0.01404	0.102504
A2_Asthma	GSE168408_Human_Prefrontal_Cortex_level2_Childhood	Vas	0.00010961	0.00602855	0.010753	0.445127	1.4503e-05	0.000412585
A2_Asthma	GSE168408_Human_Prefrontal_Cortex_level3_Fetal	Micro_out	0.00013993	0.00647493	0.024506	0.445127	6.491e-07	2.81846e-05
A2_Asthma	GSE168408_Human_Prefrontal_Cortex_level3_Adult	Oligo_mat	0.0001501	0.00647493	0.0064507	0.445127	0.056879	0.330459
A2_Asthma	GSE168408_Human_Prefrontal_Cortex_level3_Neonatal	Astro_dev.1	0.0001692	0.00647493	0.010914	0.445127	0.0012796	0.0155246
A2_Asthma	GSE168408_Human_Prefrontal_Cortex_level3_Adult	Oligo.2	0.0001735	0.00647493	0.013215	0.445127	0.077176	0.400442
A2_Asthma	Allen_Human_LGN_level1	Non.Neuronal	0.00017984	0.00647493	0.049909	0.500298	0.010514	0.0818307
A2_Asthma	GSE168408_Human_Prefrontal_Cortex_level3_Adolescence	OPC_MBP	0.00018118	0.00647493	0.031551	0.445127	0.1378	0.61121
A2_Asthma	GSE168408_Human_Prefrontal_Cortex_level3_Adolescence	Oligo.2	0.00018384	0.00647493	0.033152	0.445127	0.063041	0.355094
A2_Asthma	GSE168408_Human_Prefrontal_Cortex_level3_Adolescence	Oligo.1	0.00018472	0.00647493	0.009849	0.445127	0.0398	0.24688
A2_Asthma	GSE168408_Human_Prefrontal_Cortex_level3_Infancy	Astro_dev.2	0.00019264	0.00647493	0.080352	0.55242	0.0005594	0.0077671
A2_Asthma	GSE168408_Human_Prefrontal_Cortex_level3_Adolescence	Oligo.4	0.00019621	0.00647493	0.025385	0.445127	0.04923	0.292192
A2_Asthma	GSE168408_Human_Prefrontal_Cortex_level2_Adult	Oligo	0.00022629	0.00672204	0.0074537	0.445127	0.080027	0.407545
A2_Asthma	GSE168408_Human_Prefrontal_Cortex_level3_Adult	Oligo.4	0.00023244	0.00672204	0.010007	0.445127	0.053944	0.317884
A2_Asthma	GSE168408_Human_Prefrontal_Cortex_level2_Adolescence	Oligo	0.00023424	0.00672204	0.021617	0.445127	0.066905	0.359727
A2_Asthma	GSE168408_Human_Prefrontal_Cortex_level3_Childhood	Oligo.4	0.00023629	0.00672204	0.022796	0.445127	0.033796	0.217826
A2_Asthma	GSE168408_Human_Prefrontal_Cortex_level3_Adult	Oligo.1	0.00024555	0.00675262	0.0064576	0.445127	0.058923	0.33994
A2_Asthma	GSE168408_Human_Prefrontal_Cortex_level3_Adult	Oligo.6	0.00027659	0.00736086	0.0046047	0.445127	0.29653	0.955614
A2_Asthma	GSE168408_Human_Prefrontal_Cortex_level2_Childhood	Oligo	0.00029146	0.0075142	0.014477	0.445127	0.10789	0.500052
A2_Asthma	PsychENCODE_Adult	Astro	0.00032515	0.00812875	0.083812	0.554512	0.0073742	0.0596443
A2_Asthma	GSE168408_Human_Prefrontal_Cortex_level3_Neonatal	Astro_GFAP	0.0003469	0.00824505	0.031104	0.445127	0.0026469	0.0269976
A2_Asthma	GSE168408_Human_Prefrontal_Cortex_level3_Adult	Vas_TBX18	0.00034979	0.00824505	0.25711	0.774368	0.0003399	0.00519292
A2_Asthma	GSE168408_Human_Prefrontal_Cortex_level3_Adolescence	Oligo.5	0.00037006	0.00848054	0.024823	0.445127	0.034394	0.219962
A2_Asthma	GSE168408_Human_Prefrontal_Cortex_level1_Infancy	Non.Neu	0.00039656	0.00884222	0.069694	0.523238	0.0010396	0.0134011
A2_Asthma	GSE168408_Human_Prefrontal_Cortex_level1_Neonatal	Non.Neu	0.00041879	0.00898404	0.039058	0.445127	4.3983e-05	0.00106723
A2_Asthma	GSE168408_Human_Prefrontal_Cortex_level3_Adult	Oligo.3	0.0004247	0.00898404	0.011236	0.445127	0.078175	0.40309
A2_Asthma	GSE168408_Human_Prefrontal_Cortex_level3_Infancy	Astro_SLC1A2	0.00046035	0.00949472	0.018253	0.445127	0.00088924	0.0118326
A2_Asthma	GSE168408_Human_Prefrontal_Cortex_level2_Fetal	Vas	0.00048674	0.00979416	0.033376	0.445127	3.8099e-05	0.000952475
A2_Asthma	GSE168408_Human_Prefrontal_Cortex_level3_Neonatal	Vas_PDGFRB	0.00050426	0.00990511	0.036638	0.445127	0.00013248	0.00223053
A2_Asthma	GSE168408_Human_Prefrontal_Cortex_level3_Adolescence	Oligo.3	0.00053754	0.0103133	0.024608	0.445127	0.064138	0.355094
A2_Asthma	GSE168408_Human_Prefrontal_Cortex_level3_Adult	Oligo.5	0.00058112	0.010896	0.011598	0.445127	0.079884	0.407545
A2_Asthma	GSE168408_Human_Prefrontal_Cortex_level2_Fetal	Micro	0.00062011	0.0113687	0.022642	0.445127	2.2031e-09	1.21171e-07
A2_Asthma	GSE168408_Human_Prefrontal_Cortex_level3_Adolescence	Oligo_mat	0.00066408	0.0117196	0.03683	0.445127	0.067324	0.359727
A2_Asthma	GSE168408_Human_Prefrontal_Cortex_level3_Childhood	Oligo.2	0.00066766	0.0117196	0.033797	0.445127	0.10764	0.500052
A2_Asthma	GSE168408_Human_Prefrontal_Cortex_level3_Neonatal	Astro_dev.2	0.000716	0.0119458	0.033186	0.445127	2.1926e-05	0.000602965
A2_Asthma	GSE168408_Human_Prefrontal_Cortex_level1_Fetal	Non.Neu	0.00072292	0.0119458	0.014962	0.445127	0.00033866	0.00519292
A2_Asthma	GSE168408_Human_Prefrontal_Cortex_level2_Adolescence	Vas	0.00072399	0.0119458	0.038535	0.445127	0.0004322	0.00625553
A2_Asthma	GSE168408_Human_Prefrontal_Cortex_level3_Childhood	OPC_MBP	0.00076532	0.0122363	0.059615	0.516695	0.10402	0.493198
A2_Asthma	GSE168408_Human_Prefrontal_Cortex_level3_Childhood	Vas_TBX18	0.00077551	0.0122363	0.11129	0.604041	0.00042178	0.00621372
A2_Asthma	GSE168408_Human_Prefrontal_Cortex_level3_Fetal	Astro_dev.2	0.00079494	0.0122363	0.020121	0.445127	1.2291e-05	0.000375558
A2_Asthma	GSE168408_Human_Prefrontal_Cortex_level3_Childhood	Astro_GFAP	0.00080829	0.0122363	0.081648	0.554512	0.0020997	0.0224968
A2_Asthma	GSE168408_Human_Prefrontal_Cortex_level3_Infancy	Astro_dev.1	0.00081638	0.0122363	0.066139	0.523238	0.0015191	0.0179037
A2_Asthma	GSE168408_Human_Prefrontal_Cortex_level2_Neonatal	Astro	0.0008352	0.0122363	0.028827	0.445127	0.0001141	0.00202774
A2_Asthma	GSE168408_Human_Prefrontal_Cortex_level2_Childhood	Astro	0.00090011	0.0122363	0.079921	0.55242	0.0066261	0.0552175
A2_Asthma	GSE168408_Human_Prefrontal_Cortex_level3_Childhood	Astro_dev.1	0.00090418	0.0122363	0.10102	0.57876	0.0029331	0.0291543
A2_Asthma	GSE168408_Human_Prefrontal_Cortex_level3_Infancy	Astro_GFAP	0.0009062	0.0122363	0.057569	0.516695	0.00062581	0.00846382
A2_Asthma	GSE168408_Human_Prefrontal_Cortex_level3_Childhood	Astro_SLC1A2_dev	0.00091807	0.0122363	0.10523	0.586897	0.0040286	0.0391011
A2_Asthma	GSE168408_Human_Prefrontal_Cortex_level3_Fetal	Vas_PDGFRB	0.00092523	0.0122363	0.019118	0.445127	8.4077e-05	0.00178441
A2_Asthma	DroNc_Human_Hippocampus	ASC1	0.00093282	0.0122363	0.059601	0.516695	0.14913	0.634187
A2_Asthma	GSE168408_Human_Prefrontal_Cortex_level2_Infancy	Astro	0.00094882	0.0122363	0.06932	0.523238	0.0018454	0.0202994
A2_Asthma	GSE168408_Human_Prefrontal_Cortex_level2_Infancy	Oligo	0.00096656	0.0122363	0.03196	0.445127	0.049153	0.292192
A2_Asthma	GSE168408_Human_Prefrontal_Cortex_level3_Adult	Micro_out	0.00097757	0.0122363	0.035792	0.445127	2.5574e-07	1.17214e-05
A2_Asthma	GSE168408_Human_Prefrontal_Cortex_level3_Adolescence	Astro_SLC1A2_dev	0.00099459	0.0122363	0.12667	0.645079	0.011646	0.0897939
A2_Asthma	Allen_Human_MTG_level2	Micro_L1.3_TYROBP	0.001002	0.0122363	0.12267	0.632517	1.2036e-10	1.24121e-08
A2_Asthma	GSE168408_Human_Prefrontal_Cortex_level3_Neonatal	Micro	0.0010226	0.0122363	0.063256	0.516695	5.2254e-10	3.59246e-08
A2_Asthma	GSE168408_Human_Prefrontal_Cortex_level2_Adolescence	Astro	0.0010234	0.0122363	0.10044	0.57876	0.0054454	0.0467964
A2_Asthma	GSE168408_Human_Prefrontal_Cortex_level3_Childhood	Oligo.3	0.0010946	0.0128433	0.03231	0.445127	0.10734	0.500052
A2_Asthma	GSE168408_Human_Prefrontal_Cortex_level3_Infancy	OPC_MBP	0.0011053	0.0128433	0.030205	0.445127	0.067585	0.359727
A2_Asthma	GSE168408_Human_Prefrontal_Cortex_level3_Childhood	Oligo.1	0.0011388	0.0130487	0.026399	0.445127	0.093164	0.457502
A2_Asthma	GSE168408_Human_Prefrontal_Cortex_level3_Infancy	Astro_SLC1A2_dev	0.0011639	0.0131537	0.086987	0.560658	0.00096971	0.0126986
A2_Asthma	GSE168408_Human_Prefrontal_Cortex_level2_Fetal	Astro	0.0012215	0.0136181	0.048298	0.494124	0.00020108	0.00331782
A2_Asthma	Allen_Human_MTG_level2	Endo_L2.6_NOSTRIN	0.0013569	0.0149108	0.086332	0.560658	1.0695e-05	0.000339361
A2_Asthma	GSE168408_Human_Prefrontal_Cortex_level3_Adolescence	Astro_SLC1A2	0.0013736	0.0149108	0.12498	0.640425	0.0048648	0.0431555
A2_Asthma	GSE168408_Human_Prefrontal_Cortex_level2_Neonatal	Micro	0.0014074	0.0150793	0.061328	0.516695	1.3629e-09	8.64917e-08
A2_Asthma	GSE168408_Human_Prefrontal_Cortex_level3_Childhood	Micro_out	0.0014798	0.0153491	0.069765	0.523238	1.3302e-07	6.45538e-06
A2_Asthma	GSE168408_Human_Prefrontal_Cortex_level2_Adolescence	Micro	0.0014833	0.0153491	0.20612	0.752429	1.763e-12	3.63619e-10
A2_Asthma	GSE168408_Human_Prefrontal_Cortex_level3_Childhood	Astro_SLC1A2	0.0014884	0.0153491	0.11429	0.61627	0.0044245	0.0407587
A2_Asthma	GSE168408_Human_Prefrontal_Cortex_level3_Childhood	Oligo.5	0.00155	0.015787	0.03041	0.445127	0.10048	0.479168
A2_Asthma	GSE168408_Human_Prefrontal_Cortex_level3_Neonatal	Astro_SLC1A2_dev	0.0017507	0.0176138	0.016225	0.445127	0.082025	0.415157
A2_Asthma	Allen_Human_LGN_level2	Astro_LGR6	0.0020257	0.020135	0.069144	0.523238	0.026694	0.176953
A2_Asthma	GSE168408_Human_Prefrontal_Cortex_level3_Fetal	Astro_dev.3	0.0021531	0.0211465	0.19567	0.750483	0.00011552	0.00202774
A2_Asthma	GSE168408_Human_Prefrontal_Cortex_level3_Adult	BKGR_NRGN	0.0022743	0.0220741	0.25866	0.774368	3.5665e-13	1.44639e-10
A2_Asthma	GSE168408_Human_Prefrontal_Cortex_level3_Adolescence	Micro	0.0024437	0.0234425	0.23348	0.774368	3.3854e-12	5.58591e-10
A2_Asthma	GSE168408_Human_Prefrontal_Cortex_level3_Adolescence	Astro_GFAP	0.0024857	0.0235713	0.12844	0.646116	0.0018722	0.0203232
A2_Asthma	GSE168408_Human_Prefrontal_Cortex_level3_Adult	Astro_GFAP	0.002614	0.0245063	0.10739	0.586897	0.0010949	0.0136863
A2_Asthma	GSE168408_Human_Prefrontal_Cortex_level3_Childhood	Oligo_mat	0.0028032	0.025788	0.061994	0.516695	0.11357	0.523437
A2_Asthma	GSE168408_Human_Prefrontal_Cortex_level3_Neonatal	Astro_dev.4	0.0028201	0.025788	0.23604	0.774368	0.00056488	0.0077671
A2_Asthma	GSE168408_Human_Prefrontal_Cortex_level3_Neonatal	OPC_MBP	0.0028445	0.025788	0.05537	0.516695	0.14154	0.614582
A2_Asthma	GSE81547_Human_Pancreas	mesenchymal	0.0029358	0.0261649	0.015382	0.445127	0.81098	0.99995
A2_Asthma	GSE168408_Human_Prefrontal_Cortex_level3_Infancy	Micro_out	0.0029495	0.0261649	0.20416	0.752429	4.3401e-09	2.23786e-07
A2_Asthma	GSE168408_Human_Prefrontal_Cortex_level2_Adult	Astro	0.0029839	0.0261885	0.11532	0.617786	0.0026834	0.0269976
A2_Asthma	GSE84133_Human_Pancreas	activated_stellate	0.0031188	0.0267589	0.039142	0.445127	0.5866	0.99995
A2_Asthma	GSE168408_Human_Prefrontal_Cortex_level2_Infancy	Micro	0.0031394	0.0267589	0.14447	0.673377	4.7871e-10	3.59246e-08
A2_Asthma	GSE168408_Human_Prefrontal_Cortex_level3_Adolescence	Micro_out	0.0031462	0.0267589	0.25542	0.774368	4.1656e-12	5.7277e-10
A2_Asthma	GSE168408_Human_Prefrontal_Cortex_level2_Infancy	Vas	0.003201	0.0269472	0.19331	0.750483	8.8651e-06	0.000292548
A2_Asthma	GSE168408_Human_Prefrontal_Cortex_level3_Fetal	Micro	0.0034041	0.028248	0.07298	0.528145	7.4925e-11	8.83045e-09
A2_Asthma	GSE168408_Human_Prefrontal_Cortex_level3_Infancy	Micro	0.003424	0.028248	0.12161	0.631358	1.7254e-09	1.01675e-07
A2_Asthma	DroNc_Human_Hippocampus	ODC2	0.0035881	0.0293087	0.067244	0.523238	0.66061	0.99995
A2_Asthma	GSE168408_Human_Prefrontal_Cortex_level3_Adult	Astro_SLC1A2	0.003677	0.0297404	0.13973	0.665784	0.0017691	0.0197231
A2_Asthma	GSE168408_Human_Prefrontal_Cortex_level3_Adult	OPC_MBP	0.0040605	0.0325234	0.093057	0.568025	0.092104	0.455005
A2_Asthma	GSE168408_Human_Prefrontal_Cortex_level2_Neonatal	Oligo	0.0042043	0.0333514	0.052189	0.512571	0.25347	0.882332
A2_Asthma	Allen_Human_MTG_level2	Inh_L1.4_VIP_PENK	0.0042915	0.0337189	0.024627	0.445127	0.71239	0.99995
A2_Asthma	GSE168408_Human_Prefrontal_Cortex_level2_Adult	Micro	0.0043689	0.0337556	0.20878	0.753225	5.2596e-13	1.44639e-10
A2_Asthma	PsychENCODE_Adult	Oligo	0.004378	0.0337556	0.22514	0.77092	0.23005	0.843517
A2_Asthma	GSE168408_Human_Prefrontal_Cortex_level3_Adult	Micro	0.0048195	0.0368156	0.22894	0.77092	2.6549e-13	1.44639e-10
A2_Asthma	GSE168408_Human_Prefrontal_Cortex_level2_Childhood	Micro	0.0053402	0.0403388	0.17627	0.747746	5.1984e-10	3.59246e-08
A2_Asthma	GSE168408_Human_Prefrontal_Cortex_level2_Neonatal	Vas	0.0053886	0.0403388	0.062211	0.516695	8.5951e-05	0.00178441
A2_Asthma	Linnarsson_GSE76381_Human_Midbrain	Peric	0.0054274	0.0403388	0.017933	0.445127	0.35661	0.99995
A2_Asthma	GSE168408_Human_Prefrontal_Cortex_level3_Fetal	Vas_CLDN5	0.0055883	0.0411638	0.18252	0.750483	0.00010523	0.00199833
A2_Asthma	GSE168408_Human_Prefrontal_Cortex_level3_Fetal	Vas_TBX18	0.0057788	0.0418519	0.20187	0.752429	0.064185	0.355094
A2_Asthma	GSE168408_Human_Prefrontal_Cortex_level3_Adult	Astro_SLC1A2_dev	0.0057908	0.0418519	0.11676	0.621465	0.023427	0.161061
A2_Asthma	GSE168408_Human_Prefrontal_Cortex_level3_Childhood	Micro	0.0058339	0.0418519	0.21212	0.757571	2.2339e-10	2.04774e-08
A2_Asthma	GSE168408_Human_Prefrontal_Cortex_level3_Infancy	Oligo_mat	0.005999	0.0426653	0.18	0.750483	0.024934	0.170005
A2_Asthma	DroNc_Human_Hippocampus	ODC1	0.0065238	0.0460012	0.048062	0.494124	0.52952	0.99995
B2_Asthma	GSE168408_Human_Prefrontal_Cortex_level3_Childhood	Micro_out	4.0284e-08	3.32343e-05	0.0044777	0.176497	1.3302e-07	6.45538e-06
B2_Asthma	Allen_Human_MTG_level2	Micro_L1.3_TYROBP	1.6265e-07	6.70931e-05	0.013111	0.176497	1.2036e-10	1.24121e-08
B2_Asthma	Allen_Human_MTG_level2	Endo_L2.6_NOSTRIN	3.0499e-07	8.38723e-05	0.002845	0.176497	1.0695e-05	0.000339361
B2_Asthma	GSE168408_Human_Prefrontal_Cortex_level2_Adolescence	Micro	4.3431e-07	8.95764e-05	0.0061743	0.176497	1.763e-12	3.63619e-10
B2_Asthma	GSE168408_Human_Prefrontal_Cortex_level3_Adolescence	Micro	8.8618e-07	0.00012973	0.014807	0.17704	3.3854e-12	5.58591e-10
B2_Asthma	GSE168408_Human_Prefrontal_Cortex_level3_Infancy	Micro_out	9.4349e-07	0.00012973	0.0045114	0.176497	4.3401e-09	2.23786e-07
B2_Asthma	GSE168408_Human_Prefrontal_Cortex_level2_Adult	Micro	1.2345e-06	0.000141141	0.014517	0.17704	5.2596e-13	1.44639e-10
B2_Asthma	GSE168408_Human_Prefrontal_Cortex_level3_Adult	Micro	1.4197e-06	0.000141141	0.016148	0.186335	2.6549e-13	1.44639e-10
B2_Asthma	GSE168408_Human_Prefrontal_Cortex_level2_Infancy	Micro	1.6561e-06	0.000141141	0.0021064	0.176497	4.7871e-10	3.59246e-08
B2_Asthma	GSE168408_Human_Prefrontal_Cortex_level3_Adult	Micro_out	1.7108e-06	0.000141141	0.034329	0.24018	2.5574e-07	1.17214e-05
B2_Asthma	GSE168408_Human_Prefrontal_Cortex_level3_Adult	Vas_TBX18	3.9891e-06	0.000299183	0.0060919	0.176497	0.0003399	0.00519292
B2_Asthma	Allen_Human_MTG_level2	Astro_L1.6_FGFR3_SLC14A1	5.8942e-06	0.000405226	0.10586	0.477238	0.00033702	0.00519292
B2_Asthma	GSE168408_Human_Prefrontal_Cortex_level3_Adult	BKGR_NRGN	6.9168e-06	0.000427712	0.10969	0.479208	3.5665e-13	1.44639e-10
B2_Asthma	GSE168408_Human_Prefrontal_Cortex_level3_Infancy	Micro	8.3897e-06	0.000427712	0.002848	0.176497	1.7254e-09	1.01675e-07
B2_Asthma	GSE168408_Human_Prefrontal_Cortex_level2_Childhood	Micro	8.9821e-06	0.000427712	0.013167	0.176497	5.1984e-10	3.59246e-08
B2_Asthma	GSE168408_Human_Prefrontal_Cortex_level2_Childhood	Vas	9.0804e-06	0.000427712	0.0023768	0.176497	1.4503e-05	0.000412585
B2_Asthma	GSE168408_Human_Prefrontal_Cortex_level3_Adolescence	Micro_out	9.1344e-06	0.000427712	0.014279	0.17704	4.1656e-12	5.7277e-10
B2_Asthma	Allen_Human_MTG_level1	Non.neuronal	9.3319e-06	0.000427712	0.050846	0.286421	0.0011719	0.0144301
B2_Asthma	GSE168408_Human_Prefrontal_Cortex_level2_Adolescence	Vas	9.9528e-06	0.000429619	0.0087302	0.176497	0.0004322	0.00625553
B2_Asthma	GSE168408_Human_Prefrontal_Cortex_level3_Fetal	Micro_out	1.0415e-05	0.000429619	0.0023976	0.176497	6.491e-07	2.81846e-05
B2_Asthma	GSE168408_Human_Prefrontal_Cortex_level1_Childhood	Non.Neu	1.1613e-05	0.000454725	0.035513	0.24018	0.0016517	0.0189257
B2_Asthma	GSE168408_Human_Prefrontal_Cortex_level3_Childhood	Micro	1.2126e-05	0.000454725	0.014769	0.17704	2.2339e-10	2.04774e-08
B2_Asthma	GSE168408_Human_Prefrontal_Cortex_level2_Adult	Vas	1.3629e-05	0.000488866	0.0036737	0.176497	1.3475e-05	0.000397031
B2_Asthma	GSE168408_Human_Prefrontal_Cortex_level2_Fetal	Micro	1.5466e-05	0.000531644	0.0094116	0.176497	2.2031e-09	1.21171e-07
B2_Asthma	GSE168408_Human_Prefrontal_Cortex_level3_Neonatal	Micro	1.7841e-05	0.000588753	0.011829	0.176497	5.2254e-10	3.59246e-08
B2_Asthma	GSE168408_Human_Prefrontal_Cortex_level2_Infancy	Vas	1.863e-05	0.000591144	0.010525	0.176497	8.8651e-06	0.000292548
B2_Asthma	GSE168408_Human_Prefrontal_Cortex_level2_Neonatal	Micro	2.1962e-05	0.000671061	0.012267	0.176497	1.3629e-09	8.64917e-08
B2_Asthma	GSE168408_Human_Prefrontal_Cortex_level1_Neonatal	Non.Neu	2.5533e-05	0.000752312	0.032912	0.24018	4.3983e-05	0.00106723
B2_Asthma	GSE168408_Human_Prefrontal_Cortex_level1_Adolescence	Non.Neu	3.1291e-05	0.00086122	0.010116	0.176497	0.0050764	0.0440845
B2_Asthma	GSE168408_Human_Prefrontal_Cortex_level3_Childhood	Vas_PDGFRB	3.2307e-05	0.00086122	0.0076725	0.176497	0.00010893	0.00199833
B2_Asthma	GSE168408_Human_Prefrontal_Cortex_level3_Fetal	Micro	3.2361e-05	0.00086122	0.019884	0.192992	7.4925e-11	8.83045e-09
B2_Asthma	GSE168408_Human_Prefrontal_Cortex_level3_Adolescence	Vas_PDGFRB	3.5647e-05	0.000919024	0.0025144	0.176497	8.6517e-05	0.00178441
B2_Asthma	GSE168408_Human_Prefrontal_Cortex_level3_Childhood	Vas_TBX18	5.4195e-05	0.00135487	0.0067584	0.176497	0.00042178	0.00621372
B2_Asthma	GSE168408_Human_Prefrontal_Cortex_level3_Infancy	Vas_PDGFRB	0.00010972	0.00266232	0.016881	0.187088	7.0687e-05	0.00166619
B2_Asthma	GSE168408_Human_Prefrontal_Cortex_level2_Fetal	Vas	0.00011566	0.00272627	0.0075614	0.176497	3.8099e-05	0.000952475
B2_Asthma	GSE168408_Human_Prefrontal_Cortex_level3_Infancy	Vas_TBX18	0.00012642	0.00289712	0.017734	0.190007	8.9316e-05	0.00179721
B2_Asthma	GSE168408_Human_Prefrontal_Cortex_level3_Adolescence	Vas_TBX18	0.00013647	0.00304291	0.053049	0.295712	0.0021405	0.0226399
B2_Asthma	Allen_Human_LGN_level1	Non.Neuronal	0.00014227	0.00308876	0.042154	0.255714	0.010514	0.0818307
B2_Asthma	GSE168408_Human_Prefrontal_Cortex_level1_Fetal	Non.Neu	0.00015155	0.00320587	0.016802	0.187088	0.00033866	0.00519292
B2_Asthma	Allen_Human_LGN_level2	Astro_LGR6	0.0001866	0.00381706	0.38037	0.899227	0.026694	0.176953
B2_Asthma	GSE168408_Human_Prefrontal_Cortex_level2_Neonatal	Vas	0.00019331	0.00381706	0.0091201	0.176497	8.5951e-05	0.00178441
B2_Asthma	GSE168408_Human_Prefrontal_Cortex_level3_Infancy	Vas_CLDN5	0.00019841	0.00381706	0.0066516	0.176497	4.0548e-06	0.000145444
B2_Asthma	GSE168408_Human_Prefrontal_Cortex_level1_Infancy	Non.Neu	0.00019895	0.00381706	0.045289	0.26339	0.0010396	0.0134011
B2_Asthma	Allen_Human_MTG_level2	Astro_L1.2_FGFR3_GFAP	0.00022419	0.00420356	0.14772	0.546968	0.012765	0.094875
B2_Asthma	GSE168408_Human_Prefrontal_Cortex_level1_Adult	Non.Neu	0.00037812	0.0069322	0.029092	0.237633	0.0060133	0.051144
B2_Asthma	GSE168408_Human_Prefrontal_Cortex_level3_Adult	Vas_PDGFRB	0.00039735	0.00702514	0.038879	0.247762	7.719e-05	0.00176894
B2_Asthma	GSE168408_Human_Prefrontal_Cortex_level3_Childhood	Vas_CLDN5	0.00040022	0.00702514	0.0047006	0.176497	8.2161e-05	0.00178441
B2_Asthma	GSE168408_Human_Prefrontal_Cortex_level3_Neonatal	Vas_CLDN5	0.00046236	0.00794681	0.0069107	0.176497	0.00012448	0.0021395
B2_Asthma	GSE168408_Human_Prefrontal_Cortex_level3_Neonatal	Astro_dev.1	0.00048093	0.00809729	0.035233	0.24018	0.0012796	0.0155246
B2_Asthma	GSE168408_Human_Prefrontal_Cortex_level3_Childhood	Astro_dev.1	0.00053745	0.00886793	0.091735	0.43495	0.0029331	0.0291543
B2_Asthma	GSE168408_Human_Prefrontal_Cortex_level3_Fetal	Vas_CLDN5	0.00057108	0.00921382	0.018206	0.192563	0.00010523	0.00199833
B2_Asthma	GSE168408_Human_Prefrontal_Cortex_level3_Adolescence	Vas_CLDN5	0.00058075	0.00921382	0.0057726	0.176497	0.0010831	0.0136863
B2_Asthma	GSE168408_Human_Prefrontal_Cortex_level3_Childhood	Astro_SLC1A2_dev	0.00061944	0.0096111	0.11065	0.479208	0.0040286	0.0391011
B2_Asthma	GSE168408_Human_Prefrontal_Cortex_level3_Infancy	Astro_dev.2	0.00062909	0.0096111	0.13608	0.522167	0.0005594	0.0077671
B2_Asthma	GSE168408_Human_Prefrontal_Cortex_level3_Adolescence	Astro_SLC1A2	0.0007886	0.011829	0.15445	0.557707	0.0048648	0.0431555
B2_Asthma	GSE168408_Human_Prefrontal_Cortex_level2_Adolescence	Astro	0.00080337	0.0118354	0.13808	0.524959	0.0054454	0.0467964
B2_Asthma	GSE168408_Human_Prefrontal_Cortex_level3_Neonatal	Vas_PDGFRB	0.0008326	0.0119071	0.063199	0.329995	0.00013248	0.00223053
B2_Asthma	GSE168408_Human_Prefrontal_Cortex_level3_Infancy	Astro_SLC1A2_dev	0.0008573	0.0119071	0.10567	0.477238	0.00096971	0.0126986
B2_Asthma	GSE168408_Human_Prefrontal_Cortex_level3_Adolescence	Astro_SLC1A2_dev	0.00086388	0.0119071	0.10447	0.476175	0.011646	0.0897939
B2_Asthma	GSE168408_Human_Prefrontal_Cortex_level2_Childhood	Astro	0.00086597	0.0119071	0.1126	0.479208	0.0066261	0.0552175
B2_Asthma	Allen_Human_LGN_level2	Micro_C1QB	0.00090762	0.0122042	0.11718	0.484027	6.6396e-06	0.000228236
B2_Asthma	Allen_Human_MTG_level2	Oligo_L1.6_OPALIN	0.00094213	0.0122042	0.019686	0.192992	0.01404	0.102504
B2_Asthma	GSE168408_Human_Prefrontal_Cortex_level2_Infancy	Astro	0.00094464	0.0122042	0.071131	0.360019	0.0018454	0.0202994
B2_Asthma	Linnarsson_GSE76381_Human_Midbrain	Mgl	0.00094675	0.0122042	0.010922	0.176497	0.00025291	0.00409119
B2_Asthma	GSE168408_Human_Prefrontal_Cortex_level3_Infancy	Astro_dev.1	0.00097215	0.0123388	0.073679	0.366176	0.0015191	0.0179037
B2_Asthma	PsychENCODE_Adult	Microglia	0.0010061	0.0125763	0.036682	0.24018	2.8122e-05	0.000748408
B2_Asthma	GSE168408_Human_Prefrontal_Cortex_level3_Neonatal	Astro_dev.2	0.001049	0.0129168	0.16446	0.561614	2.1926e-05	0.000602965
B2_Asthma	GSE81547_Human_Pancreas	ductal	0.0010731	0.0130192	0.062389	0.329911	0.010237	0.0810543
B2_Asthma	GSE168408_Human_Prefrontal_Cortex_level3_Childhood	Astro_SLC1A2	0.0011816	0.0141278	0.1264	0.503768	0.0044245	0.0407587
B2_Asthma	GSE168408_Human_Prefrontal_Cortex_level3_Infancy	Astro_SLC1A2	0.0012351	0.0144619	0.078963	0.38462	0.00088924	0.0118326
B2_Asthma	Allen_Human_LGN_level2	Astro_CPAMD8	0.0012446	0.0144619	0.32157	0.829729	0.035954	0.22817
B2_Asthma	GSE168408_Human_Prefrontal_Cortex_level2_Neonatal	Astro	0.0012772	0.0146346	0.15051	0.550633	0.0001141	0.00202774
B2_Asthma	GSE168408_Human_Prefrontal_Cortex_level3_Fetal	Vas_PDGFRB	0.0014528	0.0164153	0.033602	0.24018	8.4077e-05	0.00178441
B2_Asthma	GSE168408_Human_Prefrontal_Cortex_level3_Adolescence	Oligo.2	0.0014724	0.0164153	0.021941	0.203386	0.063041	0.355094
B2_Asthma	GSE168408_Human_Prefrontal_Cortex_level3_Fetal	Astro_dev.3	0.0014935	0.0164285	0.060104	0.32409	0.00011552	0.00202774
B2_Asthma	PsychENCODE_Adult	Astro	0.0015755	0.0171025	0.1568	0.557707	0.0073742	0.0596443
B2_Asthma	GSE168408_Human_Prefrontal_Cortex_level3_Adolescence	Oligo.4	0.0016895	0.0181018	0.027096	0.230609	0.04923	0.292192
B2_Asthma	GSE168408_Human_Prefrontal_Cortex_level2_Infancy	Oligo	0.0017288	0.0182854	0.0067405	0.176497	0.049153	0.292192
B2_Asthma	GSE104276_Human_Prefrontal_cortex_per_ages	GW23_Microglia	0.0017822	0.0186116	0.11246	0.479208	3.668e-05	0.000945656
B2_Asthma	GSE168408_Human_Prefrontal_Cortex_level2_Fetal	Astro	0.001909	0.0194751	0.0966	0.452599	0.00020108	0.00331782
B2_Asthma	PsychENCODE_Adult	Per	0.0019121	0.0194751	0.16897	0.570698	0.0049317	0.0432835
B2_Asthma	GSE168408_Human_Prefrontal_Cortex_level2_Adolescence	Oligo	0.0019757	0.0198775	0.012619	0.176497	0.066905	0.359727
B2_Asthma	GSE168408_Human_Prefrontal_Cortex_level3_Fetal	Astro_dev.2	0.002014	0.0200187	0.16007	0.559567	1.2291e-05	0.000375558
B2_Asthma	GSE168408_Human_Prefrontal_Cortex_level3_Neonatal	Astro_GFAP	0.0022606	0.0221724	0.12248	0.498333	0.0026469	0.0269976
B2_Asthma	GSE67835_Human_Cortex	microglia	0.0022903	0.0221724	0.12923	0.512289	0.054795	0.320609
B2_Asthma	PsychENCODE_Developmental	Microglia	0.0023113	0.0221724	0.013264	0.176497	0.65366	0.99995
B2_Asthma	GSE168408_Human_Prefrontal_Cortex_level3_Childhood	Oligo.4	0.0028004	0.0265555	0.054096	0.299525	0.033796	0.217826
B2_Asthma	GSE168408_Human_Prefrontal_Cortex_level3_Adult	Astro_SLC1A2	0.0030532	0.0282902	0.12574	0.50357	0.0017691	0.0197231
B2_Asthma	GSE168408_Human_Prefrontal_Cortex_level3_Fetal	OPC_dev	0.0030675	0.0282902	0.0066098	0.176497	0.047771	0.287672
B2_Asthma	GSE104276_Human_Prefrontal_cortex_per_ages	GW10_Microglia	0.0030862	0.0282902	0.00022903	0.176497	0.00010072	0.00197843
B2_Asthma	GSE168408_Human_Prefrontal_Cortex_level2_Adult	Astro	0.0031665	0.0287073	0.13264	0.51796	0.0026834	0.0269976
B2_Asthma	GSE168408_Human_Prefrontal_Cortex_level3_Neonatal	Astro_dev.3	0.003214	0.0287623	0.031578	0.24018	0.0014682	0.0175546
B2_Asthma	GSE168408_Human_Prefrontal_Cortex_level3_Adult	Oligo.2	0.0032423	0.0287623	0.035753	0.24018	0.077176	0.400442
B2_Asthma	GSE168408_Human_Prefrontal_Cortex_level3_Adolescence	Astro_GFAP	0.0033806	0.0296702	0.34386	0.847287	0.0018722	0.0203232
B2_Asthma	GSE168408_Human_Prefrontal_Cortex_level3_Adult	Astro_GFAP	0.0035732	0.0307419	0.34313	0.847287	0.0010949	0.0136863
B2_Asthma	GSE168408_Human_Prefrontal_Cortex_level3_Adolescence	Oligo_mat	0.0035899	0.0307419	0.012078	0.176497	0.067324	0.359727
B2_Asthma	GSE67835_Human_Cortex_woFetal	microglia	0.0036145	0.0307419	0.15164	0.551115	0.064181	0.355094
B2_Asthma	GSE168408_Human_Prefrontal_Cortex_level3_Infancy	Astro_GFAP	0.0036743	0.0308242	0.16351	0.561614	0.00062581	0.00846382
B2_Asthma	GSE168408_Human_Prefrontal_Cortex_level3_Adolescence	Oligo.5	0.0036989	0.0308242	0.046444	0.266085	0.034394	0.219962
B2_Asthma	GSE168408_Human_Prefrontal_Cortex_level3_Infancy	Oligo.4	0.003884	0.0317753	0.02404	0.217945	0.025879	0.175001
B2_Asthma	GSE168408_Human_Prefrontal_Cortex_level3_Fetal	Vas_TBX18	0.0039347	0.0317753	0.045111	0.26339	0.064185	0.355094
B2_Asthma	GSE168408_Human_Prefrontal_Cortex_level3_Childhood	Astro_GFAP	0.0039468	0.0317753	0.206	0.64375	0.0020997	0.0224968
B2_Asthma	GSE168408_Human_Prefrontal_Cortex_level3_Adult	Oligo.4	0.0039671	0.0317753	0.024458	0.219324	0.053944	0.317884
B2_Asthma	GSE168408_Human_Prefrontal_Cortex_level2_Childhood	Oligo	0.0041608	0.0330063	0.013795	0.17704	0.10789	0.500052
B2_Asthma	GSE168408_Human_Prefrontal_Cortex_level3_Adolescence	OPC_dev	0.0042111	0.0330872	0.019325	0.192992	0.18045	0.736404
B2_Asthma	GSE168408_Human_Prefrontal_Cortex_level3_Adult	Astro_SLC1A2_dev	0.0043392	0.0337721	0.13399	0.518975	0.023427	0.161061
B2_Asthma	GSE168408_Human_Prefrontal_Cortex_level3_Adult	Vas_CLDN5	0.0044399	0.033794	0.0093791	0.176497	0.00036203	0.00543045
B2_Asthma	GSE168408_Human_Prefrontal_Cortex_level3_Neonatal	Astro_SLC1A2_dev	0.0044575	0.033794	0.32734	0.837771	0.082025	0.415157
B2_Asthma	GSE168408_Human_Prefrontal_Cortex_level3_Adolescence	Oligo.1	0.0044649	0.033794	0.045335	0.26339	0.0398	0.24688
B2_Asthma	GSE168408_Human_Prefrontal_Cortex_level3_Adolescence	Oligo.3	0.0048858	0.0366435	0.066519	0.340858	0.064138	0.355094
B2_Asthma	GSE168408_Human_Prefrontal_Cortex_level3_Childhood	Oligo.2	0.0049665	0.0369132	0.019582	0.192992	0.10764	0.500052
B2_Asthma	GSE168408_Human_Prefrontal_Cortex_level3_Childhood	OPC_MBP	0.0058687	0.0432293	0.012789	0.176497	0.10402	0.493198
B2_Asthma	GSE168408_Human_Prefrontal_Cortex_level3_Adolescence	OPC_MBP	0.0062216	0.0453786	0.0052426	0.176497	0.1378	0.61121
B2_Asthma	GSE168408_Human_Prefrontal_Cortex_level2_Fetal	OPC	0.0062705	0.0453786	0.011062	0.176497	0.13322	0.597318
B2_Asthma	GSE168408_Human_Prefrontal_Cortex_level2_Adult	Oligo	0.006662	0.0477926	0.03344	0.24018	0.080027	0.407545
B2_Asthma	Linnarsson_GSE76381_Human_Midbrain	Gaba	0.0067975	0.0483443	0.42889	0.94621	0.000109	0.00199833
C2_Asthma	GSE168408_Human_Prefrontal_Cortex_level3_Adult	BKGR_NRGN	1.1522e-08	9.50565e-06	0.17192	0.76802	3.5665e-13	1.44639e-10
C2_Asthma	GSE168408_Human_Prefrontal_Cortex_level3_Adolescence	Micro_out	2.7411e-08	1.1307e-05	0.12478	0.76802	4.1656e-12	5.7277e-10
C2_Asthma	GSE168408_Human_Prefrontal_Cortex_level3_Adult	Micro	9.4281e-08	1.9517e-05	0.29707	0.787373	2.6549e-13	1.44639e-10
C2_Asthma	GSE168408_Human_Prefrontal_Cortex_level2_Adolescence	Micro	9.4628e-08	1.9517e-05	0.3059	0.792492	1.763e-12	3.63619e-10
C2_Asthma	Allen_Human_MTG_level2	Micro_L1.3_TYROBP	1.4225e-07	1.9569e-05	0.1052	0.76802	1.2036e-10	1.24121e-08
C2_Asthma	GSE168408_Human_Prefrontal_Cortex_level2_Adult	Micro	1.4232e-07	1.9569e-05	0.33	0.792492	5.2596e-13	1.44639e-10
C2_Asthma	GSE168408_Human_Prefrontal_Cortex_level3_Adolescence	Micro	2.5445e-07	2.99887e-05	0.37616	0.803729	3.3854e-12	5.58591e-10
C2_Asthma	GSE168408_Human_Prefrontal_Cortex_level3_Fetal	Micro	5.9991e-07	6.18657e-05	0.11994	0.76802	7.4925e-11	8.83045e-09
C2_Asthma	GSE168408_Human_Prefrontal_Cortex_level3_Childhood	Micro_out	9.0237e-07	8.27173e-05	0.078622	0.76802	1.3302e-07	6.45538e-06
C2_Asthma	GSE168408_Human_Prefrontal_Cortex_level2_Fetal	Micro	5.1203e-06	0.000422138	0.18389	0.76802	2.2031e-09	1.21171e-07
C2_Asthma	GSE168408_Human_Prefrontal_Cortex_level3_Infancy	Micro_out	5.6285e-06	0.000422138	0.29002	0.787373	4.3401e-09	2.23786e-07
C2_Asthma	GSE168408_Human_Prefrontal_Cortex_level3_Childhood	Micro	8.5622e-06	0.000588651	0.41168	0.82423	2.2339e-10	2.04774e-08
C2_Asthma	GSE168408_Human_Prefrontal_Cortex_level2_Childhood	Micro	9.3797e-06	0.00059525	0.39389	0.812398	5.1984e-10	3.59246e-08
C2_Asthma	GSE168408_Human_Prefrontal_Cortex_level2_Infancy	Micro	1.216e-05	0.000716571	0.54186	0.893498	4.7871e-10	3.59246e-08
C2_Asthma	GSE168408_Human_Prefrontal_Cortex_level3_Neonatal	Micro	2.6759e-05	0.00140049	0.43153	0.824564	5.2254e-10	3.59246e-08
C2_Asthma	GSE168408_Human_Prefrontal_Cortex_level3_Adult	Micro_out	2.7161e-05	0.00140049	0.28898	0.787373	2.5574e-07	1.17214e-05
C2_Asthma	GSE168408_Human_Prefrontal_Cortex_level2_Neonatal	Micro	3.4969e-05	0.00165293	0.43022	0.824564	1.3629e-09	8.64917e-08
C2_Asthma	Allen_Human_MTG_level1	Non.neuronal	3.6064e-05	0.00165293	0.10427	0.76802	0.0011719	0.0144301
C2_Asthma	Allen_Human_MTG_level2	Endo_L2.6_NOSTRIN	3.8204e-05	0.00165886	0.0054017	0.76802	1.0695e-05	0.000339361
C2_Asthma	GSE168408_Human_Prefrontal_Cortex_level3_Infancy	Micro	7.0632e-05	0.00291357	0.52418	0.888696	1.7254e-09	1.01675e-07
C2_Asthma	Allen_Human_LGN_level2	Micro_C1QB	7.5169e-05	0.00295307	0.25656	0.7842	6.6396e-06	0.000228236
C2_Asthma	GSE168408_Human_Prefrontal_Cortex_level1_Neonatal	Non.Neu	0.00010995	0.00412313	0.2274	0.769482	4.3983e-05	0.00106723
C2_Asthma	Allen_Human_MTG_level2	Astro_L1.6_FGFR3_SLC14A1	0.00011621	0.0041684	0.09155	0.76802	0.00033702	0.00519292
C2_Asthma	GSE168408_Human_Prefrontal_Cortex_level3_Fetal	Micro_out	0.00016124	0.00554262	0.26247	0.784557	6.491e-07	2.81846e-05
C2_Asthma	PsychENCODE_Adult	Microglia	0.00018574	0.00612942	0.55629	0.899427	2.8122e-05	0.000748408
C2_Asthma	GSE168408_Human_Prefrontal_Cortex_level3_Fetal	Astro_dev.2	0.00024676	0.00782988	0.19431	0.76802	1.2291e-05	0.000375558
C2_Asthma	GSE168408_Human_Prefrontal_Cortex_level1_Childhood	Non.Neu	0.00035433	0.0104988	0.34999	0.792492	0.0016517	0.0189257
C2_Asthma	GSE104276_Human_Prefrontal_cortex_per_ages	GW23_Microglia	0.00036776	0.0104988	0.4708	0.838898	3.668e-05	0.000945656
C2_Asthma	GSE168408_Human_Prefrontal_Cortex_level2_Infancy	Vas	0.00036905	0.0104988	0.31131	0.792492	8.8651e-06	0.000292548
C2_Asthma	GSE168408_Human_Prefrontal_Cortex_level3_Neonatal	Astro_dev.2	0.00041259	0.0113462	0.26714	0.787373	2.1926e-05	0.000602965
C2_Asthma	GSE168408_Human_Prefrontal_Cortex_level3_Infancy	Vas_CLDN5	0.00051706	0.0137605	0.080246	0.76802	4.0548e-06	0.000145444
C2_Asthma	GSE104276_Human_Prefrontal_cortex_per_ages	GW26_Microglia	0.00059921	0.0154484	0.1381	0.76802	1.063e-06	4.38488e-05
C2_Asthma	GSE168408_Human_Prefrontal_Cortex_level3_Infancy	Astro_dev.2	0.00064695	0.0161738	0.2954	0.787373	0.0005594	0.0077671
C2_Asthma	GSE168408_Human_Prefrontal_Cortex_level1_Infancy	Non.Neu	0.00067548	0.0163903	0.28667	0.787373	0.0010396	0.0134011
C2_Asthma	GSE168408_Human_Prefrontal_Cortex_level2_Neonatal	Astro	0.00085197	0.0197721	0.24032	0.772888	0.0001141	0.00202774
C2_Asthma	Linnarsson_GSE76381_Human_Midbrain	Gaba	0.00088063	0.0197721	0.13612	0.76802	0.000109	0.00199833
C2_Asthma	GSE104276_Human_Prefrontal_cortex_per_ages	GW16_Microglia	0.00088675	0.0197721	0.44583	0.832149	2.5933e-06	0.00010188
C2_Asthma	GSE168408_Human_Prefrontal_Cortex_level3_Infancy	Astro_SLC1A2_dev	0.00095318	0.020694	0.22706	0.769482	0.00096971	0.0126986
C2_Asthma	GSE168408_Human_Prefrontal_Cortex_level3_Neonatal	Astro_dev.3	0.00098333	0.0208012	0.15015	0.76802	0.0014682	0.0175546
C2_Asthma	GSE168408_Human_Prefrontal_Cortex_level2_Adolescence	Vas	0.0010143	0.0209199	0.16518	0.76802	0.0004322	0.00625553
C2_Asthma	GSE168408_Human_Prefrontal_Cortex_level1_Fetal	Non.Neu	0.0011146	0.0224279	0.10239	0.76802	0.00033866	0.00519292
C2_Asthma	GSE168408_Human_Prefrontal_Cortex_level3_Infancy	Astro_SLC1A2	0.0012067	0.023703	0.066052	0.76802	0.00088924	0.0118326
C2_Asthma	GSE168408_Human_Prefrontal_Cortex_level3_Infancy	Astro_GFAP	0.0014238	0.0273171	0.34631	0.792492	0.00062581	0.00846382
C2_Asthma	GSE168408_Human_Prefrontal_Cortex_level2_Infancy	Astro	0.001571	0.0292802	0.35446	0.792492	0.0018454	0.0202994
C2_Asthma	GSE104276_Human_Prefrontal_cortex_all_ages	Microglia	0.0015971	0.0292802	0.38198	0.803729	3.8497e-06	0.000144364
C2_Asthma	GSE168408_Human_Prefrontal_Cortex_level1_Adolescence	Non.Neu	0.0016331	0.0292893	0.60111	0.927417	0.0050764	0.0440845
C2_Asthma	GSE168408_Human_Prefrontal_Cortex_level3_Childhood	Astro_dev.1	0.0017555	0.0308146	0.23877	0.772888	0.0029331	0.0291543
C2_Asthma	GSE168408_Human_Prefrontal_Cortex_level3_Infancy	Vas_TBX18	0.0018325	0.0314961	0.27993	0.787373	8.9316e-05	0.00179721
C2_Asthma	GSE168408_Human_Prefrontal_Cortex_level3_Adult	Astro_GFAP	0.0019198	0.0323232	0.121	0.76802	0.0010949	0.0136863
C2_Asthma	GSE168408_Human_Prefrontal_Cortex_level3_Infancy	Astro_dev.1	0.0020037	0.0330611	0.28863	0.787373	0.0015191	0.0179037
C2_Asthma	GSE168408_Human_Prefrontal_Cortex_level3_Childhood	Astro_GFAP	0.002142	0.03465	0.25869	0.7842	0.0020997	0.0224968
C2_Asthma	GSE168408_Human_Prefrontal_Cortex_level2_Adult	Vas	0.0023853	0.0376922	0.33345	0.792492	1.3475e-05	0.000397031
C2_Asthma	Allen_Human_MTG_level2	Astro_L1.2_FGFR3_GFAP	0.0024935	0.0376922	0.090934	0.76802	0.012765	0.094875
C2_Asthma	GSE168408_Human_Prefrontal_Cortex_level3_Neonatal	Astro_dev.1	0.0025244	0.0376922	0.16011	0.76802	0.0012796	0.0155246
C2_Asthma	GSE168408_Human_Prefrontal_Cortex_level3_Adult	Astro_SLC1A2	0.0025452	0.0376922	0.26567	0.787373	0.0017691	0.0197231
C2_Asthma	GSE168408_Human_Prefrontal_Cortex_level2_Fetal	Astro	0.0025585	0.0376922	0.20466	0.76802	0.00020108	0.00331782
C2_Asthma	GSE168408_Human_Prefrontal_Cortex_level1_Adult	Non.Neu	0.0026943	0.0388433	0.62878	0.931466	0.0060133	0.051144
C2_Asthma	GSE168408_Human_Prefrontal_Cortex_level3_Adolescence	Astro_GFAP	0.0027308	0.0388433	0.21918	0.769482	0.0018722	0.0203232
C2_Asthma	GSE168408_Human_Prefrontal_Cortex_level3_Childhood	Astro_SLC1A2_dev	0.0027803	0.0388771	0.17533	0.76802	0.0040286	0.0391011
C2_Asthma	GSE168408_Human_Prefrontal_Cortex_level3_Fetal	Astro_dev.3	0.0030622	0.0414448	0.28819	0.787373	0.00011552	0.00202774
C2_Asthma	GSE168408_Human_Prefrontal_Cortex_level3_Adult	Vas_TBX18	0.0030644	0.0414448	0.48903	0.858983	0.0003399	0.00519292
C2_Asthma	GSE168408_Human_Prefrontal_Cortex_level3_Adolescence	Vas_PDGFRB	0.0031903	0.0424516	0.21695	0.769482	8.6517e-05	0.00178441
C2_Asthma	GSE168408_Human_Prefrontal_Cortex_level3_Adolescence	Astro_SLC1A2	0.0033323	0.0436373	0.20772	0.76802	0.0048648	0.0431555
C2_Asthma	GSE168408_Human_Prefrontal_Cortex_level3_Childhood	Astro_SLC1A2	0.0034186	0.0440679	0.20946	0.76802	0.0044245	0.0407587
C2_Asthma	GSE168408_Human_Prefrontal_Cortex_level3_Adolescence	Vas_TBX18	0.0035227	0.0447112	0.21782	0.769482	0.0021405	0.0226399
C2_Asthma	GSE168408_Human_Prefrontal_Cortex_level2_Childhood	Astro	0.0037551	0.0469388	0.18687	0.76802	0.0066261	0.0552175
C2_Asthma	GSE168408_Human_Prefrontal_Cortex_level2_Adult	Astro	0.0039116	0.0481652	0.28791	0.787373	0.0026834	0.0269976
C2_Asthma	GSE168408_Human_Prefrontal_Cortex_level2_Adolescence	Astro	0.0041346	0.0498312	0.20181	0.76802	0.0054454	0.0467964
C2_Asthma	GSE168408_Human_Prefrontal_Cortex_level2_Childhood	Vas	0.0042011	0.0498312	0.31891	0.792492	1.4503e-05	0.000412585
C2_Asthma	Allen_Human_LGN_level1	Non.Neuronal	0.0042444	0.0498312	0.1937	0.76802	0.010514	0.0818307
C2_Asthma	GSE168408_Human_Prefrontal_Cortex_level3_Adolescence	Vas_CLDN5	0.0042885	0.0498312	0.17536	0.76802	0.0010831	0.0136863

### Sheet: ST4.10 glad4u
ST4.10 Drug enrichment analysis using WebGestalt
								webgastalt 2019, glad4U drug database
Gene Set	Description	Size	Expect	Ratio	P Value	FDR
PA164712916	Mumps vaccines	46	0.087155	34.421	8.7881e-05	0.16153
PA164713242	Rubella vaccines	60	0.11368	26.39	0.00019461	0.17885
PA164779048	interferon alfa-2a, recombinant	22	0.041683	47.981	0.0007821	0.39314
PA164783990	interferon alfa-2b, recombinant	23	0.043578	45.895	0.00085558	0.39314
PA164749390	peginterferon alfa-2a	30	0.05684	35.186	0.001459	0.50842
PA448320	allopurinol	32	0.06063	32.987	0.0016597	0.50842
PA164712887	Measles vaccines	44	0.083366	23.991	0.0031213	0.81955
PA451999	interferons	342	0.64798	6.173	0.0037409	0.85947
PA451241	ribavirin	60	0.11368	17.593	0.0057316	1
PA452174	antivirals	418	0.79198	5.0507	0.0075837

### Sheet: ST4.11 DGIdb 
ST4.10 Drug enrichment analysis using EnrichR
Index	Name	P-value	Adjusted p-value	Odds Ratio	Combined score
1	PEGINTERFERON ALFA 2A	0.0004993	0.002447	71.12	540.64			Input are all DDX genes based on magma and Twas					As described in Supplementary Table 4.3-4.4
2	NEVIRAPINE	0.0006118	0.002447	63.62	470.75
3	IUPHAR.LIGAND:91	0.01046	0.02788	117.41	535.47
4	INTERFERON BETA 1B	0.01564	0.03129	73.37	305.06
5	INTERFERON BETA 1A	0.0208	0.03329	53.35	206.61
6	CARFILZOMIB	0.09355	0.1247	10.65	25.23
7	BORTEZOMIB	0.1325	0.1514	7.31	14.78
8	METHOTREXATE	0.1566	0.1566	6.09	11.29
