## Supplementary material for "Disentangling the Shared and Differential Genetic Architecture Between COVID-19 and Other Respiratory Disorders: A Multi-Omics Genome-Wide Analysis": Supplementary_Table_5_Multi-trait differentiation analyses at SNP and gene level.xlsx

### Sheet: ST5.1
Table Contents
ST5.2 Significant SNPs detected by mtCOJO at p-value threshold 5e-08 across all multi-trait comparisons
ST5.3 MAGMA-mtCOJO analysis results for all validated genes across all multi-trait comparisons
ST5.4 TWAS-mtCOJO analysis results for all validated genes across all multi-trait comparisons
ST5.5 spTWAS-mtCOJO analysis results for all validated genes across all multi-trait comparisons
ST5.6 PWAS-mtCOJO analysis results for all validated genes across all multi-trait comparisons
ST5.7 Gene set analysis based on mtCOJO-derived GWAS using MAGMA
ST5.8 Tissue enrichment analysis based on mtCOJO-derived GWAS using MAGMA
ST5.9 Significant cell types based on mtCOJO-derived GWAS using MAGMA

### Sheet: ST5.2 sig_snps
ST5.2 Significant SNPs detected by mtCOJO at p-value threshold 5e-08 across all multi-trait comparisons
SNP=rsid of the significant SNPs detected by mtCOJO; A1=non-effect allele; A2=effect allele; FRQ=effect allele frequency; BETA=effect size of "SNP" estimated by mtCOJO; SE=standard error of "SE"; P=pvalue of "SNP" estimated by mtCOJO; Z=zscore of "SNP" estimated by mtCOJO; N=total sample size involved in mtCOJO analysis; Other columns refer to GWAS for each trait involved in mtCOJO analysis.
Comparisons	SNP	CHR	BP	A1	A2	FRQ	BETA	SE	P	Z	N	BETA_covid19	SE_covid19	P_covid19	BETA_Asthma	SE_Asthma	P_Asthma	BETA_ILD	SE_ILD	P_ILD	BETA_IPF	SE_IPF	P_IPF	BETA_COPD	SE_COPD	P_COPD	BETA_Pneumonia.meta	SE_Pneumonia.meta	P_Pneumonia.meta	BETA_Pneumonia.b.meta	SE_Pneumonia.b.meta	P_Pneumonia.b.meta	BETA_Pneumonia.v.meta	SE_Pneumonia.v.meta	P_Pneumonia.v.meta	BETA_Flu.meta	SE_Flu.meta	P_Flu.meta
A2_respiratory	rs34339943	3	46095336	T	C	0.1133	0.594754	0.0384761	6.69197e-54	15.4578	943642	0.51376	0.025579	9.9155e-90	-0.0099348	0.0074347	0.1815	0.0827	0.0438	0.05871	-0.0231428	0.0267023	0.386108	0.012159	0.010448	0.2445	0.000335803	0.00255727	0.895528	0.00427645	0.00263166	0.104163	-0.00576919	0.00269952	0.0325886	-0.00148036	0.00269545	0.582864
A2_respiratory	rs4339140	3	46094762	G	A	0.1565	0.473279	0.0341828	1.35372e-43	13.8455	942684	0.39857	0.022856	4.2033e-68	-0.010143	0.0071604	0.1566	0.0787	0.0387	0.04221	-0.000164273	0.0239507	0.994528	0.0017222	0.01054	0.8702	-0.000337053	0.00225566	0.881218	0.00275762	0.00232129	0.234845	-0.00597804	0.00238114	0.0120532	-0.0011507	0.00237755	0.628396
A2_respiratory	rs35751180	3	46056173	C	T	0.1211	0.463503	0.037622	7.06811e-35	12.32	1115100	0.38046	0.024295	2.8299e-55	-0.0090803	0.006756	0.1789	0.0903	0.0438	0.03923	-0.0219649	0.0239245	0.358571	0.007509	0.0095785	0.4331	0.000647015	0.00256218	0.800635	0.00435405	0.00263672	0.0986741	-0.00578667	0.00270471	0.0323968	-0.00130316	0.00270062	0.629423
A2_respiratory	rs34093271	3	46144981	G	T	0.1215	0.461424	0.0376835	1.79273e-34	12.2447	1113320	0.37966	0.02451	4.0567e-54	-0.011602	0.0068056	0.08823	0.0826	0.0438	0.05943	-0.0211334	0.0239698	0.377957	0.0045909	0.0096018	0.6326	0.000180432	0.00255182	0.943631	0.00416368	0.00262606	0.112847	-0.00552798	0.00269377	0.0401568	-0.0013662	0.00268971	0.611498
A2_respiratory	rs1994492	3	45960646	T	C	0.1205	0.458449	0.0397819	9.9794e-31	11.5241	1103180	0.3767	0.027169	1.0326e-43	-0.0093808	0.0070402	0.1827	0.0713	0.0472	0.1308	-0.0361764	0.0246529	0.142259	0.0026532	0.010171	0.7942	0.00122143	0.00257279	0.634967	0.00501658	0.00264764	0.0581273	-0.00541257	0.00271591	0.0462715	-0.00129134	0.00271181	0.633939
A2_respiratory	rs35772789	3	46095104	A	G	0.121	0.447186	0.0390887	2.63063e-30	11.4403	1108210	0.36522	0.026575	5.6097e-43	-0.0096067	0.0067886	0.157	0.0821	0.0437	0.06052	-0.02494	0.0239563	0.297848	0.0084647	0.0095897	0.3774	0.000258281	0.00255698	0.919542	0.00418942	0.00263137	0.111361	-0.00576854	0.00269922	0.0325886	-0.00148875	0.00269514	0.580687
A2_respiratory	rs13081151	3	46055716	G	A	0.1167	0.452107	0.0397217	5.14891e-30	11.3819	1103180	0.37337	0.027202	7.0924e-43	-0.010962	0.0071057	0.1229	0.062	0.0471	0.188	-0.0345398	0.0246957	0.161929	0.0028244	0.010197	0.7818	0.00069867	0.00256179	0.785063	0.00437664	0.00263632	0.0968882	-0.00579219	0.0027043	0.032206	-0.0014144	0.00270022	0.600411
A2_respiratory	rs13092030	3	46123055	C	T	0.121	0.444905	0.0391978	7.39418e-30	11.3503	1108210	0.36566	0.026654	7.8328e-43	-0.011662	0.0068173	0.08714	0.0852	0.0439	0.05237	-0.0252429	0.0240493	0.293887	0.0062454	0.0096251	0.5164	-0.000155342	0.00256314	0.951673	0.00364421	0.00263772	0.167101	-0.00568716	0.00270573	0.0355624	-0.00144088	0.00270164	0.593803
A2_respiratory	rs1491950	3	46138107	G	A	0.1216	0.441816	0.0391441	1.52293e-29	11.2869	1108210	0.36132	0.026678	8.6128e-42	-0.011834	0.0068016	0.08187	0.0851	0.0438	0.05201	-0.0217886	0.0239524	0.363	0.004785	0.0095897	0.6178	0.000104261	0.00255439	0.967442	0.00390848	0.00262871	0.137057	-0.00560385	0.00269649	0.037691	-0.00139322	0.00269242	0.604835
A2_respiratory	rs71325096	3	46002963	G	C	0.1224	0.443198	0.0394013	2.36129e-29	11.2483	1103180	0.3647	0.026829	4.3661e-42	-0.0088365	0.0069699	0.2049	0.0729	0.0469	0.1201	-0.0324564	0.0244723	0.184756	0.0035695	0.01008	0.7233	0.00117307	0.00255468	0.646102	0.00480533	0.002629	0.0675774	-0.00512519	0.0026968	0.057371	-0.00120915	0.00269272	0.653399
A2_respiratory	rs61650989	3	46054156	G	T	0.1264	0.419615	0.038112	3.41815e-28	11.01	1108210	0.34025	0.025218	1.7387e-41	-0.011581	0.0065339	0.07632	0.0887	0.0437	0.04242	-0.0238389	0.0234952	0.310284	0.0082461	0.0092983	0.3752	0.000702397	0.00254944	0.782924	0.00413523	0.00262361	0.114989	-0.00578335	0.00269126	0.0316395	-0.00134787	0.0026872	0.615958
A2_respiratory	rs71325101	3	46015569	T	C	0.1226	0.428808	0.039139	6.2169e-28	10.956	1103180	0.35051	0.026448	4.3433e-40	-0.010292	0.0071338	0.1491	0.0753	0.047	0.1092	-0.0294163	0.0245864	0.231523	0.0038653	0.01015	0.7034	0.00114623	0.00255296	0.653446	0.0047705	0.00262723	0.0694027	-0.00505788	0.00269498	0.0605486	-0.00126833	0.00269091	0.6374
A2_respiratory	rs41289616	3	45997263	T	C	0.1232	0.428113	0.0390906	6.51402e-28	10.9518	1103180	0.35149	0.026447	2.6374e-40	-0.010989	0.007124	0.123	0.0721	0.0469	0.1239	-0.0288817	0.0245314	0.239062	0.003394	0.010137	0.7378	0.00109164	0.00254717	0.668235	0.00466968	0.00262127	0.0748378	-0.00513561	0.00268887	0.0561393	-0.00105169	0.00268481	0.695265
A2_respiratory	rs2102056	3	46072768	G	A	0.1266	0.417949	0.038167	6.60571e-28	10.9505	1107250	0.33856	0.025316	8.6304e-41	-0.011697	0.0065435	0.07385	0.0842	0.0437	0.05419	-0.0261617	0.0235172	0.265946	0.0078758	0.0092957	0.3969	0.000286013	0.00254812	0.910629	0.00390732	0.00262225	0.136207	-0.0057867	0.00268986	0.0314525	-0.0015518	0.0026858	0.563414
A2_respiratory	rs4362758	3	46056911	T	A	0.1261	0.417015	0.0382375	1.07983e-27	10.9059	1107250	0.33746	0.025352	1.9879e-40	-0.010605	0.0065345	0.1046	0.0854	0.0438	0.05124	-0.0275284	0.0235377	0.242183	0.0077983	0.0093038	0.4019	0.000286643	0.00255373	0.910629	0.00388112	0.00262802	0.139724	-0.00586955	0.00269578	0.0294578	-0.00142704	0.00269172	0.596002
A2_respiratory	rs67200151	3	46051774	G	A	0.1267	0.415527	0.0381812	1.38854e-27	10.883	1107250	0.33658	0.02532	2.5344e-40	-0.011387	0.0065282	0.08112	0.0884	0.0437	0.0432	-0.0229646	0.0234756	0.327959	0.0070995	0.0092914	0.4448	0.000520352	0.00254973	0.83829	0.00394455	0.00262391	0.132759	-0.00577764	0.00269156	0.0318274	-0.00133095	0.0026875	0.620432
A2_respiratory	rs2088692	3	46077332	A	G	0.1269	0.411422	0.0385095	1.21403e-26	10.6836	1102220	0.33909	0.025591	4.4853e-40	-0.01277	0.0067757	0.05947	0.0531	0.0471	0.2591	-0.0379748	0.0241122	0.115274	0.0085692	0.0094584	0.3649	0.000207986	0.00254783	0.934939	0.00387216	0.00262196	0.139724	-0.00581785	0.00268956	0.0305319	-0.00150047	0.0026855	0.576346
A2_respiratory	rs13098366	3	46116787	G	A	0.1513	0.356033	0.0359817	4.38396e-23	9.89484	828533	0.28398	0.024564	6.4908e-31	-0.013596	0.0068932	0.04857	0.0802	0.0518	0.1217	-0.00549761	0.0254526	0.828992	0.0061648	0.0094743	0.5152	-0.000759742	0.00225927	0.736662	0.00251685	0.002325	0.279024	-0.00598316	0.00238495	0.012117	-0.00118864	0.00238135	0.617678
A2_respiratory	rs9845542	3	46111869	G	A	0.1695	0.326428	0.0339033	6.07731e-22	9.62821	1107250	0.25646	0.022741	1.69e-29	-0.013081	0.0059061	0.02677	0.0773	0.0387	0.04588	-0.00540678	0.0207281	0.794214	-0.0008318	0.0083651	0.9208	-0.000721333	0.00224129	0.747575	0.00208105	0.00230649	0.366921	-0.00596825	0.00236596	0.0116509	-0.0011812	0.00236239	0.617075
A2_respiratory	rs13064632	3	46083357	G	C	0.1442	0.333006	0.0350582	2.1257e-21	9.49866	1108210	0.27152	0.022874	1.6926e-32	-0.008926	0.0059981	0.1367	0.0438	0.0373	0.2406	-0.0337508	0.0212855	0.112826	0.0040985	0.0085232	0.6306	0.000528258	0.00238974	0.825051	0.00318857	0.00245927	0.194785	-0.00514945	0.00252268	0.0412248	-0.00137468	0.00251887	0.585237
A2_respiratory	rs13088143	3	46080024	A	T	0.154	0.332791	0.0350546	2.23418e-21	9.4935	1108210	0.27122	0.022873	1.9646e-32	-0.0089996	0.0059964	0.1334	0.0441	0.0373	0.2367	-0.0339075	0.0212844	0.111144	0.0043332	0.0085206	0.6111	0.000528176	0.00238937	0.825051	0.00320503	0.00245888	0.192422	-0.00515477	0.00252229	0.0409842	-0.00136623	0.00251848	0.587485
A2_respiratory	rs13086534	3	46083201	T	G	0.1442	0.332813	0.0350582	2.24118e-21	9.49316	1108210	0.27132	0.022874	1.8692e-32	-0.008923	0.0059981	0.1368	0.0438	0.0373	0.2407	-0.0337458	0.0212855	0.112879	0.0041633	0.0085232	0.6252	0.000528258	0.00238974	0.825051	0.00318857	0.00245927	0.194785	-0.00514945	0.00252268	0.0412248	-0.00138291	0.00251887	0.582992
A2_respiratory	rs6517156	21	34634045	C	G	0.3369	0.210813	0.0239764	1.4623e-18	8.79252	1081170	0.19219	0.01418	7.5398e-42	0.0041356	0.0046159	0.3703	-0.0111	0.0264	0.6745	0.0135251	0.0161298	0.401743	-0.0055491	0.0065028	0.3935	-0.000196137	0.00174072	0.910287	0.0010045	0.00179136	0.57497	-0.00109899	0.00183756	0.549793	0	0.00183478	1
A2_respiratory	rs9975538	21	34626854	C	T	0.6612	-0.208161	0.0239338	3.39681e-18	-8.69737	1081170	-0.1893	0.014179	1.1724e-40	-0.0046896	0.0045757	0.3054	0.0126	0.026	0.6287	-0.0128308	0.0160106	0.422902	0.0056217	0.0064392	0.3826	0.000223454	0.00173798	0.897697	-0.00116424	0.00178854	0.515083	0.00078374	0.00183466	0.669245	7.99951e-05	0.00183189	0.965169
A2_respiratory	rs2236758	21	34625413	A	G	0.6615	-0.206267	0.0239133	6.37401e-18	-8.62562	1081170	-0.1873	0.014128	4.068e-40	-0.0047789	0.0045644	0.2951	0.011	0.026	0.6721	-0.0126501	0.0159858	0.428749	0.0047787	0.00643	0.4574	0.000149076	0.00173922	0.931694	-0.00118196	0.00178982	0.509012	0.000808068	0.00183598	0.659843	0.000144094	0.0018332	0.937349
A2_respiratory	rs11701402	21	34627774	C	G	0.6532	-0.205793	0.0238624	6.4555e-18	-8.62415	1081170	-0.18865	0.014075	5.7969e-41	-0.0047205	0.0045721	0.3019	0.014	0.0261	0.5922	-0.00846044	0.0159831	0.596571	0.0054341	0.0064271	0.3978	0.000198434	0.0017363	0.909011	-0.00102826	0.00178681	0.564972	0.000788914	0.00183289	0.66689	0.000159836	0.00183012	0.930404
A2_respiratory	rs2250226	21	34632316	T	C	0.3367	0.205303	0.023879	8.13845e-18	8.59764	1081170	0.18798	0.014098	1.4817e-40	0.0047261	0.0045883	0.303	-0.012	0.0262	0.6484	0.00975136	0.0160462	0.543383	-0.0051163	0.0064454	0.4273	-0.000173602	0.00173602	0.920344	0.00101124	0.00178653	0.571368	-0.000800651	0.0018326	0.662189	-0.000183782	0.00182983	0.919998
A2_respiratory	rs17860241	21	34631133	A	G	0.3362	0.204665	0.0238788	1.02599e-17	8.57099	1081170	0.1878	0.014098	1.7365e-40	0.0051262	0.0045875	0.2638	-0.0122	0.0262	0.6428	0.00979275	0.0160362	0.541421	-0.0047442	0.00644	0.4613	-0.000173602	0.00173602	0.920344	0.000977536	0.00178653	0.584262	-0.000800651	0.0018326	0.662189	-0.000167801	0.00182983	0.926934
A2_respiratory	rs1131668	21	34634878	G	A	0.3293	0.205477	0.024017	1.17399e-17	8.55548	1080770	0.18942	0.01423	1.9933e-40	0.0047233	0.0046383	0.3085	-0.016	0.0265	0.5465	0.0126622	0.0161809	0.433899	-0.0046667	0.006539	0.4754	-0.000171685	0.00174138	0.921463	0.000887646	0.00179204	0.620369	-0.00110532	0.00183825	0.547649	4.76746e-05	0.00183547	0.979278
A2_respiratory	rs2834158	21	34617213	T	C	0.6556	-0.200332	0.0234807	1.44112e-17	-8.53177	1163700	-0.18689	0.013519	1.8183e-43	-0.0065353	0.0046464	0.1596	0.0131	0.0258	0.6111	-0.0122958	0.0168528	0.465634	0.0055587	0.0065543	0.3964	-0.000325813	0.00172931	0.850559	-0.00103388	0.00177963	0.561273	0.00030025	0.00182552	0.869358	0.000332147	0.00182276	0.855408
A2_respiratory	rs138142760	3	46651986	A	G	0.02587	0.70086	0.0823459	1.7219e-17	8.51117	1123540	0.56715	0.057773	9.5254e-23	-0.018481	0.014625	0.2064	0.0391	0.0896	0.6624	0.0347551	0.053366	0.514879	-0.012549	0.021168	0.5533	0.00453255	0.00522294	0.385495	0.00661584	0.0053749	0.218369	-0.00662726	0.0055135	0.229361	-0.0133189	0.00550514	0.0155481
A2_respiratory	rs17860169	21	34613301	A	G	0.3376	0.199184	0.0234321	1.88802e-17	8.50048	1163700	0.18737	0.013482	6.5166e-44	0.0065827	0.0044248	0.1368	-0.0171	0.0258	0.5089	0.00549581	0.0152874	0.719222	-0.0036517	0.0061218	0.5508	0.00027567	0.0017292	0.873338	0.000966021	0.00177951	0.587228	-0.000432332	0.0018254	0.812779	-0.000332125	0.00182264	0.855408
A2_respiratory	rs11911133	21	34629175	A	G	0.3342	0.202276	0.0238728	2.38986e-17	8.47307	1081170	0.18542	0.014091	1.5123e-39	0.0054752	0.0045817	0.2321	-0.0145	0.0261	0.5787	0.0104571	0.0160023	0.513449	-0.0058616	0.0064329	0.3622	-0.000223248	0.00173637	0.897697	0.000944019	0.00178689	0.59729	-0.000788949	0.00183297	0.66689	-0.000151851	0.0018302	0.933876
A2_respiratory	rs9636867	21	34609944	A	G	0.3371	0.198552	0.0234529	2.54045e-17	8.46599	1163700	0.18763	0.013499	6.4005e-44	0.0060144	0.0044434	0.1759	-0.018	0.0258	0.4867	0.00396604	0.0153037	0.795515	-0.0039318	0.0061354	0.5216	0.000300951	0.00173047	0.861934	0.000932807	0.00178081	0.600411	-0.00042063	0.00182674	0.817887	-0.000316155	0.00182397	0.862389
A2_respiratory	rs2252639	21	34617729	A	G	0.6542	-0.198079	0.0237343	7.07856e-17	-8.34569	1149350	-0.18501	0.014002	7.4063e-40	-0.0060166	0.0044304	0.1745	0.0132	0.0258	0.6085	-0.00646248	0.0152425	0.671583	0.0032779	0.0061057	0.5914	-0.00012531	0.00172928	0.942233	-0.000999959	0.00177959	0.574181	0.000378307	0.00182548	0.835825	0.000307837	0.00182272	0.865884
A2_respiratory	rs17860115	21	34602305	C	A	0.3385	0.199024	0.0238673	7.50508e-17	8.33877	1079880	0.18793	0.014177	4.1401e-40	0.0051248	0.0045627	0.2614	-0.0199	0.026	0.4439	0.0100178	0.0159157	0.529069	-0.0050858	0.0064018	0.4269	0.000275823	0.00173016	0.873338	0.00089873	0.0017805	0.613726	-0.000396525	0.00182642	0.828126	-0.000379256	0.00182365	0.835257
A2_respiratory	rs2073361	21	34619445	A	G	0.6549	-0.198252	0.0237758	7.53029e-17	-8.33839	1149350	-0.18618	0.014033	3.6199e-40	-0.0048105	0.0045318	0.2885	0.0173	0.0258	0.502	-0.0124176	0.0158691	0.433918	0.004971	0.0063807	0.4359	-0.000175562	0.00173054	0.919194	-0.000865004	0.00178089	0.62717	0.000480741	0.00182682	0.792429	0.000332383	0.00182405	0.855408
A2_respiratory	rs187726344	3	46563790	A	G	0.02623	0.674979	0.0810565	8.27308e-17	8.32727	1125420	0.54748	0.056662	4.3645e-22	-0.020442	0.014329	0.1537	0.0045	0.0879	0.9592	-0.00524716	0.0521785	0.919898	-0.006193	0.02063	0.764	0.00262749	0.00516437	0.610912	0.00727623	0.00531462	0.170969	-0.00609445	0.00545167	0.263608	-0.011191	0.00544341	0.0397944
A2_respiratory	rs12482556	21	34602934	T	C	0.3395	0.197826	0.0237985	9.3689e-17	8.31254	1081170	0.18716	0.014084	2.705e-40	0.0056853	0.0045568	0.2122	-0.0176	0.0259	0.4978	0.0119591	0.0158914	0.45172	-0.0043947	0.0063913	0.4917	0.000275646	0.00172905	0.873338	0.000915098	0.00177936	0.607052	-0.000222151	0.00182524	0.903128	-0.000348296	0.00182248	0.848439
A2_respiratory	rs2300370	21	34604557	G	A	0.3373	0.197278	0.0237817	1.08259e-16	8.29537	1149350	0.18614	0.014033	3.7236e-40	0.0052157	0.0045427	0.2509	-0.0192	0.0259	0.459	0.0112939	0.0158959	0.4774	-0.0049737	0.0063943	0.4367	0.000275905	0.00173068	0.873338	0.000898998	0.00178103	0.613726	-0.000414672	0.00182696	0.820444	-0.000316194	0.0018242	0.862389
A2_respiratory	rs2236756	21	34616923	C	A	0.6549	-0.197215	0.0237854	1.11912e-16	-8.29143	1149350	-0.18472	0.014066	2.1532e-39	-0.0054508	0.0045535	0.2313	0.0145	0.0258	0.5754	-0.0132735	0.0158701	0.40294	0.0054009	0.0063813	0.3974	-0.000225563	0.00172931	0.896222	-0.000915237	0.00177963	0.607052	0.00038432	0.00182552	0.833257	0.000275439	0.00182276	0.879888
A2_respiratory	rs2834163	21	34620451	G	A	0.6549	-0.197108	0.0237775	1.13546e-16	-8.28969	1149350	-0.18538	0.014035	7.7779e-40	-0.0050158	0.0045502	0.2703	0.0173	0.0258	0.5025	-0.0121963	0.0158978	0.442982	0.0048203	0.0063879	0.4505	-0.000100321	0.00173054	0.953772	-0.000814122	0.00178089	0.647568	0.000468722	0.00182682	0.797504	0.000283741	0.00182405	0.876383
A2_respiratory	rs12482060	21	34611571	C	G	0.343	0.19743	0.0238405	1.2185e-16	8.28129	1159960	0.18718	0.013683	1.339e-42	0.0048673	0.004723	0.3027	-0.0164	0.0318	0.6056	0.00867735	0.016295	0.594368	-0.0026216	0.0063548	0.6799	0.000300709	0.00172908	0.861934	0.000982898	0.00177938	0.580687	-0.000228159	0.00182527	0.900524	-0.000340201	0.00182251	0.851922
A2_respiratory	rs2252650	21	34617950	A	T	0.6442	-0.1962	0.0237876	1.61053e-16	-8.24799	1148720	-0.18375	0.014072	5.7427e-39	-0.0052388	0.0045174	0.2462	0.0138	0.0258	0.5924	-0.0139159	0.0158537	0.380066	0.004168	0.0063737	0.5132	-0.000200489	0.00172921	0.907698	-0.00094908	0.00177952	0.593803	0.000324251	0.00182541	0.859012	0.000324027	0.00182265	0.858898
A2_respiratory	rs2834161	21	34620207	C	T	0.6539	-0.195753	0.0237485	1.68279e-16	-8.24275	1149350	-0.18371	0.014007	2.6854e-39	-0.0052166	0.0045353	0.2501	0.0144	0.0258	0.5769	-0.0138222	0.0158667	0.383677	0.0041766	0.006381	0.5128	-0.000200471	0.00172906	0.907698	-0.000932051	0.00177937	0.600411	0.000282194	0.00182526	0.877133	0.000348299	0.00182249	0.848439
A2_respiratory	rs12053666	21	34618439	G	A	0.3104	0.19675	0.024143	3.65846e-16	8.14936	1094290	0.17849	0.014001	3.1698e-37	0.002078	0.0046793	0.657	-0.0035	0.0262	0.8944	0.0215601	0.0162519	0.184635	-0.004756	0.0065111	0.4651	2.49955e-05	0.00177468	0.988763	0.00151908	0.00182631	0.405536	-0.000103068	0.00187341	0.956126	0	0.00187057	1
A2_respiratory	rs9975448	21	34626855	A	G	0.6924	-0.20075	0.0246361	3.68166e-16	-8.14861	1079940	-0.18024	0.014626	6.7922e-35	-0.0021962	0.0046822	0.639	0.0047	0.0265	0.8599	-0.0160804	0.0163935	0.326639	0.0058548	0.0065621	0.3723	4.96774e-05	0.00178839	0.977839	-0.00167157	0.00184042	0.363743	0.0006015	0.00188788	0.750021	-0.000545453	0.00188502	0.772305
A2_respiratory	rs2300371	21	34632241	C	T	0.2971	0.201026	0.0247049	4.04873e-16	8.13709	1079940	0.18	0.014679	1.4336e-34	0.002212	0.0047031	0.6381	-0.0029	0.0267	0.915	0.018356	0.0164956	0.265804	-0.0059999	0.0065898	0.3626	-9.95418e-05	0.00179175	0.955696	0.00153939	0.00184388	0.403795	-0.000951664	0.00189143	0.614863	0.00076023	0.00188857	0.687285
A2_respiratory	rs71327040	3	46263208	G	T	0.08605	0.368363	0.0461153	1.37275e-15	7.98787	1108830	0.30656	0.031417	1.7074e-22	-0.010014	0.0079433	0.2074	0.0527	0.0498	0.2898	0.0309928	0.0281579	0.271038	0.0040808	0.011265	0.7172	0.00226568	0.0030209	0.453255	0.00494905	0.00310879	0.111395	-0.00304886	0.00318896	0.339038	-0.000918673	0.00318414	0.772952
A2_respiratory	rs17860165	21	34611730	C	T	0.3061	0.19216	0.0242113	2.07488e-15	7.93679	1094290	0.17889	0.014058	4.2873e-37	0.0020975	0.0046461	0.6517	-0.0088	0.0263	0.7365	0.0152611	0.0162564	0.347846	-0.0058865	0.0065161	0.3663	0.000551071	0.00177846	0.756668	0.00149127	0.0018302	0.415178	-0.000205246	0.0018774	0.912945	0.000373288	0.00187456	0.842158
A2_respiratory	rs34289272	3	46263244	C	T	0.0862	0.366119	0.0461326	2.08427e-15	7.93623	1108210	0.30522	0.031467	3.0295e-22	-0.0099681	0.0079414	0.2094	0.0515	0.0498	0.3007	0.0287522	0.0281479	0.307032	0.0043379	0.01126	0.7	0.00234485	0.00301866	0.437285	0.00498108	0.00310648	0.108836	-0.00299326	0.00318659	0.347561	-0.000909078	0.00318177	0.775097
A2_respiratory	rs2248420	21	34605778	C	T	0.3059	0.19183	0.0242181	2.35748e-15	7.92094	1094290	0.17907	0.014066	3.9681e-37	0.0023021	0.0046511	0.6206	-0.0104	0.0263	0.6925	0.0147063	0.0162731	0.366145	-0.0059107	0.0065219	0.3648	0.000501039	0.00177869	0.778181	0.00144062	0.00183044	0.43126	-0.000199235	0.00187764	0.915496	0.000373337	0.0018748	0.842158
A2_respiratory	rs12482193	21	34611545	T	C	0.3073	0.19144	0.0241732	2.38425e-15	7.91951	1094290	0.1781	0.014026	6.1163e-37	0.0025104	0.0046406	0.5885	-0.005	0.0262	0.8484	0.016351	0.0162389	0.31398	-0.004452	0.0065068	0.4938	0.000625578	0.00177664	0.724754	0.00160825	0.00182833	0.37906	0	0.00187548	1	0.000348587	0.00187264	0.852329
A2_respiratory	rs3153	21	34609505	G	A	0.3061	0.191474	0.0242229	2.68697e-15	7.90467	1093880	0.17836	0.014078	8.7594e-37	0.002115	0.0046452	0.6489	-0.0088	0.0263	0.7385	0.015415	0.0162629	0.343199	-0.0058417	0.0065167	0.37	0.000500974	0.00177846	0.778181	0.00144044	0.0018302	0.43126	-0.000205246	0.0018774	0.912945	0.000357058	0.00187456	0.848936
A2_respiratory	rs2856762	3	46413334	C	T	0.1051	0.304339	0.0385628	2.97326e-15	7.89204	1160690	0.28153	0.022997	1.8544e-34	-0.016991	0.0073672	0.02109	0.0027	0.0452	0.9517	-0.00118353	0.0259472	0.963619	-0.00075915	0.010421	0.9419	0.00296721	0.00277126	0.284301	0.00498154	0.00285189	0.0806801	-0.0014313	0.00292543	0.624658	0.00317218	0.00292101	0.277485
A2_respiratory	rs12482014	21	34611318	C	T	0.3068	0.190003	0.0241961	4.07302e-15	7.85263	1094290	0.17717	0.014047	1.7885e-36	0.0023434	0.0046444	0.6139	-0.0102	0.0263	0.6976	0.0150112	0.0162526	0.355686	-0.0054309	0.0065157	0.4046	0.000550741	0.00177739	0.756668	0.0014057	0.0018291	0.442179	-0.000355949	0.00187627	0.849536	0.000373065	0.00187343	0.842158
A2_respiratory	rs2284551	21	34618313	A	G	0.6839	-0.19191	0.0244858	4.59171e-15	-7.8376	1079940	-0.17732	0.014561	4.091e-34	-0.002601	0.0046314	0.5744	0.0044	0.0262	0.866	-0.016884	0.0162251	0.298058	0.0046181	0.0064959	0.4771	-0.000475422	0.00177658	0.789003	-0.00158905	0.00182826	0.38476	4.82421e-05	0.00187541	0.979478	-0.000316149	0.00187257	0.865929
A2_respiratory	rs2834157	21	34616545	A	G	0.6856	-0.192155	0.0245212	4.64094e-15	-7.83628	1079940	-0.17719	0.014616	7.9805e-34	-0.0030442	0.0046383	0.5116	0.0063	0.0262	0.8111	-0.0166932	0.0162453	0.304151	0.0056557	0.006505	0.3846	-0.000500522	0.00177685	0.778181	-0.00152379	0.00182855	0.404657	0.000241248	0.0018757	0.89766	-0.000324306	0.00187287	0.862526
A2_respiratory	rs34101673	3	46197286	C	T	0.09687	0.331627	0.0423527	4.87408e-15	7.83013	1112690	0.2648	0.027643	9.7735e-22	-0.0058556	0.0075516	0.4381	0.0691	0.047	0.1416	0.00884714	0.0266348	0.739765	0.0018977	0.010637	0.8584	0.000731886	0.00287333	0.798942	0.00418296	0.00295692	0.157176	-0.0040578	0.00303317	0.180959	0.000352582	0.00302859	0.907321
A2_respiratory	rs2284549	21	34618043	A	T	0.6708	-0.191558	0.0244843	5.12885e-15	-7.82371	1079940	-0.17697	0.014558	5.3314e-34	-0.0025845	0.0046305	0.5767	0.0044	0.0262	0.8683	-0.0168852	0.0162244	0.298001	0.0046227	0.0064957	0.4767	-0.00047543	0.00177661	0.789003	-0.00158908	0.0018283	0.38476	4.82429e-05	0.00187544	0.979478	-0.000316155	0.00187261	0.865929
A2_respiratory	rs2236757	21	34624917	A	G	0.6848	-0.191463	0.0245299	5.93755e-15	-7.80529	1079940	-0.17826	0.014589	2.4501e-34	-0.002132	0.0046401	0.6459	0.0103	0.0263	0.6942	-0.0142964	0.0162915	0.380194	0.0049618	0.0065165	0.4464	-0.000375911	0.00177931	0.832678	-0.00137331	0.00183108	0.453255	0.00026574	0.0018783	0.887491	-0.000243566	0.00187546	0.896669
A2_respiratory	rs34883716	3	46427037	A	G	0.1057	0.300015	0.0385077	6.64629e-15	7.79104	1160690	0.27811	0.022939	7.8733e-34	-0.01875	0.0073552	0.0108	0.0006	0.0451	0.9897	-0.00367601	0.0259331	0.887278	-0.0017276	0.010403	0.8681	0.00290921	0.00276934	0.293486	0.00492257	0.00284991	0.0841187	-0.00130472	0.00292341	0.65538	0.00300265	0.00291898	0.303638
A2_respiratory	rs13060713	3	46272709	A	C	0.08636	0.36223	0.0466419	8.08796e-15	7.76619	1108210	0.30261	0.032043	3.5984e-21	-0.010339	0.008026	0.1977	0.0628	0.0514	0.2218	0.0319529	0.0284804	0.261895	0.0042695	0.011345	0.7067	0.0025429	0.00302472	0.400512	0.00508707	0.00311272	0.102199	-0.00253306	0.00319299	0.427592	-0.000632289	0.00318816	0.842792
A2_respiratory	rs35617677	3	46258740	C	T	0.09676	0.329693	0.0425162	8.86694e-15	7.75453	1111400	0.26743	0.027921	9.9082e-22	-0.0082048	0.0075546	0.2774	0.0568	0.0472	0.2288	0.00760637	0.0266281	0.775145	0.0040521	0.010679	0.7043	0.000792583	0.0028697	0.782402	0.00435775	0.00295319	0.140049	-0.00380192	0.00302934	0.209467	0.000534314	0.00302476	0.859786
A2_respiratory	rs17715106	3	46422645	C	T	0.1061	0.298726	0.03857	9.55628e-15	7.74504	1155400	0.27658	0.023032	3.218e-33	-0.016978	0.0075043	0.02367	0.0007	0.0451	0.9873	-0.00355912	0.0260437	0.8913	-0.00057735	0.010477	0.9561	0.00288163	0.00276972	0.298152	0.00492325	0.0028503	0.0841187	-0.00134356	0.00292381	0.645858	0.00304955	0.00291939	0.296214
A2_respiratory	rs3181078	3	46250584	A	C	0.09693	0.327069	0.0423996	1.21952e-14	7.71396	1112690	0.26447	0.027755	1.5924e-21	-0.0079398	0.0075502	0.293	0.0586	0.0472	0.2145	0.00652642	0.0266065	0.806228	0.0036999	0.010673	0.7289	0.000764982	0.00286868	0.789726	0.00432021	0.00295214	0.143354	-0.00380735	0.00302827	0.208656	0.000525072	0.00302369	0.862138
A2_respiratory	rs12627039	21	34600508	G	T	0.3079	0.188988	0.0245791	1.48335e-14	7.68897	1078650	0.17651	0.014677	2.5846e-33	0.0014916	0.0046669	0.7493	-0.0118	0.0266	0.6573	0.0153191	0.0163289	0.34816	-0.0034879	0.0065489	0.5943	0.000325411	0.00177724	0.854721	0.00145639	0.00182895	0.42586	-0.000259399	0.00187612	0.890032	0.000446019	0.00187328	0.811807
A2_respiratory	rs34047458	3	46253599	C	G	0.1086	0.340427	0.0443198	1.57678e-14	7.68115	1108210	0.27826	0.03061	9.8571e-20	-0.0082864	0.007551	0.2725	0.0564	0.0472	0.232	0.00722929	0.0266106	0.785876	0.0036988	0.010674	0.729	0.000792383	0.00286897	0.782402	0.00433865	0.00295244	0.141694	-0.00380774	0.00302858	0.208656	0.000525125	0.003024	0.862138
A2_respiratory	rs4553897	21	34599084	G	A	0.3083	0.18768	0.0245428	2.05624e-14	7.64705	1079940	0.17441	0.014639	1.0041e-32	0.0018864	0.00467	0.6863	-0.0074	0.0266	0.7822	0.0181236	0.0163408	0.267389	-0.003103	0.0065543	0.6359	0.00027508	0.00177552	0.876877	0.00148565	0.00182718	0.41617	-8.46456e-05	0.0018743	0.963979	0.000398702	0.00187146	0.831293
A2_respiratory	rs56079299	21	34589811	A	G	0.3082	0.186969	0.0245696	2.74584e-14	7.60977	1079940	0.17558	0.014647	4.1385e-33	0.0017423	0.0046947	0.7106	-0.0127	0.0267	0.636	0.0130627	0.0163944	0.425579	-0.0028599	0.0065843	0.664	0.00025036	0.00177756	0.887992	0.00135502	0.00182927	0.458851	-0.000253411	0.00187644	0.892574	0.000446097	0.00187361	0.811807
A2_respiratory	rs62226132	21	34593710	T	A	0.3083	0.186326	0.0245499	3.20689e-14	7.58968	1079940	0.17401	0.014653	1.5908e-32	0.0020806	0.0046803	0.6567	-0.0082	0.0266	0.7573	0.016907	0.0163622	0.301467	-0.0027792	0.0065634	0.672	0.000300052	0.00177531	0.865786	0.0014548	0.00182696	0.42586	-6.0454e-05	0.00187407	0.974266	0.000423062	0.00187124	0.821134
A2_respiratory	rs2186278	21	34593150	T	G	0.3083	0.18608	0.0245533	3.49281e-14	7.57861	1079940	0.17363	0.014652	2.1469e-32	0.0021796	0.0046778	0.6413	-0.008	0.0267	0.7646	0.0168177	0.0163653	0.304118	-0.0026365	0.006566	0.688	0.000300047	0.00177528	0.865786	0.00147169	0.00182693	0.420499	-5.44076e-05	0.00187404	0.976839	0.000423055	0.0018712	0.821134
A2_respiratory	rs62226152	21	34596750	C	T	0.3083	0.185845	0.0245476	3.70925e-14	7.5708	1079940	0.17313	0.014649	3.1473e-32	0.0020127	0.0046741	0.6668	-0.0076	0.0266	0.7743	0.0176924	0.0163509	0.279235	-0.0030123	0.0065581	0.646	0.00030006	0.00177536	0.865786	0.00147176	0.00182701	0.420499	-6.04556e-05	0.00187412	0.974266	0.000423074	0.00187129	0.821134
A2_respiratory	rs3181080	3	46249929	A	T	0.1022	0.341793	0.0456079	6.67249e-14	7.49416	829825	0.28039	0.03121	2.6147e-19	-0.0064382	0.0083702	0.4418	0.0509	0.0646	0.4305	0.00815656	0.0302892	0.787707	0.0052387	0.011542	0.6499	0.000797376	0.00286941	0.781098	0.00433189	0.00295289	0.142375	-0.00384151	0.00302903	0.204716	0.000469367	0.00302446	0.876671
A2_respiratory	rs17262373	3	45720406	C	G	0.03341	0.738796	0.099069	8.82575e-14	7.45739	1000080	0.5822	0.063744	6.6395e-20	-0.035118	0.021512	0.1026	-0.0344	0.1235	0.7805	0.0757996	0.0730443	0.299401	-0.023344	0.031231	0.4548	0.00175502	0.00667956	0.792747	0.0110052	0.00687389	0.109375	-0.0143673	0.00705114	0.0415919	0.00305059	0.00704049	0.664802
A2_respiratory	rs13083881	3	46184620	C	G	0.1151	0.323608	0.0434307	9.25488e-14	7.45113	1108210	0.2753	0.029932	3.6646e-20	-0.0054332	0.0074232	0.4642	0.0757	0.0455	0.09648	0.00516687	0.0261364	0.843289	0.0045945	0.010457	0.6604	0.000902901	0.00282157	0.748968	0.00388387	0.00290365	0.181034	-0.00275106	0.00297853	0.35568	0.00242469	0.00297403	0.414908
A2_respiratory	rs34558763	3	46189924	C	T	0.1033	0.323203	0.043435	9.98751e-14	7.44107	1108210	0.27531	0.029926	3.588e-20	-0.0041646	0.00758	0.5827	0.0735	0.0455	0.1062	0.00603735	0.0262786	0.818291	0.0069322	0.01052	0.5099	0.000959565	0.00282225	0.733857	0.00395881	0.00290436	0.172864	-0.00275883	0.00297926	0.354439	0.00240633	0.00297475	0.418563
A2_respiratory	rs17638604	3	45481615	C	T	0.02823	0.584622	0.0791056	1.46391e-13	7.3904	1125420	0.50339	0.053658	6.5075e-21	-0.047517	0.014424	0.0009863	-0.0105	0.0867	0.904	0.0955177	0.0503936	0.058035	-0.030187	0.020105	0.1332	-0.00192369	0.00519092	0.710944	0.00241566	0.00534195	0.651121	-0.00859497	0.00547969	0.116761	-7.4081e-05	0.00547141	0.989197
A2_respiratory	rs13084057	3	46184725	C	G	0.1164	0.316223	0.0429004	1.69243e-13	7.3711	1108210	0.26749	0.029186	4.9654e-20	-0.0055625	0.0073159	0.4471	0.075	0.0455	0.09951	0.00945952	0.0259337	0.715292	0.0049299	0.01032	0.6329	0.00124059	0.00281952	0.659937	0.004116	0.00290155	0.156029	-0.00275616	0.00297637	0.354439	0.00241346	0.00297187	0.416733
A2_respiratory	rs34536443	19	10463118	G	C	0.03963	0.431702	0.058568	1.69407e-13	7.37095	1019880	0.38187	0.035891	1.9416e-26	-0.0027006	0.012683	0.8314	-0.1582	0.0785	0.04375	-0.0822776	0.0461309	0.074494	-0.029981	0.018858	0.1119	0.00760318	0.00405503	0.0607927	0.0124569	0.00417299	0.00283458	-0.00243966	0.00428063	0.568725	0.00462292	0.00427415	0.27943
A2_respiratory	rs62061733	17	44018399	A	G	0.1768	-0.208132	0.0283349	2.05072e-13	-7.34543	1088630	-0.11775	0.015958	1.5953e-13	-0.0068541	0.0061508	0.2651	-0.2298	0.0419	4.107e-08	-0.18401	0.0210444	2.2525e-18	0.024572	0.0089897	0.006269	0.00188182	0.00204197	0.356754	-0.0012404	0.00210138	0.555004	-0.00111956	0.00215557	0.603496	0.00198943	0.00215231	0.355317
A2_respiratory	rs78124692	3	46202237	C	T	0.1031	0.3171	0.0433813	2.67937e-13	7.3096	1108830	0.26976	0.029795	1.379e-19	-0.0045976	0.007417	0.5353	0.0644	0.0454	0.1564	0.00719878	0.0261419	0.78303	0.0012017	0.010442	0.9084	0.000848487	0.00282829	0.764177	0.00380043	0.00291057	0.191644	-0.00264442	0.00298563	0.375772	0.00230704	0.00298111	0.438999
A2_respiratory	rs7218319	17	44126365	C	T	0.1829	-0.204676	0.0280778	3.10827e-13	-7.2896	1156810	-0.12181	0.015606	5.9438e-15	-0.0056642	0.0058886	0.3361	-0.2331	0.0419	2.73e-08	-0.184992	0.0199525	1.83388e-20	0.024763	0.0083655	0.003074	0.00173874	0.00203853	0.393692	-0.000670143	0.00209784	0.74939	-0.00161498	0.00215193	0.452966	0.00222357	0.00214868	0.300738
A2_respiratory	rs13069845	3	46232132	C	T	0.103	0.30362	0.0416855	3.25097e-13	7.28359	1113320	0.25681	0.027259	4.4607e-21	-0.0050686	0.007393	0.493	0.0633	0.0454	0.1637	0.00829006	0.0260957	0.750728	0.0010738	0.010419	0.9179	0.000905185	0.0028287	0.748968	0.00383807	0.002911	0.187346	-0.00260925	0.00298607	0.382222	0.00235486	0.00298155	0.429639
A2_respiratory	rs4597358	17	44110670	C	G	0.1892	-0.204857	0.0281478	3.39063e-13	-7.2779	1152330	-0.12244	0.015734	7.1248e-15	-0.0058393	0.0058878	0.3213	-0.2342	0.0419	2.324e-08	-0.184111	0.0199413	2.64057e-20	0.024091	0.0083628	0.003967	0.00173865	0.00203841	0.393692	-0.000684673	0.00209772	0.74413	-0.00166766	0.00215182	0.43834	0.00216011	0.00214856	0.314716
A2_respiratory	rs8080583	17	44162597	C	A	0.183	-0.204329	0.0280769	3.40118e-13	-7.27748	1156810	-0.12172	0.015606	6.2204e-15	-0.00597	0.0058975	0.3114	-0.2341	0.0419	2.334e-08	-0.18379	0.0199463	3.13414e-20	0.024596	0.0083683	0.003291	0.00175863	0.00203841	0.388278	-0.000670106	0.00209772	0.74939	-0.00166352	0.00215182	0.439477	0.00216011	0.00214856	0.314716
A2_respiratory	rs9907738	17	44151546	T	G	0.183	-0.203594	0.0280755	4.11636e-13	-7.25166	1156810	-0.12093	0.015609	9.3549e-15	-0.006117	0.0058935	0.2993	-0.2343	0.0419	2.294e-08	-0.184151	0.0199458	2.6418e-20	0.024564	0.008367	0.003327	0.00177829	0.00203804	0.382909	-0.000655417	0.00209733	0.754661	-0.00166321	0.00215142	0.439477	0.00215971	0.00214816	0.314716
A2_respiratory	rs62242985	3	46385638	G	A	0.6023	-0.165326	0.0228448	4.58947e-13	-7.23692	1159960	-0.12569	0.01287	1.5726e-22	0.002693	0.0045559	0.5544	0.005	0.0312	0.8726	0.00478648	0.0157197	0.760755	-0.0012377	0.006151	0.8405	-0.001959	0.00166878	0.24043	-0.0056855	0.00171732	0.000930697	0.00163497	0.00176162	0.353353	-0.00268512	0.00175895	0.126873
A2_respiratory	rs7220752	17	44138201	T	C	0.183	-0.203122	0.0280769	4.67248e-13	-7.23449	1156810	-0.12051	0.015607	1.1483e-14	-0.0060276	0.0058975	0.3068	-0.2342	0.0419	2.326e-08	-0.184361	0.0199471	2.40758e-20	0.024429	0.0083693	0.003512	0.00175857	0.00203834	0.388278	-0.000670081	0.00209764	0.74939	-0.00166346	0.00215174	0.439477	0.00216003	0.00214848	0.314716
A2_respiratory	rs13098911	3	46235201	C	T	0.1032	0.314304	0.0434475	4.68609e-13	7.23411	1108210	0.26721	0.029889	3.8908e-19	-0.0056866	0.0073846	0.4413	0.0632	0.0454	0.164	0.0075736	0.0260909	0.771604	0.0013788	0.01041	0.8946	0.000933472	0.0028287	0.7414	0.00385661	0.002911	0.185224	-0.00260925	0.00298607	0.382222	0.00219343	0.00298155	0.461932
A2_respiratory	rs112572874	17	44072984	A	G	0.1778	-0.205774	0.0284624	4.84186e-13	-7.22968	1156810	-0.12189	0.01611	3.8509e-14	-0.0055703	0.0060232	0.3551	-0.2365	0.0419	1.662e-08	-0.191057	0.0201991	3.11876e-21	0.026228	0.0085402	0.002133	0.00218944	0.00205011	0.285538	-0.000552902	0.00210976	0.793268	-0.00195109	0.00216416	0.367299	0.00217836	0.00216089	0.313413
A2_respiratory	rs413917	17	43723189	G	A	0.176	-0.206152	0.0285364	5.04174e-13	-7.22418	1156810	-0.12399	0.016124	1.4791e-14	-0.0065415	0.0067692	0.3339	-0.2208	0.0421	1.534e-07	-0.196906	0.0205219	8.39925e-22	0.026312	0.0092364	0.004389	0.00217279	0.00205318	0.28994	-0.000684878	0.00211292	0.745834	-0.00212596	0.00216741	0.326652	0.00223935	0.00216413	0.300781
A2_respiratory	rs62056850	17	43992581	C	T	0.1768	-0.205526	0.0284958	5.49267e-13	-7.2125	1156810	-0.12162	0.016124	4.589e-14	-0.0061115	0.0060401	0.3116	-0.228	0.0421	5.918e-08	-0.187214	0.0202417	2.26766e-20	0.025169	0.0085432	0.003218	0.00179285	0.00205182	0.382235	-0.000830045	0.00211152	0.694243	-0.00178008	0.00216597	0.411168	0.00237086	0.00216269	0.272966
A2_respiratory	rs2131092	3	46266211	G	A	0.07803	0.351123	0.048722	5.73373e-13	7.20666	824795	0.30211	0.032688	2.4137e-20	-0.01253	0.010125	0.2159	0.0126	0.0801	0.8751	0.00949306	0.0366218	0.795467	0.0068341	0.014417	0.6355	0.00258706	0.00302246	0.392029	0.005199	0.00311039	0.0946245	-0.00270407	0.00319061	0.396711	-0.000652228	0.00318578	0.837783
A2_respiratory	rs8077487	17	44115440	T	C	0.183	-0.202053	0.0280553	5.93535e-13	-7.20195	1156810	-0.11989	0.015573	1.3768e-14	-0.0056501	0.0058849	0.337	-0.2345	0.0419	2.228e-08	-0.183954	0.0199396	2.82037e-20	0.024315	0.0083627	0.003642	0.00175831	0.00203804	0.388278	-0.000640852	0.00209733	0.759943	-0.00166735	0.00215142	0.43834	0.00215394	0.00214816	0.316011
A2_respiratory	rs71327065	3	46483630	A	T	0.1049	0.295422	0.0410206	5.9428e-13	7.2018	1160690	0.26326	0.024666	1.3618e-26	-0.028082	0.0078637	0.0003556	-0.0275	0.0471	0.5587	-0.00962897	0.0272997	0.724304	-0.0029566	0.011009	0.7883	0.00257138	0.00293872	0.381574	0.00485369	0.00302422	0.108507	-0.00280609	0.00310221	0.365706	0.000649632	0.00309752	0.833881
A2_respiratory	rs62063789	17	44061898	T	C	0.1763	-0.204907	0.028512	6.63915e-13	-7.18669	1156810	-0.12221	0.016126	3.4915e-14	-0.0057435	0.0060401	0.3417	-0.2289	0.042	5.166e-08	-0.189299	0.0202523	9.01229e-21	0.025265	0.0085554	0.003146	0.00217399	0.00205432	0.28994	-0.000656096	0.00211409	0.756299	-0.00225137	0.0021686	0.299192	0.00251849	0.00216532	0.244788
A2_respiratory	rs9891103	17	44091886	C	T	0.1839	-0.201206	0.028038	7.16722e-13	-7.17619	1156810	-0.11908	0.015572	2.051e-14	-0.0043352	0.0058877	0.4615	-0.2345	0.0419	2.151e-08	-0.184361	0.0199294	2.23038e-20	0.025344	0.0083578	0.002426	0.00211585	0.00203601	0.298704	-0.000392859	0.00209525	0.851269	-0.00152516	0.00214928	0.477943	0.00204795	0.00214602	0.339931
A2_respiratory	rs17282922	3	46240172	T	G	0.103	0.312427	0.0435678	7.44253e-13	7.17105	1108210	0.26639	0.030057	7.7913e-19	-0.003982	0.0075827	0.5995	0.0642	0.0454	0.1573	0.00919998	0.0262625	0.726107	0.0047552	0.010507	0.6508	0.000905185	0.0028287	0.748968	0.00385661	0.002911	0.185224	-0.00260925	0.00298607	0.382222	0.00235486	0.00298155	0.429639
A2_respiratory	rs73062378	3	45822010	T	C	0.209	0.211282	0.0294821	7.69676e-13	7.16645	1068820	0.196	0.018085	2.277e-27	0.00072027	0.0060023	0.9045	-0.0383	0.0377	0.3098	-0.0162462	0.0207255	0.433115	0.0051325	0.0086189	0.5515	-0.00276614	0.0020584	0.179005	-0.00139497	0.00211829	0.510193	-0.0030714	0.00217292	0.157512	-0.00200734	0.00216963	0.354864
A2_respiratory	rs62058962	17	43998151	C	T	0.1761	-0.205088	0.0286201	7.72868e-13	-7.16587	1152330	-0.12116	0.016284	1.0028e-13	-0.0081223	0.0061735	0.1883	-0.2284	0.0421	5.577e-08	-0.202274	0.0213212	2.37739e-21	0.026269	0.0087506	0.002682	0.00189414	0.00205365	0.356356	-0.000816211	0.0021134	0.699343	-0.00224237	0.0021679	0.300972	0.00235511	0.00216462	0.276595
A2_respiratory	rs7350980	17	44110271	G	A	0.183	-0.201107	0.0280698	7.80623e-13	-7.16453	1156810	-0.11886	0.015592	2.4723e-14	-0.005786	0.0058886	0.3258	-0.2341	0.0419	2.34e-08	-0.184096	0.0199413	2.6594e-20	0.024045	0.0083627	0.004037	0.00173874	0.00203853	0.393692	-0.000670143	0.00209784	0.74939	-0.00166775	0.00215193	0.43834	0.00216601	0.00214868	0.313423
A2_respiratory	rs17572361	17	44052009	T	C	0.1761	-0.204315	0.0285309	7.99762e-13	-7.16118	1156810	-0.12189	0.016118	3.9689e-14	-0.005445	0.0061899	0.379	-0.227	0.042	6.632e-08	-0.205788	0.0216125	1.70338e-21	0.026146	0.008803	0.002977	0.00215404	0.00205432	0.294388	-0.000597776	0.00211409	0.777362	-0.0022431	0.0021686	0.300972	0.00236164	0.00216532	0.27542
A2_respiratory	rs62064663	17	44080039	T	G	0.1762	-0.204759	0.0286184	8.37893e-13	-7.1548	1150550	-0.12256	0.016323	5.9877e-14	-0.0060954	0.0060482	0.3136	-0.2299	0.042	4.53e-08	-0.189355	0.020258	9.00232e-21	0.024529	0.0085757	0.004233	0.00213332	0.00205357	0.298882	-0.000670433	0.00211332	0.75106	-0.00224642	0.00216782	0.300081	0.00240697	0.00216454	0.266138
A2_respiratory	rs17650417	17	44013103	G	T	0.176	-0.20407	0.0285373	8.61518e-13	-7.15099	1156810	-0.11909	0.016142	1.6095e-13	-0.0063978	0.0061471	0.298	-0.2281	0.0421	5.915e-08	-0.200745	0.021305	4.40841e-21	0.025707	0.0087357	0.003253	0.00197371	0.00205346	0.336469	-0.000830707	0.0021132	0.694243	-0.0020975	0.00216769	0.333235	0.0025098	0.00216441	0.246222
A2_respiratory	rs1706746	17	43721457	C	T	0.176	-0.204496	0.0286028	8.70905e-13	-7.14951	1152330	-0.12326	0.016299	3.9619e-14	-0.0063871	0.0060516	0.2912	-0.2224	0.042	1.202e-07	-0.187357	0.0202671	2.36678e-20	0.024388	0.0085897	0.004523	0.0020732	0.00205326	0.312635	-0.000757766	0.002113	0.719879	-0.00212604	0.00216749	0.326652	0.00225101	0.00216421	0.29829
A2_respiratory	rs2435204	17	43988205	A	G	0.181	-0.202215	0.0282869	8.7601e-13	-7.14872	1156810	-0.11595	0.016016	4.5029e-13	-0.003591	0.0062827	0.5676	-0.2173	0.0418	1.968e-07	-0.192912	0.0203257	2.28781e-21	0.026842	0.0091087	0.003211	0.00207253	0.00203306	0.308005	-0.000987987	0.00209221	0.636768	-0.00180902	0.00214616	0.399278	0.00265997	0.00214291	0.2145
A2_respiratory	rs75743061	17	44068112	C	G	0.1823	-0.203896	0.0285352	8.97273e-13	-7.14542	1156810	-0.12114	0.016115	5.6074e-14	-0.0022879	0.0063437	0.7184	-0.2266	0.0421	7.472e-08	-0.198771	0.0204898	2.98644e-22	0.026952	0.0091807	0.003328	0.00215308	0.00205432	0.294603	-0.000622642	0.00211409	0.76836	-0.00202512	0.0021686	0.350388	0.00237727	0.00216532	0.272255
A2_respiratory	rs10445337	17	44067400	T	C	0.1763	-0.203694	0.0285158	9.11785e-13	-7.1432	1156810	-0.12129	0.016124	5.3713e-14	-0.0052888	0.006039	0.3812	-0.2291	0.0421	5.09e-08	-0.189343	0.0202484	8.68118e-21	0.025273	0.0085573	0.003143	0.00207418	0.00205424	0.312635	-0.000728968	0.00211401	0.730224	-0.00224301	0.00216852	0.300972	0.00241352	0.00216524	0.264993
A2_respiratory	rs17564829	17	44006601	T	C	0.1762	-0.203745	0.0285255	9.16172e-13	-7.14256	1156810	-0.12026	0.016134	9.064e-14	-0.0067479	0.0061402	0.2718	-0.2293	0.042	4.896e-08	-0.200587	0.0212955	4.54344e-21	0.025541	0.0087344	0.003454	0.00195359	0.00205326	0.341373	-0.000830628	0.002113	0.694243	-0.00225037	0.00216749	0.299158	0.00229152	0.00216421	0.28968
A2_respiratory	rs17651700	17	44066634	C	G	0.1825	-0.203792	0.0285327	9.17243e-13	-7.1424	1156810	-0.12092	0.016111	6.1415e-14	-0.0054085	0.0061824	0.3817	-0.2273	0.0421	6.51e-08	-0.206076	0.0216136	1.50487e-21	0.025695	0.0088117	0.003546	0.00215404	0.00205432	0.294388	-0.000626936	0.00211409	0.766809	-0.00221404	0.0021686	0.307277	0.00239629	0.00216532	0.268438
A2_respiratory	rs413778	17	43716885	A	G	0.176	-0.203555	0.0285152	9.43713e-13	-7.13847	1156810	-0.12237	0.016148	3.5144e-14	-0.0063423	0.0060517	0.2946	-0.2224	0.042	1.199e-07	-0.187379	0.0202671	2.34223e-20	0.024293	0.0085964	0.004715	0.00207292	0.00205299	0.312635	-0.000757665	0.00211272	0.719879	-0.00212991	0.0021672	0.32571	0.0022565	0.00216392	0.29705
A2_respiratory	rs2942165	17	43715619	G	C	0.176	-0.204147	0.0286087	9.62145e-13	-7.13584	1152330	-0.12294	0.016313	4.8295e-14	-0.0063468	0.0060524	0.2943	-0.2225	0.042	1.196e-07	-0.186915	0.0202678	2.90916e-20	0.024371	0.0085967	0.004583	0.00207292	0.00205299	0.312635	-0.000757665	0.00211272	0.719879	-0.00212991	0.0021672	0.32571	0.0022565	0.00216392	0.29705
A2_respiratory	rs62063296	17	44046202	C	T	0.1761	-0.203263	0.0285072	1.0019e-12	-7.13023	1156810	-0.12183	0.016116	4.0413e-14	-0.0056972	0.0060419	0.3457	-0.2283	0.042	5.618e-08	-0.188859	0.0202552	1.12044e-20	0.025614	0.0085486	0.002733	0.00217411	0.00205443	0.28994	-0.000597811	0.00211421	0.777362	-0.00226806	0.00216873	0.295653	0.00236178	0.00216544	0.27542
A2_respiratory	rs1467970	17	43998574	T	G	0.1761	-0.20333	0.028533	1.03224e-12	-7.12613	1156810	-0.12017	0.016133	9.4227e-14	-0.0065594	0.0061427	0.2856	-0.2284	0.0421	5.586e-08	-0.202293	0.0212945	2.10384e-21	0.025885	0.0087346	0.003041	0.00191401	0.00205357	0.351316	-0.000787031	0.00211332	0.709585	-0.00224228	0.00216782	0.300972	0.00235502	0.00216454	0.276595
A2_respiratory	rs13096905	3	46274766	G	A	0.08152	0.326353	0.0457986	1.03451e-12	7.12583	1113320	0.26831	0.030321	8.8335e-19	-0.015074	0.0081574	0.06461	0.0401	0.0509	0.4308	0.0238008	0.0288356	0.409145	0.0022245	0.011601	0.8479	0.00260736	0.00306907	0.395571	0.00538357	0.00315836	0.0882792	-0.00294283	0.00323981	0.363702	-0.000387469	0.00323491	0.90466
A2_respiratory	rs78104015	17	44052733	A	G	0.1761	-0.20309	0.0285065	1.04593e-12	-7.12434	1156810	-0.12192	0.016116	3.8744e-14	-0.0056711	0.0060455	0.3482	-0.2274	0.042	6.348e-08	-0.188635	0.0202546	1.24005e-20	0.02531	0.0085577	0.003101	0.0021341	0.00205432	0.298882	-0.000612356	0.00211409	0.77208	-0.00223896	0.0021686	0.301865	0.00235587	0.00216532	0.276595
A2_respiratory	rs2163130	17	44056434	G	A	0.1761	-0.203259	0.0285309	1.04728e-12	-7.12417	1156810	-0.12089	0.016116	6.3015e-14	-0.0054449	0.0061825	0.3785	-0.227	0.042	6.654e-08	-0.205838	0.0216125	1.66558e-21	0.025812	0.0088116	0.003397	0.00213422	0.00205443	0.298882	-0.000612391	0.00211421	0.77208	-0.00223495	0.00216873	0.302759	0.00236178	0.00216544	0.27542
A2_respiratory	rs55810795	17	43992283	A	G	0.1758	-0.203333	0.0285436	1.05141e-12	-7.12359	1156810	-0.11995	0.01613	1.0346e-13	-0.0061434	0.0060545	0.3103	-0.235	0.0421	2.464e-08	-0.190298	0.0202821	6.43884e-21	0.024194	0.008575	0.004781	0.00185742	0.00205714	0.366572	-0.000884498	0.002117	0.676087	-0.00224204	0.00217159	0.301865	0.00233598	0.0021683	0.281331
A2_respiratory	rs62062769	17	44019643	G	A	0.1761	-0.203702	0.0285965	1.05351e-12	-7.12332	1152330	-0.12185	0.01629	7.4149e-14	-0.0059162	0.0060428	0.3276	-0.2289	0.042	5.244e-08	-0.188775	0.0202455	1.11758e-20	0.024804	0.0085603	0.003761	0.00197352	0.00205326	0.336469	-0.000743194	0.002113	0.725045	-0.00220472	0.00216749	0.30907	0.00234889	0.00216421	0.277774
A2_respiratory	rs17649700	17	43997901	G	C	0.1762	-0.203155	0.0285285	1.0703e-12	-7.12112	1156810	-0.11983	0.016125	1.072e-13	-0.0065981	0.0061401	0.2826	-0.2284	0.0421	5.582e-08	-0.202365	0.0212945	2.0359e-21	0.025831	0.0087346	0.003103	0.00189407	0.00205357	0.356356	-0.00081618	0.00211332	0.699343	-0.00224228	0.00216782	0.300972	0.00235502	0.00216454	0.276595
A2_respiratory	rs62059008	17	44006085	A	G	0.1761	-0.203209	0.0285379	1.07399e-12	-7.12067	1156810	-0.11994	0.01614	1.0744e-13	-0.0072172	0.0062262	0.2464	-0.2287	0.042	5.375e-08	-0.206241	0.0216429	1.58336e-21	0.025341	0.0088339	0.004122	0.0019139	0.00205346	0.351316	-0.000772412	0.0021132	0.714725	-0.00224216	0.00216769	0.300972	0.00234911	0.00216441	0.277774
A2_respiratory	rs62059007	17	44005615	A	G	0.1761	-0.203141	0.0285294	1.07608e-12	-7.12041	1156810	-0.1204	0.016135	8.5282e-14	-0.0065604	0.0061436	0.2856	-0.2286	0.042	5.435e-08	-0.200843	0.0213028	4.17995e-21	0.02546	0.0087373	0.003569	0.00193402	0.00205365	0.346322	-0.00075791	0.0021134	0.719879	-0.00224237	0.0021679	0.300972	0.00234933	0.00216462	0.277774
A2_respiratory	rs62058964	17	43999406	A	G	0.1762	-0.203136	0.0285315	1.08138e-12	-7.11971	1156810	-0.1197	0.016144	1.2198e-13	-0.0081453	0.0061776	0.1873	-0.2286	0.042	5.412e-08	-0.20198	0.0213193	2.69188e-21	0.026174	0.0087485	0.002773	0.00191365	0.00205318	0.351316	-0.000757737	0.00211292	0.719879	-0.00224186	0.00216741	0.300972	0.0023488	0.00216413	0.277774
A2_respiratory	rs62063849	17	44073062	T	G	0.1763	-0.202957	0.0285066	1.08196e-12	-7.11965	1156810	-0.12166	0.016126	4.5529e-14	-0.0053814	0.0060382	0.3728	-0.2256	0.042	7.978e-08	-0.189663	0.0202457	7.38595e-21	0.025587	0.0085555	0.002784	0.00221316	0.00205365	0.281181	-0.000612158	0.0021134	0.77208	-0.00224237	0.0021679	0.300972	0.00234356	0.00216462	0.278956
A2_respiratory	rs62063262	17	44033002	T	C	0.1761	-0.203004	0.0285141	1.08382e-12	-7.11943	1156810	-0.11994	0.016127	1.031e-13	-0.0060932	0.0060471	0.3136	-0.2316	0.0421	3.776e-08	-0.189387	0.0202516	8.62367e-21	0.025148	0.0085685	0.003336	0.00199395	0.00205377	0.331611	-0.000801681	0.00211352	0.704457	-0.00223836	0.00216802	0.301865	0.0023437	0.00216474	0.278956
A2_respiratory	rs17650771	17	44035367	A	G	0.1761	-0.203642	0.0286039	1.08415e-12	-7.11938	1152330	-0.12186	0.016288	7.3394e-14	-0.0060676	0.0060464	0.3156	-0.2293	0.0421	5.036e-08	-0.190493	0.0202688	5.54441e-21	0.024466	0.0085679	0.004296	0.00199376	0.00205357	0.331611	-0.000772456	0.00211332	0.714725	-0.00231675	0.00216782	0.285204	0.00235502	0.00216454	0.276595
A2_respiratory	rs1800547	17	44051846	A	G	0.1761	-0.202918	0.028506	1.09149e-12	-7.11843	1156810	-0.1218	0.016115	4.0821e-14	-0.0056089	0.0060429	0.3533	-0.2271	0.042	6.602e-08	-0.18852	0.0202559	1.31557e-20	0.025435	0.0085577	0.002957	0.0021341	0.00205432	0.298882	-0.000612356	0.00211409	0.77208	-0.0022431	0.0021686	0.300972	0.00235587	0.00216532	0.276595
A2_respiratory	rs17651285	17	44054237	G	A	0.1761	-0.203494	0.0285912	1.10009e-12	-7.11736	1152330	-0.12249	0.016263	4.9946e-14	-0.0056095	0.0060383	0.3529	-0.227	0.042	6.627e-08	-0.188495	0.0202552	1.32744e-20	0.025439	0.0085576	0.002952	0.0021343	0.00205451	0.298882	-0.000597833	0.00211429	0.777362	-0.00223917	0.00216881	0.301865	0.00236187	0.00216553	0.27542
A2_respiratory	rs114201921	3	46659506	C	T	0.02612	0.559525	0.0786209	1.1051e-12	7.11675	1080310	0.43633	0.0531	2.085e-16	-0.020322	0.015025	0.1762	0.0477	0.0952	0.6159	0.0966338	0.0558927	0.083824	-0.007126	0.02113	0.7359	0.000481986	0.00511441	0.924918	0.00330036	0.00526321	0.530618	-0.00842342	0.00539892	0.118712	-0.00998928	0.00539075	0.0638765
A2_respiratory	rs2316948	17	44094667	C	G	0.1829	-0.203763	0.0286359	1.1137e-12	-7.11565	1147040	-0.12256	0.01634	6.3503e-14	-0.005629	0.0060542	0.3525	-0.2286	0.042	5.397e-08	-0.188785	0.0202713	1.24312e-20	0.024934	0.0085781	0.003652	0.00211435	0.00205451	0.30342	-0.000626996	0.00211429	0.766809	-0.00223503	0.00216881	0.302759	0.00233299	0.00216553	0.281331
A2_respiratory	rs76090253	17	44002969	A	C	0.1761	-0.20298	0.0285259	1.11388e-12	-7.11564	1156810	-0.12011	0.016132	9.6927e-14	-0.0065958	0.006141	0.2828	-0.2287	0.042	5.386e-08	-0.201932	0.0212934	2.46238e-21	0.025813	0.0087327	0.003117	0.0019139	0.00205346	0.351316	-0.000757838	0.0021132	0.719879	-0.00224216	0.00216769	0.300972	0.00234911	0.00216441	0.277774
A2_respiratory	rs8079501	17	44000234	A	T	0.1826	-0.202957	0.0285252	1.11922e-12	-7.11501	1156810	-0.12005	0.016132	9.9378e-14	-0.0065131	0.0061398	0.2888	-0.2287	0.042	5.386e-08	-0.20198	0.0212932	2.40882e-21	0.025956	0.0087328	0.002956	0.00191383	0.00205338	0.351316	-0.000757809	0.00211312	0.719879	-0.00224207	0.00216761	0.300972	0.00234902	0.00216433	0.277774
A2_respiratory	rs62063777	17	44053171	A	G	0.1761	-0.202804	0.0285063	1.12453e-12	-7.11436	1156810	-0.1218	0.016114	4.0758e-14	-0.0056176	0.0060413	0.3524	-0.2271	0.042	6.621e-08	-0.188603	0.0202559	1.26584e-20	0.025423	0.0085578	0.002971	0.00213422	0.00205443	0.298882	-0.000597811	0.00211421	0.777362	-0.00224322	0.00216873	0.300972	0.00236178	0.00216544	0.27542
A2_respiratory	rs1846619	3	46106532	A	G	0.6326	-0.166181	0.0233591	1.12589e-12	-7.11419	1163700	-0.13524	0.01338	5.115e-24	0.0092807	0.004631	0.04506	-0.0545	0.0297	0.06654	0.00751767	0.0158519	0.635326	-0.0058925	0.0065485	0.3682	-7.51738e-05	0.00170394	0.964811	-0.00354107	0.00175351	0.0434438	-0.00125077	0.00179873	0.486827	-0.000256573	0.00179601	0.886403
A2_respiratory	rs62061716	17	44012096	A	G	0.1761	-0.203558	0.0286149	1.12949e-12	-7.11371	1152330	-0.12077	0.016289	1.2214e-13	-0.006391	0.0061413	0.298	-0.2286	0.042	5.395e-08	-0.201219	0.0213004	3.49631e-21	0.025641	0.0087339	0.003327	0.00193384	0.00205346	0.346322	-0.000757838	0.0021132	0.719879	-0.00224216	0.00216769	0.300972	0.00234911	0.00216441	0.277774
A2_respiratory	rs62064660	17	44078832	G	A	0.1761	-0.203395	0.0285984	1.14275e-12	-7.11211	1152330	-0.12181	0.016278	7.2536e-14	-0.0053524	0.0060466	0.3761	-0.2284	0.042	5.568e-08	-0.189191	0.0202575	9.69694e-21	0.025775	0.0085615	0.002607	0.0021341	0.00205432	0.298882	-0.000626936	0.00211409	0.766809	-0.0022431	0.0021686	0.300972	0.0023501	0.00216532	0.277774
A2_respiratory	rs75010486	17	44103825	T	C	0.1745	-0.203823	0.0286605	1.1468e-12	-7.11163	1156810	-0.12046	0.016177	9.5709e-14	-0.0061694	0.0060815	0.3104	-0.2337	0.0424	3.557e-08	-0.18989	0.0203606	1.09566e-20	0.024921	0.0086241	0.003855	0.00202624	0.00206598	0.326707	-0.000728111	0.00212609	0.732	-0.00225583	0.00218091	0.300972	0.00249119	0.00217761	0.252624
A2_respiratory	rs10445371	17	44065410	G	A	0.1761	-0.203298	0.0285872	1.14791e-12	-7.1115	1152330	-0.12214	0.01626	5.8557e-14	-0.0056701	0.0060381	0.3477	-0.227	0.042	6.685e-08	-0.189048	0.0202516	1.01053e-20	0.025217	0.0085554	0.003204	0.00211407	0.00205424	0.30342	-0.000626912	0.00211401	0.766809	-0.00223473	0.00216852	0.302759	0.00236155	0.00216524	0.27542
A2_respiratory	rs2004673	17	44075099	T	C	0.176	-0.20297	0.0285446	1.15507e-12	-7.11063	1156810	-0.12089	0.016119	6.39e-14	-0.0052422	0.0060507	0.3863	-0.2286	0.0421	5.749e-08	-0.189125	0.0202765	1.08594e-20	0.025807	0.0085844	0.002645	0.00205801	0.00205801	0.317311	-0.000725304	0.00211789	0.732	-0.00224298	0.0021725	0.301865	0.00233697	0.00216921	0.281331
A2_respiratory	rs1529534	17	44063140	A	G	0.176	-0.202703	0.0285115	1.16439e-12	-7.10952	1156810	-0.12143	0.016122	5.0134e-14	-0.0055114	0.0060449	0.3619	-0.227	0.042	6.663e-08	-0.18854	0.0202562	1.30567e-20	0.025418	0.0085575	0.002975	0.0021343	0.00205451	0.298882	-0.000626996	0.00211429	0.766809	-0.00223503	0.00216881	0.302759	0.00236187	0.00216553	0.27542
A2_respiratory	rs55946323	17	44031946	A	G	0.1761	-0.202775	0.0285218	1.16484e-12	-7.10947	1156810	-0.12043	0.016141	8.572e-14	-0.0063603	0.0060428	0.2925	-0.2301	0.0421	4.557e-08	-0.188878	0.0202483	1.0781e-20	0.024884	0.0085638	0.003665	0.00199395	0.00205377	0.331611	-0.000757953	0.00211352	0.719879	-0.00223836	0.00216802	0.301865	0.00235524	0.00216474	0.276595
A2_respiratory	rs62063297	17	44047802	A	T	0.1825	-0.202659	0.0285065	1.16717e-12	-7.10922	1156810	-0.12147	0.016116	4.8096e-14	-0.0056016	0.0060418	0.3539	-0.2275	0.042	6.229e-08	-0.188515	0.0202559	1.31854e-20	0.025446	0.0085578	0.002945	0.00217399	0.00205432	0.28994	-0.000597776	0.00211409	0.777362	-0.00226379	0.0021686	0.296535	0.00236164	0.00216532	0.27542
A2_respiratory	rs17572893	17	44064208	G	A	0.1761	-0.202673	0.0285087	1.16755e-12	-7.10916	1156810	-0.12141	0.01612	4.9955e-14	-0.0056604	0.0060406	0.3487	-0.2271	0.042	6.56e-08	-0.188887	0.0202529	1.09506e-20	0.025298	0.0085561	0.003109	0.0021341	0.00205432	0.298882	-0.000626936	0.00211409	0.766809	-0.00223896	0.0021686	0.301865	0.00235587	0.00216532	0.276595
A2_respiratory	rs62061713	17	44010405	A	G	0.1761	-0.202828	0.0285329	1.17253e-12	-7.10857	1156810	-0.11958	0.016141	1.2766e-13	-0.0079622	0.0064791	0.2191	-0.2286	0.042	5.419e-08	-0.201192	0.021301	3.54743e-21	0.025685	0.0087342	0.003274	0.00193376	0.00205338	0.346322	-0.000757809	0.00211312	0.719879	-0.00224207	0.00216761	0.300972	0.00234902	0.00216433	0.277774
A2_respiratory	rs55714296	17	44137189	A	T	0.1824	-0.203495	0.0286297	1.17872e-12	-7.10783	1152330	-0.12143	0.016312	9.7425e-14	-0.0087315	0.0064075	0.173	-0.2287	0.0421	5.376e-08	-0.188469	0.0202941	1.58911e-20	0.025308	0.008596	0.003239	0.00211447	0.00205463	0.30342	-0.00061245	0.00211441	0.77208	-0.00222274	0.00216893	0.305453	0.00231003	0.00216565	0.286122
A2_respiratory	rs241039	17	43714673	A	T	0.1824	-0.202696	0.0285173	1.17898e-12	-7.10783	1156810	-0.1215	0.016149	5.3266e-14	-0.0062818	0.0060524	0.2993	-0.2224	0.042	1.202e-07	-0.186968	0.0202678	2.83939e-20	0.024368	0.0085966	0.004588	0.00207312	0.00205318	0.312635	-0.000757737	0.00211292	0.719879	-0.00213011	0.00216741	0.32571	0.0022625	0.00216413	0.295813
A2_respiratory	rs2942164	17	43721283	G	C	0.176	-0.202696	0.0285183	1.18089e-12	-7.10758	1156810	-0.12118	0.01615	6.219e-14	-0.0062485	0.0060516	0.3018	-0.2226	0.042	1.18e-07	-0.187394	0.0202671	2.326e-20	0.024442	0.0085897	0.004435	0.0020732	0.00205326	0.312635	-0.000786911	0.002113	0.709585	-0.00212604	0.00216749	0.326652	0.00224522	0.00216421	0.299534
A2_respiratory	rs62063774	17	44050463	T	C	0.1761	-0.202623	0.028508	1.18109e-12	-7.10758	1156810	-0.12139	0.016117	4.9877e-14	-0.0055697	0.0060425	0.3567	-0.2271	0.042	6.585e-08	-0.188367	0.0202565	1.41634e-20	0.025505	0.0085581	0.00288	0.00213422	0.00205443	0.298882	-0.000597811	0.00211421	0.777362	-0.0022515	0.00216873	0.299192	0.00243107	0.00216544	0.261579
A2_respiratory	rs17651213	17	44051924	G	A	0.1761	-0.202618	0.0285088	1.18398e-12	-7.10721	1156810	-0.12151	0.01612	4.7883e-14	-0.0056275	0.0060404	0.3515	-0.2271	0.042	6.614e-08	-0.188528	0.0202559	1.31097e-20	0.025418	0.0085577	0.002977	0.00215404	0.00205432	0.294388	-0.000597776	0.00211409	0.777362	-0.0022431	0.0021686	0.300972	0.00236164	0.00216532	0.27542
A2_respiratory	rs62063791	17	44062993	A	G	0.1761	-0.202584	0.0285086	1.19392e-12	-7.10607	1156810	-0.12149	0.016117	4.7554e-14	-0.0054694	0.0060432	0.3654	-0.2271	0.042	6.58e-08	-0.189008	0.0202529	1.03523e-20	0.02527	0.0085564	0.003143	0.0021343	0.00205451	0.298882	-0.000626996	0.00211429	0.766809	-0.00223503	0.00216881	0.302759	0.00232145	0.00216553	0.28372
A2_respiratory	rs55788597	17	44003397	T	A	0.1761	-0.203447	0.0286302	1.19428e-12	-7.10603	1150550	-0.12073	0.016316	1.371e-13	-0.0065306	0.0061424	0.2877	-0.2286	0.042	5.395e-08	-0.201138	0.0213022	3.65196e-21	0.025651	0.0087341	0.003315	0.0019139	0.00205346	0.351316	-0.000757838	0.0021132	0.719879	-0.00224216	0.00216769	0.300972	0.00234911	0.00216441	0.277774
A2_respiratory	rs17572467	17	44054388	T	C	0.1761	-0.202552	0.028507	1.20006e-12	-7.10534	1156810	-0.12156	0.016114	4.5676e-14	-0.0056202	0.006042	0.3523	-0.227	0.042	6.638e-08	-0.188533	0.0202552	1.30439e-20	0.025396	0.0085576	0.003001	0.0021343	0.00205451	0.298882	-0.000597833	0.00211429	0.777362	-0.00223917	0.00216881	0.301865	0.00236187	0.00216553	0.27542
A2_respiratory	rs62061709	17	44007493	C	T	0.1761	-0.202668	0.0285234	1.20048e-12	-7.10532	1156810	-0.11986	0.016133	1.0907e-13	-0.0065377	0.0061426	0.2872	-0.2287	0.042	5.378e-08	-0.20128	0.021301	3.41126e-21	0.025461	0.0087341	0.003555	0.00191354	0.00205307	0.351316	-0.000772265	0.0021128	0.714725	-0.00224173	0.00216728	0.300972	0.00234866	0.002164	0.277774
A2_respiratory	rs17649954	17	44001661	A	G	0.1761	-0.202699	0.0285286	1.20228e-12	-7.10512	1156810	-0.11986	0.016138	1.1056e-13	-0.0065726	0.0061408	0.2845	-0.2286	0.042	5.389e-08	-0.202046	0.0212932	2.3388e-21	0.025782	0.0087328	0.003154	0.00191383	0.00205338	0.351316	-0.000757809	0.00211312	0.719879	-0.00224207	0.00216761	0.300972	0.00234902	0.00216433	0.277774
A2_respiratory	rs62063292	17	44043636	C	T	0.1761	-0.202523	0.0285069	1.20876e-12	-7.10435	1156810	-0.12144	0.016115	4.8363e-14	-0.005678	0.0060391	0.3471	-0.2276	0.042	6.186e-08	-0.188521	0.0202572	1.32258e-20	0.025407	0.008558	0.002989	0.00215416	0.00205443	0.294388	-0.000597811	0.00211421	0.777362	-0.00226806	0.00216873	0.295653	0.00236178	0.00216544	0.27542
A2_respiratory	rs56363731	17	44062337	G	A	0.1761	-0.202491	0.028503	1.2103e-12	-7.1042	1156810	-0.12121	0.01611	5.3218e-14	-0.0055941	0.0060433	0.3546	-0.227	0.042	6.663e-08	-0.188937	0.0202523	1.06684e-20	0.02532	0.0085553	0.00308	0.0021341	0.00205432	0.298882	-0.000626936	0.00211409	0.766809	-0.00223482	0.0021686	0.302759	0.00236164	0.00216532	0.27542
A2_respiratory	rs74373419	17	44047609	C	T	0.1761	-0.202534	0.028511	1.21454e-12	-7.10371	1156810	-0.12134	0.016114	5.0756e-14	-0.0057834	0.0060435	0.3386	-0.2272	0.0421	6.775e-08	-0.188423	0.0202624	1.41594e-20	0.025485	0.0085597	0.002908	0.00217399	0.00205432	0.28994	-0.000597776	0.00211409	0.777362	-0.00226379	0.0021686	0.296535	0.00236164	0.00216532	0.27542
A2_respiratory	rs8070723	17	44081064	A	G	0.1781	-0.201382	0.0283498	1.21652e-12	-7.10347	1156810	-0.1202	0.015852	3.3861e-14	-0.0045471	0.0059683	0.4461	-0.2267	0.042	6.967e-08	-0.185738	0.0201353	2.84937e-20	0.024446	0.0084755	0.003923	0.00185437	0.00205377	0.366572	-0.000859986	0.00211352	0.684084	-0.00225887	0.00216802	0.297456	0.00241874	0.00216474	0.263852
A2_respiratory	rs17572248	17	44049867	A	G	0.1761	-0.20248	0.028506	1.22029e-12	-7.10307	1156810	-0.12138	0.016115	5.0004e-14	-0.0056582	0.006043	0.3491	-0.2271	0.042	6.572e-08	-0.1884	0.0202572	1.39878e-20	0.025396	0.00856	0.003009	0.00215404	0.00205432	0.294388	-0.000597776	0.00211409	0.777362	-0.0022431	0.0021686	0.300972	0.00236164	0.00216532	0.27542
A2_respiratory	rs17650063	17	44002555	A	G	0.1761	-0.20264	0.0285288	1.22087e-12	-7.103	1156810	-0.1198	0.01614	1.1499e-13	-0.0065921	0.0061414	0.2831	-0.2286	0.042	5.393e-08	-0.201903	0.0212934	2.49486e-21	0.025795	0.0087328	0.003138	0.00191372	0.00205326	0.351316	-0.000757766	0.002113	0.719879	-0.00224194	0.00216749	0.300972	0.00234889	0.00216421	0.277774
A2_respiratory	rs77513497	17	44045474	A	G	0.1761	-0.202496	0.0285087	1.22105e-12	-7.10295	1156810	-0.12155	0.016117	4.6346e-14	-0.0056596	0.0060424	0.3489	-0.2275	0.042	6.226e-08	-0.188533	0.0202565	1.31134e-20	0.025471	0.0085581	0.002918	0.00215425	0.00205451	0.294388	-0.000583252	0.00211429	0.782654	-0.00226814	0.00216881	0.295653	0.00236187	0.00216553	0.27542
A2_respiratory	rs7631551	3	46186310	C	A	0.1084	0.295676	0.0416294	1.22448e-12	7.10258	1108210	0.24684	0.027634	4.1598e-19	-0.0026068	0.007142	0.7151	0.0681	0.0454	0.1333	0.0106891	0.0254777	0.674816	0.0090402	0.010105	0.371	0.000930159	0.00279048	0.738883	0.00413149	0.00287166	0.150233	-0.00277699	0.00294572	0.345824	0.00236987	0.00294126	0.420397
A2_respiratory	rs62058965	17	43999529	G	C	0.1762	-0.202582	0.0285259	1.23249e-12	-7.10169	1156810	-0.11976	0.016133	1.1443e-13	-0.0065863	0.0061467	0.2839	-0.2287	0.042	5.375e-08	-0.201971	0.0212945	2.43186e-21	0.025695	0.0087332	0.003259	0.00191383	0.00205338	0.351316	-0.000757809	0.00211312	0.719879	-0.00224207	0.00216761	0.300972	0.00234902	0.00216433	0.277774
A2_respiratory	rs62063779	17	44054671	C	T	0.1761	-0.20243	0.0285086	1.24159e-12	-7.10066	1156810	-0.12128	0.016118	5.2901e-14	-0.0056759	0.0060454	0.3478	-0.227	0.042	6.672e-08	-0.188317	0.0202559	1.44599e-20	0.025435	0.0085578	0.002957	0.00213422	0.00205443	0.298882	-0.000612391	0.00211421	0.77208	-0.00223909	0.00216873	0.301865	0.00236178	0.00216544	0.27542
A2_respiratory	rs17649866	17	44000914	T	C	0.1762	-0.202546	0.0285264	1.24479e-12	-7.1003	1156810	-0.11969	0.016134	1.1819e-13	-0.006583	0.0061404	0.2837	-0.2286	0.042	5.388e-08	-0.201987	0.0212932	2.40094e-21	0.025826	0.0087327	0.003103	0.00191383	0.00205338	0.351316	-0.000757809	0.00211312	0.719879	-0.00224207	0.00216761	0.300972	0.00234902	0.00216433	0.277774
A2_respiratory	rs17564619	17	44002138	A	G	0.1761	-0.202579	0.0285313	1.24553e-12	-7.10024	1156810	-0.11955	0.01614	1.294e-13	-0.0065721	0.0061408	0.2845	-0.2287	0.042	5.387e-08	-0.202046	0.0212932	2.3388e-21	0.025778	0.0087328	0.003158	0.00189407	0.00205357	0.356356	-0.000787031	0.00211332	0.709585	-0.00224228	0.00216782	0.300972	0.00234925	0.00216454	0.277774
A2_respiratory	rs62063778	17	44053989	G	A	0.1761	-0.203031	0.0285952	1.24595e-12	-7.10018	1152330	-0.12202	0.01627	6.3732e-14	-0.0056383	0.0060383	0.3504	-0.227	0.042	6.625e-08	-0.188608	0.0202552	1.25948e-20	0.025418	0.0085577	0.002976	0.0021343	0.00205451	0.298882	-0.000597833	0.00211429	0.777362	-0.00223917	0.00216881	0.301865	0.00236187	0.00216553	0.27542
A2_respiratory	rs17572795	17	44063393	G	A	0.1761	-0.202374	0.0285036	1.24796e-12	-7.09995	1156810	-0.1211	0.016111	5.6269e-14	-0.0056167	0.0060399	0.3524	-0.227	0.042	6.663e-08	-0.188995	0.0202516	1.03569e-20	0.025278	0.0085553	0.00313	0.0021341	0.00205432	0.298882	-0.000626936	0.00211409	0.766809	-0.00223482	0.0021686	0.302759	0.00236164	0.00216532	0.27542
A2_respiratory	rs17649571	17	43994952	A	G	0.1762	-0.203006	0.0285929	1.24874e-12	-7.09987	1152330	-0.12136	0.01628	8.9854e-14	-0.0068748	0.0060478	0.2556	-0.2287	0.042	5.379e-08	-0.189462	0.020275	9.22296e-21	0.024269	0.0085644	0.0046	0.00193384	0.00205346	0.346322	-0.000757838	0.0021132	0.719879	-0.00224216	0.00216769	0.300972	0.00234911	0.00216441	0.277774
A2_respiratory	rs62063776	17	44050850	A	G	0.1761	-0.202394	0.0285086	1.25297e-12	-7.0994	1156810	-0.12141	0.016118	4.97e-14	-0.0056217	0.006043	0.3522	-0.2271	0.042	6.593e-08	-0.188505	0.0202559	1.32482e-20	0.025387	0.0085579	0.003012	0.00213422	0.00205443	0.298882	-0.000597811	0.00211421	0.777362	-0.00224322	0.00216873	0.300972	0.00236178	0.00216544	0.27542
A2_respiratory	rs62063306	17	44050395	C	A	0.1761	-0.202388	0.028508	1.25369e-12	-7.09934	1156810	-0.12115	0.016117	5.6073e-14	-0.0055807	0.0060425	0.3557	-0.2271	0.042	6.585e-08	-0.188372	0.0202559	1.40924e-20	0.025509	0.0085581	0.002876	0.00213422	0.00205443	0.298882	-0.000597811	0.00211421	0.777362	-0.0022515	0.00216873	0.299192	0.00243107	0.00216544	0.261579
A2_respiratory	rs62056859	17	43994435	A	G	0.1762	-0.202433	0.0285151	1.2553e-12	-7.09915	1156810	-0.1204	0.016133	8.4559e-14	-0.0070859	0.0060464	0.2412	-0.2288	0.0421	5.282e-08	-0.18934	0.0202717	9.6204e-21	0.024126	0.0085653	0.004851	0.00187403	0.00205346	0.361442	-0.000830707	0.0021132	0.694243	-0.00224216	0.00216769	0.300972	0.00234911	0.00216441	0.277774
A2_respiratory	rs754513	17	44055638	T	A	0.176	-0.203119	0.0286123	1.25645e-12	-7.09901	1151920	-0.12206	0.016279	6.4797e-14	-0.0055296	0.0060432	0.3602	-0.228	0.0421	5.935e-08	-0.188575	0.0202585	1.29714e-20	0.02554	0.0085615	0.002854	0.0020952	0.0020553	0.308005	-0.000641822	0.0021151	0.761548	-0.00231041	0.00216964	0.286928	0.00236277	0.00216635	0.27542
A2_respiratory	rs62063780	17	44056238	A	G	0.1761	-0.202375	0.0285085	1.25875e-12	-7.09876	1156810	-0.12136	0.016115	5.0444e-14	-0.0056292	0.0060425	0.3515	-0.2282	0.042	5.736e-08	-0.188819	0.0202552	1.1417e-20	0.025449	0.0085575	0.002941	0.00213442	0.00205463	0.298882	-0.00061245	0.00211441	0.77208	-0.0023138	0.00216893	0.286065	0.002362	0.00216565	0.27542
A2_respiratory	rs56002706	17	44000505	C	T	0.1762	-0.202513	0.0285279	1.25881e-12	-7.09877	1156810	-0.11947	0.016137	1.3259e-13	-0.0066656	0.0061386	0.2776	-0.2292	0.042	4.839e-08	-0.202133	0.0212864	2.1832e-21	0.025932	0.0087308	0.002976	0.00191383	0.00205338	0.351316	-0.000757809	0.00211312	0.719879	-0.00224207	0.00216761	0.300972	0.00234902	0.00216433	0.277774
A2_respiratory	rs62061707	17	44006954	T	C	0.1753	-0.202986	0.0285954	1.26073e-12	-7.09855	1156810	-0.11948	0.016152	1.388e-13	-0.0070397	0.00616	0.2531	-0.23	0.0422	5.14e-08	-0.201674	0.0213687	3.80616e-21	0.025204	0.0087631	0.004026	0.00178189	0.00205908	0.386828	-0.000870816	0.00211899	0.681103	-0.00222341	0.00217363	0.306355	0.00236712	0.00217034	0.27542
A2_respiratory	rs62063282	17	44039043	G	A	0.1759	-0.20261	0.0285435	1.26302e-12	-7.09829	1156810	-0.12049	0.016158	8.862e-14	-0.0057972	0.006049	0.3379	-0.228	0.0421	6.004e-08	-0.189217	0.0202665	9.96182e-21	0.024983	0.0085696	0.003554	0.00201531	0.00205522	0.326799	-0.000773074	0.00211501	0.714725	-0.00224822	0.00216955	0.300081	0.00236846	0.00216627	0.274247
A2_respiratory	rs62062290	17	44099129	C	A	0.1759	-0.202625	0.0285457	1.26343e-12	-7.09827	1156810	-0.12011	0.01616	1.0675e-13	-0.005718	0.0060514	0.3447	-0.2319	0.0421	3.551e-08	-0.189477	0.0202745	9.13741e-21	0.024724	0.0085823	0.003967	0.00203534	0.0020553	0.322032	-0.00074393	0.0021151	0.725045	-0.00223174	0.00216964	0.303655	0.00233388	0.00216635	0.281331
A2_respiratory	rs1981998	17	44056833	G	A	0.1761	-0.202357	0.028509	1.26568e-12	-7.098	1156810	-0.12121	0.016116	5.433e-14	-0.0055851	0.0060403	0.3552	-0.227	0.042	6.678e-08	-0.188523	0.0202565	1.31758e-20	0.025403	0.0085576	0.002993	0.00213442	0.00205463	0.298882	-0.00061245	0.00211441	0.77208	-0.00223516	0.00216893	0.302759	0.002362	0.00216565	0.27542
A2_respiratory	rs62063856	17	44076466	A	G	0.1761	-0.202441	0.028521	1.26601e-12	-7.09796	1156810	-0.12112	0.016131	5.9661e-14	-0.0054013	0.0060474	0.3718	-0.2284	0.0421	5.594e-08	-0.18891	0.0202588	1.11147e-20	0.025455	0.0085727	0.002985	0.00211415	0.00205432	0.30342	-0.000626936	0.00211409	0.766809	-0.00224723	0.0021686	0.300081	0.0023501	0.00216532	0.277774
A2_respiratory	rs74759276	17	44069768	A	G	0.1761	-0.202925	0.0285901	1.26799e-12	-7.09774	1152330	-0.12191	0.016261	6.533e-14	-0.0055942	0.0060437	0.3546	-0.2282	0.042	5.728e-08	-0.189511	0.0202523	8.16321e-21	0.025291	0.0085576	0.003122	0.00211435	0.00205451	0.30342	-0.000626996	0.00211429	0.766809	-0.00231367	0.00216881	0.286065	0.00236187	0.00216553	0.27542
A2_respiratory	rs17564591	17	44002062	A	C	0.1761	-0.202483	0.0285282	1.26909e-12	-7.09764	1156810	-0.11936	0.016137	1.3917e-13	-0.0066283	0.0061421	0.2805	-0.2287	0.042	5.386e-08	-0.202323	0.0212951	2.08077e-21	0.025931	0.0087354	0.002992	0.00189389	0.00205338	0.356356	-0.000786956	0.00211312	0.709585	-0.00224207	0.00216761	0.300972	0.00234902	0.00216433	0.277774
A2_respiratory	rs17564223	17	43997520	C	T	0.1762	-0.202956	0.0285967	1.27318e-12	-7.09718	1152330	-0.12098	0.016284	1.0949e-13	-0.0069256	0.0060491	0.2523	-0.2287	0.042	5.364e-08	-0.189379	0.020275	9.58597e-21	0.024289	0.0085647	0.004569	0.00191408	0.00205365	0.351316	-0.000801636	0.0021134	0.704457	-0.00224237	0.0021679	0.300972	0.00234933	0.00216462	0.277774
A2_respiratory	rs113134013	17	44066995	C	T	0.1761	-0.202312	0.0285069	1.2754e-12	-7.09695	1156810	-0.12117	0.016117	5.5573e-14	-0.0056602	0.0060381	0.3485	-0.227	0.042	6.678e-08	-0.188998	0.0202523	1.03728e-20	0.025192	0.0085557	0.003235	0.00211415	0.00205432	0.30342	-0.000626936	0.00211409	0.766809	-0.00223482	0.0021686	0.302759	0.00236164	0.00216532	0.27542
A2_respiratory	rs62061705	17	44006252	T	C	0.1761	-0.202464	0.02853	1.2791e-12	-7.09653	1156810	-0.11959	0.016139	1.2601e-13	-0.0065482	0.0061418	0.2863	-0.2287	0.042	5.371e-08	-0.201323	0.021301	3.34513e-21	0.025604	0.0087341	0.003373	0.0019139	0.00205346	0.351316	-0.000772412	0.0021132	0.714725	-0.00224216	0.00216769	0.300972	0.00234911	0.00216441	0.277774
A2_respiratory	rs62062777	17	44022068	G	A	0.1761	-0.202572	0.0285453	1.27956e-12	-7.09651	1156810	-0.11953	0.016148	1.3401e-13	-0.0058158	0.0061915	0.3476	-0.2287	0.0421	5.393e-08	-0.206377	0.0216153	1.32576e-21	0.024878	0.0088156	0.004771	0.00199346	0.00205326	0.331611	-0.000743194	0.002113	0.725045	-0.00220472	0.00216749	0.30907	0.00234889	0.00216421	0.277774
A2_respiratory	rs17651754	17	44067546	T	C	0.1761	-0.202274	0.0285036	1.28006e-12	-7.09644	1156810	-0.12113	0.016111	5.5448e-14	-0.0056636	0.0060403	0.3484	-0.227	0.042	6.686e-08	-0.18898	0.0202516	1.04299e-20	0.025197	0.0085566	0.003232	0.00211415	0.00205432	0.30342	-0.000626936	0.00211409	0.766809	-0.00223482	0.0021686	0.302759	0.00236164	0.00216532	0.27542
A2_respiratory	rs17651243	17	44052284	G	A	0.1761	-0.202309	0.0285086	1.28031e-12	-7.09642	1156810	-0.12132	0.016118	5.1849e-14	-0.0055687	0.0060432	0.3568	-0.2271	0.042	6.622e-08	-0.188483	0.0202559	1.33881e-20	0.02544	0.0085579	0.002952	0.00213422	0.00205443	0.298882	-0.000597811	0.00211421	0.777362	-0.00224322	0.00216873	0.300972	0.00236178	0.00216544	0.27542
A2_respiratory	rs62062781	17	44022632	G	A	0.176	-0.202979	0.0286046	1.28386e-12	-7.09603	1152330	-0.12097	0.016291	1.1199e-13	-0.0062422	0.0060491	0.3021	-0.2285	0.0421	5.605e-08	-0.189035	0.0202551	1.03186e-20	0.024722	0.0085702	0.003919	0.00199365	0.00205346	0.331611	-0.000743264	0.0021132	0.725045	-0.00220493	0.00216769	0.30907	0.00236065	0.00216441	0.27542
A2_respiratory	rs62062771	17	44020282	G	A	0.1761	-0.202316	0.0285127	1.28744e-12	-7.09565	1156810	-0.1203	0.016143	9.1949e-14	-0.0061902	0.0060457	0.3059	-0.2288	0.042	5.301e-08	-0.188532	0.0202476	1.26253e-20	0.025051	0.0085628	0.003438	0.00197345	0.00205318	0.336469	-0.000743165	0.00211292	0.725045	-0.0022005	0.00216741	0.309978	0.0023488	0.00216413	0.277774
A2_respiratory	rs62063852	17	44074581	A	G	0.1761	-0.202357	0.0285208	1.29297e-12	-7.09507	1156810	-0.12093	0.016113	6.1431e-14	-0.0055768	0.0060474	0.3564	-0.2279	0.0421	6.047e-08	-0.189674	0.0202599	7.82253e-21	0.025465	0.0085672	0.002955	0.00211544	0.00205557	0.30342	-0.000627319	0.00211538	0.766809	-0.00224032	0.00216993	0.301865	0.00236309	0.00216664	0.27542
A2_respiratory	rs62060809	17	44148613	G	A	0.1758	-0.20301	0.028613	1.29319e-12	-7.09503	1152330	-0.12173	0.016302	8.2101e-14	-0.0060476	0.0060608	0.3184	-0.2286	0.042	5.406e-08	-0.188552	0.0202791	1.43316e-20	0.025011	0.0085853	0.003577	0.0021341	0.00205432	0.298882	-0.000612356	0.00211409	0.77208	-0.0022224	0.0021686	0.305453	0.00230968	0.00216532	0.286122
A2_respiratory	rs62063775	17	44050823	G	T	0.1761	-0.202245	0.0285092	1.30265e-12	-7.09403	1156810	-0.12127	0.016119	5.3363e-14	-0.0056513	0.0060423	0.3496	-0.2271	0.042	6.589e-08	-0.188576	0.0202559	1.2821e-20	0.025332	0.0085578	0.003076	0.00213422	0.00205443	0.298882	-0.000597811	0.00211421	0.777362	-0.00224322	0.00216873	0.300972	0.00236178	0.00216544	0.27542
A2_respiratory	rs62063788	17	44061696	C	T	0.1761	-0.202212	0.0285062	1.30664e-12	-7.09361	1156810	-0.12097	0.016113	6.0099e-14	-0.0056616	0.0060365	0.3483	-0.227	0.042	6.658e-08	-0.188983	0.020251	1.03855e-20	0.025164	0.0085532	0.00326	0.0021343	0.00205451	0.298882	-0.000626996	0.00211429	0.766809	-0.00223503	0.00216881	0.302759	0.00236187	0.00216553	0.27542
A2_respiratory	rs62063682	17	44131622	G	A	0.1759	-0.202967	0.028614	1.30967e-12	-7.09328	1152330	-0.12197	0.016304	7.3564e-14	-0.0056058	0.0060561	0.3546	-0.2287	0.042	5.379e-08	-0.189391	0.0202766	9.59731e-21	0.024712	0.0085819	0.003983	0.00211415	0.00205432	0.30342	-0.000612356	0.00211409	0.77208	-0.0022224	0.0021686	0.305453	0.00230968	0.00216532	0.286122
A2_respiratory	rs75242405	17	44049329	C	T	0.1761	-0.202212	0.0285077	1.31002e-12	-7.09324	1156810	-0.12112	0.016118	5.6996e-14	-0.0056233	0.0060442	0.3522	-0.2272	0.042	6.475e-08	-0.188515	0.0202559	1.31854e-20	0.025442	0.0085578	0.002949	0.00215404	0.00205432	0.294388	-0.000597776	0.00211409	0.777362	-0.00225137	0.0021686	0.299192	0.00236164	0.00216532	0.27542
A2_respiratory	rs77561671	17	43976627	G	T	0.1761	-0.202848	0.0285983	1.31235e-12	-7.09301	1152330	-0.1203	0.016284	1.499e-13	-0.0092833	0.0064005	0.1469	-0.2287	0.042	5.324e-08	-0.189677	0.0202876	8.81263e-21	0.024759	0.0085811	0.00391	0.0019139	0.00205346	0.351316	-0.000772412	0.0021132	0.714725	-0.00224629	0.00216769	0.300081	0.00234911	0.00216441	0.277774
A2_respiratory	rs754512	17	44055647	A	T	0.1825	-0.202878	0.028603	1.31348e-12	-7.09289	1151920	-0.12196	0.016278	6.77e-14	-0.0055161	0.0060429	0.3613	-0.228	0.042	5.888e-08	-0.188722	0.0202572	1.20469e-20	0.025609	0.0085608	0.002777	0.00211476	0.0020549	0.30342	-0.000612531	0.00211469	0.77208	-0.00230997	0.00216922	0.286928	0.00236232	0.00216594	0.27542
A2_respiratory	rs62063851	17	44074435	C	G	0.1826	-0.202239	0.028515	1.31827e-12	-7.09237	1156810	-0.12102	0.016132	6.3031e-14	-0.0056523	0.006044	0.3497	-0.2272	0.042	6.516e-08	-0.189557	0.0202543	8.05904e-21	0.02519	0.0085617	0.00326	0.00209413	0.00205424	0.308005	-0.000641492	0.00211401	0.761548	-0.0022306	0.00216852	0.303655	0.00235001	0.00216524	0.277774
A2_respiratory	rs113857334	17	44044940	T	C	0.1761	-0.202192	0.0285086	1.31874e-12	-7.09232	1156810	-0.12109	0.016118	5.7981e-14	-0.0056913	0.0060423	0.3462	-0.2276	0.042	6.209e-08	-0.188609	0.0202565	1.2662e-20	0.025431	0.0085582	0.002963	0.00215416	0.00205443	0.294388	-0.000597811	0.00211421	0.777362	-0.00226806	0.00216873	0.295653	0.00236178	0.00216544	0.27542
A2_respiratory	rs148933092	3	45184603	G	A	0.0253	0.578832	0.0816167	1.32111e-12	7.09208	1080310	0.45715	0.055804	2.5679e-16	-0.027014	0.015455	0.08049	0.1237	0.0934	0.1854	0.086419	0.0556816	0.120657	-0.012296	0.021267	0.5632	0.000653482	0.00528468	0.901588	0.00500871	0.00543843	0.357058	-0.00895968	0.00557867	0.108261	-0.00131236	0.00557024	0.813741
A2_respiratory	rs62062793	17	44026321	T	C	0.1761	-0.202278	0.028522	1.32176e-12	-7.092	1156810	-0.12037	0.016143	8.8792e-14	-0.006302	0.0060466	0.2973	-0.2284	0.0421	5.606e-08	-0.188552	0.020247	1.24734e-20	0.024839	0.0085623	0.00372	0.00201377	0.00205365	0.326799	-0.00072876	0.0021134	0.730224	-0.00221755	0.0021679	0.306355	0.00235511	0.00216462	0.276595
A2_respiratory	rs17650901	17	44039691	A	G	0.176	-0.202463	0.0285485	1.32283e-12	-7.0919	1156810	-0.11946	0.016133	1.3173e-13	-0.0054865	0.0061881	0.3753	-0.228	0.0421	5.921e-08	-0.206174	0.0216156	1.45314e-21	0.025364	0.0088187	0.004026	0.0020946	0.00205471	0.308005	-0.000714552	0.00211449	0.735415	-0.00226836	0.00216902	0.295653	0.00236209	0.00216573	0.27542
A2_respiratory	rs7502888	17	43986992	G	C	0.1762	-0.202773	0.0285927	1.32419e-12	-7.09178	1152330	-0.12108	0.016283	1.0355e-13	-0.0060939	0.0060452	0.3134	-0.2289	0.042	5.235e-08	-0.189187	0.0202599	9.81941e-21	0.024516	0.008562	0.004192	0.00191372	0.00205326	0.351316	-0.000786911	0.002113	0.709585	-0.00224608	0.00216749	0.300081	0.00234889	0.00216421	0.277774
A2_respiratory	rs113395365	17	44025650	T	C	0.1761	-0.202249	0.0285201	1.32734e-12	-7.09145	1156810	-0.12034	0.016141	8.9449e-14	-0.0063265	0.0060466	0.2954	-0.2285	0.0421	5.563e-08	-0.188582	0.020247	1.22996e-20	0.024851	0.0085605	0.003696	0.00203364	0.00205357	0.322032	-0.000714157	0.00211332	0.735415	-0.00221746	0.00216782	0.306355	0.00235502	0.00216454	0.276595
A2_respiratory	rs62063293	17	44043819	G	A	0.1761	-0.202172	0.0285097	1.32807e-12	-7.09134	1156810	-0.12106	0.01612	5.9141e-14	-0.0056873	0.0060393	0.3463	-0.2276	0.042	6.195e-08	-0.188518	0.0202565	1.32056e-20	0.025473	0.0085582	0.002916	0.00215416	0.00205443	0.294388	-0.000597811	0.00211421	0.777362	-0.00226806	0.00216873	0.295653	0.00236178	0.00216544	0.27542
A2_respiratory	rs62062791	17	44025273	G	A	0.1761	-0.202245	0.0285201	1.32842e-12	-7.09131	1156810	-0.12033	0.016141	9.0005e-14	-0.0063215	0.0060406	0.2953	-0.2285	0.0421	5.531e-08	-0.188459	0.0202472	1.30356e-20	0.02489	0.0085605	0.003643	0.00203364	0.00205357	0.322032	-0.000714157	0.00211332	0.735415	-0.00221746	0.00216782	0.306355	0.00235502	0.00216454	0.276595
A2_respiratory	rs17650973	17	44044220	A	T	0.1825	-0.202159	0.028508	1.32843e-12	-7.09131	1156810	-0.12124	0.016114	5.3026e-14	-0.0056635	0.0060463	0.3489	-0.2287	0.042	5.33e-08	-0.188795	0.0202578	1.16761e-20	0.025408	0.0085585	0.00299	0.00215437	0.00205463	0.294388	-0.000597868	0.00211441	0.777362	-0.00234278	0.00216893	0.280074	0.002362	0.00216565	0.27542
A2_respiratory	rs55913645	17	44070956	T	A	0.1761	-0.202739	0.0285906	1.33052e-12	-7.09111	1152330	-0.12173	0.016262	7.134e-14	-0.0056401	0.0060372	0.3502	-0.2282	0.042	5.718e-08	-0.189534	0.0202523	8.07742e-21	0.025241	0.0085572	0.00318	0.00211435	0.00205451	0.30342	-0.000626996	0.00211429	0.766809	-0.00230953	0.00216881	0.286928	0.00235609	0.00216553	0.276595
A2_respiratory	rs79447161	17	44067508	A	G	0.1761	-0.20212	0.0285036	1.33134e-12	-7.09103	1156810	-0.121	0.016111	5.9115e-14	-0.0055745	0.006042	0.3562	-0.227	0.042	6.686e-08	-0.189179	0.0202523	9.53392e-21	0.025167	0.0085568	0.003269	0.00211415	0.00205432	0.30342	-0.000626936	0.00211409	0.766809	-0.00223482	0.0021686	0.302759	0.00236164	0.00216532	0.27542
A2_respiratory	rs2004674	17	44075110	A	T	0.1824	-0.202429	0.0285474	1.33163e-12	-7.09098	1156810	-0.12039	0.016125	8.255e-14	-0.0052027	0.0060515	0.3899	-0.2286	0.0421	5.775e-08	-0.189113	0.0202772	1.09525e-20	0.025789	0.0085862	0.002669	0.00205793	0.00205793	0.317311	-0.000725277	0.00211781	0.732	-0.00224704	0.00217242	0.300972	0.00233688	0.00216913	0.281331
A2_respiratory	rs1981997	17	44056767	G	A	0.1762	-0.202136	0.0285061	1.3319e-12	-7.09097	1156810	-0.12129	0.016111	5.1398e-14	-0.0056162	0.0060394	0.3524	-0.227	0.042	6.677e-08	-0.188422	0.0202506	1.34594e-20	0.025423	0.0085565	0.002967	0.00215437	0.00205463	0.294388	-0.000568703	0.00211441	0.787956	-0.00223516	0.00216893	0.302759	0.002362	0.00216565	0.27542
A2_respiratory	rs75145092	17	44044823	T	A	0.1761	-0.202122	0.0285058	1.33555e-12	-7.09056	1156810	-0.12102	0.016113	5.8933e-14	-0.0056752	0.0060424	0.3476	-0.2276	0.042	6.21e-08	-0.188503	0.0202565	1.32984e-20	0.025459	0.0085582	0.002932	0.00215416	0.00205443	0.294388	-0.000597811	0.00211421	0.777362	-0.00226806	0.00216873	0.295653	0.00236178	0.00216544	0.27542
A2_respiratory	rs111652694	17	44067831	T	C	0.1761	-0.202111	0.0285042	1.33567e-12	-7.09057	1156810	-0.12095	0.016112	6.0624e-14	-0.0056551	0.0060413	0.3492	-0.227	0.042	6.684e-08	-0.189232	0.0202523	9.29841e-21	0.025204	0.0085566	0.003224	0.00211415	0.00205432	0.30342	-0.000626936	0.00211409	0.766809	-0.00223482	0.0021686	0.302759	0.00236164	0.00216532	0.27542
A2_respiratory	rs113834264	17	43979622	G	A	0.1761	-0.202742	0.0285942	1.33798e-12	-7.09032	1152330	-0.12103	0.016284	1.0651e-13	-0.0061003	0.0060413	0.3126	-0.2299	0.042	4.558e-08	-0.189192	0.0202612	9.84987e-21	0.024392	0.008562	0.004387	0.00191383	0.00205338	0.351316	-0.000772382	0.00211312	0.714725	-0.00224207	0.00216761	0.300972	0.00234902	0.00216433	0.277774
A2_respiratory	rs62062803	17	44028183	T	C	0.1762	-0.202217	0.0285218	1.34212e-12	-7.08991	1156810	-0.11994	0.016144	1.0927e-13	-0.0065069	0.0060494	0.2821	-0.2277	0.0421	6.435e-08	-0.188106	0.020254	1.58207e-20	0.025333	0.0085563	0.003069	0.00199376	0.00205357	0.331611	-0.000772456	0.00211332	0.714725	-0.00222987	0.00216782	0.303655	0.00236079	0.00216454	0.27542
A2_respiratory	rs62062788	17	44024906	A	G	0.1761	-0.202257	0.0285277	1.34254e-12	-7.08985	1156810	-0.11921	0.01615	1.5658e-13	-0.0077821	0.0060737	0.2001	-0.2285	0.0421	5.55e-08	-0.188528	0.0202699	1.39267e-20	0.025128	0.0085758	0.003389	0.00203383	0.00205377	0.322032	-0.000714225	0.00211352	0.735415	-0.00209355	0.00216802	0.33422	0.00234947	0.00216474	0.277774
A2_respiratory	rs62063794	17	44066088	T	A	0.1761	-0.202088	0.0285046	1.34451e-12	-7.08966	1156810	-0.12097	0.016113	6.0117e-14	-0.0056237	0.0060377	0.3516	-0.227	0.042	6.687e-08	-0.189055	0.0202516	1.00699e-20	0.025148	0.0085545	0.003285	0.00211415	0.00205432	0.30342	-0.000626936	0.00211409	0.766809	-0.00223482	0.0021686	0.302759	0.00236164	0.00216532	0.27542
A2_respiratory	rs62063295	17	44044431	C	T	0.1761	-0.202119	0.0285097	1.3461e-12	-7.08948	1156810	-0.12117	0.016117	5.5502e-14	-0.005665	0.0060463	0.3488	-0.2287	0.042	5.331e-08	-0.188795	0.0202578	1.16761e-20	0.025481	0.0085584	0.002908	0.00215437	0.00205463	0.294388	-0.000597868	0.00211441	0.777362	-0.00234278	0.00216893	0.280074	0.002362	0.00216565	0.27542
A2_respiratory	rs62063792	17	44063787	A	G	0.1761	-0.202075	0.0285041	1.34757e-12	-7.08933	1156810	-0.12084	0.016112	6.3839e-14	-0.0055938	0.00604	0.3544	-0.227	0.042	6.663e-08	-0.188952	0.0202523	1.05937e-20	0.025313	0.0085554	0.003089	0.0021341	0.00205432	0.298882	-0.000626936	0.00211409	0.766809	-0.00223896	0.0021686	0.301865	0.00235587	0.00216532	0.276595
A2_respiratory	rs62058968	17	44001228	G	A	0.1762	-0.202261	0.0285305	1.34796e-12	-7.08929	1156810	-0.11939	0.016143	1.4041e-13	-0.0065754	0.0061404	0.2842	-0.2287	0.042	5.368e-08	-0.202038	0.0212932	2.34648e-21	0.025817	0.0087327	0.003112	0.00191372	0.00205326	0.351316	-0.000757766	0.002113	0.719879	-0.00224194	0.00216749	0.300972	0.00234889	0.00216421	0.277774
A2_respiratory	rs17564948	17	44011749	A	G	0.1761	-0.202247	0.0285288	1.34867e-12	-7.08922	1156810	-0.11948	0.016137	1.3194e-13	-0.0064229	0.0061413	0.2956	-0.2286	0.042	5.394e-08	-0.201212	0.0213004	3.50774e-21	0.025567	0.008734	0.003419	0.00193384	0.00205346	0.346322	-0.000757838	0.0021132	0.719879	-0.00224216	0.00216769	0.300972	0.00234911	0.00216441	0.277774
A2_respiratory	rs75534191	17	44091724	G	A	0.1759	-0.202856	0.0286154	1.35034e-12	-7.08905	1152330	-0.12161	0.016308	8.8594e-14	-0.0056467	0.0060516	0.3508	-0.2286	0.042	5.4e-08	-0.188816	0.0202713	1.22584e-20	0.024973	0.0085778	0.003598	0.00211407	0.00205424	0.30342	-0.000626912	0.00211401	0.766809	-0.00223473	0.00216852	0.302759	0.00233846	0.00216524	0.280142
A2_respiratory	rs62061720	17	44013189	C	T	0.1761	-0.202256	0.0285309	1.35061e-12	-7.08902	1156810	-0.11944	0.016139	1.3524e-13	-0.0063978	0.0061455	0.2979	-0.2287	0.042	5.385e-08	-0.201025	0.0213007	3.81823e-21	0.025688	0.0087342	0.00327	0.00193395	0.00205357	0.346322	-0.000757881	0.00211332	0.719879	-0.00224228	0.00216782	0.300972	0.00234925	0.00216454	0.277774
A2_respiratory	rs62062773	17	44020545	A	G	0.1761	-0.202114	0.0285124	1.35468e-12	-7.08864	1156810	-0.12016	0.01614	9.6994e-14	-0.0062876	0.006045	0.2983	-0.2287	0.042	5.344e-08	-0.18883	0.020245	1.0866e-20	0.024876	0.0085599	0.00366	0.00197364	0.00205338	0.336469	-0.000743236	0.00211312	0.725045	-0.00220484	0.00216761	0.30907	0.00234902	0.00216433	0.277774
A2_respiratory	rs62062798	17	44027383	A	G	0.1752	-0.202439	0.0285596	1.3577e-12	-7.0883	1156810	-0.11927	0.016142	1.4859e-13	-0.0058338	0.006061	0.3358	-0.2297	0.0422	5.423e-08	-0.190772	0.0203025	5.64049e-21	0.024725	0.008585	0.003977	0.00199818	0.00205754	0.331472	-0.000826657	0.0021174	0.696233	-0.00223418	0.002172	0.303655	0.00242896	0.00216872	0.262714
A2_respiratory	rs62063786	17	44061023	G	A	0.1762	-0.202094	0.0285114	1.35905e-12	-7.08818	1156810	-0.12017	0.016125	9.1526e-14	-0.0056213	0.0060373	0.3518	-0.2264	0.042	7.236e-08	-0.189136	0.0202529	9.75213e-21	0.025786	0.0085552	0.002578	0.00207426	0.00205432	0.312635	-0.000728996	0.00211409	0.730224	-0.0022431	0.0021686	0.300972	0.00234432	0.00216532	0.278956
A2_respiratory	rs17652121	17	44073973	T	C	0.1761	-0.202056	0.0285068	1.36093e-12	-7.08799	1156810	-0.12103	0.016115	5.9001e-14	-0.0056271	0.0060392	0.3515	-0.2282	0.042	5.719e-08	-0.189901	0.0202484	6.68745e-21	0.025233	0.0085589	0.003197	0.00211427	0.00205443	0.30342	-0.000626972	0.00211421	0.766809	-0.00231358	0.00216873	0.286065	0.00236178	0.00216544	0.27542
A2_respiratory	rs55788678	17	43992233	C	T	0.1757	-0.202391	0.028555	1.36311e-12	-7.08776	1156810	-0.11874	0.01614	1.8809e-13	-0.0063021	0.0060573	0.2981	-0.2348	0.0422	2.623e-08	-0.190776	0.0202886	5.29677e-21	0.024069	0.0085796	0.005026	0.00183745	0.00205714	0.371748	-0.000913498	0.002117	0.6661	-0.00223375	0.00217159	0.303655	0.00235333	0.0021683	0.277774
A2_respiratory	rs56100031	17	44155157	C	T	0.1758	-0.20238	0.0285537	1.36369e-12	-7.0877	1156810	-0.11992	0.016157	1.1523e-13	-0.0058317	0.006204	0.3472	-0.2286	0.042	5.417e-08	-0.205164	0.0216329	2.44962e-21	0.025478	0.0088399	0.00395	0.00213401	0.00205424	0.298882	-0.000612333	0.00211401	0.77208	-0.00222232	0.00216852	0.305453	0.00230959	0.00216524	0.286122
A2_respiratory	rs62063303	17	44049133	T	C	0.1761	-0.202072	0.0285107	1.3647e-12	-7.08758	1156810	-0.121	0.016119	6.0791e-14	-0.0056772	0.0060393	0.3472	-0.2273	0.042	6.462e-08	-0.18839	0.0202572	1.40592e-20	0.025324	0.0085584	0.003086	0.00215437	0.00205463	0.294388	-0.000597868	0.00211441	0.777362	-0.00225172	0.00216893	0.299192	0.002362	0.00216565	0.27542
A2_respiratory	rs76500077	17	44004076	T	C	0.1761	-0.202215	0.0285326	1.36911e-12	-7.08716	1156810	-0.11937	0.016135	1.3761e-13	-0.0063987	0.0061422	0.2975	-0.2287	0.0421	5.392e-08	-0.201201	0.0213015	3.54113e-21	0.025733	0.0087338	0.003216	0.00193376	0.00205338	0.346322	-0.000757809	0.00211312	0.719879	-0.00224207	0.00216761	0.300972	0.00234902	0.00216433	0.277774
A2_respiratory	rs62063265	17	44033468	G	A	0.1759	-0.202746	0.0286087	1.37177e-12	-7.08687	1152330	-0.12062	0.016281	1.2756e-13	-0.0063781	0.00605	0.2918	-0.2296	0.0421	4.942e-08	-0.190343	0.0202803	6.25484e-21	0.024522	0.0085742	0.004237	0.00203468	0.00205463	0.322032	-0.000729107	0.00211441	0.730224	-0.0022393	0.00216893	0.301865	0.00235045	0.00216565	0.277774
A2_respiratory	rs17571718	17	44032768	T	C	0.1761	-0.202125	0.0285218	1.37374e-12	-7.08668	1156810	-0.11985	0.016141	1.1272e-13	-0.0063617	0.0060432	0.2925	-0.2299	0.0421	4.705e-08	-0.189299	0.0202503	8.93648e-21	0.024925	0.008564	0.003609	0.00201389	0.00205377	0.326799	-0.000743377	0.00211352	0.725045	-0.00223422	0.00216802	0.302759	0.00233792	0.00216474	0.280142
A2_respiratory	rs62062774	17	44021463	T	C	0.1761	-0.202056	0.0285121	1.37376e-12	-7.08668	1156810	-0.12011	0.016141	9.9774e-14	-0.0063164	0.0060421	0.2958	-0.2286	0.042	5.43e-08	-0.188662	0.0202457	1.17882e-20	0.024858	0.0085602	0.003685	0.00197352	0.00205326	0.336469	-0.000743194	0.002113	0.725045	-0.00220058	0.00216749	0.309978	0.00234889	0.00216421	0.277774
A2_respiratory	rs62059009	17	44006130	T	C	0.1761	-0.202231	0.0285379	1.37659e-12	-7.0864	1156810	-0.11956	0.016142	1.2934e-13	-0.0056908	0.0061875	0.3577	-0.2287	0.042	5.377e-08	-0.206354	0.0216142	1.33293e-21	0.02491	0.0088171	0.004725	0.0019139	0.00205346	0.351316	-0.000772412	0.0021132	0.714725	-0.00224216	0.00216769	0.300972	0.00234911	0.00216441	0.277774
A2_respiratory	rs17649518	17	43994386	C	A	0.1761	-0.202087	0.0285184	1.37869e-12	-7.0862	1156810	-0.12032	0.016133	8.7785e-14	-0.0068119	0.0060472	0.26	-0.2284	0.0421	5.655e-08	-0.189479	0.0202776	9.25681e-21	0.02423	0.0085695	0.004692	0.00193421	0.00205385	0.346322	-0.000772559	0.0021136	0.714725	-0.00223845	0.00216811	0.301865	0.0023611	0.00216483	0.27542
A2_respiratory	rs62061708	17	44006956	A	G	0.1753	-0.202618	0.0285937	1.37933e-12	-7.08611	1156810	-0.11931	0.016149	1.4869e-13	-0.0070028	0.0061586	0.2555	-0.2302	0.0422	4.982e-08	-0.201707	0.021368	3.73946e-21	0.025469	0.0087631	0.003657	0.00180169	0.00205908	0.381574	-0.000827276	0.00211899	0.696233	-0.00222341	0.00217363	0.306355	0.00236133	0.00217034	0.276595
A2_respiratory	rs62062776	17	44022043	A	C	0.1761	-0.202095	0.0285199	1.37949e-12	-7.0861	1156810	-0.12011	0.016145	1.0111e-13	-0.0063242	0.0060463	0.2956	-0.2287	0.0421	5.36e-08	-0.188259	0.0202479	1.43499e-20	0.024749	0.0085622	0.003847	0.00199346	0.00205326	0.331611	-0.000743194	0.002113	0.725045	-0.00220472	0.00216749	0.30907	0.00234889	0.00216421	0.277774
A2_respiratory	rs62064661	17	44078892	G	A	0.1761	-0.202105	0.0285213	1.3795e-12	-7.08611	1156810	-0.12056	0.01613	7.749e-14	-0.005413	0.0060486	0.3708	-0.2286	0.0421	5.461e-08	-0.188862	0.0202581	1.13338e-20	0.02559	0.0085704	0.002828	0.00213422	0.00205443	0.298882	-0.000626972	0.00211421	0.766809	-0.00224322	0.00216873	0.300972	0.00235023	0.00216544	0.277774
A2_respiratory	rs62056841	17	43990041	A	C	0.1761	-0.202047	0.0285175	1.39036e-12	-7.08502	1156810	-0.12022	0.016133	9.1902e-14	-0.006053	0.0060464	0.3168	-0.2292	0.0421	5.051e-08	-0.188948	0.0202634	1.11389e-20	0.024714	0.0085647	0.003906	0.00191419	0.00205377	0.351316	-0.000787105	0.00211352	0.709585	-0.0022425	0.00216802	0.300972	0.00234947	0.00216474	0.277774
A2_respiratory	rs62064662	17	44079721	A	G	0.1761	-0.201958	0.0285051	1.3907e-12	-7.08498	1156810	-0.12042	0.016114	7.8578e-14	-0.0054239	0.0060445	0.3695	-0.2286	0.042	5.445e-08	-0.188837	0.0202575	1.14363e-20	0.025574	0.0085701	0.002844	0.00213401	0.00205424	0.298882	-0.000626912	0.00211401	0.766809	-0.00224301	0.00216852	0.300972	0.00235001	0.00216524	0.277774
A2_respiratory	rs17651887	17	44069840	G	A	0.1761	-0.202562	0.0285907	1.39144e-12	-7.08489	1152330	-0.12154	0.016262	7.7921e-14	-0.0056032	0.0060438	0.3539	-0.2282	0.042	5.728e-08	-0.189499	0.0202529	8.23357e-21	0.025303	0.0085578	0.00311	0.00211435	0.00205451	0.30342	-0.000626996	0.00211429	0.766809	-0.00231367	0.00216881	0.286065	0.00236187	0.00216553	0.27542
A2_respiratory	rs56108300	17	44077851	T	A	0.175	-0.20278	0.0286219	1.39247e-12	-7.08478	1156810	-0.12131	0.016137	5.5713e-14	-0.0053399	0.0060737	0.3793	-0.2322	0.0423	4.157e-08	-0.191297	0.0203335	5.05897e-21	0.026054	0.0086066	0.002469	0.00216404	0.00206477	0.294603	-0.000553042	0.00212485	0.794652	-0.00230859	0.00217964	0.289527	0.00230402	0.00217634	0.289752
A2_respiratory	rs62062797	17	44027366	T	G	0.1753	-0.202308	0.0285558	1.39405e-12	-7.08466	1156810	-0.11951	0.016141	1.3177e-13	-0.0057727	0.0060612	0.3409	-0.2298	0.0422	5.342e-08	-0.190646	0.0203011	5.94882e-21	0.024652	0.0085831	0.004076	0.00201758	0.00205714	0.326707	-0.000782999	0.002117	0.711485	-0.00223789	0.00217159	0.302759	0.0024285	0.0021683	0.262714
A2_respiratory	rs62063304	17	44049900	A	G	0.1759	-0.201993	0.0285132	1.39883e-12	-7.08419	1156810	-0.12074	0.016127	7.0453e-14	-0.0055578	0.0060486	0.3582	-0.227	0.042	6.637e-08	-0.188702	0.0202696	1.2829e-20	0.024992	0.0085691	0.003539	0.00211415	0.00205432	0.30342	-0.000656096	0.00211409	0.756299	-0.0022431	0.0021686	0.300972	0.00236164	0.00216532	0.27542
A2_respiratory	rs62064664	17	44081462	T	C	0.1759	-0.202709	0.0286159	1.40258e-12	-7.08379	1152330	-0.1212	0.016301	1.043e-13	-0.0054895	0.0060511	0.3643	-0.2287	0.0421	5.363e-08	-0.188887	0.0202647	1.15296e-20	0.025095	0.008576	0.003432	0.00205412	0.00205412	0.317311	-0.000685191	0.00211389	0.745834	-0.00224288	0.0021684	0.300972	0.00234987	0.00216511	0.277774
A2_respiratory	rs919464	17	44065901	C	T	0.1761	-0.201933	0.0285075	1.40556e-12	-7.0835	1156810	-0.12073	0.016118	6.8506e-14	-0.0056995	0.006038	0.3452	-0.2272	0.042	6.483e-08	-0.188987	0.0202516	1.03934e-20	0.025224	0.0085554	0.003195	0.00211415	0.00205432	0.30342	-0.000626936	0.00211409	0.766809	-0.00223482	0.0021686	0.302759	0.00236164	0.00216532	0.27542
A2_respiratory	rs62061715	17	44011526	A	G	0.1761	-0.202068	0.0285294	1.41276e-12	-7.0828	1156810	-0.11929	0.016138	1.4474e-13	-0.0064033	0.0061412	0.2971	-0.2286	0.042	5.395e-08	-0.201212	0.0213004	3.50774e-21	0.025607	0.008734	0.003369	0.00193384	0.00205346	0.346322	-0.000757838	0.0021132	0.719879	-0.00224216	0.00216769	0.300972	0.00234911	0.00216441	0.277774
A2_respiratory	rs62063853	17	44074613	A	G	0.1756	-0.202376	0.0285762	1.42103e-12	-7.08198	1156810	-0.1209	0.016122	6.4367e-14	-0.0055936	0.0060554	0.3556	-0.2262	0.0422	8.082e-08	-0.190092	0.0202869	7.23966e-21	0.025519	0.00858	0.002937	0.00214106	0.00206102	0.298882	-0.000653729	0.00212099	0.757916	-0.00230024	0.00217568	0.290397	0.00242149	0.00217239	0.264993
A2_respiratory	rs112385572	17	44066172	A	G	0.1761	-0.201879	0.0285069	1.42341e-12	-7.08176	1156810	-0.12071	0.016117	6.9258e-14	-0.0056725	0.0060376	0.3475	-0.227	0.042	6.687e-08	-0.18899	0.0202523	1.04093e-20	0.025251	0.0085557	0.003164	0.00211415	0.00205432	0.30342	-0.000626936	0.00211409	0.766809	-0.00223482	0.0021686	0.302759	0.00236164	0.00216532	0.27542
A2_respiratory	rs62059003	17	44002431	C	T	0.1761	-0.202046	0.0285309	1.4246e-12	-7.08166	1156810	-0.1192	0.016142	1.5334e-13	-0.0066929	0.0061418	0.2758	-0.2286	0.042	5.396e-08	-0.201843	0.0212946	2.57713e-21	0.025746	0.0087334	0.003199	0.00191383	0.00205338	0.351316	-0.000757809	0.00211312	0.719879	-0.00224207	0.00216761	0.300972	0.00234902	0.00216433	0.277774
A2_respiratory	rs62062276	17	44093627	A	G	0.1759	-0.202603	0.0286119	1.43031e-12	-7.08107	1152330	-0.12133	0.016298	9.717e-14	-0.0055555	0.0060516	0.3586	-0.2286	0.042	5.407e-08	-0.188876	0.0202713	1.19198e-20	0.025145	0.0085766	0.003369	0.00211435	0.00205451	0.30342	-0.000626996	0.00211429	0.766809	-0.00223503	0.00216881	0.302759	0.00233299	0.00216553	0.281331
A2_respiratory	rs76618565	17	44068481	G	A	0.1761	-0.201889	0.0285112	1.43103e-12	-7.08104	1156810	-0.12078	0.016114	6.6373e-14	-0.0056586	0.0060428	0.3491	-0.227	0.042	6.675e-08	-0.189091	0.0202589	1.02196e-20	0.02517	0.0085622	0.003286	0.00211488	0.00205502	0.30342	-0.000641736	0.00211481	0.761548	-0.00224387	0.00216935	0.300972	0.0023278	0.00216606	0.282524
A2_respiratory	rs2133665	3	46101816	C	G	0.6198	-0.16539	0.0233575	1.43317e-12	-7.08081	1163700	-0.13403	0.013377	1.2542e-23	0.0089655	0.0046286	0.05275	-0.0532	0.0297	0.07302	0.00829315	0.01585	0.600815	-0.0061569	0.0065458	0.3469	-2.50582e-05	0.00170396	0.988267	-0.00357516	0.00175353	0.0414665	-0.00124483	0.00179875	0.488904	-0.000232522	0.00179603	0.89699
A2_respiratory	rs112916880	17	44036129	C	T	0.1761	-0.202568	0.0286083	1.43381e-12	-7.08074	1152330	-0.12065	0.016293	1.3108e-13	-0.0059979	0.0060466	0.3212	-0.2294	0.0421	4.989e-08	-0.190437	0.0202681	5.67435e-21	0.024516	0.008568	0.004219	0.00199395	0.00205377	0.331611	-0.000787105	0.00211352	0.709585	-0.00232111	0.00216802	0.284345	0.00235524	0.00216474	0.276595
A2_respiratory	rs56317731	17	44032073	A	G	0.1761	-0.201967	0.0285235	1.43404e-12	-7.08072	1156810	-0.11985	0.016144	1.137e-13	-0.0062389	0.0060426	0.3018	-0.2284	0.0421	5.653e-08	-0.18849	0.0202477	1.28736e-20	0.024901	0.0085634	0.003639	0.00199395	0.00205377	0.331611	-0.000772529	0.00211352	0.714725	-0.00223422	0.00216802	0.302759	0.00234947	0.00216474	0.277774
A2_respiratory	rs17650651	17	44030311	T	G	0.1761	-0.201944	0.0285218	1.43816e-12	-7.08034	1156810	-0.12004	0.016141	1.0302e-13	-0.006246	0.006042	0.3012	-0.2281	0.0421	5.868e-08	-0.188171	0.0202485	1.49832e-20	0.024895	0.0085634	0.003648	0.00203383	0.00205377	0.322032	-0.000728801	0.00211352	0.730224	-0.00223009	0.00216802	0.303655	0.00236101	0.00216474	0.27542
A2_respiratory	rs17651134	17	44050340	G	A	0.1761	-0.201844	0.0285092	1.44179e-12	-7.07996	1156810	-0.12084	0.016119	6.5485e-14	-0.0056112	0.0060417	0.353	-0.2271	0.042	6.585e-08	-0.1885	0.0202559	1.32781e-20	0.025445	0.0085578	0.002946	0.00213422	0.00205443	0.298882	-0.000597811	0.00211421	0.777362	-0.00224322	0.00216873	0.300972	0.00236178	0.00216544	0.27542
A2_respiratory	rs55978005	17	44031540	G	T	0.1761	-0.201909	0.0285201	1.44615e-12	-7.07953	1156810	-0.11976	0.01614	1.1718e-13	-0.0062391	0.006042	0.3018	-0.2291	0.0421	5.149e-08	-0.188425	0.0202478	1.3281e-20	0.025253	0.0085557	0.003161	0.00199384	0.00205365	0.331611	-0.000772485	0.0021134	0.714725	-0.0022796	0.0021679	0.293017	0.00234933	0.00216462	0.277774
A2_respiratory	rs55685451	17	44001957	T	G	0.1761	-0.201997	0.0285333	1.44817e-12	-7.07934	1156810	-0.11901	0.016145	1.6848e-13	-0.0066233	0.0061466	0.2812	-0.2286	0.042	5.388e-08	-0.202092	0.0212939	2.29665e-21	0.02568	0.008733	0.003276	0.00189396	0.00205346	0.356356	-0.000786986	0.0021132	0.709585	-0.00224216	0.00216769	0.300972	0.00234911	0.00216441	0.277774
A2_respiratory	rs62063795	17	44068238	C	T	0.1761	-0.201791	0.0285047	1.44986e-12	-7.07922	1156810	-0.12061	0.016113	7.1267e-14	-0.0056171	0.0060419	0.3525	-0.227	0.042	6.684e-08	-0.189237	0.0202516	9.25159e-21	0.02528	0.0085567	0.003133	0.00211415	0.00205432	0.30342	-0.000626936	0.00211409	0.766809	-0.00223482	0.0021686	0.302759	0.00236164	0.00216532	0.27542
A2_respiratory	rs111324579	17	44082181	A	G	0.176	-0.201888	0.0285187	1.45036e-12	-7.07914	1156810	-0.12053	0.016146	8.3116e-14	-0.0059211	0.0060497	0.3277	-0.2297	0.0421	4.718e-08	-0.189375	0.0202644	9.17094e-21	0.025077	0.0085687	0.003427	0.00207292	0.00205299	0.312635	-0.000626531	0.00211272	0.766809	-0.00224578	0.0021672	0.300081	0.00234858	0.00216392	0.277774
A2_respiratory	rs62063277	17	44036462	T	A	0.1761	-0.20192	0.0285232	1.45054e-12	-7.07915	1156810	-0.12001	0.016143	1.0552e-13	-0.0060114	0.0060451	0.32	-0.2295	0.0421	4.862e-08	-0.189587	0.0202662	8.37101e-21	0.024572	0.008567	0.004129	0.00199395	0.00205377	0.331611	-0.000787105	0.00211352	0.709585	-0.00232525	0.00216802	0.283487	0.00236101	0.00216474	0.27542
A2_respiratory	rs389978	17	43717415	A	G	0.176	-0.201923	0.0285251	1.45431e-12	-7.07878	1156410	-0.12087	0.016163	7.5303e-14	-0.0064039	0.0060543	0.2902	-0.223	0.042	1.121e-07	-0.18667	0.0202628	3.18754e-20	0.024312	0.008594	0.00467	0.00211298	0.00205318	0.30342	-0.000714022	0.00211292	0.735415	-0.00213011	0.00216741	0.32571	0.00225092	0.00216413	0.29829
A2_respiratory	rs62062806	17	44031420	G	A	0.1761	-0.201887	0.0285202	1.45485e-12	-7.07874	1156810	-0.11988	0.016141	1.1079e-13	-0.0062543	0.006042	0.3006	-0.2291	0.0421	5.152e-08	-0.188425	0.0202478	1.3281e-20	0.02489	0.0085633	0.003654	0.00199376	0.00205357	0.331611	-0.000772456	0.00211332	0.714725	-0.00227952	0.00216782	0.293017	0.00234925	0.00216454	0.277774
A2_respiratory	rs17650633	17	44030231	T	C	0.1761	-0.201899	0.0285224	1.45596e-12	-7.07861	1156810	-0.11984	0.016142	1.136e-13	-0.0062504	0.0060472	0.3013	-0.2282	0.0421	5.828e-08	-0.188191	0.0202478	1.48039e-20	0.02488	0.0085633	0.003668	0.00203383	0.00205377	0.322032	-0.000743377	0.00211352	0.725045	-0.00223009	0.00216802	0.303655	0.00236101	0.00216474	0.27542
A2_respiratory	rs17650258	17	44011073	G	A	0.1761	-0.201921	0.0285304	1.46886e-12	-7.0774	1156810	-0.1193	0.016138	1.4439e-13	-0.0063934	0.0061415	0.2979	-0.2287	0.042	5.364e-08	-0.201176	0.0213023	3.59284e-21	0.025454	0.0087359	0.003571	0.00191401	0.00205357	0.351316	-0.000757881	0.00211332	0.719879	-0.00224228	0.00216782	0.300972	0.00234925	0.00216454	0.277774
A2_respiratory	rs17573607	17	44083081	G	A	0.1758	-0.202551	0.0286196	1.46921e-12	-7.07735	1152330	-0.12078	0.016296	1.2471e-13	-0.0058725	0.006049	0.3316	-0.2286	0.0421	5.517e-08	-0.188497	0.0202765	1.45355e-20	0.025724	0.0085807	0.002719	0.0020948	0.0020549	0.308005	-0.000656284	0.00211469	0.756299	-0.00224374	0.00216922	0.300972	0.00235077	0.00216594	0.277774
A2_respiratory	rs56249311	17	44003599	C	T	0.1761	-0.201911	0.0285309	1.4738e-12	-7.07692	1156810	-0.11924	0.016139	1.4871e-13	-0.0064257	0.0061415	0.2954	-0.2286	0.042	5.392e-08	-0.201201	0.0213015	3.54113e-21	0.025598	0.0087338	0.003379	0.00191401	0.00205357	0.351316	-0.000757881	0.00211332	0.719879	-0.00224228	0.00216782	0.300972	0.00234925	0.00216454	0.277774
A2_respiratory	rs62061721	17	44013346	T	C	0.1761	-0.201906	0.0285311	1.47614e-12	-7.0767	1156810	-0.11923	0.016141	1.5064e-13	-0.0064246	0.0061399	0.2954	-0.2287	0.042	5.372e-08	-0.201241	0.0213004	3.46227e-21	0.025616	0.008734	0.003359	0.0019139	0.00205346	0.351316	-0.000757838	0.0021132	0.719879	-0.00224216	0.00216769	0.300972	0.00234334	0.00216441	0.278956
A2_respiratory	rs62063798	17	44068543	G	A	0.1761	-0.201721	0.0285059	1.47888e-12	-7.07646	1156810	-0.12054	0.016115	7.439e-14	-0.005685	0.0060422	0.3468	-0.227	0.042	6.679e-08	-0.189197	0.0202529	9.47782e-21	0.025239	0.0085586	0.003188	0.00211415	0.00205432	0.30342	-0.000626936	0.00211409	0.766809	-0.00223482	0.0021686	0.302759	0.00236164	0.00216532	0.27542
A2_respiratory	rs2066899	17	44155732	C	T	0.1812	-0.201975	0.028542	1.47936e-12	-7.07641	1142460	-0.1193	0.016435	3.9018e-13	-0.0063172	0.0058987	0.2842	-0.2342	0.0419	2.326e-08	-0.183828	0.0199463	3.07909e-20	0.02447	0.0083683	0.003455	0.00175831	0.00203804	0.388278	-0.000669982	0.00209733	0.74939	-0.00166321	0.00215142	0.439477	0.00215971	0.00214816	0.314716
A2_respiratory	rs113756354	17	44013483	A	G	0.1756	-0.202277	0.028585	1.47998e-12	-7.07633	1156810	-0.11929	0.016138	1.4478e-13	-0.0062431	0.0061609	0.3109	-0.2288	0.0422	5.777e-08	-0.201155	0.0213476	4.39057e-21	0.025559	0.0087598	0.003526	0.0020588	0.0020588	0.317311	-0.000696559	0.0021187	0.742332	-0.0022314	0.00217334	0.304553	0.00237259	0.00217005	0.274247
A2_respiratory	rs13089543	3	46183560	T	G	0.1085	0.295039	0.0416937	1.4801e-12	7.07634	1106920	0.24691	0.027694	4.8508e-19	-0.0017585	0.0076633	0.8185	0.0692	0.0453	0.1271	0.0113682	0.0259385	0.661186	0.01112	0.011187	0.3202	0.00090176	0.00278982	0.746519	0.00409347	0.00287099	0.153924	-0.0027693	0.00294502	0.347046	0.00239741	0.00294057	0.414908
A2_respiratory	rs17650381	17	44013024	T	C	0.1761	-0.201937	0.0285372	1.48071e-12	-7.07627	1156810	-0.11919	0.016142	1.5347e-13	-0.0057166	0.0061859	0.3554	-0.2287	0.042	5.347e-08	-0.206254	0.021612	1.38128e-21	0.024883	0.0088152	0.004761	0.00193376	0.00205338	0.346322	-0.000772382	0.00211312	0.714725	-0.00224207	0.00216761	0.300972	0.00234325	0.00216433	0.278956
A2_respiratory	rs111520035	17	44039410	A	G	0.176	-0.201816	0.0285201	1.48085e-12	-7.07627	1156810	-0.1202	0.016125	9.0265e-14	-0.005732	0.0060462	0.3431	-0.228	0.0421	5.929e-08	-0.189046	0.020269	1.09086e-20	0.024772	0.0085695	0.003844	0.00207458	0.00205463	0.312635	-0.000714525	0.00211441	0.735415	-0.00226827	0.00216893	0.295653	0.00235623	0.00216565	0.276595
A2_respiratory	rs62063280	17	44037299	G	C	0.1758	-0.201944	0.0285384	1.4812e-12	-7.07622	1156810	-0.12019	0.016151	9.9459e-14	-0.0059716	0.006051	0.3237	-0.2292	0.0421	5.283e-08	-0.189852	0.0202893	8.18483e-21	0.024712	0.0085736	0.003947	0.00201512	0.00205502	0.326799	-0.000753221	0.00211481	0.721717	-0.0023515	0.00216935	0.278378	0.00240866	0.00216606	0.266138
A2_respiratory	rs62062794	17	44026394	A	G	0.1761	-0.201824	0.0285224	1.48375e-12	-7.07598	1156810	-0.11991	0.016141	1.0948e-13	-0.0062609	0.0060446	0.3003	-0.2284	0.0421	5.602e-08	-0.188552	0.020247	1.24734e-20	0.02488	0.0085624	0.003664	0.00201397	0.00205385	0.326799	-0.000728829	0.0021136	0.730224	-0.00221776	0.00216811	0.306355	0.00235533	0.00216483	0.276595
A2_respiratory	rs62063269	17	44034833	G	A	0.176	-0.201872	0.0285294	1.48452e-12	-7.07593	1156810	-0.12032	0.016144	9.11e-14	-0.0060813	0.0060483	0.3147	-0.2295	0.0421	4.995e-08	-0.190503	0.0202728	5.6146e-21	0.024089	0.0085727	0.004955	0.00197465	0.00205443	0.336469	-0.00078736	0.00211421	0.709585	-0.00231358	0.00216873	0.286065	0.00230981	0.00216544	0.286122
A2_respiratory	rs62056835	17	43988623	G	A	0.1762	-0.201732	0.0285098	1.48493e-12	-7.07588	1156810	-0.12003	0.016137	1.0187e-13	-0.0060605	0.0060456	0.3161	-0.2288	0.042	5.277e-08	-0.189408	0.0202606	8.88183e-21	0.024923	0.0085544	0.003575	0.00191372	0.00205326	0.351316	-0.000772338	0.002113	0.714725	-0.00224608	0.00216749	0.300081	0.00234889	0.00216421	0.277774
A2_respiratory	rs62063790	17	44062915	G	T	0.1761	-0.201728	0.0285097	1.48635e-12	-7.07577	1156810	-0.12048	0.016119	7.7602e-14	-0.0055669	0.0060433	0.357	-0.2271	0.042	6.624e-08	-0.189088	0.020255	1.00646e-20	0.025184	0.0085562	0.003246	0.0021343	0.00205451	0.298882	-0.000626996	0.00211429	0.766809	-0.00223503	0.00216881	0.302759	0.00236187	0.00216553	0.27542
A2_respiratory	rs62062778	17	44022528	A	G	0.176	-0.201816	0.0285224	1.48719e-12	-7.0757	1156810	-0.11927	0.016149	1.5146e-13	-0.0062709	0.0060492	0.2999	-0.2284	0.0421	5.639e-08	-0.188385	0.0202544	1.39181e-20	0.025012	0.0085673	0.003506	0.00197352	0.00205326	0.336469	-0.000801483	0.002113	0.704457	-0.00219644	0.00216749	0.310889	0.00235466	0.00216421	0.276595
A2_respiratory	rs112647192	17	43994623	G	A	0.1761	-0.201764	0.0285152	1.48736e-12	-7.07566	1156810	-0.12015	0.01614	9.75e-14	-0.0067635	0.0060472	0.2634	-0.2287	0.042	5.343e-08	-0.189144	0.0202764	1.07585e-20	0.024161	0.0085672	0.004799	0.00189414	0.00205365	0.356356	-0.00078706	0.0021134	0.709585	-0.00224237	0.0021679	0.300972	0.00234933	0.00216462	0.277774
A2_respiratory	rs74903707	17	44028707	G	A	0.1761	-0.201795	0.0285202	1.48898e-12	-7.07551	1156810	-0.11965	0.016141	1.2349e-13	-0.0063005	0.0060404	0.2969	-0.2284	0.0421	5.637e-08	-0.188522	0.020247	1.26496e-20	0.024895	0.0085627	0.003645	0.0020137	0.00205357	0.326799	-0.000757881	0.00211332	0.719879	-0.00222987	0.00216782	0.303655	0.00235502	0.00216454	0.276595
A2_respiratory	rs2163129	17	44056433	T	C	0.1761	-0.201699	0.0285086	1.49444e-12	-7.07502	1156810	-0.12082	0.016117	6.5521e-14	-0.0056459	0.0060386	0.3498	-0.2282	0.042	5.726e-08	-0.188811	0.0202552	1.14571e-20	0.025374	0.0085578	0.003027	0.00211435	0.00205451	0.30342	-0.000612415	0.00211429	0.77208	-0.00231367	0.00216881	0.286065	0.00236187	0.00216553	0.27542
A2_respiratory	rs17650597	17	44030195	A	T	0.1825	-0.201798	0.0285229	1.49532e-12	-7.07495	1156810	-0.11977	0.016143	1.1774e-13	-0.0062331	0.0060423	0.3023	-0.2281	0.0421	5.881e-08	-0.188133	0.0202496	1.53243e-20	0.024869	0.0085634	0.003683	0.00203383	0.00205377	0.322032	-0.000743377	0.00211352	0.725045	-0.00223009	0.00216802	0.303655	0.00236101	0.00216474	0.27542
A2_respiratory	rs919462	17	44065740	C	T	0.1761	-0.201672	0.028507	1.49992e-12	-7.07447	1156810	-0.12053	0.016117	7.5325e-14	-0.0056439	0.0060433	0.3503	-0.227	0.042	6.687e-08	-0.188995	0.0202516	1.03569e-20	0.025204	0.0085554	0.00322	0.00211415	0.00205432	0.30342	-0.000626936	0.00211409	0.766809	-0.00223482	0.0021686	0.302759	0.00236164	0.00216532	0.27542
A2_respiratory	rs62062792	17	44025347	T	C	0.1761	-0.20177	0.0285214	1.50188e-12	-7.07434	1156810	-0.11986	0.016145	1.1397e-13	-0.0063345	0.0060405	0.2943	-0.2285	0.0421	5.528e-08	-0.188467	0.0202472	1.299e-20	0.024868	0.0085604	0.003672	0.00203352	0.00205346	0.322032	-0.000714117	0.0021132	0.735415	-0.00221734	0.00216769	0.306355	0.00235488	0.00216441	0.276595
A2_respiratory	rs2173641	3	46102786	T	G	0.6326	-0.165238	0.0233576	1.50226e-12	-7.07427	1163700	-0.13424	0.013378	1.0803e-23	0.0091672	0.0046287	0.04764	-0.0532	0.0297	0.07292	0.00826977	0.0158507	0.601858	-0.0061655	0.0065462	0.3463	-5.01149e-05	0.00170391	0.976536	-0.00355803	0.00175348	0.0424454	-0.00125075	0.0017987	0.486827	-0.000224497	0.00179598	0.900524
A2_respiratory	rs6766332	3	46101203	A	G	0.6325	-0.165215	0.0233562	1.50818e-12	-7.07371	1163700	-0.134	0.013375	1.2562e-23	0.0091383	0.0046283	0.04833	-0.053	0.0297	0.07399	0.00855844	0.0158505	0.589232	-0.0060708	0.0065461	0.3537	-5.01158e-05	0.00170394	0.976536	-0.00357512	0.00175351	0.0414665	-0.00123886	0.00179873	0.490986	-0.000224501	0.00179601	0.900524
A2_respiratory	rs77555455	17	44035516	G	A	0.1761	-0.20173	0.0285183	1.50861e-12	-7.0737	1156810	-0.11999	0.016134	1.0329e-13	-0.0059957	0.0060469	0.3214	-0.2293	0.0421	5.072e-08	-0.190194	0.0202695	6.39502e-21	0.024455	0.0085688	0.004318	0.00199395	0.00205377	0.331611	-0.000772529	0.00211352	0.714725	-0.00231697	0.00216802	0.285204	0.00235524	0.00216474	0.276595
A2_respiratory	rs79959255	17	44077708	G	T	0.1762	-0.201735	0.0285215	1.51538e-12	-7.07309	1156810	-0.12047	0.016132	8.1361e-14	-0.0053695	0.0060489	0.3747	-0.2288	0.0421	5.296e-08	-0.188988	0.0202595	1.07479e-20	0.025622	0.0085708	0.002795	0.0021341	0.00205432	0.298882	-0.000597776	0.00211409	0.777362	-0.00224723	0.0021686	0.300081	0.00234432	0.00216532	0.278956
A2_respiratory	rs62063266	17	44033488	C	T	0.176	-0.201729	0.0285224	1.51994e-12	-7.07265	1156810	-0.11945	0.016133	1.3206e-13	-0.0063305	0.0060501	0.2954	-0.2298	0.0421	4.828e-08	-0.190405	0.020279	6.04051e-21	0.024468	0.0085743	0.004322	0.00201443	0.00205432	0.326799	-0.000758155	0.00211409	0.719879	-0.00223896	0.0021686	0.301865	0.00234432	0.00216532	0.278956
A2_respiratory	rs17571809	17	44034859	A	G	0.176	-0.201771	0.0285301	1.5246e-12	-7.07221	1156810	-0.12009	0.016144	1.016e-13	-0.0060132	0.0060483	0.3201	-0.2287	0.0421	5.508e-08	-0.190666	0.0202746	5.24221e-21	0.024323	0.0085718	0.004546	0.00199467	0.00205451	0.331611	-0.000772809	0.00211429	0.714725	-0.00231367	0.00216881	0.286065	0.00236764	0.00216553	0.274247
A2_respiratory	rs76357066	17	44067046	G	A	0.1761	-0.201588	0.0285069	1.53233e-12	-7.07155	1156810	-0.12045	0.016117	7.81e-14	-0.0057136	0.0060385	0.344	-0.227	0.042	6.686e-08	-0.188972	0.0202516	1.04666e-20	0.025147	0.0085557	0.00329	0.00211415	0.00205432	0.30342	-0.000626936	0.00211409	0.766809	-0.00223482	0.0021686	0.302759	0.00236164	0.00216532	0.27542
A2_respiratory	rs62062790	17	44025045	C	T	0.1754	-0.20261	0.0286531	1.53687e-12	-7.07114	1152330	-0.11952	0.016302	2.272e-13	-0.0064523	0.0060553	0.2866	-0.2297	0.0422	5.301e-08	-0.188625	0.0202874	1.43612e-20	0.024776	0.0085833	0.003895	0.00199857	0.00205793	0.331472	-0.000826815	0.00211781	0.696233	-0.00219729	0.00217242	0.311801	0.00234266	0.00216913	0.280142
A2_respiratory	rs75641221	17	44145373	T	C	0.1758	-0.201864	0.0285482	1.5383e-12	-7.07099	1155040	-0.12002	0.016172	1.1583e-13	-0.0073491	0.0060857	0.2272	-0.2281	0.0421	6.103e-08	-0.188259	0.0203019	1.81093e-20	0.025418	0.0085995	0.003119	0.00213442	0.00205463	0.298882	-0.000627032	0.00211441	0.766809	-0.00222274	0.00216893	0.305453	0.00231003	0.00216565	0.286122
A2_respiratory	rs62060798	17	44144152	T	C	0.1759	-0.201717	0.0285311	1.54842e-12	-7.07007	1156810	-0.1205	0.016153	8.6682e-14	-0.0060033	0.0060613	0.322	-0.2287	0.042	5.382e-08	-0.188609	0.0202784	1.39156e-20	0.024825	0.0085859	0.003836	0.00213442	0.00205463	0.298882	-0.00061245	0.00211441	0.77208	-0.00222274	0.00216893	0.305453	0.00231003	0.00216565	0.286122
A2_respiratory	rs77924424	17	44012915	T	C	0.1761	-0.201727	0.0285337	1.55196e-12	-7.06978	1156810	-0.11885	0.016144	1.8077e-13	-0.0064302	0.0061413	0.2951	-0.2288	0.042	5.278e-08	-0.201323	0.021301	3.34513e-21	0.0257	0.0087344	0.003257	0.00191401	0.00205357	0.351316	-0.000772456	0.00211332	0.714725	-0.00224228	0.00216782	0.300972	0.00234347	0.00216454	0.278956
A2_respiratory	rs62062800	17	44027753	A	G	0.1761	-0.201637	0.0285224	1.5557e-12	-7.06943	1156810	-0.1196	0.016145	1.2819e-13	-0.0062893	0.006041	0.2978	-0.2284	0.0421	5.641e-08	-0.188522	0.020247	1.26496e-20	0.024932	0.0085626	0.003594	0.0020137	0.00205357	0.326799	-0.000743307	0.00211332	0.725045	-0.00222574	0.00216782	0.304553	0.00235502	0.00216454	0.276595
A2_respiratory	rs17573593	17	44082603	A	C	0.1759	-0.202266	0.0286117	1.55678e-12	-7.06935	1152330	-0.12111	0.016292	1.0571e-13	-0.0056988	0.0060494	0.3462	-0.2288	0.0421	5.328e-08	-0.188913	0.0202647	1.13871e-20	0.024948	0.0085759	0.003624	0.00211407	0.00205424	0.30342	-0.000612333	0.00211401	0.77208	-0.00224301	0.00216852	0.300972	0.00235001	0.00216524	0.277774
A2_respiratory	rs62059004	17	44003893	A	G	0.1761	-0.201739	0.0285373	1.55714e-12	-7.06931	1156810	-0.11906	0.016152	1.6889e-13	-0.0064083	0.0061422	0.2968	-0.2286	0.042	5.396e-08	-0.201157	0.0213015	3.61111e-21	0.025638	0.0087338	0.00333	0.0019139	0.00205346	0.351316	-0.000757838	0.0021132	0.719879	-0.00224216	0.00216769	0.300972	0.00234911	0.00216441	0.277774
A2_respiratory	rs62062789	17	44025033	T	C	0.1754	-0.201945	0.0285677	1.56048e-12	-7.069	1156810	-0.11886	0.016151	1.8541e-13	-0.0064879	0.0060556	0.284	-0.2297	0.0422	5.304e-08	-0.188768	0.0202874	1.34392e-20	0.024717	0.0085833	0.003982	0.00199857	0.00205793	0.331472	-0.000826815	0.00211781	0.696233	-0.00219729	0.00217242	0.311801	0.00234266	0.00216913	0.280142
A2_respiratory	rs79860128	17	43990072	A	G	0.1761	-0.20154	0.028511	1.56216e-12	-7.06885	1156810	-0.12	0.016133	1.018e-13	-0.005971	0.0060461	0.3234	-0.2288	0.042	5.308e-08	-0.188941	0.0202606	1.10422e-20	0.024596	0.0085626	0.004072	0.00191408	0.00205365	0.351316	-0.000772485	0.0021134	0.714725	-0.00224237	0.0021679	0.300972	0.00234933	0.00216462	0.277774
A2_respiratory	rs4255816	17	44010364	C	G	0.1826	-0.201702	0.0285339	1.5622e-12	-7.06885	1156810	-0.11903	0.016147	1.6868e-13	-0.0064231	0.0061424	0.2957	-0.2287	0.042	5.37e-08	-0.201178	0.021301	3.57064e-21	0.025562	0.0087345	0.003428	0.00191383	0.00205338	0.351316	-0.000757809	0.00211312	0.719879	-0.00224207	0.00216761	0.300972	0.00234902	0.00216433	0.277774
A2_respiratory	rs62063859	17	44078616	G	A	0.1761	-0.201562	0.0285148	1.56434e-12	-7.06868	1156810	-0.12008	0.01613	9.7472e-14	-0.005391	0.0060485	0.3728	-0.2286	0.042	5.467e-08	-0.188547	0.0202568	1.30455e-20	0.025501	0.0085705	0.002926	0.0021341	0.00205432	0.298882	-0.000626936	0.00211409	0.766809	-0.0022431	0.0021686	0.300972	0.0023501	0.00216532	0.277774
A2_respiratory	rs77017444	17	44028796	T	C	0.176	-0.201648	0.0285274	1.56528e-12	-7.06857	1156810	-0.11954	0.016147	1.3288e-13	-0.0062304	0.0060406	0.3023	-0.2279	0.0421	6.044e-08	-0.18841	0.0202509	1.35517e-20	0.024984	0.0085629	0.003526	0.00201416	0.00205404	0.326799	-0.000758054	0.00211381	0.719879	-0.00222624	0.00216831	0.304553	0.00236133	0.00216503	0.27542
A2_respiratory	rs55662347	17	44070545	G	A	0.1761	-0.201508	0.0285081	1.56679e-12	-7.06845	1156810	-0.12034	0.016115	8.1785e-14	-0.0056381	0.0060369	0.3503	-0.2285	0.042	5.486e-08	-0.189439	0.0202517	8.41963e-21	0.025457	0.0085486	0.002902	0.00211447	0.00205463	0.30342	-0.000627032	0.00211441	0.766809	-0.00230966	0.00216893	0.286928	0.002362	0.00216565	0.27542
A2_respiratory	rs55933304	17	43992305	G	A	0.1759	-0.2018	0.0285499	1.56795e-12	-7.06833	1156810	-0.11836	0.016143	2.2689e-13	-0.0061843	0.0060549	0.3071	-0.235	0.0421	2.458e-08	-0.190358	0.0202801	6.20842e-21	0.02443	0.0085723	0.004374	0.00187728	0.00205702	0.361442	-0.000869948	0.00211687	0.681103	-0.00224191	0.00217146	0.301865	0.00233007	0.00216818	0.282524
A2_respiratory	rs12150576	17	44015624	G	A	0.1761	-0.20213	0.0285968	1.56891e-12	-7.06827	1152330	-0.1205	0.016285	1.3641e-13	-0.0061573	0.006045	0.3084	-0.2287	0.042	5.385e-08	-0.188624	0.0202471	1.20707e-20	0.024917	0.0085611	0.003608	0.00193402	0.00205365	0.346322	-0.00075791	0.0021134	0.719879	-0.00224237	0.0021679	0.300972	0.00234356	0.00216462	0.278956
A2_respiratory	rs62056838	17	43989087	A	G	0.1761	-0.201484	0.0285076	1.57468e-12	-7.06773	1156810	-0.11993	0.016131	1.0484e-13	-0.0060189	0.0060413	0.3191	-0.2288	0.042	5.299e-08	-0.188961	0.0202599	1.09098e-20	0.024653	0.0085619	0.003985	0.00191383	0.00205338	0.351316	-0.000772382	0.00211312	0.714725	-0.00224621	0.00216761	0.300081	0.00234902	0.00216433	0.277774
A2_respiratory	rs55929431	17	44000202	G	A	0.1763	-0.201641	0.0285326	1.58286e-12	-7.06704	1155040	-0.11853	0.016151	2.15e-13	-0.006519	0.0061368	0.2881	-0.2288	0.042	5.259e-08	-0.201349	0.0212863	3.10611e-21	0.025744	0.0087286	0.003184	0.00189353	0.00205299	0.356356	-0.000801377	0.00211272	0.704457	-0.00224165	0.0021672	0.300972	0.00234858	0.00216392	0.277774
A2_respiratory	rs17770343	17	43970154	T	C	0.1761	-0.201517	0.0285153	1.5833e-12	-7.06698	1156810	-0.11986	0.016134	1.0913e-13	-0.0061486	0.0060414	0.3088	-0.2285	0.0421	5.52e-08	-0.189368	0.0202525	8.73545e-21	0.024434	0.0085618	0.004319	0.0019139	0.00205346	0.351316	-0.000786986	0.0021132	0.709585	-0.00224216	0.00216769	0.300972	0.00235488	0.00216441	0.276595
A2_respiratory	rs56323408	17	44147721	C	T	0.1758	-0.201591	0.0285291	1.59276e-12	-7.06615	1156810	-0.12026	0.016154	9.7073e-14	-0.0060533	0.0060602	0.3179	-0.2286	0.042	5.412e-08	-0.188602	0.0202784	1.39643e-20	0.025126	0.0085851	0.003426	0.0021341	0.00205432	0.298882	-0.000612356	0.00211409	0.77208	-0.0022224	0.0021686	0.305453	0.00230968	0.00216532	0.286122
A2_respiratory	rs62060800	17	44145592	A	G	0.1758	-0.201629	0.0285357	1.59662e-12	-7.06585	1156810	-0.12025	0.016153	9.7124e-14	-0.0060236	0.0060621	0.3204	-0.2284	0.0421	5.608e-08	-0.188559	0.0202791	1.42817e-20	0.02501	0.0085869	0.003585	0.0021343	0.00205451	0.298882	-0.000626996	0.00211429	0.766809	-0.00222261	0.00216881	0.305453	0.0023099	0.00216553	0.286122
A2_respiratory	rs62062782	17	44023087	G	A	0.176	-0.201491	0.0285164	1.59703e-12	-7.06579	1156810	-0.11962	0.016137	1.2372e-13	-0.0063685	0.0060485	0.2924	-0.2285	0.0421	5.491e-08	-0.188736	0.0202476	1.14839e-20	0.02445	0.0085629	0.0043	0.00199357	0.00205338	0.331611	-0.000743236	0.00211312	0.725045	-0.00220484	0.00216761	0.30907	0.00234902	0.00216433	0.277774
A2_respiratory	rs28439143	17	43987723	G	A	0.1757	-0.201562	0.0285269	1.59853e-12	-7.06568	1156810	-0.12143	0.01616	5.741e-14	-0.0063795	0.0060499	0.2917	-0.2241	0.0421	9.874e-08	-0.188336	0.0202832	1.61222e-20	0.0245	0.0085725	0.004263	0.00207292	0.00205299	0.312635	-0.00059739	0.00211272	0.777362	-0.00222924	0.0021672	0.303655	0.00239474	0.00216392	0.268438
A2_respiratory	rs78077519	17	44010984	G	A	0.1761	-0.201587	0.0285316	1.60136e-12	-7.06539	1156810	-0.11887	0.01614	1.7681e-13	-0.0064741	0.0061419	0.2918	-0.2286	0.042	5.388e-08	-0.201127	0.0213029	3.68116e-21	0.025419	0.0087374	0.003624	0.00193395	0.00205357	0.346322	-0.000757881	0.00211332	0.719879	-0.00224228	0.00216782	0.300972	0.00234925	0.00216454	0.277774
A2_respiratory	rs62056803	17	43982159	A	G	0.1761	-0.20143	0.0285095	1.6019e-12	-7.06536	1156810	-0.11976	0.016136	1.156e-13	-0.0060604	0.0060478	0.3163	-0.2288	0.042	5.29e-08	-0.189207	0.0202612	9.78094e-21	0.024449	0.008562	0.004297	0.00189378	0.00205326	0.356356	-0.000801483	0.002113	0.704457	-0.00224608	0.00216749	0.300081	0.00234889	0.00216421	0.277774
A2_respiratory	rs62056811	17	43985247	C	T	0.1761	-0.201448	0.0285122	1.60228e-12	-7.06533	1156810	-0.11989	0.016139	1.0977e-13	-0.0061314	0.0060479	0.3107	-0.2288	0.042	5.286e-08	-0.189072	0.0202612	1.0419e-20	0.024566	0.0085631	0.004119	0.00191383	0.00205338	0.351316	-0.000772382	0.00211312	0.714725	-0.00224621	0.00216761	0.300081	0.00234902	0.00216433	0.277774
A2_respiratory	rs62061725	17	44016157	G	C	0.1761	-0.202065	0.0286002	1.60438e-12	-7.06516	1152330	-0.12049	0.016291	1.4015e-13	-0.0062481	0.0060447	0.3013	-0.2286	0.042	5.402e-08	-0.188467	0.0202458	1.29078e-20	0.024788	0.008561	0.003786	0.00193402	0.00205365	0.346322	-0.00075791	0.0021134	0.719879	-0.00224237	0.0021679	0.300972	0.00234356	0.00216462	0.278956
A2_respiratory	rs62063278	17	44036914	C	T	0.1756	-0.201692	0.0285477	1.60503e-12	-7.06509	1156810	-0.11918	0.016133	1.4986e-13	-0.0056931	0.0060607	0.3476	-0.2303	0.0422	4.814e-08	-0.190919	0.0203083	5.40064e-21	0.02476	0.0085872	0.003935	0.00201674	0.00205667	0.326799	-0.000840805	0.00211651	0.691176	-0.00238239	0.00217109	0.272498	0.00237013	0.0021678	0.274247
A2_respiratory	rs62056839	17	43989221	T	C	0.1761	-0.201404	0.0285076	1.60679e-12	-7.06492	1156810	-0.11985	0.016131	1.0897e-13	-0.0060179	0.0060413	0.3192	-0.2288	0.042	5.296e-08	-0.188961	0.0202599	1.09098e-20	0.024654	0.008562	0.003984	0.00191383	0.00205338	0.351316	-0.000772382	0.00211312	0.714725	-0.00224621	0.00216761	0.300081	0.00234902	0.00216433	0.277774
A2_respiratory	rs17653836	17	44128876	T	A	0.1759	-0.202145	0.0286125	1.60695e-12	-7.06492	1152330	-0.12109	0.0163	1.0956e-13	-0.0056448	0.0060485	0.3507	-0.2287	0.042	5.373e-08	-0.188475	0.020272	1.44021e-20	0.024971	0.00858	0.00361	0.00211427	0.00205443	0.30342	-0.000612391	0.00211421	0.77208	-0.00222253	0.00216873	0.305453	0.00230981	0.00216544	0.286122
A2_respiratory	rs62063846	17	44071674	A	G	0.1761	-0.201403	0.0285074	1.607e-12	-7.06494	1156810	-0.12042	0.016116	7.8834e-14	-0.0056628	0.0060388	0.3484	-0.2282	0.042	5.725e-08	-0.189549	0.0202523	8.02072e-21	0.025212	0.0085573	0.003216	0.00211427	0.00205443	0.30342	-0.000626972	0.00211421	0.766809	-0.00231358	0.00216873	0.286065	0.002356	0.00216544	0.276595
A2_respiratory	rs75046472	17	43997499	A	T	0.1826	-0.201457	0.0285151	1.60712e-12	-7.06492	1156810	-0.11973	0.01614	1.1858e-13	-0.006915	0.0060424	0.2525	-0.2287	0.042	5.378e-08	-0.189356	0.020275	9.68741e-21	0.024301	0.0085647	0.004549	0.00189414	0.00205365	0.356356	-0.00078706	0.0021134	0.709585	-0.00224237	0.0021679	0.300972	0.00234933	0.00216462	0.277774
A2_respiratory	rs76723223	17	44089108	T	C	0.1759	-0.201622	0.0285386	1.6072e-12	-7.06489	1156810	-0.11993	0.016163	1.1726e-13	-0.0070435	0.0063686	0.2687	-0.2287	0.042	5.387e-08	-0.188768	0.0202653	1.22176e-20	0.025054	0.0085764	0.003486	0.00211447	0.00205463	0.30342	-0.000627032	0.00211441	0.766809	-0.00223516	0.00216893	0.302759	0.0023389	0.00216565	0.280142
A2_respiratory	rs62063291	17	44043378	T	C	0.1761	-0.201393	0.0285098	1.61766e-12	-7.06399	1156810	-0.12124	0.016119	5.3994e-14	-0.0056759	0.0060405	0.3474	-0.2274	0.042	6.295e-08	-0.188164	0.0202565	1.55662e-20	0.025083	0.0085581	0.00338	0.00217419	0.00205451	0.28994	-0.000554089	0.00211429	0.793268	-0.00234678	0.00216881	0.279225	0.00235609	0.00216553	0.276595
A2_respiratory	rs79115768	17	44021061	C	T	0.1761	-0.20142	0.0285138	1.61809e-12	-7.06395	1156810	-0.11943	0.016144	1.3898e-13	-0.0063316	0.0060418	0.2947	-0.2287	0.042	5.395e-08	-0.188727	0.0202456	1.14312e-20	0.024902	0.0085602	0.003625	0.00197352	0.00205326	0.336469	-0.000743194	0.002113	0.725045	-0.00220058	0.00216749	0.309978	0.00234889	0.00216421	0.277774
A2_respiratory	rs17573175	17	44071089	C	G	0.1826	-0.201359	0.0285052	1.61846e-12	-7.06394	1156810	-0.12038	0.016111	7.9306e-14	-0.0056326	0.0060372	0.3508	-0.2282	0.042	5.715e-08	-0.189534	0.0202523	8.07742e-21	0.025225	0.0085571	0.0032	0.00211435	0.00205451	0.30342	-0.000626996	0.00211429	0.766809	-0.00231367	0.00216881	0.286065	0.00235609	0.00216553	0.276595
A2_respiratory	rs62062278	17	44093860	A	G	0.1759	-0.201495	0.0285247	1.61917e-12	-7.06388	1156810	-0.12028	0.016144	9.3101e-14	-0.0056246	0.0060514	0.3526	-0.2286	0.042	5.399e-08	-0.188793	0.0202713	1.23877e-20	0.024965	0.008578	0.00361	0.00211435	0.00205451	0.30342	-0.000626996	0.00211429	0.766809	-0.00223503	0.00216881	0.302759	0.00233299	0.00216553	0.281331
A2_respiratory	rs62056791	17	43976064	T	C	0.1761	-0.201378	0.0285082	1.6192e-12	-7.06386	1156810	-0.11984	0.016132	1.1009e-13	-0.0061389	0.0060422	0.3096	-0.2287	0.042	5.367e-08	-0.189903	0.0202619	7.08749e-21	0.024374	0.0085626	0.00442	0.00191383	0.00205338	0.351316	-0.000772382	0.00211312	0.714725	-0.00224207	0.00216761	0.300972	0.00234902	0.00216433	0.277774
A2_respiratory	rs62060793	17	44142427	A	G	0.1759	-0.202138	0.0286167	1.62183e-12	-7.06364	1152330	-0.12108	0.016304	1.1116e-13	-0.0060122	0.0060617	0.3213	-0.2286	0.042	5.413e-08	-0.188597	0.0202791	1.40344e-20	0.024744	0.0085861	0.003954	0.00211447	0.00205463	0.30342	-0.00061245	0.00211441	0.77208	-0.00222274	0.00216893	0.305453	0.00231003	0.00216565	0.286122
A2_respiratory	rs78599197	17	44069970	C	G	0.1826	-0.20135	0.0285052	1.62237e-12	-7.06362	1156810	-0.12035	0.016111	8.0376e-14	-0.0056376	0.0060435	0.3509	-0.2282	0.042	5.728e-08	-0.189569	0.0202516	7.92417e-21	0.025212	0.0085569	0.003215	0.00211435	0.00205451	0.30342	-0.000626996	0.00211429	0.766809	-0.00231367	0.00216881	0.286065	0.00236187	0.00216553	0.27542
A2_respiratory	rs62063271	17	44036047	G	A	0.1764	-0.201358	0.0285068	1.62377e-12	-7.06351	1156810	-0.11963	0.016117	1.1468e-13	-0.0057099	0.0060339	0.344	-0.2297	0.0421	4.804e-08	-0.19	0.0202524	6.49939e-21	0.024737	0.0085478	0.003805	0.00203371	0.00205365	0.322032	-0.000743335	0.0021134	0.725045	-0.00232098	0.0021679	0.284345	0.00234933	0.00216462	0.277774
A2_respiratory	rs78590209	17	44098862	A	G	0.1759	-0.201625	0.0285448	1.62387e-12	-7.06346	1156810	-0.11927	0.016164	1.597e-13	-0.0057187	0.0060545	0.3449	-0.232	0.0421	3.479e-08	-0.189562	0.0202732	8.73336e-21	0.024547	0.0085792	0.00422	0.002015	0.0020549	0.326799	-0.000743788	0.00211469	0.725045	-0.00223132	0.00216922	0.303655	0.00233344	0.00216594	0.281331
A2_respiratory	rs55929190	17	44147599	G	C	0.1758	-0.201512	0.0285302	1.62831e-12	-7.06311	1156810	-0.12021	0.016154	9.9431e-14	-0.0060356	0.006062	0.3194	-0.2287	0.042	5.388e-08	-0.188402	0.020281	1.54918e-20	0.025048	0.008589	0.003542	0.00213422	0.00205443	0.298882	-0.000612391	0.00211421	0.77208	-0.00222253	0.00216873	0.305453	0.00230981	0.00216544	0.286122
A2_respiratory	rs747152	17	44090339	T	C	0.1759	-0.201534	0.0285338	1.62951e-12	-7.06299	1156810	-0.12026	0.016159	9.8998e-14	-0.005735	0.006046	0.3428	-0.2279	0.042	5.931e-08	-0.188795	0.0202699	1.23049e-20	0.025298	0.008567	0.003147	0.00211447	0.00205463	0.30342	-0.000627032	0.00211441	0.766809	-0.00223516	0.00216893	0.302759	0.0023389	0.00216565	0.280142
A2_respiratory	rs62062274	17	44093319	G	A	0.1759	-0.201473	0.0285264	1.63317e-12	-7.06269	1156810	-0.12033	0.016147	9.1767e-14	-0.0056799	0.0060522	0.348	-0.2287	0.042	5.373e-08	-0.188823	0.0202713	1.22155e-20	0.024968	0.0085779	0.003606	0.00209441	0.00205451	0.308005	-0.000626996	0.00211429	0.766809	-0.00223503	0.00216881	0.302759	0.00233299	0.00216553	0.281331
A2_respiratory	rs62056793	17	43977018	A	G	0.1761	-0.201347	0.0285093	1.63519e-12	-7.0625	1156810	-0.11979	0.016134	1.1349e-13	-0.0061453	0.0060426	0.3091	-0.2288	0.042	5.311e-08	-0.189456	0.0202621	8.74175e-21	0.024494	0.0085627	0.004229	0.00191383	0.00205338	0.351316	-0.000772382	0.00211312	0.714725	-0.00224621	0.00216761	0.300081	0.00234902	0.00216433	0.277774
A2_respiratory	rs75617973	17	43983159	T	C	0.1761	-0.201331	0.0285076	1.63714e-12	-7.06236	1156810	-0.11982	0.016131	1.1043e-13	-0.0060687	0.0060477	0.3156	-0.2288	0.042	5.295e-08	-0.189187	0.0202599	9.81941e-21	0.024474	0.0085617	0.004255	0.00191383	0.00205338	0.351316	-0.000772382	0.00211312	0.714725	-0.00224621	0.00216761	0.300081	0.00234902	0.00216433	0.277774
A2_respiratory	rs62056775	17	43969952	T	C	0.1761	-0.201417	0.0285212	1.64103e-12	-7.06201	1156810	-0.11928	0.01614	1.4645e-13	-0.0077425	0.0063633	0.2237	-0.2285	0.0421	5.522e-08	-0.189836	0.0202626	7.33682e-21	0.024432	0.0085636	0.004331	0.0019139	0.00205346	0.351316	-0.000786986	0.0021132	0.709585	-0.00224216	0.00216769	0.300972	0.00235488	0.00216441	0.276595
A2_respiratory	rs62062795	17	44027090	C	T	0.1761	-0.20143	0.0285231	1.64131e-12	-7.062	1156810	-0.11956	0.016145	1.3093e-13	-0.0063185	0.0060467	0.296	-0.2284	0.0421	5.618e-08	-0.188582	0.020247	1.22996e-20	0.024858	0.0085624	0.003695	0.00203371	0.00205365	0.322032	-0.000714185	0.0021134	0.735415	-0.00222168	0.0021679	0.305453	0.00235511	0.00216462	0.276595
A2_respiratory	rs62060797	17	44143344	G	A	0.1759	-0.202084	0.0286157	1.64144e-12	-7.062	1152330	-0.12089	0.016304	1.2193e-13	-0.0060158	0.0060616	0.321	-0.2286	0.042	5.411e-08	-0.188617	0.0202784	1.3867e-20	0.024805	0.0085859	0.003864	0.0021343	0.00205451	0.298882	-0.000612415	0.00211429	0.77208	-0.00222261	0.00216881	0.305453	0.0023099	0.00216553	0.286122
A2_respiratory	rs62056848	17	43992456	G	A	0.1761	-0.201342	0.028511	1.64215e-12	-7.06191	1156810	-0.11973	0.016133	1.1559e-13	-0.0059111	0.0060483	0.3284	-0.2287	0.042	5.357e-08	-0.189456	0.0202612	8.70996e-21	0.024783	0.0085629	0.003801	0.00191408	0.00205365	0.351316	-0.000772485	0.0021134	0.714725	-0.00224237	0.0021679	0.300972	0.00234933	0.00216462	0.277774
A2_respiratory	rs79857651	17	44013475	G	A	0.1756	-0.201845	0.0285826	1.64366e-12	-7.06181	1156810	-0.11928	0.016141	1.4721e-13	-0.0062013	0.0061533	0.3135	-0.2266	0.0421	7.575e-08	-0.200584	0.0213432	5.55991e-21	0.025639	0.0087589	0.00342	0.002059	0.002059	0.317311	-0.000696626	0.00211891	0.742332	-0.00223162	0.00217354	0.304553	0.00237281	0.00217026	0.274247
A2_respiratory	rs3912061	17	44165098	C	T	0.1758	-0.201837	0.0285823	1.64597e-12	-7.06161	1155860	-0.11979	0.016192	1.384e-13	-0.0038442	0.0063889	0.5474	-0.2287	0.0421	5.334e-08	-0.198089	0.0205219	4.79371e-22	0.027104	0.0092255	0.003304	0.00209441	0.00205451	0.308005	-0.000626996	0.00211429	0.766809	-0.00222261	0.00216881	0.305453	0.0023099	0.00216553	0.286122
A2_respiratory	rs17652066	17	44073145	G	C	0.1759	-0.201371	0.0285173	1.64912e-12	-7.06136	1156810	-0.12026	0.016123	8.7232e-14	-0.0053935	0.0060434	0.3721	-0.2268	0.0421	6.9e-08	-0.189918	0.020272	7.36023e-21	0.025372	0.0085661	0.003057	0.00209433	0.00205443	0.308005	-0.000656134	0.00211421	0.756299	-0.00223495	0.00216873	0.302759	0.00230403	0.00216544	0.287329
A2_respiratory	rs17649635	17	43995990	A	G	0.1762	-0.201272	0.0285079	1.66272e-12	-7.06022	1156810	-0.11958	0.016134	1.2488e-13	-0.006859	0.0060454	0.2565	-0.2287	0.042	5.325e-08	-0.189482	0.0202743	9.11219e-21	0.024319	0.0085645	0.004519	0.00191365	0.00205318	0.351316	-0.000772309	0.00211292	0.714725	-0.00224186	0.00216741	0.300972	0.0023488	0.00216413	0.277774
A2_respiratory	rs76839282	17	44029178	G	C	0.1761	-0.201378	0.0285231	1.66291e-12	-7.06017	1156810	-0.11955	0.016145	1.3154e-13	-0.0062454	0.0060412	0.3012	-0.2286	0.0421	5.528e-08	-0.188507	0.0202489	1.2843e-20	0.02485	0.008563	0.003708	0.00203371	0.00205365	0.322032	-0.00072876	0.0021134	0.730224	-0.00226306	0.0021679	0.296535	0.00236088	0.00216462	0.27542
A2_respiratory	rs12150229	17	44015446	A	G	0.1756	-0.20149	0.0285399	1.66554e-12	-7.05994	1156810	-0.11891	0.016131	1.6874e-13	-0.0065452	0.0060522	0.2795	-0.2324	0.0422	3.57e-08	-0.189018	0.0202659	1.09048e-20	0.025312	0.008571	0.003145	0.00187632	0.00205596	0.361442	-0.000753566	0.00211578	0.721717	-0.00222833	0.00217034	0.304553	0.00240977	0.00216706	0.266138
A2_respiratory	rs62056794	17	43977049	A	G	0.1761	-0.201258	0.0285072	1.66625e-12	-7.0599	1156810	-0.1197	0.016132	1.1707e-13	-0.0061485	0.0060426	0.3089	-0.2288	0.042	5.31e-08	-0.189456	0.0202621	8.74175e-21	0.024496	0.0085627	0.004226	0.00191372	0.00205326	0.351316	-0.000772338	0.002113	0.714725	-0.00224608	0.00216749	0.300081	0.00234889	0.00216421	0.277774
A2_respiratory	rs62056796	17	43978120	A	G	0.1761	-0.201269	0.0285093	1.66776e-12	-7.05977	1156810	-0.11974	0.016134	1.1574e-13	-0.0061339	0.0060476	0.3105	-0.2288	0.042	5.315e-08	-0.189177	0.0202612	9.91929e-21	0.024476	0.0085616	0.004253	0.00191383	0.00205338	0.351316	-0.000772382	0.00211312	0.714725	-0.00224621	0.00216761	0.300081	0.00234902	0.00216433	0.277774
A2_respiratory	rs62062265	17	44090035	C	G	0.1824	-0.201755	0.0285799	1.67295e-12	-7.05933	1155040	-0.11955	0.016186	1.5125e-13	-0.0053432	0.0061914	0.3881	-0.2298	0.0421	4.64e-08	-0.206237	0.0216245	1.46764e-21	0.025486	0.0088317	0.003904	0.00209472	0.00205483	0.308005	-0.000627092	0.00211461	0.766809	-0.00230988	0.00216914	0.286928	0.00233913	0.00216586	0.280142
A2_respiratory	rs17575850	17	44144387	C	A	0.1758	-0.20145	0.0285379	1.67669e-12	-7.05903	1156810	-0.12013	0.016154	1.0328e-13	-0.0059322	0.0060615	0.3277	-0.2284	0.0421	5.58e-08	-0.188472	0.0202797	1.49153e-20	0.024939	0.008588	0.003684	0.0021345	0.00205471	0.298882	-0.000627056	0.00211449	0.766809	-0.00222283	0.00216902	0.305453	0.00231012	0.00216573	0.286122
A2_respiratory	rs79290980	17	43985662	T	C	0.1761	-0.201232	0.0285072	1.67711e-12	-7.05899	1156810	-0.11971	0.016132	1.1692e-13	-0.0060775	0.0060472	0.3149	-0.2288	0.042	5.283e-08	-0.189194	0.0202599	9.78498e-21	0.024498	0.0085617	0.004219	0.00191372	0.00205326	0.351316	-0.000772338	0.002113	0.714725	-0.00224608	0.00216749	0.300081	0.00234889	0.00216421	0.277774
A2_respiratory	rs17573447	17	44079567	C	T	0.1762	-0.201755	0.028582	1.67957e-12	-7.05881	1152330	-0.12103	0.016257	9.6881e-14	-0.0053556	0.0060454	0.3757	-0.2283	0.042	5.65e-08	-0.188231	0.0202568	1.51108e-20	0.025896	0.0085622	0.00249	0.00213353	0.00205377	0.298882	-0.000583041	0.00211352	0.782654	-0.00232111	0.00216802	0.284345	0.00234947	0.00216474	0.277774
A2_respiratory	rs62063854	17	44074619	G	A	0.1756	-0.201679	0.0285727	1.68363e-12	-7.05845	1156810	-0.12026	0.016124	8.7628e-14	-0.0057851	0.0060549	0.3394	-0.2257	0.0421	8.406e-08	-0.189918	0.0202824	7.69842e-21	0.025443	0.0085791	0.00302	0.00214118	0.00206114	0.298882	-0.000653766	0.00212111	0.757916	-0.00230037	0.0021758	0.290397	0.00242742	0.00217251	0.263852
A2_respiratory	rs974293	17	44150233	G	A	0.1758	-0.201352	0.0285279	1.68845e-12	-7.05807	1156810	-0.12005	0.016153	1.0686e-13	-0.0061229	0.0060605	0.3124	-0.2286	0.042	5.408e-08	-0.188514	0.0202791	1.4584e-20	0.025019	0.0085853	0.003566	0.00213401	0.00205424	0.298882	-0.000612333	0.00211401	0.77208	-0.00222232	0.00216852	0.305453	0.00230959	0.00216524	0.286122
A2_respiratory	rs12150515	17	44090685	G	T	0.1759	-0.202005	0.0286217	1.69207e-12	-7.05776	1152330	-0.1209	0.016315	1.2596e-13	-0.0056682	0.0060535	0.3491	-0.2287	0.042	5.342e-08	-0.188851	0.0202725	1.21225e-20	0.024977	0.00858	0.003602	0.0021343	0.00205451	0.298882	-0.000597833	0.00211429	0.777362	-0.00223503	0.00216881	0.302759	0.00233877	0.00216553	0.280142
A2_respiratory	rs17574228	17	44104509	T	C	0.1759	-0.20132	0.0285246	1.69222e-12	-7.05777	1156810	-0.12008	0.016145	1.0247e-13	-0.0056589	0.0060507	0.3497	-0.2287	0.042	5.391e-08	-0.188835	0.0202706	1.21119e-20	0.024953	0.0085782	0.003627	0.00211427	0.00205443	0.30342	-0.000626972	0.00211421	0.766809	-0.00223081	0.00216873	0.303655	0.00232713	0.00216544	0.282524
A2_respiratory	rs62056777	17	43970303	G	A	0.1761	-0.201282	0.0285194	1.69241e-12	-7.05772	1156810	-0.11943	0.016142	1.3765e-13	-0.006013	0.006042	0.3196	-0.2285	0.0421	5.507e-08	-0.189448	0.0202623	8.78592e-21	0.024653	0.0085647	0.003997	0.00191383	0.00205338	0.351316	-0.000801529	0.00211312	0.704457	-0.00224207	0.00216761	0.300972	0.00235479	0.00216433	0.276595
A2_respiratory	rs62063681	17	44131592	A	G	0.1759	-0.201351	0.0285298	1.69448e-12	-7.05757	1156810	-0.11974	0.016154	1.2439e-13	-0.007099	0.0060856	0.2434	-0.2287	0.042	5.378e-08	-0.1884	0.0202948	1.64546e-20	0.025342	0.0085953	0.003195	0.00211415	0.00205432	0.30342	-0.000612356	0.00211409	0.77208	-0.0022224	0.0021686	0.305453	0.00230968	0.00216532	0.286122
A2_respiratory	rs12150104	17	44015929	G	A	0.1761	-0.201226	0.0285129	1.6969e-12	-7.05737	1156810	-0.11964	0.016137	1.2265e-13	-0.0061891	0.0060435	0.3058	-0.2286	0.042	5.398e-08	-0.188487	0.0202451	1.27531e-20	0.024854	0.0085598	0.003689	0.00193402	0.00205365	0.346322	-0.00075791	0.0021134	0.719879	-0.00224237	0.0021679	0.300972	0.00234356	0.00216462	0.278956
A2_respiratory	rs62062805	17	44030773	A	G	0.176	-0.201299	0.0285236	1.69808e-12	-7.05728	1156810	-0.11972	0.016143	1.2062e-13	-0.0062444	0.006044	0.3015	-0.2283	0.0421	5.789e-08	-0.188267	0.0202498	1.44113e-20	0.024804	0.0085651	0.00378	0.00203391	0.00205385	0.322032	-0.000714252	0.0021136	0.735415	-0.00227155	0.00216811	0.294772	0.00236688	0.00216483	0.274247
A2_respiratory	rs17659731	17	44144634	G	A	0.1758	-0.201391	0.0285368	1.69814e-12	-7.05724	1156810	-0.12008	0.016153	1.0519e-13	-0.0060289	0.0060625	0.32	-0.2284	0.0421	5.608e-08	-0.18852	0.0202804	1.46283e-20	0.024844	0.0085895	0.003823	0.00213442	0.00205463	0.298882	-0.000627032	0.00211441	0.766809	-0.00222274	0.00216893	0.305453	0.00231003	0.00216565	0.286122
A2_respiratory	rs62064675	17	44088926	C	T	0.176	-0.201634	0.0285718	1.7e-12	-7.0571	1156810	-0.12025	0.01617	1.0337e-13	-0.0055278	0.0060564	0.3614	-0.2288	0.042	5.249e-08	-0.187874	0.0202794	1.96386e-20	0.024928	0.0085848	0.003687	0.00207847	0.00205848	0.312635	-0.000672037	0.00211838	0.75106	-0.00223935	0.002173	0.302759	0.00233751	0.00216971	0.281331
A2_respiratory	rs62062813	17	44032956	G	A	0.1758	-0.201451	0.0285477	1.70552e-12	-7.05665	1156810	-0.11895	0.016137	1.6869e-13	-0.0059706	0.0060533	0.324	-0.2312	0.0422	4.157e-08	-0.190073	0.0202771	6.99788e-21	0.025447	0.0085778	0.00301	0.00203651	0.00205647	0.322032	-0.000768249	0.00211631	0.716595	-0.00228274	0.00217088	0.293017	0.00226586	0.0021676	0.295869
A2_respiratory	rs80233201	17	43971481	T	C	0.1761	-0.201767	0.0285937	1.70911e-12	-7.05634	1152330	-0.12027	0.016286	1.5244e-13	-0.0061473	0.0060447	0.3092	-0.2288	0.042	5.296e-08	-0.189097	0.0202518	9.88404e-21	0.024404	0.0085599	0.004359	0.00191365	0.00205318	0.351316	-0.000772309	0.00211292	0.714725	-0.00224599	0.00216741	0.300081	0.0023488	0.00216413	0.277774
A2_respiratory	rs77926909	17	43994252	T	C	0.1764	-0.201088	0.0284973	1.70911e-12	-7.05639	1156810	-0.11974	0.016124	1.1136e-13	-0.0068506	0.0060431	0.257	-0.2293	0.042	4.925e-08	-0.187674	0.0202633	2.0103e-20	0.024622	0.0085614	0.004028	0.00189317	0.0020526	0.356356	-0.000742954	0.00211232	0.725045	-0.00224535	0.00216679	0.300081	0.00233659	0.00216351	0.280142
A2_respiratory	rs62056785	17	43975263	T	C	0.1761	-0.201145	0.0285078	1.71604e-12	-7.05579	1156810	-0.11979	0.016133	1.127e-13	-0.0061018	0.006043	0.3126	-0.2288	0.042	5.306e-08	-0.189534	0.0202619	8.42207e-21	0.024439	0.0085619	0.004312	0.00193365	0.00205326	0.346322	-0.000743194	0.002113	0.725045	-0.00224608	0.00216749	0.300081	0.00234889	0.00216421	0.277774
A2_respiratory	rs62063305	17	44050282	G	A	0.176	-0.201161	0.0285106	1.71814e-12	-7.05566	1156810	-0.11984	0.016121	1.0541e-13	-0.0056853	0.0060462	0.3471	-0.2271	0.042	6.586e-08	-0.188846	0.0202644	1.17329e-20	0.024923	0.0085652	0.003617	0.00209433	0.00205443	0.308005	-0.000670714	0.00211421	0.75106	-0.00224322	0.00216873	0.300972	0.00236178	0.00216544	0.27542
A2_respiratory	rs62056795	17	43978041	C	T	0.1761	-0.201145	0.0285093	1.72102e-12	-7.05542	1156810	-0.11961	0.016134	1.2311e-13	-0.0061496	0.0060476	0.3092	-0.2288	0.042	5.316e-08	-0.189524	0.0202612	8.43858e-21	0.024424	0.0085617	0.004335	0.00191383	0.00205338	0.351316	-0.000772382	0.00211312	0.714725	-0.00224621	0.00216761	0.300081	0.00234902	0.00216433	0.277774
A2_respiratory	rs55709241	17	44041101	T	C	0.1748	-0.201796	0.0286019	1.72166e-12	-7.05534	1156810	-0.12002	0.016158	1.1035e-13	-0.0062959	0.0060699	0.2996	-0.2314	0.0423	4.52e-08	-0.188367	0.0203323	1.96113e-20	0.023618	0.008601	0.006033	0.00188252	0.00206086	0.361	-0.00079894	0.00212082	0.706387	-0.00233328	0.00217551	0.283487	0.00247343	0.00217222	0.254842
A2_respiratory	rs111519055	17	44159672	A	G	0.1758	-0.201298	0.0285313	1.72195e-12	-7.05534	1156810	-0.12	0.016156	1.1042e-13	-0.0060277	0.0060657	0.3204	-0.2286	0.042	5.426e-08	-0.188174	0.0202796	1.71073e-20	0.025125	0.0085865	0.003433	0.00213422	0.00205443	0.298882	-0.000612391	0.00211421	0.77208	-0.00222253	0.00216873	0.305453	0.00230981	0.00216544	0.286122
A2_respiratory	rs113793114	17	44037079	G	A	0.1762	-0.201209	0.0285191	1.72318e-12	-7.05524	1156810	-0.11966	0.016139	1.2207e-13	-0.006098	0.0060437	0.313	-0.2284	0.0421	5.553e-08	-0.189644	0.0202624	8.01927e-21	0.024975	0.0085589	0.003522	0.00199376	0.00205357	0.331611	-0.000699583	0.00211332	0.740618	-0.00206419	0.00216782	0.340996	0.00214139	0.00216454	0.322514
A2_respiratory	rs11575896	17	43972142	G	A	0.1761	-0.201178	0.028515	1.72417e-12	-7.05516	1156810	-0.11964	0.016143	1.2526e-13	-0.006032	0.0060442	0.3183	-0.2288	0.042	5.301e-08	-0.189258	0.0202597	9.48732e-21	0.024554	0.0085622	0.004134	0.0019139	0.00205346	0.351316	-0.000772412	0.0021132	0.714725	-0.00224629	0.00216769	0.300081	0.00234911	0.00216441	0.277774
A2_respiratory	rs74850776	17	44150042	T	C	0.1758	-0.201287	0.0285308	1.72489e-12	-7.05508	1156810	-0.12001	0.016158	1.1101e-13	-0.0060499	0.0060599	0.3181	-0.2286	0.042	5.408e-08	-0.188544	0.0202791	1.43818e-20	0.025004	0.0085853	0.003586	0.00213401	0.00205424	0.298882	-0.000612333	0.00211401	0.77208	-0.00222232	0.00216852	0.305453	0.00230959	0.00216524	0.286122
A2_respiratory	rs17575822	17	44144345	A	G	0.1758	-0.201328	0.0285368	1.72575e-12	-7.05503	1156810	-0.12002	0.016152	1.0792e-13	-0.0060143	0.0060615	0.3211	-0.2284	0.0421	5.58e-08	-0.18866	0.0202797	1.36684e-20	0.024821	0.0085879	0.00385	0.0021345	0.00205471	0.298882	-0.000627056	0.00211449	0.766809	-0.00222283	0.00216902	0.305453	0.00231012	0.00216573	0.286122
A2_respiratory	rs62063275	17	44036287	A	G	0.1761	-0.201242	0.0285257	1.72902e-12	-7.05476	1156810	-0.11944	0.01615	1.4089e-13	-0.0060454	0.0060468	0.3174	-0.2293	0.0421	5.012e-08	-0.190502	0.0202675	5.48824e-21	0.024342	0.0085678	0.004496	0.00199376	0.00205357	0.331611	-0.000787031	0.00211332	0.709585	-0.00232503	0.00216782	0.283487	0.00234925	0.00216454	0.277774
A2_respiratory	rs1984937	17	43980530	A	C	0.1761	-0.201128	0.0285111	1.7339e-12	-7.05438	1156810	-0.11963	0.016139	1.2353e-13	-0.0060257	0.0060414	0.3186	-0.2288	0.042	5.302e-08	-0.189215	0.0202612	9.74665e-21	0.024471	0.0085619	0.004262	0.00191372	0.00205326	0.351316	-0.000772338	0.002113	0.714725	-0.00224608	0.00216749	0.300081	0.00234889	0.00216421	0.277774
A2_respiratory	rs62056783	17	43974549	G	C	0.1761	-0.201119	0.02851	1.73416e-12	-7.05433	1156810	-0.1196	0.016134	1.2346e-13	-0.0061285	0.0060468	0.3108	-0.2288	0.042	5.317e-08	-0.189504	0.0202619	8.5414e-21	0.024402	0.0085626	0.004374	0.0019139	0.00205346	0.351316	-0.000772412	0.0021132	0.714725	-0.00224629	0.00216769	0.300081	0.00234911	0.00216441	0.277774
A2_respiratory	rs76632685	17	43974477	A	T	0.1826	-0.201126	0.0285122	1.73799e-12	-7.05403	1156810	-0.11961	0.016138	1.2441e-13	-0.0061228	0.0060465	0.3112	-0.2288	0.042	5.298e-08	-0.189504	0.0202619	8.5414e-21	0.024399	0.0085627	0.004379	0.0019139	0.00205346	0.351316	-0.000772412	0.0021132	0.714725	-0.00224629	0.00216769	0.300081	0.00234911	0.00216441	0.277774
A2_respiratory	rs62063845	17	44071294	T	C	0.1761	-0.201097	0.0285091	1.74116e-12	-7.05378	1156810	-0.12012	0.016118	9.1545e-14	-0.0056379	0.0060375	0.3504	-0.2282	0.042	5.716e-08	-0.189541	0.0202523	8.04902e-21	0.025216	0.0085571	0.003212	0.00211435	0.00205451	0.30342	-0.000626996	0.00211429	0.766809	-0.00231367	0.00216881	0.286065	0.00235609	0.00216553	0.276595
A2_respiratory	rs12150611	17	44149741	G	A	0.1758	-0.201232	0.0285308	1.74923e-12	-7.05315	1156810	-0.11995	0.016157	1.1377e-13	-0.0060731	0.0060605	0.3163	-0.2286	0.042	5.409e-08	-0.188522	0.0202791	1.45332e-20	0.025002	0.0085853	0.003589	0.0021341	0.00205432	0.298882	-0.000612356	0.00211409	0.77208	-0.0022224	0.0021686	0.305453	0.00230968	0.00216532	0.286122
A2_respiratory	rs12150235	17	44015745	A	G	0.1761	-0.201112	0.0285156	1.75494e-12	-7.0527	1156810	-0.11968	0.01614	1.2179e-13	-0.0061604	0.0060438	0.3081	-0.2286	0.042	5.454e-08	-0.18848	0.0202451	1.27979e-20	0.024838	0.0085599	0.003711	0.00193413	0.00205377	0.346322	-0.000743377	0.00211352	0.725045	-0.0022425	0.00216802	0.300972	0.0023437	0.00216474	0.278956
A2_respiratory	rs17573858	17	44090796	T	C	0.1759	-0.201231	0.0285332	1.7568e-12	-7.05252	1156810	-0.12012	0.016159	1.0543e-13	-0.0056839	0.0060464	0.3472	-0.2287	0.042	5.359e-08	-0.188883	0.0202712	1.1876e-20	0.024976	0.008578	0.003595	0.0021343	0.00205451	0.298882	-0.000597833	0.00211429	0.777362	-0.00223503	0.00216881	0.302759	0.00233877	0.00216553	0.280142
A2_respiratory	rs55886080	17	44072041	T	A	0.1761	-0.201052	0.028508	1.75766e-12	-7.05248	1156810	-0.12006	0.016117	9.3707e-14	-0.0056144	0.0060389	0.3525	-0.2282	0.042	5.716e-08	-0.189526	0.0202523	8.10591e-21	0.025272	0.0085579	0.003146	0.00211427	0.00205443	0.30342	-0.000626972	0.00211421	0.766809	-0.00231358	0.00216873	0.286065	0.002356	0.00216544	0.276595
A2_respiratory	rs62056804	17	43982286	C	T	0.1761	-0.201056	0.0285101	1.76259e-12	-7.0521	1156810	-0.1195	0.016137	1.308e-13	-0.0060681	0.0060483	0.3157	-0.2288	0.042	5.3e-08	-0.18929	0.0202612	9.41022e-21	0.024572	0.0085629	0.004111	0.00191372	0.00205326	0.351316	-0.000772338	0.002113	0.714725	-0.00224608	0.00216749	0.300081	0.00234889	0.00216421	0.277774
A2_respiratory	rs17691610	17	43970662	G	T	0.1762	-0.201044	0.0285092	1.76519e-12	-7.0519	1156810	-0.11953	0.016134	1.2756e-13	-0.0061425	0.0060409	0.3092	-0.2288	0.042	5.302e-08	-0.189251	0.0202597	9.5207e-21	0.02442	0.0085616	0.004341	0.00191383	0.00205338	0.351316	-0.000772382	0.00211312	0.714725	-0.00224621	0.00216761	0.300081	0.00234902	0.00216433	0.277774
A2_respiratory	rs62056807	17	43984253	G	C	0.1761	-0.201029	0.0285087	1.77032e-12	-7.0515	1156810	-0.11951	0.016133	1.2824e-13	-0.0060442	0.0060468	0.3175	-0.2288	0.042	5.289e-08	-0.189137	0.0202606	1.00794e-20	0.024519	0.0085618	0.004187	0.00191383	0.00205338	0.351316	-0.000772382	0.00211312	0.714725	-0.00224621	0.00216761	0.300081	0.00234902	0.00216433	0.277774
A2_respiratory	rs56080482	17	44032597	G	A	0.1761	-0.201152	0.0285266	1.77145e-12	-7.05138	1156810	-0.1187	0.01615	1.985e-13	-0.0062509	0.0060448	0.3011	-0.2284	0.0421	5.655e-08	-0.188483	0.0202477	1.29188e-20	0.025375	0.008555	0.003016	0.00199395	0.00205377	0.331611	-0.000787105	0.00211352	0.709585	-0.00223836	0.00216802	0.301865	0.00235524	0.00216474	0.276595
A2_respiratory	rs62063842	17	44070111	G	C	0.1761	-0.201021	0.0285086	1.7735e-12	-7.05124	1156810	-0.12002	0.016117	9.5622e-14	-0.0056405	0.0060435	0.3507	-0.2282	0.042	5.729e-08	-0.189571	0.0202523	7.9364e-21	0.025212	0.008557	0.003215	0.00211435	0.00205451	0.30342	-0.000626996	0.00211429	0.766809	-0.00231367	0.00216881	0.286065	0.00236187	0.00216553	0.27542
A2_respiratory	rs62060802	17	44146336	A	C	0.1758	-0.201213	0.0285369	1.77664e-12	-7.05098	1156810	-0.11982	0.016156	1.2037e-13	-0.0060738	0.0060646	0.3166	-0.2284	0.0421	5.613e-08	-0.188392	0.0202804	1.55224e-20	0.025038	0.0085883	0.003553	0.00213422	0.00205443	0.298882	-0.000626972	0.00211421	0.766809	-0.00222253	0.00216873	0.305453	0.00230981	0.00216544	0.286122
A2_respiratory	rs62064665	17	44081527	T	C	0.1759	-0.201181	0.028533	1.77879e-12	-7.05082	1156810	-0.11983	0.016152	1.1805e-13	-0.0055783	0.0060507	0.3566	-0.2288	0.0421	5.332e-08	-0.188936	0.0202647	1.1268e-20	0.025009	0.0085759	0.003544	0.00207426	0.00205432	0.312635	-0.000656096	0.00211409	0.756299	-0.0022431	0.0021686	0.300972	0.0023501	0.00216532	0.277774
A2_respiratory	rs55690782	17	44137311	G	A	0.1759	-0.201817	0.0286242	1.78177e-12	-7.05057	1152330	-0.12041	0.016312	1.5618e-13	-0.0059508	0.0060643	0.3265	-0.229	0.0421	5.124e-08	-0.188668	0.0202791	1.35815e-20	0.025028	0.0085856	0.003555	0.00215404	0.00205432	0.294388	-0.000612356	0.00211409	0.77208	-0.00222654	0.0021686	0.304553	0.0023039	0.00216532	0.287329
A2_respiratory	rs62060799	17	44144251	G	T	0.1759	-0.201153	0.0285306	1.78365e-12	-7.05043	1156810	-0.11994	0.016152	1.1184e-13	-0.0060055	0.0060614	0.3218	-0.2287	0.042	5.382e-08	-0.188609	0.0202784	1.39156e-20	0.024812	0.008586	0.003854	0.00213442	0.00205463	0.298882	-0.00061245	0.00211441	0.77208	-0.00222274	0.00216893	0.305453	0.00231003	0.00216565	0.286122
A2_respiratory	rs62062796	17	44027316	G	A	0.176	-0.201091	0.0285223	1.7851e-12	-7.05031	1156810	-0.11937	0.016149	1.4478e-13	-0.0060483	0.0060462	0.3171	-0.2275	0.0421	6.397e-08	-0.188378	0.0202499	1.36965e-20	0.024991	0.0085632	0.003518	0.00205326	0.00205326	0.317311	-0.000699476	0.002113	0.740618	-0.00221713	0.00216749	0.306355	0.00237197	0.00216421	0.273079
A2_respiratory	rs1476554	17	44159102	C	T	0.1758	-0.201153	0.028532	1.78833e-12	-7.05008	1156810	-0.11969	0.016159	1.296e-13	-0.0059587	0.0060651	0.3259	-0.2286	0.042	5.45e-08	-0.188144	0.0202796	1.73474e-20	0.025164	0.0085864	0.003383	0.00211415	0.00205432	0.30342	-0.000641516	0.00211409	0.761548	-0.0022224	0.0021686	0.305453	0.00230968	0.00216532	0.286122
A2_respiratory	rs62062780	17	44022593	C	T	0.1758	-0.201806	0.0286249	1.78926e-12	-7.05002	1152330	-0.11977	0.016301	2.0174e-13	-0.0062827	0.0060557	0.2995	-0.2277	0.0421	6.426e-08	-0.188594	0.0202756	1.38422e-20	0.025228	0.0085788	0.003274	0.00199536	0.00205522	0.331611	-0.000738806	0.00211501	0.726853	-0.00221096	0.00216955	0.308163	0.00237423	0.00216627	0.273079
A2_respiratory	rs2099151	17	43979822	A	T	0.1826	-0.200998	0.0285105	1.78951e-12	-7.04996	1156810	-0.11926	0.016135	1.4523e-13	-0.0061364	0.0060412	0.3097	-0.2299	0.042	4.556e-08	-0.189223	0.0202612	9.71247e-21	0.024424	0.0085618	0.004336	0.0019139	0.00205346	0.351316	-0.000772412	0.0021132	0.714725	-0.00224216	0.00216769	0.300972	0.00234911	0.00216441	0.277774
A2_respiratory	rs2158257	17	44104343	A	C	0.1759	-0.201104	0.0285275	1.79603e-12	-7.04948	1156810	-0.11985	0.016149	1.1534e-13	-0.0056514	0.0060488	0.3502	-0.2287	0.042	5.387e-08	-0.188828	0.0202706	1.21543e-20	0.024993	0.0085782	0.003574	0.00211435	0.00205451	0.30342	-0.000626996	0.00211429	0.766809	-0.00223089	0.00216881	0.303655	0.00232722	0.00216553	0.282524
A2_respiratory	rs62060847	17	44154946	C	T	0.1758	-0.201117	0.0285297	1.79701e-12	-7.04939	1156810	-0.12004	0.016156	1.0882e-13	-0.0060847	0.0060598	0.3153	-0.2286	0.042	5.416e-08	-0.188192	0.0202802	1.70143e-20	0.025081	0.008586	0.003488	0.00211407	0.00205424	0.30342	-0.000612333	0.00211401	0.77208	-0.0022306	0.00216852	0.303655	0.00229227	0.00216524	0.289752
A2_respiratory	rs75975083	17	44146357	T	C	0.1758	-0.201168	0.028537	1.79712e-12	-7.04937	1156810	-0.11972	0.016158	1.2673e-13	-0.0060694	0.0060628	0.3168	-0.2284	0.0421	5.602e-08	-0.188399	0.0202804	1.54684e-20	0.025103	0.0085883	0.003467	0.00211415	0.00205432	0.30342	-0.000641516	0.00211409	0.761548	-0.0022224	0.0021686	0.305453	0.00230968	0.00216532	0.286122
A2_respiratory	rs62062783	17	44023520	T	G	0.1761	-0.201089	0.0285269	1.80052e-12	-7.0491	1156810	-0.11911	0.016153	1.6575e-13	-0.0064144	0.0060407	0.2883	-0.2284	0.0421	5.559e-08	-0.188609	0.0202463	1.21094e-20	0.024749	0.0085605	0.003839	0.00199376	0.00205357	0.331611	-0.000743307	0.00211332	0.725045	-0.00220505	0.00216782	0.30907	0.00234925	0.00216454	0.277774
A2_respiratory	rs62060838	17	44153144	A	G	0.1758	-0.201077	0.0285286	1.81172e-12	-7.04826	1156810	-0.11979	0.016154	1.211e-13	-0.0060079	0.0060648	0.3219	-0.2286	0.042	5.416e-08	-0.188177	0.0202802	1.71333e-20	0.025115	0.008586	0.003444	0.00213401	0.00205424	0.298882	-0.000612333	0.00211401	0.77208	-0.00222232	0.00216852	0.305453	0.00230959	0.00216524	0.286122
A2_respiratory	rs62056784	17	43974889	C	G	0.1826	-0.200953	0.028511	1.81187e-12	-7.04826	1156810	-0.11942	0.016137	1.3568e-13	-0.0061408	0.0060465	0.3098	-0.2287	0.042	5.323e-08	-0.189469	0.0202626	8.70646e-21	0.02448	0.0085621	0.004249	0.00191383	0.00205338	0.351316	-0.000772382	0.00211312	0.714725	-0.00224621	0.00216761	0.300081	0.00234902	0.00216433	0.277774
A2_respiratory	rs62061728	17	44017180	T	G	0.1761	-0.20099	0.0285163	1.81206e-12	-7.04825	1156810	-0.1194	0.016143	1.3958e-13	-0.0062136	0.0060414	0.3037	-0.2286	0.042	5.395e-08	-0.188317	0.0202457	1.38349e-20	0.024872	0.0085599	0.003666	0.00193402	0.00205365	0.346322	-0.00075791	0.0021134	0.719879	-0.00224237	0.0021679	0.300972	0.00234356	0.00216462	0.278956
A2_respiratory	rs62062293	17	44100553	C	A	0.1759	-0.201663	0.0286122	1.81305e-12	-7.04815	1152330	-0.12062	0.016286	1.2986e-13	-0.0055993	0.006049	0.3546	-0.2286	0.0421	5.422e-08	-0.188828	0.0202706	1.21543e-20	0.024951	0.008578	0.003629	0.00211455	0.00205471	0.30342	-0.000612473	0.00211449	0.77208	-0.00223524	0.00216902	0.302759	0.00232744	0.00216573	0.282524
A2_respiratory	rs56189701	17	43987801	T	C	0.1757	-0.201052	0.0285257	1.81374e-12	-7.0481	1156810	-0.11974	0.016146	1.2075e-13	-0.0063529	0.0060531	0.2939	-0.2293	0.0421	5.085e-08	-0.188564	0.0203015	1.56923e-20	0.025171	0.0085781	0.003342	0.00205377	0.00205377	0.317311	-0.000626769	0.00211352	0.766809	-0.00225077	0.00216802	0.299192	0.00236101	0.00216474	0.27542
A2_respiratory	rs80028338	17	44161470	A	C	0.1675	-0.206803	0.0293428	1.81743e-12	-7.04783	1155040	-0.11946	0.016336	2.6179e-13	-0.0094846	0.0062578	0.1296	-0.2309	0.044	1.57e-07	-0.189894	0.0207939	6.71359e-20	0.025394	0.0088358	0.004053	0.00218693	0.00212674	0.303808	-0.000884143	0.00218862	0.686232	-0.00224079	0.00224505	0.31823	0.00272666	0.00224166	0.223848
A2_respiratory	rs62056801	17	43979504	G	A	0.1761	-0.200932	0.0285099	1.81784e-12	-7.0478	1156810	-0.11923	0.016135	1.4704e-13	-0.0060866	0.0060417	0.3137	-0.2299	0.042	4.545e-08	-0.18923	0.0202612	9.67842e-21	0.024369	0.0085636	0.004432	0.00191383	0.00205338	0.351316	-0.000772382	0.00211312	0.714725	-0.00224207	0.00216761	0.300972	0.00234902	0.00216433	0.277774
A2_respiratory	rs17574040	17	44102865	A	C	0.1759	-0.201112	0.0285363	1.82063e-12	-7.04759	1156810	-0.12012	0.016152	1.0325e-13	-0.0057273	0.0060533	0.3441	-0.2298	0.0421	4.674e-08	-0.189114	0.0202706	1.06393e-20	0.025011	0.0085781	0.003549	0.0020946	0.00205471	0.308005	-0.000627056	0.00211449	0.766809	-0.00230975	0.00216902	0.286928	0.00232744	0.00216573	0.282524
A2_respiratory	rs17573245	17	44072854	T	C	0.1762	-0.200912	0.0285082	1.82133e-12	-7.04752	1156810	-0.12001	0.016123	9.8155e-14	-0.005648	0.0060426	0.3499	-0.2283	0.042	5.641e-08	-0.190109	0.0202515	6.15098e-21	0.025245	0.008559	0.003183	0.00211387	0.00205404	0.30342	-0.000612275	0.00211381	0.77208	-0.00231314	0.00216831	0.286065	0.00235556	0.00216503	0.276595
A2_respiratory	rs74573628	17	43982961	T	C	0.1761	-0.200916	0.0285088	1.82158e-12	-7.04751	1156810	-0.11962	0.016132	1.218e-13	-0.0059997	0.006048	0.3212	-0.2287	0.042	5.337e-08	-0.188976	0.0202599	1.08335e-20	0.024364	0.0085633	0.00444	0.0019139	0.00205346	0.351316	-0.000757838	0.0021132	0.719879	-0.00224216	0.00216769	0.300972	0.00234911	0.00216441	0.277774
A2_respiratory	rs113537106	17	44016462	A	G	0.1761	-0.200953	0.0285152	1.82532e-12	-7.04722	1156810	-0.11937	0.016141	1.4081e-13	-0.0061716	0.0060417	0.307	-0.2286	0.042	5.387e-08	-0.188332	0.0202457	1.37383e-20	0.024882	0.0085598	0.003651	0.00193402	0.00205365	0.346322	-0.00075791	0.0021134	0.719879	-0.00224237	0.0021679	0.300972	0.00234356	0.00216462	0.278956
A2_respiratory	rs62061730	17	44017342	A	G	0.1761	-0.200924	0.0285131	1.83162e-12	-7.04673	1156810	-0.11927	0.01614	1.4689e-13	-0.0061908	0.0060405	0.3054	-0.2288	0.042	5.283e-08	-0.188451	0.0202463	1.30355e-20	0.024861	0.00856	0.003681	0.0019139	0.00205346	0.351316	-0.000772412	0.0021132	0.714725	-0.00224216	0.00216769	0.300972	0.00234334	0.00216441	0.278956
A2_respiratory	rs1467969	17	43998328	C	T	0.1761	-0.201145	0.0285449	1.83305e-12	-7.04662	1156410	-0.11809	0.016153	2.6566e-13	-0.0065729	0.0061417	0.2845	-0.2279	0.0421	5.965e-08	-0.202137	0.0212939	2.25056e-21	0.025869	0.0087347	0.00306	0.00191408	0.00205365	0.351316	-0.00078706	0.0021134	0.709585	-0.00224237	0.0021679	0.300972	0.00235511	0.00216462	0.276595
A2_respiratory	rs62056781	17	43973899	T	C	0.1761	-0.201503	0.0285966	1.83605e-12	-7.0464	1152330	-0.11998	0.016291	1.7771e-13	-0.0061166	0.0060431	0.3115	-0.2288	0.042	5.309e-08	-0.189524	0.0202612	8.43858e-21	0.024423	0.0085617	0.004337	0.00191365	0.00205318	0.351316	-0.000772309	0.00211292	0.714725	-0.00224599	0.00216741	0.300081	0.0023488	0.00216413	0.277774
A2_respiratory	rs55874169	17	44014384	G	A	0.1761	-0.200915	0.0285138	1.83822e-12	-7.04624	1156810	-0.11931	0.01614	1.4438e-13	-0.0061801	0.0060461	0.3067	-0.2287	0.042	5.364e-08	-0.188367	0.0202448	1.34693e-20	0.025097	0.0085516	0.003338	0.00191401	0.00205357	0.351316	-0.000757881	0.00211332	0.719879	-0.00224228	0.00216782	0.300972	0.00234925	0.00216454	0.277774
A2_respiratory	rs1467962	17	43978604	A	G	0.1761	-0.200879	0.0285095	1.84054e-12	-7.04604	1156810	-0.11932	0.016136	1.4155e-13	-0.0061766	0.0060414	0.3066	-0.2288	0.042	5.309e-08	-0.189177	0.0202612	9.91929e-21	0.024523	0.0085618	0.00418	0.00191372	0.00205326	0.351316	-0.000772338	0.002113	0.714725	-0.00224608	0.00216749	0.300081	0.00234889	0.00216421	0.277774
A2_respiratory	rs62062270	17	44091195	T	C	0.1759	-0.201036	0.0285317	1.84092e-12	-7.04606	1156810	-0.11996	0.016162	1.1498e-13	-0.0055857	0.0060525	0.3561	-0.2287	0.042	5.381e-08	-0.188861	0.0202712	1.20014e-20	0.024967	0.0085782	0.003608	0.00213389	0.00205412	0.298882	-0.000597719	0.00211389	0.777362	-0.00223461	0.0021684	0.302759	0.00233832	0.00216511	0.280142
A2_respiratory	rs62060795	17	44142663	C	T	0.1758	-0.201011	0.0285293	1.84437e-12	-7.04577	1156810	-0.11983	0.01615	1.1729e-13	-0.0059609	0.0060616	0.3254	-0.2286	0.042	5.408e-08	-0.188737	0.0202712	1.27156e-20	0.024791	0.0085853	0.003882	0.00213442	0.00205463	0.298882	-0.00061245	0.00211441	0.77208	-0.00222274	0.00216893	0.305453	0.00231003	0.00216565	0.286122
A2_respiratory	rs62060839	17	44153227	A	G	0.1758	-0.201019	0.0285308	1.84555e-12	-7.04568	1156810	-0.11972	0.016158	1.2721e-13	-0.0060461	0.0060651	0.3188	-0.2286	0.042	5.416e-08	-0.188185	0.0202802	1.70737e-20	0.025118	0.0085861	0.00344	0.00213401	0.00205424	0.298882	-0.000612333	0.00211401	0.77208	-0.00222232	0.00216852	0.305453	0.00230959	0.00216524	0.286122
A2_respiratory	rs62063797	17	44068294	G	C	0.1761	-0.200866	0.0285098	1.84781e-12	-7.04551	1156810	-0.11971	0.016122	1.1253e-13	-0.0056605	0.0060419	0.3488	-0.227	0.042	6.652e-08	-0.18921	0.0202523	9.39702e-21	0.025193	0.0085568	0.003237	0.00211415	0.00205432	0.30342	-0.000626936	0.00211409	0.766809	-0.00223482	0.0021686	0.302759	0.00236164	0.00216532	0.27542
A2_respiratory	rs62062267	17	44090854	C	T	0.1759	-0.201055	0.0285376	1.85105e-12	-7.04527	1156810	-0.11995	0.016165	1.1686e-13	-0.0057023	0.0060538	0.3462	-0.2287	0.042	5.361e-08	-0.188901	0.0202719	1.18111e-20	0.024942	0.0085782	0.003642	0.00213442	0.00205463	0.298882	-0.000597868	0.00211441	0.777362	-0.00223516	0.00216893	0.302759	0.0023389	0.00216565	0.280142
A2_respiratory	rs62062282	17	44094374	A	G	0.1759	-0.200962	0.0285246	1.85203e-12	-7.04522	1156810	-0.11972	0.016145	1.2136e-13	-0.0056942	0.0060498	0.3466	-0.2286	0.042	5.397e-08	-0.188801	0.0202713	1.23445e-20	0.024982	0.0085779	0.003587	0.00211427	0.00205443	0.30342	-0.000626972	0.00211421	0.766809	-0.00223495	0.00216873	0.302759	0.00233291	0.00216544	0.281331
A2_respiratory	rs62056840	17	43989689	T	C	0.1762	-0.200867	0.0285126	1.8563e-12	-7.04485	1156810	-0.11939	0.016137	1.3803e-13	-0.0060291	0.0060466	0.3187	-0.2289	0.042	5.241e-08	-0.189044	0.0202599	1.04968e-20	0.024741	0.0085621	0.003858	0.00191401	0.00205357	0.351316	-0.000757881	0.00211332	0.719879	-0.00224642	0.00216782	0.300081	0.00234925	0.00216454	0.277774
A2_respiratory	rs55831516	17	44148267	C	T	0.1758	-0.200978	0.0285285	1.85707e-12	-7.04481	1156810	-0.11967	0.016154	1.2809e-13	-0.0060684	0.0060602	0.3167	-0.2286	0.042	5.405e-08	-0.188906	0.0202791	1.21605e-20	0.025011	0.0085853	0.003577	0.00213401	0.00205424	0.298882	-0.000612333	0.00211401	0.77208	-0.00222232	0.00216852	0.305453	0.00230959	0.00216524	0.286122
A2_respiratory	rs62056837	17	43988884	T	C	0.1761	-0.200983	0.0285294	1.85768e-12	-7.04477	1155040	-0.11951	0.016156	1.3861e-13	-0.0060497	0.0060418	0.3167	-0.2287	0.0421	5.369e-08	-0.188835	0.0202606	1.15978e-20	0.024604	0.0085627	0.004061	0.00191408	0.00205365	0.351316	-0.000772485	0.0021134	0.714725	-0.00224237	0.0021679	0.300972	0.00233202	0.00216462	0.281331
A2_respiratory	rs62056792	17	43976644	G	A	0.1761	-0.200848	0.0285106	1.85904e-12	-7.04468	1156810	-0.11928	0.016135	1.4388e-13	-0.0061198	0.0060428	0.3112	-0.2288	0.042	5.314e-08	-0.189697	0.0202648	7.90378e-21	0.024499	0.0085662	0.004237	0.0019139	0.00205346	0.351316	-0.000772412	0.0021132	0.714725	-0.00224629	0.00216769	0.300081	0.00234911	0.00216441	0.277774
A2_respiratory	rs75839508	17	44022319	G	A	0.1761	-0.200923	0.0285213	1.85915e-12	-7.04466	1156810	-0.11886	0.01615	1.8382e-13	-0.006304	0.0060475	0.2972	-0.229	0.0421	5.205e-08	-0.18864	0.0202487	1.20621e-20	0.024607	0.0085641	0.004062	0.0019534	0.00205307	0.341373	-0.000772265	0.0021128	0.714725	-0.00220451	0.00216728	0.30907	0.00234866	0.002164	0.277774
A2_respiratory	rs62062285	17	44095661	T	G	0.1759	-0.200952	0.0285262	1.86158e-12	-7.04447	1156810	-0.11974	0.016145	1.1992e-13	-0.0056497	0.0060483	0.3503	-0.2286	0.042	5.399e-08	-0.188793	0.0202713	1.23877e-20	0.024938	0.008578	0.003646	0.00211447	0.00205463	0.30342	-0.000627032	0.00211441	0.766809	-0.00223516	0.00216893	0.302759	0.00233313	0.00216565	0.281331
A2_respiratory	rs62062284	17	44095570	G	A	0.1759	-0.200948	0.0285258	1.86239e-12	-7.04443	1156810	-0.11971	0.016146	1.2248e-13	-0.0056298	0.0060487	0.352	-0.2286	0.042	5.394e-08	-0.18874	0.0202713	1.26949e-20	0.025026	0.0085782	0.003529	0.00211435	0.00205451	0.30342	-0.000626996	0.00211429	0.766809	-0.00223503	0.00216881	0.302759	0.00233299	0.00216553	0.281331
A2_respiratory	rs12185225	17	44113491	T	C	0.1759	-0.200935	0.028528	1.87581e-12	-7.04343	1156810	-0.11992	0.016151	1.1262e-13	-0.0056114	0.0060486	0.3536	-0.2286	0.042	5.396e-08	-0.188417	0.0202697	1.4648e-20	0.024949	0.0085793	0.003636	0.00211427	0.00205443	0.30342	-0.000612391	0.00211421	0.77208	-0.00222253	0.00216873	0.305453	0.00230981	0.00216544	0.286122
A2_respiratory	rs113788190	17	44161302	A	G	0.1758	-0.200948	0.0285325	1.8841e-12	-7.04278	1156810	-0.11977	0.016158	1.2416e-13	-0.0060124	0.0060644	0.3215	-0.2286	0.042	5.405e-08	-0.188439	0.0202816	1.52643e-20	0.02507	0.0085869	0.003505	0.00211427	0.00205443	0.30342	-0.000612391	0.00211421	0.77208	-0.00222253	0.00216873	0.305453	0.00230981	0.00216544	0.286122
A2_respiratory	rs79180862	17	44131798	C	T	0.1759	-0.200906	0.0285268	1.88522e-12	-7.04271	1156810	-0.11986	0.016153	1.1648e-13	-0.0056886	0.0060554	0.3475	-0.2287	0.042	5.367e-08	-0.188478	0.0202726	1.4424e-20	0.024922	0.0085805	0.003678	0.00211395	0.00205412	0.30342	-0.000612298	0.00211389	0.77208	-0.00222219	0.0021684	0.305453	0.00230946	0.00216512	0.286122
A2_respiratory	rs111541901	17	43994358	C	T	0.176	-0.200906	0.0285271	1.8864e-12	-7.04264	1156810	-0.1196	0.016146	1.2874e-13	-0.0064331	0.006051	0.2877	-0.2282	0.0421	5.828e-08	-0.189184	0.0202837	1.08989e-20	0.024031	0.0085775	0.005085	0.00189443	0.00205396	0.356356	-0.000772603	0.00211372	0.714725	-0.00223857	0.00216823	0.301865	0.00236124	0.00216495	0.27542
A2_respiratory	rs79649865	17	44130587	T	G	0.1759	-0.201569	0.0286216	1.88774e-12	-7.04255	1152330	-0.12048	0.016316	1.5301e-13	-0.0056033	0.0060489	0.3543	-0.2285	0.042	5.467e-08	-0.188448	0.0202726	1.4627e-20	0.025016	0.0085804	0.003552	0.00213422	0.00205443	0.298882	-0.000612391	0.00211421	0.77208	-0.00222667	0.00216873	0.304553	0.00230403	0.00216544	0.287329
A2_respiratory	rs62060858	17	44164090	G	C	0.1758	-0.200976	0.0285386	1.89149e-12	-7.04225	1156810	-0.11981	0.016158	1.2155e-13	-0.0059873	0.0060636	0.3234	-0.2287	0.0421	5.363e-08	-0.18814	0.0202802	1.74344e-20	0.024979	0.0085867	0.003625	0.00209441	0.00205451	0.308005	-0.000626996	0.00211429	0.766809	-0.00222261	0.00216881	0.305453	0.0023099	0.00216553	0.286122
A2_respiratory	rs111259120	17	44133534	C	T	0.1759	-0.20149	0.0286143	1.9004e-12	-7.04158	1152330	-0.12044	0.016303	1.4985e-13	-0.0056565	0.0060555	0.3502	-0.2286	0.042	5.404e-08	-0.18844	0.0202726	1.46782e-20	0.025002	0.0085805	0.00357	0.00211427	0.00205443	0.30342	-0.000612391	0.00211421	0.77208	-0.00222253	0.00216873	0.305453	0.00230981	0.00216544	0.286122
A2_respiratory	rs74509629	17	43985597	C	T	0.1761	-0.200771	0.0285121	1.90045e-12	-7.04161	1156810	-0.11922	0.016139	1.5021e-13	-0.0060765	0.0060473	0.315	-0.2289	0.042	5.25e-08	-0.189172	0.0202599	9.88863e-21	0.024525	0.0085618	0.004177	0.00191383	0.00205338	0.351316	-0.000772382	0.00211312	0.714725	-0.00224621	0.00216761	0.300081	0.00234902	0.00216433	0.277774
A2_respiratory	rs17660065	17	44162284	T	C	0.1758	-0.200892	0.0285308	1.90537e-12	-7.04123	1156810	-0.11973	0.016154	1.243e-13	-0.0059815	0.0060584	0.3235	-0.2286	0.042	5.428e-08	-0.188155	0.0202802	1.73133e-20	0.025094	0.0085867	0.003474	0.00211435	0.00205451	0.30342	-0.000612415	0.00211429	0.77208	-0.00222261	0.00216881	0.305453	0.0023099	0.00216553	0.286122
A2_respiratory	rs62056800	17	43979468	T	A	0.1761	-0.200771	0.0285139	1.90651e-12	-7.04116	1156810	-0.11905	0.016141	1.6375e-13	-0.0060955	0.0060419	0.313	-0.2299	0.042	4.559e-08	-0.189213	0.0202626	9.81128e-21	0.024412	0.0085638	0.004363	0.0019139	0.00205346	0.351316	-0.000772412	0.0021132	0.714725	-0.00224216	0.00216769	0.300972	0.00234911	0.00216441	0.277774
A2_respiratory	rs41374248	17	44120442	A	G	0.1759	-0.200883	0.0285304	1.90827e-12	-7.04102	1156810	-0.11994	0.016154	1.1321e-13	-0.0056393	0.0060481	0.3511	-0.2287	0.042	5.379e-08	-0.18841	0.0202697	1.46992e-20	0.024977	0.0085803	0.003603	0.00209441	0.00205451	0.308005	-0.000612415	0.00211429	0.77208	-0.00222261	0.00216881	0.305453	0.0023099	0.00216553	0.286122
A2_respiratory	rs17660017	17	44160674	G	C	0.1758	-0.20088	0.0285314	1.91293e-12	-7.04066	1156810	-0.11968	0.016155	1.2765e-13	-0.0060261	0.0060656	0.3205	-0.2287	0.042	5.375e-08	-0.188174	0.0202796	1.71073e-20	0.025109	0.0085865	0.003453	0.00211435	0.00205451	0.30342	-0.000612415	0.00211429	0.77208	-0.00222261	0.00216881	0.305453	0.0023099	0.00216553	0.286122
A2_respiratory	rs74481389	17	44154607	T	C	0.1758	-0.200887	0.0285331	1.91552e-12	-7.04049	1156810	-0.11961	0.016161	1.3486e-13	-0.0060478	0.0060593	0.3182	-0.2286	0.042	5.416e-08	-0.188162	0.0202802	1.72531e-20	0.025065	0.0085862	0.003509	0.0021341	0.00205432	0.298882	-0.000612356	0.00211409	0.77208	-0.0022224	0.0021686	0.305453	0.00230968	0.00216532	0.286122
A2_respiratory	rs112364920	17	44161360	A	T	0.1824	-0.200875	0.0285319	1.91698e-12	-7.04037	1156810	-0.1197	0.016157	1.276e-13	-0.0060345	0.0060641	0.3197	-0.2286	0.042	5.405e-08	-0.188159	0.0202796	1.72269e-20	0.025091	0.0085865	0.003476	0.00211427	0.00205443	0.30342	-0.000612391	0.00211421	0.77208	-0.00222253	0.00216873	0.305453	0.00230981	0.00216544	0.286122
A2_respiratory	rs79492906	17	43984864	C	T	0.1761	-0.200724	0.0285104	1.91727e-12	-7.04038	1156810	-0.1192	0.016136	1.4999e-13	-0.0060751	0.0060472	0.3151	-0.2288	0.042	5.289e-08	-0.189179	0.0202599	9.85396e-21	0.024504	0.0085617	0.00421	0.00191383	0.00205338	0.351316	-0.000772382	0.00211312	0.714725	-0.00224621	0.00216761	0.300081	0.00234902	0.00216433	0.277774
A2_respiratory	rs62062275	17	44093496	A	G	0.1759	-0.200829	0.0285268	1.92241e-12	-7.04001	1156810	-0.11962	0.016146	1.274e-13	-0.0056052	0.0060515	0.3543	-0.2286	0.042	5.395e-08	-0.188796	0.0202719	1.24066e-20	0.02496	0.0085782	0.003617	0.00211447	0.00205463	0.30342	-0.000627032	0.00211441	0.766809	-0.00223516	0.00216893	0.302759	0.00233313	0.00216565	0.281331
A2_respiratory	rs62063783	17	44059215	C	T	0.1761	-0.200744	0.0285148	1.92246e-12	-7.03999	1156810	-0.11948	0.016131	1.2902e-13	-0.0055341	0.0060379	0.3594	-0.2271	0.042	6.589e-08	-0.188741	0.0202519	1.16734e-20	0.025361	0.0085555	0.003034	0.0021341	0.00205432	0.298882	-0.000626936	0.00211409	0.766809	-0.00223482	0.0021686	0.302759	0.00235587	0.00216532	0.276595
A2_respiratory	rs1078268	17	44075901	A	G	0.1761	-0.200848	0.0285307	1.92617e-12	-7.03972	1156410	-0.11913	0.01615	1.6255e-13	-0.0053867	0.0060443	0.3728	-0.2277	0.0421	6.192e-08	-0.189147	0.0202595	9.98409e-21	0.025912	0.0085596	0.002468	0.00209413	0.00205424	0.308005	-0.00067065	0.00211401	0.75106	-0.00223887	0.00216852	0.301865	0.00234423	0.00216524	0.278956
A2_respiratory	rs17563986	17	43991272	A	G	0.1761	-0.200736	0.028515	1.92707e-12	-7.03966	1156810	-0.11916	0.016143	1.5648e-13	-0.0060314	0.0060451	0.3184	-0.2287	0.042	5.339e-08	-0.189679	0.0202606	7.82519e-21	0.024577	0.0085623	0.0041	0.0019139	0.00205346	0.351316	-0.000772412	0.0021132	0.714725	-0.00224216	0.00216769	0.300972	0.00234911	0.00216441	0.277774
A2_respiratory	rs974292	17	44150464	T	C	0.1758	-0.200832	0.0285291	1.92862e-12	-7.03955	1156810	-0.11955	0.016155	1.3617e-13	-0.0060189	0.0060608	0.3207	-0.2286	0.042	5.413e-08	-0.188656	0.0202823	1.38482e-20	0.025021	0.0085862	0.003567	0.00213401	0.00205424	0.298882	-0.000612333	0.00211401	0.77208	-0.00222232	0.00216852	0.305453	0.00230959	0.00216524	0.286122
A2_respiratory	rs12150170	17	44090646	A	G	0.1759	-0.200887	0.0285372	1.92961e-12	-7.03948	1156810	-0.11976	0.016166	1.2809e-13	-0.0057164	0.0060542	0.3451	-0.2287	0.042	5.352e-08	-0.188881	0.0202712	1.18876e-20	0.024993	0.00858	0.00358	0.0021343	0.00205451	0.298882	-0.000597833	0.00211429	0.777362	-0.00223503	0.00216881	0.302759	0.00233877	0.00216553	0.280142
A2_respiratory	rs112116311	17	43989898	T	G	0.1762	-0.200765	0.0285204	1.93133e-12	-7.03935	1156810	-0.11916	0.01614	1.5483e-13	-0.0060689	0.0060464	0.3155	-0.2288	0.0421	5.283e-08	-0.189054	0.0202606	1.04762e-20	0.024672	0.0085625	0.003959	0.00191408	0.00205365	0.351316	-0.000772485	0.0021134	0.714725	-0.00224237	0.0021679	0.300972	0.00234933	0.00216462	0.277774
A2_respiratory	rs1052587	17	44102604	T	C	0.176	-0.200675	0.028508	1.93272e-12	-7.03925	1156810	-0.11942	0.016112	1.2449e-13	-0.0056994	0.0060484	0.346	-0.2286	0.042	5.447e-08	-0.188635	0.0202608	1.27421e-20	0.025036	0.0085761	0.003509	0.00211455	0.00205471	0.30342	-0.000627056	0.00211449	0.766809	-0.00223111	0.00216902	0.303655	0.00232744	0.00216573	0.282524
A2_respiratory	rs55947022	17	44147574	G	A	0.1758	-0.200779	0.0285235	1.93512e-12	-7.03907	1156810	-0.11946	0.016142	1.3542e-13	-0.0060317	0.006062	0.3197	-0.2288	0.042	5.159e-08	-0.188402	0.020281	1.54918e-20	0.025047	0.008589	0.003543	0.00213422	0.00205443	0.298882	-0.000612391	0.00211421	0.77208	-0.00222253	0.00216873	0.305453	0.00230981	0.00216544	0.286122
A2_respiratory	rs118087478	17	44051589	T	G	0.1733	-0.202463	0.0287631	1.93646e-12	-7.03898	1152330	-0.12151	0.016307	9.2401e-14	-0.0062436	0.0060916	0.3054	-0.2239	0.0426	1.479e-07	-0.188966	0.020393	1.92828e-20	0.026233	0.0086301	0.002368	0.00218747	0.00206815	0.290196	-0.000492265	0.00212832	0.817088	-0.00215826	0.00218321	0.322873	0.0024408	0.0021799	0.26285
A2_respiratory	rs11575895	17	43971785	A	G	0.1761	-0.200783	0.0285247	1.93751e-12	-7.03892	1155040	-0.11932	0.016163	1.5541e-13	-0.0059667	0.0060448	0.3236	-0.2288	0.042	5.306e-08	-0.18909	0.020261	1.03174e-20	0.024445	0.008562	0.004304	0.00191372	0.00205326	0.351316	-0.000772338	0.002113	0.714725	-0.00224608	0.00216749	0.300081	0.00234889	0.00216421	0.277774
A2_respiratory	rs62063857	17	44076665	A	G	0.1762	-0.200716	0.0285162	1.94075e-12	-7.03867	1156810	-0.12028	0.016131	8.8734e-14	-0.0053168	0.0060444	0.3791	-0.227	0.042	6.667e-08	-0.188279	0.020247	1.4166e-20	0.025407	0.0085698	0.00303	0.00203449	0.00205443	0.322032	-0.000699876	0.00211421	0.740618	-0.00241753	0.00216873	0.264969	0.00236809	0.00216544	0.274138
A2_respiratory	rs1467966	17	43984399	C	T	0.1761	-0.200656	0.0285078	1.94139e-12	-7.03864	1156810	-0.11914	0.016133	1.5292e-13	-0.0060772	0.0060468	0.3149	-0.2288	0.042	5.292e-08	-0.189187	0.0202599	9.81941e-21	0.024483	0.0085617	0.004241	0.00191372	0.00205326	0.351316	-0.000772338	0.002113	0.714725	-0.00224608	0.00216749	0.300081	0.00234889	0.00216421	0.277774
A2_respiratory	rs78962882	17	44084844	G	C	0.1759	-0.200813	0.0285307	1.94322e-12	-7.03849	1156810	-0.1195	0.016145	1.347e-13	-0.0056799	0.0060518	0.348	-0.2286	0.0421	5.442e-08	-0.188522	0.0202656	1.37081e-20	0.025077	0.0085762	0.003455	0.00209441	0.00205451	0.308005	-0.000641577	0.00211429	0.761548	-0.00223917	0.00216881	0.301865	0.00234454	0.00216553	0.278956
A2_respiratory	rs62056789	17	43975415	A	C	0.1761	-0.200815	0.028531	1.9437e-12	-7.03848	1155860	-0.1194	0.016175	1.5604e-13	-0.0060873	0.0060441	0.3139	-0.2288	0.042	5.317e-08	-0.189773	0.0202632	7.5752e-21	0.02456	0.0085659	0.004142	0.00193358	0.00205318	0.346322	-0.000743165	0.00211292	0.725045	-0.00224599	0.00216741	0.300081	0.0023488	0.00216413	0.277774
A2_respiratory	rs55682376	17	43991888	G	A	0.1761	-0.200645	0.0285083	1.94812e-12	-7.03813	1156810	-0.11907	0.016132	1.5658e-13	-0.0059762	0.0060492	0.3232	-0.2287	0.042	5.326e-08	-0.189525	0.0202632	8.50801e-21	0.02464	0.0085639	0.004012	0.00191383	0.00205338	0.351316	-0.000772382	0.00211312	0.714725	-0.00224207	0.00216761	0.300972	0.00234902	0.00216433	0.277774
A2_respiratory	rs62060859	17	44164133	G	A	0.1758	-0.200861	0.0285408	1.95455e-12	-7.03768	1156810	-0.11965	0.016163	1.3316e-13	-0.005957	0.0060636	0.3259	-0.2287	0.0421	5.34e-08	-0.18832	0.0202802	1.60353e-20	0.025085	0.0085868	0.003486	0.00209433	0.00205443	0.308005	-0.000626972	0.00211421	0.766809	-0.00222253	0.00216873	0.305453	0.00230981	0.00216544	0.286122
A2_respiratory	rs77875796	17	44051612	A	G	0.1744	-0.201557	0.0286398	1.95501e-12	-7.03765	1156810	-0.12123	0.016146	5.9649e-14	-0.0062675	0.0060768	0.3024	-0.226	0.0424	9.923e-08	-0.189424	0.020353	1.3154e-20	0.02566	0.0086072	0.002871	0.002304	0.00206565	0.264686	-0.000390445	0.00212575	0.85427	-0.00220554	0.00218057	0.311801	0.00237994	0.00217727	0.274356
A2_respiratory	rs62062779	17	44022577	A	C	0.1758	-0.200862	0.0285412	1.95552e-12	-7.03762	1156810	-0.11875	0.016155	1.9699e-13	-0.0063817	0.0060553	0.2919	-0.2277	0.0421	6.37e-08	-0.188689	0.0202749	1.32068e-20	0.02499	0.008578	0.003576	0.00199524	0.0020551	0.331611	-0.00075325	0.00211489	0.721717	-0.00221083	0.00216943	0.308163	0.0023741	0.00216615	0.273079
A2_respiratory	rs1467963	17	43978934	T	G	0.1761	-0.20067	0.0285168	1.96556e-12	-7.0369	1155040	-0.11914	0.016149	1.614e-13	-0.0060828	0.0060416	0.314	-0.2288	0.042	5.292e-08	-0.189177	0.0202612	9.91929e-21	0.024516	0.0085617	0.004191	0.00191372	0.00205326	0.351316	-0.000772338	0.002113	0.714725	-0.00224608	0.00216749	0.300081	0.00234889	0.00216421	0.277774
A2_respiratory	rs62062768	17	44019479	C	G	0.1825	-0.200665	0.0285165	1.96692e-12	-7.0368	1156810	-0.11873	0.016146	1.9271e-13	-0.0063719	0.0060434	0.2917	-0.2287	0.042	5.336e-08	-0.188582	0.0202469	1.23002e-20	0.024732	0.0085615	0.003868	0.00195377	0.00205346	0.341373	-0.000757838	0.0021132	0.719879	-0.00220493	0.00216769	0.30907	0.00234911	0.00216441	0.277774
A2_respiratory	rs77950913	17	44146451	T	C	0.1758	-0.200829	0.0285424	1.97611e-12	-7.03616	1156810	-0.11944	0.016166	1.4891e-13	-0.0060361	0.0060621	0.3194	-0.2284	0.0421	5.612e-08	-0.188472	0.0202797	1.49153e-20	0.025043	0.008587	0.003541	0.00213422	0.00205443	0.298882	-0.000626972	0.00211421	0.766809	-0.00222253	0.00216873	0.305453	0.00230981	0.00216544	0.286122
A2_respiratory	rs17654016	17	44137925	T	C	0.1759	-0.200682	0.0285228	1.98091e-12	-7.03585	1156810	-0.11963	0.01614	1.2438e-13	-0.0058449	0.0060641	0.3351	-0.2286	0.042	5.405e-08	-0.188727	0.0202778	1.31389e-20	0.024826	0.0085854	0.003833	0.00211435	0.00205451	0.30342	-0.000612415	0.00211429	0.77208	-0.00222261	0.00216881	0.305453	0.0023099	0.00216553	0.286122
A2_respiratory	rs56303672	17	43996960	A	G	0.1762	-0.200616	0.0285139	1.98208e-12	-7.03573	1156810	-0.11887	0.016139	1.7663e-13	-0.0068914	0.0060427	0.2541	-0.2288	0.042	5.31e-08	-0.189424	0.020275	9.38625e-21	0.024388	0.0085646	0.004405	0.00191401	0.00205357	0.351316	-0.000772456	0.00211332	0.714725	-0.00224228	0.00216782	0.300972	0.00234925	0.00216454	0.277774
A2_respiratory	rs62062269	17	44091092	G	C	0.1759	-0.20075	0.0285333	1.98351e-12	-7.03564	1156810	-0.11965	0.016162	1.327e-13	-0.0056816	0.0060536	0.348	-0.2287	0.042	5.354e-08	-0.188899	0.0202712	1.17932e-20	0.024951	0.0085777	0.003629	0.0021341	0.00205432	0.298882	-0.000597776	0.00211409	0.777362	-0.00223482	0.0021686	0.302759	0.00233855	0.00216532	0.280142
A2_respiratory	rs62060810	17	44148674	A	G	0.1758	-0.200728	0.0285308	1.98592e-12	-7.03548	1156810	-0.11945	0.016157	1.4341e-13	-0.0060518	0.0060608	0.318	-0.2286	0.042	5.406e-08	-0.188544	0.0202791	1.43818e-20	0.025003	0.0085853	0.003588	0.0021341	0.00205432	0.298882	-0.000612356	0.00211409	0.77208	-0.0022224	0.0021686	0.305453	0.00230968	0.00216532	0.286122
A2_respiratory	rs62060846	17	44154461	A	C	0.1758	-0.200723	0.0285309	1.98837e-12	-7.03528	1156810	-0.11945	0.016157	1.4335e-13	-0.0060535	0.0060642	0.3182	-0.2286	0.042	5.416e-08	-0.188155	0.0202802	1.73133e-20	0.025052	0.0085862	0.003526	0.0021341	0.00205432	0.298882	-0.000612356	0.00211409	0.77208	-0.0022224	0.0021686	0.305453	0.00230968	0.00216532	0.286122
A2_respiratory	rs12150344	17	44143484	G	A	0.1759	-0.200712	0.0285311	1.99472e-12	-7.03485	1156810	-0.1195	0.016153	1.3796e-13	-0.0060106	0.0060616	0.3214	-0.2287	0.042	5.383e-08	-0.188617	0.0202784	1.3867e-20	0.024806	0.0085859	0.003862	0.00213442	0.00205463	0.298882	-0.00061245	0.00211441	0.77208	-0.00222274	0.00216893	0.305453	0.00231003	0.00216565	0.286122
A2_respiratory	rs62056778	17	43971604	C	G	0.1826	-0.200536	0.0285067	1.99711e-12	-7.0347	1156810	-0.11908	0.016134	1.5767e-13	-0.0062677	0.0060439	0.2997	-0.2288	0.042	5.301e-08	-0.189376	0.020259	8.95458e-21	0.024174	0.0085598	0.004741	0.00191354	0.00205307	0.351316	-0.000772265	0.0021128	0.714725	-0.00224587	0.00216728	0.300081	0.00234866	0.002164	0.277774
A2_respiratory	rs17651483	17	44058861	C	A	0.176	-0.200564	0.0285112	1.99904e-12	-7.03457	1156810	-0.11908	0.016124	1.5234e-13	-0.0055204	0.0060463	0.3612	-0.227	0.042	6.655e-08	-0.189019	0.0202624	1.07314e-20	0.02559	0.0085606	0.002797	0.00215404	0.00205432	0.294388	-0.000626936	0.00211409	0.766809	-0.00223482	0.0021686	0.302759	0.00236164	0.00216532	0.27542
A2_respiratory	rs12150127	17	44141732	G	A	0.1759	-0.200705	0.0285334	2.00633e-12	-7.03404	1156810	-0.1195	0.016157	1.4034e-13	-0.0059733	0.0060612	0.3244	-0.2286	0.042	5.411e-08	-0.188544	0.0202791	1.43818e-20	0.024872	0.0085861	0.00377	0.00213442	0.00205463	0.298882	-0.00061245	0.00211441	0.77208	-0.00222274	0.00216893	0.305453	0.00231003	0.00216565	0.286122
A2_respiratory	rs56280951	17	44041107	G	A	0.1748	-0.201199	0.0286041	2.00808e-12	-7.03392	1156810	-0.11942	0.016162	1.4776e-13	-0.0062337	0.0060699	0.3044	-0.2314	0.0423	4.513e-08	-0.188367	0.0203323	1.96113e-20	0.023669	0.0086011	0.005926	0.00188252	0.00206086	0.361	-0.00079894	0.00212082	0.706387	-0.00233328	0.00217551	0.283487	0.00247343	0.00217222	0.254842
A2_respiratory	rs112074397	17	44131022	T	C	0.1759	-0.200693	0.0285327	2.00994e-12	-7.03379	1156810	-0.11937	0.016158	1.4952e-13	-0.0056296	0.0060495	0.3521	-0.2287	0.042	5.343e-08	-0.188405	0.0202733	1.49594e-20	0.02523	0.0085818	0.003283	0.00209441	0.00205451	0.308005	-0.000641577	0.00211429	0.761548	-0.00222261	0.00216881	0.305453	0.0023099	0.00216553	0.286122
A2_respiratory	rs62061726	17	44016341	G	A	0.1762	-0.200551	0.0285145	2.0169e-12	-7.0333	1156810	-0.1191	0.016141	1.6023e-13	-0.0060358	0.0060407	0.3177	-0.2288	0.042	5.273e-08	-0.188532	0.0202431	1.23772e-20	0.025032	0.0085588	0.003448	0.00197382	0.00205357	0.336469	-0.000714157	0.00211332	0.735415	-0.00224228	0.00216782	0.300972	0.00234347	0.00216454	0.278956
A2_respiratory	rs17563965	17	43990919	A	G	0.1762	-0.200446	0.0285015	2.02403e-12	-7.03282	1156810	-0.11911	0.016122	1.4869e-13	-0.006159	0.0060448	0.3083	-0.2287	0.042	5.327e-08	-0.189256	0.0202567	9.37417e-21	0.02431	0.0085603	0.004513	0.00191372	0.00205326	0.351316	-0.000757766	0.002113	0.719879	-0.00224194	0.00216749	0.300972	0.00234889	0.00216421	0.277774
A2_respiratory	rs62060801	17	44145860	A	G	0.1758	-0.200772	0.0285482	2.02529e-12	-7.03274	1155040	-0.11938	0.016175	1.5773e-13	-0.0060596	0.0060624	0.3175	-0.2284	0.0421	5.584e-08	-0.188559	0.0202791	1.42817e-20	0.025017	0.0085868	0.003575	0.0021343	0.00205451	0.298882	-0.000626996	0.00211429	0.766809	-0.00222261	0.00216881	0.305453	0.0023099	0.00216553	0.286122
A2_respiratory	rs12150527	17	43986462	A	G	0.176	-0.200612	0.0285258	2.02664e-12	-7.03265	1156810	-0.11948	0.016138	1.32e-13	-0.0058802	0.0060469	0.3308	-0.2275	0.0421	6.351e-08	-0.188828	0.0202668	1.19558e-20	0.024479	0.0085678	0.004276	0.0019547	0.00205443	0.341373	-0.000729037	0.00211421	0.730224	-0.00223909	0.00216873	0.301865	0.00237333	0.00216544	0.273079
A2_respiratory	rs62060792	17	44141955	T	A	0.1759	-0.200598	0.0285244	2.02866e-12	-7.03251	1156810	-0.11939	0.016141	1.3996e-13	-0.005987	0.0060613	0.3233	-0.2286	0.042	5.462e-08	-0.188522	0.0202791	1.45332e-20	0.024872	0.0085863	0.003771	0.00213442	0.00205463	0.298882	-0.00061245	0.00211441	0.77208	-0.00222274	0.00216893	0.305453	0.00231003	0.00216565	0.286122
A2_respiratory	rs974291	17	44150480	A	T	0.1824	-0.200628	0.0285291	2.0301e-12	-7.0324	1156810	-0.11936	0.016155	1.4882e-13	-0.0061111	0.0060605	0.3133	-0.2286	0.042	5.408e-08	-0.188552	0.0202791	1.43316e-20	0.024937	0.0085854	0.003677	0.00213401	0.00205424	0.298882	-0.000612333	0.00211401	0.77208	-0.00222232	0.00216852	0.305453	0.00230959	0.00216524	0.286122
A2_respiratory	rs62060835	17	44152390	C	T	0.1758	-0.20063	0.0285302	2.03305e-12	-7.0322	1156810	-0.1193	0.016157	1.538e-13	-0.0060268	0.0060577	0.3198	-0.2286	0.042	5.416e-08	-0.188582	0.0202791	1.41328e-20	0.025145	0.0085848	0.0034	0.00213401	0.00205424	0.298882	-0.000612333	0.00211401	0.77208	-0.00222232	0.00216852	0.305453	0.00230959	0.00216524	0.286122
A2_respiratory	rs62064674	17	44088772	C	A	0.1759	-0.200584	0.0285263	2.0426e-12	-7.03155	1156810	-0.1193	0.016147	1.4835e-13	-0.0056363	0.0060464	0.3512	-0.2286	0.042	5.4e-08	-0.188753	0.0202653	1.23035e-20	0.025078	0.0085765	0.003455	0.00211435	0.00205451	0.30342	-0.000626996	0.00211429	0.766809	-0.00223503	0.00216881	0.302759	0.00233877	0.00216553	0.280142
A2_respiratory	rs4371195	17	43986420	A	G	0.1761	-0.200577	0.0285268	2.04839e-12	-7.03118	1156810	-0.11924	0.016137	1.4809e-13	-0.0059797	0.006047	0.3227	-0.2284	0.0421	5.615e-08	-0.189085	0.0202661	1.05771e-20	0.024732	0.008568	0.003895	0.00195489	0.00205463	0.341373	-0.000729107	0.00211441	0.730224	-0.00224344	0.00216893	0.300972	0.00235045	0.00216565	0.277774
A2_respiratory	rs1864324	17	43977702	C	T	0.1761	-0.20046	0.0285123	2.05583e-12	-7.03065	1156810	-0.11893	0.016142	1.7326e-13	-0.006188	0.0060478	0.3062	-0.2288	0.042	5.289e-08	-0.18999	0.0202619	6.80537e-21	0.024392	0.008562	0.004387	0.00193358	0.00205318	0.346322	-0.000757737	0.00211292	0.719879	-0.00224599	0.00216741	0.300081	0.0023488	0.00216413	0.277774
A2_respiratory	rs117124984	17	44051588	C	G	0.1798	-0.202231	0.0287647	2.05757e-12	-7.03053	1152330	-0.12143	0.016307	9.5995e-14	-0.0063266	0.00609	0.2989	-0.2238	0.0426	1.513e-07	-0.188777	0.0203937	2.10943e-20	0.026032	0.0086297	0.002556	0.00216779	0.00206835	0.294603	-0.000492314	0.00212853	0.817088	-0.00215431	0.00218342	0.323806	0.00244683	0.00218012	0.261718
A2_respiratory	rs17572627	17	44058629	T	A	0.176	-0.201087	0.0286021	2.05816e-12	-7.0305	1150550	-0.12005	0.016283	1.6709e-13	-0.0054483	0.0060405	0.3671	-0.2282	0.042	5.725e-08	-0.189238	0.0202624	9.69276e-21	0.025568	0.0085606	0.002821	0.00213422	0.00205443	0.298882	-0.000612391	0.00211421	0.77208	-0.00231358	0.00216873	0.286065	0.00236178	0.00216544	0.27542
A2_respiratory	rs56234850	17	44060248	G	A	0.176	-0.20042	0.0285079	2.06029e-12	-7.03033	1156810	-0.11912	0.016118	1.4667e-13	-0.0057741	0.0060446	0.3395	-0.227	0.042	6.626e-08	-0.189456	0.0202608	8.692e-21	0.024928	0.0085633	0.003603	0.00207426	0.00205432	0.312635	-0.000670676	0.00211409	0.75106	-0.00223482	0.0021686	0.302759	0.00236164	0.00216532	0.27542
A2_respiratory	rs62060836	17	44152447	G	A	0.1758	-0.200567	0.0285291	2.06157e-12	-7.03026	1156810	-0.11927	0.016155	1.5487e-13	-0.0060415	0.006063	0.319	-0.2286	0.042	5.416e-08	-0.188537	0.0202791	1.44321e-20	0.02506	0.0085856	0.003513	0.00213401	0.00205424	0.298882	-0.000612333	0.00211401	0.77208	-0.00222232	0.00216852	0.305453	0.00230959	0.00216524	0.286122
A2_respiratory	rs17575423	17	44129253	T	C	0.1759	-0.200562	0.0285287	2.06261e-12	-7.03018	1156810	-0.11951	0.016151	1.3681e-13	-0.0056168	0.0060485	0.3531	-0.2287	0.042	5.371e-08	-0.188475	0.020272	1.44021e-20	0.024981	0.00858	0.003597	0.00211435	0.00205451	0.30342	-0.000612415	0.00211429	0.77208	-0.00222261	0.00216881	0.305453	0.0023099	0.00216553	0.286122
A2_respiratory	rs62060785	17	44136634	G	A	0.1759	-0.200604	0.0285357	2.06631e-12	-7.02993	1156810	-0.11951	0.016161	1.4138e-13	-0.005908	0.0060642	0.3299	-0.2287	0.042	5.383e-08	-0.188639	0.0202784	1.37225e-20	0.024852	0.0085855	0.003796	0.00211447	0.00205463	0.30342	-0.00061245	0.00211441	0.77208	-0.00222274	0.00216893	0.305453	0.00231003	0.00216565	0.286122
A2_respiratory	rs62060852	17	44160050	G	A	0.1758	-0.201134	0.0286143	2.07828e-12	-7.02914	1152330	-0.1201	0.016304	1.7517e-13	-0.005995	0.0060672	0.3231	-0.2286	0.042	5.42e-08	-0.188299	0.0202822	1.63348e-20	0.024825	0.0085891	0.00385	0.0021341	0.00205432	0.298882	-0.000597776	0.00211409	0.777362	-0.0022224	0.0021686	0.305453	0.00230968	0.00216532	0.286122
A2_respiratory	rs62063850	17	44073739	G	A	0.1761	-0.200383	0.0285093	2.08483e-12	-7.02869	1156810	-0.11939	0.016121	1.3009e-13	-0.0055935	0.0060412	0.3545	-0.2281	0.042	5.82e-08	-0.189863	0.020253	6.94526e-21	0.025286	0.0085595	0.003135	0.00211415	0.00205432	0.30342	-0.000626936	0.00211409	0.766809	-0.00231345	0.0021686	0.286065	0.00235587	0.00216532	0.276595
A2_respiratory	rs62056782	17	43974230	C	T	0.1761	-0.200393	0.028511	2.08545e-12	-7.02862	1156810	-0.11886	0.016137	1.7618e-13	-0.0061067	0.0060407	0.312	-0.2288	0.042	5.319e-08	-0.189531	0.0202612	8.40895e-21	0.02445	0.0085618	0.004294	0.00191383	0.00205338	0.351316	-0.000772382	0.00211312	0.714725	-0.00224621	0.00216761	0.300081	0.00234902	0.00216433	0.277774
A2_respiratory	rs2082068	17	43979971	C	T	0.1761	-0.20041	0.0285149	2.09144e-12	-7.02826	1156810	-0.11866	0.016144	1.9796e-13	-0.0061078	0.0060415	0.312	-0.2299	0.042	4.567e-08	-0.189301	0.0202619	9.39177e-21	0.024463	0.0085622	0.004275	0.00191383	0.00205338	0.351316	-0.000772382	0.00211312	0.714725	-0.00224207	0.00216761	0.300972	0.00234902	0.00216433	0.277774
A2_respiratory	rs77009866	17	44110888	A	T	0.1824	-0.200509	0.0285292	2.09238e-12	-7.0282	1156810	-0.1196	0.016153	1.3221e-13	-0.0056273	0.0060538	0.3526	-0.2286	0.042	5.416e-08	-0.188395	0.0202697	1.48023e-20	0.024949	0.0085793	0.003637	0.00209433	0.00205443	0.308005	-0.000612391	0.00211421	0.77208	-0.00222253	0.00216873	0.305453	0.00230981	0.00216544	0.286122
A2_respiratory	rs12150558	17	44151156	T	C	0.1758	-0.200514	0.0285307	2.09474e-12	-7.02801	1156810	-0.11923	0.016155	1.5754e-13	-0.00606	0.0060606	0.3174	-0.2286	0.042	5.424e-08	-0.188544	0.0202791	1.43818e-20	0.025011	0.0085854	0.003577	0.00213422	0.00205443	0.298882	-0.000612391	0.00211421	0.77208	-0.00222253	0.00216873	0.305453	0.00230981	0.00216544	0.286122
A2_respiratory	rs62062770	17	44019680	T	C	0.1762	-0.200396	0.0285141	2.09561e-12	-7.02796	1156810	-0.11986	0.016142	1.1239e-13	-0.0058418	0.0060369	0.3332	-0.2298	0.042	4.521e-08	-0.188746	0.0202422	1.11678e-20	0.024758	0.0085603	0.003826	0.00193384	0.00205346	0.346322	-0.000684969	0.0021132	0.745834	-0.00232519	0.00216769	0.283425	0.00233803	0.00216441	0.280047
A2_respiratory	rs62061727	17	44017124	G	T	0.1761	-0.20042	0.0285184	2.09881e-12	-7.02774	1156810	-0.11892	0.016145	1.7646e-13	-0.0062181	0.0060414	0.3034	-0.2287	0.042	5.334e-08	-0.18834	0.0202457	1.36903e-20	0.024867	0.00856	0.003672	0.00191419	0.00205377	0.351316	-0.000757953	0.00211352	0.719879	-0.0022425	0.00216802	0.300972	0.0023437	0.00216474	0.278956
A2_respiratory	rs62064671	17	44086100	T	C	0.1759	-0.200458	0.028524	2.09979e-12	-7.0277	1156810	-0.11904	0.016144	1.6606e-13	-0.0056243	0.0060521	0.3527	-0.2286	0.042	5.415e-08	-0.18876	0.0202653	1.22605e-20	0.024993	0.0085762	0.003565	0.00209433	0.00205443	0.308005	-0.000656134	0.00211421	0.756299	-0.00223495	0.00216873	0.302759	0.00233868	0.00216544	0.280142
A2_respiratory	rs62062297	17	44101004	A	G	0.1759	-0.200531	0.0285347	2.1011e-12	-7.02762	1156810	-0.11958	0.016152	1.3234e-13	-0.005627	0.0060511	0.3524	-0.2298	0.0421	4.627e-08	-0.189107	0.0202706	1.06767e-20	0.024984	0.008578	0.003585	0.00209441	0.00205451	0.308005	-0.000626996	0.00211429	0.766809	-0.00230953	0.00216881	0.286928	0.00232722	0.00216553	0.282524
A2_respiratory	rs733969	17	44089727	G	A	0.176	-0.201165	0.0286261	2.10499e-12	-7.02733	1152330	-0.1201	0.016314	1.814e-13	-0.0057937	0.0060489	0.3382	-0.2278	0.0421	6.269e-08	-0.188885	0.0202763	1.21319e-20	0.025124	0.0085826	0.003418	0.00211427	0.00205443	0.30342	-0.000612391	0.00211421	0.77208	-0.00223495	0.00216873	0.302759	0.00233868	0.00216544	0.280142
A2_respiratory	rs74571696	17	44123685	G	A	0.176	-0.201098	0.0286176	2.10915e-12	-7.02707	1152330	-0.11988	0.016305	1.9531e-13	-0.0056387	0.0060523	0.3515	-0.2279	0.042	5.955e-08	-0.1884	0.0202711	1.48572e-20	0.024929	0.0085818	0.003675	0.0020946	0.00205471	0.308005	-0.000656221	0.00211449	0.756299	-0.00221455	0.00216902	0.307258	0.00230434	0.00216573	0.287329
A2_respiratory	rs76594404	17	43971457	G	C	0.1761	-0.200352	0.0285116	2.10986e-12	-7.02703	1156810	-0.11882	0.016141	1.8168e-13	-0.0062211	0.006043	0.3033	-0.2288	0.042	5.299e-08	-0.189193	0.0202603	9.80731e-21	0.024423	0.0085619	0.004337	0.00191365	0.00205318	0.351316	-0.000772309	0.00211292	0.714725	-0.00224599	0.00216741	0.300081	0.0023488	0.00216413	0.277774
A2_respiratory	rs62056806	17	43983801	A	G	0.1761	-0.200316	0.0285066	2.11018e-12	-7.027	1156810	-0.1188	0.016131	1.7761e-13	-0.0060701	0.0060468	0.3154	-0.2288	0.042	5.298e-08	-0.189164	0.0202599	9.92341e-21	0.024493	0.0085617	0.004226	0.00191372	0.00205326	0.351316	-0.000772338	0.002113	0.714725	-0.00224608	0.00216749	0.300081	0.00234889	0.00216421	0.277774
A2_respiratory	rs62056805	17	43983363	G	A	0.1761	-0.200335	0.0285107	2.11556e-12	-7.02666	1156810	-0.11905	0.016136	1.6122e-13	-0.0060929	0.0060506	0.3139	-0.2287	0.042	5.335e-08	-0.189457	0.0202632	8.78156e-21	0.024196	0.0085696	0.004751	0.00191383	0.00205338	0.351316	-0.000757809	0.00211312	0.719879	-0.00224207	0.00216761	0.300972	0.00234902	0.00216433	0.277774
A2_respiratory	rs9944484	17	43990662	G	A	0.1763	-0.200229	0.028496	2.11695e-12	-7.02657	1156810	-0.11883	0.016114	1.6528e-13	-0.0063347	0.0060401	0.2943	-0.229	0.042	5.121e-08	-0.188297	0.0202483	1.41235e-20	0.024117	0.008554	0.004811	0.00191365	0.00205318	0.351316	-0.000772309	0.00211292	0.714725	-0.00224599	0.00216741	0.300081	0.00234303	0.00216413	0.278956
A2_respiratory	rs62063281	17	44038785	A	G	0.1726	-0.201726	0.0287108	2.12315e-12	-7.02614	1156810	-0.1185	0.016267	3.223e-13	-0.0040405	0.0061012	0.5078	-0.2236	0.0424	1.367e-07	-0.186832	0.0204721	7.09518e-20	0.023896	0.0086497	0.005734	0.00150952	0.00206565	0.46492	-0.0013304	0.00212575	0.531413	-0.00228754	0.00218057	0.294152	0.0025277	0.00217727	0.245662
A2_respiratory	rs10514898	17	44119636	A	C	0.1759	-0.200459	0.0285307	2.12436e-12	-7.02608	1156810	-0.11952	0.016153	1.3688e-13	-0.0056248	0.0060478	0.3523	-0.2287	0.042	5.393e-08	-0.188342	0.0202697	1.51686e-20	0.024985	0.0085795	0.00359	0.00209453	0.00205463	0.308005	-0.00061245	0.00211441	0.77208	-0.00222274	0.00216893	0.305453	0.00231003	0.00216565	0.286122
A2_respiratory	rs55972730	17	44155707	C	T	0.1758	-0.200444	0.0285314	2.13473e-12	-7.02538	1156810	-0.11929	0.016159	1.555e-13	-0.0061321	0.0060597	0.3116	-0.2287	0.042	5.371e-08	-0.188147	0.0202802	1.73737e-20	0.024984	0.0085866	0.003619	0.00211407	0.00205424	0.30342	-0.000612333	0.00211401	0.77208	-0.00222232	0.00216852	0.305453	0.00230381	0.00216524	0.287329
A2_respiratory	rs3912062	17	44165069	A	G	0.1755	-0.200863	0.0285923	2.13926e-12	-7.02507	1156810	-0.11933	0.016162	1.5436e-13	-0.0036143	0.0063982	0.5722	-0.2294	0.0421	5.114e-08	-0.197314	0.0205435	7.6377e-22	0.027156	0.009244	0.003307	0.00225751	0.00205773	0.272603	-0.000507645	0.0021176	0.810543	-0.00222196	0.00217221	0.306355	0.00223255	0.00216892	0.303323
A2_respiratory	rs2316952	17	44139190	G	C	0.1759	-0.200425	0.0285311	2.14376e-12	-7.02479	1156810	-0.11924	0.016153	1.5592e-13	-0.0059173	0.0060642	0.3292	-0.2287	0.042	5.39e-08	-0.188617	0.0202784	1.3867e-20	0.024805	0.0085856	0.003863	0.00213442	0.00205463	0.298882	-0.00061245	0.00211441	0.77208	-0.00222274	0.00216893	0.305453	0.00231003	0.00216565	0.286122
A2_respiratory	rs1392294	3	46100999	A	G	0.6325	-0.164075	0.0233566	2.14405e-12	-7.02478	1163300	-0.1327	0.013376	3.3846e-23	0.0091655	0.0046272	0.04762	-0.0531	0.0297	0.07379	0.00823277	0.0158474	0.603409	-0.0062354	0.0065443	0.3407	-5.01158e-05	0.00170394	0.976536	-0.00359214	0.00175351	0.0405068	-0.00123291	0.00179873	0.493072	-0.000224501	0.00179601	0.900524
A2_respiratory	rs62063683	17	44131717	G	A	0.1759	-0.200413	0.02853	2.14645e-12	-7.02464	1156810	-0.11935	0.016156	1.4956e-13	-0.0056165	0.0060555	0.3537	-0.2287	0.042	5.384e-08	-0.188418	0.0202726	1.48328e-20	0.02502	0.0085804	0.003546	0.00211415	0.00205432	0.30342	-0.000612356	0.00211409	0.77208	-0.0022224	0.0021686	0.305453	0.00230968	0.00216532	0.286122
A2_respiratory	rs62063263	17	44033394	G	C	0.1753	-0.201243	0.0286489	2.14926e-12	-7.02446	1152330	-0.11983	0.016291	1.9024e-13	-0.0061939	0.006063	0.307	-0.229	0.0422	5.961e-08	-0.190376	0.0203026	6.79272e-21	0.023778	0.0085925	0.005653	0.00201855	0.00205813	0.326707	-0.000710839	0.00211801	0.73716	-0.00221823	0.00217263	0.307258	0.00232553	0.00216934	0.28372
A2_respiratory	rs79782347	17	44146567	T	C	0.1758	-0.200491	0.0285425	2.15141e-12	-7.0243	1156810	-0.11911	0.016166	1.7303e-13	-0.006033	0.0060621	0.3196	-0.2284	0.0421	5.612e-08	-0.188479	0.0202797	1.48633e-20	0.025023	0.0085871	0.003567	0.00213422	0.00205443	0.298882	-0.000626972	0.00211421	0.766809	-0.00222253	0.00216873	0.305453	0.00230981	0.00216544	0.286122
A2_respiratory	rs71327035	3	46194528	T	C	0.1091	0.291103	0.0414449	2.15832e-12	7.02386	1108210	0.24152	0.027423	1.284e-18	-0.0025148	0.0071096	0.7235	0.0676	0.0453	0.1354	0.0122556	0.0253693	0.629032	0.0075032	0.01005	0.4553	0.001041	0.00278537	0.7086	0.00419789	0.0028664	0.143053	-0.0027719	0.00294032	0.345824	0.00234683	0.00293588	0.42408
A2_respiratory	rs12150570	17	44126218	G	A	0.1759	-0.200354	0.0285287	2.17311e-12	-7.02289	1156810	-0.11935	0.016152	1.4786e-13	-0.0056479	0.0060534	0.3508	-0.2288	0.042	5.296e-08	-0.188981	0.0202739	1.14856e-20	0.024849	0.0085808	0.00378	0.00213422	0.00205443	0.298882	-0.000597811	0.00211421	0.777362	-0.00222253	0.00216873	0.305453	0.00230403	0.00216544	0.287329
A2_respiratory	rs2173640	3	46100496	A	G	0.6333	-0.163983	0.02335	2.17453e-12	-7.02283	1163700	-0.13274	0.013373	3.2194e-23	0.0089391	0.0046254	0.05328	-0.0521	0.0296	0.079	0.00793616	0.0158447	0.616462	-0.0058733	0.0065404	0.3692	0	0.00170394	1	-0.00350702	0.00175351	0.0455003	-0.00120312	0.00179873	0.503576	-0.000168376	0.00179601	0.925308
A2_respiratory	rs55881134	17	44109248	G	A	0.1759	-0.200362	0.0285304	2.17507e-12	-7.02275	1156810	-0.11933	0.016155	1.5036e-13	-0.0057339	0.006051	0.3433	-0.2286	0.042	5.419e-08	-0.188623	0.020271	1.33946e-20	0.024927	0.0085809	0.003674	0.00211427	0.00205443	0.30342	-0.000612391	0.00211421	0.77208	-0.00222667	0.00216873	0.304553	0.00230981	0.00216544	0.286122
A2_respiratory	rs62056780	17	43973652	C	T	0.1761	-0.200841	0.0286001	2.18104e-12	-7.02239	1152330	-0.11931	0.016296	2.4532e-13	-0.0060632	0.0060421	0.3156	-0.2288	0.042	5.291e-08	-0.189581	0.0202606	8.19158e-21	0.024469	0.0085617	0.004264	0.00191372	0.00205326	0.351316	-0.000772338	0.002113	0.714725	-0.00224608	0.00216749	0.300081	0.00234889	0.00216421	0.277774
A2_respiratory	rs55780945	17	44040120	C	T	0.176	-0.20028	0.0285202	2.18129e-12	-7.02239	1156810	-0.11879	0.016134	1.8051e-13	-0.005728	0.0060466	0.3435	-0.2278	0.042	6.013e-08	-0.188846	0.0202644	1.17329e-20	0.024876	0.0085663	0.003685	0.00207466	0.00205471	0.312635	-0.000699969	0.00211449	0.740618	-0.00226836	0.00216902	0.295653	0.00236209	0.00216573	0.27542
A2_respiratory	rs17573266	17	44072881	C	G	0.1827	-0.200295	0.028523	2.18347e-12	-7.02223	1155040	-0.12014	0.016152	1.0211e-13	-0.0057008	0.0060415	0.3454	-0.2282	0.042	5.715e-08	-0.190083	0.0202497	6.17745e-21	0.024608	0.0085583	0.004037	0.00215355	0.00205385	0.294388	-0.000539334	0.0021136	0.79859	-0.00231292	0.00216811	0.286065	0.00235533	0.00216483	0.276595
A2_respiratory	rs77138434	17	44159555	C	A	0.1758	-0.200363	0.028533	2.1849e-12	-7.02215	1156810	-0.11906	0.016159	1.7317e-13	-0.0060052	0.0060652	0.3221	-0.2286	0.042	5.426e-08	-0.188147	0.0202802	1.73737e-20	0.025158	0.0085867	0.003391	0.00213422	0.00205443	0.298882	-0.000612391	0.00211421	0.77208	-0.00222253	0.00216873	0.305453	0.00230981	0.00216544	0.286122
A2_respiratory	rs62062268	17	44090858	C	T	0.1759	-0.200398	0.0285381	2.18551e-12	-7.02212	1156810	-0.11928	0.016166	1.602e-13	-0.0056986	0.0060537	0.3465	-0.2287	0.042	5.362e-08	-0.188936	0.0202712	1.15885e-20	0.024971	0.0085781	0.003603	0.00213442	0.00205463	0.298882	-0.000597868	0.00211441	0.777362	-0.00223516	0.00216893	0.302759	0.0023389	0.00216565	0.280142
A2_respiratory	rs111853996	17	44130878	A	G	0.1759	-0.200389	0.0285373	2.18702e-12	-7.022	1156810	-0.11922	0.016166	1.6441e-13	-0.005667	0.0060506	0.349	-0.2286	0.042	5.4e-08	-0.188378	0.0202739	1.51929e-20	0.025298	0.0085836	0.003206	0.00211435	0.00205451	0.30342	-0.000612415	0.00211429	0.77208	-0.00222261	0.00216881	0.305453	0.0023099	0.00216553	0.286122
A2_respiratory	rs78834738	17	44022434	G	A	0.1755	-0.200725	0.0285866	2.19297e-12	-7.02165	1156810	-0.11853	0.016168	2.2799e-13	-0.0061783	0.0060607	0.308	-0.2287	0.0422	5.926e-08	-0.189945	0.0202894	7.83891e-21	0.024249	0.0085854	0.004736	0.0019991	0.00205908	0.331611	-0.000783735	0.00211899	0.711485	-0.00219852	0.00217363	0.311801	0.00232082	0.00217034	0.284919
A2_respiratory	rs17653889	17	44133070	A	T	0.1824	-0.20036	0.0285347	2.19321e-12	-7.02163	1156810	-0.11856	0.01616	2.1882e-13	-0.0071011	0.0060854	0.2432	-0.2287	0.042	5.348e-08	-0.188465	0.0202942	1.59228e-20	0.02537	0.0085949	0.00316	0.00209441	0.00205451	0.308005	-0.000641577	0.00211429	0.761548	-0.00222261	0.00216881	0.305453	0.0023099	0.00216553	0.286122
A2_respiratory	rs62060764	17	44133633	A	G	0.1759	-0.200322	0.0285299	2.1955e-12	-7.02148	1156810	-0.11936	0.016154	1.4829e-13	-0.0057013	0.0060567	0.3465	-0.2286	0.042	5.404e-08	-0.188722	0.0202733	1.29172e-20	0.024707	0.0085832	0.003996	0.00211427	0.00205443	0.30342	-0.000612391	0.00211421	0.77208	-0.00222253	0.00216873	0.305453	0.00230981	0.00216544	0.286122
A2_respiratory	rs113201171	17	44082249	A	T	0.1825	-0.200289	0.0285277	2.20482e-12	-7.02086	1156810	-0.11882	0.016149	1.87e-13	-0.0055757	0.0060489	0.3566	-0.2292	0.0421	5.073e-08	-0.189292	0.0202664	9.61865e-21	0.024856	0.0085793	0.003765	0.00209373	0.00205385	0.308005	-0.000655946	0.0021136	0.756299	-0.00224258	0.00216811	0.300972	0.00234379	0.00216483	0.278956
A2_respiratory	rs62063677	17	44129885	C	T	0.1759	-0.200308	0.0285321	2.21175e-12	-7.02044	1156810	-0.11925	0.016157	1.5716e-13	-0.005583	0.0060488	0.356	-0.2287	0.042	5.378e-08	-0.188445	0.020272	1.46048e-20	0.025024	0.0085806	0.003541	0.00211435	0.00205451	0.30342	-0.000612415	0.00211429	0.77208	-0.00222261	0.00216881	0.305453	0.0023099	0.00216553	0.286122
A2_respiratory	rs62062295	17	44100906	A	G	0.1759	-0.200323	0.0285347	2.21364e-12	-7.02033	1156810	-0.11936	0.016152	1.4723e-13	-0.0056302	0.0060519	0.3522	-0.2298	0.0421	4.623e-08	-0.189137	0.0202706	1.0528e-20	0.025007	0.0085778	0.003554	0.00209441	0.00205451	0.308005	-0.000626996	0.00211429	0.766809	-0.00230953	0.00216881	0.286928	0.00232722	0.00216553	0.282524
A2_respiratory	rs62060794	17	44142566	C	T	0.1758	-0.200276	0.0285307	2.22415e-12	-7.01967	1156810	-0.11908	0.016155	1.6911e-13	-0.0060081	0.0060627	0.3217	-0.2287	0.042	5.38e-08	-0.188863	0.0202797	1.24374e-20	0.024732	0.008587	0.003974	0.00213422	0.00205443	0.298882	-0.000612391	0.00211421	0.77208	-0.00222253	0.00216873	0.305453	0.00230981	0.00216544	0.286122
A2_respiratory	rs7687	17	44103296	T	C	0.1759	-0.200326	0.0285394	2.22996e-12	-7.01928	1156410	-0.11911	0.01617	1.759e-13	-0.005631	0.0060466	0.3517	-0.2286	0.042	5.394e-08	-0.18882	0.0202706	1.2197e-20	0.025014	0.0085782	0.003546	0.00211435	0.00205451	0.30342	-0.000626996	0.00211429	0.766809	-0.00223503	0.00216881	0.302759	0.00232722	0.00216553	0.282524
A2_respiratory	rs76307183	17	44142121	G	A	0.1759	-0.200205	0.0285267	2.24829e-12	-7.01816	1156810	-0.119	0.016144	1.6904e-13	-0.0059868	0.0060612	0.3233	-0.2286	0.042	5.405e-08	-0.188567	0.0202791	1.42319e-20	0.024856	0.0085863	0.003793	0.0021345	0.00205471	0.298882	-0.000612473	0.00211449	0.77208	-0.00222283	0.00216902	0.305453	0.00231012	0.00216573	0.286122
A2_respiratory	rs62062281	17	44094112	A	G	0.1759	-0.200193	0.028528	2.2599e-12	-7.01742	1156810	-0.11897	0.016151	1.7603e-13	-0.0056115	0.0060514	0.3538	-0.2286	0.042	5.398e-08	-0.188801	0.0202713	1.23445e-20	0.024995	0.008578	0.00357	0.00211427	0.00205443	0.30342	-0.000626972	0.00211421	0.766809	-0.00223495	0.00216873	0.302759	0.00233291	0.00216544	0.281331
A2_respiratory	rs17650579	17	44030115	C	T	0.1762	-0.200135	0.0285216	2.26756e-12	-7.01696	1156810	-0.11963	0.016145	1.267e-13	-0.0063155	0.0060418	0.2959	-0.2269	0.0421	7.09e-08	-0.187804	0.0202538	1.81825e-20	0.024697	0.0085648	0.003933	0.00211327	0.00205346	0.30342	-0.000626674	0.0021132	0.766809	-0.00237908	0.00216769	0.272417	0.00241905	0.00216441	0.263718
A2_respiratory	rs7350928	17	44108100	C	T	0.1759	-0.200775	0.0286136	2.27047e-12	-7.01677	1152330	-0.11963	0.016302	2.1655e-13	-0.0056062	0.0060491	0.354	-0.2287	0.042	5.375e-08	-0.1887	0.0202697	1.285e-20	0.024832	0.008579	0.003797	0.00211427	0.00205443	0.30342	-0.000626972	0.00211421	0.766809	-0.00223081	0.00216873	0.303655	0.00232136	0.00216544	0.28372
A2_respiratory	rs62056790	17	43975417	G	A	0.1761	-0.200194	0.028531	2.27151e-12	-7.01672	1155860	-0.11878	0.016175	2.0813e-13	-0.0060863	0.0060441	0.3139	-0.2288	0.042	5.316e-08	-0.189769	0.0202639	7.61384e-21	0.02456	0.0085659	0.004142	0.00193358	0.00205318	0.346322	-0.000743165	0.00211292	0.725045	-0.00224599	0.00216741	0.300081	0.0023488	0.00216413	0.277774
A2_respiratory	rs62064672	17	44086521	G	A	0.1759	-0.200157	0.0285269	2.27608e-12	-7.01643	1156810	-0.11886	0.016148	1.8278e-13	-0.005631	0.0060518	0.3521	-0.2286	0.042	5.456e-08	-0.188745	0.0202653	1.23466e-20	0.025038	0.0085763	0.003506	0.00209441	0.00205451	0.308005	-0.000641577	0.00211429	0.761548	-0.00223503	0.00216881	0.302759	0.00233877	0.00216553	0.280142
A2_respiratory	rs17565025	17	44012463	T	C	0.1764	-0.199942	0.0284978	2.28245e-12	-7.01605	1156810	-0.11796	0.016112	2.4548e-13	-0.0065954	0.0061289	0.2819	-0.2243	0.0418	7.968e-08	-0.199832	0.021259	5.46345e-21	0.026677	0.0087126	0.002199	0.00193329	0.00205287	0.346322	-0.000728483	0.0021126	0.730224	-0.00224565	0.00216708	0.300081	0.00232536	0.0021638	0.282524
A2_respiratory	rs62056808	17	43984646	T	C	0.1757	-0.200504	0.0285811	2.29509e-12	-7.01527	1156810	-0.11803	0.016137	2.5864e-13	-0.0059036	0.0060597	0.3299	-0.2283	0.0422	6.14e-08	-0.188343	0.0202963	1.70035e-20	0.02465	0.0085874	0.004098	0.00194051	0.00206054	0.346322	-0.000856913	0.0021205	0.686132	-0.0022499	0.00217518	0.300972	0.00238618	0.00217188	0.271913
A2_respiratory	rs17652961	17	44108355	G	A	0.1759	-0.200079	0.0285209	2.29688e-12	-7.01517	1156810	-0.11888	0.01614	1.7645e-13	-0.0057283	0.0060525	0.3439	-0.2287	0.042	5.385e-08	-0.1887	0.0202697	1.285e-20	0.024881	0.008579	0.003729	0.00211415	0.00205432	0.30342	-0.000626936	0.00211409	0.766809	-0.00223068	0.0021686	0.303655	0.00232122	0.00216532	0.28372
A2_respiratory	rs41382552	17	44118999	A	G	0.1759	-0.200679	0.0286068	2.29843e-12	-7.01508	1152330	-0.11979	0.01629	1.9313e-13	-0.0056248	0.006055	0.3529	-0.2287	0.042	5.338e-08	-0.188369	0.020269	1.49354e-20	0.024992	0.0085794	0.00358	0.00211427	0.00205443	0.30342	-0.000597811	0.00211421	0.777362	-0.00222253	0.00216873	0.305453	0.00230403	0.00216544	0.287329
A2_respiratory	rs55864131	17	44163411	T	C	0.1758	-0.200102	0.0285249	2.29985e-12	-7.01499	1156810	-0.11892	0.016142	1.7436e-13	-0.0059618	0.0060587	0.3251	-0.2287	0.042	5.377e-08	-0.188159	0.0202796	1.72269e-20	0.025108	0.0085866	0.003455	0.00211447	0.00205463	0.30342	-0.00061245	0.00211441	0.77208	-0.00222274	0.00216893	0.305453	0.00231003	0.00216565	0.286122
A2_respiratory	rs62060786	17	44136763	C	T	0.1759	-0.200218	0.0285434	2.30765e-12	-7.01451	1156810	-0.11912	0.016165	1.7194e-13	-0.0059592	0.0060642	0.3258	-0.2287	0.0421	5.381e-08	-0.188522	0.0202784	1.44914e-20	0.024845	0.0085856	0.003806	0.00211447	0.00205463	0.30342	-0.00061245	0.00211441	0.77208	-0.00222274	0.00216893	0.305453	0.00231003	0.00216565	0.286122
A2_respiratory	rs62062266	17	44090704	A	G	0.1759	-0.200189	0.0285401	2.3109e-12	-7.01431	1156810	-0.11907	0.016171	1.7943e-13	-0.0057066	0.0060542	0.3459	-0.2287	0.042	5.356e-08	-0.188844	0.0202725	1.2165e-20	0.024985	0.00858	0.00359	0.0021343	0.00205451	0.298882	-0.000597833	0.00211429	0.777362	-0.00223503	0.00216881	0.302759	0.00233877	0.00216553	0.280142
A2_respiratory	rs17653906	17	44133142	G	A	0.1759	-0.200195	0.0285412	2.31228e-12	-7.01425	1156810	-0.11898	0.016173	1.8908e-13	-0.0056193	0.0060556	0.3534	-0.2287	0.042	5.388e-08	-0.188243	0.0202724	1.60729e-20	0.02507	0.0085807	0.003481	0.00211435	0.00205451	0.30342	-0.000626996	0.00211429	0.766809	-0.00222261	0.00216881	0.305453	0.0023099	0.00216553	0.286122
A2_respiratory	rs17575437	17	44133031	T	A	0.1759	-0.200137	0.0285333	2.3136e-12	-7.01416	1156810	-0.1189	0.016159	1.868e-13	-0.0056519	0.0060555	0.3506	-0.2287	0.042	5.348e-08	-0.18847	0.0202726	1.44745e-20	0.024989	0.0085803	0.003587	0.00209441	0.00205451	0.308005	-0.000641577	0.00211429	0.761548	-0.00222261	0.00216881	0.305453	0.0023099	0.00216553	0.286122
A2_respiratory	rs62060845	17	44154393	A	G	0.1758	-0.200118	0.028532	2.31949e-12	-7.01381	1156810	-0.11884	0.016159	1.9199e-13	-0.006064	0.0060642	0.3173	-0.2286	0.042	5.416e-08	-0.188162	0.0202802	1.72531e-20	0.025054	0.0085861	0.003523	0.0021341	0.00205432	0.298882	-0.000612356	0.00211409	0.77208	-0.0022224	0.0021686	0.305453	0.00230968	0.00216532	0.286122
A2_respiratory	rs62060855	17	44161860	C	T	0.1758	-0.200077	0.0285262	2.31982e-12	-7.0138	1156810	-0.11893	0.016147	1.7623e-13	-0.0060288	0.006064	0.3201	-0.2286	0.042	5.426e-08	-0.188097	0.0202809	1.78296e-20	0.025033	0.0085875	0.003556	0.00211427	0.00205443	0.30342	-0.000612391	0.00211421	0.77208	-0.00222253	0.00216873	0.305453	0.00230981	0.00216544	0.286122
A2_respiratory	rs1107820	17	44135359	T	C	0.1759	-0.200094	0.0285287	2.32005e-12	-7.01378	1156810	-0.11913	0.016152	1.636e-13	-0.005605	0.0060558	0.3547	-0.2286	0.042	5.408e-08	-0.188509	0.0202725	1.42146e-20	0.024812	0.0085814	0.003836	0.00211427	0.00205443	0.30342	-0.000612391	0.00211421	0.77208	-0.00222253	0.00216873	0.305453	0.00230981	0.00216544	0.286122
A2_respiratory	rs79252344	17	44120608	A	G	0.1759	-0.200091	0.0285293	2.32374e-12	-7.01353	1156810	-0.11907	0.016152	1.6805e-13	-0.005649	0.0060554	0.3509	-0.2287	0.042	5.362e-08	-0.188357	0.0202697	1.5063e-20	0.0249	0.0085795	0.003705	0.00211435	0.00205451	0.30342	-0.000612415	0.00211429	0.77208	-0.00222261	0.00216881	0.305453	0.0023099	0.00216553	0.286122
A2_respiratory	rs62063671	17	44124837	A	G	0.1759	-0.200237	0.028553	2.33542e-12	-7.01282	1156810	-0.11814	0.016141	2.4937e-13	-0.0053633	0.0061971	0.3868	-0.2288	0.0421	5.31e-08	-0.205277	0.021622	2.22559e-21	0.025466	0.0088333	0.00394	0.00211447	0.00205463	0.30342	-0.000597868	0.00211441	0.777362	-0.00222274	0.00216893	0.305453	0.00230425	0.00216565	0.287329
A2_respiratory	rs1392295	3	46101104	T	A	0.6241	-0.163816	0.0233603	2.33908e-12	-7.01258	1163300	-0.13244	0.013382	4.2971e-23	0.0091689	0.0046273	0.04754	-0.0531	0.0297	0.07371	0.00823414	0.0158484	0.603374	-0.0061547	0.0065443	0.347	-5.01164e-05	0.00170396	0.976536	-0.00359218	0.00175353	0.0405068	-0.00123888	0.00179875	0.490986	-0.000224504	0.00179603	0.900524
A2_respiratory	rs111372048	17	44136577	A	C	0.1758	-0.200054	0.0285299	2.34832e-12	-7.01208	1156810	-0.11887	0.016141	1.7736e-13	-0.0058945	0.0060641	0.331	-0.2284	0.0421	5.579e-08	-0.188612	0.0202791	1.39367e-20	0.024878	0.0085871	0.003766	0.00211447	0.00205463	0.30342	-0.000627032	0.00211441	0.766809	-0.00222274	0.00216893	0.305453	0.00231003	0.00216565	0.286122
A2_respiratory	rs62062292	17	44099809	A	C	0.1759	-0.199974	0.0285196	2.35252e-12	-7.01181	1156810	-0.11875	0.016136	1.8458e-13	-0.0056239	0.006049	0.3525	-0.2286	0.042	5.394e-08	-0.18877	0.0202713	1.25185e-20	0.025047	0.0085781	0.003502	0.00211427	0.00205443	0.30342	-0.000626972	0.00211421	0.766809	-0.00223495	0.00216873	0.302759	0.00232713	0.00216544	0.282524
A2_respiratory	rs62064666	17	44082514	T	C	0.1758	-0.200149	0.0285476	2.3654e-12	-7.01106	1156810	-0.11943	0.016148	1.4013e-13	-0.0056316	0.0060533	0.3522	-0.2281	0.0421	6.029e-08	-0.188881	0.0202808	1.23953e-20	0.024838	0.0085831	0.003806	0.00213621	0.00205636	0.298882	-0.000579777	0.00211619	0.784106	-0.00223704	0.00217075	0.302759	0.00232931	0.00216747	0.282524
A2_respiratory	rs62062136	17	44116312	T	C	0.1759	-0.199939	0.0285181	2.36686e-12	-7.01095	1156810	-0.11904	0.016135	1.6107e-13	-0.0056378	0.0060504	0.3514	-0.2286	0.042	5.416e-08	-0.18841	0.0202697	1.46992e-20	0.024918	0.0085793	0.00368	0.00209421	0.00205432	0.308005	-0.000612356	0.00211409	0.77208	-0.0022224	0.0021686	0.305453	0.00230968	0.00216532	0.286122
A2_respiratory	rs76324150	17	43973233	C	T	0.1761	-0.199912	0.0285149	2.36988e-12	-7.01079	1156810	-0.11839	0.016144	2.242e-13	-0.0062132	0.006042	0.3038	-0.2288	0.042	5.311e-08	-0.18914	0.0202603	1.00513e-20	0.024408	0.0085619	0.004361	0.00191383	0.00205338	0.351316	-0.000772382	0.00211312	0.714725	-0.00224621	0.00216761	0.300081	0.00234902	0.00216433	0.277774
A2_respiratory	rs17574604	17	44111613	A	G	0.1759	-0.199948	0.0285252	2.39124e-12	-7.00952	1156810	-0.11894	0.016146	1.752e-13	-0.0055944	0.0060474	0.3549	-0.2286	0.042	5.396e-08	-0.188432	0.0202697	1.4546e-20	0.024942	0.0085792	0.003646	0.00211427	0.00205443	0.30342	-0.000612391	0.00211421	0.77208	-0.00222253	0.00216873	0.305453	0.00230981	0.00216544	0.286122
A2_respiratory	rs12149995	17	44092801	G	A	0.1761	-0.199975	0.0285298	2.3948e-12	-7.00934	1155040	-0.11761	0.016164	3.4412e-13	-0.0071591	0.0060756	0.2387	-0.2292	0.042	5e-08	-0.189973	0.0202856	7.61259e-21	0.025091	0.0085925	0.003499	0.00207359	0.00205365	0.312635	-0.000699609	0.0021134	0.740618	-0.00223823	0.0021679	0.301865	0.00233779	0.00216462	0.280142
A2_respiratory	rs17564153	17	43995098	G	A	0.1761	-0.199885	0.0285213	2.41309e-12	-7.00827	1156810	-0.11788	0.016145	2.8516e-13	-0.0069075	0.0060481	0.2534	-0.2285	0.0421	5.515e-08	-0.189791	0.020275	7.9101e-21	0.024272	0.0085661	0.004604	0.00189389	0.00205338	0.356356	-0.000816102	0.00211312	0.699343	-0.00224207	0.00216761	0.300972	0.00235479	0.00216433	0.276595
A2_respiratory	rs17652502	17	44094471	G	A	0.1759	-0.199946	0.0285304	2.41432e-12	-7.00817	1156810	-0.11871	0.016154	2.0049e-13	-0.0056256	0.0060522	0.3526	-0.2287	0.042	5.39e-08	-0.188838	0.0202713	1.21303e-20	0.024963	0.008578	0.003613	0.00211435	0.00205451	0.30342	-0.000626996	0.00211429	0.766809	-0.00223503	0.00216881	0.302759	0.00233299	0.00216553	0.281331
A2_respiratory	rs62063264	17	44033401	C	T	0.1753	-0.20074	0.0286479	2.43254e-12	-7.00715	1152330	-0.11938	0.016292	2.3399e-13	-0.0062678	0.0060629	0.3012	-0.2289	0.0422	6.067e-08	-0.190215	0.0203019	7.3018e-21	0.023747	0.0085924	0.005714	0.00203814	0.00205793	0.321986	-0.000696265	0.00211781	0.742332	-0.00221802	0.00217242	0.307258	0.00232531	0.00216913	0.28372
A2_respiratory	rs112578465	17	44125066	C	T	0.1759	-0.199942	0.0285348	2.43542e-12	-7.00695	1156810	-0.11902	0.01616	1.7741e-13	-0.0056407	0.0060534	0.3514	-0.2288	0.042	5.321e-08	-0.188307	0.0202704	1.54692e-20	0.025024	0.00858	0.00354	0.00211447	0.00205463	0.30342	-0.000597868	0.00211441	0.777362	-0.00222274	0.00216893	0.305453	0.00230425	0.00216565	0.287329
A2_respiratory	rs17576200	17	44159988	G	A	0.1758	-0.199866	0.0285258	2.44386e-12	-7.0065	1156810	-0.1187	0.016148	1.9716e-13	-0.0060284	0.0060659	0.3203	-0.2286	0.042	5.419e-08	-0.188124	0.0202802	1.75563e-20	0.025079	0.0085868	0.003494	0.00211415	0.00205432	0.30342	-0.000612356	0.00211409	0.77208	-0.0022224	0.0021686	0.305453	0.00230968	0.00216532	0.286122
A2_respiratory	rs62062785	17	44024562	G	T	0.1761	-0.199892	0.0285359	2.47125e-12	-7.00493	1156810	-0.11798	0.016158	2.8445e-13	-0.0063239	0.0060486	0.2958	-0.2283	0.0421	5.679e-08	-0.188555	0.0202496	1.25953e-20	0.024707	0.0085645	0.003917	0.00201443	0.00205432	0.326799	-0.000728996	0.00211409	0.730224	-0.00220585	0.0021686	0.30907	0.00235587	0.00216532	0.276595
A2_respiratory	rs2316951	17	44139083	G	C	0.1759	-0.199918	0.0285398	2.47178e-12	-7.00488	1155040	-0.11884	0.01617	1.9895e-13	-0.005918	0.0060642	0.3291	-0.2286	0.042	5.41e-08	-0.188617	0.0202784	1.3867e-20	0.024858	0.0085856	0.003788	0.00211435	0.00205451	0.30342	-0.000612415	0.00211429	0.77208	-0.00222261	0.00216881	0.305453	0.0023099	0.00216553	0.286122
A2_respiratory	rs62064669	17	44084676	C	T	0.1759	-0.19984	0.0285297	2.47644e-12	-7.00463	1156810	-0.11856	0.016153	2.1367e-13	-0.0056623	0.0060509	0.3494	-0.2286	0.042	5.415e-08	-0.188768	0.0202653	1.22176e-20	0.024968	0.0085762	0.003599	0.00209441	0.00205451	0.308005	-0.000641577	0.00211429	0.761548	-0.00223917	0.00216881	0.301865	0.00234454	0.00216553	0.278956
A2_respiratory	rs17574824	17	44115107	C	T	0.1759	-0.199753	0.0285203	2.48942e-12	-7.00389	1156810	-0.11887	0.016139	1.7632e-13	-0.0055822	0.0060484	0.356	-0.2286	0.042	5.416e-08	-0.188402	0.0202697	1.47507e-20	0.024919	0.0085793	0.003678	0.00209421	0.00205432	0.308005	-0.000612356	0.00211409	0.77208	-0.0022224	0.0021686	0.305453	0.00230968	0.00216532	0.286122
A2_respiratory	rs62062294	17	44100666	A	C	0.1759	-0.199796	0.0285291	2.5014e-12	-7.00324	1156810	-0.11856	0.016141	2.0559e-13	-0.0058015	0.0060504	0.3376	-0.2295	0.0421	5.057e-08	-0.189064	0.0202765	1.11713e-20	0.025711	0.0085632	0.002677	0.00209453	0.00205463	0.308005	-0.000627032	0.00211441	0.766809	-0.00230966	0.00216893	0.286928	0.00232735	0.00216565	0.282524
A2_respiratory	rs62060841	17	44153386	A	T	0.1824	-0.19977	0.0285286	2.51496e-12	-7.00245	1156810	-0.11846	0.016154	2.2457e-13	-0.0059905	0.0060647	0.3233	-0.2286	0.042	5.416e-08	-0.18822	0.0202796	1.67533e-20	0.025179	0.0085859	0.003362	0.00213401	0.00205424	0.298882	-0.000612333	0.00211401	0.77208	-0.00222232	0.00216852	0.305453	0.00230959	0.00216524	0.286122
A2_respiratory	rs3912063	17	44165049	A	G	0.1754	-0.200026	0.0285683	2.52953e-12	-7.00168	1156810	-0.11895	0.016158	1.8167e-13	-0.0068803	0.0060938	0.2589	-0.2294	0.0421	5.118e-08	-0.18736	0.0203203	2.96246e-20	0.025289	0.0086163	0.003336	0.00225782	0.00205801	0.272603	-0.000507713	0.00211789	0.810543	-0.00222225	0.0021725	0.306355	0.00223285	0.00216921	0.303323
A2_respiratory	rs12150438	17	44113963	C	T	0.1759	-0.199686	0.0285219	2.53879e-12	-7.00115	1156810	-0.1188	0.016139	1.8226e-13	-0.0056232	0.0060484	0.3525	-0.2286	0.042	5.396e-08	-0.188472	0.0202684	1.42009e-20	0.024882	0.0085793	0.003729	0.00209441	0.00205451	0.308005	-0.000612415	0.00211429	0.77208	-0.00222261	0.00216881	0.305453	0.0023099	0.00216553	0.286122
A2_respiratory	rs62062134	17	44114432	A	C	0.1759	-0.199691	0.028523	2.54046e-12	-7.00105	1156810	-0.11874	0.016142	1.8967e-13	-0.0055699	0.0060507	0.3573	-0.2287	0.042	5.362e-08	-0.188425	0.0202697	1.45969e-20	0.024933	0.0085794	0.003659	0.00211427	0.00205443	0.30342	-0.000612391	0.00211421	0.77208	-0.00223081	0.00216873	0.303655	0.00230403	0.00216544	0.287329
A2_respiratory	rs62060850	17	44157982	A	T	0.1824	-0.199692	0.0285257	2.55231e-12	-7.00042	1156810	-0.11838	0.016145	2.2572e-13	-0.0060201	0.0060653	0.3209	-0.2286	0.042	5.418e-08	-0.188132	0.0202802	1.74952e-20	0.02517	0.0085866	0.003375	0.0021343	0.00205451	0.298882	-0.000612415	0.00211429	0.77208	-0.00222261	0.00216881	0.305453	0.0023099	0.00216553	0.286122
A2_respiratory	rs733966	17	44089563	C	T	0.176	-0.199831	0.0285463	2.55528e-12	-7.00024	1155040	-0.11858	0.016185	2.3553e-13	-0.0055553	0.0060461	0.3582	-0.2287	0.042	5.333e-08	-0.18859	0.0202712	1.36124e-20	0.025014	0.0085778	0.003544	0.00209421	0.00205432	0.308005	-0.000641516	0.00211409	0.761548	-0.00223482	0.0021686	0.302759	0.00233277	0.00216532	0.281331
A2_respiratory	rs62062321	17	44111109	A	G	0.1759	-0.199653	0.0285209	2.55551e-12	-7.00023	1156810	-0.11863	0.016139	1.9731e-13	-0.0056191	0.0060529	0.3532	-0.2286	0.042	5.367e-08	-0.188507	0.0202677	1.39336e-20	0.024949	0.0085667	0.003588	0.00211427	0.00205443	0.30342	-0.000612391	0.00211421	0.77208	-0.00222253	0.00216873	0.305453	0.00230981	0.00216544	0.286122
A2_respiratory	rs62063300	17	44048350	T	C	0.1751	-0.200236	0.0286068	2.56707e-12	-6.99959	1155040	-0.11962	0.01616	1.3424e-13	-0.0059408	0.0060638	0.3272	-0.2276	0.0423	7.253e-08	-0.190041	0.0203089	8.16251e-21	0.024872	0.0085882	0.003778	0.00223981	0.00206142	0.277241	-0.000566674	0.0021214	0.789374	-0.00236298	0.0021761	0.277533	0.00233504	0.00217281	0.282524
A2_respiratory	rs62062784	17	44024552	C	G	0.1825	-0.199764	0.0285398	2.56922e-12	-6.99949	1156810	-0.11799	0.016166	2.9049e-13	-0.0063714	0.0060484	0.2922	-0.2283	0.0421	5.671e-08	-0.188561	0.0202509	1.26344e-20	0.024604	0.008566	0.004075	0.00199441	0.00205424	0.331611	-0.000728968	0.00211401	0.730224	-0.00220576	0.00216852	0.30907	0.00235578	0.00216524	0.276595
A2_respiratory	rs56318865	17	44147411	G	A	0.1758	-0.199652	0.0285239	2.56935e-12	-6.99946	1156810	-0.11836	0.016143	2.2625e-13	-0.0060606	0.0060608	0.3173	-0.2287	0.042	5.388e-08	-0.188574	0.0202791	1.41823e-20	0.024979	0.0085853	0.003619	0.00213422	0.00205443	0.298882	-0.000612391	0.00211421	0.77208	-0.00222253	0.00216873	0.305453	0.00230981	0.00216544	0.286122
A2_respiratory	rs62060765	17	44133648	A	C	0.1759	-0.1997	0.0285311	2.57098e-12	-6.99938	1156810	-0.11872	0.016156	2.0016e-13	-0.0057517	0.0060568	0.3423	-0.2286	0.042	5.404e-08	-0.188702	0.0202739	1.30734e-20	0.024719	0.0085834	0.003978	0.00211427	0.00205443	0.30342	-0.000612391	0.00211421	0.77208	-0.00222253	0.00216873	0.305453	0.00230981	0.00216544	0.286122
A2_respiratory	rs17653255	17	44112743	C	A	0.1759	-0.199622	0.0285213	2.57684e-12	-6.99905	1156810	-0.11875	0.016139	1.8682e-13	-0.0056061	0.0060481	0.354	-0.2286	0.042	5.416e-08	-0.188455	0.0202697	1.43944e-20	0.024864	0.0085795	0.003755	0.00209433	0.00205443	0.308005	-0.000612391	0.00211421	0.77208	-0.00222253	0.00216873	0.305453	0.00230981	0.00216544	0.286122
A2_respiratory	rs74977736	17	44126977	G	C	0.1758	-0.199741	0.0285389	2.57996e-12	-6.9989	1156810	-0.11845	0.016169	2.3757e-13	-0.0056183	0.0060534	0.3533	-0.2288	0.042	5.316e-08	-0.188752	0.0202733	1.27377e-20	0.025057	0.0085805	0.003498	0.00209441	0.00205451	0.308005	-0.000641577	0.00211429	0.761548	-0.00222261	0.00216881	0.305453	0.0023099	0.00216553	0.286122
A2_respiratory	rs4608377	17	44113359	T	C	0.1759	-0.19963	0.0285241	2.58443e-12	-6.99864	1156810	-0.1186	0.016144	2.036e-13	-0.0056319	0.0060485	0.3518	-0.2286	0.042	5.396e-08	-0.188387	0.0202697	1.48541e-20	0.024977	0.0085794	0.0036	0.00211427	0.00205443	0.30342	-0.000612391	0.00211421	0.77208	-0.00222253	0.00216873	0.305453	0.00230981	0.00216544	0.286122
A2_respiratory	rs41437445	17	44116238	G	A	0.1759	-0.199586	0.0285209	2.59817e-12	-6.99789	1156810	-0.11869	0.01614	1.9309e-13	-0.0056135	0.0060497	0.3535	-0.2286	0.042	5.416e-08	-0.188395	0.0202697	1.48023e-20	0.024931	0.0085794	0.003662	0.00209421	0.00205432	0.308005	-0.000612356	0.00211409	0.77208	-0.0022224	0.0021686	0.305453	0.00230968	0.00216532	0.286122
A2_respiratory	rs62062286	17	44096486	C	T	0.1762	-0.199593	0.0285227	2.60228e-12	-6.99769	1156810	-0.11926	0.016146	1.507e-13	-0.0057919	0.006053	0.3386	-0.2272	0.042	6.493e-08	-0.188571	0.0202675	1.35132e-20	0.025122	0.0085794	0.00341	0.00215384	0.00205412	0.294388	-0.000510248	0.00211389	0.809261	-0.00228426	0.0021684	0.292142	0.00244802	0.00216511	0.258195
A2_respiratory	rs62061732	17	44017941	G	T	0.1761	-0.199565	0.0285197	2.60637e-12	-6.99744	1156810	-0.11809	0.01615	2.6338e-13	-0.0062909	0.0060416	0.2978	-0.2286	0.042	5.429e-08	-0.18838	0.0202456	1.34325e-20	0.024874	0.0085599	0.003662	0.00193395	0.00205357	0.346322	-0.000743307	0.00211332	0.725045	-0.00224228	0.00216782	0.300972	0.00234347	0.00216454	0.278956
A2_respiratory	rs62060853	17	44160592	G	A	0.1758	-0.199587	0.0285245	2.6142e-12	-6.99704	1156810	-0.11841	0.016144	2.2229e-13	-0.0060257	0.0060656	0.3205	-0.2286	0.042	5.402e-08	-0.188222	0.0202802	1.67787e-20	0.025092	0.0085865	0.003475	0.00211427	0.00205443	0.30342	-0.000612391	0.00211421	0.77208	-0.00222253	0.00216873	0.305453	0.00230981	0.00216544	0.286122
A2_respiratory	rs767058	17	43998767	T	C	0.1762	-0.199637	0.0285322	2.61667e-12	-6.9969	1156410	-0.11673	0.016152	4.9389e-13	-0.0069566	0.0061382	0.2571	-0.2276	0.042	6.205e-08	-0.203181	0.0212896	1.37842e-21	0.025945	0.0087276	0.002952	0.00189342	0.00205287	0.356356	-0.000772192	0.0021126	0.714725	-0.00225392	0.00216708	0.298304	0.00235998	0.0021638	0.27542
A2_respiratory	rs62063793	17	44064334	T	C	0.1759	-0.199453	0.0285108	2.6395e-12	-6.9957	1156810	-0.12098	0.016112	5.9793e-14	-0.0056697	0.0060424	0.3481	-0.2284	0.0421	5.717e-08	-0.189276	0.0202627	9.53431e-21	0.025349	0.0085589	0.003059	0.0021137	0.00205443	0.303552	-0.000593716	0.00211421	0.778847	-0.00269648	0.00216873	0.21374	0.00228063	0.00216544	0.292253
A2_respiratory	rs12150542	17	44115730	G	A	0.1759	-0.199517	0.0285203	2.64137e-12	-6.99561	1156810	-0.11862	0.016139	1.9818e-13	-0.0056159	0.0060501	0.3533	-0.2286	0.042	5.416e-08	-0.18838	0.0202697	1.4906e-20	0.024932	0.0085793	0.00366	0.00209421	0.00205432	0.308005	-0.000612356	0.00211409	0.77208	-0.0022224	0.0021686	0.305453	0.00230968	0.00216532	0.286122
A2_respiratory	rs11926063	3	46263717	A	G	0.09451	0.299896	0.0428782	2.6691e-12	6.99414	1108210	0.24731	0.027602	3.2586e-19	-0.0083988	0.0074525	0.2598	0.0451	0.0492	0.3594	0.0235407	0.0268005	0.379745	0.0093251	0.010625	0.3801	0.00177051	0.00293323	0.546107	0.00425424	0.00301857	0.15873	-0.00304448	0.00309641	0.325495	-0.000484977	0.00309173	0.875353
A2_respiratory	rs17574796	17	44115074	T	C	0.1759	-0.199469	0.0285198	2.67033e-12	-6.99405	1156810	-0.11853	0.016138	2.0688e-13	-0.005644	0.0060483	0.3507	-0.2286	0.042	5.416e-08	-0.188352	0.0202703	1.51387e-20	0.025022	0.0085797	0.00354	0.00209421	0.00205432	0.308005	-0.000612356	0.00211409	0.77208	-0.0022224	0.0021686	0.305453	0.00230968	0.00216532	0.286122
A2_respiratory	rs34043286	17	44117119	A	G	0.1759	-0.199498	0.0285239	2.67062e-12	-6.99406	1156810	-0.11864	0.016144	1.9961e-13	-0.0056115	0.0060498	0.3536	-0.2286	0.042	5.404e-08	-0.188235	0.0202605	1.53228e-20	0.025014	0.0085775	0.003543	0.00213422	0.00205443	0.298882	-0.00058323	0.00211421	0.782654	-0.00222253	0.00216873	0.305453	0.00230981	0.00216544	0.286122
A2_respiratory	rs55692232	17	44164323	G	A	0.1758	-0.199549	0.0285329	2.67832e-12	-6.99365	1156810	-0.11835	0.016148	2.3162e-13	-0.0059696	0.0060642	0.3249	-0.2287	0.0421	5.348e-08	-0.188132	0.0202802	1.74952e-20	0.025075	0.0085867	0.003498	0.00209441	0.00205451	0.308005	-0.000626996	0.00211429	0.766809	-0.00222261	0.00216881	0.305453	0.0023099	0.00216553	0.286122
A2_respiratory	rs62060812	17	44151667	A	G	0.1758	-0.199481	0.0285267	2.69528e-12	-6.99278	1156810	-0.11821	0.016148	2.4724e-13	-0.0060935	0.0060607	0.3147	-0.2286	0.042	5.424e-08	-0.188559	0.0202791	1.42817e-20	0.024951	0.0085856	0.003659	0.00213422	0.00205443	0.298882	-0.000612391	0.00211421	0.77208	-0.00222253	0.00216873	0.305453	0.00230981	0.00216544	0.286122
A2_respiratory	rs4283261	17	44089921	C	T	0.1759	-0.199639	0.0285517	2.70589e-12	-6.99219	1155040	-0.11837	0.01619	2.6411e-13	-0.0056479	0.0060537	0.3508	-0.2286	0.042	5.405e-08	-0.188853	0.0202712	1.20435e-20	0.025016	0.0085776	0.00354	0.00211447	0.00205463	0.30342	-0.000627032	0.00211441	0.766809	-0.00223516	0.00216893	0.302759	0.0023389	0.00216565	0.280142
A2_respiratory	rs12150336	17	44125704	C	T	0.1758	-0.199648	0.0285539	2.71081e-12	-6.99197	1156810	-0.1186	0.016184	2.333e-13	-0.0056493	0.0060503	0.3504	-0.2288	0.0421	5.292e-08	-0.188456	0.0202757	1.47645e-20	0.025035	0.0085824	0.003534	0.00213442	0.00205463	0.298882	-0.000597868	0.00211441	0.777362	-0.00222274	0.00216893	0.305453	0.00230425	0.00216565	0.287329
A2_respiratory	rs1864325	17	43977827	C	T	0.1762	-0.199401	0.0285201	2.71775e-12	-6.9916	1155040	-0.11787	0.016155	2.9564e-13	-0.0061368	0.0060464	0.3101	-0.2288	0.042	5.313e-08	-0.18937	0.0202534	8.76177e-21	0.02445	0.0085598	0.004285	0.00191372	0.00205326	0.351316	-0.000772338	0.002113	0.714725	-0.00224608	0.00216749	0.300081	0.00234889	0.00216421	0.277774
A2_respiratory	rs62060834	17	44151697	A	T	0.1824	-0.199555	0.028545	2.73164e-12	-6.99089	1155860	-0.11827	0.016182	2.7023e-13	-0.0060702	0.0060627	0.3167	-0.2286	0.042	5.423e-08	-0.188544	0.0202791	1.43818e-20	0.025007	0.0085855	0.003583	0.0021341	0.00205432	0.298882	-0.000612356	0.00211409	0.77208	-0.0022224	0.0021686	0.305453	0.00230968	0.00216532	0.286122
A2_respiratory	rs10514897	17	44117397	A	G	0.1759	-0.199397	0.0285235	2.73705e-12	-6.99062	1156810	-0.11838	0.016143	2.2473e-13	-0.0055947	0.0060507	0.3552	-0.2286	0.042	5.416e-08	-0.188312	0.0202697	1.53819e-20	0.024982	0.0085795	0.003593	0.00211427	0.00205443	0.30342	-0.000612391	0.00211421	0.77208	-0.00222253	0.00216873	0.305453	0.00230981	0.00216544	0.286122
A2_respiratory	rs12150162	17	44114218	T	C	0.1759	-0.199365	0.0285209	2.74585e-12	-6.99014	1156810	-0.11846	0.01614	2.1455e-13	-0.0056211	0.0060484	0.3527	-0.2286	0.042	5.416e-08	-0.188417	0.0202697	1.4648e-20	0.024944	0.0085793	0.003644	0.00209421	0.00205432	0.308005	-0.000612356	0.00211409	0.77208	-0.0022224	0.0021686	0.305453	0.00230968	0.00216532	0.286122
A2_respiratory	rs17653998	17	44135985	A	G	0.1759	-0.199324	0.0285247	2.79253e-12	-6.98777	1156810	-0.11818	0.016142	2.4618e-13	-0.0055871	0.0060562	0.3562	-0.2287	0.042	5.326e-08	-0.188494	0.0202725	1.43142e-20	0.0248	0.0085817	0.003853	0.00209453	0.00205463	0.308005	-0.000641614	0.00211441	0.761548	-0.00222274	0.00216893	0.305453	0.00231003	0.00216565	0.286122
A2_respiratory	rs62060761	17	44133162	A	C	0.1759	-0.199325	0.0285339	2.83712e-12	-6.98555	1156810	-0.11806	0.01616	2.7506e-13	-0.0056767	0.0060558	0.3485	-0.2287	0.042	5.348e-08	-0.188398	0.0202733	1.50118e-20	0.025054	0.0085807	0.003503	0.00209441	0.00205451	0.308005	-0.000641577	0.00211429	0.761548	-0.00222261	0.00216881	0.305453	0.0023099	0.00216553	0.286122
A2_respiratory	rs17575556	17	44135827	G	A	0.1759	-0.199249	0.0285243	2.84406e-12	-6.98524	1156810	-0.11809	0.016143	2.5741e-13	-0.0056045	0.0060558	0.3547	-0.2287	0.042	5.352e-08	-0.188524	0.0202725	1.41156e-20	0.02482	0.0085814	0.003825	0.00209441	0.00205451	0.308005	-0.000641577	0.00211429	0.761548	-0.00222261	0.00216881	0.305453	0.0023099	0.00216553	0.286122
A2_respiratory	rs11079729	17	44115569	C	A	0.1759	-0.199228	0.0285258	2.86612e-12	-6.98413	1156810	-0.11832	0.016147	2.3382e-13	-0.0056141	0.0060501	0.3534	-0.2286	0.042	5.416e-08	-0.188402	0.0202697	1.47507e-20	0.024956	0.0085795	0.003628	0.00209433	0.00205443	0.308005	-0.000612391	0.00211421	0.77208	-0.00222253	0.00216873	0.305453	0.00230981	0.00216544	0.286122
A2_respiratory	rs17653193	17	44112441	G	A	0.1759	-0.19919	0.0285225	2.87655e-12	-6.98361	1156810	-0.11829	0.01614	2.3188e-13	-0.0056106	0.0060481	0.3536	-0.2286	0.042	5.396e-08	-0.188425	0.0202697	1.45969e-20	0.024934	0.0085794	0.003658	0.00209441	0.00205451	0.308005	-0.000612415	0.00211429	0.77208	-0.00222261	0.00216881	0.305453	0.0023099	0.00216553	0.286122
A2_respiratory	rs55711941	17	44040823	C	T	0.1761	-0.199067	0.0285083	2.89388e-12	-6.98277	1156810	-0.11801	0.016113	2.4102e-13	-0.0058227	0.0060456	0.3355	-0.2288	0.042	5.257e-08	-0.189207	0.0202644	9.91461e-21	0.024869	0.0085644	0.003687	0.00207466	0.00205471	0.312635	-0.000670804	0.00211449	0.75106	-0.00234287	0.00216902	0.280074	0.00236209	0.00216573	0.27542
A2_respiratory	rs1560310	17	43978534	G	A	0.1762	-0.199167	0.0285231	2.89655e-12	-6.98266	1156810	-0.11649	0.016117	4.9194e-13	-0.0059796	0.006184	0.3336	-0.2288	0.042	5.288e-08	-0.206181	0.0216121	1.42757e-21	0.02468	0.0088136	0.005107	0.00189389	0.00205338	0.356356	-0.000786956	0.00211312	0.709585	-0.00224621	0.00216761	0.300081	0.00234902	0.00216433	0.277774
A2_respiratory	rs62056810	17	43984672	T	C	0.1757	-0.199566	0.0285827	2.90867e-12	-6.98206	1156810	-0.11719	0.016141	3.8633e-13	-0.0058486	0.0060595	0.3344	-0.2283	0.0422	6.108e-08	-0.188351	0.0202963	1.69444e-20	0.024719	0.0085873	0.003995	0.00192043	0.00206046	0.351316	-0.000856879	0.00212041	0.686132	-0.00224981	0.00217509	0.300972	0.00238609	0.0021718	0.271913
A2_respiratory	rs79065019	17	44124535	T	C	0.176	-0.199211	0.028533	2.91473e-12	-6.98178	1156810	-0.11901	0.016146	1.6947e-13	-0.0058658	0.0060531	0.3325	-0.2304	0.0421	4.278e-08	-0.189125	0.0202698	1.05489e-20	0.025015	0.0085798	0.003551	0.0022143	0.00205471	0.281181	-0.000437481	0.00211449	0.836091	-0.00223111	0.00216902	0.303655	0.00228124	0.00216573	0.292188
A2_respiratory	rs1052590	17	44102638	A	G	0.1758	-0.199188	0.0285331	2.93248e-12	-6.98094	1156810	-0.11825	0.016146	2.4046e-13	-0.0058028	0.0060538	0.3378	-0.2284	0.0421	5.584e-08	-0.188824	0.0202732	1.23144e-20	0.024531	0.0085836	0.004264	0.00211455	0.00205471	0.30342	-0.000612473	0.00211449	0.77208	-0.00223111	0.00216902	0.303655	0.00233322	0.00216573	0.281331
A2_respiratory	rs62060763	17	44133403	T	C	0.1758	-0.199219	0.0285398	2.9438e-12	-6.98039	1156810	-0.11821	0.016159	2.5647e-13	-0.0055883	0.0060561	0.3561	-0.2284	0.0421	5.59e-08	-0.18868	0.0202759	1.33183e-20	0.025075	0.0085818	0.003479	0.00213442	0.00205463	0.298882	-0.000597868	0.00211441	0.777362	-0.00222274	0.00216893	0.305453	0.00231003	0.00216565	0.286122
A2_respiratory	rs17653162	17	44111827	C	A	0.1759	-0.199095	0.0285226	2.94661e-12	-6.98025	1156810	-0.11819	0.016143	2.4487e-13	-0.0056139	0.006048	0.3533	-0.2286	0.042	5.416e-08	-0.188425	0.0202697	1.45969e-20	0.024946	0.0085792	0.00364	0.00209421	0.00205432	0.308005	-0.000612356	0.00211409	0.77208	-0.0022224	0.0021686	0.305453	0.00230968	0.00216532	0.286122
A2_respiratory	rs62062322	17	44112385	A	G	0.1759	-0.199078	0.0285218	2.95479e-12	-6.97985	1156810	-0.11818	0.01614	2.4453e-13	-0.0056058	0.006048	0.354	-0.2286	0.042	5.416e-08	-0.188425	0.0202697	1.45969e-20	0.024934	0.0085794	0.003658	0.00209433	0.00205443	0.308005	-0.000612391	0.00211421	0.77208	-0.00222253	0.00216873	0.305453	0.00230981	0.00216544	0.286122
A2_respiratory	rs113277432	17	44033169	T	C	0.1739	-0.200239	0.0286886	2.95758e-12	-6.97974	1156810	-0.11844	0.016193	2.5787e-13	-0.0061431	0.0060888	0.313	-0.2332	0.0426	4.313e-08	-0.189455	0.0203689	1.38876e-20	0.025495	0.0086285	0.00313	0.00192782	0.00206694	0.350979	-0.000737966	0.00212708	0.728637	-0.00220271	0.00218193	0.312723	0.0021033	0.00217863	0.334332
A2_respiratory	rs62060769	17	44135026	G	C	0.1759	-0.199111	0.0285367	3.00709e-12	-6.97737	1156810	-0.11815	0.016166	2.6994e-13	-0.0055987	0.0060558	0.3552	-0.2286	0.042	5.408e-08	-0.188509	0.0202725	1.42146e-20	0.024811	0.0085814	0.003837	0.00211427	0.00205443	0.30342	-0.000612391	0.00211421	0.77208	-0.00222253	0.00216873	0.305453	0.00230981	0.00216544	0.286122
A2_respiratory	rs12150125	17	43986432	G	A	0.1763	-0.1991	0.0285373	3.01949e-12	-6.97683	1155040	-0.11768	0.01616	3.2811e-13	-0.0062003	0.006047	0.3052	-0.2294	0.0421	4.89e-08	-0.189377	0.0202685	9.32892e-21	0.024664	0.0085679	0.003993	0.00193465	0.00205432	0.346322	-0.000758155	0.00211409	0.719879	-0.00228034	0.0021686	0.293017	0.00231545	0.00216532	0.284919
A2_respiratory	rs2532300	17	44229986	T	C	0.1748	-0.203247	0.0291318	3.01949e-12	-6.97681	1140690	-0.12276	0.017204	9.6456e-13	-0.0059453	0.0062199	0.3392	-0.2216	0.0421	1.361e-07	-0.203354	0.021635	5.49307e-21	0.025613	0.0088607	0.003844	0.00226914	0.00205019	0.268382	-0.000523822	0.00210984	0.803921	-0.0022057	0.00216424	0.308128	0.00214941	0.00216097	0.319905
A2_respiratory	rs62063670	17	44123248	T	C	0.1759	-0.19907	0.0285348	3.02883e-12	-6.97639	1156810	-0.11812	0.016159	2.6754e-13	-0.0056678	0.0060534	0.3491	-0.2287	0.042	5.365e-08	-0.188311	0.0202698	1.53919e-20	0.024985	0.0085799	0.003591	0.0020946	0.00205471	0.308005	-0.000612473	0.00211449	0.77208	-0.00222283	0.00216902	0.305453	0.00231012	0.00216573	0.286122
A2_respiratory	rs62063276	17	44036408	T	G	0.1742	-0.198369	0.0284367	3.04098e-12	-6.97581	1088630	-0.11746	0.015948	1.7658e-13	-0.0054056	0.0061829	0.382	-0.2288	0.0421	5.63e-08	-0.184858	0.0211795	2.58864e-18	0.02631	0.0090452	0.003629	0.00223288	0.00205346	0.27687	-0.000539231	0.0021132	0.79859	-0.00232489	0.00216769	0.283487	0.00235488	0.00216441	0.276595
A2_respiratory	rs62060767	17	44134910	G	A	0.1759	-0.199063	0.0285395	3.05841e-12	-6.975	1156810	-0.1181	0.016171	2.8157e-13	-0.0056051	0.0060558	0.3547	-0.2286	0.042	5.408e-08	-0.188509	0.0202725	1.42146e-20	0.024811	0.0085813	0.003836	0.00211427	0.00205443	0.30342	-0.000612391	0.00211421	0.77208	-0.00222253	0.00216873	0.305453	0.00230981	0.00216544	0.286122
A2_respiratory	rs62063298	17	44048323	G	T	0.1751	-0.19948	0.0286086	3.10841e-12	-6.97273	1155040	-0.1189	0.016166	1.9117e-13	-0.005814	0.0060603	0.3374	-0.2275	0.0423	7.293e-08	-0.18997	0.0203082	8.41121e-21	0.025146	0.0085878	0.003411	0.00221977	0.00206122	0.281515	-0.000566619	0.00212119	0.789374	-0.00236275	0.00217589	0.277533	0.00234061	0.0021726	0.281331
A2_respiratory	rs62062137	17	44118848	G	A	0.1757	-0.198732	0.0285328	3.28321e-12	-6.96504	1156810	-0.11876	0.016149	1.9254e-13	-0.0056141	0.0060584	0.3541	-0.2244	0.0421	9.762e-08	-0.188222	0.0202769	1.65387e-20	0.025601	0.0085865	0.002868	0.00239351	0.00205443	0.243999	-0.000390984	0.00211421	0.853283	-0.00221839	0.00216873	0.306355	0.00232713	0.00216544	0.282524
A2_respiratory	rs34354138	3	46378383	G	T	0.6018	-0.156491	0.0224685	3.28633e-12	-6.96491	1163700	-0.11938	0.012708	5.7485e-21	0.0015597	0.0043178	0.7179	0.0189	0.0255	0.4583	0.00908091	0.0148122	0.539829	-0.0018422	0.0059485	0.7568	-0.00193483	0.00166879	0.246285	-0.00568555	0.00171733	0.000930697	0.00165225	0.00176163	0.348291	-0.00267736	0.00175897	0.127978
A2_respiratory	rs78720789	17	43973413	A	G	0.1761	-0.198644	0.0285229	3.29927e-12	-6.96437	1156810	-0.11711	0.016157	4.2145e-13	-0.0061645	0.0060481	0.3081	-0.2287	0.042	5.332e-08	-0.189223	0.0202603	9.67051e-21	0.02445	0.0085618	0.004295	0.0019139	0.00205346	0.351316	-0.000772412	0.0021132	0.714725	-0.00224216	0.00216769	0.300972	0.00234911	0.00216441	0.277774
A2_respiratory	rs62060843	17	44153626	C	T	0.1756	-0.19959	0.0286591	3.30072e-12	-6.96428	1152330	-0.11872	0.016331	3.6109e-13	-0.0025602	0.0063692	0.6877	-0.2303	0.0421	4.613e-08	-0.198413	0.0205187	4.04979e-22	0.027067	0.0092166	0.003317	0.00217283	0.00205432	0.290196	-0.000477842	0.00211409	0.82118	-0.00223842	0.0021686	0.30198	0.0023028	0.00216532	0.287559
A2_respiratory	rs62063668	17	44122484	C	T	0.1759	-0.198648	0.0285346	3.36287e-12	-6.96165	1156810	-0.11787	0.01615	2.9067e-13	-0.0056524	0.0060536	0.3504	-0.2299	0.0421	4.613e-08	-0.188605	0.0202698	1.34313e-20	0.02498	0.00858	0.003598	0.00209453	0.00205463	0.308005	-0.00061245	0.00211441	0.77208	-0.00229725	0.00216893	0.289527	0.00230425	0.00216565	0.287329
A2_respiratory	rs62062296	17	44100916	C	T	0.1759	-0.19844	0.0285329	3.53061e-12	-6.95478	1156810	-0.11747	0.016147	3.4607e-13	-0.0056764	0.006052	0.3483	-0.2298	0.0421	4.628e-08	-0.189099	0.0202706	1.07142e-20	0.024997	0.008578	0.003567	0.00209453	0.00205463	0.308005	-0.000627032	0.00211441	0.766809	-0.00230966	0.00216893	0.286928	0.00232735	0.00216565	0.282524
A2_respiratory	rs35481399	3	46265580	C	A	0.09408	0.298835	0.042999	3.65782e-12	6.94981	1108210	0.24714	0.027734	5.0528e-19	-0.0086266	0.0074813	0.2489	0.0423	0.0493	0.3907	0.0258296	0.0268734	0.336473	0.0085728	0.01066	0.4213	0.00232855	0.00293715	0.427899	0.00473718	0.0030226	0.117056	-0.00269923	0.00310055	0.383992	-0.000337259	0.00309586	0.913251
A2_respiratory	rs62060762	17	44133396	G	A	0.1758	-0.198323	0.0285428	3.69871e-12	-6.94827	1156810	-0.11732	0.016166	3.948e-13	-0.0055821	0.0060561	0.3567	-0.2284	0.0421	5.613e-08	-0.188703	0.0202759	1.31794e-20	0.025062	0.0085818	0.003496	0.0021343	0.00205451	0.298882	-0.000597833	0.00211429	0.777362	-0.00222261	0.00216881	0.305453	0.0023099	0.00216553	0.286122
A2_respiratory	rs62062288	17	44096553	G	A	0.1662	-0.204328	0.0294093	3.71174e-12	-6.94773	1074280	-0.12277	0.017271	1.1724e-12	-0.0038448	0.0063301	0.5436	-0.2233	0.0427	1.759e-07	-0.188272	0.0216267	3.16025e-18	0.027203	0.0093431	0.003596	0.00201499	0.00207425	0.331335	-0.000879802	0.0021346	0.680221	-0.00249537	0.00218964	0.254444	0.00243949	0.00218633	0.264512
A2_respiratory	rs389217	17	43717131	C	T	0.1743	-0.201895	0.029064	3.74258e-12	-6.94657	1142460	-0.11961	0.01706	2.3651e-12	-0.0059677	0.0062012	0.3359	-0.2224	0.042	1.201e-07	-0.203129	0.0216207	5.71577e-21	0.024808	0.0088522	0.005071	0.002073	0.00205307	0.312635	-0.000757694	0.0021128	0.719879	-0.00212999	0.00216728	0.32571	0.00225658	0.002164	0.29705
A2_respiratory	rs3092961	3	46397440	A	G	0.3964	0.156008	0.0224651	3.79879e-12	6.94446	1163700	0.11998	0.012702	3.5427e-21	-0.0020207	0.0043141	0.6395	-0.0192	0.0255	0.4514	-0.00954353	0.0148023	0.519101	0.0017728	0.0059429	0.7655	0.00198324	0.00166882	0.234674	0.00563562	0.00171736	0.00103237	-0.00162349	0.00176166	0.356754	0.00267741	0.00175899	0.127978
A2_respiratory	rs75944932	17	44072423	A	C	0.213	-0.201644	0.0290396	3.81824e-12	-6.94376	873944	-0.12065	0.016342	1.5466e-13	-0.0022804	0.0066732	0.7326	-0.2241	0.0482	3.318e-06	-0.18186	0.0213003	1.36687e-17	0.029945	0.0095489	0.001713	0.00210616	0.00205396	0.305168	-0.000632435	0.00211373	0.764784	-0.00223222	0.00216823	0.303238	0.00232543	0.00216495	0.282766
A2_respiratory	rs17572147	17	44044985	A	G	0.1743	-0.201617	0.0290371	3.82722e-12	-6.94343	1142460	-0.12038	0.017036	1.5924e-12	-0.005471	0.0060439	0.3654	-0.2274	0.042	6.378e-08	-0.188408	0.0202624	1.42588e-20	0.025585	0.008562	0.002806	0.00215425	0.00205451	0.294388	-0.000612415	0.00211429	0.77208	-0.002264	0.00216881	0.296535	0.00236764	0.00216553	0.274247
A2_respiratory	rs62063787	17	44061036	T	C	0.1744	-0.202	0.029129	4.0725e-12	-6.93467	1137980	-0.12035	0.017192	2.5496e-12	-0.0070282	0.0063574	0.2689	-0.227	0.042	6.663e-08	-0.188888	0.0202477	1.07038e-20	0.025344	0.0085543	0.00305	0.0021341	0.00205432	0.298882	-0.000626936	0.00211409	0.766809	-0.00223896	0.0021686	0.301865	0.00235587	0.00216532	0.276595
A2_respiratory	rs1706748	17	43722509	C	G	0.2218	-0.20069	0.0289471	4.11988e-12	-6.93299	878027	-0.12022	0.016192	1.1281e-13	-0.0012975	0.0066553	0.8454	-0.2243	0.0482	3.272e-06	-0.179815	0.0212988	3.10615e-17	0.029011	0.0095564	0.002399	0.00215527	0.00205287	0.293773	-0.000617382	0.0021126	0.770104	-0.00215686	0.00216708	0.319597	0.00225043	0.0021638	0.298322
A2_respiratory	rs4465978	3	46638223	G	T	0.03179	0.488737	0.0706734	4.66454e-12	6.91543	1094660	0.36604	0.047068	7.4355e-15	-0.013456	0.013307	0.3119	0.0401	0.0837	0.6317	0.00516575	0.0477378	0.913828	-0.016681	0.019257	0.3864	0.002336	0.00467201	0.617075	0.00517511	0.00480793	0.281762	-0.00595552	0.00493192	0.227221	-0.0114745	0.00492444	0.0198
A2_respiratory	rs17652337	17	44083323	C	T	0.1751	-0.200755	0.0290318	4.67867e-12	-6.915	1142460	-0.11555	0.017046	1.2112e-11	-0.0062946	0.0060528	0.2984	-0.2306	0.0421	4.134e-08	-0.192943	0.0202812	1.84463e-21	0.024121	0.0085765	0.004917	0.00179329	0.00205233	0.382235	-0.000786552	0.00211204	0.709585	-0.00194695	0.0021665	0.368833	0.00291514	0.00216322	0.177789
A2_respiratory	rs1491957	3	46274960	C	T	0.5196	0.155265	0.0224729	4.88149e-12	6.90899	1080770	0.10284	0.013145	5.1208e-15	0.0054452	0.0043543	0.2111	-0.0176	0.0251	0.4833	-0.0168463	0.0151448	0.265986	0.002502	0.006126	0.683	0.000146872	0.00164007	0.928643	0.00486079	0.00168777	0.00397675	-0.00269639	0.0017313	0.119368	0.000963014	0.00172869	0.577474
A2_respiratory	rs17564493	17	44001379	C	T	0.1745	-0.200684	0.0290476	4.88775e-12	-6.9088	1142460	-0.11773	0.017041	4.8848e-12	-0.0066015	0.0061403	0.2823	-0.2287	0.042	5.345e-08	-0.202031	0.0212932	2.35418e-21	0.026003	0.0087241	0.002877	0.00191383	0.00205338	0.351316	-0.000757809	0.00211312	0.719879	-0.00224207	0.00216761	0.300972	0.00234902	0.00216433	0.277774
A2_respiratory	rs17572851	17	44063766	A	G	0.1744	-0.200391	0.0290265	5.06567e-12	-6.90373	1142460	-0.11911	0.017021	2.6011e-12	-0.0055886	0.00604	0.3548	-0.227	0.042	6.663e-08	-0.189005	0.0202523	1.03365e-20	0.025313	0.0085554	0.003089	0.0021341	0.00205432	0.298882	-0.000626936	0.00211409	0.766809	-0.00223482	0.0021686	0.302759	0.00236164	0.00216532	0.27542
A2_respiratory	rs6441973	3	46403315	A	G	0.3962	0.155053	0.0224693	5.17617e-12	6.90066	1163700	0.11905	0.012707	7.3758e-21	-0.0013877	0.0043626	0.7504	-0.0189	0.0255	0.4591	-0.0102451	0.0148493	0.490232	0.0022465	0.0059685	0.7066	0.00198324	0.00166882	0.234674	0.00568564	0.00171736	0.000930697	-0.00157168	0.00176166	0.372309	0.00273967	0.00175899	0.119347
A2_respiratory	rs62062801	17	44028011	T	G	0.2129	-0.199785	0.0289603	5.25206e-12	-6.89858	878430	-0.11877	0.016204	2.3063e-13	-0.0013451	0.0066343	0.8393	-0.2257	0.0482	2.874e-06	-0.181135	0.0212666	1.63209e-17	0.029171	0.0095339	0.002216	0.00198968	0.00205385	0.332666	-0.000728946	0.0021136	0.730182	-0.00222974	0.00216811	0.303749	0.00233637	0.00216483	0.28048
A2_respiratory	rs2217394	17	44053448	A	G	0.1744	-0.19994	0.0290269	5.65484e-12	-6.88809	1142460	-0.11895	0.01702	2.7748e-12	-0.0056485	0.0060398	0.3497	-0.2271	0.042	6.62e-08	-0.188593	0.0202552	1.26834e-20	0.025369	0.0085575	0.003032	0.00213422	0.00205443	0.298882	-0.000597811	0.00211421	0.777362	-0.00224322	0.00216873	0.300972	0.00236178	0.00216544	0.27542
A2_respiratory	rs77084869	17	43982903	A	G	0.213	-0.199117	0.028917	5.74568e-12	-6.88581	878430	-0.11882	0.016191	2.1623e-13	-0.0045411	0.0062997	0.471	-0.2259	0.0481	2.669e-06	-0.171527	0.0210225	3.37148e-16	0.026333	0.0088433	0.002904	0.00196055	0.00205346	0.339702	-0.000749247	0.0021132	0.722923	-0.00221858	0.00216769	0.306084	0.0023365	0.00216441	0.280362
A2_respiratory	rs17650842	17	44037491	A	G	0.1744	-0.199947	0.0290483	5.85032e-12	-6.88326	1142460	-0.11747	0.017048	5.5573e-12	-0.0061644	0.0060491	0.3082	-0.2288	0.0421	5.428e-08	-0.188626	0.0202689	1.32531e-20	0.024705	0.0085693	0.00394	0.00197454	0.00205432	0.336469	-0.000816475	0.00211409	0.699343	-0.00230517	0.0021686	0.287792	0.0024598	0.00216532	0.255957
A2_respiratory	rs62061714	17	44010452	C	A	0.213	-0.199417	0.0289833	5.96763e-12	-6.88041	878430	-0.11715	0.016209	4.9252e-13	-0.0010511	0.0067762	0.8767	-0.2255	0.0482	2.897e-06	-0.193429	0.0224978	8.13158e-18	0.030468	0.0097733	0.001824	0.00195903	0.00205338	0.340057	-0.0007472	0.00211312	0.723639	-0.00222115	0.00216761	0.305505	0.00234109	0.00216433	0.279401
A2_respiratory	rs13088766	3	46258226	G	A	0.1049	0.284753	0.0414034	6.08995e-12	6.87753	1108210	0.22903	0.027132	3.1341e-17	-0.0065524	0.0071542	0.3597	0.051	0.0468	0.2759	0.00516366	0.0255195	0.839649	0.0094097	0.010163	0.3545	0.000510859	0.00279628	0.855039	0.00395004	0.00287763	0.169855	-0.00382548	0.00295184	0.194988	0.000885099	0.00294738	0.763948
A2_respiratory	rs17572823	17	44063563	T	C	0.1744	-0.199611	0.0290247	6.10019e-12	-6.87728	1142460	-0.11834	0.017018	3.5485e-12	-0.0056013	0.00604	0.3537	-0.227	0.042	6.663e-08	-0.188998	0.0202523	1.03728e-20	0.025282	0.0085553	0.003125	0.0021341	0.00205432	0.298882	-0.000626936	0.00211409	0.766809	-0.00223482	0.0021686	0.302759	0.00236164	0.00216532	0.27542
A2_respiratory	rs17573907	17	44099082	C	T	0.1742	-0.199916	0.0290699	6.10901e-12	-6.87708	1142460	-0.11739	0.017079	6.2889e-12	-0.0056835	0.0060527	0.3477	-0.2321	0.0421	3.449e-08	-0.189929	0.0202726	7.33967e-21	0.024331	0.0085781	0.004563	0.00203476	0.00205471	0.322032	-0.0007583	0.00211449	0.719879	-0.00223111	0.00216902	0.303655	0.00232744	0.00216573	0.282524
A2_respiratory	rs62059005	17	44004472	A	G	0.1745	-0.199739	0.0290492	6.16101e-12	-6.87589	1142460	-0.11688	0.017042	6.9584e-12	-0.0064954	0.0061428	0.2903	-0.2287	0.042	5.36e-08	-0.201211	0.0213022	3.5348e-21	0.02562	0.0087339	0.003353	0.0019139	0.00205346	0.351316	-0.000772412	0.0021132	0.714725	-0.00224216	0.00216769	0.300972	0.00234911	0.00216441	0.277774
A2_respiratory	rs732631	19	4719025	C	G	0.3732	0.189481	0.0275598	6.18839e-12	6.87527	1049270	0.16769	0.019976	4.685e-17	0.0021347	0.0045976	0.6424	0.0687	0.0282	0.01499	0.0927639	0.0157784	4.12288e-09	-0.0077252	0.0063977	0.2272	0.000516836	0.00169818	0.760863	0.000509005	0.00174758	0.770851	0.00105796	0.00179265	0.555081	-0.000728647	0.00178994	0.683949
A2_respiratory	rs62062802	17	44028045	G	T	0.213	-0.19917	0.028971	6.20703e-12	-6.87481	876654	-0.11803	0.016226	3.4872e-13	-0.0010575	0.0066425	0.8735	-0.2258	0.0482	2.832e-06	-0.181908	0.0212622	1.17376e-17	0.029523	0.0095327	0.001954	0.00198867	0.00205365	0.332866	-0.000728994	0.0021134	0.730141	-0.00223013	0.0021679	0.303618	0.00233742	0.00216462	0.280219
A2_respiratory	rs36048333	3	46280618	C	G	0.09932	0.324776	0.0472532	6.28255e-12	6.8731	1108210	0.28943	0.033096	2.2302e-18	-0.01405	0.0079343	0.07658	0.0468	0.0484	0.3336	0.0260643	0.0281564	0.354604	0.00026767	0.011239	0.981	0.0025121	0.00302594	0.406432	0.0045684	0.00311397	0.142358	-0.00129924	0.00319428	0.684198	0.00204009	0.00318944	0.522407
A2_respiratory	rs17571781	17	44033802	T	C	0.1744	-0.199554	0.0290435	6.3815e-12	-6.87087	1142460	-0.11726	0.01705	6.1002e-12	-0.0076716	0.0063685	0.2284	-0.2308	0.0421	4.201e-08	-0.190894	0.0202684	4.58249e-21	0.024513	0.0085705	0.004234	0.00199346	0.00205326	0.331611	-0.000743194	0.002113	0.725045	-0.00229985	0.00216749	0.288659	0.00233735	0.00216421	0.280142
A2_respiratory	rs62056851	17	43992806	A	G	0.213	-0.198983	0.028963	6.40916e-12	-6.87025	876654	-0.11809	0.016214	3.2535e-13	-0.00090371	0.0066357	0.8917	-0.2255	0.0482	2.897e-06	-0.181955	0.0212821	1.23392e-17	0.028928	0.0095345	0.002414	0.0019594	0.00205346	0.339985	-0.0007494	0.0021132	0.722869	-0.00221856	0.00216769	0.306088	0.00233558	0.00216441	0.280551
A2_respiratory	rs28416808	17	44021218	C	T	0.1748	-0.199297	0.0290108	6.43147e-12	-6.86975	1142460	-0.11768	0.016998	4.4188e-12	-0.006914	0.0060312	0.2516	-0.2274	0.0421	6.64e-08	-0.187843	0.020224	1.57017e-20	0.024881	0.0085386	0.003569	0.00203352	0.00205346	0.322032	-0.000684969	0.0021132	0.745834	-0.00220079	0.00216769	0.309978	0.00234911	0.00216441	0.277774
A2_respiratory	rs17564703	17	44002595	C	T	0.1745	-0.19951	0.0290504	6.52473e-12	-6.86772	1142460	-0.11669	0.017047	7.6253e-12	-0.0065651	0.0061415	0.2851	-0.2286	0.042	5.388e-08	-0.201525	0.0212934	2.95776e-21	0.025823	0.0087328	0.003107	0.00191372	0.00205326	0.351316	-0.000757766	0.002113	0.719879	-0.00224194	0.00216749	0.300972	0.00234889	0.00216421	0.277774
A2_respiratory	rs17650872	17	44039516	G	T	0.1743	-0.199401	0.0290492	6.68403e-12	-6.86425	1142460	-0.11769	0.017039	4.9495e-12	-0.0057726	0.0060448	0.3396	-0.2279	0.0421	6.04e-08	-0.189393	0.0202697	9.30391e-21	0.024961	0.008567	0.003572	0.00207505	0.0020551	0.312635	-0.000714688	0.00211489	0.735415	-0.00226879	0.00216943	0.295653	0.00235677	0.00216615	0.276595
A2_respiratory	rs17651857	17	44069687	A	G	0.1744	-0.199239	0.0290281	6.711e-12	-6.86366	1142460	-0.11806	0.017022	4.0432e-12	-0.0056054	0.0060437	0.3537	-0.227	0.042	6.668e-08	-0.189285	0.0202523	9.07229e-21	0.025275	0.0085576	0.003142	0.00211427	0.00205443	0.30342	-0.000626972	0.00211421	0.766809	-0.00223495	0.00216873	0.302759	0.00236178	0.00216544	0.27542
A2_respiratory	rs17564020	17	43991781	G	T	0.1746	-0.199068	0.0290139	6.83138e-12	-6.86113	1142460	-0.11737	0.017016	5.299e-12	-0.0061416	0.0060469	0.3098	-0.229	0.042	5.165e-08	-0.189225	0.0202542	9.40784e-21	0.024293	0.0085605	0.004543	0.00187367	0.00205307	0.361442	-0.000815978	0.0021128	0.699343	-0.00224587	0.00216728	0.300081	0.00234866	0.002164	0.277774
A2_respiratory	rs17652748	17	44103616	C	T	0.1742	-0.199169	0.0290612	7.21021e-12	-6.85343	1142460	-0.11794	0.017076	4.9582e-12	-0.0055393	0.0060482	0.3597	-0.2287	0.042	5.392e-08	-0.188716	0.0202726	1.2913e-20	0.02508	0.0085791	0.003462	0.00211435	0.00205451	0.30342	-0.000626996	0.00211429	0.766809	-0.00223503	0.00216881	0.302759	0.00232722	0.00216553	0.282524
A2_respiratory	rs2316782	17	44010040	A	G	0.1745	-0.199019	0.0290523	7.36634e-12	-6.85037	1142460	-0.11615	0.017041	9.3842e-12	-0.0065011	0.0061444	0.29	-0.2284	0.0421	5.798e-08	-0.201027	0.0213085	3.94231e-21	0.026161	0.0087258	0.002716	0.00191372	0.00205326	0.351316	-0.000757766	0.002113	0.719879	-0.00224194	0.00216749	0.300972	0.00234889	0.00216421	0.277774
A2_respiratory	rs17649918	17	44001621	A	G	0.1745	-0.198908	0.0290561	7.61286e-12	-6.84565	1142460	-0.11605	0.017054	1.0108e-11	-0.006559	0.0061393	0.2854	-0.2286	0.042	5.389e-08	-0.202063	0.0212939	2.32697e-21	0.025834	0.0087331	0.003095	0.0019139	0.00205346	0.351316	-0.000757838	0.0021132	0.719879	-0.00224216	0.00216769	0.300972	0.00234911	0.00216441	0.277774
A2_respiratory	rs17564871	17	44011018	A	G	0.1744	-0.198858	0.0290634	7.79739e-12	-6.84221	1142460	-0.11595	0.017054	1.0525e-11	-0.0064936	0.0061419	0.2904	-0.2284	0.0421	5.593e-08	-0.20143	0.0213036	3.22246e-21	0.025387	0.0087392	0.003673	0.00191408	0.00205365	0.351316	-0.00078706	0.0021134	0.709585	-0.00223823	0.0021679	0.301865	0.00235511	0.00216462	0.276595
A2_respiratory	rs12150230	17	44015464	A	G	0.174	-0.198781	0.0290581	7.87457e-12	-6.84081	1142460	-0.1163	0.017033	8.6289e-12	-0.0065	0.0060521	0.2828	-0.2327	0.0422	3.406e-08	-0.18912	0.0202646	1.03344e-20	0.025472	0.0085708	0.00296	0.00189628	0.00205596	0.356356	-0.000724583	0.00211578	0.732	-0.00223247	0.00217034	0.303655	0.00240399	0.00216706	0.267286
A2_respiratory	rs34079287	3	46300870	G	T	0.08706	0.323611	0.0473231	8.01232e-12	6.83833	1108210	0.29195	0.033133	1.2334e-18	-0.013377	0.007929	0.0916	0.0431	0.0484	0.373	0.0194334	0.0281738	0.49034	0.00058935	0.011241	0.9582	0.0026888	0.00303205	0.375191	0.00444684	0.00312026	0.154114	-0.00124433	0.00320073	0.697451	0.00209551	0.00319588	0.512024
A2_respiratory	rs17649641	17	43997372	T	C	0.1745	-0.198567	0.02904	8.04849e-12	-6.83771	1142460	-0.11698	0.017043	6.7056e-12	-0.0068437	0.0060487	0.2579	-0.229	0.0421	5.183e-08	-0.190198	0.0202725	6.469e-21	0.024615	0.0085647	0.004054	0.00191408	0.00205365	0.351316	-0.000743335	0.0021134	0.725045	-0.00224651	0.0021679	0.300081	0.00234356	0.00216462	0.278956
A2_respiratory	rs62060760	17	44132887	C	T	0.2126	-0.19785	0.0289418	8.13584e-12	-6.83613	878430	-0.11823	0.01622	3.1263e-13	-0.004093	0.0063084	0.5165	-0.2256	0.0481	2.745e-06	-0.171215	0.0210385	4.01249e-16	0.026931	0.0088638	0.00238	0.00210769	0.00205443	0.304929	-0.00060619	0.00211421	0.774325	-0.00223048	0.00216873	0.303727	0.00231511	0.00216544	0.285018
A2_respiratory	rs62056786	17	43975285	T	C	0.1745	-0.198426	0.0290283	8.16658e-12	-6.83561	1142460	-0.11706	0.017039	6.4101e-12	-0.0062279	0.006043	0.3027	-0.2288	0.042	5.305e-08	-0.189512	0.0202619	8.51141e-21	0.024382	0.008562	0.004403	0.00193358	0.00205318	0.346322	-0.000743165	0.00211292	0.725045	-0.00224599	0.00216741	0.300081	0.0023488	0.00216413	0.277774
A2_respiratory	rs17571857	17	44035706	A	G	0.1744	-0.198462	0.0290428	8.29036e-12	-6.83343	1142460	-0.11653	0.017045	8.1245e-12	-0.0060817	0.0060471	0.3146	-0.2294	0.0421	4.995e-08	-0.190571	0.0202695	5.36031e-21	0.024526	0.0085688	0.004207	0.00199403	0.00205385	0.331611	-0.000787135	0.0021136	0.709585	-0.0023212	0.00216811	0.284345	0.00234956	0.00216483	0.277774
A2_respiratory	rs2496644	6	41482745	A	C	0.9548	-0.449927	0.0658512	8.34637e-12	-6.83248	954216	-0.33552	0.032946	2.3342e-24	0.011308	0.0089679	0.2073	-0.1031	0.0431	0.0168	-0.0710089	0.0323534	0.0281787	-0.0051757	0.011423	0.6505	0.00623786	0.00530576	0.239725	-0.00840543	0.00546013	0.123702	-0.00259008	0.00560094	0.643768	-0.00152522	0.00559247	0.785063
A2_respiratory	rs12462642	19	4715016	G	A	0.3284	0.199136	0.0291502	8.41117e-12	6.83138	701814	0.17837	0.021159	3.4507e-17	0.0079728	0.0053227	0.1342	0.084	0.036	0.01943	0.0775344	0.0189033	4.10235e-05	-0.0072127	0.0074411	0.3324	0.000502916	0.00174874	0.773663	0.000108611	0.00179962	0.951875	0.000745731	0.00184603	0.686239	-0.000165755	0.00184324	0.928346
A2_respiratory	rs767056	17	43998910	C	T	0.1744	-0.198565	0.0290689	8.44239e-12	-6.83084	1142060	-0.11519	0.01707	1.4997e-11	-0.0080807	0.0064788	0.2123	-0.2287	0.042	5.374e-08	-0.202357	0.0212973	2.06859e-21	0.025954	0.0087337	0.002961	0.00191401	0.00205357	0.351316	-0.000757881	0.00211332	0.719879	-0.00224228	0.00216782	0.300972	0.00234925	0.00216454	0.277774
A2_respiratory	rs17574361	17	44108202	A	G	0.1742	-0.199123	0.0291542	8.49129e-12	-6.82999	1137980	-0.11815	0.017226	6.9484e-12	-0.0056516	0.0060483	0.3501	-0.229	0.0421	5.207e-08	-0.188671	0.0202717	1.31365e-20	0.024861	0.0085808	0.003764	0.00213422	0.00205443	0.298882	-0.00058323	0.00211421	0.782654	-0.00221011	0.00216873	0.308163	0.00230981	0.00216544	0.286122
A2_respiratory	rs17650818	17	44036787	T	C	0.1745	-0.19827	0.0290453	8.71671e-12	-6.82623	1142460	-0.11648	0.017048	8.3512e-12	-0.0059212	0.006043	0.3272	-0.2295	0.0421	4.918e-08	-0.18977	0.0202644	7.6259e-21	0.024383	0.0085635	0.004408	0.00201408	0.00205396	0.326799	-0.000772603	0.00211372	0.714725	-0.00232547	0.00216823	0.283487	0.00236124	0.00216495	0.27542
A2_respiratory	rs12150111	17	44013938	A	G	0.1745	-0.198045	0.029035	9.04587e-12	-6.82091	1142460	-0.11643	0.017047	8.5032e-12	-0.0061713	0.0060471	0.3075	-0.2286	0.042	5.391e-08	-0.188321	0.0202448	1.37554e-20	0.024913	0.0085597	0.003609	0.00193384	0.00205346	0.346322	-0.000757838	0.0021132	0.719879	-0.00224216	0.00216769	0.300972	0.00234911	0.00216441	0.277774
A2_respiratory	rs17575773	17	44142879	C	T	0.1742	-0.198179	0.0290596	9.11897e-12	-6.81974	1142460	-0.11698	0.017071	7.2752e-12	-0.0059842	0.0060617	0.3235	-0.2286	0.042	5.411e-08	-0.188589	0.0202791	1.40836e-20	0.024843	0.0085862	0.003811	0.00213442	0.00205463	0.298882	-0.00061245	0.00211441	0.77208	-0.00222274	0.00216893	0.305453	0.00231003	0.00216565	0.286122
A2_respiratory	rs12150195	17	44014263	T	C	0.1745	-0.198004	0.0290361	9.15396e-12	-6.81924	1142460	-0.1164	0.017049	8.6287e-12	-0.0061865	0.0060465	0.3062	-0.2287	0.042	5.376e-08	-0.188351	0.0202448	1.3564e-20	0.024878	0.0085597	0.003655	0.00193384	0.00205346	0.346322	-0.000757838	0.0021132	0.719879	-0.00224216	0.00216769	0.300972	0.00234334	0.00216441	0.278956
A2_respiratory	rs12185243	17	44115351	T	C	0.1742	-0.197769	0.0290507	9.9167e-12	-6.80772	1142460	-0.11684	0.017059	7.4233e-12	-0.0054828	0.0060514	0.3649	-0.2286	0.042	5.395e-08	-0.188494	0.0202736	1.43753e-20	0.025085	0.0085815	0.003465	0.00209433	0.00205443	0.308005	-0.000612391	0.00211421	0.77208	-0.00222253	0.00216873	0.305453	0.00230981	0.00216544	0.286122
A2_respiratory	rs113161176	17	43974354	G	A	0.172	-0.198119	0.0291056	9.9722e-12	-6.8069	966662	-0.11851	0.016916	2.4547e-12	-0.0052111	0.0067147	0.4377	-0.2282	0.0421	5.948e-08	-0.16313	0.02856	1.118e-08	0.024549	0.0099228	0.01336	0.0019139	0.00205346	0.351316	-0.000796069	0.0021132	0.706387	-0.00225043	0.00216769	0.299192	0.00231448	0.00216441	0.284919
A2_respiratory	rs2316784	17	44021699	G	T	0.1737	-0.197942	0.0290982	1.02789e-11	-6.80255	1142460	-0.11578	0.017075	1.1935e-11	-0.0064572	0.0060596	0.2866	-0.2297	0.0422	5.327e-08	-0.18795	0.0202938	2.01674e-20	0.024638	0.0085909	0.004132	0.00191931	0.00205781	0.350979	-0.000783254	0.00211769	0.711485	-0.00220546	0.00217229	0.309978	0.00235988	0.00216901	0.276595
A2_respiratory	rs4683189	3	46274765	A	G	0.5279	0.1531	0.0225076	1.03065e-11	6.80215	1081170	0.10058	0.013164	2.16e-14	0.0046751	0.0043631	0.2839	-0.02	0.0252	0.4259	-0.0158606	0.0151762	0.295977	0.0021773	0.0061376	0.7228	-0.000294153	0.00164236	0.857856	0.00456335	0.00169013	0.00693395	-0.00282901	0.00173372	0.102731	0.000877407	0.0017311	0.612261
A2_respiratory	rs112415880	17	44042868	G	A	0.1761	-0.194969	0.0286689	1.04099e-11	-6.80071	1150550	-0.11284	0.016356	5.2314e-12	-0.0053903	0.0061848	0.3835	-0.2288	0.042	5.319e-08	-0.206747	0.0216155	1.12481e-21	0.02608	0.0088037	0.003053	0.00215445	0.00205471	0.294388	-0.000583308	0.00211449	0.782654	-0.00234287	0.00216902	0.280074	0.00236209	0.00216573	0.27542
A2_respiratory	rs17575507	17	44134095	A	G	0.1742	-0.197502	0.0290537	1.062e-11	-6.79783	1142460	-0.11656	0.017064	8.4359e-12	-0.0055973	0.0060558	0.3553	-0.2286	0.042	5.404e-08	-0.188471	0.0202725	1.44651e-20	0.02477	0.0085814	0.003896	0.00211427	0.00205443	0.30342	-0.000612391	0.00211421	0.77208	-0.00222253	0.00216873	0.305453	0.00230981	0.00216544	0.286122
A2_respiratory	rs17653211	17	44112638	T	C	0.1742	-0.197231	0.0290452	1.11764e-11	-6.79049	1142460	-0.11632	0.01705	8.9556e-12	-0.0056432	0.0060517	0.3511	-0.2286	0.042	5.395e-08	-0.188205	0.0202605	1.55384e-20	0.024973	0.0085773	0.003597	0.00209433	0.00205443	0.308005	-0.000612391	0.00211421	0.77208	-0.00222253	0.00216873	0.305453	0.00230981	0.00216544	0.286122
A2_respiratory	rs7255545	19	4724734	G	A	0.3679	0.189885	0.0279635	1.11769e-11	6.79046	980197	0.16873	0.020466	1.6615e-16	0.0039161	0.0050607	0.439	0.0606	0.0286	0.03381	0.0872845	0.0168879	2.36038e-07	-0.0080989	0.00741	0.2744	0.000565841	0.00169752	0.738883	0.000474889	0.00174691	0.785741	0.0010223	0.00179196	0.568344	-0.000981712	0.00178925	0.58323
A2_respiratory	rs17652520	17	44098967	G	A	0.1807	-0.191959	0.0283477	1.27373e-11	-6.77159	1156810	-0.1156	0.016086	6.6644e-13	-0.0034247	0.0059978	0.568	-0.216	0.0415	1.954e-07	-0.1863	0.0201521	2.35963e-20	0.024068	0.0085197	0.004728	0.0018004	0.00204046	0.377586	-0.000748888	0.00209982	0.721359	-0.00269457	0.00215397	0.210942	0.00273246	0.00215071	0.20391
A2_respiratory	rs36078103	3	46311782	C	T	0.08676	0.320442	0.0474274	1.41385e-11	6.75647	1108210	0.29264	0.033234	1.3033e-18	-0.012936	0.0079687	0.1045	0.0353	0.0489	0.4709	0.0166087	0.0282984	0.557261	0.0022149	0.011313	0.8448	0.00286352	0.00303363	0.345208	0.00448654	0.00312188	0.150682	-0.0011273	0.00320239	0.724825	0.00223062	0.00319755	0.485424
A2_respiratory	rs78229689	17	44106806	G	A	0.213	-0.195172	0.0289207	1.49348e-11	-6.74852	878430	-0.11532	0.016188	1.0519e-12	-0.0041994	0.0063038	0.5053	-0.2273	0.0481	2.324e-06	-0.171571	0.0210358	3.45925e-16	0.026748	0.0088612	0.00254	0.00210335	0.00205404	0.305833	-0.000611725	0.00211381	0.772279	-0.00224938	0.00216831	0.299555	0.00231643	0.00216503	0.284651
A2_respiratory	rs62062323	17	44113224	C	T	0.1719	-0.195839	0.0290401	1.54368e-11	-6.74374	971148	-0.11667	0.016772	3.4923e-12	-0.0039717	0.0067951	0.5589	-0.2287	0.042	5.325e-08	-0.16828	0.028877	5.63e-09	0.024051	0.010241	0.01885	0.00211427	0.00205443	0.30342	-0.000641553	0.00211421	0.761548	-0.00222667	0.00216873	0.304553	0.00230403	0.00216544	0.287329
A2_respiratory	rs439558	17	43717803	T	C	0.175	-0.194962	0.0289632	1.6807e-11	-6.73137	1142460	-0.115	0.016934	1.1139e-11	-0.0066188	0.0060229	0.2718	-0.2228	0.042	1.148e-07	-0.185832	0.0202204	3.91651e-20	0.024511	0.0085582	0.004183	0.00221223	0.00205279	0.281181	-0.000539057	0.00211252	0.79859	-0.0021297	0.00216699	0.32571	0.0022505	0.00216372	0.29829
A2_respiratory	rs1991556	17	44083402	G	A	0.178	-0.194501	0.0289586	1.8613e-11	-6.71652	1142460	-0.11478	0.017033	1.6003e-11	-0.0045895	0.0060491	0.448	-0.2173	0.0417	1.939e-07	-0.183528	0.0201976	1.02137e-19	0.025578	0.0085848	0.002887	0.00166181	0.00204687	0.41686	-0.000585117	0.00210642	0.781183	-0.00185635	0.00216074	0.39027	0.00283093	0.00215747	0.189468
A2_respiratory	rs62062272	17	44092108	T	C	0.172	-0.206567	0.0309114	2.34822e-11	-6.68255	969372	-0.11642	0.016804	4.2761e-12	-0.0083332	0.0072148	0.2481	-0.2286	0.042	5.398e-08	-0.16329	0.028623	1.165e-08	0.024677	0.0099632	0.01326	0.0039182	0.0038073	0.30342	-0.000626996	0.00211429	0.766809	-0.00223503	0.00216881	0.302759	0.00233299	0.00216553	0.281331
A2_respiratory	rs199443	17	44819565	C	T	0.1688	-0.194658	0.0291303	2.35201e-11	-6.68232	1156810	-0.12302	0.016503	9.0403e-14	-0.0028242	0.006304	0.6542	-0.2189	0.0423	2.299e-07	-0.198312	0.0220473	2.36584e-19	0.023391	0.008971	0.009125	0.001589	0.0020983	0.448881	-0.000281011	0.00215935	0.896458	-0.00232708	0.00221503	0.29345	0.00226563	0.00221168	0.305651
A2_respiratory	rs3848456	17	47940623	C	A	0.0381	0.397363	0.0594668	2.35545e-11	6.6821	1160690	0.2911	0.032584	4.1145e-19	-0.0085326	0.010131	0.3996	0.2187	0.0505	1.509e-05	0.130592	0.0339337	0.000118867	-0.019042	0.013775	0.1669	0.0057453	0.00457338	0.209025	0.00410642	0.00470644	0.38293	-0.00416979	0.00482781	0.387751	-0.00584938	0.0048205	0.224962
A2_respiratory	rs4683159	3	46025013	A	G	0.648	-0.158913	0.0237858	2.37325e-11	-6.681	1152420	-0.13721	0.01354	3.9354e-24	0.0092199	0.004835	0.05653	-0.0534	0.0316	0.09118	0.0205298	0.0172697	0.23453	-0.0046405	0.0069825	0.5063	-0.000815684	0.00173024	0.637335	-0.00364594	0.00178058	0.0405973	-0.00212796	0.00182649	0.243999	-0.000557473	0.00182373	0.759851
A2_respiratory	rs6441953	3	46329008	C	T	0.7094	-0.164153	0.0245898	2.46147e-11	-6.67565	1148120	-0.13159	0.014448	8.4067e-20	0.012426	0.0047166	0.008425	0.0138	0.0277	0.6185	0.014402	0.015989	0.367725	0.0023453	0.0064534	0.7163	-0.00176594	0.00179013	0.323894	-0.00497894	0.00184221	0.00687782	0.00170703	0.00188972	0.366354	-0.00220262	0.00188686	0.24307
A2_respiratory	rs13086858	3	46026699	C	A	0.6478	-0.158542	0.0237925	2.67326e-11	-6.66353	1152420	-0.13588	0.013553	1.1672e-23	0.0093135	0.0048381	0.05422	-0.0539	0.0316	0.0885	0.0211625	0.0172711	0.220456	-0.0043739	0.0069868	0.5313	-0.000815637	0.00173014	0.637335	-0.0036966	0.00178047	0.0378763	-0.00209237	0.00182639	0.251948	-0.000517624	0.00182363	0.776531
A2_respiratory	rs1873000	3	46029458	G	C	0.6503	-0.158546	0.0237938	2.67708e-11	-6.66333	1152420	-0.13629	0.013546	8.1476e-24	0.0093166	0.0048382	0.05415	-0.0538	0.0317	0.08904	0.0215701	0.0172739	0.21177	-0.0044659	0.0069852	0.5226	-0.000790938	0.00173018	0.647568	-0.00364581	0.00178051	0.0405973	-0.00209241	0.00182643	0.251948	-0.000509671	0.00182367	0.77988
A2_respiratory	rs9899833	17	43992943	G	A	0.3173	-0.184318	0.0276769	2.74511e-11	-6.65963	762876	-0.10466	0.018397	1.2767e-08	0.0059443	0.0057745	0.3033	-0.1748	0.0427	4.241e-05	-0.114241	0.0185343	7.10225e-10	0.026284	0.0082179	0.001382	0.00270192	0.00176032	0.124808	-4.3469e-05	0.00181154	0.980856	0.00129769	0.00185826	0.484965	0.00236088	0.00185544	0.203229
A2_respiratory	rs9869609	3	46144451	A	G	0.6494	-0.156907	0.0235728	2.80859e-11	-6.65627	1163700	-0.13118	0.01345	1.7864e-22	0.0079899	0.0046626	0.0866	-0.0514	0.0301	0.0876	0.0135639	0.015997	0.396493	-0.0047955	0.0065913	0.4669	-0.000449345	0.00172249	0.794193	-0.00349407	0.0017726	0.0487063	-0.00172947	0.00181831	0.341533	-0.000279933	0.00181556	0.877464
A2_respiratory	rs6774629	3	46142963	T	C	0.6494	-0.156758	0.0235716	2.92527e-11	-6.65029	1163700	-0.13104	0.013448	1.9495e-22	0.0080078	0.0046622	0.08586	-0.0513	0.0301	0.08814	0.0136145	0.0159956	0.39469	-0.0048277	0.0065905	0.4638	-0.000449345	0.00172249	0.794193	-0.00349407	0.0017726	0.0487063	-0.00172947	0.00181831	0.341533	-0.000271935	0.00181556	0.880938
A2_respiratory	rs35574495	19	4686988	G	T	0.178	0.205479	0.0309146	2.99839e-11	6.64667	1106930	0.19409	0.018699	3.073e-25	0.0004198	0.0063174	0.947	0.0202	0.039	0.6046	0.104337	0.0218468	1.78935e-06	-0.018866	0.0091003	0.03816	0.000601861	0.00218174	0.782654	-0.000569941	0.00224522	0.799614	0.000417664	0.00230312	0.856095	-0.00110157	0.00229964	0.631924
A2_respiratory	rs7628447	3	46030003	C	T	0.6477	-0.158225	0.023807	3.0082e-11	-6.64615	1152020	-0.13607	0.013569	1.1552e-23	0.0092251	0.0048398	0.05664	-0.0538	0.0317	0.08953	0.0217175	0.0172739	0.208665	-0.0044901	0.0069876	0.5205	-0.000840372	0.00173018	0.62717	-0.00366277	0.00178051	0.0396725	-0.00209832	0.00182643	0.250611	-0.000501708	0.00182367	0.783232
A2_respiratory	rs1392298	3	46144184	C	T	0.6494	-0.15665	0.0235759	3.04227e-11	-6.6445	1163300	-0.1311	0.013458	2.0029e-22	0.0080917	0.0046629	0.08268	-0.0513	0.0301	0.08795	0.0136201	0.0159978	0.394563	-0.0047709	0.0065912	0.4692	-0.000449298	0.00172231	0.794193	-0.00347666	0.00177242	0.0498162	-0.00172929	0.00181812	0.341533	-0.000271906	0.00181538	0.880938
A2_respiratory	rs71615444	3	46313692	T	C	0.2893	0.161084	0.024289	3.31244e-11	6.63197	1160690	0.12918	0.013943	1.9478e-20	-0.01147	0.0046485	0.01361	-0.0138	0.0277	0.617	-0.0130142	0.0159651	0.414978	-0.0021091	0.0064374	0.7432	0.00164419	0.00178927	0.358138	0.00477747	0.00184132	0.00947025	-0.00178038	0.00188881	0.345886	0.00220925	0.00188595	0.241427
A2_respiratory	rs1392297	3	46143942	A	G	0.6494	-0.156079	0.0235733	3.56763e-11	-6.62101	1163700	-0.13058	0.013451	2.7841e-22	0.0080332	0.0046624	0.08489	-0.0512	0.0301	0.08863	0.0138941	0.0159963	0.385077	-0.0048548	0.0065909	0.4614	-0.000449345	0.00172249	0.794193	-0.00347702	0.0017726	0.0498162	-0.00172947	0.00181831	0.341533	-0.000271935	0.00181556	0.880938
A2_respiratory	rs11130082	3	46025518	T	C	0.6476	-0.157361	0.0237893	3.72098e-11	-6.61478	1152420	-0.13453	0.013555	3.2543e-23	0.0094583	0.0048376	0.05056	-0.054	0.0316	0.08768	0.0207523	0.0172709	0.229526	-0.0043173	0.0069848	0.5365	-0.000864807	0.00172961	0.617075	-0.00372938	0.00177993	0.0361498	-0.00209764	0.00182583	0.250611	-0.000485622	0.00182307	0.78995
A2_respiratory	rs199445	17	44817408	C	T	0.1686	-0.192368	0.0291155	3.91984e-11	-6.60706	1156810	-0.12201	0.01651	1.4648e-13	-0.0028548	0.0061549	0.6428	-0.2179	0.0423	2.622e-07	-0.185215	0.0206542	3.03497e-19	0.022969	0.0087075	0.008343	0.00160987	0.00209895	0.443087	-0.000251509	0.00216002	0.907305	-0.00232349	0.00221572	0.294345	0.00227832	0.00221237	0.303099
A2_respiratory	rs34376347	3	46253979	A	C	0.09982	0.279204	0.0422705	3.971e-11	6.60517	827575	0.2279	0.027117	4.3069e-17	-0.0014556	0.0084172	0.8627	0.0402	0.0634	0.526	0.00515943	0.0291663	0.859589	0.015798	0.012123	0.1925	0.000396116	0.0027914	0.887154	0.0037026	0.00287261	0.197422	-0.00384369	0.00294669	0.192093	0.000785883	0.00294223	0.789389
A2_respiratory	rs1392296	3	46143930	A	G	0.6486	-0.155462	0.0235534	4.1008e-11	-6.60041	1163300	-0.12947	0.013431	5.4249e-22	0.0081984	0.0046599	0.07852	-0.0539	0.0301	0.07321	0.0124731	0.0159823	0.435139	-0.0047322	0.0065882	0.4726	-0.000523925	0.00172147	0.760863	-0.0035431	0.00177155	0.0455003	-0.00178764	0.00181724	0.325256	-0.000279767	0.00181449	0.877464
A2_respiratory	rs199439	17	44793503	A	G	0.1684	-0.192192	0.0291297	4.17311e-11	-6.5978	1156410	-0.12104	0.01653	2.4388e-13	-0.0033713	0.0061395	0.5829	-0.2161	0.0424	3.449e-07	-0.184909	0.0206446	3.34248e-19	0.023765	0.0086871	0.006226	0.00179309	0.00209873	0.392901	-0.000266276	0.0021598	0.901879	-0.00237801	0.00221549	0.28311	0.00222998	0.00221214	0.313423
A2_respiratory	rs199535	17	44822662	A	G	0.1686	-0.192076	0.0291147	4.18947e-11	-6.59722	1156410	-0.12145	0.016513	1.9175e-13	-0.002758	0.0061548	0.6541	-0.2191	0.0423	2.242e-07	-0.185653	0.0206511	2.47323e-19	0.022669	0.0087073	0.00923	0.00154852	0.00209865	0.460597	-0.000310643	0.00215971	0.88563	-0.00232746	0.0022154	0.29345	0.002266	0.00221205	0.305651
A2_respiratory	rs199534	17	44824213	T	G	0.1678	-0.192101	0.0291782	4.58881e-11	-6.58372	1156410	-0.12143	0.016617	2.7135e-13	-0.0037001	0.0061618	0.5482	-0.2202	0.0423	1.972e-07	-0.185687	0.0207039	3.00066e-19	0.02244	0.0087225	0.01009	0.00169149	0.00209908	0.420344	-0.000221933	0.00216015	0.91817	-0.00238829	0.00221585	0.281114	0.00227846	0.0022125	0.303099
A2_respiratory	rs9838191	3	46298901	A	G	0.07199	0.318418	0.0483956	4.72099e-11	6.57948	828533	0.28903	0.033338	4.331e-18	-0.008719	0.0093674	0.352	0.0442	0.0682	0.5171	0.0175167	0.0325288	0.590234	0.0018144	0.012187	0.8816	0.00263271	0.00302507	0.384137	0.00411741	0.00311308	0.185963	-0.00119017	0.00319336	0.70937	0.00210383	0.00318853	0.509374
A2_respiratory	rs1977358	6	41489854	T	C	0.9509	-0.427918	0.0651004	4.92463e-11	-6.5732	950643	-0.31723	0.033253	1.43e-21	0.0091225	0.0090884	0.3155	-0.106	0.0425	0.0126	-0.0783955	0.0350581	0.0253415	-0.014039	0.011531	0.2234	0.00531036	0.00520485	0.3076	-0.00895677	0.00535628	0.0944851	-0.00243482	0.00549441	0.657662	-0.0022504	0.0054861	0.68166
A2_respiratory	rs199456	17	44797919	C	T	0.1675	-0.191818	0.0291864	4.95908e-11	-6.57217	1156810	-0.12107	0.016619	3.2101e-13	-0.00384	0.0061674	0.5335	-0.2161	0.0424	3.459e-07	-0.184498	0.0206954	4.88203e-19	0.023455	0.0087195	0.007147	0.00193624	0.00209929	0.356356	-0.000133174	0.00216037	0.950846	-0.0023701	0.00221608	0.284845	0.00224842	0.00221273	0.309568
A2_respiratory	rs1378358	17	44787312	C	T	0.1681	-0.191439	0.029159	5.19138e-11	-6.56535	1156810	-0.12131	0.016599	2.6964e-13	-0.0038124	0.0061519	0.5354	-0.2144	0.0424	4.388e-07	-0.183372	0.0206344	6.2927e-19	0.02391	0.0086987	0.005983	0.00195493	0.00209748	0.351316	-0.00010349	0.00215851	0.96176	-0.00238087	0.00221417	0.282245	0.00220488	0.00221082	0.318613
A2_respiratory	rs1977357	6	41490052	G	A	0.9508	-0.427282	0.0651009	5.26005e-11	-6.56338	950643	-0.31664	0.033254	1.6994e-21	0.0091832	0.0090873	0.3122	-0.106	0.0425	0.01256	-0.0784131	0.0350509	0.0252782	-0.013996	0.011529	0.2248	0.00531036	0.00520485	0.3076	-0.00895677	0.00535628	0.0944851	-0.002444	0.00549441	0.656453	-0.0022504	0.0054861	0.68166
A2_respiratory	rs13068145	3	46332276	C	A	0.08661	0.311245	0.0474955	5.63338e-11	6.55315	1108210	0.28509	0.033289	1.0907e-17	-0.01299	0.0079761	0.1034	0.0363	0.049	0.4582	0.0168213	0.0283258	0.552612	0.0024038	0.011323	0.8319	0.0031223	0.00303714	0.303932	0.0044278	0.0031255	0.15658	-0.00120498	0.00320611	0.707037	0.00227433	0.00320126	0.477427
A2_respiratory	rs17284138	3	46331852	A	C	0.08664	0.311008	0.0474822	5.75416e-11	6.54999	1108210	0.28495	0.033288	1.1252e-17	-0.013085	0.0079741	0.1008	0.0361	0.049	0.4607	0.0169215	0.028326	0.55025	0.00215	0.011322	0.8494	0.00309212	0.00303538	0.308349	0.00438805	0.00312369	0.160092	-0.00121145	0.00320425	0.705374	0.00226346	0.0031994	0.479279
A2_respiratory	rs199447	17	44812188	C	T	0.1679	-0.191042	0.029176	5.83475e-11	-6.54792	1156810	-0.12153	0.01661	2.5386e-13	-0.0036556	0.0061667	0.5533	-0.2175	0.0423	2.751e-07	-0.184981	0.0206982	3.99722e-19	0.022724	0.008723	0.009187	0.00183434	0.00209929	0.382235	-2.95942e-05	0.00216037	0.98907	-0.00232387	0.00221608	0.294345	0.00228469	0.00221273	0.301828
A2_respiratory	rs199451	17	44801784	G	A	0.1674	-0.191071	0.0291975	5.98579e-11	-6.54409	1156410	-0.12058	0.016641	4.2865e-13	-0.0036831	0.006169	0.5505	-0.2151	0.0424	3.92e-07	-0.183407	0.0207101	8.29993e-19	0.022914	0.0087248	0.008632	0.00191566	0.00209908	0.361442	-0.000162751	0.00216015	0.939942	-0.00235274	0.00221585	0.288337	0.00224819	0.0022125	0.309568
A2_respiratory	rs199457	17	44795469	C	T	0.1678	-0.190807	0.0291777	6.17335e-11	-6.53948	1156810	-0.12039	0.01661	4.22e-13	-0.0036949	0.0061655	0.549	-0.2151	0.0424	3.861e-07	-0.184621	0.0206893	4.51632e-19	0.02349	0.0087179	0.007051	0.00203773	0.00209886	0.331611	-7.39702e-05	0.00215993	0.972681	-0.00237816	0.00221563	0.28311	0.00223012	0.00221227	0.313423
A2_respiratory	rs9468	17	44101563	T	C	0.1803	-0.185018	0.0284145	7.4452e-11	-6.51139	1156410	-0.1165	0.01614	5.2733e-13	-0.004718	0.0059985	0.4316	-0.202	0.0412	9.579e-07	-0.182434	0.0201004	1.12532e-19	0.024278	0.0085148	0.004354	0.00208841	0.00204706	0.307633	-0.000697262	0.00210662	0.740655	-0.00310718	0.00216094	0.150468	0.00159083	0.00215767	0.460947
A2_respiratory	rs9896243	17	44826056	C	G	0.175	-0.188665	0.0289825	7.5345e-11	-6.50962	1088630	-0.11816	0.016343	4.8308e-13	-0.0033982	0.0062659	0.5876	-0.2126	0.0422	4.734e-07	-0.181534	0.0215405	3.52932e-17	0.025173	0.0091867	0.00614	0.00172261	0.00209174	0.410207	-0.000237528	0.0021526	0.912136	-0.00226837	0.00220811	0.304284	0.00216283	0.00220477	0.326603
A2_respiratory	rs199533	17	44828931	G	A	0.169	-0.189507	0.029114	7.55772e-11	-6.50914	1156410	-0.11908	0.016555	6.335e-13	-0.0044244	0.0061378	0.471	-0.223	0.0423	1.314e-07	-0.185128	0.0206148	2.69857e-19	0.022221	0.0086827	0.01049	0.00144465	0.00209576	0.490622	-0.000413621	0.00215674	0.847914	-0.0024706	0.00221235	0.264109	0.00204138	0.002209	0.355424
A2_respiratory	rs199448	17	44809001	A	G	0.1679	-0.189318	0.0291816	8.72299e-11	-6.48758	1156410	-0.12	0.016622	5.2176e-13	-0.0035611	0.0061636	0.5634	-0.2173	0.0423	2.811e-07	-0.185111	0.0206969	3.75631e-19	0.022793	0.0087186	0.00894	0.00183422	0.00209916	0.382235	-1.47962e-05	0.00216024	0.994535	-0.00232372	0.00221595	0.294345	0.00227855	0.00221259	0.303099
A2_respiratory	rs2838	17	44141347	A	G	0.211	-0.191172	0.0294684	8.73591e-11	-6.48736	863679	-0.11148	0.017142	7.8597e-11	-0.0044846	0.0063167	0.4777	-0.2256	0.0481	2.748e-06	-0.171344	0.0210479	3.93099e-16	0.026728	0.0088724	0.002591	0.00210596	0.00205451	0.305343	-0.000611544	0.00211429	0.772395	-0.00223217	0.00216881	0.303378	0.0023153	0.00216553	0.284996
A2_respiratory	rs13082995	3	46242477	T	C	0.107	0.260546	0.0401698	8.80701e-11	6.48612	1115100	0.2226	0.02561	3.5677e-18	-0.0051269	0.0072115	0.4771	0.0577	0.0451	0.2002	0.00210306	0.0255027	0.934278	0.002298	0.01019	0.8216	0.000616179	0.0027728	0.824141	0.00307297	0.00285348	0.281515	-0.00265461	0.00292706	0.364448	0.00270855	0.00292263	0.354056
A2_respiratory	rs169201	17	44790203	A	G	0.1678	-0.189067	0.0291776	9.181e-11	-6.47987	1156410	-0.11852	0.01661	9.6717e-13	-0.0036346	0.0061648	0.5555	-0.2161	0.0424	3.413e-07	-0.184264	0.0206846	5.18432e-19	0.023568	0.0087175	0.006861	0.00189509	0.00209886	0.366572	-0.00014794	0.00215993	0.945393	-0.00237388	0.00221563	0.283977	0.00223012	0.00221227	0.313423
A2_respiratory	rs434805	17	43718336	T	C	0.1829	-0.18217	0.028147	9.6658e-11	-6.47209	1156810	-0.10406	0.015562	2.285e-11	-0.0056054	0.005896	0.3418	-0.2226	0.042	1.127e-07	-0.183541	0.0199951	4.33991e-20	0.021816	0.0083975	0.009381	0.00248682	0.00204914	0.224903	-0.000424682	0.00210876	0.840395	-0.00225431	0.00216314	0.297344	0.00223515	0.00215987	0.300738
A2_respiratory	rs144309607	19	10492274	C	T	0.04114	0.365399	0.0565276	1.01917e-10	6.46408	1073930	0.32066	0.033973	3.7732e-21	0.0056982	0.012248	0.6418	-0.1255	0.0773	0.1046	-0.0716574	0.0448915	0.110436	-0.0074962	0.018351	0.6829	0.00530894	0.0039544	0.179421	0.011548	0.00406943	0.00454348	-0.000265197	0.00417439	0.949345	0.00404687	0.00416808	0.331588
A2_respiratory	rs2304256	19	10475652	C	A	0.2739	0.158914	0.024636	1.11482e-10	6.45048	1094290	0.13261	0.014116	5.7855e-21	-0.0020937	0.0047635	0.6603	-0.044	0.0271	0.1052	-0.0268638	0.0166592	0.106843	0.00021424	0.00661	0.9741	0.0026708	0.001821	0.142467	0.00480932	0.00187397	0.0102769	0.00105527	0.00192231	0.583032	-0.0027442	0.0019194	0.152798
A2_respiratory	rs393152	17	43719143	A	G	0.1833	-0.181356	0.0281225	1.12748e-10	-6.44879	1156810	-0.10545	0.015527	1.1076e-11	-0.0058183	0.0058876	0.323	-0.218	0.0419	2.033e-07	-0.183156	0.0199846	4.95955e-20	0.021679	0.0083855	0.009728	0.00252676	0.00204926	0.217572	-0.00023432	0.00210888	0.911528	-0.00214672	0.00216326	0.321026	0.00216577	0.00215999	0.316018
A2_respiratory	rs7210219	17	44018519	T	C	0.178	-0.185992	0.0288887	1.20872e-10	-6.43823	1142460	-0.10508	0.016595	2.418e-10	-0.0036137	0.0063819	0.5712	-0.2106	0.0426	7.554e-07	-0.201707	0.0227992	8.98144e-19	0.028179	0.0093499	0.002579	0.00199769	0.00205702	0.331472	-0.000884448	0.00211687	0.676087	-0.00240025	0.00217146	0.269002	0.00246384	0.00216818	0.255804
A2_respiratory	rs9872023	3	46322713	C	T	0.08839	0.298892	0.0464963	1.29047e-10	6.4283	1106920	0.27251	0.03203	1.7675e-17	-0.010106	0.0080078	0.2069	0.0345	0.0488	0.4797	0.0130228	0.028155	0.643694	0.00095092	0.011243	0.9326	0.00262222	0.00302125	0.385436	0.00377939	0.00310915	0.224149	-0.00135868	0.00318933	0.670101	0.00172573	0.0031845	0.587876
A2_respiratory	rs2834154	21	34606634	A	C	0.3375	0.168946	0.0263187	1.36952e-10	6.41924	1109440	0.15762	0.018039	2.3742e-18	0.0068948	0.0044958	0.1251	-0.0157	0.0259	0.544	0.0082237	0.0153535	0.592219	-0.0041621	0.0061616	0.4994	0.000275656	0.00172911	0.873338	0.000949025	0.00177942	0.593803	-0.000222159	0.00182531	0.903128	-0.000340209	0.00182255	0.851922
A2_respiratory	rs7130	3	45959515	A	T	0.7493	0.179049	0.0279057	1.39725e-10	6.41622	1136770	0.145	0.017135	2.6339e-17	0.0090347	0.0053995	0.09428	0.0496	0.0355	0.1619	0.00411379	0.0183789	0.822888	0.00029723	0.0076917	0.9692	0.00192687	0.00195157	0.323475	0.000459538	0.00200835	0.819014	-0.00577192	0.00206013	0.00508303	0.000375427	0.00205703	0.855183
A2_respiratory	rs17573509	17	44081224	G	A	0.1553	-0.192739	0.0301061	1.53383e-10	-6.40199	1088630	-0.11974	0.016401	2.8592e-13	-0.0057635	0.0065828	0.3813	-0.2236	0.0459	1.108e-06	-0.191239	0.0223172	1.04257e-17	0.027228	0.0096917	0.004963	0.00233837	0.00219726	0.287229	0.000100817	0.00226119	0.964437	-0.00269219	0.0023195	0.245772	0.00226761	0.00231599	0.327525
A2_respiratory	rs34725611	19	10477067	A	G	0.2747	0.157573	0.0246386	1.60163e-10	6.39537	1094290	0.13166	0.01413	1.1906e-20	-0.0017503	0.0047647	0.7134	-0.042	0.0271	0.1214	-0.0279748	0.0166683	0.0932836	0.00044905	0.0066142	0.9459	0.00283971	0.00182033	0.11876	0.00490701	0.00187328	0.00880668	0.00122959	0.0019216	0.52225	-0.00279293	0.00191869	0.145491
A2_respiratory	rs6774742	3	46173446	A	C	0.6428	-0.152608	0.0238884	1.67682e-10	-6.38837	1081170	-0.12613	0.013958	1.6268e-19	0.009612	0.0047974	0.04511	-0.0563	0.0305	0.06531	0.00629446	0.0167676	0.707368	-0.0046957	0.00695	0.4993	-0.000374061	0.00172068	0.827903	-0.00376282	0.00177074	0.0335866	-0.0020649	0.0018164	0.255619	-0.000663143	0.00181366	0.714635
A2_respiratory	rs6517153	21	34607436	G	A	0.3365	0.168018	0.0263421	1.79036e-10	6.37831	1109440	0.15734	0.018058	2.9605e-18	0.0061718	0.0044695	0.1673	-0.0183	0.0259	0.4783	0.00433197	0.0153254	0.777432	-0.0042223	0.0061446	0.492	0.000225734	0.00173063	0.896222	0.000848086	0.00178098	0.633939	-0.00041466	0.00182691	0.820444	-0.0003324	0.00182414	0.855408
A2_respiratory	rs2373090	3	46042073	T	G	0.6133	-0.146979	0.0230628	1.85399e-10	-6.37299	1162740	-0.12576	0.013147	1.1106e-21	0.0079428	0.0045487	0.08078	-0.0281	0.0287	0.3289	0.0259411	0.0155649	0.0955863	-0.0036318	0.0065124	0.5771	-0.000522007	0.00169031	0.757456	-0.0032932	0.00173948	0.0583308	-0.00112851	0.00178434	0.527093	-0.000445411	0.00178165	0.802587
A2_respiratory	rs2097760	17	44168677	A	G	0.1829	-0.195915	0.0309141	2.33643e-10	-6.3374	1104950	-0.11322	0.020278	2.3597e-08	-0.0059922	0.0058951	0.3094	-0.2346	0.0419	2.205e-08	-0.183999	0.0199489	2.87583e-20	0.024376	0.0083694	0.003585	0.00171876	0.00203853	0.399152	-0.00069928	0.00209784	0.738883	-0.00166361	0.00215193	0.439477	0.00216023	0.00214868	0.314716
A2_respiratory	rs2171529	3	46047032	G	A	0.6142	-0.146348	0.0231414	2.54749e-10	-6.32408	1160960	-0.12426	0.013272	7.7585e-21	0.0081952	0.0045454	0.0714	-0.0315	0.0288	0.2744	0.0231388	0.0155604	0.137006	-0.0047752	0.0065119	0.4634	-0.000621553	0.00169063	0.713136	-0.00341139	0.00173981	0.0499042	-0.00113463	0.00178468	0.524932	-0.000437539	0.00178198	0.806042
A2_respiratory	rs57542549	3	46039152	T	C	0.6141	-0.145839	0.0230697	2.58789e-10	-6.32167	1162740	-0.12294	0.013143	8.4492e-21	0.0068225	0.0047736	0.1529	-0.031	0.0288	0.282	0.0226487	0.0155758	0.145921	-0.0044013	0.006519	0.4996	-0.000571835	0.00169064	0.735186	-0.00341143	0.00173983	0.0499042	-0.00111691	0.0017847	0.531428	-0.000445499	0.001782	0.802587
A2_respiratory	rs2129881	3	46040678	A	G	0.614	-0.145634	0.023071	2.74667e-10	-6.31243	1162740	-0.12366	0.013148	5.1908e-21	0.0088864	0.0045491	0.05077	-0.0309	0.0288	0.2845	0.023589	0.0155773	0.129943	-0.0044932	0.0065171	0.4905	-0.000571829	0.00169063	0.735186	-0.00339433	0.00173981	0.0510594	-0.00112872	0.00178468	0.527093	-0.000445495	0.00178198	0.802587
A2_respiratory	rs35367413	3	46382622	C	G	0.09954	0.299706	0.0475398	2.89493e-10	6.30432	1108210	0.27411	0.033366	2.1212e-16	-0.012692	0.0079892	0.1121	0.0454	0.0489	0.3535	0.0209264	0.0283264	0.460052	0.0056063	0.011348	0.6213	0.00306491	0.00303626	0.312767	0.00443431	0.0031246	0.155852	-0.000996204	0.00320518	0.755944	0.00243148	0.00320033	0.447398
A2_respiratory	rs3918362	3	46395930	A	T	0.09953	0.299676	0.0475372	2.90004e-10	6.30403	1108210	0.27301	0.033366	2.7841e-16	-0.013124	0.0079871	0.1004	0.0489	0.0489	0.3174	0.0193427	0.0283247	0.494676	0.0057075	0.011344	0.6149	0.00309319	0.00303591	0.308266	0.00447121	0.00312424	0.152391	-0.00104661	0.00320481	0.743988	0.00237354	0.00319996	0.458244
A2_respiratory	rs3092957	3	46403961	G	A	0.08734	0.298714	0.0474352	3.02855e-10	6.29731	1108830	0.27139	0.033226	3.1306e-16	-0.013063	0.0079871	0.1019	0.0488	0.0489	0.3183	0.019354	0.0283101	0.4942	0.0049099	0.011339	0.665	0.00309265	0.00303538	0.308266	0.00448914	0.00312369	0.150682	-0.00106326	0.00320425	0.740019	0.00235391	0.0031994	0.461892
A2_respiratory	rs13064616	3	46038644	T	C	0.6141	-0.145261	0.0230697	3.04192e-10	-6.29661	1162740	-0.12279	0.013145	9.5255e-21	0.0091568	0.0045502	0.04418	-0.0311	0.0288	0.2814	0.0224958	0.0155762	0.148672	-0.0043784	0.0065189	0.5018	-0.000571844	0.00169067	0.735186	-0.00342854	0.00173986	0.048771	-0.00111102	0.00178473	0.533602	-0.000445507	0.00178203	0.802587
A2_respiratory	rs17765307	3	46385161	G	T	0.0873	0.299097	0.0475391	3.14211e-10	6.2916	1108210	0.27299	0.033365	2.7967e-16	-0.012815	0.0079879	0.1086	0.048	0.0489	0.3266	0.0208815	0.0283269	0.461024	0.0056835	0.011348	0.6165	0.00309355	0.00303626	0.308266	0.00445302	0.0031246	0.154114	-0.00100342	0.00320518	0.754233	0.00242187	0.00320033	0.449196
A2_respiratory	rs2373089	3	46041909	C	T	0.6139	-0.145115	0.0230658	3.14696e-10	-6.29135	1162740	-0.12323	0.01314	6.711e-21	0.0085792	0.0045459	0.05913	-0.0284	0.0288	0.3224	0.0243976	0.015565	0.117006	-0.0040568	0.0065085	0.5331	-0.00057182	0.0016906	0.735186	-0.00341133	0.00173978	0.0499042	-0.0011287	0.00178465	0.527093	-0.000445487	0.00178195	0.802587
A2_respiratory	rs13084541	3	46038447	G	A	0.614	-0.145114	0.0230692	3.16655e-10	-6.29038	1162740	-0.12271	0.013144	9.9659e-21	0.0090226	0.0045578	0.04775	-0.0311	0.0288	0.2814	0.0226706	0.0155774	0.145571	-0.0046104	0.0065267	0.48	-0.000571835	0.00169064	0.735186	-0.00342848	0.00173983	0.048771	-0.001111	0.0017847	0.533602	-0.000445499	0.001782	0.802587
A2_respiratory	rs16940904	17	44186063	C	T	0.1826	-0.194762	0.0309655	3.18232e-10	-6.28964	1104950	-0.11208	0.020298	3.3555e-08	-0.0055591	0.005906	0.3466	-0.2327	0.042	2.979e-08	-0.184948	0.0199782	2.09312e-20	0.024937	0.0083861	0.002944	0.00184264	0.00204292	0.367078	-0.000642389	0.00210236	0.759943	-0.0016672	0.00215658	0.439477	0.00217641	0.00215331	0.312149
A2_respiratory	rs71327053	3	46381507	C	T	0.08734	0.298905	0.0475307	3.20202e-10	6.28867	1108210	0.27309	0.033362	2.7081e-16	-0.012875	0.0079884	0.107	0.0453	0.0489	0.354	0.0217022	0.0283249	0.443565	0.0054413	0.011348	0.6316	0.00306402	0.00303538	0.312767	0.00445173	0.00312369	0.154114	-0.000995915	0.00320425	0.755944	0.00243078	0.0031994	0.447398
A2_respiratory	rs8070942	17	44208674	G	T	0.183	-0.194315	0.0309422	3.38753e-10	-6.27993	1104950	-0.11278	0.020318	2.8451e-08	-0.0062105	0.0059071	0.2931	-0.2335	0.0419	2.586e-08	-0.183705	0.0199632	3.50855e-20	0.024939	0.0083822	0.002928	0.0017389	0.00203872	0.393692	-0.000597357	0.00209803	0.775857	-0.00167204	0.00215213	0.437204	0.00207956	0.00214888	0.333173
A2_respiratory	rs55889968	6	41501225	A	G	0.02164	0.487856	0.0776905	3.39689e-10	6.27948	800824	0.34223	0.0387	9.3006e-19	0.0076812	0.013995	0.5831	0.2921	0.1771	0.09904	0.0656026	0.0563254	0.244137	0.0088518	0.014236	0.5341	-0.004443	0.00542434	0.412738	0.00911298	0.00558215	0.10257	0.00145551	0.00572611	0.79935	0.00418307	0.00571744	0.464392
A2_respiratory	rs35283688	3	46042413	A	T	0.61	-0.144789	0.0230599	3.41127e-10	-6.27882	1162740	-0.12279	0.013129	8.5651e-21	0.0083047	0.0045444	0.06763	-0.0284	0.0288	0.3227	0.0243524	0.0155624	0.117624	-0.0044471	0.0065067	0.4943	-0.00062156	0.00169064	0.713136	-0.0034626	0.00173983	0.0465693	-0.00112873	0.0017847	0.527093	-0.000453455	0.001782	0.799137
A2_respiratory	rs71327052	3	46378309	A	G	0.08731	0.298435	0.0475398	3.43884e-10	6.27758	1108210	0.27304	0.033366	2.7693e-16	-0.012226	0.0079879	0.1259	0.045	0.0489	0.3572	0.0201322	0.0283222	0.477191	0.0058806	0.011347	0.6043	0.00303626	0.00303626	0.317311	0.0044156	0.0031246	0.157605	-0.000988985	0.00320518	0.757657	0.00244109	0.00320033	0.445605
A2_respiratory	rs71327056	3	46389976	C	G	0.09954	0.298366	0.0475399	3.47121e-10	6.27612	1108210	0.2719	0.033366	3.6693e-16	-0.012938	0.0079929	0.1055	0.0485	0.0489	0.3214	0.0203528	0.0283325	0.472538	0.0057618	0.011348	0.6116	0.00309355	0.00303626	0.308266	0.00447173	0.0031246	0.152391	-0.00102508	0.00320518	0.749105	0.00240265	0.00320033	0.452803
A2_respiratory	rs12485445	3	46041582	C	T	0.614	-0.144677	0.0230655	3.5536e-10	-6.27244	1162740	-0.12284	0.013139	8.8264e-21	0.0085649	0.0045453	0.05952	-0.028	0.0288	0.3294	0.0242519	0.0155649	0.119205	-0.00387	0.0065081	0.5521	-0.000596691	0.00169063	0.724133	-0.00342845	0.00173981	0.048771	-0.00116418	0.00178468	0.514196	-0.000421629	0.00178198	0.812962
A2_respiratory	rs6764244	3	45994510	A	T	0.7485	0.171773	0.027389	3.57312e-10	6.27161	1151520	0.13283	0.016353	4.5465e-16	0.0086636	0.0053886	0.1079	0.0468	0.0354	0.186	0.00760473	0.0183496	0.678555	1.9102e-05	0.0076798	0.998	0.00194668	0.00194668	0.317311	0.00089309	0.00200332	0.655737	-0.00592347	0.00205496	0.00394506	0.000288666	0.00205187	0.888119
A2_respiratory	rs3918354	3	46393463	A	G	0.08732	0.298328	0.0475753	3.59532e-10	6.27065	1108210	0.27277	0.033363	2.9404e-16	-0.010995	0.0085656	0.1993	0.0487	0.0489	0.3191	0.0198251	0.0288436	0.491874	0.0095713	0.012575	0.4466	0.00309355	0.00303626	0.308266	0.00447173	0.0031246	0.152391	-0.0010323	0.00320518	0.747398	0.00239304	0.00320033	0.454612
A2_respiratory	rs10221243	17	44212310	G	A	0.183	-0.193562	0.0309474	3.98734e-10	-6.25455	1104950	-0.11206	0.020325	3.5196e-08	-0.0062338	0.0059103	0.2915	-0.2333	0.0419	2.674e-08	-0.183763	0.0199652	3.44229e-20	0.024793	0.0083841	0.003105	0.00171898	0.00203879	0.399152	-0.000611949	0.00209811	0.770541	-0.00166797	0.00215221	0.43834	0.00207964	0.00214896	0.333173
A2_respiratory	rs6441930	3	45924953	T	C	0.3717	0.165205	0.0264279	4.074e-10	6.25116	1094130	0.12069	0.018488	6.6811e-11	0.0057175	0.0044395	0.1978	0.0426	0.0257	0.09744	0.00981888	0.0150719	0.514744	-0.0012579	0.006082	0.8361	0.00283845	0.00170312	0.0955901	0.00330758	0.00175267	0.0591372	-0.00255987	0.00179786	0.154492	-0.00112998	0.00179515	0.529045
A2_respiratory	rs1532070	3	45970842	G	C	0.757	0.171233	0.0274214	4.2518e-10	6.2445	1151520	0.13301	0.016399	5.0083e-16	0.0089679	0.005396	0.09652	0.0477	0.0354	0.1778	0.00724315	0.0183518	0.693076	0.00013188	0.0076866	0.9863	0.00202122	0.00194727	0.299282	0.000861788	0.00200393	0.66716	-0.00596063	0.00205559	0.00373504	0.00038873	0.0020525	0.849784
A2_respiratory	rs77534576	17	47940666	C	T	0.03489	0.393266	0.0630279	4.38811e-10	6.23955	1157950	0.29706	0.036638	5.1522e-16	-0.010173	0.011848	0.3905	0.2034	0.064	0.001474	0.106901	0.0390674	0.00621308	-0.015777	0.016948	0.3519	0.00600187	0.00465216	0.197008	0.00409286	0.00478752	0.392605	-0.00391006	0.00491098	0.425923	-0.00557526	0.00490355	0.255544
A2_respiratory	rs7207582	17	44210933	A	G	0.183	-0.192975	0.0309498	4.51432e-10	-6.2351	1104950	-0.11156	0.02032	4.0125e-08	-0.0064373	0.00591	0.2761	-0.2333	0.0419	2.675e-08	-0.184469	0.0199671	2.49637e-20	0.024606	0.0083841	0.003337	0.00169962	0.00203955	0.404657	-0.000641327	0.00209889	0.759943	-0.00166858	0.00215301	0.43834	0.00200528	0.00214975	0.350925
A2_respiratory	rs113098443	3	46374798	A	C	0.4366	-0.141807	0.0227535	4.59563e-10	-6.23232	1159960	-0.10665	0.013036	2.8217e-16	-0.0029817	0.0045653	0.5137	-0.0089	0.0304	0.7701	-0.00615748	0.015484	0.690874	0.0014125	0.006392	0.8251	-0.00226644	0.00165056	0.169711	-0.00401941	0.00169858	0.0179651	0.00214132	0.00174239	0.219088	-0.00146297	0.00173975	0.400399
A2_respiratory	rs4683140	3	45822918	T	C	0.5544	-0.144083	0.0231238	4.63665e-10	-6.23094	1074920	-0.13605	0.013954	1.8471e-22	0.0051946	0.0047323	0.2723	0.0037	0.0272	0.891	0.00500026	0.0168127	0.766154	-0.0054073	0.0069801	0.4385	0.00287205	0.00164468	0.0807643	0.0016255	0.00169253	0.336856	0.00219798	0.00173617	0.205515	0.00033095	0.00173355	0.848597
A2_respiratory	rs2373088	3	45968404	T	C	0.7707	0.171171	0.027522	4.98981e-10	6.21942	1151520	0.13474	0.016499	3.1666e-16	0.008593	0.0054113	0.1123	0.05	0.0355	0.1583	0.00684695	0.0184052	0.709884	-0.00051365	0.0077115	0.9469	0.00187752	0.00195163	0.336037	0.000572347	0.00200842	0.775664	-0.00577802	0.00206019	0.00503794	0.000234649	0.00205709	0.909184
A2_respiratory	rs77527347	17	44058017	G	T	0.1761	-0.197205	0.0317391	5.18809e-10	-6.21331	1104950	-0.11608	0.021324	5.2151e-08	-0.0055157	0.0060414	0.3612	-0.2281	0.042	5.793e-08	-0.18885	0.0202546	1.12218e-20	0.025493	0.0085567	0.002889	0.00213442	0.00205463	0.298882	-0.000627032	0.00211441	0.766809	-0.0023138	0.00216893	0.286065	0.002362	0.00216565	0.27542
A2_respiratory	rs1542754	3	46272456	T	C	0.2969	0.151978	0.0244608	5.19477e-10	6.21312	1079940	0.12928	0.014359	2.1921e-19	-0.017403	0.0047737	0.0002667	-0.0141	0.0271	0.6019	-0.0104598	0.0165294	0.526863	0.0045258	0.0067063	0.4998	0.00231233	0.00178242	0.194529	0.00391643	0.00183428	0.03275	-0.000906787	0.00188158	0.629857	-0.0007745	0.00187874	0.68016
A2_respiratory	rs9311379	3	45966481	T	G	0.7686	0.170309	0.0274116	5.19785e-10	6.21303	1151520	0.13315	0.016401	4.7336e-16	0.0089762	0.0053913	0.09592	0.0509	0.0354	0.1503	0.00619955	0.0183376	0.735304	-0.0003093	0.0076823	0.9679	0.00201983	0.00194593	0.299282	0.000872422	0.00200255	0.663086	-0.00561357	0.00205418	0.00628063	0.000413336	0.00205108	0.840291
A2_respiratory	rs2040388	3	46408731	G	A	0.5629	0.139593	0.0224844	5.35146e-10	6.20844	1163700	0.10745	0.012961	1.1317e-16	0.001845	0.0043371	0.6705	-0.0227	0.0261	0.3842	-0.00293328	0.0147905	0.842794	0.0032491	0.0060667	0.5923	0.00251159	0.00164977	0.127912	0.00438729	0.00169776	0.00976169	-0.00228873	0.00174155	0.188783	0.000770206	0.00173892	0.657822
A2_respiratory	rs62065453	17	43573419	C	T	0.1764	-0.198105	0.0319286	5.48321e-10	-6.20463	1102220	-0.11644	0.021607	7.0932e-08	-0.0048716	0.0064235	0.4482	-0.222	0.0421	1.378e-07	-0.193039	0.0206205	7.85773e-21	0.025112	0.0092899	0.006869	0.00226914	0.00205019	0.268382	-0.000611126	0.00210984	0.77208	-0.00170491	0.00216424	0.430835	0.00184896	0.00216097	0.392211
A2_respiratory	rs9976829	21	34614834	G	A	0.6544	-0.169163	0.0272641	5.48407e-10	-6.20461	1095090	-0.15624	0.019386	7.6679e-16	-0.0055228	0.0045324	0.223	0.0145	0.0258	0.5756	-0.0126761	0.0158629	0.424229	0.004673	0.0063769	0.4637	-0.000400986	0.00172925	0.816628	-0.00108469	0.00177956	0.542177	0.00027622	0.00182545	0.879727	0.000437446	0.00182269	0.81033
A2_respiratory	rs12175265	6	41501834	G	A	0.03501	0.423877	0.0683274	5.51819e-10	6.20362	1082940	0.32179	0.035622	1.6651e-19	-0.0021197	0.0093034	0.8198	0.1252	0.0438	0.004287	0.0840617	0.033711	0.0126456	0.010664	0.011583	0.3572	-0.00343102	0.00542661	0.527218	0.00863058	0.00558449	0.122236	0.00154052	0.00572851	0.78799	0.00406989	0.00571984	0.476751
A2_respiratory	rs17564983	17	44011825	A	C	0.176	-0.197341	0.0318198	5.58147e-10	-6.20183	1103180	-0.1125	0.021426	1.5168e-07	-0.0063039	0.0061413	0.3047	-0.2274	0.0421	6.436e-08	-0.200752	0.0213054	4.40009e-21	0.025748	0.0087358	0.003205	0.00197371	0.00205346	0.336469	-0.000830707	0.0021132	0.694243	-0.0020975	0.00216769	0.333235	0.0025098	0.00216441	0.246222
A2_respiratory	rs1918793	17	44228169	C	T	0.1844	-0.191376	0.0308617	5.60805e-10	-6.20108	1104950	-0.10978	0.020265	6.0482e-08	-0.0058156	0.0059026	0.3245	-0.2251	0.0419	7.708e-08	-0.181709	0.0199163	7.26266e-20	0.025302	0.008375	0.002518	0.00181341	0.00203261	0.372309	-0.000798932	0.00209175	0.702503	-0.00174803	0.00214569	0.41526	0.0020154	0.00214244	0.346858
A2_respiratory	rs35511592	3	46334846	G	A	0.08664	0.282128	0.045499	5.61923e-10	6.20075	1113320	0.25585	0.030381	3.7167e-17	-0.012967	0.0079743	0.1039	0.0364	0.049	0.4578	0.0174414	0.0283271	0.538083	0.0022365	0.011323	0.8434	0.00312103	0.00303591	0.303932	0.004426	0.00312424	0.15658	-0.00120449	0.00320481	0.707037	0.0022734	0.00319996	0.477427
A2_respiratory	rs7618618	3	45963497	G	T	0.7663	0.168603	0.0271953	5.65719e-10	6.19971	1082940	0.12943	0.016137	1.0522e-15	0.0082798	0.0054927	0.1317	0.0529	0.0355	0.1366	0.00107511	0.01914	0.955206	-0.0038756	0.0080554	0.6304	0.0021532	0.00193546	0.265923	0.00122184	0.00199177	0.539582	-0.00541947	0.00204312	0.00798881	0.000649452	0.00204004	0.750218
A2_respiratory	rs6441934	3	45962802	T	C	0.798	0.180498	0.0291202	5.70439e-10	6.19838	1107330	0.14114	0.01764	1.2334e-15	0.0133	0.0057109	0.01986	0.044	0.0372	0.2372	0.00796187	0.0194043	0.681574	-0.00072829	0.0081268	0.9286	0.00170712	0.0020535	0.40579	0.000638304	0.00211324	0.762614	-0.0056565	0.00216773	0.00906963	-0.000182354	0.00216446	0.932858
A2_respiratory	rs2129879	3	46046769	T	C	0.6144	-0.142921	0.0230635	5.76047e-10	-6.19685	1162740	-0.12181	0.013135	1.7991e-20	0.0082516	0.0045482	0.06964	-0.0305	0.0288	0.2905	0.0231493	0.015579	0.137297	-0.0048085	0.0065204	0.4608	-0.000646405	0.0016906	0.7022	-0.00332754	0.00173978	0.0557965	-0.00111688	0.00178465	0.531428	-0.000413667	0.00178195	0.816427
A2_respiratory	rs113796169	17	44005254	T	A	0.1761	-0.196974	0.031809	5.92618e-10	-6.1924	1103180	-0.11364	0.021416	1.1194e-07	-0.0080927	0.0061752	0.19	-0.2287	0.042	5.324e-08	-0.200864	0.0213288	4.61973e-21	0.025732	0.0087535	0.003286	0.0019139	0.00205346	0.351316	-0.000772412	0.0021132	0.714725	-0.00224216	0.00216769	0.300972	0.00234911	0.00216441	0.277774
A2_respiratory	rs56197117	17	44003446	A	G	0.1761	-0.196764	0.0317778	5.94526e-10	-6.19187	1104950	-0.11411	0.021371	9.3099e-08	-0.0064185	0.0061415	0.296	-0.2286	0.042	5.395e-08	-0.201187	0.0213015	3.56431e-21	0.025565	0.0087338	0.003421	0.0019139	0.00205346	0.351316	-0.000757838	0.0021132	0.719879	-0.00224216	0.00216769	0.300972	0.00234911	0.00216441	0.277774
A2_respiratory	rs393675	17	43723605	T	C	0.176	-0.195244	0.0315657	6.19805e-10	-6.18532	1109440	-0.11402	0.021078	6.3229e-08	-0.0063687	0.0060548	0.2929	-0.2224	0.042	1.2e-07	-0.187665	0.0202671	2.0522e-20	0.024325	0.0085897	0.004627	0.0020732	0.00205326	0.312635	-0.000757766	0.002113	0.719879	-0.0021219	0.00216749	0.327596	0.00224522	0.00216421	0.299534
A2_respiratory	rs3108317	17	43719870	G	A	0.176	-0.196638	0.0318117	6.35712e-10	-6.18131	1103180	-0.11524	0.021445	7.7195e-08	-0.0066987	0.0060618	0.2691	-0.2224	0.042	1.201e-07	-0.187311	0.0202743	2.49174e-20	0.02458	0.0085942	0.004236	0.0020732	0.00205326	0.312635	-0.000757766	0.002113	0.719879	-0.00212604	0.00216749	0.326652	0.00225101	0.00216421	0.29829
A2_respiratory	rs7221390	17	44116950	T	G	0.183	-0.189441	0.0306642	6.4952e-10	-6.17792	1109440	-0.10715	0.019897	7.24e-08	-0.0056494	0.0058854	0.3371	-0.2344	0.0419	2.258e-08	-0.183924	0.0199396	2.86069e-20	0.024275	0.0083629	0.0037	0.00175857	0.00203834	0.388278	-0.000655514	0.00209764	0.754661	-0.0016676	0.00215174	0.43834	0.00216003	0.00214848	0.314716
A2_respiratory	rs56042957	17	43992244	G	A	0.1758	-0.196359	0.031806	6.67368e-10	-6.17365	1103180	-0.11291	0.021388	1.2984e-07	-0.0062306	0.0060545	0.3034	-0.235	0.0421	2.462e-08	-0.190549	0.0202808	5.69348e-21	0.024255	0.0085748	0.004675	0.00185742	0.00205714	0.366572	-0.000884498	0.002117	0.676087	-0.00224204	0.00217159	0.301865	0.00233598	0.0021683	0.281331
A2_respiratory	rs1476127	17	43999793	G	A	0.1762	-0.1948	0.0315572	6.70434e-10	-6.17292	1109440	-0.11195	0.021042	1.0361e-07	-0.0065729	0.0061397	0.2844	-0.2287	0.042	5.385e-08	-0.202038	0.0212932	2.34648e-21	0.025763	0.0087327	0.003176	0.00191383	0.00205338	0.351316	-0.000757809	0.00211312	0.719879	-0.00224207	0.00216761	0.300972	0.00234902	0.00216433	0.277774
A2_respiratory	rs56166491	17	44042221	A	G	0.176	-0.196164	0.0317879	6.78503e-10	-6.17103	1103180	-0.1138	0.021393	1.0393e-07	-0.0057802	0.0060482	0.3392	-0.2272	0.0421	6.598e-08	-0.190007	0.0202708	7.02048e-21	0.024768	0.0085652	0.003832	0.00193457	0.00205424	0.346322	-0.000860182	0.00211401	0.684084	-0.00221395	0.00216852	0.307277	0.00233224	0.00216524	0.281423
A2_respiratory	rs76924476	17	44199029	T	C	0.1765	-0.196465	0.0318386	6.8009e-10	-6.17065	1104950	-0.11256	0.021454	1.5487e-07	-0.0062719	0.0062058	0.3122	-0.2269	0.042	6.768e-08	-0.205168	0.0216327	2.44297e-21	0.026225	0.0088367	0.002999	0.0020732	0.00205326	0.312635	-0.000641187	0.002113	0.761548	-0.00186081	0.00216749	0.390612	0.00218736	0.00216421	0.312162
A2_respiratory	rs1967981	17	43999785	C	G	0.1826	-0.196259	0.0318067	6.8131e-10	-6.17037	1103180	-0.11341	0.021415	1.1846e-07	-0.0065655	0.0061397	0.2849	-0.2287	0.042	5.385e-08	-0.202002	0.0212932	2.38525e-21	0.025772	0.0087327	0.003165	0.00191383	0.00205338	0.351316	-0.000757809	0.00211312	0.719879	-0.00224207	0.00216761	0.300972	0.00234902	0.00216433	0.277774
A2_respiratory	rs62061706	17	44006896	T	C	0.1761	-0.196219	0.0318116	6.90955e-10	-6.16816	1103180	-0.11338	0.021416	1.1962e-07	-0.0064759	0.0061426	0.2918	-0.2283	0.0421	5.653e-08	-0.201074	0.0213023	3.76059e-21	0.025313	0.0087358	0.003761	0.00189378	0.00205326	0.356356	-0.000801483	0.002113	0.704457	-0.00224194	0.00216749	0.300972	0.00235466	0.00216421	0.276595
A2_respiratory	rs62062786	17	44024660	G	C	0.1761	-0.196117	0.0318091	7.02807e-10	-6.16544	1103180	-0.1132	0.021432	1.2782e-07	-0.0064802	0.0060452	0.2837	-0.2282	0.0421	6.002e-08	-0.188353	0.0202515	1.39583e-20	0.025888	0.008542	0.00244	0.00203371	0.00205365	0.322032	-0.000714185	0.0021134	0.735415	-0.00209343	0.0021679	0.33422	0.00234933	0.00216462	0.277774
A2_respiratory	rs62063800	17	44069198	C	T	0.1761	-0.194265	0.0315148	7.08234e-10	-6.16425	1109440	-0.11282	0.020992	7.6922e-08	-0.0056382	0.0060406	0.3506	-0.2273	0.042	6.417e-08	-0.18935	0.0202516	8.77605e-21	0.025764	0.0085484	0.002579	0.00211415	0.00205432	0.30342	-0.000626936	0.00211409	0.766809	-0.00223482	0.0021686	0.302759	0.00236164	0.00216532	0.27542
A2_respiratory	rs78556223	17	44026478	A	G	0.1752	-0.196415	0.0318669	7.11039e-10	-6.16361	1103180	-0.11374	0.021463	1.1622e-07	-0.0063702	0.0060602	0.2932	-0.2305	0.0422	4.802e-08	-0.188562	0.0202608	1.31826e-20	0.024772	0.0085769	0.003873	0.00187984	0.00205793	0.361	-0.000841321	0.00211781	0.691176	-0.00219729	0.00217242	0.311801	0.00233688	0.00216913	0.281331
A2_respiratory	rs41264915	1	155167786	A	G	0.09441	-0.229956	0.0373121	7.13606e-10	-6.16304	1162470	-0.19302	0.020776	1.5375e-20	0.016036	0.0073566	0.02927	-0.0162	0.0524	0.757	-0.0369139	0.0254601	0.147095	0.027207	0.010543	0.009867	0.000579489	0.00273188	0.832012	-0.00266021	0.00281136	0.344028	-0.00233079	0.00288386	0.418964	0.00216114	0.00287949	0.452936
A2_respiratory	rs12952764	17	43497210	G	A	0.1438	-0.187756	0.0304686	7.17016e-10	-6.16228	1152330	-0.11652	0.016915	5.6343e-12	-0.00054411	0.0065498	0.9338	-0.2201	0.0465	2.253e-06	-0.158888	0.0218197	3.29226e-13	0.013824	0.0092996	0.1371	0.00325165	0.00220514	0.140326	0.000640416	0.0022693	0.777784	-0.000120783	0.00232782	0.958619	0.00090996	0.0023243	0.695429
A2_respiratory	rs62244824	3	46361367	T	G	0.4354	-0.138913	0.0225583	7.36851e-10	-6.15796	1163700	-0.10585	0.01296	3.1502e-16	-0.0032949	0.0044762	0.4617	0.0096	0.0274	0.7267	-0.000865651	0.0150676	0.954186	0.001078	0.006292	0.864	-0.00231571	0.00165056	0.160621	-0.0041785	0.00169858	0.0138937	0.00219411	0.00174239	0.207937	-0.00141404	0.00173975	0.416341
A2_respiratory	rs62062787	17	44024865	T	C	0.1761	-0.195867	0.0318116	7.40905e-10	-6.15709	1103180	-0.11338	0.021433	1.2242e-07	-0.0063155	0.0060406	0.2958	-0.2286	0.0421	5.456e-08	-0.18867	0.0202463	1.17742e-20	0.024856	0.0085606	0.00369	0.00203391	0.00205385	0.322032	-0.000714252	0.0021136	0.735415	-0.00210604	0.00216811	0.331362	0.00234956	0.00216483	0.277774
A2_respiratory	rs62063855	17	44075535	T	C	0.1761	-0.194197	0.031546	7.46124e-10	-6.15599	1109440	-0.11283	0.021031	8.0869e-08	-0.0054854	0.0060453	0.3642	-0.2277	0.0421	6.295e-08	-0.1892	0.0202614	9.82093e-21	0.025308	0.008574	0.00316	0.00209413	0.00205424	0.308005	-0.000656071	0.00211401	0.756299	-0.00224301	0.00216852	0.300972	0.00235001	0.00216524	0.277774
A2_respiratory	rs62056809	17	43984669	A	G	0.1756	-0.195887	0.031823	7.48403e-10	-6.15552	1104950	-0.11293	0.021366	1.2521e-07	-0.0071707	0.0060884	0.2389	-0.2285	0.0422	5.959e-08	-0.188674	0.0203212	1.62295e-20	0.025084	0.0086031	0.00355	0.00192062	0.00206066	0.351316	-0.000856962	0.00212062	0.686132	-0.00225003	0.0021753	0.300972	0.00238632	0.00217201	0.271913
A2_respiratory	rs4471723	17	44205690	C	T	0.1777	-0.195288	0.0317258	7.4848e-10	-6.15549	1104950	-0.11608	0.02136	5.4926e-08	-0.0061539	0.0061894	0.3201	-0.2239	0.0419	9.369e-08	-0.205532	0.0215685	1.58382e-21	0.024475	0.0088184	0.005512	0.00194787	0.00204725	0.341373	-0.000537602	0.00210682	0.79859	-0.00221073	0.00216115	0.306334	0.00220403	0.00215788	0.30707
A2_respiratory	rs1488373	3	45957689	C	T	0.7685	0.168314	0.0273583	7.64112e-10	6.15221	1151520	0.13326	0.016315	3.1332e-16	0.0086308	0.0056911	0.1294	0.0502	0.0354	0.1559	0.00382195	0.0183137	0.834687	0.00048231	0.0076633	0.9498	0.00216716	0.00194551	0.265312	0.000848356	0.00200212	0.671764	-0.00560647	0.00205374	0.00633564	0.000499016	0.00205064	0.807737
A2_respiratory	rs56301633	17	44077850	G	A	0.1747	-0.196255	0.031927	7.89713e-10	-6.14699	1103180	-0.11441	0.02143	9.3481e-08	-0.002086	0.0063814	0.7437	-0.2334	0.0424	3.812e-08	-0.201082	0.0205755	1.47236e-22	0.027725	0.0092446	0.002708	0.00208454	0.00206469	0.31268	-0.000563713	0.00212476	0.790774	-0.00211363	0.00217955	0.332169	0.00207263	0.00217626	0.340904
A2_respiratory	rs2036297	3	46172903	A	G	0.6346	-0.146512	0.0238472	8.05839e-10	-6.14378	1080210	-0.12755	0.013974	7.0007e-20	0.0097583	0.0047833	0.04134	-0.0556	0.0304	0.06676	0.00729307	0.0166987	0.662296	-0.0050677	0.0069222	0.4641	-0.000646307	0.0017152	0.706314	-0.00363203	0.0017651	0.0396197	-0.00238835	0.00181062	0.187143	-0.00136595	0.00180788	0.449916
A2_respiratory	rs77290642	17	44068480	T	C	0.1761	-0.195207	0.0317771	8.09721e-10	-6.14301	1103180	-0.11401	0.021384	9.7241e-08	-0.0056768	0.0060425	0.3475	-0.227	0.042	6.68e-08	-0.189147	0.0202536	9.72877e-21	0.025293	0.0085597	0.003127	0.00211415	0.00205432	0.30342	-0.000626936	0.00211409	0.766809	-0.00223482	0.0021686	0.302759	0.00236164	0.00216532	0.27542
A2_respiratory	rs3785884	17	44057595	G	A	0.1893	-0.169633	0.0276185	8.14806e-10	-6.14201	1161180	-0.11893	0.015796	5.1089e-14	-0.0052856	0.0056218	0.3471	-0.1375	0.0346	6.992e-05	-0.152906	0.0188713	5.38207e-16	0.023119	0.0077846	0.002979	0.00221016	0.00201889	0.273632	0.00109189	0.00207763	0.599203	-0.00108193	0.00213121	0.611693	0.00223727	0.00212798	0.293094
A2_respiratory	rs2942167	17	43715018	T	C	0.176	-0.19397	0.0315879	8.21802e-10	-6.14064	1107660	-0.11276	0.021114	9.2657e-08	-0.0063435	0.0060525	0.2946	-0.2224	0.042	1.201e-07	-0.186968	0.0202678	2.83939e-20	0.024365	0.0085967	0.004593	0.00207292	0.00205299	0.312635	-0.000757665	0.00211272	0.719879	-0.00212991	0.0021672	0.32571	0.00226228	0.00216392	0.295813
A2_respiratory	rs62062772	17	44020314	C	T	0.1761	-0.195259	0.031802	8.2612e-10	-6.13983	1103180	-0.11316	0.021431	1.2923e-07	-0.0062134	0.006046	0.3041	-0.2287	0.042	5.335e-08	-0.188509	0.0202476	1.27588e-20	0.02499	0.0085628	0.003518	0.00197364	0.00205338	0.336469	-0.000757809	0.00211312	0.719879	-0.00220484	0.00216761	0.30907	0.00234902	0.00216433	0.277774
A2_respiratory	rs17572169	17	44045974	C	T	0.1761	-0.195091	0.0317778	8.29238e-10	-6.13922	1103180	-0.11388	0.021385	1.0075e-07	-0.0056522	0.0060423	0.3496	-0.2276	0.042	6.216e-08	-0.188518	0.0202565	1.32056e-20	0.025473	0.0085581	0.002916	0.00217399	0.00205432	0.28994	-0.000597776	0.00211409	0.777362	-0.00226793	0.0021686	0.295653	0.00236164	0.00216532	0.27542
A2_respiratory	rs62063784	17	44059775	A	G	0.1761	-0.195046	0.031775	8.3386e-10	-6.13835	1103180	-0.11373	0.021381	1.0441e-07	-0.005614	0.0060426	0.3529	-0.227	0.042	6.653e-08	-0.188968	0.0202523	1.05196e-20	0.025388	0.0085552	0.003002	0.0021341	0.00205432	0.298882	-0.000626936	0.00211409	0.766809	-0.00223482	0.0021686	0.302759	0.00236164	0.00216532	0.27542
A2_respiratory	rs62064668	17	44082981	G	A	0.176	-0.195306	0.0318239	8.40492e-10	-6.13709	1103180	-0.11306	0.021447	1.3523e-07	-0.0071751	0.0060803	0.238	-0.2295	0.0421	4.884e-08	-0.188714	0.0202882	1.38261e-20	0.025365	0.0085926	0.003157	0.00213381	0.00205404	0.298882	-0.000641431	0.00211381	0.761548	-0.00223452	0.00216831	0.302759	0.00233824	0.00216503	0.280142
A2_respiratory	rs919461	17	44065669	A	T	0.1826	-0.194994	0.0317765	8.43975e-10	-6.13642	1103180	-0.11379	0.021382	1.0264e-07	-0.0056479	0.0060384	0.3496	-0.2269	0.042	6.81e-08	-0.188987	0.0202516	1.03934e-20	0.025236	0.0085554	0.003181	0.00211427	0.00205443	0.30342	-0.000626972	0.00211421	0.766809	-0.00223081	0.00216873	0.303655	0.00237333	0.00216544	0.273079
A2_respiratory	rs62061771	17	44169406	G	A	0.1757	-0.19545	0.0318519	8.45039e-10	-6.13621	1104950	-0.11272	0.021432	1.4436e-07	-0.0057059	0.0062139	0.3585	-0.2284	0.0421	5.749e-08	-0.205613	0.0216494	2.15127e-21	0.025549	0.0088548	0.00391	0.0019765	0.00205636	0.336469	-0.000729719	0.00211619	0.730224	-0.00222047	0.00217075	0.306355	0.00231197	0.00216747	0.286122
A2_respiratory	rs62063796	17	44068289	G	A	0.1761	-0.194975	0.0317757	8.46322e-10	-6.13598	1103180	-0.11381	0.021382	1.021e-07	-0.0056433	0.006042	0.3503	-0.227	0.042	6.652e-08	-0.189225	0.0202523	9.33117e-21	0.025225	0.0085568	0.003199	0.00211415	0.00205432	0.30342	-0.000626936	0.00211409	0.766809	-0.00223482	0.0021686	0.302759	0.00236164	0.00216532	0.27542
A2_respiratory	rs56294117	17	44042783	G	A	0.176	-0.195159	0.0318086	8.49362e-10	-6.13542	1103180	-0.11296	0.021395	1.2941e-07	-0.0054596	0.0061876	0.3776	-0.229	0.042	5.167e-08	-0.206308	0.0216155	1.36853e-21	0.025279	0.0088171	0.004143	0.0020946	0.00205471	0.308005	-0.000670804	0.00211449	0.75106	-0.00236356	0.00216901	0.275848	0.00235054	0.00216573	0.277774
A2_respiratory	rs55760800	17	43996908	T	G	0.1762	-0.195047	0.0317915	8.50494e-10	-6.13519	1103180	-0.1133	0.021414	1.2163e-07	-0.0068837	0.00605	0.2552	-0.2288	0.042	5.309e-08	-0.189401	0.020275	9.48559e-21	0.024401	0.0085646	0.004385	0.0019139	0.00205346	0.351316	-0.000772412	0.0021132	0.714725	-0.00224216	0.00216769	0.300972	0.00234911	0.00216441	0.277774
A2_respiratory	rs113520245	17	44033132	C	T	0.1739	-0.19601	0.0319526	8.54855e-10	-6.1344	1104950	-0.11403	0.021458	1.0722e-07	-0.0061625	0.0060922	0.3118	-0.2337	0.0426	4.073e-08	-0.189551	0.0203702	1.33618e-20	0.025739	0.0086227	0.002836	0.00192801	0.00206714	0.350979	-0.000738038	0.00212729	0.728637	-0.00219877	0.00218214	0.313637	0.00209192	0.00217884	0.337002
A2_respiratory	rs62063279	17	44036936	G	A	0.1756	-0.195187	0.0318202	8.56742e-10	-6.13406	1103180	-0.11257	0.021406	1.4503e-07	-0.0057401	0.0060606	0.3436	-0.2304	0.0422	4.764e-08	-0.190791	0.0203083	5.73406e-21	0.024794	0.0085873	0.003886	0.00201674	0.00205667	0.326799	-0.000840805	0.00211651	0.691176	-0.00238239	0.00217109	0.272498	0.00238747	0.0021678	0.270752
A2_respiratory	rs62062799	17	44027521	G	T	0.1761	-0.195059	0.0318076	8.6529e-10	-6.13247	1103180	-0.11304	0.021432	1.332e-07	-0.0063428	0.0060454	0.2941	-0.2284	0.0421	5.593e-08	-0.188532	0.0202476	1.26249e-20	0.024798	0.0085627	0.003779	0.00201351	0.00205338	0.326799	-0.000743236	0.00211312	0.725045	-0.00222139	0.00216761	0.305453	0.00235479	0.00216433	0.276595
A2_respiratory	rs1052553	17	44073889	A	G	0.1765	-0.195007	0.0317999	8.66047e-10	-6.13231	1103180	-0.11427	0.021422	9.5941e-08	-0.0056083	0.0060349	0.3527	-0.2283	0.042	5.625e-08	-0.191055	0.0202454	3.83597e-21	0.025232	0.0085557	0.003186	0.00213373	0.00205396	0.298882	-0.0004519	0.00211373	0.830708	-0.00221798	0.00216823	0.306334	0.002547	0.00216495	0.239407
A2_respiratory	rs79772780	17	44189855	G	A	0.1752	-0.195611	0.0318983	8.66065e-10	-6.13233	1104950	-0.1137	0.021472	1.1871e-07	-0.0070348	0.0062479	0.2602	-0.2286	0.0423	6.367e-08	-0.20567	0.0217273	2.90826e-21	0.026412	0.0088902	0.002969	0.00213655	0.00205742	0.299055	-0.000449559	0.00211728	0.831851	-0.00220497	0.00217188	0.309992	0.00235315	0.00216859	0.277875
A2_respiratory	rs4479290	17	44021744	T	C	0.1755	-0.195181	0.0318285	8.66275e-10	-6.13227	1103180	-0.11295	0.021413	1.3288e-07	-0.0064084	0.0060533	0.2898	-0.2281	0.0422	6.348e-08	-0.18779	0.0202799	2.04593e-20	0.024936	0.0085843	0.003674	0.00191741	0.00205722	0.351316	-0.00081203	0.00211708	0.701303	-0.00221726	0.00217167	0.307258	0.00237655	0.00216838	0.273079
A2_respiratory	rs4327091	17	44021717	G	A	0.1753	-0.195294	0.0318619	8.82249e-10	-6.12939	1103180	-0.11313	0.021454	1.343e-07	-0.0064901	0.0060595	0.2841	-0.2297	0.0422	5.308e-08	-0.187898	0.0202938	2.06644e-20	0.024893	0.008583	0.003728	0.0018997	0.00205801	0.355967	-0.000783329	0.00211789	0.711485	-0.00220567	0.0021725	0.309978	0.00236011	0.00216921	0.276595
A2_respiratory	rs62056802	17	43980762	A	G	0.1761	-0.194662	0.0317623	8.86e-10	-6.12871	1104950	-0.11315	0.021371	1.191e-07	-0.0061243	0.0060412	0.3107	-0.2288	0.042	5.301e-08	-0.189577	0.0202612	8.2333e-21	0.024375	0.008562	0.004416	0.0019139	0.00205346	0.351316	-0.000772412	0.0021132	0.714725	-0.00224629	0.00216769	0.300081	0.00234911	0.00216441	0.277774
A2_respiratory	rs78026984	17	44025592	G	C	0.1761	-0.194936	0.031809	8.8804e-10	-6.12833	1103180	-0.11303	0.021432	1.3359e-07	-0.0063266	0.0060463	0.2954	-0.2285	0.0421	5.563e-08	-0.18859	0.020247	1.22566e-20	0.024843	0.0085605	0.003707	0.00203364	0.00205357	0.322032	-0.000714157	0.00211332	0.735415	-0.00221746	0.00216782	0.306355	0.00235502	0.00216454	0.276595
A2_respiratory	rs10445338	17	44067682	G	A	0.1762	-0.194712	0.0317731	8.8879e-10	-6.1282	1103180	-0.11346	0.021379	1.1141e-07	-0.0055838	0.0060423	0.3554	-0.227	0.042	6.666e-08	-0.188805	0.0202529	1.13815e-20	0.025201	0.0085571	0.003229	0.00211407	0.00205424	0.30342	-0.000641492	0.00211401	0.761548	-0.00223473	0.00216852	0.302759	0.00236155	0.00216524	0.27542
A2_respiratory	rs13050728	21	34615210	T	C	0.6546	-0.167981	0.0274339	9.17597e-10	-6.12312	1092840	-0.15456	0.019623	3.3679e-15	-0.0057763	0.0045455	0.2038	0.0132	0.0258	0.6087	-0.0125612	0.0158691	0.428621	0.0047624	0.0063806	0.4554	-0.000325822	0.00172936	0.850559	-0.00108476	0.00177968	0.542177	0.000300259	0.00182557	0.869358	0.000338752	0.00182281	0.85257
A2_respiratory	rs17572495	17	44054596	T	G	0.1761	-0.194554	0.0317772	9.21545e-10	-6.12244	1103180	-0.11341	0.021383	1.1339e-07	-0.0056707	0.0060427	0.348	-0.227	0.042	6.665e-08	-0.188422	0.0202506	1.34594e-20	0.025407	0.0085567	0.002986	0.00213422	0.00205443	0.298882	-0.000612391	0.00211421	0.77208	-0.00223909	0.00216873	0.301865	0.00236178	0.00216544	0.27542
A2_respiratory	rs56226437	17	44042361	T	C	0.1755	-0.193611	0.0316233	9.21627e-10	-6.12242	1109440	-0.11106	0.021074	1.3629e-07	-0.0053064	0.0060593	0.3812	-0.2333	0.0422	3.229e-08	-0.190567	0.0202984	6.09929e-21	0.024969	0.0085809	0.003616	0.00202014	0.00206015	0.326799	-0.000798663	0.00212009	0.706387	-0.00243622	0.00217476	0.262616	0.00242046	0.00217147	0.264993
A2_respiratory	rs767057	17	43998822	A	G	0.1761	-0.194926	0.0318384	9.21987e-10	-6.12236	1102780	-0.11149	0.02146	2.0467e-07	-0.0066439	0.0061398	0.2792	-0.2288	0.042	5.294e-08	-0.202809	0.0212955	1.67326e-21	0.025795	0.0087346	0.003145	0.00187414	0.00205357	0.361442	-0.00081618	0.00211332	0.699343	-0.00218023	0.00216782	0.314548	0.00230307	0.00216454	0.287329
A2_respiratory	rs78209533	17	43989909	A	G	0.1762	-0.194633	0.0317978	9.30098e-10	-6.12096	1103180	-0.11303	0.021413	1.2998e-07	-0.0060526	0.0060464	0.3168	-0.2288	0.0421	5.283e-08	-0.189046	0.0202606	1.0513e-20	0.024677	0.0085627	0.003953	0.00191419	0.00205377	0.351316	-0.000772529	0.00211352	0.714725	-0.0022425	0.00216802	0.300972	0.00234947	0.00216474	0.277774
A2_respiratory	rs17661027	17	44193097	C	A	0.1755	-0.194828	0.0318395	9.41295e-10	-6.11907	1104950	-0.11247	0.021461	1.6021e-07	-0.0055748	0.0060703	0.3584	-0.2266	0.0421	7.315e-08	-0.190308	0.020308	7.18019e-21	0.024921	0.0086092	0.003796	0.00205483	0.00205483	0.317311	-0.000666247	0.00211461	0.75271	-0.00204542	0.00216914	0.345698	0.00244235	0.00216586	0.259464
A2_respiratory	rs62063299	17	44048336	T	C	0.1751	-0.19497	0.0318649	9.43778e-10	-6.11864	1103180	-0.11433	0.021416	9.3694e-08	-0.0059119	0.0060604	0.3293	-0.2275	0.0423	7.284e-08	-0.189988	0.0203089	8.36533e-21	0.024953	0.0085882	0.003667	0.00223959	0.00206122	0.277241	-0.000566619	0.00212119	0.789374	-0.00236275	0.00217589	0.277533	0.00234061	0.0021726	0.281331
A2_respiratory	rs111976319	17	44095335	C	A	0.176	-0.194673	0.0318169	9.4442e-10	-6.11854	1103180	-0.11351	0.021441	1.198e-07	-0.0055836	0.0060475	0.3559	-0.2286	0.042	5.394e-08	-0.188626	0.0202693	1.32717e-20	0.024892	0.0085772	0.003706	0.00211427	0.00205443	0.30342	-0.000626972	0.00211421	0.766809	-0.00223495	0.00216873	0.302759	0.00233291	0.00216544	0.281331
A2_respiratory	rs12150460	17	44014137	G	T	0.1761	-0.19456	0.0318006	9.46714e-10	-6.11812	1103180	-0.11293	0.021427	1.3621e-07	-0.0061832	0.0060401	0.306	-0.2287	0.042	5.383e-08	-0.188321	0.0202448	1.37554e-20	0.024894	0.0085597	0.003634	0.00193395	0.00205357	0.346322	-0.000757881	0.00211332	0.719879	-0.00224228	0.00216782	0.300972	0.00234925	0.00216454	0.277774
A2_respiratory	rs55907036	17	44042366	G	A	0.1755	-0.193294	0.0315974	9.51002e-10	-6.1174	1109440	-0.11076	0.021038	1.4037e-07	-0.0053245	0.0060593	0.3795	-0.2332	0.0422	3.257e-08	-0.19059	0.0202984	6.03517e-21	0.024962	0.0085809	0.003625	0.00201987	0.00205987	0.326799	-0.000798555	0.0021198	0.706387	-0.0024359	0.00217446	0.262616	0.00242014	0.00217117	0.264993
A2_respiratory	rs17651093	17	44049550	G	A	0.1762	-0.194357	0.0317771	9.57903e-10	-6.11626	1103180	-0.1128	0.021384	1.3269e-07	-0.0057576	0.0060442	0.3408	-0.2276	0.042	6.173e-08	-0.188638	0.0202553	1.24236e-20	0.025657	0.0085572	0.002715	0.00215404	0.00205432	0.294388	-0.000626936	0.00211409	0.766809	-0.00225137	0.0021686	0.299192	0.00235587	0.00216532	0.276595
A2_respiratory	rs12150242	17	44015816	A	G	0.1761	-0.194496	0.0318019	9.60321e-10	-6.11586	1103180	-0.11289	0.021426	1.3752e-07	-0.0062029	0.0060439	0.3047	-0.2286	0.042	5.447e-08	-0.188502	0.0202451	1.2664e-20	0.024888	0.0085599	0.003643	0.00193421	0.00205385	0.346322	-0.000757982	0.0021136	0.719879	-0.00224258	0.00216811	0.300972	0.00234379	0.00216483	0.278956
A2_respiratory	rs62061731	17	44017666	C	A	0.1761	-0.19445	0.0317992	9.65934e-10	-6.11493	1103180	-0.11284	0.021427	1.3917e-07	-0.0063084	0.0060402	0.2963	-0.2286	0.042	5.402e-08	-0.188376	0.0202463	1.35004e-20	0.024852	0.0085601	0.003693	0.00193376	0.00205338	0.346322	-0.000757809	0.00211312	0.719879	-0.00224207	0.00216761	0.300972	0.00234325	0.00216433	0.278956
A2_respiratory	rs62063294	17	44044157	G	A	0.1761	-0.194669	0.0318377	9.69069e-10	-6.11442	1102220	-0.11371	0.02147	1.1839e-07	-0.0056745	0.0060467	0.348	-0.2289	0.042	5.247e-08	-0.18879	0.0202585	1.17351e-20	0.025755	0.008551	0.002596	0.00215445	0.00205471	0.294388	-0.000583308	0.00211449	0.782654	-0.00234287	0.00216902	0.280074	0.00236209	0.00216573	0.27542
A2_respiratory	rs62061729	17	44017283	A	G	0.1761	-0.194431	0.0317997	9.7018e-10	-6.11424	1103180	-0.11283	0.021427	1.3964e-07	-0.0061989	0.0060404	0.3048	-0.2287	0.042	5.377e-08	-0.188403	0.0202456	1.3292e-20	0.024855	0.0085598	0.003689	0.00193384	0.00205346	0.346322	-0.000757838	0.0021132	0.719879	-0.00224216	0.00216769	0.300972	0.00234334	0.00216441	0.278956
A2_respiratory	rs9303523	17	43976684	T	C	0.2959	-0.148378	0.0242677	9.70359e-10	-6.11422	1161180	-0.083412	0.0139	1.9602e-09	0.0054954	0.0049843	0.2702	-0.1198	0.0334	0.0003309	-0.0929629	0.0167598	2.90998e-08	0.016878	0.0070435	0.01657	0.00267616	0.00175335	0.126931	-9.58068e-05	0.00180436	0.957654	0.00161821	0.00185089	0.381963	0.00197803	0.00184809	0.284479
A2_respiratory	rs35389313	17	43487424	T	C	0.1436	-0.185983	0.0304218	9.74831e-10	-6.11348	1156810	-0.11451	0.01682	9.9102e-12	-0.00049979	0.0065633	0.9393	-0.2184	0.0466	2.824e-06	-0.157843	0.0218412	4.94308e-13	0.013912	0.0093171	0.1354	0.00324269	0.00220503	0.141403	0.000542935	0.00226919	0.810901	-0.000135204	0.00232771	0.953681	0.000852721	0.00232418	0.713701
A2_respiratory	rs112275277	17	43981958	C	T	0.1762	-0.194197	0.0317673	9.77061e-10	-6.11311	1104950	-0.11165	0.021351	1.7023e-07	-0.005831	0.0061868	0.3459	-0.2288	0.042	5.307e-08	-0.206628	0.0216158	1.18773e-21	0.024475	0.008819	0.005516	0.00191354	0.00205307	0.351316	-0.000772265	0.0021128	0.714725	-0.00224587	0.00216728	0.300081	0.00234866	0.002164	0.277774
A2_respiratory	rs62056776	17	43969995	C	T	0.1761	-0.194361	0.0317955	9.78681e-10	-6.11285	1103180	-0.11268	0.021413	1.4227e-07	-0.0062121	0.0060423	0.3039	-0.2285	0.0421	5.521e-08	-0.18953	0.0202604	8.38366e-21	0.024423	0.0085636	0.004345	0.0019139	0.00205346	0.351316	-0.000786986	0.0021132	0.709585	-0.00224216	0.00216769	0.300972	0.00235488	0.00216441	0.276595
A2_respiratory	rs62056779	17	43971937	C	A	0.1761	-0.194317	0.031796	9.8793e-10	-6.11137	1103180	-0.11281	0.021422	1.3941e-07	-0.0061537	0.0060451	0.3087	-0.2288	0.042	5.304e-08	-0.18914	0.0202603	1.00513e-20	0.024412	0.008562	0.004356	0.00191383	0.00205338	0.351316	-0.000772382	0.00211312	0.714725	-0.00224621	0.00216761	0.300081	0.00234902	0.00216433	0.277774
A2_respiratory	rs62061849	17	44193882	C	T	0.176	-0.194531	0.0318322	9.8919e-10	-6.11114	1104950	-0.11254	0.021422	1.4926e-07	-0.0072274	0.0062297	0.246	-0.2272	0.0421	6.559e-08	-0.205561	0.0216604	2.30707e-21	0.025962	0.0088607	0.003389	0.00211435	0.00205451	0.30342	-0.000554089	0.00211429	0.793268	-0.00223089	0.00216881	0.303655	0.00228102	0.00216553	0.292188
A2_respiratory	rs55736025	17	44072017	C	A	0.1761	-0.194178	0.0317766	9.91805e-10	-6.11072	1103180	-0.11318	0.021382	1.2021e-07	-0.005631	0.0060447	0.3516	-0.2282	0.042	5.715e-08	-0.189571	0.0202523	7.9364e-21	0.025269	0.0085578	0.003149	0.00211427	0.00205443	0.30342	-0.000626972	0.00211421	0.766809	-0.00231358	0.00216873	0.286065	0.002356	0.00216544	0.276595
A2_respiratory	rs3912060	17	44165435	C	T	0.1758	-0.194389	0.031813	9.94025e-10	-6.11036	1104950	-0.11279	0.021422	1.4004e-07	-0.0074071	0.006082	0.2233	-0.2287	0.0421	5.361e-08	-0.188114	0.0202993	1.91451e-20	0.025244	0.0085998	0.003331	0.00211467	0.00205483	0.30342	-0.000612508	0.00211461	0.77208	-0.00222295	0.00216914	0.305453	0.0022987	0.00216586	0.288538
A2_respiratory	rs1468241	17	44196153	A	G	0.1759	-0.194617	0.0318533	9.97576e-10	-6.10979	1104950	-0.11278	0.021451	1.4589e-07	-0.0059025	0.0062091	0.3418	-0.2269	0.0421	6.885e-08	-0.205794	0.0216425	1.92867e-21	0.025909	0.0088497	0.003415	0.00211467	0.00205483	0.30342	-0.000583341	0.00211461	0.782654	-0.00223123	0.00216914	0.303655	0.00228137	0.00216586	0.292188
A2_respiratory	rs62061847	17	44191682	G	A	0.1759	-0.194333	0.0318125	1.00453e-09	-6.1087	1104950	-0.11399	0.021426	1.0356e-07	-0.0059632	0.0060636	0.3254	-0.2273	0.0421	6.435e-08	-0.188513	0.0202886	1.52061e-20	0.025374	0.0085941	0.003153	0.00209433	0.00205443	0.308005	-0.000568649	0.00211421	0.787956	-0.00223081	0.00216873	0.303655	0.00227516	0.00216545	0.293412
A2_respiratory	rs74496580	17	43974065	C	A	0.1761	-0.192656	0.0315415	1.00877e-09	-6.10802	1109440	-0.11112	0.021043	1.2875e-07	-0.0061571	0.0060462	0.3085	-0.2288	0.042	5.307e-08	-0.189516	0.0202612	8.46832e-21	0.024426	0.0085618	0.004332	0.00191372	0.00205326	0.351316	-0.000772338	0.002113	0.714725	-0.00224608	0.00216749	0.300081	0.00234889	0.00216421	0.277774
A2_respiratory	rs12150625	17	44149448	C	G	0.1824	-0.194246	0.0318025	1.00953e-09	-6.10788	1104950	-0.113	0.021421	1.3275e-07	-0.006053	0.0060611	0.318	-0.2286	0.042	5.408e-08	-0.188502	0.0202797	1.47085e-20	0.024932	0.0085858	0.003686	0.00213401	0.00205424	0.298882	-0.000612333	0.00211401	0.77208	-0.00222232	0.00216852	0.305453	0.00230959	0.00216524	0.286122
A2_respiratory	rs74548327	17	43973080	A	G	0.1762	-0.194515	0.0318479	1.01119e-09	-6.10762	1102220	-0.1129	0.021499	1.5111e-07	-0.0062097	0.0060487	0.3046	-0.2288	0.042	5.262e-08	-0.189186	0.0202603	9.8418e-21	0.024287	0.008563	0.004564	0.00191383	0.00205338	0.351316	-0.000786956	0.00211312	0.709585	-0.00224621	0.00216761	0.300081	0.00234902	0.00216433	0.277774
A2_respiratory	rs111972148	17	43973121	G	C	0.1761	-0.194169	0.0317966	1.01775e-09	-6.1066	1103180	-0.11268	0.021422	1.4397e-07	-0.006148	0.0060485	0.3094	-0.2288	0.042	5.306e-08	-0.189163	0.0202603	9.94602e-21	0.024368	0.0085621	0.004426	0.0019139	0.00205346	0.351316	-0.000772412	0.0021132	0.714725	-0.00224629	0.00216769	0.300081	0.00234911	0.00216441	0.277774
A2_respiratory	rs17652449	17	44088937	G	C	0.1759	-0.194777	0.0318996	1.02191e-09	-6.10594	1103180	-0.11269	0.021481	1.5537e-07	-0.0023121	0.0063493	0.7157	-0.2287	0.0421	5.422e-08	-0.197919	0.0205076	4.86705e-22	0.026751	0.0092091	0.003674	0.0021784	0.00205848	0.28994	-0.000598989	0.00211838	0.777362	-0.00220197	0.002173	0.310901	0.00239536	0.00216971	0.269593
A2_respiratory	rs495828	9	136154867	G	T	0.2145	0.163147	0.0267237	1.02825e-09	6.10496	1160770	0.11254	0.015433	3.0438e-13	0.018965	0.0051398	0.0002244	0.0398	0.0293	0.1743	0.0541436	0.0173468	0.00180089	0.010465	0.0070049	0.1352	0.00408508	0.00196871	0.0379865	0.00473847	0.00202599	0.0193436	-0.000941979	0.00207824	0.650363	-0.00272704	0.00207509	0.188787
A2_respiratory	rs12942666	17	43499839	A	G	0.1438	-0.185968	0.0304734	1.04339e-09	-6.10263	1152330	-0.11496	0.016915	1.0756e-11	-0.00037812	0.0065499	0.954	-0.2181	0.0466	2.821e-06	-0.159285	0.0218224	2.89627e-13	0.014293	0.0092974	0.1242	0.0032328	0.00220503	0.142621	0.000640385	0.00226919	0.777784	-0.000117117	0.00232771	0.959872	0.000925514	0.00232418	0.690475
A2_respiratory	rs111676341	17	44183403	A	G	0.176	-0.19421	0.0318265	1.04651e-09	-6.10215	1104950	-0.1125	0.02142	1.504e-07	-0.0058558	0.0062077	0.3455	-0.2273	0.042	6.463e-08	-0.205364	0.0216375	2.28509e-21	0.025782	0.008843	0.003551	0.0020946	0.00205471	0.308005	-0.000583308	0.00211449	0.782654	-0.00223111	0.00216902	0.303655	0.00228124	0.00216573	0.292188
A2_respiratory	rs1918802	17	44215045	T	C	0.1764	-0.194353	0.0318514	1.04841e-09	-6.10187	1104950	-0.11409	0.021502	1.1192e-07	-0.0060387	0.0062152	0.3313	-0.2213	0.042	1.394e-07	-0.204013	0.0216266	3.96878e-21	0.025603	0.0088525	0.003825	0.00226948	0.0020505	0.268382	-0.000494796	0.00211016	0.81461	-0.00221019	0.00216457	0.30722	0.00216708	0.0021613	0.316018
A2_respiratory	rs112813897	17	44196799	G	A	0.176	-0.194301	0.031843	1.04851e-09	-6.10184	1104950	-0.11272	0.021441	1.4632e-07	-0.0060254	0.00621	0.3319	-0.2272	0.0421	6.563e-08	-0.205302	0.0216413	2.38663e-21	0.025832	0.0088518	0.00352	0.00211415	0.00205432	0.30342	-0.000554037	0.00211409	0.793268	-0.00223068	0.0021686	0.303655	0.00228081	0.00216532	0.292188
A2_respiratory	rs17574425	17	44109188	C	G	0.1824	-0.19417	0.0318258	1.05387e-09	-6.10102	1103180	-0.1131	0.021454	1.3501e-07	-0.0056477	0.0060483	0.3504	-0.2286	0.042	5.429e-08	-0.188698	0.0202695	1.28529e-20	0.025016	0.0085793	0.003548	0.00211427	0.00205443	0.30342	-0.000612391	0.00211421	0.77208	-0.00222253	0.00216873	0.305453	0.00230981	0.00216544	0.286122
A2_respiratory	rs55823844	17	43978320	G	A	0.1761	-0.193992	0.0317979	1.05545e-09	-6.10078	1103180	-0.11228	0.021422	1.592e-07	-0.0060962	0.0060403	0.3129	-0.2287	0.042	5.326e-08	-0.189103	0.0202527	9.89382e-21	0.024583	0.0085599	0.004081	0.00189414	0.00205365	0.356356	-0.000801636	0.0021134	0.704457	-0.00224651	0.0021679	0.300081	0.00234933	0.00216462	0.277774
A2_respiratory	rs55691306	17	43978295	G	C	0.1761	-0.193874	0.0317926	1.0734e-09	-6.09809	1103180	-0.11234	0.021412	1.5493e-07	-0.0060904	0.0060403	0.3133	-0.2288	0.042	5.276e-08	-0.189023	0.0202534	1.02996e-20	0.024534	0.00856	0.004156	0.00191427	0.00205385	0.351316	-0.000772559	0.0021136	0.714725	-0.00224672	0.00216811	0.300081	0.00234956	0.00216483	0.277774
A2_respiratory	rs36078910	17	43487217	G	A	0.1435	-0.185615	0.03044	1.07577e-09	-6.09773	1156810	-0.11478	0.016833	9.1844e-12	-0.00076901	0.0065617	0.9067	-0.2177	0.0467	3.087e-06	-0.157244	0.0218457	6.11394e-13	0.013413	0.0093207	0.1501	0.00328071	0.00220568	0.136911	0.000612721	0.00226985	0.787207	-0.000131588	0.00232839	0.954932	0.000878975	0.00232486	0.705374
A2_respiratory	rs12585036	13	113535741	C	T	0.2125	0.165875	0.0272052	1.07947e-09	6.09718	1161840	0.1383	0.01564	9.3237e-19	0.0065875	0.0054809	0.2294	-0.0873	0.0311	0.004974	-0.12099	0.0181062	2.35285e-11	-0.013255	0.0076457	0.08299	-0.000650084	0.00200026	0.745181	0.00285146	0.00205845	0.165977	-0.000845797	0.00211154	0.688744	-0.00229202	0.00210834	0.276983
A2_respiratory	rs111364350	17	44168508	C	T	0.1758	-0.193841	0.0317929	1.08093e-09	-6.09699	1104950	-0.11212	0.021391	1.5932e-07	-0.0073237	0.0063846	0.2513	-0.229	0.0421	5.188e-08	-0.18802	0.0202822	1.85818e-20	0.025217	0.0085884	0.003323	0.00207466	0.00205471	0.312635	-0.000641638	0.00211449	0.761548	-0.00222283	0.00216902	0.305453	0.00231012	0.00216573	0.286122
A2_respiratory	rs55909047	17	44209957	A	G	0.1759	-0.19425	0.0318651	1.08749e-09	-6.09601	1104950	-0.11286	0.021467	1.4602e-07	-0.0062532	0.0062201	0.3147	-0.2281	0.0421	5.923e-08	-0.206189	0.0216524	1.68786e-21	0.025676	0.0088577	0.003747	0.00207485	0.0020549	0.312635	-0.000554195	0.00211469	0.793268	-0.00222718	0.00216922	0.304553	0.0022237	0.00216594	0.304577
A2_respiratory	rs3742238	13	113540425	C	T	0.2119	0.165765	0.0271983	1.09658e-09	6.09468	1162470	0.13651	0.015623	2.3705e-18	0.0078248	0.0051769	0.1307	-0.0867	0.0312	0.005426	-0.111261	0.0179007	5.11685e-10	-0.005173	0.007088	0.4655	-0.000625715	0.00200229	0.754661	0.00309081	0.00206054	0.133614	-0.00107465	0.00211368	0.611154	-0.00242344	0.00211048	0.250849
A2_respiratory	rs55821155	17	44032470	C	G	0.1826	-0.193755	0.0317916	1.09758e-09	-6.09453	1103180	-0.11164	0.021404	1.8291e-07	-0.0063183	0.0060437	0.2958	-0.2284	0.0421	5.616e-08	-0.188508	0.0202483	1.28033e-20	0.024891	0.008564	0.003655	0.00199395	0.00205377	0.331611	-0.000772529	0.00211352	0.714725	-0.00223836	0.00216802	0.301865	0.00234947	0.00216474	0.277774
A2_respiratory	rs62060787	17	44136803	G	T	0.1759	-0.192479	0.0315847	1.10081e-09	-6.09406	1109440	-0.11138	0.021084	1.2729e-07	-0.0059659	0.006064	0.3252	-0.2287	0.0421	5.381e-08	-0.188525	0.0202791	1.45134e-20	0.024843	0.0085857	0.00381	0.00211447	0.00205463	0.30342	-0.00061245	0.00211441	0.77208	-0.00222274	0.00216893	0.305453	0.00231003	0.00216565	0.286122
A2_respiratory	rs113347741	17	43973408	C	T	0.1761	-0.192204	0.0315436	1.10632e-09	-6.09328	1109440	-0.11068	0.021044	1.4464e-07	-0.0061493	0.006048	0.3093	-0.2287	0.042	5.333e-08	-0.18919	0.0202597	9.792e-21	0.024441	0.0085618	0.004308	0.0019139	0.00205346	0.351316	-0.000772412	0.0021132	0.714725	-0.00224216	0.00216769	0.300972	0.00234911	0.00216441	0.277774
A2_respiratory	rs4383188	17	44197603	T	C	0.1764	-0.193463	0.0317566	1.11476e-09	-6.09206	1104950	-0.11364	0.021343	1.0134e-07	-0.0061517	0.0060491	0.3092	-0.2275	0.0421	6.324e-08	-0.188006	0.0202664	1.74744e-20	0.025617	0.008577	0.00282	0.00215425	0.00205451	0.294388	-0.000466602	0.00211429	0.825334	-0.00223503	0.00216881	0.302759	0.00227525	0.00216553	0.293412
A2_respiratory	rs62064598	17	43474668	C	G	0.1504	-0.185514	0.0304522	1.11513e-09	-6.09197	1156810	-0.11293	0.016812	1.8557e-11	-0.00092514	0.0065955	0.8884	-0.2192	0.0467	2.686e-06	-0.153518	0.0218713	2.23209e-12	0.016546	0.0093351	0.07633	0.00343335	0.00220848	0.120036	0.000585613	0.00227273	0.796663	-0.000131756	0.00233134	0.954932	0.000697824	0.00232782	0.764348
A2_respiratory	rs651007	9	136153875	C	T	0.2142	0.162861	0.0267341	1.11591e-09	6.09188	1160770	0.11218	0.015432	3.6215e-13	0.019137	0.00514	0.0001968	0.0372	0.0295	0.2071	0.0540631	0.0173519	0.00183522	0.011934	0.0070137	0.08885	0.00401183	0.001969	0.0416	0.00485638	0.00202628	0.0165437	-0.000889121	0.00207854	0.668824	-0.00268534	0.0020754	0.195702
A2_respiratory	rs62063680	17	44131559	C	A	0.1759	-0.193896	0.0318287	1.11594e-09	-6.09186	1103180	-0.1123	0.021457	1.6627e-07	-0.007095	0.0060857	0.2437	-0.2287	0.042	5.385e-08	-0.188395	0.0202955	1.65369e-20	0.025308	0.0085954	0.003236	0.00211427	0.00205443	0.30342	-0.000612391	0.00211421	0.77208	-0.00222253	0.00216873	0.305453	0.00230981	0.00216544	0.286122
A2_respiratory	rs113120855	17	44203520	C	T	0.1759	-0.194094	0.0318765	1.13662e-09	-6.08894	1104950	-0.11224	0.021451	1.6756e-07	-0.0024713	0.0065425	0.7056	-0.2269	0.0421	7.149e-08	-0.21787	0.0219347	3.00078e-23	0.027907	0.0095326	0.003417	0.00207458	0.00205463	0.312635	-0.000568703	0.00211441	0.787956	-0.00223102	0.00216893	0.303655	0.0022234	0.00216565	0.304577
A2_respiratory	rs74457229	17	43972581	C	T	0.1761	-0.193566	0.0317918	1.13939e-09	-6.08855	1103180	-0.11237	0.021417	1.5481e-07	-0.0063207	0.0060456	0.2958	-0.2287	0.042	5.337e-08	-0.189203	0.020259	9.70829e-21	0.024414	0.0085618	0.004351	0.00195359	0.00205326	0.341373	-0.000714049	0.002113	0.735415	-0.00224608	0.00216749	0.300081	0.00234889	0.00216421	0.277774
A2_respiratory	rs111424940	17	44211502	G	A	0.1759	-0.194015	0.0318657	1.13944e-09	-6.08852	1104950	-0.11278	0.021471	1.4973e-07	-0.0062277	0.0062199	0.3167	-0.2281	0.0421	5.88e-08	-0.206071	0.0216495	1.75673e-21	0.025659	0.0088558	0.003762	0.00205463	0.00205463	0.317311	-0.000554121	0.00211441	0.793268	-0.00223102	0.00216893	0.303655	0.0022234	0.00216565	0.304577
A2_respiratory	rs112560196	17	44200078	A	T	0.1825	-0.193806	0.031834	1.14312e-09	-6.08802	1104950	-0.11322	0.021457	1.3178e-07	-0.0062553	0.0060642	0.3023	-0.2273	0.0421	6.503e-08	-0.188437	0.0202867	1.56195e-20	0.025379	0.0085959	0.003153	0.00209441	0.00205451	0.308005	-0.000583252	0.00211429	0.782654	-0.00223089	0.00216881	0.303655	0.00228102	0.00216553	0.292188
A2_respiratory	rs17651549	17	44061278	C	T	0.1761	-0.193383	0.0317654	1.14439e-09	-6.08785	1103180	-0.11253	0.021365	1.3873e-07	-0.0058152	0.0060442	0.336	-0.227	0.042	6.708e-08	-0.189093	0.0202569	1.01231e-20	0.024425	0.0085643	0.004345	0.00213422	0.00205443	0.298882	-0.000612391	0.00211421	0.77208	-0.00223495	0.00216873	0.302759	0.00236178	0.00216544	0.27542
A2_respiratory	rs10514901	17	44194735	G	T	0.176	-0.193725	0.031822	1.14505e-09	-6.08777	1104950	-0.11353	0.021438	1.1864e-07	-0.006165	0.0060638	0.3093	-0.2272	0.0421	6.584e-08	-0.188378	0.0202854	1.5957e-20	0.025298	0.008595	0.003247	0.00209453	0.00205463	0.308005	-0.000583285	0.00211441	0.782654	-0.00223102	0.00216893	0.303655	0.0022003	0.00216565	0.309629
A2_respiratory	rs579459	9	136154168	T	C	0.2141	0.162704	0.02673	1.15093e-09	6.08694	1160770	0.11193	0.015429	4.0246e-13	0.019145	0.00514	0.0001954	0.0391	0.0295	0.1843	0.0546027	0.0173497	0.00164856	0.012121	0.0070126	0.0839	0.00398664	0.00196871	0.0428674	0.00475521	0.00202599	0.0189198	-0.000965528	0.00207824	0.642226	-0.00274294	0.00207509	0.186222
A2_respiratory	rs62063164	17	44201887	C	T	0.1759	-0.193909	0.0318629	1.15972e-09	-6.08573	1104950	-0.11251	0.021465	1.5929e-07	-0.0058656	0.0062107	0.345	-0.2273	0.0421	6.554e-08	-0.205991	0.0216518	1.83806e-21	0.025705	0.0088523	0.003687	0.00205483	0.00205483	0.317311	-0.000597925	0.00211461	0.777362	-0.00223123	0.00216914	0.303655	0.00221784	0.00216586	0.305835
A2_respiratory	rs76640332	17	44189858	G	A	0.1753	-0.194208	0.0319166	1.166e-09	-6.08486	1103180	-0.11223	0.021533	1.8691e-07	-0.0074372	0.0062448	0.2337	-0.2299	0.0422	5.218e-08	-0.205742	0.0217077	2.59603e-21	0.026162	0.0088803	0.003218	0.0021143	0.00205502	0.303552	-0.000449036	0.00211481	0.831851	-0.00219827	0.00216935	0.310901	0.00232737	0.00216606	0.282613
A2_respiratory	rs62061770	17	44169377	G	C	0.1758	-0.193574	0.0318134	1.16739e-09	-6.08467	1104950	-0.11099	0.021393	2.1258e-07	-0.0055768	0.0062096	0.3691	-0.229	0.0421	5.131e-08	-0.205559	0.0216396	2.1154e-21	0.025533	0.0088466	0.003899	0.00207466	0.00205471	0.312635	-0.000656221	0.00211449	0.756299	-0.00222283	0.00216902	0.305453	0.00230434	0.00216573	0.287329
A2_respiratory	rs974295	17	44150152	A	T	0.1824	-0.193685	0.0318331	1.16923e-09	-6.08439	1103180	-0.11229	0.021467	1.6881e-07	-0.0060358	0.0060594	0.3192	-0.2286	0.042	5.408e-08	-0.188405	0.0202712	1.48299e-20	0.025329	0.008575	0.003139	0.00213401	0.00205424	0.298882	-0.000612333	0.00211401	0.77208	-0.00222232	0.00216852	0.305453	0.00230959	0.00216524	0.286122
A2_respiratory	rs12947718	17	43493101	G	A	0.1437	-0.185063	0.030417	1.17075e-09	-6.0842	1156810	-0.11362	0.016812	1.3954e-11	-0.00066448	0.0065569	0.9193	-0.2185	0.0466	2.747e-06	-0.158646	0.0218347	3.70947e-13	0.01372	0.0093106	0.1406	0.0031871	0.00220503	0.148352	0.000542935	0.00226919	0.810901	-0.000124242	0.00232771	0.957433	0.000899516	0.00232418	0.698738
A2_respiratory	rs1528075	17	44220454	T	G	0.1764	-0.192651	0.0316688	1.1772e-09	-6.08331	1107660	-0.11308	0.021264	1.048e-07	-0.0060189	0.006073	0.3216	-0.2212	0.042	1.399e-07	-0.187294	0.0202782	2.55363e-20	0.026198	0.0085914	0.002293	0.00228917	0.0020503	0.264206	-0.000494749	0.00210996	0.81461	-0.00220998	0.00216437	0.30722	0.00217843	0.00216109	0.313444
A2_respiratory	rs111295615	17	44184428	T	C	0.1758	-0.193547	0.0318181	1.18007e-09	-6.08292	1104950	-0.1131	0.021424	1.2983e-07	-0.0055933	0.006069	0.3567	-0.2278	0.0421	6.224e-08	-0.189042	0.0202952	1.22404e-20	0.025316	0.008596	0.003229	0.00213519	0.00205537	0.298882	-0.000554322	0.00211518	0.793268	-0.00222769	0.00216972	0.304553	0.0022762	0.00216644	0.293412
A2_respiratory	rs28646281	17	43977846	T	G	0.2954	-0.147665	0.0242761	1.18152e-09	-6.08273	1161180	-0.082719	0.013915	2.7714e-09	0.0054436	0.0049918	0.2755	-0.1203	0.0334	0.0003147	-0.0927666	0.0167722	3.18479e-08	0.016988	0.0070525	0.01601	0.00276833	0.00175327	0.114348	-1.59671e-05	0.00180429	0.992939	0.00165516	0.00185081	0.371169	0.00195587	0.00184801	0.289889
A2_respiratory	rs1078269	17	44075837	T	C	0.1761	-0.193595	0.0318309	1.187e-09	-6.08198	1102780	-0.11201	0.021458	1.7896e-07	-0.0054779	0.0060474	0.365	-0.2279	0.0421	6.041e-08	-0.189164	0.0202601	9.9294e-21	0.025425	0.008574	0.003024	0.00209401	0.00205412	0.308005	-0.000670612	0.00211389	0.75106	-0.00223874	0.0021684	0.301865	0.0023441	0.00216511	0.278956
A2_respiratory	rs4306559	17	44090236	T	C	0.1759	-0.193642	0.0318407	1.19002e-09	-6.08159	1103180	-0.1124	0.021472	1.6501e-07	-0.0056726	0.006046	0.3481	-0.2286	0.042	5.401e-08	-0.188826	0.0202719	1.22319e-20	0.024931	0.0085779	0.003655	0.00211467	0.00205483	0.30342	-0.000627092	0.00211461	0.766809	-0.00223537	0.00216914	0.302759	0.00233913	0.00216586	0.280142
A2_respiratory	rs62064670	17	44085852	T	A	0.1759	-0.191933	0.031561	1.1918e-09	-6.08133	1109440	-0.11049	0.02106	1.5497e-07	-0.0056557	0.0060515	0.35	-0.2286	0.042	5.422e-08	-0.188757	0.0202647	1.22419e-20	0.025037	0.0085762	0.003508	0.00209421	0.00205432	0.308005	-0.000656096	0.00211409	0.756299	-0.00223482	0.0021686	0.302759	0.00233855	0.00216532	0.280142
A2_respiratory	rs1123573	2	60707588	A	G	0.3619	-0.143571	0.0236092	1.19329e-09	-6.08115	1148120	-0.1157	0.013925	9.666e-17	-0.0059243	0.0046588	0.2035	-0.0575	0.0308	0.06184	-0.0668047	0.0159448	2.79251e-05	0.0051422	0.0066465	0.4391	-0.000168872	0.00168872	0.920344	-0.00242296	0.00173785	0.163248	-0.000777058	0.00178266	0.662911	-0.00239134	0.00177996	0.179117
A2_respiratory	rs1918799	17	44218242	C	T	0.1764	-0.192522	0.031659	1.19339e-09	-6.08111	1107660	-0.11347	0.021248	9.2783e-08	-0.006214	0.0060749	0.3064	-0.2211	0.042	1.417e-07	-0.186914	0.0202815	3.08475e-20	0.025447	0.0086023	0.003095	0.00228926	0.00205038	0.264206	-0.000480216	0.00211004	0.819968	-0.00221006	0.00216445	0.30722	0.0021554	0.00216117	0.318606
A2_respiratory	rs62063687	17	44132592	A	G	0.1759	-0.192008	0.0315752	1.19456e-09	-6.08097	1109440	-0.111	0.021081	1.4004e-07	-0.0056893	0.0060533	0.3473	-0.2286	0.042	5.399e-08	-0.188451	0.0202733	1.46492e-20	0.024874	0.0085809	0.003747	0.00211415	0.00205432	0.30342	-0.000612356	0.00211409	0.77208	-0.0022224	0.0021686	0.305453	0.00230968	0.00216532	0.286122
A2_respiratory	rs62061772	17	44169437	T	C	0.1756	-0.193556	0.0318337	1.19997e-09	-6.08022	1104950	-0.112	0.021433	1.7349e-07	-0.0059905	0.0060686	0.3236	-0.2285	0.0421	5.7e-08	-0.188223	0.0202946	1.78375e-20	0.025031	0.0085994	0.003605	0.00199677	0.00205667	0.331611	-0.000715234	0.00211651	0.735415	-0.00222081	0.00217109	0.306355	0.00232967	0.0021678	0.282524
A2_respiratory	rs12150469	17	44092497	T	C	0.1759	-0.193428	0.0318178	1.20762e-09	-6.07924	1103180	-0.11219	0.021434	1.6589e-07	-0.0056078	0.0060517	0.3541	-0.2286	0.0421	5.436e-08	-0.188778	0.0202713	1.24748e-20	0.02498	0.008578	0.00359	0.00211435	0.00205451	0.30342	-0.000626996	0.00211429	0.766809	-0.00223503	0.00216881	0.302759	0.00233877	0.00216553	0.280142
A2_respiratory	rs4581739	17	44204739	T	C	0.1758	-0.192435	0.0316552	1.20858e-09	-6.0791	1109440	-0.11098	0.021154	1.5522e-07	-0.0059875	0.0062137	0.3352	-0.228	0.0421	6.037e-08	-0.205383	0.021646	2.34965e-21	0.025445	0.0088544	0.004056	0.00207485	0.0020549	0.312635	-0.000583363	0.00211469	0.782654	-0.00222718	0.00216922	0.304553	0.00222947	0.00216594	0.303323
A2_respiratory	rs62060768	17	44134984	G	A	0.1759	-0.193437	0.031825	1.21573e-09	-6.07815	1103180	-0.11241	0.021456	1.6117e-07	-0.0056447	0.0060558	0.3513	-0.2288	0.042	5.292e-08	-0.188679	0.0202719	1.30964e-20	0.024859	0.0085811	0.003768	0.00209401	0.00205412	0.308005	-0.000626877	0.00211389	0.766809	-0.00222633	0.0021684	0.304553	0.00230368	0.00216512	0.287329
A2_respiratory	rs17576989	17	44183616	C	A	0.176	-0.193325	0.0318068	1.2161e-09	-6.0781	1104950	-0.11279	0.021423	1.4017e-07	-0.0060523	0.0060595	0.3179	-0.2273	0.042	6.462e-08	-0.188345	0.0202828	1.60273e-20	0.025407	0.0085889	0.003095	0.00209453	0.00205463	0.308005	-0.000583285	0.00211441	0.782654	-0.00223102	0.00216893	0.303655	0.00228115	0.00216565	0.292188
A2_respiratory	rs62061813	17	44181118	G	A	0.1759	-0.193319	0.0318104	1.22285e-09	-6.07723	1104950	-0.11256	0.02142	1.4817e-07	-0.0059454	0.0060649	0.3269	-0.2284	0.0421	5.666e-08	-0.188318	0.0202868	1.65095e-20	0.025324	0.0085926	0.003206	0.00205471	0.00205471	0.317311	-0.000612473	0.00211449	0.77208	-0.00223111	0.00216902	0.303655	0.00228701	0.00216573	0.290968
A2_respiratory	rs111913701	17	44159631	T	G	0.1758	-0.193413	0.0318302	1.22905e-09	-6.0764	1103180	-0.11211	0.02146	1.7513e-07	-0.0060336	0.0060657	0.3199	-0.2286	0.042	5.426e-08	-0.188159	0.0202796	1.72269e-20	0.025137	0.0085865	0.003417	0.00213422	0.00205443	0.298882	-0.000612391	0.00211421	0.77208	-0.00222253	0.00216873	0.305453	0.00230981	0.00216544	0.286122
A2_respiratory	rs62061824	17	44188755	T	C	0.176	-0.193416	0.0318316	1.23055e-09	-6.07623	1104950	-0.1117	0.021421	1.8451e-07	-0.0058372	0.0062111	0.3473	-0.2273	0.0421	6.509e-08	-0.205583	0.0216381	2.07961e-21	0.025854	0.008846	0.003471	0.00211447	0.00205463	0.30342	-0.000568703	0.00211441	0.787956	-0.00223102	0.00216893	0.303655	0.00228115	0.00216565	0.292188
A2_respiratory	rs17660398	17	44170612	C	T	0.1758	-0.193152	0.0317922	1.23624e-09	-6.07545	1104950	-0.11174	0.021391	1.7557e-07	-0.005955	0.0060607	0.3258	-0.229	0.0421	5.134e-08	-0.188092	0.0202816	1.79189e-20	0.025049	0.0085879	0.003536	0.00207485	0.0020549	0.312635	-0.000656284	0.00211469	0.756299	-0.00222304	0.00216922	0.305453	0.00231034	0.00216594	0.286122
A2_respiratory	rs112401617	17	44209474	A	T	0.1825	-0.19358	0.0318631	1.23707e-09	-6.07537	1104950	-0.11319	0.021468	1.344e-07	-0.0033528	0.0063813	0.5993	-0.2278	0.0421	6.414e-08	-0.198506	0.0205254	3.99624e-22	0.026909	0.0092297	0.003552	0.00205451	0.00205451	0.317311	-0.000554089	0.00211429	0.793268	-0.00223089	0.00216881	0.303655	0.00222328	0.00216553	0.304577
A2_respiratory	rs1881193	17	44248769	T	C	0.1765	-0.19376	0.0318951	1.24041e-09	-6.07491	1103180	-0.11447	0.02159	1.1468e-07	-0.0061439	0.0060803	0.3123	-0.2233	0.0421	1.118e-07	-0.186651	0.0202849	3.53149e-20	0.025823	0.008607	0.002698	0.00236902	0.0020505	0.247951	-0.000407479	0.00211016	0.846878	-0.00230529	0.00216457	0.286872	0.00227687	0.0021613	0.292123
A2_respiratory	rs62061766	17	44167464	G	A	0.1758	-0.193109	0.0317895	1.24279e-09	-6.07462	1104950	-0.1117	0.02139	1.7685e-07	-0.0058436	0.0060617	0.335	-0.229	0.0421	5.178e-08	-0.18816	0.0202816	1.73659e-20	0.025114	0.0085878	0.003451	0.00207458	0.00205463	0.312635	-0.000656196	0.00211441	0.756299	-0.00222274	0.00216893	0.305453	0.00231003	0.00216565	0.286122
A2_respiratory	rs62063684	17	44132269	T	C	0.1758	-0.193338	0.0318298	1.2466e-09	-6.07412	1103180	-0.11218	0.021461	1.7207e-07	-0.0057724	0.0060566	0.3405	-0.2287	0.042	5.394e-08	-0.188931	0.0202746	1.17887e-20	0.025067	0.0085812	0.003487	0.00211415	0.00205432	0.30342	-0.000612356	0.00211409	0.77208	-0.0022224	0.0021686	0.305453	0.00230968	0.00216532	0.286122
A2_respiratory	rs8071011	17	43488382	C	T	0.1435	-0.184885	0.0304383	1.24692e-09	-6.07409	1156810	-0.11335	0.016837	1.6687e-11	-0.00092241	0.0065631	0.8882	-0.2182	0.0466	2.882e-06	-0.158044	0.0218361	4.56262e-13	0.013451	0.0093087	0.1485	0.00315135	0.00220594	0.153127	0.000487451	0.00227013	0.829983	-0.000127949	0.00232867	0.956182	0.00087388	0.00232515	0.707037
A2_respiratory	rs17659743	17	44146165	C	G	0.1823	-0.193362	0.031838	1.25312e-09	-6.07331	1103180	-0.11078	0.021432	2.3561e-07	-0.0057593	0.0062073	0.3535	-0.2284	0.0421	5.614e-08	-0.205465	0.0216343	2.15646e-21	0.025522	0.0088423	0.003897	0.0021343	0.00205451	0.298882	-0.000626996	0.00211429	0.766809	-0.00222261	0.00216881	0.305453	0.0023099	0.00216553	0.286122
A2_respiratory	rs41399444	17	44121469	C	T	0.1759	-0.193289	0.0318277	1.25558e-09	-6.07298	1103180	-0.11224	0.021456	1.6822e-07	-0.0056501	0.0060526	0.3506	-0.2287	0.042	5.379e-08	-0.18838	0.0202697	1.4906e-20	0.024965	0.0085797	0.003617	0.00211435	0.00205451	0.30342	-0.000612415	0.00211429	0.77208	-0.00222261	0.00216881	0.305453	0.0023099	0.00216553	0.286122
A2_respiratory	rs35519908	17	43499328	T	C	0.1438	-0.184652	0.0304056	1.25565e-09	-6.07296	1156810	-0.11394	0.016792	1.1561e-11	-0.00044462	0.0065525	0.9459	-0.2184	0.0466	2.746e-06	-0.159843	0.0218253	2.41137e-13	0.01397	0.0092996	0.133	0.00327017	0.00220503	0.138061	0.000682149	0.00226919	0.763709	-0.000124437	0.00232771	0.957366	0.000915115	0.00232418	0.693776
A2_respiratory	rs62063174	17	44205122	C	G	0.1824	-0.193614	0.0318885	1.26644e-09	-6.07159	1104950	-0.11205	0.02147	1.7999e-07	-0.0023334	0.0065372	0.7211	-0.2281	0.0421	5.905e-08	-0.217477	0.0219192	3.34745e-23	0.027415	0.0095401	0.004057	0.00205451	0.00205451	0.317311	-0.000554089	0.00211429	0.793268	-0.00223089	0.00216881	0.303655	0.00222328	0.00216553	0.304577
A2_respiratory	rs62061854	17	44198080	C	T	0.176	-0.193237	0.0318267	1.26685e-09	-6.07154	1104950	-0.11264	0.021447	1.5054e-07	-0.0061373	0.0060634	0.3114	-0.2274	0.0421	6.368e-08	-0.188554	0.020286	1.47495e-20	0.025333	0.0085953	0.003206	0.00217411	0.00205443	0.28994	-0.000539488	0.00211421	0.79859	-0.00222667	0.00216873	0.304553	0.00228094	0.00216544	0.292188
A2_respiratory	rs2532298	17	44231295	G	A	0.1764	-0.19356	0.0318801	1.26726e-09	-6.0715	1104950	-0.11258	0.021539	1.725e-07	-0.0068435	0.0062388	0.2727	-0.2222	0.0421	1.269e-07	-0.204886	0.0216612	3.11975e-21	0.02601	0.0088699	0.003364	0.00216962	0.00205019	0.28994	-0.000552923	0.00210984	0.793268	-0.00220976	0.00216424	0.307239	0.00218986	0.00216097	0.310884
A2_respiratory	rs34063617	17	43491003	G	A	0.1437	-0.184632	0.0304105	1.26845e-09	-6.07132	1156810	-0.11341	0.016803	1.4838e-11	-0.00043033	0.0065531	0.9476	-0.2181	0.0466	2.879e-06	-0.158534	0.0218247	3.75877e-13	0.014262	0.0093048	0.1253	0.00324246	0.00220487	0.141403	0.000598577	0.00226902	0.791931	-0.000127887	0.00232754	0.956182	0.000889052	0.00232401	0.702053
A2_respiratory	rs76380490	17	44203413	C	T	0.1759	-0.193266	0.0318329	1.26918e-09	-6.07127	1104950	-0.11306	0.021452	1.3615e-07	-0.0060317	0.0060693	0.3203	-0.2273	0.0421	6.557e-08	-0.188853	0.0202969	1.3458e-20	0.025694	0.0085919	0.002785	0.00207478	0.00205483	0.312635	-0.000568757	0.00211461	0.787956	-0.00223123	0.00216914	0.303655	0.00222361	0.00216586	0.304577
A2_respiratory	rs2316955	17	44161985	T	G	0.1758	-0.193257	0.0318315	1.26921e-09	-6.07125	1103180	-0.11167	0.021461	1.9594e-07	-0.0071401	0.0060867	0.2408	-0.2286	0.042	5.426e-08	-0.188041	0.0202959	1.95162e-20	0.025354	0.0085985	0.003191	0.00211427	0.00205443	0.30342	-0.000612391	0.00211421	0.77208	-0.00222253	0.00216873	0.305453	0.00230981	0.00216544	0.286122
A2_respiratory	rs62062289	17	44097235	G	C	0.1759	-0.193229	0.0318292	1.27255e-09	-6.07081	1103180	-0.11195	0.021457	1.8147e-07	-0.0056172	0.0060473	0.353	-0.2286	0.042	5.444e-08	-0.188785	0.0202713	1.24312e-20	0.025126	0.008578	0.003399	0.00211447	0.00205463	0.30342	-0.000627032	0.00211441	0.766809	-0.0022393	0.00216893	0.301865	0.0023389	0.00216565	0.280142
A2_respiratory	rs876944	17	44134391	G	T	0.1759	-0.193214	0.0318272	1.27342e-09	-6.07072	1103180	-0.11225	0.021456	1.6806e-07	-0.005605	0.0060558	0.3547	-0.2286	0.042	5.404e-08	-0.188509	0.0202725	1.42146e-20	0.024813	0.0085813	0.003835	0.00211427	0.00205443	0.30342	-0.000612391	0.00211421	0.77208	-0.00222253	0.00216873	0.305453	0.00230981	0.00216544	0.286122
A2_respiratory	rs62244815	3	46357339	C	T	0.4346	-0.136966	0.022563	1.27608e-09	-6.07038	1163700	-0.10453	0.012965	7.4746e-16	-0.0039854	0.0044414	0.3695	0.0099	0.0274	0.7185	0.000699504	0.0150366	0.962896	0.0011122	0.0062743	0.8593	-0.00224228	0.00165091	0.174397	-0.00409443	0.00169894	0.0159525	0.00218284	0.00174275	0.210379	-0.00146996	0.00174012	0.398251
A2_respiratory	rs17660167	17	44166311	C	T	0.1758	-0.192995	0.0317929	1.27612e-09	-6.07038	1104950	-0.1118	0.021397	1.7404e-07	-0.0059185	0.0060651	0.3291	-0.2288	0.0421	5.275e-08	-0.188063	0.0202835	1.83165e-20	0.025066	0.0085895	0.00352	0.00209433	0.00205443	0.308005	-0.000626972	0.00211421	0.766809	-0.00222253	0.00216873	0.305453	0.00230981	0.00216544	0.286122
A2_respiratory	rs62063165	17	44202147	A	G	0.1759	-0.19319	0.0318301	1.28372e-09	-6.06941	1104950	-0.11296	0.021449	1.3925e-07	-0.0061361	0.0060657	0.3117	-0.2273	0.0421	6.552e-08	-0.188985	0.0202943	1.25182e-20	0.025293	0.008597	0.00326	0.00205471	0.00205471	0.317311	-0.00059789	0.00211449	0.777362	-0.00223111	0.00216902	0.303655	0.00221771	0.00216573	0.305835
A2_respiratory	rs62060840	17	44153258	A	G	0.1759	-0.19332	0.0318529	1.28588e-09	-6.06915	1103180	-0.11219	0.021498	1.8039e-07	-0.0061657	0.0060647	0.3093	-0.2272	0.042	6.539e-08	-0.188466	0.0202795	1.4942e-20	0.025056	0.0085859	0.00352	0.00215375	0.00205404	0.294388	-0.000612275	0.00211381	0.77208	-0.00222624	0.00216831	0.304553	0.00230359	0.00216503	0.287329
A2_respiratory	rs7222444	17	43507649	A	G	0.1426	-0.185294	0.0305329	1.28986e-09	-6.06867	1156810	-0.114	0.016944	1.7152e-11	-0.0012838	0.006584	0.8454	-0.2245	0.0466	1.465e-06	-0.163452	0.0219231	8.94029e-14	0.013056	0.0093464	0.1624	0.00319435	0.00221005	0.148352	0.000586029	0.00227435	0.796663	-0.000245772	0.002333	0.916101	0.000776489	0.00232947	0.738883
A2_respiratory	rs62064649	17	43502111	A	G	0.1438	-0.184457	0.0303983	1.29517e-09	-6.068	1156810	-0.11343	0.016783	1.3971e-11	-0.00044545	0.0065483	0.9458	-0.2182	0.0466	2.787e-06	-0.159024	0.0218208	3.15217e-13	0.014144	0.0092985	0.1282	0.00321372	0.00220476	0.144943	0.000626387	0.00226891	0.782492	-0.000117103	0.00232742	0.959872	0.000932687	0.0023239	0.688166
A2_respiratory	rs62063171	17	44203311	C	T	0.1759	-0.193151	0.0318321	1.29662e-09	-6.06781	1104950	-0.11305	0.021453	1.3652e-07	-0.0060761	0.0060663	0.3165	-0.2273	0.0421	6.515e-08	-0.188872	0.0202943	1.31914e-20	0.025404	0.0085899	0.003102	0.00207458	0.00205463	0.312635	-0.000568703	0.00211441	0.787956	-0.00223102	0.00216893	0.303655	0.0022234	0.00216565	0.304577
A2_respiratory	rs112950348	17	44033188	G	A	0.1739	-0.19268	0.0317578	1.30178e-09	-6.06717	1107660	-0.11087	0.021166	1.6226e-07	-0.0061838	0.0060905	0.3099	-0.2334	0.0426	4.251e-08	-0.189519	0.0203715	1.36383e-20	0.025555	0.0086303	0.003065	0.00192801	0.00206714	0.350979	-0.000738038	0.00212729	0.728637	-0.00220292	0.00218214	0.312723	0.00208612	0.00217884	0.338342
A2_respiratory	rs600038	9	136151806	T	C	0.2145	0.162225	0.0267386	1.30266e-09	6.06707	1160770	0.11186	0.015447	4.433e-13	0.019246	0.0051512	0.0001868	0.0363	0.0295	0.218	0.0536699	0.0173608	0.00199185	0.012011	0.0070187	0.08702	0.00413376	0.00196846	0.0357288	0.00482157	0.00202573	0.0173049	-0.000912425	0.00207797	0.660594	-0.00288258	0.00207483	0.164738
A2_respiratory	rs17576842	17	44179992	A	G	0.176	-0.192953	0.0318054	1.30586e-09	-6.06667	1104950	-0.11273	0.02142	1.4178e-07	-0.0060598	0.0060609	0.3174	-0.2271	0.042	6.612e-08	-0.188114	0.0202848	1.79922e-20	0.025234	0.0085912	0.003312	0.00211455	0.00205471	0.30342	-0.000554142	0.00211449	0.793268	-0.00223524	0.00216902	0.302759	0.00228124	0.00216573	0.292188
A2_respiratory	rs17660251	17	44166646	C	T	0.1757	-0.192882	0.0317957	1.3089e-09	-6.06629	1104950	-0.11155	0.021399	1.861e-07	-0.0059385	0.0060627	0.3273	-0.2286	0.0421	5.468e-08	-0.188021	0.0202842	1.87313e-20	0.025139	0.0085902	0.003428	0.00209453	0.00205463	0.308005	-0.000641614	0.00211441	0.761548	-0.00222274	0.00216893	0.305453	0.00231003	0.00216565	0.286122
A2_respiratory	rs62063163	17	44201865	C	T	0.1759	-0.193098	0.0318344	1.31371e-09	-6.0657	1104950	-0.11289	0.021454	1.4256e-07	-0.0061057	0.0060679	0.3143	-0.2273	0.0421	6.554e-08	-0.189244	0.0202949	1.11323e-20	0.025216	0.0085971	0.003356	0.00205483	0.00205483	0.317311	-0.000597925	0.00211461	0.777362	-0.00223123	0.00216914	0.303655	0.00221784	0.00216586	0.305835
A2_respiratory	rs2696439	17	44273264	G	A	0.1755	-0.192367	0.0317165	1.31786e-09	-6.0652	1109440	-0.11421	0.021301	8.2406e-08	-0.0059685	0.0061208	0.3295	-0.2326	0.0424	4.219e-08	-0.189166	0.020381	1.67145e-20	0.025665	0.0086552	0.003024	0.00236574	0.0020503	0.248563	-0.00015897	0.00210996	0.939942	-0.00239198	0.00216437	0.269089	0.00226483	0.00216109	0.294639
A2_respiratory	rs56257094	17	44201667	G	A	0.1759	-0.193073	0.031833	1.31801e-09	-6.06518	1104950	-0.11299	0.021449	1.3813e-07	-0.0062477	0.0060658	0.303	-0.2273	0.0421	6.511e-08	-0.189221	0.0202949	1.12498e-20	0.024805	0.0085978	0.003914	0.0020551	0.0020551	0.317311	-0.000598004	0.00211489	0.777362	-0.00223153	0.00216943	0.303655	0.00221813	0.00216615	0.305835
A2_respiratory	rs62063166	17	44202231	A	G	0.1759	-0.191812	0.0316251	1.31801e-09	-6.06518	1109440	-0.11157	0.021143	1.3137e-07	-0.0060794	0.0060654	0.3162	-0.2273	0.0421	6.549e-08	-0.188905	0.0202949	1.30281e-20	0.025319	0.0085972	0.003229	0.00205471	0.00205471	0.317311	-0.00059789	0.00211449	0.777362	-0.00223111	0.00216902	0.303655	0.00222349	0.00216573	0.304577
A2_respiratory	rs62061803	17	44174513	C	A	0.176	-0.19287	0.0318034	1.32404e-09	-6.06445	1104950	-0.11266	0.021418	1.4412e-07	-0.005998	0.006065	0.3227	-0.2269	0.042	6.765e-08	-0.188261	0.0202822	1.6622e-20	0.025316	0.0085877	0.003199	0.00211447	0.00205463	0.30342	-0.000554121	0.00211441	0.793268	-0.00223516	0.00216893	0.302759	0.00228115	0.00216565	0.292188
A2_respiratory	rs17860142	21	34607870	C	G	0.3133	0.165542	0.0272992	1.32797e-09	6.06399	1040030	0.15225	0.018913	8.2823e-16	0.0026318	0.004644	0.5709	-0.0054	0.0263	0.8375	0.0168647	0.0162513	0.299389	-0.0051186	0.0065135	0.432	0.000550534	0.00177672	0.756668	0.00152368	0.00182841	0.404657	0	0.00187557	1	0.000324282	0.00187273	0.862526
A2_respiratory	rs17577159	17	44188477	T	G	0.176	-0.193041	0.0318359	1.33102e-09	-6.06363	1104950	-0.11255	0.021458	1.5626e-07	-0.0061337	0.0060665	0.312	-0.2272	0.0421	6.557e-08	-0.188285	0.0202847	1.66133e-20	0.025294	0.0085909	0.003237	0.0020946	0.00205471	0.308005	-0.000583308	0.00211449	0.782654	-0.00223111	0.00216902	0.303655	0.00228124	0.00216573	0.292188
A2_respiratory	rs12150087	17	44210988	C	G	0.1824	-0.193069	0.0318418	1.33288e-09	-6.06338	1104950	-0.11294	0.021466	1.431e-07	-0.0064711	0.0060746	0.2868	-0.2278	0.0421	6.123e-08	-0.188729	0.0202969	1.4252e-20	0.025226	0.0086022	0.003363	0.00205471	0.00205471	0.317311	-0.00059789	0.00211449	0.777362	-0.00222697	0.00216902	0.304553	0.00214841	0.00216573	0.321198
A2_respiratory	rs112674766	17	44130924	A	T	0.1824	-0.192976	0.0318278	1.33503e-09	-6.06313	1103180	-0.11182	0.021456	1.8713e-07	-0.0056539	0.0060494	0.35	-0.2286	0.042	5.4e-08	-0.188418	0.0202726	1.48328e-20	0.025267	0.0085816	0.003236	0.00211435	0.00205451	0.30342	-0.000612415	0.00211429	0.77208	-0.00222261	0.00216881	0.305453	0.0023099	0.00216553	0.286122
A2_respiratory	rs62060851	17	44157992	T	C	0.1758	-0.192993	0.0318331	1.33893e-09	-6.06265	1103180	-0.11053	0.021433	2.511e-07	-0.0057809	0.0062099	0.3519	-0.2285	0.042	5.477e-08	-0.205116	0.0216335	2.50848e-21	0.025627	0.0088404	0.003746	0.00213422	0.00205443	0.298882	-0.000612391	0.00211421	0.77208	-0.00222253	0.00216873	0.305453	0.00230403	0.00216544	0.287329
A2_respiratory	rs62061764	17	44166197	A	G	0.1758	-0.192752	0.0317938	1.33971e-09	-6.06257	1104950	-0.11158	0.021394	1.8333e-07	-0.0061116	0.0060633	0.3135	-0.2288	0.0421	5.323e-08	-0.188233	0.0202849	1.70335e-20	0.025027	0.0085916	0.00358	0.00211467	0.00205483	0.30342	-0.000612508	0.00211461	0.77208	-0.00222295	0.00216914	0.305453	0.0022987	0.00216586	0.288538
A2_respiratory	rs62061816	17	44182336	C	A	0.176	-0.192835	0.0318091	1.3424e-09	-6.06226	1104950	-0.11223	0.021419	1.6077e-07	-0.0061439	0.0060665	0.3112	-0.227	0.0421	6.759e-08	-0.187966	0.020285	1.92837e-20	0.025442	0.0085911	0.003062	0.00211447	0.00205463	0.30342	-0.000583285	0.00211441	0.782654	-0.00223102	0.00216893	0.303655	0.00228115	0.00216565	0.292188
A2_respiratory	rs79301522	17	44207932	A	G	0.1758	-0.193194	0.0318699	1.34466e-09	-6.06196	1104950	-0.11225	0.021478	1.7278e-07	-0.0062079	0.0062267	0.3188	-0.2279	0.0421	6.092e-08	-0.205285	0.0216575	2.57399e-21	0.025486	0.0088644	0.004039	0.00207446	0.00205451	0.312635	-0.000524927	0.00211429	0.803921	-0.00222675	0.00216881	0.304553	0.00222905	0.00216553	0.303323
A2_respiratory	rs10514903	17	44206646	C	G	0.1825	-0.193019	0.0318417	1.34566e-09	-6.06183	1104950	-0.11312	0.021467	1.3671e-07	-0.0062387	0.006065	0.3037	-0.228	0.0421	5.961e-08	-0.188283	0.020291	1.7087e-20	0.02518	0.0085987	0.003407	0.00205463	0.00205463	0.317311	-0.000554121	0.00211441	0.793268	-0.00223102	0.00216893	0.303655	0.0022234	0.00216565	0.304577
A2_respiratory	rs112073200	17	44201791	G	C	0.1759	-0.193004	0.0318391	1.34568e-09	-6.06185	1104950	-0.11238	0.021458	1.6307e-07	-0.0072649	0.0060925	0.2331	-0.2273	0.0421	6.518e-08	-0.188993	0.0203119	1.34558e-20	0.025415	0.0086101	0.00316	0.00205502	0.00205502	0.317311	-0.000597982	0.00211481	0.777362	-0.00223145	0.00216935	0.303655	0.00222383	0.00216606	0.304577
A2_respiratory	rs17577024	17	44186252	G	A	0.1753	-0.192781	0.0318024	1.34575e-09	-6.06184	1108690	-0.11235	0.02141	1.5423e-07	-0.0063945	0.0060666	0.2919	-0.2269	0.0421	7.087e-08	-0.188147	0.0202893	1.80632e-20	0.025203	0.0085934	0.003358	0.00211435	0.00205451	0.30342	-0.000568671	0.00211429	0.787956	-0.00223089	0.00216881	0.303655	0.00228102	0.00216553	0.292188
A2_respiratory	rs17659881	17	44157597	A	G	0.1758	-0.192972	0.0318349	1.34739e-09	-6.06165	1103180	-0.11169	0.021467	1.9604e-07	-0.0059921	0.0060629	0.323	-0.2288	0.042	5.289e-08	-0.188174	0.0202796	1.71073e-20	0.024932	0.0085865	0.003688	0.00217411	0.00205443	0.28994	-0.000597811	0.00211421	0.777362	-0.00222667	0.00216873	0.304553	0.00230403	0.00216544	0.287329
A2_respiratory	rs17661141	17	44196015	C	G	0.1825	-0.192936	0.0318299	1.34894e-09	-6.06147	1104950	-0.11249	0.021451	1.5736e-07	-0.0060873	0.0060644	0.3155	-0.2272	0.0421	6.551e-08	-0.188615	0.020286	1.43435e-20	0.025244	0.0085952	0.003315	0.00211435	0.00205451	0.30342	-0.000568671	0.00211429	0.787956	-0.00223089	0.00216881	0.303655	0.00228102	0.00216553	0.292188
A2_respiratory	rs1601867	3	46002962	T	C	0.5286	0.13433	0.0221619	1.34998e-09	6.0613	1095110	0.11717	0.012631	1.7523e-20	-0.0045252	0.0043345	0.2965	-0.017	0.0251	0.4967	-0.00826693	0.0150959	0.583947	0.0036712	0.0061161	0.5483	-0.000918469	0.00163835	0.575066	-0.000236042	0.00168602	0.88866	-0.00448255	0.00172949	0.00954651	0.000583512	0.00172688	0.735439
A2_respiratory	rs62061821	17	44186055	G	A	0.1757	-0.193152	0.0318671	1.35136e-09	-6.06117	1104950	-0.11154	0.021433	1.9461e-07	-0.0025339	0.0063761	0.6911	-0.2267	0.0421	7.387e-08	-0.19925	0.0205404	3.00383e-22	0.027204	0.0092315	0.00321	0.00211824	0.00205829	0.30342	-0.000638354	0.00211817	0.763132	-0.00223499	0.00217279	0.303655	0.00231414	0.00216951	0.286122
A2_respiratory	rs62061796	17	44173408	G	A	0.176	-0.192769	0.0318062	1.35507e-09	-6.06074	1104950	-0.11251	0.021422	1.5046e-07	-0.0061813	0.0060666	0.3082	-0.2269	0.042	6.82e-08	-0.188099	0.0202848	1.81179e-20	0.025333	0.00859	0.003186	0.00211447	0.00205463	0.30342	-0.000554121	0.00211441	0.793268	-0.00223516	0.00216893	0.302759	0.00228115	0.00216565	0.292188
A2_respiratory	rs62064603	17	43484496	C	T	0.1434	-0.184473	0.0304391	1.35768e-09	-6.0604	1156810	-0.11292	0.016802	1.8104e-11	0.00018436	0.00656	0.9776	-0.2183	0.0467	2.922e-06	-0.154522	0.0218489	1.52379e-12	0.015358	0.0093176	0.0993	0.00330222	0.00220767	0.134706	0.000585398	0.0022719	0.796663	-0.000135366	0.00233049	0.953681	0.00085374	0.00232696	0.713701
A2_respiratory	rs17577954	17	44209628	T	C	0.1759	-0.192959	0.0318412	1.36078e-09	-6.06004	1104950	-0.11275	0.021466	1.5016e-07	-0.0064483	0.0060747	0.2885	-0.2281	0.0421	5.921e-08	-0.188839	0.0202947	1.34176e-20	0.025396	0.008601	0.003151	0.00207458	0.00205463	0.312635	-0.000554121	0.00211441	0.793268	-0.00223102	0.00216893	0.303655	0.0022234	0.00216565	0.304577
A2_respiratory	rs113909426	17	44196822	G	A	0.176	-0.192846	0.0318234	1.36225e-09	-6.05988	1104950	-0.11253	0.021442	1.5367e-07	-0.0060393	0.0060659	0.3194	-0.2273	0.0421	6.534e-08	-0.188348	0.0202881	1.63764e-20	0.025302	0.0085987	0.003255	0.00211427	0.00205443	0.30342	-0.000554068	0.00211421	0.793268	-0.00223081	0.00216873	0.303655	0.00228094	0.00216544	0.292188
A2_respiratory	rs62061814	17	44181508	T	G	0.1759	-0.192768	0.0318111	1.3633e-09	-6.05977	1104950	-0.11203	0.021421	1.6942e-07	-0.0060177	0.0060645	0.3211	-0.2284	0.0421	5.65e-08	-0.188268	0.0202874	1.69427e-20	0.025228	0.0085929	0.003326	0.00205471	0.00205471	0.317311	-0.000612473	0.00211449	0.77208	-0.00223111	0.00216902	0.303655	0.00228701	0.00216573	0.290968
A2_respiratory	rs62061818	17	44182917	C	G	0.1825	-0.193047	0.0318575	1.36387e-09	-6.0597	1103180	-0.11136	0.021467	2.131e-07	-0.0058453	0.0062113	0.3467	-0.2273	0.042	6.456e-08	-0.205302	0.0216381	2.35496e-21	0.025743	0.0088435	0.003603	0.00209453	0.00205463	0.308005	-0.000583285	0.00211441	0.782654	-0.00223102	0.00216893	0.303655	0.00228115	0.00216565	0.292188
A2_respiratory	rs12150627	17	44149537	C	G	0.1824	-0.192854	0.0318302	1.37111e-09	-6.05884	1103180	-0.1117	0.02146	1.9386e-07	-0.0061439	0.006061	0.3107	-0.2286	0.042	5.425e-08	-0.188759	0.0202817	1.31672e-20	0.024866	0.0085856	0.003777	0.00211427	0.00205443	0.30342	-0.000612391	0.00211421	0.77208	-0.00222253	0.00216873	0.305453	0.00230981	0.00216544	0.286122
A2_respiratory	rs62060856	17	44161875	A	C	0.1758	-0.19285	0.0318322	1.37549e-09	-6.05833	1103180	-0.1117	0.021463	1.9474e-07	-0.0060469	0.0060641	0.3187	-0.2286	0.042	5.426e-08	-0.18809	0.0202809	1.78918e-20	0.02503	0.0085876	0.00356	0.00211427	0.00205443	0.30342	-0.000612391	0.00211421	0.77208	-0.00222253	0.00216873	0.305453	0.00230981	0.00216544	0.286122
A2_respiratory	rs62061853	17	44196125	T	C	0.1759	-0.191519	0.0316137	1.3774e-09	-6.0581	1109440	-0.11121	0.021127	1.4095e-07	-0.0061317	0.0060647	0.312	-0.2271	0.0421	6.654e-08	-0.189009	0.0202875	1.20169e-20	0.02526	0.0085956	0.003295	0.00211447	0.00205463	0.30342	-0.000554121	0.00211441	0.793268	-0.00223102	0.00216893	0.303655	0.00227538	0.00216565	0.293412
A2_respiratory	rs62061767	17	44167729	A	G	0.1758	-0.192587	0.0317901	1.37763e-09	-6.05808	1104950	-0.11122	0.02139	1.998e-07	-0.005946	0.0060641	0.3268	-0.229	0.0421	5.155e-08	-0.188484	0.0202816	1.49481e-20	0.024884	0.0085879	0.003761	0.00207466	0.00205471	0.312635	-0.000656221	0.00211449	0.756299	-0.00222283	0.00216902	0.305453	0.00231012	0.00216573	0.286122
A2_respiratory	rs111880194	17	44194621	C	G	0.1825	-0.192778	0.031822	1.37818e-09	-6.05801	1104950	-0.11236	0.02144	1.6008e-07	-0.0061471	0.0060643	0.3107	-0.2272	0.0421	6.615e-08	-0.188228	0.0202854	1.71086e-20	0.025195	0.0085964	0.003381	0.00211427	0.00205443	0.30342	-0.000568649	0.00211421	0.787956	-0.00223081	0.00216873	0.303655	0.00228094	0.00216544	0.292188
A2_respiratory	rs4792844	17	44242969	T	C	0.1764	-0.193038	0.0318674	1.38223e-09	-6.05754	1104950	-0.11355	0.021551	1.3718e-07	-0.006092	0.0060758	0.316	-0.2232	0.0421	1.125e-07	-0.187183	0.0202859	2.77598e-20	0.025359	0.0086081	0.003219	0.0023688	0.0020503	0.247951	-0.000436543	0.00210996	0.836091	-0.00228046	0.00216437	0.292048	0.00227088	0.00216109	0.293349
A2_respiratory	rs77768866	17	44121917	C	T	0.1759	-0.192781	0.0318277	1.38673e-09	-6.05702	1103180	-0.1119	0.021456	1.8357e-07	-0.0057329	0.0060528	0.3436	-0.2288	0.042	5.299e-08	-0.188352	0.0202703	1.51387e-20	0.024852	0.00858	0.003773	0.00211435	0.00205451	0.30342	-0.000597833	0.00211429	0.777362	-0.00222261	0.00216881	0.305453	0.00230412	0.00216553	0.287329
A2_respiratory	rs62061817	17	44182706	A	G	0.1759	-0.191388	0.0316036	1.39641e-09	-6.05589	1109440	-0.11088	0.021111	1.5033e-07	-0.0060608	0.0060683	0.3179	-0.2285	0.0421	5.643e-08	-0.18863	0.020286	1.42437e-20	0.025113	0.0085925	0.003471	0.00203476	0.00205471	0.322032	-0.000627056	0.00211449	0.766809	-0.00222697	0.00216902	0.304553	0.00221194	0.00216573	0.307097
A2_respiratory	rs74348235	17	44165852	A	G	0.1758	-0.192469	0.0317834	1.39855e-09	-6.05565	1104950	-0.11118	0.02139	2.0162e-07	-0.0059466	0.0060624	0.3266	-0.2286	0.042	5.414e-08	-0.18807	0.0202816	1.81071e-20	0.02537	0.0085759	0.003093	0.00209441	0.00205451	0.308005	-0.000626996	0.00211429	0.766809	-0.00222261	0.00216881	0.305453	0.0023099	0.00216553	0.286122
A2_respiratory	rs62061823	17	44188645	C	T	0.176	-0.192594	0.0318069	1.40333e-09	-6.0551	1104950	-0.11214	0.021417	1.6402e-07	-0.0060725	0.0060625	0.3165	-0.2272	0.0421	6.575e-08	-0.188263	0.0202847	1.67878e-20	0.025253	0.0085908	0.003286	0.00209441	0.00205451	0.308005	-0.000583252	0.00211429	0.782654	-0.00223089	0.00216881	0.303655	0.00228102	0.00216553	0.292188
A2_respiratory	rs113029914	17	43981831	A	T	0.2217	-0.195421	0.0322764	1.40753e-09	-6.05461	824795	-0.11338	0.021598	1.5247e-07	-0.0058634	0.0065039	0.3673	-0.226	0.0481	2.645e-06	-0.188324	0.0225915	7.68155e-17	0.027182	0.0091508	0.002973	0.00196236	0.00205326	0.339208	-0.000744963	0.002113	0.724417	-0.00222191	0.00216749	0.305312	0.00233469	0.00216421	0.280689
A2_respiratory	rs55885063	17	44202952	C	G	0.1824	-0.192734	0.0318331	1.40836e-09	-6.05452	1104950	-0.11252	0.021452	1.5603e-07	-0.0062931	0.0060674	0.2996	-0.2273	0.0421	6.551e-08	-0.188361	0.0202963	1.68546e-20	0.025183	0.0085992	0.003406	0.00205483	0.00205483	0.317311	-0.000597925	0.00211461	0.777362	-0.00223123	0.00216914	0.303655	0.00222361	0.00216586	0.304577
A2_respiratory	rs79923708	17	44183790	G	A	0.176	-0.192582	0.0318083	1.40895e-09	-6.05446	1104950	-0.11214	0.021417	1.6411e-07	-0.0060955	0.0060653	0.3149	-0.2273	0.0421	6.473e-08	-0.18844	0.0202821	1.52938e-20	0.025207	0.0085904	0.003342	0.00211455	0.00205471	0.30342	-0.000568725	0.00211449	0.787956	-0.00223111	0.00216902	0.303655	0.00228124	0.00216573	0.292188
A2_respiratory	rs2696604	17	44214094	A	G	0.1765	-0.192885	0.03186	1.41154e-09	-6.05414	1103180	-0.11362	0.021546	1.3394e-07	-0.0063071	0.0060703	0.2988	-0.2213	0.042	1.384e-07	-0.186847	0.0202731	3.06863e-20	0.025368	0.008597	0.00317	0.00228939	0.0020505	0.264206	-0.000494796	0.00211016	0.81461	-0.00221019	0.00216457	0.30722	0.00216708	0.0021613	0.316018
A2_respiratory	rs17660488	17	44178337	T	C	0.176	-0.192542	0.0318035	1.41199e-09	-6.05411	1104950	-0.11238	0.021418	1.5464e-07	-0.0059696	0.0060668	0.3251	-0.227	0.042	6.693e-08	-0.18795	0.0202835	1.9298e-20	0.025218	0.0085892	0.003324	0.00211447	0.00205463	0.30342	-0.000554121	0.00211441	0.793268	-0.00223516	0.00216893	0.302759	0.00228115	0.00216565	0.292188
A2_respiratory	rs2532273	17	44247314	C	T	0.1763	-0.193057	0.0318886	1.41206e-09	-6.05411	1104950	-0.11263	0.021551	1.7305e-07	-0.0058897	0.0062267	0.3442	-0.2233	0.0421	1.102e-07	-0.203518	0.0216435	5.29288e-21	0.025535	0.0088651	0.003972	0.00234889	0.0020503	0.251948	-0.000436543	0.00210996	0.836091	-0.00228852	0.00216437	0.290347	0.00227666	0.00216109	0.292123
A2_respiratory	rs112893440	17	44179969	G	A	0.176	-0.192537	0.0318041	1.41419e-09	-6.05384	1104950	-0.11234	0.021418	1.5595e-07	-0.0059983	0.0060609	0.3223	-0.2271	0.042	6.595e-08	-0.188026	0.0202855	1.8788e-20	0.025227	0.0085913	0.003321	0.00211455	0.00205471	0.30342	-0.000554142	0.00211449	0.793268	-0.00223524	0.00216902	0.302759	0.00228124	0.00216573	0.292188
A2_respiratory	rs71373560	17	43493504	C	T	0.1438	-0.184073	0.0304073	1.4167e-09	-6.05358	1156810	-0.11299	0.016795	1.726e-11	-0.00044288	0.006555	0.9461	-0.2181	0.0466	2.871e-06	-0.15834	0.0218243	4.01093e-13	0.014091	0.0093035	0.1299	0.00322416	0.00220503	0.143691	0.00059862	0.00226919	0.791931	-0.000124242	0.00232771	0.957433	0.000894317	0.00232418	0.700395
A2_respiratory	rs17576709	17	44173356	C	G	0.1825	-0.192537	0.0318055	1.41674e-09	-6.05358	1104950	-0.11227	0.021421	1.5957e-07	-0.0060925	0.0060647	0.3151	-0.2269	0.042	6.82e-08	-0.188119	0.0202842	1.79026e-20	0.025412	0.0085897	0.003092	0.00211447	0.00205463	0.30342	-0.000554121	0.00211441	0.793268	-0.00223516	0.00216893	0.302759	0.00228115	0.00216565	0.292188
A2_respiratory	rs62063202	17	44208945	C	T	0.1759	-0.192755	0.0318417	1.41683e-09	-6.05354	1104950	-0.11268	0.021468	1.532e-07	-0.0063917	0.0060754	0.2928	-0.2281	0.0421	5.876e-08	-0.188518	0.0202949	1.55869e-20	0.025428	0.0086015	0.003114	0.00205451	0.00205451	0.317311	-0.000554089	0.00211429	0.793268	-0.00223089	0.00216881	0.303655	0.00222328	0.00216553	0.304577
A2_respiratory	rs62061811	17	44180173	T	G	0.176	-0.192505	0.0318041	1.42318e-09	-6.05284	1104950	-0.11227	0.021419	1.5898e-07	-0.0060917	0.0060602	0.3148	-0.2271	0.042	6.609e-08	-0.188078	0.0202835	1.81894e-20	0.025248	0.0085887	0.003286	0.00211447	0.00205463	0.30342	-0.000554121	0.00211441	0.793268	-0.00223516	0.00216893	0.302759	0.00228115	0.00216565	0.292188
A2_respiratory	rs2532225	17	44277923	G	A	0.1772	-0.192994	0.0318917	1.43453e-09	-6.05154	1103180	-0.111	0.021648	2.9354e-07	-0.0068596	0.0061045	0.2611	-0.2301	0.0421	4.514e-08	-0.185598	0.0203086	6.30758e-20	0.024917	0.0086351	0.003907	0.00264571	0.00204441	0.195625	-0.00039176	0.0021039	0.852283	-0.00192071	0.00215815	0.373476	0.00184198	0.00215488	0.392665
A2_respiratory	rs62061852	17	44195424	A	C	0.176	-0.192552	0.0318199	1.43669e-09	-6.05131	1104950	-0.11224	0.021437	1.6439e-07	-0.0061451	0.0060629	0.3108	-0.2272	0.0421	6.533e-08	-0.188428	0.0202847	1.55487e-20	0.025251	0.008593	0.003298	0.00211427	0.00205443	0.30342	-0.000554068	0.00211421	0.793268	-0.00223081	0.00216873	0.303655	0.00228094	0.00216544	0.292188
A2_respiratory	rs62061851	17	44194891	C	T	0.176	-0.192577	0.0318241	1.43684e-09	-6.05129	1104950	-0.1124	0.021441	1.5849e-07	-0.0062014	0.0060691	0.3069	-0.2272	0.0421	6.571e-08	-0.188361	0.0202867	1.61735e-20	0.025232	0.0085969	0.003336	0.00209453	0.00205463	0.308005	-0.000583285	0.00211441	0.782654	-0.00223102	0.00216893	0.303655	0.0022003	0.00216565	0.309629
A2_respiratory	rs17661045	17	44194152	T	A	0.176	-0.192483	0.0318092	1.43796e-09	-6.05117	1104950	-0.1122	0.021421	1.6239e-07	-0.0061304	0.0060636	0.312	-0.2272	0.0421	6.539e-08	-0.188446	0.0202854	1.54641e-20	0.025186	0.0085951	0.003386	0.00211427	0.00205443	0.30342	-0.000554068	0.00211421	0.793268	-0.00223081	0.00216873	0.303655	0.00228094	0.00216544	0.292188
A2_respiratory	rs62063799	17	44069180	C	G	0.2219	-0.194742	0.0321839	1.44036e-09	-6.05091	826571	-0.11374	0.021451	1.1445e-07	-0.002135	0.0066755	0.7491	-0.2256	0.0481	2.741e-06	-0.18209	0.021291	1.20508e-17	0.029788	0.0095449	0.001803	0.00210354	0.00205432	0.305853	-0.000615309	0.00211409	0.771012	-0.00223023	0.0021686	0.303753	0.00232239	0.00216532	0.283479
A2_respiratory	rs79348289	17	44172698	T	C	0.176	-0.192451	0.0318083	1.44549e-09	-6.05034	1104950	-0.11058	0.021393	2.3538e-07	-0.0070571	0.0062325	0.2575	-0.2268	0.042	6.888e-08	-0.205138	0.0216542	2.71051e-21	0.026085	0.0088525	0.003213	0.00211447	0.00205463	0.30342	-0.000554121	0.00211441	0.793268	-0.00223516	0.00216893	0.302759	0.00228115	0.00216565	0.292188
A2_respiratory	rs17585644	17	44244581	T	C	0.1764	-0.192833	0.0318721	1.44648e-09	-6.05021	1104950	-0.11285	0.021554	1.6439e-07	-0.0079987	0.0064029	0.2116	-0.2236	0.0421	1.06e-07	-0.186436	0.0202819	3.84803e-20	0.02522	0.0086082	0.003391	0.00238879	0.00205038	0.243999	-0.000422008	0.00211004	0.841481	-0.00224722	0.00216445	0.299158	0.00223052	0.00216117	0.302032
A2_respiratory	rs17577052	17	44186301	T	C	0.176	-0.192421	0.0318078	1.45292e-09	-6.04949	1104950	-0.112	0.021417	1.7005e-07	-0.006156	0.0060639	0.31	-0.2273	0.0421	6.502e-08	-0.188189	0.0202834	1.72702e-20	0.025154	0.0085915	0.003414	0.00211447	0.00205463	0.30342	-0.000568703	0.00211441	0.787956	-0.00223102	0.00216893	0.303655	0.00228115	0.00216565	0.292188
A2_respiratory	rs75652502	17	44200510	C	A	0.176	-0.19252	0.0318273	1.45836e-09	-6.0489	1104950	-0.11253	0.021447	1.5446e-07	-0.0060775	0.0060633	0.3162	-0.2273	0.0421	6.492e-08	-0.188497	0.0202867	1.51899e-20	0.025515	0.008596	0.002995	0.00205451	0.00205451	0.317311	-0.000568671	0.00211429	0.787956	-0.00223089	0.00216881	0.303655	0.0022175	0.00216553	0.305835
A2_respiratory	rs113638513	17	44204749	A	G	0.1758	-0.192574	0.0318364	1.45861e-09	-6.04886	1104950	-0.11233	0.021457	1.6485e-07	-0.0062687	0.006069	0.3017	-0.228	0.0421	6.037e-08	-0.188266	0.0202911	1.72269e-20	0.024937	0.0085996	0.003735	0.00207478	0.00205483	0.312635	-0.000583341	0.00211461	0.782654	-0.00222709	0.00216914	0.304553	0.00222939	0.00216586	0.303323
A2_respiratory	rs111678697	17	44197032	T	C	0.176	-0.191312	0.0316282	1.45939e-09	-6.04878	1109440	-0.11093	0.02115	1.5657e-07	-0.0062253	0.0060652	0.3047	-0.2272	0.0421	6.565e-08	-0.188377	0.0202861	1.60205e-20	0.025376	0.0085951	0.003153	0.00211435	0.00205451	0.30342	-0.000554089	0.00211429	0.793268	-0.00223089	0.00216881	0.303655	0.00228102	0.00216553	0.292188
A2_respiratory	rs17660847	17	44189373	C	T	0.176	-0.192719	0.0318611	1.45999e-09	-6.04872	1103180	-0.11092	0.021462	2.3618e-07	-0.0058301	0.0062043	0.3474	-0.2273	0.0421	6.44e-08	-0.205494	0.0216375	2.15764e-21	0.025649	0.0088461	0.003738	0.0020948	0.0020549	0.308005	-0.000597947	0.00211469	0.777362	-0.00223132	0.00216922	0.303655	0.00228146	0.00216594	0.292188
A2_respiratory	rs62061810	17	44178884	G	A	0.176	-0.192332	0.0318023	1.4689e-09	-6.04774	1104950	-0.11219	0.021417	1.6205e-07	-0.0059099	0.006066	0.3299	-0.2271	0.042	6.647e-08	-0.188371	0.0202816	1.57511e-20	0.025155	0.0085722	0.003341	0.00211447	0.00205463	0.30342	-0.000554121	0.00211441	0.793268	-0.00223516	0.00216893	0.302759	0.00227538	0.00216565	0.293412
A2_respiratory	rs17577447	17	44194381	T	A	0.176	-0.192372	0.0318118	1.47401e-09	-6.04719	1104950	-0.11207	0.021424	1.6851e-07	-0.0061596	0.0060639	0.3097	-0.2272	0.0421	6.541e-08	-0.188344	0.020286	1.6262e-20	0.025227	0.0085954	0.003337	0.00211435	0.00205451	0.30342	-0.000554089	0.00211429	0.793268	-0.00223089	0.00216881	0.303655	0.00228102	0.00216553	0.292188
A2_respiratory	rs62063172	17	44203366	T	C	0.1758	-0.192546	0.0318449	1.48138e-09	-6.04637	1104950	-0.11243	0.021471	1.6366e-07	-0.0060916	0.006069	0.3155	-0.2273	0.0421	6.532e-08	-0.188746	0.0202982	1.42238e-20	0.025449	0.0085926	0.003059	0.00207466	0.00205471	0.312635	-0.000568725	0.00211449	0.787956	-0.00223111	0.00216902	0.303655	0.00222349	0.00216573	0.304577
A2_respiratory	rs2696587	17	44222460	T	G	0.1764	-0.192697	0.0318722	1.48558e-09	-6.04593	1103180	-0.11232	0.021535	1.8337e-07	-0.0058865	0.0062162	0.3437	-0.2211	0.042	1.424e-07	-0.202846	0.0216338	6.82971e-21	0.026001	0.0088482	0.003297	0.00228917	0.0020503	0.264206	-0.000494749	0.00210996	0.81461	-0.00220998	0.00216437	0.30722	0.00216687	0.00216109	0.316018
A2_respiratory	rs55672516	17	44201680	A	C	0.1759	-0.192477	0.031839	1.49114e-09	-6.04532	1104950	-0.11229	0.021458	1.6658e-07	-0.0060993	0.0060657	0.3146	-0.2273	0.0421	6.511e-08	-0.188875	0.0202949	1.32114e-20	0.025222	0.0085976	0.00335	0.0020551	0.0020551	0.317311	-0.000598004	0.00211489	0.777362	-0.00223153	0.00216943	0.303655	0.00221813	0.00216615	0.305835
A2_respiratory	rs17577877	17	44208218	A	G	0.1759	-0.192489	0.0318412	1.49136e-09	-6.04528	1104950	-0.11238	0.021466	1.6483e-07	-0.0064428	0.0060763	0.289	-0.228	0.0421	5.95e-08	-0.188405	0.0202949	1.64229e-20	0.025267	0.0086017	0.00331	0.00207458	0.00205463	0.312635	-0.000554121	0.00211441	0.793268	-0.00223102	0.00216893	0.303655	0.0022234	0.00216565	0.304577
A2_respiratory	rs77635460	17	44186593	T	C	0.176	-0.19229	0.0318083	1.49165e-09	-6.04528	1104950	-0.11185	0.021417	1.763e-07	-0.0060451	0.0060643	0.3188	-0.227	0.0421	6.737e-08	-0.188234	0.0202834	1.6913e-20	0.02533	0.0085903	0.003191	0.0020946	0.00205471	0.308005	-0.000583308	0.00211449	0.782654	-0.00223111	0.00216902	0.303655	0.00228124	0.00216573	0.292188
A2_respiratory	rs62061789	17	44169769	C	T	0.1758	-0.192181	0.0317917	1.49392e-09	-6.04501	1104950	-0.11086	0.021391	2.1908e-07	-0.0057701	0.0060668	0.3416	-0.229	0.0421	5.14e-08	-0.187943	0.0202835	1.93653e-20	0.025327	0.0085897	0.003193	0.00207478	0.00205483	0.312635	-0.000641675	0.00211461	0.761548	-0.00222295	0.00216914	0.305453	0.00231025	0.00216586	0.286122
A2_respiratory	rs17660907	17	44191085	G	A	0.176	-0.192319	0.031815	1.49495e-09	-6.04492	1104950	-0.11188	0.021429	1.7773e-07	-0.0060223	0.0060661	0.3208	-0.2273	0.0421	6.481e-08	-0.188247	0.0202828	1.67702e-20	0.025284	0.008591	0.00325	0.00211435	0.00205451	0.30342	-0.000568671	0.00211429	0.787956	-0.00223089	0.00216881	0.303655	0.00228102	0.00216553	0.292188
A2_respiratory	rs4792845	17	44242788	C	T	0.1764	-0.191457	0.0316734	1.49663e-09	-6.04473	1107660	-0.11157	0.021264	1.5486e-07	-0.0062661	0.006081	0.3028	-0.2228	0.0421	1.235e-07	-0.186992	0.0202918	3.10802e-20	0.02568	0.0086011	0.002829	0.00230895	0.00205019	0.260075	-0.000509272	0.00210984	0.809261	-0.00228448	0.00216424	0.291171	0.0022592	0.00216097	0.295813
A2_respiratory	rs111952388	17	44181454	C	T	0.1759	-0.192278	0.0318119	1.50146e-09	-6.04422	1104950	-0.1115	0.021423	1.9424e-07	-0.0059927	0.0060651	0.3231	-0.2285	0.0421	5.634e-08	-0.188373	0.0202874	1.61361e-20	0.025284	0.0085929	0.003257	0.00205463	0.00205463	0.317311	-0.00061245	0.00211441	0.77208	-0.00223102	0.00216893	0.303655	0.00228693	0.00216565	0.290968
A2_respiratory	rs17577496	17	44194835	T	C	0.1759	-0.192394	0.0318315	1.50198e-09	-6.04414	1104950	-0.11229	0.021452	1.6563e-07	-0.0061713	0.0060646	0.3089	-0.2272	0.0421	6.587e-08	-0.188352	0.020288	1.6336e-20	0.025074	0.0085966	0.003538	0.00209453	0.00205463	0.308005	-0.000583285	0.00211441	0.782654	-0.00223102	0.00216893	0.303655	0.0022003	0.00216565	0.309629
A2_respiratory	rs740710	17	44214815	C	G	0.183	-0.192532	0.0318571	1.50705e-09	-6.04361	1103180	-0.11338	0.021545	1.4218e-07	-0.0063444	0.0060708	0.296	-0.2212	0.042	1.395e-07	-0.187191	0.0202724	2.61245e-20	0.025328	0.0085967	0.003216	0.00226914	0.00205019	0.268382	-0.000494721	0.00210984	0.81461	-0.00220985	0.00216424	0.30722	0.00216675	0.00216097	0.316018
A2_respiratory	rs1488371	3	45938089	T	G	0.3967	0.158606	0.0262451	1.51054e-09	6.04326	1025950	0.1158	0.018489	3.7787e-10	0.0082311	0.004443	0.06394	0.0493	0.0254	0.05266	0.00634181	0.0154367	0.6812	-0.0017979	0.0062473	0.7735	0.00304705	0.00167823	0.0694257	0.00333413	0.00172705	0.0535411	-0.00253928	0.00177159	0.151763	-0.000438244	0.00176891	0.80433
A2_respiratory	rs62063685	17	44132379	A	G	0.1759	-0.19099	0.0316052	1.5127e-09	-6.04299	1107660	-0.10998	0.021126	1.9321e-07	-0.0057223	0.0060531	0.3445	-0.2287	0.042	5.394e-08	-0.188418	0.0202726	1.48328e-20	0.024816	0.0085806	0.003826	0.00211415	0.00205432	0.30342	-0.000612356	0.00211409	0.77208	-0.0022224	0.0021686	0.305453	0.00230968	0.00216532	0.286122
A2_respiratory	rs112515687	3	46364186	C	T	0.4346	-0.136316	0.0225638	1.52834e-09	-6.04136	1163700	-0.10436	0.012966	8.4064e-16	-0.0039237	0.0044443	0.3773	0.0105	0.0274	0.7026	0.000469318	0.0150453	0.975115	0.00091486	0.006277	0.8841	-0.00226692	0.00165091	0.169711	-0.00409443	0.00169894	0.0159525	0.00215937	0.00174275	0.215324	-0.00147791	0.00174012	0.395706
A2_respiratory	rs17577975	17	44210442	C	T	0.1757	-0.192387	0.0318455	1.52894e-09	-6.04126	1104950	-0.11271	0.021472	1.5282e-07	-0.0063836	0.0060787	0.2936	-0.227	0.0421	6.948e-08	-0.188592	0.0203038	1.56428e-20	0.025233	0.0086065	0.00337	0.00205463	0.00205463	0.317311	-0.000521361	0.00211441	0.805237	-0.0022186	0.00216893	0.306355	0.00225805	0.00216565	0.297103
A2_respiratory	rs17660865	17	44189408	T	C	0.176	-0.192106	0.0318048	1.53956e-09	-6.04016	1104950	-0.11236	0.021417	1.5515e-07	-0.0063342	0.0060651	0.2963	-0.2261	0.042	7.557e-08	-0.187585	0.0202795	2.24504e-20	0.025248	0.0085925	0.0033	0.00195515	0.0020549	0.341373	-0.00071462	0.00211469	0.735415	-0.00218992	0.00216922	0.312715	0.00195801	0.00216594	0.365995
A2_respiratory	rs62061850	17	44194519	T	C	0.176	-0.192161	0.0318166	1.54438e-09	-6.03965	1104950	-0.11181	0.021432	1.8177e-07	-0.0061291	0.006064	0.3121	-0.2272	0.0421	6.539e-08	-0.188309	0.0202867	1.65729e-20	0.025379	0.0085957	0.003152	0.00211427	0.00205443	0.30342	-0.000554068	0.00211421	0.793268	-0.00223081	0.00216873	0.303655	0.00228094	0.00216544	0.292188
A2_respiratory	rs56041778	17	44147511	G	C	0.1758	-0.192119	0.0318114	1.54765e-09	-6.03931	1103180	-0.11084	0.021432	2.3197e-07	-0.0059665	0.006062	0.325	-0.2287	0.042	5.388e-08	-0.188425	0.020281	1.53305e-20	0.025037	0.008589	0.003556	0.00213422	0.00205443	0.298882	-0.000612391	0.00211421	0.77208	-0.00222253	0.00216873	0.305453	0.00230981	0.00216544	0.286122
A2_respiratory	rs55794067	17	44188764	T	C	0.176	-0.192409	0.0318612	1.55088e-09	-6.03898	1103180	-0.11065	0.021465	2.5407e-07	-0.0058727	0.0062096	0.3443	-0.2273	0.0421	6.504e-08	-0.206124	0.0216387	1.63895e-21	0.025852	0.008846	0.003473	0.00211447	0.00205463	0.30342	-0.000568703	0.00211441	0.787956	-0.00223102	0.00216893	0.303655	0.00228115	0.00216565	0.292188
A2_respiratory	rs55802590	17	44201344	G	C	0.1759	-0.192209	0.0318281	1.55102e-09	-6.03897	1104950	-0.11225	0.021447	1.6614e-07	-0.0062198	0.0060644	0.3051	-0.2273	0.0421	6.491e-08	-0.188836	0.0202867	1.29821e-20	0.025283	0.0085959	0.003268	0.00205463	0.00205463	0.317311	-0.000568703	0.00211441	0.787956	-0.00223102	0.00216893	0.303655	0.00221763	0.00216565	0.305835
A2_respiratory	rs62061809	17	44178839	T	C	0.176	-0.192017	0.031804	1.56525e-09	-6.03751	1104950	-0.11181	0.021418	1.784e-07	-0.0062357	0.0060603	0.3035	-0.227	0.042	6.696e-08	-0.188271	0.0202829	1.65893e-20	0.025091	0.00859	0.00349	0.00211455	0.00205471	0.30342	-0.000554142	0.00211449	0.793268	-0.00223524	0.00216902	0.302759	0.00228124	0.00216573	0.292188
A2_respiratory	rs4763	17	43471489	G	A	0.1429	-0.184229	0.0305145	1.56588e-09	-6.03742	1156410	-0.11009	0.016887	7.0645e-11	-0.00070116	0.0067537	0.9173	-0.2207	0.0467	2.279e-06	-0.174278	0.0234495	1.06906e-13	0.01544	0.0096417	0.1093	0.00311655	0.00220756	0.158019	0.000250873	0.00227179	0.912069	-0.000215505	0.00233037	0.926319	0.000545355	0.00232685	0.814694
A2_respiratory	rs17660595	17	44180954	A	G	0.176	-0.192016	0.0318047	1.56661e-09	-6.03735	1104950	-0.11175	0.021419	1.8127e-07	-0.0060944	0.0060648	0.315	-0.2271	0.042	6.592e-08	-0.188081	0.0202842	1.8217e-20	0.025322	0.0085888	0.003195	0.00211455	0.00205471	0.30342	-0.000554142	0.00211449	0.793268	-0.00223524	0.00216902	0.302759	0.00228124	0.00216573	0.292188
A2_respiratory	rs4682799	3	45993606	T	C	0.5258	0.133536	0.0221195	1.56992e-09	6.03703	1163300	0.11451	0.012587	9.2489e-20	-0.0050717	0.0042382	0.2314	-0.0199	0.025	0.4256	-0.0131709	0.0145064	0.363911	0.00088357	0.0058607	0.8802	-0.000819141	0.00163828	0.617075	-6.74379e-05	0.00168595	0.968093	-0.00464118	0.00172941	0.00728182	0.000622912	0.00172681	0.718301
A2_respiratory	rs62061802	17	44174351	T	A	0.176	-0.192014	0.0318068	1.57117e-09	-6.03689	1104950	-0.11188	0.021422	1.7644e-07	-0.0061393	0.0060662	0.3115	-0.2269	0.042	6.783e-08	-0.188247	0.0202842	1.68733e-20	0.024975	0.0085902	0.003645	0.00211455	0.00205471	0.30342	-0.000554142	0.00211449	0.793268	-0.00223111	0.00216902	0.303655	0.00228124	0.00216573	0.292188
A2_respiratory	rs77747656	17	44099827	C	G	0.1825	-0.191947	0.0318015	1.58208e-09	-6.03578	1103180	-0.11074	0.021418	2.3359e-07	-0.005631	0.006049	0.3519	-0.2286	0.042	5.394e-08	-0.18885	0.0202706	1.20273e-20	0.024987	0.008578	0.003581	0.00211427	0.00205443	0.30342	-0.000626972	0.00211421	0.766809	-0.00223495	0.00216873	0.302759	0.00232713	0.00216544	0.282524
A2_respiratory	rs733968	17	44089715	C	T	0.1759	-0.190783	0.0316159	1.59549e-09	-6.0344	1109040	-0.10945	0.021131	2.2251e-07	-0.0058394	0.0060563	0.3349	-0.2283	0.0421	5.888e-08	-0.188827	0.0202791	1.26128e-20	0.025183	0.0085827	0.003345	0.00211447	0.00205463	0.30342	-0.000627032	0.00211441	0.766809	-0.00223516	0.00216893	0.302759	0.0023389	0.00216565	0.280142
A2_respiratory	rs80020809	17	44172391	C	T	0.176	-0.191964	0.0318128	1.59791e-09	-6.03417	1104950	-0.11063	0.021396	2.3318e-07	-0.0058317	0.0062096	0.3477	-0.2267	0.042	6.986e-08	-0.205331	0.0216402	2.34599e-21	0.025645	0.0088487	0.003753	0.00213483	0.00205502	0.298882	-0.000539642	0.00211481	0.79859	-0.00223145	0.00216935	0.303655	0.00228159	0.00216606	0.292188
A2_respiratory	rs1406074	17	44222067	T	G	0.1764	-0.192343	0.0318778	1.60189e-09	-6.03376	1103180	-0.11306	0.021572	1.5995e-07	-0.0061104	0.0060709	0.3142	-0.2212	0.042	1.403e-07	-0.186543	0.0202801	3.6361e-20	0.025914	0.0086024	0.002592	0.00226948	0.0020505	0.268382	-0.000494796	0.00211016	0.81461	-0.00221019	0.00216457	0.30722	0.00216708	0.0021613	0.316018
A2_respiratory	rs2696572	17	44231617	A	T	0.1829	-0.192192	0.0318531	1.60253e-09	-6.0337	1104950	-0.11268	0.021532	1.6649e-07	-0.0062004	0.0060805	0.3079	-0.2222	0.0421	1.267e-07	-0.188299	0.0202898	1.68703e-20	0.02543	0.0086055	0.003125	0.00216953	0.00205011	0.28994	-0.000552902	0.00210976	0.793268	-0.00220968	0.00216416	0.307239	0.00218978	0.00216089	0.310884
A2_respiratory	rs2696603	17	44215823	A	G	0.1764	-0.192191	0.0318582	1.61236e-09	-6.0327	1103180	-0.11299	0.021545	1.5699e-07	-0.0062283	0.0060709	0.3049	-0.2213	0.042	1.38e-07	-0.186698	0.0202822	3.41587e-20	0.025561	0.0086024	0.002964	0.00226927	0.0020503	0.268382	-0.000494749	0.00210996	0.81461	-0.00220998	0.00216437	0.30722	0.00216687	0.00216109	0.316018
A2_respiratory	rs17650860	17	44039008	G	A	0.175	-0.192465	0.031905	1.61507e-09	-6.03244	1103180	-0.11022	0.021517	3.0108e-07	-0.0067229	0.0060649	0.2676	-0.2313	0.0422	4.208e-08	-0.190129	0.0203194	8.20038e-21	0.024793	0.0085978	0.003931	0.00168203	0.00205801	0.413753	-0.00102993	0.00211789	0.626754	-0.00236249	0.0021725	0.276837	0.00216345	0.00216921	0.318599
A2_respiratory	rs62061790	17	44170414	G	A	0.176	-0.191849	0.0318069	1.62255e-09	-6.03168	1104950	-0.11025	0.021391	2.5472e-07	-0.0057966	0.0062066	0.3503	-0.2268	0.042	6.899e-08	-0.205167	0.0216353	2.47164e-21	0.025864	0.0088417	0.003442	0.0020946	0.00205471	0.308005	-0.000583308	0.00211449	0.782654	-0.00223524	0.00216902	0.302759	0.00228124	0.00216573	0.292188
A2_respiratory	rs62061822	17	44186894	A	C	0.176	-0.192027	0.0318372	1.62411e-09	-6.03153	1103180	-0.11111	0.021462	2.2559e-07	-0.007335	0.0060839	0.228	-0.2273	0.0421	6.49e-08	-0.18846	0.0202991	1.63005e-20	0.025517	0.008601	0.00301	0.00211427	0.00205443	0.30342	-0.000568649	0.00211421	0.787956	-0.00223081	0.00216873	0.303655	0.00228094	0.00216544	0.292188
A2_respiratory	rs62061788	17	44169759	G	A	0.1758	-0.191752	0.0317943	1.6295e-09	-6.03102	1104950	-0.11045	0.021395	2.4401e-07	-0.0057893	0.0060613	0.3395	-0.229	0.0421	5.139e-08	-0.18797	0.0202829	1.90689e-20	0.02526	0.0085895	0.003274	0.00207478	0.00205483	0.312635	-0.000641675	0.00211461	0.761548	-0.00222295	0.00216914	0.305453	0.00231025	0.00216586	0.286122
A2_respiratory	rs2532270	17	44249800	G	A	0.1756	-0.192444	0.0319105	1.6322e-09	-6.03074	1104950	-0.11417	0.021588	1.2325e-07	-0.0063909	0.0061132	0.2958	-0.2315	0.0424	4.782e-08	-0.187518	0.0203281	2.84681e-20	0.02573	0.0086349	0.002884	0.00238577	0.00205058	0.244642	-0.000130083	0.00211024	0.950846	-0.00230952	0.00216465	0.286007	0.00227089	0.00216138	0.293412
A2_respiratory	rs62061808	17	44177337	C	T	0.176	-0.191796	0.0318039	1.63366e-09	-6.03058	1104950	-0.11159	0.021418	1.8878e-07	-0.0061658	0.0060606	0.309	-0.227	0.042	6.715e-08	-0.188135	0.0202809	1.75218e-20	0.025161	0.0085877	0.003391	0.00211455	0.00205471	0.30342	-0.000554142	0.00211449	0.793268	-0.00223524	0.00216902	0.302759	0.00228124	0.00216573	0.292188
A2_respiratory	rs62064652	17	43509310	A	G	0.1427	-0.184278	0.030562	1.64314e-09	-6.02964	1156810	-0.1143	0.016956	1.5738e-11	0.0019533	0.0068714	0.7762	-0.2209	0.0466	2.127e-06	-0.17115	0.0221383	1.06752e-14	0.013949	0.0099242	0.1599	0.00322142	0.00221005	0.144943	0.000641841	0.00227435	0.777784	-0.000319136	0.002333	0.891195	0.000825238	0.00232947	0.723144
A2_respiratory	rs78136862	17	44085743	T	C	0.1721	-0.192012	0.0318463	1.6465e-09	-6.02933	1034590	-0.10999	0.021476	3.0307e-07	-0.0073418	0.0060843	0.2276	-0.2283	0.0421	5.911e-08	-0.188644	0.0202941	1.46525e-20	0.025443	0.0085931	0.003068	0.00209433	0.00205443	0.308005	-0.000656134	0.00211421	0.756299	-0.00223495	0.00216873	0.302759	0.00233868	0.00216544	0.280142
A2_respiratory	rs2316953	17	44140341	G	A	0.1759	-0.19177	0.0318086	1.65117e-09	-6.02887	1103180	-0.11068	0.021428	2.4014e-07	-0.0059512	0.0060635	0.3264	-0.2286	0.042	5.407e-08	-0.188667	0.0202778	1.35114e-20	0.024857	0.0085855	0.003789	0.00211427	0.00205443	0.30342	-0.000612391	0.00211421	0.77208	-0.00222253	0.00216873	0.305453	0.00230981	0.00216544	0.286122
A2_respiratory	rs2532275	17	44246997	G	A	0.1763	-0.192429	0.031919	1.65315e-09	-6.02867	1103180	-0.11196	0.021594	2.1631e-07	-0.0059361	0.0062239	0.3402	-0.2233	0.0421	1.107e-07	-0.203583	0.0216435	5.14459e-21	0.025594	0.0088648	0.003887	0.00234911	0.0020505	0.251948	-0.000436584	0.00211016	0.836091	-0.00228873	0.00216457	0.290347	0.00227687	0.0021613	0.292123
A2_respiratory	rs73984689	17	44184404	G	A	0.1762	-0.190606	0.0316203	1.6605e-09	-6.02796	1107660	-0.10941	0.021129	2.2366e-07	-0.0059006	0.0060455	0.329	-0.228	0.0421	6.044e-08	-0.189142	0.020271	1.05197e-20	0.024228	0.0085674	0.004685	0.00207545	0.00205549	0.312635	-0.000700236	0.0021153	0.740618	-0.00222782	0.00216984	0.304553	0.00227056	0.00216656	0.294639
A2_respiratory	rs1873001	3	46032847	C	T	0.6322	-0.140467	0.0233033	1.66235e-09	-6.02777	1162340	-0.124	0.013266	8.9767e-21	0.0081941	0.004593	0.07442	-0.0338	0.0292	0.2464	0.028557	0.0157063	0.069036	-0.0022248	0.00657	0.7349	-0.000915935	0.00170809	0.591798	-0.00339726	0.00175779	0.0532741	-0.00209679	0.00180312	0.244884	-0.00044415	0.00180039	0.805143
A2_respiratory	rs34104358	17	43508616	G	T	0.1426	-0.184012	0.0305326	1.67297e-09	-6.02674	1156810	-0.11258	0.016945	3.0554e-11	-0.0012361	0.0065853	0.8511	-0.2246	0.0466	1.445e-06	-0.163279	0.0219239	9.51084e-14	0.013146	0.0093459	0.1595	0.00321277	0.00220994	0.146007	0.000586	0.00227424	0.796663	-0.00024576	0.00233288	0.916101	0.000778192	0.00232935	0.738319
A2_respiratory	rs62064641	17	43488792	T	C	0.1441	-0.183402	0.0304325	1.67513e-09	-6.02652	1155040	-0.11182	0.016911	3.7809e-11	-0.00074792	0.0065511	0.9091	-0.2115	0.0466	5.521e-06	-0.155193	0.0218039	1.09764e-12	0.013927	0.0092995	0.1342	0.00335636	0.00220028	0.127153	0.000680678	0.0022643	0.763709	0.000157037	0.00232269	0.946096	0.00102959	0.00231917	0.657081
A2_respiratory	rs62060842	17	44153607	T	A	0.1758	-0.191751	0.0318187	1.67692e-09	-6.02636	1103180	-0.1105	0.021445	2.5665e-07	-0.0060326	0.0060653	0.3199	-0.2286	0.042	5.416e-08	-0.188276	0.0202822	1.65065e-20	0.024994	0.0085878	0.003609	0.00213401	0.00205424	0.298882	-0.000612333	0.00211401	0.77208	-0.00222232	0.00216852	0.305453	0.00230959	0.00216524	0.286122
A2_respiratory	rs77604208	17	44177669	C	T	0.176	-0.191713	0.0318129	1.67791e-09	-6.02627	1104950	-0.1103	0.021402	2.5546e-07	-0.0058152	0.0062043	0.3486	-0.227	0.042	6.685e-08	-0.205196	0.0216353	2.44035e-21	0.025721	0.0088425	0.003628	0.00211435	0.00205451	0.30342	-0.000554089	0.00211429	0.793268	-0.00223503	0.00216881	0.302759	0.00228102	0.00216553	0.292188
A2_respiratory	rs733967	17	44089690	T	C	0.1759	-0.192032	0.0318665	1.67931e-09	-6.02614	1102780	-0.11075	0.021506	2.607e-07	-0.0058058	0.0060561	0.3377	-0.2281	0.0421	6.072e-08	-0.188832	0.0202784	1.25498e-20	0.025172	0.0085826	0.003359	0.00211435	0.00205451	0.30342	-0.000626996	0.00211429	0.766809	-0.00223503	0.00216881	0.302759	0.00233877	0.00216553	0.280142
A2_respiratory	rs79346219	17	44184375	A	G	0.1758	-0.191941	0.0318564	1.68902e-09	-6.02519	1103180	-0.11155	0.021481	2.0687e-07	-0.0059149	0.0060639	0.3293	-0.2277	0.0421	6.279e-08	-0.188503	0.0202906	1.54071e-20	0.025137	0.0085966	0.003454	0.00213519	0.00205537	0.298882	-0.000554322	0.00211518	0.793268	-0.00222769	0.00216972	0.304553	0.00227043	0.00216644	0.294639
A2_respiratory	rs3089	17	44209919	C	G	0.1824	-0.19209	0.0318908	1.70836e-09	-6.02337	1104550	-0.11088	0.021503	2.5145e-07	-0.006261	0.0062228	0.3144	-0.2282	0.0421	5.878e-08	-0.206631	0.0216567	1.41214e-21	0.025528	0.00886	0.00396	0.00207505	0.0020551	0.312635	-0.000568833	0.00211489	0.787956	-0.00223153	0.00216943	0.303655	0.00214882	0.00216615	0.321198
A2_respiratory	rs55648326	17	43501591	T	C	0.1451	-0.182334	0.0302719	1.71003e-09	-6.02321	1156810	-0.11272	0.016563	1.009e-11	-0.0011407	0.0064949	0.8606	-0.2185	0.0466	2.678e-06	-0.157634	0.0217334	4.07375e-13	0.014078	0.0092235	0.1269	0.00319465	0.0022045	0.147295	0.000770216	0.00226864	0.734228	-0.000120748	0.00232714	0.958619	0.000922153	0.00232362	0.69147
A2_respiratory	rs75432325	17	47950329	T	C	0.03951	0.352647	0.058555	1.71743e-09	6.02249	1160550	0.26011	0.031336	1.0363e-16	-0.0020115	0.0099089	0.8391	0.2181	0.0498	1.164e-05	0.127619	0.0332784	0.000125624	-0.01295	0.013386	0.3333	0.00517981	0.00455022	0.254968	0.0025848	0.00468261	0.580948	-0.00402771	0.00480336	0.40174	-0.0057155	0.00479609	0.233379
A2_respiratory	rs62063207	17	44211902	A	G	0.1759	-0.191743	0.031841	1.72388e-09	-6.02189	1104950	-0.11175	0.021467	1.9366e-07	-0.0064183	0.0060747	0.2907	-0.2281	0.0421	5.896e-08	-0.188422	0.0202936	1.62029e-20	0.025167	0.0086007	0.003431	0.00205451	0.00205451	0.317311	-0.000554089	0.00211429	0.793268	-0.00222675	0.00216881	0.304553	0.00222328	0.00216553	0.304577
A2_respiratory	rs12150447	17	44128125	A	C	0.1759	-0.19154	0.0318103	1.73016e-09	-6.02132	1103180	-0.11034	0.021428	2.6126e-07	-0.0056098	0.0060486	0.3537	-0.2288	0.042	5.298e-08	-0.188513	0.020272	1.41526e-20	0.02487	0.0085801	0.003749	0.0020946	0.00205471	0.308005	-0.000641638	0.00211449	0.761548	-0.00222283	0.00216902	0.305453	0.00231012	0.00216573	0.286122
A2_respiratory	rs111724389	17	44209364	G	A	0.1758	-0.191767	0.0318482	1.73041e-09	-6.02128	1104950	-0.11145	0.021469	2.0868e-07	-0.0068239	0.0060789	0.2616	-0.2287	0.0422	5.868e-08	-0.188613	0.0203067	1.56881e-20	0.025363	0.0085969	0.003175	0.00199536	0.00205463	0.331472	-0.000622737	0.00211441	0.76836	-0.00232975	0.00216893	0.282758	0.00227509	0.00216565	0.293474
A2_respiratory	rs112596352	17	44170238	G	A	0.176	-0.190135	0.0315877	1.7521e-09	-6.01927	1109440	-0.10979	0.021095	1.9455e-07	-0.0060604	0.0060628	0.3175	-0.2268	0.042	6.897e-08	-0.188103	0.0202822	1.78837e-20	0.02525	0.0085882	0.003281	0.0020946	0.00205471	0.308005	-0.000583308	0.00211449	0.782654	-0.00223524	0.00216902	0.302759	0.00228124	0.00216573	0.292188
A2_respiratory	rs4714474	6	41503561	G	A	0.03343	0.422423	0.0701883	1.76119e-09	6.01842	1082940	0.31701	0.038222	1.096e-16	-0.0044799	0.0095137	0.6377	0.131	0.0443	0.003087	0.0884806	0.0343231	0.00994105	0.0069857	0.011816	0.5544	-0.00403869	0.00547857	0.461013	0.00833534	0.00563796	0.139292	0.00144119	0.00578336	0.803209	0.00402994	0.00577461	0.485257
A2_respiratory	rs12150064	17	44128407	C	A	0.1759	-0.191431	0.0318089	1.76419e-09	-6.01816	1103180	-0.11034	0.021428	2.6158e-07	-0.0056327	0.0060487	0.3517	-0.2287	0.042	5.375e-08	-0.188939	0.0202747	1.17455e-20	0.024993	0.0085801	0.003581	0.00211435	0.00205451	0.30342	-0.000612415	0.00211429	0.77208	-0.00222261	0.00216881	0.305453	0.0023099	0.00216553	0.286122
A2_respiratory	rs2532305	17	44223060	G	A	0.1764	-0.191809	0.0318776	1.77619e-09	-6.01705	1103180	-0.1126	0.021573	1.7949e-07	-0.0060172	0.0060718	0.3217	-0.2212	0.042	1.397e-07	-0.186632	0.0202787	3.47049e-20	0.025785	0.0086022	0.002722	0.00226935	0.00205038	0.268382	-0.000494768	0.00211004	0.81461	-0.00221006	0.00216445	0.30722	0.00216695	0.00216117	0.316018
A2_respiratory	rs62061848	17	44192946	C	T	0.1749	-0.192457	0.0319868	1.77953e-09	-6.01676	1103180	-0.11228	0.021526	1.8267e-07	-0.0053904	0.0062451	0.3881	-0.2272	0.0423	7.775e-08	-0.207853	0.0217481	1.20855e-21	0.025827	0.0089023	0.003718	0.00218368	0.00206457	0.290196	-0.00043657	0.00212464	0.837198	-0.00227093	0.00217943	0.297419	0.00217033	0.00217613	0.318603
A2_respiratory	rs2532288	17	44239958	C	T	0.1764	-0.191897	0.0318944	1.78067e-09	-6.01664	1103180	-0.11211	0.021591	2.0745e-07	-0.0060863	0.0060771	0.3166	-0.2232	0.0421	1.112e-07	-0.187429	0.0202852	2.47223e-20	0.025457	0.0086079	0.003103	0.00232899	0.0020503	0.255989	-0.000480198	0.00210996	0.819968	-0.00227632	0.00216437	0.292926	0.00227666	0.00216109	0.292123
A2_respiratory	rs62060864	17	44235893	C	T	0.1764	-0.192133	0.031936	1.78584e-09	-6.01619	1103180	-0.11133	0.021586	2.505e-07	-0.0026867	0.0065508	0.6817	-0.2219	0.0421	1.37e-07	-0.216841	0.0219277	4.65063e-23	0.027177	0.0095539	0.004446	0.00216962	0.00205019	0.28994	-0.000552923	0.00210984	0.793268	-0.00223045	0.00216424	0.302732	0.00217253	0.00216097	0.31473
A2_respiratory	rs77095128	17	44204304	T	G	0.1759	-0.190366	0.0316433	1.78793e-09	-6.016	1109440	-0.11035	0.021169	1.8585e-07	-0.0060805	0.0060675	0.3163	-0.227	0.0421	6.748e-08	-0.1888	0.0202949	1.36806e-20	0.025336	0.0085977	0.003211	0.00207478	0.00205483	0.312635	-0.000568757	0.00211461	0.787956	-0.00223123	0.00216914	0.303655	0.00222361	0.00216586	0.304577
A2_respiratory	rs112102887	17	44179749	G	A	0.176	-0.190144	0.0316065	1.78801e-09	-6.01598	1109440	-0.10966	0.021123	2.0858e-07	-0.0060433	0.0060616	0.3188	-0.2272	0.042	6.578e-08	-0.188327	0.0202855	1.63451e-20	0.025388	0.0085923	0.00313	0.0020946	0.00205471	0.308005	-0.000583308	0.00211449	0.782654	-0.00223524	0.00216902	0.302759	0.00228124	0.00216573	0.292188
A2_respiratory	rs75412750	17	44172773	C	T	0.176	-0.191202	0.0317879	1.79953e-09	-6.01493	1104950	-0.11058	0.021392	2.3492e-07	-0.0072341	0.0060865	0.2346	-0.2268	0.042	6.889e-08	-0.188049	0.0202979	1.96045e-20	0.025547	0.008598	0.002966	0.00211467	0.00205483	0.30342	-0.000554174	0.00211461	0.793268	-0.00223537	0.00216914	0.302759	0.00228137	0.00216586	0.292188
A2_respiratory	rs62063676	17	44129800	G	A	0.1759	-0.191317	0.0318097	1.80528e-09	-6.01442	1103180	-0.11009	0.021428	2.7833e-07	-0.005618	0.0060484	0.353	-0.2287	0.042	5.345e-08	-0.188498	0.020272	1.42519e-20	0.024983	0.0085806	0.003596	0.00209453	0.00205463	0.308005	-0.000641614	0.00211441	0.761548	-0.00222274	0.00216893	0.305453	0.00231003	0.00216565	0.286122
A2_respiratory	rs12150320	17	44213204	C	T	0.1765	-0.191384	0.031822	1.80783e-09	-6.0142	1104950	-0.11283	0.021491	1.5207e-07	-0.0063754	0.0060709	0.2936	-0.2214	0.042	1.366e-07	-0.187194	0.0202731	2.61631e-20	0.025332	0.0085969	0.003213	0.00220963	0.00205038	0.281181	-0.00050932	0.00211004	0.809261	-0.00225152	0.00216445	0.298233	0.00210323	0.00216117	0.330459
A2_respiratory	rs117368197	17	43715924	A	G	0.2125	-0.192509	0.0320114	1.81258e-09	-6.01376	831057	-0.11234	0.021195	1.156e-07	-0.0012615	0.0066605	0.8498	-0.2242	0.0482	3.31e-06	-0.180171	0.0213032	2.73227e-17	0.028534	0.0095847	0.002911	0.00215318	0.00205299	0.294269	-0.000608249	0.00211272	0.773424	-0.00215867	0.0021672	0.319219	0.00225203	0.00216392	0.298007
A2_respiratory	rs79939301	3	45553090	G	A	0.07645	0.275132	0.0457534	1.81705e-09	6.01337	1086860	0.22859	0.028989	3.1299e-15	-0.010309	0.0092441	0.2648	0.0457	0.0544	0.4005	0.0776021	0.0315472	0.0138987	-0.0063999	0.013268	0.6296	0.000618043	0.0031464	0.844275	0.00207228	0.00323794	0.522173	-0.00312229	0.00332144	0.347196	-0.000207867	0.00331642	0.950023
A2_respiratory	rs62064647	17	43500621	G	A	0.1438	-0.183171	0.0304634	1.82337e-09	-6.01282	1155040	-0.11227	0.016897	3.0429e-11	-0.00028818	0.0065474	0.9649	-0.2181	0.0466	2.814e-06	-0.159202	0.0218215	2.97192e-13	0.014104	0.0092993	0.1294	0.0032328	0.00220503	0.142621	0.000640385	0.00226919	0.777784	-0.000117117	0.00232771	0.959872	0.000925514	0.00232418	0.690475
A2_respiratory	rs2234358	3	45989044	T	G	0.5291	0.132755	0.022079	1.82398e-09	6.01273	1163700	0.11494	0.012515	4.1717e-20	-0.0035455	0.0042456	0.4037	-0.0206	0.025	0.4115	-0.0122913	0.0144817	0.396022	0.001033	0.0058667	0.8602	-0.000893627	0.00163832	0.585441	-0.000219178	0.00168598	0.896566	-0.00451775	0.00172945	0.00899498	0.000575614	0.00172684	0.738883
A2_respiratory	rs1529535	17	44064759	A	C	0.2129	-0.194146	0.0322915	1.82906e-09	-6.01229	823837	-0.1129	0.021604	1.7319e-07	-0.0024139	0.0066717	0.7175	-0.2267	0.0482	2.529e-06	-0.181561	0.0212984	1.53329e-17	0.029775	0.0095441	0.00181	0.00210354	0.00205432	0.305853	-0.000615309	0.00211409	0.771012	-0.00223023	0.0021686	0.303753	0.00232239	0.00216532	0.283479
A2_respiratory	rs62063200	17	44206482	C	T	0.1758	-0.191617	0.0318725	1.83255e-09	-6.01199	1103180	-0.11188	0.021514	1.9927e-07	-0.0061751	0.0060677	0.3088	-0.228	0.0421	5.984e-08	-0.188173	0.0202917	1.803e-20	0.024842	0.0085994	0.003867	0.00205451	0.00205451	0.317311	-0.000554089	0.00211429	0.793268	-0.00223089	0.00216881	0.303655	0.00222328	0.00216553	0.304577
A2_respiratory	rs62063203	17	44209313	T	C	0.1759	-0.190197	0.0316399	1.84038e-09	-6.0113	1109440	-0.10978	0.021163	2.1339e-07	-0.007421	0.0060909	0.2231	-0.2281	0.0421	5.891e-08	-0.188395	0.0203067	1.73532e-20	0.025568	0.0086108	0.002985	0.00205483	0.00205483	0.317311	-0.000554174	0.00211461	0.793268	-0.00223123	0.00216914	0.303655	0.00222361	0.00216586	0.304577
A2_respiratory	rs2532313	17	44217293	G	A	0.1765	-0.191551	0.0318657	1.84154e-09	-6.0112	1103180	-0.11238	0.021554	1.8506e-07	-0.006313	0.0060757	0.2988	-0.2212	0.042	1.406e-07	-0.18631	0.0202822	4.08058e-20	0.025531	0.0086027	0.003	0.00226948	0.0020505	0.268382	-0.000494796	0.00211016	0.81461	-0.00221019	0.00216457	0.30722	0.00216708	0.0021613	0.316018
A2_respiratory	rs1881194	17	44248814	G	A	0.1759	-0.191854	0.0319162	1.84162e-09	-6.01118	1103180	-0.11378	0.021613	1.4061e-07	-0.0062781	0.0060877	0.3024	-0.2271	0.0422	7.377e-08	-0.187172	0.0203022	2.99078e-20	0.025324	0.0086217	0.003312	0.00232921	0.0020505	0.255989	-0.000260157	0.00211016	0.901879	-0.00231771	0.00216457	0.284284	0.00225376	0.0021613	0.29705
A2_respiratory	rs55893711	17	44119320	C	T	0.1758	-0.19117	0.0318122	1.86301e-09	-6.00933	1103180	-0.1102	0.021433	2.7265e-07	-0.0058605	0.0060475	0.3325	-0.2286	0.042	5.419e-08	-0.188619	0.020271	1.34168e-20	0.024901	0.00858	0.003705	0.00209441	0.00205451	0.308005	-0.000612415	0.00211429	0.77208	-0.00222261	0.00216881	0.305453	0.0023099	0.00216553	0.286122
A2_respiratory	rs1918796	17	44223387	T	C	0.1764	-0.191542	0.0318755	1.86617e-09	-6.00907	1103180	-0.11231	0.021572	1.927e-07	-0.006079	0.006072	0.3168	-0.2213	0.042	1.39e-07	-0.186702	0.0202794	3.36909e-20	0.025688	0.0086026	0.002825	0.00226914	0.00205019	0.268382	-0.000494721	0.00210984	0.81461	-0.00220985	0.00216424	0.30722	0.00217253	0.00216097	0.31473
A2_respiratory	rs2696590	17	44221602	G	C	0.1764	-0.191554	0.0318784	1.86779e-09	-6.0089	1103180	-0.11221	0.021573	1.9787e-07	-0.0061443	0.006071	0.3115	-0.2212	0.042	1.406e-07	-0.186908	0.0202792	3.06242e-20	0.025715	0.0086024	0.002796	0.00228939	0.0020505	0.264206	-0.000494796	0.00211016	0.81461	-0.00221019	0.00216457	0.30722	0.00216708	0.0021613	0.316018
A2_respiratory	rs55686102	17	44202608	C	T	0.1758	-0.190016	0.0316321	1.88928e-09	-6.00706	1109440	-0.10888	0.021152	2.6407e-07	-0.0061981	0.0060664	0.3069	-0.2284	0.0421	5.772e-08	-0.188977	0.0202995	1.2849e-20	0.025088	0.0086014	0.003537	0.00201493	0.00205483	0.326799	-0.00063728	0.00211461	0.763132	-0.00215674	0.00216914	0.320084	0.0022753	0.00216586	0.293474
A2_respiratory	rs62063673	17	44125484	T	G	0.1759	-0.191046	0.0318077	1.89816e-09	-6.00628	1103180	-0.11012	0.021427	2.7557e-07	-0.0056715	0.0060521	0.3487	-0.2288	0.042	5.325e-08	-0.18852	0.020272	1.41033e-20	0.024982	0.0085799	0.003595	0.00211427	0.00205443	0.30342	-0.000597811	0.00211421	0.777362	-0.00222253	0.00216873	0.305453	0.00230403	0.00216544	0.287329
A2_respiratory	rs62056812	17	43987154	G	A	0.2126	-0.193634	0.0322453	1.91284e-09	-6.00503	824795	-0.11286	0.021575	1.6872e-07	-0.0045995	0.006309	0.466	-0.2258	0.0481	2.722e-06	-0.171939	0.0210437	3.07011e-16	0.026576	0.0088581	0.002698	0.00194948	0.00205471	0.342729	-0.000776738	0.00211449	0.713365	-0.00219798	0.00216902	0.310892	0.0023481	0.00216573	0.278274
A2_respiratory	rs2133660	3	46031957	C	T	0.6324	-0.13989	0.0233011	1.93019e-09	-6.00358	1162740	-0.12332	0.013259	1.3898e-20	0.0080811	0.0045957	0.07868	-0.0343	0.0292	0.2393	0.0290389	0.0157203	0.0647157	-0.002065	0.006575	0.7535	-0.000891274	0.00170828	0.601852	-0.00338072	0.00175797	0.0544704	-0.00210288	0.00180331	0.243564	-0.000444197	0.00180058	0.805143
A2_respiratory	rs2696657	17	44244926	T	G	0.1763	-0.191318	0.0318674	1.93055e-09	-6.00356	1104950	-0.11208	0.021549	1.9834e-07	-0.0060842	0.0060779	0.3168	-0.2244	0.0421	9.561e-08	-0.187389	0.0202865	2.53179e-20	0.025431	0.008609	0.003137	0.00234911	0.0020505	0.251948	-0.000436584	0.00211016	0.836091	-0.00236361	0.00216457	0.274853	0.00227687	0.0021613	0.292123
A2_respiratory	rs2532314	17	44217112	G	T	0.1765	-0.191246	0.0318647	1.95128e-09	-6.00181	1103180	-0.11177	0.021552	2.1501e-07	-0.0071583	0.0060911	0.2399	-0.2211	0.042	1.418e-07	-0.186488	0.020292	3.91961e-20	0.0259	0.0086095	0.002627	0.00228939	0.0020505	0.264206	-0.000480243	0.00211016	0.819968	-0.00221019	0.00216457	0.30722	0.00215552	0.0021613	0.318606
A2_respiratory	rs17661428	17	44208144	C	G	0.1824	-0.191078	0.0318379	1.95404e-09	-6.00159	1104950	-0.11098	0.021461	2.3232e-07	-0.0063	0.006077	0.2999	-0.228	0.0421	5.94e-08	-0.188414	0.0202988	1.66309e-20	0.025282	0.0086038	0.003298	0.00207458	0.00205463	0.312635	-0.000554121	0.00211441	0.793268	-0.00223102	0.00216893	0.303655	0.00222918	0.00216565	0.303323
A2_respiratory	rs1076222	17	44109769	C	G	0.1824	-0.191181	0.0318555	1.95497e-09	-6.00151	1102780	-0.11012	0.02149	2.9881e-07	-0.0057267	0.006049	0.3438	-0.2286	0.0421	5.439e-08	-0.188443	0.0202703	1.45174e-20	0.024922	0.0085797	0.003675	0.00211435	0.00205451	0.30342	-0.000612415	0.00211429	0.77208	-0.00222261	0.00216881	0.305453	0.00231567	0.00216553	0.284919
A2_respiratory	rs55669501	17	44202564	G	A	0.1759	-0.189794	0.0316253	1.95715e-09	-6.00133	1109440	-0.10949	0.021143	2.2358e-07	-0.0063012	0.0060693	0.2992	-0.227	0.0421	7.105e-08	-0.188728	0.0203028	1.46272e-20	0.025482	0.0086006	0.003049	0.00205471	0.00205471	0.317311	-0.00059789	0.00211449	0.777362	-0.00223111	0.00216902	0.303655	0.00222349	0.00216573	0.304577
A2_respiratory	rs78929339	17	44189910	A	G	0.1755	-0.191267	0.0318721	1.95996e-09	-6.00108	1103180	-0.11106	0.021499	2.3926e-07	-0.0062151	0.0060745	0.3062	-0.2271	0.0422	7.216e-08	-0.189873	0.0203147	9.05195e-21	0.025082	0.0086068	0.003566	0.00215486	0.0020551	0.294388	-0.000492509	0.00211489	0.815857	-0.00221911	0.00216943	0.306355	0.00232789	0.00216615	0.282524
A2_respiratory	rs2532308	17	44220942	G	A	0.1764	-0.191292	0.0318767	1.96129e-09	-6.001	1103180	-0.11171	0.021572	2.2349e-07	-0.0062721	0.0060735	0.3018	-0.2211	0.042	1.419e-07	-0.186908	0.0202792	3.06242e-20	0.025884	0.0085947	0.002598	0.00228926	0.00205038	0.264206	-0.000494768	0.00211004	0.81461	-0.00219347	0.00216445	0.310864	0.00218429	0.00216117	0.312162
A2_respiratory	rs9862611	3	45931982	C	G	0.3906	0.156785	0.0261298	1.97021e-09	6.00024	1094130	0.1151	0.018331	3.4115e-10	0.006813	0.0043541	0.1176	0.0482	0.0255	0.05823	0.00864186	0.0148561	0.560767	-0.0012098	0.0060035	0.8403	0.00305121	0.00167854	0.0690983	0.0033301	0.00172738	0.0538751	-0.00246297	0.00177192	0.164529	-0.000446296	0.00176924	0.800846
A2_respiratory	rs62064600	17	43480701	G	A	0.1434	-0.182703	0.0304503	1.9728e-09	-6.00004	1156810	-0.11064	0.0168	4.5335e-11	9.316e-05	0.0065684	0.9887	-0.2179	0.0467	3.05e-06	-0.154979	0.021864	1.35754e-12	0.015356	0.0093271	0.09968	0.00319302	0.00220913	0.148352	0.000460259	0.0022734	0.839562	-0.000139116	0.00233203	0.952431	0.000838676	0.0023285	0.718713
A2_respiratory	rs62064653	17	43509316	C	T	0.1426	-0.183635	0.0306058	1.97329e-09	-6.00001	1155040	-0.11202	0.017034	4.8218e-11	0.0016478	0.0068727	0.8105	-0.2248	0.0466	1.416e-06	-0.171469	0.0221403	9.58231e-15	0.01382	0.0099421	0.1645	0.00324015	0.00221005	0.142621	0.000586029	0.00227435	0.796663	-0.000245772	0.002333	0.916101	0.000783453	0.00232947	0.736627
A2_respiratory	rs2532297	17	44231326	G	A	0.1763	-0.189954	0.0316665	1.99066e-09	-5.99858	1107660	-0.11005	0.021253	2.2406e-07	-0.007016	0.006092	0.2495	-0.2222	0.0421	1.265e-07	-0.187882	0.0203015	2.15065e-20	0.025893	0.0086135	0.002646	0.00216962	0.00205019	0.28994	-0.000552923	0.00210984	0.793268	-0.00220976	0.00216424	0.307239	0.00218986	0.00216097	0.310884
A2_respiratory	rs1406071	17	44225485	T	C	0.1764	-0.191195	0.0318762	1.99687e-09	-5.99805	1103180	-0.11197	0.021573	2.1014e-07	-0.006067	0.0060729	0.3178	-0.2212	0.042	1.399e-07	-0.186285	0.0202787	4.06813e-20	0.025848	0.0086021	0.002657	0.00226914	0.00205019	0.268382	-0.000494721	0.00210984	0.81461	-0.00220985	0.00216424	0.30722	0.00216675	0.00216097	0.316018
A2_respiratory	rs2109092	17	44232959	G	A	0.1763	-0.191218	0.0318813	1.99985e-09	-5.99781	1103180	-0.11161	0.021572	2.2915e-07	-0.006156	0.0060765	0.311	-0.2222	0.0421	1.259e-07	-0.18787	0.0202898	2.05699e-20	0.025764	0.0085976	0.00273	0.00216974	0.0020503	0.28994	-0.000552955	0.00210996	0.793268	-0.00220989	0.00216437	0.307239	0.00218998	0.00216109	0.310884
A2_respiratory	rs76761511	17	44185245	C	A	0.176	-0.1896	0.0316123	2.00182e-09	-5.99767	1109440	-0.10913	0.02112	2.378e-07	-0.0061233	0.0060651	0.3127	-0.2272	0.0421	6.51e-08	-0.188378	0.0202834	1.58293e-20	0.025306	0.008591	0.003222	0.00211496	0.0020551	0.30342	-0.000568833	0.00211489	0.787956	-0.00223153	0.00216943	0.303655	0.00228167	0.00216615	0.292188
A2_respiratory	rs1918798	17	44222335	G	A	0.1764	-0.189837	0.0316665	2.03637e-09	-5.99488	1107660	-0.1105	0.021258	2.0131e-07	-0.0061794	0.0060748	0.309	-0.2213	0.042	1.387e-07	-0.186628	0.0202788	3.47818e-20	0.025592	0.0086019	0.002928	0.00226948	0.0020505	0.268382	-0.000509349	0.00211016	0.809261	-0.00221019	0.00216457	0.30722	0.00216708	0.0021613	0.316018
A2_respiratory	rs62061793	17	44171565	C	A	0.1757	-0.19117	0.0318912	2.04193e-09	-5.99444	1103180	-0.10934	0.021484	3.5954e-07	-0.0056052	0.0062109	0.3668	-0.2285	0.0421	5.826e-08	-0.206019	0.0216579	1.86236e-21	0.025473	0.008855	0.004018	0.00213683	0.00205695	0.298882	-0.000579943	0.00211679	0.784106	-0.00227912	0.00217138	0.293894	0.00230685	0.00216809	0.287329
A2_respiratory	rs2532299	17	44231117	T	C	0.1764	-0.191099	0.0318814	2.04673e-09	-5.99406	1103180	-0.11161	0.021573	2.2942e-07	-0.006079	0.0060763	0.3171	-0.2222	0.0421	1.264e-07	-0.188239	0.0202898	1.73468e-20	0.025465	0.0086058	0.003085	0.00216962	0.00205019	0.28994	-0.000552923	0.00210984	0.793268	-0.00220976	0.00216424	0.307239	0.00218986	0.00216097	0.310884
A2_respiratory	rs2532348	17	44340253	A	G	0.1724	-0.191843	0.0320105	2.05847e-09	-5.99313	1035000	-0.11325	0.021715	1.833e-07	-0.006529	0.0062926	0.2995	-0.2328	0.0426	4.525e-08	-0.187193	0.0214621	2.73212e-18	0.024858	0.0092361	0.007115	0.00214556	0.00204714	0.294603	-0.000386945	0.0021067	0.85427	-0.00240434	0.00216102	0.265882	0.00220379	0.00215775	0.307097
A2_respiratory	rs2532267	17	44250616	G	A	0.1755	-0.191224	0.0319096	2.06437e-09	-5.99268	1104950	-0.11305	0.021587	1.6334e-07	-0.0063638	0.0061097	0.2976	-0.2315	0.0424	4.791e-08	-0.18815	0.02033	2.1465e-20	0.025112	0.0086493	0.003692	0.00238568	0.0020505	0.244642	-0.000144531	0.00211016	0.945393	-0.00230943	0.00216457	0.286007	0.00226504	0.0021613	0.294639
A2_respiratory	rs2532286	17	44241664	T	C	0.1764	-0.191135	0.0318951	2.06498e-09	-5.99261	1103180	-0.1114	0.021592	2.4764e-07	-0.0059716	0.0060774	0.3258	-0.2233	0.0421	1.11e-07	-0.187354	0.0202852	2.55947e-20	0.025426	0.0086082	0.00314	0.00232899	0.0020503	0.255989	-0.000480198	0.00210996	0.819968	-0.00228046	0.00216437	0.292048	0.00227666	0.00216109	0.292123
A2_respiratory	rs55780786	17	44209875	T	C	0.1759	-0.189629	0.0316449	2.06777e-09	-5.9924	1109440	-0.10959	0.021171	2.2604e-07	-0.0064752	0.0060771	0.2866	-0.2282	0.0421	5.895e-08	-0.189235	0.0202992	1.13891e-20	0.025213	0.0086042	0.003386	0.00207478	0.00205483	0.312635	-0.000568757	0.00211461	0.787956	-0.00223123	0.00216914	0.303655	0.00214853	0.00216586	0.321198
A2_respiratory	rs62061712	17	44009876	C	A	0.2129	-0.193223	0.0322448	2.06809e-09	-5.99238	824795	-0.1116	0.021563	2.2728e-07	-0.0048803	0.0064076	0.4463	-0.2258	0.0481	2.696e-06	-0.182578	0.0221926	1.91996e-16	0.027748	0.0090339	0.00213	0.00195878	0.00205326	0.340091	-0.000747348	0.002113	0.723571	-0.00222048	0.00216749	0.305623	0.00234045	0.00216421	0.279504
A2_respiratory	rs2532293	17	44233589	T	C	0.1763	-0.191009	0.03188	2.07929e-09	-5.9915	1103180	-0.11148	0.021571	2.3627e-07	-0.0061847	0.0060756	0.3087	-0.2222	0.0421	1.263e-07	-0.188196	0.0202904	1.77399e-20	0.025497	0.0086058	0.003049	0.00216962	0.00205019	0.28994	-0.000552923	0.00210984	0.793268	-0.00220976	0.00216424	0.307239	0.00218986	0.00216097	0.310884
A2_respiratory	rs1918791	17	44228609	C	G	0.183	-0.191002	0.0318792	2.07993e-09	-5.99143	1103180	-0.11156	0.021572	2.3222e-07	-0.0061532	0.0060754	0.3112	-0.2217	0.0421	1.354e-07	-0.186736	0.02028	3.32499e-20	0.025444	0.0086054	0.003109	0.00226893	0.00204999	0.268382	-0.000523773	0.00210964	0.803921	-0.0022055	0.00216404	0.308128	0.00214921	0.00216077	0.319905
A2_respiratory	rs17585426	17	44238966	T	C	0.1764	-0.191068	0.0318903	2.08014e-09	-5.99141	1103180	-0.1112	0.021585	2.5799e-07	-0.0061641	0.0060768	0.3104	-0.2233	0.0421	1.109e-07	-0.186638	0.0202852	3.55581e-20	0.025682	0.0086078	0.002849	0.00232899	0.0020503	0.255989	-0.000480198	0.00210996	0.819968	-0.00227632	0.00216437	0.292926	0.00227666	0.00216109	0.292123
A2_respiratory	rs112454267	17	44005329	G	A	0.2129	-0.193236	0.0322523	2.08055e-09	-5.99139	824795	-0.11198	0.021562	2.0664e-07	-0.004213	0.0064598	0.5143	-0.2259	0.0481	2.655e-06	-0.187228	0.0225484	1.01162e-16	0.026682	0.0091279	0.003465	0.0019532	0.00205346	0.341515	-0.000746926	0.0021132	0.723746	-0.00222239	0.00216769	0.305253	0.00233611	0.00216441	0.280443
A2_respiratory	rs2696575	17	44228824	A	G	0.1764	-0.190992	0.0318806	2.08745e-09	-5.99085	1103180	-0.11137	0.021572	2.4305e-07	-0.0061812	0.006075	0.3089	-0.2216	0.0421	1.359e-07	-0.186799	0.0202806	3.23904e-20	0.025478	0.0086058	0.003071	0.00224924	0.00205019	0.272603	-0.000552923	0.00210984	0.793268	-0.0022057	0.00216424	0.308128	0.00214941	0.00216097	0.319905
A2_respiratory	rs1918797	17	44223243	G	A	0.1764	-0.190976	0.0318784	2.08851e-09	-5.99076	1103180	-0.11172	0.021575	2.2381e-07	-0.0060373	0.0060757	0.3204	-0.2212	0.042	1.397e-07	-0.186679	0.020278	3.38536e-20	0.025881	0.008602	0.002623	0.00226927	0.0020503	0.268382	-0.000494749	0.00210996	0.81461	-0.00220998	0.00216437	0.30722	0.00216687	0.00216109	0.316018
A2_respiratory	rs1918789	17	44240107	T	C	0.1763	-0.191048	0.0318937	2.09642e-09	-5.99015	1103180	-0.11125	0.02159	2.5654e-07	-0.0060023	0.006077	0.3233	-0.2233	0.0421	1.112e-07	-0.187354	0.0202852	2.55947e-20	0.025509	0.0086079	0.003042	0.00232899	0.0020503	0.255989	-0.000480198	0.00210996	0.819968	-0.00227632	0.00216437	0.292926	0.00227666	0.00216109	0.292123
A2_respiratory	rs1122381	17	44205839	A	G	0.1759	-0.190873	0.0318653	2.09854e-09	-5.99	1104550	-0.11109	0.021502	2.3833e-07	-0.0059725	0.0060678	0.325	-0.2283	0.0421	5.706e-08	-0.188429	0.0202917	1.60173e-20	0.025132	0.0085982	0.003468	0.00207458	0.00205463	0.312635	-0.000554121	0.00211441	0.793268	-0.00224758	0.00216893	0.300081	0.00219453	0.00216565	0.310901
A2_respiratory	rs17585608	17	44243979	C	T	0.1763	-0.191055	0.0318971	2.10189e-09	-5.98973	1103180	-0.11171	0.021593	2.2988e-07	-0.0061645	0.0060774	0.3104	-0.2232	0.0421	1.114e-07	-0.186879	0.0202852	3.18348e-20	0.025268	0.0086084	0.003332	0.00234911	0.0020505	0.251948	-0.000436584	0.00211016	0.836091	-0.00228483	0.00216457	0.291171	0.00227687	0.0021613	0.292123
A2_respiratory	rs1406070	17	44225802	C	T	0.1764	-0.190925	0.0318777	2.10746e-09	-5.9893	1103180	-0.11168	0.021574	2.2617e-07	-0.0061864	0.006072	0.3083	-0.2212	0.042	1.398e-07	-0.186421	0.0202787	3.82303e-20	0.02579	0.0086023	0.002717	0.00226927	0.0020503	0.268382	-0.000494749	0.00210996	0.81461	-0.00220998	0.00216437	0.30722	0.00216687	0.00216109	0.316018
A2_respiratory	rs2696696	17	44255777	G	A	0.1755	-0.191168	0.0319191	2.10965e-09	-5.98914	1104950	-0.11328	0.021601	1.571e-07	-0.0064452	0.0061095	0.2914	-0.2311	0.0424	5.074e-08	-0.187565	0.0203332	2.84728e-20	0.024913	0.0086499	0.003974	0.00238568	0.0020505	0.244642	-0.000130078	0.00211016	0.950846	-0.00230943	0.00216457	0.286007	0.0022708	0.0021613	0.293412
A2_respiratory	rs1406068	17	44234526	C	T	0.1763	-0.190959	0.0318846	2.11034e-09	-5.98907	1103180	-0.11126	0.021576	2.5159e-07	-0.0062261	0.0060769	0.3056	-0.2223	0.0421	1.255e-07	-0.188139	0.0202911	1.82684e-20	0.02558	0.0085984	0.002931	0.00218973	0.00205038	0.285538	-0.000552976	0.00211004	0.793268	-0.00220997	0.00216445	0.307239	0.00219007	0.00216117	0.310884
A2_respiratory	rs2532294	17	44233433	G	C	0.1763	-0.190929	0.0318802	2.11174e-09	-5.98895	1103180	-0.11138	0.02157	2.4235e-07	-0.0061484	0.0060761	0.3116	-0.2223	0.0421	1.252e-07	-0.188194	0.0202898	1.77129e-20	0.025526	0.0086055	0.003015	0.00216974	0.0020503	0.28994	-0.000552955	0.00210996	0.793268	-0.00220989	0.00216437	0.307239	0.00218998	0.00216109	0.310884
A2_respiratory	rs2668628	17	44353885	G	A	0.1712	-0.192971	0.032222	2.11393e-09	-5.9888	1035000	-0.11338	0.021877	2.1889e-07	-0.0064	0.0064979	0.3247	-0.2338	0.0428	4.644e-08	-0.207003	0.0232398	5.23233e-19	0.027143	0.0096043	0.004711	0.00195693	0.00205577	0.341136	-0.000388576	0.00211558	0.85427	-0.00250559	0.00217013	0.248262	0.00225906	0.00216685	0.297155
A2_respiratory	rs2696576	17	44228770	A	G	0.1764	-0.190851	0.0318817	2.14774e-09	-5.98622	1103180	-0.11112	0.021573	2.5935e-07	-0.0070059	0.0060915	0.2501	-0.2217	0.0421	1.354e-07	-0.186579	0.0202924	3.76668e-20	0.025583	0.0086134	0.002976	0.00226914	0.00205019	0.268382	-0.000523822	0.00210984	0.803921	-0.0022057	0.00216424	0.308128	0.00214941	0.00216097	0.319905
A2_respiratory	rs112962863	3	46373936	C	T	0.4353	-0.135052	0.0225614	2.1508e-09	-5.98598	1163700	-0.10356	0.012958	1.3274e-15	-0.0034412	0.0044444	0.4388	0.0111	0.0275	0.6856	-0.000186367	0.0150471	0.990118	0.0015065	0.006279	0.8104	-0.00229114	0.0016506	0.165119	-0.00406997	0.00169862	0.0165733	0.00214137	0.00174243	0.219088	-0.00148674	0.0017398	0.392803
A2_respiratory	rs1528072	17	44236725	C	A	0.1763	-0.190855	0.0318854	2.15536e-09	-5.98565	1103180	-0.11113	0.021581	2.6109e-07	-0.0061902	0.006077	0.3084	-0.2222	0.0421	1.262e-07	-0.188294	0.0202904	1.6955e-20	0.025619	0.0086061	0.002912	0.00216941	0.00204999	0.28994	-0.00056742	0.00210964	0.787956	-0.00220955	0.00216404	0.307239	0.00218965	0.00216077	0.310884
A2_respiratory	rs2696571	17	44237372	G	C	0.1763	-0.190869	0.0318881	2.15611e-09	-5.98559	1103180	-0.11118	0.021585	2.5929e-07	-0.0060043	0.0060763	0.3231	-0.2222	0.0421	1.263e-07	-0.188749	0.020293	1.38883e-20	0.02559	0.0086065	0.002946	0.00216941	0.00204999	0.28994	-0.00056742	0.00210964	0.787956	-0.00220955	0.00216404	0.307239	0.00218965	0.00216077	0.310884
A2_respiratory	rs1528074	17	44234060	A	G	0.1769	-0.190472	0.0318227	2.15823e-09	-5.98541	1103180	-0.11044	0.02149	2.758e-07	-0.0067787	0.0060325	0.2611	-0.2219	0.0421	1.368e-07	-0.188741	0.0202664	1.2429e-20	0.025976	0.0085763	0.002455	0.00222912	0.00204999	0.27687	-0.000538322	0.00210964	0.79859	-0.00220955	0.00216404	0.307239	0.00218388	0.00216077	0.312162
A2_respiratory	rs2696567	17	44241304	C	G	0.1829	-0.190879	0.0318957	2.17095e-09	-5.98447	1103180	-0.11112	0.021593	2.6587e-07	-0.0061717	0.0060774	0.3099	-0.2233	0.0421	1.112e-07	-0.187432	0.0202859	2.47594e-20	0.025334	0.0086083	0.003251	0.00232899	0.0020503	0.255989	-0.000480198	0.00210996	0.819968	-0.00228046	0.00216437	0.292048	0.00227666	0.00216109	0.292123
A2_respiratory	rs2696659	17	44245876	A	G	0.1764	-0.190871	0.0318958	2.17433e-09	-5.9842	1103180	-0.11141	0.021593	2.4762e-07	-0.0060856	0.0060803	0.3169	-0.2233	0.0421	1.11e-07	-0.186508	0.0202871	3.8048e-20	0.025624	0.008609	0.002916	0.00234889	0.0020503	0.251948	-0.000436543	0.00210996	0.836091	-0.00228438	0.00216437	0.29122	0.00227666	0.00216109	0.292123
A2_respiratory	rs2532271	17	44248042	G	A	0.1763	-0.190852	0.0318964	2.18407e-09	-5.9835	1103180	-0.11142	0.021593	2.4716e-07	-0.006207	0.0060814	0.3074	-0.2233	0.0421	1.11e-07	-0.18692	0.0202875	3.15614e-20	0.025452	0.0086096	0.003114	0.00234898	0.00205038	0.251948	-0.00043656	0.00211004	0.836091	-0.0022886	0.00216445	0.290347	0.00227675	0.00216117	0.292123
A2_respiratory	rs34286926	17	43495852	A	G	0.1796	-0.184199	0.0307863	2.18852e-09	-5.98315	878430	-0.11172	0.01684	3.2719e-11	0.0033215	0.007071	0.6385	-0.225	0.0518	1.427e-05	-0.150406	0.02265	3.12727e-11	0.019107	0.010172	0.06033	0.00317359	0.00220541	0.150149	0.000581734	0.00226958	0.797705	-0.000148323	0.0023281	0.949201	0.00086811	0.00232458	0.708815
A2_respiratory	rs56273589	17	44203131	C	G	0.1824	-0.189259	0.0316323	2.1895e-09	-5.98309	1109440	-0.10919	0.021154	2.4449e-07	-0.0060847	0.0060683	0.316	-0.2273	0.0421	6.536e-08	-0.188775	0.0202963	1.39148e-20	0.025332	0.0085915	0.003193	0.00207466	0.00205471	0.312635	-0.000568725	0.00211449	0.787956	-0.00223111	0.00216902	0.303655	0.00222349	0.00216573	0.304577
A2_respiratory	rs2532259	17	44253364	G	A	0.1755	-0.190924	0.031915	2.20064e-09	-5.98227	1104950	-0.11279	0.021595	1.7618e-07	-0.0061474	0.0061097	0.3143	-0.2315	0.0424	4.82e-08	-0.187961	0.0203281	2.32183e-20	0.025217	0.0086487	0.003549	0.00240539	0.0020505	0.240765	-0.000130078	0.00211016	0.950846	-0.00230943	0.00216457	0.286007	0.0022708	0.0021613	0.293412
A2_respiratory	rs17662403	17	44238938	T	C	0.1764	-0.190747	0.0318887	2.20906e-09	-5.98165	1103180	-0.11121	0.021584	2.5679e-07	-0.0063111	0.006077	0.299	-0.2217	0.0421	1.352e-07	-0.18665	0.0202826	3.49845e-20	0.025468	0.0086065	0.003085	0.00226914	0.00205019	0.268382	-0.000523822	0.00210984	0.803921	-0.0022057	0.00216424	0.308128	0.00216097	0.00216097	0.317311
A2_respiratory	rs111447859	17	43987184	T	C	0.213	-0.192884	0.0322488	2.21629e-09	-5.98112	824795	-0.11129	0.021559	2.4418e-07	-0.0041198	0.0064588	0.5236	-0.2265	0.0481	2.501e-06	-0.187667	0.0225482	8.58108e-17	0.027038	0.0091247	0.003045	0.00195986	0.00205326	0.339825	-0.000750778	0.002113	0.722355	-0.00222023	0.00216749	0.305678	0.00233512	0.00216421	0.280601
A2_respiratory	rs138754956	3	46382462	G	A	0.08724	0.272207	0.0455113	2.21646e-09	5.98109	1113320	0.24599	0.030393	5.7955e-16	-0.010395	0.0081851	0.2041	0.0458	0.0489	0.3492	0.0196648	0.0285128	0.490394	0.0065105	0.01145	0.5696	0.00309355	0.00303626	0.308266	0.00450915	0.0031246	0.148988	-0.000996204	0.00320518	0.755944	0.00248914	0.00320033	0.4367
A2_respiratory	rs1500003	3	46033819	A	G	0.6323	-0.139357	0.0233021	2.22521e-09	-5.98045	1162740	-0.12288	0.013261	1.9354e-20	0.0081513	0.0045956	0.07611	-0.0344	0.0292	0.2382	0.0287216	0.015724	0.0677579	-0.0021726	0.0065756	0.7411	-0.000866506	0.00170825	0.611982	-0.00334687	0.00175795	0.0569302	-0.00209698	0.00180329	0.244884	-0.000420395	0.00180056	0.815389
A2_respiratory	rs2696705	17	44263965	T	C	0.1753	-0.191085	0.031952	2.22615e-09	-5.98038	1103180	-0.1125	0.021649	2.0279e-07	-0.0062909	0.0061168	0.3037	-0.2348	0.0424	3.146e-08	-0.187788	0.0203508	2.76903e-20	0.024498	0.0086578	0.004662	0.00234624	0.0020505	0.252528	-0.000202344	0.00211016	0.923608	-0.00237979	0.00216457	0.271582	0.00229386	0.0021613	0.288538
A2_respiratory	rs62061792	17	44171554	G	A	0.1757	-0.190575	0.0318698	2.23416e-09	-5.9798	1103180	-0.11016	0.021485	2.9398e-07	-0.0059058	0.0060661	0.3303	-0.2268	0.0421	7.297e-08	-0.188281	0.0202987	1.76761e-20	0.025036	0.0086	0.003601	0.0021367	0.00205683	0.298882	-0.000594408	0.00211667	0.778847	-0.00227899	0.00217125	0.293894	0.00230094	0.00216797	0.288538
A2_respiratory	rs2668662	17	44290759	T	C	0.1754	-0.189593	0.0317084	2.24142e-09	-5.97927	1109440	-0.11149	0.021287	1.6269e-07	-0.0061113	0.0061256	0.3184	-0.2315	0.0424	4.91e-08	-0.187522	0.0203983	3.81928e-20	0.025296	0.0086749	0.003546	0.00236582	0.00205038	0.248563	-0.000158976	0.00211004	0.939942	-0.00232171	0.00216445	0.283425	0.00226491	0.00216117	0.294639
A2_respiratory	rs17662235	17	44233776	T	C	0.1764	-0.190621	0.0318814	2.2443e-09	-5.97907	1103180	-0.11114	0.021571	2.5723e-07	-0.006142	0.0060759	0.3121	-0.2222	0.0421	1.264e-07	-0.188409	0.0202891	1.5987e-20	0.025371	0.0086053	0.003195	0.00216982	0.00205038	0.28994	-0.000552976	0.00211004	0.793268	-0.00220997	0.00216445	0.307239	0.00219007	0.00216117	0.310884
A2_respiratory	rs7501759	17	44009921	A	G	0.2129	-0.192769	0.0322476	2.26219e-09	-5.97778	824795	-0.11109	0.021567	2.5944e-07	-0.0048303	0.0064137	0.4514	-0.2258	0.0481	2.696e-06	-0.182583	0.0221949	1.93025e-16	0.027921	0.0090362	0.002002	0.00195878	0.00205326	0.340091	-0.000747348	0.002113	0.723571	-0.00222048	0.00216749	0.305623	0.00234045	0.00216421	0.279504
A2_respiratory	rs111327992	17	44126691	G	A	0.213	-0.192893	0.0322692	2.26396e-09	-5.97762	824795	-0.11139	0.021584	2.4592e-07	-0.00324	0.0064664	0.6163	-0.228	0.0481	2.164e-06	-0.188735	0.0225583	5.9332e-17	0.02772	0.0091501	0.00245	0.00209273	0.00205365	0.308188	-0.000632998	0.0021134	0.764546	-0.00221821	0.0021679	0.306209	0.00231784	0.00216462	0.284267
A2_respiratory	rs2532272	17	44247673	G	A	0.1764	-0.190631	0.0318972	2.28099e-09	-5.97642	1103180	-0.11106	0.021593	2.6977e-07	-0.006175	0.0060791	0.3097	-0.2233	0.0421	1.108e-07	-0.186722	0.0202878	3.45929e-20	0.025393	0.0086096	0.003185	0.00234911	0.0020505	0.251948	-0.000451137	0.00211016	0.830708	-0.0022846	0.00216457	0.29122	0.00228265	0.0021613	0.2909
A2_respiratory	rs2696573	17	44230647	C	T	0.1763	-0.190489	0.0318745	2.28364e-09	-5.97622	1103180	-0.1109	0.021571	2.735e-07	-0.0062373	0.0060754	0.3046	-0.2222	0.042	1.27e-07	-0.187757	0.0202898	2.16701e-20	0.025333	0.008606	0.003243	0.00216953	0.00205011	0.28994	-0.000567453	0.00210976	0.787956	-0.00220968	0.00216416	0.307239	0.00218978	0.00216089	0.310884
A2_respiratory	rs79923630	17	44167661	G	T	0.1758	-0.188815	0.0315947	2.28459e-09	-5.97616	1109440	-0.10745	0.021098	3.5243e-07	-0.0059073	0.0060616	0.3298	-0.229	0.0421	5.155e-08	-0.188017	0.0202816	1.85538e-20	0.02498	0.0085877	0.003628	0.00207466	0.00205471	0.312635	-0.000656221	0.00211449	0.756299	-0.00222283	0.00216902	0.305453	0.00231012	0.00216573	0.286122
A2_respiratory	rs1117253	17	44149297	A	C	0.1758	-0.190364	0.031855	2.28754e-09	-5.97595	1102780	-0.10913	0.021499	3.8548e-07	-0.0061222	0.0060634	0.3126	-0.2286	0.042	5.398e-08	-0.18808	0.0202797	1.78802e-20	0.024919	0.0085858	0.003704	0.00213401	0.00205424	0.298882	-0.000612333	0.00211401	0.77208	-0.00222232	0.00216852	0.305453	0.00230959	0.00216524	0.286122
A2_respiratory	rs1846615	3	46032388	G	C	0.6318	-0.139386	0.0233261	2.29325e-09	-5.97554	1162740	-0.12347	0.013262	1.2766e-20	0.0095334	0.0048997	0.05169	-0.0335	0.0292	0.2512	0.0275582	0.0159577	0.084177	-0.0014483	0.007232	0.8413	-0.000891263	0.00170825	0.601852	-0.00336377	0.00175795	0.055689	-0.00213222	0.00180329	0.237043	-0.000475919	0.00180056	0.791536
A2_respiratory	rs34018943	17	43508303	A	G	0.1426	-0.182637	0.0305655	2.29705e-09	-5.97527	1155040	-0.11086	0.017004	7.0383e-11	-0.0012766	0.0065825	0.8462	-0.2245	0.0466	1.467e-06	-0.163423	0.0219082	8.68866e-14	0.013743	0.0093303	0.1408	0.00323149	0.00221005	0.143691	0.000586029	0.00227435	0.796663	-0.000245772	0.002333	0.916101	0.00077823	0.00232947	0.738319
A2_respiratory	rs2696666	17	44251972	G	A	0.1755	-0.190729	0.0319216	2.30191e-09	-5.97492	1104950	-0.11266	0.021604	1.8425e-07	-0.0064679	0.0061095	0.2898	-0.2315	0.0424	4.823e-08	-0.188049	0.0203274	2.22405e-20	0.025086	0.0086485	0.003724	0.00238577	0.00205058	0.244642	-0.000130083	0.00211024	0.950846	-0.00230952	0.00216465	0.286007	0.00227089	0.00216138	0.293412
A2_respiratory	rs1918792	17	44228529	G	A	0.1765	-0.190474	0.031879	2.30221e-09	-5.97491	1103180	-0.11142	0.02157	2.3984e-07	-0.0060757	0.0060754	0.3173	-0.2204	0.0421	1.603e-07	-0.186321	0.020278	3.98936e-20	0.025668	0.0085975	0.002831	0.00222933	0.00205019	0.27687	-0.000567474	0.00210984	0.787956	-0.00224717	0.00216424	0.299124	0.00210304	0.00216097	0.330459
A2_respiratory	rs2141299	17	44240986	C	A	0.1764	-0.190555	0.0318943	2.30659e-09	-5.97458	1103180	-0.11083	0.02159	2.8461e-07	-0.0061088	0.0060777	0.3148	-0.2233	0.0421	1.112e-07	-0.18699	0.0202865	3.04197e-20	0.025418	0.0086082	0.003149	0.00232907	0.00205038	0.255989	-0.000480216	0.00211004	0.819968	-0.00228055	0.00216445	0.292048	0.00227097	0.00216117	0.293349
A2_respiratory	rs36076592	3	46370804	G	A	0.4345	-0.134817	0.0225673	2.31477e-09	-5.974	1163700	-0.10302	0.012972	1.9916e-15	-0.0038219	0.0044452	0.3899	0.011	0.0274	0.6885	0.000238377	0.0150479	0.987361	0.00087368	0.0062783	0.8893	-0.00226692	0.00165091	0.169711	-0.00409443	0.00169894	0.0159525	0.00214763	0.00174275	0.217828	-0.00147119	0.00174012	0.397857
A2_respiratory	rs9311380	3	45996047	T	C	0.5257	0.132165	0.0221249	2.32129e-09	5.97359	1163300	0.11464	0.012589	8.5387e-20	-0.0050747	0.0042402	0.2314	-0.02	0.0251	0.4236	-0.0131125	0.01451	0.366161	0.0013124	0.0058627	0.8229	-0.000843956	0.00163827	0.606447	-0.000151734	0.00168593	0.928287	-0.00449409	0.0017294	0.0093594	0.000591367	0.00172679	0.732
A2_respiratory	rs56119705	17	44209985	T	C	0.1759	-0.189023	0.0316436	2.32226e-09	-5.9735	1109440	-0.1091	0.021167	2.5444e-07	-0.0063601	0.0060749	0.2951	-0.2281	0.0421	5.937e-08	-0.189202	0.0202986	1.15317e-20	0.025273	0.0086024	0.003304	0.00205502	0.00205502	0.317311	-0.000568812	0.00211481	0.787956	-0.00222731	0.00216935	0.304553	0.00214874	0.00216606	0.321198
A2_respiratory	rs56212100	17	43501940	G	A	0.1438	-0.181938	0.0304635	2.33904e-09	-5.97233	1155040	-0.11092	0.016901	5.262e-11	-0.00042245	0.0065489	0.9486	-0.2182	0.0466	2.785e-06	-0.159077	0.0218208	3.09628e-13	0.014129	0.0092986	0.1287	0.00321372	0.00220476	0.144943	0.000626387	0.00226891	0.782492	-0.000117103	0.00232742	0.959872	0.000932687	0.0023239	0.688166
A2_respiratory	rs112206871	17	44041817	A	G	0.2128	-0.192352	0.0322113	2.34964e-09	-5.97157	824795	-0.11231	0.021529	1.8213e-07	-0.004234	0.0063031	0.5017	-0.2266	0.0481	2.498e-06	-0.171377	0.0210296	3.65978e-16	0.026838	0.0088471	0.002417	0.00208629	0.00205432	0.309836	-0.000640054	0.00211409	0.762075	-0.00224018	0.0021686	0.3016	0.00233186	0.00216532	0.281519
A2_respiratory	rs2532291	17	44238424	G	A	0.1764	-0.190393	0.0318873	2.36067e-09	-5.97081	1103180	-0.11094	0.021584	2.7473e-07	-0.0063055	0.0060753	0.2993	-0.2217	0.0421	1.356e-07	-0.187199	0.0202826	2.71743e-20	0.025396	0.0086061	0.003168	0.00226893	0.00204999	0.268382	-0.000523773	0.00210964	0.803921	-0.00221793	0.00216404	0.305408	0.00215499	0.00216077	0.318606
A2_respiratory	rs113952577	17	44010661	A	G	0.2129	-0.192559	0.0322538	2.37067e-09	-5.97012	824795	-0.11122	0.021563	2.4972e-07	-0.0039108	0.0064568	0.5447	-0.2254	0.0481	2.821e-06	-0.188001	0.0225477	7.55941e-17	0.02702	0.0091261	0.003068	0.00194906	0.00205357	0.342567	-0.000759623	0.00211332	0.719262	-0.00222858	0.00216782	0.303935	0.00233821	0.00216454	0.280037
A2_respiratory	rs2696463	17	44286128	A	G	0.1761	-0.191023	0.0319969	2.37176e-09	-5.97005	1103180	-0.11207	0.021677	2.3417e-07	-0.0063692	0.0062681	0.3096	-0.2312	0.0425	5.278e-08	-0.203227	0.0217822	1.05917e-20	0.025112	0.0089249	0.004898	0.00236574	0.0020503	0.248563	-0.00015897	0.00210996	0.939942	-0.00232576	0.00216437	0.282567	0.00224754	0.00216109	0.29834
A2_respiratory	rs2532292	17	44237068	A	T	0.1829	-0.190356	0.0318882	2.38025e-09	-5.96948	1103180	-0.11091	0.021584	2.7719e-07	-0.0061232	0.0060761	0.3136	-0.2223	0.0421	1.249e-07	-0.188196	0.0202904	1.77399e-20	0.02529	0.0086059	0.003296	0.00216953	0.00205011	0.28994	-0.000552902	0.00210976	0.793268	-0.00220968	0.00216416	0.307239	0.00218978	0.00216089	0.310884
A2_respiratory	rs56236914	17	43483551	C	T	0.1434	-0.182148	0.0305148	2.38447e-09	-5.96917	1155040	-0.11044	0.016919	6.6863e-11	-0.00019823	0.0065642	0.9759	-0.2181	0.0467	3.011e-06	-0.154686	0.021853	1.45763e-12	0.014907	0.0093214	0.1098	0.00322999	0.00220902	0.143691	0.000516023	0.00227329	0.820429	-0.000139109	0.00233191	0.952431	0.000854262	0.00232838	0.713701
A2_respiratory	rs2696706	17	44264045	T	C	0.1753	-0.190679	0.0319527	2.40871e-09	-5.96754	1103180	-0.11213	0.021648	2.2217e-07	-0.0060336	0.0061148	0.3238	-0.2347	0.0424	3.154e-08	-0.18731	0.0203515	3.4564e-20	0.024707	0.0086581	0.004322	0.00234646	0.00205069	0.252528	-0.000202363	0.00211036	0.923608	-0.00238001	0.00216478	0.271582	0.00229407	0.0021615	0.288538
A2_respiratory	rs2532234	17	44272266	A	G	0.1755	-0.190668	0.0319512	2.40953e-09	-5.96748	1104950	-0.11173	0.021619	2.3634e-07	-0.005961	0.0062683	0.3416	-0.2325	0.0424	4.236e-08	-0.204007	0.0217245	5.96568e-21	0.025268	0.0089201	0.004616	0.0023656	0.00205019	0.248563	-0.00015896	0.00210984	0.939942	-0.0023877	0.00216424	0.269918	0.0022647	0.00216097	0.294639
A2_respiratory	rs1994489	3	45993226	G	C	0.5258	0.131979	0.0221187	2.41871e-09	5.96685	1163300	0.11443	0.012586	9.7613e-20	-0.0049187	0.0042358	0.2456	-0.0207	0.025	0.4077	-0.0131944	0.0144976	0.362764	0.0011756	0.005858	0.8409	-0.000843962	0.00163828	0.606447	-0.000151735	0.00168594	0.928287	-0.00451176	0.00172941	0.00908488	0.000599256	0.0017268	0.728567
A2_respiratory	rs2696457	17	44284057	C	T	0.1758	-0.191235	0.0320527	2.42761e-09	-5.96627	1102220	-0.11172	0.021762	2.8414e-07	-0.0072024	0.0062912	0.2523	-0.2311	0.0425	5.371e-08	-0.203414	0.0217961	1.03353e-20	0.026071	0.0089329	0.003517	0.00236538	0.00204999	0.248563	-0.000144496	0.00210964	0.945393	-0.00231714	0.00216404	0.284284	0.00225872	0.00216077	0.295869
A2_respiratory	rs9810934	3	45954352	A	G	0.7699	0.163719	0.0274484	2.45205e-09	5.96461	1151520	0.13437	0.016412	2.6699e-16	0.0092332	0.0053929	0.08688	0.05	0.0354	0.1577	0.00663467	0.0183817	0.718146	0.00053197	0.0076912	0.9449	0.00222111	0.00194964	0.254603	0.000357065	0.00200637	0.85875	-0.00548034	0.00205809	0.00774879	0.000580418	0.00205499	0.777604
A2_respiratory	rs2696707	17	44264717	A	C	0.1754	-0.190407	0.031925	2.45815e-09	-5.9642	1104950	-0.11279	0.021609	1.7929e-07	-0.0059377	0.0061135	0.3314	-0.2324	0.0424	4.305e-08	-0.187684	0.0203528	2.92902e-20	0.024963	0.0086582	0.003936	0.00236596	0.0020505	0.248563	-0.000144531	0.00211016	0.945393	-0.00238806	0.00216457	0.269918	0.00226504	0.0021613	0.294639
A2_respiratory	rs2141301	17	44258954	G	C	0.1755	-0.190438	0.0319467	2.50543e-09	-5.96112	1103180	-0.11251	0.021641	2.0062e-07	-0.0063168	0.0061111	0.3013	-0.2312	0.0424	5.044e-08	-0.18661	0.0203332	4.40772e-20	0.025205	0.0086499	0.003569	0.00238577	0.00205058	0.244642	-0.000130083	0.00211024	0.950846	-0.00230952	0.00216465	0.286007	0.00227089	0.00216138	0.293412
A2_respiratory	rs62073157	17	44334052	G	A	0.1715	-0.190819	0.0320132	2.51247e-09	-5.96063	1035000	-0.1106	0.02169	3.4107e-07	-0.0079933	0.0063237	0.2062	-0.2381	0.0426	2.287e-08	-0.187268	0.0214934	2.96353e-18	0.025113	0.0092559	0.006665	0.00181322	0.00204972	0.376364	-0.000545277	0.00210936	0.796018	-0.0022995	0.00216375	0.287901	0.00217194	0.00216048	0.31475
A2_respiratory	rs1918786	17	44279101	A	G	0.1754	-0.190606	0.0319812	2.52313e-09	-5.95994	1103180	-0.11138	0.021662	2.7232e-07	-0.0058003	0.0062544	0.3537	-0.2312	0.0424	5.043e-08	-0.205151	0.0217575	4.14147e-21	0.025985	0.0089153	0.003561	0.00238545	0.0020503	0.244642	-0.000130066	0.00210996	0.950846	-0.00231335	0.00216437	0.285145	0.00226483	0.00216109	0.294639
A2_respiratory	rs62060922	17	44263729	C	G	0.1821	-0.190554	0.0319733	2.52574e-09	-5.95979	1103180	-0.11195	0.021648	2.3265e-07	-0.0055094	0.0062408	0.3773	-0.2324	0.0424	4.29e-08	-0.204663	0.0217223	4.43392e-21	0.02504	0.0089183	0.004989	0.00236605	0.00205058	0.248563	-0.000144537	0.00211024	0.945393	-0.00238815	0.00216465	0.269918	0.00226513	0.00216138	0.294639
A2_respiratory	rs2696570	17	44237790	G	A	0.1764	-0.189996	0.0318888	2.55225e-09	-5.95808	1103180	-0.11059	0.021585	2.9999e-07	-0.0062713	0.0060762	0.302	-0.2217	0.0421	1.356e-07	-0.187083	0.02028	2.83554e-20	0.025215	0.008606	0.00339	0.00226905	0.00205011	0.268382	-0.000523802	0.00210976	0.803921	-0.00220562	0.00216416	0.308128	0.00214933	0.00216089	0.319905
A2_respiratory	rs1918795	17	44224686	A	T	0.1831	-0.18993	0.0318784	2.55418e-09	-5.95795	1103180	-0.11236	0.021575	1.909e-07	-0.0058159	0.0060722	0.3382	-0.2216	0.042	1.334e-07	-0.186496	0.0202787	3.69323e-20	0.025602	0.0086024	0.002919	0.00230908	0.0020503	0.260075	-0.000378337	0.00210996	0.857694	-0.00230534	0.00216437	0.286815	0.00212054	0.00216109	0.326478
A2_respiratory	rs2696700	17	44259792	G	A	0.1755	-0.190324	0.0319458	2.55802e-09	-5.95772	1103180	-0.11236	0.021642	2.0832e-07	-0.0061398	0.0061079	0.3148	-0.2312	0.0424	5.011e-08	-0.187588	0.0203333	2.81806e-20	0.025267	0.0086414	0.003457	0.00238554	0.00205038	0.244642	-0.000130071	0.00211004	0.950846	-0.0023093	0.00216445	0.286007	0.00227067	0.00216117	0.293412
A2_respiratory	rs12946723	17	43496828	C	T	0.1796	-0.18335	0.0307799	2.57216e-09	-5.95681	878430	-0.11108	0.016834	4.1549e-11	0.0035275	0.0070727	0.618	-0.225	0.0518	1.416e-05	-0.151003	0.0226469	2.59829e-11	0.018746	0.010172	0.06534	0.00318036	0.00220503	0.149213	0.000592013	0.00226919	0.794176	-0.000145886	0.00232771	0.950026	0.00086979	0.00232418	0.70823
A2_respiratory	rs62061859	17	44201109	C	G	0.1825	-0.188408	0.0316329	2.58362e-09	-5.95608	1109440	-0.10841	0.021157	2.9881e-07	-0.0061618	0.006064	0.3096	-0.2273	0.0421	6.486e-08	-0.188766	0.020288	1.34846e-20	0.025434	0.0085965	0.003091	0.00205451	0.00205451	0.317311	-0.000568671	0.00211429	0.787956	-0.00223089	0.00216881	0.303655	0.0022175	0.00216553	0.305835
A2_respiratory	rs2696442	17	44275035	T	G	0.1755	-0.190161	0.0319293	2.58955e-09	-5.95569	1104950	-0.11199	0.021617	2.2115e-07	-0.0062582	0.0061214	0.3066	-0.2325	0.0424	4.263e-08	-0.189194	0.0203823	1.65925e-20	0.025671	0.0086562	0.00302	0.00238545	0.0020503	0.244642	-0.000144518	0.00210996	0.945393	-0.00239198	0.00216437	0.269089	0.00225906	0.00216109	0.295869
A2_respiratory	rs2732673	17	44280902	G	C	0.1754	-0.190293	0.031963	2.62426e-09	-5.95354	1103180	-0.11129	0.021662	2.7793e-07	-0.0088978	0.0064688	0.169	-0.2312	0.0424	5.028e-08	-0.18802	0.020399	3.05127e-20	0.025949	0.008665	0.002747	0.00238554	0.00205038	0.244642	-0.000130071	0.00211004	0.950846	-0.00231344	0.00216445	0.285145	0.00226491	0.00216117	0.294639
A2_respiratory	rs2532226	17	44277867	G	A	0.1754	-0.190232	0.0319549	2.63055e-09	-5.95314	1103180	-0.11201	0.021657	2.3186e-07	-0.0061955	0.0061204	0.3114	-0.2314	0.0424	4.916e-08	-0.188387	0.0203802	2.38276e-20	0.025762	0.0086549	0.002914	0.00238522	0.00205011	0.244642	-0.000130054	0.00210976	0.950846	-0.00231313	0.00216416	0.285145	0.00226461	0.00216089	0.294639
A2_respiratory	rs2732595	17	44267227	A	G	0.1755	-0.190342	0.0319768	2.6407e-09	-5.9525	1103180	-0.11167	0.021664	2.5415e-07	-0.0063525	0.0062642	0.3105	-0.2325	0.0424	4.278e-08	-0.203827	0.0217229	6.40852e-21	0.025681	0.0089203	0.00399	0.00236484	0.00204953	0.248563	-0.000115571	0.00210916	0.956302	-0.00239107	0.00216355	0.269089	0.00224093	0.00216028	0.299581
A2_respiratory	rs956329	17	44251230	T	C	0.1755	-0.190128	0.0319441	2.65058e-09	-5.9519	1103180	-0.11194	0.021638	2.2982e-07	-0.0063276	0.0061095	0.3003	-0.2315	0.0424	4.824e-08	-0.187602	0.0203268	2.72314e-20	0.025203	0.0086485	0.003566	0.00238568	0.0020505	0.244642	-0.000144531	0.00211016	0.945393	-0.00230943	0.00216457	0.286007	0.0022708	0.0021613	0.293412
A2_respiratory	rs2696453	17	44281722	T	C	0.1754	-0.190155	0.0319612	2.68865e-09	-5.94956	1103180	-0.11185	0.021662	2.4236e-07	-0.0062791	0.0061219	0.305	-0.2313	0.0424	4.988e-08	-0.188574	0.0203879	2.25957e-20	0.025576	0.0086576	0.003135	0.00238568	0.0020505	0.244642	-0.000144531	0.00211016	0.945393	-0.00231357	0.00216457	0.285145	0.00226504	0.0021613	0.294639
A2_respiratory	rs12940792	17	43492357	C	T	0.1437	-0.181592	0.0305235	2.69366e-09	-5.94925	1155040	-0.10897	0.016953	1.2952e-10	-0.001441	0.0067296	0.8304	-0.2181	0.0466	2.877e-06	-0.176757	0.0234141	4.38072e-14	0.014313	0.0096184	0.1367	0.00322416	0.00220503	0.143691	0.00059862	0.00226919	0.791931	-0.000124242	0.00232771	0.957433	0.000894317	0.00232418	0.700395
A2_respiratory	rs740706	17	44258354	G	C	0.1755	-0.190035	0.0319462	2.70461e-09	-5.94859	1103180	-0.11212	0.021641	2.2068e-07	-0.0064016	0.0061102	0.2948	-0.2312	0.0424	5.042e-08	-0.187247	0.0203326	3.28586e-20	0.025014	0.0086497	0.003829	0.00238568	0.0020505	0.244642	-0.000130078	0.00211016	0.950846	-0.00230943	0.00216457	0.286007	0.0022708	0.0021613	0.293412
A2_respiratory	rs62063208	17	44212032	C	A	0.2126	-0.192015	0.0322904	2.73936e-09	-5.9465	826571	-0.11076	0.021605	2.952e-07	-0.0055821	0.0065143	0.3915	-0.2249	0.0481	2.985e-06	-0.187124	0.0226066	1.25873e-16	0.028281	0.0091785	0.002062	0.00210499	0.00205443	0.305547	-0.00059538	0.00211421	0.778243	-0.00223186	0.00216873	0.303427	0.00229358	0.00216544	0.289521
A2_respiratory	rs1918788	17	44267617	A	G	0.1755	-0.190036	0.0319616	2.75189e-09	-5.94576	1103180	-0.11227	0.021658	2.1764e-07	-0.0063054	0.0061174	0.3027	-0.2319	0.0425	4.821e-08	-0.187175	0.0203586	3.78904e-20	0.025732	0.0086529	0.002942	0.00236574	0.0020503	0.248563	-0.000130066	0.00210996	0.950846	-0.00238784	0.00216437	0.269918	0.00226483	0.00216109	0.294639
A2_respiratory	rs73067779	3	46526387	C	T	0.1009	0.230685	0.0387999	2.75621e-09	5.94551	1160690	0.19265	0.023388	1.7644e-16	-0.016604	0.0072779	0.02253	0.0012	0.0419	0.9765	-0.000210393	0.0252532	0.993353	-0.0061592	0.010085	0.5414	0.0033991	0.00279113	0.223292	0.00479333	0.00287234	0.095159	-0.00133175	0.00294641	0.651276	-0.00145714	0.00294195	0.62039
A2_respiratory	rs1532071	3	46001063	G	A	0.5256	0.131549	0.0221277	2.76442e-09	5.94499	1163300	0.11413	0.012594	1.2797e-19	-0.0049	0.004241	0.2479	-0.0193	0.0251	0.4409	-0.0129527	0.0145105	0.372049	0.0014043	0.0058632	0.8107	-0.000819131	0.00163826	0.617075	-0.000151733	0.00168593	0.928287	-0.00447642	0.00172939	0.0096413	0.00059925	0.00172678	0.728567
A2_respiratory	rs62060916	17	44251582	T	C	0.1755	-0.189866	0.0319461	2.79274e-09	-5.94332	1103180	-0.11182	0.021641	2.3754e-07	-0.0064496	0.0061096	0.2911	-0.2315	0.0424	4.824e-08	-0.18771	0.0203274	2.59849e-20	0.025096	0.0086488	0.003712	0.00238568	0.0020505	0.244642	-0.000130078	0.00211016	0.950846	-0.00230943	0.00216457	0.286007	0.0022708	0.0021613	0.293412
A2_respiratory	rs77044307	17	44172408	C	G	0.1825	-0.18913	0.0318281	2.81146e-09	-5.94223	1103180	-0.10899	0.021442	3.7164e-07	-0.0059477	0.0060612	0.3265	-0.2269	0.0421	6.867e-08	-0.188406	0.0202861	1.58092e-20	0.025171	0.0085942	0.003402	0.00213491	0.0020551	0.298882	-0.000539662	0.00211489	0.79859	-0.00223153	0.00216943	0.303655	0.00228167	0.00216615	0.292188
A2_respiratory	rs2532243	17	44265328	A	G	0.1755	-0.190032	0.0319802	2.81263e-09	-5.94218	1103180	-0.11124	0.021658	2.8044e-07	-0.0059856	0.0062636	0.3393	-0.2324	0.0424	4.309e-08	-0.20447	0.0217223	4.82637e-21	0.025203	0.0089185	0.004714	0.00236605	0.00205058	0.248563	-0.000144537	0.00211024	0.945393	-0.00238815	0.00216465	0.269918	0.00226513	0.00216138	0.294639
A2_respiratory	rs2532255	17	44255532	T	C	0.1755	-0.189766	0.0319455	2.84509e-09	-5.9403	1103180	-0.11169	0.02164	2.456e-07	-0.0064135	0.0061095	0.2938	-0.2311	0.0424	5.061e-08	-0.187846	0.0203339	2.50968e-20	0.025357	0.0086497	0.003373	0.00238568	0.0020505	0.244642	-0.000130078	0.00211016	0.950846	-0.00230943	0.00216457	0.286007	0.0022708	0.0021613	0.293412
A2_respiratory	rs62062283	17	44095055	C	A	0.2125	-0.191938	0.0323222	2.88023e-09	-5.93827	823837	-0.11169	0.021689	2.6097e-07	-0.005663	0.0063418	0.3719	-0.2256	0.0481	2.741e-06	-0.17137	0.0210711	4.18998e-16	0.027159	0.0088853	0.002238	0.00210538	0.00205463	0.305505	-0.000615871	0.00211441	0.770842	-0.00223064	0.00216893	0.303738	0.00231574	0.00216565	0.284932
A2_respiratory	rs2732675	17	44280188	T	A	0.1754	-0.189777	0.0319599	2.88533e-09	-5.93797	1103180	-0.11158	0.02166	2.5821e-07	-0.0062134	0.0061226	0.3102	-0.2312	0.0424	5.038e-08	-0.188134	0.0203886	2.77204e-20	0.025816	0.0086577	0.002865	0.00238568	0.0020505	0.244642	-0.000130078	0.00211016	0.950846	-0.00231357	0.00216457	0.285145	0.00226504	0.0021613	0.294639
A2_respiratory	rs2696702	17	44260416	T	C	0.1755	-0.189684	0.031947	2.89482e-09	-5.93746	1103180	-0.11175	0.021642	2.421e-07	-0.0062132	0.00611	0.3092	-0.2311	0.0424	5.062e-08	-0.187688	0.0203359	2.72124e-20	0.02517	0.0086533	0.00363	0.00238568	0.0020505	0.244642	-0.000130078	0.00211016	0.950846	-0.00230943	0.00216457	0.286007	0.0022708	0.0021613	0.293412
A2_respiratory	rs2696440	17	44274560	T	C	0.1754	-0.189729	0.0319592	2.90965e-09	-5.9366	1103180	-0.11178	0.021657	2.45e-07	-0.0068658	0.0060592	0.2572	-0.2324	0.0424	4.326e-08	-0.188934	0.0203829	1.87535e-20	0.025336	0.0086515	0.003406	0.00236627	0.00205077	0.248563	-0.000130095	0.00211044	0.950846	-0.00238838	0.00216486	0.269918	0.00225958	0.00216158	0.295869
A2_respiratory	rs2732587	17	44261137	C	T	0.1755	-0.189634	0.0319469	2.92183e-09	-5.93591	1103180	-0.11163	0.021643	2.4961e-07	-0.0063515	0.0061139	0.2989	-0.2311	0.0424	5.074e-08	-0.187468	0.0203372	3.02691e-20	0.025016	0.0086535	0.003843	0.00240526	0.00205038	0.240765	-0.000130071	0.00211004	0.950846	-0.0023093	0.00216445	0.286007	0.00227067	0.00216117	0.293412
A2_respiratory	rs2732658	17	44271152	G	A	0.1755	-0.189501	0.031926	2.92681e-09	-5.93563	1104950	-0.11222	0.021614	2.0805e-07	-0.0057675	0.0061186	0.3459	-0.2324	0.0424	4.316e-08	-0.187696	0.020353	2.9156e-20	0.025401	0.0086507	0.003322	0.00238531	0.00205019	0.244642	-0.000101157	0.00210984	0.96176	-0.00239598	0.00216424	0.268262	0.00223588	0.00216097	0.300825
A2_respiratory	rs2732647	17	44254413	A	G	0.1755	-0.189589	0.0319498	2.95708e-09	-5.93397	1103180	-0.11147	0.02164	2.5894e-07	-0.0066429	0.0061125	0.2771	-0.2308	0.0425	5.498e-08	-0.187846	0.0203398	2.57388e-20	0.025097	0.008652	0.003723	0.00238554	0.00205038	0.244642	-0.000144523	0.00211004	0.945393	-0.0023093	0.00216445	0.286007	0.00227067	0.00216117	0.293412
A2_respiratory	rs7646264	3	46086224	T	C	0.3331	0.155164	0.0261499	2.96251e-09	5.93364	1108210	0.12393	0.017644	2.1571e-12	0.0088956	0.00445	0.04561	0.0297	0.0264	0.2607	-0.00331774	0.0153578	0.828964	0.0015224	0.0061375	0.8041	0.00188711	0.00174006	0.27814	0.0013723	0.00179069	0.443465	-0.0032145	0.00183686	0.0801183	-0.00119096	0.00183408	0.516112
A2_respiratory	rs2532264	17	44252416	G	C	0.1755	-0.189557	0.0319467	2.9648e-09	-5.93354	1103180	-0.11149	0.021641	2.5771e-07	-0.0064561	0.0061097	0.2907	-0.2315	0.0424	4.826e-08	-0.188044	0.0203281	2.23513e-20	0.025088	0.0086488	0.003722	0.00238577	0.00205058	0.244642	-0.000130083	0.00211024	0.950846	-0.00230952	0.00216465	0.286007	0.00227089	0.00216138	0.293412
A2_respiratory	rs2532265	17	44252197	G	T	0.1755	-0.189523	0.031948	2.98843e-09	-5.93223	1103180	-0.11146	0.021643	2.6068e-07	-0.0063688	0.0061086	0.2971	-0.2315	0.0424	4.825e-08	-0.187402	0.0203274	2.99355e-20	0.025241	0.0086487	0.003517	0.00238577	0.00205058	0.244642	-0.000130083	0.00211024	0.950846	-0.00230952	0.00216465	0.286007	0.00227089	0.00216138	0.293412
A2_respiratory	rs2732646	17	44254379	C	T	0.1755	-0.189525	0.0319498	2.9935e-09	-5.93196	1103180	-0.11145	0.02164	2.6021e-07	-0.0064621	0.0061123	0.2904	-0.2308	0.0425	5.498e-08	-0.187936	0.0203398	2.46943e-20	0.0251	0.0086519	0.003718	0.00238554	0.00205038	0.244642	-0.000144523	0.00211004	0.945393	-0.0023093	0.00216445	0.286007	0.00227067	0.00216117	0.293412
A2_respiratory	rs2696662	17	44249621	A	G	0.1755	-0.189424	0.0319381	3.01135e-09	-5.93097	1103180	-0.11101	0.021627	2.8536e-07	-0.0064766	0.0061134	0.2894	-0.2315	0.0424	4.836e-08	-0.187969	0.0203281	2.31381e-20	0.025254	0.008649	0.003502	0.0023859	0.00205069	0.244642	-0.000159	0.00211036	0.939942	-0.00230965	0.00216478	0.286007	0.00227102	0.0021615	0.293412
A2_respiratory	rs2696610	17	44291820	A	G	0.1754	-0.189351	0.031935	3.0431e-09	-5.92926	1104950	-0.1113	0.021622	2.6377e-07	-0.0062467	0.0061272	0.308	-0.2315	0.0424	4.909e-08	-0.18724	0.0204133	4.62205e-20	0.025459	0.0086776	0.003348	0.00236596	0.0020505	0.248563	-0.000144531	0.00211016	0.945393	-0.00232184	0.00216457	0.283425	0.00226504	0.0021613	0.294639
A2_respiratory	rs17585214	17	44233811	C	T	0.1764	-0.188915	0.0318632	3.04886e-09	-5.92894	1103180	-0.10942	0.021544	3.7921e-07	-0.0061155	0.0060762	0.3142	-0.2222	0.0421	1.264e-07	-0.188227	0.0202904	1.74947e-20	0.025454	0.0086058	0.003098	0.00216982	0.00205038	0.28994	-0.000552976	0.00211004	0.793268	-0.00220997	0.00216445	0.307239	0.00219007	0.00216117	0.310884
A2_respiratory	rs41384744	17	44137070	A	G	0.2126	-0.191348	0.0322793	3.06875e-09	-5.92789	824795	-0.11099	0.021593	2.7467e-07	-0.0002912	0.0066503	0.9651	-0.2254	0.0481	2.805e-06	-0.18144	0.0212958	1.59538e-17	0.029817	0.0095447	0.001784	0.00210547	0.00205443	0.305438	-0.000613386	0.00211421	0.77172	-0.0022346	0.00216873	0.302835	0.00231579	0.00216544	0.284876
A2_respiratory	rs2141302	17	44259040	G	C	0.1755	-0.189371	0.0319465	3.0711e-09	-5.92775	1103180	-0.11119	0.021641	2.7775e-07	-0.0072677	0.0061237	0.2353	-0.2312	0.0424	5.042e-08	-0.186811	0.0203417	4.16633e-20	0.025243	0.0086552	0.00354	0.00238568	0.0020505	0.244642	-0.000130078	0.00211016	0.950846	-0.00231357	0.00216457	0.285145	0.00226504	0.0021613	0.294639
A2_respiratory	rs2532257	17	44254494	T	C	0.1756	-0.189305	0.031943	3.09795e-09	-5.92634	1103180	-0.11104	0.021639	2.8732e-07	-0.0073327	0.0061254	0.2313	-0.2313	0.0424	4.93e-08	-0.187963	0.0203444	2.48689e-20	0.025323	0.0086574	0.003444	0.0023656	0.00205019	0.248563	-0.00014451	0.00210984	0.945393	-0.00231736	0.00216424	0.284284	0.00224741	0.00216097	0.29834
A2_respiratory	rs2668660	17	44280523	A	G	0.1754	-0.187959	0.0317166	3.10014e-09	-5.9262	1109440	-0.10978	0.0213	2.5511e-07	-0.0061538	0.0061225	0.3148	-0.2312	0.0424	5.028e-08	-0.188281	0.0203879	2.58404e-20	0.02579	0.0086576	0.002893	0.00238554	0.00205038	0.244642	-0.000130071	0.00211004	0.950846	-0.00231344	0.00216445	0.285145	0.00226491	0.00216117	0.294639
A2_respiratory	rs2696438	17	44272928	C	A	0.1754	-0.189334	0.0319577	3.13223e-09	-5.92452	1103180	-0.11119	0.021657	2.8384e-07	-0.0060588	0.0061203	0.3222	-0.2325	0.0424	4.231e-08	-0.188775	0.020381	2.00028e-20	0.025698	0.0086563	0.00299	0.00238568	0.0020505	0.244642	-0.000144531	0.00211016	0.945393	-0.00238806	0.00216457	0.269918	0.00226504	0.0021613	0.294639
A2_respiratory	rs2732660	17	44272679	G	C	0.1755	-0.189318	0.0319565	3.1378e-09	-5.92424	1103180	-0.11123	0.021657	2.8043e-07	-0.0060248	0.0061209	0.325	-0.2324	0.0424	4.307e-08	-0.189041	0.0203816	1.77529e-20	0.025589	0.008664	0.003142	0.00238545	0.0020503	0.244642	-0.000144518	0.00210996	0.945393	-0.00238784	0.00216437	0.269918	0.00226483	0.00216109	0.294639
A2_respiratory	rs2696451	17	44281588	T	C	0.1754	-0.189338	0.0319604	3.13937e-09	-5.92414	1103180	-0.11117	0.021662	2.8655e-07	-0.0062208	0.0061225	0.3096	-0.2312	0.0424	5.034e-08	-0.188247	0.0203886	2.63279e-20	0.025721	0.0086577	0.002969	0.00238554	0.00205038	0.244642	-0.000130071	0.00211004	0.950846	-0.00231344	0.00216445	0.285145	0.00226491	0.00216117	0.294639
A2_respiratory	rs75666751	17	44090148	A	C	0.2128	-0.191184	0.0322754	3.15099e-09	-5.92352	824795	-0.11136	0.02162	2.597e-07	-0.0041878	0.0063009	0.5063	-0.2256	0.0481	2.743e-06	-0.170764	0.0210378	4.77725e-16	0.027273	0.0088635	0.002091	0.00210582	0.00205471	0.305421	-0.000616131	0.00211449	0.770757	-0.00223699	0.00216902	0.302381	0.0023192	0.00216573	0.284231
A2_respiratory	rs727425	17	44195495	G	A	0.1759	-0.187548	0.0316622	3.15359e-09	-5.9234	1109040	-0.10597	0.02117	5.5647e-07	-0.0061163	0.0062107	0.3247	-0.2272	0.0421	6.533e-08	-0.205454	0.0216399	2.21909e-21	0.025735	0.0088494	0.003637	0.00211427	0.00205443	0.30342	-0.000554068	0.00211421	0.793268	-0.00223081	0.00216873	0.303655	0.00228094	0.00216544	0.292188
A2_respiratory	rs1918787	17	44279252	A	G	0.1754	-0.189237	0.0319611	3.20292e-09	-5.92085	1103180	-0.1113	0.021662	2.7764e-07	-0.0062195	0.0061212	0.3096	-0.2324	0.0424	4.317e-08	-0.188592	0.0203809	2.17442e-20	0.02576	0.008656	0.00292	0.00236596	0.0020505	0.248563	-0.000130078	0.00211016	0.950846	-0.00238806	0.00216457	0.269918	0.00226504	0.0021613	0.294639
A2_respiratory	rs2696704	17	44261753	T	C	0.1755	-0.189144	0.031947	3.20864e-09	-5.92056	1103180	-0.11126	0.021642	2.7333e-07	-0.0063997	0.0061118	0.295	-0.2312	0.0424	5.009e-08	-0.187758	0.0203365	2.642e-20	0.024858	0.0086527	0.004068	0.00238568	0.0020505	0.244642	-0.000130078	0.00211016	0.950846	-0.00230943	0.00216457	0.286007	0.0022708	0.0021613	0.293412
A2_respiratory	rs55726761	17	44099669	G	A	0.2127	-0.190947	0.0322535	3.21585e-09	-5.92019	824795	-0.11074	0.021589	2.9052e-07	-0.0055938	0.0063351	0.3772	-0.2256	0.0481	2.75e-06	-0.171285	0.0210617	4.2049e-16	0.027322	0.0088769	0.002085	0.00210769	0.00205443	0.304929	-0.00060619	0.00211421	0.774325	-0.00223048	0.00216873	0.303727	0.00231511	0.00216544	0.285018
A2_respiratory	rs2696665	17	44251769	A	G	0.1755	-0.189087	0.031946	3.23971e-09	-5.91896	1103180	-0.11104	0.02164	2.875e-07	-0.0064889	0.0061097	0.2882	-0.2315	0.0424	4.824e-08	-0.188037	0.0203281	2.24288e-20	0.025018	0.0086489	0.00382	0.00238577	0.00205058	0.244642	-0.000130083	0.00211024	0.950846	-0.00230952	0.00216465	0.286007	0.00227089	0.00216138	0.293412
A2_respiratory	rs2696464	17	44287310	A	G	0.1754	-0.189126	0.0319596	3.26531e-09	-5.91766	1103180	-0.11117	0.021661	2.8671e-07	-0.0060323	0.0061208	0.3244	-0.2315	0.0424	4.86e-08	-0.187331	0.0203957	4.12151e-20	0.025311	0.0086718	0.003514	0.00236574	0.0020503	0.248563	-0.000144518	0.00210996	0.945393	-0.00231749	0.00216437	0.284284	0.00226483	0.00216109	0.294639
A2_respiratory	rs2732589	17	44266022	A	G	0.1755	-0.189112	0.0319592	3.27283e-09	-5.91729	1103180	-0.11136	0.02166	2.7269e-07	-0.0060566	0.0061157	0.322	-0.2325	0.0424	4.263e-08	-0.187836	0.0203515	2.71645e-20	0.025144	0.0086498	0.003651	0.00236596	0.0020505	0.248563	-0.000144531	0.00211016	0.945393	-0.00238806	0.00216457	0.269918	0.00226504	0.0021613	0.294639
A2_respiratory	rs2696599	17	44217226	A	G	0.213	-0.191281	0.0323281	3.28113e-09	-5.91686	824795	-0.11211	0.021692	2.3652e-07	-0.0023929	0.0071187	0.7368	-0.2228	0.0482	3.829e-06	-0.180565	0.0213253	2.51417e-17	0.029893	0.0095898	0.001826	0.00227778	0.0020505	0.266636	-0.000425726	0.00211016	0.840112	-0.00224306	0.00216457	0.300081	0.00222092	0.0021613	0.304144
A2_respiratory	rs2696526	17	44267863	G	A	0.1755	-0.189054	0.0319558	3.29681e-09	-5.91611	1103180	-0.11104	0.021659	2.9496e-07	-0.0061676	0.0061177	0.3134	-0.231	0.0424	5.183e-08	-0.185868	0.0203515	6.66988e-20	0.025846	0.0086514	0.002813	0.00238522	0.00205011	0.244642	-0.000130054	0.00210976	0.950846	-0.00231313	0.00216416	0.285145	0.00226461	0.00216089	0.294639
A2_respiratory	rs242559	17	44025888	C	A	0.8122	0.16525	0.0279347	3.30722e-09	5.91558	1146430	0.10128	0.015983	2.3463e-10	0.0075488	0.0056674	0.1829	0.1774	0.0377	2.488e-06	0.168993	0.0191818	1.25039e-18	-0.021255	0.0079879	0.007793	-0.00180647	0.00202484	0.372309	0.00069944	0.00208375	0.737124	0.00251371	0.00213748	0.239589	-0.00152858	0.00213425	0.473858
A2_respiratory	rs2732644	17	44252098	C	T	0.1755	-0.188968	0.0319454	3.31215e-09	-5.91534	1103180	-0.11083	0.02164	3.0341e-07	-0.0064937	0.00611	0.2879	-0.2315	0.0424	4.821e-08	-0.187713	0.0203281	2.60238e-20	0.025291	0.008649	0.003454	0.00238568	0.0020505	0.244642	-0.000130078	0.00211016	0.950846	-0.00230943	0.00216457	0.286007	0.0022708	0.0021613	0.293412
A2_respiratory	rs77924366	17	44182181	T	C	0.2128	-0.189798	0.0320887	3.32323e-09	-5.91479	831057	-0.10863	0.021249	3.1863e-07	-0.00034908	0.0068594	0.9594	-0.2234	0.0482	3.566e-06	-0.19921	0.0228986	3.32825e-18	0.030554	0.0099265	0.002084	0.00209717	0.00205471	0.307412	-0.000602644	0.00211449	0.775639	-0.00223958	0.00216902	0.301822	0.0022941	0.00216573	0.289476
A2_respiratory	rs62060921	17	44263479	T	C	0.1755	-0.188911	0.0319519	3.37271e-09	-5.91236	1103180	-0.11123	0.021648	2.773e-07	-0.0061919	0.0061165	0.3114	-0.2324	0.0424	4.284e-08	-0.187887	0.0203528	2.66888e-20	0.024909	0.0086583	0.004016	0.00236605	0.00205058	0.248563	-0.000144537	0.00211024	0.945393	-0.00238815	0.00216465	0.269918	0.00226513	0.00216138	0.294639
A2_respiratory	rs2696523	17	44267904	T	C	0.1755	-0.188742	0.03193	3.39764e-09	-5.91112	1104950	-0.11066	0.021622	3.0885e-07	-0.0062037	0.0061164	0.3105	-0.2312	0.0424	5.041e-08	-0.18708	0.0203521	3.85043e-20	0.025571	0.0086514	0.003119	0.0024048	0.00204999	0.240765	-0.000115597	0.00210964	0.956302	-0.00230472	0.00216404	0.286872	0.00227601	0.00216077	0.292188
A2_respiratory	rs17663792	17	44272552	C	T	0.1755	-0.18881	0.0319564	3.45551e-09	-5.90836	1103180	-0.11082	0.021656	3.0993e-07	-0.0060439	0.006121	0.3235	-0.2324	0.0424	4.318e-08	-0.188497	0.020381	2.27243e-20	0.025417	0.008664	0.00335	0.00238554	0.00205038	0.244642	-0.000144523	0.00211004	0.945393	-0.00238793	0.00216445	0.269918	0.00226491	0.00216117	0.294639
A2_respiratory	rs1358438	17	44279760	G	A	0.1754	-0.188808	0.0319585	3.46451e-09	-5.90791	1103180	-0.11057	0.02166	3.316e-07	-0.0062556	0.0061231	0.307	-0.2312	0.0424	5.047e-08	-0.188617	0.0203887	2.22202e-20	0.025814	0.0086577	0.002867	0.00238545	0.0020503	0.244642	-0.000130066	0.00210996	0.950846	-0.00231335	0.00216437	0.285145	0.00226483	0.00216109	0.294639
A2_respiratory	rs2532235	17	44272000	G	A	0.1755	-0.188796	0.0319575	3.4685e-09	-5.90772	1103180	-0.11105	0.021657	2.9358e-07	-0.0061724	0.0061194	0.3131	-0.2325	0.0424	4.283e-08	-0.187748	0.020353	2.84615e-20	0.025062	0.0086593	0.003801	0.00236596	0.0020505	0.248563	-0.000144531	0.00211016	0.945393	-0.00238806	0.00216457	0.269918	0.00226504	0.0021613	0.294639
A2_respiratory	rs2532241	17	44265702	A	T	0.1821	-0.188795	0.0319586	3.47373e-09	-5.90749	1103180	-0.11116	0.02166	2.8671e-07	-0.0061049	0.0061147	0.3181	-0.2324	0.0424	4.313e-08	-0.187307	0.0203508	3.45126e-20	0.02495	0.0086581	0.003956	0.00236582	0.00205038	0.248563	-0.000144523	0.00211004	0.945393	-0.00238793	0.00216445	0.269918	0.00226491	0.00216117	0.294639
A2_respiratory	rs2668670	17	44289628	A	C	0.1754	-0.187499	0.0317435	3.49059e-09	-5.90669	1107660	-0.1094	0.021338	2.943e-07	-0.0062892	0.0061257	0.3046	-0.2315	0.0424	4.877e-08	-0.187822	0.0203983	3.33064e-20	0.025404	0.0086747	0.003406	0.00236596	0.0020505	0.248563	-0.000144531	0.00211016	0.945393	-0.00231771	0.00216457	0.284284	0.00226504	0.0021613	0.294639
A2_respiratory	rs1918784	17	44276013	G	A	0.1755	-0.188725	0.0319542	3.50245e-09	-5.90611	1103180	-0.11081	0.021656	3.1069e-07	-0.0063031	0.0061166	0.3028	-0.2324	0.0424	4.323e-08	-0.189268	0.0203817	1.5998e-20	0.025523	0.008654	0.003185	0.0023458	0.00205011	0.252528	-0.000144504	0.00210976	0.945393	-0.00239175	0.00216416	0.269089	0.00226461	0.00216089	0.294639
A2_respiratory	rs112197756	17	44154105	A	G	0.2125	-0.190701	0.032289	3.50348e-09	-5.90607	825613	-0.11047	0.021643	3.323e-07	-0.0057586	0.0063415	0.3638	-0.2256	0.0481	2.751e-06	-0.17077	0.0210641	5.1809e-16	0.027226	0.0088813	0.002173	0.00210917	0.00205432	0.30456	-0.000607929	0.00211409	0.773683	-0.00222768	0.0021686	0.304306	0.00231766	0.00216532	0.28446
A2_respiratory	rs9303525	17	44187257	A	G	0.1814	-0.190122	0.0321985	3.53337e-09	-5.90469	1090610	-0.10838	0.022183	1.0306e-06	-0.0054938	0.0058956	0.3514	-0.2333	0.0419	2.474e-08	-0.183063	0.0199356	4.20335e-20	0.02499	0.0083644	0.002812	0.00173936	0.00203924	0.393692	-0.000626658	0.00209858	0.765237	-0.00168904	0.00215269	0.432679	0.00214943	0.00214943	0.317311
A2_respiratory	rs78938131	17	44157622	T	G	0.2125	-0.19048	0.0322604	3.53865e-09	-5.90445	824795	-0.11027	0.021599	3.3001e-07	-0.0056715	0.0063438	0.3713	-0.2256	0.0481	2.753e-06	-0.170726	0.0210641	5.27073e-16	0.027362	0.0088818	0.002065	0.00210769	0.00205443	0.304929	-0.00060619	0.00211421	0.774325	-0.00223048	0.00216873	0.303727	0.00231511	0.00216544	0.285018
A2_respiratory	rs2732665	17	44277691	T	C	0.1754	-0.188675	0.0319555	3.54157e-09	-5.9043	1103180	-0.11074	0.021657	3.1651e-07	-0.006291	0.0061206	0.304	-0.2325	0.0424	4.266e-08	-0.188272	0.0203815	2.52528e-20	0.025713	0.0086561	0.002973	0.0023656	0.00205019	0.248563	-0.000130059	0.00210984	0.950846	-0.0023877	0.00216424	0.269918	0.0022647	0.00216097	0.294639
A2_respiratory	rs2696668	17	44318184	A	G	0.1718	-0.188859	0.0319891	3.55109e-09	-5.90385	1035000	-0.11027	0.02168	3.653e-07	-0.0064894	0.0062991	0.3029	-0.2316	0.0425	5.145e-08	-0.18529	0.0214381	5.47361e-18	0.025469	0.0092265	0.005773	0.00224516	0.00204822	0.273011	-0.000301116	0.00210781	0.886403	-0.00235197	0.00216216	0.276689	0.00223373	0.00215889	0.300825
A2_respiratory	rs740707	17	44258231	A	G	0.2117	-0.191388	0.0324219	3.56817e-09	-5.90305	824795	-0.11046	0.021782	3.9563e-07	-0.0010996	0.0067285	0.8702	-0.2336	0.0488	1.693e-06	-0.181701	0.0213806	1.92191e-17	0.029786	0.0096536	0.002032	0.00227793	0.00205058	0.266622	-0.000429845	0.00211024	0.838592	-0.00224262	0.00216465	0.300194	0.0022326	0.00216138	0.301626
A2_respiratory	rs34579536	17	44108906	A	G	0.1763	-0.187772	0.0318156	3.59401e-09	-5.90188	1103180	-0.111	0.021439	2.2522e-07	-0.0058583	0.0060506	0.3329	-0.2225	0.042	1.185e-07	-0.187077	0.0202671	2.69205e-20	0.024566	0.0085788	0.004189	0.00225389	0.00205443	0.272603	-0.00020413	0.00211421	0.923082	-0.0022515	0.00216873	0.299192	0.00240797	0.00216544	0.266138
A2_respiratory	rs2668656	17	44283022	A	G	0.1759	-0.188968	0.0320234	3.61458e-09	-5.90093	1102220	-0.11043	0.021748	3.8197e-07	-0.0062336	0.0061248	0.3088	-0.2328	0.0425	4.245e-08	-0.188464	0.0204029	2.53184e-20	0.026006	0.0086651	0.002689	0.00236574	0.0020503	0.248563	-0.00015897	0.00210996	0.939942	-0.00228024	0.00216437	0.292095	0.00216109	0.00216109	0.317311
A2_respiratory	rs62061795	17	44173179	C	A	0.176	-0.186342	0.0315818	3.62828e-09	-5.9003	1109440	-0.10608	0.021086	4.8858e-07	-0.0060933	0.0060661	0.3151	-0.2268	0.042	6.857e-08	-0.18792	0.0202835	1.95685e-20	0.025476	0.0085882	0.003013	0.00211455	0.00205471	0.30342	-0.000554142	0.00211449	0.793268	-0.00223524	0.00216902	0.302759	0.00228124	0.00216573	0.292188
A2_respiratory	rs2668694	17	44292319	T	C	0.1754	-0.188526	0.0319578	3.65263e-09	-5.89922	1103180	-0.11037	0.021657	3.4614e-07	-0.0062505	0.0061231	0.3073	-0.2315	0.0424	4.892e-08	-0.187634	0.0204132	3.86462e-20	0.025392	0.0086793	0.003438	0.00236582	0.00205038	0.248563	-0.000157894	0.00211004	0.94035	-0.00232171	0.00216445	0.283425	0.00225915	0.00216117	0.295869
A2_respiratory	rs112333322	17	44126673	A	G	0.2114	-0.191016	0.0323884	3.68668e-09	-5.89767	824795	-0.10991	0.021629	3.7376e-07	-0.0038876	0.0064948	0.5495	-0.2274	0.0484	2.647e-06	-0.186043	0.0226524	2.15871e-16	0.028233	0.0091919	0.00213	0.00210227	0.00206349	0.3083	-0.000620051	0.00212353	0.770294	-0.00230064	0.00217829	0.290891	0.00231579	0.00217499	0.286996
A2_respiratory	rs2532289	17	44238571	C	G	0.2295	-0.187547	0.031823	3.78219e-09	-5.89344	824795	-0.10789	0.021161	3.4184e-07	-0.0040235	0.0061917	0.5158	-0.2301	0.0481	1.73e-06	-0.168848	0.0207923	4.63517e-16	0.02735	0.008705	0.001679	0.0019719	0.00203526	0.332609	-0.000499331	0.00209447	0.811568	-0.00180938	0.00214848	0.399695	0.00200604	0.00214523	0.349729
A2_respiratory	rs4548919	17	44192395	G	T	0.2128	-0.189916	0.0322306	3.806e-09	-5.89241	826571	-0.11054	0.021555	2.9273e-07	-0.0045493	0.0063153	0.4713	-0.2239	0.0481	3.291e-06	-0.171215	0.0210513	4.17917e-16	0.027251	0.0088755	0.002138	0.00210573	0.00205443	0.305379	-0.000596644	0.00211421	0.777785	-0.0022311	0.00216873	0.303593	0.00229411	0.00216544	0.289409
A2_respiratory	rs2696443	17	44276821	G	A	0.1754	-0.188277	0.0319569	3.82447e-09	-5.89159	1103180	-0.11034	0.021657	3.4925e-07	-0.0061825	0.006121	0.3125	-0.2324	0.0424	4.313e-08	-0.188392	0.0203815	2.38998e-20	0.025821	0.008656	0.002854	0.00236582	0.00205038	0.248563	-0.000130071	0.00211004	0.950846	-0.00238793	0.00216445	0.269918	0.00226491	0.00216117	0.294639
A2_respiratory	rs2696585	17	44226030	G	A	0.213	-0.18903	0.032085	3.82618e-09	-5.89154	829281	-0.11053	0.02138	2.3419e-07	-0.0045965	0.0063321	0.4679	-0.2234	0.0481	3.477e-06	-0.170671	0.0210638	5.38058e-16	0.027881	0.00889	0.001711	0.00226864	0.0020503	0.268515	-0.000437617	0.00210996	0.835693	-0.00224835	0.00216437	0.298895	0.00221961	0.00216109	0.304385
A2_respiratory	rs2668665	17	44290047	G	A	0.1754	-0.188245	0.0319555	3.84258e-09	-5.89085	1103180	-0.11015	0.021654	3.6461e-07	-0.006172	0.0061257	0.3137	-0.2315	0.0424	4.884e-08	-0.187745	0.0203977	3.44157e-20	0.02549	0.0086745	0.003299	0.00236582	0.00205038	0.248563	-0.000144523	0.00211004	0.945393	-0.00231757	0.00216445	0.284284	0.00226491	0.00216117	0.294639
A2_respiratory	rs2696708	17	44264943	T	C	0.1755	-0.188248	0.0319588	3.85419e-09	-5.89033	1103180	-0.11062	0.021659	3.2665e-07	-0.006064	0.006115	0.3214	-0.2324	0.0424	4.3e-08	-0.188147	0.0203541	2.38079e-20	0.024828	0.0086587	0.004139	0.00236596	0.0020505	0.248563	-0.000144531	0.00211016	0.945393	-0.00238806	0.00216457	0.269918	0.00226504	0.0021613	0.294639
A2_respiratory	rs2532404	17	44302881	C	T	0.172	-0.188171	0.0319743	3.97903e-09	-5.88507	1035000	-0.11033	0.021677	3.585e-07	-0.0066538	0.0061227	0.2771	-0.2314	0.0425	5.298e-08	-0.18833	0.0204231	2.93247e-20	0.025142	0.0086728	0.003744	0.0023458	0.00205011	0.252528	-0.000143521	0.00210976	0.945764	-0.00233763	0.00216416	0.280074	0.00225309	0.00216089	0.297103
A2_respiratory	rs55653937	17	44316076	G	T	0.1719	-0.188228	0.0319861	3.98807e-09	-5.88468	1035000	-0.1091	0.021679	4.8391e-07	-0.0075244	0.0063193	0.2338	-0.2317	0.0425	5.069e-08	-0.185416	0.0214388	5.2131e-18	0.025892	0.0092358	0.005055	0.00222505	0.00204783	0.277241	-0.000315395	0.00210741	0.881033	-0.0023474	0.00216176	0.277533	0.00223331	0.00215848	0.300825
A2_respiratory	rs11085725	19	10462513	C	T	0.2801	0.164721	0.0279927	3.99467e-09	5.88443	1030160	0.14097	0.019495	4.793e-13	-0.0012464	0.0047776	0.7942	-0.0388	0.0272	0.1537	-0.0263376	0.0166109	0.112839	0.0012398	0.0066551	0.8522	0.00248726	0.00181111	0.169649	0.00449309	0.0018638	0.0159213	0.000973108	0.00191187	0.610765	-0.00228768	0.00190898	0.230769
A2_respiratory	rs9875616	3	45979877	G	A	0.7309	0.150123	0.0255171	4.0233e-09	5.88323	1157180	0.12528	0.01501	7.0229e-17	0.0095818	0.0049755	0.05413	0.0156	0.0311	0.6155	0.00936896	0.016855	0.57831	-0.0001244	0.0070864	0.986	0.000775533	0.00184189	0.673717	-0.000536773	0.00189548	0.777034	-0.00574598	0.00194435	0.00312442	0.000408314	0.00194142	0.83342
A2_respiratory	rs62073098	17	44316449	A	C	0.172	-0.188039	0.0319701	4.06017e-09	-5.88171	1036290	-0.10885	0.02166	5.0268e-07	-0.0078461	0.0063026	0.2132	-0.2315	0.0425	5.23e-08	-0.184992	0.0213862	5.14778e-18	0.026874	0.0091002	0.003145	0.00216618	0.00204802	0.290196	-0.000329762	0.00210761	0.875668	-0.00235175	0.00216196	0.276689	0.00219323	0.00215869	0.309629
A2_respiratory	rs2732629	17	44289101	A	G	0.1754	-0.187915	0.0319576	4.09989e-09	-5.88013	1103180	-0.1099	0.021656	3.8771e-07	-0.0060914	0.0061211	0.3197	-0.2315	0.0424	4.891e-08	-0.187944	0.020397	3.13285e-20	0.025315	0.0086734	0.003515	0.00236596	0.0020505	0.248563	-0.000144531	0.00211016	0.945393	-0.00231771	0.00216457	0.284284	0.00226504	0.0021613	0.294639
A2_respiratory	rs2732596	17	44269546	C	T	0.1755	-0.187829	0.0319609	4.1817e-09	-5.87684	1103180	-0.1102	0.021664	3.6431e-07	-0.0059077	0.0061185	0.3343	-0.2324	0.0424	4.289e-08	-0.188582	0.0203548	1.95532e-20	0.024874	0.0086599	0.004075	0.00236574	0.0020503	0.248563	-0.000144518	0.00210996	0.945393	-0.00238784	0.00216437	0.269918	0.00226483	0.00216109	0.294639
A2_respiratory	rs2696684	17	44244397	G	A	0.213	-0.190114	0.0323531	4.19759e-09	-5.87622	824795	-0.11032	0.02173	3.8381e-07	-0.0048106	0.0065063	0.4597	-0.2238	0.0483	3.572e-06	-0.18684	0.0226077	1.40353e-16	0.027838	0.0091807	0.002428	0.00227812	0.00204992	0.26643	-0.000439792	0.00210956	0.834857	-0.00224097	0.00216396	0.300394	0.00222998	0.00216068	0.302039
A2_respiratory	rs2532269	17	44250108	T	C	0.1768	-0.187056	0.0318366	4.21524e-09	-5.8755	1103180	-0.10857	0.021485	4.3478e-07	-0.0069331	0.006076	0.2538	-0.2327	0.0425	4.221e-08	-0.1869	0.0202583	2.81292e-20	0.026256	0.0085979	0.00226	0.00248308	0.00204953	0.225689	-5.77853e-05	0.00210916	0.978143	-0.00232075	0.00216355	0.283425	0.00224093	0.00216028	0.299581
A2_respiratory	rs4792891	17	43973498	T	G	0.2949	-0.144783	0.0246459	4.2408e-09	-5.87453	1146200	-0.079581	0.014554	4.5496e-08	0.0055821	0.0049805	0.2624	-0.1204	0.0334	0.0003123	-0.0939873	0.0167483	2.00281e-08	0.017	0.0070347	0.01567	0.0027221	0.00175322	0.120511	-4.78998e-05	0.00180423	0.97882	0.00163924	0.00185075	0.375772	0.00201333	0.00184795	0.275936
A2_respiratory	rs2668659	17	44281452	A	G	0.1758	-0.187663	0.0319464	4.24611e-09	-5.87431	1103180	-0.11081	0.021661	3.1253e-07	-0.0061897	0.0061239	0.3121	-0.2293	0.0425	6.691e-08	-0.188175	0.0203929	2.77119e-20	0.025314	0.0086571	0.003455	0.00242195	0.00204783	0.236931	-4.3303e-05	0.00210741	0.983606	-0.00232709	0.00216176	0.281712	0.00224482	0.00215848	0.29834
A2_respiratory	rs2532304	17	44226126	A	C	0.213	-0.189889	0.032335	4.29148e-09	-5.87255	824795	-0.1103	0.021712	3.7687e-07	-0.0032619	0.0071409	0.6478	-0.2234	0.0481	3.477e-06	-0.180863	0.0213259	2.23384e-17	0.029916	0.0095978	0.001827	0.00226864	0.0020503	0.268515	-0.000437617	0.00210996	0.835693	-0.00224835	0.00216437	0.298895	0.00221961	0.00216109	0.304385
A2_respiratory	rs55793500	17	43479748	T	C	0.1436	-0.179075	0.0305051	4.34939e-09	-5.87033	1155040	-0.1074	0.016908	2.1278e-10	0.00032925	0.0065623	0.96	-0.2174	0.0467	3.206e-06	-0.153732	0.021849	1.97699e-12	0.01554	0.00932	0.09544	0.00322936	0.00220858	0.143691	0.000501978	0.00227285	0.825202	-0.000139082	0.00233146	0.952431	0.000833263	0.00232793	0.720387
A2_respiratory	rs9381074	6	41505196	T	A	0.04295	0.344929	0.0587654	4.36889e-09	5.86959	1068750	0.26191	0.031817	1.8426e-16	0.0008336	0.008855	0.925	0.1274	0.0435	0.003405	0.0911675	0.0319885	0.00437175	0.011896	0.011266	0.291	-0.00368919	0.00457338	0.419859	0.0055816	0.00470644	0.235642	0.000992339	0.00482781	0.837145	0.00280238	0.0048205	0.561008
A2_respiratory	rs2532386	17	44313757	G	A	0.1717	-0.188236	0.0320789	4.41344e-09	-5.86791	1034040	-0.1093	0.021767	5.1345e-07	-0.0043647	0.0066609	0.5123	-0.2311	0.0425	5.534e-08	-0.196839	0.0216992	1.17669e-19	0.027632	0.010018	0.00581	0.00232424	0.00204849	0.256537	-0.00018643	0.00210809	0.929531	-0.00234403	0.00216245	0.278378	0.0022513	0.00215918	0.297103
A2_respiratory	rs56240566	17	44062689	A	C	0.2124	-0.18917	0.0322525	4.48383e-09	-5.86528	824795	-0.10843	0.021575	5.0175e-07	-0.0058842	0.0063325	0.3528	-0.2251	0.0482	3.046e-06	-0.172112	0.0210716	3.13624e-16	0.027704	0.0088514	0.001749	0.00206049	0.0020549	0.315997	-0.000654738	0.00211469	0.756854	-0.00222054	0.00216922	0.305997	0.0023351	0.00216594	0.28099
A2_respiratory	rs2732706	17	44351686	C	T	0.171	-0.188511	0.0321726	4.64647e-09	-5.85936	1035000	-0.10952	0.021838	5.3009e-07	-0.0060392	0.006326	0.3397	-0.2346	0.0428	4.138e-08	-0.188115	0.0215841	2.89635e-18	0.025721	0.0092813	0.005583	0.00193772	0.00205636	0.346035	-0.000532646	0.00211619	0.801272	-0.00248974	0.00217075	0.251404	0.00219629	0.00216747	0.310918
A2_respiratory	rs112411928	17	44139762	C	G	0.2216	-0.18914	0.0322849	4.6715e-09	-5.85847	824795	-0.10786	0.021588	5.8447e-07	-0.0053262	0.0065133	0.4135	-0.2252	0.0482	2.991e-06	-0.187024	0.0226067	1.30678e-16	0.027797	0.0091688	0.002431	0.00210596	0.00205451	0.305343	-0.000611544	0.00211429	0.772395	-0.00223217	0.00216881	0.303378	0.0023153	0.00216553	0.284996
A2_respiratory	rs2532329	17	44350090	G	A	0.1709	-0.188367	0.0321743	4.78239e-09	-5.85458	1035000	-0.11049	0.021839	4.2009e-07	-0.0066904	0.0063341	0.2909	-0.2339	0.0428	4.565e-08	-0.186677	0.0215873	5.26307e-18	0.025942	0.0092866	0.005214	0.00201693	0.00205647	0.326707	-0.000359916	0.00211631	0.864957	-0.0024816	0.00217088	0.252985	0.00220218	0.0021676	0.30965
A2_respiratory	rs35251378	19	10459969	G	A	0.2803	0.167242	0.0285713	4.81326e-09	5.8535	1025680	0.14398	0.020328	1.4126e-12	-0.001079	0.0047809	0.8214	-0.0392	0.0272	0.1491	-0.026266	0.0166104	0.11381	0.00076248	0.0066597	0.9088	0.00236523	0.00181013	0.191326	0.00437423	0.00186279	0.0188637	0.000943973	0.00191083	0.621298	-0.00220147	0.00190794	0.248563
A2_respiratory	rs2531743	3	45838300	G	A	0.5917	0.133873	0.0228743	4.84074e-09	5.85255	1149350	0.1112	0.013365	8.7875e-17	0.0056313	0.0046363	0.2245	0.0324	0.0273	0.2342	0.0294319	0.0158474	0.0632814	0.0084437	0.0067313	0.2097	-0.000336533	0.00165862	0.839214	-0.000689318	0.00170688	0.686326	-0.00151319	0.0017509	0.387457	-0.00352771	0.00174824	0.0436061
A2_respiratory	rs7251000	19	4714468	C	T	0.4189	-0.131148	0.0224126	4.87082e-09	-5.85153	1051330	-0.11517	0.012853	3.222e-19	-0.0055358	0.004504	0.219	-0.0609	0.0262	0.01996	-0.0588764	0.0158453	0.00020263	0.0080671	0.0063694	0.2053	0.000238513	0.00164574	0.884768	0.000641275	0.00169362	0.704955	-0.000812966	0.0017373	0.639821	0.00134248	0.00173467	0.438982
A2_respiratory	rs11088247	21	34603249	C	G	0.3432	0.159424	0.0272486	4.89414e-09	5.85072	1095090	0.14954	0.019358	1.1175e-14	0.0063041	0.0044677	0.1582	-0.0201	0.0259	0.4388	0.00422126	0.01534	0.783178	-0.0043644	0.0061495	0.4779	0.000200656	0.00173065	0.907698	0.000780251	0.00178101	0.661317	-0.000414666	0.00182693	0.820444	-0.000324297	0.00182417	0.858898
A2_respiratory	rs6789719	3	46174694	G	A	0.6477	-0.14019	0.0239638	4.914e-09	-5.85007	1149350	-0.12581	0.014011	2.7235e-19	0.011788	0.004697	0.01208	-0.0364	0.0306	0.234	0.0141692	0.016136	0.379885	0.00068782	0.0066386	0.9175	2.50363e-05	0.0017275	0.988437	-0.00288886	0.00177776	0.104163	-0.00273842	0.0018236	0.133187	-0.000598857	0.00182085	0.74224
A2_respiratory	rs2942166	17	43715427	T	C	0.1777	-0.183458	0.0313634	4.93213e-09	-5.84943	1104950	-0.10487	0.020791	4.5585e-07	-0.0066587	0.0059856	0.2659	-0.223	0.042	1.118e-07	-0.188908	0.020165	7.38542e-21	0.023	0.0085126	0.006895	0.00239083	0.00205213	0.243999	-0.000334981	0.00211184	0.873968	-0.00213316	0.00216629	0.32477	0.00224977	0.00216302	0.29829
A2_respiratory	rs112746008	17	44126650	C	T	0.2125	-0.188704	0.0322907	5.09883e-09	-5.84391	824795	-0.10765	0.021605	6.2799e-07	-0.0031365	0.0064735	0.628	-0.2272	0.0481	2.345e-06	-0.187513	0.0225751	9.88077e-17	0.027656	0.0091605	0.002536	0.00210227	0.00205463	0.306219	-0.000617708	0.00211441	0.770178	-0.00223512	0.00216893	0.302767	0.00232143	0.00216565	0.28375
A2_respiratory	rs17576631	17	44170018	G	C	0.2128	-0.188723	0.0322972	5.11719e-09	-5.84332	824795	-0.10809	0.021616	5.7148e-07	-0.0043081	0.0064828	0.5063	-0.2232	0.0481	3.505e-06	-0.186541	0.0225784	1.43325e-16	0.028355	0.0091577	0.00196	0.0020962	0.00205451	0.307591	-0.000608636	0.00211429	0.773448	-0.00224038	0.00216881	0.301603	0.00230021	0.00216553	0.288147
A2_respiratory	rs113313477	17	44005186	G	A	0.1726	-0.190856	0.0326712	5.16616e-09	-5.84172	923775	-0.10734	0.022455	1.7509e-06	-0.007935	0.0068871	0.2493	-0.2293	0.042	4.892e-08	-0.18545	0.03178	5.365e-09	0.026479	0.010212	0.009513	0.00187403	0.00205346	0.361442	-0.000874428	0.0021132	0.679026	-0.00226284	0.00216769	0.296535	0.00238374	0.00216441	0.270752
A2_respiratory	rs11085087	19	4718201	G	T	0.3911	-0.1334	0.0228388	5.19095e-09	-5.84094	1105160	-0.11686	0.013378	2.4328e-18	-0.0038028	0.0043305	0.3799	-0.0729	0.026	0.005035	-0.0643665	0.015114	2.05575e-05	0.0075655	0.0060553	0.2115	-0.00266197	0.00166373	0.109599	-0.00154751	0.00171214	0.366077	-0.00133974	0.00175629	0.44557	0.000358352	0.00175364	0.838082
A2_respiratory	rs112058117	17	44041562	G	T	0.2098	-0.189055	0.0323904	5.32279e-09	-5.83676	824795	-0.10938	0.021569	3.9561e-07	-0.0017348	0.0067378	0.7968	-0.2177	0.0489	8.344e-06	-0.181366	0.021438	2.67315e-17	0.029905	0.0096269	0.001894	0.00213024	0.00206537	0.302349	-0.000625128	0.00212547	0.768671	-0.00223062	0.00218027	0.306264	0.0023258	0.00217698	0.285358
A2_respiratory	rs9577175	13	113543355	C	T	0.2329	0.15699	0.0269055	5.38315e-09	5.83487	1090550	0.1251	0.015439	5.3735e-16	0.0068974	0.0053641	0.1985	-0.1092	0.0357	0.002204	-0.110543	0.018984	5.78205e-09	-0.010319	0.0072949	0.1572	-0.00134331	0.0019516	0.491257	0.0030676	0.00200838	0.126662	-0.00115467	0.00206017	0.575158	-0.00263893	0.00205706	0.199538
A2_respiratory	rs35238788	3	46386039	T	C	0.4599	-0.131909	0.0226265	5.54756e-09	-5.82985	1156890	-0.088394	0.01294	8.4162e-12	-0.006601	0.00449	0.1415	0.0302	0.0303	0.3185	0.0242512	0.0153996	0.115303	-0.0053232	0.0060775	0.3811	-0.000367944	0.00164348	0.82285	-0.00488783	0.00169129	0.00385242	0.00221716	0.00173491	0.201261	-0.00144753	0.00173229	0.403371
A2_respiratory	rs6773335	3	46082102	C	T	0.3411	0.151538	0.0259951	5.55947e-09	5.82948	1108480	0.12644	0.017517	5.2757e-13	0.0084576	0.0044381	0.05669	0.0268	0.0263	0.3076	-0.00391228	0.0153122	0.798336	0.0017542	0.0061257	0.7746	0.00152384	0.00173137	0.378787	0.000722784	0.00178175	0.684992	-0.00256113	0.00182769	0.161126	-0.00178508	0.00182493	0.327992
A2_respiratory	rs2234350	3	45984300	C	G	0.7132	0.1485	0.0254924	5.70234e-09	5.82527	1157180	0.12274	0.014975	2.4829e-16	0.0086946	0.0049698	0.08021	0.0177	0.0311	0.5703	0.0102998	0.0168418	0.540829	-0.0010395	0.0070789	0.8833	0.000726876	0.00184142	0.693037	-0.000536636	0.001895	0.777034	-0.0057329	0.00194385	0.00318542	0.000369699	0.00194092	0.848936
A2_respiratory	rs2732671	17	44283139	C	A	0.2121	-0.188609	0.0324378	6.08165e-09	-5.81448	824795	-0.10956	0.021807	5.0643e-07	-0.0052759	0.006558	0.4211	-0.2339	0.0488	1.649e-06	-0.186032	0.0227563	2.96033e-16	0.02823	0.0092443	0.00226	0.00234126	0.00205011	0.253447	-0.000167737	0.00210976	0.936631	-0.00235991	0.00216416	0.275516	0.00223779	0.00216089	0.300393
A2_respiratory	rs1463680	3	45996761	G	A	0.7302	0.148048	0.0254942	6.35498e-09	5.80712	1157180	0.12275	0.014981	2.5332e-16	0.0086276	0.0049692	0.08253	0.015	0.0311	0.6281	0.00938417	0.0168482	0.577539	-0.00083749	0.0070783	0.9058	0.000775245	0.00184121	0.673717	-0.000469502	0.00189478	0.804299	-0.00572613	0.00194362	0.003218	0.000408162	0.0019407	0.83342
A2_respiratory	rs4683153	3	45974968	G	T	0.5696	0.130009	0.0224161	6.63917e-09	5.7998	1158410	0.10783	0.012886	5.8643e-17	-0.0071182	0.0042822	0.09645	-0.0095	0.0255	0.709	-0.0142381	0.01468	0.332098	0.0021486	0.0059241	0.7168	-0.000270976	0.00165049	0.86959	0.00065586	0.00169851	0.699394	-0.00430278	0.0017423	0.0135266	0.000582515	0.00173967	0.737745
A2_respiratory	rs2732705	17	44351929	T	G	0.1711	-0.186531	0.0321629	6.64823e-09	-5.79957	1035000	-0.1089	0.021832	6.0927e-07	-0.0058548	0.0063274	0.3548	-0.2347	0.0428	4.066e-08	-0.185932	0.0215841	7.03646e-18	0.02595	0.0092823	0.00518	0.00199628	0.00205557	0.331472	-0.000359758	0.00211538	0.864957	-0.00247637	0.00216993	0.253778	0.00219545	0.00216664	0.310918
A2_respiratory	rs6781121	3	45975093	A	C	0.5696	0.129952	0.0224168	6.74861e-09	5.79708	1158410	0.1078	0.012887	6.0365e-17	-0.0071119	0.004282	0.09674	-0.0095	0.0255	0.7081	-0.0142814	0.0146785	0.330581	0.0022146	0.005924	0.7085	-0.000270979	0.00165051	0.86959	0.000655869	0.00169853	0.699394	-0.00430283	0.00174232	0.0135266	0.000582523	0.0017397	0.737745
A2_respiratory	rs34782243	17	44343282	G	A	0.175	-0.18211	0.0314179	6.77618e-09	-5.79638	917513	-0.11113	0.02321	1.6841e-06	-0.0031786	0.0067524	0.6378	-0.2226	0.0422	1.371e-07	-0.15397	0.028659	7.775e-08	0.023521	0.0099776	0.0184	0.00222658	0.0017917	0.213972	3.78869e-05	0.00184383	0.983606	-0.00207581	0.00189137	0.272417	0.00216046	0.00188851	0.252624
A2_respiratory	rs9869848	3	45978806	C	T	0.7302	0.147745	0.0254983	6.85995e-09	5.79431	1157180	0.12315	0.014989	2.1055e-16	0.0088131	0.0049715	0.07627	0.0153	0.0311	0.6234	0.00879043	0.0168377	0.601623	-0.00091226	0.007078	0.8974	0.000750992	0.00184114	0.683351	-0.000563715	0.00189471	0.766069	-0.00573784	0.00194356	0.00315479	0.000431251	0.00194063	0.824141
A2_respiratory	rs1278769	13	113536627	A	G	0.7633	-0.150134	0.0259383	7.11676e-09	-5.78812	1162070	-0.1147	0.014683	5.6451e-15	-0.00639	0.0048686	0.1894	0.0684	0.0287	0.01698	0.098792	0.0168149	4.22179e-09	0.0075876	0.0066581	0.2544	0.000668229	0.00193044	0.729227	-0.00240063	0.0019866	0.226889	0.00208495	0.00203783	0.30625	0.00310776	0.00203475	0.126676
A2_respiratory	rs4490403	3	46101257	T	C	0.6284	-0.15152	0.0261961	7.2923e-09	-5.78407	1109440	-0.11675	0.01792	7.2683e-11	0.0095614	0.0046306	0.03894	-0.0505	0.0297	0.08882	0.00942152	0.0158454	0.552117	-0.0052824	0.0065488	0.4199	0.000125053	0.00170071	0.941385	-0.0036703	0.00175019	0.0359858	-0.00108555	0.00179533	0.545411	8.84248e-05	0.00179261	0.960658
A2_respiratory	rs55955207	17	44165594	C	A	0.1703	-0.190838	0.0330205	7.49754e-09	-5.77938	919289	-0.10987	0.022975	1.7347e-06	-0.0071825	0.0068005	0.2909	-0.2278	0.0424	7.825e-08	-0.16178	0.028773	1.882e-08	0.024569	0.010034	0.01434	0.00203495	0.00205471	0.321986	-0.000796554	0.00211449	0.706387	-0.00224338	0.00216902	0.301003	0.00237885	0.00216573	0.272028
A2_respiratory	rs34200189	17	44343125	C	T	0.172	-0.181627	0.0314376	7.58681e-09	-5.77738	917513	-0.11108	0.023222	1.7226e-06	-0.0038094	0.0066776	0.5684	-0.2177	0.0424	2.753e-07	-0.15529	0.028689	6.202e-08	0.025224	0.01	0.01166	0.00217071	0.0017917	0.225689	-1.2629e-05	0.00184383	0.994535	-0.00202132	0.00189137	0.285204	0.00191873	0.00188851	0.309629
A2_respiratory	rs62061717	17	44012248	T	A	0.1716	-0.190498	0.0329998	7.80004e-09	-5.7727	917513	-0.10842	0.022918	2.2353e-06	-0.0052818	0.0068545	0.441	-0.2296	0.0422	5.288e-08	-0.18469	0.03175	5.989e-09	0.02596	0.010204	0.01096	0.00177435	0.00205346	0.387545	-0.000853965	0.0021132	0.686132	-0.00222561	0.00216769	0.304553	0.00240106	0.00216441	0.267286
A2_respiratory	rs4807625	19	4731026	C	T	0.3242	-0.136718	0.0236966	7.94962e-09	-5.76952	1036980	-0.1205	0.014042	9.3977e-18	-0.0033301	0.0046926	0.4779	-0.0603	0.0274	0.02795	-0.0719706	0.016548	1.36636e-05	0.00587	0.0066188	0.3751	-0.00148203	0.00171004	0.386125	-0.000942746	0.00175979	0.592156	-0.00138779	0.00180517	0.44202	0.000865739	0.00180244	0.631003
A2_respiratory	rs10514904	17	44207887	C	T	0.1769	-0.183404	0.0318147	8.17708e-09	-5.76476	1104950	-0.11001	0.02149	3.0706e-07	-0.0059225	0.0060623	0.3286	-0.2248	0.0419	8.408e-08	-0.188952	0.0202632	1.11125e-20	0.025525	0.0085903	0.002964	0.00236866	0.00205019	0.247951	-2.91012e-05	0.00210984	0.988995	-0.00241445	0.00216424	0.26459	0.00177757	0.00216097	0.410747
A2_respiratory	rs2531747	3	45828586	T	C	0.5578	-0.130056	0.0225661	8.24634e-09	-5.76334	1144060	-0.12607	0.013237	1.6663e-21	0.0026125	0.0042884	0.5424	-0.0026	0.0251	0.9189	-0.000293352	0.0146364	0.984009	-0.0074641	0.0059666	0.2109	0.00287432	0.00164598	0.0807643	0.00182804	0.00169387	0.280495	0.00151449	0.00173755	0.383415	0.000332725	0.00173492	0.847914
A2_respiratory	rs75183956	17	44182956	A	G	0.1708	-0.190937	0.0331381	8.31913e-09	-5.76186	918331	-0.10978	0.023066	1.9418e-06	-0.0063485	0.0069968	0.3642	-0.2285	0.0423	6.529e-08	-0.1932	0.033027	4.924e-09	0.025421	0.010427	0.01477	0.00201519	0.00205471	0.326707	-0.000593795	0.00211449	0.778847	-0.00223938	0.00216902	0.301865	0.00237942	0.00216573	0.271913
A2_respiratory	rs56367860	17	44034673	T	G	0.1721	-0.190063	0.0329979	8.41854e-09	-5.75985	917513	-0.10866	0.022912	2.1123e-06	-0.0029485	0.0071801	0.6813	-0.2303	0.0421	4.52e-08	-0.18286	0.029261	4.122e-10	0.02724	0.010954	0.01289	0.00201454	0.00205443	0.326799	-0.000714457	0.00211421	0.735415	-0.00230117	0.00216873	0.288659	0.00236755	0.00216544	0.274247
A2_respiratory	rs2696578	17	44227623	T	C	0.1793	-0.182625	0.0317202	8.54303e-09	-5.75737	1029500	-0.10252	0.021484	1.8266e-06	-0.00074789	0.0063584	0.9064	-0.2267	0.0419	6.38e-08	-0.188513	0.0204133	2.58728e-20	0.026759	0.0091597	0.003485	0.00191529	0.002035	0.346614	-0.000552638	0.00209421	0.791866	-0.00165979	0.00214821	0.439736	0.00201234	0.00214496	0.348156
A2_respiratory	rs2668622	17	44352131	G	T	0.2094	-0.187904	0.0326503	8.66225e-09	-5.75505	756614	-0.10889	0.021987	7.3312e-07	-0.00072906	0.0070065	0.9171	-0.2382	0.0492	1.298e-06	-0.17855	0.0228246	5.1694e-15	0.031688	0.010512	0.002575	0.00205031	0.00205396	0.318171	-0.0003384	0.00211373	0.872805	-0.00242862	0.00216823	0.262674	0.00219563	0.00216495	0.310502
A2_respiratory	rs2696423	17	44333890	G	A	0.1696	-0.190343	0.0332315	1.01754e-08	-5.72779	920293	-0.10759	0.023257	3.722e-06	-0.0056412	0.0069919	0.4198	-0.2365	0.0422	2.131e-08	-0.19368	0.033105	4.901e-09	0.026674	0.010396	0.0103	0.00159202	0.00204972	0.437336	-0.000866861	0.00210936	0.681103	-0.00219673	0.00216375	0.309992	0.00218346	0.00216048	0.31219
A2_respiratory	rs17662115	17	44227531	T	C	0.1733	-0.188704	0.0329661	1.03923e-08	-5.72418	917513	-0.1085	0.02306	2.5382e-06	-0.0054715	0.0069426	0.4306	-0.2262	0.0421	7.589e-08	-0.19164	0.032839	5.359e-09	0.024135	0.01035	0.0197	0.00230889	0.00203261	0.255989	-0.000562608	0.00209175	0.787956	-0.00220323	0.00214569	0.304505	0.00207943	0.00214244	0.331753
A2_respiratory	rs740711	17	44214814	G	A	0.1732	-0.188844	0.033002	1.05148e-08	-5.7222	917513	-0.11026	0.023029	1.6867e-06	-0.0064392	0.0067372	0.3392	-0.2242	0.042	9.282e-08	-0.15985	0.028559	2.177e-08	0.024256	0.0099574	0.01485	0.00228904	0.00205019	0.264206	-0.000538373	0.00210984	0.79859	-0.00217668	0.00216424	0.314537	0.00224787	0.00216097	0.29824
A2_respiratory	rs2696601	17	44216158	T	C	0.1723	-0.187326	0.0327404	1.05561e-08	-5.72156	921999	-0.10881	0.022651	1.5566e-06	-0.0055528	0.0067398	0.41	-0.2247	0.042	8.855e-08	-0.15887	0.028591	2.749e-08	0.025275	0.0099662	0.01121	0.00222933	0.00205019	0.27687	-0.000582025	0.00210984	0.782654	-0.00219741	0.00216424	0.309951	0.00218408	0.00216097	0.312162
A2_respiratory	rs2668632	17	44319366	C	T	0.2103	-0.186175	0.032546	1.06301e-08	-5.72037	755656	-0.10766	0.021911	8.9401e-07	-0.0021967	0.0070039	0.7538	-0.2334	0.0489	1.81e-06	-0.177757	0.0226875	4.68797e-15	0.030897	0.010483	0.003204	0.00226489	0.00204914	0.269036	-0.000219926	0.00210876	0.916938	-0.00239092	0.00216314	0.26903	0.00222598	0.00215987	0.302723
A2_respiratory	rs2532239	17	44266227	T	C	0.1723	-0.189438	0.0331496	1.09949e-08	-5.71464	917513	-0.10705	0.023143	3.731e-06	-0.0050005	0.0069531	0.472	-0.2274	0.0421	6.497e-08	-0.18782	0.032857	1.089e-08	0.024927	0.010386	0.0164	0.0023492	0.00205058	0.251948	-0.000582135	0.00211024	0.782654	-0.00206946	0.00216465	0.339061	0.00231741	0.00216138	0.283634
A2_respiratory	rs76159289	17	44098861	G	T	0.172	-0.188533	0.0330228	1.13517e-08	-5.70918	917513	-0.1086	0.023005	2.3502e-06	-0.0050589	0.0067244	0.4519	-0.2311	0.0421	3.932e-08	-0.16539	0.028573	7.105e-09	0.023884	0.0099479	0.01635	0.0020549	0.0020549	0.317311	-0.000700036	0.00211469	0.740618	-0.00223546	0.00216922	0.302759	0.00232189	0.00216594	0.28372
A2_respiratory	rs62062279	17	44093964	T	C	0.172	-0.188339	0.0329984	1.14624e-08	-5.70752	917513	-0.10846	0.022973	2.3432e-06	-0.0065214	0.0067606	0.3347	-0.2285	0.0421	5.554e-08	-0.16097	0.02862	1.863e-08	0.024963	0.0099602	0.0122	0.00209433	0.00205443	0.308005	-0.000656134	0.00211421	0.756299	-0.00223495	0.00216873	0.302759	0.00233868	0.00216544	0.280142
A2_respiratory	rs111957446	17	44179723	T	C	0.1717	-0.188208	0.0329802	1.15187e-08	-5.7067	919289	-0.10802	0.022942	2.4988e-06	-0.0064163	0.0067705	0.3433	-0.2295	0.0421	4.994e-08	-0.16186	0.028665	1.636e-08	0.025352	0.0099891	0.01115	0.00207466	0.00205471	0.312635	-0.000670804	0.00211449	0.75106	-0.00221455	0.00216902	0.307258	0.00228701	0.00216573	0.290968
A2_respiratory	rs55841786	17	43978308	T	C	0.1708	-0.188072	0.0329678	1.16543e-08	-5.70472	917513	-0.10754	0.022918	2.7035e-06	-0.0049184	0.0067364	0.4653	-0.2297	0.0424	5.949e-08	-0.1643	0.028647	9.737e-09	0.02508	0.0099639	0.01183	0.00185594	0.00205338	0.366077	-0.00096972	0.00211312	0.646303	-0.00251923	0.00216761	0.245149	0.0024356	0.00216433	0.260448
A2_respiratory	rs10420225	19	4724157	G	A	0.3186	-0.133871	0.0234687	1.16861e-08	-5.70424	1049470	-0.11957	0.013456	6.3472e-19	-0.0037698	0.0049291	0.4444	-0.0608	0.0271	0.02515	-0.0697978	0.0166858	2.87616e-05	0.0055102	0.0070833	0.4366	-0.00151944	0.00172354	0.378005	-0.000760151	0.00177369	0.668235	-0.000925397	0.00181942	0.611018	0.000277844	0.00181667	0.878445
A2_respiratory	rs7560588	2	60727416	G	A	0.246	-0.149594	0.0262327	1.18003e-08	-5.70258	1079940	-0.11772	0.015664	5.6729e-14	-0.0013866	0.0053933	0.7971	-0.0761	0.0352	0.03055	-0.0593843	0.0187454	0.00153521	0.012963	0.0079025	0.1009	0.00213057	0.00185267	0.250144	0.000667302	0.00190658	0.726339	0.00135192	0.00195574	0.489404	-0.0010018	0.00195278	0.607944
A2_respiratory	rs6806802	3	45929559	G	T	0.7808	0.16407	0.0287749	1.18526e-08	5.70184	1092980	0.13855	0.017884	9.4083e-15	0.011496	0.0055795	0.03935	0.0435	0.0364	0.2324	0.0130614	0.0188998	0.489511	-0.0032285	0.0079306	0.6839	0.00209526	0.00199666	0.294002	0.000347844	0.00205476	0.865571	-0.00446723	0.00210774	0.0340529	0.000727891	0.00210456	0.729444
A2_respiratory	rs1560312	17	43978988	A	G	0.2937	-0.140506	0.0246684	1.22782e-08	-5.69579	1146830	-0.075562	0.014589	2.2245e-07	0.0054932	0.0049891	0.2709	-0.1208	0.0334	0.0002995	-0.0928611	0.0167727	3.0865e-08	0.017084	0.0070526	0.01542	0.00274537	0.00175335	0.117398	-1.59678e-05	0.00180436	0.992939	0.00165522	0.00185089	0.371169	0.00195595	0.00184809	0.289889
A2_respiratory	rs3934895	3	46527141	C	T	0.1024	0.219186	0.0384942	1.24099e-08	5.694	1160690	0.18453	0.022972	9.5512e-16	-0.017146	0.0071267	0.01613	0.0038	0.0409	0.9255	0.00292612	0.0248963	0.906438	-0.0049015	0.0098191	0.6177	0.00348809	0.00279047	0.2113	0.00474928	0.00287166	0.0981588	-0.000901043	0.00294572	0.759694	-0.00138739	0.00294126	0.637142
A2_respiratory	rs35124447	3	46538569	G	A	0.1024	0.218965	0.0384926	1.28154e-08	5.6885	1160690	0.18506	0.022979	8.0633e-16	-0.016883	0.0071203	0.01774	0.0049	0.0409	0.9051	0.00373072	0.0248916	0.88086	-0.0056643	0.0098037	0.5634	0.00357097	0.00278982	0.200545	0.00460094	0.00287098	0.109031	-0.000970126	0.00294502	0.741844	-0.00142405	0.00294057	0.628189
A2_respiratory	rs6441954	3	46332840	T	C	0.4488	-0.129067	0.0227199	1.34085e-08	-5.68079	1159960	-0.10833	0.013013	8.4223e-17	-0.001927	0.0048281	0.6898	-0.0079	0.0303	0.7944	-0.00685935	0.0156885	0.66195	0.0076709	0.0069526	0.2699	-0.00218677	0.00164622	0.18406	-0.00293082	0.00169412	0.0836303	0.00177876	0.00173781	0.306039	-0.00265009	0.00173517	0.126693
A2_respiratory	rs2141300	17	44258914	A	G	0.1729	-0.187839	0.0330915	1.37595e-08	-5.67635	917513	-0.10731	0.023132	3.5003e-06	-0.0074259	0.0072069	0.3028	-0.2284	0.0422	6.047e-08	-0.15993	0.028646	2.367e-08	0.025359	0.0099909	0.01114	0.00217003	0.00205058	0.28994	-0.000708231	0.00211024	0.73716	-0.00231365	0.00216465	0.285145	0.00228852	0.00216138	0.28968
A2_respiratory	rs62073156	17	44333568	T	C	0.1709	-0.188553	0.0332524	1.4251e-08	-5.67036	917513	-0.10739	0.023206	3.6951e-06	-0.00231	0.0074548	0.7567	-0.2287	0.0422	6.091e-08	-0.21847	0.034087	1.463e-10	0.027464	0.011633	0.01823	0.00208914	0.00204972	0.308093	-0.000418983	0.00210936	0.842552	-0.00215964	0.00216375	0.318231	0.00226391	0.00216048	0.294697
A2_respiratory	rs150592114	17	44333331	A	G	0.1667	-0.189725	0.0334678	1.43733e-08	-5.66888	916555	-0.10857	0.023392	3.4597e-06	-0.0026455	0.0076806	0.7305	-0.2374	0.0432	3.922e-08	-0.23692	0.035057	1.397e-11	0.028234	0.012282	0.02151	0.00191289	0.00204953	0.350648	-0.000523752	0.00210916	0.803885	-0.00235614	0.00216355	0.276147	0.00168593	0.00216028	0.435142
A2_respiratory	rs13069424	3	46525508	C	G	0.1142	0.218097	0.0385896	1.58866e-08	5.6517	1160690	0.18452	0.023075	1.2807e-15	-0.018347	0.0072158	0.011	-0.0043	0.0418	0.9187	-0.00224468	0.0251447	0.928867	-0.0066124	0.010027	0.5096	0.00368169	0.00278916	0.186835	0.00485745	0.00287031	0.0905873	-0.000907547	0.00294433	0.757903	-0.00148843	0.00293988	0.612654
A2_respiratory	rs2696664	17	44251698	G	A	0.1721	-0.186903	0.0330773	1.59987e-08	-5.65049	917513	-0.1084	0.023124	2.762e-06	-0.0054391	0.006747	0.4202	-0.2271	0.0421	6.776e-08	-0.15944	0.028621	2.536e-08	0.024936	0.0099808	0.01247	0.00218994	0.00205058	0.285538	-0.000582135	0.00211024	0.782654	-0.0022971	0.00216465	0.288606	0.00228852	0.00216138	0.28968
A2_respiratory	rs6442001	3	46547482	T	C	0.1024	0.217638	0.0385312	1.61992e-08	5.64836	1160070	0.18401	0.023026	1.3332e-15	-0.0172	0.0071166	0.01565	0.0088	0.0409	0.8299	0.00546401	0.0248841	0.826199	-0.0057879	0.0098037	0.5549	0.00362847	0.00279113	0.193601	0.00454787	0.00287234	0.113346	-0.000942852	0.00294641	0.748968	-0.00139697	0.00294195	0.634899
A2_respiratory	rs56945978	19	4721927	G	C	0.323	-0.133305	0.0236189	1.66145e-08	-5.644	1036980	-0.11707	0.013873	3.2042e-17	-0.0040798	0.0046425	0.3795	-0.0629	0.0271	0.02051	-0.0735473	0.0164075	7.37554e-06	0.004353	0.0065261	0.5048	-0.00175999	0.00171486	0.304743	-0.00109701	0.00176475	0.534191	-0.000775084	0.00181026	0.668534	1.41767e-05	0.00180752	0.993742
A2_respiratory	rs11085727	19	10466123	C	T	0.2802	0.15632	0.0276987	1.66534e-08	5.64359	1032570	0.13066	0.019077	7.4391e-12	-0.0011539	0.0047729	0.809	-0.0337	0.0271	0.2143	-0.0242507	0.0165957	0.143942	0.0012407	0.006648	0.852	0.00251123	0.00181098	0.165543	0.00455932	0.00186367	0.0144279	0.000961589	0.00191173	0.614968	-0.00234934	0.00190884	0.218409
A2_respiratory	rs3418	17	43723462	C	T	0.1742	-0.186615	0.0330687	1.66856e-08	-5.64325	1094690	-0.10535	0.023272	5.985e-06	-0.006345	0.0060551	0.2947	-0.2224	0.042	1.2e-07	-0.187733	0.0202671	1.98889e-20	0.024434	0.0085895	0.004445	0.0020732	0.00205326	0.312635	-0.000757766	0.002113	0.719879	-0.0021219	0.00216749	0.327596	0.00224522	0.00216421	0.299534
A2_respiratory	rs2532417	17	44289220	C	T	0.1723	-0.186743	0.0330957	1.67576e-08	-5.64252	917513	-0.10817	0.023151	2.9762e-06	-0.005886	0.0067521	0.3834	-0.2276	0.0421	6.572e-08	-0.1593	0.028643	2.675e-08	0.02542	0.009977	0.01084	0.00232921	0.0020505	0.255989	-0.00046569	0.00211016	0.825334	-0.00230115	0.00216457	0.287738	0.00229999	0.0021613	0.287251
A2_respiratory	rs76154201	17	44154033	T	C	0.1715	-0.186581	0.0330904	1.71526e-08	-5.63852	916555	-0.10764	0.023097	3.1596e-06	-0.006897	0.006772	0.3085	-0.227	0.0422	7.377e-08	-0.16085	0.028691	2.064e-08	0.024395	0.0099889	0.0146	0.00211358	0.00205432	0.303552	-0.000666082	0.00211409	0.75271	-0.00231999	0.0021686	0.284704	0.0022627	0.00216532	0.296035
A2_respiratory	rs2696658	17	44245766	G	A	0.1725	-0.186329	0.0330645	1.74732e-08	-5.63532	917513	-0.10726	0.023109	3.4606e-06	-0.0054095	0.0067408	0.4223	-0.2278	0.0421	6.076e-08	-0.16033	0.02861	2.093e-08	0.024847	0.0099736	0.01273	0.00218965	0.0020503	0.285538	-0.000640263	0.00210996	0.761548	-0.00229705	0.00216437	0.288552	0.00225355	0.00216109	0.29705
A2_respiratory	rs67091203	3	46528114	C	T	0.1023	0.216868	0.0384861	1.7509e-08	5.63497	1160690	0.18204	0.022968	2.2646e-15	-0.017497	0.0071228	0.01403	0.0037	0.0409	0.9286	0.00326148	0.0248916	0.895753	-0.0061178	0.009805	0.5327	0.00348727	0.00278982	0.2113	0.00472976	0.00287098	0.0994685	-0.000900831	0.00294502	0.759694	-0.00137781	0.00294057	0.639389
A2_respiratory	rs111970616	17	44169581	T	C	0.1741	-0.187907	0.0333567	1.76837e-08	-5.63326	1090610	-0.10646	0.023659	6.7998e-06	-0.0058351	0.0060649	0.336	-0.229	0.0421	5.16e-08	-0.187873	0.0202848	2.01112e-20	0.025312	0.0085919	0.003219	0.00207466	0.00205471	0.312635	-0.000656221	0.00211449	0.756299	-0.00222283	0.00216902	0.305453	0.00230434	0.00216573	0.287329
A2_respiratory	rs9426886	1	155151754	A	T	0.4534	0.126318	0.0224276	1.77863e-08	5.63226	1163700	0.080788	0.012795	2.7208e-10	0.015863	0.0043405	0.0002575	0.0357	0.0267	0.1818	0.0554935	0.0149028	0.000196325	0.0070224	0.0060486	0.2456	0.00402762	0.00165108	0.0147119	0.00409486	0.00169911	0.0159525	0.000502202	0.00174294	0.773243	-0.00490953	0.00174029	0.00478591
A2_respiratory	rs55703644	17	44274766	T	C	0.1722	-0.186348	0.0330901	1.78614e-08	-5.63153	917513	-0.10809	0.023146	3.011e-06	-0.0049855	0.0067513	0.4602	-0.2254	0.0421	8.365e-08	-0.15839	0.028617	3.113e-08	0.02515	0.0099613	0.01158	0.0023887	0.0020503	0.243999	-0.000436543	0.00210996	0.836091	-0.00230507	0.00216437	0.286872	0.0024269	0.00216109	0.26144
A2_respiratory	rs2696586	17	44225234	T	C	0.173	-0.185707	0.0329868	1.80485e-08	-5.62974	919289	-0.10867	0.023006	2.319e-06	-0.0053735	0.0067433	0.4255	-0.2219	0.042	1.262e-07	-0.15965	0.028592	2.356e-08	0.024088	0.0099697	0.01569	0.00226914	0.00205019	0.268382	-0.000552923	0.00210984	0.793268	-0.00222644	0.00216424	0.303604	0.00211475	0.00216097	0.327773
A2_respiratory	rs1029463	17	44150161	T	G	0.1785	-0.182874	0.0324853	1.80786e-08	-5.62944	917513	-0.10325	0.022252	3.4809e-06	-0.005083	0.0065934	0.4407	-0.236	0.0421	2.083e-08	-0.15425	0.027933	3.345e-08	0.021541	0.0097528	0.02719	0.00183485	0.00205424	0.371748	-0.00071935	0.00211401	0.733647	-0.0018766	0.00216852	0.386828	0.00221748	0.00216524	0.305774
A2_respiratory	rs67962987	3	46528340	C	T	0.1023	0.216491	0.0384873	1.85516e-08	5.625	1160690	0.18168	0.02297	2.5846e-15	-0.017555	0.007122	0.0137	0.0036	0.0409	0.9303	0.00336356	0.024895	0.892525	-0.006146	0.0098047	0.5308	0.00348727	0.00278982	0.2113	0.00472976	0.00287098	0.0994685	-0.000900831	0.00294502	0.759694	-0.00137781	0.00294057	0.639389
A2_respiratory	rs4637320	3	46101266	A	G	0.6322	-0.147565	0.0262346	1.85674e-08	-5.62482	1109440	-0.11542	0.017931	1.2207e-10	0.0090097	0.0046347	0.0519	-0.0539	0.0297	0.06955	0.00777386	0.0158705	0.624254	-0.0064238	0.0065554	0.3271	-0.000150433	0.00170491	0.92969	-0.00373046	0.00175451	0.0334855	-0.00123361	0.00179976	0.493072	-0.000264742	0.00179703	0.882878
A2_respiratory	rs62060915	17	44251548	G	A	0.1721	-0.186025	0.0330788	1.86924e-08	-5.62369	917513	-0.10756	0.023127	3.3035e-06	-0.0053711	0.0067471	0.426	-0.2271	0.0421	6.776e-08	-0.15912	0.02862	2.701e-08	0.024941	0.0099807	0.01246	0.00218985	0.0020505	0.285538	-0.000582113	0.00211016	0.782654	-0.00229701	0.00216457	0.288606	0.00228843	0.0021613	0.28968
A2_respiratory	rs56288081	3	46548702	G	C	0.1024	0.216418	0.0384865	1.87441e-08	5.62322	1160690	0.18254	0.022951	1.8086e-15	-0.017107	0.0071155	0.01621	0.0092	0.0409	0.8222	0.00677587	0.0248848	0.785399	-0.0054212	0.009803	0.5803	0.00362847	0.00279113	0.193601	0.00454787	0.00287234	0.113346	-0.000915121	0.00294641	0.756114	-0.00148948	0.00294195	0.612654
A2_respiratory	rs62062324	17	44114362	A	T	0.1773	-0.185656	0.0330208	1.88352e-08	-5.6224	917513	-0.10659	0.022981	3.5162e-06	-0.0044919	0.0067518	0.5059	-0.2269	0.0424	8.853e-08	-0.16198	0.028699	1.661e-08	0.024515	0.010006	0.01428	0.00219271	0.00205443	0.285833	-0.000564754	0.00211421	0.789374	-0.00216046	0.00216873	0.319158	0.00237277	0.00216544	0.273191
A2_respiratory	rs6792420	3	46546940	C	T	0.1024	0.216277	0.0384818	1.90698e-08	5.62024	1160690	0.18248	0.022952	1.8574e-15	-0.017196	0.007117	0.01568	0.0087	0.0409	0.8308	0.00542407	0.0248841	0.82745	-0.0058082	0.0098047	0.5536	0.00359971	0.00279047	0.197051	0.0045468	0.00287166	0.113346	-0.000949561	0.00294572	0.747185	-0.00139664	0.00294126	0.634899
A2_respiratory	rs34668230	3	46530458	A	G	0.1024	0.216047	0.0384659	1.94773e-08	5.61659	1162470	0.18098	0.022935	2.9933e-15	-0.017202	0.0071122	0.01558	0.0029	0.0409	0.9436	0.0021748	0.0248683	0.930312	-0.0063671	0.0097921	0.5155	0.00351517	0.00278982	0.207669	0.00478497	0.00287098	0.0955807	-0.000935478	0.00294502	0.750753	-0.00130384	0.00294057	0.657479
A2_respiratory	rs2696697	17	44257788	T	C	0.1739	-0.185759	0.0330745	1.95009e-08	-5.61638	917513	-0.10867	0.023127	2.616e-06	-0.005872	0.006747	0.3841	-0.2278	0.042	6.002e-08	-0.1604	0.028621	2.092e-08	0.024363	0.0099807	0.01465	0.00228948	0.00205058	0.264206	-0.000320174	0.00211024	0.879405	-0.00216879	0.00216465	0.316386	0.00224229	0.00216138	0.299534
A2_respiratory	rs35760835	3	46532741	G	A	0.1023	0.216037	0.0384929	1.99564e-08	5.61239	1160690	0.18154	0.022974	2.7425e-15	-0.01739	0.0071213	0.01461	0.003	0.0409	0.9423	0.00338998	0.0248963	0.891691	-0.0059508	0.0098047	0.5439	0.00348776	0.00279021	0.2113	0.00471202	0.00287139	0.100792	-0.000900958	0.00294544	0.759694	-0.00137801	0.00294098	0.639389
A2_respiratory	rs17661015	17	44192957	T	C	0.1734	-0.188616	0.0336099	2.00084e-08	-5.61192	1088830	-0.10753	0.023886	6.7386e-06	-0.0061372	0.0062447	0.3257	-0.2267	0.0423	8.362e-08	-0.208499	0.0217499	9.13964e-22	0.025591	0.0089045	0.004054	0.00218245	0.00206341	0.290196	-0.000494501	0.00212345	0.815857	-0.00227381	0.0021782	0.296535	0.0022503	0.00217491	0.300825
A2_respiratory	rs1546079	3	46150119	C	T	0.5316	0.124881	0.0222528	2.00118e-08	5.61192	1162340	0.10695	0.012761	5.2317e-17	-0.0081529	0.0043123	0.05868	-0.0142	0.0254	0.5765	-0.00869258	0.0146349	0.552537	0.0026358	0.0059547	0.658	-0.00109288	0.00163984	0.505118	-0.000521765	0.00168755	0.757181	-0.0035783	0.00173106	0.0387234	-0.00131991	0.00172845	0.445084
A2_respiratory	rs1560311	17	43978625	T	C	0.1745	-0.187162	0.0333579	2.01466e-08	-5.61072	1088830	-0.10564	0.023683	8.1642e-06	-0.0060949	0.0060416	0.3131	-0.2288	0.042	5.306e-08	-0.18917	0.0202612	9.95418e-21	0.02449	0.0085618	0.004231	0.00191372	0.00205326	0.351316	-0.000772338	0.002113	0.714725	-0.00224608	0.00216749	0.300081	0.00234889	0.00216421	0.277774
A2_respiratory	rs112310745	17	44082432	G	A	0.1716	-0.185227	0.0330196	2.028e-08	-5.60961	917513	-0.10718	0.022977	3.0931e-06	-0.0046178	0.0067296	0.4926	-0.2307	0.0422	4.706e-08	-0.16258	0.028626	1.351e-08	0.02409	0.0099691	0.01567	0.00207613	0.00205636	0.31268	-0.000550788	0.00211619	0.794652	-0.00223289	0.00217075	0.303655	0.00224839	0.00216747	0.299581
A2_respiratory	rs35740565	3	46530518	C	G	0.1143	0.215855	0.0384848	2.03705e-08	5.60884	1160690	0.18129	0.022966	2.9313e-15	-0.017526	0.0071204	0.01384	0.0031	0.0409	0.9387	0.0030911	0.0248943	0.901181	-0.0062288	0.0098024	0.5251	0.00348727	0.00278982	0.2113	0.00471136	0.00287098	0.100792	-0.000900831	0.00294502	0.759694	-0.00137781	0.00294057	0.639389
A2_respiratory	rs2129880	3	45897448	C	G	0.6188	0.130753	0.0233202	2.06045e-08	5.60686	1144060	0.12755	0.013828	2.8602e-20	-0.0028945	0.0043652	0.5073	-0.0087	0.0256	0.7335	-0.0127999	0.0149913	0.393201	-0.0031194	0.0060316	0.605	-0.0014437	0.00169261	0.393692	-0.00209699	0.00174185	0.228635	-0.00281118	0.00178677	0.115642	-0.000779526	0.00178407	0.662157
A2_respiratory	rs67647205	3	46532212	A	T	0.1143	0.21578	0.0384899	2.06878e-08	5.60615	1160690	0.18126	0.022969	2.9869e-15	-0.017348	0.0071197	0.01483	0.003	0.0409	0.9413	0.003061	0.0248966	0.902148	-0.0060311	0.0098042	0.5385	0.00348776	0.00279021	0.2113	0.00471202	0.00287139	0.100792	-0.000900958	0.00294544	0.759694	-0.00137801	0.00294098	0.639389
A2_respiratory	rs74450848	17	44082441	T	C	0.1711	-0.185139	0.0330295	2.0795e-08	-5.60526	917513	-0.10625	0.022985	3.7906e-06	-0.0048267	0.0067449	0.4742	-0.2307	0.0423	5.044e-08	-0.16312	0.028656	1.254e-08	0.024341	0.0099821	0.01475	0.00207593	0.00205616	0.31268	-0.000608708	0.00211598	0.773598	-0.00223682	0.00217055	0.302759	0.00227707	0.00216726	0.293412
A2_respiratory	rs13061783	3	46543848	G	A	0.1024	0.215616	0.0384732	2.09065e-08	5.60432	1160690	0.18117	0.022934	2.7985e-15	-0.017077	0.0071183	0.01644	0.0084	0.0409	0.8374	0.00532084	0.0248818	0.830668	-0.0057154	0.009805	0.56	0.00368377	0.00279074	0.186835	0.00465768	0.00287193	0.104847	-0.000956582	0.00294599	0.745404	-0.00141527	0.00294154	0.630423
A2_respiratory	rs12150628	17	44149581	C	T	0.1741	-0.185262	0.0330571	2.09082e-08	-5.6043	1095090	-0.10398	0.023245	7.715e-06	-0.006035	0.0060609	0.3194	-0.2286	0.042	5.409e-08	-0.188529	0.0202791	1.44826e-20	0.025028	0.0085854	0.003554	0.0021341	0.00205432	0.298882	-0.000612356	0.00211409	0.77208	-0.0022224	0.0021686	0.305453	0.00230968	0.00216532	0.286122
A2_respiratory	rs17585012	17	44227510	A	T	0.1796	-0.184446	0.0329159	2.10003e-08	-5.60355	917513	-0.10764	0.023056	3.0306e-06	-0.0057317	0.0067394	0.3951	-0.2217	0.042	1.291e-07	-0.16031	0.028582	2.038e-08	0.024875	0.0099641	0.01255	0.00237087	0.002035	0.243999	-0.000404398	0.00209421	0.846878	-0.00219348	0.00214821	0.30722	0.00212771	0.00214496	0.321218
A2_respiratory	rs28808964	3	46045182	C	T	0.4186	-0.126531	0.0225855	2.11495e-08	-5.60231	1162740	-0.10544	0.013139	1.0146e-15	-0.0066813	0.0043603	0.1255	-0.0386	0.0252	0.126	0.00467058	0.0147052	0.750779	-0.0041376	0.0059644	0.4879	-0.00160893	0.00165469	0.330878	-0.00281184	0.00170283	0.0986817	-0.000849766	0.00174674	0.626622	2.38918e-05	0.0017441	0.98907
A2_respiratory	rs9855780	3	45905784	G	A	0.6252	0.130548	0.0233067	2.12739e-08	5.60131	1144060	0.12684	0.013811	4.1524e-20	-0.0030994	0.0043684	0.478	-0.0084	0.0256	0.7422	-0.0120792	0.0149976	0.420586	-0.0025886	0.0060348	0.668	-0.00141844	0.00169218	0.401899	-0.00201192	0.00174141	0.247951	-0.00282833	0.00178631	0.113346	-0.000755224	0.00178361	0.671986
A2_respiratory	rs16940799	17	44102933	T	C	0.1741	-0.187016	0.0334016	2.1557e-08	-5.59901	1088830	-0.10567	0.023723	8.4219e-06	-0.0057768	0.0060482	0.3395	-0.2287	0.0421	5.408e-08	-0.189885	0.0202765	7.61994e-21	0.024964	0.0085806	0.003622	0.00211455	0.00205471	0.30342	-0.000627056	0.00211449	0.766809	-0.00223111	0.00216902	0.303655	0.00232744	0.00216573	0.282524
A2_respiratory	rs7624932	3	46543272	C	G	0.1144	0.215361	0.038477	2.17925e-08	5.59714	1160690	0.18094	0.022944	3.1163e-15	-0.01707	0.0071174	0.01647	0.0083	0.0409	0.8389	0.00525247	0.024881	0.832806	-0.005684	0.0098047	0.5621	0.00365552	0.00279047	0.190196	0.00463884	0.00287166	0.106227	-0.000956492	0.00294572	0.745404	-0.00142438	0.00294126	0.628189
A2_respiratory	rs1467968	17	43986396	C	T	0.1744	-0.186766	0.033372	2.18746e-08	-5.59649	1088830	-0.10532	0.023686	8.7307e-06	-0.0059709	0.0060453	0.3233	-0.2286	0.0421	5.447e-08	-0.189575	0.0202661	8.41794e-21	0.024846	0.0085589	0.003697	0.00195459	0.00205432	0.341373	-0.000728996	0.00211409	0.730224	-0.0022431	0.0021686	0.300972	0.0023501	0.00216532	0.277774
A2_respiratory	rs17660936	17	44191159	C	T	0.1743	-0.186795	0.0333788	2.191e-08	-5.59622	1090610	-0.10635	0.023693	7.1684e-06	-0.0062249	0.0060638	0.3046	-0.2273	0.0421	6.49e-08	-0.188265	0.0202834	1.66789e-20	0.025155	0.00859	0.003407	0.00211427	0.00205443	0.30342	-0.000568649	0.00211421	0.787956	-0.00223081	0.00216873	0.303655	0.00228094	0.00216544	0.292188
A2_respiratory	rs2532261	17	44253203	A	C	0.1737	-0.185079	0.0330767	2.20046e-08	-5.59545	917513	-0.10864	0.023124	2.6254e-06	-0.0054989	0.0067471	0.4151	-0.2275	0.0421	6.382e-08	-0.15908	0.028619	2.723e-08	0.024393	0.009981	0.01453	0.00224958	0.0020505	0.272603	-0.000378373	0.00211016	0.857694	-0.00225976	0.00216457	0.296496	0.00216708	0.0021613	0.316018
A2_respiratory	rs73069915	3	46550462	T	C	0.1026	0.215046	0.0384753	2.28123e-08	5.5892	1160690	0.18165	0.022929	2.3358e-15	-0.016411	0.0071099	0.02099	0.0092	0.0409	0.821	0.0074846	0.024881	0.763555	-0.0057	0.0097951	0.5606	0.00368464	0.00279139	0.186835	0.00449305	0.00287261	0.117793	-0.000866673	0.00294669	0.768668	-0.00155439	0.00294223	0.59729
A2_respiratory	rs17661385	17	44207778	A	G	0.1742	-0.186751	0.033424	2.30563e-08	-5.58733	1090610	-0.1069	0.023756	6.7978e-06	-0.0063126	0.006073	0.2986	-0.228	0.0421	5.984e-08	-0.188313	0.0202982	1.73741e-20	0.025301	0.0086018	0.003268	0.00205443	0.00205443	0.317311	-0.000539488	0.00211421	0.79859	-0.00223081	0.00216873	0.303655	0.00222896	0.00216545	0.303323
A2_respiratory	rs12150551	17	44150920	T	C	0.1741	-0.186697	0.0334163	2.31018e-08	-5.587	1088830	-0.10498	0.023752	9.876e-06	-0.007199	0.0060822	0.2366	-0.2286	0.042	5.424e-08	-0.188391	0.0202961	1.66075e-20	0.02531	0.0085962	0.003237	0.00213422	0.00205443	0.298882	-0.000612391	0.00211421	0.77208	-0.00222253	0.00216873	0.305453	0.00230981	0.00216544	0.286122
A2_respiratory	rs17577094	17	44187492	A	G	0.1745	-0.185917	0.0333069	2.37847e-08	-5.58194	1090610	-0.10545	0.023591	7.8251e-06	-0.0061067	0.0060639	0.3139	-0.2273	0.0421	6.504e-08	-0.188331	0.0202814	1.60347e-20	0.025662	0.0085811	0.002785	0.00209441	0.00205451	0.308005	-0.000568671	0.00211429	0.787956	-0.00223503	0.00216881	0.302759	0.00227525	0.00216553	0.293412
A2_respiratory	rs62063665	17	44122345	A	G	0.1701	-0.184584	0.0330708	2.38465e-08	-5.58148	917513	-0.10704	0.023035	3.3716e-06	-0.0047272	0.0067684	0.4849	-0.2299	0.0426	6.706e-08	-0.16193	0.028742	1.764e-08	0.024983	0.010025	0.0127	0.00258804	0.00205463	0.207808	-7.19187e-05	0.00211441	0.972866	-0.00209457	0.00216893	0.334187	0.00234996	0.00216565	0.277875
A2_respiratory	rs66826527	3	46518016	T	A	0.1027	0.214854	0.0385213	2.43943e-08	5.57754	1162470	0.18294	0.022984	1.7287e-15	-0.01837	0.0071904	0.01063	-0.0042	0.0418	0.9193	-0.00581144	0.0250851	0.816795	-0.0067349	0.010001	0.5007	0.00362386	0.00278759	0.193601	0.00483632	0.00286869	0.0918156	-0.00077219	0.00294267	0.793004	-0.00125129	0.00293822	0.670204
A2_respiratory	rs17661348	17	44207066	A	G	0.1742	-0.184676	0.0331355	2.4986e-08	-5.57336	1095090	-0.10474	0.023346	7.248e-06	-0.0061987	0.006069	0.3071	-0.2281	0.0421	5.878e-08	-0.188704	0.020291	1.40573e-20	0.025187	0.0085987	0.003398	0.00205463	0.00205463	0.317311	-0.000554121	0.00211441	0.793268	-0.00223102	0.00216893	0.303655	0.0022234	0.00216565	0.304577
A2_respiratory	rs2006231	19	4719123	C	T	0.3239	-0.131815	0.0236714	2.56867e-08	-5.56853	1147720	-0.11449	0.013871	1.5282e-16	-0.0034356	0.0045386	0.4491	-0.0629	0.0271	0.02044	-0.0742031	0.0157489	2.45726e-06	0.0091381	0.0062374	0.1429	-0.00158714	0.00172318	0.357023	-0.000934157	0.00177332	0.598342	-0.00101929	0.00181904	0.575244	0.000320522	0.00181629	0.859924
A2_respiratory	rs11712469	3	45888956	T	G	0.6259	0.129871	0.0233315	2.60115e-08	5.56634	1144060	0.12686	0.013848	5.1555e-20	-0.0029291	0.0043656	0.5022	-0.0096	0.0256	0.7079	-0.0129555	0.0149985	0.387705	-0.0033286	0.0060323	0.5811	-0.00146852	0.00169254	0.385588	-0.00211381	0.00174178	0.224903	-0.00281106	0.00178669	0.115642	-0.00076342	0.00178399	0.668704
A2_respiratory	rs6801427	3	46545927	A	G	0.1027	0.213393	0.0383425	2.61476e-08	5.56544	1162470	0.17926	0.022802	3.7901e-15	-0.016445	0.007221	0.02276	0.008	0.0409	0.8441	0.00178637	0.0249428	0.942905	-0.0061841	0.0098416	0.5298	0.00353576	0.00278406	0.204085	0.00453635	0.00286506	0.113346	-0.000954293	0.00293895	0.745404	-0.00141188	0.0029345	0.630423
A2_respiratory	rs4683219	3	46381407	C	A	0.4599	-0.123751	0.0222422	2.63983e-08	-5.56379	1161920	-0.081519	0.012725	1.4929e-10	-0.0063394	0.0042635	0.137	0.0361	0.025	0.1489	0.027185	0.014543	0.0615831	-0.0054407	0.0058811	0.3549	-0.000392477	0.0016435	0.811256	-0.00490478	0.00169131	0.00373163	0.00223482	0.00173493	0.197699	-0.00144754	0.0017323	0.403371
A2_respiratory	rs2742361	3	45870645	G	A	0.7883	0.162072	0.0291459	2.68662e-08	5.56071	1091210	0.14569	0.018206	1.2233e-15	0.0083462	0.0056468	0.1394	0.0199	0.0367	0.5873	0.0109795	0.0191826	0.567073	-0.0049136	0.008045	0.5414	0.000122928	0.00201602	0.951379	-0.00110536	0.00207468	0.594181	-0.00344729	0.00212818	0.105268	-0.000317158	0.00212496	0.881353
A2_respiratory	rs17660294	17	44167101	T	C	0.1741	-0.185797	0.033418	2.70086e-08	-5.55979	1088830	-0.10323	0.023718	1.3451e-05	-0.005675	0.0062065	0.3605	-0.2289	0.0421	5.201e-08	-0.205062	0.021636	2.59631e-21	0.025493	0.0088426	0.003939	0.00207458	0.00205463	0.312635	-0.000656196	0.00211441	0.756299	-0.00222274	0.00216893	0.305453	0.00231003	0.00216565	0.286122
A2_respiratory	rs2696462	17	44286089	G	A	0.1741	-0.183936	0.0330971	2.73733e-08	-5.55747	917513	-0.10644	0.023156	4.2926e-06	-0.004743	0.0067501	0.4823	-0.2258	0.0421	8.255e-08	-0.15398	0.02861	7.362e-08	0.025392	0.009964	0.01082	0.00228917	0.0020503	0.264206	-0.000523852	0.00210996	0.803921	-0.00234645	0.00216437	0.278307	0.00225355	0.00216109	0.29705
A2_respiratory	rs17577369	17	44192923	A	G	0.1737	-0.186508	0.0335739	2.77359e-08	-5.55515	1088830	-0.10636	0.023835	8.1053e-06	-0.005674	0.0062355	0.3629	-0.2266	0.0423	8.342e-08	-0.207762	0.0217463	1.24878e-21	0.025072	0.0088942	0.004819	0.0021627	0.00206349	0.294603	-0.00049452	0.00212353	0.815857	-0.00227806	0.00217829	0.295653	0.00214599	0.00217499	0.323806
A2_respiratory	rs2668653	17	44288156	T	C	0.1728	-0.189674	0.0341571	2.80834e-08	-5.55299	917513	-0.10791	0.023154	3.1557e-06	-0.0046	0.006954	0.5083	-0.2252	0.0421	8.625e-08	-0.1855	0.03287	1.665e-08	0.026133	0.01039	0.0119	0.00227734	0.00219221	0.298882	-0.000731252	0.00225599	0.745834	-0.00248673	0.00231417	0.282567	0.00248983	0.00231066	0.281239
A2_respiratory	rs17577313	17	44191835	A	G	0.1743	-0.183615	0.0331014	2.90548e-08	-5.54705	1095090	-0.10312	0.023299	9.5916e-06	-0.0060793	0.0060668	0.3163	-0.2269	0.0421	6.888e-08	-0.188051	0.0202873	1.87255e-20	0.025194	0.0085914	0.003363	0.00211435	0.00205451	0.30342	-0.000583252	0.00211429	0.782654	-0.00223089	0.00216881	0.303655	0.0022868	0.00216553	0.290968
A2_respiratory	rs2742362	3	45875149	T	G	0.7884	0.161599	0.0291479	2.95447e-08	5.5441	1091210	0.14533	0.018207	1.4377e-15	0.0082176	0.0056474	0.1456	0.0194	0.0367	0.5969	0.0118922	0.0191889	0.535427	-0.0050725	0.0080451	0.5284	0.000172115	0.0020162	0.931971	-0.00108845	0.00207486	0.599868	-0.0034476	0.00212836	0.105268	-0.000317186	0.00212515	0.881353
A2_respiratory	rs67222447	3	46533447	G	C	0.1022	0.216787	0.0391308	3.02371e-08	5.54006	1156210	0.18237	0.023992	2.9367e-14	-0.017033	0.007121	0.01676	0.0031	0.0409	0.9389	0.00392202	0.0249004	0.874844	-0.005397	0.0098054	0.582	0.00351932	0.00279311	0.207669	0.00473534	0.00287437	0.0994685	-0.000894955	0.0029485	0.761486	-0.00137018	0.00294404	0.641639
A2_respiratory	rs2227010	3	46411542	G	A	0.543	0.123633	0.022317	3.02667e-08	5.53986	1163700	0.10232	0.012789	1.2397e-15	0.00071931	0.0043221	0.8678	-0.0311	0.026	0.2327	-0.00238078	0.0147351	0.871643	0.003766	0.0060431	0.5332	0.00256265	0.00164209	0.118617	0.00346422	0.00168986	0.0403644	-0.00198024	0.00173344	0.253299	0.000254065	0.00173082	0.883299
A2_respiratory	rs1886814	6	41502683	A	C	0.04223	0.327502	0.0591223	3.03508e-08	5.5394	1082130	0.24935	0.032221	1.005e-14	-6.7415e-05	0.0088114	0.9939	0.123	0.0429	0.004174	0.10187	0.0318073	0.00136136	0.012583	0.011195	0.261	-0.0042854	0.0045915	0.350648	0.00515642	0.00472509	0.275147	0.00134726	0.00484694	0.781043	0.00320175	0.0048396	0.508246
A2_respiratory	rs1966345	17	44197806	T	C	0.1742	-0.185099	0.0334157	3.03737e-08	-5.53928	1090610	-0.10475	0.023744	1.0266e-05	-0.0061599	0.0060639	0.3097	-0.2272	0.0421	6.564e-08	-0.188322	0.020288	1.65652e-20	0.025347	0.008596	0.003191	0.00211435	0.00205451	0.30342	-0.000554089	0.00211429	0.793268	-0.00223089	0.00216881	0.303655	0.00228102	0.00216553	0.292188
A2_respiratory	rs116425179	3	45598703	A	G	0.0783	0.253859	0.0459187	3.23091e-08	5.52844	1039920	0.22719	0.029041	5.1569e-15	-0.0083023	0.0093215	0.3731	0.0383	0.0543	0.4804	0.0727925	0.0316162	0.0213135	-0.011039	0.013316	0.4071	0.00217514	0.00316384	0.491768	0.00279077	0.00325589	0.391366	-0.000489278	0.00333986	0.883529	0.0012058	0.0033348	0.717664
A2_respiratory	rs2532250	17	44366410	T	C	0.1703	-0.191362	0.034625	3.26313e-08	-5.5267	916555	-0.10845	0.023512	3.9744e-06	0.0014018	0.0076846	0.8553	-0.2316	0.043	6.963e-08	-0.22433	0.035135	1.716e-10	0.032386	0.01229	0.008409	0.00268739	0.0022045	0.222826	-0.000168615	0.00226864	0.940752	-0.00254835	0.00232714	0.273492	0.00253317	0.00232362	0.275631
A2_respiratory	rs2732594	17	44267170	G	T	0.1732	-0.182802	0.0330788	3.27122e-08	-5.52626	917513	-0.10645	0.023144	4.2308e-06	-0.0050432	0.006744	0.4546	-0.2244	0.042	9.303e-08	-0.15745	0.028605	3.71e-08	0.026308	0.0099759	0.008359	0.002348	0.00204953	0.251948	-0.000261827	0.00210916	0.901206	-0.00233729	0.00216355	0.280006	0.00240865	0.00216028	0.264862
A2_respiratory	rs4792843	17	44243179	A	G	0.1747	-0.1852	0.0335339	3.33673e-08	-5.52277	1088830	-0.10459	0.023922	1.2296e-05	-0.005907	0.0062214	0.3424	-0.2232	0.0421	1.119e-07	-0.20371	0.0216411	4.81706e-21	0.025195	0.0088638	0.004477	0.00234889	0.0020503	0.251948	-0.000465646	0.00210996	0.825334	-0.00228046	0.00216437	0.292048	0.00227666	0.00216109	0.292123
A2_respiratory	rs2696600	17	44216226	A	G	0.1748	-0.184766	0.0334653	3.36849e-08	-5.52112	1088830	-0.10544	0.023862	9.9315e-06	-0.0062116	0.0060709	0.3062	-0.2212	0.042	1.4e-07	-0.187003	0.0202814	2.96029e-20	0.025612	0.0086022	0.002907	0.00228904	0.00205019	0.264206	-0.000494721	0.00210984	0.81461	-0.00220985	0.00216424	0.30722	0.00216675	0.00216097	0.316018
A2_respiratory	rs142770866	19	10525372	G	A	0.07792	0.229555	0.041694	3.67705e-08	5.50571	1158780	0.20025	0.024953	1.0134e-15	-0.018295	0.0086421	0.03426	-0.1058	0.0538	0.04923	-0.071165	0.0285821	0.0127799	-0.010351	0.012171	0.3951	0.00608303	0.00295669	0.03965	0.00758183	0.00304271	0.0127096	-0.00155771	0.00312119	0.617726	-0.00174522	0.00311646	0.575479
A2_respiratory	rs62226131	21	34593673	T	A	0.308	0.156203	0.0284044	3.81394e-08	5.49925	1025680	0.14356	0.020467	2.3121e-12	0.0028504	0.0047292	0.5467	-0.0112	0.0267	0.6746	0.0188997	0.016411	0.249465	-0.0035556	0.0065894	0.5895	0.00027506	0.00177539	0.876877	0.00137028	0.00182704	0.453255	-0.000265154	0.00187416	0.887491	0.000461755	0.00187132	0.805099
A2_respiratory	rs8712	17	44101871	A	G	0.1801	-0.174635	0.0317598	3.82825e-08	-5.49862	1102780	-0.10564	0.021495	8.8907e-07	-0.0053399	0.0060101	0.3743	-0.2019	0.0412	9.711e-07	-0.183155	0.0201116	8.47529e-20	0.024598	0.0085299	0.00393	0.00208869	0.00204733	0.307633	-0.000712191	0.0021069	0.735342	-0.00310759	0.00216122	0.150468	0.00159104	0.00215796	0.460947
A2_respiratory	rs1994490	3	46007702	T	C	0.5537	0.12232	0.022264	3.92716e-08	5.49407	1162740	0.10274	0.012726	6.8369e-16	-0.0087824	0.0042536	0.03895	-0.0231	0.0252	0.3599	-0.00439559	0.0145692	0.762878	-0.00066855	0.0058837	0.9095	-0.00164498	0.00164498	0.317311	-0.000821281	0.00169285	0.627571	-0.00423959	0.00173649	0.0146275	-0.00088655	0.00173387	0.609132
A2_respiratory	rs1392291	3	46018277	A	G	0.5603	0.121912	0.022209	4.03536e-08	5.48931	1163700	0.1046	0.012626	1.1827e-16	-0.009477	0.0042477	0.02568	-0.0232	0.0252	0.358	-0.00277134	0.0145651	0.849095	9.8525e-05	0.0058773	0.9866	-0.00181712	0.00164523	0.269386	-0.00108962	0.0016931	0.519858	-0.00423189	0.00173676	0.0148233	-0.000843634	0.00173414	0.626622
A2_respiratory	rs4683217	3	46373104	G	A	0.2923	-0.135668	0.0247374	4.15075e-08	-5.48433	1162470	-0.090168	0.014482	4.7784e-10	-0.012838	0.0047945	0.007412	0.0371	0.0293	0.2055	0.0213468	0.016328	0.191085	-0.006038	0.0067865	0.3736	-0.000787158	0.0017957	0.661128	-0.00425535	0.00184794	0.0212928	0.00337322	0.0018956	0.0751573	-0.000397633	0.00189274	0.833602
A2_respiratory	rs2532228	17	44277818	A	G	0.1738	-0.184267	0.0336084	4.18753e-08	-5.48277	1088830	-0.10489	0.024004	1.2437e-05	-0.0061962	0.006269	0.323	-0.2314	0.0424	4.907e-08	-0.205278	0.0217569	3.90853e-21	0.02597	0.0089149	0.003578	0.00238531	0.00205019	0.244642	-0.000130059	0.00210984	0.950846	-0.00231322	0.00216424	0.285145	0.0022647	0.00216097	0.294639
A2_respiratory	rs3087534	17	44198806	T	C	0.1743	-0.181513	0.0331149	4.22169e-08	-5.48131	1095090	-0.10104	0.023322	1.476e-05	-0.0060009	0.0060642	0.3224	-0.2273	0.0421	6.509e-08	-0.188513	0.0202859	1.50245e-20	0.02535	0.0085959	0.003187	0.00211395	0.00205412	0.30342	-0.000568562	0.00211389	0.787956	-0.00223047	0.0021684	0.303655	0.00228059	0.00216512	0.292188
A2_respiratory	rs2696660	17	44246211	A	G	0.1747	-0.183643	0.0335152	4.26787e-08	-5.47939	1088830	-0.10425	0.023924	1.3152e-05	-0.0061173	0.0060786	0.3142	-0.2233	0.0421	1.107e-07	-0.18697	0.0202878	3.08633e-20	0.025413	0.0086097	0.003161	0.00234889	0.0020503	0.251948	-0.000436543	0.00210996	0.836091	-0.00228852	0.00216437	0.290347	0.00227666	0.00216109	0.292123
A2_respiratory	rs12495073	3	46053882	T	G	0.4196	-0.123412	0.0225744	4.57995e-08	-5.4669	1162740	-0.10373	0.013125	2.7102e-15	-0.0064442	0.0043356	0.1372	-0.0409	0.0252	0.1046	0.00345746	0.0146643	0.813608	-0.0038796	0.0059516	0.5145	-0.00162469	0.00165443	0.32609	-0.00259599	0.00170257	0.127321	-0.000879137	0.00174647	0.614698	0.00011944	0.00174383	0.945393
A2_respiratory	rs1886817	6	41484959	T	A	0.9106	-0.243948	0.0446367	4.62455e-08	-5.46519	1064270	-0.20245	0.025065	6.6281e-16	0.016055	0.0073482	0.02889	-0.0502	0.0363	0.1674	-0.0255107	0.0277133	0.357301	-0.010787	0.0097064	0.2665	0.00374241	0.0033996	0.270966	-0.00235115	0.00349851	0.501556	-0.00155656	0.00358873	0.664481	0.00110477	0.0035833	0.757846
A2_respiratory	rs2070803	1	155157715	A	G	0.4509	0.122469	0.0224295	4.75655e-08	5.46018	1162410	0.077138	0.012779	1.5773e-09	0.0148	0.0043338	0.0006377	0.0381	0.0268	0.1548	0.0529661	0.014904	0.000379683	0.0058153	0.0060417	0.3358	0.00410467	0.00165188	0.0129607	0.00396086	0.00169994	0.0198062	0.00031329	0.00174378	0.857419	-0.00492789	0.00174113	0.0046508
B2_respiratory	rs71615437	3	46018781	A	G	0.08246	0.284996	0.0326234	2.41625e-18	8.73594	1661700	0.24864	0.025603	2.701e-22	-0.018961	0.0096979	0.05057	0.0484	0.0748	0.5182	-0.0409796	0.0355463	0.248972	0.01212	0.01356	0.3714	0.0012814	0.0027812	0.644988	0.00418	0.00286212	0.144164	-0.00475543	0.00293592	0.105288	-0.00251737	0.00293148	0.390486
B2_respiratory	rs35617677	3	46258740	C	T	0.09008	0.221097	0.0264053	5.60712e-17	8.37321	2348710	0.18199	0.016471	2.2061e-28	-0.0082048	0.0075546	0.2774	0.0568	0.0472	0.2288	0.00760637	0.0266281	0.775145	0.0040521	0.010679	0.7043	0.000792583	0.0028697	0.782402	0.00435775	0.00295319	0.140049	-0.00380192	0.00302934	0.209467	0.000534314	0.00302476	0.859786
B2_respiratory	rs3181078	3	46250584	A	C	0.09019	0.219847	0.0263584	7.38803e-17	8.34068	2350370	0.18069	0.016405	3.269e-28	-0.0079398	0.0075502	0.293	0.0586	0.0472	0.2145	0.00652642	0.0266065	0.806228	0.0036999	0.010673	0.7289	0.000764982	0.00286868	0.789726	0.00432021	0.00295214	0.143354	-0.00380735	0.00302827	0.208656	0.000525072	0.00302369	0.862138
B2_respiratory	rs34101673	3	46197286	C	T	0.09027	0.216846	0.0263314	1.79189e-16	8.23526	2350370	0.17649	0.016322	2.9867e-27	-0.0058556	0.0075516	0.4381	0.0691	0.047	0.1416	0.00884714	0.0266348	0.739765	0.0018977	0.010637	0.8584	0.000731886	0.00287333	0.798942	0.00418296	0.00295692	0.157176	-0.0040578	0.00303317	0.180959	0.000352582	0.00302859	0.907321
B2_respiratory	rs71327040	3	46263208	G	T	0.08033	0.230153	0.0279691	1.89058e-16	8.22883	2346510	0.19403	0.017613	3.2013e-28	-0.010014	0.0079433	0.2074	0.0527	0.0498	0.2898	0.0309928	0.0281579	0.271038	0.0040808	0.011265	0.7172	0.00226568	0.0030209	0.453255	0.00494905	0.00310879	0.111395	-0.00304886	0.00318896	0.339038	-0.000918673	0.00318414	0.772952
B2_respiratory	rs34047458	3	46253599	C	G	0.09909	0.218953	0.0266886	2.32564e-16	8.20399	2345880	0.1799	0.016928	2.228e-26	-0.0082864	0.007551	0.2725	0.0564	0.0472	0.232	0.00722929	0.0266106	0.785876	0.0036988	0.010674	0.729	0.000792383	0.00286897	0.782402	0.00433865	0.00295244	0.141694	-0.00380774	0.00302858	0.208656	0.000525125	0.003024	0.862138
B2_respiratory	rs34289272	3	46263244	C	T	0.08042	0.228519	0.0279618	3.01895e-16	8.17254	2345880	0.19283	0.017621	7.1639e-28	-0.0099681	0.0079414	0.2094	0.0515	0.0498	0.3007	0.0287522	0.0281479	0.307032	0.0043379	0.01126	0.7	0.00234485	0.00301866	0.437285	0.00498108	0.00310648	0.108836	-0.00299326	0.00318659	0.347561	-0.000909078	0.00318177	0.775097
B2_respiratory	rs3181080	3	46249929	A	T	0.09439	0.216378	0.0269065	8.8498e-16	8.04185	2007760	0.17751	0.017165	4.5686e-25	-0.0064382	0.0083702	0.4418	0.0509	0.0646	0.4305	0.00815656	0.0302892	0.787707	0.0052387	0.011542	0.6499	0.000797376	0.00286941	0.781098	0.00433189	0.00295289	0.142375	-0.00384151	0.00302903	0.204716	0.000469367	0.00302446	0.876671
B2_respiratory	rs13060713	3	46272709	A	C	0.0804	0.225424	0.0281014	1.04205e-15	8.02181	2345880	0.1911	0.017781	6.0767e-27	-0.010339	0.008026	0.1977	0.0628	0.0514	0.2218	0.0319529	0.0284804	0.261895	0.0042695	0.011345	0.7067	0.0025429	0.00302472	0.400512	0.00508707	0.00311272	0.102199	-0.00253306	0.00319299	0.427592	-0.000632289	0.00318816	0.842792
B2_respiratory	rs13069845	3	46232132	C	T	0.09423	0.204973	0.0260248	3.37808e-15	7.87606	2350990	0.17424	0.016238	7.3112e-27	-0.0050686	0.007393	0.493	0.0633	0.0454	0.1637	0.00829006	0.0260957	0.750728	0.0010738	0.010419	0.9179	0.000905185	0.0028287	0.748968	0.00383807	0.002911	0.187346	-0.00260925	0.00298607	0.382222	0.00235486	0.00298155	0.429639
B2_respiratory	rs2131092	3	46266211	G	A	0.07378	0.222495	0.0285581	6.64896e-15	7.79096	1804410	0.19	0.018267	2.4497e-25	-0.01253	0.010125	0.2159	0.0126	0.0801	0.8751	0.00949306	0.0366218	0.795467	0.0068341	0.014417	0.6355	0.00258706	0.00302246	0.392029	0.005199	0.00311039	0.0946245	-0.00270407	0.00319061	0.396711	-0.000652228	0.00318578	0.837783
B2_respiratory	rs13098911	3	46235201	C	T	0.09436	0.202801	0.0263312	1.34009e-14	7.70193	2345880	0.17208	0.016725	7.8827e-25	-0.0056866	0.0073846	0.4413	0.0632	0.0454	0.164	0.0075736	0.0260909	0.771604	0.0013788	0.01041	0.8946	0.000933472	0.0028287	0.7414	0.00385661	0.002911	0.185224	-0.00260925	0.00298607	0.382222	0.00219343	0.00298155	0.461932
B2_respiratory	rs78124692	3	46202237	C	T	0.09444	0.202289	0.026331	1.55966e-14	7.68254	2346510	0.17136	0.016727	1.2591e-24	-0.0045976	0.007417	0.5353	0.0644	0.0454	0.1564	0.00719878	0.0261419	0.78303	0.0012017	0.010442	0.9084	0.000848487	0.00282829	0.764177	0.00380043	0.00291057	0.191644	-0.00264442	0.00298563	0.375772	0.00230704	0.00298111	0.438999
B2_respiratory	rs34558763	3	46189924	C	T	0.09458	0.20198	0.0263127	1.63968e-14	7.67614	2345880	0.17144	0.016746	1.3436e-24	-0.0041646	0.00758	0.5827	0.0735	0.0455	0.1062	0.00603735	0.0262786	0.818291	0.0069322	0.01052	0.5099	0.000959565	0.00282225	0.733857	0.00395881	0.00290436	0.172864	-0.00275883	0.00297926	0.354439	0.00240633	0.00297475	0.418563
B2_respiratory	rs13083881	3	46184620	C	G	0.1037	0.20196	0.0263306	1.71774e-14	7.67016	2345880	0.17128	0.016783	1.8619e-24	-0.0054332	0.0074232	0.4642	0.0757	0.0455	0.09648	0.00516687	0.0261364	0.843289	0.0045945	0.010457	0.6604	0.000902901	0.00282157	0.748968	0.00388387	0.00290365	0.181034	-0.00275106	0.00297853	0.35568	0.00242469	0.00297403	0.414908
B2_respiratory	rs2834154	21	34606634	A	C	0.3388	0.121047	0.0158087	1.90359e-14	7.65699	2345670	0.11198	0.0097784	2.3113e-30	0.0068948	0.0044958	0.1251	-0.0157	0.0259	0.544	0.0082237	0.0153535	0.592219	-0.0041621	0.0061616	0.4994	0.000275656	0.00172911	0.873338	0.000949025	0.00177942	0.593803	-0.000222159	0.00182531	0.903128	-0.000340209	0.00182255	0.851922
B2_respiratory	rs17282922	3	46240172	T	G	0.09415	0.201972	0.0263893	1.95524e-14	7.65356	2345880	0.1719	0.016812	1.5414e-24	-0.003982	0.0075827	0.5995	0.0642	0.0454	0.1573	0.00919998	0.0262625	0.726107	0.0047552	0.010507	0.6508	0.000905185	0.0028287	0.748968	0.00385661	0.002911	0.185224	-0.00260925	0.00298607	0.382222	0.00235486	0.00298155	0.429639
B2_respiratory	rs6517153	21	34607436	G	A	0.3372	0.119822	0.0158216	3.63921e-14	7.57332	2345670	0.11103	0.0097865	7.8042e-30	0.0061718	0.0044695	0.1673	-0.0183	0.0259	0.4783	0.00433197	0.0153254	0.777432	-0.0042223	0.0061446	0.492	0.000225734	0.00173063	0.896222	0.000848086	0.00178098	0.633939	-0.00041466	0.00182691	0.820444	-0.0003324	0.00182414	0.855408
B2_respiratory	rs13096905	3	46274766	G	A	0.07656	0.205553	0.0284244	4.77474e-13	7.23157	2350990	0.16946	0.017902	2.9146e-21	-0.015074	0.0081574	0.06461	0.0401	0.0509	0.4308	0.0238008	0.0288356	0.409145	0.0022245	0.011601	0.8479	0.00260736	0.00306907	0.395571	0.00538357	0.00315836	0.0882792	-0.00294283	0.00323981	0.363702	-0.000387469	0.00323491	0.90466
B2_respiratory	rs17860142	21	34607870	C	G	0.3103	0.113287	0.0163543	4.29674e-12	6.92705	2276090	0.10248	0.01022	1.146e-23	0.0026318	0.004644	0.5709	-0.0054	0.0263	0.8375	0.0168647	0.0162513	0.299389	-0.0051186	0.0065135	0.432	0.000550534	0.00177672	0.756668	0.00152368	0.00182841	0.404657	0	0.00187557	1	0.000324282	0.00187273	0.862526
B2_respiratory	rs13088766	3	46258226	G	A	0.1129	0.171301	0.0247413	4.40079e-12	6.92369	2345880	0.13578	0.014419	4.6425e-21	-0.0065524	0.0071542	0.3597	0.051	0.0468	0.2759	0.00516366	0.0255195	0.839649	0.0094097	0.010163	0.3545	0.000510859	0.00279628	0.855039	0.00395004	0.00287763	0.169855	-0.00382548	0.00295184	0.194988	0.000885099	0.00294738	0.763948
B2_respiratory	rs11088247	21	34603249	C	G	0.3412	0.110223	0.0161483	8.75389e-12	6.82567	2330930	0.10184	0.010306	4.982e-23	0.0063041	0.0044677	0.1582	-0.0201	0.0259	0.4388	0.00422126	0.01534	0.783178	-0.0043644	0.0061495	0.4779	0.000200656	0.00173065	0.907698	0.000780251	0.00178101	0.661317	-0.000414666	0.00182693	0.820444	-0.000324297	0.00182417	0.858898
B2_respiratory	rs13082995	3	46242477	T	C	0.1018	0.170562	0.0249956	8.87336e-12	6.82368	2352770	0.14529	0.015077	5.6147e-22	-0.0051269	0.0072115	0.4771	0.0577	0.0451	0.2002	0.00210306	0.0255027	0.934278	0.002298	0.01019	0.8216	0.000616179	0.0027728	0.824141	0.00307297	0.00285348	0.281515	-0.00265461	0.00292706	0.364448	0.00270855	0.00292263	0.354056
B2_respiratory	rs11926063	3	46263717	A	G	0.1043	0.175287	0.0257648	1.02218e-11	6.80335	2345880	0.14423	0.014801	1.9508e-22	-0.0083988	0.0074525	0.2598	0.0451	0.0492	0.3594	0.0235407	0.0268005	0.379745	0.0093251	0.010625	0.3801	0.00177051	0.00293323	0.546107	0.00425424	0.00301857	0.15873	-0.00304448	0.00309641	0.325495	-0.000484977	0.00309173	0.875353
B2_respiratory	rs9976829	21	34614834	G	A	0.654	-0.108976	0.016114	1.35323e-11	-6.76281	2330180	-0.099188	0.010257	4.0492e-22	-0.0055228	0.0045324	0.223	0.0145	0.0258	0.5756	-0.0126761	0.0158629	0.424229	0.004673	0.0063769	0.4637	-0.000400986	0.00172925	0.816628	-0.00108469	0.00177956	0.542177	0.00027622	0.00182545	0.879727	0.000437446	0.00182269	0.81033
B2_respiratory	rs62063782	17	44058716	G	T	0.17	-0.115388	0.0170827	1.4317e-11	-6.75467	2140780	-0.088176	0.011437	1.2605e-14	-0.0045352	0.0067008	0.4985	-0.227	0.042	6.623e-08	-0.16274	0.028521	1.158e-08	0.024852	0.0099123	0.01217	0.00184021	0.00173891	0.28994	-0.000505999	0.00178951	0.777362	-0.00189521	0.00183565	0.301865	0.00198928	0.00183288	0.277774
B2_respiratory	rs13050728	21	34615210	T	C	0.654	-0.109164	0.0161831	1.52444e-11	-6.74556	2327570	-0.098953	0.010364	1.3271e-21	-0.0057763	0.0045455	0.2038	0.0132	0.0258	0.6087	-0.0125612	0.0158691	0.428621	0.0047624	0.0063806	0.4554	-0.000325822	0.00172936	0.850559	-0.00108476	0.00177968	0.542177	0.000300259	0.00182557	0.869358	0.000338752	0.00182281	0.85257
B2_respiratory	rs36048333	3	46280618	C	G	0.09003	0.191249	0.0284762	1.8662e-11	6.7161	2345880	0.16738	0.018371	8.1646e-20	-0.01405	0.0079343	0.07658	0.0468	0.0484	0.3336	0.0260643	0.0281564	0.354604	0.00026767	0.011239	0.981	0.0025121	0.00302594	0.406432	0.0045684	0.00311397	0.142358	-0.00129924	0.00319428	0.684198	0.00204009	0.00318944	0.522407
B2_respiratory	rs600038	9	136151806	T	C	0.2032	0.116685	0.0173743	1.86866e-11	6.71595	2397880	0.09147	0.010094	1.2827e-19	0.019246	0.0051512	0.0001868	0.0363	0.0295	0.218	0.0536699	0.0173608	0.00199185	0.012011	0.0070187	0.08702	0.00413376	0.00196846	0.0357288	0.00482157	0.00202573	0.0173049	-0.000912425	0.00207797	0.660594	-0.00288258	0.00207483	0.164738
B2_respiratory	rs651007	9	136153875	C	T	0.2102	0.11665	0.0173773	1.90924e-11	6.71278	2123460	0.09083	0.010094	2.2812e-19	0.019137	0.00514	0.0001968	0.0372	0.0295	0.2071	0.0540631	0.0173519	0.00183522	0.011934	0.0070137	0.08885	0.00401183	0.001969	0.0416	0.00485638	0.00202628	0.0165437	-0.000889121	0.00207854	0.668824	-0.00268534	0.0020754	0.195702
B2_respiratory	rs579459	9	136154168	T	C	0.2031	0.11646	0.0173681	2.00801e-11	6.7054	2397880	0.091015	0.010081	1.7389e-19	0.019145	0.00514	0.0001954	0.0391	0.0295	0.1843	0.0546027	0.0173497	0.00164856	0.012121	0.0070126	0.0839	0.00398664	0.00196871	0.0428674	0.00475521	0.00202599	0.0189198	-0.000965528	0.00207824	0.642226	-0.00274294	0.00207509	0.186222
B2_respiratory	rs35481399	3	46265580	C	A	0.1036	0.172829	0.0258103	2.14029e-11	6.69613	2345880	0.14171	0.014839	1.2998e-21	-0.0086266	0.0074813	0.2489	0.0423	0.0493	0.3907	0.0258296	0.0268734	0.336473	0.0085728	0.01066	0.4213	0.00232855	0.00293715	0.427899	0.00473718	0.0030226	0.117056	-0.00269923	0.00310055	0.383992	-0.000337259	0.00309586	0.913251
B2_respiratory	rs495828	9	136154867	G	T	0.2032	0.115642	0.0173687	2.77423e-11	6.65807	2397880	0.090438	0.010083	2.9829e-19	0.018965	0.0051398	0.0002244	0.0398	0.0293	0.1743	0.0541436	0.0173468	0.00180089	0.010465	0.0070049	0.1352	0.00408508	0.00196871	0.0379865	0.00473847	0.00202599	0.0193436	-0.000941979	0.00207824	0.650363	-0.00272704	0.00207509	0.188787
B2_respiratory	rs1491957	3	46274960	C	T	0.5296	0.0975889	0.0146817	2.99219e-11	6.64698	2041070	0.054798	0.0087479	3.748e-10	0.0054452	0.0043543	0.2111	-0.0176	0.0251	0.4833	-0.0168463	0.0151448	0.265986	0.002502	0.006126	0.683	0.000146872	0.00164007	0.928643	0.00486079	0.00168777	0.00397675	-0.00269639	0.0017313	0.119368	0.000963014	0.00172869	0.577474
B2_respiratory	rs4683189	3	46274765	A	G	0.5363	0.0967357	0.0146996	4.67771e-11	6.58084	2316090	0.053759	0.0087553	8.2454e-10	0.0046751	0.0043631	0.2839	-0.02	0.0252	0.4259	-0.0158606	0.0151762	0.295977	0.0021773	0.0061376	0.7228	-0.000294153	0.00164236	0.857856	0.00456335	0.00169013	0.00693395	-0.00282901	0.00173372	0.102731	0.000877407	0.0017311	0.612261
B2_respiratory	rs36078103	3	46311782	C	T	0.08003	0.187876	0.0285646	4.79343e-11	6.57723	2345880	0.16789	0.01844	8.6229e-20	-0.012936	0.0079687	0.1045	0.0353	0.0489	0.4709	0.0166087	0.0282984	0.557261	0.0022149	0.011313	0.8448	0.00286352	0.00303363	0.345208	0.00448654	0.00312188	0.150682	-0.0011273	0.00320239	0.724825	0.00223062	0.00319755	0.485424
B2_respiratory	rs62061733	17	44018399	A	G	0.1781	-0.119865	0.0182293	4.85133e-11	-6.5754	2298020	-0.083878	0.010705	4.6591e-15	-0.0068541	0.0061508	0.2651	-0.2298	0.0419	4.107e-08	-0.18401	0.0210444	2.2525e-18	0.024572	0.0089897	0.006269	0.00188182	0.00204197	0.356754	-0.0012404	0.00210138	0.555004	-0.00111956	0.00215557	0.603496	0.00198943	0.00215231	0.355317
B2_respiratory	rs34079287	3	46300870	G	T	0.08031	0.187272	0.0285142	5.11053e-11	6.56768	2345880	0.16561	0.018379	2.043e-19	-0.013377	0.007929	0.0916	0.0431	0.0484	0.373	0.0194334	0.0281738	0.49034	0.00058935	0.011241	0.9582	0.0026888	0.00303205	0.375191	0.00444684	0.00312026	0.154114	-0.00124433	0.00320073	0.697451	0.00209551	0.00319588	0.512024
B2_respiratory	rs80028338	17	44161470	A	C	0.1651	-0.123456	0.0189513	7.29897e-11	-6.51438	2089440	-0.090154	0.011113	4.9665e-16	-0.0094846	0.0062578	0.1296	-0.2309	0.044	1.57e-07	-0.189894	0.0207939	6.71359e-20	0.025394	0.0088358	0.004053	0.00218693	0.00212674	0.303808	-0.000884143	0.00218862	0.686232	-0.00224079	0.00224505	0.31823	0.00272666	0.00224166	0.223848
B2_respiratory	rs17284138	3	46331852	A	C	0.07995	0.184215	0.0285919	1.17221e-10	6.44291	2345880	0.16589	0.018467	2.6332e-19	-0.013085	0.0079741	0.1008	0.0361	0.049	0.4607	0.0169215	0.028326	0.55025	0.00215	0.011322	0.8494	0.00309212	0.00303538	0.308349	0.00438805	0.00312369	0.160092	-0.00121145	0.00320425	0.705374	0.00226346	0.0031994	0.479279
B2_respiratory	rs13068145	3	46332276	C	A	0.07992	0.184007	0.0286027	1.24946e-10	6.4332	2345880	0.1656	0.018469	3.0583e-19	-0.01299	0.0079761	0.1034	0.0363	0.049	0.4582	0.0168213	0.0283258	0.552612	0.0024038	0.011323	0.8319	0.0031223	0.00303714	0.303932	0.0044278	0.0031255	0.15658	-0.00120498	0.00320611	0.707037	0.00227433	0.00320126	0.477427
B2_respiratory	rs112572874	17	44072984	A	G	0.1702	-0.117899	0.0183386	1.28431e-10	-6.42901	2112570	-0.087263	0.010833	7.9172e-16	-0.0055703	0.0060232	0.3551	-0.2365	0.0419	1.662e-08	-0.191057	0.0201991	3.11876e-21	0.026228	0.0085402	0.002133	0.00218944	0.00205011	0.285538	-0.000552902	0.00210976	0.793268	-0.00195109	0.00216416	0.367299	0.00217836	0.00216089	0.313413
B2_respiratory	rs241039	17	43714673	A	T	0.1763	-0.117975	0.0183737	1.35488e-10	-6.42086	2386980	-0.087592	0.01086	7.2876e-16	-0.0062818	0.0060524	0.2993	-0.2224	0.042	1.202e-07	-0.186968	0.0202678	2.83939e-20	0.024368	0.0085966	0.004588	0.00207312	0.00205318	0.312635	-0.000757737	0.00211292	0.719879	-0.00213011	0.00216741	0.32571	0.0022625	0.00216413	0.295813
B2_respiratory	rs2942164	17	43721283	G	C	0.1732	-0.117846	0.0183734	1.41817e-10	-6.41395	2386980	-0.087216	0.010859	9.6244e-16	-0.0062485	0.0060516	0.3018	-0.2226	0.042	1.18e-07	-0.187394	0.0202671	2.326e-20	0.024442	0.0085897	0.004435	0.0020732	0.00205326	0.312635	-0.000786911	0.002113	0.709585	-0.00212604	0.00216749	0.326652	0.00224522	0.00216421	0.299534
B2_respiratory	rs1706746	17	43721457	C	T	0.1703	-0.11798	0.0183994	1.43491e-10	-6.41217	2382490	-0.087568	0.010903	9.6203e-16	-0.0063871	0.0060516	0.2912	-0.2224	0.042	1.202e-07	-0.187357	0.0202671	2.36678e-20	0.024388	0.0085897	0.004523	0.0020732	0.00205326	0.312635	-0.000757766	0.002113	0.719879	-0.00212604	0.00216749	0.326652	0.00225101	0.00216421	0.29829
B2_respiratory	rs413778	17	43716885	A	G	0.1703	-0.117661	0.0183714	1.50778e-10	-6.40457	2386980	-0.08729	0.010858	9.0248e-16	-0.0063423	0.0060517	0.2946	-0.2224	0.042	1.199e-07	-0.187379	0.0202671	2.34223e-20	0.024293	0.0085964	0.004715	0.00207292	0.00205299	0.312635	-0.000757665	0.00211272	0.719879	-0.00212991	0.0021672	0.32571	0.0022565	0.00216392	0.29705
B2_respiratory	rs2942165	17	43715619	G	C	0.1731	-0.117805	0.018401	1.53276e-10	-6.4021	2382490	-0.087415	0.010908	1.1093e-15	-0.0063468	0.0060524	0.2943	-0.2225	0.042	1.196e-07	-0.186915	0.0202678	2.90916e-20	0.024371	0.0085967	0.004583	0.00207292	0.00205299	0.312635	-0.000757665	0.00211272	0.719879	-0.00212991	0.0021672	0.32571	0.0022565	0.00216392	0.29705
B2_respiratory	rs35511592	3	46334846	G	A	0.07992	0.180733	0.0282612	1.60455e-10	6.39509	2350420	0.16227	0.017946	1.5319e-19	-0.012967	0.0079743	0.1039	0.0364	0.049	0.4578	0.0174414	0.0283271	0.538083	0.0022365	0.011323	0.8434	0.00312103	0.00303591	0.303932	0.004426	0.00312424	0.15658	-0.00120449	0.00320481	0.707037	0.0022734	0.00319996	0.477427
B2_respiratory	rs62058962	17	43998151	C	T	0.1688	-0.117844	0.0184307	1.61731e-10	-6.3939	2107510	-0.086796	0.010943	2.1652e-15	-0.0081223	0.0061735	0.1883	-0.2284	0.0421	5.577e-08	-0.202274	0.0213212	2.37739e-21	0.026269	0.0087506	0.002682	0.00189414	0.00205365	0.356356	-0.000816211	0.0021134	0.699343	-0.00224237	0.0021679	0.300972	0.00235511	0.00216462	0.276595
B2_respiratory	rs62063281	17	44038785	A	G	0.1707	-0.118115	0.0184817	1.64909e-10	-6.39092	2366370	-0.086615	0.010919	2.1536e-15	-0.0040405	0.0061012	0.5078	-0.2236	0.0424	1.367e-07	-0.186832	0.0204721	7.09518e-20	0.023896	0.0086497	0.005734	0.00150952	0.00206565	0.46492	-0.0013304	0.00212575	0.531413	-0.00228754	0.00218057	0.294152	0.0025277	0.00217727	0.245662
B2_respiratory	rs62063849	17	44073062	T	G	0.171	-0.117179	0.0183552	1.72585e-10	-6.38397	2386980	-0.087135	0.010826	8.3779e-16	-0.0053814	0.0060382	0.3728	-0.2256	0.042	7.978e-08	-0.189663	0.0202457	7.38595e-21	0.025587	0.0085555	0.002784	0.00221316	0.00205365	0.281181	-0.000612158	0.0021134	0.77208	-0.00224237	0.0021679	0.300972	0.00234356	0.00216462	0.278956
B2_respiratory	rs34725611	19	10477067	A	G	0.2653	0.102433	0.0160535	1.76194e-10	6.38073	2331790	0.08027	0.0093072	6.4349e-18	-0.0017503	0.0047647	0.7134	-0.042	0.0271	0.1214	-0.0279748	0.0166683	0.0932836	0.00044905	0.0066142	0.9459	0.00283971	0.00182033	0.11876	0.00490701	0.00187328	0.00880668	0.00122959	0.0019216	0.52225	-0.00279293	0.00191869	0.145491
B2_respiratory	rs62063789	17	44061898	T	C	0.1724	-0.117074	0.018359	1.80689e-10	-6.37693	2366370	-0.086633	0.010826	1.2185e-15	-0.0057435	0.0060401	0.3417	-0.2289	0.042	5.166e-08	-0.189299	0.0202523	9.01229e-21	0.025265	0.0085554	0.003146	0.00217399	0.00205432	0.28994	-0.000656096	0.00211409	0.756299	-0.00225137	0.0021686	0.299192	0.00251849	0.00216532	0.244788
B2_respiratory	rs17650417	17	44013103	G	T	0.1721	-0.117207	0.0183888	1.84384e-10	-6.37383	2366370	-0.085575	0.010875	3.5837e-15	-0.0063978	0.0061471	0.298	-0.2281	0.0421	5.915e-08	-0.200745	0.021305	4.40841e-21	0.025707	0.0087357	0.003253	0.00197371	0.00205346	0.336469	-0.000830707	0.0021132	0.694243	-0.0020975	0.00216769	0.333235	0.0025098	0.00216441	0.246222
B2_respiratory	rs2004673	17	44075099	T	C	0.1706	-0.117169	0.0183886	1.86772e-10	-6.37183	2386980	-0.086886	0.010839	1.0893e-15	-0.0052422	0.0060507	0.3863	-0.2286	0.0421	5.749e-08	-0.189125	0.0202765	1.08594e-20	0.025807	0.0085844	0.002645	0.00205801	0.00205801	0.317311	-0.000725304	0.00211789	0.732	-0.00224298	0.0021725	0.301865	0.00233697	0.00216921	0.281331
B2_respiratory	rs62058964	17	43999406	A	G	0.1707	-0.11713	0.0183952	1.92223e-10	-6.36742	2091960	-0.08647	0.010888	1.9932e-15	-0.0081453	0.0061776	0.1873	-0.2286	0.042	5.412e-08	-0.20198	0.0213193	2.69188e-21	0.026174	0.0087485	0.002773	0.00191365	0.00205318	0.351316	-0.000757737	0.00211292	0.719879	-0.00224186	0.00216741	0.300972	0.0023488	0.00216413	0.277774
B2_respiratory	rs10445337	17	44067400	T	C	0.1709	-0.116922	0.018363	1.92407e-10	-6.36726	2386980	-0.086567	0.010833	1.3347e-15	-0.0052888	0.006039	0.3812	-0.2291	0.0421	5.09e-08	-0.189343	0.0202484	8.68118e-21	0.025273	0.0085573	0.003143	0.00207418	0.00205424	0.312635	-0.000728968	0.00211401	0.730224	-0.00224301	0.00216852	0.300972	0.00241352	0.00216524	0.264993
B2_respiratory	rs62226131	21	34593673	T	A	0.3092	0.106806	0.016785	1.97601e-10	6.36318	2260600	0.095839	0.010903	1.4989e-18	0.0028504	0.0047292	0.5467	-0.0112	0.0267	0.6746	0.0188997	0.016411	0.249465	-0.0035556	0.0065894	0.5895	0.00027506	0.00177539	0.876877	0.00137028	0.00182704	0.453255	-0.000265154	0.00187416	0.887491	0.000461755	0.00187132	0.805099
B2_respiratory	rs17572361	17	44052009	T	C	0.1723	-0.116709	0.0183713	2.11453e-10	-6.35279	2366370	-0.08658	0.010834	1.3309e-15	-0.005445	0.0061899	0.379	-0.227	0.042	6.632e-08	-0.205788	0.0216125	1.70338e-21	0.026146	0.008803	0.002977	0.00215404	0.00205432	0.294388	-0.000597776	0.00211409	0.777362	-0.0022431	0.0021686	0.300972	0.00236164	0.00216532	0.27542
B2_respiratory	rs55714296	17	44137189	A	T	0.1772	-0.117014	0.0184236	2.13444e-10	-6.35131	2087480	-0.086856	0.010927	1.8889e-15	-0.0087315	0.0064075	0.173	-0.2287	0.0421	5.376e-08	-0.188469	0.0202941	1.58911e-20	0.025308	0.008596	0.003239	0.00211447	0.00205463	0.30342	-0.00061245	0.00211441	0.77208	-0.00222274	0.00216893	0.305453	0.00231003	0.00216565	0.286122
B2_respiratory	rs62064663	17	44080039	T	G	0.1706	-0.116912	0.0184115	2.15379e-10	-6.34994	2085700	-0.086788	0.010921	1.9106e-15	-0.0060954	0.0060482	0.3136	-0.2299	0.042	4.53e-08	-0.189355	0.020258	9.00232e-21	0.024529	0.0085757	0.004233	0.00213332	0.00205357	0.298882	-0.000670433	0.00211332	0.75106	-0.00224642	0.00216782	0.300081	0.00240697	0.00216454	0.266138
B2_respiratory	rs389978	17	43717415	A	G	0.1704	-0.116683	0.0183784	2.16828e-10	-6.34892	2386360	-0.086441	0.010868	1.8043e-15	-0.0064039	0.0060543	0.2902	-0.223	0.042	1.121e-07	-0.18667	0.0202628	3.18754e-20	0.024312	0.008594	0.00467	0.00211298	0.00205318	0.30342	-0.000714022	0.00211292	0.735415	-0.00213011	0.00216741	0.32571	0.00225092	0.00216413	0.29829
B2_respiratory	rs62063853	17	44074613	A	G	0.1704	-0.116857	0.0184076	2.17701e-10	-6.3483	2386980	-0.086864	0.010842	1.1322e-15	-0.0055936	0.0060554	0.3556	-0.2262	0.0422	8.082e-08	-0.190092	0.0202869	7.23966e-21	0.025519	0.00858	0.002937	0.00214106	0.00206102	0.298882	-0.000653729	0.00212099	0.757916	-0.00230024	0.00217568	0.290397	0.00242149	0.00217239	0.264993
B2_respiratory	rs17564829	17	44006601	T	C	0.1721	-0.116718	0.0183856	2.17704e-10	-6.34834	2366370	-0.085807	0.010872	2.96e-15	-0.0067479	0.0061402	0.2718	-0.2293	0.042	4.896e-08	-0.200587	0.0212955	4.54344e-21	0.025541	0.0087344	0.003454	0.00195359	0.00205326	0.341373	-0.000830628	0.002113	0.694243	-0.00225037	0.00216749	0.299158	0.00229152	0.00216421	0.28968
B2_respiratory	rs17651700	17	44066634	C	G	0.1767	-0.116597	0.018367	2.17901e-10	-6.34818	2386980	-0.086241	0.010826	1.6398e-15	-0.0054085	0.0061824	0.3817	-0.2273	0.0421	6.51e-08	-0.206076	0.0216136	1.50487e-21	0.025695	0.0088117	0.003546	0.00215404	0.00205432	0.294388	-0.000626936	0.00211409	0.766809	-0.00221404	0.0021686	0.307277	0.00239629	0.00216532	0.268438
B2_respiratory	rs62063794	17	44066088	T	A	0.1724	-0.116588	0.0183684	2.19286e-10	-6.3472	2112570	-0.086916	0.010842	1.085e-15	-0.0056237	0.0060377	0.3516	-0.227	0.042	6.687e-08	-0.189055	0.0202516	1.00699e-20	0.025148	0.0085545	0.003285	0.00211415	0.00205432	0.30342	-0.000626936	0.00211409	0.766809	-0.00223482	0.0021686	0.302759	0.00236164	0.00216532	0.27542
B2_respiratory	rs2004674	17	44075110	A	T	0.1765	-0.116716	0.0183888	2.19343e-10	-6.34712	2386980	-0.086457	0.01084	1.518e-15	-0.0052027	0.0060515	0.3899	-0.2286	0.0421	5.775e-08	-0.189113	0.0202772	1.09525e-20	0.025789	0.0085862	0.002669	0.00205793	0.00205793	0.317311	-0.000725277	0.00211781	0.732	-0.00224704	0.00217242	0.300972	0.00233688	0.00216913	0.281331
B2_respiratory	rs113134013	17	44066995	C	T	0.1692	-0.116569	0.018369	2.21089e-10	-6.34596	2112570	-0.086879	0.010843	1.126e-15	-0.0056602	0.0060381	0.3485	-0.227	0.042	6.678e-08	-0.188998	0.0202523	1.03728e-20	0.025192	0.0085557	0.003235	0.00211415	0.00205432	0.30342	-0.000626936	0.00211409	0.766809	-0.00223482	0.0021686	0.302759	0.00236164	0.00216532	0.27542
B2_respiratory	rs62064660	17	44078832	G	A	0.1691	-0.11675	0.0183976	2.21109e-10	-6.34594	2108080	-0.086843	0.010891	1.5352e-15	-0.0053524	0.0060466	0.3761	-0.2284	0.042	5.568e-08	-0.189191	0.0202575	9.69694e-21	0.025775	0.0085615	0.002607	0.0021341	0.00205432	0.298882	-0.000626936	0.00211409	0.766809	-0.0022431	0.0021686	0.300972	0.0023501	0.00216532	0.277774
B2_respiratory	rs62063296	17	44046202	C	T	0.1723	-0.116492	0.0183643	2.24702e-10	-6.34339	2366370	-0.086667	0.010834	1.2523e-15	-0.0056972	0.0060419	0.3457	-0.2283	0.042	5.618e-08	-0.188859	0.0202552	1.12044e-20	0.025614	0.0085486	0.002733	0.00217411	0.00205443	0.28994	-0.000597811	0.00211421	0.777362	-0.00226806	0.00216873	0.295653	0.00236178	0.00216544	0.27542
B2_respiratory	rs78104015	17	44052733	A	G	0.1723	-0.11646	0.0183632	2.2674e-10	-6.34203	2366370	-0.086764	0.010833	1.1514e-15	-0.0056711	0.0060455	0.3482	-0.2274	0.042	6.348e-08	-0.188635	0.0202546	1.24005e-20	0.02531	0.0085577	0.003101	0.0021341	0.00205432	0.298882	-0.000612356	0.00211409	0.77208	-0.00223896	0.0021686	0.301865	0.00235587	0.00216532	0.276595
B2_respiratory	rs62059008	17	44006085	A	G	0.1722	-0.116598	0.0183892	2.28897e-10	-6.34057	2366370	-0.086148	0.010871	2.2957e-15	-0.0072172	0.0062262	0.2464	-0.2287	0.042	5.375e-08	-0.206241	0.0216429	1.58336e-21	0.025341	0.0088339	0.004122	0.0019139	0.00205346	0.351316	-0.000772412	0.0021132	0.714725	-0.00224216	0.00216769	0.300972	0.00234911	0.00216441	0.277774
B2_respiratory	rs2163130	17	44056434	G	A	0.1723	-0.116474	0.0183715	2.29917e-10	-6.33993	2366370	-0.086398	0.010833	1.5145e-15	-0.0054449	0.0061825	0.3785	-0.227	0.042	6.654e-08	-0.205838	0.0216125	1.66558e-21	0.025812	0.0088116	0.003397	0.00213422	0.00205443	0.298882	-0.000612391	0.00211421	0.77208	-0.00223495	0.00216873	0.302759	0.00236178	0.00216544	0.27542
B2_respiratory	rs17649700	17	43997901	G	C	0.175	-0.116569	0.0183877	2.30482e-10	-6.33951	2366370	-0.085907	0.010872	2.7516e-15	-0.0065981	0.0061401	0.2826	-0.2284	0.0421	5.582e-08	-0.202365	0.0212945	2.0359e-21	0.025831	0.0087346	0.003103	0.00189407	0.00205357	0.356356	-0.00081618	0.00211332	0.699343	-0.00224228	0.00216782	0.300972	0.00235502	0.00216454	0.276595
B2_respiratory	rs62063854	17	44074619	G	A	0.1704	-0.116696	0.0184091	2.31214e-10	-6.33904	2386980	-0.086702	0.010844	1.2926e-15	-0.0057851	0.0060549	0.3394	-0.2257	0.0421	8.406e-08	-0.189918	0.0202824	7.69842e-21	0.025443	0.0085791	0.00302	0.00214118	0.00206114	0.298882	-0.000653766	0.00212111	0.757916	-0.00230037	0.0021758	0.290397	0.00242742	0.00217251	0.263852
B2_respiratory	rs62061713	17	44010405	A	G	0.1721	-0.116564	0.0183898	2.3196e-10	-6.33851	2366370	-0.085988	0.010875	2.6338e-15	-0.0079622	0.0064791	0.2191	-0.2286	0.042	5.419e-08	-0.201192	0.021301	3.54743e-21	0.025685	0.0087342	0.003274	0.00193376	0.00205338	0.346322	-0.000757809	0.00211312	0.719879	-0.00224207	0.00216761	0.300972	0.00234902	0.00216433	0.277774
B2_respiratory	rs62063777	17	44053171	A	G	0.1723	-0.11639	0.0183633	2.32486e-10	-6.33819	2366370	-0.086798	0.010832	1.1185e-15	-0.0056176	0.0060413	0.3524	-0.2271	0.042	6.621e-08	-0.188603	0.0202559	1.26584e-20	0.025423	0.0085578	0.002971	0.00213422	0.00205443	0.298882	-0.000597811	0.00211421	0.777362	-0.00224322	0.00216873	0.300972	0.00236178	0.00216544	0.27542
B2_respiratory	rs62063851	17	44074435	C	G	0.1766	-0.116373	0.0183629	2.33683e-10	-6.3374	2386980	-0.086656	0.010833	1.2513e-15	-0.0056523	0.006044	0.3497	-0.2272	0.042	6.516e-08	-0.189557	0.0202543	8.05904e-21	0.02519	0.0085617	0.00326	0.00209413	0.00205424	0.308005	-0.000641492	0.00211401	0.761548	-0.0022306	0.00216852	0.303655	0.00235001	0.00216524	0.277774
B2_respiratory	rs62059007	17	44005615	A	G	0.1721	-0.116524	0.0183873	2.34036e-10	-6.3372	2366370	-0.086257	0.010871	2.1172e-15	-0.0065604	0.0061436	0.2856	-0.2286	0.042	5.435e-08	-0.200843	0.0213028	4.17995e-21	0.02546	0.0087373	0.003569	0.00193402	0.00205365	0.346322	-0.00075791	0.0021134	0.719879	-0.00224237	0.0021679	0.300972	0.00234933	0.00216462	0.277774
B2_respiratory	rs78590209	17	44098862	A	G	0.1717	-0.116527	0.0183886	2.34407e-10	-6.33692	2366370	-0.086443	0.010869	1.8184e-15	-0.0057187	0.0060545	0.3449	-0.232	0.0421	3.479e-08	-0.189562	0.0202732	8.73336e-21	0.024547	0.0085792	0.00422	0.002015	0.0020549	0.326799	-0.000743788	0.00211469	0.725045	-0.00223132	0.00216922	0.303655	0.00233344	0.00216594	0.281331
B2_respiratory	rs17572467	17	44054388	T	C	0.1723	-0.116348	0.0183637	2.36156e-10	-6.33576	2366370	-0.086756	0.010832	1.1544e-15	-0.0056202	0.006042	0.3523	-0.227	0.042	6.638e-08	-0.188533	0.0202552	1.30439e-20	0.025396	0.0085576	0.003001	0.0021343	0.00205451	0.298882	-0.000597833	0.00211429	0.777362	-0.00223917	0.00216881	0.301865	0.00236187	0.00216553	0.27542
B2_respiratory	rs62056850	17	43992581	C	T	0.1728	-0.116251	0.0183484	2.36201e-10	-6.33576	2366370	-0.085212	0.010832	3.6416e-15	-0.0061115	0.0060401	0.3116	-0.228	0.0421	5.918e-08	-0.187214	0.0202417	2.26766e-20	0.025169	0.0085432	0.003218	0.00179285	0.00205182	0.382235	-0.000830045	0.00211152	0.694243	-0.00178008	0.00216597	0.411168	0.00237086	0.00216269	0.272966
B2_respiratory	rs62063852	17	44074581	A	G	0.1706	-0.116391	0.0183708	2.36363e-10	-6.33565	2386980	-0.086605	0.010833	1.3039e-15	-0.0055768	0.0060474	0.3564	-0.2279	0.0421	6.047e-08	-0.189674	0.0202599	7.82253e-21	0.025465	0.0085672	0.002955	0.00211544	0.00205557	0.30342	-0.000627319	0.00211538	0.766809	-0.00224032	0.00216993	0.301865	0.00236309	0.00216664	0.27542
B2_respiratory	rs74373419	17	44047609	C	T	0.1723	-0.11634	0.0183629	2.36402e-10	-6.3356	2366370	-0.086566	0.010832	1.3335e-15	-0.0057834	0.0060435	0.3386	-0.2272	0.0421	6.775e-08	-0.188423	0.0202624	1.41594e-20	0.025485	0.0085597	0.002908	0.00217399	0.00205432	0.28994	-0.000597776	0.00211409	0.777362	-0.00226379	0.0021686	0.296535	0.00236164	0.00216532	0.27542
B2_respiratory	rs79447161	17	44067508	A	G	0.1692	-0.116373	0.0183685	2.36657e-10	-6.33547	2112570	-0.086702	0.010842	1.2729e-15	-0.0055745	0.006042	0.3562	-0.227	0.042	6.686e-08	-0.189179	0.0202523	9.53392e-21	0.025167	0.0085568	0.003269	0.00211415	0.00205432	0.30342	-0.000626936	0.00211409	0.766809	-0.00223482	0.0021686	0.302759	0.00236164	0.00216532	0.27542
B2_respiratory	rs413917	17	43723189	G	A	0.1742	-0.116739	0.0184266	2.36811e-10	-6.33535	1915760	-0.085755	0.010916	3.9739e-15	-0.0065415	0.0067692	0.3339	-0.2208	0.0421	1.534e-07	-0.196906	0.0205219	8.39925e-22	0.026312	0.0092364	0.004389	0.00217279	0.00205318	0.28994	-0.000684878	0.00211292	0.745834	-0.00212596	0.00216741	0.326652	0.00223935	0.00216413	0.300781
B2_respiratory	rs1467970	17	43998574	T	G	0.1705	-0.116464	0.0183859	2.38226e-10	-6.33442	2386980	-0.085925	0.010869	2.6741e-15	-0.0065594	0.0061427	0.2856	-0.2284	0.0421	5.586e-08	-0.202293	0.0212945	2.10384e-21	0.025885	0.0087346	0.003041	0.00191401	0.00205357	0.351316	-0.000787031	0.00211332	0.709585	-0.00224228	0.00216782	0.300972	0.00235502	0.00216454	0.276595
B2_respiratory	rs17650258	17	44011073	G	A	0.1721	-0.116467	0.018388	2.3911e-10	-6.33386	2366370	-0.08632	0.010873	2.0414e-15	-0.0063934	0.0061415	0.2979	-0.2287	0.042	5.364e-08	-0.201176	0.0213023	3.59284e-21	0.025454	0.0087359	0.003571	0.00191401	0.00205357	0.351316	-0.000757881	0.00211332	0.719879	-0.00224228	0.00216782	0.300972	0.00234925	0.00216454	0.277774
B2_respiratory	rs62063779	17	44054671	C	T	0.1722	-0.11631	0.0183645	2.39819e-10	-6.33342	2366370	-0.086587	0.010834	1.3277e-15	-0.0056759	0.0060454	0.3478	-0.227	0.042	6.672e-08	-0.188317	0.0202559	1.44599e-20	0.025435	0.0085578	0.002957	0.00213422	0.00205443	0.298882	-0.000612391	0.00211421	0.77208	-0.00223909	0.00216873	0.301865	0.00236178	0.00216544	0.27542
B2_respiratory	rs62063776	17	44050850	A	G	0.1723	-0.116299	0.0183639	2.40399e-10	-6.33302	2366370	-0.086718	0.010833	1.1975e-15	-0.0056217	0.006043	0.3522	-0.2271	0.042	6.593e-08	-0.188505	0.0202559	1.32482e-20	0.025387	0.0085579	0.003012	0.00213422	0.00205443	0.298882	-0.000597811	0.00211421	0.777362	-0.00224322	0.00216873	0.300972	0.00236178	0.00216544	0.27542
B2_respiratory	rs17651285	17	44054237	G	A	0.1723	-0.116442	0.0183903	2.42452e-10	-6.33171	2361890	-0.08684	0.010877	1.4154e-15	-0.0056095	0.0060383	0.3529	-0.227	0.042	6.627e-08	-0.188495	0.0202552	1.32744e-20	0.025439	0.0085576	0.002952	0.0021343	0.00205451	0.298882	-0.000597833	0.00211429	0.777362	-0.00223917	0.00216881	0.301865	0.00236187	0.00216553	0.27542
B2_respiratory	rs17652121	17	44073973	T	C	0.1706	-0.116281	0.0183651	2.42567e-10	-6.33163	2386980	-0.086749	0.010835	1.1801e-15	-0.0056271	0.0060392	0.3515	-0.2282	0.042	5.719e-08	-0.189901	0.0202484	6.68745e-21	0.025233	0.0085589	0.003197	0.00211427	0.00205443	0.30342	-0.000626972	0.00211421	0.766809	-0.00231358	0.00216873	0.286065	0.00236178	0.00216544	0.27542
B2_respiratory	rs62060809	17	44148613	G	A	0.1716	-0.116555	0.0184101	2.43515e-10	-6.33104	2361890	-0.086851	0.010911	1.7218e-15	-0.0060476	0.0060608	0.3184	-0.2286	0.042	5.406e-08	-0.188552	0.0202791	1.43316e-20	0.025011	0.0085853	0.003577	0.0021341	0.00205432	0.298882	-0.000612356	0.00211409	0.77208	-0.0022224	0.0021686	0.305453	0.00230968	0.00216532	0.286122
B2_respiratory	rs62063792	17	44063787	A	G	0.1724	-0.116238	0.0183602	2.43601e-10	-6.33098	2366370	-0.086448	0.010828	1.4164e-15	-0.0055938	0.00604	0.3544	-0.227	0.042	6.663e-08	-0.188952	0.0202523	1.05937e-20	0.025313	0.0085554	0.003089	0.0021341	0.00205432	0.298882	-0.000626936	0.00211409	0.766809	-0.00223896	0.0021686	0.301865	0.00235587	0.00216532	0.276595
B2_respiratory	rs62063297	17	44047802	A	T	0.1783	-0.116247	0.0183632	2.4452e-10	-6.33043	2366370	-0.086504	0.010833	1.4002e-15	-0.0056016	0.0060418	0.3539	-0.2275	0.042	6.229e-08	-0.188515	0.0202559	1.31854e-20	0.025446	0.0085578	0.002945	0.00217399	0.00205432	0.28994	-0.000597776	0.00211409	0.777362	-0.00226379	0.0021686	0.296535	0.00236164	0.00216532	0.27542
B2_respiratory	rs56100031	17	44155157	C	T	0.1716	-0.116421	0.0183919	2.45143e-10	-6.33001	2366370	-0.086362	0.010868	1.9198e-15	-0.0058317	0.006204	0.3472	-0.2286	0.042	5.417e-08	-0.205164	0.0216329	2.44962e-21	0.025478	0.0088399	0.00395	0.00213401	0.00205424	0.298882	-0.000612333	0.00211401	0.77208	-0.00222232	0.00216852	0.305453	0.00230959	0.00216524	0.286122
B2_respiratory	rs62061716	17	44012096	A	G	0.1721	-0.116548	0.018414	2.46237e-10	-6.32931	2361890	-0.086255	0.010918	2.7886e-15	-0.006391	0.0061413	0.298	-0.2286	0.042	5.395e-08	-0.201219	0.0213004	3.49631e-21	0.025641	0.0087339	0.003327	0.00193384	0.00205346	0.346322	-0.000757838	0.0021132	0.719879	-0.00224216	0.00216769	0.300972	0.00234911	0.00216441	0.277774
B2_respiratory	rs62063856	17	44076466	A	G	0.1707	-0.116222	0.0183633	2.46707e-10	-6.32904	2386980	-0.086509	0.010832	1.3883e-15	-0.0054013	0.0060474	0.3718	-0.2284	0.0421	5.594e-08	-0.18891	0.0202588	1.11147e-20	0.025455	0.0085727	0.002985	0.00211415	0.00205432	0.30342	-0.000626936	0.00211409	0.766809	-0.00224723	0.0021686	0.300081	0.0023501	0.00216532	0.277774
B2_respiratory	rs62063791	17	44062993	A	G	0.1723	-0.116194	0.0183625	2.4875e-10	-6.32779	2366370	-0.086461	0.01083	1.4204e-15	-0.0054694	0.0060432	0.3654	-0.2271	0.042	6.58e-08	-0.189008	0.0202529	1.03523e-20	0.02527	0.0085564	0.003143	0.0021343	0.00205451	0.298882	-0.000626996	0.00211429	0.766809	-0.00223503	0.00216881	0.302759	0.00232145	0.00216553	0.28372
B2_respiratory	rs17564948	17	44011749	A	G	0.1721	-0.116341	0.0183867	2.49299e-10	-6.32745	2366370	-0.086063	0.010872	2.4569e-15	-0.0064229	0.0061413	0.2956	-0.2286	0.042	5.394e-08	-0.201212	0.0213004	3.50774e-21	0.025567	0.008734	0.003419	0.00193384	0.00205346	0.346322	-0.000757838	0.0021132	0.719879	-0.00224216	0.00216769	0.300972	0.00234911	0.00216441	0.277774
B2_respiratory	rs77513497	17	44045474	A	G	0.1723	-0.116204	0.0183655	2.49533e-10	-6.3273	2366370	-0.086664	0.010835	1.2608e-15	-0.0056596	0.0060424	0.3489	-0.2275	0.042	6.226e-08	-0.188533	0.0202565	1.31134e-20	0.025471	0.0085581	0.002918	0.00215425	0.00205451	0.294388	-0.000583252	0.00211429	0.782654	-0.00226814	0.00216881	0.295653	0.00236187	0.00216553	0.27542
B2_respiratory	rs17572795	17	44063393	G	A	0.1724	-0.116166	0.0183596	2.49558e-10	-6.32726	2366370	-0.086363	0.010827	1.5058e-15	-0.0056167	0.0060399	0.3524	-0.227	0.042	6.663e-08	-0.188995	0.0202516	1.03569e-20	0.025278	0.0085553	0.00313	0.0021341	0.00205432	0.298882	-0.000626936	0.00211409	0.766809	-0.00223482	0.0021686	0.302759	0.00236164	0.00216532	0.27542
B2_respiratory	rs17572248	17	44049867	A	G	0.1723	-0.116171	0.0183621	2.50484e-10	-6.32667	2366370	-0.086487	0.010831	1.4054e-15	-0.0056582	0.006043	0.3491	-0.2271	0.042	6.572e-08	-0.1884	0.0202572	1.39878e-20	0.025396	0.00856	0.003009	0.00215404	0.00205432	0.294388	-0.000597776	0.00211409	0.777362	-0.0022431	0.0021686	0.300972	0.00236164	0.00216532	0.27542
B2_respiratory	rs75242405	17	44049329	C	T	0.1723	-0.116163	0.0183632	2.51814e-10	-6.32586	2366370	-0.08649	0.010833	1.42e-15	-0.0056233	0.0060442	0.3522	-0.2272	0.042	6.475e-08	-0.188515	0.0202559	1.31854e-20	0.025442	0.0085578	0.002949	0.00215404	0.00205432	0.294388	-0.000597776	0.00211409	0.777362	-0.00225137	0.0021686	0.299192	0.00236164	0.00216532	0.27542
B2_respiratory	rs1800547	17	44051846	A	G	0.1723	-0.116154	0.0183626	2.52345e-10	-6.32557	2366370	-0.086455	0.010832	1.4462e-15	-0.0056089	0.0060429	0.3533	-0.2271	0.042	6.602e-08	-0.18852	0.0202559	1.31557e-20	0.025435	0.0085577	0.002957	0.0021341	0.00205432	0.298882	-0.000612356	0.00211409	0.77208	-0.0022431	0.0021686	0.300972	0.00235587	0.00216532	0.276595
B2_respiratory	rs62063780	17	44056238	A	G	0.1723	-0.116164	0.0183644	2.5237e-10	-6.3255	2366370	-0.086604	0.010832	1.2952e-15	-0.0056292	0.0060425	0.3515	-0.2282	0.042	5.736e-08	-0.188819	0.0202552	1.1417e-20	0.025449	0.0085575	0.002941	0.00213442	0.00205463	0.298882	-0.00061245	0.00211441	0.77208	-0.0023138	0.00216893	0.286065	0.002362	0.00216565	0.27542
B2_respiratory	rs56363731	17	44062337	G	A	0.1724	-0.116125	0.0183596	2.53203e-10	-6.32503	2366370	-0.086315	0.010827	1.5587e-15	-0.0055941	0.0060433	0.3546	-0.227	0.042	6.663e-08	-0.188937	0.0202523	1.06684e-20	0.02532	0.0085553	0.00308	0.0021341	0.00205432	0.298882	-0.000626936	0.00211409	0.766809	-0.00223482	0.0021686	0.302759	0.00236164	0.00216532	0.27542
B2_respiratory	rs62063786	17	44061023	G	A	0.1725	-0.116138	0.0183625	2.53682e-10	-6.32474	2366370	-0.085746	0.010832	2.4534e-15	-0.0056213	0.0060373	0.3518	-0.2264	0.042	7.236e-08	-0.189136	0.0202529	9.75213e-21	0.025786	0.0085552	0.002578	0.00207426	0.00205432	0.312635	-0.000728996	0.00211409	0.730224	-0.0022431	0.0021686	0.300972	0.00234432	0.00216532	0.278956
B2_respiratory	rs17651754	17	44067546	T	C	0.1708	-0.116109	0.018359	2.54274e-10	-6.32436	2386980	-0.086418	0.010826	1.4366e-15	-0.0056636	0.0060403	0.3484	-0.227	0.042	6.686e-08	-0.18898	0.0202516	1.04299e-20	0.025197	0.0085566	0.003232	0.00211415	0.00205432	0.30342	-0.000626936	0.00211409	0.766809	-0.00223482	0.0021686	0.302759	0.00236164	0.00216532	0.27542
B2_respiratory	rs1981998	17	44056833	G	A	0.1723	-0.116147	0.018365	2.54298e-10	-6.32437	2366370	-0.086433	0.010833	1.4775e-15	-0.0055851	0.0060403	0.3552	-0.227	0.042	6.678e-08	-0.188523	0.0202565	1.31758e-20	0.025403	0.0085576	0.002993	0.00213442	0.00205463	0.298882	-0.00061245	0.00211441	0.77208	-0.00223516	0.00216893	0.302759	0.002362	0.00216565	0.27542
B2_respiratory	rs8079501	17	44000234	A	T	0.1781	-0.116269	0.0183851	2.5475e-10	-6.32409	2366370	-0.085948	0.01087	2.642e-15	-0.0065131	0.0061398	0.2888	-0.2287	0.042	5.386e-08	-0.20198	0.0212932	2.40882e-21	0.025956	0.0087328	0.002956	0.00191383	0.00205338	0.351316	-0.000757809	0.00211312	0.719879	-0.00224207	0.00216761	0.300972	0.00234902	0.00216433	0.277774
B2_respiratory	rs74850776	17	44150042	T	C	0.1719	-0.116238	0.0183836	2.56683e-10	-6.32292	2366370	-0.086536	0.010867	1.6781e-15	-0.0060499	0.0060599	0.3181	-0.2286	0.042	5.408e-08	-0.188544	0.0202791	1.43818e-20	0.025004	0.0085853	0.003586	0.00213401	0.00205424	0.298882	-0.000612333	0.00211401	0.77208	-0.00222232	0.00216852	0.305453	0.00230959	0.00216524	0.286122
B2_respiratory	rs17651243	17	44052284	G	A	0.1723	-0.116111	0.0183639	2.5685e-10	-6.32279	2366370	-0.086525	0.010833	1.382e-15	-0.0055687	0.0060432	0.3568	-0.2271	0.042	6.622e-08	-0.188483	0.0202559	1.33881e-20	0.02544	0.0085579	0.002952	0.00213422	0.00205443	0.298882	-0.000597811	0.00211421	0.777362	-0.00224322	0.00216873	0.300972	0.00236178	0.00216544	0.27542
B2_respiratory	rs62061715	17	44011526	A	G	0.1721	-0.116262	0.0183879	2.5693e-10	-6.32274	2366370	-0.085977	0.010874	2.6403e-15	-0.0064033	0.0061412	0.2971	-0.2286	0.042	5.395e-08	-0.201212	0.0213004	3.50774e-21	0.025607	0.008734	0.003369	0.00193384	0.00205346	0.346322	-0.000757838	0.0021132	0.719879	-0.00224216	0.00216769	0.300972	0.00234911	0.00216441	0.277774
B2_respiratory	rs62063306	17	44050395	C	A	0.1723	-0.116107	0.0183639	2.57241e-10	-6.32257	2366370	-0.086443	0.010833	1.4709e-15	-0.0055807	0.0060425	0.3557	-0.2271	0.042	6.585e-08	-0.188372	0.0202559	1.40924e-20	0.025509	0.0085581	0.002876	0.00213422	0.00205443	0.298882	-0.000597811	0.00211421	0.777362	-0.0022515	0.00216873	0.299192	0.00243107	0.00216544	0.261579
B2_respiratory	rs62063774	17	44050463	T	C	0.1723	-0.116103	0.0183639	2.57614e-10	-6.32235	2366370	-0.086442	0.010833	1.4712e-15	-0.0055697	0.0060425	0.3567	-0.2271	0.042	6.585e-08	-0.188367	0.0202565	1.41634e-20	0.025505	0.0085581	0.00288	0.00213422	0.00205443	0.298882	-0.000597811	0.00211421	0.777362	-0.0022515	0.00216873	0.299192	0.00243107	0.00216544	0.261579
B2_respiratory	rs118087478	17	44051589	T	G	0.1704	-0.117012	0.0185088	2.58197e-10	-6.32197	2361890	-0.087415	0.010941	1.3548e-15	-0.0062436	0.0060916	0.3054	-0.2239	0.0426	1.479e-07	-0.188966	0.020393	1.92828e-20	0.026233	0.0086301	0.002368	0.00218747	0.00206815	0.290196	-0.000492265	0.00212832	0.817088	-0.00215826	0.00218321	0.322873	0.0024408	0.0021799	0.26285
B2_respiratory	rs117124984	17	44051588	C	G	0.1765	-0.11701	0.0185087	2.58381e-10	-6.32189	2361890	-0.087538	0.010939	1.221e-15	-0.0063266	0.00609	0.2989	-0.2238	0.0426	1.513e-07	-0.188777	0.0203937	2.10943e-20	0.026032	0.0086297	0.002556	0.00216779	0.00206835	0.294603	-0.000492314	0.00212853	0.817088	-0.00215431	0.00218342	0.323806	0.00244683	0.00218012	0.261718
B2_respiratory	rs62063775	17	44050823	G	T	0.1723	-0.116089	0.0183645	2.59244e-10	-6.32138	2366370	-0.086517	0.010834	1.3932e-15	-0.0056513	0.0060423	0.3496	-0.2271	0.042	6.589e-08	-0.188576	0.0202559	1.2821e-20	0.025332	0.0085578	0.003076	0.00213422	0.00205443	0.298882	-0.000597811	0.00211421	0.777362	-0.00224322	0.00216873	0.300972	0.00236178	0.00216544	0.27542
B2_respiratory	rs62063291	17	44043378	T	C	0.1723	-0.1161	0.0183667	2.59512e-10	-6.32122	2366370	-0.087027	0.010837	9.6959e-16	-0.0056759	0.0060405	0.3474	-0.2274	0.042	6.295e-08	-0.188164	0.0202565	1.55662e-20	0.025083	0.0085581	0.00338	0.00217419	0.00205451	0.28994	-0.000554089	0.00211429	0.793268	-0.00234678	0.00216881	0.279225	0.00235609	0.00216553	0.276595
B2_respiratory	rs76090253	17	44002969	A	C	0.1721	-0.116213	0.0183849	2.59667e-10	-6.32111	2366370	-0.085919	0.010869	2.6811e-15	-0.0065958	0.006141	0.2828	-0.2287	0.042	5.386e-08	-0.201932	0.0212934	2.46238e-21	0.025813	0.0087327	0.003117	0.0019139	0.00205346	0.351316	-0.000757838	0.0021132	0.719879	-0.00224216	0.00216769	0.300972	0.00234911	0.00216441	0.277774
B2_respiratory	rs62063778	17	44053989	G	A	0.1723	-0.116246	0.0183915	2.60481e-10	-6.32064	2361890	-0.086643	0.010879	1.6609e-15	-0.0056383	0.0060383	0.3504	-0.227	0.042	6.625e-08	-0.188608	0.0202552	1.25948e-20	0.025418	0.0085577	0.002976	0.0021343	0.00205451	0.298882	-0.000597833	0.00211429	0.777362	-0.00223917	0.00216881	0.301865	0.00236187	0.00216553	0.27542
B2_respiratory	rs113857334	17	44044940	T	C	0.1722	-0.116081	0.0183662	2.60979e-10	-6.32036	2366370	-0.08643	0.010837	1.516e-15	-0.0056913	0.0060423	0.3462	-0.2276	0.042	6.209e-08	-0.188609	0.0202565	1.2662e-20	0.025431	0.0085582	0.002963	0.00215416	0.00205443	0.294388	-0.000597811	0.00211421	0.777362	-0.00226806	0.00216873	0.295653	0.00236178	0.00216544	0.27542
B2_respiratory	rs111652694	17	44067831	T	C	0.1708	-0.116035	0.0183596	2.61391e-10	-6.32013	2386980	-0.086339	0.010827	1.5265e-15	-0.0056551	0.0060413	0.3492	-0.227	0.042	6.684e-08	-0.189232	0.0202523	9.29841e-21	0.025204	0.0085566	0.003224	0.00211415	0.00205432	0.30342	-0.000626936	0.00211409	0.766809	-0.00223482	0.0021686	0.302759	0.00236164	0.00216532	0.27542
B2_respiratory	rs62063788	17	44061696	C	T	0.1724	-0.116043	0.0183612	2.61604e-10	-6.32001	2366370	-0.086263	0.010828	1.6268e-15	-0.0056616	0.0060365	0.3483	-0.227	0.042	6.658e-08	-0.188983	0.020251	1.03855e-20	0.025164	0.0085532	0.00326	0.0021343	0.00205451	0.298882	-0.000626996	0.00211429	0.766809	-0.00223503	0.00216881	0.302759	0.00236187	0.00216553	0.27542
B2_respiratory	rs17651213	17	44051924	G	A	0.1723	-0.116053	0.0183638	2.62128e-10	-6.31966	2366370	-0.086366	0.010834	1.5645e-15	-0.0056275	0.0060404	0.3515	-0.2271	0.042	6.614e-08	-0.188528	0.0202559	1.31097e-20	0.025418	0.0085577	0.002977	0.00215404	0.00205432	0.294388	-0.000597776	0.00211409	0.777362	-0.0022431	0.0021686	0.300972	0.00236164	0.00216532	0.27542
B2_respiratory	rs919464	17	44065901	C	T	0.1708	-0.116012	0.0183602	2.6379e-10	-6.31867	2386980	-0.086301	0.010828	1.586e-15	-0.0056995	0.006038	0.3452	-0.2272	0.042	6.483e-08	-0.188987	0.0202516	1.03934e-20	0.025224	0.0085554	0.003195	0.00211415	0.00205432	0.30342	-0.000626936	0.00211409	0.766809	-0.00223482	0.0021686	0.302759	0.00236164	0.00216532	0.27542
B2_respiratory	rs17650063	17	44002555	A	G	0.1721	-0.116163	0.0183844	2.64009e-10	-6.31856	2366370	-0.085879	0.01087	2.7773e-15	-0.0065921	0.0061414	0.2831	-0.2286	0.042	5.393e-08	-0.201903	0.0212934	2.49486e-21	0.025795	0.0087328	0.003138	0.00191372	0.00205326	0.351316	-0.000757766	0.002113	0.719879	-0.00224194	0.00216749	0.300972	0.00234889	0.00216421	0.277774
B2_respiratory	rs62064662	17	44079721	A	G	0.1723	-0.116016	0.0183625	2.6476e-10	-6.31809	2366370	-0.086154	0.010832	1.8131e-15	-0.0054239	0.0060445	0.3695	-0.2286	0.042	5.445e-08	-0.188837	0.0202575	1.14363e-20	0.025574	0.0085701	0.002844	0.00213401	0.00205424	0.298882	-0.000626912	0.00211401	0.766809	-0.00224301	0.00216852	0.300972	0.00235001	0.00216524	0.277774
B2_respiratory	rs62063292	17	44043636	C	T	0.1723	-0.116028	0.0183645	2.64881e-10	-6.31806	2366370	-0.086387	0.010834	1.5433e-15	-0.005678	0.0060391	0.3471	-0.2276	0.042	6.186e-08	-0.188521	0.0202572	1.32258e-20	0.025407	0.008558	0.002989	0.00215416	0.00205443	0.294388	-0.000597811	0.00211421	0.777362	-0.00226806	0.00216873	0.295653	0.00236178	0.00216544	0.27542
B2_respiratory	rs62061720	17	44013189	C	T	0.1721	-0.116178	0.0183886	2.65081e-10	-6.31794	2366370	-0.08587	0.010874	2.8663e-15	-0.0063978	0.0061455	0.2979	-0.2287	0.042	5.385e-08	-0.201025	0.0213007	3.81823e-21	0.025688	0.0087342	0.00327	0.00193395	0.00205357	0.346322	-0.000757881	0.00211332	0.719879	-0.00224228	0.00216782	0.300972	0.00234925	0.00216454	0.277774
B2_respiratory	rs62062288	17	44096553	G	A	0.1663	-0.120647	0.0190967	2.65512e-10	-6.31769	2268470	-0.089963	0.011824	2.7734e-14	-0.0038448	0.0063301	0.5436	-0.2233	0.0427	1.759e-07	-0.188272	0.0216267	3.16025e-18	0.027203	0.0093431	0.003596	0.00201499	0.00207425	0.331335	-0.000879802	0.0021346	0.680221	-0.00249537	0.00218964	0.254444	0.00243949	0.00218633	0.264512
B2_respiratory	rs62064661	17	44078892	G	A	0.1723	-0.116011	0.0183639	2.66129e-10	-6.31734	2366370	-0.086144	0.010832	1.8249e-15	-0.005413	0.0060486	0.3708	-0.2286	0.0421	5.461e-08	-0.188862	0.0202581	1.13338e-20	0.02559	0.0085704	0.002828	0.00213422	0.00205443	0.298882	-0.000626972	0.00211421	0.766809	-0.00224322	0.00216873	0.300972	0.00235023	0.00216544	0.277774
B2_respiratory	rs77926909	17	43994252	T	C	0.1707	-0.116067	0.0183737	2.66662e-10	-6.31702	2386980	-0.086509	0.010867	1.7139e-15	-0.0068506	0.0060431	0.257	-0.2293	0.042	4.925e-08	-0.187674	0.0202633	2.0103e-20	0.024622	0.0085614	0.004028	0.00189317	0.0020526	0.356356	-0.000742954	0.00211232	0.725045	-0.00224535	0.00216679	0.300081	0.00233659	0.00216351	0.280142
B2_respiratory	rs10445371	17	44065410	G	A	0.1708	-0.116131	0.0183851	2.67459e-10	-6.31658	2382490	-0.086432	0.010871	1.8545e-15	-0.0056701	0.0060381	0.3477	-0.227	0.042	6.685e-08	-0.189048	0.0202516	1.01053e-20	0.025217	0.0085554	0.003204	0.00211407	0.00205424	0.30342	-0.000626912	0.00211401	0.766809	-0.00223473	0.00216852	0.302759	0.00236155	0.00216524	0.27542
B2_respiratory	rs62056859	17	43994435	A	G	0.1705	-0.116098	0.0183801	2.67502e-10	-6.31651	2386980	-0.086015	0.010869	2.4919e-15	-0.0070859	0.0060464	0.2412	-0.2288	0.0421	5.282e-08	-0.18934	0.0202717	9.6204e-21	0.024126	0.0085653	0.004851	0.00187403	0.00205346	0.361442	-0.000830707	0.0021132	0.694243	-0.00224216	0.00216769	0.300972	0.00234911	0.00216441	0.277774
B2_respiratory	rs62061705	17	44006252	T	C	0.1721	-0.116139	0.0183867	2.67617e-10	-6.31647	2366370	-0.085808	0.010872	2.9599e-15	-0.0065482	0.0061418	0.2863	-0.2287	0.042	5.371e-08	-0.201323	0.021301	3.34513e-21	0.025604	0.0087341	0.003373	0.0019139	0.00205346	0.351316	-0.000772412	0.0021132	0.714725	-0.00224216	0.00216769	0.300972	0.00234911	0.00216441	0.277774
B2_respiratory	rs62063293	17	44043819	G	A	0.1723	-0.115996	0.0183656	2.68578e-10	-6.31594	2366370	-0.086335	0.010836	1.6217e-15	-0.0056873	0.0060393	0.3463	-0.2276	0.042	6.195e-08	-0.188518	0.0202565	1.32056e-20	0.025473	0.0085582	0.002916	0.00215416	0.00205443	0.294388	-0.000597811	0.00211421	0.777362	-0.00226806	0.00216873	0.295653	0.00236178	0.00216544	0.27542
B2_respiratory	rs62061709	17	44007493	C	T	0.1721	-0.1161	0.018384	2.69635e-10	-6.31527	2366370	-0.085814	0.010871	2.9236e-15	-0.0065377	0.0061426	0.2872	-0.2287	0.042	5.378e-08	-0.20128	0.021301	3.41126e-21	0.025461	0.0087341	0.003555	0.00191354	0.00205307	0.351316	-0.000772265	0.0021128	0.714725	-0.00224173	0.00216728	0.300972	0.00234866	0.002164	0.277774
B2_respiratory	rs62063795	17	44068238	C	T	0.1709	-0.115955	0.0183614	2.69938e-10	-6.31515	2386980	-0.086244	0.01083	1.6701e-15	-0.0056171	0.0060419	0.3525	-0.227	0.042	6.684e-08	-0.189237	0.0202516	9.25159e-21	0.02528	0.0085567	0.003133	0.00211415	0.00205432	0.30342	-0.000626936	0.00211409	0.766809	-0.00223482	0.0021686	0.302759	0.00236164	0.00216532	0.27542
B2_respiratory	rs1529534	17	44063140	A	G	0.1723	-0.115964	0.0183631	2.70086e-10	-6.31506	2366370	-0.086146	0.010831	1.8132e-15	-0.0055114	0.0060449	0.3619	-0.227	0.042	6.663e-08	-0.18854	0.0202562	1.30567e-20	0.025418	0.0085575	0.002975	0.0021343	0.00205451	0.298882	-0.000626996	0.00211429	0.766809	-0.00223503	0.00216881	0.302759	0.00236187	0.00216553	0.27542
B2_respiratory	rs75145092	17	44044823	T	A	0.1751	-0.115969	0.0183645	2.70372e-10	-6.31485	2366370	-0.086315	0.010834	1.6253e-15	-0.0056752	0.0060424	0.3476	-0.2276	0.042	6.21e-08	-0.188503	0.0202565	1.32984e-20	0.025459	0.0085582	0.002932	0.00215416	0.00205443	0.294388	-0.000597811	0.00211421	0.777362	-0.00226806	0.00216873	0.295653	0.00236178	0.00216544	0.27542
B2_respiratory	rs62063798	17	44068543	G	A	0.1706	-0.115952	0.0183621	2.7055e-10	-6.31475	2386980	-0.086242	0.010831	1.682e-15	-0.005685	0.0060422	0.3468	-0.227	0.042	6.679e-08	-0.189197	0.0202529	9.47782e-21	0.025239	0.0085586	0.003188	0.00211415	0.00205432	0.30342	-0.000626936	0.00211409	0.766809	-0.00223482	0.0021686	0.302759	0.00236164	0.00216532	0.27542
B2_respiratory	rs62063303	17	44049133	T	C	0.1723	-0.115974	0.0183656	2.70575e-10	-6.31474	2366370	-0.086322	0.010834	1.6167e-15	-0.0056772	0.0060393	0.3472	-0.2273	0.042	6.462e-08	-0.18839	0.0202572	1.40592e-20	0.025324	0.0085584	0.003086	0.00215437	0.00205463	0.294388	-0.000597868	0.00211441	0.777362	-0.00225172	0.00216893	0.299192	0.002362	0.00216565	0.27542
B2_respiratory	rs112385572	17	44066172	A	G	0.1707	-0.115934	0.0183602	2.71151e-10	-6.31442	2386980	-0.086226	0.010828	1.6769e-15	-0.0056725	0.0060376	0.3475	-0.227	0.042	6.687e-08	-0.18899	0.0202523	1.04093e-20	0.025251	0.0085557	0.003164	0.00211415	0.00205432	0.30342	-0.000626936	0.00211409	0.766809	-0.00223482	0.0021686	0.302759	0.00236164	0.00216532	0.27542
B2_respiratory	rs55972730	17	44155707	C	T	0.1716	-0.116083	0.0183854	2.72163e-10	-6.31387	2366370	-0.086479	0.01087	1.7847e-15	-0.0061321	0.0060597	0.3116	-0.2287	0.042	5.371e-08	-0.188147	0.0202802	1.73737e-20	0.024984	0.0085866	0.003619	0.00211407	0.00205424	0.30342	-0.000612333	0.00211401	0.77208	-0.00222232	0.00216852	0.305453	0.00230381	0.00216524	0.287329
B2_respiratory	rs17649866	17	44000914	T	C	0.1721	-0.116077	0.0183851	2.725e-10	-6.31365	2366370	-0.085784	0.01087	2.9739e-15	-0.006583	0.0061404	0.2837	-0.2286	0.042	5.388e-08	-0.201987	0.0212932	2.40094e-21	0.025826	0.0087327	0.003103	0.00191383	0.00205338	0.351316	-0.000757809	0.00211312	0.719879	-0.00224207	0.00216761	0.300972	0.00234902	0.00216433	0.277774
B2_respiratory	rs76500077	17	44004076	T	C	0.1721	-0.116074	0.0183854	2.73039e-10	-6.31338	2366370	-0.085751	0.01087	3.0549e-15	-0.0063987	0.0061422	0.2975	-0.2287	0.0421	5.392e-08	-0.201201	0.0213015	3.54113e-21	0.025733	0.0087338	0.003216	0.00193376	0.00205338	0.346322	-0.000757809	0.00211312	0.719879	-0.00224207	0.00216761	0.300972	0.00234902	0.00216433	0.277774
B2_respiratory	rs62063859	17	44078616	G	A	0.1723	-0.11593	0.018363	2.73219e-10	-6.31324	2366370	-0.086098	0.010832	1.889e-15	-0.005391	0.0060485	0.3728	-0.2286	0.042	5.467e-08	-0.188547	0.0202568	1.30455e-20	0.025501	0.0085705	0.002926	0.0021341	0.00205432	0.298882	-0.000626936	0.00211409	0.766809	-0.0022431	0.0021686	0.300972	0.0023501	0.00216532	0.277774
B2_respiratory	rs17652066	17	44073145	G	C	0.1733	-0.115935	0.0183649	2.73919e-10	-6.31286	2386980	-0.086169	0.010834	1.8103e-15	-0.0053935	0.0060434	0.3721	-0.2268	0.0421	6.9e-08	-0.189918	0.020272	7.36023e-21	0.025372	0.0085661	0.003057	0.00209433	0.00205443	0.308005	-0.000656134	0.00211421	0.756299	-0.00223495	0.00216873	0.302759	0.00230403	0.00216544	0.287329
B2_respiratory	rs17649954	17	44001661	A	G	0.1721	-0.116058	0.0183857	2.74715e-10	-6.31241	2366370	-0.085778	0.010871	3.0102e-15	-0.0065726	0.0061408	0.2845	-0.2286	0.042	5.389e-08	-0.202046	0.0212932	2.3388e-21	0.025782	0.0087328	0.003154	0.00191383	0.00205338	0.351316	-0.000757809	0.00211312	0.719879	-0.00224207	0.00216761	0.300972	0.00234902	0.00216433	0.277774
B2_respiratory	rs919462	17	44065740	C	T	0.1708	-0.115896	0.0183602	2.74825e-10	-6.31235	2386980	-0.086206	0.010828	1.7008e-15	-0.0056439	0.0060433	0.3503	-0.227	0.042	6.687e-08	-0.188995	0.0202516	1.03569e-20	0.025204	0.0085554	0.00322	0.00211415	0.00205432	0.30342	-0.000626936	0.00211409	0.766809	-0.00223482	0.0021686	0.302759	0.00236164	0.00216532	0.27542
B2_respiratory	rs76723223	17	44089108	T	C	0.1704	-0.116092	0.0183913	2.74847e-10	-6.31233	2091960	-0.086179	0.010874	2.2707e-15	-0.0070435	0.0063686	0.2687	-0.2287	0.042	5.387e-08	-0.188768	0.0202653	1.22176e-20	0.025054	0.0085764	0.003486	0.00211447	0.00205463	0.30342	-0.000627032	0.00211441	0.766809	-0.00223516	0.00216893	0.302759	0.0023389	0.00216565	0.280142
B2_respiratory	rs113756354	17	44013483	A	G	0.1717	-0.116326	0.01843	2.75863e-10	-6.31177	2366370	-0.085891	0.010892	3.133e-15	-0.0062431	0.0061609	0.3109	-0.2288	0.0422	5.777e-08	-0.201155	0.0213476	4.39057e-21	0.025559	0.0087598	0.003526	0.0020588	0.0020588	0.317311	-0.000696559	0.0021187	0.742332	-0.0022314	0.00217334	0.304553	0.00237259	0.00217005	0.274247
B2_respiratory	rs17650973	17	44044220	A	T	0.1783	-0.115913	0.0183656	2.76521e-10	-6.31142	2366370	-0.086439	0.010834	1.4831e-15	-0.0056635	0.0060463	0.3489	-0.2287	0.042	5.33e-08	-0.188795	0.0202578	1.16761e-20	0.025408	0.0085585	0.00299	0.00215437	0.00205463	0.294388	-0.000597868	0.00211441	0.777362	-0.00234278	0.00216893	0.280074	0.002362	0.00216565	0.27542
B2_respiratory	rs111520035	17	44039410	A	G	0.172	-0.115962	0.0183738	2.76756e-10	-6.31127	2366370	-0.085955	0.010847	2.3004e-15	-0.005732	0.0060462	0.3431	-0.228	0.0421	5.929e-08	-0.189046	0.020269	1.09086e-20	0.024772	0.0085695	0.003844	0.00207458	0.00205463	0.312635	-0.000714525	0.00211441	0.735415	-0.00226827	0.00216893	0.295653	0.00235623	0.00216565	0.276595
B2_respiratory	rs62063304	17	44049900	A	G	0.172	-0.115969	0.0183765	2.77708e-10	-6.31072	2366370	-0.086154	0.010855	2.0734e-15	-0.0055578	0.0060486	0.3582	-0.227	0.042	6.637e-08	-0.188702	0.0202696	1.2829e-20	0.024992	0.0085691	0.003539	0.00211415	0.00205432	0.30342	-0.000656096	0.00211409	0.756299	-0.0022431	0.0021686	0.300972	0.00236164	0.00216532	0.27542
B2_respiratory	rs75641221	17	44145373	T	C	0.1716	-0.116045	0.0183889	2.77952e-10	-6.3106	2364600	-0.085906	0.010871	2.7449e-15	-0.0073491	0.0060857	0.2272	-0.2281	0.0421	6.103e-08	-0.188259	0.0203019	1.81093e-20	0.025418	0.0085995	0.003119	0.00213442	0.00205463	0.298882	-0.000627032	0.00211441	0.766809	-0.00222274	0.00216893	0.305453	0.00231003	0.00216565	0.286122
B2_respiratory	rs974293	17	44150233	G	A	0.1716	-0.115996	0.018383	2.79093e-10	-6.30996	2366370	-0.086278	0.010866	2.0192e-15	-0.0061229	0.0060605	0.3124	-0.2286	0.042	5.408e-08	-0.188514	0.0202791	1.4584e-20	0.025019	0.0085853	0.003566	0.00213401	0.00205424	0.298882	-0.000612333	0.00211401	0.77208	-0.00222232	0.00216852	0.305453	0.00230959	0.00216524	0.286122
B2_respiratory	rs62061721	17	44013346	T	C	0.1721	-0.116025	0.0183885	2.79691e-10	-6.30965	2366370	-0.085833	0.010875	2.962e-15	-0.0064246	0.0061399	0.2954	-0.2287	0.042	5.372e-08	-0.201241	0.0213004	3.46227e-21	0.025616	0.008734	0.003359	0.0019139	0.00205346	0.351316	-0.000757838	0.0021132	0.719879	-0.00224216	0.00216769	0.300972	0.00234334	0.00216441	0.278956
B2_respiratory	rs75975083	17	44146357	T	C	0.1716	-0.116001	0.018385	2.79801e-10	-6.30955	2366370	-0.086146	0.010868	2.2492e-15	-0.0060694	0.0060628	0.3168	-0.2284	0.0421	5.602e-08	-0.188399	0.0202804	1.54684e-20	0.025103	0.0085883	0.003467	0.00211415	0.00205432	0.30342	-0.000641516	0.00211409	0.761548	-0.0022224	0.0021686	0.305453	0.00230968	0.00216532	0.286122
B2_respiratory	rs62060802	17	44146336	A	C	0.1716	-0.116001	0.018385	2.79923e-10	-6.30955	2366370	-0.086179	0.010867	2.1893e-15	-0.0060738	0.0060646	0.3166	-0.2284	0.0421	5.613e-08	-0.188392	0.0202804	1.55224e-20	0.025038	0.0085883	0.003553	0.00213422	0.00205443	0.298882	-0.000626972	0.00211421	0.766809	-0.00222253	0.00216873	0.305453	0.00230981	0.00216544	0.286122
B2_respiratory	rs62058965	17	43999529	G	C	0.1733	-0.115991	0.0183845	2.80573e-10	-6.30917	2386980	-0.085731	0.010869	3.0788e-15	-0.0065863	0.0061467	0.2839	-0.2287	0.042	5.375e-08	-0.201971	0.0212945	2.43186e-21	0.025695	0.0087332	0.003259	0.00191383	0.00205338	0.351316	-0.000757809	0.00211312	0.719879	-0.00224207	0.00216761	0.300972	0.00234902	0.00216433	0.277774
B2_respiratory	rs17650901	17	44039691	A	G	0.172	-0.115961	0.0183836	2.82872e-10	-6.30785	2366370	-0.085457	0.01085	3.3731e-15	-0.0054865	0.0061881	0.3753	-0.228	0.0421	5.921e-08	-0.206174	0.0216156	1.45314e-21	0.025364	0.0088187	0.004026	0.0020946	0.00205471	0.308005	-0.000714552	0.00211449	0.735415	-0.00226836	0.00216902	0.295653	0.00236209	0.00216573	0.27542
B2_respiratory	rs78077519	17	44010984	G	A	0.1721	-0.11599	0.0183887	2.83219e-10	-6.30768	2366370	-0.085746	0.010874	3.1373e-15	-0.0064741	0.0061419	0.2918	-0.2286	0.042	5.388e-08	-0.201127	0.0213029	3.68116e-21	0.025419	0.0087374	0.003624	0.00193395	0.00205357	0.346322	-0.000757881	0.00211332	0.719879	-0.00224228	0.00216782	0.300972	0.00234925	0.00216454	0.277774
B2_respiratory	rs17651134	17	44050340	G	A	0.1723	-0.115832	0.0183645	2.83727e-10	-6.30739	2366370	-0.086237	0.010834	1.7201e-15	-0.0056112	0.0060417	0.353	-0.2271	0.042	6.585e-08	-0.1885	0.0202559	1.32781e-20	0.025445	0.0085578	0.002946	0.00213422	0.00205443	0.298882	-0.000597811	0.00211421	0.777362	-0.00224322	0.00216873	0.300972	0.00236178	0.00216544	0.27542
B2_respiratory	rs79857651	17	44013475	G	A	0.1719	-0.116238	0.018429	2.83918e-10	-6.30734	2366370	-0.085862	0.010889	3.1418e-15	-0.0062013	0.0061533	0.3135	-0.2266	0.0421	7.575e-08	-0.200584	0.0213432	5.55991e-21	0.025639	0.0087589	0.00342	0.002059	0.002059	0.317311	-0.000696626	0.00211891	0.742332	-0.00223162	0.00217354	0.304553	0.00237281	0.00217026	0.274247
B2_respiratory	rs62062290	17	44099129	C	A	0.1715	-0.115998	0.0183915	2.84153e-10	-6.30715	2366370	-0.08577	0.01087	3.015e-15	-0.005718	0.0060514	0.3447	-0.2319	0.0421	3.551e-08	-0.189477	0.0202745	9.13741e-21	0.024724	0.0085823	0.003967	0.00203534	0.0020553	0.322032	-0.00074393	0.0021151	0.725045	-0.00223174	0.00216964	0.303655	0.00233388	0.00216635	0.281331
B2_respiratory	rs62060798	17	44144152	T	C	0.1717	-0.115945	0.0183846	2.85224e-10	-6.30664	2366370	-0.086295	0.010865	1.9818e-15	-0.0060033	0.0060613	0.322	-0.2287	0.042	5.382e-08	-0.188609	0.0202784	1.39156e-20	0.024825	0.0085859	0.003836	0.00213442	0.00205463	0.298882	-0.00061245	0.00211441	0.77208	-0.00222274	0.00216893	0.305453	0.00231003	0.00216565	0.286122
B2_respiratory	rs62060838	17	44153144	A	G	0.1716	-0.115929	0.018383	2.85783e-10	-6.30632	2366370	-0.086209	0.010866	2.1281e-15	-0.0060079	0.0060648	0.3219	-0.2286	0.042	5.416e-08	-0.188177	0.0202802	1.71333e-20	0.025115	0.008586	0.003444	0.00213401	0.00205424	0.298882	-0.000612333	0.00211401	0.77208	-0.00222232	0.00216852	0.305453	0.00230959	0.00216524	0.286122
B2_respiratory	rs2163129	17	44056433	T	C	0.1723	-0.115808	0.0183643	2.86091e-10	-6.30615	2366370	-0.086363	0.010833	1.5578e-15	-0.0056459	0.0060386	0.3498	-0.2282	0.042	5.726e-08	-0.188811	0.0202552	1.14571e-20	0.025374	0.0085578	0.003027	0.00211435	0.00205451	0.30342	-0.000612415	0.00211429	0.77208	-0.00231367	0.00216881	0.286065	0.00236187	0.00216553	0.27542
B2_respiratory	rs35238788	3	46386039	T	C	0.4423	-0.0922869	0.0146348	2.8638e-10	-6.30599	2392190	-0.053321	0.0086171	6.1014e-10	-0.006601	0.00449	0.1415	0.0302	0.0303	0.3185	0.0242512	0.0153996	0.115303	-0.0053232	0.0060775	0.3811	-0.000367944	0.00164348	0.82285	-0.00488783	0.00169129	0.00385242	0.00221716	0.00173491	0.201261	-0.00144753	0.00173229	0.403371
B2_respiratory	rs17564591	17	44002062	A	C	0.172	-0.115938	0.0183857	2.86581e-10	-6.30588	2366370	-0.085469	0.010871	3.7818e-15	-0.0066283	0.0061421	0.2805	-0.2287	0.042	5.386e-08	-0.202323	0.0212951	2.08077e-21	0.025931	0.0087354	0.002992	0.00189389	0.00205338	0.356356	-0.000786956	0.00211312	0.709585	-0.00224207	0.00216761	0.300972	0.00234902	0.00216433	0.277774
B2_respiratory	rs55913645	17	44070956	T	A	0.1734	-0.115959	0.0183891	2.86623e-10	-6.30586	2382490	-0.086423	0.010875	1.9108e-15	-0.0056401	0.0060372	0.3502	-0.2282	0.042	5.718e-08	-0.189534	0.0202523	8.07742e-21	0.025241	0.0085572	0.00318	0.00211435	0.00205451	0.30342	-0.000626996	0.00211429	0.766809	-0.00230953	0.00216881	0.286928	0.00235609	0.00216553	0.276595
B2_respiratory	rs17651887	17	44069840	G	A	0.1706	-0.115957	0.0183891	2.86861e-10	-6.30575	2382490	-0.086415	0.010875	1.9246e-15	-0.0056032	0.0060438	0.3539	-0.2282	0.042	5.728e-08	-0.189499	0.0202529	8.23357e-21	0.025303	0.0085578	0.00311	0.00211435	0.00205451	0.30342	-0.000626996	0.00211429	0.766809	-0.00231367	0.00216881	0.286065	0.00236187	0.00216553	0.27542
B2_respiratory	rs55929431	17	44000202	G	A	0.1724	-0.1159	0.0183804	2.86977e-10	-6.30563	2364600	-0.085404	0.010866	3.8545e-15	-0.006519	0.0061368	0.2881	-0.2288	0.042	5.259e-08	-0.201349	0.0212863	3.10611e-21	0.025744	0.0087286	0.003184	0.00189353	0.00205299	0.356356	-0.000801377	0.00211272	0.704457	-0.00224165	0.0021672	0.300972	0.00234858	0.00216392	0.277774
B2_respiratory	rs17572893	17	44064208	G	A	0.1724	-0.115783	0.0183626	2.87445e-10	-6.30537	2366370	-0.085984	0.010832	2.0515e-15	-0.0056604	0.0060406	0.3487	-0.2271	0.042	6.56e-08	-0.188887	0.0202529	1.09506e-20	0.025298	0.0085561	0.003109	0.0021341	0.00205432	0.298882	-0.000626936	0.00211409	0.766809	-0.00223896	0.0021686	0.301865	0.00235587	0.00216532	0.276595
B2_respiratory	rs17573245	17	44072854	T	C	0.1707	-0.115753	0.0183593	2.88461e-10	-6.30487	2386980	-0.08633	0.010829	1.5617e-15	-0.005648	0.0060426	0.3499	-0.2283	0.042	5.641e-08	-0.190109	0.0202515	6.15098e-21	0.025245	0.008559	0.003183	0.00211387	0.00205404	0.30342	-0.000612275	0.00211381	0.77208	-0.00231314	0.00216831	0.286065	0.00235556	0.00216503	0.276595
B2_respiratory	rs1981997	17	44056767	G	A	0.1723	-0.115757	0.0183614	2.89347e-10	-6.30437	2366370	-0.086278	0.010827	1.6036e-15	-0.0056162	0.0060394	0.3524	-0.227	0.042	6.677e-08	-0.188422	0.0202506	1.34594e-20	0.025423	0.0085565	0.002967	0.00215437	0.00205463	0.294388	-0.000568703	0.00211441	0.787956	-0.00223516	0.00216893	0.302759	0.002362	0.00216565	0.27542
B2_respiratory	rs74759276	17	44069768	A	G	0.1706	-0.115924	0.0183891	2.90173e-10	-6.30395	2382490	-0.086387	0.010875	1.9608e-15	-0.0055942	0.0060437	0.3546	-0.2282	0.042	5.728e-08	-0.189511	0.0202523	8.16321e-21	0.025291	0.0085576	0.003122	0.00211435	0.00205451	0.30342	-0.000626996	0.00211429	0.766809	-0.00231367	0.00216881	0.286065	0.00236187	0.00216553	0.27542
B2_respiratory	rs62063846	17	44071674	A	G	0.1706	-0.115756	0.0183627	2.9029e-10	-6.30387	2386980	-0.086236	0.010831	1.6923e-15	-0.0056628	0.0060388	0.3484	-0.2282	0.042	5.725e-08	-0.189549	0.0202523	8.02072e-21	0.025212	0.0085573	0.003216	0.00211427	0.00205443	0.30342	-0.000626972	0.00211421	0.766809	-0.00231358	0.00216873	0.286065	0.002356	0.00216544	0.276595
B2_respiratory	rs17649518	17	43994386	C	A	0.1704	-0.115882	0.018383	2.90447e-10	-6.30376	2386980	-0.085964	0.01087	2.6048e-15	-0.0068119	0.0060472	0.26	-0.2284	0.0421	5.655e-08	-0.189479	0.0202776	9.25681e-21	0.02423	0.0085695	0.004692	0.00193421	0.00205385	0.346322	-0.000772559	0.0021136	0.714725	-0.00223845	0.00216811	0.301865	0.0023611	0.00216483	0.27542
B2_respiratory	rs754513	17	44055638	T	A	0.175	-0.116	0.0184016	2.90478e-10	-6.3038	2361280	-0.086392	0.010888	2.1136e-15	-0.0055296	0.0060432	0.3602	-0.228	0.0421	5.935e-08	-0.188575	0.0202585	1.29714e-20	0.02554	0.0085615	0.002854	0.0020952	0.0020553	0.308005	-0.000641822	0.0021151	0.761548	-0.00231041	0.00216964	0.286928	0.00236277	0.00216635	0.27542
B2_respiratory	rs62063282	17	44039043	G	A	0.1719	-0.115872	0.0183819	2.90842e-10	-6.30359	2366370	-0.085554	0.010855	3.2364e-15	-0.0057972	0.006049	0.3379	-0.228	0.0421	6.004e-08	-0.189217	0.0202665	9.96182e-21	0.024983	0.0085696	0.003554	0.00201531	0.00205522	0.326799	-0.000773074	0.00211501	0.714725	-0.00224822	0.00216955	0.300081	0.00236846	0.00216627	0.274247
B2_respiratory	rs12150611	17	44149741	G	A	0.1716	-0.115884	0.018384	2.90941e-10	-6.30352	2366370	-0.086179	0.010867	2.1855e-15	-0.0060731	0.0060605	0.3163	-0.2286	0.042	5.409e-08	-0.188522	0.0202791	1.45332e-20	0.025002	0.0085853	0.003589	0.0021341	0.00205432	0.298882	-0.000612356	0.00211409	0.77208	-0.0022224	0.0021686	0.305453	0.00230968	0.00216532	0.286122
B2_respiratory	rs2316948	17	44094667	C	G	0.1781	-0.116189	0.0184341	2.92024e-10	-6.30294	2355950	-0.086565	0.01095	2.6623e-15	-0.005629	0.0060542	0.3525	-0.2286	0.042	5.397e-08	-0.188785	0.0202713	1.24312e-20	0.024934	0.0085781	0.003652	0.00211435	0.00205451	0.30342	-0.000626996	0.00211429	0.766809	-0.00223503	0.00216881	0.302759	0.00233299	0.00216553	0.281331
B2_respiratory	rs62063790	17	44062915	G	T	0.1723	-0.11574	0.0183631	2.92163e-10	-6.30286	2366370	-0.085967	0.010831	2.0657e-15	-0.0055669	0.0060433	0.357	-0.2271	0.042	6.624e-08	-0.189088	0.020255	1.00646e-20	0.025184	0.0085562	0.003246	0.0021343	0.00205451	0.298882	-0.000626996	0.00211429	0.766809	-0.00223503	0.00216881	0.302759	0.00236187	0.00216553	0.27542
B2_respiratory	rs17564223	17	43997520	C	T	0.1708	-0.116009	0.018407	2.93019e-10	-6.30244	2382490	-0.085942	0.010913	3.4051e-15	-0.0069256	0.0060491	0.2523	-0.2287	0.042	5.364e-08	-0.189379	0.020275	9.58597e-21	0.024289	0.0085647	0.004569	0.00191408	0.00205365	0.351316	-0.000801636	0.0021134	0.704457	-0.00224237	0.0021679	0.300972	0.00234933	0.00216462	0.277774
B2_respiratory	rs76618565	17	44068481	G	A	0.1706	-0.115748	0.0183661	2.93323e-10	-6.30226	2386980	-0.086009	0.010831	2.0113e-15	-0.0056586	0.0060428	0.3491	-0.227	0.042	6.675e-08	-0.189091	0.0202589	1.02196e-20	0.02517	0.0085622	0.003286	0.00211488	0.00205502	0.30342	-0.000641736	0.00211481	0.761548	-0.00224387	0.00216935	0.300972	0.0023278	0.00216606	0.282524
B2_respiratory	rs62062278	17	44093860	A	G	0.1718	-0.115834	0.0183808	2.93959e-10	-6.3019	2366370	-0.086202	0.01086	2.0587e-15	-0.0056246	0.0060514	0.3526	-0.2286	0.042	5.399e-08	-0.188793	0.0202713	1.23877e-20	0.024965	0.008578	0.00361	0.00211435	0.00205451	0.30342	-0.000626996	0.00211429	0.766809	-0.00223503	0.00216881	0.302759	0.00233299	0.00216553	0.281331
B2_respiratory	rs56002706	17	44000505	C	T	0.1721	-0.11586	0.0183856	2.94476e-10	-6.30167	2366370	-0.085502	0.010871	3.6781e-15	-0.0066656	0.0061386	0.2776	-0.2292	0.042	4.839e-08	-0.202133	0.0212864	2.1832e-21	0.025932	0.0087308	0.002976	0.00191383	0.00205338	0.351316	-0.000757809	0.00211312	0.719879	-0.00224207	0.00216761	0.300972	0.00234902	0.00216433	0.277774
B2_respiratory	rs55662347	17	44070545	G	A	0.1707	-0.115715	0.018363	2.94688e-10	-6.30153	2386980	-0.086104	0.01083	1.8524e-15	-0.0056381	0.0060369	0.3503	-0.2285	0.042	5.486e-08	-0.189439	0.0202517	8.41963e-21	0.025457	0.0085486	0.002902	0.00211447	0.00205463	0.30342	-0.000627032	0.00211441	0.766809	-0.00230966	0.00216893	0.286928	0.002362	0.00216565	0.27542
B2_respiratory	rs62063295	17	44044431	C	T	0.1723	-0.115734	0.0183662	2.9489e-10	-6.30147	2366370	-0.086239	0.010835	1.7317e-15	-0.005665	0.0060463	0.3488	-0.2287	0.042	5.331e-08	-0.188795	0.0202578	1.16761e-20	0.025481	0.0085584	0.002908	0.00215437	0.00205463	0.294388	-0.000597868	0.00211441	0.777362	-0.00234278	0.00216893	0.280074	0.002362	0.00216565	0.27542
B2_respiratory	rs75534191	17	44091724	G	A	0.1718	-0.115971	0.0184041	2.95014e-10	-6.30137	2361890	-0.086327	0.010902	2.4114e-15	-0.0056467	0.0060516	0.3508	-0.2286	0.042	5.4e-08	-0.188816	0.0202713	1.22584e-20	0.024973	0.0085778	0.003598	0.00211407	0.00205424	0.30342	-0.000626912	0.00211401	0.766809	-0.00223473	0.00216852	0.302759	0.00233846	0.00216524	0.280142
B2_respiratory	rs62060846	17	44154461	A	C	0.1716	-0.115854	0.0183858	2.95213e-10	-6.30128	2366370	-0.086144	0.01087	2.2827e-15	-0.0060535	0.0060642	0.3182	-0.2286	0.042	5.416e-08	-0.188155	0.0202802	1.73133e-20	0.025052	0.0085862	0.003526	0.0021341	0.00205432	0.298882	-0.000612356	0.00211409	0.77208	-0.0022224	0.0021686	0.305453	0.00230968	0.00216532	0.286122
B2_respiratory	rs76357066	17	44067046	G	A	0.1707	-0.115681	0.0183602	2.96439e-10	-6.30064	2386980	-0.085995	0.010828	1.9924e-15	-0.0057136	0.0060385	0.344	-0.227	0.042	6.686e-08	-0.188972	0.0202516	1.04666e-20	0.025147	0.0085557	0.00329	0.00211415	0.00205432	0.30342	-0.000626936	0.00211409	0.766809	-0.00223482	0.0021686	0.302759	0.00236164	0.00216532	0.27542
B2_respiratory	rs62058968	17	44001228	G	A	0.1721	-0.115839	0.0183856	2.96676e-10	-6.30053	2366370	-0.085546	0.010872	3.5842e-15	-0.0065754	0.0061404	0.2842	-0.2287	0.042	5.368e-08	-0.202038	0.0212932	2.34648e-21	0.025817	0.0087327	0.003112	0.00191372	0.00205326	0.351316	-0.000757766	0.002113	0.719879	-0.00224194	0.00216749	0.300972	0.00234889	0.00216421	0.277774
B2_respiratory	rs62062806	17	44031420	G	A	0.1707	-0.11577	0.0183753	2.97044e-10	-6.30031	2091960	-0.085596	0.01086	3.2251e-15	-0.0062543	0.006042	0.3006	-0.2291	0.0421	5.152e-08	-0.188425	0.0202478	1.3281e-20	0.02489	0.0085633	0.003654	0.00199376	0.00205357	0.331611	-0.000772456	0.00211332	0.714725	-0.00227952	0.00216782	0.293017	0.00234925	0.00216454	0.277774
B2_respiratory	rs62060839	17	44153227	A	G	0.1716	-0.115823	0.0183836	2.97056e-10	-6.30034	2366370	-0.086095	0.010867	2.333e-15	-0.0060461	0.0060651	0.3188	-0.2286	0.042	5.416e-08	-0.188185	0.0202802	1.70737e-20	0.025118	0.0085861	0.00344	0.00213401	0.00205424	0.298882	-0.000612333	0.00211401	0.77208	-0.00222232	0.00216852	0.305453	0.00230959	0.00216524	0.286122
B2_respiratory	rs75010486	17	44103825	T	C	0.1711	-0.116343	0.0184668	2.97433e-10	-6.30012	2366370	-0.08597	0.010892	2.9499e-15	-0.0061694	0.0060815	0.3104	-0.2337	0.0424	3.557e-08	-0.18989	0.0203606	1.09566e-20	0.024921	0.0086241	0.003855	0.00202624	0.00206598	0.326707	-0.000728111	0.00212609	0.732	-0.00225583	0.00218091	0.300972	0.00249119	0.00217761	0.252624
B2_respiratory	rs974292	17	44150464	T	C	0.1716	-0.115818	0.0183836	2.97523e-10	-6.30007	2366370	-0.086115	0.010867	2.2863e-15	-0.0060189	0.0060608	0.3207	-0.2286	0.042	5.413e-08	-0.188656	0.0202823	1.38482e-20	0.025021	0.0085862	0.003567	0.00213401	0.00205424	0.298882	-0.000612333	0.00211401	0.77208	-0.00222232	0.00216852	0.305453	0.00230959	0.00216524	0.286122
B2_respiratory	rs1078268	17	44075901	A	G	0.1707	-0.115725	0.0183696	2.97969e-10	-6.29981	2386360	-0.085645	0.010844	2.8293e-15	-0.0053867	0.0060443	0.3728	-0.2277	0.0421	6.192e-08	-0.189147	0.0202595	9.98409e-21	0.025912	0.0085596	0.002468	0.00209413	0.00205424	0.308005	-0.00067065	0.00211401	0.75106	-0.00223887	0.00216852	0.301865	0.00234423	0.00216524	0.278956
B2_respiratory	rs62060858	17	44164090	G	C	0.1744	-0.115832	0.0183866	2.98012e-10	-6.29981	2366370	-0.08623	0.010869	2.1242e-15	-0.0059873	0.0060636	0.3234	-0.2287	0.0421	5.363e-08	-0.18814	0.0202802	1.74344e-20	0.024979	0.0085867	0.003625	0.00209441	0.00205451	0.308005	-0.000626996	0.00211429	0.766809	-0.00222261	0.00216881	0.305453	0.0023099	0.00216553	0.286122
B2_respiratory	rs62063682	17	44131622	G	A	0.1717	-0.115972	0.0184094	2.98391e-10	-6.29961	2361890	-0.086509	0.01091	2.2002e-15	-0.0056058	0.0060561	0.3546	-0.2287	0.042	5.379e-08	-0.189391	0.0202766	9.59731e-21	0.024712	0.0085819	0.003983	0.00211415	0.00205432	0.30342	-0.000612356	0.00211409	0.77208	-0.0022224	0.0021686	0.305453	0.00230968	0.00216532	0.286122
B2_respiratory	rs17649571	17	43994952	A	G	0.1705	-0.115944	0.0184059	2.99016e-10	-6.29928	2382490	-0.086135	0.010913	2.9597e-15	-0.0068748	0.0060478	0.2556	-0.2287	0.042	5.379e-08	-0.189462	0.020275	9.22296e-21	0.024269	0.0085644	0.0046	0.00193384	0.00205346	0.346322	-0.000757838	0.0021132	0.719879	-0.00224216	0.00216769	0.300972	0.00234911	0.00216441	0.277774
B2_respiratory	rs17575822	17	44144345	A	G	0.1716	-0.115814	0.0183854	2.991e-10	-6.29924	2366370	-0.086058	0.010865	2.3554e-15	-0.0060143	0.0060615	0.3211	-0.2284	0.0421	5.58e-08	-0.18866	0.0202797	1.36684e-20	0.024821	0.0085879	0.00385	0.0021345	0.00205471	0.298882	-0.000627056	0.00211449	0.766809	-0.00222283	0.00216902	0.305453	0.00231012	0.00216573	0.286122
B2_respiratory	rs4255816	17	44010364	C	G	0.1781	-0.115835	0.0183887	2.99119e-10	-6.29925	2366370	-0.085653	0.010876	3.3901e-15	-0.0064231	0.0061424	0.2957	-0.2287	0.042	5.37e-08	-0.201178	0.021301	3.57064e-21	0.025562	0.0087345	0.003428	0.00191383	0.00205338	0.351316	-0.000757809	0.00211312	0.719879	-0.00224207	0.00216761	0.300972	0.00234902	0.00216433	0.277774
B2_respiratory	rs62060799	17	44144251	G	T	0.1717	-0.115803	0.0183841	2.99338e-10	-6.29908	2366370	-0.086157	0.010864	2.1883e-15	-0.0060055	0.0060614	0.3218	-0.2287	0.042	5.382e-08	-0.188609	0.0202784	1.39156e-20	0.024812	0.008586	0.003854	0.00213442	0.00205463	0.298882	-0.00061245	0.00211441	0.77208	-0.00222274	0.00216893	0.305453	0.00231003	0.00216565	0.286122
B2_respiratory	rs17564619	17	44002138	A	G	0.1721	-0.115818	0.0183868	2.99593e-10	-6.29898	2366370	-0.085405	0.010871	3.9689e-15	-0.0065721	0.0061408	0.2845	-0.2287	0.042	5.387e-08	-0.202046	0.0212932	2.3388e-21	0.025778	0.0087328	0.003158	0.00189407	0.00205357	0.356356	-0.000787031	0.00211332	0.709585	-0.00224228	0.00216782	0.300972	0.00234925	0.00216454	0.277774
B2_respiratory	rs17573175	17	44071089	C	G	0.1766	-0.11566	0.0183625	3.00182e-10	-6.29871	2386980	-0.086141	0.01083	1.8037e-15	-0.0056326	0.0060372	0.3508	-0.2282	0.042	5.715e-08	-0.189534	0.0202523	8.07742e-21	0.025225	0.0085571	0.0032	0.00211435	0.00205451	0.30342	-0.000626996	0.00211429	0.766809	-0.00231367	0.00216881	0.286065	0.00235609	0.00216553	0.276595
B2_respiratory	rs112647192	17	43994623	G	A	0.1704	-0.11577	0.0183816	3.01221e-10	-6.29815	2386980	-0.085981	0.01087	2.576e-15	-0.0067635	0.0060472	0.2634	-0.2287	0.042	5.343e-08	-0.189144	0.0202764	1.07585e-20	0.024161	0.0085672	0.004799	0.00189414	0.00205365	0.356356	-0.00078706	0.0021134	0.709585	-0.00224237	0.0021679	0.300972	0.00234933	0.00216462	0.277774
B2_respiratory	rs74481389	17	44154607	T	C	0.1716	-0.115796	0.0183858	3.01289e-10	-6.29812	2366370	-0.086083	0.01087	2.3874e-15	-0.0060478	0.0060593	0.3182	-0.2286	0.042	5.416e-08	-0.188162	0.0202802	1.72531e-20	0.025065	0.0085862	0.003509	0.0021341	0.00205432	0.298882	-0.000612356	0.00211409	0.77208	-0.0022224	0.0021686	0.305453	0.00230968	0.00216532	0.286122
B2_respiratory	rs62062276	17	44093627	A	G	0.1718	-0.115935	0.018408	3.01291e-10	-6.29808	2361890	-0.086263	0.010906	2.5777e-15	-0.0055555	0.0060516	0.3586	-0.2286	0.042	5.407e-08	-0.188876	0.0202713	1.19198e-20	0.025145	0.0085766	0.003369	0.00211435	0.00205451	0.30342	-0.000626996	0.00211429	0.766809	-0.00223503	0.00216881	0.302759	0.00233299	0.00216553	0.281331
B2_respiratory	rs12150127	17	44141732	G	A	0.1717	-0.115793	0.0183858	3.01648e-10	-6.29796	2366370	-0.086139	0.010867	2.2562e-15	-0.0059733	0.0060612	0.3244	-0.2286	0.042	5.411e-08	-0.188544	0.0202791	1.43818e-20	0.024872	0.0085861	0.00377	0.00213442	0.00205463	0.298882	-0.00061245	0.00211441	0.77208	-0.00222274	0.00216893	0.305453	0.00231003	0.00216565	0.286122
B2_respiratory	rs17659731	17	44144634	G	A	0.1716	-0.115784	0.018385	3.01961e-10	-6.29774	2366370	-0.086022	0.010865	2.4266e-15	-0.0060289	0.0060625	0.32	-0.2284	0.0421	5.608e-08	-0.18852	0.0202804	1.46283e-20	0.024844	0.0085895	0.003823	0.00213442	0.00205463	0.298882	-0.000627032	0.00211441	0.766809	-0.00222274	0.00216893	0.305453	0.00231003	0.00216565	0.286122
B2_respiratory	rs754512	17	44055647	A	T	0.1783	-0.115869	0.0183985	3.01973e-10	-6.29774	2361280	-0.086375	0.010887	2.1313e-15	-0.0055161	0.0060429	0.3613	-0.228	0.042	5.888e-08	-0.188722	0.0202572	1.20469e-20	0.025609	0.0085608	0.002777	0.00211476	0.0020549	0.30342	-0.000612531	0.00211469	0.77208	-0.00230997	0.00216922	0.286928	0.00236232	0.00216594	0.27542
B2_respiratory	rs62063278	17	44036914	C	T	0.1704	-0.115882	0.0184009	3.02227e-10	-6.29763	2091960	-0.085379	0.010872	4.0632e-15	-0.0056931	0.0060607	0.3476	-0.2303	0.0422	4.814e-08	-0.190919	0.0203083	5.40064e-21	0.02476	0.0085872	0.003935	0.00201674	0.00205667	0.326799	-0.000840805	0.00211651	0.691176	-0.00238239	0.00217109	0.272498	0.00237013	0.0021678	0.274247
B2_respiratory	rs17653836	17	44128876	T	A	0.1743	-0.115956	0.0184129	3.02437e-10	-6.29754	2361890	-0.086427	0.010915	2.4056e-15	-0.0056448	0.0060485	0.3507	-0.2287	0.042	5.373e-08	-0.188475	0.020272	1.44021e-20	0.024971	0.00858	0.00361	0.00211427	0.00205443	0.30342	-0.000612391	0.00211421	0.77208	-0.00222253	0.00216873	0.305453	0.00230981	0.00216544	0.286122
B2_respiratory	rs62064664	17	44081462	T	C	0.1717	-0.115914	0.0184066	3.02617e-10	-6.29742	2361890	-0.086105	0.010907	2.9199e-15	-0.0054895	0.0060511	0.3643	-0.2287	0.0421	5.363e-08	-0.188887	0.0202647	1.15296e-20	0.025095	0.008576	0.003432	0.00205412	0.00205412	0.317311	-0.000685191	0.00211389	0.745834	-0.00224288	0.0021684	0.300972	0.00234987	0.00216511	0.277774
B2_respiratory	rs78599197	17	44069970	C	G	0.1766	-0.115625	0.0183619	3.03466e-10	-6.29701	2386980	-0.086102	0.010829	1.8549e-15	-0.0056376	0.0060435	0.3509	-0.2282	0.042	5.728e-08	-0.189569	0.0202516	7.92417e-21	0.025212	0.0085569	0.003215	0.00211435	0.00205451	0.30342	-0.000626996	0.00211429	0.766809	-0.00231367	0.00216881	0.286065	0.00236187	0.00216553	0.27542
B2_respiratory	rs62060810	17	44148674	A	G	0.1716	-0.115762	0.018384	3.03674e-10	-6.29689	2366370	-0.08606	0.010867	2.3897e-15	-0.0060518	0.0060608	0.318	-0.2286	0.042	5.406e-08	-0.188544	0.0202791	1.43818e-20	0.025003	0.0085853	0.003588	0.0021341	0.00205432	0.298882	-0.000612356	0.00211409	0.77208	-0.0022224	0.0021686	0.305453	0.00230968	0.00216532	0.286122
B2_respiratory	rs17650381	17	44013024	T	C	0.1721	-0.115806	0.0183911	3.03767e-10	-6.29685	2366370	-0.085654	0.010876	3.3888e-15	-0.0057166	0.0061859	0.3554	-0.2287	0.042	5.347e-08	-0.206254	0.021612	1.38128e-21	0.024883	0.0088152	0.004761	0.00193376	0.00205338	0.346322	-0.000772382	0.00211312	0.714725	-0.00224207	0.00216761	0.300972	0.00234325	0.00216433	0.278956
B2_respiratory	rs62063300	17	44048350	T	C	0.1718	-0.115997	0.0184215	3.03807e-10	-6.29683	2364600	-0.086555	0.010861	1.5963e-15	-0.0059408	0.0060638	0.3272	-0.2276	0.0423	7.253e-08	-0.190041	0.0203089	8.16251e-21	0.024872	0.0085882	0.003778	0.00223981	0.00206142	0.277241	-0.000566674	0.0021214	0.789374	-0.00236298	0.0021761	0.277533	0.00233504	0.00217281	0.282524
B2_respiratory	rs62060800	17	44145592	A	G	0.1716	-0.115761	0.0183843	3.03948e-10	-6.29673	2366370	-0.085953	0.010865	2.5497e-15	-0.0060236	0.0060621	0.3204	-0.2284	0.0421	5.608e-08	-0.188559	0.0202791	1.42817e-20	0.02501	0.0085869	0.003585	0.0021343	0.00205451	0.298882	-0.000626996	0.00211429	0.766809	-0.00222261	0.00216881	0.305453	0.0023099	0.00216553	0.286122
B2_respiratory	rs17575850	17	44144387	C	A	0.1716	-0.115762	0.0183854	3.04603e-10	-6.29641	2366370	-0.08599	0.010865	2.4884e-15	-0.0059322	0.0060615	0.3277	-0.2284	0.0421	5.58e-08	-0.188472	0.0202797	1.49153e-20	0.024939	0.008588	0.003684	0.0021345	0.00205471	0.298882	-0.000627056	0.00211449	0.766809	-0.00222283	0.00216902	0.305453	0.00231012	0.00216573	0.286122
B2_respiratory	rs17574604	17	44111613	A	G	0.1718	-0.115744	0.0183833	3.05108e-10	-6.29615	2366370	-0.086236	0.010865	2.0738e-15	-0.0055944	0.0060474	0.3549	-0.2286	0.042	5.396e-08	-0.188432	0.0202697	1.4546e-20	0.024942	0.0085792	0.003646	0.00211427	0.00205443	0.30342	-0.000612391	0.00211421	0.77208	-0.00222253	0.00216873	0.305453	0.00230981	0.00216544	0.286122
B2_respiratory	rs62060793	17	44142427	A	G	0.1717	-0.115916	0.0184113	3.0552e-10	-6.29592	2361890	-0.086388	0.01091	2.4134e-15	-0.0060122	0.0060617	0.3213	-0.2286	0.042	5.413e-08	-0.188597	0.0202791	1.40344e-20	0.024744	0.0085861	0.003954	0.00211447	0.00205463	0.30342	-0.00061245	0.00211441	0.77208	-0.00222274	0.00216893	0.305453	0.00231003	0.00216565	0.286122
B2_respiratory	rs77875796	17	44051612	A	G	0.1709	-0.11621	0.0184581	3.05648e-10	-6.29588	2366370	-0.087126	0.010881	1.1763e-15	-0.0062675	0.0060768	0.3024	-0.226	0.0424	9.923e-08	-0.189424	0.020353	1.3154e-20	0.02566	0.0086072	0.002871	0.002304	0.00206565	0.264686	-0.000390445	0.00212575	0.85427	-0.00220554	0.00218057	0.311801	0.00237994	0.00217727	0.274356
B2_respiratory	rs55946323	17	44031946	A	G	0.172	-0.115646	0.0183688	3.05848e-10	-6.29578	2366370	-0.08541	0.010847	3.4258e-15	-0.0063603	0.0060428	0.2925	-0.2301	0.0421	4.557e-08	-0.188878	0.0202483	1.0781e-20	0.024884	0.0085638	0.003665	0.00199395	0.00205377	0.331611	-0.000757953	0.00211352	0.719879	-0.00223836	0.00216802	0.301865	0.00235524	0.00216474	0.276595
B2_respiratory	rs111519055	17	44159672	A	G	0.1716	-0.115744	0.0183853	3.06479e-10	-6.29546	2366370	-0.086017	0.010868	2.4732e-15	-0.0060277	0.0060657	0.3204	-0.2286	0.042	5.426e-08	-0.188174	0.0202796	1.71073e-20	0.025125	0.0085865	0.003433	0.00213422	0.00205443	0.298882	-0.000612391	0.00211421	0.77208	-0.00222253	0.00216873	0.305453	0.00230981	0.00216544	0.286122
B2_respiratory	rs62060859	17	44164133	G	A	0.1716	-0.115753	0.0183868	3.06489e-10	-6.29544	2366370	-0.086124	0.01087	2.3175e-15	-0.005957	0.0060636	0.3259	-0.2287	0.0421	5.34e-08	-0.18832	0.0202802	1.60353e-20	0.025085	0.0085868	0.003486	0.00209433	0.00205443	0.308005	-0.000626972	0.00211421	0.766809	-0.00222253	0.00216873	0.305453	0.00230981	0.00216544	0.286122
B2_respiratory	rs62060847	17	44154946	C	T	0.1716	-0.115735	0.0183842	3.06753e-10	-6.29535	2366370	-0.08615	0.010868	2.2431e-15	-0.0060847	0.0060598	0.3153	-0.2286	0.042	5.416e-08	-0.188192	0.0202802	1.70143e-20	0.025081	0.008586	0.003488	0.00211407	0.00205424	0.30342	-0.000612333	0.00211401	0.77208	-0.0022306	0.00216852	0.303655	0.00229227	0.00216524	0.289752
B2_respiratory	rs55685451	17	44001957	T	G	0.1721	-0.115748	0.0183867	3.06981e-10	-6.2952	2366370	-0.085357	0.010872	4.1348e-15	-0.0066233	0.0061466	0.2812	-0.2286	0.042	5.388e-08	-0.202092	0.0212939	2.29665e-21	0.02568	0.008733	0.003276	0.00189396	0.00205346	0.356356	-0.000786986	0.0021132	0.709585	-0.00224216	0.00216769	0.300972	0.00234911	0.00216441	0.277774
B2_respiratory	rs62059003	17	44002431	C	T	0.1721	-0.115738	0.0183857	3.07341e-10	-6.295	2366370	-0.085451	0.010871	3.8381e-15	-0.0066929	0.0061418	0.2758	-0.2286	0.042	5.396e-08	-0.201843	0.0212946	2.57713e-21	0.025746	0.0087334	0.003199	0.00191383	0.00205338	0.351316	-0.000757809	0.00211312	0.719879	-0.00224207	0.00216761	0.300972	0.00234902	0.00216433	0.277774
B2_respiratory	rs62062137	17	44118848	G	A	0.1717	-0.115735	0.0183867	3.08473e-10	-6.2945	2366370	-0.086506	0.01087	1.7402e-15	-0.0056141	0.0060584	0.3541	-0.2244	0.0421	9.762e-08	-0.188222	0.0202769	1.65387e-20	0.025601	0.0085865	0.002868	0.00239351	0.00205443	0.243999	-0.000390984	0.00211421	0.853283	-0.00221839	0.00216873	0.306355	0.00232713	0.00216544	0.282524
B2_respiratory	rs56323408	17	44147721	C	T	0.1715	-0.115817	0.0184	3.08582e-10	-6.2944	2352320	-0.086079	0.010894	2.7562e-15	-0.0060533	0.0060602	0.3179	-0.2286	0.042	5.412e-08	-0.188602	0.0202784	1.39643e-20	0.025126	0.0085851	0.003426	0.0021341	0.00205432	0.298882	-0.000612356	0.00211409	0.77208	-0.0022224	0.0021686	0.305453	0.00230968	0.00216532	0.286122
B2_respiratory	rs77924424	17	44012915	T	C	0.1721	-0.115744	0.0183892	3.09141e-10	-6.29413	2366370	-0.085409	0.010875	4.0368e-15	-0.0064302	0.0061413	0.2951	-0.2288	0.042	5.278e-08	-0.201323	0.021301	3.34513e-21	0.0257	0.0087344	0.003257	0.00191401	0.00205357	0.351316	-0.000772456	0.00211332	0.714725	-0.00224228	0.00216782	0.300972	0.00234347	0.00216454	0.278956
B2_respiratory	rs56249311	17	44003599	C	T	0.1721	-0.115721	0.0183868	3.1003e-10	-6.2937	2366370	-0.08553	0.010871	3.6132e-15	-0.0064257	0.0061415	0.2954	-0.2286	0.042	5.392e-08	-0.201201	0.0213015	3.54113e-21	0.025598	0.0087338	0.003379	0.00191401	0.00205357	0.351316	-0.000757881	0.00211332	0.719879	-0.00224228	0.00216782	0.300972	0.00234925	0.00216454	0.277774
B2_respiratory	rs62063857	17	44076665	A	G	0.1709	-0.115555	0.0183606	3.10071e-10	-6.29364	2386980	-0.086186	0.010827	1.715e-15	-0.0053168	0.0060444	0.3791	-0.227	0.042	6.667e-08	-0.188279	0.020247	1.4166e-20	0.025407	0.0085698	0.00303	0.00203449	0.00205443	0.322032	-0.000699876	0.00211421	0.740618	-0.00241753	0.00216873	0.264969	0.00236809	0.00216544	0.274138
B2_respiratory	rs77950913	17	44146451	T	C	0.1716	-0.115714	0.0183868	3.1076e-10	-6.29332	2366370	-0.085896	0.01087	2.746e-15	-0.0060361	0.0060621	0.3194	-0.2284	0.0421	5.612e-08	-0.188472	0.0202797	1.49153e-20	0.025043	0.008587	0.003541	0.00213422	0.00205443	0.298882	-0.000626972	0.00211421	0.766809	-0.00222253	0.00216873	0.305453	0.00230981	0.00216544	0.286122
B2_respiratory	rs974291	17	44150480	A	T	0.1777	-0.115689	0.0183836	3.11315e-10	-6.29305	2366370	-0.085995	0.010867	2.5011e-15	-0.0061111	0.0060605	0.3133	-0.2286	0.042	5.408e-08	-0.188552	0.0202791	1.43316e-20	0.024937	0.0085854	0.003677	0.00213401	0.00205424	0.298882	-0.000612333	0.00211401	0.77208	-0.00222232	0.00216852	0.305453	0.00230959	0.00216524	0.286122
B2_respiratory	rs62060835	17	44152390	C	T	0.1717	-0.115686	0.0183836	3.11579e-10	-6.29289	2366370	-0.085948	0.010867	2.5894e-15	-0.0060268	0.0060577	0.3198	-0.2286	0.042	5.416e-08	-0.188582	0.0202791	1.41328e-20	0.025145	0.0085848	0.0034	0.00213401	0.00205424	0.298882	-0.000612333	0.00211401	0.77208	-0.00222232	0.00216852	0.305453	0.00230959	0.00216524	0.286122
B2_respiratory	rs62060797	17	44143344	G	A	0.1717	-0.115856	0.0184106	3.11643e-10	-6.2929	2361890	-0.086213	0.01091	2.7463e-15	-0.0060158	0.0060616	0.321	-0.2286	0.042	5.411e-08	-0.188617	0.0202784	1.3867e-20	0.024805	0.0085859	0.003864	0.0021343	0.00205451	0.298882	-0.000612415	0.00211429	0.77208	-0.00222261	0.00216881	0.305453	0.0023099	0.00216553	0.286122
B2_respiratory	rs55788597	17	44003397	T	A	0.1749	-0.115906	0.0184187	3.11715e-10	-6.29284	2360110	-0.085684	0.010926	4.4172e-15	-0.0065306	0.0061424	0.2877	-0.2286	0.042	5.395e-08	-0.201138	0.0213022	3.65196e-21	0.025651	0.0087341	0.003315	0.0019139	0.00205346	0.351316	-0.000757838	0.0021132	0.719879	-0.00224216	0.00216769	0.300972	0.00234911	0.00216441	0.277774
B2_respiratory	rs55864131	17	44163411	T	C	0.1716	-0.115697	0.0183858	3.119e-10	-6.29274	2366370	-0.086079	0.010867	2.3558e-15	-0.0059618	0.0060587	0.3251	-0.2287	0.042	5.377e-08	-0.188159	0.0202796	1.72269e-20	0.025108	0.0085866	0.003455	0.00211447	0.00205463	0.30342	-0.00061245	0.00211441	0.77208	-0.00222274	0.00216893	0.305453	0.00231003	0.00216565	0.286122
B2_respiratory	rs62063262	17	44033002	T	C	0.172	-0.11559	0.0183689	3.11966e-10	-6.2927	2366370	-0.084946	0.010847	4.8161e-15	-0.0060932	0.0060471	0.3136	-0.2316	0.0421	3.776e-08	-0.189387	0.0202516	8.62367e-21	0.025148	0.0085685	0.003336	0.00199395	0.00205377	0.331611	-0.000801681	0.00211352	0.704457	-0.00223836	0.00216802	0.301865	0.0023437	0.00216474	0.278956
B2_respiratory	rs17660017	17	44160674	G	C	0.1744	-0.11569	0.0183852	3.12232e-10	-6.29256	2366370	-0.086061	0.010867	2.3887e-15	-0.0060261	0.0060656	0.3205	-0.2287	0.042	5.375e-08	-0.188174	0.0202796	1.71073e-20	0.025109	0.0085865	0.003453	0.00211435	0.00205451	0.30342	-0.000612415	0.00211429	0.77208	-0.00222261	0.00216881	0.305453	0.0023099	0.00216553	0.286122
B2_respiratory	rs7350928	17	44108100	C	T	0.1718	-0.115861	0.0184123	3.1224e-10	-6.29259	2361890	-0.08627	0.010914	2.6889e-15	-0.0056062	0.0060491	0.354	-0.2287	0.042	5.375e-08	-0.1887	0.0202697	1.285e-20	0.024832	0.008579	0.003797	0.00211427	0.00205443	0.30342	-0.000626972	0.00211421	0.766809	-0.00223081	0.00216873	0.303655	0.00232136	0.00216544	0.28372
B2_respiratory	rs111541901	17	43994358	C	T	0.1703	-0.115706	0.0183886	3.12881e-10	-6.29227	2386980	-0.086112	0.010878	2.4444e-15	-0.0064331	0.006051	0.2877	-0.2282	0.0421	5.828e-08	-0.189184	0.0202837	1.08989e-20	0.024031	0.0085775	0.005085	0.00189443	0.00205396	0.356356	-0.000772603	0.00211372	0.714725	-0.00223857	0.00216823	0.301865	0.00236124	0.00216495	0.27542
B2_respiratory	rs62062285	17	44095661	T	G	0.1719	-0.115657	0.0183808	3.12897e-10	-6.29227	2366370	-0.086027	0.010859	2.3327e-15	-0.0056497	0.0060483	0.3503	-0.2286	0.042	5.399e-08	-0.188793	0.0202713	1.23877e-20	0.024938	0.008578	0.003646	0.00211447	0.00205463	0.30342	-0.000627032	0.00211441	0.766809	-0.00223516	0.00216893	0.302759	0.00233313	0.00216565	0.281331
B2_respiratory	rs62063797	17	44068294	G	C	0.1734	-0.11554	0.0183632	3.13499e-10	-6.29193	2386980	-0.085847	0.010833	2.287e-15	-0.0056605	0.0060419	0.3488	-0.227	0.042	6.652e-08	-0.18921	0.0202523	9.39702e-21	0.025193	0.0085568	0.003237	0.00211415	0.00205432	0.30342	-0.000626936	0.00211409	0.766809	-0.00223482	0.0021686	0.302759	0.00236164	0.00216532	0.27542
B2_respiratory	rs55886080	17	44072041	T	A	0.1734	-0.115535	0.0183627	3.13713e-10	-6.29183	2386980	-0.086007	0.010831	2.0137e-15	-0.0056144	0.0060389	0.3525	-0.2282	0.042	5.716e-08	-0.189526	0.0202523	8.10591e-21	0.025272	0.0085579	0.003146	0.00211427	0.00205443	0.30342	-0.000626972	0.00211421	0.766809	-0.00231358	0.00216873	0.286065	0.002356	0.00216544	0.276595
B2_respiratory	rs62063681	17	44131592	A	G	0.1717	-0.115656	0.0183832	3.14652e-10	-6.2914	2366370	-0.085773	0.010865	2.9125e-15	-0.007099	0.0060856	0.2434	-0.2287	0.042	5.378e-08	-0.1884	0.0202948	1.64546e-20	0.025342	0.0085953	0.003195	0.00211415	0.00205432	0.30342	-0.000612356	0.00211409	0.77208	-0.0022224	0.0021686	0.305453	0.00230968	0.00216532	0.286122
B2_respiratory	rs62059009	17	44006130	T	C	0.1721	-0.115693	0.0183892	3.14713e-10	-6.29136	2366370	-0.085626	0.010872	3.3886e-15	-0.0056908	0.0061875	0.3577	-0.2287	0.042	5.377e-08	-0.206354	0.0216142	1.33293e-21	0.02491	0.0088171	0.004725	0.0019139	0.00205346	0.351316	-0.000772412	0.0021132	0.714725	-0.00224216	0.00216769	0.300972	0.00234911	0.00216441	0.277774
B2_respiratory	rs62062274	17	44093319	G	A	0.1719	-0.11562	0.0183796	3.16137e-10	-6.29067	2366370	-0.08607	0.010858	2.2539e-15	-0.0056799	0.0060522	0.348	-0.2287	0.042	5.373e-08	-0.188823	0.0202713	1.22155e-20	0.024968	0.0085779	0.003606	0.00209441	0.00205451	0.308005	-0.000626996	0.00211429	0.766809	-0.00223503	0.00216881	0.302759	0.00233299	0.00216553	0.281331
B2_respiratory	rs62063783	17	44059215	C	T	0.1724	-0.115493	0.018362	3.17845e-10	-6.28978	2366370	-0.085689	0.010831	2.5488e-15	-0.0055341	0.0060379	0.3594	-0.2271	0.042	6.589e-08	-0.188741	0.0202519	1.16734e-20	0.025361	0.0085555	0.003034	0.0021341	0.00205432	0.298882	-0.000626936	0.00211409	0.766809	-0.00223482	0.0021686	0.302759	0.00235587	0.00216532	0.276595
B2_respiratory	rs62059004	17	44003893	A	G	0.1721	-0.115655	0.0183879	3.18078e-10	-6.28973	2366370	-0.085457	0.010874	3.8761e-15	-0.0064083	0.0061422	0.2968	-0.2286	0.042	5.396e-08	-0.201157	0.0213015	3.61111e-21	0.025638	0.0087338	0.00333	0.0019139	0.00205346	0.351316	-0.000757838	0.0021132	0.719879	-0.00224216	0.00216769	0.300972	0.00234911	0.00216441	0.277774
B2_respiratory	rs62062769	17	44019643	G	A	0.1725	-0.115668	0.018391	3.18711e-10	-6.28938	2361890	-0.085699	0.01089	3.562e-15	-0.0059162	0.0060428	0.3276	-0.2289	0.042	5.244e-08	-0.188775	0.0202455	1.11758e-20	0.024804	0.0085603	0.003761	0.00197352	0.00205326	0.336469	-0.000743194	0.002113	0.725045	-0.00220472	0.00216749	0.30907	0.00234889	0.00216421	0.277774
B2_respiratory	rs17650771	17	44035367	A	G	0.172	-0.115679	0.0183944	3.1985e-10	-6.28882	2361890	-0.085713	0.010892	3.5623e-15	-0.0060676	0.0060464	0.3156	-0.2293	0.0421	5.036e-08	-0.190493	0.0202688	5.54441e-21	0.024466	0.0085679	0.004296	0.00199376	0.00205357	0.331611	-0.000772456	0.00211332	0.714725	-0.00231675	0.00216782	0.285204	0.00235502	0.00216454	0.276595
B2_respiratory	rs55929190	17	44147599	G	C	0.1714	-0.11573	0.0184025	3.19962e-10	-6.28882	2352320	-0.086016	0.010897	2.9357e-15	-0.0060356	0.006062	0.3194	-0.2287	0.042	5.388e-08	-0.188402	0.020281	1.54918e-20	0.025048	0.008589	0.003542	0.00213422	0.00205443	0.298882	-0.000612391	0.00211421	0.77208	-0.00222253	0.00216873	0.305453	0.00230981	0.00216544	0.286122
B2_respiratory	rs62060836	17	44152447	G	A	0.1716	-0.115609	0.0183836	3.20141e-10	-6.2887	2366370	-0.085893	0.010867	2.6982e-15	-0.0060415	0.006063	0.319	-0.2286	0.042	5.416e-08	-0.188537	0.0202791	1.44321e-20	0.02506	0.0085856	0.003513	0.00213401	0.00205424	0.298882	-0.000612333	0.00211401	0.77208	-0.00222232	0.00216852	0.305453	0.00230959	0.00216524	0.286122
B2_respiratory	rs62063842	17	44070111	G	C	0.1734	-0.115478	0.0183631	3.20419e-10	-6.28859	2386980	-0.085954	0.010831	2.0901e-15	-0.0056405	0.0060435	0.3507	-0.2282	0.042	5.729e-08	-0.189571	0.0202523	7.9364e-21	0.025212	0.008557	0.003215	0.00211435	0.00205451	0.30342	-0.000626996	0.00211429	0.766809	-0.00231367	0.00216881	0.286065	0.00236187	0.00216553	0.27542
B2_respiratory	rs79959255	17	44077708	G	T	0.1707	-0.115477	0.0183632	3.20503e-10	-6.2885	2386980	-0.085847	0.010832	2.2722e-15	-0.0053695	0.0060489	0.3747	-0.2288	0.0421	5.296e-08	-0.188988	0.0202595	1.07479e-20	0.025622	0.0085708	0.002795	0.0021341	0.00205432	0.298882	-0.000597776	0.00211409	0.777362	-0.00224723	0.0021686	0.300081	0.00234432	0.00216532	0.278956
B2_respiratory	rs62063845	17	44071294	T	C	0.1706	-0.115494	0.018366	3.20632e-10	-6.28847	2386980	-0.085977	0.010836	2.1127e-15	-0.0056379	0.0060375	0.3504	-0.2282	0.042	5.716e-08	-0.189541	0.0202523	8.04902e-21	0.025216	0.0085571	0.003212	0.00211435	0.00205451	0.30342	-0.000626996	0.00211429	0.766809	-0.00231367	0.00216881	0.286065	0.00235609	0.00216553	0.276595
B2_respiratory	rs17660065	17	44162284	T	C	0.1716	-0.115612	0.0183852	3.20894e-10	-6.28832	2366370	-0.085998	0.010867	2.501e-15	-0.0059815	0.0060584	0.3235	-0.2286	0.042	5.428e-08	-0.188155	0.0202802	1.73133e-20	0.025094	0.0085867	0.003474	0.00211435	0.00205451	0.30342	-0.000612415	0.00211429	0.77208	-0.00222261	0.00216881	0.305453	0.0023099	0.00216553	0.286122
B2_respiratory	rs62060834	17	44151697	A	T	0.1771	-0.115715	0.0184024	3.21541e-10	-6.28804	2365420	-0.086008	0.010898	2.9748e-15	-0.0060702	0.0060627	0.3167	-0.2286	0.042	5.423e-08	-0.188544	0.0202791	1.43818e-20	0.025007	0.0085855	0.003583	0.0021341	0.00205432	0.298882	-0.000612356	0.00211409	0.77208	-0.0022224	0.0021686	0.305453	0.00230968	0.00216532	0.286122
B2_respiratory	rs62064675	17	44088926	C	T	0.1719	-0.115716	0.0184034	3.22136e-10	-6.28775	2366370	-0.085949	0.01086	2.485e-15	-0.0055278	0.0060564	0.3614	-0.2288	0.042	5.249e-08	-0.187874	0.0202794	1.96386e-20	0.024928	0.0085848	0.003687	0.00207847	0.00205848	0.312635	-0.000672037	0.00211838	0.75106	-0.00223935	0.002173	0.302759	0.00233751	0.00216971	0.281331
B2_respiratory	rs62060855	17	44161860	C	T	0.1719	-0.115597	0.0183854	3.2276e-10	-6.28743	2366370	-0.085993	0.010868	2.5284e-15	-0.0060288	0.006064	0.3201	-0.2286	0.042	5.426e-08	-0.188097	0.0202809	1.78296e-20	0.025033	0.0085875	0.003556	0.00211427	0.00205443	0.30342	-0.000612391	0.00211421	0.77208	-0.00222253	0.00216873	0.305453	0.00230981	0.00216544	0.286122
B2_respiratory	rs62060845	17	44154393	A	G	0.1716	-0.115596	0.0183853	3.22795e-10	-6.28741	2366370	-0.085883	0.010869	2.7459e-15	-0.006064	0.0060642	0.3173	-0.2286	0.042	5.416e-08	-0.188162	0.0202802	1.72531e-20	0.025054	0.0085861	0.003523	0.0021341	0.00205432	0.298882	-0.000612356	0.00211409	0.77208	-0.0022224	0.0021686	0.305453	0.00230968	0.00216532	0.286122
B2_respiratory	rs62061707	17	44006954	T	C	0.1716	-0.115875	0.0184299	3.22999e-10	-6.28734	2366370	-0.085328	0.010889	4.6498e-15	-0.0070397	0.00616	0.2531	-0.23	0.0422	5.14e-08	-0.201674	0.0213687	3.80616e-21	0.025204	0.0087631	0.004026	0.00178189	0.00205908	0.386828	-0.000870816	0.00211899	0.681103	-0.00222341	0.00217363	0.306355	0.00236712	0.00217034	0.27542
B2_respiratory	rs112364920	17	44161360	A	T	0.1777	-0.115598	0.0183859	3.23018e-10	-6.28732	2366370	-0.085976	0.010869	2.5683e-15	-0.0060345	0.0060641	0.3197	-0.2286	0.042	5.405e-08	-0.188159	0.0202796	1.72269e-20	0.025091	0.0085865	0.003476	0.00211427	0.00205443	0.30342	-0.000612391	0.00211421	0.77208	-0.00222253	0.00216873	0.305453	0.00230981	0.00216544	0.286122
B2_respiratory	rs111372048	17	44136577	A	C	0.1717	-0.11559	0.0183849	3.23164e-10	-6.28722	2366370	-0.085937	0.010865	2.578e-15	-0.0058945	0.0060641	0.331	-0.2284	0.0421	5.579e-08	-0.188612	0.0202791	1.39367e-20	0.024878	0.0085871	0.003766	0.00211447	0.00205463	0.30342	-0.000627032	0.00211441	0.766809	-0.00222274	0.00216893	0.305453	0.00231003	0.00216565	0.286122
B2_respiratory	rs62060853	17	44160592	G	A	0.1716	-0.115586	0.0183853	3.2399e-10	-6.28687	2366370	-0.085964	0.010868	2.5767e-15	-0.0060257	0.0060656	0.3205	-0.2286	0.042	5.402e-08	-0.188222	0.0202802	1.67787e-20	0.025092	0.0085865	0.003475	0.00211427	0.00205443	0.30342	-0.000612391	0.00211421	0.77208	-0.00222253	0.00216873	0.305453	0.00230981	0.00216544	0.286122
B2_respiratory	rs56108300	17	44077851	T	A	0.1729	-0.115904	0.0184387	3.25903e-10	-6.28591	2386980	-0.086435	0.010857	1.7086e-15	-0.0053399	0.0060737	0.3793	-0.2322	0.0423	4.157e-08	-0.191297	0.0203335	5.05897e-21	0.026054	0.0086066	0.002469	0.00216404	0.00206477	0.294603	-0.000553042	0.00212485	0.794652	-0.00230859	0.00217964	0.289527	0.00230402	0.00217634	0.289752
B2_respiratory	rs62062282	17	44094374	A	G	0.1718	-0.115527	0.0183792	3.26253e-10	-6.28575	2366370	-0.085878	0.010858	2.5984e-15	-0.0056942	0.0060498	0.3466	-0.2286	0.042	5.397e-08	-0.188801	0.0202713	1.23445e-20	0.024982	0.0085779	0.003587	0.00211427	0.00205443	0.30342	-0.000626972	0.00211421	0.766809	-0.00223495	0.00216873	0.302759	0.00233291	0.00216544	0.281331
B2_respiratory	rs113788190	17	44161302	A	G	0.1716	-0.115569	0.0183859	3.26362e-10	-6.28574	2366370	-0.085952	0.010869	2.6163e-15	-0.0060124	0.0060644	0.3215	-0.2286	0.042	5.405e-08	-0.188439	0.0202816	1.52643e-20	0.02507	0.0085869	0.003505	0.00211427	0.00205443	0.30342	-0.000612391	0.00211421	0.77208	-0.00222253	0.00216873	0.305453	0.00230981	0.00216544	0.286122
B2_respiratory	rs112074397	17	44131022	T	C	0.1717	-0.115557	0.0183844	3.26639e-10	-6.2856	2366370	-0.085828	0.010866	2.8195e-15	-0.0056296	0.0060495	0.3521	-0.2287	0.042	5.343e-08	-0.188405	0.0202733	1.49594e-20	0.02523	0.0085818	0.003283	0.00209441	0.00205451	0.308005	-0.000641577	0.00211429	0.761548	-0.00222261	0.00216881	0.305453	0.0023099	0.00216553	0.286122
B2_respiratory	rs62062771	17	44020282	G	A	0.1721	-0.115438	0.0183664	3.27242e-10	-6.28528	2366370	-0.085348	0.010849	3.636e-15	-0.0061902	0.0060457	0.3059	-0.2288	0.042	5.301e-08	-0.188532	0.0202476	1.26253e-20	0.025051	0.0085628	0.003438	0.00197345	0.00205318	0.336469	-0.000743165	0.00211292	0.725045	-0.0022005	0.00216741	0.309978	0.0023488	0.00216413	0.277774
B2_respiratory	rs17565025	17	44012463	T	C	0.1708	-0.115505	0.0183782	3.28027e-10	-6.28489	2386980	-0.085306	0.010865	4.104e-15	-0.0065954	0.0061289	0.2819	-0.2243	0.0418	7.968e-08	-0.199832	0.021259	5.46345e-21	0.026677	0.0087126	0.002199	0.00193329	0.00205287	0.346322	-0.000728483	0.0021126	0.730224	-0.00224565	0.00216708	0.300081	0.00232536	0.0021638	0.282524
B2_respiratory	rs17654016	17	44137925	T	C	0.1717	-0.115539	0.018384	3.28347e-10	-6.28476	2366370	-0.086015	0.010865	2.4428e-15	-0.0058449	0.0060641	0.3351	-0.2286	0.042	5.405e-08	-0.188727	0.0202778	1.31389e-20	0.024826	0.0085854	0.003833	0.00211435	0.00205451	0.30342	-0.000612415	0.00211429	0.77208	-0.00222261	0.00216881	0.305453	0.0023099	0.00216553	0.286122
B2_respiratory	rs62060801	17	44145860	A	G	0.1716	-0.115564	0.0183884	3.2863e-10	-6.28461	2364600	-0.085748	0.010872	3.0876e-15	-0.0060596	0.0060624	0.3175	-0.2284	0.0421	5.584e-08	-0.188559	0.0202791	1.42817e-20	0.025017	0.0085868	0.003575	0.0021343	0.00205451	0.298882	-0.000626996	0.00211429	0.766809	-0.00222261	0.00216881	0.305453	0.0023099	0.00216553	0.286122
B2_respiratory	rs62062284	17	44095570	G	A	0.1718	-0.115513	0.0183802	3.28634e-10	-6.28464	2366370	-0.085863	0.010859	2.6332e-15	-0.0056298	0.0060487	0.352	-0.2286	0.042	5.394e-08	-0.18874	0.0202713	1.26949e-20	0.025026	0.0085782	0.003529	0.00211435	0.00205451	0.30342	-0.000626996	0.00211429	0.766809	-0.00223503	0.00216881	0.302759	0.00233299	0.00216553	0.281331
B2_respiratory	rs55947022	17	44147574	G	A	0.1714	-0.115649	0.0184025	3.29151e-10	-6.28442	2352320	-0.085933	0.010897	3.1211e-15	-0.0060317	0.006062	0.3197	-0.2288	0.042	5.159e-08	-0.188402	0.020281	1.54918e-20	0.025047	0.008589	0.003543	0.00213422	0.00205443	0.298882	-0.000612391	0.00211421	0.77208	-0.00222253	0.00216873	0.305453	0.00230981	0.00216544	0.286122
B2_respiratory	rs62060792	17	44141955	T	A	0.1745	-0.115531	0.0183841	3.29368e-10	-6.28429	2366370	-0.085875	0.010864	2.6943e-15	-0.005987	0.0060613	0.3233	-0.2286	0.042	5.462e-08	-0.188522	0.0202791	1.45332e-20	0.024872	0.0085863	0.003771	0.00213442	0.00205463	0.298882	-0.00061245	0.00211441	0.77208	-0.00222274	0.00216893	0.305453	0.00231003	0.00216565	0.286122
B2_respiratory	rs79782347	17	44146567	T	C	0.1716	-0.115535	0.0183868	3.30875e-10	-6.28358	2366370	-0.085723	0.01087	3.1174e-15	-0.006033	0.0060621	0.3196	-0.2284	0.0421	5.612e-08	-0.188479	0.0202797	1.48633e-20	0.025023	0.0085871	0.003567	0.00213422	0.00205443	0.298882	-0.000626972	0.00211421	0.766809	-0.00222253	0.00216873	0.305453	0.00230981	0.00216544	0.286122
B2_respiratory	rs75046472	17	43997499	A	T	0.1765	-0.1155	0.0183815	3.31069e-10	-6.28349	2386980	-0.085642	0.01087	3.3094e-15	-0.006915	0.0060424	0.2525	-0.2287	0.042	5.378e-08	-0.189356	0.020275	9.68741e-21	0.024301	0.0085647	0.004549	0.00189414	0.00205365	0.356356	-0.00078706	0.0021134	0.709585	-0.00224237	0.0021679	0.300972	0.00234933	0.00216462	0.277774
B2_respiratory	rs17573593	17	44082603	A	C	0.1718	-0.115637	0.0184043	3.31761e-10	-6.28315	2361890	-0.086106	0.010902	2.833e-15	-0.0056988	0.0060494	0.3462	-0.2288	0.0421	5.328e-08	-0.188913	0.0202647	1.13871e-20	0.024948	0.0085759	0.003624	0.00211407	0.00205424	0.30342	-0.000612333	0.00211401	0.77208	-0.00224301	0.00216852	0.300972	0.00235001	0.00216524	0.277774
B2_respiratory	rs62063298	17	44048323	G	T	0.1718	-0.115735	0.0184216	3.33025e-10	-6.28257	2364600	-0.086332	0.010863	1.905e-15	-0.005814	0.0060603	0.3374	-0.2275	0.0423	7.293e-08	-0.18997	0.0203082	8.41121e-21	0.025146	0.0085878	0.003411	0.00221977	0.00206122	0.281515	-0.000566619	0.00212119	0.789374	-0.00236275	0.00217589	0.277533	0.00234061	0.0021726	0.281331
B2_respiratory	rs17652961	17	44108355	G	A	0.1718	-0.115477	0.0183809	3.3327e-10	-6.28245	2366370	-0.085852	0.010862	2.7008e-15	-0.0057283	0.0060525	0.3439	-0.2287	0.042	5.385e-08	-0.1887	0.0202697	1.285e-20	0.024881	0.008579	0.003729	0.00211415	0.00205432	0.30342	-0.000626936	0.00211409	0.766809	-0.00223068	0.0021686	0.303655	0.00232122	0.00216532	0.28372
B2_respiratory	rs62062293	17	44100553	C	A	0.1718	-0.115655	0.0184093	3.33415e-10	-6.28242	2361890	-0.086149	0.010906	2.8089e-15	-0.0055993	0.006049	0.3546	-0.2286	0.0421	5.422e-08	-0.188828	0.0202706	1.21543e-20	0.024951	0.008578	0.003629	0.00211455	0.00205471	0.30342	-0.000612473	0.00211449	0.77208	-0.00223524	0.00216902	0.302759	0.00232744	0.00216573	0.282524
B2_respiratory	rs62062275	17	44093496	A	G	0.1718	-0.115462	0.0183809	3.34969e-10	-6.28163	2366370	-0.085834	0.010859	2.6871e-15	-0.0056052	0.0060515	0.3543	-0.2286	0.042	5.395e-08	-0.188796	0.0202719	1.24066e-20	0.02496	0.0085782	0.003617	0.00211447	0.00205463	0.30342	-0.000627032	0.00211441	0.766809	-0.00223516	0.00216893	0.302759	0.00233313	0.00216565	0.281331
B2_respiratory	rs62060850	17	44157982	A	T	0.1777	-0.115485	0.0183858	3.35898e-10	-6.28121	2366370	-0.085747	0.010868	3.0254e-15	-0.0060201	0.0060653	0.3209	-0.2286	0.042	5.418e-08	-0.188132	0.0202802	1.74952e-20	0.02517	0.0085866	0.003375	0.0021343	0.00205451	0.298882	-0.000612415	0.00211429	0.77208	-0.00222261	0.00216881	0.305453	0.0023099	0.00216553	0.286122
B2_respiratory	rs12185225	17	44113491	T	C	0.1718	-0.115455	0.0183809	3.35912e-10	-6.28125	2366370	-0.085942	0.010861	2.5095e-15	-0.0056114	0.0060486	0.3536	-0.2286	0.042	5.396e-08	-0.188417	0.0202697	1.4648e-20	0.024949	0.0085793	0.003636	0.00211427	0.00205443	0.30342	-0.000612391	0.00211421	0.77208	-0.00222253	0.00216873	0.305453	0.00230981	0.00216544	0.286122
B2_respiratory	rs79180862	17	44131798	C	T	0.1717	-0.115455	0.018381	3.35964e-10	-6.28121	2366370	-0.085934	0.010864	2.5799e-15	-0.0056886	0.0060554	0.3475	-0.2287	0.042	5.367e-08	-0.188478	0.0202726	1.4424e-20	0.024922	0.0085805	0.003678	0.00211395	0.00205412	0.30342	-0.000612298	0.00211389	0.77208	-0.00222219	0.0021684	0.305453	0.00230946	0.00216512	0.286122
B2_respiratory	rs77138434	17	44159555	C	A	0.1716	-0.115484	0.0183859	3.36146e-10	-6.28112	2366370	-0.085752	0.010869	3.0246e-15	-0.0060052	0.0060652	0.3221	-0.2286	0.042	5.426e-08	-0.188147	0.0202802	1.73737e-20	0.025158	0.0085867	0.003391	0.00213422	0.00205443	0.298882	-0.000612391	0.00211421	0.77208	-0.00222253	0.00216873	0.305453	0.00230981	0.00216544	0.286122
B2_respiratory	rs17650651	17	44030311	T	G	0.172	-0.115372	0.0183682	3.36199e-10	-6.28107	2366370	-0.085229	0.010846	3.8889e-15	-0.006246	0.006042	0.3012	-0.2281	0.0421	5.868e-08	-0.188171	0.0202485	1.49832e-20	0.024895	0.0085634	0.003648	0.00203383	0.00205377	0.322032	-0.000728801	0.00211352	0.730224	-0.00223009	0.00216802	0.303655	0.00236101	0.00216474	0.27542
B2_respiratory	rs55690782	17	44137311	G	A	0.1717	-0.115641	0.0184109	3.36236e-10	-6.28112	2361890	-0.085856	0.010912	3.6082e-15	-0.0059508	0.0060643	0.3265	-0.229	0.0421	5.124e-08	-0.188668	0.0202791	1.35815e-20	0.025028	0.0085856	0.003555	0.00215404	0.00205432	0.294388	-0.000612356	0.00211409	0.77208	-0.00222654	0.0021686	0.304553	0.0023039	0.00216532	0.287329
B2_respiratory	rs79649865	17	44130587	T	G	0.1717	-0.115643	0.0184123	3.36924e-10	-6.28075	2361890	-0.086037	0.010914	3.1994e-15	-0.0056033	0.0060489	0.3543	-0.2285	0.042	5.467e-08	-0.188448	0.0202726	1.4627e-20	0.025016	0.0085804	0.003552	0.00213422	0.00205443	0.298882	-0.000612391	0.00211421	0.77208	-0.00222667	0.00216873	0.304553	0.00230403	0.00216544	0.287329
B2_respiratory	rs1405655	19	50882619	T	C	0.3326	0.0960828	0.0152991	3.37891e-10	6.28029	2380770	0.077686	0.0087352	5.9235e-19	0.010406	0.0045598	0.02248	0.0604	0.028	0.03077	0.0288397	0.0156653	0.0656218	0.014783	0.006399	0.02088	0.0023131	0.00174713	0.185522	0.00366313	0.00179796	0.0416117	-0.00150428	0.00184433	0.414715	0.00251754	0.00184154	0.171598
B2_respiratory	rs55692232	17	44164323	G	A	0.1716	-0.115473	0.0183866	3.37977e-10	-6.28028	2366370	-0.085847	0.010869	2.8244e-15	-0.0059696	0.0060642	0.3249	-0.2287	0.0421	5.348e-08	-0.188132	0.0202802	1.74952e-20	0.025075	0.0085867	0.003498	0.00209441	0.00205451	0.308005	-0.000626996	0.00211429	0.766809	-0.00222261	0.00216881	0.305453	0.0023099	0.00216553	0.286122
B2_respiratory	rs62060785	17	44136634	G	A	0.1717	-0.115466	0.0183858	3.3827e-10	-6.28017	2366370	-0.085921	0.010867	2.6438e-15	-0.005908	0.0060642	0.3299	-0.2287	0.042	5.383e-08	-0.188639	0.0202784	1.37225e-20	0.024852	0.0085855	0.003796	0.00211447	0.00205463	0.30342	-0.00061245	0.00211441	0.77208	-0.00222274	0.00216893	0.305453	0.00231003	0.00216565	0.286122
B2_respiratory	rs17573447	17	44079567	C	T	0.1693	-0.115511	0.0183933	3.38468e-10	-6.28006	2108080	-0.086146	0.010889	2.5511e-15	-0.0053556	0.0060454	0.3757	-0.2283	0.042	5.65e-08	-0.188231	0.0202568	1.51108e-20	0.025896	0.0085622	0.00249	0.00213353	0.00205377	0.298882	-0.000583041	0.00211352	0.782654	-0.00232111	0.00216802	0.284345	0.00234947	0.00216474	0.277774
B2_respiratory	rs78962882	17	44084844	G	C	0.1746	-0.115413	0.0183798	3.40006e-10	-6.27934	2366370	-0.085725	0.010858	2.9071e-15	-0.0056799	0.0060518	0.348	-0.2286	0.0421	5.442e-08	-0.188522	0.0202656	1.37081e-20	0.025077	0.0085762	0.003455	0.00209441	0.00205451	0.308005	-0.000641577	0.00211429	0.761548	-0.00223917	0.00216881	0.301865	0.00234454	0.00216553	0.278956
B2_respiratory	rs62062292	17	44099809	A	C	0.1718	-0.115413	0.0183809	3.40869e-10	-6.27896	2366370	-0.085765	0.010861	2.8599e-15	-0.0056239	0.006049	0.3525	-0.2286	0.042	5.394e-08	-0.18877	0.0202713	1.25185e-20	0.025047	0.0085781	0.003502	0.00211427	0.00205443	0.30342	-0.000626972	0.00211421	0.766809	-0.00223495	0.00216873	0.302759	0.00232713	0.00216544	0.282524
B2_respiratory	rs17653889	17	44133070	A	T	0.1778	-0.115436	0.0183849	3.4104e-10	-6.27885	2366370	-0.085413	0.010866	3.8353e-15	-0.0071011	0.0060854	0.2432	-0.2287	0.042	5.348e-08	-0.188465	0.0202942	1.59228e-20	0.02537	0.0085949	0.00316	0.00209441	0.00205451	0.308005	-0.000641577	0.00211429	0.761548	-0.00222261	0.00216881	0.305453	0.0023099	0.00216553	0.286122
B2_respiratory	rs1052587	17	44102604	T	C	0.1718	-0.115372	0.0183747	3.41165e-10	-6.27885	2366370	-0.085703	0.010848	2.7885e-15	-0.0056994	0.0060484	0.346	-0.2286	0.042	5.447e-08	-0.188635	0.0202608	1.27421e-20	0.025036	0.0085761	0.003509	0.00211455	0.00205471	0.30342	-0.000627056	0.00211449	0.766809	-0.00223111	0.00216902	0.303655	0.00232744	0.00216573	0.282524
B2_respiratory	rs12150344	17	44143484	G	A	0.1717	-0.115427	0.018384	3.41565e-10	-6.27867	2366370	-0.085781	0.010864	2.8876e-15	-0.0060106	0.0060616	0.3214	-0.2287	0.042	5.383e-08	-0.188617	0.0202784	1.3867e-20	0.024806	0.0085859	0.003862	0.00213442	0.00205463	0.298882	-0.00061245	0.00211441	0.77208	-0.00222274	0.00216893	0.305453	0.00231003	0.00216565	0.286122
B2_respiratory	rs62062321	17	44111109	A	G	0.1702	-0.115392	0.0183789	3.41889e-10	-6.2785	2386980	-0.085876	0.010858	2.5985e-15	-0.0056191	0.0060529	0.3532	-0.2286	0.042	5.367e-08	-0.188507	0.0202677	1.39336e-20	0.024949	0.0085667	0.003588	0.00211427	0.00205443	0.30342	-0.000612391	0.00211421	0.77208	-0.00222253	0.00216873	0.305453	0.00230981	0.00216544	0.286122
B2_respiratory	rs62060795	17	44142663	C	T	0.1715	-0.115453	0.0183888	3.41987e-10	-6.27844	2366370	-0.085821	0.010872	2.9281e-15	-0.0059609	0.0060616	0.3254	-0.2286	0.042	5.408e-08	-0.188737	0.0202712	1.27156e-20	0.024791	0.0085853	0.003882	0.00213442	0.00205463	0.298882	-0.00061245	0.00211441	0.77208	-0.00222274	0.00216893	0.305453	0.00231003	0.00216565	0.286122
B2_respiratory	rs17649635	17	43995990	A	G	0.1705	-0.115381	0.0183783	3.42722e-10	-6.27811	2386980	-0.085545	0.010869	3.534e-15	-0.006859	0.0060454	0.2565	-0.2287	0.042	5.325e-08	-0.189482	0.0202743	9.11219e-21	0.024319	0.0085645	0.004519	0.00191365	0.00205318	0.351316	-0.000772309	0.00211292	0.714725	-0.00224186	0.00216741	0.300972	0.0023488	0.00216413	0.277774
B2_respiratory	rs1467969	17	43998328	C	T	0.1704	-0.115468	0.0183928	3.4325e-10	-6.27789	2386360	-0.084948	0.01088	5.8238e-15	-0.0065729	0.0061417	0.2845	-0.2279	0.0421	5.965e-08	-0.202137	0.0212939	2.25056e-21	0.025869	0.0087347	0.00306	0.00191408	0.00205365	0.351316	-0.00078706	0.0021134	0.709585	-0.00224237	0.0021679	0.300972	0.00235511	0.00216462	0.276595
B2_respiratory	rs12150515	17	44090685	G	T	0.1718	-0.115559	0.0184075	3.43345e-10	-6.27782	2361890	-0.086035	0.010905	3.0294e-15	-0.0056682	0.0060535	0.3491	-0.2287	0.042	5.342e-08	-0.188851	0.0202725	1.21225e-20	0.024977	0.00858	0.003602	0.0021343	0.00205451	0.298882	-0.000597833	0.00211429	0.777362	-0.00223503	0.00216881	0.302759	0.00233877	0.00216553	0.280142
B2_respiratory	rs55831516	17	44148267	C	T	0.1715	-0.115513	0.0184002	3.4338e-10	-6.27781	2352320	-0.0858	0.010895	3.4006e-15	-0.0060684	0.0060602	0.3167	-0.2286	0.042	5.405e-08	-0.188906	0.0202791	1.21605e-20	0.025011	0.0085853	0.003577	0.00213401	0.00205424	0.298882	-0.000612333	0.00211401	0.77208	-0.00222232	0.00216852	0.305453	0.00230959	0.00216524	0.286122
B2_respiratory	rs56317731	17	44032073	A	G	0.172	-0.115311	0.0183682	3.43482e-10	-6.27775	2366370	-0.085031	0.010846	4.5027e-15	-0.0062389	0.0060426	0.3018	-0.2284	0.0421	5.653e-08	-0.18849	0.0202477	1.28736e-20	0.024901	0.0085634	0.003639	0.00199395	0.00205377	0.331611	-0.000772529	0.00211352	0.714725	-0.00223422	0.00216802	0.302759	0.00234947	0.00216474	0.277774
B2_respiratory	rs56234850	17	44060248	G	A	0.1719	-0.115338	0.0183728	3.43699e-10	-6.27765	2366370	-0.085549	0.010849	3.1286e-15	-0.0057741	0.0060446	0.3395	-0.227	0.042	6.626e-08	-0.189456	0.0202608	8.692e-21	0.024928	0.0085633	0.003603	0.00207426	0.00205432	0.312635	-0.000670676	0.00211409	0.75106	-0.00223482	0.0021686	0.302759	0.00236164	0.00216532	0.27542
B2_respiratory	rs17576200	17	44159988	G	A	0.1716	-0.115415	0.0183853	3.4385e-10	-6.27757	2366370	-0.085799	0.010869	2.9243e-15	-0.0060284	0.0060659	0.3203	-0.2286	0.042	5.419e-08	-0.188124	0.0202802	1.75563e-20	0.025079	0.0085868	0.003494	0.00211415	0.00205432	0.30342	-0.000612356	0.00211409	0.77208	-0.0022224	0.0021686	0.305453	0.00230968	0.00216532	0.286122
B2_respiratory	rs62064671	17	44086100	T	C	0.1718	-0.115367	0.0183791	3.44984e-10	-6.27708	2366370	-0.085591	0.010858	3.2023e-15	-0.0056243	0.0060521	0.3527	-0.2286	0.042	5.415e-08	-0.18876	0.0202653	1.22605e-20	0.024993	0.0085762	0.003565	0.00209433	0.00205443	0.308005	-0.000656134	0.00211421	0.756299	-0.00223495	0.00216873	0.302759	0.00233868	0.00216544	0.280142
B2_respiratory	rs55978005	17	44031540	G	T	0.1721	-0.115289	0.0183667	3.45011e-10	-6.27707	2366370	-0.085015	0.010845	4.5278e-15	-0.0062391	0.006042	0.3018	-0.2291	0.0421	5.149e-08	-0.188425	0.0202478	1.3281e-20	0.025253	0.0085557	0.003161	0.00199384	0.00205365	0.331611	-0.000772485	0.0021134	0.714725	-0.0022796	0.0021679	0.293017	0.00234933	0.00216462	0.277774
B2_respiratory	rs62063305	17	44050282	G	A	0.1718	-0.115344	0.0183759	3.45376e-10	-6.27692	2366370	-0.085503	0.010853	3.3168e-15	-0.0056853	0.0060462	0.3471	-0.2271	0.042	6.586e-08	-0.188846	0.0202644	1.17329e-20	0.024923	0.0085652	0.003617	0.00209433	0.00205443	0.308005	-0.000670714	0.00211421	0.75106	-0.00224322	0.00216873	0.300972	0.00236178	0.00216544	0.27542
B2_respiratory	rs62060812	17	44151667	A	G	0.1716	-0.115398	0.0183853	3.45983e-10	-6.27664	2366370	-0.085702	0.010868	3.1322e-15	-0.0060935	0.0060607	0.3147	-0.2286	0.042	5.424e-08	-0.188559	0.0202791	1.42817e-20	0.024951	0.0085856	0.003659	0.00213422	0.00205443	0.298882	-0.000612391	0.00211421	0.77208	-0.00222253	0.00216873	0.305453	0.00230981	0.00216544	0.286122
B2_respiratory	rs17574228	17	44104509	T	C	0.1718	-0.115366	0.0183803	3.46083e-10	-6.27661	2366370	-0.085723	0.01086	2.9375e-15	-0.0056589	0.0060507	0.3497	-0.2287	0.042	5.391e-08	-0.188835	0.0202706	1.21119e-20	0.024953	0.0085782	0.003627	0.00211427	0.00205443	0.30342	-0.000626972	0.00211421	0.766809	-0.00223081	0.00216873	0.303655	0.00232713	0.00216544	0.282524
B2_respiratory	rs17650633	17	44030231	T	C	0.172	-0.115278	0.0183682	3.47427e-10	-6.27596	2366370	-0.085022	0.010846	4.5326e-15	-0.0062504	0.0060472	0.3013	-0.2282	0.0421	5.828e-08	-0.188191	0.0202478	1.48039e-20	0.02488	0.0085633	0.003668	0.00203383	0.00205377	0.322032	-0.000743377	0.00211352	0.725045	-0.00223009	0.00216802	0.303655	0.00236101	0.00216474	0.27542
B2_respiratory	rs17573607	17	44083081	G	A	0.1718	-0.115538	0.0184099	3.47695e-10	-6.27586	2361890	-0.085524	0.010905	4.4032e-15	-0.0058725	0.006049	0.3316	-0.2286	0.0421	5.517e-08	-0.188497	0.0202765	1.45355e-20	0.025724	0.0085807	0.002719	0.0020948	0.0020549	0.308005	-0.000656284	0.00211469	0.756299	-0.00224374	0.00216922	0.300972	0.00235077	0.00216594	0.277774
B2_respiratory	rs17575423	17	44129253	T	C	0.1717	-0.115372	0.0183838	3.4792e-10	-6.27574	2366370	-0.085845	0.010865	2.7698e-15	-0.0056168	0.0060485	0.3531	-0.2287	0.042	5.371e-08	-0.188475	0.020272	1.44021e-20	0.024981	0.00858	0.003597	0.00211435	0.00205451	0.30342	-0.000612415	0.00211429	0.77208	-0.00222261	0.00216881	0.305453	0.0023099	0.00216553	0.286122
B2_respiratory	rs2316952	17	44139190	G	C	0.1745	-0.115376	0.0183846	3.48096e-10	-6.27569	2366370	-0.085747	0.010865	2.9686e-15	-0.0059173	0.0060642	0.3292	-0.2287	0.042	5.39e-08	-0.188617	0.0202784	1.3867e-20	0.024805	0.0085856	0.003863	0.00213442	0.00205463	0.298882	-0.00061245	0.00211441	0.77208	-0.00222274	0.00216893	0.305453	0.00231003	0.00216565	0.286122
B2_respiratory	rs111324579	17	44082181	A	G	0.1702	-0.115298	0.0183728	3.48556e-10	-6.27547	2386980	-0.085756	0.010861	2.8905e-15	-0.0059211	0.0060497	0.3277	-0.2297	0.0421	4.718e-08	-0.189375	0.0202644	9.17094e-21	0.025077	0.0085687	0.003427	0.00207292	0.00205299	0.312635	-0.000626531	0.00211272	0.766809	-0.00224578	0.0021672	0.300081	0.00234858	0.00216392	0.277774
B2_respiratory	rs62062778	17	44022528	A	G	0.1721	-0.115265	0.0183678	3.48818e-10	-6.27538	2366370	-0.084714	0.01085	5.8129e-15	-0.0062709	0.0060492	0.2999	-0.2284	0.0421	5.639e-08	-0.188385	0.0202544	1.39181e-20	0.025012	0.0085673	0.003506	0.00197352	0.00205326	0.336469	-0.000801483	0.002113	0.704457	-0.00219644	0.00216749	0.310889	0.00235466	0.00216421	0.276595
B2_respiratory	rs12150170	17	44090646	A	G	0.1718	-0.115336	0.0183808	3.50086e-10	-6.27481	2366370	-0.085799	0.01086	2.7745e-15	-0.0057164	0.0060542	0.3451	-0.2287	0.042	5.352e-08	-0.188881	0.0202712	1.18876e-20	0.024993	0.00858	0.00358	0.0021343	0.00205451	0.298882	-0.000597833	0.00211429	0.777362	-0.00223503	0.00216881	0.302759	0.00233877	0.00216553	0.280142
B2_respiratory	rs76307183	17	44142121	G	A	0.1717	-0.115361	0.0183857	3.50723e-10	-6.2745	2366370	-0.085709	0.010866	3.0668e-15	-0.0059868	0.0060612	0.3233	-0.2286	0.042	5.405e-08	-0.188567	0.0202791	1.42319e-20	0.024856	0.0085863	0.003793	0.0021345	0.00205471	0.298882	-0.000612473	0.00211449	0.77208	-0.00222283	0.00216902	0.305453	0.00231012	0.00216573	0.286122
B2_respiratory	rs62062136	17	44116312	T	C	0.1718	-0.11531	0.0183797	3.52376e-10	-6.27377	2366370	-0.085899	0.01086	2.5827e-15	-0.0056378	0.0060504	0.3514	-0.2286	0.042	5.416e-08	-0.18841	0.0202697	1.46992e-20	0.024918	0.0085793	0.00368	0.00209421	0.00205432	0.308005	-0.000612356	0.00211409	0.77208	-0.0022224	0.0021686	0.305453	0.00230968	0.00216532	0.286122
B2_respiratory	rs12150570	17	44126218	G	A	0.1718	-0.11531	0.018381	3.53482e-10	-6.27333	2366370	-0.085827	0.010861	2.7402e-15	-0.0056479	0.0060534	0.3508	-0.2288	0.042	5.296e-08	-0.188981	0.0202739	1.14856e-20	0.024849	0.0085808	0.00378	0.00213422	0.00205443	0.298882	-0.000597811	0.00211421	0.777362	-0.00222253	0.00216873	0.305453	0.00230403	0.00216544	0.287329
B2_respiratory	rs62063671	17	44124837	A	G	0.1718	-0.115358	0.01839	3.54517e-10	-6.27287	2366370	-0.08559	0.010861	3.264e-15	-0.0053633	0.0061971	0.3868	-0.2288	0.0421	5.31e-08	-0.205277	0.021622	2.22559e-21	0.025466	0.0088333	0.00394	0.00211447	0.00205463	0.30342	-0.000597868	0.00211441	0.777362	-0.00222274	0.00216893	0.305453	0.00230425	0.00216565	0.287329
B2_respiratory	rs747152	17	44090339	T	C	0.1704	-0.115277	0.0183788	3.55747e-10	-6.27228	2386980	-0.085546	0.010856	3.2671e-15	-0.005735	0.006046	0.3428	-0.2279	0.042	5.931e-08	-0.188795	0.0202699	1.23049e-20	0.025298	0.008567	0.003147	0.00211447	0.00205463	0.30342	-0.000627032	0.00211441	0.766809	-0.00223516	0.00216893	0.302759	0.0023389	0.00216565	0.280142
B2_respiratory	rs111853996	17	44130878	A	G	0.1716	-0.11532	0.0183862	3.56304e-10	-6.2721	2366370	-0.085699	0.010869	3.1466e-15	-0.005667	0.0060506	0.349	-0.2286	0.042	5.4e-08	-0.188378	0.0202739	1.51929e-20	0.025298	0.0085836	0.003206	0.00211435	0.00205451	0.30342	-0.000612415	0.00211429	0.77208	-0.00222261	0.00216881	0.305453	0.0023099	0.00216553	0.286122
B2_respiratory	rs62064674	17	44088772	C	A	0.1718	-0.115279	0.0183801	3.56545e-10	-6.27195	2366370	-0.085607	0.010859	3.1813e-15	-0.0056363	0.0060464	0.3512	-0.2286	0.042	5.4e-08	-0.188753	0.0202653	1.23035e-20	0.025078	0.0085765	0.003455	0.00211435	0.00205451	0.30342	-0.000626996	0.00211429	0.766809	-0.00223503	0.00216881	0.302759	0.00233877	0.00216553	0.280142
B2_respiratory	rs17651483	17	44058861	C	A	0.1718	-0.115244	0.0183745	3.56548e-10	-6.27195	2366370	-0.085273	0.010852	3.9023e-15	-0.0055204	0.0060463	0.3612	-0.227	0.042	6.655e-08	-0.189019	0.0202624	1.07314e-20	0.02559	0.0085606	0.002797	0.00215404	0.00205432	0.294388	-0.000626936	0.00211409	0.766809	-0.00223482	0.0021686	0.302759	0.00236164	0.00216532	0.27542
B2_respiratory	rs62060841	17	44153386	A	T	0.1777	-0.115285	0.018383	3.58158e-10	-6.27128	2366370	-0.085549	0.010866	3.4664e-15	-0.0059905	0.0060647	0.3233	-0.2286	0.042	5.416e-08	-0.18822	0.0202796	1.67533e-20	0.025179	0.0085859	0.003362	0.00213401	0.00205424	0.298882	-0.000612333	0.00211401	0.77208	-0.00222232	0.00216852	0.305453	0.00230959	0.00216524	0.286122
B2_respiratory	rs62062777	17	44022068	G	A	0.1723	-0.115227	0.0183747	3.58853e-10	-6.27096	2366370	-0.084887	0.010849	5.091e-15	-0.0058158	0.0061915	0.3476	-0.2287	0.0421	5.393e-08	-0.206377	0.0216153	1.32576e-21	0.024878	0.0088156	0.004771	0.00199346	0.00205326	0.331611	-0.000743194	0.002113	0.725045	-0.00220472	0.00216749	0.30907	0.00234889	0.00216421	0.277774
B2_respiratory	rs111259120	17	44133534	C	T	0.1717	-0.115447	0.01841	3.59006e-10	-6.27089	2361890	-0.085911	0.01091	3.4193e-15	-0.0056565	0.0060555	0.3502	-0.2286	0.042	5.404e-08	-0.18844	0.0202726	1.46782e-20	0.025002	0.0085805	0.00357	0.00211427	0.00205443	0.30342	-0.000612391	0.00211421	0.77208	-0.00222253	0.00216873	0.305453	0.00230981	0.00216544	0.286122
B2_respiratory	rs12150558	17	44151156	T	C	0.1715	-0.11539	0.0184013	3.59327e-10	-6.27075	2352320	-0.085683	0.010895	3.7109e-15	-0.00606	0.0060606	0.3174	-0.2286	0.042	5.424e-08	-0.188544	0.0202791	1.43818e-20	0.025011	0.0085854	0.003577	0.00213422	0.00205443	0.298882	-0.000612391	0.00211421	0.77208	-0.00222253	0.00216873	0.305453	0.00230981	0.00216544	0.286122
B2_respiratory	rs62061708	17	44006956	A	G	0.1716	-0.115562	0.0184293	3.59777e-10	-6.27056	2366370	-0.08519	0.010888	5.1095e-15	-0.0070028	0.0061586	0.2555	-0.2302	0.0422	4.982e-08	-0.201707	0.021368	3.73946e-21	0.025469	0.0087631	0.003657	0.00180169	0.00205908	0.381574	-0.000827276	0.00211899	0.696233	-0.00222341	0.00217363	0.306355	0.00236133	0.00217034	0.276595
B2_respiratory	rs17573858	17	44090796	T	C	0.1718	-0.115247	0.0183796	3.60195e-10	-6.27038	2366370	-0.08572	0.010858	2.9036e-15	-0.0056839	0.0060464	0.3472	-0.2287	0.042	5.359e-08	-0.188883	0.0202712	1.1876e-20	0.024976	0.008578	0.003595	0.0021343	0.00205451	0.298882	-0.000597833	0.00211429	0.777362	-0.00223503	0.00216881	0.302759	0.00233877	0.00216553	0.280142
B2_respiratory	rs77009866	17	44110888	A	T	0.1779	-0.115255	0.018381	3.60302e-10	-6.27033	2366370	-0.085836	0.010861	2.7222e-15	-0.0056273	0.0060538	0.3526	-0.2286	0.042	5.416e-08	-0.188395	0.0202697	1.48023e-20	0.024949	0.0085793	0.003637	0.00209433	0.00205443	0.308005	-0.000612391	0.00211421	0.77208	-0.00222253	0.00216873	0.305453	0.00230981	0.00216544	0.286122
B2_respiratory	rs17653998	17	44135985	A	G	0.1717	-0.115272	0.0183845	3.60863e-10	-6.27006	2366370	-0.08567	0.010865	3.1449e-15	-0.0055871	0.0060562	0.3562	-0.2287	0.042	5.326e-08	-0.188494	0.0202725	1.43142e-20	0.0248	0.0085817	0.003853	0.00209453	0.00205463	0.308005	-0.000641614	0.00211441	0.761548	-0.00222274	0.00216893	0.305453	0.00231003	0.00216565	0.286122
B2_respiratory	rs74977736	17	44126977	G	C	0.1746	-0.11528	0.0183862	3.61151e-10	-6.26992	2366370	-0.085594	0.010869	3.4078e-15	-0.0056183	0.0060534	0.3533	-0.2288	0.042	5.316e-08	-0.188752	0.0202733	1.27377e-20	0.025057	0.0085805	0.003498	0.00209441	0.00205451	0.308005	-0.000641577	0.00211429	0.761548	-0.00222261	0.00216881	0.305453	0.0023099	0.00216553	0.286122
B2_respiratory	rs2158257	17	44104343	A	C	0.1718	-0.115244	0.0183814	3.61938e-10	-6.2696	2366370	-0.085591	0.010861	3.2601e-15	-0.0056514	0.0060488	0.3502	-0.2287	0.042	5.387e-08	-0.188828	0.0202706	1.21543e-20	0.024993	0.0085782	0.003574	0.00211435	0.00205451	0.30342	-0.000626996	0.00211429	0.766809	-0.00223089	0.00216881	0.303655	0.00232722	0.00216553	0.282524
B2_respiratory	rs62062773	17	44020545	A	G	0.1722	-0.115138	0.018365	3.62402e-10	-6.26943	2366370	-0.085089	0.010845	4.2993e-15	-0.0062876	0.006045	0.2983	-0.2287	0.042	5.344e-08	-0.18883	0.020245	1.0866e-20	0.024876	0.0085599	0.00366	0.00197364	0.00205338	0.336469	-0.000743236	0.00211312	0.725045	-0.00220484	0.00216761	0.30907	0.00234902	0.00216433	0.277774
B2_respiratory	rs62062134	17	44114432	A	C	0.1718	-0.115234	0.018381	3.62889e-10	-6.26919	2366370	-0.085759	0.010861	2.8818e-15	-0.0055699	0.0060507	0.3573	-0.2287	0.042	5.362e-08	-0.188425	0.0202697	1.45969e-20	0.024933	0.0085794	0.003659	0.00211427	0.00205443	0.30342	-0.000612391	0.00211421	0.77208	-0.00223081	0.00216873	0.303655	0.00230403	0.00216544	0.287329
B2_respiratory	rs62063683	17	44131717	G	A	0.1717	-0.115245	0.0183833	3.63345e-10	-6.26901	2366370	-0.085709	0.010866	3.0672e-15	-0.0056165	0.0060555	0.3537	-0.2287	0.042	5.384e-08	-0.188418	0.0202726	1.48328e-20	0.02502	0.0085804	0.003546	0.00211415	0.00205432	0.30342	-0.000612356	0.00211409	0.77208	-0.0022224	0.0021686	0.305453	0.00230968	0.00216532	0.286122
B2_respiratory	rs62062788	17	44024906	A	G	0.1721	-0.115171	0.0183722	3.63889e-10	-6.26876	2366370	-0.084433	0.010852	7.2343e-15	-0.0077821	0.0060737	0.2001	-0.2285	0.0421	5.55e-08	-0.188528	0.0202699	1.39267e-20	0.025128	0.0085758	0.003389	0.00203383	0.00205377	0.322032	-0.000714225	0.00211352	0.735415	-0.00209355	0.00216802	0.33422	0.00234947	0.00216474	0.277774
B2_respiratory	rs62062281	17	44094112	A	G	0.1718	-0.115225	0.0183809	3.63981e-10	-6.26874	2366370	-0.085587	0.010861	3.2596e-15	-0.0056115	0.0060514	0.3538	-0.2286	0.042	5.398e-08	-0.188801	0.0202713	1.23445e-20	0.024995	0.008578	0.00357	0.00211427	0.00205443	0.30342	-0.000626972	0.00211421	0.766809	-0.00223495	0.00216873	0.302759	0.00233291	0.00216544	0.281331
B2_respiratory	rs62063280	17	44037299	G	C	0.1747	-0.115218	0.0183809	3.64832e-10	-6.26835	2366370	-0.085291	0.010855	3.9144e-15	-0.0059716	0.006051	0.3237	-0.2292	0.0421	5.283e-08	-0.189852	0.0202893	8.18483e-21	0.024712	0.0085736	0.003947	0.00201512	0.00205502	0.326799	-0.000753221	0.00211481	0.721717	-0.0023515	0.00216935	0.278378	0.00240866	0.00216606	0.266138
B2_respiratory	rs62064665	17	44081527	T	C	0.1717	-0.115222	0.0183816	3.64961e-10	-6.26833	2366370	-0.085547	0.010863	3.4075e-15	-0.0055783	0.0060507	0.3566	-0.2288	0.0421	5.332e-08	-0.188936	0.0202647	1.1268e-20	0.025009	0.0085759	0.003544	0.00207426	0.00205432	0.312635	-0.000656096	0.00211409	0.756299	-0.0022431	0.0021686	0.300972	0.0023501	0.00216532	0.277774
B2_respiratory	rs17575437	17	44133031	T	A	0.1745	-0.115238	0.0183844	3.65171e-10	-6.26825	2366370	-0.085572	0.010866	3.4078e-15	-0.0056519	0.0060555	0.3506	-0.2287	0.042	5.348e-08	-0.18847	0.0202726	1.44745e-20	0.024989	0.0085803	0.003587	0.00209441	0.00205451	0.308005	-0.000641577	0.00211429	0.761548	-0.00222261	0.00216881	0.305453	0.0023099	0.00216553	0.286122
B2_respiratory	rs17650597	17	44030195	A	T	0.1781	-0.115134	0.0183682	3.65361e-10	-6.26812	2366370	-0.084888	0.010846	5.0135e-15	-0.0062331	0.0060423	0.3023	-0.2281	0.0421	5.881e-08	-0.188133	0.0202496	1.53243e-20	0.024869	0.0085634	0.003683	0.00203383	0.00205377	0.322032	-0.000743377	0.00211352	0.725045	-0.00223009	0.00216802	0.303655	0.00236101	0.00216474	0.27542
B2_respiratory	rs77561671	17	43976627	G	T	0.1708	-0.115317	0.0183979	3.65879e-10	-6.26794	2087480	-0.084945	0.010896	6.4053e-15	-0.0092833	0.0064005	0.1469	-0.2287	0.042	5.324e-08	-0.189677	0.0202876	8.81263e-21	0.024759	0.0085811	0.00391	0.0019139	0.00205346	0.351316	-0.000772412	0.0021132	0.714725	-0.00224629	0.00216769	0.300081	0.00234911	0.00216441	0.277774
B2_respiratory	rs79252344	17	44120608	A	G	0.1718	-0.115212	0.0183814	3.66052e-10	-6.26786	2366370	-0.085704	0.010861	2.9969e-15	-0.005649	0.0060554	0.3509	-0.2287	0.042	5.362e-08	-0.188357	0.0202697	1.5063e-20	0.0249	0.0085795	0.003705	0.00211435	0.00205451	0.30342	-0.000612415	0.00211429	0.77208	-0.00222261	0.00216881	0.305453	0.0023099	0.00216553	0.286122
B2_respiratory	rs10514898	17	44119636	A	C	0.1718	-0.115215	0.0183821	3.6624e-10	-6.26778	2366370	-0.085783	0.010861	2.8345e-15	-0.0056248	0.0060478	0.3523	-0.2287	0.042	5.393e-08	-0.188342	0.0202697	1.51686e-20	0.024985	0.0085795	0.00359	0.00209453	0.00205463	0.308005	-0.00061245	0.00211441	0.77208	-0.00222274	0.00216893	0.305453	0.00231003	0.00216565	0.286122
B2_respiratory	rs62062776	17	44022043	A	C	0.1723	-0.115118	0.0183671	3.66617e-10	-6.26762	2366370	-0.085011	0.010849	4.669e-15	-0.0063242	0.0060463	0.2956	-0.2287	0.0421	5.36e-08	-0.188259	0.0202479	1.43499e-20	0.024749	0.0085622	0.003847	0.00199346	0.00205326	0.331611	-0.000743194	0.002113	0.725045	-0.00220472	0.00216749	0.30907	0.00234889	0.00216421	0.277774
B2_respiratory	rs41374248	17	44120442	A	G	0.1717	-0.115209	0.018382	3.6688e-10	-6.26749	2366370	-0.085777	0.010862	2.8511e-15	-0.0056393	0.0060481	0.3511	-0.2287	0.042	5.379e-08	-0.18841	0.0202697	1.46992e-20	0.024977	0.0085803	0.003603	0.00209441	0.00205451	0.308005	-0.000612415	0.00211429	0.77208	-0.00222261	0.00216881	0.305453	0.0023099	0.00216553	0.286122
B2_respiratory	rs4608377	17	44113359	T	C	0.1718	-0.115204	0.0183815	3.67205e-10	-6.26739	2366370	-0.08568	0.010862	3.0727e-15	-0.0056319	0.0060485	0.3518	-0.2286	0.042	5.396e-08	-0.188387	0.0202697	1.48541e-20	0.024977	0.0085794	0.0036	0.00211427	0.00205443	0.30342	-0.000612391	0.00211421	0.77208	-0.00222253	0.00216873	0.305453	0.00230981	0.00216544	0.286122
B2_respiratory	rs17574824	17	44115107	C	T	0.1718	-0.115184	0.0183797	3.68288e-10	-6.26691	2366370	-0.085782	0.01086	2.8166e-15	-0.0055822	0.0060484	0.356	-0.2286	0.042	5.416e-08	-0.188402	0.0202697	1.47507e-20	0.024919	0.0085793	0.003678	0.00209421	0.00205432	0.308005	-0.000612356	0.00211409	0.77208	-0.0022224	0.0021686	0.305453	0.00230968	0.00216532	0.286122
B2_respiratory	rs17571809	17	44034859	A	G	0.172	-0.115144	0.0183738	3.68715e-10	-6.26675	2366370	-0.085212	0.010848	3.991e-15	-0.0060132	0.0060483	0.3201	-0.2287	0.0421	5.508e-08	-0.190666	0.0202746	5.24221e-21	0.024323	0.0085718	0.004546	0.00199467	0.00205451	0.331611	-0.000772809	0.00211429	0.714725	-0.00231367	0.00216881	0.286065	0.00236764	0.00216553	0.274247
B2_respiratory	rs62062268	17	44090858	C	T	0.1718	-0.115191	0.0183815	3.68746e-10	-6.26668	2366370	-0.085662	0.01086	3.068e-15	-0.0056986	0.0060537	0.3465	-0.2287	0.042	5.362e-08	-0.188936	0.0202712	1.15885e-20	0.024971	0.0085781	0.003603	0.00213442	0.00205463	0.298882	-0.000597868	0.00211441	0.777362	-0.00223516	0.00216893	0.302759	0.0023389	0.00216565	0.280142
B2_respiratory	rs79065019	17	44124535	T	C	0.1718	-0.115206	0.0183851	3.69785e-10	-6.26627	2366370	-0.086498	0.010865	1.7007e-15	-0.0058658	0.0060531	0.3325	-0.2304	0.0421	4.278e-08	-0.189125	0.0202698	1.05489e-20	0.025015	0.0085798	0.003551	0.0022143	0.00205471	0.281181	-0.000437481	0.00211449	0.836091	-0.00223111	0.00216902	0.303655	0.00228124	0.00216573	0.292188
B2_respiratory	rs62064666	17	44082514	T	C	0.1718	-0.115252	0.0183928	3.7008e-10	-6.26615	2366370	-0.085939	0.010862	2.5358e-15	-0.0056316	0.0060533	0.3522	-0.2281	0.0421	6.029e-08	-0.188881	0.0202808	1.23953e-20	0.024838	0.0085831	0.003806	0.00213621	0.00205636	0.298882	-0.000579777	0.00211619	0.784106	-0.00223704	0.00217075	0.302759	0.00232931	0.00216747	0.282524
B2_respiratory	rs10514897	17	44117397	A	G	0.1718	-0.115178	0.018381	3.70113e-10	-6.26614	2366370	-0.08566	0.010861	3.1029e-15	-0.0055947	0.0060507	0.3552	-0.2286	0.042	5.416e-08	-0.188312	0.0202697	1.53819e-20	0.024982	0.0085795	0.003593	0.00211427	0.00205443	0.30342	-0.000612391	0.00211421	0.77208	-0.00222253	0.00216873	0.305453	0.00230981	0.00216544	0.286122
B2_respiratory	rs62062295	17	44100906	A	G	0.1718	-0.115182	0.0183822	3.70538e-10	-6.26595	2366370	-0.085802	0.010862	2.8125e-15	-0.0056302	0.0060519	0.3522	-0.2298	0.0421	4.623e-08	-0.189137	0.0202706	1.0528e-20	0.025007	0.0085778	0.003554	0.00209441	0.00205451	0.308005	-0.000626996	0.00211429	0.766809	-0.00230953	0.00216881	0.286928	0.00232722	0.00216553	0.282524
B2_respiratory	rs62062267	17	44090854	C	T	0.1718	-0.115173	0.0183809	3.70603e-10	-6.26591	2366370	-0.085652	0.010859	3.0876e-15	-0.0057023	0.0060538	0.3462	-0.2287	0.042	5.361e-08	-0.188901	0.0202719	1.18111e-20	0.024942	0.0085782	0.003642	0.00213442	0.00205463	0.298882	-0.000597868	0.00211441	0.777362	-0.00223516	0.00216893	0.302759	0.0023389	0.00216565	0.280142
B2_respiratory	rs12150438	17	44113963	C	T	0.1718	-0.115173	0.0183808	3.70617e-10	-6.26594	2366370	-0.085772	0.01086	2.8424e-15	-0.0056232	0.0060484	0.3525	-0.2286	0.042	5.396e-08	-0.188472	0.0202684	1.42009e-20	0.024882	0.0085793	0.003729	0.00209441	0.00205451	0.308005	-0.000612415	0.00211429	0.77208	-0.00222261	0.00216881	0.305453	0.0023099	0.00216553	0.286122
B2_respiratory	rs55881134	17	44109248	G	A	0.1718	-0.115164	0.0183816	3.72412e-10	-6.26518	2366370	-0.085644	0.010862	3.1507e-15	-0.0057339	0.006051	0.3433	-0.2286	0.042	5.419e-08	-0.188623	0.020271	1.33946e-20	0.024927	0.0085809	0.003674	0.00211427	0.00205443	0.30342	-0.000612391	0.00211421	0.77208	-0.00222667	0.00216873	0.304553	0.00230981	0.00216544	0.286122
B2_respiratory	rs62063266	17	44033488	C	T	0.1719	-0.115113	0.0183751	3.73745e-10	-6.26462	2366370	-0.084898	0.010852	5.1511e-15	-0.0063305	0.0060501	0.2954	-0.2298	0.0421	4.828e-08	-0.190405	0.020279	6.04051e-21	0.024468	0.0085743	0.004322	0.00201443	0.00205432	0.326799	-0.000758155	0.00211409	0.719879	-0.00223896	0.0021686	0.301865	0.00234432	0.00216532	0.278956
B2_respiratory	rs62063277	17	44036462	T	A	0.1749	-0.115074	0.0183695	3.74215e-10	-6.26441	2366370	-0.084997	0.010848	4.6646e-15	-0.0060114	0.0060451	0.32	-0.2295	0.0421	4.862e-08	-0.189587	0.0202662	8.37101e-21	0.024572	0.008567	0.004129	0.00199395	0.00205377	0.331611	-0.000787105	0.00211352	0.709585	-0.00232525	0.00216802	0.283487	0.00236101	0.00216474	0.27542
B2_respiratory	rs62062297	17	44101004	A	G	0.1718	-0.115154	0.0183822	3.74244e-10	-6.26443	2366370	-0.085781	0.010862	2.8447e-15	-0.005627	0.0060511	0.3524	-0.2298	0.0421	4.627e-08	-0.189107	0.0202706	1.06767e-20	0.024984	0.008578	0.003585	0.00209441	0.00205451	0.308005	-0.000626996	0.00211429	0.766809	-0.00230953	0.00216881	0.286928	0.00232722	0.00216553	0.282524
B2_respiratory	rs17653906	17	44133142	G	A	0.1718	-0.115164	0.0183844	3.74633e-10	-6.26422	2366370	-0.085502	0.010866	3.5827e-15	-0.0056193	0.0060556	0.3534	-0.2287	0.042	5.388e-08	-0.188243	0.0202724	1.60729e-20	0.02507	0.0085807	0.003481	0.00211435	0.00205451	0.30342	-0.000626996	0.00211429	0.766809	-0.00222261	0.00216881	0.305453	0.0023099	0.00216553	0.286122
B2_respiratory	rs733969	17	44089727	G	A	0.1718	-0.115301	0.0184067	3.75002e-10	-6.26408	2361890	-0.085725	0.010904	3.793e-15	-0.0057937	0.0060489	0.3382	-0.2278	0.0421	6.269e-08	-0.188885	0.0202763	1.21319e-20	0.025124	0.0085826	0.003418	0.00211427	0.00205443	0.30342	-0.000612391	0.00211421	0.77208	-0.00223495	0.00216873	0.302759	0.00233868	0.00216544	0.280142
B2_respiratory	rs62064672	17	44086521	G	A	0.1718	-0.115135	0.0183802	3.75022e-10	-6.26408	2366370	-0.085458	0.010859	3.5545e-15	-0.005631	0.0060518	0.3521	-0.2286	0.042	5.456e-08	-0.188745	0.0202653	1.23466e-20	0.025038	0.0085763	0.003506	0.00209441	0.00205451	0.308005	-0.000641577	0.00211429	0.761548	-0.00223503	0.00216881	0.302759	0.00233877	0.00216553	0.280142
B2_respiratory	rs62062265	17	44090035	C	G	0.1779	-0.115213	0.018394	3.76086e-10	-6.26362	2364600	-0.085464	0.010866	3.6912e-15	-0.0053432	0.0061914	0.3881	-0.2298	0.0421	4.64e-08	-0.206237	0.0216245	1.46764e-21	0.025486	0.0088317	0.003904	0.00209472	0.00205483	0.308005	-0.000627092	0.00211461	0.766809	-0.00230988	0.00216914	0.286928	0.00233913	0.00216586	0.280142
B2_respiratory	rs62062798	17	44027383	A	G	0.1718	-0.115255	0.018401	3.7639e-10	-6.26352	2366370	-0.084485	0.010864	7.4565e-15	-0.0058338	0.006061	0.3358	-0.2297	0.0422	5.423e-08	-0.190772	0.0203025	5.64049e-21	0.024725	0.008585	0.003977	0.00199818	0.00205754	0.331472	-0.000826657	0.0021174	0.696233	-0.00223418	0.002172	0.303655	0.00242896	0.00216872	0.262714
B2_respiratory	rs62062805	17	44030773	A	G	0.172	-0.115056	0.0183693	3.76448e-10	-6.26349	2366370	-0.08515	0.010847	4.1505e-15	-0.0062444	0.006044	0.3015	-0.2283	0.0421	5.789e-08	-0.188267	0.0202498	1.44113e-20	0.024804	0.0085651	0.00378	0.00203391	0.00205385	0.322032	-0.000714252	0.0021136	0.735415	-0.00227155	0.00216811	0.294772	0.00236688	0.00216483	0.274247
B2_respiratory	rs77017444	17	44028796	T	C	0.1721	-0.11508	0.0183732	3.76492e-10	-6.26347	2366370	-0.084774	0.010852	5.6417e-15	-0.0062304	0.0060406	0.3023	-0.2279	0.0421	6.044e-08	-0.18841	0.0202509	1.35517e-20	0.024984	0.0085629	0.003526	0.00201416	0.00205404	0.326799	-0.000758054	0.00211381	0.719879	-0.00222624	0.00216831	0.304553	0.00236133	0.00216503	0.27542
B2_respiratory	rs41382552	17	44118999	A	G	0.1718	-0.115294	0.0184076	3.76639e-10	-6.26339	2361890	-0.085885	0.010906	3.4087e-15	-0.0056248	0.006055	0.3529	-0.2287	0.042	5.338e-08	-0.188369	0.020269	1.49354e-20	0.024992	0.0085794	0.00358	0.00211427	0.00205443	0.30342	-0.000597811	0.00211421	0.777362	-0.00222253	0.00216873	0.305453	0.00230403	0.00216544	0.287329
B2_respiratory	rs62063677	17	44129885	C	T	0.1717	-0.115143	0.0183844	3.77424e-10	-6.26308	2366370	-0.08561	0.010866	3.3037e-15	-0.005583	0.0060488	0.356	-0.2287	0.042	5.378e-08	-0.188445	0.020272	1.46048e-20	0.025024	0.0085806	0.003541	0.00211435	0.00205451	0.30342	-0.000612415	0.00211429	0.77208	-0.00222261	0.00216881	0.305453	0.0023099	0.00216553	0.286122
B2_respiratory	rs62060794	17	44142566	C	T	0.1715	-0.11517	0.0183889	3.77562e-10	-6.26302	2366370	-0.085543	0.010874	3.6338e-15	-0.0060081	0.0060627	0.3217	-0.2287	0.042	5.38e-08	-0.188863	0.0202797	1.24374e-20	0.024732	0.008587	0.003974	0.00213422	0.00205443	0.298882	-0.000612391	0.00211421	0.77208	-0.00222253	0.00216873	0.305453	0.00230981	0.00216544	0.286122
B2_respiratory	rs62062797	17	44027366	T	G	0.1718	-0.115231	0.0183987	3.77729e-10	-6.263	2366370	-0.084747	0.010864	6.1417e-15	-0.0057727	0.0060612	0.3409	-0.2298	0.0422	5.342e-08	-0.190646	0.0203011	5.94882e-21	0.024652	0.0085831	0.004076	0.00201758	0.00205714	0.326707	-0.000782999	0.002117	0.711485	-0.00223789	0.00217159	0.302759	0.0024285	0.0021683	0.262714
B2_respiratory	rs41437445	17	44116238	G	A	0.1718	-0.115108	0.0183803	3.78731e-10	-6.26257	2366370	-0.085697	0.010861	3.0116e-15	-0.0056135	0.0060497	0.3535	-0.2286	0.042	5.416e-08	-0.188395	0.0202697	1.48023e-20	0.024931	0.0085794	0.003662	0.00209421	0.00205432	0.308005	-0.000612356	0.00211409	0.77208	-0.0022224	0.0021686	0.305453	0.00230968	0.00216532	0.286122
B2_respiratory	rs62060764	17	44133633	A	G	0.1717	-0.115125	0.0183834	3.79007e-10	-6.26244	2366370	-0.08566	0.010865	3.1729e-15	-0.0057013	0.0060567	0.3465	-0.2286	0.042	5.404e-08	-0.188722	0.0202733	1.29172e-20	0.024707	0.0085832	0.003996	0.00211427	0.00205443	0.30342	-0.000612391	0.00211421	0.77208	-0.00222253	0.00216873	0.305453	0.00230981	0.00216544	0.286122
B2_respiratory	rs56303672	17	43996960	A	G	0.1705	-0.115112	0.0183816	3.79244e-10	-6.26235	2386980	-0.085247	0.010871	4.4541e-15	-0.0068914	0.0060427	0.2541	-0.2288	0.042	5.31e-08	-0.189424	0.020275	9.38625e-21	0.024388	0.0085646	0.004405	0.00191401	0.00205357	0.351316	-0.000772456	0.00211332	0.714725	-0.00224228	0.00216782	0.300972	0.00234925	0.00216454	0.277774
B2_respiratory	rs62062791	17	44025273	G	A	0.1722	-0.115018	0.018367	3.79537e-10	-6.26221	2366370	-0.084934	0.010846	4.8523e-15	-0.0063215	0.0060406	0.2953	-0.2285	0.0421	5.531e-08	-0.188459	0.0202472	1.30356e-20	0.02489	0.0085605	0.003643	0.00203364	0.00205357	0.322032	-0.000714157	0.00211332	0.735415	-0.00221746	0.00216782	0.306355	0.00235502	0.00216454	0.276595
B2_respiratory	rs77555455	17	44035516	G	A	0.1719	-0.115048	0.0183719	3.79586e-10	-6.26217	2366370	-0.085101	0.010852	4.4467e-15	-0.0059957	0.0060469	0.3214	-0.2293	0.0421	5.072e-08	-0.190194	0.0202695	6.39502e-21	0.024455	0.0085688	0.004318	0.00199395	0.00205377	0.331611	-0.000772529	0.00211352	0.714725	-0.00231697	0.00216802	0.285204	0.00235524	0.00216474	0.276595
B2_respiratory	rs17571718	17	44032768	T	C	0.172	-0.115021	0.0183676	3.79717e-10	-6.26217	2366370	-0.084798	0.010845	5.3336e-15	-0.0063617	0.0060432	0.2925	-0.2299	0.0421	4.705e-08	-0.189299	0.0202503	8.93648e-21	0.024925	0.008564	0.003609	0.00201389	0.00205377	0.326799	-0.000743377	0.00211352	0.725045	-0.00223422	0.00216802	0.302759	0.00233792	0.00216474	0.280142
B2_respiratory	rs62062781	17	44022632	G	A	0.1721	-0.115184	0.0183938	3.7985e-10	-6.26211	2361890	-0.085078	0.010892	5.6843e-15	-0.0062422	0.0060491	0.3021	-0.2285	0.0421	5.605e-08	-0.189035	0.0202551	1.03186e-20	0.024722	0.0085702	0.003919	0.00199365	0.00205346	0.331611	-0.000743264	0.0021132	0.725045	-0.00220493	0.00216769	0.30907	0.00236065	0.00216441	0.27542
B2_respiratory	rs62060786	17	44136763	C	T	0.1717	-0.115128	0.0183867	3.81368e-10	-6.26148	2366370	-0.085578	0.010868	3.4284e-15	-0.0059592	0.0060642	0.3258	-0.2287	0.0421	5.381e-08	-0.188522	0.0202784	1.44914e-20	0.024845	0.0085856	0.003806	0.00211447	0.00205463	0.30342	-0.00061245	0.00211441	0.77208	-0.00222274	0.00216893	0.305453	0.00231003	0.00216565	0.286122
B2_respiratory	rs74571696	17	44123685	G	A	0.1717	-0.115274	0.0184104	3.81682e-10	-6.26135	2361890	-0.085522	0.010908	4.5008e-15	-0.0056387	0.0060523	0.3515	-0.2279	0.042	5.955e-08	-0.1884	0.0202711	1.48572e-20	0.024929	0.0085818	0.003675	0.0020946	0.00205471	0.308005	-0.000656221	0.00211449	0.756299	-0.00221455	0.00216902	0.307258	0.00230434	0.00216573	0.287329
B2_respiratory	rs62056811	17	43985247	C	T	0.1708	-0.115013	0.0183693	3.82163e-10	-6.26115	2091960	-0.085247	0.010852	3.9898e-15	-0.0061314	0.0060479	0.3107	-0.2288	0.042	5.286e-08	-0.189072	0.0202612	1.0419e-20	0.024566	0.0085631	0.004119	0.00191383	0.00205338	0.351316	-0.000772382	0.00211312	0.714725	-0.00224621	0.00216761	0.300081	0.00234902	0.00216433	0.277774
B2_respiratory	rs55780945	17	44040120	C	T	0.1719	-0.11506	0.0183769	3.82179e-10	-6.26112	2366370	-0.08514	0.010852	4.3104e-15	-0.005728	0.0060466	0.3435	-0.2278	0.042	6.013e-08	-0.188846	0.0202644	1.17329e-20	0.024876	0.0085663	0.003685	0.00207466	0.00205471	0.312635	-0.000699969	0.00211449	0.740618	-0.00226836	0.00216902	0.295653	0.00236209	0.00216573	0.27542
B2_respiratory	rs62063269	17	44034833	G	A	0.172	-0.115027	0.0183734	3.83626e-10	-6.26052	2366370	-0.085179	0.010848	4.0884e-15	-0.0060813	0.0060483	0.3147	-0.2295	0.0421	4.995e-08	-0.190503	0.0202728	5.6146e-21	0.024089	0.0085727	0.004955	0.00197465	0.00205443	0.336469	-0.00078736	0.00211421	0.709585	-0.00231358	0.00216873	0.286065	0.00230981	0.00216544	0.286122
B2_respiratory	rs113201171	17	44082249	A	T	0.1778	-0.11506	0.0183808	3.85581e-10	-6.25979	2366370	-0.085323	0.010866	4.0957e-15	-0.0055757	0.0060489	0.3566	-0.2292	0.0421	5.073e-08	-0.189292	0.0202664	9.61865e-21	0.024856	0.0085793	0.003765	0.00209373	0.00205385	0.308005	-0.000655946	0.0021136	0.756299	-0.00224258	0.00216811	0.300972	0.00234379	0.00216483	0.278956
B2_respiratory	rs62062269	17	44091092	G	C	0.1747	-0.115046	0.0183791	3.85875e-10	-6.25961	2366370	-0.085528	0.010859	3.3678e-15	-0.0056816	0.0060536	0.348	-0.2287	0.042	5.354e-08	-0.188899	0.0202712	1.17932e-20	0.024951	0.0085777	0.003629	0.0021341	0.00205432	0.298882	-0.000597776	0.00211409	0.777362	-0.00223482	0.0021686	0.302759	0.00233855	0.00216532	0.280142
B2_respiratory	rs113834264	17	43979622	G	A	0.1708	-0.115142	0.0183952	3.86637e-10	-6.25935	2087480	-0.085384	0.010896	4.6456e-15	-0.0061003	0.0060413	0.3126	-0.2299	0.042	4.558e-08	-0.189192	0.0202612	9.84987e-21	0.024392	0.008562	0.004387	0.00191383	0.00205338	0.351316	-0.000772382	0.00211312	0.714725	-0.00224207	0.00216761	0.300972	0.00234902	0.00216433	0.277774
B2_respiratory	rs74903707	17	44028707	G	A	0.1722	-0.114965	0.018367	3.86747e-10	-6.25932	2366370	-0.084675	0.010846	5.862e-15	-0.0063005	0.0060404	0.2969	-0.2284	0.0421	5.637e-08	-0.188522	0.020247	1.26496e-20	0.024895	0.0085627	0.003645	0.0020137	0.00205357	0.326799	-0.000757881	0.00211332	0.719879	-0.00222987	0.00216782	0.303655	0.00235502	0.00216454	0.276595
B2_respiratory	rs17574796	17	44115074	T	C	0.1718	-0.115044	0.0183797	3.86756e-10	-6.2593	2366370	-0.085603	0.01086	3.2131e-15	-0.005644	0.0060483	0.3507	-0.2286	0.042	5.416e-08	-0.188352	0.0202703	1.51387e-20	0.025022	0.0085797	0.00354	0.00209421	0.00205432	0.308005	-0.000612356	0.00211409	0.77208	-0.0022224	0.0021686	0.305453	0.00230968	0.00216532	0.286122
B2_respiratory	rs12150162	17	44114218	T	C	0.1718	-0.115042	0.0183803	3.87502e-10	-6.25898	2366370	-0.085626	0.010861	3.169e-15	-0.0056211	0.0060484	0.3527	-0.2286	0.042	5.416e-08	-0.188417	0.0202697	1.4648e-20	0.024944	0.0085793	0.003644	0.00209421	0.00205432	0.308005	-0.000612356	0.00211409	0.77208	-0.0022224	0.0021686	0.305453	0.00230968	0.00216532	0.286122
B2_respiratory	rs62063850	17	44073739	G	A	0.1707	-0.114935	0.0183632	3.87516e-10	-6.25899	2386980	-0.085405	0.010833	3.173e-15	-0.0055935	0.0060412	0.3545	-0.2281	0.042	5.82e-08	-0.189863	0.020253	6.94526e-21	0.025286	0.0085595	0.003135	0.00211415	0.00205432	0.30342	-0.000626936	0.00211409	0.766809	-0.00231345	0.0021686	0.286065	0.00235587	0.00216532	0.276595
B2_respiratory	rs62062270	17	44091195	T	C	0.1717	-0.115033	0.0183792	3.87804e-10	-6.25887	2366370	-0.085528	0.010861	3.4085e-15	-0.0055857	0.0060525	0.3561	-0.2287	0.042	5.381e-08	-0.188861	0.0202712	1.20014e-20	0.024967	0.0085782	0.003608	0.00213389	0.00205412	0.298882	-0.000597719	0.00211389	0.777362	-0.00223461	0.0021684	0.302759	0.00233832	0.00216511	0.280142
B2_respiratory	rs113395365	17	44025650	T	C	0.1722	-0.114956	0.018367	3.8789e-10	-6.25883	2366370	-0.08488	0.010846	5.033e-15	-0.0063265	0.0060466	0.2954	-0.2285	0.0421	5.563e-08	-0.188582	0.020247	1.22996e-20	0.024851	0.0085605	0.003696	0.00203364	0.00205357	0.322032	-0.000714157	0.00211332	0.735415	-0.00221746	0.00216782	0.306355	0.00235502	0.00216454	0.276595
B2_respiratory	rs17653255	17	44112743	C	A	0.1718	-0.115043	0.018381	3.87911e-10	-6.2588	2366370	-0.085651	0.010861	3.1121e-15	-0.0056061	0.0060481	0.354	-0.2286	0.042	5.416e-08	-0.188455	0.0202697	1.43944e-20	0.024864	0.0085795	0.003755	0.00209433	0.00205443	0.308005	-0.000612391	0.00211421	0.77208	-0.00222253	0.00216873	0.305453	0.00230981	0.00216544	0.286122
B2_respiratory	rs62062774	17	44021463	T	C	0.1722	-0.114939	0.018365	3.8845e-10	-6.25859	2366370	-0.084885	0.010846	5.0115e-15	-0.0063164	0.0060421	0.2958	-0.2286	0.042	5.43e-08	-0.188662	0.0202457	1.17882e-20	0.024858	0.0085602	0.003685	0.00197352	0.00205326	0.336469	-0.000743194	0.002113	0.725045	-0.00220058	0.00216749	0.309978	0.00234889	0.00216421	0.277774
B2_respiratory	rs62062789	17	44025033	T	C	0.1718	-0.115176	0.0184031	3.88743e-10	-6.25851	2366370	-0.084323	0.010864	8.4013e-15	-0.0064879	0.0060556	0.284	-0.2297	0.0422	5.304e-08	-0.188768	0.0202874	1.34392e-20	0.024717	0.0085833	0.003982	0.00199857	0.00205793	0.331472	-0.000826815	0.00211781	0.696233	-0.00219729	0.00217242	0.311801	0.00234266	0.00216913	0.280142
B2_respiratory	rs17652502	17	44094471	G	A	0.1719	-0.115041	0.018382	3.89072e-10	-6.25835	2366370	-0.085405	0.010862	3.7616e-15	-0.0056256	0.0060522	0.3526	-0.2287	0.042	5.39e-08	-0.188838	0.0202713	1.21303e-20	0.024963	0.008578	0.003613	0.00211435	0.00205451	0.30342	-0.000626996	0.00211429	0.766809	-0.00223503	0.00216881	0.302759	0.00233299	0.00216553	0.281331
B2_respiratory	rs12149995	17	44092801	G	A	0.1719	-0.115015	0.0183782	3.89298e-10	-6.25823	2364600	-0.084681	0.010863	6.434e-15	-0.0071591	0.0060756	0.2387	-0.2292	0.042	5e-08	-0.189973	0.0202856	7.61259e-21	0.025091	0.0085925	0.003499	0.00207359	0.00205365	0.312635	-0.000699609	0.0021134	0.740618	-0.00223823	0.0021679	0.301865	0.00233779	0.00216462	0.280142
B2_respiratory	rs62062294	17	44100666	A	C	0.1718	-0.115032	0.0183819	3.90206e-10	-6.25789	2366370	-0.085434	0.010861	3.6689e-15	-0.0058015	0.0060504	0.3376	-0.2295	0.0421	5.057e-08	-0.189064	0.0202765	1.11713e-20	0.025711	0.0085632	0.002677	0.00209453	0.00205463	0.308005	-0.000627032	0.00211441	0.766809	-0.00230966	0.00216893	0.286928	0.00232735	0.00216565	0.282524
B2_respiratory	rs56318865	17	44147411	G	A	0.1715	-0.115152	0.0184013	3.90337e-10	-6.25782	2352320	-0.085451	0.010895	4.3847e-15	-0.0060606	0.0060608	0.3173	-0.2287	0.042	5.388e-08	-0.188574	0.0202791	1.41823e-20	0.024979	0.0085853	0.003619	0.00213422	0.00205443	0.298882	-0.000612391	0.00211421	0.77208	-0.00222253	0.00216873	0.305453	0.00230981	0.00216544	0.286122
B2_respiratory	rs62060767	17	44134910	G	A	0.1702	-0.115106	0.0183952	3.91425e-10	-6.25739	2091960	-0.085632	0.010885	3.6373e-15	-0.0056051	0.0060558	0.3547	-0.2286	0.042	5.408e-08	-0.188509	0.0202725	1.42146e-20	0.024811	0.0085813	0.003836	0.00211427	0.00205443	0.30342	-0.000612391	0.00211421	0.77208	-0.00222253	0.00216873	0.305453	0.00230981	0.00216544	0.286122
B2_respiratory	rs1107820	17	44135359	T	C	0.1717	-0.115029	0.0183828	3.91432e-10	-6.25743	2366370	-0.085554	0.010864	3.411e-15	-0.005605	0.0060558	0.3547	-0.2286	0.042	5.408e-08	-0.188509	0.0202725	1.42146e-20	0.024812	0.0085814	0.003836	0.00211427	0.00205443	0.30342	-0.000612391	0.00211421	0.77208	-0.00222253	0.00216873	0.305453	0.00230981	0.00216544	0.286122
B2_respiratory	rs62062780	17	44022593	C	T	0.172	-0.115182	0.0184087	3.92682e-10	-6.25693	2361890	-0.084985	0.0109	6.3641e-15	-0.0062827	0.0060557	0.2995	-0.2277	0.0421	6.426e-08	-0.188594	0.0202756	1.38422e-20	0.025228	0.0085788	0.003274	0.00199536	0.00205522	0.331611	-0.000738806	0.00211501	0.726853	-0.00221096	0.00216955	0.308163	0.00237423	0.00216627	0.273079
B2_respiratory	rs62064669	17	44084676	C	T	0.1718	-0.115009	0.0183813	3.92817e-10	-6.25685	2366370	-0.085351	0.010861	3.8797e-15	-0.0056623	0.0060509	0.3494	-0.2286	0.042	5.415e-08	-0.188768	0.0202653	1.22176e-20	0.024968	0.0085762	0.003599	0.00209441	0.00205451	0.308005	-0.000641577	0.00211429	0.761548	-0.00223917	0.00216881	0.301865	0.00234454	0.00216553	0.278956
B2_respiratory	rs62062779	17	44022577	A	C	0.172	-0.115011	0.018382	3.93128e-10	-6.25672	2366370	-0.084751	0.010856	5.8702e-15	-0.0063817	0.0060553	0.2919	-0.2277	0.0421	6.37e-08	-0.188689	0.0202749	1.32068e-20	0.02499	0.008578	0.003576	0.00199524	0.0020551	0.331611	-0.00075325	0.00211489	0.721717	-0.00221083	0.00216943	0.308163	0.0023741	0.00216615	0.273079
B2_respiratory	rs17653162	17	44111827	C	A	0.1718	-0.114992	0.0183809	3.94763e-10	-6.25606	2366370	-0.085577	0.010862	3.3079e-15	-0.0056139	0.006048	0.3533	-0.2286	0.042	5.416e-08	-0.188425	0.0202697	1.45969e-20	0.024946	0.0085792	0.00364	0.00209421	0.00205432	0.308005	-0.000612356	0.00211409	0.77208	-0.0022224	0.0021686	0.305453	0.00230968	0.00216532	0.286122
B2_respiratory	rs17575556	17	44135827	G	A	0.1717	-0.115011	0.0183844	3.9528e-10	-6.2559	2366370	-0.0854	0.010866	3.8495e-15	-0.0056045	0.0060558	0.3547	-0.2287	0.042	5.352e-08	-0.188524	0.0202725	1.41156e-20	0.02482	0.0085814	0.003825	0.00209441	0.00205451	0.308005	-0.000641577	0.00211429	0.761548	-0.00222261	0.00216881	0.305453	0.0023099	0.00216553	0.286122
B2_respiratory	rs55709241	17	44041101	T	C	0.1714	-0.11524	0.0184217	3.95805e-10	-6.25567	2366370	-0.085683	0.010866	3.1304e-15	-0.0062959	0.0060699	0.2996	-0.2314	0.0423	4.52e-08	-0.188367	0.0203323	1.96113e-20	0.023618	0.008601	0.006033	0.00188252	0.00206086	0.361	-0.00079894	0.00212082	0.706387	-0.00233328	0.00217551	0.283487	0.00247343	0.00217222	0.254842
B2_respiratory	rs62062793	17	44026321	T	C	0.1721	-0.114877	0.0183681	3.99653e-10	-6.25416	2366370	-0.084795	0.010847	5.3845e-15	-0.006302	0.0060466	0.2973	-0.2284	0.0421	5.606e-08	-0.188552	0.020247	1.24734e-20	0.024839	0.0085623	0.00372	0.00201377	0.00205365	0.326799	-0.00072876	0.0021134	0.730224	-0.00221755	0.0021679	0.306355	0.00235511	0.00216462	0.276595
B2_respiratory	rs62062813	17	44032956	G	A	0.1719	-0.115001	0.0183883	3.99915e-10	-6.25403	2366370	-0.084561	0.010853	6.6319e-15	-0.0059706	0.0060533	0.324	-0.2312	0.0422	4.157e-08	-0.190073	0.0202771	6.99788e-21	0.025447	0.0085778	0.00301	0.00203651	0.00205647	0.322032	-0.000768249	0.00211631	0.716595	-0.00228274	0.00217088	0.293017	0.00226586	0.0021676	0.295869
B2_respiratory	rs17572627	17	44058629	T	A	0.1746	-0.115094	0.0184035	4.00295e-10	-6.25392	2360110	-0.085526	0.0109	4.285e-15	-0.0054483	0.0060405	0.3671	-0.2282	0.042	5.725e-08	-0.189238	0.0202624	9.69276e-21	0.025568	0.0085606	0.002821	0.00213422	0.00205443	0.298882	-0.000612391	0.00211421	0.77208	-0.00231358	0.00216873	0.286065	0.00236178	0.00216544	0.27542
B2_respiratory	rs62062266	17	44090704	A	G	0.1718	-0.11496	0.018382	4.00298e-10	-6.25394	2366370	-0.085427	0.010862	3.6893e-15	-0.0057066	0.0060542	0.3459	-0.2287	0.042	5.356e-08	-0.188844	0.0202725	1.2165e-20	0.024985	0.00858	0.00359	0.0021343	0.00205451	0.298882	-0.000597833	0.00211429	0.777362	-0.00223503	0.00216881	0.302759	0.00233877	0.00216553	0.280142
B2_respiratory	rs112578465	17	44125066	C	T	0.1718	-0.114965	0.0183833	4.00584e-10	-6.25377	2366370	-0.085541	0.010863	3.4254e-15	-0.0056407	0.0060534	0.3514	-0.2288	0.042	5.321e-08	-0.188307	0.0202704	1.54692e-20	0.025024	0.00858	0.00354	0.00211447	0.00205463	0.30342	-0.000597868	0.00211441	0.777362	-0.00222274	0.00216893	0.305453	0.00230425	0.00216565	0.287329
B2_respiratory	rs2532300	17	44229986	T	C	0.1712	-0.11796	0.0188628	4.01102e-10	-6.25358	2335800	-0.088259	0.011682	4.1775e-14	-0.0059453	0.0062199	0.3392	-0.2216	0.0421	1.361e-07	-0.203354	0.021635	5.49307e-21	0.025613	0.0088607	0.003844	0.00226914	0.00205019	0.268382	-0.000523822	0.00210984	0.803921	-0.0022057	0.00216424	0.308128	0.00214941	0.00216097	0.319905
B2_respiratory	rs62063275	17	44036287	A	G	0.1721	-0.114869	0.0183696	4.02073e-10	-6.25321	2366370	-0.084857	0.01085	5.247e-15	-0.0060454	0.0060468	0.3174	-0.2293	0.0421	5.012e-08	-0.190502	0.0202675	5.48824e-21	0.024342	0.0085678	0.004496	0.00199376	0.00205357	0.331611	-0.000787031	0.00211332	0.709585	-0.00232503	0.00216782	0.283487	0.00234925	0.00216454	0.277774
B2_respiratory	rs12150542	17	44115730	G	A	0.1718	-0.114929	0.0183797	4.02544e-10	-6.25304	2366370	-0.085518	0.01086	3.4236e-15	-0.0056159	0.0060501	0.3533	-0.2286	0.042	5.416e-08	-0.18838	0.0202697	1.4906e-20	0.024932	0.0085793	0.00366	0.00209421	0.00205432	0.308005	-0.000612356	0.00211409	0.77208	-0.0022224	0.0021686	0.305453	0.00230968	0.00216532	0.286122
B2_respiratory	rs62063265	17	44033468	G	A	0.172	-0.115065	0.0184023	4.03322e-10	-6.25275	2361890	-0.084955	0.010895	6.3e-15	-0.0063781	0.00605	0.2918	-0.2296	0.0421	4.942e-08	-0.190343	0.0202803	6.25484e-21	0.024522	0.0085742	0.004237	0.00203468	0.00205463	0.322032	-0.000729107	0.00211441	0.730224	-0.0022393	0.00216893	0.301865	0.00235045	0.00216565	0.277774
B2_respiratory	rs17564153	17	43995098	G	A	0.1705	-0.114937	0.018382	4.03462e-10	-6.25269	2386980	-0.084856	0.010873	5.9801e-15	-0.0069075	0.0060481	0.2534	-0.2285	0.0421	5.515e-08	-0.189791	0.020275	7.9101e-21	0.024272	0.0085661	0.004604	0.00189389	0.00205338	0.356356	-0.000816102	0.00211312	0.699343	-0.00224207	0.00216761	0.300972	0.00235479	0.00216433	0.276595
B2_respiratory	rs113793114	17	44037079	G	A	0.1722	-0.114831	0.0183658	4.04033e-10	-6.25244	2366370	-0.084883	0.010844	4.9702e-15	-0.006098	0.0060437	0.313	-0.2284	0.0421	5.553e-08	-0.189644	0.0202624	8.01927e-21	0.024975	0.0085589	0.003522	0.00199376	0.00205357	0.331611	-0.000699583	0.00211332	0.740618	-0.00206419	0.00216782	0.340996	0.00214139	0.00216454	0.322514
B2_respiratory	rs28439143	17	43987723	G	A	0.172	-0.114829	0.0183658	4.04382e-10	-6.25233	2366370	-0.085684	0.010849	2.8308e-15	-0.0063795	0.0060499	0.2917	-0.2241	0.0421	9.874e-08	-0.188336	0.0202832	1.61222e-20	0.0245	0.0085725	0.004263	0.00207292	0.00205299	0.312635	-0.00059739	0.00211272	0.777362	-0.00222924	0.0021672	0.303655	0.00239474	0.00216392	0.268438
B2_respiratory	rs17574040	17	44102865	A	C	0.1718	-0.114934	0.0183827	4.04533e-10	-6.25229	2366370	-0.085535	0.010861	3.3959e-15	-0.0057273	0.0060533	0.3441	-0.2298	0.0421	4.674e-08	-0.189114	0.0202706	1.06393e-20	0.025011	0.0085781	0.003549	0.0020946	0.00205471	0.308005	-0.000627056	0.00211449	0.766809	-0.00230975	0.00216902	0.286928	0.00232744	0.00216573	0.282524
B2_respiratory	rs12150336	17	44125704	C	T	0.1717	-0.114957	0.0183913	4.08802e-10	-6.25062	2366370	-0.085429	0.010876	3.9944e-15	-0.0056493	0.0060503	0.3504	-0.2288	0.0421	5.292e-08	-0.188456	0.0202757	1.47645e-20	0.025035	0.0085824	0.003534	0.00213442	0.00205463	0.298882	-0.000597868	0.00211441	0.777362	-0.00222274	0.00216893	0.305453	0.00230425	0.00216565	0.287329
B2_respiratory	rs34043286	17	44117119	A	G	0.172	-0.114871	0.0183785	4.09705e-10	-6.25029	2366370	-0.085473	0.010857	3.4723e-15	-0.0056115	0.0060498	0.3536	-0.2286	0.042	5.404e-08	-0.188235	0.0202605	1.53228e-20	0.025014	0.0085775	0.003543	0.00213422	0.00205443	0.298882	-0.00058323	0.00211421	0.782654	-0.00222253	0.00216873	0.305453	0.00230981	0.00216544	0.286122
B2_respiratory	rs11079729	17	44115569	C	A	0.1719	-0.114886	0.0183816	4.10205e-10	-6.25005	2366370	-0.085468	0.010862	3.5907e-15	-0.0056141	0.0060501	0.3534	-0.2286	0.042	5.416e-08	-0.188402	0.0202697	1.47507e-20	0.024956	0.0085795	0.003628	0.00209433	0.00205443	0.308005	-0.000612391	0.00211421	0.77208	-0.00222253	0.00216873	0.305453	0.00230981	0.00216544	0.286122
B2_respiratory	rs17573266	17	44072881	C	G	0.1768	-0.114776	0.0183647	4.10994e-10	-6.24982	2385200	-0.085901	0.01084	2.2921e-15	-0.0057008	0.0060415	0.3454	-0.2282	0.042	5.715e-08	-0.190083	0.0202497	6.17745e-21	0.024608	0.0085583	0.004037	0.00215355	0.00205385	0.294388	-0.000539334	0.0021136	0.79859	-0.00231292	0.00216811	0.286065	0.00235533	0.00216483	0.276595
B2_respiratory	rs62062800	17	44027753	A	G	0.1722	-0.114792	0.0183676	4.11283e-10	-6.2497	2366370	-0.084596	0.010847	6.2546e-15	-0.0062893	0.006041	0.2978	-0.2284	0.0421	5.641e-08	-0.188522	0.020247	1.26496e-20	0.024932	0.0085626	0.003594	0.0020137	0.00205357	0.326799	-0.000743307	0.00211332	0.725045	-0.00222574	0.00216782	0.304553	0.00235502	0.00216454	0.276595
B2_respiratory	rs2435204	17	43988205	A	G	0.1821	-0.114046	0.0182485	4.1143e-10	-6.24961	2169570	-0.080366	0.010818	1.0931e-13	-0.003591	0.0062827	0.5676	-0.2173	0.0418	1.968e-07	-0.192912	0.0203257	2.28781e-21	0.026842	0.0091087	0.003211	0.00207253	0.00203306	0.308005	-0.000987987	0.00209221	0.636768	-0.00180902	0.00214616	0.399278	0.00265997	0.00214291	0.2145
B2_respiratory	rs55810795	17	43992283	A	G	0.1704	-0.11491	0.0183888	4.13377e-10	-6.24891	2386980	-0.084444	0.010848	7.0137e-15	-0.0061434	0.0060545	0.3103	-0.235	0.0421	2.464e-08	-0.190298	0.0202821	6.43884e-21	0.024194	0.008575	0.004781	0.00185742	0.00205714	0.366572	-0.000884498	0.002117	0.676087	-0.00224204	0.00217159	0.301865	0.00233598	0.0021683	0.281331
B2_respiratory	rs62060852	17	44160050	G	A	0.1714	-0.115084	0.0184167	4.13377e-10	-6.24889	2361890	-0.085559	0.010922	4.7479e-15	-0.005995	0.0060672	0.3231	-0.2286	0.042	5.42e-08	-0.188299	0.0202822	1.63348e-20	0.024825	0.0085891	0.00385	0.0021341	0.00205432	0.298882	-0.000597776	0.00211409	0.777362	-0.0022224	0.0021686	0.305453	0.00230968	0.00216532	0.286122
B2_respiratory	rs12150104	17	44015929	G	A	0.1722	-0.114763	0.0183654	4.13456e-10	-6.24887	2366370	-0.084932	0.010843	4.7789e-15	-0.0061891	0.0060435	0.3058	-0.2286	0.042	5.398e-08	-0.188487	0.0202451	1.27531e-20	0.024854	0.0085598	0.003689	0.00193402	0.00205365	0.346322	-0.00075791	0.0021134	0.719879	-0.00224237	0.0021679	0.300972	0.00234356	0.00216462	0.278956
B2_respiratory	rs62062790	17	44025045	C	T	0.1718	-0.115162	0.0184297	4.13881e-10	-6.24872	2361890	-0.084301	0.010909	1.0975e-14	-0.0064523	0.0060553	0.2866	-0.2297	0.0422	5.301e-08	-0.188625	0.0202874	1.43612e-20	0.024776	0.0085833	0.003895	0.00199857	0.00205793	0.331472	-0.000826815	0.00211781	0.696233	-0.00219729	0.00217242	0.311801	0.00234266	0.00216913	0.280142
B2_respiratory	rs7687	17	44103296	T	C	0.1718	-0.114899	0.0183884	4.14581e-10	-6.24845	2365760	-0.085258	0.010873	4.4494e-15	-0.005631	0.0060466	0.3517	-0.2286	0.042	5.394e-08	-0.18882	0.0202706	1.2197e-20	0.025014	0.0085782	0.003546	0.00211435	0.00205451	0.30342	-0.000626996	0.00211429	0.766809	-0.00223503	0.00216881	0.302759	0.00232722	0.00216553	0.282524
B2_respiratory	rs62060761	17	44133162	A	C	0.1717	-0.114857	0.018385	4.17537e-10	-6.24732	2366370	-0.08517	0.010867	4.5851e-15	-0.0056767	0.0060558	0.3485	-0.2287	0.042	5.348e-08	-0.188398	0.0202733	1.50118e-20	0.025054	0.0085807	0.003503	0.00209441	0.00205451	0.308005	-0.000641577	0.00211429	0.761548	-0.00222261	0.00216881	0.305453	0.0023099	0.00216553	0.286122
B2_respiratory	rs62062794	17	44026394	A	G	0.1721	-0.114754	0.0183686	4.17685e-10	-6.24729	2366370	-0.084666	0.010846	5.9044e-15	-0.0062609	0.0060446	0.3003	-0.2284	0.0421	5.602e-08	-0.188552	0.020247	1.24734e-20	0.02488	0.0085624	0.003664	0.00201397	0.00205385	0.326799	-0.000728829	0.0021136	0.730224	-0.00221776	0.00216811	0.306355	0.00235533	0.00216483	0.276595
B2_respiratory	rs62060765	17	44133648	A	C	0.1717	-0.114839	0.018384	4.19309e-10	-6.24668	2366370	-0.085362	0.010866	3.9721e-15	-0.0057517	0.0060568	0.3423	-0.2286	0.042	5.404e-08	-0.188702	0.0202739	1.30734e-20	0.024719	0.0085834	0.003978	0.00211427	0.00205443	0.30342	-0.000612391	0.00211421	0.77208	-0.00222253	0.00216873	0.305453	0.00230981	0.00216544	0.286122
B2_respiratory	rs62062322	17	44112385	A	G	0.1718	-0.114814	0.0183809	4.20108e-10	-6.24638	2366370	-0.085403	0.010861	3.7408e-15	-0.0056058	0.006048	0.354	-0.2286	0.042	5.416e-08	-0.188425	0.0202697	1.45969e-20	0.024934	0.0085794	0.003658	0.00209433	0.00205443	0.308005	-0.000612391	0.00211421	0.77208	-0.00222253	0.00216873	0.305453	0.00230981	0.00216544	0.286122
B2_respiratory	rs12150576	17	44015624	G	A	0.1706	-0.114931	0.0184057	4.2559e-10	-6.24432	2087480	-0.085083	0.010911	6.3074e-15	-0.0061573	0.006045	0.3084	-0.2287	0.042	5.385e-08	-0.188624	0.0202471	1.20707e-20	0.024917	0.0085611	0.003608	0.00193402	0.00205365	0.346322	-0.00075791	0.0021134	0.719879	-0.00224237	0.0021679	0.300972	0.00234356	0.00216462	0.278956
B2_respiratory	rs17563965	17	43990919	A	G	0.1709	-0.114617	0.0183567	4.26945e-10	-6.24388	2386980	-0.085021	0.010832	4.2009e-15	-0.006159	0.0060448	0.3083	-0.2287	0.042	5.327e-08	-0.189256	0.0202567	9.37417e-21	0.02431	0.0085603	0.004513	0.00191372	0.00205326	0.351316	-0.000757766	0.002113	0.719879	-0.00224194	0.00216749	0.300972	0.00234889	0.00216421	0.277774
B2_respiratory	rs62062792	17	44025347	T	C	0.1722	-0.114682	0.0183675	4.27279e-10	-6.24375	2366370	-0.084602	0.010848	6.2339e-15	-0.0063345	0.0060405	0.2943	-0.2285	0.0421	5.528e-08	-0.188467	0.0202472	1.299e-20	0.024868	0.0085604	0.003672	0.00203352	0.00205346	0.322032	-0.000714117	0.0021132	0.735415	-0.00221734	0.00216769	0.306355	0.00235488	0.00216441	0.276595
B2_respiratory	rs56080482	17	44032597	G	A	0.172	-0.114683	0.0183703	4.29697e-10	-6.24285	2366370	-0.084159	0.01085	8.7254e-15	-0.0062509	0.0060448	0.3011	-0.2284	0.0421	5.655e-08	-0.188483	0.0202477	1.29188e-20	0.025375	0.008555	0.003016	0.00199395	0.00205377	0.331611	-0.000787105	0.00211352	0.709585	-0.00223836	0.00216802	0.301865	0.00235524	0.00216474	0.276595
B2_respiratory	rs1476554	17	44159102	C	T	0.1715	-0.114868	0.0184036	4.3305e-10	-6.2416	2352320	-0.085013	0.0109	6.2276e-15	-0.0059587	0.0060651	0.3259	-0.2286	0.042	5.45e-08	-0.188144	0.0202796	1.73474e-20	0.025164	0.0085864	0.003383	0.00211415	0.00205432	0.30342	-0.000641516	0.00211409	0.761548	-0.0022224	0.0021686	0.305453	0.00230968	0.00216532	0.286122
B2_respiratory	rs76839282	17	44029178	G	C	0.1748	-0.114633	0.0183681	4.35145e-10	-6.24087	2366370	-0.084573	0.010847	6.3459e-15	-0.0062454	0.0060412	0.3012	-0.2286	0.0421	5.528e-08	-0.188507	0.0202489	1.2843e-20	0.02485	0.008563	0.003708	0.00203371	0.00205365	0.322032	-0.00072876	0.0021134	0.730224	-0.00226306	0.0021679	0.296535	0.00236088	0.00216462	0.27542
B2_respiratory	rs112916880	17	44036129	C	T	0.1719	-0.114915	0.0184133	4.35153e-10	-6.24087	2347830	-0.084841	0.010922	7.9815e-15	-0.0059979	0.0060466	0.3212	-0.2294	0.0421	4.989e-08	-0.190437	0.0202681	5.67435e-21	0.024516	0.008568	0.004219	0.00199395	0.00205377	0.331611	-0.000787105	0.00211352	0.709585	-0.00232111	0.00216802	0.284345	0.00235524	0.00216474	0.276595
B2_respiratory	rs62060760	17	44132887	C	T	0.1717	-0.114889	0.0184101	4.3615e-10	-6.24054	2366370	-0.085538	0.010868	3.5193e-15	-0.004093	0.0063084	0.5165	-0.2256	0.0481	2.745e-06	-0.171215	0.0210385	4.01249e-16	0.026931	0.0088638	0.00238	0.00210769	0.00205443	0.304929	-0.00060619	0.00211421	0.774325	-0.00223048	0.00216873	0.303727	0.00231511	0.00216544	0.285018
B2_respiratory	rs2316951	17	44139083	G	C	0.1745	-0.114739	0.0183863	4.36338e-10	-6.24046	2364600	-0.085195	0.010869	4.572e-15	-0.005918	0.0060642	0.3291	-0.2286	0.042	5.41e-08	-0.188617	0.0202784	1.3867e-20	0.024858	0.0085856	0.003788	0.00211435	0.00205451	0.30342	-0.000612415	0.00211429	0.77208	-0.00222261	0.00216881	0.305453	0.0023099	0.00216553	0.286122
B2_respiratory	rs4283261	17	44089921	C	T	0.1718	-0.114727	0.018385	4.36843e-10	-6.24025	2364600	-0.085068	0.010866	4.9163e-15	-0.0056479	0.0060537	0.3508	-0.2286	0.042	5.405e-08	-0.188853	0.0202712	1.20435e-20	0.025016	0.0085776	0.00354	0.00211447	0.00205463	0.30342	-0.000627032	0.00211441	0.766809	-0.00223516	0.00216893	0.302759	0.0023389	0.00216565	0.280142
B2_respiratory	rs389217	17	43717131	C	T	0.1695	-0.117363	0.0188102	4.39499e-10	-6.23933	2372230	-0.086663	0.011572	6.939e-14	-0.0059677	0.0062012	0.3359	-0.2224	0.042	1.201e-07	-0.203129	0.0216207	5.71577e-21	0.024808	0.0088522	0.005071	0.002073	0.00205307	0.312635	-0.000757694	0.0021128	0.719879	-0.00212999	0.00216728	0.32571	0.00225658	0.002164	0.29705
B2_respiratory	rs62060769	17	44135026	G	C	0.1745	-0.114696	0.0183852	4.41719e-10	-6.2385	2366370	-0.085223	0.010868	4.4548e-15	-0.0055987	0.0060558	0.3552	-0.2286	0.042	5.408e-08	-0.188509	0.0202725	1.42146e-20	0.024811	0.0085814	0.003837	0.00211427	0.00205443	0.30342	-0.000612391	0.00211421	0.77208	-0.00222253	0.00216873	0.305453	0.00230981	0.00216544	0.286122
B2_respiratory	rs12150235	17	44015745	A	G	0.1722	-0.114581	0.0183667	4.41767e-10	-6.23852	2366370	-0.084872	0.010844	4.9991e-15	-0.0061604	0.0060438	0.3081	-0.2286	0.042	5.454e-08	-0.18848	0.0202451	1.27979e-20	0.024838	0.0085599	0.003711	0.00193413	0.00205377	0.346322	-0.000743377	0.00211352	0.725045	-0.0022425	0.00216802	0.300972	0.0023437	0.00216474	0.278956
B2_respiratory	rs733966	17	44089563	C	T	0.1718	-0.11468	0.0183826	4.41807e-10	-6.23851	2364600	-0.08503	0.010865	5.0453e-15	-0.0055553	0.0060461	0.3582	-0.2287	0.042	5.333e-08	-0.18859	0.0202712	1.36124e-20	0.025014	0.0085778	0.003544	0.00209421	0.00205432	0.308005	-0.000641516	0.00211409	0.761548	-0.00223482	0.0021686	0.302759	0.00233277	0.00216532	0.281331
B2_respiratory	rs62056841	17	43990041	A	C	0.172	-0.114566	0.0183653	4.42689e-10	-6.23818	2366370	-0.084635	0.010841	5.8716e-15	-0.006053	0.0060464	0.3168	-0.2292	0.0421	5.051e-08	-0.188948	0.0202634	1.11389e-20	0.024714	0.0085647	0.003906	0.00191419	0.00205377	0.351316	-0.000787105	0.00211352	0.709585	-0.0022425	0.00216802	0.300972	0.00234947	0.00216474	0.277774
B2_respiratory	rs78834738	17	44022434	G	A	0.1719	-0.114833	0.0184103	4.44741e-10	-6.23743	2366370	-0.084539	0.010865	7.1944e-15	-0.0061783	0.0060607	0.308	-0.2287	0.0422	5.926e-08	-0.189945	0.0202894	7.83891e-21	0.024249	0.0085854	0.004736	0.0019991	0.00205908	0.331611	-0.000783735	0.00211899	0.711485	-0.00219852	0.00217363	0.311801	0.00232082	0.00217034	0.284919
B2_respiratory	rs62062795	17	44027090	C	T	0.1722	-0.11455	0.0183681	4.47931e-10	-6.23636	2366370	-0.084487	0.010847	6.7736e-15	-0.0063185	0.0060467	0.296	-0.2284	0.0421	5.618e-08	-0.188582	0.020247	1.22996e-20	0.024858	0.0085624	0.003695	0.00203371	0.00205365	0.322032	-0.000714185	0.0021134	0.735415	-0.00222168	0.0021679	0.305453	0.00235511	0.00216462	0.276595
B2_respiratory	rs17770343	17	43970154	T	C	0.1721	-0.114494	0.0183599	4.48621e-10	-6.23609	2366370	-0.084635	0.010835	5.674e-15	-0.0061486	0.0060414	0.3088	-0.2285	0.0421	5.52e-08	-0.189368	0.0202525	8.73545e-21	0.024434	0.0085618	0.004319	0.0019139	0.00205346	0.351316	-0.000786986	0.0021132	0.709585	-0.00224216	0.00216769	0.300972	0.00235488	0.00216441	0.276595
B2_respiratory	rs62056777	17	43970303	G	A	0.1721	-0.114495	0.0183613	4.49781e-10	-6.23567	2366370	-0.084484	0.010838	6.4403e-15	-0.006013	0.006042	0.3196	-0.2285	0.0421	5.507e-08	-0.189448	0.0202623	8.78592e-21	0.024653	0.0085647	0.003997	0.00191383	0.00205338	0.351316	-0.000801529	0.00211312	0.704457	-0.00224207	0.00216761	0.300972	0.00235479	0.00216433	0.276595
B2_respiratory	rs62056839	17	43989221	T	C	0.1721	-0.114489	0.0183615	4.51017e-10	-6.23527	2366370	-0.08472	0.010839	5.436e-15	-0.0060179	0.0060413	0.3192	-0.2288	0.042	5.296e-08	-0.188961	0.0202599	1.09098e-20	0.024654	0.008562	0.003984	0.00191383	0.00205338	0.351316	-0.000772382	0.00211312	0.714725	-0.00224621	0.00216761	0.300081	0.00234902	0.00216433	0.277774
B2_respiratory	rs75839508	17	44022319	G	A	0.1721	-0.1145	0.0183666	4.54308e-10	-6.23414	2366370	-0.084389	0.01085	7.3621e-15	-0.006304	0.0060475	0.2972	-0.229	0.0421	5.205e-08	-0.18864	0.0202487	1.20621e-20	0.024607	0.0085641	0.004062	0.0019534	0.00205307	0.341373	-0.000772265	0.0021128	0.714725	-0.00220451	0.00216728	0.30907	0.00234866	0.002164	0.277774
B2_respiratory	rs75617973	17	43983159	T	C	0.1722	-0.114428	0.0183586	4.57822e-10	-6.23294	2366370	-0.084697	0.010834	5.3936e-15	-0.0060687	0.0060477	0.3156	-0.2288	0.042	5.295e-08	-0.189187	0.0202599	9.81941e-21	0.024474	0.0085617	0.004255	0.00191383	0.00205338	0.351316	-0.000772382	0.00211312	0.714725	-0.00224621	0.00216761	0.300081	0.00234902	0.00216433	0.277774
B2_respiratory	rs113537106	17	44016462	A	G	0.1722	-0.114477	0.0183666	4.5784e-10	-6.23289	2366370	-0.084644	0.010845	5.9529e-15	-0.0061716	0.0060417	0.307	-0.2286	0.042	5.387e-08	-0.188332	0.0202457	1.37383e-20	0.024882	0.0085598	0.003651	0.00193402	0.00205365	0.346322	-0.00075791	0.0021134	0.719879	-0.00224237	0.0021679	0.300972	0.00234356	0.00216462	0.278956
B2_respiratory	rs62062803	17	44028183	T	C	0.1729	-0.114463	0.0183646	4.58104e-10	-6.23281	2366370	-0.084019	0.010842	9.2591e-15	-0.0065069	0.0060494	0.2821	-0.2277	0.0421	6.435e-08	-0.188106	0.020254	1.58207e-20	0.025333	0.0085563	0.003069	0.00199376	0.00205357	0.331611	-0.000772456	0.00211332	0.714725	-0.00222987	0.00216782	0.303655	0.00236079	0.00216454	0.27542
B2_respiratory	rs79115768	17	44021061	C	T	0.1721	-0.114511	0.0183726	4.58487e-10	-6.23271	2365800	-0.084438	0.010859	7.4911e-15	-0.0063316	0.0060418	0.2947	-0.2287	0.042	5.395e-08	-0.188727	0.0202456	1.14312e-20	0.024902	0.0085602	0.003625	0.00197352	0.00205326	0.336469	-0.000743194	0.002113	0.725045	-0.00220058	0.00216749	0.309978	0.00234889	0.00216421	0.277774
B2_respiratory	rs1052590	17	44102638	A	G	0.1717	-0.11458	0.0183847	4.59497e-10	-6.23236	2366370	-0.085145	0.010864	4.5958e-15	-0.0058028	0.0060538	0.3378	-0.2284	0.0421	5.584e-08	-0.188824	0.0202732	1.23144e-20	0.024531	0.0085836	0.004264	0.00211455	0.00205471	0.30342	-0.000612473	0.00211449	0.77208	-0.00223111	0.00216902	0.303655	0.00233322	0.00216573	0.281331
B2_respiratory	rs62061725	17	44016157	G	C	0.175	-0.114641	0.018395	4.5995e-10	-6.23218	2361890	-0.084819	0.010893	6.8734e-15	-0.0062481	0.0060447	0.3013	-0.2286	0.042	5.402e-08	-0.188467	0.0202458	1.29078e-20	0.024788	0.008561	0.003786	0.00193402	0.00205365	0.346322	-0.00075791	0.0021134	0.719879	-0.00224237	0.0021679	0.300972	0.00234356	0.00216462	0.278956
B2_respiratory	rs62056775	17	43969952	T	C	0.1721	-0.11444	0.0183633	4.6046e-10	-6.232	2366370	-0.084299	0.010838	7.3553e-15	-0.0077425	0.0063633	0.2237	-0.2285	0.0421	5.522e-08	-0.189836	0.0202626	7.33682e-21	0.024432	0.0085636	0.004331	0.0019139	0.00205346	0.351316	-0.000786986	0.0021132	0.709585	-0.00224216	0.00216769	0.300972	0.00235488	0.00216441	0.276595
B2_respiratory	rs62062783	17	44023520	T	G	0.1721	-0.114478	0.0183694	4.60557e-10	-6.23199	2366370	-0.084357	0.01085	7.5563e-15	-0.0064144	0.0060407	0.2883	-0.2284	0.0421	5.559e-08	-0.188609	0.0202463	1.21094e-20	0.024749	0.0085605	0.003839	0.00199376	0.00205357	0.331611	-0.000743307	0.00211332	0.725045	-0.00220505	0.00216782	0.30907	0.00234925	0.00216454	0.277774
B2_respiratory	rs62056838	17	43989087	A	G	0.1721	-0.114426	0.0183615	4.61024e-10	-6.23184	2366370	-0.084657	0.010839	5.6865e-15	-0.0060189	0.0060413	0.3191	-0.2288	0.042	5.299e-08	-0.188961	0.0202599	1.09098e-20	0.024653	0.0085619	0.003985	0.00191383	0.00205338	0.351316	-0.000772382	0.00211312	0.714725	-0.00224621	0.00216761	0.300081	0.00234902	0.00216433	0.277774
B2_respiratory	rs62063668	17	44122484	C	T	0.1718	-0.114566	0.0183841	4.61073e-10	-6.2318	2366370	-0.085301	0.010864	4.0992e-15	-0.0056524	0.0060536	0.3504	-0.2299	0.0421	4.613e-08	-0.188605	0.0202698	1.34313e-20	0.02498	0.00858	0.003598	0.00209453	0.00205463	0.308005	-0.00061245	0.00211441	0.77208	-0.00229725	0.00216893	0.289527	0.00230425	0.00216565	0.287329
B2_respiratory	rs62062296	17	44100916	C	T	0.1718	-0.114558	0.0183841	4.62289e-10	-6.23136	2366370	-0.085173	0.010864	4.5153e-15	-0.0056764	0.006052	0.3483	-0.2298	0.0421	4.628e-08	-0.189099	0.0202706	1.07142e-20	0.024997	0.008578	0.003567	0.00209453	0.00205463	0.308005	-0.000627032	0.00211441	0.766809	-0.00230966	0.00216893	0.286928	0.00232735	0.00216565	0.282524
B2_respiratory	rs7502888	17	43986992	G	C	0.175	-0.114565	0.0183851	4.62351e-10	-6.2314	2361890	-0.084702	0.01088	6.9745e-15	-0.0060939	0.0060452	0.3134	-0.2289	0.042	5.235e-08	-0.189187	0.0202599	9.81941e-21	0.024516	0.008562	0.004192	0.00191372	0.00205326	0.351316	-0.000786911	0.002113	0.709585	-0.00224608	0.00216749	0.300081	0.00234889	0.00216421	0.277774
B2_respiratory	rs62061728	17	44017180	T	G	0.1722	-0.114436	0.0183672	4.64973e-10	-6.23045	2366370	-0.084599	0.010846	6.1767e-15	-0.0062136	0.0060414	0.3037	-0.2286	0.042	5.395e-08	-0.188317	0.0202457	1.38349e-20	0.024872	0.0085599	0.003666	0.00193402	0.00205365	0.346322	-0.00075791	0.0021134	0.719879	-0.00224237	0.0021679	0.300972	0.00234356	0.00216462	0.278956
B2_respiratory	rs55788678	17	43992233	C	T	0.1702	-0.114603	0.0183939	4.64985e-10	-6.23049	2386980	-0.083972	0.010856	1.0315e-14	-0.0063021	0.0060573	0.2981	-0.2348	0.0422	2.623e-08	-0.190776	0.0202886	5.29677e-21	0.024069	0.0085796	0.005026	0.00183745	0.00205714	0.371748	-0.000913498	0.002117	0.6661	-0.00223375	0.00217159	0.303655	0.00235333	0.0021683	0.277774
B2_respiratory	rs62062796	17	44027316	G	A	0.1721	-0.114426	0.0183671	4.66555e-10	-6.22994	2366370	-0.084391	0.010849	7.3459e-15	-0.0060483	0.0060462	0.3171	-0.2275	0.0421	6.397e-08	-0.188378	0.0202499	1.36965e-20	0.024991	0.0085632	0.003518	0.00205326	0.00205326	0.317311	-0.000699476	0.002113	0.740618	-0.00221713	0.00216749	0.306355	0.00237197	0.00216421	0.273079
B2_respiratory	rs62056791	17	43976064	T	C	0.1722	-0.114365	0.0183592	4.68469e-10	-6.2293	2366370	-0.084631	0.010835	5.6741e-15	-0.0061389	0.0060422	0.3096	-0.2287	0.042	5.367e-08	-0.189903	0.0202619	7.08749e-21	0.024374	0.0085626	0.00442	0.00191383	0.00205338	0.351316	-0.000772382	0.00211312	0.714725	-0.00224207	0.00216761	0.300972	0.00234902	0.00216433	0.277774
B2_respiratory	rs62060763	17	44133403	T	C	0.1717	-0.114526	0.018386	4.69477e-10	-6.22898	2366370	-0.084999	0.010867	5.2013e-15	-0.0055883	0.0060561	0.3561	-0.2284	0.0421	5.59e-08	-0.18868	0.0202759	1.33183e-20	0.025075	0.0085818	0.003479	0.00213442	0.00205463	0.298882	-0.000597868	0.00211441	0.777362	-0.00222274	0.00216893	0.305453	0.00231003	0.00216565	0.286122
B2_respiratory	rs62056835	17	43988623	G	A	0.1706	-0.114336	0.0183584	4.72331e-10	-6.22799	2386980	-0.084478	0.010835	6.3503e-15	-0.0060605	0.0060456	0.3161	-0.2288	0.042	5.277e-08	-0.189408	0.0202606	8.88183e-21	0.024923	0.0085544	0.003575	0.00191372	0.00205326	0.351316	-0.000772338	0.002113	0.714725	-0.00224608	0.00216749	0.300081	0.00234889	0.00216421	0.277774
B2_respiratory	rs56280951	17	44041107	G	A	0.1714	-0.11473	0.0184223	4.73133e-10	-6.22778	2366370	-0.085169	0.010867	4.6024e-15	-0.0062337	0.0060699	0.3044	-0.2314	0.0423	4.513e-08	-0.188367	0.0203323	1.96113e-20	0.023669	0.0086011	0.005926	0.00188252	0.00206086	0.361	-0.00079894	0.00212082	0.706387	-0.00233328	0.00217551	0.283487	0.00247343	0.00217222	0.254842
B2_respiratory	rs767058	17	43998767	T	C	0.1707	-0.114507	0.018388	4.74599e-10	-6.22727	2386360	-0.084134	0.01088	1.0531e-14	-0.0069566	0.0061382	0.2571	-0.2276	0.042	6.205e-08	-0.203181	0.0212896	1.37842e-21	0.025945	0.0087276	0.002952	0.00189342	0.00205287	0.356356	-0.000772192	0.0021126	0.714725	-0.00225392	0.00216708	0.298304	0.00235998	0.0021638	0.27542
B2_respiratory	rs75743061	17	44068112	C	G	0.1821	-0.114608	0.0184069	4.77355e-10	-6.22636	2190170	-0.084119	0.010878	1.0527e-14	-0.0022879	0.0063437	0.7184	-0.2266	0.0421	7.472e-08	-0.198771	0.0204898	2.98644e-22	0.026952	0.0091807	0.003328	0.00215308	0.00205432	0.294603	-0.000622642	0.00211409	0.76836	-0.00202512	0.0021686	0.350388	0.00237727	0.00216532	0.272255
B2_respiratory	rs62061726	17	44016341	G	A	0.1723	-0.114344	0.0183655	4.78474e-10	-6.22602	2366370	-0.08463	0.010844	5.9848e-15	-0.0060358	0.0060407	0.3177	-0.2288	0.042	5.273e-08	-0.188532	0.0202431	1.23772e-20	0.025032	0.0085588	0.003448	0.00197382	0.00205357	0.336469	-0.000714157	0.00211332	0.735415	-0.00224228	0.00216782	0.300972	0.00234347	0.00216454	0.278956
B2_respiratory	rs62062286	17	44096486	C	T	0.172	-0.114413	0.0183768	4.78711e-10	-6.22595	2366370	-0.085471	0.010857	3.4681e-15	-0.0057919	0.006053	0.3386	-0.2272	0.042	6.493e-08	-0.188571	0.0202675	1.35132e-20	0.025122	0.0085794	0.00341	0.00215384	0.00205412	0.294388	-0.000510248	0.00211389	0.809261	-0.00228426	0.0021684	0.292142	0.00244802	0.00216511	0.258195
B2_respiratory	rs112116311	17	43989898	T	G	0.1707	-0.114382	0.0183734	4.8026e-10	-6.22541	2091960	-0.084585	0.010856	6.6392e-15	-0.0060689	0.0060464	0.3155	-0.2288	0.0421	5.283e-08	-0.189054	0.0202606	1.04762e-20	0.024672	0.0085625	0.003959	0.00191408	0.00205365	0.351316	-0.000772485	0.0021134	0.714725	-0.00224237	0.0021679	0.300972	0.00234933	0.00216462	0.277774
B2_respiratory	rs17653193	17	44112441	G	A	0.172	-0.114415	0.0183796	4.81172e-10	-6.22511	2366370	-0.085003	0.010858	4.9282e-15	-0.0056106	0.0060481	0.3536	-0.2286	0.042	5.396e-08	-0.188425	0.0202697	1.45969e-20	0.024934	0.0085794	0.003658	0.00209441	0.00205451	0.308005	-0.000612415	0.00211429	0.77208	-0.00222261	0.00216881	0.305453	0.0023099	0.00216553	0.286122
B2_respiratory	rs62063670	17	44123248	T	C	0.1717	-0.114434	0.0183843	4.82944e-10	-6.22455	2366370	-0.084995	0.010864	5.1456e-15	-0.0056678	0.0060534	0.3491	-0.2287	0.042	5.365e-08	-0.188311	0.0202698	1.53919e-20	0.024985	0.0085799	0.003591	0.0020946	0.00205471	0.308005	-0.000612473	0.00211449	0.77208	-0.00222283	0.00216902	0.305453	0.00231012	0.00216573	0.286122
B2_respiratory	rs76632685	17	43974477	A	T	0.1782	-0.114264	0.0183608	4.86905e-10	-6.22326	2366370	-0.08454	0.010837	6.1244e-15	-0.0061228	0.0060465	0.3112	-0.2288	0.042	5.298e-08	-0.189504	0.0202619	8.5414e-21	0.024399	0.0085627	0.004379	0.0019139	0.00205346	0.351316	-0.000772412	0.0021132	0.714725	-0.00224629	0.00216769	0.300081	0.00234911	0.00216441	0.277774
B2_respiratory	rs62056783	17	43974549	G	C	0.175	-0.11425	0.0183597	4.88059e-10	-6.22287	2366370	-0.084524	0.010835	6.1506e-15	-0.0061285	0.0060468	0.3108	-0.2288	0.042	5.317e-08	-0.189504	0.0202619	8.5414e-21	0.024402	0.0085626	0.004374	0.0019139	0.00205346	0.351316	-0.000772412	0.0021132	0.714725	-0.00224629	0.00216769	0.300081	0.00234911	0.00216441	0.277774
B2_respiratory	rs62056793	17	43977018	A	G	0.1722	-0.114242	0.0183598	4.89626e-10	-6.2224	2366370	-0.084488	0.010836	6.3263e-15	-0.0061453	0.0060426	0.3091	-0.2288	0.042	5.311e-08	-0.189456	0.0202621	8.74175e-21	0.024494	0.0085627	0.004229	0.00191383	0.00205338	0.351316	-0.000772382	0.00211312	0.714725	-0.00224621	0.00216761	0.300081	0.00234902	0.00216433	0.277774
B2_respiratory	rs17650579	17	44030115	C	T	0.1721	-0.114276	0.018367	4.91404e-10	-6.22181	2366370	-0.084968	0.010847	4.7483e-15	-0.0063155	0.0060418	0.2959	-0.2269	0.0421	7.09e-08	-0.187804	0.0202538	1.81825e-20	0.024697	0.0085648	0.003933	0.00211327	0.00205346	0.30342	-0.000626674	0.0021132	0.766809	-0.00237908	0.00216769	0.272417	0.00241905	0.00216441	0.263718
B2_respiratory	rs62062782	17	44023087	G	A	0.1719	-0.114298	0.0183707	4.91567e-10	-6.22176	2366370	-0.084266	0.010854	8.2716e-15	-0.0063685	0.0060485	0.2924	-0.2285	0.0421	5.491e-08	-0.188736	0.0202476	1.14839e-20	0.02445	0.0085629	0.0043	0.00199357	0.00205338	0.331611	-0.000743236	0.00211312	0.725045	-0.00220484	0.00216761	0.30907	0.00234902	0.00216433	0.277774
B2_respiratory	rs55874169	17	44014384	G	A	0.1722	-0.114246	0.0183642	4.9352e-10	-6.22113	2366370	-0.084438	0.010842	6.8192e-15	-0.0061801	0.0060461	0.3067	-0.2287	0.042	5.364e-08	-0.188367	0.0202448	1.34693e-20	0.025097	0.0085516	0.003338	0.00191401	0.00205357	0.351316	-0.000757881	0.00211332	0.719879	-0.00224228	0.00216782	0.300972	0.00234925	0.00216454	0.277774
B2_respiratory	rs12150229	17	44015446	A	G	0.1719	-0.114373	0.0183852	4.94297e-10	-6.22093	2366370	-0.084426	0.010853	7.2945e-15	-0.0065452	0.0060522	0.2795	-0.2324	0.0422	3.57e-08	-0.189018	0.0202659	1.09048e-20	0.025312	0.008571	0.003145	0.00187632	0.00205596	0.361442	-0.000753566	0.00211578	0.721717	-0.00222833	0.00217034	0.304553	0.00240977	0.00216706	0.266138
B2_respiratory	rs62056796	17	43978120	A	G	0.1722	-0.114203	0.0183592	4.95567e-10	-6.22048	2366370	-0.084461	0.010835	6.4429e-15	-0.0061339	0.0060476	0.3105	-0.2288	0.042	5.315e-08	-0.189177	0.0202612	9.91929e-21	0.024476	0.0085616	0.004253	0.00191383	0.00205338	0.351316	-0.000772382	0.00211312	0.714725	-0.00224621	0.00216761	0.300081	0.00234902	0.00216433	0.277774
B2_respiratory	rs1467962	17	43978604	A	G	0.1722	-0.114201	0.0183591	4.9582e-10	-6.2204	2366370	-0.084439	0.010836	6.5659e-15	-0.0061766	0.0060414	0.3066	-0.2288	0.042	5.309e-08	-0.189177	0.0202612	9.91929e-21	0.024523	0.0085618	0.00418	0.00191372	0.00205326	0.351316	-0.000772338	0.002113	0.714725	-0.00224608	0.00216749	0.300081	0.00234889	0.00216421	0.277774
B2_respiratory	rs62056807	17	43984253	G	C	0.175	-0.114192	0.0183598	4.98107e-10	-6.21968	2366370	-0.084454	0.010836	6.4807e-15	-0.0060442	0.0060468	0.3175	-0.2288	0.042	5.289e-08	-0.189137	0.0202606	1.00794e-20	0.024519	0.0085618	0.004187	0.00191383	0.00205338	0.351316	-0.000772382	0.00211312	0.714725	-0.00224621	0.00216761	0.300081	0.00234902	0.00216433	0.277774
B2_respiratory	rs62061730	17	44017342	A	G	0.1722	-0.114232	0.0183666	4.98593e-10	-6.21955	2366370	-0.084378	0.010847	7.3222e-15	-0.0061908	0.0060405	0.3054	-0.2288	0.042	5.283e-08	-0.188451	0.0202463	1.30355e-20	0.024861	0.00856	0.003681	0.0019139	0.00205346	0.351316	-0.000772412	0.0021132	0.714725	-0.00224216	0.00216769	0.300972	0.00234334	0.00216441	0.278956
B2_respiratory	rs74573628	17	43982961	T	C	0.1721	-0.114187	0.0183597	4.98946e-10	-6.21944	2366370	-0.084607	0.010835	5.774e-15	-0.0059997	0.006048	0.3212	-0.2287	0.042	5.337e-08	-0.188976	0.0202599	1.08335e-20	0.024364	0.0085633	0.00444	0.0019139	0.00205346	0.351316	-0.000757838	0.0021132	0.719879	-0.00224216	0.00216769	0.300972	0.00234911	0.00216441	0.277774
B2_respiratory	rs55711941	17	44040823	C	T	0.1721	-0.114256	0.0183709	4.99044e-10	-6.2194	2366370	-0.084716	0.010842	5.5593e-15	-0.0058227	0.0060456	0.3355	-0.2288	0.042	5.257e-08	-0.189207	0.0202644	9.91461e-21	0.024869	0.0085644	0.003687	0.00207466	0.00205471	0.312635	-0.000670804	0.00211449	0.75106	-0.00234287	0.00216902	0.280074	0.00236209	0.00216573	0.27542
B2_respiratory	rs17691610	17	43970662	G	T	0.1722	-0.114183	0.0183598	4.99641e-10	-6.21919	2366370	-0.084454	0.010836	6.487e-15	-0.0061425	0.0060409	0.3092	-0.2288	0.042	5.302e-08	-0.189251	0.0202597	9.5207e-21	0.02442	0.0085616	0.004341	0.00191383	0.00205338	0.351316	-0.000772382	0.00211312	0.714725	-0.00224621	0.00216761	0.300081	0.00234902	0.00216433	0.277774
B2_respiratory	rs2099151	17	43979822	A	T	0.1782	-0.114179	0.0183602	5.00868e-10	-6.21883	2366370	-0.084405	0.010836	6.7253e-15	-0.0061364	0.0060412	0.3097	-0.2299	0.042	4.556e-08	-0.189223	0.0202612	9.71247e-21	0.024424	0.0085618	0.004336	0.0019139	0.00205346	0.351316	-0.000772412	0.0021132	0.714725	-0.00224216	0.00216769	0.300972	0.00234911	0.00216441	0.277774
B2_respiratory	rs62056804	17	43982286	C	T	0.1721	-0.114162	0.0183592	5.02676e-10	-6.21824	2366370	-0.084403	0.010836	6.7489e-15	-0.0060681	0.0060483	0.3157	-0.2288	0.042	5.3e-08	-0.18929	0.0202612	9.41022e-21	0.024572	0.0085629	0.004111	0.00191372	0.00205326	0.351316	-0.000772338	0.002113	0.714725	-0.00224608	0.00216749	0.300081	0.00234889	0.00216421	0.277774
B2_respiratory	rs62056784	17	43974889	C	G	0.1782	-0.11416	0.0183598	5.0369e-10	-6.21793	2366370	-0.084414	0.010836	6.7005e-15	-0.0061408	0.0060465	0.3098	-0.2287	0.042	5.323e-08	-0.189469	0.0202626	8.70646e-21	0.02448	0.0085621	0.004249	0.00191383	0.00205338	0.351316	-0.000772382	0.00211312	0.714725	-0.00224621	0.00216761	0.300081	0.00234902	0.00216433	0.277774
B2_respiratory	rs79290980	17	43985662	T	C	0.1722	-0.114152	0.0183585	5.03692e-10	-6.21794	2366370	-0.084414	0.010835	6.6491e-15	-0.0060775	0.0060472	0.3149	-0.2288	0.042	5.283e-08	-0.189194	0.0202599	9.78498e-21	0.024498	0.0085617	0.004219	0.00191372	0.00205326	0.351316	-0.000772338	0.002113	0.714725	-0.00224608	0.00216749	0.300081	0.00234889	0.00216421	0.277774
B2_respiratory	rs1984937	17	43980530	A	C	0.1722	-0.114157	0.0183597	5.04118e-10	-6.2178	2366370	-0.084435	0.010837	6.6322e-15	-0.0060257	0.0060414	0.3186	-0.2288	0.042	5.302e-08	-0.189215	0.0202612	9.74665e-21	0.024471	0.0085619	0.004262	0.00191372	0.00205326	0.351316	-0.000772338	0.002113	0.714725	-0.00224608	0.00216749	0.300081	0.00234889	0.00216421	0.277774
B2_respiratory	rs62056795	17	43978041	C	T	0.1722	-0.114151	0.0183592	5.04677e-10	-6.21765	2366370	-0.084415	0.010835	6.6626e-15	-0.0061496	0.0060476	0.3092	-0.2288	0.042	5.316e-08	-0.189524	0.0202612	8.43858e-21	0.024424	0.0085617	0.004335	0.00191383	0.00205338	0.351316	-0.000772382	0.00211312	0.714725	-0.00224621	0.00216761	0.300081	0.00234902	0.00216433	0.277774
B2_respiratory	rs62056837	17	43988884	T	C	0.1721	-0.114181	0.0183669	5.07771e-10	-6.21667	2364600	-0.084433	0.010845	6.9593e-15	-0.0060497	0.0060418	0.3167	-0.2287	0.0421	5.369e-08	-0.188835	0.0202606	1.15978e-20	0.024604	0.0085627	0.004061	0.00191408	0.00205365	0.351316	-0.000772485	0.0021134	0.714725	-0.00224237	0.0021679	0.300972	0.00233202	0.00216462	0.281331
B2_respiratory	rs62063793	17	44064334	T	C	0.1722	-0.114136	0.0183612	5.09511e-10	-6.21615	2366370	-0.085969	0.010828	2.0289e-15	-0.0056697	0.0060424	0.3481	-0.2284	0.0421	5.717e-08	-0.189276	0.0202627	9.53431e-21	0.025349	0.0085589	0.003059	0.0021137	0.00205443	0.303552	-0.000593716	0.00211421	0.778847	-0.00269648	0.00216873	0.21374	0.00228063	0.00216544	0.292253
B2_respiratory	rs80233201	17	43971481	T	C	0.1722	-0.114277	0.0183852	5.10946e-10	-6.21571	2361890	-0.084555	0.010881	7.7831e-15	-0.0061473	0.0060447	0.3092	-0.2288	0.042	5.296e-08	-0.189097	0.0202518	9.88404e-21	0.024404	0.0085599	0.004359	0.00191365	0.00205318	0.351316	-0.000772309	0.00211292	0.714725	-0.00224599	0.00216741	0.300081	0.0023488	0.00216413	0.277774
B2_respiratory	rs79860128	17	43990072	A	G	0.1721	-0.114146	0.0183643	5.11108e-10	-6.21565	2366370	-0.084389	0.010841	7.0067e-15	-0.005971	0.0060461	0.3234	-0.2288	0.042	5.308e-08	-0.188941	0.0202606	1.10422e-20	0.024596	0.0085626	0.004072	0.00191408	0.00205365	0.351316	-0.000772485	0.0021134	0.714725	-0.00224237	0.0021679	0.300972	0.00234933	0.00216462	0.277774
B2_respiratory	rs11575896	17	43972142	G	A	0.1721	-0.114118	0.0183614	5.13011e-10	-6.2151	2366370	-0.084369	0.010838	7.0046e-15	-0.006032	0.0060442	0.3183	-0.2288	0.042	5.301e-08	-0.189258	0.0202597	9.48732e-21	0.024554	0.0085622	0.004134	0.0019139	0.00205346	0.351316	-0.000772412	0.0021132	0.714725	-0.00224629	0.00216769	0.300081	0.00234911	0.00216441	0.277774
B2_respiratory	rs62056801	17	43979504	G	A	0.1722	-0.11409	0.0183598	5.16208e-10	-6.21412	2366370	-0.08434	0.010836	7.055e-15	-0.0060866	0.0060417	0.3137	-0.2299	0.042	4.545e-08	-0.18923	0.0202612	9.67842e-21	0.024369	0.0085636	0.004432	0.00191383	0.00205338	0.351316	-0.000772382	0.00211312	0.714725	-0.00224207	0.00216761	0.300972	0.00234902	0.00216433	0.277774
B2_respiratory	rs62056794	17	43977049	A	G	0.1722	-0.114073	0.018358	5.17064e-10	-6.2138	2366370	-0.084319	0.010834	7.0985e-15	-0.0061485	0.0060426	0.3089	-0.2288	0.042	5.31e-08	-0.189456	0.0202621	8.74175e-21	0.024496	0.0085627	0.004226	0.00191372	0.00205326	0.351316	-0.000772338	0.002113	0.714725	-0.00224608	0.00216749	0.300081	0.00234889	0.00216421	0.277774
B2_respiratory	rs55933304	17	43992305	G	A	0.1704	-0.114254	0.0183892	5.19437e-10	-6.2131	2386980	-0.083738	0.01085	1.1856e-14	-0.0061843	0.0060549	0.3071	-0.235	0.0421	2.458e-08	-0.190358	0.0202801	6.20842e-21	0.02443	0.0085723	0.004374	0.00187728	0.00205702	0.361442	-0.000869948	0.00211687	0.681103	-0.00224191	0.00217146	0.301865	0.00233007	0.00216818	0.282524
B2_respiratory	rs62062768	17	44019479	C	G	0.1781	-0.11414	0.018372	5.20872e-10	-6.21272	2366370	-0.084103	0.010856	9.3904e-15	-0.0063719	0.0060434	0.2917	-0.2287	0.042	5.336e-08	-0.188582	0.0202469	1.23002e-20	0.024732	0.0085615	0.003868	0.00195377	0.00205346	0.341373	-0.000757838	0.0021132	0.719879	-0.00220493	0.00216769	0.30907	0.00234911	0.00216441	0.277774
B2_respiratory	rs62062323	17	44113224	C	T	0.1673	-0.1169	0.0188182	5.22902e-10	-6.21207	1866370	-0.088028	0.0115	1.936e-14	-0.0039717	0.0067951	0.5589	-0.2287	0.042	5.325e-08	-0.16828	0.028877	5.63e-09	0.024051	0.010241	0.01885	0.00211427	0.00205443	0.30342	-0.000641553	0.00211421	0.761548	-0.00222667	0.00216873	0.304553	0.00230403	0.00216544	0.287329
B2_respiratory	rs62244824	3	46361367	T	G	0.4461	-0.0906344	0.0145911	5.24468e-10	-6.21162	2387310	-0.064404	0.0084776	3.0306e-14	-0.0032949	0.0044762	0.4617	0.0096	0.0274	0.7267	-0.000865651	0.0150676	0.954186	0.001078	0.006292	0.864	-0.00231571	0.00165056	0.160621	-0.0041785	0.00169858	0.0138937	0.00219411	0.00174239	0.207937	-0.00141404	0.00173975	0.416341
B2_respiratory	rs74509629	17	43985597	C	T	0.1721	-0.114033	0.0183598	5.26381e-10	-6.21102	2366370	-0.084284	0.010836	7.3428e-15	-0.0060765	0.0060473	0.315	-0.2289	0.042	5.25e-08	-0.189172	0.0202599	9.88863e-21	0.024525	0.0085618	0.004177	0.00191383	0.00205338	0.351316	-0.000772382	0.00211312	0.714725	-0.00224621	0.00216761	0.300081	0.00234902	0.00216433	0.277774
B2_respiratory	rs62056848	17	43992456	G	A	0.1705	-0.114053	0.0183631	5.2666e-10	-6.21099	2386980	-0.084248	0.010839	7.665e-15	-0.0059111	0.0060483	0.3284	-0.2287	0.042	5.357e-08	-0.189456	0.0202612	8.70996e-21	0.024783	0.0085629	0.003801	0.00191408	0.00205365	0.351316	-0.000772485	0.0021134	0.714725	-0.00224237	0.0021679	0.300972	0.00234933	0.00216462	0.277774
B2_respiratory	rs62063263	17	44033394	G	C	0.1745	-0.114464	0.0184299	5.27239e-10	-6.21078	2361890	-0.084805	0.010907	7.5247e-15	-0.0061939	0.006063	0.307	-0.229	0.0422	5.961e-08	-0.190376	0.0203026	6.79272e-21	0.023778	0.0085925	0.005653	0.00201855	0.00205813	0.326707	-0.000710839	0.00211801	0.73716	-0.00221823	0.00217263	0.307258	0.00232553	0.00216934	0.28372
B2_respiratory	rs62056803	17	43982159	A	G	0.1722	-0.114022	0.0183597	5.28349e-10	-6.21045	2366370	-0.08417	0.010837	8.0328e-15	-0.0060604	0.0060478	0.3163	-0.2288	0.042	5.29e-08	-0.189207	0.0202612	9.78094e-21	0.024449	0.008562	0.004297	0.00189378	0.00205326	0.356356	-0.000801483	0.002113	0.704457	-0.00224608	0.00216749	0.300081	0.00234889	0.00216421	0.277774
B2_respiratory	rs79492906	17	43984864	C	T	0.1722	-0.114018	0.0183598	5.29134e-10	-6.2102	2366370	-0.084278	0.010836	7.3954e-15	-0.0060751	0.0060472	0.3151	-0.2288	0.042	5.289e-08	-0.189179	0.0202599	9.85396e-21	0.024504	0.0085617	0.00421	0.00191383	0.00205338	0.351316	-0.000772382	0.00211312	0.714725	-0.00224621	0.00216761	0.300081	0.00234902	0.00216433	0.277774
B2_respiratory	rs62062785	17	44024562	G	T	0.1721	-0.114097	0.0183749	5.31938e-10	-6.20939	2366370	-0.084013	0.010852	9.7959e-15	-0.0063239	0.0060486	0.2958	-0.2283	0.0421	5.679e-08	-0.188555	0.0202496	1.25953e-20	0.024707	0.0085645	0.003917	0.00201443	0.00205432	0.326799	-0.000728996	0.00211409	0.730224	-0.00220585	0.0021686	0.30907	0.00235587	0.00216532	0.276595
B2_respiratory	rs62056840	17	43989689	T	C	0.1721	-0.114021	0.0183627	5.31993e-10	-6.20938	2366370	-0.084333	0.010839	7.2346e-15	-0.0060291	0.0060466	0.3187	-0.2289	0.042	5.241e-08	-0.189044	0.0202599	1.04968e-20	0.024741	0.0085621	0.003858	0.00191401	0.00205357	0.351316	-0.000757881	0.00211332	0.719879	-0.00224642	0.00216782	0.300081	0.00234925	0.00216454	0.277774
B2_respiratory	rs35574495	19	4686988	G	T	0.1644	0.125732	0.0202498	5.33057e-10	6.20905	2287210	0.12531	0.012752	8.6566e-23	0.0004198	0.0063174	0.947	0.0202	0.039	0.6046	0.104337	0.0218468	1.78935e-06	-0.018866	0.0091003	0.03816	0.000601861	0.00218174	0.782654	-0.000569941	0.00224522	0.799614	0.000417664	0.00230312	0.856095	-0.00110157	0.00229964	0.631924
B2_respiratory	rs62056806	17	43983801	A	G	0.1722	-0.113983	0.0183579	5.33446e-10	-6.20893	2366370	-0.084248	0.010834	7.4878e-15	-0.0060701	0.0060468	0.3154	-0.2288	0.042	5.298e-08	-0.189164	0.0202599	9.92341e-21	0.024493	0.0085617	0.004226	0.00191372	0.00205326	0.351316	-0.000772338	0.002113	0.714725	-0.00224608	0.00216749	0.300081	0.00234889	0.00216421	0.277774
B2_respiratory	rs62056800	17	43979468	T	A	0.175	-0.114002	0.0183614	5.33916e-10	-6.20879	2366370	-0.084239	0.010838	7.6885e-15	-0.0060955	0.0060419	0.313	-0.2299	0.042	4.559e-08	-0.189213	0.0202626	9.81128e-21	0.024412	0.0085638	0.004363	0.0019139	0.00205346	0.351316	-0.000772412	0.0021132	0.714725	-0.00224216	0.00216769	0.300972	0.00234911	0.00216441	0.277774
B2_respiratory	rs62056808	17	43984646	T	C	0.1719	-0.114301	0.0184098	5.34135e-10	-6.2087	2366370	-0.083758	0.01085	1.1691e-14	-0.0059036	0.0060597	0.3299	-0.2283	0.0422	6.14e-08	-0.188343	0.0202963	1.70035e-20	0.02465	0.0085874	0.004098	0.00194051	0.00206054	0.346322	-0.000856913	0.0021205	0.686132	-0.0022499	0.00217518	0.300972	0.00238618	0.00217188	0.271913
B2_respiratory	rs1467966	17	43984399	C	T	0.1722	-0.11398	0.0183585	5.34722e-10	-6.20857	2366370	-0.084246	0.010835	7.5261e-15	-0.0060772	0.0060468	0.3149	-0.2288	0.042	5.292e-08	-0.189187	0.0202599	9.81941e-21	0.024483	0.0085617	0.004241	0.00191372	0.00205326	0.351316	-0.000772338	0.002113	0.714725	-0.00224608	0.00216749	0.300081	0.00234889	0.00216421	0.277774
B2_respiratory	rs62056792	17	43976644	G	A	0.1722	-0.113988	0.0183603	5.35288e-10	-6.2084	2366370	-0.084233	0.010836	7.6346e-15	-0.0061198	0.0060428	0.3112	-0.2288	0.042	5.314e-08	-0.189697	0.0202648	7.90378e-21	0.024499	0.0085662	0.004237	0.0019139	0.00205346	0.351316	-0.000772412	0.0021132	0.714725	-0.00224629	0.00216769	0.300081	0.00234911	0.00216441	0.277774
B2_respiratory	rs62056778	17	43971604	C	G	0.1783	-0.113962	0.0183574	5.3675e-10	-6.20796	2366370	-0.08428	0.010835	7.3384e-15	-0.0062677	0.0060439	0.2997	-0.2288	0.042	5.301e-08	-0.189376	0.020259	8.95458e-21	0.024174	0.0085598	0.004741	0.00191354	0.00205307	0.351316	-0.000772265	0.0021128	0.714725	-0.00224587	0.00216728	0.300081	0.00234866	0.002164	0.277774
B2_respiratory	rs3912063	17	44165049	A	G	0.1711	-0.114415	0.0184321	5.38715e-10	-6.20738	2352320	-0.084787	0.010911	7.8216e-15	-0.0068803	0.0060938	0.2589	-0.2294	0.0421	5.118e-08	-0.18736	0.0203203	2.96246e-20	0.025289	0.0086163	0.003336	0.00225782	0.00205801	0.272603	-0.000507713	0.00211789	0.810543	-0.00222225	0.0021725	0.306355	0.00223285	0.00216921	0.303323
B2_respiratory	rs62056781	17	43973899	T	C	0.1722	-0.114126	0.0183859	5.39147e-10	-6.20726	2361890	-0.084397	0.010882	8.8094e-15	-0.0061166	0.0060431	0.3115	-0.2288	0.042	5.309e-08	-0.189524	0.0202612	8.43858e-21	0.024423	0.0085617	0.004337	0.00191365	0.00205318	0.351316	-0.000772309	0.00211292	0.714725	-0.00224599	0.00216741	0.300081	0.0023488	0.00216413	0.277774
B2_respiratory	rs62062770	17	44019680	T	C	0.1725	-0.113992	0.018366	5.41146e-10	-6.20669	2366370	-0.085009	0.010846	4.5746e-15	-0.0058418	0.0060369	0.3332	-0.2298	0.042	4.521e-08	-0.188746	0.0202422	1.11678e-20	0.024758	0.0085603	0.003826	0.00193384	0.00205346	0.346322	-0.000684969	0.0021132	0.745834	-0.00232519	0.00216769	0.283425	0.00233803	0.00216441	0.280047
B2_respiratory	rs62056789	17	43975415	A	C	0.172	-0.113998	0.0183694	5.43951e-10	-6.20586	2365420	-0.084362	0.010854	7.7054e-15	-0.0060873	0.0060441	0.3139	-0.2288	0.042	5.317e-08	-0.189773	0.0202632	7.5752e-21	0.02456	0.0085659	0.004142	0.00193358	0.00205318	0.346322	-0.000743165	0.00211292	0.725045	-0.00224599	0.00216741	0.300081	0.0023488	0.00216413	0.277774
B2_respiratory	rs62056782	17	43974230	C	T	0.1722	-0.113933	0.0183598	5.44952e-10	-6.20557	2366370	-0.084197	0.010836	7.8506e-15	-0.0061067	0.0060407	0.312	-0.2288	0.042	5.319e-08	-0.189531	0.0202612	8.40895e-21	0.02445	0.0085618	0.004294	0.00191383	0.00205338	0.351316	-0.000772382	0.00211312	0.714725	-0.00224621	0.00216761	0.300081	0.00234902	0.00216433	0.277774
B2_respiratory	rs12150527	17	43986462	A	G	0.1721	-0.113979	0.0183673	5.45135e-10	-6.20554	2366370	-0.084416	0.010838	6.754e-15	-0.0058802	0.0060469	0.3308	-0.2275	0.0421	6.351e-08	-0.188828	0.0202668	1.19558e-20	0.024479	0.0085678	0.004276	0.0019547	0.00205443	0.341373	-0.000729037	0.00211421	0.730224	-0.00223909	0.00216873	0.301865	0.00237333	0.00216544	0.273079
B2_respiratory	rs62060762	17	44133396	G	A	0.1717	-0.114096	0.0183865	5.4552e-10	-6.20542	2366370	-0.084574	0.010869	7.1717e-15	-0.0055821	0.0060561	0.3567	-0.2284	0.0421	5.613e-08	-0.188703	0.0202759	1.31794e-20	0.025062	0.0085818	0.003496	0.0021343	0.00205451	0.298882	-0.000597833	0.00211429	0.777362	-0.00222261	0.00216881	0.305453	0.0023099	0.00216553	0.286122
B2_respiratory	rs62061727	17	44017124	G	T	0.1722	-0.113954	0.018369	5.51809e-10	-6.2036	2366370	-0.08421	0.010848	8.3365e-15	-0.0062181	0.0060414	0.3034	-0.2287	0.042	5.334e-08	-0.18834	0.0202457	1.36903e-20	0.024867	0.00856	0.003672	0.00191419	0.00205377	0.351316	-0.000757953	0.00211352	0.719879	-0.0022425	0.00216802	0.300972	0.0023437	0.00216474	0.278956
B2_respiratory	rs76594404	17	43971457	G	C	0.1749	-0.113904	0.018361	5.52007e-10	-6.20358	2366370	-0.084162	0.01084	8.215e-15	-0.0062211	0.006043	0.3033	-0.2288	0.042	5.299e-08	-0.189193	0.0202603	9.80731e-21	0.024423	0.0085619	0.004337	0.00191365	0.00205318	0.351316	-0.000772309	0.00211292	0.714725	-0.00224599	0.00216741	0.300081	0.0023488	0.00216413	0.277774
B2_respiratory	rs4371195	17	43986420	A	G	0.1721	-0.113949	0.0183685	5.52203e-10	-6.2035	2366370	-0.084303	0.010838	7.3282e-15	-0.0059797	0.006047	0.3227	-0.2284	0.0421	5.615e-08	-0.189085	0.0202661	1.05771e-20	0.024732	0.008568	0.003895	0.00195489	0.00205463	0.341373	-0.000729107	0.00211441	0.730224	-0.00224344	0.00216893	0.300972	0.00235045	0.00216565	0.277774
B2_respiratory	rs113098443	3	46374798	A	C	0.4464	-0.0907684	0.014632	5.52575e-10	-6.20342	2383000	-0.065054	0.0085314	2.4352e-14	-0.0029817	0.0045653	0.5137	-0.0089	0.0304	0.7701	-0.00615748	0.015484	0.690874	0.0014125	0.006392	0.8251	-0.00226644	0.00165056	0.169711	-0.00401941	0.00169858	0.0179651	0.00214132	0.00174239	0.219088	-0.00146297	0.00173975	0.400399
B2_respiratory	rs1467963	17	43978934	T	G	0.1722	-0.113901	0.0183615	5.53006e-10	-6.20325	2364600	-0.084157	0.01084	8.2532e-15	-0.0060828	0.0060416	0.314	-0.2288	0.042	5.292e-08	-0.189177	0.0202612	9.91929e-21	0.024516	0.0085617	0.004191	0.00191372	0.00205326	0.351316	-0.000772338	0.002113	0.714725	-0.00224608	0.00216749	0.300081	0.00234889	0.00216421	0.277774
B2_respiratory	rs77084869	17	43982903	A	G	0.1887	-0.114183	0.0184088	5.55232e-10	-6.20263	2028250	-0.084452	0.010876	8.1736e-15	-0.0045411	0.0062997	0.471	-0.2259	0.0481	2.669e-06	-0.171527	0.0210225	3.37148e-16	0.026333	0.0088433	0.002904	0.00196055	0.00205346	0.339702	-0.000749247	0.0021132	0.722923	-0.00221858	0.00216769	0.306084	0.0023365	0.00216441	0.280362
B2_respiratory	rs17563986	17	43991272	A	G	0.1705	-0.113878	0.0183626	5.5887e-10	-6.20163	2386980	-0.084108	0.01084	8.5679e-15	-0.0060314	0.0060451	0.3184	-0.2287	0.042	5.339e-08	-0.189679	0.0202606	7.82519e-21	0.024577	0.0085623	0.0041	0.0019139	0.00205346	0.351316	-0.000772412	0.0021132	0.714725	-0.00224216	0.00216769	0.300972	0.00234911	0.00216441	0.277774
B2_respiratory	rs11879501	19	50872118	A	G	0.3345	0.0944234	0.0152258	5.59135e-10	6.20154	2399180	0.070874	0.008767	6.2594e-16	0.014158	0.0046741	0.002454	0.0543	0.0277	0.05004	0.0318744	0.0162407	0.0496905	0.018732	0.0066842	0.005071	0.00185377	0.00173019	0.283977	0.00354425	0.00178052	0.0465286	-0.00252306	0.00182644	0.167153	0.00108158	0.00182368	0.553132
B2_respiratory	rs113277432	17	44033169	T	C	0.171	-0.114551	0.0184735	5.61755e-10	-6.20083	2366370	-0.084749	0.010893	7.2539e-15	-0.0061431	0.0060888	0.313	-0.2332	0.0426	4.313e-08	-0.189455	0.0203689	1.38876e-20	0.025495	0.0086285	0.00313	0.00192782	0.00206694	0.350979	-0.000737966	0.00212708	0.728637	-0.00220271	0.00218193	0.312723	0.0021033	0.00217863	0.334332
B2_respiratory	rs2082068	17	43979971	C	T	0.1722	-0.113849	0.018361	5.62502e-10	-6.20059	2366370	-0.084068	0.010838	8.7274e-15	-0.0061078	0.0060415	0.312	-0.2299	0.042	4.567e-08	-0.189301	0.0202619	9.39177e-21	0.024463	0.0085622	0.004275	0.00191383	0.00205338	0.351316	-0.000772382	0.00211312	0.714725	-0.00224207	0.00216761	0.300972	0.00234902	0.00216433	0.277774
B2_respiratory	rs71327056	3	46389976	C	G	0.08944	0.177427	0.0286164	5.63919e-10	6.20019	2345880	0.15969	0.018497	5.9718e-18	-0.012938	0.0079929	0.1055	0.0485	0.0489	0.3214	0.0203528	0.0283325	0.472538	0.0057618	0.011348	0.6116	0.00309355	0.00303626	0.308266	0.00447173	0.0031246	0.152391	-0.00102508	0.00320518	0.749105	0.00240265	0.00320033	0.452803
B2_respiratory	rs1864324	17	43977702	C	T	0.1722	-0.113795	0.0183599	5.71745e-10	-6.19802	2366370	-0.084072	0.010838	8.67e-15	-0.006188	0.0060478	0.3062	-0.2288	0.042	5.289e-08	-0.18999	0.0202619	6.80537e-21	0.024392	0.008562	0.004387	0.00193358	0.00205318	0.346322	-0.000757737	0.00211292	0.719879	-0.00224599	0.00216741	0.300081	0.0023488	0.00216413	0.277774
B2_respiratory	rs62056790	17	43975417	G	A	0.172	-0.113843	0.0183682	5.72516e-10	-6.19783	2365420	-0.084207	0.010852	8.5253e-15	-0.0060863	0.0060441	0.3139	-0.2288	0.042	5.316e-08	-0.189769	0.0202639	7.61384e-21	0.02456	0.0085659	0.004142	0.00193358	0.00205318	0.346322	-0.000743165	0.00211292	0.725045	-0.00224599	0.00216741	0.300081	0.0023488	0.00216413	0.277774
B2_respiratory	rs75944932	17	44072423	A	C	0.197	-0.114616	0.0184953	5.75371e-10	-6.19703	1573150	-0.084405	0.010983	1.5275e-14	-0.0022804	0.0066732	0.7326	-0.2241	0.0482	3.318e-06	-0.18186	0.0213003	1.36687e-17	0.029945	0.0095489	0.001713	0.00210616	0.00205396	0.305168	-0.000632435	0.00211373	0.764784	-0.00223222	0.00216823	0.303238	0.00232543	0.00216495	0.282766
B2_respiratory	rs62063264	17	44033401	C	T	0.1717	-0.114201	0.0184288	5.76052e-10	-6.19688	2361890	-0.084561	0.010907	8.9825e-15	-0.0062678	0.0060629	0.3012	-0.2289	0.0422	6.067e-08	-0.190215	0.0203019	7.3018e-21	0.023747	0.0085924	0.005714	0.00203814	0.00205793	0.321986	-0.000696265	0.00211781	0.742332	-0.00221802	0.00217242	0.307258	0.00232531	0.00216913	0.28372
B2_respiratory	rs62056785	17	43975263	T	C	0.1727	-0.113723	0.0183556	5.80739e-10	-6.19555	2366370	-0.084122	0.01083	7.9829e-15	-0.0061018	0.006043	0.3126	-0.2288	0.042	5.306e-08	-0.189534	0.0202619	8.42207e-21	0.024439	0.0085619	0.004312	0.00193365	0.00205326	0.346322	-0.000743194	0.002113	0.725045	-0.00224608	0.00216749	0.300081	0.00234889	0.00216421	0.277774
B2_respiratory	rs17572147	17	44044985	A	G	0.1713	-0.116407	0.0187963	5.89946e-10	-6.19308	2351630	-0.086628	0.01155	6.3863e-14	-0.005471	0.0060439	0.3654	-0.2274	0.042	6.378e-08	-0.188408	0.0202624	1.42588e-20	0.025585	0.008562	0.002806	0.00215425	0.00205451	0.294388	-0.000612415	0.00211429	0.77208	-0.002264	0.00216881	0.296535	0.00236764	0.00216553	0.274247
B2_respiratory	rs62061732	17	44017941	G	T	0.1721	-0.113732	0.0183679	5.94575e-10	-6.19189	2366370	-0.083993	0.010848	9.7138e-15	-0.0062909	0.0060416	0.2978	-0.2286	0.042	5.429e-08	-0.18838	0.0202456	1.34325e-20	0.024874	0.0085599	0.003662	0.00193395	0.00205357	0.346322	-0.000743307	0.00211332	0.725045	-0.00224228	0.00216782	0.300972	0.00234347	0.00216454	0.278956
B2_respiratory	rs76324150	17	43973233	C	T	0.1722	-0.11368	0.018361	5.96229e-10	-6.19138	2366370	-0.083944	0.010838	9.5541e-15	-0.0062132	0.006042	0.3038	-0.2288	0.042	5.311e-08	-0.18914	0.0202603	1.00513e-20	0.024408	0.0085619	0.004361	0.00191383	0.00205338	0.351316	-0.000772382	0.00211312	0.714725	-0.00224621	0.00216761	0.300081	0.00234902	0.00216433	0.277774
B2_respiratory	rs55682376	17	43991888	G	A	0.1703	-0.11368	0.0183663	6.03235e-10	-6.1896	2386980	-0.083905	0.010847	1.031e-14	-0.0059762	0.0060492	0.3232	-0.2287	0.042	5.326e-08	-0.189525	0.0202632	8.50801e-21	0.02464	0.0085639	0.004012	0.00191383	0.00205338	0.351316	-0.000772382	0.00211312	0.714725	-0.00224207	0.00216761	0.300972	0.00234902	0.00216433	0.277774
B2_respiratory	rs676314	19	50865535	A	G	0.3384	0.0943476	0.0152463	6.08388e-10	6.18823	2399320	0.076651	0.0086822	1.0604e-18	0.010215	0.004574	0.02552	0.0587	0.0279	0.03518	0.0315269	0.0156705	0.0442349	0.01616	0.0063977	0.01154	0.00220976	0.00174326	0.204939	0.00357118	0.00179397	0.0465189	-0.00140485	0.00184024	0.445221	0.00233215	0.00183745	0.204359
B2_respiratory	rs113161176	17	43974354	G	A	0.1697	-0.116355	0.018804	6.10102e-10	-6.18778	2136300	-0.087047	0.011501	3.778e-14	-0.0052111	0.0067147	0.4377	-0.2282	0.0421	5.948e-08	-0.16313	0.02856	1.118e-08	0.024549	0.0099228	0.01336	0.0019139	0.00205346	0.351316	-0.000796069	0.0021132	0.706387	-0.00225043	0.00216769	0.299192	0.00231448	0.00216441	0.284919
B2_respiratory	rs71327053	3	46381507	C	T	0.07994	0.177008	0.0286065	6.10549e-10	6.18768	2345880	0.15937	0.018489	6.6999e-18	-0.012875	0.0079884	0.107	0.0453	0.0489	0.354	0.0217022	0.0283249	0.443565	0.0054413	0.011348	0.6316	0.00306402	0.00303538	0.312767	0.00445173	0.00312369	0.154114	-0.000995915	0.00320425	0.755944	0.00243078	0.0031994	0.447398
B2_respiratory	rs8070723	17	44081064	A	G	0.1799	-0.11246	0.0181783	6.15251e-10	-6.1865	2366370	-0.082678	0.010526	4.0103e-15	-0.0045471	0.0059683	0.4461	-0.2267	0.042	6.967e-08	-0.185738	0.0201353	2.84937e-20	0.024446	0.0084755	0.003923	0.00185437	0.00205377	0.366572	-0.000859986	0.00211352	0.684084	-0.00225887	0.00216802	0.297456	0.00241874	0.00216474	0.263852
B2_respiratory	rs1706748	17	43722509	C	G	0.2101	-0.114275	0.0184733	6.17285e-10	-6.18595	1556420	-0.084283	0.010956	1.4416e-14	-0.0012975	0.0066553	0.8454	-0.2243	0.0482	3.272e-06	-0.179815	0.0212988	3.10615e-17	0.029011	0.0095564	0.002399	0.00215527	0.00205287	0.293773	-0.000617382	0.0021126	0.770104	-0.00215686	0.00216708	0.319597	0.00225043	0.0021638	0.298322
B2_respiratory	rs62056780	17	43973652	C	T	0.172	-0.113745	0.0183898	6.2022e-10	-6.18522	2361890	-0.084011	0.010888	1.2016e-14	-0.0060632	0.0060421	0.3156	-0.2288	0.042	5.291e-08	-0.189581	0.0202606	8.19158e-21	0.024469	0.0085617	0.004264	0.00191372	0.00205326	0.351316	-0.000772338	0.002113	0.714725	-0.00224608	0.00216749	0.300081	0.00234889	0.00216421	0.277774
B2_respiratory	rs62056805	17	43983363	G	A	0.172	-0.113515	0.0183606	6.30826e-10	-6.18253	2366370	-0.083959	0.010837	9.3802e-15	-0.0060929	0.0060506	0.3139	-0.2287	0.042	5.335e-08	-0.189457	0.0202632	8.78156e-21	0.024196	0.0085696	0.004751	0.00191383	0.00205338	0.351316	-0.000757809	0.00211312	0.719879	-0.00224207	0.00216761	0.300972	0.00234902	0.00216433	0.277774
B2_respiratory	rs62056810	17	43984672	T	C	0.1719	-0.11379	0.0184105	6.38145e-10	-6.18071	2366370	-0.083334	0.010852	1.5982e-14	-0.0058486	0.0060595	0.3344	-0.2283	0.0422	6.108e-08	-0.188351	0.0202963	1.69444e-20	0.024719	0.0085873	0.003995	0.00192043	0.00206046	0.351316	-0.000856879	0.00212041	0.686132	-0.00224981	0.00217509	0.300972	0.00238609	0.0021718	0.271913
B2_respiratory	rs11575895	17	43971785	A	G	0.1721	-0.113597	0.0183798	6.38901e-10	-6.18054	2350540	-0.083894	0.010871	1.1919e-14	-0.0059667	0.0060448	0.3236	-0.2288	0.042	5.306e-08	-0.18909	0.020261	1.03174e-20	0.024445	0.008562	0.004304	0.00191372	0.00205326	0.351316	-0.000772338	0.002113	0.714725	-0.00224608	0.00216749	0.300081	0.00234889	0.00216421	0.277774
B2_respiratory	rs3918362	3	46395930	A	T	0.08942	0.176857	0.028617	6.40442e-10	6.18014	2345880	0.15905	0.018501	8.1659e-18	-0.013124	0.0079871	0.1004	0.0489	0.0489	0.3174	0.0193427	0.0283247	0.494676	0.0057075	0.011344	0.6149	0.00309319	0.00303591	0.308266	0.00447121	0.00312424	0.152391	-0.00104661	0.00320481	0.743988	0.00237354	0.00319996	0.458244
B2_respiratory	rs1864325	17	43977827	C	T	0.1722	-0.113441	0.0183608	6.47471e-10	-6.17843	2364600	-0.083703	0.010839	1.1427e-14	-0.0061368	0.0060464	0.3101	-0.2288	0.042	5.313e-08	-0.18937	0.0202534	8.76177e-21	0.02445	0.0085598	0.004285	0.00191372	0.00205326	0.351316	-0.000772338	0.002113	0.714725	-0.00224608	0.00216749	0.300081	0.00234889	0.00216421	0.277774
B2_respiratory	rs62063271	17	44036047	G	A	0.1732	-0.113281	0.0183453	6.61872e-10	-6.17493	2366370	-0.083347	0.010809	1.2463e-14	-0.0057099	0.0060339	0.344	-0.2297	0.0421	4.804e-08	-0.19	0.0202524	6.49939e-21	0.024737	0.0085478	0.003805	0.00203371	0.00205365	0.322032	-0.000743335	0.0021134	0.725045	-0.00232098	0.0021679	0.284345	0.00234933	0.00216462	0.277774
B2_respiratory	rs3092957	3	46403961	G	A	0.07995	0.17654	0.0285992	6.70555e-10	6.1729	2346510	0.15829	0.018478	1.0698e-17	-0.013063	0.0079871	0.1019	0.0488	0.0489	0.3183	0.019354	0.0283101	0.4942	0.0049099	0.011339	0.665	0.00309265	0.00303538	0.308266	0.00448914	0.00312369	0.150682	-0.00106326	0.00320425	0.740019	0.00235391	0.0031994	0.461892
B2_respiratory	rs56189701	17	43987801	T	C	0.1717	-0.11343	0.0183775	6.7328e-10	-6.17222	2366370	-0.083902	0.010861	1.1199e-14	-0.0063529	0.0060531	0.2939	-0.2293	0.0421	5.085e-08	-0.188564	0.0203015	1.56923e-20	0.025171	0.0085781	0.003342	0.00205377	0.00205377	0.317311	-0.000626769	0.00211352	0.766809	-0.00225077	0.00216802	0.299192	0.00236101	0.00216474	0.27542
B2_respiratory	rs9944484	17	43990662	G	A	0.1729	-0.113208	0.0183461	6.80025e-10	-6.17068	2366370	-0.083547	0.010815	1.1167e-14	-0.0063347	0.0060401	0.2943	-0.229	0.042	5.121e-08	-0.188297	0.0202483	1.41235e-20	0.024117	0.008554	0.004811	0.00191365	0.00205318	0.351316	-0.000772309	0.00211292	0.714725	-0.00224599	0.00216741	0.300081	0.00234303	0.00216413	0.278956
B2_respiratory	rs138754956	3	46382462	G	A	0.07983	0.174546	0.0282911	6.84507e-10	6.16964	2350990	0.15656	0.017985	3.173e-18	-0.010395	0.0081851	0.2041	0.0458	0.0489	0.3492	0.0196648	0.0285128	0.490394	0.0065105	0.01145	0.5696	0.00309355	0.00303626	0.308266	0.00450915	0.0031246	0.148988	-0.000996204	0.00320518	0.755944	0.00248914	0.00320033	0.4367
B2_respiratory	rs17765307	3	46385161	G	T	0.07991	0.176537	0.0286164	6.86874e-10	6.16908	2345880	0.15899	0.018497	8.2752e-18	-0.012815	0.0079879	0.1086	0.048	0.0489	0.3266	0.0208815	0.0283269	0.461024	0.0056835	0.011348	0.6165	0.00309355	0.00303626	0.308266	0.00445302	0.0031246	0.154114	-0.00100342	0.00320518	0.754233	0.00242187	0.00320033	0.449196
B2_respiratory	rs62063787	17	44061036	T	C	0.1716	-0.116084	0.0188199	6.90979e-10	-6.16815	2347140	-0.086038	0.011588	1.1313e-13	-0.0070282	0.0063574	0.2689	-0.227	0.042	6.663e-08	-0.188888	0.0202477	1.07038e-20	0.025344	0.0085543	0.00305	0.0021341	0.00205432	0.298882	-0.000626936	0.00211409	0.766809	-0.00223896	0.0021686	0.301865	0.00235587	0.00216532	0.276595
B2_respiratory	rs9714000	3	46468699	A	G	0.09688	0.163518	0.0265192	7.00383e-10	6.16602	2341460	0.14068	0.017486	8.6306e-16	-0.01936	0.0075113	0.009955	0.006	0.0451	0.8941	-0.00768108	0.0261485	0.76895	0.0012616	0.010486	0.9042	0.0031076	0.00277165	0.262198	0.00526292	0.00285228	0.0650141	-0.00118427	0.00292584	0.685653	0.00227221	0.00292141	0.4367
B2_respiratory	rs78720789	17	43973413	A	G	0.1719	-0.113247	0.0183673	7.01852e-10	-6.16569	2366370	-0.083497	0.010848	1.3898e-14	-0.0061645	0.0060481	0.3081	-0.2287	0.042	5.332e-08	-0.189223	0.0202603	9.67051e-21	0.02445	0.0085618	0.004295	0.0019139	0.00205346	0.351316	-0.000772412	0.0021132	0.714725	-0.00224216	0.00216769	0.300972	0.00234911	0.00216441	0.277774
B2_respiratory	rs1560310	17	43978534	G	A	0.1723	-0.113186	0.0183638	7.11338e-10	-6.16354	2366370	-0.083129	0.01083	1.6415e-14	-0.0059796	0.006184	0.3336	-0.2288	0.042	5.288e-08	-0.206181	0.0216121	1.42757e-21	0.02468	0.0088136	0.005107	0.00189389	0.00205338	0.356356	-0.000786956	0.00211312	0.709585	-0.00224621	0.00216761	0.300081	0.00234902	0.00216433	0.277774
B2_respiratory	rs12150125	17	43986432	G	A	0.1722	-0.113214	0.0183702	7.14174e-10	-6.16292	2364600	-0.083528	0.010844	1.3358e-14	-0.0062003	0.006047	0.3052	-0.2294	0.0421	4.89e-08	-0.189377	0.0202685	9.32892e-21	0.024664	0.0085679	0.003993	0.00193465	0.00205432	0.346322	-0.000758155	0.00211409	0.719879	-0.00228034	0.0021686	0.293017	0.00231545	0.00216532	0.284919
B2_respiratory	rs638294	19	50863023	A	G	0.3302	0.0944002	0.0153218	7.22114e-10	6.16117	2330960	0.077708	0.0087925	9.7452e-19	0.011977	0.0047438	0.01158	0.0574	0.0279	0.03983	0.0334007	0.0163914	0.0415805	0.019259	0.0067459	0.004305	0.00228433	0.00174395	0.190243	0.00353906	0.00179469	0.0486139	-0.0014693	0.00184097	0.424808	0.00232523	0.00183819	0.205887
B2_respiratory	rs35367413	3	46382622	C	G	0.08944	0.176244	0.0286164	7.32745e-10	6.15885	2345880	0.15877	0.018497	9.1907e-18	-0.012692	0.0079892	0.1121	0.0454	0.0489	0.3535	0.0209264	0.0283264	0.460052	0.0056063	0.011348	0.6213	0.00306491	0.00303626	0.312767	0.00443431	0.0031246	0.155852	-0.000996204	0.00320518	0.755944	0.00243148	0.00320033	0.447398
B2_respiratory	rs62062784	17	44024552	C	G	0.1782	-0.113098	0.018378	7.55655e-10	-6.15399	2366370	-0.083132	0.010858	1.9156e-14	-0.0063714	0.0060484	0.2922	-0.2283	0.0421	5.671e-08	-0.188561	0.0202509	1.26344e-20	0.024604	0.008566	0.004075	0.00199441	0.00205424	0.331611	-0.000728968	0.00211401	0.730224	-0.00220576	0.00216852	0.30907	0.00235578	0.00216524	0.276595
B2_respiratory	rs2217394	17	44053448	A	G	0.1715	-0.115627	0.0187896	7.56539e-10	-6.15378	2351630	-0.086045	0.01154	8.9013e-14	-0.0056485	0.0060398	0.3497	-0.2271	0.042	6.62e-08	-0.188593	0.0202552	1.26834e-20	0.025369	0.0085575	0.003032	0.00213422	0.00205443	0.298882	-0.000597811	0.00211421	0.777362	-0.00224322	0.00216873	0.300972	0.00236178	0.00216544	0.27542
B2_respiratory	rs17572851	17	44063766	A	G	0.1716	-0.115584	0.0187864	7.62514e-10	-6.15254	2351630	-0.085776	0.011536	1.0394e-13	-0.0055886	0.00604	0.3548	-0.227	0.042	6.663e-08	-0.189005	0.0202523	1.03365e-20	0.025313	0.0085554	0.003089	0.0021341	0.00205432	0.298882	-0.000626936	0.00211409	0.766809	-0.00223482	0.0021686	0.302759	0.00236164	0.00216532	0.27542
B2_respiratory	rs17574361	17	44108202	A	G	0.1694	-0.115946	0.0188575	7.82066e-10	-6.14854	2072730	-0.086531	0.011649	1.1024e-13	-0.0056516	0.0060483	0.3501	-0.229	0.0421	5.207e-08	-0.188671	0.0202717	1.31365e-20	0.024861	0.0085808	0.003764	0.00213422	0.00205443	0.298882	-0.00058323	0.00211421	0.782654	-0.00221011	0.00216873	0.308163	0.00230981	0.00216544	0.286122
B2_respiratory	rs78229689	17	44106806	G	A	0.172	-0.113091	0.0184014	7.95713e-10	-6.14578	2366370	-0.083744	0.010857	1.2238e-14	-0.0041994	0.0063038	0.5053	-0.2273	0.0481	2.324e-06	-0.171571	0.0210358	3.45925e-16	0.026748	0.0088612	0.00254	0.00210335	0.00205404	0.305833	-0.000611725	0.00211381	0.772279	-0.00224938	0.00216831	0.299555	0.00231643	0.00216503	0.284651
B2_respiratory	rs62061714	17	44010452	C	A	0.1778	-0.11347	0.018464	7.97165e-10	-6.14547	2169570	-0.082872	0.010923	3.2731e-14	-0.0010511	0.0067762	0.8767	-0.2255	0.0482	2.897e-06	-0.193429	0.0224978	8.13158e-18	0.030468	0.0097733	0.001824	0.00195903	0.00205338	0.340057	-0.0007472	0.00211312	0.723639	-0.00222115	0.00216761	0.305505	0.00234109	0.00216433	0.279401
B2_respiratory	rs17564493	17	44001379	C	T	0.1713	-0.115608	0.0188158	8.03652e-10	-6.1442	2351630	-0.085258	0.011584	1.8436e-13	-0.0066015	0.0061403	0.2823	-0.2287	0.042	5.345e-08	-0.202031	0.0212932	2.35418e-21	0.026003	0.0087241	0.002877	0.00191383	0.00205338	0.351316	-0.000757809	0.00211312	0.719879	-0.00224207	0.00216761	0.300972	0.00234902	0.00216433	0.277774
B2_respiratory	rs3912061	17	44165098	C	T	0.1765	-0.113321	0.0184556	8.24146e-10	-6.1402	2154550	-0.083335	0.010956	2.8263e-14	-0.0038442	0.0063889	0.5474	-0.2287	0.0421	5.334e-08	-0.198089	0.0205219	4.79371e-22	0.027104	0.0092255	0.003304	0.00209441	0.00205451	0.308005	-0.000626996	0.00211429	0.766809	-0.00222261	0.00216881	0.305453	0.0023099	0.00216553	0.286122
B2_respiratory	rs1274510	19	50875685	A	G	0.3264	0.0940419	0.0153159	8.2436e-10	6.14015	2400750	0.074722	0.0087502	1.3485e-17	0.010716	0.0045872	0.01949	0.0616	0.028	0.02776	0.0297925	0.0156976	0.0577086	0.015894	0.0064156	0.01324	0.00230701	0.00174847	0.187021	0.00380048	0.00179934	0.0346736	-0.00151697	0.00184575	0.411148	0.00251948	0.00184295	0.171598
B2_respiratory	rs17572823	17	44063563	T	C	0.1716	-0.115344	0.0187858	8.25288e-10	-6.13996	2351630	-0.085543	0.011535	1.205e-13	-0.0056013	0.00604	0.3537	-0.227	0.042	6.663e-08	-0.188998	0.0202523	1.03728e-20	0.025282	0.0085553	0.003125	0.0021341	0.00205432	0.298882	-0.000626936	0.00211409	0.766809	-0.00223482	0.0021686	0.302759	0.00236164	0.00216532	0.27542
B2_respiratory	rs9838191	3	46298901	A	G	0.07471	0.174367	0.0284082	8.36054e-10	6.13791	2006100	0.15469	0.018156	1.5908e-17	-0.008719	0.0093674	0.352	0.0442	0.0682	0.5171	0.0175167	0.0325288	0.590234	0.0018144	0.012187	0.8816	0.00263271	0.00302507	0.384137	0.00411741	0.00311308	0.185963	-0.00119017	0.00319336	0.70937	0.00210383	0.00318853	0.509374
B2_respiratory	rs17564703	17	44002595	C	T	0.1713	-0.115458	0.018816	8.45208e-10	-6.13616	2351630	-0.085177	0.011585	1.9447e-13	-0.0065651	0.0061415	0.2851	-0.2286	0.042	5.388e-08	-0.201525	0.0212934	2.95776e-21	0.025823	0.0087328	0.003107	0.00191372	0.00205326	0.351316	-0.000757766	0.002113	0.719879	-0.00224194	0.00216749	0.300972	0.00234889	0.00216421	0.277774
B2_respiratory	rs17651857	17	44069687	A	G	0.1699	-0.115271	0.018789	8.51465e-10	-6.13503	2372230	-0.085562	0.011539	1.2157e-13	-0.0056054	0.0060437	0.3537	-0.227	0.042	6.668e-08	-0.189285	0.0202523	9.07229e-21	0.025275	0.0085576	0.003142	0.00211427	0.00205443	0.30342	-0.000626972	0.00211421	0.766809	-0.00223495	0.00216873	0.302759	0.00236178	0.00216544	0.27542
B2_respiratory	rs17564871	17	44011018	A	G	0.1713	-0.115457	0.0188241	8.59806e-10	-6.13347	2351630	-0.085071	0.011594	2.1742e-13	-0.0064936	0.0061419	0.2904	-0.2284	0.0421	5.593e-08	-0.20143	0.0213036	3.22246e-21	0.025387	0.0087392	0.003673	0.00191408	0.00205365	0.351316	-0.00078706	0.0021134	0.709585	-0.00223823	0.0021679	0.301865	0.00235511	0.00216462	0.276595
B2_respiratory	rs17650872	17	44039516	G	T	0.1712	-0.115342	0.0188066	8.61981e-10	-6.13306	2351630	-0.08527	0.011561	1.635e-13	-0.0057726	0.0060448	0.3396	-0.2279	0.0421	6.04e-08	-0.189393	0.0202697	9.30391e-21	0.024961	0.008567	0.003572	0.00207505	0.0020551	0.312635	-0.000714688	0.00211489	0.735415	-0.00226879	0.00216943	0.295653	0.00235677	0.00216615	0.276595
B2_respiratory	rs17573907	17	44099082	C	T	0.171	-0.115363	0.0188134	8.67869e-10	-6.13196	2351630	-0.085135	0.011575	1.9116e-13	-0.0056835	0.0060527	0.3477	-0.2321	0.0421	3.449e-08	-0.189929	0.0202726	7.33967e-21	0.024331	0.0085781	0.004563	0.00203476	0.00205471	0.322032	-0.0007583	0.00211449	0.719879	-0.00223111	0.00216902	0.303655	0.00232744	0.00216573	0.282524
B2_respiratory	rs35463555	19	50877680	G	A	0.3109	0.0945146	0.0154177	8.77413e-10	6.13027	2399930	0.076531	0.0089172	9.2885e-18	0.010165	0.0046153	0.02764	0.0626	0.028	0.02545	0.0323254	0.0157507	0.0401394	0.015693	0.0064548	0.01505	0.00221096	0.00174933	0.20627	0.00356712	0.00180023	0.0475373	-0.00151772	0.00184665	0.411148	0.00253628	0.00184386	0.168968
B2_respiratory	rs62059005	17	44004472	A	G	0.1713	-0.115334	0.0188177	8.8426e-10	-6.12902	2351630	-0.085009	0.011586	2.1803e-13	-0.0064954	0.0061428	0.2903	-0.2287	0.042	5.36e-08	-0.201211	0.0213022	3.5348e-21	0.02562	0.0087339	0.003353	0.0019139	0.00205346	0.351316	-0.000772412	0.0021132	0.714725	-0.00224216	0.00216769	0.300972	0.00234911	0.00216441	0.277774
B2_respiratory	rs2316782	17	44010040	A	G	0.1713	-0.115276	0.0188179	9.01768e-10	-6.12587	2351630	-0.084925	0.011588	2.3262e-13	-0.0065011	0.0061444	0.29	-0.2284	0.0421	5.798e-08	-0.201027	0.0213085	3.94231e-21	0.026161	0.0087258	0.002716	0.00191372	0.00205326	0.351316	-0.000757766	0.002113	0.719879	-0.00224194	0.00216749	0.300972	0.00234889	0.00216421	0.277774
B2_respiratory	rs62244815	3	46357339	C	T	0.4454	-0.0893598	0.0145923	9.13905e-10	-6.12376	2387310	-0.063428	0.0084771	7.3054e-14	-0.0039854	0.0044414	0.3695	0.0099	0.0274	0.7185	0.000699504	0.0150366	0.962896	0.0011122	0.0062743	0.8593	-0.00224228	0.00165091	0.174397	-0.00409443	0.00169894	0.0159525	0.00218284	0.00174275	0.210379	-0.00146996	0.00174012	0.398251
B2_respiratory	rs4683219	3	46381407	C	A	0.4422	-0.0889689	0.0145311	9.20264e-10	-6.12265	2398160	-0.050245	0.0084689	2.977e-09	-0.0063394	0.0042635	0.137	0.0361	0.025	0.1489	0.027185	0.014543	0.0615831	-0.0054407	0.0058811	0.3549	-0.000392477	0.0016435	0.811256	-0.00490478	0.00169131	0.00373163	0.00223482	0.00173493	0.197699	-0.00144754	0.0017323	0.403371
B2_respiratory	rs112962863	3	46373936	C	T	0.4456	-0.0893063	0.0145984	9.50318e-10	-6.11754	2387310	-0.06394	0.00849	5.0274e-14	-0.0034412	0.0044444	0.4388	0.0111	0.0275	0.6856	-0.000186367	0.0150471	0.990118	0.0015065	0.006279	0.8104	-0.00229114	0.0016506	0.165119	-0.00406997	0.00169862	0.0165733	0.00214137	0.00174243	0.219088	-0.00148674	0.0017398	0.392803
B2_respiratory	rs8080583	17	44162597	C	A	0.1919	-0.109629	0.0179323	9.74706e-10	-6.11349	2366370	-0.079982	0.010257	6.31e-15	-0.00597	0.0058975	0.3114	-0.2341	0.0419	2.334e-08	-0.18379	0.0199463	3.13414e-20	0.024596	0.0083683	0.003291	0.00175863	0.00203841	0.388278	-0.000670106	0.00209772	0.74939	-0.00166352	0.00215182	0.439477	0.00216011	0.00214856	0.314716
B2_respiratory	rs17652337	17	44083323	C	T	0.171	-0.115067	0.0188267	9.84382e-10	-6.1119	2337570	-0.084282	0.011618	4.0415e-13	-0.0062946	0.0060528	0.2984	-0.2306	0.0421	4.134e-08	-0.192943	0.0202812	1.84463e-21	0.024121	0.0085765	0.004917	0.00179329	0.00205233	0.382235	-0.000786552	0.00211204	0.709585	-0.00194695	0.0021665	0.368833	0.00291514	0.00216322	0.177789
B2_respiratory	rs35118578	3	46463884	A	C	0.09621	0.161035	0.0263628	1.00627e-09	6.10842	2343690	0.13645	0.017297	3.0518e-15	-0.016496	0.0077297	0.03283	-0.0036	0.0451	0.936	-0.0099431	0.0259594	0.701702	-4.6929e-05	0.010418	0.9964	0.00298912	0.00276564	0.279782	0.00552587	0.0028461	0.0521906	-0.000827191	0.0029195	0.776921	0.00264671	0.00291508	0.363912
B2_respiratory	rs2157053	3	46468861	A	G	0.09586	0.16157	0.0264512	1.00749e-09	6.10823	2343690	0.13983	0.017455	1.1412e-15	-0.022287	0.007419	0.002664	0.0031	0.0453	0.946	-0.0115659	0.0261318	0.658056	-0.00058412	0.010429	0.9553	0.0029861	0.00276284	0.279782	0.00508111	0.00284322	0.0739218	-0.00116662	0.00291655	0.689157	0.0023482	0.00291213	0.420042
B2_respiratory	rs17571781	17	44033802	T	C	0.1697	-0.114871	0.0188068	1.00905e-09	-6.10795	2077220	-0.084766	0.011575	2.4163e-13	-0.0076716	0.0063685	0.2284	-0.2308	0.0421	4.201e-08	-0.190894	0.0202684	4.58249e-21	0.024513	0.0085705	0.004234	0.00199346	0.00205326	0.331611	-0.000743194	0.002113	0.725045	-0.00229985	0.00216749	0.288659	0.00233735	0.00216421	0.280142
B2_respiratory	rs17575773	17	44142879	C	T	0.1708	-0.114923	0.0188166	1.01183e-09	-6.10753	2351630	-0.085275	0.011581	1.7946e-13	-0.0059842	0.0060617	0.3235	-0.2286	0.042	5.411e-08	-0.188589	0.0202791	1.40836e-20	0.024843	0.0085862	0.003811	0.00213442	0.00205463	0.298882	-0.00061245	0.00211441	0.77208	-0.00222274	0.00216893	0.305453	0.00231003	0.00216565	0.286122
B2_respiratory	rs17650842	17	44037491	A	G	0.1714	-0.114793	0.0187993	1.02021e-09	-6.10624	2351630	-0.084384	0.011556	2.8385e-13	-0.0061644	0.0060491	0.3082	-0.2288	0.0421	5.428e-08	-0.188626	0.0202689	1.32531e-20	0.024705	0.0085693	0.00394	0.00197454	0.00205432	0.336469	-0.000816475	0.00211409	0.699343	-0.00230517	0.0021686	0.287792	0.0024598	0.00216532	0.255957
B2_respiratory	rs17649918	17	44001621	A	G	0.1712	-0.114877	0.0188183	1.03091e-09	-6.10454	2351630	-0.084584	0.011587	2.8859e-13	-0.006559	0.0061393	0.2854	-0.2286	0.042	5.389e-08	-0.202063	0.0212939	2.32697e-21	0.025834	0.0087331	0.003095	0.0019139	0.00205346	0.351316	-0.000757838	0.0021132	0.719879	-0.00224216	0.00216769	0.300972	0.00234911	0.00216441	0.277774
B2_respiratory	rs17652748	17	44103616	C	T	0.171	-0.114826	0.0188151	1.04182e-09	-6.10286	2351630	-0.085181	0.01158	1.8929e-13	-0.0055393	0.0060482	0.3597	-0.2287	0.042	5.392e-08	-0.188716	0.0202726	1.2913e-20	0.02508	0.0085791	0.003462	0.00211435	0.00205451	0.30342	-0.000626996	0.00211429	0.766809	-0.00223503	0.00216881	0.302759	0.00232722	0.00216553	0.282524
B2_respiratory	rs71327052	3	46378309	A	G	0.07112	0.175855	0.0288177	1.04528e-09	6.10233	2007760	0.15844	0.018807	3.6255e-17	-0.012226	0.0079879	0.1259	0.045	0.0489	0.3572	0.0201322	0.0283222	0.477191	0.0058806	0.011347	0.6043	0.00303626	0.00303626	0.317311	0.0044156	0.0031246	0.157605	-0.000988985	0.00320518	0.757657	0.00244109	0.00320033	0.445605
B2_respiratory	rs3912062	17	44165069	A	G	0.1763	-0.112692	0.0184725	1.05721e-09	-6.10053	2155510	-0.082948	0.010953	3.6374e-14	-0.0036143	0.0063982	0.5722	-0.2294	0.0421	5.114e-08	-0.197314	0.0205435	7.6377e-22	0.027156	0.009244	0.003307	0.00225751	0.00205773	0.272603	-0.000507645	0.0021176	0.810543	-0.00222196	0.00217221	0.306355	0.00223255	0.00216892	0.303323
B2_respiratory	rs12972221	19	50879140	G	T	0.3112	0.0940229	0.0154167	1.06878e-09	6.09877	2399930	0.0763	0.0089129	1.1231e-17	0.010477	0.0046129	0.02314	0.0624	0.028	0.02585	0.0323818	0.0157503	0.0397872	0.015792	0.0064531	0.0144	0.00221128	0.00174959	0.20627	0.00353429	0.00180049	0.0496505	-0.00151217	0.00184692	0.412929	0.00254443	0.00184413	0.167665
B2_respiratory	rs17649641	17	43997372	T	C	0.1697	-0.114672	0.0188134	1.09255e-09	-6.09523	2372230	-0.084978	0.011585	2.2106e-13	-0.0068437	0.0060487	0.2579	-0.229	0.0421	5.183e-08	-0.190198	0.0202725	6.469e-21	0.024615	0.0085647	0.004054	0.00191408	0.00205365	0.351316	-0.000743335	0.0021134	0.725045	-0.00224651	0.0021679	0.300081	0.00234356	0.00216462	0.278956
B2_respiratory	rs767056	17	43998910	C	T	0.1678	-0.114893	0.0188514	1.09667e-09	-6.09467	2096640	-0.084295	0.011637	4.3649e-13	-0.0080807	0.0064788	0.2123	-0.2287	0.042	5.374e-08	-0.202357	0.0212973	2.06859e-21	0.025954	0.0087337	0.002961	0.00191401	0.00205357	0.351316	-0.000757881	0.00211332	0.719879	-0.00224228	0.00216782	0.300972	0.00234925	0.00216454	0.277774
B2_respiratory	rs61351775	19	50866884	A	T	0.3236	0.0934456	0.015343	1.126e-09	6.09044	2399930	0.07652	0.0088281	4.4049e-18	0.010674	0.0046075	0.02052	0.0582	0.0279	0.03702	0.033128	0.0157243	0.0351344	0.01724	0.0064358	0.007389	0.00213871	0.00174538	0.220443	0.00344124	0.00179616	0.0553794	-0.00145306	0.00184248	0.43032	0.00235072	0.00183969	0.201328
B2_respiratory	rs112515687	3	46364186	C	T	0.4453	-0.0888683	0.0145935	1.13218e-09	-6.08958	2387310	-0.06321	0.0084791	8.9986e-14	-0.0039237	0.0044443	0.3773	0.0105	0.0274	0.7026	0.000469318	0.0150453	0.975115	0.00091486	0.006277	0.8841	-0.00226692	0.00165091	0.169711	-0.00409443	0.00169894	0.0159525	0.00215937	0.00174275	0.215324	-0.00147791	0.00174012	0.395706
B2_respiratory	rs17653211	17	44112638	T	C	0.171	-0.11451	0.0188116	1.1489e-09	-6.0872	2351630	-0.085085	0.011575	1.9685e-13	-0.0056432	0.0060517	0.3511	-0.2286	0.042	5.395e-08	-0.188205	0.0202605	1.55384e-20	0.024973	0.0085773	0.003597	0.00209433	0.00205443	0.308005	-0.000612391	0.00211421	0.77208	-0.00222253	0.00216873	0.305453	0.00230981	0.00216544	0.286122
B2_respiratory	rs12185243	17	44115351	T	C	0.1709	-0.114517	0.0188141	1.15206e-09	-6.08676	2351630	-0.085084	0.011579	2.0074e-13	-0.0054828	0.0060514	0.3649	-0.2286	0.042	5.395e-08	-0.188494	0.0202736	1.43753e-20	0.025085	0.0085815	0.003465	0.00209433	0.00205443	0.308005	-0.000612391	0.00211421	0.77208	-0.00222253	0.00216873	0.305453	0.00230981	0.00216544	0.286122
B2_respiratory	rs34203322	3	46436956	A	G	0.09551	0.158066	0.0259716	1.15691e-09	6.08611	2350990	0.13612	0.016684	3.3864e-16	-0.019755	0.0073443	0.007149	0.0004	0.0451	0.9921	-0.00474747	0.0259227	0.854689	-0.0023929	0.01037	0.8175	0.00293515	0.00276742	0.288869	0.00504861	0.00284794	0.0762739	-0.00112254	0.00292138	0.700794	0.00289838	0.00291696	0.320403
B2_respiratory	rs17575507	17	44134095	A	G	0.1709	-0.114422	0.0188142	1.18918e-09	-6.08168	2351630	-0.084961	0.011579	2.1716e-13	-0.0055973	0.0060558	0.3553	-0.2286	0.042	5.404e-08	-0.188471	0.0202725	1.44651e-20	0.02477	0.0085814	0.003896	0.00211427	0.00205443	0.30342	-0.000612391	0.00211421	0.77208	-0.00222253	0.00216873	0.305453	0.00230981	0.00216544	0.286122
B2_respiratory	rs1274517	19	50868754	A	G	0.3365	0.0928275	0.0152637	1.19001e-09	6.08159	2400760	0.076212	0.0087117	2.169e-18	0.010508	0.0045835	0.02187	0.0584	0.0279	0.03625	0.0315766	0.0156865	0.0441164	0.015965	0.0064105	0.01276	0.00230805	0.00174331	0.185522	0.00353776	0.00179403	0.0486139	-0.00122298	0.0018403	0.506334	0.00228511	0.00183751	0.213651
B2_respiratory	rs2157052	3	46468849	G	C	0.1001	0.160678	0.0264239	1.196e-09	6.08078	2343120	0.13854	0.017422	1.8341e-15	-0.020624	0.0075317	0.006176	0.0126	0.0452	0.7812	-0.00896908	0.0262026	0.732127	0.00078794	0.010476	0.94	0.00301263	0.00276157	0.275313	0.00511545	0.00284192	0.0718606	-0.00117302	0.00291521	0.687404	0.00233788	0.0029108	0.421874
B2_respiratory	rs62063276	17	44036408	T	G	0.1769	-0.110968	0.0182621	1.22914e-09	-6.07641	2298020	-0.081379	0.010646	2.0987e-14	-0.0054056	0.0061829	0.382	-0.2288	0.0421	5.63e-08	-0.184858	0.0211795	2.58864e-18	0.02631	0.0090452	0.003629	0.00223288	0.00205346	0.27687	-0.000539231	0.0021132	0.79859	-0.00232489	0.00216769	0.283487	0.00235488	0.00216441	0.276595
B2_respiratory	rs112415880	17	44042868	G	A	0.1723	-0.111894	0.0184231	1.25109e-09	-6.07357	2359540	-0.082106	0.010918	5.4808e-14	-0.0053903	0.0061848	0.3835	-0.2288	0.042	5.319e-08	-0.206747	0.0216155	1.12481e-21	0.02608	0.0088037	0.003053	0.00215445	0.00205471	0.294388	-0.000583308	0.00211449	0.782654	-0.00234287	0.00216902	0.280074	0.00236209	0.00216573	0.27542
B2_respiratory	rs62062802	17	44028045	G	T	0.1999	-0.112228	0.0184793	1.25422e-09	-6.07317	1555260	-0.082093	0.01096	6.8602e-14	-0.0010575	0.0066425	0.8735	-0.2258	0.0482	2.832e-06	-0.181908	0.0212622	1.17376e-17	0.029523	0.0095327	0.001954	0.00198867	0.00205365	0.332866	-0.000728994	0.0021134	0.730141	-0.00223013	0.0021679	0.303618	0.00233742	0.00216462	0.280219
B2_respiratory	rs17650818	17	44036787	T	C	0.1714	-0.114106	0.0187978	1.2779e-09	-6.07018	2351630	-0.08411	0.011557	3.3856e-13	-0.0059212	0.006043	0.3272	-0.2295	0.0421	4.918e-08	-0.18977	0.0202644	7.6259e-21	0.024383	0.0085635	0.004408	0.00201408	0.00205396	0.326799	-0.000772603	0.00211372	0.714725	-0.00232547	0.00216823	0.283487	0.00236124	0.00216495	0.27542
B2_respiratory	rs1274514	19	50871147	A	G	0.3277	0.0927451	0.01528	1.28142e-09	6.06971	2400760	0.075422	0.0087277	5.541e-18	0.0106	0.0045699	0.02036	0.058	0.0279	0.03737	0.0312046	0.0156674	0.0464055	0.01564	0.0063996	0.01453	0.00211318	0.0017446	0.225793	0.00342292	0.00179535	0.0565799	-0.00145822	0.00184165	0.428478	0.00234966	0.00183887	0.201328
B2_respiratory	rs60132559	19	50867106	C	T	0.3194	0.0931223	0.0153443	1.28836e-09	6.06885	2399930	0.076409	0.0088325	5.1089e-18	0.010651	0.0046054	0.02074	0.0581	0.0279	0.0373	0.033193	0.0157245	0.0347805	0.017135	0.0064358	0.007759	0.00213846	0.00174518	0.220443	0.00340727	0.00179595	0.057802	-0.00145289	0.00184226	0.43032	0.00232686	0.00183948	0.205887
B2_respiratory	rs17373080	19	50879524	C	G	0.3155	0.0936074	0.0154322	1.3137e-09	6.06572	2398160	0.075672	0.0089471	2.7265e-17	0.010436	0.0046113	0.02362	0.0616	0.028	0.02789	0.0322993	0.0157459	0.0402389	0.016109	0.0064517	0.01253	0.00225894	0.00174885	0.196473	0.00359947	0.00179973	0.0455003	-0.00152307	0.00184615	0.409372	0.00252003	0.00184335	0.171598
B2_respiratory	rs17571857	17	44035706	A	G	0.1711	-0.114023	0.0188022	1.32499e-09	-6.06434	2351630	-0.083936	0.011565	3.9329e-13	-0.0060817	0.0060471	0.3146	-0.2294	0.0421	4.995e-08	-0.190571	0.0202695	5.36031e-21	0.024526	0.0085688	0.004207	0.00199403	0.00205385	0.331611	-0.000787135	0.0021136	0.709585	-0.0023212	0.00216811	0.284345	0.00234956	0.00216483	0.277774
B2_respiratory	rs62062801	17	44028011	T	G	0.1968	-0.111983	0.0184674	1.32933e-09	-6.06382	1831440	-0.081908	0.010938	6.9654e-14	-0.0013451	0.0066343	0.8393	-0.2257	0.0482	2.874e-06	-0.181135	0.0212666	1.63209e-17	0.029171	0.0095339	0.002216	0.00198968	0.00205385	0.332666	-0.000728946	0.0021136	0.730182	-0.00222974	0.00216811	0.303749	0.00233637	0.00216483	0.28048
B2_respiratory	rs62060843	17	44153626	C	T	0.1767	-0.111922	0.0184619	1.34145e-09	-6.06232	2165080	-0.082947	0.010969	3.9637e-14	-0.0025602	0.0063692	0.6877	-0.2303	0.0421	4.613e-08	-0.198413	0.0205187	4.04979e-22	0.027067	0.0092166	0.003317	0.00217283	0.00205432	0.290196	-0.000477842	0.00211409	0.82118	-0.00223842	0.0021686	0.30198	0.0023028	0.00216532	0.287559
B2_respiratory	rs35617599	19	50874794	G	A	0.3142	0.0932351	0.0153882	1.37086e-09	6.05887	2399930	0.076729	0.0089053	6.9241e-18	0.010156	0.0046074	0.02751	0.059	0.0279	0.03448	0.0341414	0.0157183	0.02985	0.01549	0.0064418	0.01619	0.00204049	0.00174548	0.242398	0.00327356	0.00179626	0.0683898	-0.00145314	0.00184259	0.43032	0.00237999	0.0018398	0.195798
B2_respiratory	rs3918354	3	46393463	A	G	0.07851	0.17421	0.0287679	1.39794e-09	6.05571	2149070	0.15718	0.018688	4.0807e-17	-0.010995	0.0085656	0.1993	0.0487	0.0489	0.3191	0.0198251	0.0288436	0.491874	0.0095713	0.012575	0.4466	0.00309355	0.00303626	0.308266	0.00447173	0.0031246	0.152391	-0.0010323	0.00320518	0.747398	0.00239304	0.00320033	0.454612
B2_respiratory	rs17652520	17	44098967	G	A	0.176	-0.110687	0.0182807	1.40539e-09	-6.05486	2366370	-0.083472	0.01083	1.2817e-14	-0.0034247	0.0059978	0.568	-0.216	0.0415	1.954e-07	-0.1863	0.0201521	2.35963e-20	0.024068	0.0085197	0.004728	0.0018004	0.00204046	0.377586	-0.000748888	0.00209982	0.721359	-0.00269457	0.00215397	0.210942	0.00273246	0.00215071	0.20391
B2_respiratory	rs17564020	17	43991781	G	T	0.1701	-0.113618	0.0187778	1.44244e-09	-6.05066	2372230	-0.083774	0.011533	3.7557e-13	-0.0061416	0.0060469	0.3098	-0.229	0.042	5.165e-08	-0.189225	0.0202542	9.40784e-21	0.024293	0.0085605	0.004543	0.00187367	0.00205307	0.361442	-0.000815978	0.0021128	0.699343	-0.00224587	0.00216728	0.300081	0.00234866	0.002164	0.277774
B2_respiratory	rs28416808	17	44021218	C	T	0.1724	-0.11351	0.0187649	1.45688e-09	-6.04906	2351630	-0.083558	0.011509	3.8638e-13	-0.006914	0.0060312	0.2516	-0.2274	0.0421	6.64e-08	-0.187843	0.020224	1.57017e-20	0.024881	0.0085386	0.003569	0.00203352	0.00205346	0.322032	-0.000684969	0.0021132	0.745834	-0.00220079	0.00216769	0.309978	0.00234911	0.00216441	0.277774
B2_respiratory	rs12150111	17	44013938	A	G	0.1714	-0.113655	0.0187922	1.46653e-09	-6.04799	2351630	-0.083808	0.011553	4.0456e-13	-0.0061713	0.0060471	0.3075	-0.2286	0.042	5.391e-08	-0.188321	0.0202448	1.37554e-20	0.024913	0.0085597	0.003609	0.00193384	0.00205346	0.346322	-0.000757838	0.0021132	0.719879	-0.00224216	0.00216769	0.300972	0.00234911	0.00216441	0.277774
B2_respiratory	rs12150195	17	44014263	T	C	0.1714	-0.113635	0.0187928	1.47826e-09	-6.04673	2351630	-0.083798	0.011554	4.0839e-13	-0.0061865	0.0060465	0.3062	-0.2287	0.042	5.376e-08	-0.188351	0.0202448	1.3564e-20	0.024878	0.0085597	0.003655	0.00193384	0.00205346	0.346322	-0.000757838	0.0021132	0.719879	-0.00224216	0.00216769	0.300972	0.00234334	0.00216441	0.278956
B2_respiratory	rs36076592	3	46370804	G	A	0.4453	-0.0881783	0.0145956	1.52752e-09	-6.04143	2387310	-0.062585	0.0084826	1.6061e-13	-0.0038219	0.0044452	0.3899	0.011	0.0274	0.6885	0.000238377	0.0150479	0.987361	0.00087368	0.0062783	0.8893	-0.00226692	0.00165091	0.169711	-0.00409443	0.00169894	0.0159525	0.00214763	0.00174275	0.217828	-0.00147119	0.00174012	0.397857
B2_respiratory	rs12150230	17	44015464	A	G	0.1711	-0.113643	0.0188124	1.53309e-09	-6.04086	2351630	-0.083795	0.011562	4.2531e-13	-0.0065	0.0060521	0.2828	-0.2327	0.0422	3.406e-08	-0.18912	0.0202646	1.03344e-20	0.025472	0.0085708	0.00296	0.00189628	0.00205596	0.356356	-0.000724583	0.00211578	0.732	-0.00223247	0.00217034	0.303655	0.00240399	0.00216706	0.267286
B2_respiratory	rs2186317	21	34593574	G	C	0.5313	0.0934102	0.0154673	1.54876e-09	6.03921	2264230	0.090999	0.0099364	5.2773e-20	0.0057015	0.0044254	0.1976	0.0015	0.0256	0.9536	0.0108069	0.0153107	0.480287	-0.0014091	0.0062533	0.8217	0.000749206	0.00164825	0.649436	0.00100076	0.00169621	0.555191	0.00125466	0.00173995	0.470855	-7.17241e-05	0.00173732	0.967069
B2_respiratory	rs2316784	17	44021699	G	T	0.171	-0.113737	0.0188342	1.55211e-09	-6.03885	2351630	-0.08365	0.01158	5.0647e-13	-0.0064572	0.0060596	0.2866	-0.2297	0.0422	5.327e-08	-0.18795	0.0202938	2.01674e-20	0.024638	0.0085909	0.004132	0.00191931	0.00205781	0.350979	-0.000783254	0.00211769	0.711485	-0.00220546	0.00217229	0.309978	0.00235988	0.00216901	0.276595
B2_respiratory	rs62056851	17	43992806	A	G	0.1943	-0.111342	0.0184711	1.66124e-09	-6.0279	1849700	-0.081363	0.010948	1.0709e-13	-0.00090371	0.0066357	0.8917	-0.2255	0.0482	2.897e-06	-0.181955	0.0212821	1.23392e-17	0.028928	0.0095345	0.002414	0.0019594	0.00205346	0.339985	-0.0007494	0.0021132	0.722869	-0.00221856	0.00216769	0.306088	0.00233558	0.00216441	0.280551
B2_respiratory	rs2373245	3	46470534	C	A	0.0939	0.159964	0.026541	1.66973e-09	6.02705	2345130	0.13783	0.017519	3.6132e-15	-0.023096	0.0074257	0.001869	0.0022	0.0454	0.9619	-0.00898669	0.0261536	0.731138	-0.00099027	0.010472	0.9247	0.00305161	0.00277165	0.270892	0.00517091	0.00285228	0.0698467	-0.00116337	0.00292584	0.690911	0.00231858	0.00292141	0.427399
B2_respiratory	rs7247907	19	50874162	T	G	0.3193	0.0924674	0.0153435	1.67549e-09	6.02649	2399930	0.075827	0.0088352	9.2968e-18	0.0092117	0.0046359	0.04692	0.0585	0.0279	0.03612	0.0323983	0.0157249	0.0393679	0.016549	0.0064433	0.01022	0.0022116	0.00174471	0.204939	0.00345669	0.00179547	0.0542001	-0.00145831	0.00184177	0.428478	0.00235546	0.00183898	0.200246
B2_respiratory	rs71327063	3	46465356	G	A	0.09406	0.15969	0.0265082	1.69996e-09	6.02417	2345130	0.13723	0.01747	3.9849e-15	-0.022769	0.0074113	0.002125	0.0015	0.0454	0.9736	-0.00751046	0.0261133	0.773645	-0.0015755	0.010453	0.8802	0.00307961	0.00277165	0.266521	0.00520771	0.00285228	0.0678794	-0.0011773	0.00292584	0.687404	0.00239278	0.00292141	0.412759
B2_respiratory	rs62056786	17	43975285	T	C	0.1718	-0.112886	0.0187803	1.84511e-09	-6.01087	2351630	-0.08328	0.011536	5.2204e-13	-0.0062279	0.006043	0.3027	-0.2288	0.042	5.305e-08	-0.189512	0.0202619	8.51141e-21	0.024382	0.008562	0.004403	0.00193358	0.00205318	0.346322	-0.000743165	0.00211292	0.725045	-0.00224599	0.00216741	0.300081	0.0023488	0.00216413	0.277774
B2_respiratory	rs77534576	17	47940666	C	T	0.03162	0.249016	0.0414594	1.89842e-09	6.00626	2268140	0.21858	0.024545	5.3194e-19	-0.010173	0.011848	0.3905	0.2034	0.064	0.001474	0.106901	0.0390674	0.00621308	-0.015777	0.016948	0.3519	0.00600187	0.00465216	0.197008	0.00409286	0.00478752	0.392605	-0.00391006	0.00491098	0.425923	-0.00557526	0.00490355	0.255544
B2_respiratory	rs1991556	17	44083402	G	A	0.1736	-0.112756	0.018784	1.93991e-09	-6.00277	2351630	-0.084462	0.011599	3.2886e-13	-0.0045895	0.0060491	0.448	-0.2173	0.0417	1.939e-07	-0.183528	0.0201976	1.02137e-19	0.025578	0.0085848	0.002887	0.00166181	0.00204687	0.41686	-0.000585117	0.00210642	0.781183	-0.00185635	0.00216074	0.39027	0.00283093	0.00215747	0.189468
B2_respiratory	rs439558	17	43717803	T	C	0.1724	-0.112002	0.0187045	2.1245e-09	-5.98797	2372230	-0.082566	0.011416	4.7404e-13	-0.0066188	0.0060229	0.2718	-0.2228	0.042	1.148e-07	-0.185832	0.0202204	3.91651e-20	0.024511	0.0085582	0.004183	0.00221223	0.00205279	0.281181	-0.000539057	0.00211252	0.79859	-0.0021297	0.00216699	0.32571	0.0022505	0.00216372	0.29829
B2_respiratory	rs7646264	3	46086224	T	C	0.3572	0.0943594	0.0157778	2.22417e-09	5.98052	2343690	0.08071	0.0096285	5.1828e-17	0.0088956	0.00445	0.04561	0.0297	0.0264	0.2607	-0.00331774	0.0153578	0.828964	0.0015224	0.0061375	0.8041	0.00188711	0.00174006	0.27814	0.0013723	0.00179069	0.443465	-0.0032145	0.00183686	0.0801183	-0.00119096	0.00183408	0.516112
B2_respiratory	rs142770866	19	10525372	G	A	0.07237	0.162281	0.0271878	2.3887e-09	5.96889	2366170	0.13107	0.016877	8.0808e-15	-0.018295	0.0086421	0.03426	-0.1058	0.0538	0.04923	-0.071165	0.0285821	0.0127799	-0.010351	0.012171	0.3951	0.00608303	0.00295669	0.03965	0.00758183	0.00304271	0.0127096	-0.00155771	0.00312119	0.617726	-0.00174522	0.00311646	0.575479
B2_respiratory	rs3181038	3	46420799	G	C	0.09887	0.15689	0.0263022	2.44812e-09	5.9649	2345880	0.13517	0.017169	3.4668e-15	-0.017092	0.0075057	0.02277	0.0009	0.0451	0.9839	-0.00265549	0.0260405	0.918776	-0.00065379	0.010479	0.9503	0.00285392	0.00276998	0.302868	0.0049052	0.00285057	0.0852909	-0.00135761	0.00292408	0.642443	0.00304053	0.00291966	0.297689
B2_respiratory	rs62062272	17	44092108	T	C	0.1692	-0.125402	0.0210345	2.49578e-09	-5.96173	2124950	-0.08704	0.011513	4.0328e-14	-0.0083332	0.0072148	0.2481	-0.2286	0.042	5.398e-08	-0.16329	0.028623	1.165e-08	0.024677	0.0099632	0.01326	0.0039182	0.0038073	0.30342	-0.000626996	0.00211429	0.766809	-0.00223503	0.00216881	0.302759	0.00233299	0.00216553	0.281331
B2_respiratory	rs13070740	3	46503214	G	A	0.08536	0.16492	0.0276767	2.54097e-09	5.9588	2345130	0.13133	0.018146	4.5691e-13	-0.021308	0.0074643	0.004309	0.0288	0.0425	0.4979	0.00500234	0.0261329	0.848197	0.00088674	0.010319	0.9315	0.00371626	0.00290963	0.201522	0.00630871	0.00299428	0.0351247	-0.00175206	0.00307151	0.568391	-0.000615295	0.00306686	0.84099
B2_respiratory	rs2838	17	44141347	A	G	0.1706	-0.112305	0.0188793	2.70458e-09	-5.94858	2336380	-0.082913	0.011644	1.0755e-12	-0.0044846	0.0063167	0.4777	-0.2256	0.0481	2.748e-06	-0.171344	0.0210479	3.93099e-16	0.026728	0.0088724	0.002591	0.00210596	0.00205451	0.305343	-0.000611544	0.00211429	0.772395	-0.00223217	0.00216881	0.303378	0.0023153	0.00216553	0.284996
B2_respiratory	rs9577395	13	113534984	C	G	0.2157	0.108812	0.018328	2.90392e-09	5.93693	2345880	0.077118	0.011382	1.2389e-11	0.0069653	0.0051619	0.1772	-0.0884	0.031	0.004407	-0.111901	0.0178194	3.39183e-10	-0.0070914	0.0070571	0.315	-0.000449903	0.00199957	0.821979	0.00330588	0.00205774	0.108151	-0.000897838	0.00211081	0.67058	-0.00221981	0.00210762	0.292235
B2_respiratory	rs61738875	1	155181989	G	A	0.03746	-0.220717	0.0372852	3.22522e-09	-5.91969	2338030	-0.18063	0.021963	1.9641e-16	0.019796	0.012061	0.1007	-0.0696	0.087	0.4235	-0.0320431	0.0400788	0.424	0.041659	0.017195	0.01541	-0.0007644	0.0041748	0.854721	-0.00325824	0.00429627	0.448218	0.00157275	0.00440705	0.721189	0.00278439	0.00440039	0.52689
B2_respiratory	rs28514894	19	50881326	T	C	0.3264	0.0938799	0.0158754	3.34826e-09	5.91355	2347110	0.074925	0.0097022	1.1402e-14	0.01081	0.0045812	0.01829	0.062	0.028	0.02693	0.0289781	0.0156779	0.0645532	0.015426	0.0064178	0.01624	0.00230618	0.00174784	0.187021	0.00373187	0.00179869	0.0380082	-0.00151643	0.00184508	0.411148	0.00250302	0.00184229	0.174258
B2_respiratory	rs9468	17	44101563	T	C	0.1748	-0.10818	0.0183319	3.60826e-09	-5.90119	2365760	-0.082627	0.010855	2.7063e-14	-0.004718	0.0059985	0.4316	-0.202	0.0412	9.579e-07	-0.182434	0.0201004	1.12532e-19	0.024278	0.0085148	0.004354	0.00208841	0.00204706	0.307633	-0.000697262	0.00210662	0.740655	-0.00310718	0.00216094	0.150468	0.00159083	0.00215767	0.460947
B2_respiratory	rs3848456	17	47940623	C	A	0.03875	0.226842	0.0385058	3.83591e-09	5.89111	2371040	0.19199	0.020254	2.5612e-21	-0.0085326	0.010131	0.3996	0.2187	0.0505	1.509e-05	0.130592	0.0339337	0.000118867	-0.019042	0.013775	0.1669	0.0057453	0.00457338	0.209025	0.00410642	0.00470644	0.38293	-0.00416979	0.00482781	0.387751	-0.00584938	0.0048205	0.224962
B2_respiratory	rs539820608	19	10541384	C	G	0.03433	0.353324	0.0600429	3.99209e-09	5.88453	1677500	0.25296	0.039046	9.2649e-11	-0.012552	0.020522	0.5408	-0.1798	0.1601	0.2614	-0.0247967	0.0739937	0.737535	-0.017971	0.029571	0.5434	0.0120583	0.00628655	0.0550959	0.0209296	0.00646942	0.00121572	-0.00188706	0.0066363	0.776138	0.00536538	0.00662625	0.418104
B2_respiratory	rs1123573	2	60707588	A	G	0.3645	-0.0901035	0.0153168	4.03689e-09	-5.88266	2385400	-0.071705	0.0093078	1.322e-14	-0.0059243	0.0046588	0.2035	-0.0575	0.0308	0.06184	-0.0668047	0.0159448	2.79251e-05	0.0051422	0.0066465	0.4391	-0.000168872	0.00168872	0.920344	-0.00242296	0.00173785	0.163248	-0.000777058	0.00178266	0.662911	-0.00239134	0.00177996	0.179117
B2_respiratory	rs17573509	17	44081224	G	A	0.1595	-0.113998	0.0194368	4.48987e-09	-5.86506	2022860	-0.089719	0.011208	1.196e-15	-0.0057635	0.0065828	0.3813	-0.2236	0.0459	1.108e-06	-0.191239	0.0223172	1.04257e-17	0.027228	0.0096917	0.004963	0.00233837	0.00219726	0.287229	0.000100817	0.00226119	0.964437	-0.00269219	0.0023195	0.245772	0.00226761	0.00231599	0.327525
B2_respiratory	rs9975738	21	34602246	T	G	0.5584	0.0911829	0.0155505	4.52756e-09	5.86366	1972460	0.08838	0.010036	1.2889e-18	0.0091079	0.0047952	0.05751	0.0193	0.0303	0.5233	0.00817285	0.0167637	0.625881	-0.0015398	0.0066106	0.8158	0.000879334	0.00164815	0.593669	0.0010257	0.00169611	0.545354	0.00139698	0.00173984	0.422014	-0.000151677	0.00173721	0.930425
B2_respiratory	rs78491445	3	46430589	T	C	0.0949	0.153983	0.0263041	4.79996e-09	5.85395	2071470	0.13301	0.017191	1.0159e-14	-0.018845	0.0073506	0.01036	-0.0007	0.0451	0.9877	-0.00253298	0.0259319	0.922188	-0.00082873	0.010396	0.9365	0.00285194	0.00276806	0.302868	0.00484631	0.00284859	0.0888869	-0.00131806	0.00292206	0.651936	0.00294551	0.00291763	0.312709
B2_respiratory	rs11582489	1	155134919	G	A	0.03461	-0.221975	0.0380834	5.58787e-09	-5.82866	2333340	-0.17806	0.022976	9.202e-15	0.013136	0.012466	0.292	-0.0732	0.0889	0.4105	-0.0489532	0.0408528	0.230807	0.036999	0.017652	0.03608	-0.0014655	0.00420616	0.727528	-0.00428638	0.00432854	0.322047	0.00103018	0.00444016	0.816527	0.00320717	0.00443344	0.469432
B2_respiratory	rs2532247	17	44262403	C	T	0.1699	-0.106096	0.0182456	6.06792e-09	-5.81488	2085710	-0.079555	0.013145	1.4278e-09	-0.0054184	0.0067501	0.4221	-0.2266	0.0421	7.154e-08	-0.15899	0.028618	2.765e-08	0.02471	0.0099814	0.0133	0.0019016	0.00173332	0.272603	-0.000418259	0.00178375	0.81461	-0.00196269	0.00182975	0.283425	0.00186606	0.00182698	0.30707
B2_respiratory	rs34445409	3	46504726	A	G	0.08608	0.160046	0.0276353	6.98186e-09	5.79136	2345130	0.12682	0.018103	2.4643e-12	-0.021813	0.0074713	0.003505	0.0274	0.0427	0.5211	0.00747299	0.0261179	0.774782	-0.00040472	0.010325	0.9687	0.00379932	0.00290705	0.191236	0.00624667	0.00299163	0.0367933	-0.0017505	0.00306878	0.568391	-0.000833063	0.00306414	0.785718
B2_respiratory	rs62063672	17	44125288	A	G	0.1845	-0.103838	0.0179779	7.65617e-09	-5.77587	1734400	-0.076814	0.013187	5.7193e-09	-0.0074013	0.0072336	0.3062	-0.2352	0.0427	3.759e-08	-0.16566	0.02879	8.722e-09	0.022709	0.01003	0.02357	0.00181366	0.00166921	0.277241	-0.000385623	0.00171778	0.822376	-0.00167179	0.00176207	0.342739	0.00205808	0.0017594	0.242097
B2_respiratory	rs41432149	19	50882172	C	T	0.3129	0.0921494	0.0159574	7.70776e-09	5.77471	2348080	0.07418	0.0098509	5.0641e-14	0.010047	0.0046083	0.02925	0.0615	0.028	0.0279	0.0322254	0.0157369	0.040583	0.015691	0.0064447	0.0149	0.00232804	0.00174603	0.182422	0.00374479	0.00179683	0.03715	-0.00136938	0.00184317	0.457514	0.00285415	0.00184038	0.120938
B2_respiratory	rs11880305	19	50880475	C	T	0.3362	0.0914046	0.0158935	8.86887e-09	5.75107	2345460	0.072944	0.0097448	7.1317e-14	0.011128	0.0045919	0.01538	0.0611	0.028	0.02913	0.0310995	0.0157035	0.0476573	0.016506	0.0064171	0.01011	0.00228003	0.00174641	0.191704	0.00369521	0.00179721	0.0397753	-0.00147485	0.00184356	0.423711	0.00248543	0.00184077	0.176948
B2_respiratory	rs74890861	1	155166193	G	A	0.03456	-0.220623	0.0384578	9.65041e-09	-5.73676	2328850	-0.18204	0.023318	5.8792e-15	0.014855	0.012448	0.2327	-0.0616	0.0881	0.4844	-0.0432301	0.0409068	0.290604	0.037389	0.017618	0.03382	-0.00151191	0.00423671	0.721197	-0.00384058	0.00435998	0.378388	0.000925616	0.00447241	0.83604	0.00258507	0.00446564	0.562671
B2_respiratory	rs34660315	3	46481305	T	C	0.09144	0.15438	0.0269687	1.03787e-08	5.72441	1864970	0.1312	0.018086	4.0361e-13	-0.016808	0.0087953	0.056	-0.022	0.0486	0.6512	-0.0179379	0.0274141	0.512897	0.0028345	0.01182	0.8105	0.0028009	0.00277344	0.312543	0.00514471	0.00285413	0.0714593	-0.00127531	0.00292774	0.663129	0.0018088	0.00292331	0.536081
B2_respiratory	rs2234350	3	45984300	C	G	0.6748	0.0946099	0.0165519	1.09088e-08	5.71595	2392770	0.084592	0.0099175	1.4681e-17	0.0086946	0.0049698	0.08021	0.0177	0.0311	0.5703	0.0102998	0.0168418	0.540829	-0.0010395	0.0070789	0.8833	0.000726876	0.00184142	0.693037	-0.000536636	0.001895	0.777034	-0.0057329	0.00194385	0.00318542	0.000369699	0.00194092	0.848936
B2_respiratory	rs1463680	3	45996761	G	A	0.7299	0.0946	0.0165521	1.09525e-08	5.71529	2392770	0.084522	0.0099199	1.5894e-17	0.0086276	0.0049692	0.08253	0.015	0.0311	0.6281	0.00938417	0.0168482	0.577539	-0.00083749	0.0070783	0.9058	0.000775245	0.00184121	0.673717	-0.000469502	0.00189478	0.804299	-0.00572613	0.00194362	0.003218	0.000408162	0.0019407	0.83342
B2_respiratory	rs9875616	3	45979877	G	A	0.7308	0.0947195	0.0165781	1.1066e-08	5.71353	2392770	0.08513	0.0099565	1.2292e-17	0.0095818	0.0049755	0.05413	0.0156	0.0311	0.6155	0.00936896	0.016855	0.57831	-0.0001244	0.0070864	0.986	0.000775533	0.00184189	0.673717	-0.000536773	0.00189548	0.777034	-0.00574598	0.00194435	0.00312442	0.000408314	0.00194142	0.83342
B2_respiratory	rs75898026	13	113561082	G	A	0.1945	0.107205	0.0187854	1.15092e-08	5.70683	2377270	0.086272	0.011581	9.3725e-14	0.0085035	0.0054802	0.1207	-0.0935	0.0332	0.00479	-0.111283	0.018793	3.19026e-09	0.0004717	0.0075627	0.9503	-2.47849e-05	0.00205714	0.990387	0.00292992	0.00211699	0.166358	0.000166588	0.00217159	0.938852	-0.00147766	0.0021683	0.495567
B2_respiratory	rs635634	9	136155000	C	T	0.1803	0.103273	0.0181033	1.16603e-08	5.70465	2398490	0.088885	0.010532	3.196e-17	0.022521	0.005353	2.586e-05	0.0272	0.0303	0.3697	0.0540272	0.0180822	0.00280926	0.016459	0.0072633	0.02345	0.00459378	0.00204991	0.0250284	0.00400146	0.00210955	0.057851	-0.000538034	0.00216396	0.803644	-0.00267702	0.00216068	0.215356
B2_respiratory	rs1274513	19	50872719	G	C	0.3317	0.090118	0.0158	1.17247e-08	5.70367	2348890	0.072944	0.0096079	3.1484e-14	0.010922	0.0045725	0.01691	0.0578	0.0279	0.03815	0.031116	0.0156818	0.0472316	0.01576	0.0064058	0.01388	0.00211331	0.00174471	0.225793	0.00340635	0.00179547	0.057802	-0.0014525	0.00184177	0.43032	0.00236553	0.00183898	0.19833
B2_respiratory	rs9869848	3	45978806	C	T	0.7297	0.0942295	0.0165601	1.26924e-08	5.69015	2392770	0.084709	0.0099338	1.4973e-17	0.0088131	0.0049715	0.07627	0.0153	0.0311	0.6234	0.00879043	0.0168377	0.601623	-0.00091226	0.007078	0.8974	0.000750992	0.00184114	0.683351	-0.000563715	0.00189471	0.766069	-0.00573784	0.00194356	0.00315479	0.000431251	0.00194063	0.824141
B2_respiratory	rs4683217	3	46373104	G	A	0.2901	-0.0915343	0.016104	1.3162e-08	-5.68395	2397950	-0.054431	0.0096177	1.5188e-08	-0.012838	0.0047945	0.007412	0.0371	0.0293	0.2055	0.0213468	0.016328	0.191085	-0.006038	0.0067865	0.3736	-0.000787158	0.0017957	0.661128	-0.00425535	0.00184794	0.0212928	0.00337322	0.0018956	0.0751573	-0.000397633	0.00189274	0.833602
B2_respiratory	rs6771900	3	46353028	G	C	0.6468	-0.091687	0.0161337	1.32399e-08	-5.68295	2345880	-0.058413	0.0099722	4.6966e-09	0.012444	0.0046397	0.007318	0.01	0.0274	0.716	0.0143051	0.0157932	0.365056	0.00018074	0.0063762	0.9774	-0.00152304	0.00176479	0.38813	-0.00496519	0.00181613	0.00625805	0.00220013	0.00186297	0.23761	-0.00116549	0.00186015	0.53095
B2_respiratory	rs2266455	17	44340525	A	C	0.1699	-0.101806	0.0179238	1.3475e-08	-5.67993	2085140	-0.077218	0.013245	5.5455e-09	-0.0060154	0.0069472	0.3866	-0.227	0.0421	7.189e-08	-0.1931	0.032908	4.416e-09	0.024462	0.010384	0.01848	0.00191782	0.00164613	0.243999	-0.000105147	0.00169403	0.950508	-0.00193042	0.00173771	0.266612	0.00163766	0.00173508	0.345246
B2_respiratory	rs3785884	17	44057595	G	A	0.1827	-0.101958	0.0179715	1.4005e-08	-5.67332	2397050	-0.086103	0.010573	3.8362e-16	-0.0052856	0.0056218	0.3471	-0.1375	0.0346	6.992e-05	-0.152906	0.0188713	5.38207e-16	0.023119	0.0077846	0.002979	0.00221016	0.00201889	0.273632	0.00109189	0.00207763	0.599203	-0.00108193	0.00213121	0.611693	0.00223727	0.00212798	0.293094
B2_respiratory	rs1392288	3	46034791	T	C	0.7261	0.0962916	0.0169938	1.45925e-08	5.66628	2391810	0.086241	0.0099567	4.651e-18	0.0053251	0.0050969	0.2961	-0.007	0.0322	0.8284	0.018432	0.0174335	0.290387	-0.001892	0.0072704	0.7947	-0.000702628	0.00191406	0.713553	-0.00166927	0.00196974	0.39674	-0.00600418	0.00202053	0.00296261	-0.0014714	0.00201748	0.465804
B2_respiratory	rs8108875	19	50867492	A	G	0.3197	0.0902002	0.0160367	1.85911e-08	5.62461	2339130	0.074046	0.0099656	1.0847e-13	0.010513	0.0047857	0.02804	0.0547	0.0323	0.09013	0.030145	0.0163957	0.065976	0.017865	0.0065971	0.006769	0.00216292	0.00174508	0.215184	0.00340708	0.00179585	0.057802	-0.00142375	0.00184216	0.439599	0.002309	0.00183938	0.209363
B2_respiratory	rs1378358	17	44787312	C	T	0.162	-0.10566	0.0187855	1.85956e-08	-5.62455	2366370	-0.082547	0.011126	1.1756e-13	-0.0038124	0.0061519	0.5354	-0.2144	0.0424	4.388e-07	-0.183372	0.0206344	6.2927e-19	0.02391	0.0086987	0.005983	0.00195493	0.00209748	0.351316	-0.00010349	0.00215851	0.96176	-0.00238087	0.00221417	0.282245	0.00220488	0.00221082	0.318613
B2_respiratory	rs34505903	3	46363186	C	A	0.7107	-0.0906497	0.0161379	1.94082e-08	-5.61719	2345880	-0.058117	0.0099786	5.7383e-09	0.012325	0.0046398	0.007898	0.0102	0.0275	0.7102	0.013978	0.0158034	0.376431	2.9382e-05	0.0063855	0.9963	-0.00154718	0.00176476	0.380643	-0.00493178	0.00181609	0.00661565	0.00209151	0.00186293	0.261565	-0.00120406	0.00186012	0.517436
B2_respiratory	rs9852052	3	46343534	G	A	0.7073	-0.0903425	0.0160953	1.98868e-08	-5.61297	2345880	-0.057117	0.0099146	8.3653e-09	0.011889	0.0046277	0.0102	0.0123	0.0275	0.6545	0.0128933	0.0157855	0.414053	-0.00032925	0.0063677	0.9588	-0.00137758	0.00176427	0.434907	-0.00488044	0.00181559	0.00718656	0.00219377	0.00186242	0.238831	-0.00114971	0.0018596	0.536406
B2_respiratory	rs8127500	21	34611992	A	G	0.5779	0.087947	0.0156753	2.01705e-08	5.61055	1973640	0.084469	0.010163	9.4775e-17	0.0088949	0.0051415	0.08362	0.0194	0.0403	0.6308	-0.0007299	0.0170062	0.965766	0.0025465	0.0064836	0.6945	0.000967037	0.00165149	0.558176	0.00122331	0.00169954	0.471657	0.0011199	0.00174337	0.52063	-0.000263126	0.00174073	0.879851
B2_respiratory	rs2187671	3	46359270	T	G	0.2874	-0.0906325	0.0161577	2.03213e-08	-5.60925	2398700	-0.054793	0.0096645	1.4319e-08	-0.012629	0.0048044	0.008573	0.0352	0.0293	0.2292	0.0222059	0.0163595	0.174664	-0.0057539	0.0067979	0.3973	-0.000838456	0.00180021	0.641392	-0.00413007	0.00185258	0.0257901	0.00336989	0.00190036	0.0761803	-0.000500175	0.00189749	0.792089
B2_respiratory	rs7998551	13	113540649	G	T	0.2094	0.102971	0.0183635	2.05395e-08	5.60737	2344440	0.072852	0.01142	1.7766e-10	0.0070372	0.0052333	0.1787	-0.0882	0.0311	0.004579	-0.114407	0.0179317	1.76943e-10	-0.0045895	0.0071044	0.5183	-0.000550402	0.00200146	0.783316	0.00310642	0.00205969	0.131504	-0.000890228	0.00211281	0.673501	-0.00242244	0.00210961	0.250849
B2_respiratory	rs6441962	3	46352759	G	C	0.6361	-0.0906321	0.0161818	2.13287e-08	-5.60087	2149070	-0.058084	0.010034	7.0948e-09	0.011832	0.0048747	0.01521	0.01	0.0274	0.7164	0.0161428	0.0159837	0.312516	-0.0021325	0.0068195	0.7545	-0.00152304	0.00176479	0.38813	-0.00498185	0.00181613	0.00608586	0.00214298	0.00186297	0.250018	-0.00127355	0.00186015	0.493567
B2_respiratory	rs17564983	17	44011825	A	C	0.1721	-0.107188	0.019157	2.20309e-08	-5.59524	2312740	-0.075582	0.012129	4.6226e-10	-0.0063039	0.0061413	0.3047	-0.2274	0.0421	6.436e-08	-0.200752	0.0213054	4.40009e-21	0.025748	0.0087358	0.003205	0.00197371	0.00205346	0.336469	-0.000830707	0.0021132	0.694243	-0.0020975	0.00216769	0.333235	0.0025098	0.00216441	0.246222
B2_respiratory	rs34602794	3	46360046	G	A	0.2874	-0.0903928	0.0161588	2.21861e-08	-5.59403	2398700	-0.054591	0.0096654	1.6223e-08	-0.012613	0.0048053	0.00867	0.0353	0.0293	0.2273	0.0216456	0.0163645	0.18593	-0.00586	0.0068	0.3888	-0.000813837	0.00180031	0.65123	-0.00411329	0.00185268	0.0264063	0.00337006	0.00190046	0.0761803	-0.0005002	0.00189759	0.792089
B2_respiratory	rs393675	17	43723605	T	C	0.1703	-0.106682	0.0190863	2.27756e-08	-5.58945	2339600	-0.076282	0.012026	2.2539e-10	-0.0063687	0.0060548	0.2929	-0.2224	0.042	1.2e-07	-0.187665	0.0202671	2.0522e-20	0.024325	0.0085897	0.004627	0.0020732	0.00205326	0.312635	-0.000757766	0.002113	0.719879	-0.0021219	0.00216749	0.327596	0.00224522	0.00216421	0.299534
B2_respiratory	rs2942167	17	43715018	T	C	0.1703	-0.10669	0.0190982	2.31824e-08	-5.58639	2337830	-0.076298	0.012047	2.3973e-10	-0.0063435	0.0060525	0.2946	-0.2224	0.042	1.201e-07	-0.186968	0.0202678	2.83939e-20	0.024365	0.0085967	0.004593	0.00207292	0.00205299	0.312635	-0.000757665	0.00211272	0.719879	-0.00212991	0.0021672	0.32571	0.00226228	0.00216392	0.295813
B2_respiratory	rs199457	17	44795469	C	T	0.1617	-0.104997	0.0188062	2.36269e-08	-5.58311	2365820	-0.081773	0.011147	2.2013e-13	-0.0036949	0.0061655	0.549	-0.2151	0.0424	3.861e-07	-0.184621	0.0206893	4.51632e-19	0.02349	0.0087179	0.007051	0.00203773	0.00209886	0.331611	-7.39702e-05	0.00215993	0.972681	-0.00237816	0.00221563	0.28311	0.00223012	0.00221227	0.313423
B2_respiratory	rs7634640	3	45982119	T	C	0.7711	0.0993387	0.0177974	2.38258e-08	5.58164	2358390	0.083123	0.010953	3.2278e-14	0.0086151	0.0053888	0.1099	0.0473	0.0354	0.1822	0.00807755	0.0183429	0.659673	7.7381e-05	0.0076789	0.992	0.00197207	0.00194742	0.311223	0.000894044	0.00200408	0.655517	-0.00594931	0.00205575	0.00380389	0.000390238	0.00205265	0.84922
B2_respiratory	rs76924476	17	44199029	T	C	0.171	-0.107105	0.0191966	2.41367e-08	-5.57937	2026040	-0.076037	0.012189	4.4282e-10	-0.0062719	0.0062058	0.3122	-0.2269	0.042	6.768e-08	-0.205168	0.0216327	2.44297e-21	0.026225	0.0088367	0.002999	0.0020732	0.00205326	0.312635	-0.000641187	0.002113	0.761548	-0.00186081	0.00216749	0.390612	0.00218736	0.00216421	0.312162
B2_respiratory	rs199443	17	44819565	C	T	0.1649	-0.104364	0.0187254	2.49844e-08	-5.57339	2365820	-0.081371	0.011003	1.4088e-13	-0.0028242	0.006304	0.6542	-0.2189	0.0423	2.299e-07	-0.198312	0.0220473	2.36584e-19	0.023391	0.008971	0.009125	0.001589	0.0020983	0.448881	-0.000281011	0.00215935	0.896458	-0.00232708	0.00221503	0.29345	0.00226563	0.00221168	0.305651
B2_respiratory	rs2532275	17	44246997	G	A	0.1721	-0.106997	0.0191992	2.5041e-08	-5.57299	2312740	-0.077617	0.012215	2.0918e-10	-0.0059361	0.0062239	0.3402	-0.2233	0.0421	1.107e-07	-0.203583	0.0216435	5.14459e-21	0.025594	0.0088648	0.003887	0.00234911	0.0020505	0.251948	-0.000436584	0.00211016	0.836091	-0.00228873	0.00216457	0.290347	0.00227687	0.0021613	0.292123
B2_respiratory	rs6785878	3	46357144	G	A	0.7092	-0.0905662	0.0162586	2.54244e-08	-5.57036	1992050	-0.057549	0.010173	1.5392e-08	0.012386	0.0046347	0.007531	0.01	0.0274	0.7166	0.0142261	0.0157969	0.367821	0.00023695	0.0063805	0.9704	-0.00152304	0.00176479	0.38813	-0.00493186	0.00181613	0.00661565	0.00219441	0.00186297	0.238831	-0.00117321	0.00186015	0.528233
B2_respiratory	rs199456	17	44797919	C	T	0.1617	-0.10463	0.0188099	2.65969e-08	-5.5625	2365820	-0.08135	0.011149	2.9531e-13	-0.00384	0.0061674	0.5335	-0.2161	0.0424	3.459e-07	-0.184498	0.0206954	4.88203e-19	0.023455	0.0087195	0.007147	0.00193624	0.00209929	0.356356	-0.000133174	0.00216037	0.950846	-0.0023701	0.00221608	0.284845	0.00224842	0.00221273	0.309568
B2_respiratory	rs1528075	17	44220454	T	G	0.1703	-0.106289	0.0191133	2.68246e-08	-5.561	2337830	-0.076782	0.012094	2.1739e-10	-0.0060189	0.006073	0.3216	-0.2212	0.042	1.399e-07	-0.187294	0.0202782	2.55363e-20	0.026198	0.0085914	0.002293	0.00228917	0.0020503	0.264206	-0.000494749	0.00210996	0.81461	-0.00220998	0.00216437	0.30722	0.00217843	0.00216109	0.313444
B2_respiratory	rs2532225	17	44277923	G	A	0.1727	-0.106977	0.0192402	2.69622e-08	-5.56008	2310550	-0.076117	0.012341	6.9215e-10	-0.0068596	0.0061045	0.2611	-0.2301	0.0421	4.514e-08	-0.185598	0.0203086	6.30758e-20	0.024917	0.0086351	0.003907	0.00264571	0.00204441	0.195625	-0.00039176	0.0021039	0.852283	-0.00192071	0.00215815	0.373476	0.00184198	0.00215488	0.392665
B2_respiratory	rs199534	17	44824213	T	G	0.162	-0.104653	0.0188245	2.70738e-08	-5.5594	2351140	-0.08205	0.011176	2.1079e-13	-0.0037001	0.0061618	0.5482	-0.2202	0.0423	1.972e-07	-0.185687	0.0207039	3.00066e-19	0.02244	0.0087225	0.01009	0.00169149	0.00209908	0.420344	-0.000221933	0.00216015	0.91817	-0.00238829	0.00221585	0.281114	0.00227846	0.0022125	0.303099
B2_respiratory	rs6773335	3	46082102	C	T	0.3664	0.0873778	0.0157277	2.7655e-08	5.55566	2343960	0.078353	0.0096266	3.9799e-16	0.0084576	0.0044381	0.05669	0.0268	0.0263	0.3076	-0.00391228	0.0153122	0.798336	0.0017542	0.0061257	0.7746	0.00152384	0.00173137	0.378787	0.000722784	0.00178175	0.684992	-0.00256113	0.00182769	0.161126	-0.00178508	0.00182493	0.327992
B2_respiratory	rs2157056	3	46365783	G	A	0.2874	-0.0898274	0.0161697	2.77133e-08	-5.55529	2397950	-0.054755	0.0096835	1.563e-08	-0.01247	0.0048066	0.009474	0.036	0.0293	0.2194	0.0221482	0.0163664	0.175967	-0.0057389	0.0068015	0.3988	-0.000813837	0.00180031	0.65123	-0.0040283	0.00185268	0.0296817	0.00335236	0.00190046	0.0777362	-0.0005002	0.00189759	0.792089
B2_respiratory	rs7579014	2	60707894	G	A	0.5854	-0.0847942	0.0152663	2.78675e-08	-5.55434	2316840	-0.063952	0.0092731	5.3303e-12	-0.0065977	0.0048913	0.1774	-0.0838	0.0304	0.005847	-0.05018	0.0177133	0.00461268	-0.0058632	0.0072578	0.4192	-0.00107868	0.00168073	0.521009	-0.0028488	0.00172963	0.099546	0.00142178	0.00177423	0.422931	-0.00240769	0.00177155	0.174118
B2_respiratory	rs199533	17	44828931	G	A	0.1632	-0.104249	0.0187691	2.78744e-08	-5.55429	2351140	-0.081712	0.011116	1.9732e-13	-0.0044244	0.0061378	0.471	-0.223	0.0423	1.314e-07	-0.185128	0.0206148	2.69857e-19	0.022221	0.0086827	0.01049	0.00144465	0.00209576	0.490622	-0.000413621	0.00215674	0.847914	-0.0024706	0.00221235	0.264109	0.00204138	0.002209	0.355424
B2_respiratory	rs2532239	17	44266227	T	C	0.1695	-0.110296	0.0198594	2.79441e-08	-5.55384	2085710	-0.079611	0.013154	1.427e-09	-0.0050005	0.0069531	0.472	-0.2274	0.0421	6.497e-08	-0.18782	0.032857	1.089e-08	0.024927	0.010386	0.0164	0.0023492	0.00205058	0.251948	-0.000582135	0.00211024	0.782654	-0.00206946	0.00216465	0.339061	0.00231741	0.00216138	0.283634
B2_respiratory	rs62063299	17	44048336	T	C	0.1718	-0.10651	0.0191782	2.79726e-08	-5.5537	2312740	-0.077048	0.012102	1.9324e-10	-0.0059119	0.0060604	0.3293	-0.2275	0.0423	7.284e-08	-0.189988	0.0203089	8.36533e-21	0.024953	0.0085882	0.003667	0.00223959	0.00206122	0.277241	-0.000566619	0.00212119	0.789374	-0.00236275	0.00217589	0.277533	0.00234061	0.0021726	0.281331
B2_respiratory	rs78556223	17	44026478	A	G	0.1716	-0.106454	0.0191744	2.82634e-08	-5.55188	2312740	-0.076054	0.012125	3.5484e-10	-0.0063702	0.0060602	0.2932	-0.2305	0.0422	4.802e-08	-0.188562	0.0202608	1.31826e-20	0.024772	0.0085769	0.003873	0.00187984	0.00205793	0.361	-0.000841321	0.00211781	0.691176	-0.00219729	0.00217242	0.311801	0.00233688	0.00216913	0.281331
B2_respiratory	rs2696659	17	44245876	A	G	0.1721	-0.106534	0.0191895	2.8294e-08	-5.55168	2312740	-0.077378	0.012213	2.3602e-10	-0.0060856	0.0060803	0.3169	-0.2233	0.0421	1.11e-07	-0.186508	0.0202871	3.8048e-20	0.025624	0.008609	0.002916	0.00234889	0.0020503	0.251948	-0.000436543	0.00210996	0.836091	-0.00228438	0.00216437	0.29122	0.00227666	0.00216109	0.292123
B2_respiratory	rs2696657	17	44244926	T	G	0.172	-0.106616	0.0192115	2.86367e-08	-5.54959	2300460	-0.077682	0.012246	2.2445e-10	-0.0060842	0.0060779	0.3168	-0.2244	0.0421	9.561e-08	-0.187389	0.0202865	2.53179e-20	0.025431	0.008609	0.003137	0.00234911	0.0020505	0.251948	-0.000436584	0.00211016	0.836091	-0.00236361	0.00216457	0.274853	0.00227687	0.0021613	0.292123
B2_respiratory	rs62063855	17	44075535	T	C	0.1707	-0.105869	0.0190788	2.87252e-08	-5.54904	2339600	-0.076059	0.012006	2.3715e-10	-0.0054854	0.0060453	0.3642	-0.2277	0.0421	6.295e-08	-0.1892	0.0202614	9.82093e-21	0.025308	0.008574	0.00316	0.00209413	0.00205424	0.308005	-0.000656071	0.00211401	0.756299	-0.00224301	0.00216852	0.300972	0.00235001	0.00216524	0.277774
B2_respiratory	rs113962808	3	46358650	A	G	0.2874	-0.0896674	0.0161642	2.90157e-08	-5.54728	2396930	-0.053961	0.0096749	2.4409e-08	-0.012761	0.0048041	0.007899	0.0353	0.0293	0.2282	0.0221766	0.0163588	0.175215	-0.0058329	0.0067976	0.3908	-0.000838481	0.00180027	0.641392	-0.0041132	0.00185264	0.0264063	0.00336999	0.00190042	0.0761803	-0.00050019	0.00189755	0.792089
B2_respiratory	rs113796169	17	44005254	T	A	0.1749	-0.106258	0.0191555	2.90372e-08	-5.54713	2312740	-0.075631	0.012126	4.4608e-10	-0.0080927	0.0061752	0.19	-0.2287	0.042	5.324e-08	-0.200864	0.0213288	4.61973e-21	0.025732	0.0087535	0.003286	0.0019139	0.00205346	0.351316	-0.000772412	0.0021132	0.714725	-0.00224216	0.00216769	0.300972	0.00234911	0.00216441	0.277774
B2_respiratory	rs62064668	17	44082981	G	A	0.1705	-0.106259	0.019156	2.90537e-08	-5.54703	2038330	-0.076006	0.012129	3.6964e-10	-0.0071751	0.0060803	0.238	-0.2295	0.0421	4.884e-08	-0.188714	0.0202882	1.38261e-20	0.025365	0.0085926	0.003157	0.00213381	0.00205404	0.298882	-0.000641431	0.00211381	0.761548	-0.00223452	0.00216831	0.302759	0.00233824	0.00216503	0.280142
B2_respiratory	rs111976319	17	44095335	C	A	0.172	-0.106148	0.0191403	2.92658e-08	-5.54579	2312740	-0.076546	0.012102	2.5302e-10	-0.0055836	0.0060475	0.3559	-0.2286	0.042	5.394e-08	-0.188626	0.0202693	1.32717e-20	0.024892	0.0085772	0.003706	0.00211427	0.00205443	0.30342	-0.000626972	0.00211421	0.766809	-0.00223495	0.00216873	0.302759	0.00233291	0.00216544	0.281331
B2_respiratory	rs9872023	3	46322713	C	T	0.07737	0.155906	0.0281193	2.94876e-08	5.54445	2005530	0.13827	0.017851	9.5224e-15	-0.010106	0.0080078	0.2069	0.0345	0.0488	0.4797	0.0130228	0.028155	0.643694	0.00095092	0.011243	0.9326	0.00262222	0.00302125	0.385436	0.00377939	0.00310915	0.224149	-0.00135868	0.00318933	0.670101	0.00172573	0.0031845	0.587876
B2_respiratory	rs3108317	17	43719870	G	A	0.1861	-0.106498	0.0192118	2.96708e-08	-5.54336	1980590	-0.075979	0.012224	5.1147e-10	-0.0066987	0.0060618	0.2691	-0.2224	0.042	1.201e-07	-0.187311	0.0202743	2.49174e-20	0.02458	0.0085942	0.004236	0.0020732	0.00205326	0.312635	-0.000757766	0.002113	0.719879	-0.00212604	0.00216749	0.326652	0.00225101	0.00216421	0.29829
B2_respiratory	rs77527347	17	44058017	G	T	0.1722	-0.105953	0.0191169	2.98374e-08	-5.54237	2314520	-0.076289	0.012064	2.554e-10	-0.0055157	0.0060414	0.3612	-0.2281	0.042	5.793e-08	-0.18885	0.0202546	1.12218e-20	0.025493	0.0085567	0.002889	0.00213442	0.00205463	0.298882	-0.000627032	0.00211441	0.766809	-0.0023138	0.00216893	0.286065	0.002362	0.00216565	0.27542
B2_respiratory	rs62061771	17	44169406	G	A	0.1715	-0.106238	0.0191704	2.99431e-08	-5.54177	2314520	-0.076022	0.01212	3.5488e-10	-0.0057059	0.0062139	0.3585	-0.2284	0.0421	5.749e-08	-0.205613	0.0216494	2.15127e-21	0.025549	0.0088548	0.00391	0.0019765	0.00205636	0.336469	-0.000729719	0.00211619	0.730224	-0.00222047	0.00217075	0.306355	0.00231197	0.00216747	0.286122
B2_respiratory	rs199447	17	44812188	C	T	0.1619	-0.104154	0.0188068	3.0578e-08	-5.5381	2365820	-0.082193	0.011144	1.6406e-13	-0.0036556	0.0061667	0.5533	-0.2175	0.0423	2.751e-07	-0.184981	0.0206982	3.99722e-19	0.022724	0.008723	0.009187	0.00183434	0.00209929	0.382235	-2.95942e-05	0.00216037	0.98907	-0.00232387	0.00221608	0.294345	0.00228469	0.00221273	0.301828
B2_respiratory	rs2696576	17	44228770	A	G	0.1706	-0.106186	0.0191744	3.06057e-08	-5.5379	2038330	-0.076571	0.01219	3.3567e-10	-0.0070059	0.0060915	0.2501	-0.2217	0.0421	1.354e-07	-0.186579	0.0202924	3.76668e-20	0.025583	0.0086134	0.002976	0.00226914	0.00205019	0.268382	-0.000523822	0.00210984	0.803921	-0.0022057	0.00216424	0.308128	0.00214941	0.00216097	0.319905
B2_respiratory	rs1058961	3	45865006	T	C	0.6288	0.0849544	0.0153499	3.12053e-08	5.53452	2125000	0.070147	0.0090677	1.0272e-14	0.0029391	0.0048441	0.544	0.0119	0.0258	0.6442	-0.00173978	0.0160605	0.913737	0.0029668	0.0069713	0.6704	0.00199789	0.00172065	0.245593	0.00268948	0.00177072	0.128796	-0.00163068	0.00181638	0.369312	0.000769419	0.00181363	0.671389
B2_respiratory	rs56197117	17	44003446	A	G	0.1721	-0.105962	0.0191485	3.1353e-08	-5.5337	2314520	-0.075783	0.012116	3.9844e-10	-0.0064185	0.0061415	0.296	-0.2286	0.042	5.395e-08	-0.201187	0.0213015	3.56431e-21	0.025565	0.0087338	0.003421	0.0019139	0.00205346	0.351316	-0.000757838	0.0021132	0.719879	-0.00224216	0.00216769	0.300972	0.00234911	0.00216441	0.277774
B2_respiratory	rs1476127	17	43999793	G	A	0.172	-0.105742	0.0191108	3.14636e-08	-5.5331	2319000	-0.075464	0.012057	3.8751e-10	-0.0065729	0.0061397	0.2844	-0.2287	0.042	5.385e-08	-0.202038	0.0212932	2.34648e-21	0.025763	0.0087327	0.003176	0.00191383	0.00205338	0.351316	-0.000757809	0.00211312	0.719879	-0.00224207	0.00216761	0.300972	0.00234902	0.00216433	0.277774
B2_respiratory	rs1881193	17	44248769	T	C	0.1724	-0.106244	0.0192019	3.14859e-08	-5.53299	2311990	-0.077205	0.012231	2.7518e-10	-0.0061439	0.0060803	0.3123	-0.2233	0.0421	1.118e-07	-0.186651	0.0202849	3.53149e-20	0.025823	0.008607	0.002698	0.00236902	0.0020505	0.247951	-0.000407479	0.00211016	0.846878	-0.00230529	0.00216457	0.286872	0.00227687	0.0021613	0.292123
B2_respiratory	rs113313477	17	44005186	G	A	0.1705	-0.109055	0.019713	3.16336e-08	-5.53214	2093410	-0.077885	0.012918	1.6457e-09	-0.007935	0.0068871	0.2493	-0.2293	0.042	4.892e-08	-0.18545	0.03178	5.365e-09	0.026479	0.010212	0.009513	0.00187403	0.00205346	0.361442	-0.000874428	0.0021132	0.679026	-0.00226284	0.00216769	0.296535	0.00238374	0.00216441	0.270752
B2_respiratory	rs79772780	17	44189855	G	A	0.17	-0.106505	0.0192563	3.18505e-08	-5.53092	2313080	-0.077124	0.012244	2.9951e-10	-0.0070348	0.0062479	0.2602	-0.2286	0.0423	6.367e-08	-0.20567	0.0217273	2.90826e-21	0.026412	0.0088902	0.002969	0.00213655	0.00205742	0.299055	-0.000449559	0.00211728	0.831851	-0.00220497	0.00217188	0.309992	0.00235315	0.00216859	0.277875
B2_respiratory	rs6764244	3	45994510	A	T	0.6993	0.0982721	0.0177724	3.21175e-08	5.52948	2359000	0.081891	0.010919	6.3879e-14	0.0086636	0.0053886	0.1079	0.0468	0.0354	0.186	0.00760473	0.0183496	0.678555	1.9102e-05	0.0076798	0.998	0.00194668	0.00194668	0.317311	0.00089309	0.00200332	0.655737	-0.00592347	0.00205496	0.00394506	0.000288666	0.00205187	0.888119
B2_respiratory	rs2532298	17	44231295	G	A	0.1721	-0.105959	0.0191634	3.21575e-08	-5.52924	2314520	-0.076169	0.012161	3.763e-10	-0.0068435	0.0062388	0.2727	-0.2222	0.0421	1.269e-07	-0.204886	0.0216612	3.11975e-21	0.02601	0.0088699	0.003364	0.00216962	0.00205019	0.28994	-0.000552923	0.00210984	0.793268	-0.00220976	0.00216424	0.307239	0.00218986	0.00216097	0.310884
B2_respiratory	rs4792844	17	44242969	T	C	0.1722	-0.105904	0.019157	3.23479e-08	-5.52821	2314520	-0.076714	0.012162	2.8335e-10	-0.006092	0.0060758	0.316	-0.2232	0.0421	1.125e-07	-0.187183	0.0202859	2.77598e-20	0.025359	0.0086081	0.003219	0.0023688	0.0020503	0.247951	-0.000436543	0.00210996	0.836091	-0.00228046	0.00216437	0.292048	0.00227088	0.00216109	0.293349
B2_respiratory	rs56166491	17	44042221	A	G	0.172	-0.10577	0.0191329	3.23557e-08	-5.52817	2312740	-0.07519	0.012092	5.0328e-10	-0.0057802	0.0060482	0.3392	-0.2272	0.0421	6.598e-08	-0.190007	0.0202708	7.02048e-21	0.024768	0.0085652	0.003832	0.00193457	0.00205424	0.346322	-0.000860182	0.00211401	0.684084	-0.00221395	0.00216852	0.307277	0.00233224	0.00216524	0.281423
B2_respiratory	rs62061706	17	44006896	T	C	0.1721	-0.105889	0.0191547	3.23775e-08	-5.52809	2312740	-0.075532	0.012127	4.7055e-10	-0.0064759	0.0061426	0.2918	-0.2283	0.0421	5.653e-08	-0.201074	0.0213023	3.76059e-21	0.025313	0.0087358	0.003761	0.00189378	0.00205326	0.356356	-0.000801483	0.002113	0.704457	-0.00224194	0.00216749	0.300972	0.00235466	0.00216421	0.276595
B2_respiratory	rs62063800	17	44069198	C	T	0.1707	-0.10543	0.0190728	3.24277e-08	-5.52777	2339600	-0.075569	0.011997	2.9997e-10	-0.0056382	0.0060406	0.3506	-0.2273	0.042	6.417e-08	-0.18935	0.0202516	8.77605e-21	0.025764	0.0085484	0.002579	0.00211415	0.00205432	0.30342	-0.000626936	0.00211409	0.766809	-0.00223482	0.0021686	0.302759	0.00236164	0.00216532	0.27542
B2_respiratory	rs1918802	17	44215045	T	C	0.1719	-0.105834	0.0191491	3.26039e-08	-5.52684	2314520	-0.076334	0.012137	3.1897e-10	-0.0060387	0.0062152	0.3313	-0.2213	0.042	1.394e-07	-0.204013	0.0216266	3.96878e-21	0.025603	0.0088525	0.003825	0.00226948	0.0020505	0.268382	-0.000494796	0.00211016	0.81461	-0.00221019	0.00216457	0.30722	0.00216708	0.0021613	0.316018
B2_respiratory	rs2532273	17	44247314	C	T	0.1721	-0.10618	0.0192166	3.2868e-08	-5.52543	2313760	-0.076827	0.012244	3.5011e-10	-0.0058897	0.0062267	0.3442	-0.2233	0.0421	1.102e-07	-0.203518	0.0216435	5.29288e-21	0.025535	0.0088651	0.003972	0.00234889	0.0020503	0.251948	-0.000436543	0.00210996	0.836091	-0.00228852	0.00216437	0.290347	0.00227666	0.00216109	0.292123
B2_respiratory	rs2696658	17	44245766	G	A	0.1698	-0.109293	0.0197932	3.35678e-08	-5.52174	2087150	-0.079996	0.013079	9.5771e-10	-0.0054095	0.0067408	0.4223	-0.2278	0.0421	6.076e-08	-0.16033	0.02861	2.093e-08	0.024847	0.0099736	0.01273	0.00218965	0.0020503	0.285538	-0.000640263	0.00210996	0.761548	-0.00229705	0.00216437	0.288552	0.00225355	0.00216109	0.29705
B2_respiratory	rs17660251	17	44166646	C	T	0.1716	-0.105758	0.0191546	3.36542e-08	-5.52128	2314520	-0.07601	0.012122	3.5964e-10	-0.0059385	0.0060627	0.3273	-0.2286	0.0421	5.468e-08	-0.188021	0.0202842	1.87313e-20	0.025139	0.0085902	0.003428	0.00209453	0.00205463	0.308005	-0.000641614	0.00211441	0.761548	-0.00222274	0.00216893	0.305453	0.00231003	0.00216565	0.286122
B2_respiratory	rs199451	17	44801784	G	A	0.1614	-0.103908	0.0188201	3.36803e-08	-5.52112	2365200	-0.080678	0.011168	5.0469e-13	-0.0036831	0.006169	0.5505	-0.2151	0.0424	3.92e-07	-0.183407	0.0207101	8.29993e-19	0.022914	0.0087248	0.008632	0.00191566	0.00209908	0.361442	-0.000162751	0.00216015	0.939942	-0.00235274	0.00221585	0.288337	0.00224819	0.0022125	0.309568
B2_respiratory	rs76640332	17	44189858	G	A	0.1699	-0.10622	0.0192396	3.37314e-08	-5.5209	2311300	-0.076922	0.012239	3.2817e-10	-0.0074372	0.0062448	0.2337	-0.2299	0.0422	5.218e-08	-0.205742	0.0217077	2.59603e-21	0.026162	0.0088803	0.003218	0.0021143	0.00205502	0.303552	-0.000449036	0.00211481	0.831851	-0.00219827	0.00216935	0.310901	0.00232737	0.00216606	0.282613
B2_respiratory	rs62060915	17	44251548	G	A	0.1676	-0.109402	0.0198176	3.38082e-08	-5.52045	1812740	-0.080537	0.013114	8.1812e-10	-0.0053711	0.0067471	0.426	-0.2271	0.0421	6.776e-08	-0.15912	0.02862	2.701e-08	0.024941	0.0099807	0.01246	0.00218985	0.0020505	0.285538	-0.000582113	0.00211016	0.782654	-0.00229701	0.00216457	0.288606	0.00228843	0.0021613	0.28968
B2_respiratory	rs73984689	17	44184404	G	A	0.1713	-0.105399	0.019095	3.39574e-08	-5.51972	2337830	-0.07561	0.012021	3.1741e-10	-0.0059006	0.0060455	0.329	-0.228	0.0421	6.044e-08	-0.189142	0.020271	1.05197e-20	0.024228	0.0085674	0.004685	0.00207545	0.00205549	0.312635	-0.000700236	0.0021153	0.740618	-0.00222782	0.00216984	0.304553	0.00227056	0.00216656	0.294639
B2_respiratory	rs62063784	17	44059775	A	G	0.1724	-0.105515	0.0191183	3.40821e-08	-5.51906	2312740	-0.075682	0.012069	3.595e-10	-0.005614	0.0060426	0.3529	-0.227	0.042	6.653e-08	-0.188968	0.0202523	1.05196e-20	0.025388	0.0085552	0.003002	0.0021341	0.00205432	0.298882	-0.000626936	0.00211409	0.766809	-0.00223482	0.0021686	0.302759	0.00236164	0.00216532	0.27542
B2_respiratory	rs1967981	17	43999785	C	G	0.1781	-0.105705	0.0191544	3.41711e-08	-5.51858	2312740	-0.075427	0.012126	4.9575e-10	-0.0065655	0.0061397	0.2849	-0.2287	0.042	5.385e-08	-0.202002	0.0212932	2.38525e-21	0.025772	0.0087327	0.003165	0.00191383	0.00205338	0.351316	-0.000757809	0.00211312	0.719879	-0.00224207	0.00216761	0.300972	0.00234902	0.00216433	0.277774
B2_respiratory	rs2532297	17	44231326	G	A	0.1721	-0.105523	0.019123	3.4264e-08	-5.51812	2317220	-0.076003	0.012109	3.4657e-10	-0.007016	0.006092	0.2495	-0.2222	0.0421	1.265e-07	-0.187882	0.0203015	2.15065e-20	0.025893	0.0086135	0.002646	0.00216962	0.00205019	0.28994	-0.000552923	0.00210984	0.793268	-0.00220976	0.00216424	0.307239	0.00218986	0.00216097	0.310884
B2_respiratory	rs62063796	17	44068289	G	A	0.1706	-0.10548	0.0191208	3.45881e-08	-5.51651	2333340	-0.07578	0.012073	3.4508e-10	-0.0056433	0.006042	0.3503	-0.227	0.042	6.652e-08	-0.189225	0.0202523	9.33117e-21	0.025225	0.0085568	0.003199	0.00211415	0.00205432	0.30342	-0.000626936	0.00211409	0.766809	-0.00223482	0.0021686	0.302759	0.00236164	0.00216532	0.27542
B2_respiratory	rs199535	17	44822662	A	G	0.1649	-0.103293	0.0187253	3.46375e-08	-5.51623	2365200	-0.080674	0.011013	2.3819e-13	-0.002758	0.0061548	0.6541	-0.2191	0.0423	2.242e-07	-0.185653	0.0206511	2.47323e-19	0.022669	0.0087073	0.00923	0.00154852	0.00209865	0.460597	-0.000310643	0.00215971	0.88563	-0.00232746	0.0022154	0.29345	0.002266	0.00221205	0.305651
B2_respiratory	rs62061770	17	44169377	G	C	0.1744	-0.105689	0.0191599	3.46537e-08	-5.51616	2314520	-0.075594	0.012118	4.4274e-10	-0.0055768	0.0062096	0.3691	-0.229	0.0421	5.131e-08	-0.205559	0.0216396	2.1154e-21	0.025533	0.0088466	0.003899	0.00207466	0.00205471	0.312635	-0.000656221	0.00211449	0.756299	-0.00222283	0.00216902	0.305453	0.00230434	0.00216573	0.287329
B2_respiratory	rs12150625	17	44149448	C	G	0.1777	-0.105676	0.0191585	3.46986e-08	-5.51588	2313940	-0.075995	0.012132	3.7486e-10	-0.006053	0.0060611	0.318	-0.2286	0.042	5.408e-08	-0.188502	0.0202797	1.47085e-20	0.024932	0.0085858	0.003686	0.00213401	0.00205424	0.298882	-0.000612333	0.00211401	0.77208	-0.00222232	0.00216852	0.305453	0.00230959	0.00216524	0.286122
B2_respiratory	rs62063164	17	44201887	C	T	0.1716	-0.105725	0.0191702	3.48628e-08	-5.51507	2314520	-0.07625	0.012133	3.2915e-10	-0.0058656	0.0062107	0.345	-0.2273	0.0421	6.554e-08	-0.205991	0.0216518	1.83806e-21	0.025705	0.0088523	0.003687	0.00205483	0.00205483	0.317311	-0.000597925	0.00211461	0.777362	-0.00223123	0.00216914	0.303655	0.00221784	0.00216586	0.305835
B2_respiratory	rs62061789	17	44169769	C	T	0.1712	-0.105649	0.0191614	3.51477e-08	-5.51364	2314520	-0.075962	0.012131	3.8022e-10	-0.0057701	0.0060668	0.3416	-0.229	0.0421	5.14e-08	-0.187943	0.0202835	1.93653e-20	0.025327	0.0085897	0.003193	0.00207478	0.00205483	0.312635	-0.000641675	0.00211461	0.761548	-0.00222295	0.00216914	0.305453	0.00231025	0.00216586	0.286122
B2_respiratory	rs2532272	17	44247673	G	A	0.1721	-0.105949	0.019216	3.51646e-08	-5.51358	2311990	-0.076718	0.012253	3.816e-10	-0.006175	0.0060791	0.3097	-0.2233	0.0421	1.108e-07	-0.186722	0.0202878	3.45929e-20	0.025393	0.0086096	0.003185	0.00234911	0.0020505	0.251948	-0.000451137	0.00211016	0.830708	-0.0022846	0.00216457	0.29122	0.00228265	0.0021613	0.2909
B2_respiratory	rs169201	17	44790203	A	G	0.1618	-0.10369	0.018808	3.52593e-08	-5.51308	2365200	-0.080534	0.01115	5.0982e-13	-0.0036346	0.0061648	0.5555	-0.2161	0.0424	3.413e-07	-0.184264	0.0206846	5.18432e-19	0.023568	0.0087175	0.006861	0.00189509	0.00209886	0.366572	-0.00014794	0.00215993	0.945393	-0.00237388	0.00221563	0.283977	0.00223012	0.00221227	0.313423
B2_respiratory	rs2141300	17	44258914	A	G	0.17	-0.109394	0.019844	3.53349e-08	-5.5127	2085710	-0.079164	0.013149	1.7358e-09	-0.0074259	0.0072069	0.3028	-0.2284	0.0422	6.047e-08	-0.15993	0.028646	2.367e-08	0.025359	0.0099909	0.01114	0.00217003	0.00205058	0.28994	-0.000708231	0.00211024	0.73716	-0.00231365	0.00216465	0.285145	0.00228852	0.00216138	0.28968
B2_respiratory	rs1918798	17	44222335	G	A	0.1721	-0.105342	0.0191127	3.55527e-08	-5.51162	2317220	-0.075981	0.012091	3.2926e-10	-0.0061794	0.0060748	0.309	-0.2213	0.042	1.387e-07	-0.186628	0.0202788	3.47818e-20	0.025592	0.0086019	0.002928	0.00226948	0.0020505	0.268382	-0.000509349	0.00211016	0.809261	-0.00221019	0.00216457	0.30722	0.00216708	0.0021613	0.316018
B2_respiratory	rs17572495	17	44054596	T	G	0.1723	-0.105395	0.0191228	3.55742e-08	-5.51148	2312740	-0.07568	0.012075	3.6628e-10	-0.0056707	0.0060427	0.348	-0.227	0.042	6.665e-08	-0.188422	0.0202506	1.34594e-20	0.025407	0.0085567	0.002986	0.00213422	0.00205443	0.298882	-0.000612391	0.00211421	0.77208	-0.00223909	0.00216873	0.301865	0.00236178	0.00216544	0.27542
B2_respiratory	rs62061772	17	44169437	T	C	0.1715	-0.105626	0.0191647	3.55812e-08	-5.51149	2314520	-0.075772	0.01212	4.051e-10	-0.0059905	0.0060686	0.3236	-0.2285	0.0421	5.7e-08	-0.188223	0.0202946	1.78375e-20	0.025031	0.0085994	0.003605	0.00199677	0.00205667	0.331611	-0.000715234	0.00211651	0.735415	-0.00222081	0.00217109	0.306355	0.00232967	0.0021678	0.282524
B2_respiratory	rs17661027	17	44193097	C	A	0.1711	-0.105657	0.0191714	3.56385e-08	-5.51118	2314520	-0.075421	0.012146	5.3068e-10	-0.0055748	0.0060703	0.3584	-0.2266	0.0421	7.315e-08	-0.190308	0.020308	7.18019e-21	0.024921	0.0086092	0.003796	0.00205483	0.00205483	0.317311	-0.000666247	0.00211461	0.75271	-0.00204542	0.00216914	0.345698	0.00244235	0.00216586	0.259464
B2_respiratory	rs111364350	17	44168508	C	T	0.1716	-0.105552	0.0191528	3.56671e-08	-5.51105	2314520	-0.075627	0.012116	4.3216e-10	-0.0073237	0.0063846	0.2513	-0.229	0.0421	5.188e-08	-0.18802	0.0202822	1.85818e-20	0.025217	0.0085884	0.003323	0.00207466	0.00205471	0.312635	-0.000641638	0.00211449	0.761548	-0.00222283	0.00216902	0.305453	0.00231012	0.00216573	0.286122
B2_respiratory	rs2696575	17	44228824	A	G	0.1721	-0.105589	0.0191608	3.57473e-08	-5.51068	2312740	-0.076015	0.012169	4.1915e-10	-0.0061812	0.006075	0.3089	-0.2216	0.0421	1.359e-07	-0.186799	0.0202806	3.23904e-20	0.025478	0.0086058	0.003071	0.00224924	0.00205019	0.272603	-0.000552923	0.00210984	0.793268	-0.0022057	0.00216424	0.308128	0.00214941	0.00216097	0.319905
B2_respiratory	rs3912060	17	44165435	C	T	0.1714	-0.105553	0.0191554	3.58048e-08	-5.51035	2314520	-0.07566	0.012121	4.3175e-10	-0.0074071	0.006082	0.2233	-0.2287	0.0421	5.361e-08	-0.188114	0.0202993	1.91451e-20	0.025244	0.0085998	0.003331	0.00211467	0.00205483	0.30342	-0.000612508	0.00211461	0.77208	-0.00222295	0.00216914	0.305453	0.0022987	0.00216586	0.288538
B2_respiratory	rs199439	17	44793503	A	G	0.1644	-0.103212	0.0187314	3.58611e-08	-5.51011	2365200	-0.079621	0.011023	5.0791e-13	-0.0033713	0.0061395	0.5829	-0.2161	0.0424	3.449e-07	-0.184909	0.0206446	3.34248e-19	0.023765	0.0086871	0.006226	0.00179309	0.00209873	0.392901	-0.000266276	0.0021598	0.901879	-0.00237801	0.00221549	0.28311	0.00222998	0.00221214	0.313423
B2_respiratory	rs2696587	17	44222460	T	G	0.1706	-0.105539	0.0191543	3.58985e-08	-5.50994	2333340	-0.075882	0.012147	4.19e-10	-0.0058865	0.0062162	0.3437	-0.2211	0.042	1.424e-07	-0.202846	0.0216338	6.82971e-21	0.026001	0.0088482	0.003297	0.00228917	0.0020503	0.264206	-0.000494749	0.00210996	0.81461	-0.00220998	0.00216437	0.30722	0.00216687	0.00216109	0.316018
B2_respiratory	rs62061788	17	44169759	G	A	0.1712	-0.105578	0.019162	3.59321e-08	-5.50976	2314520	-0.075906	0.012132	3.9364e-10	-0.0057893	0.0060613	0.3395	-0.229	0.0421	5.139e-08	-0.18797	0.0202829	1.90689e-20	0.02526	0.0085895	0.003274	0.00207478	0.00205483	0.312635	-0.000641675	0.00211461	0.761548	-0.00222295	0.00216914	0.305453	0.00231025	0.00216586	0.286122
B2_respiratory	rs2696604	17	44214094	A	G	0.172	-0.105474	0.0191448	3.60361e-08	-5.50928	2312740	-0.076167	0.012142	3.5387e-10	-0.0063071	0.0060703	0.2988	-0.2213	0.042	1.384e-07	-0.186847	0.0202731	3.06863e-20	0.025368	0.008597	0.00317	0.00228939	0.0020505	0.264206	-0.000494796	0.00211016	0.81461	-0.00221019	0.00216457	0.30722	0.00216708	0.0021613	0.316018
B2_respiratory	rs1468241	17	44196153	A	G	0.1715	-0.105611	0.0191701	3.60566e-08	-5.50915	2314520	-0.075837	0.012133	4.0965e-10	-0.0059025	0.0062091	0.3418	-0.2269	0.0421	6.885e-08	-0.205794	0.0216425	1.92867e-21	0.025909	0.0088497	0.003415	0.00211467	0.00205483	0.30342	-0.000583341	0.00211461	0.782654	-0.00223123	0.00216914	0.303655	0.00228137	0.00216586	0.292188
B2_respiratory	rs55909047	17	44209957	A	G	0.1716	-0.105628	0.0191733	3.60641e-08	-5.50912	2314520	-0.076292	0.012137	3.2621e-10	-0.0062532	0.0062201	0.3147	-0.2281	0.0421	5.923e-08	-0.206189	0.0216524	1.68786e-21	0.025676	0.0088577	0.003747	0.00207485	0.0020549	0.312635	-0.000554195	0.00211469	0.793268	-0.00222718	0.00216922	0.304553	0.0022237	0.00216594	0.304577
B2_respiratory	rs17572169	17	44045974	C	T	0.1723	-0.105354	0.019124	3.60948e-08	-5.50899	2312740	-0.075603	0.012078	3.859e-10	-0.0056522	0.0060423	0.3496	-0.2276	0.042	6.216e-08	-0.188518	0.0202565	1.32056e-20	0.025473	0.0085581	0.002916	0.00217399	0.00205432	0.28994	-0.000597776	0.00211409	0.777362	-0.00226793	0.0021686	0.295653	0.00236164	0.00216532	0.27542
B2_respiratory	rs7618618	3	45963497	G	T	0.7618	0.0972822	0.0176596	3.61375e-08	5.50874	2289290	0.080028	0.010821	1.4097e-13	0.0082798	0.0054927	0.1317	0.0529	0.0355	0.1366	0.00107511	0.01914	0.955206	-0.0038756	0.0080554	0.6304	0.0021532	0.00193546	0.265923	0.00122184	0.00199177	0.539582	-0.00541947	0.00204312	0.00798881	0.000649452	0.00204004	0.750218
B2_respiratory	rs4581739	17	44204739	T	C	0.1715	-0.105417	0.0191372	3.61917e-08	-5.50849	2319000	-0.075974	0.01208	3.1898e-10	-0.0059875	0.0062137	0.3352	-0.228	0.0421	6.037e-08	-0.205383	0.021646	2.34965e-21	0.025445	0.0088544	0.004056	0.00207485	0.0020549	0.312635	-0.000583363	0.00211469	0.782654	-0.00222718	0.00216922	0.304553	0.00222947	0.00216594	0.303323
B2_respiratory	rs4792845	17	44242788	C	T	0.172	-0.105451	0.0191474	3.64318e-08	-5.50733	2303170	-0.075904	0.012148	4.1508e-10	-0.0062661	0.006081	0.3028	-0.2228	0.0421	1.235e-07	-0.186992	0.0202918	3.10802e-20	0.02568	0.0086011	0.002829	0.00230895	0.00205019	0.260075	-0.000509272	0.00210984	0.809261	-0.00228448	0.00216424	0.291171	0.0022592	0.00216097	0.295813
B2_respiratory	rs1406071	17	44225485	T	C	0.1721	-0.105442	0.0191458	3.64338e-08	-5.50732	2312740	-0.076152	0.012146	3.6231e-10	-0.006067	0.0060729	0.3178	-0.2212	0.042	1.399e-07	-0.186285	0.0202787	4.06813e-20	0.025848	0.0086021	0.002657	0.00226914	0.00205019	0.268382	-0.000494721	0.00210984	0.81461	-0.00220985	0.00216424	0.30722	0.00216675	0.00216097	0.316018
B2_respiratory	rs919461	17	44065669	A	T	0.1767	-0.105279	0.0191183	3.65577e-08	-5.50671	2333340	-0.075557	0.012068	3.8199e-10	-0.0056479	0.0060384	0.3496	-0.2269	0.042	6.81e-08	-0.188987	0.0202516	1.03934e-20	0.025236	0.0085554	0.003181	0.00211427	0.00205443	0.30342	-0.000626972	0.00211421	0.766809	-0.00223081	0.00216873	0.303655	0.00237333	0.00216544	0.273079
B2_respiratory	rs62061818	17	44182917	C	G	0.1769	-0.105691	0.0191947	3.66493e-08	-5.50626	2037750	-0.076067	0.012174	4.1471e-10	-0.0058453	0.0062113	0.3467	-0.2273	0.042	6.456e-08	-0.205302	0.0216381	2.35496e-21	0.025743	0.0088435	0.003603	0.00209453	0.00205463	0.308005	-0.000583285	0.00211441	0.782654	-0.00223102	0.00216893	0.303655	0.00228115	0.00216565	0.292188
B2_respiratory	rs62060840	17	44153258	A	G	0.1717	-0.10544	0.0191492	3.66563e-08	-5.50624	2312740	-0.07567	0.012119	4.268e-10	-0.0061657	0.0060647	0.3093	-0.2272	0.042	6.539e-08	-0.188466	0.0202795	1.4942e-20	0.025056	0.0085859	0.00352	0.00215375	0.00205404	0.294388	-0.000612275	0.00211381	0.77208	-0.00222624	0.00216831	0.304553	0.00230359	0.00216503	0.287329
B2_respiratory	rs62061849	17	44193882	C	T	0.1716	-0.105508	0.0191637	3.679e-08	-5.50562	2314520	-0.075713	0.012125	4.2583e-10	-0.0072274	0.0062297	0.246	-0.2272	0.0421	6.559e-08	-0.205561	0.0216604	2.30707e-21	0.025962	0.0088607	0.003389	0.00211435	0.00205451	0.30342	-0.000554089	0.00211429	0.793268	-0.00223089	0.00216881	0.303655	0.00228102	0.00216553	0.292188
B2_respiratory	rs12150320	17	44213204	C	T	0.172	-0.105373	0.0191398	3.68202e-08	-5.50544	2314520	-0.076517	0.012135	2.8694e-10	-0.0063754	0.0060709	0.2936	-0.2214	0.042	1.366e-07	-0.187194	0.0202731	2.61631e-20	0.025332	0.0085969	0.003213	0.00220963	0.00205038	0.281181	-0.00050932	0.00211004	0.809261	-0.00225152	0.00216445	0.298233	0.00210323	0.00216117	0.330459
B2_respiratory	rs62061712	17	44009876	C	A	0.1886	-0.105831	0.0192286	3.71673e-08	-5.50383	1974040	-0.075496	0.012205	6.1777e-10	-0.0048803	0.0064076	0.4463	-0.2258	0.0481	2.696e-06	-0.182578	0.0221926	1.91996e-16	0.027748	0.0090339	0.00213	0.00195878	0.00205326	0.340091	-0.000747348	0.002113	0.723571	-0.00222048	0.00216749	0.305623	0.00234045	0.00216421	0.279504
B2_respiratory	rs2532313	17	44217293	G	A	0.1721	-0.105367	0.0191469	3.73243e-08	-5.50308	2312740	-0.076121	0.012145	3.6706e-10	-0.006313	0.0060757	0.2988	-0.2212	0.042	1.406e-07	-0.18631	0.0202822	4.08058e-20	0.025531	0.0086027	0.003	0.00226948	0.0020505	0.268382	-0.000494796	0.00211016	0.81461	-0.00221019	0.00216457	0.30722	0.00216708	0.0021613	0.316018
B2_respiratory	rs17577496	17	44194835	T	C	0.1716	-0.105436	0.0191617	3.74632e-08	-5.50243	2314520	-0.076307	0.012133	3.1934e-10	-0.0061713	0.0060646	0.3089	-0.2272	0.0421	6.587e-08	-0.188352	0.020288	1.6336e-20	0.025074	0.0085966	0.003538	0.00209453	0.00205463	0.308005	-0.000583285	0.00211441	0.782654	-0.00223102	0.00216893	0.303655	0.0022003	0.00216565	0.309629
B2_respiratory	rs55736025	17	44072017	C	A	0.1706	-0.105171	0.0191209	3.79116e-08	-5.50032	2333340	-0.07564	0.012072	3.7147e-10	-0.005631	0.0060447	0.3516	-0.2282	0.042	5.715e-08	-0.189571	0.0202523	7.9364e-21	0.025269	0.0085578	0.003149	0.00211427	0.00205443	0.30342	-0.000626972	0.00211421	0.766809	-0.00231358	0.00216873	0.286065	0.002356	0.00216544	0.276595
B2_respiratory	rs974295	17	44150152	A	T	0.1777	-0.105344	0.0191525	3.79267e-08	-5.50027	2312740	-0.075555	0.012123	4.5899e-10	-0.0060358	0.0060594	0.3192	-0.2286	0.042	5.408e-08	-0.188405	0.0202712	1.48299e-20	0.025329	0.008575	0.003139	0.00213401	0.00205424	0.298882	-0.000612333	0.00211401	0.77208	-0.00222232	0.00216852	0.305453	0.00230959	0.00216524	0.286122
B2_respiratory	rs17574425	17	44109188	C	G	0.1774	-0.105381	0.01916	3.79606e-08	-5.50005	2038330	-0.075839	0.012133	4.0853e-10	-0.0056477	0.0060483	0.3504	-0.2286	0.042	5.429e-08	-0.188698	0.0202695	1.28529e-20	0.025016	0.0085793	0.003548	0.00211427	0.00205443	0.30342	-0.000612391	0.00211421	0.77208	-0.00222253	0.00216873	0.305453	0.00230981	0.00216544	0.286122
B2_respiratory	rs17659743	17	44146165	C	G	0.1777	-0.105379	0.01916	3.79884e-08	-5.49995	2312740	-0.075207	0.01212	5.4555e-10	-0.0057593	0.0062073	0.3535	-0.2284	0.0421	5.614e-08	-0.205465	0.0216343	2.15646e-21	0.025522	0.0088423	0.003897	0.0021343	0.00205451	0.298882	-0.000626996	0.00211429	0.766809	-0.00222261	0.00216881	0.305453	0.0023099	0.00216553	0.286122
B2_respiratory	rs62061767	17	44167729	A	G	0.1716	-0.105315	0.0191506	3.81251e-08	-5.49931	2314520	-0.075601	0.012115	4.368e-10	-0.005946	0.0060641	0.3268	-0.229	0.0421	5.155e-08	-0.188484	0.0202816	1.49481e-20	0.024884	0.0085879	0.003761	0.00207466	0.00205471	0.312635	-0.000656221	0.00211449	0.756299	-0.00222283	0.00216902	0.305453	0.00231012	0.00216573	0.286122
B2_respiratory	rs62060851	17	44157992	T	C	0.1716	-0.105363	0.01916	3.81732e-08	-5.49911	2312740	-0.07528	0.012121	5.2682e-10	-0.0057809	0.0062099	0.3519	-0.2285	0.042	5.477e-08	-0.205116	0.0216335	2.50848e-21	0.025627	0.0088404	0.003746	0.00213422	0.00205443	0.298882	-0.000612391	0.00211421	0.77208	-0.00222253	0.00216873	0.305453	0.00230403	0.00216544	0.287329
B2_respiratory	rs62062786	17	44024660	G	C	0.1754	-0.105186	0.0191285	3.82144e-08	-5.49892	2312740	-0.074472	0.012091	7.3025e-10	-0.0064802	0.0060452	0.2837	-0.2282	0.0421	6.002e-08	-0.188353	0.0202515	1.39583e-20	0.025888	0.008542	0.00244	0.00203371	0.00205365	0.322032	-0.000714185	0.0021134	0.735415	-0.00209343	0.0021679	0.33422	0.00234933	0.00216462	0.277774
B2_respiratory	rs62061824	17	44188755	T	C	0.1715	-0.105375	0.0191639	3.82832e-08	-5.49862	2314520	-0.075733	0.012125	4.2095e-10	-0.0058372	0.0062111	0.3473	-0.2273	0.0421	6.509e-08	-0.205583	0.0216381	2.07961e-21	0.025854	0.008846	0.003471	0.00211447	0.00205463	0.30342	-0.000568703	0.00211441	0.787956	-0.00223102	0.00216893	0.303655	0.00228115	0.00216565	0.292188
B2_respiratory	rs62063165	17	44202147	A	G	0.1716	-0.105351	0.0191609	3.83645e-08	-5.49823	2314520	-0.076213	0.012131	3.3265e-10	-0.0061361	0.0060657	0.3117	-0.2273	0.0421	6.552e-08	-0.188985	0.0202943	1.25182e-20	0.025293	0.008597	0.00326	0.00205471	0.00205471	0.317311	-0.00059789	0.00211449	0.777362	-0.00223111	0.00216902	0.303655	0.00221771	0.00216573	0.305835
B2_respiratory	rs10514901	17	44194735	G	T	0.1716	-0.105326	0.0191566	3.83789e-08	-5.49816	2314520	-0.076135	0.012125	3.4072e-10	-0.006165	0.0060638	0.3093	-0.2272	0.0421	6.584e-08	-0.188378	0.0202854	1.5957e-20	0.025298	0.008595	0.003247	0.00209453	0.00205463	0.308005	-0.000583285	0.00211441	0.782654	-0.00223102	0.00216893	0.303655	0.0022003	0.00216565	0.309629
B2_respiratory	rs1078269	17	44075837	T	C	0.1706	-0.105189	0.0191318	3.83905e-08	-5.49812	2332730	-0.075224	0.012091	4.9334e-10	-0.0054779	0.0060474	0.365	-0.2279	0.0421	6.041e-08	-0.189164	0.0202601	9.9294e-21	0.025425	0.008574	0.003024	0.00209401	0.00205412	0.308005	-0.000670612	0.00211389	0.75106	-0.00223874	0.0021684	0.301865	0.0023441	0.00216511	0.278956
B2_respiratory	rs1528074	17	44234060	A	G	0.1762	-0.10489	0.0190778	3.84089e-08	-5.49801	2312740	-0.075215	0.012041	4.1967e-10	-0.0067787	0.0060325	0.2611	-0.2219	0.0421	1.368e-07	-0.188741	0.0202664	1.2429e-20	0.025976	0.0085763	0.002455	0.00222912	0.00204999	0.27687	-0.000538322	0.00210964	0.79859	-0.00220955	0.00216404	0.307239	0.00218388	0.00216077	0.312162
B2_respiratory	rs2696590	17	44221602	G	C	0.1732	-0.105271	0.0191475	3.84332e-08	-5.4979	2333340	-0.075897	0.012146	4.1361e-10	-0.0061443	0.006071	0.3115	-0.2212	0.042	1.406e-07	-0.186908	0.0202792	3.06242e-20	0.025715	0.0086024	0.002796	0.00228939	0.0020505	0.264206	-0.000494796	0.00211016	0.81461	-0.00221019	0.00216457	0.30722	0.00216708	0.0021613	0.316018
B2_respiratory	rs1528072	17	44236725	C	A	0.1721	-0.105334	0.0191591	3.8447e-08	-5.49786	2312740	-0.075915	0.012168	4.3996e-10	-0.0061902	0.006077	0.3084	-0.2222	0.0421	1.262e-07	-0.188294	0.0202904	1.6955e-20	0.025619	0.0086061	0.002912	0.00216941	0.00204999	0.28994	-0.00056742	0.00210964	0.787956	-0.00220955	0.00216404	0.307239	0.00218965	0.00216077	0.310884
B2_respiratory	rs74348235	17	44165852	A	G	0.17	-0.105255	0.0191477	3.86307e-08	-5.497	2335120	-0.075554	0.012113	4.4539e-10	-0.0059466	0.0060624	0.3266	-0.2286	0.042	5.414e-08	-0.18807	0.0202816	1.81071e-20	0.02537	0.0085759	0.003093	0.00209441	0.00205451	0.308005	-0.000626996	0.00211429	0.766809	-0.00222261	0.00216881	0.305453	0.0023099	0.00216553	0.286122
B2_respiratory	rs17660167	17	44166311	C	T	0.1716	-0.105283	0.0191536	3.86756e-08	-5.49677	2314520	-0.075667	0.012122	4.3162e-10	-0.0059185	0.0060651	0.3291	-0.2288	0.0421	5.275e-08	-0.188063	0.0202835	1.83165e-20	0.025066	0.0085895	0.00352	0.00209433	0.00205443	0.308005	-0.000626972	0.00211421	0.766809	-0.00222253	0.00216873	0.305453	0.00230981	0.00216544	0.286122
B2_respiratory	rs199445	17	44817408	C	T	0.1649	-0.102909	0.0187224	3.87178e-08	-5.49657	2365820	-0.08037	0.011005	2.8151e-13	-0.0028548	0.0061549	0.6428	-0.2179	0.0423	2.622e-07	-0.185215	0.0206542	3.03497e-19	0.022969	0.0087075	0.008343	0.00160987	0.00209895	0.443087	-0.000251509	0.00216002	0.907305	-0.00232349	0.00221572	0.294345	0.00227832	0.00221237	0.303099
B2_respiratory	rs740710	17	44214815	C	G	0.1781	-0.105217	0.0191425	3.87374e-08	-5.49651	2312740	-0.076011	0.012141	3.8335e-10	-0.0063444	0.0060708	0.296	-0.2212	0.042	1.395e-07	-0.187191	0.0202724	2.61245e-20	0.025328	0.0085967	0.003216	0.00226914	0.00205019	0.268382	-0.000494721	0.00210984	0.81461	-0.00220985	0.00216424	0.30722	0.00216675	0.00216097	0.316018
B2_respiratory	rs1918796	17	44223387	T	C	0.1721	-0.105239	0.0191465	3.87404e-08	-5.49651	2312740	-0.075975	0.012147	3.9879e-10	-0.006079	0.006072	0.3168	-0.2213	0.042	1.39e-07	-0.186702	0.0202794	3.36909e-20	0.025688	0.0086026	0.002825	0.00226914	0.00205019	0.268382	-0.000494721	0.00210984	0.81461	-0.00220985	0.00216424	0.30722	0.00217253	0.00216097	0.31473
B2_respiratory	rs2696585	17	44226030	G	A	0.1721	-0.105162	0.019134	3.8827e-08	-5.49608	2317220	-0.076224	0.012088	2.8651e-10	-0.0045965	0.0063321	0.4679	-0.2234	0.0481	3.477e-06	-0.170671	0.0210638	5.38058e-16	0.027881	0.00889	0.001711	0.00226864	0.0020503	0.268515	-0.000437617	0.00210996	0.835693	-0.00224835	0.00216437	0.298895	0.00221961	0.00216109	0.304385
B2_respiratory	rs1918799	17	44218242	C	T	0.1718	-0.10517	0.0191361	3.88793e-08	-5.4959	2303170	-0.075989	0.012129	3.7266e-10	-0.006214	0.0060749	0.3064	-0.2211	0.042	1.417e-07	-0.186914	0.0202815	3.08475e-20	0.025447	0.0086023	0.003095	0.00228926	0.00205038	0.264206	-0.000480216	0.00211004	0.819968	-0.00221006	0.00216445	0.30722	0.0021554	0.00216117	0.318606
B2_respiratory	rs10445338	17	44067682	G	A	0.171	-0.105052	0.019116	3.89624e-08	-5.4955	2333340	-0.075263	0.012066	4.4467e-10	-0.0055838	0.0060423	0.3554	-0.227	0.042	6.666e-08	-0.188805	0.0202529	1.13815e-20	0.025201	0.0085571	0.003229	0.00211407	0.00205424	0.30342	-0.000641492	0.00211401	0.761548	-0.00223473	0.00216852	0.302759	0.00236155	0.00216524	0.27542
B2_respiratory	rs62061853	17	44196125	T	C	0.1715	-0.10509	0.0191232	3.89803e-08	-5.49542	2319000	-0.075951	0.012072	3.1484e-10	-0.0061317	0.0060647	0.312	-0.2271	0.0421	6.654e-08	-0.189009	0.0202875	1.20169e-20	0.02526	0.0085956	0.003295	0.00211447	0.00205463	0.30342	-0.000554121	0.00211441	0.793268	-0.00223102	0.00216893	0.303655	0.00227538	0.00216565	0.293412
B2_respiratory	rs17661141	17	44196015	C	G	0.1776	-0.105301	0.0191617	3.89879e-08	-5.49539	2314520	-0.076058	0.012134	3.6579e-10	-0.0060873	0.0060644	0.3155	-0.2272	0.0421	6.551e-08	-0.188615	0.020286	1.43435e-20	0.025244	0.0085952	0.003315	0.00211435	0.00205451	0.30342	-0.000568671	0.00211429	0.787956	-0.00223089	0.00216881	0.303655	0.00228102	0.00216553	0.292188
B2_respiratory	rs62063208	17	44212032	C	A	0.188	-0.105689	0.0192329	3.90231e-08	-5.49522	1976390	-0.075598	0.012195	5.6713e-10	-0.0055821	0.0065143	0.3915	-0.2249	0.0481	2.985e-06	-0.187124	0.0226066	1.25873e-16	0.028281	0.0091785	0.002062	0.00210499	0.00205443	0.305547	-0.00059538	0.00211421	0.778243	-0.00223186	0.00216873	0.303427	0.00229358	0.00216544	0.289521
B2_respiratory	rs17662403	17	44238938	T	C	0.1721	-0.10528	0.0191602	3.91245e-08	-5.49472	2312740	-0.075803	0.012168	4.6784e-10	-0.0063111	0.006077	0.299	-0.2217	0.0421	1.352e-07	-0.18665	0.0202826	3.49845e-20	0.025468	0.0086065	0.003085	0.00226914	0.00205019	0.268382	-0.000523822	0.00210984	0.803921	-0.0022057	0.00216424	0.308128	0.00216097	0.00216097	0.317311
B2_respiratory	rs62063680	17	44131559	C	A	0.1717	-0.105224	0.0191504	3.91546e-08	-5.49461	2312740	-0.075351	0.012117	5.0164e-10	-0.007095	0.0060857	0.2437	-0.2287	0.042	5.385e-08	-0.188395	0.0202955	1.65369e-20	0.025308	0.0085954	0.003236	0.00211427	0.00205443	0.30342	-0.000612391	0.00211421	0.77208	-0.00222253	0.00216873	0.305453	0.00230981	0.00216544	0.286122
B2_respiratory	rs62061796	17	44173408	G	A	0.1703	-0.10529	0.0191639	3.92544e-08	-5.49418	2040100	-0.076147	0.012137	3.524e-10	-0.0061813	0.0060666	0.3082	-0.2269	0.042	6.82e-08	-0.188099	0.0202848	1.81179e-20	0.025333	0.00859	0.003186	0.00211447	0.00205463	0.30342	-0.000554121	0.00211441	0.793268	-0.00223516	0.00216893	0.302759	0.00228115	0.00216565	0.292188
B2_respiratory	rs2141299	17	44240986	C	A	0.1707	-0.105348	0.0191752	3.93015e-08	-5.49397	2038330	-0.075991	0.01219	4.545e-10	-0.0061088	0.0060777	0.3148	-0.2233	0.0421	1.112e-07	-0.18699	0.0202865	3.04197e-20	0.025418	0.0086082	0.003149	0.00232907	0.00205038	0.255989	-0.000480216	0.00211004	0.819968	-0.00228055	0.00216445	0.292048	0.00227097	0.00216117	0.293349
B2_respiratory	rs17577024	17	44186252	G	A	0.1713	-0.105199	0.019149	3.93606e-08	-5.49371	2318830	-0.075931	0.012114	3.6503e-10	-0.0063945	0.0060666	0.2919	-0.2269	0.0421	7.087e-08	-0.188147	0.0202893	1.80632e-20	0.025203	0.0085934	0.003358	0.00211435	0.00205451	0.30342	-0.000568671	0.00211429	0.787956	-0.00223089	0.00216881	0.303655	0.00228102	0.00216553	0.292188
B2_respiratory	rs62061766	17	44167464	G	A	0.1716	-0.105205	0.0191501	3.9365e-08	-5.4937	2314520	-0.075449	0.012115	4.739e-10	-0.0058436	0.0060617	0.335	-0.229	0.0421	5.178e-08	-0.18816	0.0202816	1.73659e-20	0.025114	0.0085878	0.003451	0.00207458	0.00205463	0.312635	-0.000656196	0.00211441	0.756299	-0.00222274	0.00216893	0.305453	0.00231003	0.00216565	0.286122
B2_respiratory	rs62063202	17	44208945	C	T	0.1716	-0.105279	0.0191638	3.937e-08	-5.49364	2314520	-0.076377	0.012137	3.1179e-10	-0.0063917	0.0060754	0.2928	-0.2281	0.0421	5.876e-08	-0.188518	0.0202949	1.55869e-20	0.025428	0.0086015	0.003114	0.00205451	0.00205451	0.317311	-0.000554089	0.00211429	0.793268	-0.00223089	0.00216881	0.303655	0.00222328	0.00216553	0.304577
B2_respiratory	rs77290642	17	44068480	T	C	0.1708	-0.105011	0.0191165	3.94656e-08	-5.49321	2333340	-0.075288	0.012066	4.381e-10	-0.0056768	0.0060425	0.3475	-0.227	0.042	6.68e-08	-0.189147	0.0202536	9.72877e-21	0.025293	0.0085597	0.003127	0.00211415	0.00205432	0.30342	-0.000626936	0.00211409	0.766809	-0.00223482	0.0021686	0.302759	0.00236164	0.00216532	0.27542
B2_respiratory	rs2532299	17	44231117	T	C	0.1721	-0.10524	0.0191601	3.95926e-08	-5.49266	2312740	-0.075997	0.012168	4.2205e-10	-0.006079	0.0060763	0.3171	-0.2222	0.0421	1.264e-07	-0.188239	0.0202898	1.73468e-20	0.025465	0.0086058	0.003085	0.00216962	0.00205019	0.28994	-0.000552923	0.00210984	0.793268	-0.00220976	0.00216424	0.307239	0.00218986	0.00216097	0.310884
B2_respiratory	rs111327992	17	44126691	G	A	0.1888	-0.105582	0.0192233	3.96485e-08	-5.4924	1974040	-0.075636	0.012188	5.4479e-10	-0.00324	0.0064664	0.6163	-0.228	0.0481	2.164e-06	-0.188735	0.0225583	5.9332e-17	0.02772	0.0091501	0.00245	0.00209273	0.00205365	0.308188	-0.000632998	0.0021134	0.764546	-0.00221821	0.0021679	0.306209	0.00231784	0.00216462	0.284267
B2_respiratory	rs2532286	17	44241664	T	C	0.1722	-0.105242	0.0191615	3.965e-08	-5.49237	2312740	-0.075895	0.012169	4.4676e-10	-0.0059716	0.0060774	0.3258	-0.2233	0.0421	1.11e-07	-0.187354	0.0202852	2.55947e-20	0.025426	0.0086082	0.00314	0.00232899	0.0020503	0.255989	-0.000480198	0.00210996	0.819968	-0.00228046	0.00216437	0.292048	0.00227666	0.00216109	0.292123
B2_respiratory	rs112560196	17	44200078	A	T	0.1777	-0.105241	0.0191617	3.96862e-08	-5.49226	2314520	-0.075914	0.012134	3.9351e-10	-0.0062553	0.0060642	0.3023	-0.2273	0.0421	6.503e-08	-0.188437	0.0202867	1.56195e-20	0.025379	0.0085959	0.003153	0.00209441	0.00205451	0.308005	-0.000583252	0.00211429	0.782654	-0.00223089	0.00216881	0.303655	0.00228102	0.00216553	0.292188
B2_respiratory	rs62061852	17	44195424	A	C	0.1717	-0.105206	0.0191555	3.96964e-08	-5.49221	2314520	-0.076068	0.012125	3.5243e-10	-0.0061451	0.0060629	0.3108	-0.2272	0.0421	6.533e-08	-0.188428	0.0202847	1.55487e-20	0.025251	0.008593	0.003298	0.00211427	0.00205443	0.30342	-0.000554068	0.00211421	0.793268	-0.00223081	0.00216873	0.303655	0.00228094	0.00216544	0.292188
B2_respiratory	rs55760800	17	43996908	T	G	0.1705	-0.105167	0.0191486	3.97064e-08	-5.49215	2333340	-0.075301	0.012124	5.263e-10	-0.0068837	0.00605	0.2552	-0.2288	0.042	5.309e-08	-0.189401	0.020275	9.48559e-21	0.024401	0.0085646	0.004385	0.0019139	0.00205346	0.351316	-0.000772412	0.0021132	0.714725	-0.00224216	0.00216769	0.300972	0.00234911	0.00216441	0.277774
B2_respiratory	rs111676341	17	44183403	A	G	0.1716	-0.105222	0.0191602	3.98062e-08	-5.4917	2314520	-0.075584	0.012119	4.4592e-10	-0.0058558	0.0062077	0.3455	-0.2273	0.042	6.463e-08	-0.205364	0.0216375	2.28509e-21	0.025782	0.008843	0.003551	0.0020946	0.00205471	0.308005	-0.000583308	0.00211449	0.782654	-0.00223111	0.00216902	0.303655	0.00228124	0.00216573	0.292188
B2_respiratory	rs2109092	17	44232959	G	A	0.1708	-0.105227	0.0191612	3.98117e-08	-5.49167	2333340	-0.075892	0.012169	4.4741e-10	-0.006156	0.0060765	0.311	-0.2222	0.0421	1.259e-07	-0.18787	0.0202898	2.05699e-20	0.025764	0.0085976	0.00273	0.00216974	0.0020503	0.28994	-0.000552955	0.00210996	0.793268	-0.00220989	0.00216437	0.307239	0.00218998	0.00216109	0.310884
B2_respiratory	rs62061854	17	44198080	C	T	0.1716	-0.105203	0.0191581	3.99029e-08	-5.49131	2314520	-0.075847	0.012129	4.0171e-10	-0.0061373	0.0060634	0.3114	-0.2274	0.0421	6.368e-08	-0.188554	0.020286	1.47495e-20	0.025333	0.0085953	0.003206	0.00217411	0.00205443	0.28994	-0.000539488	0.00211421	0.79859	-0.00222667	0.00216873	0.304553	0.00228094	0.00216544	0.292188
B2_respiratory	rs113520245	17	44033132	C	T	0.171	-0.105632	0.0192367	3.99262e-08	-5.49117	2314520	-0.075743	0.012141	4.4175e-10	-0.0061625	0.0060922	0.3118	-0.2337	0.0426	4.073e-08	-0.189551	0.0203702	1.33618e-20	0.025739	0.0086227	0.002836	0.00192801	0.00206714	0.350979	-0.000738038	0.00212729	0.728637	-0.00219877	0.00218214	0.313637	0.00209192	0.00217884	0.337002
B2_respiratory	rs1406070	17	44225802	C	T	0.1721	-0.105139	0.0191471	3.99355e-08	-5.49112	2312740	-0.075842	0.012147	4.2717e-10	-0.0061864	0.006072	0.3083	-0.2212	0.042	1.398e-07	-0.186421	0.0202787	3.82303e-20	0.02579	0.0086023	0.002717	0.00226927	0.0020503	0.268382	-0.000494749	0.00210996	0.81461	-0.00220998	0.00216437	0.30722	0.00216687	0.00216109	0.316018
B2_respiratory	rs17585426	17	44238966	T	C	0.1719	-0.105276	0.0191735	4.00366e-08	-5.4907	2312740	-0.075823	0.012188	4.9437e-10	-0.0061641	0.0060768	0.3104	-0.2233	0.0421	1.109e-07	-0.186638	0.0202852	3.55581e-20	0.025682	0.0086078	0.002849	0.00232899	0.0020503	0.255989	-0.000480198	0.00210996	0.819968	-0.00227632	0.00216437	0.292926	0.00227666	0.00216109	0.292123
B2_respiratory	rs2532288	17	44239958	C	T	0.1721	-0.105204	0.0191608	4.00556e-08	-5.49058	2312740	-0.075819	0.012168	4.637e-10	-0.0060863	0.0060771	0.3166	-0.2232	0.0421	1.112e-07	-0.187429	0.0202852	2.47223e-20	0.025457	0.0086079	0.003103	0.00232899	0.0020503	0.255989	-0.000480198	0.00210996	0.819968	-0.00227632	0.00216437	0.292926	0.00227666	0.00216109	0.292123
B2_respiratory	rs55794067	17	44188764	T	C	0.1701	-0.105312	0.0191823	4.01811e-08	-5.49006	2038330	-0.075656	0.012154	4.8239e-10	-0.0058727	0.0062096	0.3443	-0.2273	0.0421	6.504e-08	-0.206124	0.0216387	1.63895e-21	0.025852	0.008846	0.003473	0.00211447	0.00205463	0.30342	-0.000568703	0.00211441	0.787956	-0.00223102	0.00216893	0.303655	0.00228115	0.00216565	0.292188
B2_respiratory	rs17577954	17	44209628	T	C	0.1715	-0.105234	0.0191682	4.01827e-08	-5.49003	2314520	-0.076229	0.012143	3.4369e-10	-0.0064483	0.0060747	0.2885	-0.2281	0.0421	5.921e-08	-0.188839	0.0202947	1.34176e-20	0.025396	0.008601	0.003151	0.00207458	0.00205463	0.312635	-0.000554121	0.00211441	0.793268	-0.00223102	0.00216893	0.303655	0.0022234	0.00216565	0.304577
B2_respiratory	rs17651093	17	44049550	G	A	0.1723	-0.104979	0.0191221	4.02084e-08	-5.48993	2312740	-0.074988	0.012075	5.2894e-10	-0.0057576	0.0060442	0.3408	-0.2276	0.042	6.173e-08	-0.188638	0.0202553	1.24236e-20	0.025657	0.0085572	0.002715	0.00215404	0.00205432	0.294388	-0.000626936	0.00211409	0.766809	-0.00225137	0.0021686	0.299192	0.00235587	0.00216532	0.276595
B2_respiratory	rs2696570	17	44237790	G	A	0.1721	-0.105163	0.0191565	4.02661e-08	-5.48968	2312740	-0.075771	0.012163	4.6809e-10	-0.0062713	0.0060762	0.302	-0.2217	0.0421	1.356e-07	-0.187083	0.02028	2.83554e-20	0.025215	0.008606	0.00339	0.00226905	0.00205011	0.268382	-0.000523802	0.00210976	0.803921	-0.00220562	0.00216416	0.308128	0.00214933	0.00216089	0.319905
B2_respiratory	rs2532291	17	44238424	G	A	0.1721	-0.105161	0.0191584	4.04176e-08	-5.48903	2312740	-0.075738	0.012167	4.82e-10	-0.0063055	0.0060753	0.2993	-0.2217	0.0421	1.356e-07	-0.187199	0.0202826	2.71743e-20	0.025396	0.0086061	0.003168	0.00226893	0.00204999	0.268382	-0.000523773	0.00210964	0.803921	-0.00221793	0.00216404	0.305408	0.00215499	0.00216077	0.318606
B2_respiratory	rs7501759	17	44009921	A	G	0.1885	-0.105567	0.0192325	4.04278e-08	-5.48899	1974040	-0.075192	0.012211	7.3751e-10	-0.0048303	0.0064137	0.4514	-0.2258	0.0481	2.696e-06	-0.182583	0.0221949	1.93025e-16	0.027921	0.0090362	0.002002	0.00195878	0.00205326	0.340091	-0.000747348	0.002113	0.723571	-0.00222048	0.00216749	0.305623	0.00234045	0.00216421	0.279504
B2_respiratory	rs62063294	17	44044157	G	A	0.1723	-0.105033	0.0191374	4.05651e-08	-5.48836	2311780	-0.075567	0.012096	4.1801e-10	-0.0056745	0.0060467	0.348	-0.2289	0.042	5.247e-08	-0.18879	0.0202585	1.17351e-20	0.025755	0.008551	0.002596	0.00215445	0.00205471	0.294388	-0.000583308	0.00211449	0.782654	-0.00234287	0.00216902	0.280074	0.00236209	0.00216573	0.27542
B2_respiratory	rs1532070	3	45970842	G	C	0.7043	0.0977858	0.0178189	4.07096e-08	5.48776	2359000	0.081982	0.010989	8.6275e-14	0.0089679	0.005396	0.09652	0.0477	0.0354	0.1778	0.00724315	0.0183518	0.693076	0.00013188	0.0076866	0.9863	0.00202122	0.00194727	0.299282	0.000861788	0.00200393	0.66716	-0.00596063	0.00205559	0.00373504	0.00038873	0.0020525	0.849784
B2_respiratory	rs112073200	17	44201791	G	C	0.1744	-0.105211	0.0191738	4.08299e-08	-5.48723	2313940	-0.075835	0.012148	4.3001e-10	-0.0072649	0.0060925	0.2331	-0.2273	0.0421	6.518e-08	-0.188993	0.0203119	1.34558e-20	0.025415	0.0086101	0.00316	0.00205502	0.00205502	0.317311	-0.000597982	0.00211481	0.777362	-0.00223145	0.00216935	0.303655	0.00222383	0.00216606	0.304577
B2_respiratory	rs111913701	17	44159631	T	G	0.1716	-0.105087	0.0191526	4.09176e-08	-5.48683	2312740	-0.075356	0.012121	5.0594e-10	-0.0060336	0.0060657	0.3199	-0.2286	0.042	5.426e-08	-0.188159	0.0202796	1.72269e-20	0.025137	0.0085865	0.003417	0.00213422	0.00205443	0.298882	-0.000612391	0.00211421	0.77208	-0.00222253	0.00216873	0.305453	0.00230981	0.00216544	0.286122
B2_respiratory	rs1406074	17	44222067	T	G	0.1721	-0.105059	0.0191481	4.0964e-08	-5.48665	2312740	-0.075737	0.012147	4.5142e-10	-0.0061104	0.0060709	0.3142	-0.2212	0.042	1.403e-07	-0.186543	0.0202801	3.6361e-20	0.025914	0.0086024	0.002592	0.00226948	0.0020505	0.268382	-0.000494796	0.00211016	0.81461	-0.00221019	0.00216457	0.30722	0.00216708	0.0021613	0.316018
B2_respiratory	rs2696571	17	44237372	G	C	0.1749	-0.105104	0.0191578	4.10696e-08	-5.48622	2312740	-0.075718	0.012166	4.8588e-10	-0.0060043	0.0060763	0.3231	-0.2222	0.0421	1.263e-07	-0.188749	0.020293	1.38883e-20	0.02559	0.0086065	0.002946	0.00216941	0.00204999	0.28994	-0.00056742	0.00210964	0.787956	-0.00220955	0.00216404	0.307239	0.00218965	0.00216077	0.310884
B2_respiratory	rs2532308	17	44220942	G	A	0.1705	-0.105178	0.0191721	4.11217e-08	-5.48599	2319280	-0.075672	0.012186	5.3099e-10	-0.0062721	0.0060735	0.3018	-0.2211	0.042	1.419e-07	-0.186908	0.0202792	3.06242e-20	0.025884	0.0085947	0.002598	0.00228926	0.00205038	0.264206	-0.000494768	0.00211004	0.81461	-0.00219347	0.00216445	0.310864	0.00218429	0.00216117	0.312162
B2_respiratory	rs199448	17	44809001	A	G	0.1619	-0.103203	0.0188125	4.11352e-08	-5.48587	2365200	-0.081366	0.011155	3.0001e-13	-0.0035611	0.0061636	0.5634	-0.2173	0.0423	2.811e-07	-0.185111	0.0206969	3.75631e-19	0.022793	0.0087186	0.00894	0.00183422	0.00209916	0.382235	-1.47962e-05	0.00216024	0.994535	-0.00232372	0.00221595	0.294345	0.00227855	0.00221259	0.303099
B2_respiratory	rs62060787	17	44136803	G	T	0.1717	-0.104817	0.0191078	4.12126e-08	-5.48556	2319000	-0.075267	0.012048	4.18e-10	-0.0059659	0.006064	0.3252	-0.2287	0.0421	5.381e-08	-0.188525	0.0202791	1.45134e-20	0.024843	0.0085857	0.00381	0.00211447	0.00205463	0.30342	-0.00061245	0.00211441	0.77208	-0.00222274	0.00216893	0.305453	0.00231003	0.00216565	0.286122
B2_respiratory	rs62063163	17	44201865	C	T	0.1716	-0.10511	0.0191622	4.12854e-08	-5.48528	2314520	-0.075994	0.012132	3.7542e-10	-0.0061057	0.0060679	0.3143	-0.2273	0.0421	6.554e-08	-0.189244	0.0202949	1.11323e-20	0.025216	0.0085971	0.003356	0.00205483	0.00205483	0.317311	-0.000597925	0.00211461	0.777362	-0.00223123	0.00216914	0.303655	0.00221784	0.00216586	0.305835
B2_respiratory	rs767057	17	43998822	A	G	0.1705	-0.10512	0.0191643	4.12997e-08	-5.4852	2332730	-0.074429	0.01214	8.7405e-10	-0.0066439	0.0061398	0.2792	-0.2288	0.042	5.294e-08	-0.202809	0.0212955	1.67326e-21	0.025795	0.0087346	0.003145	0.00187414	0.00205357	0.361442	-0.00081618	0.00211332	0.699343	-0.00218023	0.00216782	0.314548	0.00230307	0.00216454	0.287329
B2_respiratory	rs17577159	17	44188477	T	G	0.1717	-0.105042	0.0191513	4.13872e-08	-5.48485	2314520	-0.075764	0.012116	4.0267e-10	-0.0061337	0.0060665	0.312	-0.2272	0.0421	6.557e-08	-0.188285	0.0202847	1.66133e-20	0.025294	0.0085909	0.003237	0.0020946	0.00205471	0.308005	-0.000583308	0.00211449	0.782654	-0.00223111	0.00216902	0.303655	0.00228124	0.00216573	0.292188
B2_respiratory	rs112813897	17	44196799	G	A	0.1716	-0.1051	0.019163	4.14521e-08	-5.48453	2314520	-0.075555	0.012126	4.6443e-10	-0.0060254	0.00621	0.3319	-0.2272	0.0421	6.563e-08	-0.205302	0.0216413	2.38663e-21	0.025832	0.0088518	0.00352	0.00211415	0.00205432	0.30342	-0.000554037	0.00211409	0.793268	-0.00223068	0.0021686	0.303655	0.00228081	0.00216532	0.292188
B2_respiratory	rs62063687	17	44132592	A	G	0.1716	-0.104844	0.0191164	4.14612e-08	-5.48451	2318430	-0.075339	0.012065	4.2499e-10	-0.0056893	0.0060533	0.3473	-0.2286	0.042	5.399e-08	-0.188451	0.0202733	1.46492e-20	0.024874	0.0085809	0.003747	0.00211415	0.00205432	0.30342	-0.000612356	0.00211409	0.77208	-0.0022224	0.0021686	0.305453	0.00230968	0.00216532	0.286122
B2_respiratory	rs55821155	17	44032470	C	G	0.1782	-0.104908	0.019129	4.15283e-08	-5.48424	2312740	-0.074628	0.01209	6.7183e-10	-0.0063183	0.0060437	0.2958	-0.2284	0.0421	5.616e-08	-0.188508	0.0202483	1.28033e-20	0.024891	0.008564	0.003655	0.00199395	0.00205377	0.331611	-0.000772529	0.00211352	0.714725	-0.00223836	0.00216802	0.301865	0.00234947	0.00216474	0.277774
B2_respiratory	rs1406068	17	44234526	C	T	0.1721	-0.105088	0.0191623	4.15582e-08	-5.4841	2312740	-0.075688	0.01217	5.0006e-10	-0.0062261	0.0060769	0.3056	-0.2223	0.0421	1.255e-07	-0.188139	0.0202911	1.82684e-20	0.02558	0.0085984	0.002931	0.00218973	0.00205038	0.285538	-0.000552976	0.00211004	0.793268	-0.00220997	0.00216445	0.307239	0.00219007	0.00216117	0.310884
B2_respiratory	rs1918789	17	44240107	T	C	0.1721	-0.105067	0.0191621	4.17959e-08	-5.48306	2312740	-0.07568	0.01217	5.0105e-10	-0.0060023	0.006077	0.3233	-0.2233	0.0421	1.112e-07	-0.187354	0.0202852	2.55947e-20	0.025509	0.0086079	0.003042	0.00232899	0.0020503	0.255989	-0.000480198	0.00210996	0.819968	-0.00227632	0.00216437	0.292926	0.00227666	0.00216109	0.292123
B2_respiratory	rs62062772	17	44020314	C	T	0.1721	-0.104886	0.0191298	4.18544e-08	-5.48286	2312740	-0.074709	0.012095	6.5321e-10	-0.0062134	0.006046	0.3041	-0.2287	0.042	5.335e-08	-0.188509	0.0202476	1.27588e-20	0.02499	0.0085628	0.003518	0.00197364	0.00205338	0.336469	-0.000757809	0.00211312	0.719879	-0.00220484	0.00216761	0.30907	0.00234902	0.00216433	0.277774
B2_respiratory	rs111424940	17	44211502	G	A	0.1716	-0.105119	0.0191731	4.19074e-08	-5.48263	2314520	-0.075903	0.012139	4.031e-10	-0.0062277	0.0062199	0.3167	-0.2281	0.0421	5.88e-08	-0.206071	0.0216495	1.75673e-21	0.025659	0.0088558	0.003762	0.00205463	0.00205463	0.317311	-0.000554121	0.00211441	0.793268	-0.00223102	0.00216893	0.303655	0.0022234	0.00216565	0.304577
B2_respiratory	rs78938131	17	44157622	T	G	0.188	-0.10534	0.0192138	4.19289e-08	-5.48252	1974620	-0.075603	0.012179	5.3814e-10	-0.0056715	0.0063438	0.3713	-0.2256	0.0481	2.753e-06	-0.170726	0.0210641	5.27073e-16	0.027362	0.0088818	0.002065	0.00210769	0.00205443	0.304929	-0.00060619	0.00211421	0.774325	-0.00223048	0.00216873	0.303727	0.00231511	0.00216544	0.285018
B2_respiratory	rs62061817	17	44182706	A	G	0.1715	-0.104807	0.0191191	4.21052e-08	-5.4818	2319000	-0.075567	0.012065	3.7714e-10	-0.0060608	0.0060683	0.3179	-0.2285	0.0421	5.643e-08	-0.18863	0.020286	1.42437e-20	0.025113	0.0085925	0.003471	0.00203476	0.00205471	0.322032	-0.000627056	0.00211449	0.766809	-0.00222697	0.00216902	0.304553	0.00221194	0.00216573	0.307097
B2_respiratory	rs2696572	17	44231617	A	T	0.1782	-0.105005	0.0191553	4.21104e-08	-5.48177	2314520	-0.07575	0.012161	4.7025e-10	-0.0062004	0.0060805	0.3079	-0.2222	0.0421	1.267e-07	-0.188299	0.0202898	1.68703e-20	0.02543	0.0086055	0.003125	0.00216953	0.00205011	0.28994	-0.000552902	0.00210976	0.793268	-0.00220968	0.00216416	0.307239	0.00218978	0.00216089	0.310884
B2_respiratory	rs17660398	17	44170612	C	T	0.1715	-0.105117	0.0191763	4.21463e-08	-5.48161	2300460	-0.07536	0.012154	5.6344e-10	-0.005955	0.0060607	0.3258	-0.229	0.0421	5.134e-08	-0.188092	0.0202816	1.79189e-20	0.025049	0.0085879	0.003536	0.00207485	0.0020549	0.312635	-0.000656284	0.00211469	0.756299	-0.00222304	0.00216922	0.305453	0.00231034	0.00216594	0.286122
B2_respiratory	rs2532305	17	44223060	G	A	0.1721	-0.104957	0.0191481	4.22129e-08	-5.48133	2312740	-0.075687	0.012148	4.6482e-10	-0.0060172	0.0060718	0.3217	-0.2212	0.042	1.397e-07	-0.186632	0.0202787	3.47049e-20	0.025785	0.0086022	0.002722	0.00226935	0.00205038	0.268382	-0.000494768	0.00211004	0.81461	-0.00221006	0.00216445	0.30722	0.00216695	0.00216117	0.316018
B2_respiratory	rs62061814	17	44181508	T	G	0.1716	-0.10498	0.0191526	4.22315e-08	-5.48124	2314520	-0.075665	0.012118	4.2673e-10	-0.0060177	0.0060645	0.3211	-0.2284	0.0421	5.65e-08	-0.188268	0.0202874	1.69427e-20	0.025228	0.0085929	0.003326	0.00205471	0.00205471	0.317311	-0.000612473	0.00211449	0.77208	-0.00223111	0.00216902	0.303655	0.00228701	0.00216573	0.290968
B2_respiratory	rs78136862	17	44085743	T	C	0.17	-0.104987	0.0191556	4.23567e-08	-5.48075	2243780	-0.074798	0.012125	6.8781e-10	-0.0073418	0.0060843	0.2276	-0.2283	0.0421	5.911e-08	-0.188644	0.0202941	1.46525e-20	0.025443	0.0085931	0.003068	0.00209433	0.00205443	0.308005	-0.000656134	0.00211421	0.756299	-0.00223495	0.00216873	0.302759	0.00233868	0.00216544	0.280142
B2_respiratory	rs62063279	17	44036936	G	A	0.1717	-0.104992	0.019157	4.23922e-08	-5.48061	2312740	-0.07445	0.012108	7.8073e-10	-0.0057401	0.0060606	0.3436	-0.2304	0.0422	4.764e-08	-0.190791	0.0203083	5.73406e-21	0.024794	0.0085873	0.003886	0.00201674	0.00205667	0.326799	-0.000840805	0.00211651	0.691176	-0.00238239	0.00217109	0.272498	0.00238747	0.0021678	0.270752
B2_respiratory	rs17577447	17	44194381	T	A	0.1745	-0.104978	0.0191547	4.24101e-08	-5.48053	2314520	-0.075845	0.012123	3.9457e-10	-0.0061596	0.0060639	0.3097	-0.2272	0.0421	6.541e-08	-0.188344	0.020286	1.6262e-20	0.025227	0.0085954	0.003337	0.00211435	0.00205451	0.30342	-0.000554089	0.00211429	0.793268	-0.00223089	0.00216881	0.303655	0.00228102	0.00216553	0.292188
B2_respiratory	rs62063171	17	44203311	C	T	0.1714	-0.105019	0.0191635	4.24942e-08	-5.48016	2314520	-0.075986	0.012136	3.8232e-10	-0.0060761	0.0060663	0.3165	-0.2273	0.0421	6.515e-08	-0.188872	0.0202943	1.31914e-20	0.025404	0.0085899	0.003102	0.00207458	0.00205463	0.312635	-0.000568703	0.00211441	0.787956	-0.00223102	0.00216893	0.303655	0.0022234	0.00216565	0.304577
B2_respiratory	rs12150627	17	44149537	C	G	0.1777	-0.104952	0.0191519	4.25404e-08	-5.47998	2312740	-0.075365	0.01212	5.0216e-10	-0.0061439	0.006061	0.3107	-0.2286	0.042	5.425e-08	-0.188759	0.0202817	1.31672e-20	0.024866	0.0085856	0.003777	0.00211427	0.00205443	0.30342	-0.000612391	0.00211421	0.77208	-0.00222253	0.00216873	0.305453	0.00230981	0.00216544	0.286122
B2_respiratory	rs10514903	17	44206646	C	G	0.1777	-0.105019	0.0191643	4.25518e-08	-5.47993	2314520	-0.076219	0.012137	3.3873e-10	-0.0062387	0.006065	0.3037	-0.228	0.0421	5.961e-08	-0.188283	0.020291	1.7087e-20	0.02518	0.0085987	0.003407	0.00205463	0.00205463	0.317311	-0.000554121	0.00211441	0.793268	-0.00223102	0.00216893	0.303655	0.0022234	0.00216565	0.304577
B2_respiratory	rs111952388	17	44181454	C	T	0.1716	-0.104949	0.0191522	4.25945e-08	-5.47974	2314520	-0.075618	0.012118	4.3708e-10	-0.0059927	0.0060651	0.3231	-0.2285	0.0421	5.634e-08	-0.188373	0.0202874	1.61361e-20	0.025284	0.0085929	0.003257	0.00205463	0.00205463	0.317311	-0.00061245	0.00211441	0.77208	-0.00223102	0.00216893	0.303655	0.00228693	0.00216565	0.290968
B2_respiratory	rs77095128	17	44204304	T	G	0.1701	-0.104905	0.0191451	4.26686e-08	-5.47947	2044590	-0.075899	0.012105	3.6082e-10	-0.0060805	0.0060675	0.3163	-0.227	0.0421	6.748e-08	-0.1888	0.0202949	1.36806e-20	0.025336	0.0085977	0.003211	0.00207478	0.00205483	0.312635	-0.000568757	0.00211461	0.787956	-0.00223123	0.00216914	0.303655	0.00222361	0.00216586	0.304577
B2_respiratory	rs17660865	17	44189408	T	C	0.1716	-0.104942	0.0191534	4.27613e-08	-5.47903	2314520	-0.075605	0.012118	4.4031e-10	-0.0063342	0.0060651	0.2963	-0.2261	0.042	7.557e-08	-0.187585	0.0202795	2.24504e-20	0.025248	0.0085925	0.0033	0.00195515	0.0020549	0.341373	-0.00071462	0.00211469	0.735415	-0.00218992	0.00216922	0.312715	0.00195801	0.00216594	0.365995
B2_respiratory	rs118115488	19	10556897	C	T	0.06427	0.155452	0.0283737	4.28334e-08	5.47874	2395620	0.11487	0.01722	2.5518e-11	-0.013813	0.0089976	0.1247	-0.0695	0.0569	0.2218	-0.0494435	0.0300488	0.0998785	-0.0071736	0.012409	0.5632	0.00644421	0.00313005	0.0395111	0.00910243	0.00322111	0.00471523	-0.00047733	0.00330419	0.885135	-0.00253395	0.00329919	0.442456
B2_respiratory	rs17659881	17	44157597	A	G	0.1891	-0.105279	0.019216	4.28478e-08	-5.47872	1699630	-0.075544	0.012221	6.3526e-10	-0.0059921	0.0060629	0.323	-0.2288	0.042	5.289e-08	-0.188174	0.0202796	1.71073e-20	0.024932	0.0085865	0.003688	0.00217411	0.00205443	0.28994	-0.000597811	0.00211421	0.777362	-0.00222667	0.00216873	0.304553	0.00230403	0.00216544	0.287329
B2_respiratory	rs2696603	17	44215823	A	G	0.172	-0.104941	0.0191547	4.28634e-08	-5.4786	2312160	-0.075694	0.012159	4.8005e-10	-0.0062283	0.0060709	0.3049	-0.2213	0.042	1.38e-07	-0.186698	0.0202822	3.41587e-20	0.025561	0.0086024	0.002964	0.00226927	0.0020503	0.268382	-0.000494749	0.00210996	0.81461	-0.00220998	0.00216437	0.30722	0.00216687	0.00216109	0.316018
B2_respiratory	rs17660847	17	44189373	C	T	0.1716	-0.105006	0.0191667	4.28742e-08	-5.47856	2312740	-0.075293	0.012127	5.3411e-10	-0.0058301	0.0062043	0.3474	-0.2273	0.0421	6.44e-08	-0.205494	0.0216375	2.15764e-21	0.025649	0.0088461	0.003738	0.0020948	0.0020549	0.308005	-0.000597947	0.00211469	0.777362	-0.00223132	0.00216922	0.303655	0.00228146	0.00216594	0.292188
B2_respiratory	rs113952577	17	44010661	A	G	0.1886	-0.105308	0.0192241	4.30377e-08	-5.47792	1974620	-0.075249	0.012191	6.7121e-10	-0.0039108	0.0064568	0.5447	-0.2254	0.0481	2.821e-06	-0.188001	0.0225477	7.55941e-17	0.02702	0.0091261	0.003068	0.00194906	0.00205357	0.342567	-0.000759623	0.00211332	0.719262	-0.00222858	0.00216782	0.303935	0.00233821	0.00216454	0.280037
B2_respiratory	rs112596352	17	44170238	G	A	0.1717	-0.104732	0.0191194	4.30638e-08	-5.47779	2319000	-0.075506	0.012066	3.901e-10	-0.0060604	0.0060628	0.3175	-0.2268	0.042	6.897e-08	-0.188103	0.0202822	1.78837e-20	0.02525	0.0085882	0.003281	0.0020946	0.00205471	0.308005	-0.000583308	0.00211449	0.782654	-0.00223524	0.00216902	0.302759	0.00228124	0.00216573	0.292188
B2_respiratory	rs17661045	17	44194152	T	A	0.1745	-0.104908	0.0191524	4.31245e-08	-5.47754	2314520	-0.075791	0.01212	4.0161e-10	-0.0061304	0.0060636	0.312	-0.2272	0.0421	6.539e-08	-0.188446	0.0202854	1.54641e-20	0.025186	0.0085951	0.003386	0.00211427	0.00205443	0.30342	-0.000554068	0.00211421	0.793268	-0.00223081	0.00216873	0.303655	0.00228094	0.00216544	0.292188
B2_respiratory	rs62061717	17	44012248	T	A	0.171	-0.108413	0.0197925	4.31496e-08	-5.47748	1812740	-0.078371	0.013039	1.8472e-09	-0.0052818	0.0068545	0.441	-0.2296	0.0422	5.288e-08	-0.18469	0.03175	5.989e-09	0.02596	0.010204	0.01096	0.00177435	0.00205346	0.387545	-0.000853965	0.0021132	0.686132	-0.00222561	0.00216769	0.304553	0.00240106	0.00216441	0.267286
B2_respiratory	rs1488371	3	45938089	T	G	0.4218	0.0862687	0.015751	4.32512e-08	5.47703	2260870	0.06413	0.010127	2.4145e-10	0.0082311	0.004443	0.06394	0.0493	0.0254	0.05266	0.00634181	0.0154367	0.6812	-0.0017979	0.0062473	0.7735	0.00304705	0.00167823	0.0694257	0.00333413	0.00172705	0.0535411	-0.00253928	0.00177159	0.151763	-0.000438244	0.00176891	0.80433
B2_respiratory	rs12150087	17	44210988	C	G	0.1777	-0.104965	0.0191649	4.3274e-08	-5.47694	2314520	-0.075846	0.012137	4.1244e-10	-0.0064711	0.0060746	0.2868	-0.2278	0.0421	6.123e-08	-0.188729	0.0202969	1.4252e-20	0.025226	0.0086022	0.003363	0.00205471	0.00205471	0.317311	-0.00059789	0.00211449	0.777362	-0.00222697	0.00216902	0.304553	0.00214841	0.00216573	0.321198
B2_respiratory	rs75652502	17	44200510	C	A	0.1716	-0.104926	0.0191586	4.33335e-08	-5.4767	2314520	-0.075971	0.012129	3.7623e-10	-0.0060775	0.0060633	0.3162	-0.2273	0.0421	6.492e-08	-0.188497	0.0202867	1.51899e-20	0.025515	0.008596	0.002995	0.00205451	0.00205451	0.317311	-0.000568671	0.00211429	0.787956	-0.00223089	0.00216881	0.303655	0.0022175	0.00216553	0.305835
B2_respiratory	rs4306559	17	44090236	T	C	0.1718	-0.104853	0.0191462	4.33963e-08	-5.47644	2312740	-0.075213	0.012108	5.2289e-10	-0.0056726	0.006046	0.3481	-0.2286	0.042	5.401e-08	-0.188826	0.0202719	1.22319e-20	0.024931	0.0085779	0.003655	0.00211467	0.00205483	0.30342	-0.000627092	0.00211461	0.766809	-0.00223537	0.00216914	0.302759	0.00233913	0.00216586	0.280142
B2_respiratory	rs62063203	17	44209313	T	C	0.1701	-0.104844	0.0191449	4.34166e-08	-5.47634	2044590	-0.075725	0.012104	3.9425e-10	-0.007421	0.0060909	0.2231	-0.2281	0.0421	5.891e-08	-0.188395	0.0203067	1.73532e-20	0.025568	0.0086108	0.002985	0.00205483	0.00205483	0.317311	-0.000554174	0.00211461	0.793268	-0.00223123	0.00216914	0.303655	0.00222361	0.00216586	0.304577
B2_respiratory	rs62063684	17	44132269	T	C	0.1709	-0.10511	0.0191936	4.34284e-08	-5.4763	2298680	-0.075526	0.012187	5.7456e-10	-0.0057724	0.0060566	0.3405	-0.2287	0.042	5.394e-08	-0.188931	0.0202746	1.17887e-20	0.025067	0.0085812	0.003487	0.00211415	0.00205432	0.30342	-0.000612356	0.00211409	0.77208	-0.0022224	0.0021686	0.305453	0.00230968	0.00216532	0.286122
B2_respiratory	rs62061764	17	44166197	A	G	0.1716	-0.104881	0.0191526	4.34805e-08	-5.47607	2314520	-0.075268	0.012117	5.2364e-10	-0.0061116	0.0060633	0.3135	-0.2288	0.0421	5.323e-08	-0.188233	0.0202849	1.70335e-20	0.025027	0.0085916	0.00358	0.00211467	0.00205483	0.30342	-0.000612508	0.00211461	0.77208	-0.00222295	0.00216914	0.305453	0.0022987	0.00216586	0.288538
B2_respiratory	rs1918791	17	44228609	C	G	0.1783	-0.10492	0.0191603	4.35282e-08	-5.47591	2312740	-0.07549	0.01217	5.5359e-10	-0.0061532	0.0060754	0.3112	-0.2217	0.0421	1.354e-07	-0.186736	0.02028	3.32499e-20	0.025444	0.0086054	0.003109	0.00226893	0.00204999	0.268382	-0.000523773	0.00210964	0.803921	-0.0022055	0.00216404	0.308128	0.00214921	0.00216077	0.319905
B2_respiratory	rs17577052	17	44186301	T	C	0.1717	-0.104864	0.0191502	4.35349e-08	-5.47587	2314520	-0.075638	0.012115	4.2866e-10	-0.006156	0.0060639	0.31	-0.2273	0.0421	6.502e-08	-0.188189	0.0202834	1.72702e-20	0.025154	0.0085915	0.003414	0.00211447	0.00205463	0.30342	-0.000568703	0.00211441	0.787956	-0.00223102	0.00216893	0.303655	0.00228115	0.00216565	0.292188
B2_respiratory	rs2316955	17	44161985	T	G	0.188	-0.10508	0.0191897	4.35401e-08	-5.47585	1974620	-0.075195	0.012179	6.6418e-10	-0.0071401	0.0060867	0.2408	-0.2286	0.042	5.426e-08	-0.188041	0.0202959	1.95162e-20	0.025354	0.0085985	0.003191	0.00211427	0.00205443	0.30342	-0.000612391	0.00211421	0.77208	-0.00222253	0.00216873	0.305453	0.00230981	0.00216544	0.286122
B2_respiratory	rs62061813	17	44181118	G	A	0.1716	-0.104873	0.019152	4.35502e-08	-5.47582	2314520	-0.075542	0.012117	4.5342e-10	-0.0059454	0.0060649	0.3269	-0.2284	0.0421	5.666e-08	-0.188318	0.0202868	1.65095e-20	0.025324	0.0085926	0.003206	0.00205471	0.00205471	0.317311	-0.000612473	0.00211449	0.77208	-0.00223111	0.00216902	0.303655	0.00228701	0.00216573	0.290968
B2_respiratory	rs76380490	17	44203413	C	T	0.1716	-0.104928	0.0191621	4.35549e-08	-5.47581	2314520	-0.07582	0.012132	4.1124e-10	-0.0060317	0.0060693	0.3203	-0.2273	0.0421	6.557e-08	-0.188853	0.0202969	1.3458e-20	0.025694	0.0085919	0.002785	0.00207478	0.00205483	0.312635	-0.000568757	0.00211461	0.787956	-0.00223123	0.00216914	0.303655	0.00222361	0.00216586	0.304577
B2_respiratory	rs2532292	17	44237068	A	T	0.1782	-0.104908	0.0191591	4.35906e-08	-5.47562	2312740	-0.075705	0.012167	4.902e-10	-0.0061232	0.0060761	0.3136	-0.2223	0.0421	1.249e-07	-0.188196	0.0202904	1.77399e-20	0.02529	0.0086059	0.003296	0.00216953	0.00205011	0.28994	-0.000552902	0.00210976	0.793268	-0.00220968	0.00216416	0.307239	0.00218978	0.00216089	0.310884
B2_respiratory	rs17585214	17	44233811	C	T	0.1721	-0.104918	0.0191618	4.3658e-08	-5.47537	2312740	-0.075671	0.012169	5.0185e-10	-0.0061155	0.0060762	0.3142	-0.2222	0.0421	1.264e-07	-0.188227	0.0202904	1.74947e-20	0.025454	0.0086058	0.003098	0.00216982	0.00205038	0.28994	-0.000552976	0.00211004	0.793268	-0.00220997	0.00216445	0.307239	0.00219007	0.00216117	0.310884
B2_respiratory	rs111678697	17	44197032	T	C	0.1716	-0.104699	0.0191219	4.367e-08	-5.47535	2319000	-0.075512	0.012071	3.9629e-10	-0.0062253	0.0060652	0.3047	-0.2272	0.0421	6.565e-08	-0.188377	0.0202861	1.60205e-20	0.025376	0.0085951	0.003153	0.00211435	0.00205451	0.30342	-0.000554089	0.00211429	0.793268	-0.00223089	0.00216881	0.303655	0.00228102	0.00216553	0.292188
B2_respiratory	rs17577877	17	44208218	A	G	0.1716	-0.104935	0.0191657	4.37117e-08	-5.47515	2314520	-0.075977	0.012139	3.8743e-10	-0.0064428	0.0060763	0.289	-0.228	0.0421	5.95e-08	-0.188405	0.0202949	1.64229e-20	0.025267	0.0086017	0.00331	0.00207458	0.00205463	0.312635	-0.000554121	0.00211441	0.793268	-0.00223102	0.00216893	0.303655	0.0022234	0.00216565	0.304577
B2_respiratory	rs55955207	17	44165594	C	A	0.1677	-0.108385	0.0197959	4.37179e-08	-5.47512	2088930	-0.078079	0.013044	2.1555e-09	-0.0071825	0.0068005	0.2909	-0.2278	0.0424	7.825e-08	-0.16178	0.028773	1.882e-08	0.024569	0.010034	0.01434	0.00203495	0.00205471	0.321986	-0.000796554	0.00211449	0.706387	-0.00224338	0.00216902	0.301003	0.00237885	0.00216573	0.272028
B2_respiratory	rs55686102	17	44202608	C	T	0.1715	-0.104742	0.0191307	4.37337e-08	-5.47507	2319000	-0.075234	0.012082	4.7561e-10	-0.0061981	0.0060664	0.3069	-0.2284	0.0421	5.772e-08	-0.188977	0.0202995	1.2849e-20	0.025088	0.0086014	0.003537	0.00201493	0.00205483	0.326799	-0.00063728	0.00211461	0.763132	-0.00215674	0.00216914	0.320084	0.0022753	0.00216586	0.293474
B2_respiratory	rs77635460	17	44186593	T	C	0.1717	-0.10485	0.0191506	4.37413e-08	-5.47502	2314520	-0.075585	0.012115	4.4065e-10	-0.0060451	0.0060643	0.3188	-0.227	0.0421	6.737e-08	-0.188234	0.0202834	1.6913e-20	0.02533	0.0085903	0.003191	0.0020946	0.00205471	0.308005	-0.000583308	0.00211449	0.782654	-0.00223111	0.00216902	0.303655	0.00228124	0.00216573	0.292188
B2_respiratory	rs2532271	17	44248042	G	A	0.172	-0.105202	0.019216	4.38255e-08	-5.47471	2311990	-0.076078	0.012254	5.3469e-10	-0.006207	0.0060814	0.3074	-0.2233	0.0421	1.11e-07	-0.18692	0.0202875	3.15614e-20	0.025452	0.0086096	0.003114	0.00234898	0.00205038	0.251948	-0.00043656	0.00211004	0.836091	-0.0022886	0.00216445	0.290347	0.00227675	0.00216117	0.292123
B2_respiratory	rs112206871	17	44041817	A	G	0.1884	-0.105142	0.0192058	4.38832e-08	-5.47449	1974040	-0.075607	0.012169	5.1912e-10	-0.004234	0.0063031	0.5017	-0.2266	0.0481	2.498e-06	-0.171377	0.0210296	3.65978e-16	0.026838	0.0088471	0.002417	0.00208629	0.00205432	0.309836	-0.000640054	0.00211409	0.762075	-0.00224018	0.0021686	0.3016	0.00233186	0.00216532	0.281519
B2_respiratory	rs76761511	17	44185245	C	A	0.1717	-0.104654	0.019118	4.39758e-08	-5.47411	2319000	-0.075388	0.01206	4.08e-10	-0.0061233	0.0060651	0.3127	-0.2272	0.0421	6.51e-08	-0.188378	0.0202834	1.58293e-20	0.025306	0.008591	0.003222	0.00211496	0.0020551	0.30342	-0.000568833	0.00211489	0.787956	-0.00223153	0.00216943	0.303655	0.00228167	0.00216615	0.292188
B2_respiratory	rs62061847	17	44191682	G	A	0.1713	-0.104912	0.019167	4.41081e-08	-5.47357	2314520	-0.075756	0.012143	4.4135e-10	-0.0059632	0.0060636	0.3254	-0.2273	0.0421	6.435e-08	-0.188513	0.0202886	1.52061e-20	0.025374	0.0085941	0.003153	0.00209433	0.00205443	0.308005	-0.000568649	0.00211421	0.787956	-0.00223081	0.00216873	0.303655	0.00227516	0.00216545	0.293412
B2_respiratory	rs62061851	17	44194891	C	T	0.1716	-0.104864	0.0191586	4.41367e-08	-5.47347	2314520	-0.075685	0.012128	4.3552e-10	-0.0062014	0.0060691	0.3069	-0.2272	0.0421	6.571e-08	-0.188361	0.0202867	1.61735e-20	0.025232	0.0085969	0.003336	0.00209453	0.00205463	0.308005	-0.000583285	0.00211441	0.782654	-0.00223102	0.00216893	0.303655	0.0022003	0.00216565	0.309629
B2_respiratory	rs2696573	17	44230647	C	T	0.1721	-0.104868	0.0191595	4.41469e-08	-5.47342	2312740	-0.075529	0.012168	5.4008e-10	-0.0062373	0.0060754	0.3046	-0.2222	0.042	1.27e-07	-0.187757	0.0202898	2.16701e-20	0.025333	0.008606	0.003243	0.00216953	0.00205011	0.28994	-0.000567453	0.00210976	0.787956	-0.00220968	0.00216416	0.307239	0.00218978	0.00216089	0.310884
B2_respiratory	rs876944	17	44134391	G	T	0.1717	-0.104803	0.0191493	4.42618e-08	-5.47294	2312740	-0.075328	0.012116	5.0683e-10	-0.005605	0.0060558	0.3547	-0.2286	0.042	5.404e-08	-0.188509	0.0202725	1.42146e-20	0.024813	0.0085813	0.003835	0.00211427	0.00205443	0.30342	-0.000612391	0.00211421	0.77208	-0.00222253	0.00216873	0.305453	0.00230981	0.00216544	0.286122
B2_respiratory	rs62061816	17	44182336	C	A	0.1717	-0.104808	0.0191509	4.43081e-08	-5.47275	2314520	-0.075402	0.012116	4.8685e-10	-0.0061439	0.0060665	0.3112	-0.227	0.0421	6.759e-08	-0.187966	0.020285	1.92837e-20	0.025442	0.0085911	0.003062	0.00211447	0.00205463	0.30342	-0.000583285	0.00211441	0.782654	-0.00223102	0.00216893	0.303655	0.00228115	0.00216565	0.292188
B2_respiratory	rs62060768	17	44134984	G	A	0.1717	-0.104852	0.019159	4.43205e-08	-5.47273	2312160	-0.075351	0.012134	5.2945e-10	-0.0056447	0.0060558	0.3513	-0.2288	0.042	5.292e-08	-0.188679	0.0202719	1.30964e-20	0.024859	0.0085811	0.003768	0.00209401	0.00205412	0.308005	-0.000626877	0.00211389	0.766809	-0.00222633	0.0021684	0.304553	0.00230368	0.00216512	0.287329
B2_respiratory	rs2532293	17	44233589	T	C	0.1721	-0.104855	0.0191601	4.43615e-08	-5.47257	2312740	-0.075585	0.012168	5.2341e-10	-0.0061847	0.0060756	0.3087	-0.2222	0.0421	1.263e-07	-0.188196	0.0202904	1.77399e-20	0.025497	0.0086058	0.003049	0.00216962	0.00205019	0.28994	-0.000552923	0.00210984	0.793268	-0.00220976	0.00216424	0.307239	0.00218986	0.00216097	0.310884
B2_respiratory	rs77768866	17	44121917	C	T	0.1718	-0.104776	0.0191471	4.44614e-08	-5.47216	2312740	-0.075384	0.012112	4.847e-10	-0.0057329	0.0060528	0.3436	-0.2288	0.042	5.299e-08	-0.188352	0.0202703	1.51387e-20	0.024852	0.00858	0.003773	0.00211435	0.00205451	0.30342	-0.000597833	0.00211429	0.777362	-0.00222261	0.00216881	0.305453	0.00230412	0.00216553	0.287329
B2_respiratory	rs2532270	17	44249800	G	A	0.1717	-0.105317	0.0192466	4.45098e-08	-5.47198	2313190	-0.078095	0.012298	2.1498e-10	-0.0063909	0.0061132	0.2958	-0.2315	0.0424	4.782e-08	-0.187518	0.0203281	2.84681e-20	0.02573	0.0086349	0.002884	0.00238577	0.00205058	0.244642	-0.000130083	0.00211024	0.950846	-0.00230952	0.00216465	0.286007	0.00227089	0.00216138	0.293412
B2_respiratory	rs62061802	17	44174351	T	A	0.1745	-0.104797	0.0191517	4.45124e-08	-5.47194	2314520	-0.075748	0.012117	4.0709e-10	-0.0061393	0.0060662	0.3115	-0.2269	0.042	6.783e-08	-0.188247	0.0202842	1.68733e-20	0.024975	0.0085902	0.003645	0.00211455	0.00205471	0.30342	-0.000554142	0.00211449	0.793268	-0.00223111	0.00216902	0.303655	0.00228124	0.00216573	0.292188
B2_respiratory	rs3089	17	44209919	C	G	0.1777	-0.104967	0.019184	4.46019e-08	-5.47159	2313900	-0.075645	0.012152	4.8241e-10	-0.006261	0.0062228	0.3144	-0.2282	0.0421	5.878e-08	-0.206631	0.0216567	1.41214e-21	0.025528	0.00886	0.00396	0.00207505	0.0020551	0.312635	-0.000568833	0.00211489	0.787956	-0.00223153	0.00216943	0.303655	0.00214882	0.00216615	0.321198
B2_respiratory	rs17660595	17	44180954	A	G	0.1717	-0.104783	0.019151	4.4648e-08	-5.47141	2314520	-0.075652	0.012116	4.2628e-10	-0.0060944	0.0060648	0.315	-0.2271	0.042	6.592e-08	-0.188081	0.0202842	1.8217e-20	0.025322	0.0085888	0.003195	0.00211455	0.00205471	0.30342	-0.000554142	0.00211449	0.793268	-0.00223524	0.00216902	0.302759	0.00228124	0.00216573	0.292188
B2_respiratory	rs62063166	17	44202231	A	G	0.1717	-0.104634	0.0191249	4.47288e-08	-5.47109	2319000	-0.075493	0.012074	4.0313e-10	-0.0060794	0.0060654	0.3162	-0.2273	0.0421	6.549e-08	-0.188905	0.0202949	1.30281e-20	0.025319	0.0085972	0.003229	0.00205471	0.00205471	0.317311	-0.00059789	0.00211449	0.777362	-0.00223111	0.00216902	0.303655	0.00222349	0.00216573	0.304577
B2_respiratory	rs55907036	17	44042366	G	A	0.1717	-0.104656	0.0191308	4.48586e-08	-5.47055	2319000	-0.074479	0.012039	6.1608e-10	-0.0053245	0.0060593	0.3795	-0.2332	0.0422	3.257e-08	-0.19059	0.0202984	6.03517e-21	0.024962	0.0085809	0.003625	0.00201987	0.00205987	0.326799	-0.000798555	0.0021198	0.706387	-0.0024359	0.00217446	0.262616	0.00242014	0.00217117	0.264993
B2_respiratory	rs62060856	17	44161875	A	C	0.1719	-0.104771	0.0191526	4.49247e-08	-5.47033	2312740	-0.075165	0.012121	5.6076e-10	-0.0060469	0.0060641	0.3187	-0.2286	0.042	5.426e-08	-0.18809	0.0202809	1.78918e-20	0.02503	0.0085876	0.00356	0.00211427	0.00205443	0.30342	-0.000612391	0.00211421	0.77208	-0.00222253	0.00216873	0.305453	0.00230981	0.00216544	0.286122
B2_respiratory	rs62062289	17	44097235	G	C	0.1746	-0.104738	0.0191483	4.50429e-08	-5.46983	2312740	-0.075066	0.012113	5.74e-10	-0.0056172	0.0060473	0.353	-0.2286	0.042	5.444e-08	-0.188785	0.0202713	1.24312e-20	0.025126	0.008578	0.003399	0.00211447	0.00205463	0.30342	-0.000627032	0.00211441	0.766809	-0.0022393	0.00216893	0.301865	0.0023389	0.00216565	0.280142
B2_respiratory	rs62061803	17	44174513	C	A	0.1717	-0.104746	0.0191499	4.5059e-08	-5.46979	2314520	-0.075637	0.012115	4.29e-10	-0.005998	0.006065	0.3227	-0.2269	0.042	6.765e-08	-0.188261	0.0202822	1.6622e-20	0.025316	0.0085877	0.003199	0.00211447	0.00205463	0.30342	-0.000554121	0.00211441	0.793268	-0.00223516	0.00216893	0.302759	0.00228115	0.00216565	0.292188
B2_respiratory	rs12150469	17	44092497	T	C	0.1718	-0.104715	0.0191448	4.50943e-08	-5.46963	2312740	-0.075075	0.012108	5.625e-10	-0.0056078	0.0060517	0.3541	-0.2286	0.0421	5.436e-08	-0.188778	0.0202713	1.24748e-20	0.02498	0.008578	0.00359	0.00211435	0.00205451	0.30342	-0.000626996	0.00211429	0.766809	-0.00223503	0.00216881	0.302759	0.00233877	0.00216553	0.280142
B2_respiratory	rs62063676	17	44129800	G	A	0.1717	-0.104742	0.0191509	4.51806e-08	-5.4693	2312740	-0.075083	0.012117	5.7666e-10	-0.005618	0.0060484	0.353	-0.2287	0.042	5.345e-08	-0.188498	0.020272	1.42519e-20	0.024983	0.0085806	0.003596	0.00209453	0.00205463	0.308005	-0.000641614	0.00211441	0.761548	-0.00222274	0.00216893	0.305453	0.00231003	0.00216565	0.286122
B2_respiratory	rs113638513	17	44204749	A	G	0.1715	-0.104806	0.0191642	4.52924e-08	-5.46884	2314520	-0.075727	0.012135	4.3724e-10	-0.0062687	0.006069	0.3017	-0.228	0.0421	6.037e-08	-0.188266	0.0202911	1.72269e-20	0.024937	0.0085996	0.003735	0.00207478	0.00205483	0.312635	-0.000583341	0.00211461	0.782654	-0.00222709	0.00216914	0.304553	0.00222939	0.00216586	0.303323
B2_respiratory	rs55885063	17	44202952	C	G	0.1777	-0.104788	0.0191622	4.54003e-08	-5.46847	2314520	-0.075656	0.012132	4.4839e-10	-0.0062931	0.0060674	0.2996	-0.2273	0.0421	6.551e-08	-0.188361	0.0202963	1.68546e-20	0.025183	0.0085992	0.003406	0.00205483	0.00205483	0.317311	-0.000597925	0.00211461	0.777362	-0.00223123	0.00216914	0.303655	0.00222361	0.00216586	0.304577
B2_respiratory	rs2532294	17	44233433	G	C	0.1749	-0.104774	0.0191608	4.54713e-08	-5.46814	2312740	-0.075499	0.012168	5.4808e-10	-0.0061484	0.0060761	0.3116	-0.2223	0.0421	1.252e-07	-0.188194	0.0202898	1.77129e-20	0.025526	0.0086055	0.003015	0.00216974	0.0020503	0.28994	-0.000552955	0.00210996	0.793268	-0.00220989	0.00216437	0.307239	0.00218998	0.00216109	0.310884
B2_respiratory	rs111880194	17	44194621	C	G	0.1777	-0.10475	0.0191569	4.55138e-08	-5.468	2314520	-0.075517	0.012127	4.7484e-10	-0.0061471	0.0060643	0.3107	-0.2272	0.0421	6.615e-08	-0.188228	0.0202854	1.71086e-20	0.025195	0.0085964	0.003381	0.00211427	0.00205443	0.30342	-0.000568649	0.00211421	0.787956	-0.00223081	0.00216873	0.303655	0.00228094	0.00216544	0.292188
B2_respiratory	rs2696664	17	44251698	G	A	0.1696	-0.108248	0.0197975	4.55714e-08	-5.46776	2087150	-0.079367	0.013083	1.3077e-09	-0.0054391	0.006747	0.4202	-0.2271	0.0421	6.776e-08	-0.15944	0.028621	2.536e-08	0.024936	0.0099808	0.01247	0.00218994	0.00205058	0.285538	-0.000582135	0.00211024	0.782654	-0.0022971	0.00216465	0.288606	0.00228852	0.00216138	0.28968
B2_respiratory	rs62061811	17	44180173	T	G	0.1717	-0.104708	0.0191505	4.56091e-08	-5.46764	2314520	-0.075599	0.012116	4.3848e-10	-0.0060917	0.0060602	0.3148	-0.2271	0.042	6.609e-08	-0.188078	0.0202835	1.81894e-20	0.025248	0.0085887	0.003286	0.00211447	0.00205463	0.30342	-0.000554121	0.00211441	0.793268	-0.00223516	0.00216893	0.302759	0.00228115	0.00216565	0.292188
B2_respiratory	rs1918797	17	44223243	G	A	0.1721	-0.104691	0.0191477	4.56301e-08	-5.46755	2312740	-0.07539	0.012148	5.4357e-10	-0.0060373	0.0060757	0.3204	-0.2212	0.042	1.397e-07	-0.186679	0.020278	3.38536e-20	0.025881	0.008602	0.002623	0.00226927	0.0020503	0.268382	-0.000494749	0.00210996	0.81461	-0.00220998	0.00216437	0.30722	0.00216687	0.00216109	0.316018
B2_respiratory	rs55780786	17	44209875	T	C	0.1715	-0.104614	0.019134	4.56529e-08	-5.46744	2319000	-0.075619	0.012087	3.95e-10	-0.0064752	0.0060771	0.2866	-0.2282	0.0421	5.895e-08	-0.189235	0.0202992	1.13891e-20	0.025213	0.0086042	0.003386	0.00207478	0.00205483	0.312635	-0.000568757	0.00211461	0.787956	-0.00223123	0.00216914	0.303655	0.00214853	0.00216586	0.321198
B2_respiratory	rs77747656	17	44099827	C	G	0.1779	-0.104675	0.019146	4.57147e-08	-5.4672	2312740	-0.075042	0.012111	5.7935e-10	-0.005631	0.006049	0.3519	-0.2286	0.042	5.394e-08	-0.18885	0.0202706	1.20273e-20	0.024987	0.008578	0.003581	0.00211427	0.00205443	0.30342	-0.000626972	0.00211421	0.766809	-0.00223495	0.00216873	0.302759	0.00232713	0.00216544	0.282524
B2_respiratory	rs1918792	17	44228529	G	A	0.1705	-0.104748	0.0191593	4.57228e-08	-5.46721	2333340	-0.075333	0.012167	5.9606e-10	-0.0060757	0.0060754	0.3173	-0.2204	0.0421	1.603e-07	-0.186321	0.020278	3.98936e-20	0.025668	0.0085975	0.002831	0.00222933	0.00205019	0.27687	-0.000567474	0.00210984	0.787956	-0.00224717	0.00216424	0.299124	0.00210304	0.00216097	0.330459
B2_respiratory	rs62064670	17	44085852	T	A	0.1916	-0.104658	0.019146	4.59436e-08	-5.46631	1980300	-0.074865	0.012112	6.37e-10	-0.0056557	0.0060515	0.35	-0.2286	0.042	5.422e-08	-0.188757	0.0202647	1.22419e-20	0.025037	0.0085762	0.003508	0.00209421	0.00205432	0.308005	-0.000656096	0.00211409	0.756299	-0.00223482	0.0021686	0.302759	0.00233855	0.00216532	0.280142
B2_respiratory	rs17660488	17	44178337	T	C	0.1717	-0.104677	0.0191499	4.59783e-08	-5.46619	2314520	-0.075603	0.012115	4.3679e-10	-0.0059696	0.0060668	0.3251	-0.227	0.042	6.693e-08	-0.18795	0.0202835	1.9298e-20	0.025218	0.0085892	0.003324	0.00211447	0.00205463	0.30342	-0.000554121	0.00211441	0.793268	-0.00223516	0.00216893	0.302759	0.00228115	0.00216565	0.292188
B2_respiratory	rs56257094	17	44201667	G	A	0.1716	-0.104748	0.0191631	4.59968e-08	-5.46613	2314520	-0.075722	0.012131	4.3186e-10	-0.0062477	0.0060658	0.303	-0.2273	0.0421	6.511e-08	-0.189221	0.0202949	1.12498e-20	0.024805	0.0085978	0.003914	0.0020551	0.0020551	0.317311	-0.000598004	0.00211489	0.777362	-0.00223153	0.00216943	0.303655	0.00221813	0.00216615	0.305835
B2_respiratory	rs55669501	17	44202564	G	A	0.1716	-0.104542	0.0191263	4.60556e-08	-5.46588	2319000	-0.075329	0.012076	4.4409e-10	-0.0063012	0.0060693	0.2992	-0.227	0.0421	7.105e-08	-0.188728	0.0203028	1.46272e-20	0.025482	0.0086006	0.003049	0.00205471	0.00205471	0.317311	-0.00059789	0.00211449	0.777362	-0.00223111	0.00216902	0.303655	0.00222349	0.00216573	0.304577
B2_respiratory	rs111972148	17	43973121	G	C	0.174	-0.104625	0.0191429	4.61695e-08	-5.46547	2037750	-0.07491	0.012115	6.2731e-10	-0.006148	0.0060485	0.3094	-0.2288	0.042	5.306e-08	-0.189163	0.0202603	9.94602e-21	0.024368	0.0085621	0.004426	0.0019139	0.00205346	0.351316	-0.000772412	0.0021132	0.714725	-0.00224629	0.00216769	0.300081	0.00234911	0.00216441	0.277774
B2_respiratory	rs17576989	17	44183616	C	A	0.1717	-0.104667	0.0191518	4.62612e-08	-5.46513	2314520	-0.075368	0.012118	4.9838e-10	-0.0060523	0.0060595	0.3179	-0.2273	0.042	6.462e-08	-0.188345	0.0202828	1.60273e-20	0.025407	0.0085889	0.003095	0.00209453	0.00205463	0.308005	-0.000583285	0.00211441	0.782654	-0.00223102	0.00216893	0.303655	0.00228115	0.00216565	0.292188
B2_respiratory	rs112197756	17	44154105	A	G	0.188	-0.105024	0.0192176	4.6291e-08	-5.46499	1975440	-0.075278	0.012186	6.5187e-10	-0.0057586	0.0063415	0.3638	-0.2256	0.0481	2.751e-06	-0.17077	0.0210641	5.1809e-16	0.027226	0.0088813	0.002173	0.00210917	0.00205432	0.30456	-0.000607929	0.00211409	0.773683	-0.00222768	0.0021686	0.304306	0.00231766	0.00216532	0.28446
B2_respiratory	rs56226437	17	44042361	T	C	0.1717	-0.104544	0.0191329	4.65225e-08	-5.4641	2319000	-0.074364	0.01204	6.5489e-10	-0.0053064	0.0060593	0.3812	-0.2333	0.0422	3.229e-08	-0.190567	0.0202984	6.09929e-21	0.024969	0.0085809	0.003616	0.00202014	0.00206015	0.326799	-0.000798663	0.00212009	0.706387	-0.00243622	0.00217476	0.262616	0.00242046	0.00217147	0.264993
B2_respiratory	rs62061823	17	44188645	C	T	0.1717	-0.104634	0.0191496	4.65425e-08	-5.46403	2314520	-0.07538	0.012115	4.905e-10	-0.0060725	0.0060625	0.3165	-0.2272	0.0421	6.575e-08	-0.188263	0.0202847	1.67878e-20	0.025253	0.0085908	0.003286	0.00209441	0.00205451	0.308005	-0.000583252	0.00211429	0.782654	-0.00223089	0.00216881	0.303655	0.00228102	0.00216553	0.292188
B2_respiratory	rs111295615	17	44184428	T	C	0.1712	-0.104682	0.0191601	4.66723e-08	-5.46354	2314520	-0.075487	0.012124	4.7737e-10	-0.0055933	0.006069	0.3567	-0.2278	0.0421	6.224e-08	-0.189042	0.0202952	1.22404e-20	0.025316	0.008596	0.003229	0.00213519	0.00205537	0.298882	-0.000554322	0.00211518	0.793268	-0.00222769	0.00216972	0.304553	0.0022762	0.00216644	0.293412
B2_respiratory	rs62061850	17	44194519	T	C	0.1716	-0.10465	0.019155	4.67227e-08	-5.46333	2314520	-0.075481	0.012124	4.7858e-10	-0.0061291	0.006064	0.3121	-0.2272	0.0421	6.539e-08	-0.188309	0.0202867	1.65729e-20	0.025379	0.0085957	0.003152	0.00211427	0.00205443	0.30342	-0.000554068	0.00211421	0.793268	-0.00223081	0.00216873	0.303655	0.00228094	0.00216544	0.292188
B2_respiratory	rs2532261	17	44253203	A	C	0.1702	-0.108381	0.0198381	4.67467e-08	-5.46328	2085710	-0.080971	0.013145	7.2777e-10	-0.0054989	0.0067471	0.4151	-0.2275	0.0421	6.382e-08	-0.15908	0.028619	2.723e-08	0.024393	0.009981	0.01453	0.00224958	0.0020505	0.272603	-0.000378373	0.00211016	0.857694	-0.00225976	0.00216457	0.296496	0.00216708	0.0021613	0.316018
B2_respiratory	rs2732587	17	44261137	C	T	0.1702	-0.105364	0.019287	4.68272e-08	-5.46295	2036140	-0.078268	0.012362	2.4269e-10	-0.0063515	0.0061139	0.2989	-0.2311	0.0424	5.074e-08	-0.187468	0.0203372	3.02691e-20	0.025016	0.0086535	0.003843	0.00240526	0.00205038	0.240765	-0.000130071	0.00211004	0.950846	-0.0023093	0.00216445	0.286007	0.00227067	0.00216117	0.293412
B2_respiratory	rs111724389	17	44209364	G	A	0.17	-0.104689	0.019164	4.68646e-08	-5.46279	2335120	-0.075673	0.012136	4.5076e-10	-0.0068239	0.0060789	0.2616	-0.2287	0.0422	5.868e-08	-0.188613	0.0203067	1.56881e-20	0.025363	0.0085969	0.003175	0.00199536	0.00205463	0.331472	-0.000622737	0.00211441	0.76836	-0.00232975	0.00216893	0.282758	0.00227509	0.00216565	0.293474
B2_respiratory	rs2696567	17	44241304	C	G	0.1782	-0.104674	0.0191615	4.68795e-08	-5.46272	2312740	-0.075317	0.012169	6.0364e-10	-0.0061717	0.0060774	0.3099	-0.2233	0.0421	1.112e-07	-0.187432	0.0202859	2.47594e-20	0.025334	0.0086083	0.003251	0.00232899	0.0020503	0.255989	-0.000480198	0.00210996	0.819968	-0.00228046	0.00216437	0.292048	0.00227666	0.00216109	0.292123
B2_respiratory	rs17585644	17	44244581	T	C	0.1721	-0.104796	0.0191838	4.68885e-08	-5.46273	2300460	-0.075287	0.012201	6.7993e-10	-0.0079987	0.0064029	0.2116	-0.2236	0.0421	1.06e-07	-0.186436	0.0202819	3.84803e-20	0.02522	0.0086082	0.003391	0.00238879	0.00205038	0.243999	-0.000422008	0.00211004	0.841481	-0.00224722	0.00216445	0.299158	0.00223052	0.00216117	0.302032
B2_respiratory	rs17662235	17	44233776	T	C	0.1721	-0.104667	0.0191612	4.69558e-08	-5.46244	2312740	-0.075436	0.012168	5.6653e-10	-0.006142	0.0060759	0.3121	-0.2222	0.0421	1.264e-07	-0.188409	0.0202891	1.5987e-20	0.025371	0.0086053	0.003195	0.00216982	0.00205038	0.28994	-0.000552976	0.00211004	0.793268	-0.00220997	0.00216445	0.307239	0.00219007	0.00216117	0.310884
B2_respiratory	rs12150447	17	44128125	A	C	0.1718	-0.104595	0.0191482	4.69776e-08	-5.46239	2312740	-0.074965	0.012112	6.0455e-10	-0.0056098	0.0060486	0.3537	-0.2288	0.042	5.298e-08	-0.188513	0.020272	1.41526e-20	0.02487	0.0085801	0.003749	0.0020946	0.00205471	0.308005	-0.000641638	0.00211449	0.761548	-0.00222283	0.00216902	0.305453	0.00231012	0.00216573	0.286122
B2_respiratory	rs62061809	17	44178839	T	C	0.1716	-0.104628	0.0191548	4.70139e-08	-5.46223	2314520	-0.075538	0.012122	4.6217e-10	-0.0062357	0.0060603	0.3035	-0.227	0.042	6.696e-08	-0.188271	0.0202829	1.65893e-20	0.025091	0.00859	0.00349	0.00211455	0.00205471	0.30342	-0.000554142	0.00211449	0.793268	-0.00223524	0.00216902	0.302759	0.00228124	0.00216573	0.292188
B2_respiratory	rs17660907	17	44191085	G	A	0.1717	-0.104611	0.0191528	4.70984e-08	-5.46192	2314520	-0.075371	0.01212	5.0043e-10	-0.0060223	0.0060661	0.3208	-0.2273	0.0421	6.481e-08	-0.188247	0.0202828	1.67702e-20	0.025284	0.008591	0.00325	0.00211435	0.00205451	0.30342	-0.000568671	0.00211429	0.787956	-0.00223089	0.00216881	0.303655	0.00228102	0.00216553	0.292188
B2_respiratory	rs2532314	17	44217112	G	T	0.1719	-0.104712	0.0191719	4.7144e-08	-5.46174	2298680	-0.075247	0.012184	6.5811e-10	-0.0071583	0.0060911	0.2399	-0.2211	0.042	1.418e-07	-0.186488	0.020292	3.91961e-20	0.0259	0.0086095	0.002627	0.00228939	0.0020505	0.264206	-0.000480243	0.00211016	0.819968	-0.00221019	0.00216457	0.30722	0.00215552	0.0021613	0.318606
B2_respiratory	rs62063685	17	44132379	A	G	0.1717	-0.104378	0.0191113	4.7193e-08	-5.46159	2317220	-0.074881	0.012057	5.2713e-10	-0.0057223	0.0060531	0.3445	-0.2287	0.042	5.394e-08	-0.188418	0.0202726	1.48328e-20	0.024816	0.0085806	0.003826	0.00211415	0.00205432	0.30342	-0.000612356	0.00211409	0.77208	-0.0022224	0.0021686	0.305453	0.00230968	0.00216532	0.286122
B2_respiratory	rs2732647	17	44254413	A	G	0.1723	-0.10527	0.019275	4.72222e-08	-5.46148	2310550	-0.078087	0.012343	2.5123e-10	-0.0066429	0.0061125	0.2771	-0.2308	0.0425	5.498e-08	-0.187846	0.0203398	2.57388e-20	0.025097	0.008652	0.003723	0.00238554	0.00205038	0.244642	-0.000144523	0.00211004	0.945393	-0.0023093	0.00216445	0.286007	0.00227067	0.00216117	0.293412
B2_respiratory	rs41399444	17	44121469	C	T	0.1719	-0.10454	0.0191421	4.72743e-08	-5.46126	2312740	-0.075013	0.012104	5.7462e-10	-0.0056501	0.0060526	0.3506	-0.2287	0.042	5.379e-08	-0.18838	0.0202697	1.4906e-20	0.024965	0.0085797	0.003617	0.00211435	0.00205451	0.30342	-0.000612415	0.00211429	0.77208	-0.00222261	0.00216881	0.305453	0.0023099	0.00216553	0.286122
B2_respiratory	rs79923630	17	44167661	G	T	0.1716	-0.104397	0.0191164	4.73144e-08	-5.46112	2319000	-0.07467	0.012061	5.9856e-10	-0.0059073	0.0060616	0.3298	-0.229	0.0421	5.155e-08	-0.188017	0.0202816	1.85538e-20	0.02498	0.0085877	0.003628	0.00207466	0.00205471	0.312635	-0.000656221	0.00211449	0.756299	-0.00222283	0.00216902	0.305453	0.00231012	0.00216573	0.286122
B2_respiratory	rs2696439	17	44273264	G	A	0.1716	-0.105021	0.0192323	4.74344e-08	-5.46066	2316810	-0.077936	0.012277	2.1777e-10	-0.0059685	0.0061208	0.3295	-0.2326	0.0424	4.219e-08	-0.189166	0.020381	1.67145e-20	0.025665	0.0086552	0.003024	0.00236574	0.0020503	0.248563	-0.00015897	0.00210996	0.939942	-0.00239198	0.00216437	0.269089	0.00226483	0.00216109	0.294639
B2_respiratory	rs17650860	17	44039008	G	A	0.1713	-0.104744	0.0191829	4.75461e-08	-5.46028	2312740	-0.074372	0.012137	8.9234e-10	-0.0067229	0.0060649	0.2676	-0.2313	0.0422	4.208e-08	-0.190129	0.0203194	8.20038e-21	0.024793	0.0085978	0.003931	0.00168203	0.00205801	0.413753	-0.00102993	0.00211789	0.626754	-0.00236249	0.0021725	0.276837	0.00216345	0.00216921	0.318599
B2_respiratory	rs4471723	17	44205690	C	T	0.174	-0.104233	0.0190898	4.75743e-08	-5.46014	2314520	-0.076112	0.012073	2.8971e-10	-0.0061539	0.0061894	0.3201	-0.2239	0.0419	9.369e-08	-0.205532	0.0215685	1.58382e-21	0.024475	0.0088184	0.005512	0.00194787	0.00204725	0.341373	-0.000537602	0.00210682	0.79859	-0.00221073	0.00216115	0.306334	0.00220403	0.00215788	0.30707
B2_respiratory	rs62061793	17	44171565	C	A	0.1715	-0.104735	0.0191824	4.76269e-08	-5.45995	2312740	-0.075103	0.012134	6.0294e-10	-0.0056052	0.0062109	0.3668	-0.2285	0.0421	5.826e-08	-0.206019	0.0216579	1.86236e-21	0.025473	0.008855	0.004018	0.00213683	0.00205695	0.298882	-0.000579943	0.00211679	0.784106	-0.00227912	0.00217138	0.293894	0.00230685	0.00216809	0.287329
B2_respiratory	rs55672516	17	44201680	A	C	0.1716	-0.104624	0.0191643	4.77988e-08	-5.45932	2314520	-0.075512	0.012133	4.8597e-10	-0.0060993	0.0060657	0.3146	-0.2273	0.0421	6.511e-08	-0.188875	0.0202949	1.32114e-20	0.025222	0.0085976	0.00335	0.0020551	0.0020551	0.317311	-0.000598004	0.00211489	0.777362	-0.00223153	0.00216943	0.303655	0.00221813	0.00216615	0.305835
B2_respiratory	rs17576842	17	44179992	A	G	0.1717	-0.104551	0.019151	4.78097e-08	-5.4593	2314520	-0.07545	0.012116	4.7519e-10	-0.0060598	0.0060609	0.3174	-0.2271	0.042	6.612e-08	-0.188114	0.0202848	1.79922e-20	0.025234	0.0085912	0.003312	0.00211455	0.00205471	0.30342	-0.000554142	0.00211449	0.793268	-0.00223524	0.00216902	0.302759	0.00228124	0.00216573	0.292188
B2_respiratory	rs112674766	17	44130924	A	T	0.178	-0.104539	0.0191497	4.78678e-08	-5.45904	2312740	-0.074929	0.012116	6.2446e-10	-0.0056539	0.0060494	0.35	-0.2286	0.042	5.4e-08	-0.188418	0.0202726	1.48328e-20	0.025267	0.0085816	0.003236	0.00211435	0.00205451	0.30342	-0.000612415	0.00211429	0.77208	-0.00222261	0.00216881	0.305453	0.0023099	0.00216553	0.286122
B2_respiratory	rs17576709	17	44173356	C	G	0.1777	-0.104546	0.0191512	4.78903e-08	-5.45898	2314520	-0.075396	0.012117	4.8946e-10	-0.0060925	0.0060647	0.3151	-0.2269	0.042	6.82e-08	-0.188119	0.0202842	1.79026e-20	0.025412	0.0085897	0.003092	0.00211447	0.00205463	0.30342	-0.000554121	0.00211441	0.793268	-0.00223516	0.00216893	0.302759	0.00228115	0.00216565	0.292188
B2_respiratory	rs2696462	17	44286089	G	A	0.1864	-0.108986	0.0199657	4.79733e-08	-5.45866	1732960	-0.08037	0.013339	1.6901e-09	-0.004743	0.0067501	0.4823	-0.2258	0.0421	8.255e-08	-0.15398	0.02861	7.362e-08	0.025392	0.009964	0.01082	0.00228917	0.0020503	0.264206	-0.000523852	0.00210996	0.803921	-0.00234645	0.00216437	0.278307	0.00225355	0.00216109	0.29705
B2_respiratory	rs1117253	17	44149297	A	C	0.1716	-0.104581	0.0191604	4.81011e-08	-5.45818	2312130	-0.074898	0.012135	6.7468e-10	-0.0061222	0.0060634	0.3126	-0.2286	0.042	5.398e-08	-0.18808	0.0202797	1.78802e-20	0.024919	0.0085858	0.003704	0.00213401	0.00205424	0.298882	-0.000612333	0.00211401	0.77208	-0.00222232	0.00216852	0.305453	0.00230959	0.00216524	0.286122
B2_respiratory	rs113029914	17	43981831	A	T	0.1923	-0.104944	0.0192278	4.8165e-08	-5.45793	1960560	-0.074514	0.012198	1.0051e-09	-0.0058634	0.0065039	0.3673	-0.226	0.0481	2.645e-06	-0.188324	0.0225915	7.68155e-17	0.027182	0.0091508	0.002973	0.00196236	0.00205326	0.339208	-0.000744963	0.002113	0.724417	-0.00222191	0.00216749	0.305312	0.00233469	0.00216421	0.280689
B2_respiratory	rs112102887	17	44179749	G	A	0.1717	-0.104332	0.0191169	4.82741e-08	-5.45758	2319000	-0.075054	0.012062	4.8899e-10	-0.0060433	0.0060616	0.3188	-0.2272	0.042	6.578e-08	-0.188327	0.0202855	1.63451e-20	0.025388	0.0085923	0.00313	0.0020946	0.00205471	0.308005	-0.000583308	0.00211449	0.782654	-0.00223524	0.00216902	0.302759	0.00228124	0.00216573	0.292188
B2_respiratory	rs62060842	17	44153607	T	A	0.1742	-0.10455	0.0191579	4.83533e-08	-5.45728	2312740	-0.074858	0.012131	6.7858e-10	-0.0060326	0.0060653	0.3199	-0.2286	0.042	5.416e-08	-0.188276	0.0202822	1.65065e-20	0.024994	0.0085878	0.003609	0.00213401	0.00205424	0.298882	-0.000612333	0.00211401	0.77208	-0.00222232	0.00216852	0.305453	0.00230959	0.00216524	0.286122
B2_respiratory	rs62063207	17	44211902	A	G	0.1716	-0.104566	0.0191638	4.85738e-08	-5.45643	2314520	-0.075723	0.012137	4.3976e-10	-0.0064183	0.0060747	0.2907	-0.2281	0.0421	5.896e-08	-0.188422	0.0202936	1.62029e-20	0.025167	0.0086007	0.003431	0.00205451	0.00205451	0.317311	-0.000554089	0.00211429	0.793268	-0.00222675	0.00216881	0.304553	0.00222328	0.00216553	0.304577
B2_respiratory	rs112893440	17	44179969	G	A	0.1717	-0.10448	0.019151	4.88181e-08	-5.45559	2314520	-0.075393	0.012116	4.8878e-10	-0.0059983	0.0060609	0.3223	-0.2271	0.042	6.595e-08	-0.188026	0.0202855	1.8788e-20	0.025227	0.0085913	0.003321	0.00211455	0.00205471	0.30342	-0.000554142	0.00211449	0.793268	-0.00223524	0.00216902	0.302759	0.00228124	0.00216573	0.292188
B2_respiratory	rs62062787	17	44024865	T	C	0.1722	-0.104367	0.0191306	4.88404e-08	-5.4555	2312740	-0.073987	0.012092	9.4439e-10	-0.0063155	0.0060406	0.2958	-0.2286	0.0421	5.456e-08	-0.18867	0.0202463	1.17742e-20	0.024856	0.0085606	0.00369	0.00203391	0.00205385	0.322032	-0.000714252	0.0021136	0.735415	-0.00210604	0.00216811	0.331362	0.00234956	0.00216483	0.277774
B2_respiratory	rs12150064	17	44128407	C	A	0.1718	-0.104457	0.0191471	4.88419e-08	-5.4555	2312740	-0.074916	0.012112	6.2046e-10	-0.0056327	0.0060487	0.3517	-0.2287	0.042	5.375e-08	-0.188939	0.0202747	1.17455e-20	0.024993	0.0085801	0.003581	0.00211435	0.00205451	0.30342	-0.000612415	0.00211429	0.77208	-0.00222261	0.00216881	0.305453	0.0023099	0.00216553	0.286122
B2_respiratory	rs113909426	17	44196822	G	A	0.1716	-0.104509	0.0191569	4.88628e-08	-5.45542	2314520	-0.075373	0.012127	5.1183e-10	-0.0060393	0.0060659	0.3194	-0.2273	0.0421	6.534e-08	-0.188348	0.0202881	1.63764e-20	0.025302	0.0085987	0.003255	0.00211427	0.00205443	0.30342	-0.000554068	0.00211421	0.793268	-0.00223081	0.00216873	0.303655	0.00228094	0.00216544	0.292188
B2_respiratory	rs56119705	17	44209985	T	C	0.1716	-0.104368	0.0191318	4.89128e-08	-5.45521	2319000	-0.075464	0.012082	4.2185e-10	-0.0063601	0.0060749	0.2951	-0.2281	0.0421	5.937e-08	-0.189202	0.0202986	1.15317e-20	0.025273	0.0086024	0.003304	0.00205502	0.00205502	0.317311	-0.000568812	0.00211481	0.787956	-0.00222731	0.00216935	0.304553	0.00214874	0.00216606	0.321198
B2_respiratory	rs55703644	17	44274766	T	C	0.1695	-0.108236	0.0198412	4.89486e-08	-5.45511	2085710	-0.079471	0.013152	1.5181e-09	-0.0049855	0.0067513	0.4602	-0.2254	0.0421	8.365e-08	-0.15839	0.028617	3.113e-08	0.02515	0.0099613	0.01158	0.0023887	0.0020503	0.243999	-0.000436543	0.00210996	0.836091	-0.00230507	0.00216437	0.286872	0.0024269	0.00216109	0.26144
B2_respiratory	rs75412750	17	44172773	C	T	0.1712	-0.104511	0.0191589	4.89808e-08	-5.45496	2314520	-0.075129	0.012127	5.819e-10	-0.0072341	0.0060865	0.2346	-0.2268	0.042	6.889e-08	-0.188049	0.0202979	1.96045e-20	0.025547	0.008598	0.002966	0.00211467	0.00205483	0.30342	-0.000554174	0.00211461	0.793268	-0.00223537	0.00216914	0.302759	0.00228137	0.00216586	0.292188
B2_respiratory	rs4327091	17	44021717	G	A	0.172	-0.104538	0.019168	4.93139e-08	-5.45378	2312740	-0.074469	0.012114	7.8878e-10	-0.0064901	0.0060595	0.2841	-0.2297	0.0422	5.308e-08	-0.187898	0.0202938	2.06644e-20	0.024893	0.008583	0.003728	0.0018997	0.00205801	0.355967	-0.000783329	0.00211789	0.711485	-0.00220567	0.0021725	0.309978	0.00236011	0.00216921	0.276595
B2_respiratory	rs75183956	17	44182956	A	G	0.1685	-0.108001	0.0198045	4.94215e-08	-5.45336	2087970	-0.078746	0.013035	1.5285e-09	-0.0063485	0.0069968	0.3642	-0.2285	0.0423	6.529e-08	-0.1932	0.033027	4.924e-09	0.025421	0.010427	0.01477	0.00201519	0.00205471	0.326707	-0.000593795	0.00211449	0.778847	-0.00223938	0.00216902	0.301865	0.00237942	0.00216573	0.271913
B2_respiratory	rs733968	17	44089715	C	T	0.1718	-0.104216	0.0191108	4.94639e-08	-5.45325	2318390	-0.074486	0.012053	6.4218e-10	-0.0058394	0.0060563	0.3349	-0.2283	0.0421	5.888e-08	-0.188827	0.0202791	1.26128e-20	0.025183	0.0085827	0.003345	0.00211447	0.00205463	0.30342	-0.000627032	0.00211441	0.766809	-0.00223516	0.00216893	0.302759	0.0023389	0.00216565	0.280142
B2_respiratory	rs56041778	17	44147511	G	C	0.1715	-0.104566	0.0191761	4.95462e-08	-5.45293	2298680	-0.074867	0.012158	7.3876e-10	-0.0059665	0.006062	0.325	-0.2287	0.042	5.388e-08	-0.188425	0.020281	1.53305e-20	0.025037	0.008589	0.003556	0.00213422	0.00205443	0.298882	-0.000612391	0.00211421	0.77208	-0.00222253	0.00216873	0.305453	0.00230981	0.00216544	0.286122
B2_respiratory	rs55802590	17	44201344	G	C	0.1745	-0.104469	0.0191592	4.96169e-08	-5.45268	2314520	-0.075549	0.012129	4.6951e-10	-0.0062198	0.0060644	0.3051	-0.2273	0.0421	6.491e-08	-0.188836	0.0202867	1.29821e-20	0.025283	0.0085959	0.003268	0.00205463	0.00205463	0.317311	-0.000568703	0.00211441	0.787956	-0.00223102	0.00216893	0.303655	0.00221763	0.00216565	0.305835
B2_respiratory	rs79301522	17	44207932	A	G	0.1714	-0.104584	0.0191822	4.97612e-08	-5.45214	2314520	-0.075552	0.012154	5.0871e-10	-0.0062079	0.0062267	0.3188	-0.2279	0.0421	6.092e-08	-0.205285	0.0216575	2.57399e-21	0.025486	0.0088644	0.004039	0.00207446	0.00205451	0.312635	-0.000524927	0.00211429	0.803921	-0.00222675	0.00216881	0.304553	0.00222905	0.00216553	0.303323
C2_respiratory	rs73062389	3	45835417	G	A	0.05157	0.222962	0.0198147	2.2553e-29	11.2524	2490570	0.20302	0.0094393	1.3093e-102	0.00087003	0.011176	0.9379	0.0125	0.0727	0.8638	-0.00746857	0.0373367	0.841455	0.021321	0.015998	0.1826	-0.00225411	0.00345669	0.514335	0.00222679	0.00355726	0.531325	0.00273877	0.00364899	0.452919	-0.00149693	0.00364347	0.681181
C2_respiratory	rs73062394	3	45839176	A	T	0.05305	0.19676	0.0208774	4.31933e-21	9.42455	2802090	0.18705	0.010319	1.943e-73	0.0051547	0.011627	0.6575	-0.0544	0.0756	0.4719	-0.0373108	0.0385401	0.332992	0.018326	0.016683	0.272	-0.00358176	0.00360134	0.319948	-0.0013528	0.00370612	0.715097	0.00350665	0.00380169	0.356323	-0.00221818	0.00379594	0.558981
C2_respiratory	rs35799195	3	101521927	A	G	0.3415	-0.0628391	0.0096712	8.16373e-11	-6.49755	2653990	-0.051913	0.0045869	1.0718e-29	-0.0080782	0.0046938	0.08524	-0.0004	0.026	0.9884	0.0198132	0.0153804	0.197671	-0.014224	0.0066358	0.03207	0.00096985	0.00171589	0.571926	-0.00106967	0.00176581	0.544668	0.00112838	0.00181135	0.533317	0.000224075	0.00180861	0.901399
C2_respiratory	rs17412601	3	101499275	T	C	0.342	-0.0613955	0.00957694	1.44796e-10	-6.41076	2940150	-0.05078	0.0043951	7.0655e-31	-0.0076015	0.0044353	0.08656	-0.0001	0.026	0.9964	0.0177926	0.0151754	0.241009	-0.01022	0.006143	0.09616	0.00089491	0.00171524	0.601852	-0.00112019	0.00176515	0.525679	0.00109234	0.00181067	0.546323	0.000191992	0.00180793	0.915428
C2_respiratory	rs58658478	3	101511667	G	A	0.3364	-0.0615096	0.00959894	1.47479e-10	-6.40796	2940150	-0.05054	0.0044372	4.6813e-30	-0.0074652	0.0044538	0.09371	-0.0012	0.026	0.9624	0.0179801	0.0152015	0.236893	-0.010382	0.0061686	0.09235	0.000969818	0.00171583	0.571926	-0.00112057	0.00176575	0.525679	0.00120555	0.00181129	0.505684	0.000192058	0.00180855	0.915428
C2_respiratory	rs34648996	3	101511202	A	G	0.3394	-0.0612997	0.00958751	1.61911e-10	-6.3937	2940150	-0.050777	0.0044131	1.2314e-30	-0.0071814	0.0044469	0.1063	-0.0011	0.026	0.9668	0.016927	0.0151855	0.264987	-0.0097043	0.0061513	0.1147	0.000920054	0.00171578	0.591798	-0.00110356	0.0017657	0.531971	0.00112831	0.00181123	0.533317	0.000224061	0.00180849	0.901399
C2_respiratory	rs13094911	3	101519021	T	C	0.3416	-0.0612645	0.00958307	1.62672e-10	-6.39299	2940150	-0.050697	0.0044037	1.1449e-30	-0.006817	0.0044411	0.1248	-0.0011	0.026	0.9662	0.0176094	0.0151817	0.246087	-0.0096869	0.0061459	0.115	0.000944908	0.00171575	0.581822	-0.00108657	0.00176567	0.538301	0.00112829	0.0018112	0.533317	0.000224058	0.00180846	0.901399
C2_respiratory	rs11707250	3	101509371	T	A	0.3414	-0.0612586	0.00958705	1.66183e-10	-6.38972	2940150	-0.050738	0.0044119	1.3131e-30	-0.0072134	0.0044458	0.1047	-0.0011	0.026	0.9662	0.0166363	0.0151839	0.27323	-0.0096773	0.0061508	0.1156	0.000920066	0.0017158	0.591798	-0.00110357	0.00176572	0.531971	0.00112832	0.00181125	0.533317	0.000224063	0.00180851	0.901399
C2_respiratory	rs2290859	3	101525625	C	T	0.3413	-0.061216	0.00958575	1.70122e-10	-6.38615	2940150	-0.051095	0.004407	4.4262e-31	-0.0067897	0.0044406	0.1263	-0.0028	0.026	0.9143	0.0169085	0.0151848	0.265489	-0.0097399	0.006149	0.1132	0.000969927	0.00171603	0.571926	-0.00100184	0.00176595	0.570505	0.00112847	0.00181149	0.533317	0.0002401	0.00180875	0.894396
C2_respiratory	rs4342086	3	101503765	G	A	0.3395	-0.0611705	0.00958665	1.76173e-10	-6.3808	2940150	-0.050625	0.0044102	1.6818e-30	-0.0072789	0.0044448	0.1015	-0.0005	0.026	0.9832	0.0170615	0.0151862	0.261229	-0.0095947	0.0061508	0.1188	0.000920115	0.00171589	0.591798	-0.00110363	0.00176581	0.531971	0.00112244	0.00181135	0.535474	0.000224075	0.00180861	0.901399
C2_respiratory	rs13078652	3	101511153	T	C	0.3415	-0.0610969	0.00958063	1.80443e-10	-6.37713	2940150	-0.050516	0.0043984	1.5697e-30	-0.0069217	0.0044399	0.119	-0.0011	0.026	0.965	0.0183839	0.0151769	0.225779	-0.0099612	0.0061442	0.105	0.000944908	0.00171575	0.581822	-0.00108657	0.00176567	0.538301	0.00112829	0.0018112	0.533317	0.000224058	0.00180846	0.901399
C2_respiratory	rs13084113	3	101534039	C	G	0.3461	-0.061141	0.00958891	1.8151e-10	-6.37622	2940150	-0.050615	0.0044173	2.1386e-30	-0.0065738	0.0044535	0.1399	0.0015	0.0261	0.9538	0.0185036	0.0151969	0.223378	-0.0098859	0.0061635	0.1087	0.000969582	0.00171541	0.571926	-0.000967533	0.00176532	0.583639	0.00109712	0.00181085	0.544606	7.16871e-05	0.00180811	0.968374
C2_respiratory	rs11712309	3	101519097	T	C	0.3416	-0.0611037	0.00958321	1.81628e-10	-6.37612	2940150	-0.050626	0.0044038	1.382e-30	-0.0067543	0.00444	0.1282	-0.0011	0.026	0.967	0.017634	0.0151825	0.24545	-0.0096409	0.006145	0.1167	0.00094492	0.00171578	0.581822	-0.0010696	0.0017657	0.544668	0.00112831	0.00181123	0.533317	0.000224061	0.00180849	0.901399
C2_respiratory	rs34063583	3	101509948	C	T	0.3415	-0.0609892	0.00958012	1.9373e-10	-6.36623	2940150	-0.050506	0.0043973	1.5547e-30	-0.0069532	0.004435	0.1169	-0.0012	0.026	0.9643	0.018272	0.0151762	0.228595	-0.0099384	0.0061437	0.1057	0.000944908	0.00171575	0.581822	-0.00106959	0.00176567	0.544668	0.00112829	0.0018112	0.533317	0.000224058	0.00180846	0.901399
C2_respiratory	rs11716558	3	101528481	T	C	0.3416	-0.0610281	0.00958912	1.96175e-10	-6.36431	2939520	-0.050671	0.0044161	1.7811e-30	-0.006795	0.0044438	0.1262	-0.0021	0.026	0.9363	0.017425	0.0151823	0.251085	-0.0097893	0.0061477	0.1113	0.000969818	0.00171583	0.571926	-0.00103568	0.00176575	0.557514	0.00112834	0.00181129	0.533317	0.00023207	0.00180855	0.897897
C2_respiratory	rs34161138	3	101510388	T	C	0.3416	-0.0609736	0.00958073	1.96313e-10	-6.36419	2940150	-0.050395	0.0043982	2.1402e-30	-0.0069818	0.0044379	0.1157	-0.0011	0.026	0.9652	0.0183619	0.0151762	0.226312	-0.0099599	0.0061438	0.105	0.000944933	0.0017158	0.581822	-0.0010866	0.00176572	0.538301	0.00112832	0.00181125	0.533317	0.000224063	0.00180851	0.901399
C2_respiratory	rs61396602	3	101509046	T	C	0.339	-0.0613123	0.00963403	1.96382e-10	-6.36414	2847460	-0.05079	0.004513	2.2039e-29	-0.0072569	0.0044458	0.1026	-0.0011	0.026	0.9657	0.0166338	0.0151839	0.273303	-0.0097232	0.0061509	0.1139	0.000920066	0.0017158	0.591798	-0.00110357	0.00176572	0.531971	0.00112832	0.00181125	0.533317	0.000224063	0.00180851	0.901399
C2_respiratory	rs1460097	3	101497569	C	T	0.3444	-0.0607621	0.00955719	2.04752e-10	-6.35774	2939190	-0.050057	0.0043846	3.4656e-30	-0.0076286	0.0044274	0.08488	0.0006	0.026	0.9806	0.0169306	0.015142	0.263515	-0.010748	0.0061331	0.0797	0.00106674	0.00171174	0.533161	-0.000982398	0.00176154	0.577055	0.0010901	0.00180697	0.546323	0.000255467	0.00180423	0.887402
C2_respiratory	rs12633089	3	101528763	C	T	0.3418	-0.060924	0.00958833	2.09819e-10	-6.35397	2940150	-0.050775	0.0044142	1.2792e-30	-0.0067863	0.0044394	0.1263	-0.0021	0.026	0.9361	0.0175072	0.0151787	0.248741	-0.0098349	0.0061456	0.1095	0.000944964	0.00171586	0.581822	-0.00101872	0.00176578	0.563991	0.00112836	0.00181131	0.533317	0.000232073	0.00180857	0.897897
C2_respiratory	rs13085776	3	101505507	T	C	0.3413	-0.0611454	0.00962622	2.12583e-10	-6.35196	2847460	-0.05057	0.0044966	2.4104e-29	-0.0069907	0.0044369	0.1151	-0.0012	0.026	0.9641	0.0181494	0.015177	0.231756	-0.0099937	0.0061426	0.1037	0.00094492	0.00171578	0.581822	-0.00108658	0.0017657	0.538301	0.00112831	0.00181123	0.533317	0.000224061	0.00180849	0.901399
C2_respiratory	rs11706494	3	101509475	A	T	0.3456	-0.0608512	0.00958012	2.12787e-10	-6.35182	2940150	-0.050361	0.0043971	2.2641e-30	-0.0069386	0.0044346	0.1177	-0.0012	0.026	0.9645	0.0178441	0.0151754	0.23965	-0.0099989	0.0061436	0.1036	0.00094492	0.00171578	0.581822	-0.0010696	0.0017657	0.544668	0.00112831	0.00181123	0.533317	0.000224061	0.00180849	0.901399
C2_respiratory	rs17347156	3	101504674	G	A	0.3364	-0.0609663	0.00959866	2.13169e-10	-6.35154	2940150	-0.050341	0.0044361	7.5743e-30	-0.0074959	0.0044552	0.09247	-0.0005	0.026	0.9852	0.0178362	0.0152013	0.240664	-0.010341	0.0061652	0.09348	0.000944983	0.00171589	0.581822	-0.00108665	0.00176581	0.538301	0.00112838	0.00181135	0.533317	0.000224075	0.00180861	0.901399
C2_respiratory	rs11711903	3	101500748	C	G	0.3455	-0.060779	0.00958037	2.237e-10	-6.34412	2940150	-0.050457	0.0043966	1.7323e-30	-0.0070973	0.0044344	0.1095	-0.0017	0.026	0.9483	0.0182573	0.015177	0.228994	-0.0098992	0.0061436	0.1071	0.000920115	0.00171589	0.591798	-0.00106967	0.00176581	0.544668	0.00112838	0.00181135	0.533317	0.000224075	0.00180861	0.901399
C2_respiratory	rs11717638	3	101505468	A	G	0.3416	-0.0607628	0.00958003	2.25853e-10	-6.34265	2940150	-0.050369	0.0043967	2.1927e-30	-0.0070182	0.0044378	0.1138	-0.0012	0.026	0.964	0.0180882	0.0151775	0.233349	-0.0099537	0.0061431	0.1052	0.000944933	0.0017158	0.581822	-0.00105264	0.00176572	0.551072	0.00112832	0.00181125	0.533317	0.000224063	0.00180851	0.901399
C2_respiratory	rs35810977	3	101531380	G	A	0.3424	-0.0606945	0.00959277	2.49785e-10	-6.32711	2935030	-0.050193	0.0044229	7.5488e-30	-0.0071811	0.0044448	0.1062	-0.0017	0.026	0.9486	0.0176316	0.0151872	0.245662	-0.010184	0.0061555	0.09805	0.000945014	0.00171595	0.581822	-0.00106971	0.00176587	0.544668	0.00108921	0.00181141	0.547635	0.000199192	0.00180867	0.912305
C2_respiratory	rs13094753	3	101525082	A	G	0.3415	-0.0605944	0.00958508	2.58628e-10	-6.32174	2940150	-0.050837	0.0044066	8.6266e-31	-0.0068577	0.0044389	0.1224	-0.0033	0.026	0.8993	0.0171833	0.0151841	0.257775	-0.0097361	0.0061472	0.1132	0.000845522	0.00171591	0.622187	-0.00105271	0.00176584	0.551072	0.00108682	0.00181137	0.548506	0.000224078	0.00180863	0.901399
C2_respiratory	rs34963630	3	101504817	C	T	0.3445	-0.0600268	0.00957403	3.61609e-10	-6.26975	2940150	-0.049722	0.0043846	8.2997e-30	-0.0075579	0.00443	0.08799	-0.0012	0.026	0.9629	0.0178142	0.0151697	0.240263	-0.0096675	0.0061372	0.1152	0.000944876	0.0017157	0.581822	-0.00105258	0.00176561	0.551072	0.00112825	0.00181114	0.533317	0.000248056	0.0018084	0.890898
C2_respiratory	rs183264014	10	42740822	G	A	0.01173	0.25566	0.0413356	6.21089e-10	6.18498	2612930	0.035208	0.021438	0.10053	-0.0062434	0.023006	0.7861	-0.2312	0.1519	0.128	-0.0511407	0.0756733	0.499162	0.0035341	0.031572	0.9109	0.00538855	0.0069993	0.441377	0.0413201	0.00720277	9.6542e-09	-0.00518115	0.00738868	0.483161	0.00774408	0.0073775	0.293861
C2_respiratory	rs13059470	3	101424800	G	A	0.3464	-0.0589195	0.00954713	6.76715e-10	-6.17144	2940960	-0.048754	0.0043561	4.4491e-29	-0.0064774	0.0044029	0.1412	0.0138	0.0259	0.5924	0.0215784	0.0151207	0.153559	-0.0062907	0.0061086	0.3031	0.000868754	0.00171269	0.611982	-0.000982942	0.00176252	0.577055	0.000924731	0.00180797	0.609018	0.000263596	0.00180523	0.883907
C2_respiratory	rs17347644	3	101547733	C	T	0.336	-0.0593146	0.00961352	6.83258e-10	-6.16991	2595090	-0.049741	0.0044735	1.0131e-28	-0.0056679	0.0047809	0.2358	0.0001	0.0261	0.9973	0.012278	0.0158613	0.438878	-0.0089933	0.0064525	0.1634	0.000919545	0.00171483	0.591798	-0.000890764	0.00176472	0.613726	0.000937544	0.00181023	0.604517	0.00015925	0.00180749	0.929793
C2_respiratory	rs11923452	3	101433515	T	C	0.3446	-0.0588896	0.00955197	7.04026e-10	-6.16518	2941580	-0.048791	0.0043659	5.3746e-29	-0.0067788	0.0044247	0.1255	0.0134	0.0259	0.6043	0.0206278	0.0151242	0.172601	-0.0063071	0.0061159	0.3024	0.000843971	0.00171276	0.622187	-0.000999935	0.0017626	0.570505	0.000918844	0.00180805	0.611315	0.000263608	0.00180531	0.883907
C2_respiratory	rs34376498	3	101480156	C	T	0.3457	-0.0586938	0.00954519	7.79496e-10	-6.14904	2940150	-0.048166	0.0043721	3.1753e-28	-0.007208	0.0044078	0.102	0.0141	0.0258	0.586	0.0193112	0.0151031	0.201028	-0.0069012	0.0061071	0.2585	0.00099173	0.00171073	0.56211	-0.000964893	0.00176051	0.583639	0.00109539	0.00180591	0.544145	0.000390954	0.00180317	0.828353
C2_respiratory	rs12636046	3	101434448	T	G	0.3445	-0.0587333	0.00955267	7.82863e-10	-6.14836	2941580	-0.048625	0.0043671	8.5515e-29	-0.0068258	0.0044253	0.123	0.0134	0.0259	0.6051	0.0205608	0.0151249	0.174021	-0.0064553	0.0061184	0.2914	0.000843987	0.0017128	0.622187	-0.000999954	0.00176263	0.570505	0.000918862	0.00180808	0.611315	0.000263613	0.00180535	0.883907
C2_respiratory	rs62284199	3	101478531	T	G	0.3458	-0.058637	0.00954539	8.09941e-10	-6.14297	2939840	-0.048231	0.0043726	2.7252e-28	-0.0076591	0.0044553	0.0856	0.0135	0.0258	0.601	0.0190133	0.0151317	0.208926	-0.0069788	0.0061234	0.2544	0.000991717	0.00171071	0.56211	-0.000947953	0.00176048	0.590258	0.00109537	0.00180588	0.544145	0.00038297	0.00180315	0.831803
C2_respiratory	rs12636047	3	101434449	T	C	0.346	-0.0586617	0.00955292	8.2154e-10	-6.14071	2941580	-0.048422	0.0043567	1.0702e-28	-0.0067008	0.0044241	0.1299	0.0139	0.0259	0.5915	0.0208534	0.0151344	0.168241	-0.0068598	0.0061163	0.2621	0.000844568	0.00171398	0.622187	-0.0010176	0.00176384	0.563991	0.000925427	0.00180933	0.609018	0.000279782	0.00180659	0.876926
C2_respiratory	rs11717046	3	101450258	C	T	0.3423	-0.0586474	0.00955139	8.24175e-10	-6.1402	2941580	-0.047982	0.0043857	7.3903e-28	-0.0072968	0.0044208	0.09883	0.0139	0.0258	0.5899	0.0199852	0.0151209	0.186272	-0.0075959	0.0061209	0.2146	0.000991717	0.00171071	0.56211	-0.000981809	0.00176048	0.577055	0.00109537	0.00180588	0.544145	0.00038297	0.00180315	0.831803
C2_respiratory	rs11720745	3	101441690	G	A	0.3479	-0.0584638	0.00953131	8.57653e-10	-6.13387	2941580	-0.047956	0.004342	2.3239e-28	-0.0068825	0.0044084	0.1185	0.0139	0.0258	0.5901	0.0201994	0.0151028	0.181075	-0.0067794	0.0060996	0.2664	0.00101651	0.00171071	0.552376	-0.000947953	0.00176048	0.590258	0.00105392	0.00180588	0.559485	0.000406906	0.00180315	0.821463
C2_respiratory	rs1031710	3	101463895	C	T	0.3481	-0.0584388	0.00953106	8.71069e-10	-6.13141	2940960	-0.047671	0.0043408	4.6572e-28	-0.0068387	0.0044053	0.1206	0.0141	0.0258	0.5852	0.0197657	0.0150803	0.189959	-0.0067366	0.0060909	0.2687	0.00104135	0.00171079	0.542726	-0.000947995	0.00176056	0.590258	0.0011191	0.00180596	0.535474	0.000351072	0.00180323	0.845635
C2_respiratory	rs11914318	3	101453858	C	T	0.3479	-0.0583538	0.00953016	9.17937e-10	-6.12307	2941580	-0.047737	0.00434	3.8435e-28	-0.0068064	0.0044111	0.1228	0.0146	0.0258	0.5728	0.0202505	0.0150986	0.179849	-0.0068636	0.0060977	0.2603	0.00101648	0.00171066	0.552376	-0.000947923	0.00176043	0.590258	0.00109534	0.00180582	0.544145	0.000382958	0.00180309	0.831803
C2_respiratory	rs13065944	3	101473088	G	A	0.3478	-0.058321	0.00953504	9.56557e-10	-6.11649	2941580	-0.047736	0.0043505	5.1734e-28	-0.0067944	0.0044132	0.1237	0.0136	0.0258	0.6	0.0201193	0.0150973	0.18265	-0.0069895	0.0060962	0.2516	0.00104128	0.00171068	0.542726	-0.000931008	0.00176045	0.596912	0.00109535	0.00180585	0.544145	0.000390941	0.00180312	0.828353
C2_respiratory	rs7612283	3	101434919	C	T	0.3463	-0.058364	0.00954572	9.7072e-10	-6.11415	2941580	-0.048253	0.0043528	1.4757e-28	-0.0065277	0.0044151	0.1393	0.0134	0.0259	0.604	0.021102	0.0151185	0.162782	-0.0066455	0.0061097	0.2767	0.000893587	0.00171271	0.601852	-0.00094906	0.00176254	0.590258	0.000918815	0.00180799	0.611315	0.000263599	0.00180526	0.883907
C2_respiratory	rs10936744	3	101433440	C	T	0.3462	-0.0583392	0.00954614	9.88341e-10	-6.11129	2941580	-0.048226	0.0043534	1.6096e-28	-0.0065962	0.0044244	0.136	0.0134	0.0259	0.6047	0.0210941	0.0151193	0.162962	-0.0067091	0.0061105	0.2722	0.000893605	0.00171274	0.601852	-0.000949078	0.00176257	0.590258	0.000918833	0.00180803	0.611315	0.000263604	0.00180529	0.883907
C2_respiratory	rs11714444	3	101513682	G	A	0.3417	-0.0587569	0.00963719	1.08151e-09	-6.09689	2885880	-0.048257	0.0045195	1.2965e-26	-0.0069197	0.0044404	0.1191	-0.0011	0.026	0.9658	0.0178726	0.0151784	0.238995	-0.010034	0.0061445	0.1025	0.000944951	0.00171583	0.581822	-0.00106964	0.00176575	0.544668	0.00112834	0.00181129	0.533317	0.000224068	0.00180855	0.901399
C2_respiratory	rs11714278	3	101460652	G	A	0.3478	-0.0581061	0.0095337	1.09569e-09	-6.09481	2941580	-0.047745	0.0043503	5.0339e-28	-0.0067676	0.0044118	0.125	0.0142	0.0258	0.5823	0.0202089	0.0150992	0.180764	-0.0068872	0.0060973	0.2587	0.00109068	0.00171039	0.523681	-0.000829301	0.00176015	0.637531	0.00111292	0.00180554	0.537635	0.00037492	0.00180281	0.835257
C2_respiratory	rs11710805	3	101460743	A	G	0.342	-0.0581085	0.00953535	1.10119e-09	-6.09401	2667170	-0.047644	0.0043512	6.6697e-28	-0.0067955	0.0044135	0.1236	0.0137	0.0258	0.5963	0.0200261	0.0150979	0.184702	-0.0067282	0.0060961	0.2697	0.00101649	0.00171068	0.552376	-0.000931008	0.00176045	0.596912	0.00109535	0.00180585	0.544145	0.000382963	0.00180312	0.831803
C2_respiratory	rs1963962	3	101463391	C	T	0.3478	-0.0580606	0.00953504	1.13488e-09	-6.08918	2941580	-0.047593	0.0043502	7.3796e-28	-0.0067207	0.0044108	0.1276	0.0135	0.0258	0.6003	0.0199787	0.0150979	0.185743	-0.006639	0.0060962	0.2761	0.0010413	0.00171071	0.542726	-0.000914098	0.00176048	0.6036	0.00109537	0.00180588	0.544145	0.000390949	0.00180315	0.828353
C2_respiratory	rs34743741	3	101532448	C	T	0.3419	-0.0586737	0.00963884	1.14891e-09	-6.08722	2885880	-0.048267	0.0045239	1.4146e-26	-0.0065175	0.0044466	0.1427	-0.0016	0.026	0.9523	0.0185307	0.0151914	0.222537	-0.009876	0.0061601	0.1089	0.00099462	0.00171572	0.56211	-0.00100166	0.00176564	0.570505	0.00107131	0.00181117	0.554183	0.0001912	0.00180843	0.915799
C2_respiratory	rs1963961	3	101463313	G	T	0.3478	-0.057916	0.00953714	1.2579e-09	-6.07268	2939810	-0.047444	0.0043546	1.2154e-27	-0.0067732	0.0044108	0.1246	0.0136	0.0258	0.6	0.0200132	0.0150979	0.184986	-0.0066459	0.0060961	0.2756	0.00104132	0.00171073	0.542726	-0.000914109	0.00176051	0.6036	0.00109539	0.00180591	0.544145	0.000390954	0.00180317	0.828353
C2_respiratory	rs11712888	3	101529776	C	G	0.3466	-0.0584691	0.00964037	1.31929e-09	-6.06503	2885530	-0.04733	0.0045445	2.1209e-25	-0.0079178	0.0044519	0.07532	0.0018	0.026	0.9447	0.0161935	0.01518	0.286078	-0.010228	0.0061589	0.09678	0.000894149	0.00171379	0.601852	-0.00120403	0.00176365	0.494801	0.00112331	0.00180913	0.534656	0.000207815	0.00180639	0.90841
C2_respiratory	rs35315807	3	101535347	T	C	0.3428	-0.0583905	0.00963534	1.36093e-09	-6.06004	2892770	-0.048064	0.0045156	1.8568e-26	-0.0063936	0.0044545	0.1512	-0.0008	0.0261	0.9766	0.0189176	0.0151997	0.213278	-0.0097258	0.0061669	0.1148	0.000944814	0.00171558	0.581822	-0.00100158	0.0017655	0.570505	0.00103234	0.00181102	0.568656	0.00011949	0.00180829	0.947315
C2_respiratory	rs34263427	3	101507805	A	G	0.3412	-0.0586548	0.0096806	1.36969e-09	-6.059	2793200	-0.048169	0.0046116	1.5435e-25	-0.0069677	0.0044387	0.1165	-0.0012	0.026	0.9643	0.0180822	0.0151753	0.233436	-0.009967	0.0061434	0.1047	0.000944933	0.0017158	0.581822	-0.00106962	0.00176572	0.544668	0.00112832	0.00181125	0.533317	0.000224063	0.00180851	0.901399
C2_respiratory	rs13069443	3	101373305	C	T	0.3374	-0.0583016	0.00963534	1.44122e-09	-6.05081	2381020	-0.048106	0.0045503	4.0185e-26	-0.0077436	0.0046623	0.09673	0.0102	0.0258	0.6916	0.0236515	0.0153073	0.122319	-0.011471	0.0065874	0.08161	0.000496226	0.00171198	0.771927	-0.00127052	0.00176179	0.470815	0.000900648	0.00180722	0.61823	0.000127751	0.00180449	0.94356
C2_respiratory	rs34947019	3	101532235	C	T	0.3423	-0.0582624	0.00963612	1.48258e-09	-6.04625	2885880	-0.048196	0.0045236	1.666e-26	-0.00622	0.004446	0.1618	-0.0011	0.026	0.9671	0.0175953	0.0151921	0.246788	-0.0098065	0.0061604	0.1114	0.000944553	0.00171511	0.581822	-0.000967361	0.00176501	0.583639	0.00107093	0.00181052	0.554183	0.00016724	0.00180779	0.926292
C2_respiratory	rs9830943	3	101428899	T	G	0.3594	-0.0571314	0.00946481	1.57791e-09	-6.03619	2940150	-0.046809	0.0043253	2.7005e-27	-0.0074242	0.0043941	0.0911	0.0232	0.0257	0.3665	0.0218921	0.0150472	0.1457	-0.0070172	0.006084	0.2487	0.000762473	0.00169712	0.653233	-0.000915638	0.00174649	0.600089	0.000948805	0.00179153	0.596386	3.18013e-05	0.00178882	0.985816
C2_respiratory	rs13099674	3	101489629	G	A	0.357	-0.0574675	0.00952546	1.60904e-09	-6.03304	2940150	-0.047163	0.0043303	1.2646e-27	-0.0062206	0.0043932	0.1568	0.0139	0.0258	0.5902	0.020988	0.0150612	0.163466	-0.0074072	0.0060824	0.2233	0.00116519	0.0017106	0.495771	-0.000744773	0.00176037	0.672239	0.00108938	0.00180577	0.546323	0.000382946	0.00180304	0.831803
C2_respiratory	rs62284198	3	101474699	G	A	0.3571	-0.0574311	0.00952236	1.62763e-09	-6.03118	2940150	-0.047219	0.0043235	9.1188e-28	-0.0062322	0.0043953	0.1562	0.0134	0.0258	0.6037	0.0204153	0.0150734	0.175613	-0.0070094	0.0060806	0.249	0.0011404	0.0017106	0.504985	-0.0007617	0.00176037	0.665238	0.00108938	0.00180577	0.546323	0.000382946	0.00180304	0.831803
C2_respiratory	rs12636557	3	101374704	C	T	0.3434	-0.057607	0.0095576	1.66665e-09	-6.02735	2940960	-0.04768	0.0043868	1.6216e-27	-0.0068319	0.0044224	0.1224	0.008	0.0258	0.7562	0.0209467	0.0151205	0.165957	-0.007223	0.0061168	0.2377	0.000372187	0.00171206	0.827903	-0.00138917	0.00176187	0.430427	0.000977721	0.0018073	0.588519	7.18634e-05	0.00180457	0.968234
C2_respiratory	rs34181125	3	101490278	A	G	0.3572	-0.057422	0.00952697	1.66712e-09	-6.02731	2940150	-0.047207	0.0043315	1.1735e-27	-0.0062441	0.0043926	0.1552	0.0139	0.0259	0.5911	0.0210339	0.0150774	0.162999	-0.0075297	0.006088	0.2162	0.0011404	0.0017106	0.504985	-0.0007617	0.00176037	0.665238	0.00113082	0.00180577	0.531164	0.000422836	0.00180304	0.814587
C2_respiratory	rs2288272	3	101378476	C	T	0.3437	-0.0575494	0.00955248	1.6958e-09	-6.02455	2941580	-0.047605	0.0043764	1.4716e-27	-0.0066347	0.0044174	0.1331	0.0091	0.0258	0.724	0.0206848	0.0151018	0.170784	-0.0072263	0.0061106	0.237	0.000446604	0.00171198	0.794193	-0.00132134	0.00176179	0.453255	0.000888798	0.00180722	0.622858	9.58135e-05	0.00180449	0.957654
C2_respiratory	rs2318090	3	101474933	A	G	0.3571	-0.0572426	0.00952184	1.83577e-09	-6.01172	2940150	-0.047039	0.0043236	1.4443e-27	-0.0062763	0.0043861	0.1524	0.0133	0.0258	0.6062	0.0208729	0.0150735	0.166132	-0.0070339	0.0060812	0.2474	0.00114031	0.00171047	0.504985	-0.000761642	0.00176024	0.665238	0.0010893	0.00180563	0.546323	0.000382916	0.0018029	0.831803
C2_respiratory	rs186393203	10	42740093	G	T	0.0122	0.259069	0.0431373	1.90518e-09	6.00568	1989050	0.039603	0.024328	0.10355	-0.029019	0.024653	0.2392	-0.2219	0.1689	0.1891	-0.046496	0.0792338	0.557325	-0.0047425	0.033931	0.8888	0.00560742	0.0069993	0.42305	0.0413819	0.00720277	9.17743e-09	-0.00518737	0.00738868	0.482636	0.00774579	0.0073775	0.293755
C2_respiratory	rs11706986	3	101455966	T	C	0.3574	-0.0571331	0.00951746	1.93733e-09	-6.00298	2940150	-0.046898	0.0043129	1.5321e-27	-0.0061794	0.004395	0.1597	0.014	0.0258	0.5879	0.020765	0.0150753	0.168384	-0.0072673	0.0060826	0.2322	0.0011156	0.00171058	0.514289	-0.000778616	0.00176035	0.658267	0.00108937	0.00180574	0.546323	0.000382941	0.00180301	0.831803
C2_respiratory	rs35117343	3	101445126	A	G	0.3487	-0.0571643	0.0095287	1.98323e-09	-5.99917	2941580	-0.047326	0.0043345	9.4164e-28	-0.0066496	0.0044094	0.1315	0.0133	0.0259	0.6078	0.0202399	0.0151014	0.180157	-0.0068362	0.0060993	0.2624	0.00106608	0.00171068	0.533161	-0.000812516	0.00176045	0.644412	0.0010539	0.00180585	0.559485	0.000502639	0.00180312	0.780428
C2_respiratory	rs55859364	3	101419708	A	G	0.3471	-0.0595403	0.00994757	2.1585e-09	-5.98541	2262690	-0.049581	0.0051755	9.7098e-22	-0.0063814	0.0048005	0.1837	0.0112	0.026	0.6668	0.00036198	0.019274	0.985	-0.0059858	0.0067348	0.3741	0.000694726	0.001712	0.684892	-0.00111807	0.00176181	0.525679	0.000959914	0.00180725	0.595317	0.000247522	0.00180451	0.890898
C2_respiratory	rs13061565	3	101392270	T	C	0.3452	-0.0571305	0.00954826	2.18611e-09	-5.98334	2941580	-0.047115	0.0043672	3.9058e-27	-0.0065924	0.0044112	0.1351	0.0093	0.0258	0.7185	0.020617	0.0151159	0.172589	-0.0076678	0.0061112	0.2096	0.000496226	0.00171198	0.771927	-0.00128746	0.00176179	0.46492	0.000894723	0.00180722	0.620542	0.000119767	0.00180449	0.947082
C2_respiratory	rs34624546	3	101374226	T	G	0.3452	-0.057105	0.00954987	2.23601e-09	-5.97966	2941580	-0.047216	0.0043705	3.3151e-27	-0.0067202	0.0044175	0.1282	0.009	0.0258	0.7259	0.0214997	0.0151127	0.154845	-0.0075224	0.0061106	0.2183	0.000496233	0.001712	0.771927	-0.00127054	0.00176181	0.470815	0.000894735	0.00180725	0.620542	0.000119768	0.00180451	0.947082
C2_respiratory	rs12629658	3	101356535	A	G	0.3453	-0.0571341	0.00956094	2.28992e-09	-5.97578	2941580	-0.048433	0.0043931	2.8963e-28	-0.0072877	0.0044435	0.101	0.0041	0.026	0.875	0.0183264	0.01517	0.227021	-0.0079506	0.0061547	0.1964	0.000471333	0.00171168	0.783038	-0.00114077	0.00176149	0.517231	0.000835325	0.00180691	0.64387	0.000167645	0.00180418	0.925967
C2_respiratory	rs62282218	3	101375758	A	T	0.345	-0.0571694	0.00956726	2.29353e-09	-5.97552	2940960	-0.047318	0.0044074	6.8911e-27	-0.007088	0.0044223	0.109	0.0091	0.0258	0.723	0.0211936	0.0151314	0.161324	-0.0082178	0.0061284	0.1799	0.000446632	0.00171209	0.794193	-0.00130449	0.0017619	0.459067	0.000894781	0.00180734	0.620542	0.00012776	0.0018046	0.94356
C2_respiratory	rs13081846	3	101383321	T	C	0.3453	-0.0570496	0.00954862	2.3059e-09	-5.97464	2941580	-0.047158	0.0043683	3.6055e-27	-0.0065594	0.0044108	0.137	0.0091	0.0258	0.7257	0.0210996	0.0151129	0.162675	-0.0075511	0.0061097	0.2165	0.000496217	0.00171195	0.771927	-0.0012705	0.00176176	0.470815	0.000900631	0.00180719	0.61823	0.000127749	0.00180445	0.94356
C2_respiratory	rs17411983	3	101399126	G	A	0.3455	-0.0570292	0.00954734	2.32487e-09	-5.97331	2941580	-0.04701	0.0043655	4.8512e-27	-0.006666	0.0044117	0.1308	0.0098	0.0258	0.705	0.0215452	0.0151126	0.153971	-0.0076725	0.0061108	0.2093	0.000496217	0.00171195	0.771927	-0.00128744	0.00176176	0.46492	0.00087693	0.00180719	0.627502	0.000127749	0.00180445	0.94356
C2_respiratory	rs7651721	3	101393583	C	A	0.3435	-0.057052	0.00955565	2.36528e-09	-5.9705	2940960	-0.047553	0.0043832	2.0216e-27	-0.0067188	0.0044178	0.1283	0.0096	0.0258	0.7113	0.0203402	0.0151231	0.178633	-0.0070939	0.0061244	0.2467	0.000521038	0.00171198	0.760863	-0.00118582	0.00176179	0.500898	0.000942126	0.00180722	0.60215	0.000167674	0.00180449	0.925967
C2_respiratory	rs3806653	3	101396972	T	C	0.3453	-0.0569693	0.00954804	2.42249e-09	-5.9666	2941580	-0.046952	0.0043667	5.7866e-27	-0.0066568	0.0044139	0.1315	0.0096	0.0258	0.7092	0.0215678	0.0151181	0.15369	-0.0075338	0.0061132	0.2178	0.000496226	0.00171198	0.771927	-0.00128746	0.00176179	0.46492	0.000894723	0.00180722	0.620542	0.000119767	0.00180449	0.947082
C2_respiratory	rs11925001	3	101373966	C	T	0.3452	-0.0569626	0.00955074	2.45828e-09	-5.96421	2941220	-0.047235	0.0043724	3.3311e-27	-0.0066556	0.0044178	0.1319	0.009	0.0258	0.7261	0.0217166	0.0151127	0.150725	-0.0071821	0.0061104	0.2398	0.000471421	0.001712	0.783038	-0.00127054	0.00176181	0.470815	0.000894735	0.00180725	0.620542	0.000127753	0.00180451	0.94356
C2_respiratory	rs3094295	3	101401995	T	C	0.3439	-0.0569816	0.00955461	2.46456e-09	-5.96378	2941580	-0.047042	0.0043813	6.8322e-27	-0.0067354	0.0044201	0.1276	0.0084	0.0258	0.7443	0.0204272	0.0151264	0.176877	-0.007362	0.0061173	0.2288	0.000198487	0.00171195	0.907698	-0.00155848	0.00176176	0.376364	0.000722875	0.00180719	0.689157	6.38745e-05	0.00180445	0.971762
C2_respiratory	rs11917569	3	101355063	G	C	0.3471	-0.0569623	0.00956132	2.55998e-09	-5.95758	2941580	-0.048336	0.0043937	3.7748e-28	-0.0074324	0.0044429	0.09435	0.0037	0.026	0.8873	0.0185495	0.0151676	0.221341	-0.0078289	0.0061553	0.2034	0.000446532	0.00171171	0.794193	-0.00115756	0.00176151	0.511089	0.000835336	0.00180693	0.64387	0.000167647	0.0018042	0.925967
C2_respiratory	rs3094296	3	101400167	T	C	0.341	-0.0569775	0.00956463	2.56741e-09	-5.9571	2941580	-0.046972	0.004402	1.397e-26	-0.0071584	0.0044174	0.1051	0.0097	0.0258	0.7077	0.0209998	0.0151372	0.165351	-0.0085124	0.006129	0.1649	0.000471436	0.00171206	0.783038	-0.00128752	0.00176187	0.46492	0.000906614	0.0018073	0.615921	9.58179e-05	0.00180457	0.957654
C2_respiratory	rs11711079	3	101386918	G	A	0.3451	-0.0568793	0.009549	2.57574e-09	-5.95657	2941580	-0.046978	0.0043688	5.7217e-27	-0.006546	0.0044183	0.1385	0.0091	0.0258	0.7241	0.0211817	0.0151137	0.161067	-0.0074958	0.0061108	0.22	0.000496226	0.00171198	0.771927	-0.00127052	0.00176179	0.470815	0.000894723	0.00180722	0.620542	0.000119767	0.00180449	0.947082
C2_respiratory	rs11917682	3	101355427	G	A	0.3452	-0.0569368	0.00956109	2.59991e-09	-5.95505	2941580	-0.048351	0.0043929	3.5516e-28	-0.0074051	0.004442	0.0955	0.0042	0.026	0.8728	0.0187716	0.0151655	0.215796	-0.0080472	0.006155	0.1911	0.000446541	0.00171174	0.794193	-0.00114081	0.00176154	0.517231	0.000835352	0.00180697	0.64387	0.00016765	0.00180423	0.925967
C2_respiratory	rs36002990	3	101437862	G	A	0.3481	-0.0569542	0.00957969	2.75938e-09	-5.94531	2887320	-0.046451	0.0044454	1.4764e-25	-0.0066644	0.0044006	0.1299	0.0146	0.0259	0.5714	0.0205235	0.0151014	0.174131	-0.0066696	0.0061017	0.2744	0.00101649	0.00171068	0.552376	-0.000931008	0.00176045	0.596912	0.00109535	0.00180585	0.544145	0.000390941	0.00180312	0.828353
C2_respiratory	rs13068350	3	101466469	C	T	0.3477	-0.0569124	0.00957618	2.79658e-09	-5.94312	2893580	-0.046174	0.0044401	2.4943e-25	-0.0067666	0.0044121	0.1251	0.0118	0.0258	0.6489	0.0200748	0.0150993	0.183677	-0.0066486	0.0060971	0.2755	0.00104127	0.00171066	0.542726	-0.000947923	0.00176043	0.590258	0.00115454	0.00180582	0.522599	0.000295197	0.00180309	0.869954
C2_respiratory	rs11710533	3	101351472	G	A	0.3422	-0.057014	0.00961848	3.07485e-09	-5.92755	2847940	-0.048585	0.0045144	5.1794e-27	-0.0073626	0.0044531	0.09826	0.0048	0.026	0.8535	0.0186785	0.0151787	0.218482	-0.0074297	0.0061682	0.2284	0.000396974	0.00171195	0.816628	-0.00119128	0.00176176	0.49892	0.000776202	0.00180719	0.667553	0.000247514	0.00180445	0.890898
C2_respiratory	rs1056579	3	101397877	T	G	0.345	-0.0568459	0.00959389	3.11887e-09	-5.92522	2848900	-0.046818	0.004466	1.0325e-25	-0.0067955	0.004413	0.1236	0.0097	0.0258	0.7076	0.0214973	0.015117	0.155008	-0.0076649	0.0061129	0.2099	0.000496226	0.00171198	0.771927	-0.00128746	0.00176179	0.46492	0.000894723	0.00180722	0.620542	0.000119767	0.00180449	0.947082
C2_respiratory	rs36060163	3	101360963	C	T	0.3447	-0.0565952	0.00956268	3.25219e-09	-5.91834	2941580	-0.04772	0.0043947	1.8166e-27	-0.0071031	0.0044369	0.1094	0.0135	0.026	0.604	0.021804	0.0151608	0.150383	-0.0073197	0.0061484	0.2339	0.000521021	0.00171193	0.760863	-0.00105704	0.00176173	0.548506	0.000835443	0.00180716	0.64387	0.00024751	0.00180443	0.890898
C2_respiratory	rs34883763	3	101419783	G	A	0.3454	-0.056528	0.0095523	3.26405e-09	-5.91774	2939810	-0.046633	0.0043737	1.5292e-26	-0.0065398	0.0044166	0.1387	0.0098	0.0259	0.7051	0.0217814	0.0151252	0.149848	-0.0077584	0.0061175	0.2047	0.000545856	0.001712	0.749847	-0.00121972	0.00176181	0.488744	0.000894735	0.00180725	0.620542	0.000143722	0.00180451	0.936519
C2_respiratory	rs34457525	3	101435225	C	T	0.3464	-0.0566535	0.0095863	3.42431e-09	-5.90984	2894210	-0.046431	0.004441	1.3881e-25	-0.0064816	0.0044149	0.1421	0.0134	0.0259	0.6052	0.0211702	0.0151207	0.161488	-0.0065235	0.006113	0.2859	0.000918409	0.00171271	0.591798	-0.00094906	0.00176254	0.590258	0.000906959	0.00180799	0.615921	0.000263599	0.00180526	0.883907
C2_respiratory	rs11919389	3	101424458	T	C	0.3464	-0.056704	0.00959529	3.43004e-09	-5.90957	2886360	-0.046543	0.0044609	1.7456e-25	-0.0065378	0.0044064	0.1379	0.0143	0.0259	0.581	0.0218306	0.0151178	0.14873	-0.0066061	0.006109	0.2795	0.000893558	0.00171265	0.601852	-0.000949029	0.00176248	0.590258	0.000924713	0.00180793	0.609018	0.000263591	0.0018052	0.883907
C2_respiratory	rs7629753	3	101371922	A	G	0.3555	-0.0560453	0.00952911	4.06611e-09	-5.88148	2940150	-0.046353	0.0043305	9.7547e-27	-0.0066432	0.0043965	0.1308	0.0081	0.0258	0.7533	0.0215466	0.0150854	0.153202	-0.0078979	0.0060915	0.1948	0.000545674	0.00171143	0.749847	-0.00118544	0.00176123	0.500898	0.000888513	0.00180664	0.622858	0.000103765	0.00180391	0.954129
C2_respiratory	rs11924013	3	101366698	G	A	0.3555	-0.0560207	0.00953192	4.17351e-09	-5.87717	2940150	-0.046549	0.0043366	7.0502e-27	-0.0065709	0.0044064	0.1359	0.0072	0.0258	0.7798	0.0213443	0.0150932	0.157313	-0.0080621	0.0061002	0.1863	0.000421657	0.00171143	0.805391	-0.00127011	0.00176123	0.470815	0.000894436	0.00180664	0.620542	0.000111747	0.00180391	0.950605
C2_respiratory	rs7651406	3	101393296	C	T	0.3544	-0.055991	0.00954686	4.49514e-09	-5.86486	2940150	-0.045808	0.0043371	4.4763e-26	-0.0066116	0.0044032	0.1332	0.0108	0.0259	0.6769	0.0221067	0.015113	0.143533	-0.0086787	0.0061035	0.155	0.000422452	0.00171466	0.805391	-0.00132341	0.00176455	0.453255	0.000896123	0.00181005	0.620542	2.39909e-05	0.00180731	0.989409
C2_respiratory	rs12629954	3	101360623	C	A	0.346	-0.0565511	0.00964832	4.5942e-09	-5.86124	2693490	-0.047276	0.004577	5.2106e-25	-0.008732	0.0046855	0.06237	0.0128	0.026	0.6211	0.0230235	0.0153503	0.133647	-0.011375	0.0066303	0.08623	0.000496109	0.00171157	0.771927	-0.00111779	0.00176137	0.525679	0.000829348	0.00180679	0.646222	0.000239477	0.00180406	0.894396
C2_respiratory	rs12631513	3	101517476	A	C	0.3381	-0.0582798	0.00994978	4.70161e-09	-5.8574	2427310	-0.047424	0.0047674	2.5834e-23	-0.0041859	0.0052531	0.4255	0.0111	0.0418	0.7916	0.0370377	0.0191539	0.053151	-0.0043808	0.006944	0.5281	0.000947501	0.00171575	0.580787	-0.001062	0.00176567	0.547527	0.00109515	0.0018112	0.545411	0.000204598	0.00180846	0.909925
C2_respiratory	rs3109756	3	101398919	C	G	0.3596	-0.0557319	0.00952687	4.91658e-09	-5.84997	2939790	-0.046114	0.0043258	1.5619e-26	-0.0065634	0.0043972	0.1355	0.0088	0.0258	0.7329	0.0218094	0.0150831	0.14819	-0.0079409	0.0060881	0.1921	0.000520864	0.00171141	0.760863	-0.00118543	0.0017612	0.500898	0.000888502	0.00180662	0.622858	0.000103763	0.00180389	0.954129
C2_respiratory	rs3864012	3	101397623	T	C	0.3553	-0.0556311	0.00952733	5.24806e-09	-5.83911	2940150	-0.04596	0.0043266	2.3372e-26	-0.0067109	0.0043993	0.1271	0.0087	0.0258	0.7351	0.0213903	0.0150842	0.156172	-0.0081372	0.0060886	0.1814	0.000545674	0.00171143	0.749847	-0.00116851	0.00176123	0.507035	0.000888513	0.00180664	0.622858	9.57828e-05	0.00180391	0.957654
C2_respiratory	rs59596156	3	101394217	C	T	0.3525	-0.0556216	0.00953434	5.41723e-09	-5.83382	2940150	-0.046072	0.0043378	2.3794e-26	-0.006128	0.0044004	0.1637	0.0091	0.0258	0.7244	0.0213721	0.0150915	0.156726	-0.0076105	0.006101	0.2122	0.000545814	0.00171187	0.749847	-0.00115187	0.00176168	0.513211	0.000894666	0.00180711	0.620542	0.000119759	0.00180437	0.947082
C2_respiratory	rs3806654	3	101396529	G	C	0.3574	-0.0555434	0.00952732	5.54595e-09	-5.82991	2940150	-0.045932	0.0043268	2.5187e-26	-0.0065976	0.0043975	0.1335	0.0088	0.0258	0.7344	0.0222158	0.0150842	0.140809	-0.0078936	0.0060882	0.1948	0.000520864	0.00171141	0.760863	-0.00118543	0.0017612	0.500898	0.000888502	0.00180662	0.622858	0.000103763	0.00180389	0.954129
C2_respiratory	rs11712748	3	101383562	G	A	0.3555	-0.0554863	0.00952819	5.76686e-09	-5.82338	2940150	-0.045871	0.0043287	3.0739e-26	-0.0065888	0.0043943	0.1338	0.0081	0.0258	0.7523	0.0212393	0.015079	0.158972	-0.0080093	0.0060884	0.1883	0.000545667	0.00171141	0.749847	-0.00116849	0.0017612	0.507035	0.000888502	0.00180662	0.622858	0.000103763	0.00180389	0.954129
C2_respiratory	rs73064426	3	45902495	T	C	0.07965	0.0947392	0.01632	6.4329e-09	5.8051	2733570	0.10584	0.0082011	4.1747e-38	0.00017772	0.008983	0.9842	0.0019	0.0544	0.9727	0.00935527	0.0309557	0.762488	-6.4587e-05	0.013466	0.9962	-0.00365848	0.00281246	0.193322	-0.00483962	0.00289428	0.0944985	-0.00332733	0.00296892	0.262407	-0.00245707	0.00296443	0.407189
C2_respiratory	rs55654108	3	101425703	A	G	0.344	-0.0574182	0.00989231	6.46236e-09	-5.80433	2345600	-0.047223	0.004671	4.9954e-24	-0.0051952	0.0054644	0.3417	0.012	0.0417	0.7741	0.0307044	0.0179625	0.0873848	-0.0092352	0.0073246	0.2074	0.000867599	0.00171276	0.612471	-0.000969303	0.0017626	0.582368	0.000991531	0.00180805	0.583418	0.000285861	0.00180531	0.874186
C2_respiratory	rs13077925	3	101488181	T	A	0.3409	-0.0572008	0.0098927	7.37623e-09	-5.78212	2068790	-0.046921	0.0046896	1.4447e-23	-0.0055952	0.0054172	0.3017	0.0102	0.0417	0.806	0.0295565	0.0179249	0.0991672	-0.0093301	0.0073106	0.2019	0.00101711	0.00171073	0.552145	-0.000888681	0.00176051	0.613708	0.00105803	0.00180591	0.55796	0.000357228	0.00180317	0.842959
C2_respiratory	rs13077703	3	101385767	G	A	0.3435	-0.0554585	0.0096038	7.71158e-09	-5.77464	2887320	-0.04557	0.0044872	3.1299e-24	-0.006744	0.0044228	0.1273	0.0091	0.0258	0.7246	0.0208803	0.0151186	0.167247	-0.0071355	0.0061165	0.2434	0.000446604	0.00171198	0.794193	-0.00132134	0.00176179	0.453255	0.000894723	0.00180722	0.620542	0.000119767	0.00180449	0.947082
C2_respiratory	rs2466479	10	42858342	A	C	0.9884	-0.251917	0.0436452	7.83679e-09	-5.77193	1942960	-0.025196	0.0246	0.30573	0.0061356	0.024571	0.8028	0.247	0.156	0.1134	-0.0104945	0.087238	0.904247	0.0012071	0.034452	0.972	-0.00577148	0.00713517	0.418585	-0.0424946	0.00734259	7.14812e-09	0.00541673	0.00753211	0.472047	-0.0083244	0.00752072	0.268353
C2_respiratory	rs11718446	3	101552553	G	A	0.2781	-0.0585828	0.010154	7.9533e-09	-5.76943	2939790	-0.049824	0.0046981	2.8186e-26	-2.9148e-05	0.0046851	0.995	0.0005	0.0271	0.9843	0.031096	0.0158946	0.0504197	-0.0092248	0.0064735	0.1542	-2.48699e-05	0.00181551	0.98907	-0.00191928	0.00186833	0.304292	0.00147011	0.00191651	0.443034	0.00115781	0.00191361	0.545151
C2_respiratory	rs56291106	3	101377474	C	T	0.3451	-0.0552011	0.00959342	8.71266e-09	-5.75406	2892440	-0.045312	0.0044648	3.3541e-24	-0.0066844	0.0044164	0.1301	0.0091	0.0258	0.7256	0.0214879	0.0151134	0.155092	-0.0074227	0.0061108	0.2245	0.000496233	0.001712	0.771927	-0.00127054	0.00176181	0.470815	0.000894735	0.00180725	0.620542	0.000119768	0.00180451	0.947082
C2_respiratory	rs35850993	3	101437433	A	G	0.3574	-0.0550383	0.00956625	8.74749e-09	-5.75338	2885880	-0.044878	0.0044187	3.1023e-24	-0.0061919	0.0043872	0.1581	0.0145	0.0259	0.5749	0.0215639	0.0150773	0.152652	-0.0070824	0.0060843	0.2444	0.0011155	0.00171044	0.514289	-0.000761627	0.0017602	0.665238	0.0010952	0.0018056	0.544145	0.000382909	0.00180286	0.831803
C2_respiratory	rs1138818	3	101399583	C	G	0.3492	-0.055007	0.00959622	9.91627e-09	-5.73215	2886660	-0.044985	0.004471	8.1736e-24	-0.0067939	0.0044157	0.1239	0.0097	0.0258	0.7062	0.0212949	0.0151192	0.158993	-0.0075765	0.0061145	0.2153	0.000496226	0.00171198	0.771927	-0.00128746	0.00176179	0.46492	0.000894723	0.00180722	0.620542	0.000119767	0.00180449	0.947082
C2_respiratory	rs3911414	3	101543843	T	A	0.3396	-0.0560287	0.0098174	1.14932e-08	-5.70708	1950230	-0.045715	0.0048281	2.8365e-21	-0.0072834	0.0054348	0.1802	-0.0182	0.0312	0.5591	0.00566731	0.0190191	0.765718	-0.011381	0.0077693	0.143	0.000890258	0.00170922	0.602466	-0.00124581	0.00175895	0.478777	0.00100649	0.00180431	0.576962	0.000169509	0.00180158	0.925038
C2_respiratory	rs7651404	3	101393294	C	A	0.3448	-0.0548477	0.00964753	1.30692e-08	-5.68515	2794340	-0.044966	0.0045799	9.4195e-23	-0.0071088	0.0044452	0.1098	0.0093	0.0258	0.7174	0.0205242	0.0151454	0.175372	-0.0077951	0.0061273	0.2033	0.000471415	0.00171198	0.783038	-0.00128746	0.00176179	0.46492	0.000894723	0.00180722	0.620542	0.000119767	0.00180449	0.947082
C2_respiratory	rs146396888	10	42616815	G	T	0.0131	0.229966	0.0404887	1.34888e-08	5.67976	2391390	0.022988	0.021774	0.29107	-0.011373	0.024466	0.642	-0.2481	0.1521	0.1029	-0.0307863	0.083531	0.712455	0.014801	0.034875	0.6713	0.00377381	0.0067386	0.57546	0.0368649	0.00693452	1.05994e-07	-0.00453904	0.00711348	0.523415	0.00769764	0.00710272	0.278472
C2_respiratory	rs3094297	3	101399260	T	C	0.3557	-0.0538622	0.00958427	1.91113e-08	-5.61985	2871830	-0.044199	0.0044507	3.0597e-23	-0.0066598	0.0043982	0.13	0.0088	0.0258	0.7322	0.0213775	0.0150838	0.156411	-0.0081258	0.0060886	0.182	0.000545667	0.00171141	0.749847	-0.00116849	0.0017612	0.507035	0.000888502	0.00180662	0.622858	0.000103763	0.00180389	0.954129
C2_respiratory	rs9852457	3	45835076	G	A	0.06515	0.103925	0.0186645	2.57612e-08	5.56806	2805560	0.076936	0.0083607	3.5127e-20	-0.0061354	0.0092481	0.5071	0.0146	0.0584	0.8021	0.0464498	0.0321915	0.149043	0.010954	0.013207	0.4069	-0.00266137	0.00334502	0.426253	0.00396289	0.00344234	0.249642	-0.00791909	0.0035311	0.024918	-0.0050246	0.00352577	0.154125
C2_respiratory	rs8176691	9	136138229	C	T	0.3805	-0.0519496	0.00934317	2.6951e-08	-5.56017	2941220	-0.054966	0.0042033	4.4596e-39	-0.004391	0.0043434	0.312	-0.0117	0.0262	0.6539	-0.00674902	0.0149341	0.651326	0.0017876	0.0060051	0.7659	-0.00165578	0.0016805	0.32448	-0.00186503	0.00172939	0.280841	0.000122545	0.00177399	0.944927	0.00192088	0.0017713	0.278168
C2_respiratory	rs13100262	3	101414102	T	C	0.3392	-0.0553781	0.00999999	3.06261e-08	-5.53782	2056170	-0.044937	0.0051968	5.2804e-18	-0.0081078	0.0049062	0.09842	0.0085	0.0261	0.7441	0.0152502	0.0176318	0.387081	-0.005325	0.0070033	0.447	0.00049899	0.00172152	0.771927	-0.00134979	0.0017716	0.446117	0.000905664	0.00181729	0.61823	-6.42315e-05	0.00181454	0.971762
C2_respiratory	rs17088228	18	71389003	A	G	0.01663	0.255474	0.0466848	4.44169e-08	5.47232	1819380	0.044495	0.024257	0.06661	0.015303	0.016231	0.3458	-0.0075	0.0663	0.9097	0.00732646	0.0571347	0.897966	0.0087776	0.021421	0.682	-0.0289771	0.00813987	0.000370994	0.0135423	0.00837675	0.105953	-0.036222	0.00859267	2.49279e-05	-0.00730027	0.00857978	0.394842

### Sheet: ST5.3 validate_gene_magma
ST5.3 MAGMA-mtCOJO analysis results for all validated genes across all multi-trait comparisons
Gene=HGNC symbol of the differential gene; P=the gene p-value estimated by MAGMA based on mtCOJO-derived GWAS; FDR=adjusted P; Other columns refer to the (adjusted) gene p-value estimated by MAGMA based on GWAS of each trait involved in mtCOJO analysis. "NA" represents that the "Gene" is not identified by MAGMA based on GWAS of that trait.
Comparisons	Gene	P_mtCOJO	FDR_mtCOJO	Z_mtCOJO	Z_covid19	Z_Asthma	Z_ILD	Z_IPF	Z_COPD	Z_Pneumonia.meta	Z_Pneumonia.b.meta	Z_Pneumonia.v.meta	Z_Flu.meta	P_covid19	P_Asthma	P_ILD	P_IPF	P_COPD	P_Pneumonia.meta	P_Pneumonia.b.meta	P_Pneumonia.v.meta	P_Flu.meta	FDR_covid19	FDR_Asthma	FDR_ILD	FDR_IPF	FDR_COPD	FDR_Pneumonia.meta	FDR_Pneumonia.b.meta	FDR_Pneumonia.v.meta	FDR_Flu.meta
A2_respiratory	FYCO1	6.0299e-12	3.55322e-08	-6.87894	6.2191	-2.62603	-1.55109	-0.899136	0.10352	-0.457836	1.42095	-2.24709	NA	5e-10	0.0086387	0.12088	0.36858	0.91755	0.64707	0.15533	0.024634	NA	3.73604e-07	0.0662825	0.899037	0.820155	0.953137	0.987482	0.85787	0.87468	NA
A2_respiratory	IFNAR2	5e-10	1.47317e-06	6.2191	-6.2191	-1.68621	-0.495425	0.500206	0.334384	0.343264	0.301412	NA	NA	5e-10	0.091756	0.6203	0.61693	0.73809	0.7314	0.7631	NA	NA	3.73604e-07	0.278776	0.950291	0.888403	0.875986	0.995454	0.98805	NA	NA
A2_respiratory	ICAM5	8.2439e-07	0.000857269	4.9295	7.36844	-3.06377	1.16022	-0.648688	0.489426	0.545878	1.36066	NA	2.34783	1.7264e-13	0.0021857	0.24596	0.51654	0.62454	0.58515	0.17362	NA	0.018883	5.15992e-10	0.0259418	0.927559	0.859069	0.827747	0.974681	0.864094	NA	0.84774
A2_respiratory	HCN3	5.5477e-06	0.00426401	-4.54293	-4.21498	-3.06643	0.842336	-1.52311	0.34131	-3.28141	2.882	NA	3.23188	2.498e-05	0.0021663	0.3996	0.12773	0.73287	0.0010329	0.0039516	NA	0.0012298	0.00509053	0.0258262	0.932892	0.699881	0.873722	0.25374	0.5511	NA	0.740734
B2_respiratory	NXPE3	7.9106e-07	0.00128356	4.93756	6.765	-2.87821	-0.391754	1.17309	-1.9129	0.31408	-0.400987	NA	NA	1.3331e-11	0.0039994	0.69524	0.24076	0.055761	0.75346	0.68843	NA	NA	1.59741e-08	0.0396436	0.956939	0.77238	0.371179	0.998505	0.982897	NA	NA
B2_respiratory	OAS1	5.8557e-06	0.00545782	4.53153	-7.2761	1.28266	-1.26175	1.51276	-2.39082	1.21008	0.102437	-1.31322	NA	3.4361e-13	0.19961	0.20704	0.13034	0.016811	0.22625	0.91841	0.18911	NA	6.86227e-10	0.426449	0.926584	0.704876	0.225051	0.880824	0.999889	0.963369	NA
C2_respiratory	NXPE3	4.5656e-10	8.09435e-06	6.23335	6.2191	-2.87821	-0.391754	1.17309	-1.9129	0.31408	-0.400987	NA	NA	5e-10	0.0039994	0.69524	0.24076	0.055761	0.75346	0.68843	NA	NA	4.508e-07	0.0396436	0.956939	0.77238	0.371179	0.998505	0.982897	NA	NA
C2_respiratory	ZBTB11	2.4247e-09	1.43292e-05	5.96645	6.2191	-3.4913	-0.280909	-0.989988	-1.91998	0.13857	-0.582129	NA	NA	5e-10	0.00048068	0.77878	0.32218	0.054861	0.88979	0.56048	NA	NA	4.508e-07	0.00889602	0.965281	0.80496	0.36858	0.99999	0.960759	NA	NA

### Sheet: ST5.4 validate_gene_twas
ST5.4 TWAS-mtCOJO analysis results for all validated genes across all multi-trait comparisons
Gene=HGNC symbol of the differential gene; tissue=the eQTL model of every single tissue used to obtain gene-based z-scores in TWAS analysis; P=the gene p-value estimated by TWAS based on mtCOJO-derived GWAS; FDR=adjusted P; Z=the gene z-score estimated by TWAS based on mtCOJO-derived GWAS; Other columns refer to the (adjusted) gene p-value or z-score estimated by TWAS based on GWAS of each trait involved in mtCOJO analysis. "NA" represents that the "Gene" is not identified by TWAS based on GWAS of that trait.
Comparisons	Gene	tissue	P_mtCOJO	FDR_mtCOJO	Z_mtCOJO	Z_covid19	Z_Asthma	Z_ILD	Z_IPF	Z_COPD	Z_Pneumonia.meta	Z_Pneumonia.b.meta	Z_Pneumonia.v.meta	Z_Flu.meta	P_covid19	P_Asthma	P_ILD	P_IPF	P_COPD	P_Pneumonia.meta	P_Pneumonia.b.meta	P_Pneumonia.v.meta	P_Flu.meta	FDR_covid19	FDR_Asthma	FDR_ILD	FDR_IPF	FDR_COPD	FDR_Pneumonia.meta	FDR_Pneumonia.b.meta	FDR_Pneumonia.v.meta	FDR_Flu.meta
A2_respiratory	IFNAR2	Brain_Amygdala	7.50655e-17	7.17026e-13	-8.33877	-13.256	-0.39791	0.827689	-0.20699	1.0321	-0.15942	-0.504762	0.217105	0.207965	4.16652e-40	0.690696	0.407847	0.836018	0.302023	0.873338	0.613726	0.828126	0.835257	4.55817e-36	0.912945	0.980025	0.985658	0.790937	0.99769	0.97579	0.995209	0.997552
A2_respiratory	IFNAR2	Brain_Frontal_Cortex_BA9	7.50655e-17	8.03501e-13	-8.33877	-7.78948	1.46154	0.160061	-0.279241	0.794433	1.80074	0.922661	1.36771	1.67134	6.72855e-15	0.143866	0.872833	0.78006	0.426944	0.0717446	0.356184	0.171403	0.0946554	4.08187e-11	0.509897	0.991582	0.98004	0.863568	0.796511	0.950906	0.995943	0.954575
A2_respiratory	IFNAR2	Brain_Hypothalamus	7.50655e-17	7.77228e-13	-8.33877	-12.531	0.0484866	0.245604	-0.989228	0.794433	-0.330694	-0.847534	0.0909952	-0.226488	5.04923e-36	0.961328	0.805989	0.322552	0.426944	0.740875	0.396698	0.927496	0.820822	5.92224e-32	0.990678	0.996657	0.87994	0.865074	0.987572	0.967396	0.997468	0.996828
A2_respiratory	IFNAR2	Cells_Cultured_fibroblasts	7.50655e-17	8.43436e-13	-8.33877	-12.8937	-0.480032	1.01127	-0.0906836	1.00369	0.160987	-0.286834	0.6654	0.405196	4.88185e-38	0.631205	0.311885	0.927744	0.315529	0.872103	0.774239	0.505794	0.685333	3.02968e-34	0.883431	0.978547	0.994678	0.797525	0.991412	0.992961	0.987973	0.984843
A2_respiratory	IFNAR2	Cells_EBV-transformed_lymphocytes	7.50655e-17	6.95482e-13	-8.33877	-13.256	-1.12319	0.765385	-0.629428	0.794433	-0.15942	-0.504762	0.217105	0.207965	4.16652e-40	0.261355	0.444043	0.529069	0.426944	0.873338	0.613726	0.828126	0.835257	4.39734e-36	0.643366	0.976261	0.939432	0.85355	0.994434	0.981142	0.99631	0.996775
A2_respiratory	IFNAR2	Muscle_Skeletal	7.50655e-17	7.97871e-13	8.33877	12.4306	1.84082	-1.04182	0.311763	-0.78581	0.030148	0.211281	-0.262305	-0.497056	1.78386e-35	0.0656487	0.297493	0.755221	0.431979	0.975949	0.832668	0.793087	0.61915	2.10977e-31	0.343128	0.979055	0.972955	0.854199	0.999061	0.997461	0.998166	0.992371
A2_respiratory	IFNAR2	Ovary	7.50655e-17	7.75877e-13	8.33877	11.9986	1.90651	-1.07583	0.253759	-0.794433	NA	0.160031	-0.288071	-0.52733	3.61502e-33	0.0565843	0.282002	0.799682	0.426944	NA	0.872857	0.773292	0.597964	4.2527e-29	0.325774	0.95185	0.986312	0.859314	NA	0.999445	0.997629	0.990372
A2_respiratory	IFNAR2	Prostate	7.50655e-17	8.21442e-13	-8.33877	-13.256	-0.262795	0.873298	-0.127315	1.12224	-0.15942	-0.504762	0.217105	0.207965	4.16652e-40	0.792708	0.3825	0.898691	0.261759	0.873338	0.613726	0.828126	0.835257	5.16898e-36	0.935347	0.973369	0.988003	0.767457	0.991368	0.976197	0.998839	0.997145
A2_respiratory	IFNAR2	Small_Intestine_Terminal_Ileum	7.50655e-17	7.9089e-13	-8.33877	-12.6721	-1.65394	0.981435	-0.395687	0.794433	-0.0583358	-0.288974	0.267243	0.419905	8.43795e-37	0.0981395	0.326378	0.692336	0.426944	0.953481	0.772601	0.789282	0.674555	1.01272e-32	0.414471	0.969521	0.972749	0.857937	0.997854	0.991136	0.999007	0.994402
A2_respiratory	IFNAR2	Vagina	7.50655e-17	7.15975e-13	-8.33877	-13.256	-0.234208	0.81961	-0.112279	1.05588	-0.15942	-0.504762	0.217105	0.207965	4.16652e-40	0.814823	0.412439	0.910603	0.291021	0.873338	0.613726	0.828126	0.835257	4.57108e-36	0.950376	0.982138	0.990382	0.785176	0.99626	0.976353	0.995476	0.998435
A2_respiratory	IFNAR2	Minor_Salivary_Gland	1.86216e-16	1.93348e-12	-8.23064	-12.6964	-0.52443	0.822329	0.0187993	1.00231	-0.0536703	-0.665792	0.448446	0.269027	6.18973e-37	0.599979	0.41089	0.985001	0.316193	0.957198	0.505544	0.653831	0.787909	7.32246e-33	0.868732	0.986573	0.998021	0.799662	0.997633	0.980125	0.996938	0.998106
A2_respiratory	IFNAR2	smultixcan	6.85463e-14	2.93077e-10	-1.93956	-1.97326	0.440934	0.583703	0.219502	0.281498	0.0921946	-0.373618	-0.215703	0.63104	3.23392e-39	0.00562634	0.499253	0.811228	0.617722	0.163491	0.358808	0.120473	0.40049	1.41258e-35	0.0517685	0.95685	0.969212	0.860786	0.858427	0.926642	0.9994	0.993595
A2_respiratory	IFNAR2	Esophagus_Mucosa	3.83746e-13	4.44339e-09	-7.26117	-10.1462	-0.6795	1.76873	0.228861	-0.0745827	-0.602862	-0.890604	0.604527	-0.164163	3.44549e-24	0.496821	0.0769398	0.818977	0.940547	0.546601	0.373142	0.545493	0.869603	4.42057e-20	0.818914	0.922433	0.987332	0.990788	0.98254	0.963161	0.998705	0.994998
A2_respiratory	IFNAR2	Skin_Sun_Exposed_Lower_leg	4.76328e-11	5.79024e-07	-6.57815	-9.98933	-1.26896	0.485884	-0.665326	0.422044	-0.109824	-0.647741	-0.493164	0.511341	1.69726e-23	0.204454	0.62705	0.505842	0.672993	0.912549	0.517152	0.621897	0.609112	1.1409e-19	0.586502	0.980775	0.936081	0.927577	0.997939	0.967098	0.999077	0.98639
A2_respiratory	FYCO1	Brain_Cortex	6.26168e-10	3.43954e-06	6.1837	9.17875	-1.49374	1.94073	-0.566	0.596831	0.324238	1.94559	1.12506	0.274046	4.36124e-20	0.135243	0.0522911	0.571394	0.55062	0.745758	0.0517041	0.260566	0.78405	2.69132e-16	0.487112	0.895219	0.946588	0.905632	0.994958	0.855198	0.996818	0.993573
A2_respiratory	FYCO1	Liver	1.71287e-09	1.64538e-05	-6.02293	-8.14913	-1.486	-1.18159	-0.666989	-0.148163	-1.04341	-0.270655	2.61967	-0.0462062	3.66567e-16	0.137278	0.237368	0.504779	0.882214	0.296758	0.786656	0.00880156	0.963146	3.98861e-12	0.485306	0.936848	0.927473	0.98084	0.92212	0.990494	0.976947	0.999147
A2_respiratory	IFNAR2	Stomach	1.34172e-07	0.00068247	-5.27305	-7.3079	-0.572548	0.160646	-0.287397	0.632325	-0.454545	-0.59	-0.721088	0.0412844	2.71347e-13	0.56695	0.872372	0.773808	0.527174	0.649436	0.555191	0.470855	0.967069	8.25166e-10	0.853567	0.994531	0.985182	0.887031	0.990101	0.979493	0.999104	0.996808
A2_respiratory	IFNAR2	Spleen	2.33909e-07	0.000841137	-5.17015	-8.62799	0.310349	1.85896	0.293283	0.874131	-0.647015	-0.919124	-0.675202	0.696146	6.24398e-18	0.756296	0.0630323	0.769306	0.382047	0.517622	0.35803	0.499548	0.486337	7.61578e-14	0.923256	0.865042	0.985831	0.833256	0.99165	0.965985	0.996414	0.983315
A2_respiratory	ICAM5	Colon_Sigmoid	6.79478e-07	0.00122728	-4.96714	-7.84234	2.80132	1.4396	0.978542	0.51479	0.771249	-0.517216	-0.129012	1.00203	4.42241e-15	0.00508948	0.149979	0.327806	0.6067	0.44056	0.605006	0.897348	0.316328	1.84341e-11	0.0851511	0.946343	0.892766	0.92508	0.979099	0.977353	0.998938	0.980481
A2_respiratory	ICAM5	Liver	7.82497e-07	0.00218362	-4.93968	-7.78919	2.86644	1.29097	1.1818	0.365292	0.771227	-0.842143	0.33697	1.67336	6.74416e-15	0.00415121	0.196712	0.237287	0.714894	0.440572	0.399708	0.73614	0.0942573	3.66916e-11	0.0748462	0.933548	0.846862	0.949691	0.964725	0.962052	0.999958	0.945657
A2_respiratory	HCN3	Adipose_Subcutaneous	1.09603e-06	0.00189659	-4.87356	-4.23331	-2.92725	-0.804196	-1.33496	-0.259185	-3.27397	-3.05455	0.742236	2.9625	2.30279e-05	0.00341972	0.421284	0.18189	0.795493	0.00106047	0.00225402	0.457944	0.00305152	0.0122858	0.0667971	0.968008	0.799495	0.957461	0.312164	0.614933	0.997807	0.909381
A2_respiratory	HCN3	Artery_Coronary	1.09603e-06	0.00239828	-4.87356	-4.23331	-2.92725	-0.804196	-1.33496	-0.259185	-3.27397	-3.05455	0.742236	2.9625	2.30279e-05	0.00341972	0.421284	0.18189	0.795493	0.00106047	0.00225402	0.457944	0.00305152	0.0141771	0.0660099	0.983619	0.802616	0.96079	0.389424	0.731472	0.997802	0.859627
A2_respiratory	HCN3	Artery_Tibial	1.09603e-06	0.00317054	-4.87356	-4.23331	-2.92725	-0.804196	-1.33496	-0.259185	-3.27397	-3.05455	0.742236	2.9625	2.30279e-05	0.00341972	0.421284	0.18189	0.795493	0.00106047	0.00225402	0.457944	0.00305152	0.0132087	0.0651949	0.984316	0.81111	0.956322	0.321459	0.632087	0.998826	0.81573
A2_respiratory	HCN3	Brain_Cerebellar_Hemisphere	1.09603e-06	0.00288338	-4.87356	-4.23331	-2.92725	-0.804196	-1.33496	-0.259185	-3.27397	-3.05455	0.742236	2.9625	2.30279e-05	0.00341972	0.421284	0.18189	0.795493	0.00106047	0.00225402	0.457944	0.00305152	0.0113815	0.0649032	0.96674	0.816623	0.957102	0.418921	0.643013	0.998253	0.796477
A2_respiratory	HCN3	Brain_Cortex	1.09603e-06	0.00301024	-4.87356	-4.23331	-2.92725	-0.804196	-1.33496	-0.259185	-3.27397	-3.05455	0.742236	2.9625	2.30279e-05	0.00341972	0.421284	0.18189	0.795493	0.00106047	0.00225402	0.457944	0.00305152	0.00944416	0.0691046	0.995232	0.810449	0.965562	0.37374	0.718922	0.997563	0.813265
A2_respiratory	HCN3	Brain_Putamen_basal_ganglia	1.09603e-06	0.00147765	-4.87356	-4.23331	-2.92725	-0.804196	-1.33496	-0.259185	-3.27397	-3.05455	0.742236	2.9625	2.30279e-05	0.00341972	0.421284	0.18189	0.795493	0.00106047	0.00225402	0.457944	0.00305152	0.0140015	0.0628455	0.991738	0.798133	0.963221	0.430843	0.691805	0.99784	0.835241
A2_respiratory	HCN3	Whole_Blood	1.09603e-06	0.00187997	-4.87356	-4.23331	-2.92725	-0.804196	-1.33496	-0.259185	-3.27397	-3.05455	0.742236	2.9625	2.30279e-05	0.00341972	0.421284	0.18189	0.795493	0.00106047	0.00225402	0.457944	0.00305152	0.0102106	0.0583052	0.978212	0.7998	0.955836	0.308597	0.502314	0.988114	0.809024
A2_respiratory	HCN3	smultixcan	1.09603e-06	0.00146443	-4.16036	-3.6138	-2.49887	-0.686509	-1.1396	-0.221255	-2.79485	-2.60754	0.633616	2.52896	2.30279e-05	0.00341972	0.421284	0.18189	0.795493	0.00106047	0.00225402	0.457944	0.00305152	0.00457208	0.0370077	0.950912	0.72255	0.929798	0.272965	0.499081	0.999496	0.863976
A2_respiratory	HCN3	Adipose_Visceral_Omentum	1.09603e-06	0.00353059	-4.87356	-4.23331	-2.92725	-0.804196	-1.33496	-0.259185	-3.27397	-3.05455	0.742236	2.9625	2.30279e-05	0.00341972	0.421284	0.18189	0.795493	0.00106047	0.00225402	0.457944	0.00305152	0.0113067	0.0621176	0.981626	0.835036	0.95983	0.400977	0.644371	0.997357	0.826688
A2_respiratory	HCN3	Adrenal_Gland	1.09603e-06	0.00294537	-4.87356	-4.23331	-2.92725	-0.804196	-1.33496	-0.259185	-3.27397	-3.05455	0.742236	2.9625	2.30279e-05	0.00341972	0.421284	0.18189	0.795493	0.00106047	0.00225402	0.457944	0.00305152	0.00713612	0.0639521	0.977662	0.815285	0.965438	0.380897	0.612905	0.999551	0.849239
A2_respiratory	HCN3	Brain_Caudate_basal_ganglia	1.09603e-06	0.00391575	-4.87356	-4.23331	-2.92725	-0.804196	-1.33496	-0.259185	-3.27397	-3.05455	0.742236	2.9625	2.30279e-05	0.00341972	0.421284	0.18189	0.795493	0.00106047	0.00225402	0.457944	0.00305152	0.0125778	0.0695309	0.988211	0.828908	0.964303	0.387505	0.641888	0.995683	0.801906
A2_respiratory	HCN3	Brain_Cerebellum	1.09603e-06	0.00237268	-4.87356	-4.23331	-2.92725	-0.804196	-1.33496	-0.259185	-3.27397	-3.05455	0.742236	2.9625	2.30279e-05	0.00341972	0.421284	0.18189	0.795493	0.00106047	0.00225402	0.457944	0.00305152	0.00900614	0.0639197	0.953119	0.802971	0.959139	0.36407	0.581534	0.998051	0.750115
A2_respiratory	HCN3	Brain_Frontal_Cortex_BA9	1.09603e-06	0.00303701	-4.87356	-4.23331	-2.92725	-0.804196	-1.33496	-0.259185	-3.27397	-3.05455	0.742236	2.9625	2.30279e-05	0.00341972	0.421284	0.18189	0.795493	0.00106047	0.00225402	0.457944	0.00305152	0.0133046	0.0647055	0.985926	0.827911	0.96125	0.494777	0.711226	0.996491	0.7597
A2_respiratory	HCN3	Brain_Hippocampus	1.09603e-06	0.00289203	-4.87356	-4.23331	-2.92725	-0.804196	-1.33496	-0.259185	-3.27397	-3.05455	0.742236	2.9625	2.30279e-05	0.00341972	0.421284	0.18189	0.795493	0.00106047	0.00225402	0.457944	0.00305152	0.0121326	0.0673998	0.976708	0.820952	0.966434	0.41707	0.654302	0.999283	0.713532
A2_respiratory	HCN3	Brain_Hypothalamus	1.09603e-06	0.00293771	-4.87356	-4.23331	-2.92725	-0.804196	-1.33496	-0.259185	-3.27397	-3.05455	0.742236	2.9625	2.30279e-05	0.00341972	0.421284	0.18189	0.795493	0.00106047	0.00225402	0.457944	0.00305152	0.0154571	0.0655266	0.98752	0.816071	0.962912	0.353773	0.6765	0.996902	0.885204
A2_respiratory	HCN3	Brain_Nucleus_accumbens_basal_ganglia	1.09603e-06	0.00232248	-4.87356	-4.23331	-2.92725	-0.804196	-1.33496	-0.259185	-3.27397	-3.05455	0.742236	2.9625	2.30279e-05	0.00341972	0.421284	0.18189	0.795493	0.00106047	0.00225402	0.457944	0.00305152	0.00988281	0.0666234	0.979981	0.801756	0.963159	0.334951	0.673068	0.999403	0.680306
A2_respiratory	HCN3	Brain_Spinal_cord_cervical_c-1	1.09603e-06	0.00266198	4.87356	4.23331	2.92725	0.804196	1.33496	0.259185	3.27397	3.05455	-0.742236	-2.9625	2.30279e-05	0.00341972	0.421284	0.18189	0.795493	0.00106047	0.00225402	0.457944	0.00305152	0.0109731	0.0700247	0.970346	0.817206	0.959171	0.377327	0.605961	0.998537	0.878576
A2_respiratory	HCN3	Cells_Cultured_fibroblasts	1.09603e-06	0.00307874	-4.87356	-4.23331	-2.92725	-0.804196	-1.33496	-0.259185	-3.27397	-3.05455	0.742236	2.9625	2.30279e-05	0.00341972	0.421284	0.18189	0.795493	0.00106047	0.00225402	0.457944	0.00305152	0.0133832	0.0594539	0.979871	0.820583	0.959106	0.345978	0.540048	0.981595	0.781036
A2_respiratory	HCN3	Cells_EBV-transformed_lymphocytes	1.09603e-06	0.00253868	4.87356	4.23331	2.92725	0.804196	1.33496	0.259185	3.27397	3.05455	-0.742236	-2.9625	2.30279e-05	0.00341972	0.421284	0.18189	0.795493	0.00106047	0.00225402	0.457944	0.00305152	0.0100142	0.0614314	0.976261	0.787584	0.961911	0.406315	0.680511	0.994188	0.82539
A2_respiratory	HCN3	Colon_Sigmoid	1.09603e-06	0.00152663	-4.87356	-4.23331	-2.92725	-0.804196	-1.33496	-0.259185	-3.27397	-3.05455	0.742236	2.9625	2.30279e-05	0.00341972	0.421284	0.18189	0.795493	0.00106047	0.00225402	0.457944	0.00305152	0.0110755	0.0662159	0.992549	0.833609	0.964247	0.323055	0.669214	0.998938	0.756059
A2_respiratory	HCN3	Colon_Transverse	1.09603e-06	0.00183612	-4.87356	-4.23331	-2.92725	-0.804196	-1.33496	-0.259185	-3.27397	-3.05455	NA	2.9625	2.30279e-05	0.00341972	0.421284	0.18189	0.795493	0.00106047	0.00225402	NA	0.00305152	0.0107127	0.0639636	0.986318	0.80539	0.962088	0.286124	0.651805	NA	0.723906
A2_respiratory	HCN3	Esophagus_Gastroesophageal_Junction	1.09603e-06	0.00301654	-4.87356	-4.23331	-2.92725	-0.804196	-1.33496	-0.259185	-3.27397	-3.05455	0.742236	2.9625	2.30279e-05	0.00341972	0.421284	0.18189	0.795493	0.00106047	0.00225402	0.457944	0.00305152	0.0104933	0.0609364	0.981061	0.815878	0.958104	0.327738	0.530989	0.998987	0.725451
A2_respiratory	HCN3	Esophagus_Muscularis	1.09603e-06	0.00253205	-4.87356	-4.23331	-2.92725	-0.804196	-1.33496	-0.259185	-3.27397	-3.05455	0.742236	2.9625	2.30279e-05	0.00341972	0.421284	0.18189	0.795493	0.00106047	0.00225402	0.457944	0.00305152	0.0101775	0.0582814	0.976634	0.823063	0.961211	0.388586	0.582246	0.999569	0.831195
A2_respiratory	HCN3	Heart_Left_Ventricle	1.09603e-06	0.00233632	-4.87356	-4.23331	-2.92725	-0.804196	-1.33496	-0.259185	-3.27397	-3.05455	0.742236	2.9625	2.30279e-05	0.00341972	0.421284	0.18189	0.795493	0.00106047	0.00225402	0.457944	0.00305152	0.0109223	0.0618413	0.98234	0.799585	0.964012	0.365649	0.627744	0.995452	0.667704
A2_respiratory	HCN3	Kidney_Cortex	1.09603e-06	0.00227691	-4.87356	-4.23331	-2.92725	-0.804196	-1.33496	-0.259185	-3.27397	-3.05455	0.742236	2.9625	2.30279e-05	0.00341972	0.421284	0.18189	0.795493	0.00106047	0.00225402	0.457944	0.00305152	0.00892523	0.0713877	0.966586	0.809623	0.965878	0.48284	0.61311	0.996132	0.805109
A2_respiratory	HCN3	Lung	1.09603e-06	0.00431251	-4.87356	-4.23331	-2.92725	-0.804196	-1.33496	-0.259185	-3.27397	-3.05455	0.742236	2.9625	2.30279e-05	0.00341972	0.421284	0.18189	0.795493	0.00106047	0.00225402	0.457944	0.00305152	0.0112436	0.0638267	0.969593	0.812262	0.960707	0.367397	0.690311	0.988694	0.855098
A2_respiratory	HCN3	Minor_Salivary_Gland	1.09603e-06	0.00225528	-4.87356	-4.23331	-2.92725	-0.804196	-1.33496	-0.259185	-3.27397	-3.05455	0.742236	2.9625	2.30279e-05	0.00341972	0.421284	0.18189	0.795493	0.00106047	0.00225402	0.457944	0.00305152	0.0112249	0.0671572	0.986573	0.82426	0.96343	0.415386	0.664894	0.996938	0.7602
A2_respiratory	HCN3	Muscle_Skeletal	1.09603e-06	0.00232994	-4.87356	-4.23331	-2.92725	-0.804196	-1.33496	-0.259185	-3.27397	-3.05455	0.742236	2.9625	2.30279e-05	0.00341972	0.421284	0.18189	0.795493	0.00106047	0.00225402	0.457944	0.00305152	0.0139167	0.063795	0.979055	0.80204	0.959961	0.378621	0.6651	0.998166	0.756601
A2_respiratory	HCN3	Nerve_Tibial	1.09603e-06	0.00256708	-4.87356	-4.23331	-2.92725	-0.804196	-1.33496	-0.259185	-3.27397	-3.05455	0.742236	2.9625	2.30279e-05	0.00341972	0.421284	0.18189	0.795493	0.00106047	0.00225402	0.457944	0.00305152	0.00871478	0.0636134	0.975182	0.807692	0.960646	0.375502	0.693364	0.998126	0.881038
A2_respiratory	HCN3	Ovary	1.09603e-06	0.00188809	-4.87356	-4.23331	-2.92725	-0.804196	-1.33496	-0.259185	-3.27397	-3.05455	0.742236	2.9625	2.30279e-05	0.00341972	0.421284	0.18189	0.795493	0.00106047	0.00225402	0.457944	0.00305152	0.00996636	0.0687064	0.966409	0.798377	0.965954	0.367853	0.683318	0.997629	0.797889
A2_respiratory	HCN3	Pancreas	1.09603e-06	0.00171598	-4.87356	-4.23331	-2.92725	-0.804196	-1.33496	-0.259185	-3.27397	-3.05455	0.742236	2.9625	2.30279e-05	0.00341972	0.421284	0.18189	0.795493	0.00106047	0.00225402	0.457944	0.00305152	0.00826829	0.0624073	0.973574	0.811387	0.957763	0.400708	0.563394	0.99671	0.765885
A2_respiratory	HCN3	Pituitary	1.09603e-06	0.0031749	-4.87356	-4.23331	-2.92725	-0.804196	-1.33496	-0.259185	-3.27397	-3.05455	0.742236	2.9625	2.30279e-05	0.00341972	0.421284	0.18189	0.795493	0.00106047	0.00225402	0.457944	0.00305152	0.00882853	0.0650955	0.973296	0.813421	0.963442	0.409201	0.612138	0.99743	0.748632
A2_respiratory	HCN3	Prostate	1.09603e-06	0.00171341	-4.87356	-4.23331	-2.92725	-0.804196	-1.33496	-0.259185	-3.27397	-3.05455	0.742236	2.9625	2.30279e-05	0.00341972	0.421284	0.18189	0.795493	0.00106047	0.00225402	0.457944	0.00305152	0.0081624	0.0650861	0.973554	0.815034	0.958484	0.354283	0.600331	0.998839	0.799616
A2_respiratory	HCN3	Skin_Not_Sun_Exposed_Suprapubic	1.09603e-06	0.00649287	-4.87356	-4.23331	-2.92725	-0.804196	-1.33496	-0.259185	-3.27397	-3.05455	0.742236	2.9625	2.30279e-05	0.00341972	0.421284	0.18189	0.795493	0.00106047	0.00225402	0.457944	0.00305152	0.0121375	0.060929	0.979821	0.816017	0.956054	0.374966	0.529289	0.996789	0.79351
A2_respiratory	HCN3	Skin_Sun_Exposed_Lower_leg	1.09603e-06	0.00222055	-4.87356	-4.23331	-2.92725	-0.804196	-1.33496	-0.259185	-3.27397	-3.05455	0.742236	2.9625	2.30279e-05	0.00341972	0.421284	0.18189	0.795493	0.00106047	0.00225402	0.457944	0.00305152	0.0103196	0.0634644	0.980178	0.837723	0.95758	0.358892	0.465706	0.999077	0.811153
A2_respiratory	HCN3	Small_Intestine_Terminal_Ileum	1.09603e-06	0.00149467	4.87356	4.23331	2.92725	0.804196	1.33496	0.259185	3.27397	3.05455	-0.742236	-2.9625	2.30279e-05	0.00341972	0.421284	0.18189	0.795493	0.00106047	0.00225402	0.457944	0.00305152	0.0109501	0.0639693	0.96996	0.814896	0.962595	0.334494	0.634127	0.999007	0.717909
A2_respiratory	HCN3	Spleen	1.09603e-06	0.00174905	-4.87356	-4.23331	-2.92725	-0.804196	-1.33496	-0.259185	-3.27397	-3.05455	0.742236	2.9625	2.30279e-05	0.00341972	0.421284	0.18189	0.795493	0.00106047	0.00225402	0.457944	0.00305152	0.0112348	0.0619242	0.982272	0.810617	0.958802	0.366381	0.582444	0.996414	0.823059
A2_respiratory	HCN3	Stomach	1.09603e-06	0.00174743	-4.87356	-4.23331	-2.92725	-0.804196	-1.33496	-0.259185	-3.27397	-3.05455	0.742236	2.9625	2.30279e-05	0.00341972	0.421284	0.18189	0.795493	0.00106047	0.00225402	0.457944	0.00305152	0.00965901	0.0656718	0.987121	0.807241	0.963412	0.413584	0.647185	0.999104	0.852415
A2_respiratory	HCN3	Testis	1.09603e-06	0.00304652	-4.87356	-4.23331	-2.92725	-0.804196	-1.33496	-0.259185	-3.27397	-3.05455	0.742236	2.9625	2.30279e-05	0.00341972	0.421284	0.18189	0.795493	0.00106047	0.00225402	0.457944	0.00305152	0.00994741	0.0742383	0.982299	0.820992	0.967407	0.33697	0.591372	0.997181	0.828204
A2_respiratory	HCN3	Thyroid	1.09603e-06	0.0044696	-4.87356	-4.23331	-2.92725	-0.804196	-1.33496	-0.259185	-3.27397	-3.05455	0.742236	2.9625	2.30279e-05	0.00341972	0.421284	0.18189	0.795493	0.00106047	0.00225402	0.457944	0.00305152	0.0120011	0.0628351	0.985808	0.833911	0.962326	0.411159	0.62672	0.991718	0.890159
A2_respiratory	HCN3	Uterus	1.09603e-06	0.00269486	-4.87356	-4.23331	-2.92725	-0.804196	-1.33496	-0.259185	-3.27397	-3.05455	0.742236	2.9625	2.30279e-05	0.00341972	0.421284	0.18189	0.795493	0.00106047	0.00225402	0.457944	0.00305152	0.0116101	0.0702687	0.97914	0.818207	0.963453	0.369375	0.67762	0.99498	0.849304
A2_respiratory	HCN3	Vagina	1.09603e-06	0.00261348	-4.87356	-4.23331	-2.92725	-0.804196	-1.33496	-0.259185	-3.27397	-3.05455	0.742236	2.9625	2.30279e-05	0.00341972	0.421284	0.18189	0.795493	0.00106047	0.00225402	0.457944	0.00305152	0.0113151	0.069953	0.982582	0.817147	0.959316	0.330079	0.595568	0.995476	0.633802
A2_respiratory	FYCO1	Spleen	2.52198e-06	0.00340089	4.70634	6.71643	0.705039	2.04492	0.403773	0.036189	0.696589	1.44675	1.37811	-0.571679	1.86234e-11	0.480786	0.040863	0.68638	0.971132	0.48606	0.147967	0.168169	0.56754	4.54635e-08	0.805624	0.827215	0.974785	0.99433	0.986834	0.920802	0.989386	0.988523
A2_respiratory	FYCO1	Cells_Cultured_fibroblasts	4.38126e-06	0.00820464	-4.59242	-7.14968	-2.096	0.270818	-0.863911	0.361186	-0.281078	1.24003	1.84043	0.0312887	8.69788e-13	0.0360822	0.786531	0.387637	0.71796	0.77865	0.214963	0.0657054	0.975039	2.69895e-09	0.250358	0.994879	0.911293	0.941339	0.984293	0.904426	0.962751	0.995581
A2_respiratory	FYCO1	Nerve_Tibial	4.82462e-06	0.00544218	-4.57227	-6.6944	-2.02914	0.426109	-0.890716	0.283869	-0.15653	1.22798	2.20352	0.170322	2.16555e-11	0.0424445	0.670028	0.373082	0.776511	0.875615	0.219453	0.0275584	0.864757	7.37585e-08	0.273536	0.985862	0.904527	0.955139	0.994296	0.91155	0.986608	0.995637
B2_respiratory	OAS1	Pancreas	7.36803e-07	0.00156438	-4.9514	-7.99851	-1.79536	1.01792	1.45535	0.127727	-0.657534	-0.0833333	1.12766	0.760331	1.25933e-15	0.072597	0.308715	0.145571	0.898365	0.510837	0.933586	0.259464	0.447057	7.46219e-12	0.355123	0.965928	0.788512	0.980959	0.97849	0.99844	0.99671	0.989115
B2_respiratory	NXPE3	Esophagus_Muscularis	1.31968e-06	0.00381552	4.83677	6.75006	1.59738	-0.520724	-1.33855	1.32126	-0.741581	0.403821	-0.677084	-0.133285	1.47786e-11	0.110182	0.602559	0.180716	0.186415	0.458341	0.686345	0.498353	0.893968	6.32871e-08	0.435844	0.986731	0.822045	0.705846	0.986192	0.978333	0.999569	0.999366
B2_respiratory	NXPE3	Muscle_Skeletal	2.07385e-06	0.00802414	-4.74609	-6.38427	-4.44889	-0.118022	0.352682	-3.17493	0.721248	-0.62183	0.61788	NA	1.72215e-10	8.63155e-06	0.906051	0.724327	0.00149873	0.470757	0.534054	0.536654	NA	5.08895e-07	0.000703352	0.997743	0.971899	0.0924955	0.972981	0.975044	0.998166	NA
C2_respiratory	NXPE3	Esophagus_Muscularis	6.8924e-10	7.94763e-06	6.16854	11.0653	1.59738	-0.520724	-1.33855	1.32126	-0.741581	0.403821	-0.677084	-0.133285	1.84754e-28	0.110182	0.602559	0.180716	0.186415	0.458341	0.686345	0.498353	0.893968	2.37613e-24	0.435844	0.986731	0.822045	0.705846	0.986192	0.978333	0.999569	0.999366
C2_respiratory	ZBTB11	Brain_Nucleus_accumbens_basal_ganglia	2.75058e-09	2.92387e-05	5.94583	10.4121	3.88957	0.0773006	-0.653895	2.31831	-0.486554	0.741267	-0.526218	0.176165	2.18278e-25	0.000100421	0.938384	0.513179	0.0204327	0.626575	0.458532	0.598737	0.860165	2.64422e-21	0.00556127	0.99885	0.936585	0.34796	0.985458	0.972515	0.999403	0.995237
C2_respiratory	ZBTB11	Brain_Hypothalamus	2.82104e-09	2.90906e-05	5.94169	10.3889	3.97788	0.093649	-0.620718	2.35511	-0.49301	0.742864	-0.526802	0.185101	2.78611e-25	6.95311e-05	0.925388	0.534785	0.0185171	0.622005	0.457564	0.598331	0.85315	3.2695e-21	0.00467747	0.996694	0.931024	0.347069	0.982659	0.972517	0.997468	0.996828
C2_respiratory	ZBTB11	Minor_Salivary_Gland	2.97422e-09	1.54763e-05	-5.93301	-10.1419	-1.11659	1.12394	2.3446	-1.01843	-0.162228	-1.08817	0.368646	-0.401078	3.60008e-24	0.264169	0.261038	0.0190474	0.308471	0.871126	0.276519	0.712392	0.688363	2.14205e-20	0.656444	0.973294	0.548332	0.794002	0.993623	0.964249	0.996938	0.998106
C2_respiratory	NXPE3	Adrenal_Gland	4.49997e-09	4.66196e-05	-5.86468	-9.90121	-3.32537	0.287584	0.620395	-2.41498	1.21945	0.242843	0.791011	-1.22835	4.11283e-23	0.000883	0.773665	0.534998	0.0157361	0.222672	0.808127	0.428938	0.219314	4.83052e-19	0.0254234	0.992305	0.936998	0.334011	0.942059	0.988786	0.999551	0.960457
C2_respiratory	ZBTB11	Cells_EBV-transformed_lymphocytes	5.5458e-09	5.12376e-05	-5.82991	-10.6157	-1.50031	0.341085	1.47279	-1.29654	0.304348	-0.673077	0.491803	0.0575221	2.51905e-26	0.133535	0.733039	0.140809	0.194789	0.760863	0.500898	0.622858	0.954129	2.66238e-22	0.483421	0.987907	0.756011	0.719417	0.988882	0.9783	0.994188	0.999479
C2_respiratory	ZBTB11	Liver	5.5458e-09	5.32618e-05	-5.82991	-10.6157	-1.50031	0.341085	1.47279	-1.29654	0.304348	-0.673077	0.491803	0.0575221	2.51905e-26	0.133535	0.733039	0.140809	0.194789	0.760863	0.500898	0.622858	0.954129	2.75231e-22	0.478977	0.991891	0.798436	0.710931	0.99107	0.972209	0.999958	0.998993
C2_respiratory	ZBTB11	Pituitary	5.5458e-09	3.1087e-05	5.82991	10.6157	1.50031	-0.341085	-1.47279	1.29654	-0.304348	0.673077	-0.491803	-0.0575221	2.51905e-26	0.133535	0.733039	0.140809	0.194789	0.760863	0.500898	0.622858	0.954129	1.603e-22	0.47977	0.989751	0.779091	0.715044	0.990082	0.971379	0.99743	0.996967
C2_respiratory	ZBTB11	Artery_Aorta	5.5458e-09	6.29559e-05	5.82991	10.6157	1.50031	-0.341085	-1.47279	1.29654	-0.304348	0.673077	-0.491803	-0.0575221	2.51905e-26	0.133535	0.733039	0.140809	0.194789	0.760863	0.500898	0.622858	0.954129	3.19063e-22	0.482999	0.996109	0.774605	0.709745	0.989905	0.987025	0.99909	0.99776
C2_respiratory	ZBTB11	Brain_Cortex	5.5458e-09	6.09539e-05	5.82991	10.6157	1.50031	-0.341085	-1.47279	1.29654	-0.304348	0.673077	-0.491803	-0.0575221	2.51905e-26	0.133535	0.733039	0.140809	0.194789	0.760863	0.500898	0.622858	0.954129	3.11606e-22	0.485833	0.997094	0.774176	0.703399	0.994958	0.974817	0.997703	0.999377
C2_respiratory	ZBTB11	Brain_Hippocampus	5.5458e-09	5.6556e-05	5.82991	10.6157	1.50031	-0.341085	-1.47279	1.29654	-0.304348	0.673077	-0.491803	-0.0575221	2.51905e-26	0.133535	0.733039	0.140809	0.194789	0.760863	0.500898	0.622858	0.954129	2.92764e-22	0.492466	0.993172	0.787654	0.698337	0.994451	0.978779	0.999283	0.996944
C2_respiratory	ZBTB11	Brain_Putamen_basal_ganglia	5.5458e-09	5.77706e-05	5.82991	10.6157	1.50031	-0.341085	-1.47279	1.29654	-0.304348	0.673077	-0.491803	-0.0575221	2.51905e-26	0.133535	0.733039	0.140809	0.194789	0.760863	0.500898	0.622858	0.954129	2.98331e-22	0.488806	0.996299	0.749935	0.711909	0.990113	0.968319	0.998981	0.996013
C2_respiratory	ZBTB11	Colon_Transverse	5.5458e-09	3.13698e-05	-5.82991	-10.6157	-1.50031	0.341085	1.47279	-1.29654	0.304348	-0.673077	NA	0.0575221	2.51905e-26	0.133535	0.733039	0.140809	0.194789	0.760863	0.500898	NA	0.954129	1.60111e-22	0.481782	0.992718	0.758012	0.702497	0.986756	0.964118	NA	0.994106
C2_respiratory	ZBTB11	Nerve_Tibial	5.5458e-09	6.89121e-05	5.82991	10.6157	1.50031	-0.341085	-1.47279	1.29654	-0.304348	0.673077	-0.491803	NA	2.51905e-26	0.133535	0.733039	0.140809	0.194789	0.760863	0.500898	0.622858	NA	3.4453e-22	0.481136	0.988322	0.768936	0.703483	0.991135	0.971835	0.998126	NA
C2_respiratory	ZBTB11	Ovary	5.5458e-09	5.73657e-05	5.82991	10.6157	1.50031	-0.341085	-1.47279	1.29654	-0.304348	0.673077	-0.491803	-0.0575221	2.51905e-26	0.133535	0.733039	0.140809	0.194789	0.760863	0.500898	0.622858	0.954129	2.97626e-22	0.485442	0.987971	0.766937	0.704939	0.985337	0.976855	0.997629	0.99744
C2_respiratory	ZBTB11	Prostate	5.5458e-09	3.03466e-05	5.82991	10.6157	1.50031	-0.341085	-1.47279	1.29654	-0.304348	0.673077	-0.491803	-0.0575221	2.51905e-26	0.133535	0.733039	0.140809	0.194789	0.760863	0.500898	0.622858	0.954129	1.56773e-22	0.488025	0.992708	0.774358	0.715668	0.989611	0.972526	0.998839	0.998161
C2_respiratory	ZBTB11	Brain_Amygdala	5.5458e-09	5.29513e-05	5.82991	10.6157	1.50031	-0.341085	-1.47279	1.29654	-0.304348	0.673077	-0.491803	-0.0575221	2.51905e-26	0.133535	0.733039	0.140809	0.194789	0.760863	0.500898	0.622858	0.954129	2.7634e-22	0.505045	0.994287	0.786107	0.707594	0.989138	0.97579	0.995209	0.997552
C2_respiratory	ZBTB11	Brain_Caudate_basal_ganglia	5.5458e-09	5.96007e-05	5.82991	10.6157	1.50031	-0.341085	-1.47279	1.29654	-0.304348	0.673077	-0.491803	-0.0575221	2.51905e-26	0.133535	0.733039	0.140809	0.194789	0.760863	0.500898	0.622858	0.954129	3.08004e-22	0.496069	0.992204	0.799214	0.705217	0.98031	0.969828	0.995683	0.999446
C2_respiratory	ZBTB11	Brain_Substantia_nigra	5.5458e-09	2.58767e-05	5.82991	10.6157	1.50031	-0.341085	-1.47279	1.29654	-0.304348	0.673077	-0.491803	-0.0575221	2.51905e-26	0.133535	0.733039	0.140809	0.194789	0.760863	0.500898	0.622858	0.954129	9.03499e-23	0.503456	0.98978	0.773183	0.715413	0.987711	0.980934	0.998582	0.998181
C2_respiratory	ZBTB11	Heart_Atrial_Appendage	5.5458e-09	6.05435e-05	5.82991	10.6157	1.50031	-0.341085	-1.47279	1.29654	-0.304348	0.673077	-0.491803	-0.0575221	2.51905e-26	0.133535	0.733039	0.140809	0.194789	0.760863	0.500898	0.622858	0.954129	3.0876e-22	0.480045	0.992788	0.786718	0.7041	0.995231	0.970735	0.996237	0.99747
C2_respiratory	ZBTB11	Muscle_Skeletal	5.5458e-09	4.47874e-05	5.82991	10.6157	1.50031	-0.341085	-1.47279	1.29654	-0.304348	0.673077	-0.491803	NA	2.51905e-26	0.133535	0.733039	0.140809	0.194789	0.760863	0.500898	0.622858	NA	2.98407e-22	0.481486	0.997743	0.771158	0.711394	0.992049	0.973427	0.998166	NA
C2_respiratory	NXPE3	Muscle_Skeletal	8.41552e-09	4.47874e-05	-5.75992	-9.85198	-4.44889	-0.118022	0.352682	-3.17493	0.721248	-0.62183	0.61788	NA	6.72097e-23	8.63155e-06	0.906051	0.724327	0.00149873	0.470757	0.534054	0.536654	NA	3.98083e-19	0.000703352	0.997743	0.971899	0.0924955	0.972981	0.975044	0.998166	NA
C2_respiratory	ZBTB11	smultixcan	1.83078e-08	9.79604e-05	2.23339	4.21331	1.3124	0.344574	0.14766	0.89254	-0.345792	0.105728	-0.290792	-0.0832856	1.61258e-25	1.90793e-06	0.0924017	0.0115702	0.162202	0.551741	0.660817	0.75567	0.547849	5.87327e-22	9.83556e-05	0.832613	0.333118	0.549568	0.965215	0.969877	0.999496	0.998501
C2_respiratory	ZBTB11	Colon_Sigmoid	2.67399e-08	0.000298497	5.56154	9.66777	4.04455	0.145531	-0.465553	2.34001	-0.485446	0.702797	-0.496451	0.205223	4.13296e-22	5.24245e-05	0.884292	0.641535	0.0192834	0.62736	0.482182	0.619576	0.837398	2.5955e-18	0.0035731	0.995632	0.959014	0.351085	0.993657	0.970143	0.998938	0.993272
C2_respiratory	NXPE3	smultixcan	3.0736e-08	0.000131568	-2.00367	-3.74909	-1.48502	0.0388078	-0.20848	-1.48955	0.602835	0.667992	0.097067	-1.23414	6.67087e-28	3.30124e-05	0.995875	0.837099	0.0181619	0.879667	0.829024	0.322069	0.150545	7.28893e-24	0.00109836	0.999474	0.97404	0.227129	0.994857	0.987045	0.999496	0.973138
C2_respiratory	NXPE3	Kidney_Cortex	7.88557e-07	0.0031562	-4.93818	-8.91987	-2.73265	0.254706	0.512849	-1.44493	0.845545	0.332874	0.175745	-1.26695	4.66821e-19	0.00628267	0.79895	0.608057	0.148477	0.397807	0.73923	0.860494	0.205172	1.45244e-15	0.102369	0.987727	0.946088	0.670834	0.98086	0.983897	0.996132	0.996044
C2_respiratory	ZBTB11	Brain_Spinal_cord_cervical_c-1	8.40779e-07	0.00819003	4.92566	8.14376	-0.483965	-0.921201	-1.05861	0.712353	-0.159832	0.454723	-0.941455	1.04619	3.83191e-16	0.628411	0.356946	0.289779	0.476246	0.873014	0.649309	0.346472	0.295473	1.4256e-12	0.874403	0.966811	0.871667	0.880215	0.995518	0.982556	0.998537	0.970173

### Sheet: ST5.5 validate_gene_sptwas
ST5.5 spTWAS-mtCOJO analysis results for all validated genes across all multi-trait comparisons
Gene=HGNC symbol of the differential gene; tissue=the sQTL model of every single tissue used to obtain gene-based z-scores in spTWAS analysis; P=the gene p-value estimated by spTWAS based on mtCOJO-derived GWAS; FDR=adjusted P; Z=the gene z-score estimated by spTWAS based on mtCOJO-derived GWAS; Other columns refer to the (adjusted) gene p-value or z-score estimated by spTWAS based on GWAS of each trait involved in mtCOJO analysis. "NA" represents that the "Gene" is not identified by spTWAS based on GWAS of that trait.
Comparisons	Gene	tissue	P_mtCOJO	FDR_mtCOJO	Z_mtCOJO	Z_covid19	Z_Asthma	Z_ILD	Z_IPF	Z_COPD	Z_Pneumonia.meta	Z_Pneumonia.b.meta	Z_Pneumonia.v.meta	Z_Flu.meta	P_covid19	P_Asthma	P_ILD	P_IPF	P_COPD	P_Pneumonia.meta	P_Pneumonia.b.meta	P_Pneumonia.v.meta	P_Flu.meta	FDR_covid19	FDR_Asthma	FDR_ILD	FDR_IPF	FDR_COPD	FDR_Pneumonia.meta	FDR_Pneumonia.b.meta	FDR_Pneumonia.v.meta	FDR_Flu.meta
A2_respiratory	IFNAR2	Muscle_Skeletal	1.46241e-18	3.2723e-14	-8.79252	-13.5536	-0.895947	0.420455	-0.838512	0.85334	0.112676	-0.560748	0.598071	NA	7.54413e-42	0.370281	0.674153	0.401743	0.393471	0.910287	0.57497	0.549793	NA	1.93168e-37	0.722501	0.993831	0.897655	0.831682	0.996345	0.976294	0.998434	NA
A2_respiratory	IFNAR2	Adrenal_Gland	6.37475e-18	8.0631e-14	8.62562	13.2574	1.04699	-0.423077	0.791334	-0.743188	-0.0857143	0.660377	-0.440129	-0.0786026	4.09036e-40	0.295102	0.672239	0.428749	0.457368	0.931694	0.509012	0.659843	0.937349	5.92857e-36	0.661175	0.985639	0.902419	0.85807	0.996153	0.974268	0.996478	0.998416
A2_respiratory	IFNAR2	Artery_Coronary	6.37475e-18	1.78206e-13	-8.62562	-13.2574	-1.04699	0.423077	-0.791334	0.743188	0.0857143	-0.660377	0.440129	0.0786026	4.09036e-40	0.295102	0.672239	0.428749	0.457368	0.931694	0.509012	0.659843	0.937349	6.66872e-36	0.668765	0.993146	0.903177	0.865397	0.995604	0.963918	0.9994	0.998577
A2_respiratory	IFNAR2	Heart_Left_Ventricle	6.37475e-18	1.29127e-13	-8.62562	-13.2574	-1.04699	0.423077	-0.791334	0.743188	0.0857143	-0.660377	0.440129	0.0786026	4.09036e-40	0.295102	0.672239	0.428749	0.457368	0.931694	0.509012	0.659843	0.937349	4.74441e-36	0.677455	0.99094	0.902418	0.860794	0.996414	0.973264	0.998169	0.99843
A2_respiratory	IFNAR2	Minor_Salivary_Gland	6.37475e-18	8.19633e-14	-8.62562	-13.2574	-1.04699	0.423077	-0.791334	0.743188	0.0857143	-0.660377	0.440129	0.0786026	4.09036e-40	0.295102	0.672239	0.428749	0.457368	0.931694	0.509012	0.659843	0.937349	4.029e-36	0.672015	0.989549	0.905927	0.867377	0.997264	0.974672	0.996516	0.999251
A2_respiratory	IFNAR2	Prostate	6.37475e-18	1.83057e-13	-8.62562	-13.2574	-1.04699	0.423077	-0.791334	0.743188	0.0857143	-0.660377	0.440129	0.0786026	4.09036e-40	0.295102	0.672239	0.428749	0.457368	0.931694	0.509012	0.659843	0.937349	6.74909e-36	0.672235	0.994988	0.901125	0.866113	0.99723	0.973386	0.997196	0.998506
A2_respiratory	IFNAR2	Stomach	6.37475e-18	7.94772e-14	-8.62562	-13.2574	-1.04699	0.423077	-0.791334	0.743188	0.0857143	-0.660377	0.440129	0.0786026	4.09036e-40	0.295102	0.672239	0.428749	0.457368	0.931694	0.509012	0.659843	0.937349	3.97708e-36	0.672168	0.994144	0.899551	0.861741	0.99901	0.968327	0.998123	0.999548
A2_respiratory	IFNAR2	Artery_Aorta	6.37475e-18	5.99333e-14	8.62562	13.2574	1.04699	-0.423077	0.791334	-0.743188	-0.0857143	0.660377	-0.440129	-0.0786026	4.09036e-40	0.295102	0.672239	0.428749	0.457368	0.931694	0.509012	0.659843	0.937349	2.68649e-36	0.669277	0.992062	0.894646	0.864975	0.994139	0.972625	0.998702	0.999322
A2_respiratory	IFNAR2	Artery_Tibial	6.37475e-18	1.83293e-13	-8.62562	-13.2574	-1.04699	0.423077	-0.791334	0.743188	0.0857143	-0.660377	0.440129	0.0786026	4.09036e-40	0.295102	0.672239	0.428749	0.457368	0.931694	0.509012	0.659843	0.937349	4.54067e-36	0.668495	0.993206	0.895896	0.864244	0.996255	0.97382	0.99842	0.998434
A2_respiratory	IFNAR2	Brain_Amygdala	6.37475e-18	1.05336e-13	-8.62562	-13.2574	-1.04699	0.423077	-0.791334	0.743188	0.0857143	-0.660377	0.440129	0.0786026	4.09036e-40	0.295102	0.672239	0.428749	0.457368	0.931694	0.509012	0.659843	0.937349	3.9559e-36	0.688158	0.995854	0.913679	0.876487	0.995501	0.975931	0.994882	0.998826
A2_respiratory	IFNAR2	Brain_Anterior_cingulate_cortex_BA24	6.37475e-18	1.26602e-13	-8.62562	-13.2574	-1.04699	0.423077	-0.791334	0.743188	0.0857143	-0.660377	0.440129	0.0786026	4.09036e-40	0.295102	0.672239	0.428749	0.457368	0.931694	0.509012	0.659843	0.937349	4.73295e-36	0.674254	0.994316	0.911544	0.865041	0.997089	0.96927	0.996086	0.999218
A2_respiratory	IFNAR2	Brain_Cerebellar_Hemisphere	6.37475e-18	1.75108e-13	-8.62562	-13.2574	-1.04699	0.423077	-0.791334	0.743188	0.0857143	-0.660377	0.440129	0.0786026	4.09036e-40	0.295102	0.672239	0.428749	0.457368	0.931694	0.509012	0.659843	0.937349	6.43945e-36	0.664904	0.993185	0.892424	0.861059	0.994811	0.965337	0.997386	0.999003
A2_respiratory	IFNAR2	Brain_Hypothalamus	6.37475e-18	1.32091e-13	-8.62562	-13.2574	-1.04699	0.423077	-0.791334	0.743188	0.0857143	-0.660377	0.440129	0.0786026	4.09036e-40	0.295102	0.672239	0.428749	0.457368	0.931694	0.509012	0.659843	0.937349	9.71706e-36	0.689118	0.99873	0.91591	0.871595	0.997164	0.966704	0.996776	0.998627
A2_respiratory	IFNAR2	Brain_Nucleus_accumbens_basal_ganglia	6.37475e-18	1.44063e-13	-8.62562	-13.2574	-1.04699	0.423077	-0.791334	0.743188	0.0857143	-0.660377	0.440129	0.0786026	4.09036e-40	0.295102	0.672239	0.428749	0.457368	0.931694	0.509012	0.659843	0.937349	1.05568e-35	0.6785	0.99755	0.91111	0.869648	0.996844	0.971207	0.994128	0.998917
A2_respiratory	IFNAR2	Brain_Spinal_cord_cervical_c-1	6.37475e-18	6.27435e-14	-8.62562	-13.2574	-1.04699	0.423077	-0.791334	0.743188	0.0857143	-0.660377	NA	0.0786026	4.09036e-40	0.295102	0.672239	0.428749	0.457368	0.931694	0.509012	NA	0.937349	3.07909e-36	0.680321	0.993071	0.905968	0.868316	0.997223	0.971552	NA	0.999271
A2_respiratory	IFNAR2	Brain_Substantia_nigra	6.37475e-18	5.05613e-14	-8.62562	-13.2574	-1.04699	0.423077	-0.791334	0.743188	0.0857143	-0.660377	0.440129	0.0786026	4.09036e-40	0.295102	0.672239	0.428749	0.457368	0.931694	0.509012	0.659843	0.937349	1.90879e-36	0.685641	0.99619	0.907057	0.876277	0.995299	0.974083	0.995985	0.999515
A2_respiratory	IFNAR2	Breast_Mammary_Tissue	6.37475e-18	4.9527e-14	-8.62562	-13.2574	-1.04699	0.423077	-0.791334	0.743188	0.0857143	-0.660377	0.440129	0.0786026	4.09036e-40	0.295102	0.672239	0.428749	0.457368	0.931694	0.509012	0.659843	0.937349	2.9062e-36	0.671819	0.986523	0.898485	0.870201	0.997238	0.973105	0.998717	0.998217
A2_respiratory	IFNAR2	Cells_Cultured_fibroblasts	6.37475e-18	1.65093e-13	-8.62562	-13.2574	-1.04699	0.423077	-0.791334	0.743188	0.0857143	-0.660377	0.440129	0.0786026	4.09036e-40	0.295102	0.672239	0.428749	0.457368	0.931694	0.509012	0.659843	0.937349	4.1143e-36	0.668424	0.985045	0.89731	0.859202	0.994306	0.965678	0.993254	0.99915
A2_respiratory	IFNAR2	Cells_EBV-transformed_lymphocytes	6.37475e-18	1.63315e-13	-8.62562	-13.2574	-1.04699	0.423077	-0.791334	0.743188	0.0857143	-0.660377	0.440129	0.0786026	4.09036e-40	0.295102	0.672239	0.428749	0.457368	0.931694	0.509012	0.659843	0.937349	3.05479e-36	0.655695	0.986898	0.8974	0.853303	0.994604	0.961445	0.995556	0.998874
A2_respiratory	IFNAR2	Colon_Transverse	6.37475e-18	1.82114e-13	-8.62562	-13.2574	-1.04699	0.423077	-0.791334	0.743188	0.0857143	-0.660377	0.440129	0.0786026	4.09036e-40	0.295102	0.672239	0.428749	0.457368	0.931694	0.509012	0.659843	0.937349	1.33931e-35	0.673492	0.992213	0.902841	0.864205	0.996856	0.969535	0.998427	0.998937
A2_respiratory	IFNAR2	Esophagus_Mucosa	6.37475e-18	8.20175e-14	8.62562	13.2574	1.04699	-0.423077	0.791334	-0.743188	-0.0857143	0.660377	-0.440129	-0.0786026	4.09036e-40	0.295102	0.672239	0.428749	0.457368	0.931694	0.509012	0.659843	0.937349	6.048e-36	0.665345	0.984776	0.893792	0.861312	0.998262	0.976104	0.992867	0.998355
A2_respiratory	IFNAR2	Esophagus_Muscularis	6.37475e-18	1.80017e-13	-8.62562	-13.2574	-1.04699	0.423077	-0.791334	0.743188	0.0857143	-0.660377	0.440129	0.0786026	4.09036e-40	0.295102	0.672239	0.428749	0.457368	0.931694	0.509012	0.659843	0.937349	6.59304e-36	0.674814	0.994569	0.896447	0.859406	0.995692	0.973227	0.99955	0.999413
A2_respiratory	IFNAR2	Kidney_Cortex	6.37475e-18	5.16705e-14	-8.62562	-13.2574	-1.04699	0.423077	-0.791334	0.743188	0.0857143	-0.660377	0.440129	0.0786026	4.09036e-40	0.295102	0.672239	0.428749	0.457368	0.931694	0.509012	0.659843	0.937349	3.82878e-36	0.684767	0.991292	0.913285	0.867999	0.994371	0.985302	0.996956	0.999405
A2_respiratory	IFNAR2	Liver	6.37475e-18	3.8665e-14	-8.62562	-13.2574	-1.04699	0.423077	-0.791334	0.743188	0.0857143	-0.660377	0.440129	0.0786026	4.09036e-40	0.295102	0.672239	0.428749	0.457368	0.931694	0.509012	0.659843	0.937349	2.84825e-36	0.675395	0.996077	0.904539	0.87295	0.997441	0.975097	0.998503	0.998153
A2_respiratory	IFNAR2	Nerve_Tibial	6.37475e-18	1.02222e-13	-8.62562	-13.2574	-1.04699	0.423077	-0.791334	0.743188	0.0857143	-0.660377	0.440129	0.0786026	4.09036e-40	0.295102	0.672239	0.428749	0.457368	0.931694	0.509012	0.659843	0.937349	3.05489e-36	0.669333	0.997012	0.895293	0.860393	0.998026	0.969248	0.999067	0.998656
A2_respiratory	IFNAR2	Ovary	6.37475e-18	1.78085e-13	-8.62562	-13.2574	-1.04699	0.423077	-0.791334	0.743188	0.0857143	-0.660377	0.440129	0.0786026	4.09036e-40	0.295102	0.672239	0.428749	0.457368	0.931694	0.509012	0.659843	0.937349	1.31174e-35	0.667023	0.992932	0.895699	0.85788	0.996948	0.969998	0.996773	0.998808
A2_respiratory	IFNAR2	Skin_Sun_Exposed_Lower_leg	6.37475e-18	6.32056e-14	-8.62562	-13.2574	-1.04699	0.423077	-0.791334	0.743188	0.0857143	-0.660377	0.440129	0.0786026	4.09036e-40	0.295102	0.672239	0.428749	0.457368	0.931694	0.509012	0.659843	0.937349	4.63806e-36	0.668044	0.994469	0.899519	0.859678	0.995911	0.973186	0.99598	0.999018
A2_respiratory	IFNAR2	Spleen	6.37475e-18	5.85372e-14	-8.62562	-13.2574	-1.04699	0.423077	-0.791334	0.743188	0.0857143	-0.660377	0.440129	0.0786026	4.09036e-40	0.295102	0.672239	0.428749	0.457368	0.931694	0.509012	0.659843	0.937349	2.62657e-36	0.659214	0.99203	0.895649	0.856619	0.997791	0.971534	0.997662	0.998026
A2_respiratory	IFNAR2	Thyroid	6.37475e-18	1.0132e-13	-8.62562	-13.2574	-1.04699	0.423077	-0.791334	0.743188	0.0857143	-0.660377	0.440129	0.0786026	4.09036e-40	0.295102	0.672239	0.428749	0.457368	0.931694	0.509012	0.659843	0.937349	4.95602e-36	0.670401	0.992424	0.897192	0.86541	0.997968	0.974202	0.996082	0.998841
A2_respiratory	IFNAR2	Whole_Blood	6.37475e-18	5.4179e-14	8.62562	13.2574	1.04699	-0.423077	0.791334	-0.743188	-0.0857143	0.660377	-0.440129	-0.0786026	4.09036e-40	0.295102	0.672239	0.428749	0.457368	0.931694	0.509012	0.659843	0.937349	2.02566e-36	0.652953	0.982709	0.896686	0.859472	0.995761	0.96493	0.995329	0.995385
A2_respiratory	IFNAR2	Adipose_Subcutaneous	6.37475e-18	6.42808e-14	-8.62562	-13.2574	-1.04699	0.423077	-0.791334	0.743188	0.0857143	-0.660377	0.440129	0.0786026	4.09036e-40	0.295102	0.672239	0.428749	0.457368	0.931694	0.509012	0.659843	0.937349	2.39658e-36	0.669027	0.991244	0.899251	0.870698	0.998751	0.965766	0.998569	0.997159
A2_respiratory	IFNAR2	Adipose_Visceral_Omentum	6.37475e-18	9.31096e-14	-8.62562	-13.2574	-1.04699	0.423077	-0.791334	0.743188	0.0857143	-0.660377	0.440129	0.0786026	4.09036e-40	0.295102	0.672239	0.428749	0.457368	0.931694	0.509012	0.659843	0.937349	3.41422e-36	0.66967	0.996367	0.903918	0.865159	0.997375	0.969384	0.998949	0.999321
A2_respiratory	IFNAR2	Esophagus_Gastroesophageal_Junction	6.37475e-18	1.81266e-13	-8.62562	-13.2574	-1.04699	0.423077	-0.791334	0.743188	0.0857143	-0.660377	0.440129	0.0786026	4.09036e-40	0.295102	0.672239	0.428749	0.457368	0.931694	0.509012	0.659843	0.937349	6.78246e-36	0.669501	0.991974	0.895043	0.861006	0.994283	0.969312	0.997228	0.999041
A2_respiratory	IFNAR2	Heart_Atrial_Appendage	6.37475e-18	1.61268e-13	-8.62562	-13.2574	-1.04699	0.423077	-0.791334	0.743188	0.0857143	-0.660377	0.440129	0.0786026	4.09036e-40	0.295102	0.672239	0.428749	0.457368	0.931694	0.509012	0.659843	0.937349	4.02194e-36	0.677637	0.991945	0.90201	0.865119	0.996321	0.972542	0.998926	0.99839
A2_respiratory	IFNAR2	Lung	6.37475e-18	6.6053e-14	8.62562	13.2574	1.04699	-0.423077	0.791334	-0.743188	-0.0857143	0.660377	-0.440129	-0.0786026	4.09036e-40	0.295102	0.672239	0.428749	0.457368	0.931694	0.509012	0.659843	0.937349	2.96556e-36	0.673231	0.982462	0.896348	0.858129	0.998642	0.9754	0.998673	0.99899
A2_respiratory	IFNAR2	Uterus	6.37475e-18	8.47778e-14	-8.62562	-13.2574	-1.04699	0.423077	-0.791334	0.743188	0.0857143	-0.660377	0.440129	0.0786026	4.09036e-40	0.295102	0.672239	0.428749	0.457368	0.931694	0.509012	0.659843	0.937349	6.26745e-36	0.670223	0.995352	0.901113	0.85966	0.995768	0.971934	0.997467	0.999576
A2_respiratory	IFNAR2	Pancreas	6.64657e-18	1.40043e-13	-8.62084	-13.2509	-1.05595	0.422819	-0.797023	0.729998	0.0763458	-0.667626	0.431433	0.0802578	4.45986e-40	0.290993	0.672427	0.425438	0.465391	0.939144	0.504372	0.666153	0.936032	1.08036e-35	0.668547	0.997042	0.896776	0.865398	0.999072	0.982762	0.995944	0.998399
A2_respiratory	IFNAR2	smultixcan	9.88559e-18	3.53449e-13	-8.23405	-12.6539	-0.956229	0.378274	-0.766306	0.741408	0.0903345	-0.63382	0.367294	0.0785951	6.45258e-40	0.333827	0.664756	0.416318	0.458086	0.978941	0.493886	0.68078	0.969501	1.27851e-35	0.683639	0.987475	0.891352	0.850676	0.99894	0.962723	0.999267	0.999285
A2_respiratory	IFNAR2	Brain_Cerebellum	7.08023e-17	1.06585e-12	8.34569	13.2131	1.35803	-0.511628	0.423977	-0.536859	0.0724638	0.561905	-0.207237	-0.168889	7.37119e-40	0.174455	0.608911	0.671583	0.591365	0.942233	0.574181	0.835825	0.865884	1.1934e-35	0.533532	0.99249	0.964201	0.902679	0.997346	0.972113	0.99809	0.998195
A2_respiratory	IFNAR2	Vagina	7.50655e-17	9.37793e-13	-8.33877	-13.256	-1.12319	0.765385	-0.629428	0.794433	-0.15942	-0.504762	0.217105	0.207965	4.16652e-40	0.261355	0.444043	0.529069	0.426944	0.873338	0.613726	0.828126	0.835257	1.05942e-35	0.640644	0.988486	0.929949	0.847896	0.989336	0.975182	0.995089	0.994806
A2_respiratory	IFNAR2	Skin_Not_Sun_Exposed_Suprapubic	7.50655e-17	1.10224e-12	-8.33877	-13.256	-1.12319	0.765385	-0.629428	0.794433	-0.15942	-0.504762	0.217105	0.207965	4.16652e-40	0.261355	0.444043	0.529069	0.426944	0.873338	0.613726	0.828126	0.835257	7.03079e-36	0.634427	0.970039	0.932776	0.844208	0.992623	0.977326	0.997342	0.993744
A2_respiratory	IFNAR2	Testis	7.50655e-17	3.61726e-12	-8.33877	-13.256	-1.12319	0.765385	-0.629428	0.794433	-0.15942	-0.504762	0.217105	0.207965	4.16652e-40	0.261355	0.444043	0.529069	0.426944	0.873338	0.613726	0.828126	0.835257	2.28908e-35	0.649945	0.9803	0.939124	0.859563	0.993286	0.969793	0.998688	0.993427
A2_respiratory	IFNAR2	Brain_Frontal_Cortex_BA9	7.50655e-17	5.48103e-13	-8.33877	-13.256	-1.12319	0.765385	-0.629428	0.794433	-0.15942	-0.504762	0.217105	0.207965	4.16652e-40	0.261355	0.444043	0.529069	0.426944	0.873338	0.613726	0.828126	0.835257	5.2421e-36	0.650196	0.976978	0.933846	0.856243	0.990674	0.974969	0.997849	0.998747
A2_respiratory	IFNAR2	Brain_Putamen_basal_ganglia	7.50655e-17	7.33277e-13	-8.33877	-13.256	-1.12319	0.765385	-0.629428	0.794433	-0.15942	-0.504762	0.217105	0.207965	4.16652e-40	0.261355	0.444043	0.529069	0.426944	0.873338	0.613726	0.828126	0.835257	4.67066e-36	0.653783	0.98408	0.932295	0.850416	0.993004	0.971497	0.995796	0.997732
A2_respiratory	IFNAR2	Brain_Caudate_basal_ganglia	9.36743e-17	1.03309e-12	-8.31254	-13.2888	-1.24765	0.679537	-0.752551	0.687607	-0.15942	-0.514286	0.121711	0.191111	2.68717e-40	0.212159	0.496798	0.45172	0.491701	0.873338	0.607052	0.903128	0.848439	5.27668e-36	0.599022	0.992462	0.921644	0.880591	0.992116	0.975895	0.997364	0.99884
A2_respiratory	IFNAR2	Brain_Hippocampus	9.36743e-17	1.74243e-12	-8.31254	-13.2888	-1.24765	0.679537	-0.752551	0.687607	-0.15942	-0.514286	0.121711	0.191111	2.68717e-40	0.212159	0.496798	0.45172	0.491701	0.873338	0.607052	0.903128	0.848439	5.757e-36	0.6047	0.984483	0.913516	0.883926	0.990292	0.977397	0.997716	0.995709
A2_respiratory	IFNAR2	Colon_Sigmoid	9.36743e-17	1.34877e-12	8.31254	13.2888	1.30904	-0.642316	0.788518	-0.623886	0.15942	0.514286	-0.121711	-0.191111	2.68717e-40	0.190522	0.520668	0.430394	0.532702	0.873338	0.607052	0.903128	0.848439	8.86633e-36	0.563046	0.986688	0.90449	0.88623	0.990758	0.979935	0.99906	0.997081
A2_respiratory	IFNAR2	Pituitary	9.36743e-17	1.37509e-12	8.31254	13.2888	1.29726	-0.656704	0.781726	-0.646117	0.15942	0.514286	-0.121711	-0.191111	2.68717e-40	0.194542	0.511371	0.434376	0.518204	0.873338	0.607052	0.903128	0.848439	6.89041e-36	0.572443	0.98628	0.899216	0.888391	0.991056	0.974504	0.998633	0.994758
A2_respiratory	IFNAR2	Brain_Cortex	3.65856e-16	8.90567e-12	-8.14936	-12.7484	-0.444084	0.133588	-1.32662	0.730445	-0.0140845	-0.831776	0.0550162	NA	3.18312e-37	0.656982	0.893729	0.184635	0.465118	0.988763	0.405536	0.956126	NA	8.83792e-33	0.885117	0.998058	0.788191	0.866727	0.998933	0.959338	0.999866	NA
A2_respiratory	IFNAR2	Small_Intestine_Terminal_Ileum	3.65856e-16	9.81007e-12	-8.14936	-12.7484	-0.444084	0.133588	-1.32662	0.730445	-0.0140845	-0.831776	0.0550162	NA	3.18312e-37	0.656982	0.893729	0.184635	0.465118	0.988763	0.405536	0.956126	NA	9.83742e-33	0.888954	0.997487	0.793943	0.8674	0.998905	0.961728	0.996678	NA
A2_respiratory	FYCO1	Adipose_Subcutaneous	6.51838e-08	0.000109549	-5.40396	-8.15185	1.91342	1.41559	-0.24472	0.108503	1.2248	1.22846	1.80032	0.320825	3.58385e-16	0.0556948	0.156894	0.806673	0.913597	0.22065	0.219273	0.0718106	0.748343	8.24573e-13	0.311622	0.944404	0.985023	0.989057	0.91471	0.925083	0.992931	0.987679
A2_respiratory	FYCO1	Artery_Aorta	6.51838e-08	0.000153209	-5.40396	-8.15185	1.89178	1.42864	-0.233804	0.133895	1.22978	1.26204	1.75936	0.313337	3.58385e-16	0.0585202	0.153108	0.815137	0.893486	0.218778	0.206934	0.0785156	0.754024	1.05036e-12	0.320817	0.950079	0.982928	0.983616	0.910504	0.923083	0.998702	0.99254
A2_respiratory	FYCO1	Artery_Coronary	6.51838e-08	0.000229161	-5.40396	-8.15185	1.89005	1.4603	-0.280006	0.124932	1.23903	1.28237	1.7476	0.310003	3.58385e-16	0.0587518	0.144208	0.779473	0.900578	0.215334	0.199713	0.0805328	0.756558	1.2747e-12	0.322998	0.951607	0.978812	0.983748	0.907143	0.913596	0.993328	0.99149
A2_respiratory	FYCO1	Colon_Transverse	6.51838e-08	0.000266025	-5.40396	-8.15185	1.9137	1.4241	-0.249485	0.117605	1.22579	1.23723	1.79003	0.320512	3.58385e-16	0.0556579	0.154419	0.802985	0.906381	0.220279	0.216002	0.0734498	0.74858	1.46683e-12	0.317182	0.943561	0.98548	0.986505	0.923712	0.927688	0.982328	0.994349
A2_respiratory	FYCO1	Esophagus_Gastroesophageal_Junction	6.51838e-08	0.000231688	-5.40396	-8.15185	1.86391	1.43626	-0.274205	0.114348	1.22367	1.26109	1.7328	0.305497	3.58385e-16	0.0623341	0.150929	0.783927	0.908962	0.221078	0.207277	0.0831305	0.759987	1.29644e-12	0.333343	0.94885	0.978589	0.985786	0.915948	0.918948	0.997228	0.99535
A2_respiratory	FYCO1	Uterus	6.51838e-08	0.00021672	-5.40396	-8.15185	2.29029	0.93254	0.183407	0.0148048	1.0597	0.613861	2.43333	0.477477	3.58385e-16	0.0220048	0.351058	0.854479	0.988188	0.28928	0.539307	0.0149605	0.633022	1.2203e-12	0.190685	0.969634	0.990273	0.996891	0.940247	0.973896	0.997467	0.992052
A2_respiratory	FYCO1	Colon_Sigmoid	6.51838e-08	0.000234637	-5.40396	-8.15185	1.86746	1.43697	-0.27346	0.11426	1.22492	1.26121	1.73685	0.306328	3.58385e-16	0.0618368	0.150728	0.7845	0.909032	0.220606	0.207232	0.0824141	0.759355	1.31388e-12	0.3318	0.94795	0.97943	0.986867	0.930209	0.928658	0.99906	0.996029
A2_respiratory	FYCO1	Heart_Atrial_Appendage	6.51838e-08	0.000183225	-5.40396	-8.15185	1.93718	1.39824	-0.201558	0.125154	1.22447	1.21815	1.8262	0.328821	3.58385e-16	0.0527236	0.162042	0.840262	0.900402	0.220776	0.223168	0.0678196	0.742291	1.15316e-12	0.313172	0.950255	0.990325	0.985527	0.92184	0.931372	0.986189	0.995721
A2_respiratory	FYCO1	smultixcan	6.51838e-08	0.00022554	-5.40396	-8.15185	1.74146	1.50581	-0.354511	0.139362	1.22912	1.36429	1.55328	0.26565	3.58385e-16	0.0585115	0.166443	0.434624	0.956485	0.449013	0.115556	0.018232	0.830291	1.85245e-12	0.30524	0.928549	0.898129	0.991435	0.956475	0.871172	0.993727	0.997481
A2_respiratory	HCN3	Brain_Cerebellar_Hemisphere	9.28565e-07	0.0023188	4.9062	4.30187	2.81551	0.800699	1.28978	0.163256	3.27397	3.04545	-0.736025	-2.9625	1.69363e-05	0.00486993	0.423306	0.197127	0.870317	0.00106047	0.00232329	0.461716	0.00305152	0.00683661	0.0734278	0.978179	0.788218	0.974455	0.372327	0.565175	0.997386	0.900546
A2_respiratory	HCN3	Esophagus_Mucosa	9.28565e-07	0.00159292	4.9062	4.30187	2.81551	0.800699	1.28978	0.163256	3.27397	3.04545	-0.736025	-2.9625	1.69363e-05	0.00486993	0.423306	0.197127	0.870317	0.00106047	0.00232329	0.461716	0.00305152	0.00650441	0.0754273	0.966442	0.780672	0.980908	0.359618	0.585151	0.992867	0.870508
A2_respiratory	HCN3	Ovary	9.28565e-07	0.00259404	4.9062	4.30187	2.81551	0.800699	1.28978	0.163256	3.27397	3.04545	-0.736025	-2.9625	1.69363e-05	0.00486993	0.423306	0.197127	0.870317	0.00106047	0.00232329	0.461716	0.00305152	0.00687506	0.0756612	0.982854	0.794426	0.976458	0.337258	0.568183	0.996773	0.89563
A2_respiratory	HCN3	Pituitary	9.28565e-07	0.00272617	4.9062	4.30187	2.81551	0.800699	1.28978	0.163256	3.27397	3.04545	-0.736025	-2.9625	1.69363e-05	0.00486993	0.423306	0.197127	0.870317	0.00106047	0.00232329	0.461716	0.00305152	0.00787806	0.0781072	0.978296	0.793241	0.977819	0.455617	0.605058	0.998633	0.930406
A2_respiratory	HCN3	Skin_Not_Sun_Exposed_Suprapubic	9.28565e-07	0.00171506	4.9062	4.30187	2.81551	0.800699	1.28978	0.163256	3.27397	3.04545	-0.736025	-2.9625	1.69363e-05	0.00486993	0.423306	0.197127	0.870317	0.00106047	0.00232329	0.461716	0.00305152	0.00595398	0.0755552	0.96961	0.800706	0.976938	0.4406	0.551869	0.997342	0.830745
A2_respiratory	HCN3	Small_Intestine_Terminal_Ileum	9.28565e-07	0.00276651	4.9062	4.30187	2.81551	0.800699	1.28978	0.163256	3.27397	3.04545	-0.736025	-2.9625	1.69363e-05	0.00486993	0.423306	0.197127	0.870317	0.00106047	0.00232329	0.461716	0.00305152	0.00753195	0.0772423	0.978927	0.80225	0.97783	0.412824	0.574844	0.994819	0.842458
A2_respiratory	HCN3	Vagina	9.28565e-07	0.00232011	4.9062	4.30187	2.81551	0.800699	1.28978	0.163256	3.27397	3.04545	-0.736025	-2.9625	1.69363e-05	0.00486993	0.423306	0.197127	0.870317	0.00106047	0.00232329	0.461716	0.00305152	0.00710561	0.0797539	0.988486	0.806664	0.978696	0.404502	0.542588	0.995089	0.859446
A2_respiratory	HCN3	smultixcan	9.28565e-07	0.00216521	4.9062	4.30187	2.81551	0.800699	1.28978	0.163256	3.27397	3.04545	-0.736025	-2.9625	1.69363e-05	0.00486993	0.423306	0.197127	0.870317	0.00106047	0.00232329	0.461716	0.00305152	0.00591146	0.0716485	0.967815	0.793112	0.976357	0.362637	0.537607	0.999267	0.911496
A2_respiratory	FYCO1	Lung	1.25834e-06	0.00186265	4.84622	7.35048	1.3736	1.76587	-0.516258	0.225576	1.27806	1.6727	1.07797	0.146789	1.97493e-13	0.169566	0.0774171	0.605674	0.821531	0.201227	0.0943867	0.281049	0.883299	5.02026e-10	0.535945	0.903865	0.947568	0.966875	0.919497	0.875368	0.998673	0.998033
A2_respiratory	FYCO1	Adipose_Visceral_Omentum	1.25834e-06	0.00245058	4.84622	7.35048	1.3736	1.76587	-0.516258	0.225576	1.27806	1.6727	1.07797	0.146789	1.97493e-13	0.169566	0.0774171	0.605674	0.821531	0.201227	0.0943867	0.281049	0.883299	6.59389e-10	0.53201	0.90442	0.954787	0.969617	0.913212	0.872258	0.998949	0.992805
A2_respiratory	FYCO1	Artery_Tibial	1.25834e-06	0.00226132	4.84622	7.35048	1.3736	1.76587	-0.516258	0.225576	1.27806	1.6727	1.07797	0.146789	1.97493e-13	0.169566	0.0774171	0.605674	0.821531	0.201227	0.0943867	0.281049	0.883299	5.38069e-10	0.531503	0.906935	0.94569	0.968843	0.905179	0.854159	0.99842	0.997807
A2_respiratory	FYCO1	Prostate	1.25834e-06	0.00301122	4.84622	7.35048	1.3736	1.76587	-0.516258	0.225576	1.27806	1.6727	1.07797	0.146789	1.97493e-13	0.169566	0.0774171	0.605674	0.821531	0.201227	0.0943867	0.281049	0.883299	7.2414e-10	0.533134	0.889259	0.954467	0.970497	0.909891	0.865567	0.997196	0.996124
A2_respiratory	FYCO1	Skin_Sun_Exposed_Lower_leg	1.25834e-06	0.0024953	4.84622	7.35048	1.3736	1.76587	-0.516258	0.225576	1.27806	1.6727	1.07797	0.146789	1.97493e-13	0.169566	0.0774171	0.605674	0.821531	0.201227	0.0943867	0.281049	0.883299	6.10737e-10	0.532993	0.894884	0.951755	0.96876	0.913903	0.873338	0.99598	0.997826
A2_respiratory	FYCO1	Heart_Left_Ventricle	1.25834e-06	0.0025489	4.84622	7.35048	1.3736	1.76587	-0.516258	0.225576	1.27806	1.6727	1.07797	0.146789	1.97493e-13	0.169566	0.0774171	0.605674	0.821531	0.201227	0.0943867	0.281049	0.883299	5.72679e-10	0.539589	0.915994	0.954844	0.970606	0.925401	0.886985	0.998169	0.997227
A2_respiratory	HCN3	Adipose_Subcutaneous	8.59428e-06	0.00999945	-4.44982	-3.90294	-2.8992	-0.674825	-1.2648	-0.163307	-3.32877	-2.80909	0.566978	3.17083	9.503e-05	0.00374121	0.499787	0.205944	0.870276	0.000872313	0.00496816	0.570729	0.00152002	0.0206958	0.0646463	0.979244	0.801227	0.981654	0.374859	0.600039	0.998569	0.846538
B2_respiratory	NXPE3	Muscle_Skeletal	1.4181e-07	0.000455696	-5.26289	-7.32783	-1.52901	-0.107692	1.11351	-1.58398	0.565217	-0.567308	0.622951	0.132743	2.33904e-13	0.126263	0.91424	0.265489	0.113198	0.571926	0.570505	0.533317	0.894396	1.20489e-09	0.462163	0.998292	0.834102	0.598739	0.981512	0.976126	0.998434	0.998888
B2_respiratory	NXPE3	Brain_Substantia_nigra	1.4181e-07	0.00045314	-5.26289	-7.32783	-1.52901	-0.107692	1.11351	-1.58398	0.565217	-0.567308	0.622951	0.132743	2.33904e-13	0.126263	0.91424	0.265489	0.113198	0.571926	0.570505	0.533317	0.894396	6.17909e-10	0.488598	0.997368	0.837488	0.604961	0.979658	0.977454	0.995985	0.999222
B2_respiratory	NXPE3	Nerve_Tibial	1.4181e-07	0.000913398	-5.26289	-7.32783	-1.52901	-0.107692	1.11351	-1.58398	0.565217	-0.567308	0.622951	0.132743	2.33904e-13	0.126263	0.91424	0.265489	0.113198	0.571926	0.570505	0.533317	0.894396	1.07745e-09	0.464808	0.997068	0.829334	0.592736	0.986436	0.973877	0.999067	0.996233
B2_respiratory	NXPE3	smultixcan	1.4181e-07	0.000693374	-5.26289	-7.32783	-1.52901	-0.107692	1.11351	-1.58398	0.565217	-0.567308	0.622951	0.132743	2.33904e-13	0.126263	0.91424	0.265489	0.113198	0.571926	0.570505	0.533317	0.894396	1.26763e-09	0.447147	0.997787	0.829199	0.574428	0.97484	0.972184	0.999267	0.998491
B2_respiratory	NXPE3	Pituitary	2.48472e-07	0.00123386	-5.15885	-7.07364	-1.68251	-0.0192308	1.17333	-1.67732	0.550725	-0.615385	0.622951	0.123894	1.50919e-12	0.0924708	0.984657	0.240664	0.0934803	0.581822	0.538301	0.533317	0.901399	8.50879e-09	0.413511	0.998795	0.813017	0.564205	0.987645	0.972932	0.998633	0.997795
B2_respiratory	NXPE3	Brain_Cortex	2.77948e-07	0.00146349	-5.13782	-7.10051	-1.70607	-0.0461538	1.17433	-1.57523	0.550725	-0.596154	0.622951	0.137168	1.24298e-12	0.0879946	0.963188	0.240263	0.115203	0.581822	0.551072	0.533317	0.890898	8.6853e-09	0.401418	0.998058	0.815423	0.598954	0.981323	0.969261	0.995536	0.998852
B2_respiratory	NXPE3	Brain_Hypothalamus	2.77948e-07	0.00115849	-5.13782	-7.10051	-1.70607	-0.0461538	1.17433	-1.57523	0.550725	-0.596154	0.622951	0.137168	1.24298e-12	0.0879946	0.963188	0.240263	0.115203	0.581822	0.551072	0.533317	0.890898	4.96279e-09	0.414418	0.99873	0.832409	0.617146	0.986132	0.97334	0.996776	0.997825
B2_respiratory	OAS1	Prostate	5.86615e-07	0.00270298	4.99557	7.38811	1.3227	-0.92223	-1.55168	-0.0344648	0.410309	0.311681	-1.44094	-0.401163	1.48934e-13	0.185935	0.356409	0.120739	0.972506	0.68158	0.755283	0.149602	0.6883	9.90174e-10	0.555632	0.978688	0.732549	0.99436	0.990425	0.988039	0.990782	0.992599
B2_respiratory	OAS1	smultixcan	2.44384e-06	0.00611345	4.70246	7.46204	1.49254	-0.981487	-1.52405	-0.362573	0.699659	0.128745	-1.21476	-0.712187	7.45008e-14	0.134538	0.324959	0.126458	0.715492	0.482528	0.897623	0.22339	0.474717	5.22229e-10	0.460974	0.959964	0.736125	0.939145	0.963723	0.993917	0.999267	0.994732
B2_respiratory	OAS1	Artery_Aorta	2.72882e-06	0.00514273	-4.69024	-7.46512	-1.49962	0.985714	1.53008	0.391756	-0.712329	-0.12037	1.20669	0.72314	8.32217e-14	0.133713	0.324273	0.125996	0.695239	0.476261	0.90419	0.227553	0.469594	4.49051e-10	0.478347	0.9666	0.738527	0.940411	0.971564	0.994607	0.998702	0.99254
B2_respiratory	OAS1	Artery_Coronary	2.72882e-06	0.00588837	4.69024	7.46512	1.49962	-0.985714	-1.53008	-0.391756	0.712329	0.12037	-1.20669	-0.72314	8.32217e-14	0.133713	0.324273	0.125996	0.695239	0.476261	0.90419	0.227553	0.469594	5.35732e-10	0.481248	0.975243	0.747605	0.939761	0.976354	0.996299	0.996044	0.990808
B2_respiratory	OAS1	Brain_Nucleus_accumbens_basal_ganglia	2.72882e-06	0.00562955	-4.69024	-7.46512	-1.49962	0.985714	1.53008	0.391756	-0.712329	-0.12037	1.20669	0.72314	8.32217e-14	0.133713	0.324273	0.125996	0.695239	0.476261	0.90419	0.227553	0.469594	4.32021e-10	0.494422	0.987084	0.7607	0.944203	0.986145	0.996569	0.982979	0.991153
B2_respiratory	OAS1	Brain_Substantia_nigra	2.72882e-06	0.00396348	4.69024	7.46512	1.49962	-0.985714	-1.53008	-0.391756	0.712329	0.12037	-1.20669	-0.72314	8.32217e-14	0.133713	0.324273	0.125996	0.695239	0.476261	0.90419	0.227553	0.469594	2.56489e-10	0.501329	0.978891	0.751067	0.945324	0.975191	0.996637	0.995985	0.991123
B2_respiratory	OAS1	Breast_Mammary_Tissue	2.72882e-06	0.00405528	4.69024	7.46512	1.49962	-0.985714	-1.53008	-0.391756	0.712329	0.12037	-1.20669	-0.72314	8.32217e-14	0.133713	0.324273	0.125996	0.695239	0.476261	0.90419	0.227553	0.469594	4.95252e-10	0.478394	0.960724	0.735978	0.944503	0.981382	0.994738	0.995641	0.991689
B2_respiratory	OAS1	Cells_EBV-transformed_lymphocytes	2.72882e-06	0.00540285	-4.69024	-7.46512	-1.49962	0.985714	1.53008	0.391756	-0.712329	-0.12037	1.20669	0.72314	8.32217e-14	0.133713	0.324273	0.125996	0.695239	0.476261	0.90419	0.227553	0.469594	4.90625e-10	0.460573	0.951618	0.719825	0.936694	0.972183	0.994429	0.995556	0.985068
B2_respiratory	OAS1	Esophagus_Gastroesophageal_Junction	2.72882e-06	0.00708773	4.69024	7.46512	1.49962	-0.985714	-1.53008	-0.391756	0.712329	0.12037	-1.20669	-0.72314	8.32217e-14	0.133713	0.324273	0.125996	0.695239	0.476261	0.90419	0.227553	0.469594	5.44703e-10	0.477331	0.961154	0.749351	0.939071	0.973111	0.996625	0.997228	0.99535
B2_respiratory	OAS1	Esophagus_Muscularis	2.72882e-06	0.00703241	4.69024	7.46512	1.49962	-0.985714	-1.53008	-0.391756	0.712329	0.12037	-1.20669	-0.72314	8.32217e-14	0.133713	0.324273	0.125996	0.695239	0.476261	0.90419	0.227553	0.469594	5.3916e-10	0.480049	0.968337	0.737922	0.942335	0.973953	0.996222	0.994083	0.992582
B2_respiratory	OAS1	Lung	2.72882e-06	0.00347707	4.69024	7.46512	1.49962	-0.985714	-1.53008	-0.391756	0.712329	0.12037	-1.20669	-0.72314	8.32217e-14	0.133713	0.324273	0.125996	0.695239	0.476261	0.90419	0.227553	0.469594	2.97351e-10	0.483767	0.952443	0.73825	0.938271	0.981178	0.997631	0.998673	0.997093
B2_respiratory	OAS1	Small_Intestine_Terminal_Ileum	2.72882e-06	0.00524635	4.69024	7.46512	1.49962	-0.985714	-1.53008	-0.391756	0.712329	0.12037	-1.20669	-0.72314	8.32217e-14	0.133713	0.324273	0.125996	0.695239	0.476261	0.90419	0.227553	0.469594	4.307e-10	0.485503	0.962877	0.750559	0.939572	0.979669	0.996592	0.994819	0.989016
B2_respiratory	OAS1	Adipose_Subcutaneous	2.72882e-06	0.00435763	4.69024	7.46512	1.49962	-0.985714	-1.53008	-0.391756	0.712329	0.12037	-1.20669	-0.72314	8.32217e-14	0.133713	0.324273	0.125996	0.695239	0.476261	0.90419	0.227553	0.469594	5.76344e-10	0.476775	0.963099	0.740517	0.945246	0.974697	0.994675	0.995433	0.986177
B2_respiratory	OAS1	Adipose_Visceral_Omentum	2.72882e-06	0.00420899	4.69024	7.46512	1.49962	-0.985714	-1.53008	-0.391756	0.712329	0.12037	-1.20669	-0.72314	8.32217e-14	0.133713	0.324273	0.125996	0.695239	0.476261	0.90419	0.227553	0.469594	4.65015e-10	0.479244	0.968799	0.753993	0.941256	0.982419	0.996164	0.995109	0.991425
B2_respiratory	OAS1	Adrenal_Gland	2.72882e-06	0.00693529	4.69024	7.46512	1.49962	-0.985714	-1.53008	-0.391756	0.712329	0.12037	-1.20669	-0.72314	8.32217e-14	0.133713	0.324273	0.125996	0.695239	0.476261	0.90419	0.227553	0.469594	4.04513e-10	0.476575	0.959714	0.7418	0.937	0.976738	0.996355	0.996478	0.984636
B2_respiratory	OAS1	Artery_Tibial	2.72882e-06	0.00655894	-4.69024	-7.46512	-1.49962	0.985714	1.53008	0.391756	-0.712329	-0.12037	1.20669	0.72314	8.32217e-14	0.133713	0.324273	0.125996	0.695239	0.476261	0.90419	0.227553	0.469594	6.82647e-10	0.476409	0.974865	0.740008	0.940965	0.981188	0.996426	0.997368	0.990621
B2_respiratory	OAS1	Brain_Cerebellum	2.72882e-06	0.00647162	-4.69024	-7.46512	-1.49962	0.985714	1.53008	0.391756	-0.712329	-0.12037	1.20669	0.72314	8.32217e-14	0.133713	0.324273	0.125996	0.695239	0.476261	0.90419	0.227553	0.469594	5.43271e-10	0.473249	0.971849	0.746157	0.934464	0.964049	0.995251	0.99461	0.996542
B2_respiratory	OAS1	Brain_Cortex	2.72882e-06	0.00556269	-4.69024	-7.46512	-1.49962	0.985714	1.53008	0.391756	-0.712329	-0.12037	1.20669	0.72314	8.32217e-14	0.133713	0.324273	0.125996	0.695239	0.476261	0.90419	0.227553	0.469594	7.75349e-10	0.486187	0.969292	0.750792	0.939751	0.967558	0.994662	0.995536	0.995652
B2_respiratory	OAS1	Brain_Frontal_Cortex_BA9	2.72882e-06	0.00999475	-4.69024	-7.46512	-1.49962	0.985714	1.53008	0.391756	-0.712329	-0.12037	1.20669	0.72314	8.32217e-14	0.133713	0.324273	0.125996	0.695239	0.476261	0.90419	0.227553	0.469594	7.01309e-10	0.488151	0.96911	0.76638	0.941507	0.976456	0.997626	0.996322	0.997445
B2_respiratory	OAS1	Brain_Hippocampus	2.72882e-06	0.00638748	-4.69024	-7.46512	-1.49962	0.985714	1.53008	0.391756	-0.712329	-0.12037	1.20669	0.72314	8.32217e-14	0.133713	0.324273	0.125996	0.695239	0.476261	0.90419	0.227553	0.469594	4.49689e-10	0.497175	0.962703	0.768946	0.944576	0.981484	0.995822	0.99594	0.995566
B2_respiratory	OAS1	Brain_Hypothalamus	2.72882e-06	0.00473905	4.69024	7.46512	1.49962	-0.985714	-1.53008	-0.391756	0.712329	0.12037	-1.20669	-0.72314	8.32217e-14	0.133713	0.324273	0.125996	0.695239	0.476261	0.90419	0.227553	0.469594	3.98732e-10	0.497293	0.974802	0.760987	0.941506	0.978764	0.996655	0.996776	0.993909
B2_respiratory	OAS1	Brain_Putamen_basal_ganglia	2.72882e-06	0.00383594	4.69024	7.46512	1.49962	-0.985714	-1.53008	-0.391756	0.712329	0.12037	-1.20669	-0.72314	8.32217e-14	0.133713	0.324273	0.125996	0.695239	0.476261	0.90419	0.227553	0.469594	2.68604e-10	0.493821	0.980911	0.755555	0.94254	0.968049	0.994168	0.985604	0.995484
B2_respiratory	OAS1	Colon_Sigmoid	2.72882e-06	0.00717232	4.69024	7.46512	1.49962	-0.985714	-1.53008	-0.391756	0.712329	0.12037	-1.20669	-0.72314	8.32217e-14	0.133713	0.324273	0.125996	0.695239	0.476261	0.90419	0.227553	0.469594	4.59897e-10	0.480446	0.971368	0.743199	0.935685	0.978234	0.996912	0.99906	0.991103
B2_respiratory	OAS1	Esophagus_Mucosa	2.72882e-06	0.00293257	4.69024	7.46512	1.49962	-0.985714	-1.53008	-0.391756	0.712329	0.12037	-1.20669	-0.72314	8.32217e-14	0.133713	0.324273	0.125996	0.695239	0.476261	0.90419	0.227553	0.469594	2.74225e-10	0.46843	0.947558	0.722711	0.941853	0.984447	0.996704	0.992867	0.989771
B2_respiratory	OAS1	Heart_Left_Ventricle	2.72882e-06	0.00396088	4.69024	7.46512	1.49962	-0.985714	-1.53008	-0.391756	0.712329	0.12037	-1.20669	-0.72314	8.32217e-14	0.133713	0.324273	0.125996	0.695239	0.476261	0.90419	0.227553	0.469594	3.88263e-10	0.485147	0.963743	0.760542	0.939452	0.975843	0.996714	0.998169	0.994742
B2_respiratory	OAS1	Kidney_Cortex	2.72882e-06	0.00633281	4.69024	7.46512	1.49962	-0.985714	-1.53008	-0.391756	0.712329	0.12037	-1.20669	-0.72314	8.32217e-14	0.133713	0.324273	0.125996	0.695239	0.476261	0.90419	0.227553	0.469594	3.90476e-10	0.492819	0.970052	0.765592	0.943506	0.976931	0.995929	0.996956	0.995928
B2_respiratory	OAS1	Liver	2.72882e-06	0.00453604	4.69024	7.46512	1.49962	-0.985714	-1.53008	-0.391756	0.712329	0.12037	-1.20669	-0.72314	8.32217e-14	0.133713	0.324273	0.125996	0.695239	0.476261	0.90419	0.227553	0.469594	2.91193e-10	0.485606	0.970447	0.739853	0.946458	0.985508	0.994469	0.998503	0.973224
B2_respiratory	OAS1	Nerve_Tibial	2.72882e-06	0.0054926	4.69024	7.46512	1.49962	-0.985714	-1.53008	-0.391756	0.712329	0.12037	-1.20669	-0.72314	8.32217e-14	0.133713	0.324273	0.125996	0.695239	0.476261	0.90419	0.227553	0.469594	4.38115e-10	0.478463	0.969673	0.742142	0.939615	0.974498	0.996009	0.989344	0.990797
B2_respiratory	OAS1	Ovary	2.72882e-06	0.00766497	4.69024	7.46512	1.49962	-0.985714	-1.53008	-0.391756	0.712329	0.12037	-1.20669	-0.72314	8.32217e-14	0.133713	0.324273	0.125996	0.695239	0.476261	0.90419	0.227553	0.469594	4.47747e-10	0.477523	0.961139	0.74178	0.937911	0.974517	0.995192	0.996773	0.987285
B2_respiratory	OAS1	Pituitary	2.72882e-06	0.00502154	4.69024	7.46512	1.49962	-0.985714	-1.53008	-0.391756	0.712329	0.12037	-1.20669	-0.72314	8.32217e-14	0.133713	0.324273	0.125996	0.695239	0.476261	0.90419	0.227553	0.469594	5.63045e-10	0.488802	0.960305	0.739904	0.941834	0.978311	0.993874	0.998633	0.992267
B2_respiratory	OAS1	Skin_Not_Sun_Exposed_Suprapubic	2.72882e-06	0.00426011	4.69024	7.46512	1.49962	-0.985714	-1.53008	-0.391756	0.712329	0.12037	-1.20669	-0.72314	8.32217e-14	0.133713	0.324273	0.125996	0.695239	0.476261	0.90419	0.227553	0.469594	4.70355e-10	0.474785	0.954189	0.744105	0.938768	0.977171	0.996067	0.997342	0.990162
B2_respiratory	OAS1	Skin_Sun_Exposed_Lower_leg	2.72882e-06	0.00339897	4.69024	7.46512	1.49962	-0.985714	-1.53008	-0.391756	0.712329	0.12037	-1.20669	-0.72314	8.32217e-14	0.133713	0.324273	0.125996	0.695239	0.476261	0.90419	0.227553	0.469594	3.55762e-10	0.479415	0.963017	0.747776	0.939815	0.978932	0.997483	0.99598	0.993261
B2_respiratory	OAS1	Stomach	2.72882e-06	0.00525738	4.69024	7.46512	1.49962	-0.985714	-1.53008	-0.391756	0.712329	0.12037	-1.20669	-0.72314	8.32217e-14	0.133713	0.324273	0.125996	0.695239	0.476261	0.90419	0.227553	0.469594	4.79257e-10	0.484562	0.957165	0.739203	0.940165	0.974467	0.99609	0.998123	0.994382
B2_respiratory	OAS1	Whole_Blood	2.72882e-06	0.00388083	4.69024	7.46512	1.49962	-0.985714	-1.53008	-0.391756	0.712329	0.12037	-1.20669	-0.72314	8.32217e-14	0.133713	0.324273	0.125996	0.695239	0.476261	0.90419	0.227553	0.469594	3.2553e-10	0.463865	0.954196	0.735825	0.937431	0.971506	0.995823	0.995329	0.990488
B2_respiratory	OAS1	Brain_Amygdala	2.72882e-06	0.00502921	4.69024	7.46512	1.49962	-0.985714	-1.53008	-0.391756	0.712329	0.12037	-1.20669	-0.72314	8.32217e-14	0.133713	0.324273	0.125996	0.695239	0.476261	0.90419	0.227553	0.469594	2.65033e-10	0.501906	0.977736	0.767925	0.946941	0.978993	0.995246	0.994882	0.996764
B2_respiratory	OAS1	Brain_Anterior_cingulate_cortex_BA24	2.72882e-06	0.00680328	-4.69024	-7.46512	-1.49962	0.985714	1.53008	0.391756	-0.712329	-0.12037	1.20669	0.72314	8.32217e-14	0.133713	0.324273	0.125996	0.695239	0.476261	0.90419	0.227553	0.469594	4.75238e-10	0.490652	0.979645	0.75489	0.94506	0.971882	0.995509	0.991514	0.996936
B2_respiratory	OAS1	Brain_Caudate_basal_ganglia	2.72882e-06	0.00464655	-4.69024	-7.46512	-1.49962	0.985714	1.53008	0.391756	-0.712329	-0.12037	1.20669	0.72314	8.32217e-14	0.133713	0.324273	0.125996	0.695239	0.476261	0.90419	0.227553	0.469594	5.29789e-10	0.492876	0.977154	0.768127	0.943571	0.973572	0.993841	0.992446	0.998198
B2_respiratory	OAS1	Brain_Spinal_cord_cervical_c-1	2.72882e-06	0.00599309	4.69024	7.46512	1.49962	-0.985714	-1.53008	-0.391756	0.712329	0.12037	-1.20669	-0.72314	8.32217e-14	0.133713	0.324273	0.125996	0.695239	0.476261	0.90419	0.227553	0.469594	3.7801e-10	0.494276	0.980984	0.749644	0.94406	0.980635	0.996289	0.996677	0.996336
B2_respiratory	OAS1	Colon_Transverse	2.72882e-06	0.00522405	4.69024	7.46512	1.49962	-0.985714	-1.53008	-0.391756	0.712329	0.12037	-1.20669	-0.72314	8.32217e-14	0.133713	0.324273	0.125996	0.695239	0.476261	0.90419	0.227553	0.469594	5.47865e-10	0.477294	0.964815	0.749957	0.941298	0.97639	0.995534	0.985677	0.994349
B2_respiratory	OAS1	Heart_Atrial_Appendage	2.72882e-06	0.00628918	-4.69024	-7.46512	-1.49962	0.985714	1.53008	0.391756	-0.712329	-0.12037	1.20669	0.72314	8.32217e-14	0.133713	0.324273	0.125996	0.695239	0.476261	0.90419	0.227553	0.469594	8.06335e-10	0.486259	0.972559	0.757514	0.941473	0.974387	0.996629	0.98794	0.995721
B2_respiratory	OAS1	Minor_Salivary_Gland	2.72882e-06	0.00391828	4.69024	7.46512	1.49962	-0.985714	-1.53008	-0.391756	0.712329	0.12037	-1.20669	-0.72314	8.32217e-14	0.133713	0.324273	0.125996	0.695239	0.476261	0.90419	0.227553	0.469594	4.12128e-10	0.480452	0.952915	0.749926	0.941662	0.977471	0.994499	0.995274	0.995633
B2_respiratory	OAS1	Spleen	2.72882e-06	0.00628674	4.69024	7.46512	1.49962	-0.985714	-1.53008	-0.391756	0.712329	0.12037	-1.20669	-0.72314	8.32217e-14	0.133713	0.324273	0.125996	0.695239	0.476261	0.90419	0.227553	0.469594	6.58762e-10	0.4658	0.953167	0.734499	0.937392	0.974241	0.994784	0.997662	0.987026
B2_respiratory	OAS1	Thyroid	2.72882e-06	0.00414546	4.69024	7.46512	1.49962	-0.985714	-1.53008	-0.391756	0.712329	0.12037	-1.20669	-0.72314	8.32217e-14	0.133713	0.324273	0.125996	0.695239	0.476261	0.90419	0.227553	0.469594	3.79751e-10	0.476956	0.964512	0.749359	0.944278	0.974597	0.994316	0.996082	0.992545
C2_respiratory	NXPE3	Brain_Substantia_nigra	1.70119e-10	2.71441e-06	-6.38615	-11.5941	-1.52901	-0.107692	1.11351	-1.58398	0.565217	-0.567308	0.622951	0.132743	4.41713e-31	0.126263	0.91424	0.265489	0.113198	0.571926	0.570505	0.533317	0.894396	8.17744e-27	0.488598	0.997368	0.837488	0.604961	0.979658	0.977454	0.995985	0.999222
C2_respiratory	NXPE3	Muscle_Skeletal	1.70119e-10	3.83175e-06	-6.38615	-11.5941	-1.52901	-0.107692	1.11351	-1.58398	0.565217	-0.567308	0.622951	0.132743	4.41713e-31	0.126263	0.91424	0.265489	0.113198	0.571926	0.570505	0.533317	0.894396	1.14099e-26	0.462163	0.998292	0.834102	0.598739	0.981512	0.976126	0.998434	0.998888
C2_respiratory	NXPE3	Nerve_Tibial	1.70119e-10	5.48819e-06	-6.38615	-11.5941	-1.52901	-0.107692	1.11351	-1.58398	0.565217	-0.567308	0.622951	0.132743	4.41713e-31	0.126263	0.91424	0.265489	0.113198	0.571926	0.570505	0.533317	0.894396	8.17412e-27	0.464808	0.997068	0.829334	0.592736	0.986436	0.973877	0.999067	0.996233
C2_respiratory	NXPE3	Pituitary	2.13166e-10	6.28179e-06	-6.35154	-11.348	-1.68251	-0.0192308	1.17333	-1.67732	0.550725	-0.615385	0.622951	0.123894	7.58515e-30	0.0924708	0.984657	0.240664	0.0934803	0.581822	0.538301	0.533317	0.901399	2.57728e-25	0.413511	0.998795	0.813017	0.564205	0.987645	0.972932	0.998633	0.997795
C2_respiratory	NXPE3	smultixcan	2.9909e-10	1.60894e-05	-6.29702	-11.3428	-1.69822	-0.0371795	1.174	-1.60926	0.550725	-0.602564	0.622951	0.132743	7.69144e-30	0.0893522	0.970329	0.240229	0.107437	0.581688	0.546657	0.533171	0.894358	9.20597e-26	0.378331	0.998967	0.814986	0.565092	0.975736	0.969904	0.999267	0.998491
C2_respiratory	NXPE3	Brain_Cortex	3.61622e-10	8.84456e-06	-6.26975	-11.3401	-1.70607	-0.0461538	1.17433	-1.57523	0.550725	-0.596154	0.622951	0.137168	8.30067e-30	0.0879946	0.963188	0.240263	0.115203	0.581822	0.551072	0.533317	0.890898	2.32676e-25	0.401418	0.998058	0.815423	0.598954	0.981323	0.969261	0.995536	0.998852
C2_respiratory	NXPE3	Brain_Hypothalamus	3.61622e-10	7.5326e-06	-6.26975	-11.3401	-1.70607	-0.0461538	1.17433	-1.57523	0.550725	-0.596154	0.622951	0.137168	8.30067e-30	0.0879946	0.963188	0.240263	0.115203	0.581822	0.551072	0.533317	0.890898	1.99424e-25	0.414418	0.99873	0.832409	0.617146	0.986132	0.97334	0.996776	0.997825
C2_respiratory	ZBTB11	Brain_Frontal_Cortex_BA9	1.30694e-08	0.000287397	-5.68515	-9.81812	-1.59921	0.360465	1.35514	-1.27219	0.275362	-0.730769	0.495082	0.0663717	9.40835e-23	0.109774	0.718499	0.175372	0.203305	0.783038	0.46492	0.620542	0.947082	2.38756e-18	0.444007	0.994035	0.799616	0.710362	0.985965	0.96253	0.997849	0.999382
C2_respiratory	ZBTB11	smultixcan	1.30694e-08	0.000351532	-5.68515	-9.81812	-1.59921	0.360465	1.35514	-1.27219	0.275362	-0.730769	0.495082	0.0663717	9.40835e-23	0.109774	0.718499	0.175372	0.203305	0.783038	0.46492	0.620542	0.947082	1.02372e-18	0.418905	0.990834	0.778204	0.685182	0.988863	0.959112	0.999267	0.999285

### Sheet: ST5.6 validate_gene_pwas
ST5.6 PWAS-mtCOJO analysis results for all validated genes across all multi-trait comparisons
Gene=HGNC symbol of the differential gene; P=the gene p-value estimated by PWAS based on mtCOJO-derived GWAS; FDR=adjusted P; Z=the gene z-score estimated by PWAS based on mtCOJO-derived GWAS; Other columns refer to the (adjusted) gene p-value or z-score estimated by PWAS based on GWAS of each trait involved in mtCOJO analysis. "NA" represents that the "Gene" is not identified by PWAS based on GWAS of that trait.
Comparisons	Gene	P_mtCOJO	FDR_mtCOJO	Z_mtCOJO	Z_covid19	Z_Asthma	Z_ILD	Z_IPF	Z_COPD	Z_Pneumonia.meta	Z_Pneumonia.b.meta	Z_Pneumonia.v.meta	Z_Flu.meta	P_covid19	P_Asthma	P_ILD	P_IPF	P_COPD	P_Pneumonia.meta	P_Pneumonia.b.meta	P_Pneumonia.v.meta	P_Flu.meta	FDR_covid19	FDR_Asthma	FDR_ILD	FDR_IPF	FDR_COPD	FDR_Pneumonia.meta	FDR_Pneumonia.b.meta	FDR_Pneumonia.v.meta	FDR_Flu.meta
A2_respiratory	ICAM5	5e-07	0.000611	5.02621	-5.6047	1.3428	1.5785	0.82586	-0.2495	0.81607	-1.12206	0.1759	1.68689	2.09e-08	0.179334	0.1145	0.409	0.80296	0.414458	0.26184	0.8603	0.0916	2.7379e-05	0.528088	0.974834	0.951056	0.942089	0.917081	0.890902	0.998319	0.992504

### Sheet: ST5.7 sig_gene_set
ST5.7 Gene set analysis based on mtCOJO-derived GWAS using MAGMA
Gene_set=full name of the differential gene set; P_mtCOJO=the gene set p-value estimated by MAGMA based on mtCOJO-derived GWAS; FDR_mtCOJO=adjusted P_mtCOJO; P_trait1=the gene set p-value estimated by MAGMA based on GWAS of trait1; FDR_trait1=adjusted P_trait1; P_trait2=the gene set p-value estimated by MAGMA based on GWAS of trait2; FDR_trait2=adjusted P_trait2
Comparisons	Gene_set	P_mtCOJO	FDR_mtCOJO	P_covid19	FDR_covid19	P_Asthma	FDR_Asthma	P_ILD	FDR_ILD	P_IPF	FDR_IPF	P_COPD	FDR_COPD	P_Pneumonia.meta	FDR_Pneumonia.meta	P_Pneumonia.b.meta	FDR_Pneumonia.b.meta	P_Pneumonia.v.meta	FDR_Pneumonia.v.meta	P_Flu.meta	FDR_Flu.meta
C2_respiratory	GOBP_PROLINE_IMPORT_ACROSS_PLASMA_MEMBRANE	1.1472e-06	0.019507	0.0064574	0.74224	0.7787	0.926845	0.57328	0.948956	0.76545	0.996209	0.072017	0.783041	0.072876	0.756175	0.82218	0.974191	0.36192	0.955179	0.74775	0.955376
C2_respiratory	GOBP_POSITIVE_REGULATION_OF_PROTEIN_SUMOYLATION	4.6854e-06	0.0398353	0.16029	0.964845	0.93074	0.970453	0.3048	0.883455	0.45685	0.972082	0.86107	0.983405	0.067944	0.740115	0.09682	0.754459	0.35016	0.950682	0.72972	0.953823

### Sheet: ST5.8 sig_tissue
ST5.8 Tissue enrichment analysis based on mtCOJO-derived GWAS using MAGMA
Tissue=full name of the differential tissue; P_mtCOJO=the tissue p-value estimated by MAGMA based on mtCOJO-derived GWAS; FDR_mtCOJO=adjusted P_mtCOJO; P_trait1=the tissue p-value estimated by MAGMA based on GWAS of trait1; FDR_trait1=adjusted P_trait1; P_trait2=the tissue p-value estimated by MAGMA based on GWAS of trait2; FDR_trait2=adjusted P_trait2
Comparisons	Tissue	P_mtCOJO	FDR_mtCOJO	P_covid19	FDR_covid19	P_Asthma	FDR_Asthma	P_ILD	FDR_ILD	P_IPF	FDR_IPF	P_COPD	FDR_COPD	P_Pneumonia.meta	FDR_Pneumonia.meta	P_Pneumonia.b.meta	FDR_Pneumonia.b.meta	P_Pneumonia.v.meta	FDR_Pneumonia.v.meta	P_Flu.meta	FDR_Flu.meta
A2_respiratory	Artery_Coronary	0.001385	0.0468198	0.10722	0.48249	0.15658	0.352305	0.24209	0.84396	0.57806	0.860781	0.9972	0.9972	0.52454	0.848023	0.21168	0.672395	0.57324	0.967342	0.10393	0.465345
A2_respiratory	Artery_Aorta	0.0019783	0.0468198	0.24328	0.558	0.081408	0.199876	0.33208	0.896616	0.40549	0.860781	0.92269	0.9972	0.74805	0.850191	0.26156	0.70488	0.86166	0.996269	0.11029	0.465345
A2_respiratory	Adipose_Visceral_Omentum	0.0026011	0.0468198	0.027795	0.28024	0.03966	0.125979	0.53594	0.93784	0.93074	0.93322	0.98391	0.9972	0.79778	0.861602	0.3111	0.730409	0.95057	0.996269	0.071187	0.465345

### Sheet: ST5.9 sig_cell_type
ST5.9 Significant cell types based on mtCOJO-derived GWAS using MAGMA
Dataset=scRNA-seq dataset with analyzed cell types; Cell_type=full name of the differential cell type; P_mtCOJO=the cell type p-value estimated by MAGMA based on mtCOJO-derived GWAS; FDR_mtCOJO=adjusted P_mtCOJO; P_trait1=the cell type p-value estimated by MAGMA based on GWAS of trait1; FDR_trait1=adjusted P_trait1; P_trait2=the cell type p-value estimated by MAGMA based on GWAS of trait2; FDR_trait2=adjusted P_trait2
Comparisons	Dataset	Cell_type	P_mtCOJO	FDR_mtCOJO	P_covid19	FDR_covid19	P_Asthma	FDR_Asthma	P_ILD	FDR_ILD	P_IPF	FDR_IPF	P_COPD	FDR_COPD	P_Pneumonia.meta	FDR_Pneumonia.meta	P_Pneumonia.b.meta	FDR_Pneumonia.b.meta	P_Pneumonia.v.meta	FDR_Pneumonia.v.meta	P_Flu.meta	FDR_Flu.meta
