## Supplementary material for "Disentangling the Shared and Differential Genetic Architecture Between COVID-19 and Other Respiratory Disorders: A Multi-Omics Genome-Wide Analysis": Figures_A2_respiratory.xlsx

### Sheet: F1.sig_gene_DEG
F1. Enrichment of prioritized genes in DEG Sets for all respiratory diseases
For colocalized genes detected by cofdr, gwas-pw and hyprcoloc, significantly enriched DEG sets (Pbon < 0.05) are highlighted in red.
		A2_Asthma							A2_IPF
		A2_COPD							A2_Pneumonia.b.meta
