## Supplementary material for "Disentangling the Shared and Differential Genetic Architecture Between COVID-19 and Other Respiratory Disorders: A Multi-Omics Genome-Wide Analysis": A2_COPD.xlsx (part 1 of 3)

### Sheet: T1.sig_snps
Table 1. Significantly colocalized SNPs detected by co-fdr at posterior possibility threshold 0.9
TT=posterior possibility that corresponding SNP is shared between trait1 and trait2;A1=non-effect allele; A2=effect allele
SNP	CHR	BP	A1	A2	TT	FRQ_A2	BETA_A2	SE_A2	P_A2	Z_A2	FRQ_COPD	BETA_COPD	SE_COPD	P_COPD	Z_COPD
rs6503533	17	38184580	C	T	0.984044	0.6247	0.064276	0.013294	1.3309e-06	4.83496	0.6019	-0.024624	0.0059427	3.42e-05	-4.14357
rs34517439	1	78450517	C	A	0.983136	0.1138	0.10988	0.022498	1.0394e-06	4.88399	0.1168	0.044731	0.010844	3.708e-05	4.12495
rs13243708	7	99616291	T	C	0.982016	0.3743	0.082675	0.013465	8.2463e-10	6.13999	0.3883	-0.025882	0.0066141	9.111e-05	-3.91316
rs75588192	12	133048600	G	A	0.974676	0.1348	0.11069	0.019531	1.4487e-08	5.6674	0.1524	0.032717	0.0088499	0.0002182	3.69688
rs35557848	17	38087439	C	T	0.974205	0.2384	0.079072	0.016058	8.4738e-07	4.92415	0.227	-0.029161	0.0076609	0.0001409	-3.80647
rs55736351	17	38165297	C	A	0.968062	0.381	-0.059364	0.013331	8.4597e-06	-4.45308	0.4	0.028457	0.0062588	5.449e-06	4.54672
rs61054961	2	198494065	A	C	0.967552	0.4489	0.065483	0.013809	2.1173e-06	4.74205	0.3963	0.024767	0.0066732	0.0002061	3.71141
rs11657449	17	38057841	G	C	0.955946	0.3122	0.057544	0.01395	3.7082e-05	4.12502	0.2838	-0.033807	0.006484	1.849e-07	-5.21391
rs1031459	17	38072245	C	G	0.955813	0.6467	-0.059318	0.013853	1.854e-05	-4.28196	0.6987	0.036464	0.0064098	1.279e-08	5.68879
rs12939832	17	38064876	G	A	0.954502	0.4618	0.052374	0.012766	4.0853e-05	4.10262	0.4099	-0.039885	0.0059902	2.77e-11	-6.65838
rs4795400	17	38067020	C	T	0.954151	0.4636	0.051987	0.012683	4.1513e-05	4.09895	0.4124	-0.041749	0.0061212	9.081e-12	-6.82039
rs9898547	17	38136026	G	T	0.952806	0.4568	0.057212	0.012483	4.5769e-06	4.58319	0.4359	-0.020868	0.0058519	0.0003625	-3.56602
rs142285263	4	106735662	C	T	0.951924	0.05549	0.118	0.025556	3.8832e-06	4.61731	0.05398	-0.050509	0.014327	0.0004227	-3.52544
rs9899833	17	43992943	G	A	0.950971	0.3173	-0.10466	0.018397	1.2767e-08	-5.68897	0.2721	0.026284	0.0082179	0.001382	3.19838
rs915823	21	42851454	A	C	0.950928	0.2397	-0.091574	0.016789	4.9157e-08	-5.4544	0.2466	-0.023973	0.0071475	0.0007964	-3.35404
rs35028989	19	50851934	C	T	0.948251	0.305	0.078117	0.013971	2.2539e-08	5.59137	0.2827	0.021656	0.0067886	0.001423	3.19005
rs8075668	17	38137623	C	T	0.947351	0.4587	0.059752	0.012459	1.62e-06	4.79589	0.4377	-0.019655	0.0058428	0.0007681	-3.36397
rs2493719	10	81656061	T	C	0.947304	0.5618	0.07919	0.013263	2.3595e-09	5.97075	0.6012	0.020235	0.0063747	0.001502	3.17427
rs75944932	17	44072423	A	C	0.947144	0.213	-0.12065	0.016342	1.5466e-13	-7.38282	0.2153	0.029945	0.0095489	0.001713	3.13596
rs78532986	12	133062952	C	T	0.946594	0.1359	0.12068	0.018774	1.2925e-10	6.42804	0.1184	0.032918	0.010401	0.001552	3.16489
rs4784882	16	58041338	C	T	0.945831	0.7476	-0.091709	0.019387	2.2412e-06	-4.73044	0.7112	-0.022799	0.0065874	0.0005381	-3.461
rs62061714	17	44010452	C	A	0.945789	0.213	-0.11715	0.016209	4.9252e-13	-7.22747	0.2102	0.030468	0.0097733	0.001824	3.11747
rs8077456	17	38128765	G	C	0.945589	0.3421	0.058509	0.013092	7.8524e-06	4.46907	0.3416	-0.021657	0.0061004	0.0003852	-3.5501
rs2696585	17	44226030	G	A	0.944855	0.213	-0.11053	0.02138	2.3419e-07	-5.16978	0.1637	0.027881	0.00889	0.001711	3.13622
rs62063799	17	44069180	C	G	0.944647	0.2219	-0.11374	0.021451	1.1445e-07	-5.30232	0.1726	0.029788	0.0095449	0.001803	3.12083
rs9931390	16	58025754	G	A	0.944614	0.751	-0.090442	0.019927	5.6627e-06	-4.53867	0.7117	-0.025127	0.006882	0.0002612	-3.65112
rs13413470	2	198512849	G	A	0.944605	0.4585	0.061082	0.013064	2.9318e-06	4.6756	0.4129	0.019685	0.0059715	0.0009791	3.29649
rs2532289	17	44238571	C	G	0.944513	0.2295	-0.10789	0.021161	3.4184e-07	-5.09853	0.1906	0.02735	0.008705	0.001679	3.14187
rs62062802	17	44028045	G	T	0.944299	0.213	-0.11803	0.016226	3.4872e-13	-7.27413	0.2102	0.029523	0.0095327	0.001954	3.09702
rs1529535	17	44064759	A	C	0.944106	0.2129	-0.1129	0.021604	1.7319e-07	-5.22588	0.1672	0.029775	0.0095441	0.00181	3.11973
rs970552	2	198497512	T	G	0.944055	0.4584	0.060677	0.013073	3.4607e-06	4.6414	0.4132	0.01977	0.005973	0.000933	3.30989
rs116034011	4	106735622	A	T	0.944023	0.0678	0.11652	0.025111	3.4788e-06	4.6402	0.05508	-0.048007	0.014164	0.0007004	-3.38937
rs72669998	4	106590288	A	T	0.943804	0.06426	0.12075	0.026223	4.1291e-06	4.60474	0.05235	-0.054228	0.01591	0.0006534	-3.40842
rs41384744	17	44137070	A	G	0.943679	0.2126	-0.11099	0.021593	2.7467e-07	-5.14009	0.1574	0.029817	0.0095447	0.001784	3.12393
rs35535570	1	78259756	G	A	0.943607	0.07936	0.12058	0.028063	1.732e-05	4.29676	0.081	0.048781	0.012997	0.0001745	3.75325
rs2696599	17	44217226	A	G	0.943455	0.213	-0.11211	0.021692	2.3652e-07	-5.16826	0.2106	0.029893	0.0095898	0.001826	3.11717
rs147632916	4	106735644	C	T	0.943204	0.05614	0.11683	0.02516	3.4296e-06	4.64348	0.05503	-0.047829	0.014168	0.0007356	-3.37585
rs13427590	2	198516821	C	T	0.943001	0.4519	0.064403	0.013222	1.1116e-06	4.8709	0.4037	0.01915	0.0060074	0.001434	3.18774
rs56240566	17	44062689	A	C	0.942611	0.2124	-0.10843	0.021575	5.0175e-07	-5.02572	0.1551	0.027704	0.0088514	0.001749	3.1299
rs2532304	17	44226126	A	C	0.942467	0.213	-0.1103	0.021712	3.7687e-07	-5.08014	0.173	0.029916	0.0095978	0.001827	3.11696
rs112572874	17	44072984	A	G	0.942406	0.1778	-0.12189	0.01611	3.8509e-14	-7.56611	0.1515	0.026228	0.0085402	0.002133	3.07112
rs17565025	17	44012463	T	C	0.941647	0.1764	-0.11796	0.016112	2.4548e-13	-7.32125	0.1417	0.026677	0.0087126	0.002199	3.06189
rs112058117	17	44041562	G	T	0.941561	0.2098	-0.10938	0.021569	3.9561e-07	-5.07117	0.1922	0.029905	0.0096269	0.001894	3.1064
rs62062801	17	44028011	T	G	0.94148	0.2129	-0.11877	0.016204	2.3063e-13	-7.32967	0.2101	0.029171	0.0095339	0.002216	3.05971
rs7501759	17	44009921	A	G	0.941252	0.2129	-0.11109	0.021567	2.5944e-07	-5.15093	0.1624	0.027921	0.0090362	0.002002	3.08991
rs3758348	9	136239399	G	C	0.941037	0.1417	0.076108	0.01809	2.585e-05	4.20719	0.1165	0.038295	0.0097636	8.774e-05	3.92222
rs3859189	17	38137033	A	G	0.940644	0.4585	0.059305	0.012511	2.1345e-06	4.74023	0.4376	-0.019255	0.0058455	0.0009879	-3.29399
rs7588831	2	198508016	A	G	0.940524	0.457	0.060932	0.013115	3.3856e-06	4.64598	0.4107	0.01942	0.0059705	0.001143	3.25266
rs74568699	4	106665995	T	A	0.940416	0.05574	0.11553	0.025502	5.8932e-06	4.53023	0.05431	-0.048684	0.014259	0.0006399	-3.41426
rs62063208	17	44212032	C	A	0.940335	0.2126	-0.11076	0.021605	2.952e-07	-5.12659	0.1655	0.028281	0.0091785	0.002062	3.08122
rs151237052	4	106654844	G	A	0.940292	0.05585	0.11624	0.02552	5.2399e-06	4.55486	0.05512	-0.048464	0.014282	0.0006905	-3.39336
rs75666751	17	44090148	A	C	0.940263	0.2128	-0.11136	0.02162	2.597e-07	-5.15079	0.1635	0.027273	0.0088635	0.002091	3.077
rs6728904	2	198492837	C	T	0.940223	0.4492	0.064629	0.013201	9.7921e-07	4.89577	0.4026	0.019708	0.0062712	0.001675	3.14262
rs55726761	17	44099669	G	A	0.940109	0.2127	-0.11074	0.021589	2.9052e-07	-5.12946	0.1659	0.027322	0.0088769	0.002085	3.07788
rs62061712	17	44009876	C	A	0.940075	0.2129	-0.1116	0.021563	2.2728e-07	-5.17553	0.1624	0.027748	0.0090339	0.00213	3.07154
rs78938131	17	44157622	T	G	0.940049	0.2125	-0.11027	0.021599	3.3001e-07	-5.10533	0.1658	0.027362	0.0088818	0.002065	3.08068
rs740707	17	44258231	A	G	0.939976	0.2117	-0.11046	0.021782	3.9563e-07	-5.07116	0.2094	0.029786	0.0096536	0.002032	3.08548
rs118087478	17	44051589	T	G	0.939938	0.1733	-0.12151	0.016307	9.2401e-14	-7.4514	0.1476	0.026233	0.0086301	0.002368	3.03971
rs77924366	17	44182181	T	C	0.939926	0.2128	-0.10863	0.021249	3.1863e-07	-5.11224	0.2115	0.030554	0.0099265	0.002084	3.07802
rs62060760	17	44132887	C	T	0.939793	0.2126	-0.11823	0.01622	3.1263e-13	-7.28915	0.1634	0.026931	0.0088638	0.00238	3.03831
rs2290400	17	38066240	T	C	0.939732	0.51	0.049561	0.012456	6.925e-05	3.97889	0.4521	-0.036037	0.0059189	1.14e-09	-6.08846
rs17576631	17	44170018	G	C	0.939665	0.2128	-0.10809	0.021616	5.7148e-07	-5.00046	0.1629	0.028355	0.0091577	0.00196	3.0963
rs1706748	17	43722509	C	G	0.939619	0.2218	-0.12022	0.016192	1.1281e-13	-7.42465	0.1918	0.029011	0.0095564	0.002399	3.03577
rs35370743	4	106604190	A	G	0.939558	0.05576	0.11746	0.025685	4.8071e-06	4.5731	0.05426	-0.048062	0.014262	0.0007518	-3.36993
rs4548919	17	44192395	G	T	0.939514	0.2128	-0.11054	0.021555	2.9273e-07	-5.12828	0.1635	0.027251	0.0088755	0.002138	3.07036
rs62056851	17	43992806	A	G	0.939451	0.213	-0.11809	0.016214	3.2535e-13	-7.28321	0.2101	0.028928	0.0095345	0.002414	3.03403
rs9891103	17	44091886	C	T	0.939395	0.1839	-0.11908	0.015572	2.051e-14	-7.64706	0.1741	0.025344	0.0083578	0.002426	3.03238
rs1528075	17	44220454	T	G	0.939287	0.1764	-0.11308	0.021264	1.048e-07	-5.31791	0.1424	0.026198	0.0085914	0.002293	3.04933
rs112333322	17	44126673	A	G	0.939038	0.2114	-0.10991	0.021629	3.7376e-07	-5.0816	0.1616	0.028233	0.0091919	0.00213	3.07151
rs10516525	4	106668025	T	C	0.938955	0.05574	0.11526	0.025502	6.1937e-06	4.51965	0.05431	-0.048507	0.014258	0.0006688	-3.40209
rs56108300	17	44077851	T	A	0.938954	0.175	-0.12131	0.016137	5.5713e-14	-7.51751	0.1493	0.026054	0.0086066	0.002469	3.02721
rs1078268	17	44075901	A	G	0.938927	0.1761	-0.11913	0.01615	1.6255e-13	-7.37647	0.1424	0.025912	0.0085596	0.002468	3.02724
rs112197756	17	44154105	A	G	0.93886	0.2125	-0.11047	0.021643	3.323e-07	-5.10419	0.1658	0.027226	0.0088813	0.002173	3.06554
rs111271228	4	106671473	C	T	0.93885	0.05574	0.11561	0.025508	5.831e-06	4.5323	0.0543	-0.048344	0.014259	0.0006977	-3.39042
rs113059617	4	106669294	C	T	0.938744	0.05574	0.11512	0.025499	6.3404e-06	4.51469	0.0543	-0.048523	0.014258	0.0006661	-3.40321
rs17573447	17	44079567	C	T	0.938717	0.1762	-0.12103	0.016257	9.6881e-14	-7.44479	0.1422	0.025896	0.0085622	0.00249	3.02446
rs62062283	17	44095055	C	A	0.938661	0.2125	-0.11169	0.021689	2.6097e-07	-5.14962	0.1657	0.027159	0.0088853	0.002238	3.05662
rs17036177	4	106672511	T	G	0.938545	0.05573	0.11557	0.025511	5.8886e-06	4.5302	0.05431	-0.048307	0.014259	0.0007046	-3.38783
rs1650211	10	81424826	C	T	0.938478	0.2725	0.073992	0.015498	1.8028e-06	4.77429	0.379	0.023135	0.0073248	0.001586	3.15845
rs17036105	4	106603272	G	A	0.938385	0.05577	0.11675	0.02567	5.4089e-06	4.54811	0.05425	-0.048116	0.01427	0.0007465	-3.37183
rs72916919	2	198492316	T	G	0.938384	0.4725	0.063164	0.013234	1.8151e-06	4.77286	0.423	0.019752	0.0062551	0.00159	3.15774
rs76694233	4	106681036	A	G	0.93826	0.05574	0.11516	0.025493	6.2575e-06	4.51732	0.05431	-0.048378	0.014253	0.000688	-3.39423
rs112172458	4	106610931	C	T	0.938222	0.05577	0.11677	0.025654	5.3241e-06	4.55173	0.05426	-0.048039	0.014268	0.0007601	-3.3669
rs78229689	17	44106806	G	A	0.93817	0.213	-0.11532	0.016188	1.0519e-12	-7.1238	0.1635	0.026748	0.0088612	0.00254	3.01855
rs117124984	17	44051588	C	G	0.938077	0.1798	-0.12143	0.016307	9.5995e-14	-7.4465	0.1477	0.026032	0.0086297	0.002556	3.01656
rs72671810	4	106613753	T	C	0.937934	0.05576	0.11664	0.025653	5.4488e-06	4.54684	0.05425	-0.048038	0.014269	0.0007613	-3.3666
rs6748788	2	198533606	G	T	0.937908	0.4596	0.057427	0.012567	4.8809e-06	4.56967	0.4139	0.019524	0.0059736	0.001081	3.26838
rs62063786	17	44061023	G	A	0.937876	0.1762	-0.12017	0.016125	9.1526e-14	-7.4524	0.1502	0.025786	0.0085552	0.002578	3.01407
rs72671862	4	106650038	A	G	0.937761	0.05574	0.11536	0.025514	6.1416e-06	4.52144	0.05427	-0.048275	0.014266	0.0007147	-3.38392
rs150400299	4	106692481	A	G	0.93767	0.0568	0.11234	0.024864	6.2403e-06	4.51818	0.05278	-0.047296	0.013971	0.0007112	-3.3853
rs7210219	17	44018519	T	C	0.937609	0.178	-0.10508	0.016595	2.418e-10	-6.33203	0.1642	0.028179	0.0093499	0.002579	3.01383
rs62062786	17	44024660	G	C	0.937603	0.1761	-0.1132	0.021432	1.2782e-07	-5.28182	0.1641	0.025888	0.008542	0.00244	3.03067
rs62064660	17	44078832	G	A	0.937596	0.1761	-0.12181	0.016278	7.2536e-14	-7.48311	0.1422	0.025775	0.0085615	0.002607	3.01057
rs72671855	4	106647299	A	G	0.937557	0.05574	0.11572	0.025509	5.7183e-06	4.53644	0.05427	-0.04807	0.014267	0.0007533	-3.36931
rs2838	17	44141347	A	G	0.937539	0.211	-0.11148	0.017142	7.8597e-11	-6.50333	0.1633	0.026728	0.0088724	0.002591	3.01249
rs72671820	4	106620983	C	T	0.937528	0.05577	0.11627	0.025653	5.8275e-06	4.53241	0.05425	-0.048112	0.014268	0.0007463	-3.37202
rs1918793	17	44228169	C	T	0.937411	0.1844	-0.10978	0.020265	6.0482e-08	-5.41722	0.1749	0.025302	0.008375	0.002518	3.02113
rs112206871	17	44041817	A	G	0.937404	0.2128	-0.11231	0.021529	1.8213e-07	-5.21668	0.1633	0.026838	0.0088471	0.002417	3.03354
rs1650212	10	81424856	T	G	0.93735	0.2711	0.073751	0.015509	1.9812e-06	4.75537	0.3775	0.023074	0.0073228	0.001627	3.15098
rs72671826	4	106624502	T	C	0.937347	0.05577	0.11628	0.025653	5.8201e-06	4.5328	0.05425	-0.048069	0.014267	0.0007537	-3.36924
rs113325481	4	106675104	G	A	0.937345	0.05648	0.11347	0.02504	5.8528e-06	4.53155	0.05656	-0.051547	0.015295	0.0007511	-3.37019
rs111873045	4	106639712	A	G	0.937326	0.05575	0.11485	0.025505	6.7015e-06	4.50304	0.05428	-0.048406	0.014266	0.0006911	-3.3931
rs72671866	4	106657658	T	G	0.937295	0.05576	0.11474	0.0255	6.8051e-06	4.49961	0.05425	-0.048445	0.014267	0.0006851	-3.3956
rs2004673	17	44075099	T	C	0.937246	0.176	-0.12089	0.016119	6.39e-14	-7.49984	0.15	0.025807	0.0085844	0.002645	3.00627
rs2532269	17	44250108	T	C	0.93724	0.1768	-0.10857	0.021485	4.3478e-07	-5.05329	0.1763	0.026256	0.0085979	0.00226	3.05377
rs2004674	17	44075110	A	T	0.937014	0.1824	-0.12039	0.016125	8.255e-14	-7.46605	0.15	0.025789	0.0085862	0.002669	3.00354
rs62062294	17	44100666	A	C	0.936901	0.1759	-0.11856	0.016141	2.0559e-13	-7.34527	0.164	0.025711	0.0085632	0.002677	3.0025
rs62058962	17	43998151	C	T	0.936878	0.1761	-0.12116	0.016284	1.0028e-13	-7.44043	0.1508	0.026269	0.0087506	0.002682	3.00197
rs2732671	17	44283139	C	A	0.936771	0.2121	-0.10956	0.021807	5.0643e-07	-5.02407	0.1808	0.02823	0.0092443	0.00226	3.05377
rs72671870	4	106659345	C	A	0.936747	0.05572	0.11524	0.025479	6.0942e-06	4.52294	0.05431	-0.048022	0.014255	0.0007552	-3.36878
rs62063800	17	44069198	C	T	0.936668	0.1761	-0.11282	0.020992	7.6922e-08	-5.37443	0.1421	0.025764	0.0085484	0.002579	3.0139
rs11727189	4	106619140	G	T	0.936596	0.05644	0.11518	0.025107	4.4808e-06	4.58757	0.05529	-0.04689	0.014122	0.0008987	-3.32035
rs111327992	17	44126691	G	A	0.936595	0.213	-0.11139	0.021584	2.4592e-07	-5.16077	0.1629	0.02772	0.0091501	0.00245	3.02948
rs17573607	17	44083081	G	A	0.936533	0.1758	-0.12078	0.016296	1.2471e-13	-7.41163	0.15	0.025724	0.0085807	0.002719	2.99789
rs72673834	4	106739374	G	A	0.936526	0.05584	0.11585	0.025527	5.6647e-06	4.53833	0.05518	-0.047863	0.014271	0.0007971	-3.35386
rs62063296	17	44046202	C	T	0.936432	0.1761	-0.12183	0.016116	4.0413e-14	-7.55957	0.142	0.025614	0.0085486	0.002733	2.99628
rs114256679	4	106636598	A	G	0.936424	0.05574	0.11556	0.02566	6.6871e-06	4.50351	0.05425	-0.048246	0.014273	0.0007243	-3.38023
rs2316782	17	44010040	A	G	0.936421	0.1745	-0.11615	0.017041	9.3842e-12	-6.81591	0.1629	0.026161	0.0087258	0.002716	2.99812
rs4606752	17	44192618	A	G	0.936414	0.176	-0.11207	0.021433	1.707e-07	-5.22885	0.1412	0.026695	0.0088386	0.002525	3.02027
rs145699169	4	106652137	A	G	0.936389	0.05574	0.11494	0.025512	6.6255e-06	4.50533	0.0543	-0.048197	0.014267	0.0007294	-3.37822
rs11723639	4	106741163	G	A	0.936359	0.05585	0.11554	0.025532	6.0354e-06	4.5253	0.0544	-0.0479	0.014249	0.0007749	-3.36164
rs1528074	17	44234060	A	G	0.936321	0.1769	-0.11044	0.02149	2.758e-07	-5.13913	0.1763	0.025976	0.0085763	0.002455	3.02881
rs62063294	17	44044157	G	A	0.936148	0.1761	-0.11371	0.02147	1.1839e-07	-5.29623	0.1419	0.025755	0.008551	0.002596	3.01193
rs72671858	4	106647679	C	T	0.936044	0.05575	0.11453	0.025508	7.127e-06	4.48996	0.05427	-0.048313	0.014266	0.0007078	-3.38658
rs62058964	17	43999406	A	G	0.936028	0.1762	-0.1197	0.016144	1.2198e-13	-7.41452	0.1508	0.026174	0.0087485	0.002773	2.99183
rs754512	17	44055647	A	T	0.936012	0.1825	-0.12196	0.016278	6.77e-14	-7.49232	0.15	0.025609	0.0085608	0.002777	2.99143
rs62063849	17	44073062	T	G	0.935963	0.1763	-0.12166	0.016126	4.5529e-14	-7.54434	0.1504	0.025587	0.0085555	0.002784	2.99071
rs1406074	17	44222067	T	G	0.935852	0.1764	-0.11306	0.021572	1.5995e-07	-5.24105	0.1504	0.025914	0.0086024	0.002592	3.01242
rs2696684	17	44244397	G	A	0.935845	0.213	-0.11032	0.02173	3.8381e-07	-5.07685	0.1975	0.027838	0.0091807	0.002428	3.03223
rs79959255	17	44077708	G	T	0.935841	0.1762	-0.12047	0.016132	8.1361e-14	-7.46777	0.1503	0.025622	0.0085708	0.002795	2.98945
rs17651483	17	44058861	C	A	0.935808	0.176	-0.11908	0.016124	1.5234e-13	-7.38526	0.1501	0.02559	0.0085606	0.002797	2.98928
rs73486469	12	133065832	A	G	0.935776	0.1355	0.1213	0.01874	9.6143e-11	6.47279	0.1059	0.028299	0.009353	0.002481	3.02566
rs17572147	17	44044985	A	G	0.935646	0.1743	-0.12038	0.017036	1.5924e-12	-7.06621	0.15	0.025585	0.008562	0.002806	2.9882
rs17572627	17	44058629	T	A	0.935589	0.176	-0.12005	0.016283	1.6709e-13	-7.37272	0.1501	0.025568	0.0085606	0.002821	2.98671
rs62064661	17	44078892	G	A	0.93554	0.1761	-0.12056	0.01613	7.749e-14	-7.47427	0.1502	0.02559	0.0085704	0.002828	2.98586
rs11726569	4	106606608	A	G	0.935428	0.05643	0.11567	0.025159	4.2739e-06	4.59756	0.05531	-0.04658	0.01412	0.000971	-3.29887
rs62064662	17	44079721	A	G	0.935391	0.1761	-0.12042	0.016114	7.8578e-14	-7.473	0.1503	0.025574	0.0085701	0.002844	2.9841
rs754513	17	44055638	T	A	0.935314	0.176	-0.12206	0.016279	6.4797e-14	-7.498	0.15	0.02554	0.0085615	0.002854	2.98312
rs2532308	17	44220942	G	A	0.935292	0.1764	-0.11171	0.021572	2.2349e-07	-5.17847	0.1423	0.025884	0.0085947	0.002598	3.01162
rs189541631	4	106623442	G	A	0.93529	0.05637	0.11556	0.025124	4.2305e-06	4.59959	0.05607	-0.046623	0.014146	0.0009808	-3.29584
rs56301633	17	44077850	G	A	0.935286	0.1747	-0.11441	0.02143	9.3481e-08	-5.33878	0.1524	0.027725	0.0092446	0.002708	2.99905
rs1881193	17	44248769	T	C	0.935205	0.1765	-0.11447	0.02159	1.1468e-07	-5.30199	0.1505	0.025823	0.008607	0.002698	3.00023
rs77875796	17	44051612	A	G	0.935156	0.1744	-0.12123	0.016146	5.9649e-14	-7.50836	0.1485	0.02566	0.0086072	0.002871	2.98123
rs62062137	17	44118848	G	A	0.935148	0.1757	-0.11876	0.016149	1.9254e-13	-7.35402	0.15	0.025601	0.0085865	0.002868	2.98154
rs62063306	17	44050395	C	A	0.935112	0.1761	-0.12115	0.016117	5.6073e-14	-7.51691	0.1501	0.025509	0.0085581	0.002876	2.98068
rs2532314	17	44217112	G	T	0.935083	0.1765	-0.11177	0.021552	2.1501e-07	-5.18606	0.1523	0.0259	0.0086095	0.002627	3.0083
rs62063774	17	44050463	T	C	0.935076	0.1761	-0.12139	0.016117	4.9877e-14	-7.5318	0.1501	0.025505	0.0085581	0.00288	2.98022
rs1918797	17	44223243	G	A	0.935048	0.1764	-0.11172	0.021575	2.2381e-07	-5.17822	0.1504	0.025881	0.008602	0.002623	3.00872
rs17564493	17	44001379	C	T	0.934967	0.1745	-0.11773	0.017041	4.8848e-12	-6.90863	0.1409	0.026003	0.0087241	0.002877	2.98059
rs17651093	17	44049550	G	A	0.934891	0.1762	-0.1128	0.021384	1.3269e-07	-5.27497	0.1501	0.025657	0.0085572	0.002715	2.99829
rs55662347	17	44070545	G	A	0.934866	0.1761	-0.12034	0.016115	8.1785e-14	-7.46758	0.1421	0.025457	0.0085486	0.002902	2.97791
rs1991556	17	44083402	G	A	0.934832	0.178	-0.11478	0.017033	1.6003e-11	-6.73868	0.1662	0.025578	0.0085848	0.002887	2.97945
rs1406071	17	44225485	T	C	0.934831	0.1764	-0.11197	0.021573	2.1014e-07	-5.19028	0.1504	0.025848	0.0086021	0.002657	3.00485
rs74373419	17	44047609	C	T	0.934829	0.1761	-0.12134	0.016114	5.0756e-14	-7.5301	0.1747	0.025485	0.0085597	0.002908	2.97732
rs2532297	17	44231326	G	A	0.934828	0.1763	-0.11005	0.021253	2.2406e-07	-5.17809	0.1523	0.025893	0.0086135	0.002646	3.0061
rs62063295	17	44044431	C	T	0.934825	0.1761	-0.12117	0.016117	5.5502e-14	-7.51815	0.1501	0.025481	0.0085584	0.002908	2.97731
rs77084869	17	43982903	A	G	0.934821	0.213	-0.11882	0.016191	2.1623e-13	-7.33864	0.1634	0.026333	0.0088433	0.002904	2.97773
rs62056812	17	43987154	G	A	0.934762	0.2126	-0.11286	0.021575	1.6872e-07	-5.23105	0.163	0.026576	0.0088581	0.002698	3.00019
rs62063293	17	44043819	G	A	0.93475	0.1761	-0.12106	0.01612	5.9141e-14	-7.50993	0.1501	0.025473	0.0085582	0.002916	2.97644
rs77513497	17	44045474	A	G	0.93474	0.1761	-0.12155	0.016117	4.6346e-14	-7.54173	0.1501	0.025471	0.0085581	0.002918	2.97624
rs62063859	17	44078616	G	A	0.93465	0.1761	-0.12008	0.01613	9.7472e-14	-7.44451	0.1503	0.025501	0.0085705	0.002926	2.97544
rs75145092	17	44044823	T	A	0.934611	0.1761	-0.12102	0.016113	5.8933e-14	-7.51071	0.1501	0.025459	0.0085582	0.002932	2.97481
rs62063853	17	44074613	A	G	0.93456	0.1756	-0.1209	0.016122	6.4367e-14	-7.49907	0.1498	0.025519	0.00858	0.002937	2.97424
rs62063780	17	44056238	A	G	0.934536	0.1761	-0.12136	0.016115	5.0444e-14	-7.53087	0.1501	0.025449	0.0085575	0.002941	2.97388
rs62063297	17	44047802	A	T	0.934499	0.1825	-0.12147	0.016116	4.8096e-14	-7.53723	0.1501	0.025446	0.0085578	0.002945	2.97343
rs112119830	4	106617092	C	A	0.934498	0.05645	0.11499	0.02511	4.6587e-06	4.57945	0.05531	-0.046574	0.01412	0.0009723	-3.29844
rs112411928	17	44139762	C	G	0.934483	0.2216	-0.10786	0.021588	5.8447e-07	-4.99629	0.201	0.027797	0.0091688	0.002431	3.03169
rs17651134	17	44050340	G	A	0.93448	0.1761	-0.12084	0.016119	6.5485e-14	-7.49674	0.1501	0.025445	0.0085578	0.002946	2.97331
rs75242405	17	44049329	C	T	0.934454	0.1761	-0.12112	0.016118	5.6996e-14	-7.51458	0.1501	0.025442	0.0085578	0.002949	2.97296
rs2532305	17	44223060	G	A	0.934449	0.1764	-0.1126	0.021573	1.7949e-07	-5.21949	0.1504	0.025785	0.0086022	0.002722	2.99749
rs17651285	17	44054237	G	A	0.934434	0.1761	-0.12249	0.016263	4.9946e-14	-7.53182	0.1501	0.025439	0.0085576	0.002952	2.97268
rs17651243	17	44052284	G	A	0.934433	0.1761	-0.12132	0.016118	5.1849e-14	-7.52699	0.1501	0.02544	0.0085579	0.002952	2.97269
rs62063852	17	44074581	A	G	0.934402	0.1761	-0.12093	0.016113	6.1431e-14	-7.50512	0.1502	0.025465	0.0085672	0.002955	2.97238
rs1800547	17	44051846	A	G	0.934397	0.1761	-0.1218	0.016115	4.0821e-14	-7.55818	0.1501	0.025435	0.0085577	0.002957	2.97218
rs62063779	17	44054671	C	T	0.934386	0.1761	-0.12128	0.016118	5.2901e-14	-7.52451	0.1501	0.025435	0.0085578	0.002957	2.97214
rs8079501	17	44000234	A	T	0.934376	0.1826	-0.12005	0.016132	9.9378e-14	-7.44173	0.1491	0.025956	0.0087328	0.002956	2.97224
rs767058	17	43998767	T	C	0.934371	0.1762	-0.11673	0.016152	4.9389e-13	-7.22697	0.1493	0.025945	0.0087276	0.002952	2.97275
rs10516527	4	106734346	A	G	0.93434	0.05657	0.11559	0.025091	4.0874e-06	4.60683	0.0555	-0.04621	0.014091	0.00104	-3.2794
rs113857334	17	44044940	T	C	0.934331	0.1761	-0.12109	0.016118	5.7981e-14	-7.51272	0.1501	0.025431	0.0085582	0.002963	2.97154
rs1981997	17	44056767	G	A	0.934305	0.1762	-0.12129	0.016111	5.1398e-14	-7.5284	0.1501	0.025423	0.0085565	0.002967	2.97119
rs62063777	17	44053171	A	G	0.934274	0.1761	-0.1218	0.016114	4.0758e-14	-7.55864	0.1501	0.025423	0.0085578	0.002971	2.97074
rs11733654	4	106730710	C	A	0.934258	0.05652	0.11577	0.025109	4.0143e-06	4.6107	0.05546	-0.04616	0.01409	0.001052	-3.27608
rs1529534	17	44063140	A	G	0.934226	0.176	-0.12143	0.016122	5.0134e-14	-7.53194	0.1501	0.025418	0.0085575	0.002975	2.97026
rs17651213	17	44051924	G	A	0.934222	0.1761	-0.12151	0.01612	4.7883e-14	-7.53784	0.1501	0.025418	0.0085577	0.002977	2.97019
rs17572361	17	44052009	T	C	0.934221	0.1761	-0.12189	0.016118	3.9689e-14	-7.56235	0.141	0.026146	0.008803	0.002977	2.97012
rs62063778	17	44053989	G	A	0.934213	0.1761	-0.12202	0.01627	6.3732e-14	-7.49969	0.1501	0.025418	0.0085577	0.002976	2.97019
rs12150230	17	44015464	A	G	0.934211	0.174	-0.1163	0.017033	8.6289e-12	-6.82792	0.1497	0.025472	0.0085708	0.00296	2.97195
rs76380490	17	44203413	C	T	0.934204	0.1759	-0.11306	0.021452	1.3615e-07	-5.27037	0.142	0.025694	0.0085919	0.002785	2.99049
rs56002706	17	44000505	C	T	0.93419	0.1762	-0.11947	0.016137	1.3259e-13	-7.40348	0.1492	0.025932	0.0087308	0.002976	2.97017
rs3785884	17	44057595	G	A	0.934189	0.1893	-0.11893	0.015796	5.1089e-14	-7.52912	0.176	0.023119	0.0077846	0.002979	2.96984
rs4383188	17	44197603	T	C	0.934177	0.1764	-0.11364	0.021343	1.0134e-07	-5.32446	0.1508	0.025617	0.008577	0.00282	2.98671
rs767056	17	43998910	C	T	0.934172	0.1744	-0.11519	0.01707	1.4997e-11	-6.7481	0.1491	0.025954	0.0087337	0.002961	2.97171
rs72673822	4	106719192	A	G	0.93417	0.05578	0.11434	0.025529	7.5032e-06	4.47883	0.05433	-0.04805	0.014255	0.0007498	-3.37075
rs62063856	17	44076466	A	G	0.934139	0.1761	-0.12112	0.016131	5.9661e-14	-7.50852	0.1503	0.025455	0.0085727	0.002985	2.96931
rs1406070	17	44225802	C	T	0.934138	0.1764	-0.11168	0.021574	2.2617e-07	-5.1766	0.1505	0.02579	0.0086023	0.002717	2.99804
rs11580040	1	155198222	A	G	0.934127	0.06566	-0.17143	0.031391	4.7324e-08	-5.46112	0.05403	0.039054	0.013104	0.00288	2.98031
rs62063292	17	44043636	C	T	0.934102	0.1761	-0.12144	0.016115	4.8363e-14	-7.53584	0.1501	0.025407	0.008558	0.002989	2.9688
rs17650973	17	44044220	A	T	0.934094	0.1825	-0.12124	0.016114	5.3026e-14	-7.52389	0.1501	0.025408	0.0085585	0.00299	2.96874
rs1981998	17	44056833	G	A	0.93407	0.1761	-0.12121	0.016116	5.433e-14	-7.5211	0.1501	0.025403	0.0085576	0.002993	2.96847
rs17564591	17	44002062	A	C	0.934044	0.1761	-0.11936	0.016137	1.3917e-13	-7.39667	0.149	0.025931	0.0087354	0.002992	2.9685
rs17036125	4	106623674	A	T	0.934039	0.06802	0.11469	0.025105	4.9138e-06	4.56841	0.0553	-0.046594	0.01412	0.0009672	-3.29986
rs17572467	17	44054388	T	C	0.934005	0.1761	-0.12156	0.016114	4.5676e-14	-7.54375	0.1501	0.025396	0.0085576	0.003001	2.96765
rs2109092	17	44232959	G	A	0.933995	0.1763	-0.11161	0.021572	2.2915e-07	-5.17384	0.1423	0.025764	0.0085976	0.00273	2.99665
rs77527347	17	44058017	G	T	0.933992	0.1761	-0.11608	0.021324	5.2151e-08	-5.44363	0.1501	0.025493	0.0085567	0.002889	2.9793
rs113520245	17	44033132	C	T	0.933982	0.1739	-0.11403	0.021458	1.0722e-07	-5.3141	0.1399	0.025739	0.0086227	0.002836	2.98503
rs17572248	17	44049867	A	G	0.933931	0.1761	-0.12138	0.016115	5.0004e-14	-7.53211	0.15	0.025396	0.00856	0.003009	2.96682
rs17036120	4	106621508	G	C	0.933919	0.05645	0.11466	0.02511	4.9601e-06	4.56631	0.0553	-0.046589	0.014119	0.0009681	-3.29974
rs62063776	17	44050850	A	G	0.933903	0.1761	-0.12141	0.016118	4.97e-14	-7.53257	0.1501	0.025387	0.0085579	0.003012	2.9665
rs8070942	17	44208674	G	T	0.933889	0.183	-0.11278	0.020318	2.8451e-08	-5.55074	0.1734	0.024939	0.0083822	0.002928	2.97523
rs62062813	17	44032956	G	A	0.933876	0.1758	-0.11895	0.016137	1.6869e-13	-7.37126	0.1497	0.025447	0.0085778	0.00301	2.96661
rs3816472	17	38142677	A	C	0.933858	0.5254	0.056059	0.012531	7.6953e-06	4.47363	0.489	-0.019638	0.0058253	0.0007483	-3.37116
rs2251109	3	45796951	C	T	0.933849	0.4584	-0.064205	0.013397	1.6467e-06	-4.79249	0.3838	0.019045	0.006148	0.00195	3.09776
rs56080482	17	44032597	G	A	0.933827	0.1761	-0.1187	0.01615	1.985e-13	-7.34985	0.142	0.025375	0.008555	0.003016	2.9661
rs62063854	17	44074619	G	A	0.933817	0.1756	-0.12026	0.016124	8.7628e-14	-7.45845	0.1499	0.025443	0.0085791	0.00302	2.9657
rs2163129	17	44056433	T	C	0.933767	0.1761	-0.12082	0.016117	6.5521e-14	-7.49643	0.1501	0.025374	0.0085578	0.003027	2.96501
rs71641308	1	78086718	C	T	0.933766	0.07962	0.11606	0.027883	3.1481e-05	4.16239	0.06879	0.050216	0.01302	0.0001149	3.85684
rs62063857	17	44076665	A	G	0.933732	0.1762	-0.12028	0.016131	8.8734e-14	-7.45645	0.1503	0.025407	0.0085698	0.00303	2.96471
rs16940904	17	44186063	C	T	0.933694	0.1826	-0.11208	0.020298	3.3555e-08	-5.52173	0.1499	0.024937	0.0083861	0.002944	2.97361
rs62063783	17	44059215	C	T	0.933684	0.1761	-0.11948	0.016131	1.2902e-13	-7.40686	0.1502	0.025361	0.0085555	0.003034	2.96429
rs4792845	17	44242788	C	T	0.933643	0.1764	-0.11157	0.021264	1.5486e-07	-5.2469	0.1642	0.02568	0.0086011	0.002829	2.98566
rs1467970	17	43998574	T	G	0.933625	0.1761	-0.12017	0.016133	9.4227e-14	-7.44871	0.149	0.025885	0.0087346	0.003041	2.9635
rs2696590	17	44221602	G	C	0.933611	0.1764	-0.11221	0.021573	1.9787e-07	-5.20141	0.1504	0.025715	0.0086024	0.002796	2.98928
rs2217394	17	44053448	A	G	0.933609	0.1744	-0.11895	0.01702	2.7748e-12	-6.98884	0.1501	0.025369	0.0085575	0.003032	2.96453
rs149926116	4	106654142	T	C	0.933525	0.05575	0.11382	0.025506	8.0963e-06	4.46248	0.05506	-0.048237	0.014285	0.0007336	-3.37676
rs17652066	17	44073145	G	C	0.93349	0.1759	-0.12026	0.016123	8.7232e-14	-7.45891	0.15	0.025372	0.0085661	0.003057	2.96191
rs62063793	17	44064334	T	C	0.933484	0.1759	-0.12098	0.016112	5.9793e-14	-7.50869	0.15	0.025349	0.0085589	0.003059	2.96171
rs72671811	4	106615603	C	T	0.933477	0.05644	0.11487	0.025108	4.7638e-06	4.57504	0.0553	-0.046428	0.014119	0.001008	-3.28833
rs2732673	17	44280902	G	C	0.933467	0.1754	-0.11129	0.021662	2.7793e-07	-5.13757	0.143	0.025949	0.008665	0.002747	2.99469
rs62063787	17	44061036	T	C	0.933455	0.1744	-0.12035	0.017192	2.5496e-12	-7.00035	0.1502	0.025344	0.0085543	0.00305	2.96272
rs1467969	17	43998328	C	T	0.933432	0.1761	-0.11809	0.016153	2.6566e-13	-7.31072	0.1491	0.025869	0.0087347	0.00306	2.96164
rs72671840	4	106638697	A	G	0.933431	0.05643	0.11478	0.025108	4.8468e-06	4.57145	0.0553	-0.046466	0.014123	0.001002	-3.29009
rs7218319	17	44126365	C	T	0.933415	0.1829	-0.12181	0.015606	5.9438e-15	-7.80533	0.1733	0.024763	0.0083655	0.003074	2.96013
rs112415880	17	44042868	G	A	0.933403	0.1761	-0.11284	0.016356	5.2314e-12	-6.899	0.141	0.02608	0.0088037	0.003053	2.96239
rs2742419	3	45731929	G	A	0.9334	0.5208	-0.061	0.01262	1.3413e-06	-4.8336	0.4416	0.018355	0.0059748	0.002126	3.07207
rs2532270	17	44249800	G	A	0.933396	0.1756	-0.11417	0.021588	1.2325e-07	-5.28859	0.1417	0.02573	0.0086349	0.002884	2.97977
rs34072732	4	106604364	A	G	0.933385	0.05651	0.11505	0.02508	4.493e-06	4.58732	0.05537	-0.046281	0.014113	0.001041	-3.27932
rs62062803	17	44028183	T	C	0.933382	0.1762	-0.11994	0.016144	1.0927e-13	-7.42939	0.1638	0.025333	0.0085563	0.003069	2.96074
rs1918796	17	44223387	T	C	0.933377	0.1764	-0.11231	0.021572	1.927e-07	-5.20629	0.1504	0.025688	0.0086026	0.002825	2.98607
rs62063775	17	44050823	G	T	0.933348	0.1761	-0.12127	0.016119	5.3363e-14	-7.52342	0.1501	0.025332	0.0085578	0.003076	2.96011
rs72671874	4	106661970	A	G	0.933332	0.05642	0.11487	0.025085	4.672e-06	4.57923	0.05537	-0.046298	0.014099	0.001025	-3.28378
rs62061791	17	44171024	T	C	0.933317	0.176	-0.11108	0.021392	2.0728e-07	-5.1926	0.152	0.025679	0.0085978	0.00282	2.98669
rs17572169	17	44045974	C	T	0.933305	0.1761	-0.11388	0.021385	1.0075e-07	-5.32523	0.1501	0.025473	0.0085581	0.002916	2.97648
rs56363731	17	44062337	G	A	0.933302	0.1761	-0.12121	0.01611	5.3218e-14	-7.5239	0.1501	0.02532	0.0085553	0.00308	2.95957
rs2668656	17	44283022	A	G	0.933285	0.1759	-0.11043	0.021748	3.8197e-07	-5.07771	0.1634	0.026006	0.0086651	0.002689	3.00123
rs62063303	17	44049133	T	C	0.933245	0.1761	-0.121	0.016119	6.0791e-14	-7.50667	0.1501	0.025324	0.0085584	0.003086	2.95896
rs117368197	17	43715924	A	G	0.933226	0.2125	-0.11234	0.021195	1.156e-07	-5.30031	0.21	0.028534	0.0095847	0.002911	2.97704
rs62063792	17	44063787	A	G	0.933222	0.1761	-0.12084	0.016112	6.3839e-14	-7.5	0.1501	0.025313	0.0085554	0.003089	2.95872
rs17660228	17	44166500	G	A	0.933173	0.1762	-0.11064	0.021474	2.574e-07	-5.15228	0.1503	0.025663	0.0085846	0.002794	2.98942
rs112746008	17	44126650	C	T	0.933169	0.2125	-0.10765	0.021605	6.2799e-07	-4.98264	0.1626	0.027656	0.0091605	0.002536	3.01905
rs11731386	4	106600338	A	C	0.933154	0.05648	0.11382	0.025096	5.7498e-06	4.53538	0.05537	-0.046758	0.014119	0.000927	-3.31171
rs78104015	17	44052733	A	G	0.933137	0.1761	-0.12192	0.016116	3.8744e-14	-7.56515	0.1501	0.02531	0.0085577	0.003101	2.95757
rs17572851	17	44063766	A	G	0.933106	0.1744	-0.11911	0.017021	2.6011e-12	-6.99783	0.1501	0.025313	0.0085554	0.003089	2.95872
rs72671808	4	106605720	A	C	0.933105	0.05649	0.11538	0.025225	4.7811e-06	4.57403	0.05534	-0.046371	0.014119	0.001023	-3.2843
rs17649866	17	44000914	T	C	0.933088	0.1762	-0.11969	0.016134	1.1819e-13	-7.4185	0.1491	0.025826	0.0087327	0.003103	2.95739
rs17649700	17	43997901	G	C	0.933085	0.1762	-0.11983	0.016125	1.072e-13	-7.43132	0.1491	0.025831	0.0087346	0.003103	2.95732
rs2742418	3	45731920	C	T	0.933062	0.5208	-0.061206	0.01262	1.2353e-06	-4.84992	0.4416	0.018287	0.0059746	0.002208	3.06079
rs17572893	17	44064208	G	A	0.933056	0.1761	-0.12141	0.01612	4.9955e-14	-7.53164	0.1502	0.025298	0.0085561	0.003109	2.95672
rs17651887	17	44069840	G	A	0.933042	0.1761	-0.12154	0.016262	7.7921e-14	-7.47387	0.1501	0.025303	0.0085578	0.00311	2.95672
rs142171126	4	106694122	C	T	0.933042	0.05579	0.11434	0.0255	7.3258e-06	4.48392	0.05434	-0.047748	0.014248	0.0008043	-3.35121
rs17649918	17	44001621	A	G	0.933014	0.1745	-0.11605	0.017054	1.0108e-11	-6.80486	0.1491	0.025834	0.0087331	0.003095	2.95817
rs62058968	17	44001228	G	A	0.932993	0.1762	-0.11939	0.016143	1.4041e-13	-7.39578	0.1491	0.025817	0.0087327	0.003112	2.95636
rs1918792	17	44228529	G	A	0.93297	0.1765	-0.11142	0.02157	2.3984e-07	-5.16551	0.1424	0.025668	0.0085975	0.002831	2.98552
rs76090253	17	44002969	A	C	0.932964	0.1761	-0.12011	0.016132	9.6927e-14	-7.44545	0.1491	0.025813	0.0087327	0.003117	2.9559
rs75641221	17	44145373	T	C	0.932946	0.1758	-0.12002	0.016172	1.1583e-13	-7.42147	0.1773	0.025418	0.0085995	0.003119	2.95575
rs74759276	17	44069768	A	G	0.932931	0.1761	-0.12191	0.016261	6.533e-14	-7.49708	0.1501	0.025291	0.0085576	0.003122	2.95538
rs17564703	17	44002595	C	T	0.932922	0.1745	-0.11669	0.017047	7.6253e-12	-6.84519	0.1491	0.025823	0.0087328	0.003107	2.95701
rs17572795	17	44063393	G	A	0.932872	0.1761	-0.1211	0.016111	5.6269e-14	-7.5166	0.1501	0.025278	0.0085553	0.00313	2.95466
rs11690844	2	198515536	G	A	0.932855	0.4569	0.059338	0.013059	5.5218e-06	4.54384	0.4108	0.019201	0.00597	0.001299	3.21625
rs62063795	17	44068238	C	T	0.932843	0.1761	-0.12061	0.016113	7.1267e-14	-7.48526	0.1502	0.02528	0.0085567	0.003133	2.95441
rs113277432	17	44033169	T	C	0.932833	0.1739	-0.11844	0.016193	2.5787e-13	-7.31427	0.1479	0.025495	0.0086285	0.00313	2.95474
rs62063850	17	44073739	G	A	0.932802	0.1761	-0.11939	0.016121	1.3009e-13	-7.40587	0.1502	0.025286	0.0085595	0.003135	2.95414
rs17572823	17	44063563	T	C	0.932783	0.1744	-0.11834	0.017018	3.5485e-12	-6.95381	0.1501	0.025282	0.0085553	0.003125	2.95513
rs17650063	17	44002555	A	G	0.932776	0.1761	-0.1198	0.01614	1.1499e-13	-7.42255	0.1491	0.025795	0.0087328	0.003138	2.95381
rs62063791	17	44062993	A	G	0.932763	0.1761	-0.12149	0.016117	4.7554e-14	-7.538	0.1501	0.02527	0.0085564	0.003143	2.95334
rs10445337	17	44067400	T	C	0.932762	0.1763	-0.12129	0.016124	5.3713e-14	-7.52233	0.1503	0.025273	0.0085573	0.003143	2.95338
rs62063789	17	44061898	T	C	0.932751	0.1763	-0.12221	0.016126	3.4915e-14	-7.57844	0.1503	0.025265	0.0085554	0.003146	2.95311
rs11737741	4	106651251	A	G	0.932747	0.05641	0.11453	0.025137	5.2125e-06	4.55623	0.05533	-0.046459	0.014114	0.0009958	-3.2917
rs2696526	17	44267863	G	A	0.932734	0.1755	-0.11104	0.021659	2.9496e-07	-5.12674	0.1416	0.025846	0.0086514	0.002813	2.98749
rs55886080	17	44072041	T	A	0.932717	0.1761	-0.12006	0.016117	9.3707e-14	-7.44928	0.1502	0.025272	0.0085579	0.003146	2.95306
rs12150229	17	44015446	A	G	0.932713	0.1756	-0.11891	0.016131	1.6874e-13	-7.37152	0.1497	0.025312	0.008571	0.003145	2.95321
rs17036123	4	106622190	T	C	0.932711	0.0565	0.11394	0.025075	5.5209e-06	4.54397	0.05533	-0.046587	0.014118	0.0009671	-3.29983
rs747152	17	44090339	T	C	0.932707	0.1759	-0.12026	0.016159	9.8998e-14	-7.44229	0.1421	0.025298	0.008567	0.003147	2.95296
rs79772780	17	44189855	G	A	0.93267	0.1752	-0.1137	0.021472	1.1871e-07	-5.29527	0.1505	0.026412	0.0088902	0.002969	2.97091
rs17585426	17	44238966	T	C	0.932667	0.1764	-0.1112	0.021585	2.5799e-07	-5.15173	0.1505	0.025682	0.0086078	0.002849	2.98357
rs17649954	17	44001661	A	G	0.932647	0.1761	-0.11986	0.016138	1.1056e-13	-7.42719	0.1491	0.025782	0.0087328	0.003154	2.95232
rs17651857	17	44069687	A	G	0.932638	0.1744	-0.11806	0.017022	4.0432e-12	-6.93573	0.1501	0.025275	0.0085576	0.003142	2.95352
rs17564619	17	44002138	A	G	0.932602	0.1761	-0.11955	0.01614	1.294e-13	-7.40706	0.1491	0.025778	0.0087328	0.003158	2.95186
rs55978005	17	44031540	G	T	0.932582	0.1761	-0.11976	0.01614	1.1718e-13	-7.42007	0.142	0.025253	0.0085557	0.003161	2.9516
rs112385572	17	44066172	A	G	0.932578	0.1761	-0.12071	0.016117	6.9258e-14	-7.48961	0.1501	0.025251	0.0085557	0.003164	2.95137
rs17653889	17	44133070	A	T	0.932576	0.1824	-0.11856	0.01616	2.1882e-13	-7.33663	0.1519	0.02537	0.0085949	0.00316	2.95175
rs72671873	4	106661194	G	A	0.932572	0.05575	0.11291	0.025473	9.3057e-06	4.43254	0.05431	-0.048363	0.014256	0.0006927	-3.39247
rs17572495	17	44054596	T	G	0.932572	0.1761	-0.11341	0.021383	1.1339e-07	-5.30375	0.1501	0.025407	0.0085567	0.002986	2.96925
rs1918795	17	44224686	A	T	0.932538	0.1831	-0.11236	0.021575	1.909e-07	-5.20788	0.1505	0.025602	0.0086024	0.002919	2.97615
rs2732675	17	44280188	T	A	0.932516	0.1754	-0.11158	0.02166	2.5821e-07	-5.15143	0.1415	0.025816	0.0086577	0.002865	2.98185
rs11724884	4	106677384	G	A	0.932506	0.05654	0.11461	0.025063	4.8134e-06	4.57288	0.05548	-0.046187	0.014092	0.001047	-3.27753
rs62063784	17	44059775	A	G	0.932503	0.1761	-0.11373	0.021381	1.0441e-07	-5.31921	0.1501	0.025388	0.0085552	0.003002	2.96755
rs2696439	17	44273264	G	A	0.932497	0.1755	-0.11421	0.021301	8.2406e-08	-5.36172	0.1415	0.025665	0.0086552	0.003024	2.96527
rs55913645	17	44070956	T	A	0.932429	0.1761	-0.12173	0.016262	7.134e-14	-7.48555	0.1502	0.025241	0.0085572	0.00318	2.94968
rs17573245	17	44072854	T	C	0.932406	0.1762	-0.12001	0.016123	9.8155e-14	-7.4434	0.1502	0.025245	0.008559	0.003183	2.94953
rs72671815	4	106618219	A	G	0.932404	0.05649	0.1141	0.025065	5.3083e-06	4.55216	0.05612	-0.046523	0.01414	0.001001	-3.29017
rs2696603	17	44215823	A	G	0.932397	0.1764	-0.11299	0.021545	1.5699e-07	-5.24437	0.1504	0.025561	0.0086024	0.002964	2.97138
rs1918798	17	44222335	G	A	0.932371	0.1764	-0.1105	0.021258	2.0131e-07	-5.19804	0.1505	0.025592	0.0086019	0.002928	2.97516
rs55929431	17	44000202	G	A	0.932369	0.1763	-0.11853	0.016151	2.15e-13	-7.33886	0.1492	0.025744	0.0087286	0.003184	2.94938
rs62063798	17	44068543	G	A	0.932365	0.1761	-0.12054	0.016115	7.439e-14	-7.47999	0.1501	0.025239	0.0085586	0.003188	2.94896
rs113029914	17	43981831	A	T	0.932351	0.2217	-0.11338	0.021598	1.5247e-07	-5.24956	0.1651	0.027182	0.0091508	0.002973	2.97045
rs919464	17	44065901	C	T	0.93231	0.1761	-0.12073	0.016118	6.8506e-14	-7.49038	0.1502	0.025224	0.0085554	0.003195	2.94831
rs11727735	4	106631870	A	G	0.932308	0.05576	0.11448	0.025648	8.0646e-06	4.46351	0.05425	-0.047923	0.014265	0.000781	-3.35948
rs17652121	17	44073973	T	C	0.932301	0.1761	-0.12103	0.016115	5.9001e-14	-7.51039	0.1502	0.025233	0.0085589	0.003197	2.94816
rs62063681	17	44131592	A	G	0.932296	0.1759	-0.11974	0.016154	1.2439e-13	-7.41241	0.1519	0.025342	0.0085953	0.003195	2.94836
rs11097901	4	106729933	C	T	0.932287	0.05674	0.1121	0.024912	6.7955e-06	4.49984	0.05583	-0.046702	0.014033	0.0008749	-3.32801
rs2668660	17	44280523	A	G	0.932287	0.1754	-0.10978	0.0213	2.5511e-07	-5.15399	0.1415	0.02579	0.0086576	0.002893	2.97889
rs17573175	17	44071089	C	G	0.932265	0.1826	-0.12038	0.016111	7.9306e-14	-7.47191	0.1502	0.025225	0.0085571	0.0032	2.94784
rs2532226	17	44277867	G	A	0.932263	0.1754	-0.11201	0.021657	2.3186e-07	-5.172	0.1416	0.025762	0.0086549	0.002914	2.97658
rs62059003	17	44002431	C	T	0.932257	0.1761	-0.1192	0.016142	1.5334e-13	-7.38446	0.1491	0.025746	0.0087334	0.003199	2.94799
rs10221243	17	44212310	G	A	0.932245	0.183	-0.11206	0.020325	3.5196e-08	-5.51341	0.1734	0.024793	0.0083841	0.003105	2.95715
rs10445371	17	44065410	G	A	0.932243	0.1761	-0.12214	0.01626	5.8557e-14	-7.51169	0.1501	0.025217	0.0085554	0.003204	2.9475
rs754593	17	44054696	G	A	0.932214	0.6088	0.058928	0.012999	5.8073e-06	4.53327	0.6507	-0.020371	0.0061707	0.0009625	-3.30125
rs111853996	17	44130878	A	G	0.932189	0.1759	-0.11922	0.016166	1.6441e-13	-7.37474	0.15	0.025298	0.0085836	0.003206	2.94725
rs62063845	17	44071294	T	C	0.932167	0.1761	-0.12012	0.016118	9.1545e-14	-7.45254	0.1502	0.025216	0.0085571	0.003212	2.94679
rs11733225	4	106705363	C	G	0.932145	0.06738	0.11329	0.025511	8.9601e-06	4.44083	0.05434	-0.048144	0.01425	0.0007289	-3.37853
rs75652502	17	44200510	C	A	0.932141	0.176	-0.11253	0.021447	1.5446e-07	-5.24689	0.1502	0.025515	0.008596	0.002995	2.96824
rs78599197	17	44069970	C	G	0.932136	0.1826	-0.12035	0.016111	8.0376e-14	-7.47005	0.1502	0.025212	0.0085569	0.003215	2.94639
rs2668622	17	44352131	G	T	0.932131	0.2094	-0.10889	0.021987	7.3312e-07	-4.95247	0.1895	0.031688	0.010512	0.002575	3.01446
rs1918788	17	44267617	A	G	0.93213	0.1755	-0.11227	0.021658	2.1764e-07	-5.18377	0.1633	0.025732	0.0086529	0.002942	2.9738
rs2696659	17	44245876	A	G	0.932129	0.1764	-0.11141	0.021593	2.4762e-07	-5.15954	0.1504	0.025624	0.008609	0.002916	2.97642
rs62063842	17	44070111	G	C	0.932128	0.1761	-0.12002	0.016117	9.5622e-14	-7.4468	0.1502	0.025212	0.008557	0.003215	2.94636
rs62056850	17	43992581	C	T	0.932126	0.1768	-0.12162	0.016124	4.589e-14	-7.54279	0.1643	0.025169	0.0085432	0.003218	2.94609
rs62063846	17	44071674	A	G	0.932125	0.1761	-0.12042	0.016116	7.8834e-14	-7.47208	0.1502	0.025212	0.0085573	0.003216	2.94626
rs2435204	17	43988205	A	G	0.932123	0.181	-0.11595	0.016016	4.5029e-13	-7.23964	0.1738	0.026842	0.0091087	0.003211	2.94685
rs76500077	17	44004076	T	C	0.932117	0.1761	-0.11937	0.016135	1.3761e-13	-7.3982	0.149	0.025733	0.0087338	0.003216	2.94637
rs919462	17	44065740	C	T	0.932102	0.1761	-0.12053	0.016117	7.5325e-14	-7.47844	0.1501	0.025204	0.0085554	0.00322	2.94598
rs76924476	17	44199029	T	C	0.932095	0.1765	-0.11256	0.021454	1.5487e-07	-5.24657	0.1415	0.026225	0.0088367	0.002999	2.96774
rs72671844	4	106642108	T	C	0.93208	0.05642	0.11388	0.025106	5.734e-06	4.53597	0.05533	-0.046542	0.014114	0.0009751	-3.29758
rs111652694	17	44067831	T	C	0.932072	0.1761	-0.12095	0.016112	6.0624e-14	-7.50683	0.1502	0.025204	0.0085566	0.003224	2.94556
rs1528072	17	44236725	C	A	0.932064	0.1763	-0.11113	0.021581	2.6109e-07	-5.14944	0.1505	0.025619	0.0086061	0.002912	2.97684
rs72671885	4	106668546	G	A	0.932061	0.05643	0.11413	0.025075	5.3261e-06	4.55155	0.05538	-0.04634	0.014101	0.001015	-3.28629
rs583954	19	50853680	A	C	0.932061	0.3083	0.08703	0.018638	3.0178e-06	4.66949	0.2857	0.021006	0.0067275	0.001794	3.12241
rs17651754	17	44067546	T	C	0.932002	0.1761	-0.12113	0.016111	5.5448e-14	-7.51847	0.1502	0.025197	0.0085566	0.003232	2.94474
rs113134013	17	44066995	C	T	0.931978	0.1761	-0.12117	0.016117	5.5573e-14	-7.51815	0.1502	0.025192	0.0085557	0.003235	2.94447
rs1406068	17	44234526	C	T	0.931975	0.1763	-0.11126	0.021576	2.5159e-07	-5.15666	0.1424	0.02558	0.0085984	0.002931	2.97497
rs1358438	17	44279760	G	A	0.931969	0.1754	-0.11057	0.02166	3.316e-07	-5.1048	0.1415	0.025814	0.0086577	0.002867	2.98162
rs2696443	17	44276821	G	A	0.931963	0.1754	-0.11034	0.021657	3.4925e-07	-5.09489	0.1415	0.025821	0.008656	0.002854	2.98302
rs55714296	17	44137189	A	T	0.931933	0.1824	-0.12143	0.016312	9.7425e-14	-7.44421	0.1519	0.025308	0.008596	0.003239	2.94416
rs62063797	17	44068294	G	C	0.931933	0.1761	-0.11971	0.016122	1.1253e-13	-7.42526	0.1502	0.025193	0.0085568	0.003237	2.94421
rs113538688	4	106696777	G	C	0.931901	0.05579	0.11405	0.025514	7.8236e-06	4.47009	0.05433	-0.047705	0.014248	0.0008136	-3.34819
rs62063790	17	44062915	G	T	0.93187	0.1761	-0.12048	0.016119	7.7602e-14	-7.47441	0.1501	0.025184	0.0085562	0.003246	2.94336
rs1918787	17	44279252	A	G	0.931867	0.1754	-0.1113	0.021662	2.7764e-07	-5.13803	0.1415	0.02576	0.008656	0.00292	2.97597
rs2532313	17	44217293	G	A	0.93186	0.1765	-0.11238	0.021554	1.8506e-07	-5.21388	0.1505	0.025531	0.0086027	0.003	2.96779
rs10516528	4	106739593	G	T	0.931819	0.05658	0.11495	0.025085	4.5919e-06	4.58242	0.05552	-0.045968	0.014088	0.001103	-3.26292
rs17650417	17	44013103	G	T	0.931793	0.176	-0.11909	0.016142	1.6095e-13	-7.37765	0.149	0.025707	0.0087357	0.003253	2.94275
rs1918799	17	44218242	C	T	0.931783	0.1764	-0.11347	0.021248	9.2783e-08	-5.34027	0.1504	0.025447	0.0086023	0.003095	2.95816
rs75412750	17	44172773	C	T	0.931777	0.176	-0.11058	0.021392	2.3492e-07	-5.16922	0.152	0.025547	0.008598	0.002966	2.97127
rs2696571	17	44237372	G	C	0.931774	0.1763	-0.11118	0.021585	2.5929e-07	-5.1508	0.1505	0.02559	0.0086065	0.002946	2.97333
rs62063851	17	44074435	C	G	0.931771	0.1826	-0.12102	0.016132	6.3031e-14	-7.50186	0.1502	0.02519	0.0085617	0.00326	2.94217
rs62063203	17	44209313	T	C	0.931771	0.1759	-0.10978	0.021163	2.1339e-07	-5.18736	0.1519	0.025568	0.0086108	0.002985	2.96929
rs62063788	17	44061696	C	T	0.931762	0.1761	-0.12097	0.016113	6.0099e-14	-7.5076	0.1502	0.025164	0.0085532	0.00326	2.94206
rs77924424	17	44012915	T	C	0.931757	0.1761	-0.11885	0.016144	1.8077e-13	-7.36187	0.149	0.0257	0.0087344	0.003257	2.94239
rs62058965	17	43999529	G	C	0.931757	0.1762	-0.11976	0.016133	1.1443e-13	-7.42329	0.1491	0.025695	0.0087332	0.003259	2.94222
rs1078269	17	44075837	T	C	0.931695	0.1761	-0.11201	0.021458	1.7896e-07	-5.21996	0.1503	0.025425	0.008574	0.003024	2.96536
rs79447161	17	44067508	A	G	0.931684	0.1761	-0.121	0.016111	5.9115e-14	-7.5104	0.1501	0.025167	0.0085568	0.003269	2.94117
rs62061720	17	44013189	C	T	0.93165	0.1761	-0.11944	0.016139	1.3524e-13	-7.40071	0.1491	0.025688	0.0087342	0.00327	2.94108
rs62061713	17	44010405	A	G	0.931622	0.1761	-0.11958	0.016141	1.2766e-13	-7.40846	0.149	0.025685	0.0087342	0.003274	2.94074
rs62062780	17	44022593	C	T	0.931607	0.1758	-0.11977	0.016301	2.0174e-13	-7.3474	0.1497	0.025228	0.0085788	0.003274	2.94074
rs113767110	4	106599814	C	T	0.931605	0.05648	0.11354	0.025082	5.9938e-06	4.52675	0.05533	-0.046599	0.014128	0.0009725	-3.29834
rs55685451	17	44001957	T	G	0.931598	0.1761	-0.11901	0.016145	1.6848e-13	-7.37132	0.1491	0.02568	0.008733	0.003276	2.94057
rs8080583	17	44162597	C	A	0.931576	0.183	-0.12172	0.015606	6.2204e-15	-7.79956	0.1732	0.024596	0.0083683	0.003291	2.93919
rs62063794	17	44066088	T	A	0.931556	0.1761	-0.12097	0.016113	6.0117e-14	-7.5076	0.1502	0.025148	0.0085545	0.003285	2.93974
rs11727348	4	106679848	G	A	0.931551	0.05642	0.11368	0.025069	5.7739e-06	4.53468	0.05538	-0.046405	0.014097	0.0009955	-3.29184
rs76618565	17	44068481	G	A	0.931547	0.1761	-0.12078	0.016114	6.6373e-14	-7.49535	0.1501	0.02517	0.0085622	0.003286	2.93967
rs112074397	17	44131022	T	C	0.931546	0.1759	-0.11937	0.016158	1.4952e-13	-7.38767	0.1501	0.02523	0.0085818	0.003283	2.93994
rs76357066	17	44067046	G	A	0.931501	0.1761	-0.12045	0.016117	7.81e-14	-7.47348	0.1501	0.025147	0.0085557	0.00329	2.93921
rs62063172	17	44203366	T	C	0.931499	0.1758	-0.11243	0.021471	1.6366e-07	-5.23637	0.142	0.025449	0.0085926	0.003059	2.96173
rs62061816	17	44182336	C	A	0.931497	0.176	-0.11223	0.021419	1.6077e-07	-5.23974	0.1501	0.025442	0.0085911	0.003062	2.96144
rs2696576	17	44228770	A	G	0.931497	0.1764	-0.11112	0.021573	2.5935e-07	-5.15088	0.1523	0.025583	0.0086134	0.002976	2.97014
rs62061822	17	44186894	A	C	0.931456	0.176	-0.11111	0.021462	2.2559e-07	-5.17706	0.152	0.025517	0.008601	0.00301	2.96675
rs77290642	17	44068480	T	C	0.931455	0.1761	-0.11401	0.021384	9.7241e-08	-5.33156	0.1501	0.025293	0.0085597	0.003127	2.95489
rs112950348	17	44033188	G	A	0.931454	0.1739	-0.11087	0.021166	1.6226e-07	-5.23812	0.1479	0.025555	0.0086303	0.003065	2.96108
rs72671828	4	106624800	C	T	0.931411	0.0565	0.11408	0.025063	5.3201e-06	4.55173	0.05534	-0.046276	0.014117	0.001045	-3.27803
rs2696442	17	44275035	T	G	0.93139	0.1755	-0.11199	0.021617	2.2115e-07	-5.18064	0.1415	0.025671	0.0086562	0.00302	2.96562
rs17576989	17	44183616	C	A	0.931373	0.176	-0.11279	0.021423	1.4017e-07	-5.2649	0.1502	0.025407	0.0085889	0.003095	2.95812
rs3912061	17	44165098	C	T	0.931371	0.1758	-0.11979	0.016192	1.384e-13	-7.3981	0.1556	0.027104	0.0092255	0.003304	2.93794
rs2696451	17	44281588	T	C	0.931359	0.1754	-0.11117	0.021662	2.8655e-07	-5.13203	0.1415	0.025721	0.0086577	0.002969	2.97088
rs3912062	17	44165069	A	G	0.931345	0.1755	-0.11933	0.016162	1.5436e-13	-7.38337	0.1551	0.027156	0.009244	0.003307	2.93769
rs62063171	17	44203311	C	T	0.931342	0.1759	-0.11305	0.021453	1.3652e-07	-5.26966	0.142	0.025404	0.0085899	0.003102	2.95743
rs62063855	17	44075535	T	C	0.931321	0.1761	-0.11283	0.021031	8.0869e-08	-5.36494	0.1503	0.025308	0.008574	0.00316	2.95171
rs11735527	4	106679692	A	G	0.931311	0.05642	0.11366	0.025066	5.7694e-06	4.53443	0.05538	-0.046365	0.014097	0.001005	-3.289
rs2532294	17	44233433	G	C	0.931284	0.1763	-0.11138	0.02157	2.4235e-07	-5.16365	0.1505	0.025526	0.0086055	0.003015	2.96624
rs55788597	17	44003397	T	A	0.931277	0.1761	-0.12073	0.016316	1.371e-13	-7.39949	0.149	0.025651	0.0087341	0.003315	2.93688
rs9907738	17	44151546	T	G	0.931264	0.183	-0.12093	0.015609	9.3549e-15	-7.74745	0.1733	0.024564	0.008367	0.003327	2.93582
rs10514904	17	44207887	C	T	0.931254	0.1769	-0.11001	0.02149	3.0706e-07	-5.11913	0.151	0.025525	0.0085903	0.002964	2.97137
rs17576709	17	44173356	C	G	0.931242	0.1825	-0.11227	0.021421	1.5957e-07	-5.24112	0.1501	0.025412	0.0085897	0.003092	2.95843
rs62060843	17	44153626	C	T	0.931236	0.1756	-0.11872	0.016331	3.6109e-13	-7.26961	0.1533	0.027067	0.0092166	0.003317	2.93677
rs75743061	17	44068112	C	G	0.931201	0.1823	-0.12114	0.016115	5.6074e-14	-7.51722	0.1534	0.026952	0.0091807	0.003328	2.93572
rs17036292	4	106742216	T	C	0.931194	0.05602	0.11474	0.025521	6.9275e-06	4.49591	0.05455	-0.047219	0.014235	0.0009098	-3.31711
rs2696438	17	44272928	C	A	0.931193	0.1754	-0.11119	0.021657	2.8384e-07	-5.13414	0.1415	0.025698	0.0086563	0.00299	2.9687
rs62061847	17	44191682	G	A	0.931187	0.1759	-0.11399	0.021426	1.0356e-07	-5.32017	0.1501	0.025374	0.0085941	0.003153	2.95249
rs62061716	17	44012096	A	G	0.931184	0.1761	-0.12077	0.016289	1.2214e-13	-7.41421	0.149	0.025641	0.0087339	0.003327	2.9358
rs62059004	17	44003893	A	G	0.931146	0.1761	-0.11906	0.016152	1.6889e-13	-7.37122	0.149	0.025638	0.0087338	0.00333	2.93549
rs62061815	17	44181681	A	G	0.931128	0.176	-0.11219	0.021418	1.6234e-07	-5.23812	0.1502	0.025405	0.0085904	0.003103	2.95737
rs55669501	17	44202564	G	A	0.931125	0.1759	-0.10949	0.021143	2.2358e-07	-5.17855	0.1747	0.025482	0.0086006	0.003049	2.96282
rs62063262	17	44033002	T	C	0.931112	0.1761	-0.11994	0.016127	1.031e-13	-7.43722	0.15	0.025148	0.0085685	0.003336	2.93494
rs2732665	17	44277691	T	C	0.93111	0.1754	-0.11074	0.021657	3.1651e-07	-5.11336	0.1415	0.025713	0.0086561	0.002973	2.97051
rs3912063	17	44165049	A	G	0.931102	0.1754	-0.11895	0.016158	1.8167e-13	-7.36168	0.1514	0.025289	0.0086163	0.003336	2.93502
rs62063202	17	44208945	C	T	0.931101	0.1759	-0.11268	0.021468	1.532e-07	-5.24874	0.1501	0.025428	0.0086015	0.003114	2.95623
rs17036156	4	106663234	C	T	0.9311	0.05644	0.11405	0.02508	5.4262e-06	4.54745	0.0554	-0.046201	0.014098	0.001049	-3.27713
rs55874169	17	44014384	G	A	0.931087	0.1761	-0.11931	0.01614	1.4438e-13	-7.39219	0.142	0.025097	0.0085516	0.003338	2.93477
rs4433838	17	38143532	C	T	0.931076	0.5252	0.055286	0.012532	1.0265e-05	4.41159	0.4889	-0.019762	0.0058237	0.0006901	-3.39338
rs55736025	17	44072017	C	A	0.931068	0.1761	-0.11318	0.021382	1.2021e-07	-5.29324	0.1501	0.025269	0.0085578	0.003149	2.95274
rs56189701	17	43987801	T	C	0.931053	0.1757	-0.11974	0.016146	1.2075e-13	-7.41608	0.1497	0.025171	0.0085781	0.003342	2.93433
rs11731714	4	106675946	A	T	0.931029	0.06803	0.11373	0.025085	5.7923e-06	4.53379	0.05539	-0.046335	0.014101	0.001017	-3.28594
rs2532293	17	44233589	T	C	0.931022	0.1763	-0.11148	0.021571	2.3627e-07	-5.16805	0.1505	0.025497	0.0086058	0.003049	2.96277
rs111447859	17	43987184	T	C	0.931	0.213	-0.11129	0.021559	2.4418e-07	-5.16211	0.1629	0.027038	0.0091247	0.003045	2.96317
rs150242701	4	106655719	T	C	0.930992	0.05648	0.11388	0.025063	5.5253e-06	4.54375	0.05535	-0.046271	0.014114	0.001044	-3.27838
rs1476127	17	43999793	G	A	0.930983	0.1762	-0.11195	0.021042	1.0361e-07	-5.32031	0.1491	0.025763	0.0087327	0.003176	2.95018
rs1052553	17	44073889	A	G	0.930959	0.1765	-0.11427	0.021422	9.5941e-08	-5.33424	0.1504	0.025232	0.0085557	0.003186	2.94915
rs919461	17	44065669	A	T	0.930949	0.1826	-0.11379	0.021382	1.0264e-07	-5.32177	0.1501	0.025236	0.0085554	0.003181	2.94972
rs1967981	17	43999785	C	G	0.930946	0.1826	-0.11341	0.021415	1.1846e-07	-5.29582	0.1491	0.025772	0.0087327	0.003165	2.95121
rs112560196	17	44200078	A	T	0.930945	0.1825	-0.11322	0.021457	1.3178e-07	-5.2766	0.1502	0.025379	0.0085959	0.003153	2.95245
rs1918789	17	44240107	T	C	0.930931	0.1763	-0.11125	0.02159	2.5654e-07	-5.15285	0.1505	0.025509	0.0086079	0.003042	2.96344
rs62061721	17	44013346	T	C	0.930919	0.1761	-0.11923	0.016141	1.5064e-13	-7.38678	0.1491	0.025616	0.008734	0.003359	2.93291
rs74348235	17	44165852	A	G	0.930896	0.1758	-0.11118	0.02139	2.0162e-07	-5.19776	0.142	0.02537	0.0085759	0.003093	2.95829
rs2696572	17	44231617	A	T	0.930891	0.1829	-0.11268	0.021532	1.6649e-07	-5.23314	0.1505	0.02543	0.0086055	0.003125	2.95509
rs62060841	17	44153386	A	T	0.930878	0.1824	-0.11846	0.016154	2.2457e-13	-7.33317	0.15	0.025179	0.0085859	0.003362	2.9326
rs11723240	4	106736936	T	C	0.930871	0.05653	0.11501	0.025126	4.7146e-06	4.57733	0.05547	-0.045856	0.01409	0.001136	-3.25451
rs62064668	17	44082981	G	A	0.930871	0.176	-0.11306	0.021447	1.3523e-07	-5.2716	0.1519	0.025365	0.0085926	0.003157	2.95196
rs62059005	17	44004472	A	G	0.930837	0.1745	-0.11688	0.017042	6.9584e-12	-6.85835	0.149	0.02562	0.0087339	0.003353	2.9334
rs62062276	17	44093627	A	G	0.930835	0.1759	-0.12133	0.016298	9.717e-14	-7.44447	0.1501	0.025145	0.0085766	0.003369	2.93181
rs62061715	17	44011526	A	G	0.930827	0.1761	-0.11929	0.016138	1.4474e-13	-7.39187	0.149	0.025607	0.008734	0.003369	2.93188
rs17577954	17	44209628	T	C	0.930812	0.1759	-0.11275	0.021466	1.5016e-07	-5.25249	0.1502	0.025396	0.008601	0.003151	2.95268
rs62061705	17	44006252	T	C	0.930798	0.1761	-0.11959	0.016139	1.2601e-13	-7.41	0.149	0.025604	0.0087341	0.003373	2.9315
rs62063796	17	44068289	G	A	0.930797	0.1761	-0.11381	0.021382	1.021e-07	-5.3227	0.1502	0.025225	0.0085568	0.003199	2.94795
rs2696604	17	44214094	A	G	0.930779	0.1765	-0.11362	0.021546	1.3394e-07	-5.27337	0.1504	0.025368	0.008597	0.00317	2.9508
rs2696575	17	44228824	A	G	0.930777	0.1764	-0.11137	0.021572	2.4305e-07	-5.16271	0.1505	0.025478	0.0086058	0.003071	2.96056
rs2532288	17	44239958	C	T	0.930772	0.1764	-0.11211	0.021591	2.0745e-07	-5.19244	0.1505	0.025457	0.0086079	0.003103	2.9574
rs62063291	17	44043378	T	C	0.930772	0.1761	-0.12124	0.016119	5.3994e-14	-7.52156	0.1501	0.025083	0.0085581	0.00338	2.93091
rs62060850	17	44157982	A	T	0.930763	0.1824	-0.11838	0.016145	2.2572e-13	-7.3323	0.15	0.02517	0.0085866	0.003375	2.93131
rs974295	17	44150152	A	T	0.930762	0.1824	-0.11229	0.021467	1.6881e-07	-5.23082	0.1419	0.025329	0.008575	0.003139	2.95382
rs2532299	17	44231117	T	C	0.930748	0.1764	-0.11161	0.021573	2.2942e-07	-5.1736	0.1505	0.025465	0.0086058	0.003085	2.95905
rs113952577	17	44010661	A	G	0.930745	0.2129	-0.11122	0.021563	2.4972e-07	-5.15791	0.1628	0.02702	0.0091261	0.003068	2.96074
rs56249311	17	44003599	C	T	0.93074	0.1761	-0.11924	0.016139	1.4871e-13	-7.38831	0.149	0.025598	0.0087338	0.003379	2.93091
rs111678697	17	44197032	T	C	0.930734	0.176	-0.11093	0.02115	1.5657e-07	-5.24492	0.1502	0.025376	0.0085951	0.003153	2.95238
rs140302123	4	106653634	A	G	0.93073	0.05643	0.11358	0.025106	6.0685e-06	4.52402	0.05533	-0.046426	0.014114	0.001004	-3.28936
rs1476554	17	44159102	C	T	0.930724	0.1758	-0.11969	0.016159	1.296e-13	-7.40702	0.15	0.025164	0.0085864	0.003383	2.93068
rs62062788	17	44024906	A	G	0.930666	0.1761	-0.11921	0.01615	1.5658e-13	-7.38142	0.1518	0.025128	0.0085758	0.003389	2.93011
rs77138434	17	44159555	C	A	0.930643	0.1758	-0.11906	0.016159	1.7317e-13	-7.36803	0.15	0.025158	0.0085867	0.003391	2.92988
rs2305481	17	38138624	G	A	0.930638	0.3656	0.053292	0.012825	3.2478e-05	4.15532	0.363	-0.022758	0.0060203	0.0001567	-3.78021
rs112073200	17	44201791	G	C	0.930626	0.1759	-0.11238	0.021458	1.6307e-07	-5.23721	0.1519	0.025415	0.0086101	0.00316	2.95177
rs2163130	17	44056434	G	A	0.930624	0.1761	-0.12089	0.016116	6.3015e-14	-7.50124	0.1493	0.025812	0.0088116	0.003397	2.92932
rs62060835	17	44152390	C	T	0.930569	0.1758	-0.1193	0.016157	1.538e-13	-7.3838	0.1501	0.025145	0.0085848	0.0034	2.92901
rs17662403	17	44238938	T	C	0.93055	0.1764	-0.11121	0.021584	2.5679e-07	-5.15243	0.1505	0.025468	0.0086065	0.003085	2.95916
rs2696657	17	44244926	T	G	0.930546	0.1763	-0.11208	0.021549	1.9834e-07	-5.20117	0.1504	0.025431	0.008609	0.003137	2.954
rs62061850	17	44194519	T	C	0.930542	0.176	-0.11181	0.021432	1.8177e-07	-5.21697	0.1502	0.025379	0.0085957	0.003152	2.95252
rs112102887	17	44179749	G	A	0.930529	0.176	-0.10966	0.021123	2.0858e-07	-5.1915	0.1501	0.025388	0.0085923	0.00313	2.95474
rs1918791	17	44228609	C	G	0.930525	0.183	-0.11156	0.021572	2.3222e-07	-5.17152	0.1505	0.025444	0.0086054	0.003109	2.95675
rs12374256	4	106617361	G	A	0.930518	0.05649	0.11325	0.025061	6.2145e-06	4.51897	0.05535	-0.046455	0.014118	0.001	-3.29048
rs62061796	17	44173408	G	A	0.930494	0.176	-0.11251	0.021422	1.5046e-07	-5.25208	0.1501	0.025333	0.00859	0.003186	2.94913
rs62062286	17	44096486	C	T	0.930494	0.1762	-0.11926	0.016146	1.507e-13	-7.38635	0.1503	0.025122	0.0085794	0.00341	2.92818
rs72671856	4	106647366	C	T	0.930487	0.05642	0.11416	0.025112	5.4653e-06	4.54603	0.05534	-0.046157	0.014113	0.001074	-3.27053
rs62063298	17	44048323	G	T	0.93048	0.1751	-0.1189	0.016166	1.9117e-13	-7.35494	0.1492	0.025146	0.0085878	0.003411	2.92811
rs72671809	4	106611537	A	C	0.93046	0.0565	0.1133	0.025065	6.1767e-06	4.52025	0.05534	-0.046428	0.014117	0.001006	-3.2888
rs10445338	17	44067682	G	A	0.930458	0.1762	-0.11346	0.021379	1.1141e-07	-5.30708	0.1502	0.025201	0.0085571	0.003229	2.94504
rs62061803	17	44174513	C	A	0.930441	0.176	-0.11266	0.021418	1.4412e-07	-5.26006	0.1502	0.025316	0.0085877	0.003199	2.94794
rs11737335	4	106656076	A	G	0.930434	0.05648	0.1135	0.025059	5.9233e-06	4.52931	0.05614	-0.046378	0.014132	0.001032	-3.28177
rs767057	17	43998822	A	G	0.930424	0.1761	-0.11149	0.02146	2.0467e-07	-5.19525	0.1491	0.025795	0.0087346	0.003145	2.9532
rs17564948	17	44011749	A	G	0.930419	0.1761	-0.11948	0.016137	1.3194e-13	-7.4041	0.149	0.025567	0.008734	0.003419	2.9273
rs733969	17	44089727	G	A	0.930411	0.176	-0.1201	0.016314	1.814e-13	-7.36178	0.1746	0.025124	0.0085826	0.003418	2.92732
rs79857651	17	44013475	G	A	0.930406	0.1756	-0.11928	0.016141	1.4721e-13	-7.38988	0.1484	0.025639	0.0087589	0.00342	2.92719
rs72671837	4	106635902	A	G	0.930386	0.05643	0.11348	0.025106	6.1852e-06	4.52004	0.05529	-0.046437	0.014123	0.001009	-3.28804
rs56323408	17	44147721	C	T	0.930375	0.1758	-0.12026	0.016154	9.7073e-14	-7.4446	0.15	0.025126	0.0085851	0.003426	2.9267
rs58621102	2	198528999	C	T	0.930372	0.457	0.059654	0.013062	4.946e-06	4.56699	0.411	0.018896	0.0059709	0.001553	3.16468
rs72673823	4	106719973	G	T	0.930372	0.05578	0.11312	0.025521	9.3147e-06	4.43243	0.05433	-0.047939	0.014255	0.0007712	-3.36296
rs111324579	17	44082181	A	G	0.930369	0.176	-0.12053	0.016146	8.3116e-14	-7.46501	0.1421	0.025077	0.0085687	0.003427	2.92658
rs2532271	17	44248042	G	A	0.930368	0.1763	-0.11142	0.021593	2.4716e-07	-5.16001	0.1504	0.025452	0.0086096	0.003114	2.95623
rs78136862	17	44085743	T	C	0.930361	0.1721	-0.10999	0.021476	3.0307e-07	-5.12153	0.1773	0.025443	0.0085931	0.003068	2.96086
rs4255816	17	44010364	C	G	0.930344	0.1826	-0.11903	0.016147	1.6868e-13	-7.37165	0.149	0.025562	0.0087345	0.003428	2.92656
rs62061813	17	44181118	G	A	0.930341	0.1759	-0.11256	0.02142	1.4817e-07	-5.2549	0.1501	0.025324	0.0085926	0.003206	2.94719
rs62061854	17	44198080	C	T	0.930332	0.176	-0.11264	0.021447	1.5054e-07	-5.25202	0.1502	0.025333	0.0085953	0.003206	2.94731
rs17564983	17	44011825	A	C	0.930332	0.176	-0.1125	0.021426	1.5168e-07	-5.25063	0.149	0.025748	0.0087358	0.003205	2.94741
rs62064664	17	44081462	T	C	0.930327	0.1759	-0.1212	0.016301	1.043e-13	-7.43513	0.1502	0.025095	0.008576	0.003432	2.92619
rs4792844	17	44242969	T	C	0.93032	0.1764	-0.11355	0.021551	1.3718e-07	-5.2689	0.1505	0.025359	0.0086081	0.003219	2.94595
rs72671869	4	106658658	G	A	0.930318	0.05646	0.11339	0.025038	5.9322e-06	4.52872	0.05538	-0.046262	0.014101	0.001035	-3.28076
rs111519055	17	44159672	A	G	0.930317	0.1758	-0.12	0.016156	1.1042e-13	-7.42758	0.15	0.025125	0.0085865	0.003433	2.9261
rs740710	17	44214815	C	G	0.930306	0.183	-0.11338	0.021545	1.4218e-07	-5.26247	0.1504	0.025328	0.0085967	0.003216	2.94625
rs111295615	17	44184428	T	C	0.930306	0.1758	-0.1131	0.021424	1.2983e-07	-5.27913	0.15	0.025316	0.008596	0.003229	2.94509
rs62063166	17	44202231	A	G	0.930287	0.1759	-0.11157	0.021143	1.3137e-07	-5.27692	0.1501	0.025319	0.0085972	0.003229	2.94503
rs17576954	17	44181933	T	C	0.930283	0.176	-0.11227	0.021421	1.5972e-07	-5.24112	0.1501	0.025324	0.0085914	0.003202	2.9476
rs62062771	17	44020282	G	A	0.930274	0.1761	-0.1203	0.016143	9.1949e-14	-7.45215	0.1501	0.025051	0.0085628	0.003438	2.92556
rs12150320	17	44213204	C	T	0.93026	0.1765	-0.11283	0.021491	1.5207e-07	-5.2501	0.1505	0.025332	0.0085969	0.003213	2.94664
rs62060839	17	44153227	A	G	0.930252	0.1758	-0.11972	0.016158	1.2721e-13	-7.40933	0.15	0.025118	0.0085861	0.00344	2.92543
rs10514901	17	44194735	G	T	0.930245	0.176	-0.11353	0.021438	1.1864e-07	-5.29574	0.1502	0.025298	0.008595	0.003247	2.94334
rs77635460	17	44186593	T	C	0.930243	0.176	-0.11185	0.021417	1.763e-07	-5.22249	0.1502	0.02533	0.0085903	0.003191	2.94867
rs62060838	17	44153144	A	G	0.930225	0.1758	-0.11979	0.016154	1.211e-13	-7.4155	0.15	0.025115	0.008586	0.003444	2.92511
rs2696453	17	44281722	T	C	0.930218	0.1754	-0.11185	0.021662	2.4236e-07	-5.16342	0.1415	0.025576	0.0086576	0.003135	2.95417
rs56380902	17	38066372	T	C	0.930212	0.5092	0.048763	0.012481	9.3458e-05	3.90698	0.4517	-0.035294	0.005927	2.604e-09	-5.95478
rs7207582	17	44210933	A	G	0.930211	0.183	-0.11156	0.02032	4.0125e-08	-5.49016	0.1734	0.024606	0.0083841	0.003337	2.93484
rs11724839	4	106638256	T	G	0.9302	0.05643	0.11333	0.025104	6.3524e-06	4.51442	0.0553	-0.046464	0.014123	0.001002	-3.28995
rs62061859	17	44201109	C	G	0.930195	0.1825	-0.10841	0.021157	2.9881e-07	-5.12407	0.1502	0.025434	0.0085965	0.003091	2.95865
rs62061726	17	44016341	G	A	0.930179	0.1762	-0.1191	0.016141	1.6023e-13	-7.37872	0.1501	0.025032	0.0085588	0.003448	2.92471
rs72671892	4	106680363	G	A	0.930175	0.05646	0.1139	0.025029	5.3445e-06	4.55072	0.05542	-0.045992	0.014093	0.001101	-3.26346
rs17660595	17	44180954	A	G	0.930166	0.176	-0.11175	0.021419	1.8127e-07	-5.21733	0.1502	0.025322	0.0085888	0.003195	2.94826
rs17564829	17	44006601	T	C	0.93015	0.1762	-0.12026	0.016134	9.064e-14	-7.45382	0.1491	0.025541	0.0087344	0.003454	2.92418
rs17660017	17	44160674	G	C	0.930144	0.1758	-0.11968	0.016155	1.2765e-13	-7.40823	0.15	0.025109	0.0085865	0.003453	2.92424
rs2532286	17	44241664	T	C	0.930136	0.1764	-0.1114	0.021592	2.4764e-07	-5.15932	0.1505	0.025426	0.0086082	0.00314	2.9537
rs111724389	17	44209364	G	A	0.930128	0.1758	-0.11145	0.021469	2.0868e-07	-5.19121	0.1638	0.025363	0.0085969	0.003175	2.95025
rs78962882	17	44084844	G	C	0.930123	0.1759	-0.1195	0.016145	1.347e-13	-7.40167	0.1501	0.025077	0.0085762	0.003455	2.92402
rs62064674	17	44088772	C	A	0.930121	0.1759	-0.1193	0.016147	1.4835e-13	-7.38837	0.1501	0.025078	0.0085765	0.003455	2.92404
rs55864131	17	44163411	T	C	0.930121	0.1758	-0.11892	0.016142	1.7436e-13	-7.36712	0.15	0.025108	0.0085866	0.003455	2.92409
rs12940405	17	38143768	C	T	0.930107	0.5252	0.055328	0.012534	1.0139e-05	4.41423	0.4888	-0.019671	0.005824	0.0007313	-3.37758
rs2066899	17	44155732	C	T	0.930098	0.1812	-0.1193	0.016435	3.9018e-13	-7.2589	0.1732	0.02447	0.0083683	0.003455	2.92413
rs2316955	17	44161985	T	G	0.930089	0.1758	-0.11167	0.021461	1.9594e-07	-5.20339	0.1518	0.025354	0.0085985	0.003191	2.94865
rs17036142	4	106634736	T	C	0.930066	0.05642	0.11478	0.025108	4.8484e-06	4.57145	0.0553	-0.045865	0.014119	0.00116	-3.24846
rs62061812	17	44180997	C	T	0.930037	0.176	-0.11168	0.021419	1.85e-07	-5.21406	0.1502	0.025313	0.0085891	0.003208	2.94711
rs75975083	17	44146357	T	C	0.930026	0.1758	-0.11972	0.016158	1.2673e-13	-7.40933	0.15	0.025103	0.0085883	0.003467	2.92293
rs17577159	17	44188477	T	G	0.930015	0.176	-0.11255	0.021458	1.5626e-07	-5.24513	0.1502	0.025294	0.0085909	0.003237	2.94428
rs11728044	4	106604786	G	C	0.930008	0.05649	0.11398	0.025227	6.2343e-06	4.51817	0.05534	-0.046377	0.014119	0.001021	-3.28472
rs77095128	17	44204304	T	G	0.930003	0.1759	-0.11035	0.021169	1.8585e-07	-5.21281	0.1501	0.025336	0.0085977	0.003211	2.94683
rs17576695	17	44172327	T	A	0.929998	0.176	-0.10891	0.021098	2.4428e-07	-5.1621	0.1502	0.02535	0.0085879	0.003159	2.95183
rs17660065	17	44162284	T	C	0.929981	0.1758	-0.11973	0.016154	1.243e-13	-7.41179	0.15	0.025094	0.0085867	0.003474	2.92243
rs113796169	17	44005254	T	A	0.92997	0.1761	-0.11364	0.021416	1.1194e-07	-5.30631	0.1507	0.025732	0.0087535	0.003286	2.93962
rs62063165	17	44202147	A	G	0.929958	0.1759	-0.11296	0.021449	1.3925e-07	-5.26645	0.1501	0.025293	0.008597	0.00326	2.94207
rs112364920	17	44161360	A	T	0.929955	0.1824	-0.1197	0.016157	1.276e-13	-7.40855	0.15	0.025091	0.0085865	0.003476	2.92215
rs62060853	17	44160592	G	A	0.929947	0.1758	-0.11841	0.016144	2.2229e-13	-7.33461	0.15	0.025092	0.0085865	0.003475	2.92226
rs17652748	17	44103616	C	T	0.929946	0.1742	-0.11794	0.017076	4.9582e-12	-6.90677	0.1501	0.02508	0.0085791	0.003462	2.92338
rs62063680	17	44131559	C	A	0.929942	0.1759	-0.1123	0.021457	1.6627e-07	-5.23372	0.1519	0.025308	0.0085954	0.003236	2.94437
rs13396312	2	198493703	T	A	0.929941	0.4542	0.060572	0.013151	4.1109e-06	4.60589	0.4084	0.018829	0.006011	0.001734	3.13242
rs62061821	17	44186055	G	A	0.929936	0.1757	-0.11154	0.021433	1.9461e-07	-5.20412	0.1532	0.027204	0.0092315	0.00321	2.94687
rs76640332	17	44189858	G	A	0.929929	0.1753	-0.11223	0.021533	1.8691e-07	-5.212	0.1507	0.026162	0.0088803	0.003218	2.94607
rs12185243	17	44115351	T	C	0.929911	0.1742	-0.11684	0.017059	7.4233e-12	-6.84917	0.1501	0.025085	0.0085815	0.003465	2.92315
rs62060763	17	44133403	T	C	0.929908	0.1758	-0.11821	0.016159	2.5647e-13	-7.31543	0.1501	0.025075	0.0085818	0.003479	2.92188
rs17653906	17	44133142	G	A	0.929899	0.1759	-0.11898	0.016173	1.8908e-13	-7.35671	0.1501	0.02507	0.0085807	0.003481	2.92167
rs62061789	17	44169769	C	T	0.929898	0.1758	-0.11086	0.021391	2.1908e-07	-5.18255	0.15	0.025327	0.0085897	0.003193	2.94853
rs62060859	17	44164133	G	A	0.929881	0.1758	-0.11965	0.016163	1.3316e-13	-7.40271	0.15	0.025085	0.0085868	0.003486	2.92134
rs113909426	17	44196822	G	A	0.929879	0.176	-0.11253	0.021442	1.5367e-07	-5.24811	0.1501	0.025302	0.0085987	0.003255	2.94254
rs76723223	17	44089108	T	C	0.929878	0.1759	-0.11993	0.016163	1.1726e-13	-7.42003	0.1501	0.025054	0.0085764	0.003486	2.92127
rs2732660	17	44272679	G	C	0.929872	0.1755	-0.11123	0.021657	2.8043e-07	-5.13598	0.1496	0.025589	0.008664	0.003142	2.95349
rs62060847	17	44154946	C	T	0.92987	0.1758	-0.12004	0.016156	1.0882e-13	-7.43006	0.15	0.025081	0.008586	0.003488	2.92115
rs2696523	17	44267904	T	C	0.929863	0.1755	-0.11066	0.021622	3.0885e-07	-5.11794	0.1416	0.025571	0.0086514	0.003119	2.95571
rs11733124	4	106677541	A	T	0.929824	0.06809	0.11325	0.025061	6.22e-06	4.51897	0.05544	-0.046251	0.014093	0.001031	-3.28184
rs17576200	17	44159988	G	A	0.929805	0.1758	-0.1187	0.016148	1.9716e-13	-7.35076	0.15	0.025079	0.0085868	0.003494	2.92065
rs2141299	17	44240986	C	A	0.92978	0.1764	-0.11083	0.02159	2.8461e-07	-5.1334	0.1505	0.025418	0.0086082	0.003149	2.95277
rs112674766	17	44130924	A	T	0.929769	0.1824	-0.11182	0.021456	1.8713e-07	-5.2116	0.1501	0.025267	0.0085816	0.003236	2.94432
rs74977736	17	44126977	G	C	0.929761	0.1758	-0.11845	0.016169	2.3757e-13	-7.32575	0.1501	0.025057	0.0085805	0.003498	2.92023
rs55692232	17	44164323	G	A	0.92976	0.1758	-0.11835	0.016148	2.3162e-13	-7.32908	0.15	0.025075	0.0085867	0.003498	2.92021
rs62060762	17	44133396	G	A	0.929757	0.1758	-0.11732	0.016166	3.948e-13	-7.25721	0.1501	0.025062	0.0085818	0.003496	2.92037
rs12149995	17	44092801	G	A	0.929738	0.1761	-0.11761	0.016164	3.4412e-13	-7.27605	0.152	0.025091	0.0085925	0.003499	2.9201
rs62062292	17	44099809	A	C	0.929737	0.1759	-0.11875	0.016136	1.8458e-13	-7.35932	0.1501	0.025047	0.0085781	0.003502	2.91988
rs7220752	17	44138201	T	C	0.929734	0.183	-0.12051	0.015607	1.1483e-14	-7.72154	0.1732	0.024429	0.0083693	0.003512	2.91888
rs17660907	17	44191085	G	A	0.929731	0.176	-0.11188	0.021429	1.7773e-07	-5.22096	0.1502	0.025284	0.008591	0.00325	2.94308
rs113788190	17	44161302	A	G	0.929721	0.1758	-0.11977	0.016158	1.2416e-13	-7.41243	0.15	0.02507	0.0085869	0.003505	2.91956
rs62060761	17	44133162	A	C	0.929718	0.1759	-0.11806	0.01616	2.7506e-13	-7.30569	0.1501	0.025054	0.0085807	0.003503	2.91981
rs62062778	17	44022528	A	G	0.929707	0.176	-0.11927	0.016149	1.5146e-13	-7.3856	0.1499	0.025012	0.0085673	0.003506	2.91947
rs62064672	17	44086521	G	A	0.929698	0.1759	-0.11886	0.016148	1.8278e-13	-7.36066	0.1501	0.025038	0.0085763	0.003506	2.91944
rs56273589	17	44203131	C	G	0.929697	0.1824	-0.10919	0.021154	2.4449e-07	-5.16167	0.142	0.025332	0.0085915	0.003193	2.9485
rs1052587	17	44102604	T	C	0.929695	0.176	-0.11942	0.016112	1.2449e-13	-7.41187	0.1501	0.025036	0.0085761	0.003509	2.91928
rs2532291	17	44238424	G	A	0.929688	0.1764	-0.11094	0.021584	2.7473e-07	-5.13992	0.1505	0.025396	0.0086061	0.003168	2.95093
rs74481389	17	44154607	T	C	0.929687	0.1758	-0.11961	0.016161	1.3486e-13	-7.40115	0.15	0.025065	0.0085862	0.003509	2.91922
rs55802590	17	44201344	G	C	0.929666	0.1759	-0.11225	0.021447	1.6614e-07	-5.23383	0.1502	0.025283	0.0085959	0.003268	2.94129
rs11735851	4	106697254	G	A	0.929659	0.05582	0.11295	0.025517	9.5735e-06	4.42646	0.05441	-0.047824	0.014236	0.0007812	-3.35937
rs62060836	17	44152447	G	A	0.929648	0.1758	-0.11927	0.016155	1.5487e-13	-7.38285	0.15	0.02506	0.0085856	0.003513	2.91884
rs62061853	17	44196125	T	C	0.92964	0.1759	-0.11121	0.021127	1.4095e-07	-5.26388	0.1501	0.02526	0.0085956	0.003295	2.93871
rs62062796	17	44027316	G	A	0.929612	0.176	-0.11937	0.016149	1.4478e-13	-7.39179	0.15	0.024991	0.0085632	0.003518	2.91842
rs79348289	17	44172698	T	C	0.929601	0.176	-0.11058	0.021393	2.3538e-07	-5.16898	0.1513	0.026085	0.0088525	0.003213	2.94663
rs2532272	17	44247673	G	A	0.929587	0.1764	-0.11106	0.021593	2.6977e-07	-5.14333	0.1504	0.025393	0.0086096	0.003185	2.94938
rs17662235	17	44233776	T	C	0.929584	0.1764	-0.11114	0.021571	2.5723e-07	-5.15229	0.1505	0.025371	0.0086053	0.003195	2.9483
rs113793114	17	44037079	G	A	0.929581	0.1762	-0.11966	0.016139	1.2207e-13	-7.41434	0.142	0.024975	0.0085589	0.003522	2.91802
rs62061811	17	44180173	T	G	0.929577	0.176	-0.11227	0.021419	1.5898e-07	-5.24161	0.1502	0.025248	0.0085887	0.003286	2.93968
rs62060845	17	44154393	A	G	0.929563	0.1758	-0.11884	0.016159	1.9199e-13	-7.35442	0.15	0.025054	0.0085861	0.003523	2.91797
rs62061795	17	44173179	C	A	0.929559	0.176	-0.10608	0.021086	4.8858e-07	-5.03083	0.1502	0.025476	0.0085882	0.003013	2.9664
rs113756354	17	44013483	A	G	0.929552	0.1756	-0.11929	0.016138	1.4478e-13	-7.39187	0.1484	0.025559	0.0087598	0.003526	2.91776
rs77017444	17	44028796	T	C	0.92955	0.176	-0.11954	0.016147	1.3288e-13	-7.40323	0.15	0.024984	0.0085629	0.003526	2.9177
rs62060846	17	44154461	A	C	0.929548	0.1758	-0.11945	0.016157	1.4335e-13	-7.39308	0.15	0.025052	0.0085862	0.003526	2.91771
rs111952388	17	44181454	C	T	0.929543	0.1759	-0.1115	0.021423	1.9424e-07	-5.20469	0.1501	0.025284	0.0085929	0.003257	2.94243
rs17585214	17	44233811	C	T	0.929541	0.1764	-0.10942	0.021544	3.7921e-07	-5.07891	0.1505	0.025454	0.0086058	0.003098	2.95777
rs72673813	4	106710653	T	C	0.929529	0.05575	0.11446	0.025676	8.2732e-06	4.45786	0.05433	-0.047434	0.014252	0.0008738	-3.32823
rs62061823	17	44188645	C	T	0.929525	0.176	-0.11214	0.021417	1.6402e-07	-5.23603	0.1502	0.025253	0.0085908	0.003286	2.93954
rs62062284	17	44095570	G	A	0.929524	0.1759	-0.11971	0.016146	1.2248e-13	-7.41422	0.1501	0.025026	0.0085782	0.003529	2.9174
rs1881194	17	44248814	G	A	0.929511	0.1759	-0.11378	0.021613	1.4061e-07	-5.26442	0.1501	0.025324	0.0086217	0.003312	2.93724
rs17576842	17	44179992	A	G	0.929497	0.176	-0.11273	0.02142	1.4178e-07	-5.26284	0.1501	0.025234	0.0085912	0.003312	2.93719
rs76761511	17	44185245	C	A	0.929495	0.176	-0.10913	0.02112	2.378e-07	-5.16714	0.1502	0.025306	0.008591	0.003222	2.94564
rs17660865	17	44189408	T	C	0.929493	0.176	-0.11236	0.021417	1.5515e-07	-5.2463	0.1502	0.025248	0.0085925	0.0033	2.93838
rs12150336	17	44125704	C	T	0.929469	0.1758	-0.1186	0.016184	2.333e-13	-7.32823	0.1501	0.025035	0.0085824	0.003534	2.91702
rs62063304	17	44049900	A	G	0.929463	0.1759	-0.12074	0.016127	7.0453e-14	-7.48682	0.1498	0.024992	0.0085691	0.003539	2.91653
rs112578465	17	44125066	C	T	0.929436	0.1759	-0.11902	0.01616	1.7741e-13	-7.3651	0.1501	0.025024	0.00858	0.00354	2.91655
rs62061852	17	44195424	A	C	0.929435	0.176	-0.11224	0.021437	1.6439e-07	-5.23581	0.1502	0.025251	0.008593	0.003298	2.93855
rs55929190	17	44147599	G	C	0.92943	0.1758	-0.12021	0.016154	9.9431e-14	-7.4415	0.15	0.025048	0.008589	0.003542	2.91629
rs77950913	17	44146451	T	C	0.929426	0.1758	-0.11944	0.016166	1.4891e-13	-7.38835	0.15	0.025043	0.008587	0.003541	2.91639
rs62063677	17	44129885	C	T	0.929421	0.1759	-0.11925	0.016157	1.5716e-13	-7.3807	0.1501	0.025024	0.0085806	0.003541	2.91635
rs17651700	17	44066634	C	G	0.92942	0.1825	-0.12092	0.016111	6.1415e-14	-7.50543	0.1493	0.025695	0.0088117	0.003546	2.91601
rs17574796	17	44115074	T	C	0.929419	0.1759	-0.11853	0.016138	2.0688e-13	-7.34478	0.1501	0.025022	0.0085797	0.00354	2.91642
rs62064665	17	44081527	T	C	0.929416	0.1759	-0.11983	0.016152	1.1805e-13	-7.4189	0.1501	0.025009	0.0085759	0.003544	2.9162
rs4283261	17	44089921	C	T	0.929412	0.1759	-0.11837	0.01619	2.6411e-13	-7.3113	0.1501	0.025016	0.0085776	0.00354	2.91643
rs55947022	17	44147574	G	A	0.92941	0.1758	-0.11946	0.016142	1.3542e-13	-7.40057	0.15	0.025047	0.008589	0.003543	2.91617
rs34043286	17	44117119	A	G	0.929403	0.1759	-0.11864	0.016144	1.9961e-13	-7.34886	0.1501	0.025014	0.0085775	0.003543	2.91623
rs112528936	4	106633029	A	G	0.929392	0.05643	0.11388	0.025114	5.7721e-06	4.53452	0.0553	-0.046101	0.014119	0.001094	-3.26517
rs733966	17	44089563	C	T	0.929388	0.176	-0.11858	0.016185	2.3553e-13	-7.32654	0.1501	0.025014	0.0085778	0.003544	2.91613
rs62063683	17	44131717	G	A	0.929386	0.1759	-0.11935	0.016156	1.4956e-13	-7.38735	0.1501	0.02502	0.0085804	0.003546	2.91595
rs7687	17	44103296	T	C	0.929385	0.1759	-0.11911	0.01617	1.759e-13	-7.36611	0.1501	0.025014	0.0085782	0.003546	2.916
rs17574040	17	44102865	A	C	0.929374	0.1759	-0.12012	0.016152	1.0325e-13	-7.43685	0.1501	0.025011	0.0085781	0.003549	2.91568
rs17661141	17	44196015	C	G	0.929352	0.1825	-0.11249	0.021451	1.5736e-07	-5.24404	0.1502	0.025244	0.0085952	0.003315	2.93699
rs3912060	17	44165435	C	T	0.929351	0.1758	-0.11279	0.021422	1.4004e-07	-5.26515	0.1518	0.025244	0.0085998	0.003331	2.93542
rs79065019	17	44124535	T	C	0.929347	0.176	-0.11901	0.016146	1.6947e-13	-7.37087	0.1502	0.025015	0.0085798	0.003551	2.91557
rs62063282	17	44039043	G	A	0.929344	0.1759	-0.12049	0.016158	8.862e-14	-7.45699	0.1499	0.024983	0.0085696	0.003554	2.91531
rs79649865	17	44130587	T	G	0.929343	0.1759	-0.12048	0.016316	1.5301e-13	-7.38416	0.1501	0.025016	0.0085804	0.003552	2.91548
rs62060802	17	44146336	A	C	0.92934	0.1758	-0.11982	0.016156	1.2037e-13	-7.41644	0.15	0.025038	0.0085883	0.003553	2.91536
rs17577877	17	44208218	A	G	0.929331	0.1759	-0.11238	0.021466	1.6483e-07	-5.23526	0.1501	0.025267	0.0086017	0.00331	2.93744
rs112596352	17	44170238	G	A	0.929331	0.176	-0.10979	0.021095	1.9455e-07	-5.20455	0.1502	0.02525	0.0085882	0.003281	2.94008
rs62062295	17	44100906	A	G	0.929329	0.1759	-0.11936	0.016152	1.4723e-13	-7.3898	0.1501	0.025007	0.0085778	0.003554	2.91532
rs62061709	17	44007493	C	T	0.929321	0.1761	-0.11986	0.016133	1.0907e-13	-7.42949	0.1491	0.025461	0.0087341	0.003555	2.91513
rs55690782	17	44137311	G	A	0.929309	0.1759	-0.12041	0.016312	1.5618e-13	-7.38168	0.1501	0.025028	0.0085856	0.003555	2.91511
rs112893440	17	44179969	G	A	0.929302	0.176	-0.11234	0.021418	1.5595e-07	-5.24512	0.1501	0.025227	0.0085913	0.003321	2.93634
rs62060855	17	44161860	C	T	0.929299	0.1758	-0.11893	0.016147	1.7623e-13	-7.36545	0.15	0.025033	0.0085875	0.003556	2.91505
rs17660488	17	44178337	T	C	0.929285	0.176	-0.11238	0.021418	1.5464e-07	-5.24699	0.1502	0.025218	0.0085892	0.003324	2.93601
rs2696587	17	44222460	T	G	0.929284	0.1764	-0.11232	0.021535	1.8337e-07	-5.2157	0.1414	0.026001	0.0088482	0.003297	2.93856
rs1918784	17	44276013	G	A	0.929277	0.1755	-0.11081	0.021656	3.1069e-07	-5.11683	0.1416	0.025523	0.008654	0.003185	2.94927
rs72671878	4	106662692	G	C	0.929274	0.05642	0.11311	0.02508	6.4779e-06	4.50997	0.05537	-0.046274	0.0141	0.001031	-3.28184
rs111364350	17	44168508	C	T	0.929261	0.1758	-0.11212	0.021391	1.5932e-07	-5.24146	0.15	0.025217	0.0085884	0.003323	2.93617
rs974293	17	44150233	G	A	0.929234	0.1758	-0.12005	0.016153	1.0686e-13	-7.43206	0.15	0.025019	0.0085853	0.003566	2.91417
rs62064671	17	44086100	T	C	0.929226	0.1759	-0.11904	0.016144	1.6606e-13	-7.37364	0.1501	0.024993	0.0085762	0.003565	2.91423
rs62059007	17	44005615	A	G	0.929221	0.1761	-0.1204	0.016135	8.5282e-14	-7.46204	0.149	0.02546	0.0087373	0.003569	2.91394
rs974292	17	44150464	T	C	0.92922	0.1758	-0.11955	0.016155	1.3617e-13	-7.40019	0.15	0.025021	0.0085862	0.003567	2.91409
rs79782347	17	44146567	T	C	0.929205	0.1758	-0.11911	0.016166	1.7303e-13	-7.36793	0.15	0.025023	0.0085871	0.003567	2.91402
rs17036139	4	106632657	G	A	0.929204	0.05644	0.11436	0.025105	5.2332e-06	4.55527	0.05531	-0.045867	0.014119	0.001159	-3.2486
rs111259120	17	44133534	C	T	0.929191	0.1759	-0.12044	0.016303	1.4985e-13	-7.3876	0.1501	0.025002	0.0085805	0.00357	2.91382
rs62062281	17	44094112	A	G	0.929189	0.1759	-0.11897	0.016151	1.7603e-13	-7.36611	0.1501	0.024995	0.008578	0.00357	2.91385
rs62062296	17	44100916	C	T	0.929188	0.1759	-0.11747	0.016147	3.4607e-13	-7.27504	0.1501	0.024997	0.008578	0.003567	2.91408
rs17650258	17	44011073	G	A	0.929184	0.1761	-0.1193	0.016138	1.4439e-13	-7.39249	0.149	0.025454	0.0087359	0.003571	2.91372
rs2158257	17	44104343	A	C	0.929175	0.1759	-0.11985	0.016149	1.1534e-13	-7.42151	0.1501	0.024993	0.0085782	0.003574	2.91355
rs62056835	17	43988623	G	A	0.929172	0.1762	-0.12003	0.016137	1.0187e-13	-7.43819	0.142	0.024923	0.0085544	0.003575	2.91347
rs62061851	17	44194891	C	T	0.929162	0.176	-0.1124	0.021441	1.5849e-07	-5.24229	0.1502	0.025232	0.0085969	0.003336	2.93501
rs62060809	17	44148613	G	A	0.929158	0.1758	-0.12173	0.016302	8.2101e-14	-7.46718	0.15	0.025011	0.0085853	0.003577	2.91324
rs62060801	17	44145860	A	G	0.929154	0.1758	-0.11938	0.016175	1.5773e-13	-7.38053	0.15	0.025017	0.0085868	0.003575	2.91343
rs62061814	17	44181508	T	G	0.929154	0.1759	-0.11203	0.021421	1.6942e-07	-5.22991	0.1501	0.025228	0.0085929	0.003326	2.93591
rs55831516	17	44148267	C	T	0.929143	0.1758	-0.11967	0.016154	1.2809e-13	-7.40807	0.15	0.025011	0.0085853	0.003577	2.91324
rs12150558	17	44151156	T	C	0.929133	0.1758	-0.11923	0.016155	1.5754e-13	-7.38038	0.15	0.025011	0.0085854	0.003577	2.9132
rs62062779	17	44022577	A	C	0.929132	0.1758	-0.11875	0.016155	1.9699e-13	-7.35067	0.1497	0.02499	0.008578	0.003576	2.91327
rs62063163	17	44201865	C	T	0.92912	0.1759	-0.11289	0.021454	1.4256e-07	-5.26196	0.1501	0.025216	0.0085971	0.003356	2.93308
rs12150170	17	44090646	A	G	0.929116	0.1759	-0.11976	0.016166	1.2809e-13	-7.40814	0.1501	0.024993	0.00858	0.00358	2.91294
rs41382552	17	44118999	A	G	0.929111	0.1759	-0.11979	0.01629	1.9313e-13	-7.35359	0.1501	0.024992	0.0085794	0.00358	2.91302
rs62060800	17	44145592	A	G	0.929092	0.1758	-0.12025	0.016153	9.7124e-14	-7.44444	0.15	0.02501	0.0085869	0.003585	2.91258
rs28416808	17	44021218	C	T	0.92909	0.1748	-0.11768	0.016998	4.4188e-12	-6.92317	0.1643	0.024881	0.0085386	0.003569	2.91394
rs62061810	17	44178884	G	A	0.929086	0.176	-0.11219	0.021417	1.6205e-07	-5.23836	0.1423	0.025155	0.0085722	0.003341	2.93449
rs62062297	17	44101004	A	G	0.929081	0.1759	-0.11958	0.016152	1.3234e-13	-7.40342	0.1501	0.024984	0.008578	0.003585	2.91257
rs17577447	17	44194381	T	A	0.929075	0.176	-0.11207	0.021424	1.6851e-07	-5.23105	0.1502	0.025227	0.0085954	0.003337	2.93494
rs74850776	17	44150042	T	C	0.929073	0.1758	-0.12001	0.016158	1.1101e-13	-7.42728	0.15	0.025004	0.0085853	0.003586	2.91242
rs62060834	17	44151697	A	T	0.92907	0.1824	-0.11827	0.016182	2.7023e-13	-7.30874	0.15	0.025007	0.0085855	0.003583	2.9127
rs62062282	17	44094374	A	G	0.929066	0.1759	-0.11972	0.016145	1.2136e-13	-7.4153	0.1501	0.024982	0.0085779	0.003587	2.91237
rs12150087	17	44210988	C	G	0.929064	0.1824	-0.11294	0.021466	1.431e-07	-5.26134	0.1501	0.025226	0.0086022	0.003363	2.93251
rs17650872	17	44039516	G	T	0.929057	0.1743	-0.11769	0.017039	4.9495e-12	-6.9071	0.15	0.024961	0.008567	0.003572	2.91362
rs79923708	17	44183790	G	A	0.929055	0.176	-0.11214	0.021417	1.6411e-07	-5.23603	0.1502	0.025207	0.0085904	0.003342	2.93432
rs62060810	17	44148674	A	G	0.929054	0.1758	-0.11945	0.016157	1.4341e-13	-7.39308	0.15	0.025003	0.0085853	0.003588	2.9123
rs17575437	17	44133031	T	A	0.929052	0.1759	-0.1189	0.016159	1.868e-13	-7.35813	0.1501	0.024989	0.0085803	0.003587	2.91237
rs12150611	17	44149741	G	A	0.929051	0.1758	-0.11995	0.016157	1.1377e-13	-7.42403	0.15	0.025002	0.0085853	0.003589	2.91219
rs2696573	17	44230647	C	T	0.92905	0.1763	-0.1109	0.021571	2.735e-07	-5.14116	0.1505	0.025333	0.008606	0.003243	2.94364
rs62062321	17	44111109	A	G	0.929046	0.1759	-0.11863	0.016139	1.9731e-13	-7.35052	0.1421	0.024949	0.0085667	0.003588	2.91232
rs10514898	17	44119636	A	C	0.929044	0.1759	-0.11952	0.016153	1.3688e-13	-7.39924	0.1501	0.024985	0.0085795	0.00359	2.91217
rs2696567	17	44241304	C	G	0.929043	0.1829	-0.11112	0.021593	2.6587e-07	-5.14611	0.1505	0.025334	0.0086083	0.003251	2.94297
rs62062266	17	44090704	A	G	0.92902	0.1759	-0.11907	0.016171	1.7943e-13	-7.36318	0.1501	0.024985	0.00858	0.00359	2.912
rs62061788	17	44169759	G	A	0.929014	0.1758	-0.11045	0.021395	2.4401e-07	-5.16242	0.15	0.02526	0.0085895	0.003274	2.9408
rs62063670	17	44123248	T	C	0.92901	0.1759	-0.11812	0.016159	2.6754e-13	-7.30986	0.1501	0.024985	0.0085799	0.003591	2.91204
rs62062800	17	44027753	A	G	0.929005	0.1761	-0.1196	0.016145	1.2819e-13	-7.40787	0.1501	0.024932	0.0085626	0.003594	2.91173
rs56197117	17	44003446	A	G	0.929005	0.1761	-0.11411	0.021371	9.3099e-08	-5.33948	0.149	0.025565	0.0087338	0.003421	2.92713
rs17573858	17	44090796	T	C	0.929003	0.1759	-0.12012	0.016159	1.0543e-13	-7.43363	0.1501	0.024976	0.008578	0.003595	2.91163
rs17577024	17	44186252	G	A	0.929001	0.1753	-0.11235	0.02141	1.5423e-07	-5.24755	0.1748	0.025203	0.0085934	0.003358	2.93283
rs10514897	17	44117397	A	G	0.928996	0.1759	-0.11838	0.016143	2.2473e-13	-7.33321	0.1501	0.024982	0.0085795	0.003593	2.91182
rs1614308	10	81417551	G	C	0.928994	0.3772	0.087823	0.013998	3.5162e-10	6.27397	0.4624	0.020191	0.0068491	0.003199	2.94798
rs17575423	17	44129253	T	C	0.928986	0.1759	-0.11951	0.016151	1.3681e-13	-7.39954	0.1501	0.024981	0.00858	0.003597	2.91154
rs75534191	17	44091724	G	A	0.928983	0.1759	-0.12161	0.016308	8.8594e-14	-7.45708	0.1501	0.024973	0.0085778	0.003598	2.91135
rs55672516	17	44201680	A	C	0.928968	0.1759	-0.11229	0.021458	1.6658e-07	-5.23301	0.1501	0.025222	0.0085976	0.00335	2.93361
rs62064669	17	44084676	C	T	0.92895	0.1759	-0.11856	0.016153	2.1367e-13	-7.33981	0.1501	0.024968	0.0085762	0.003599	2.91131
rs62063668	17	44122484	C	T	0.92895	0.1759	-0.11787	0.01615	2.9067e-13	-7.29845	0.1501	0.02498	0.00858	0.003598	2.91142
rs4608377	17	44113359	T	C	0.928949	0.1759	-0.1186	0.016144	2.036e-13	-7.34638	0.1501	0.024977	0.0085794	0.0036	2.91128
rs12150515	17	44090685	G	T	0.928946	0.1759	-0.1209	0.016315	1.2596e-13	-7.41036	0.1501	0.024977	0.00858	0.003602	2.91107
rs41374248	17	44120442	A	G	0.92894	0.1759	-0.11994	0.016154	1.1321e-13	-7.42479	0.1501	0.024977	0.0085803	0.003603	2.91097
rs56234850	17	44060248	G	A	0.928937	0.176	-0.11912	0.016118	1.4667e-13	-7.3905	0.15	0.024928	0.0085633	0.003603	2.91103
rs62062268	17	44090858	C	T	0.928933	0.1759	-0.11928	0.016166	1.602e-13	-7.37845	0.1501	0.024971	0.0085781	0.003603	2.91102
rs62062274	17	44093319	G	A	0.928925	0.1759	-0.12033	0.016147	9.1767e-14	-7.45216	0.1501	0.024968	0.0085779	0.003606	2.91074
rs17577975	17	44210442	C	T	0.928924	0.1757	-0.11271	0.021472	1.5282e-07	-5.24916	0.1499	0.025233	0.0086065	0.00337	2.93185
rs35808787	4	106681179	A	G	0.928922	0.05647	0.11316	0.025032	6.1644e-06	4.52061	0.05542	-0.046077	0.014093	0.001077	-3.2695
rs62062288	17	44096553	G	A	0.928917	0.1662	-0.12277	0.017271	1.1724e-12	-7.10845	0.1424	0.027203	0.0093431	0.003596	2.91156
rs62062270	17	44091195	T	C	0.928898	0.1759	-0.11996	0.016162	1.1498e-13	-7.42235	0.1501	0.024967	0.0085782	0.003608	2.91052
rs17571718	17	44032768	T	C	0.928891	0.1761	-0.11985	0.016141	1.1272e-13	-7.42519	0.15	0.024925	0.008564	0.003609	2.91044
rs17661428	17	44208144	C	G	0.92889	0.1824	-0.11098	0.021461	2.3232e-07	-5.17124	0.1501	0.025282	0.0086038	0.003298	2.93847
rs12150576	17	44015624	G	A	0.92889	0.1761	-0.1205	0.016285	1.3641e-13	-7.39945	0.1501	0.024917	0.0085611	0.003608	2.91049
rs62062278	17	44093860	A	G	0.928889	0.1759	-0.12028	0.016144	9.3101e-14	-7.45045	0.1501	0.024965	0.008578	0.00361	2.91035
rs17653836	17	44128876	T	A	0.928886	0.1759	-0.12109	0.0163	1.0956e-13	-7.42883	0.1501	0.024971	0.00858	0.00361	2.91037
rs2732658	17	44271152	G	A	0.928883	0.1755	-0.11222	0.021614	2.0805e-07	-5.19201	0.1416	0.025401	0.0086507	0.003322	2.93629
rs17653211	17	44112638	T	C	0.928844	0.1742	-0.11632	0.01705	8.9556e-12	-6.82229	0.1501	0.024973	0.0085773	0.003597	2.91152
rs17652502	17	44094471	G	A	0.928843	0.1759	-0.11871	0.016154	2.0049e-13	-7.34864	0.1501	0.024963	0.008578	0.003613	2.91012
rs62063305	17	44050282	G	A	0.928834	0.176	-0.11984	0.016121	1.0541e-13	-7.43378	0.1499	0.024923	0.0085652	0.003617	2.9098
rs62062275	17	44093496	A	G	0.928819	0.1759	-0.11962	0.016146	1.274e-13	-7.40865	0.1501	0.02496	0.0085782	0.003617	2.9097
rs2532298	17	44231295	G	A	0.928812	0.1764	-0.11258	0.021539	1.725e-07	-5.2268	0.1515	0.02601	0.0088699	0.003364	2.93239
rs55972730	17	44155707	C	T	0.928808	0.1758	-0.11929	0.016159	1.555e-13	-7.38226	0.15	0.024984	0.0085866	0.003619	2.90965
rs62061849	17	44193882	C	T	0.928786	0.176	-0.11254	0.021422	1.4926e-07	-5.25348	0.1513	0.025962	0.0088607	0.003389	2.93002
rs56318865	17	44147411	G	A	0.928783	0.1758	-0.11836	0.016143	2.2625e-13	-7.33197	0.15	0.024979	0.0085853	0.003619	2.90951
rs111880194	17	44194621	C	G	0.928776	0.1825	-0.11236	0.02144	1.6008e-07	-5.24067	0.1501	0.025195	0.0085964	0.003381	2.93088
rs17573593	17	44082603	A	C	0.928769	0.1759	-0.12111	0.016292	1.0571e-13	-7.43371	0.1501	0.024948	0.0085759	0.003624	2.90908
rs78077519	17	44010984	G	A	0.928764	0.1761	-0.11887	0.01614	1.7681e-13	-7.36493	0.149	0.025419	0.0087374	0.003624	2.90922
rs62060858	17	44164090	G	C	0.928759	0.1758	-0.11981	0.016158	1.2155e-13	-7.4149	0.15	0.024979	0.0085867	0.003625	2.90903
rs79115768	17	44021061	C	T	0.928756	0.1761	-0.11943	0.016144	1.3898e-13	-7.39779	0.1501	0.024902	0.0085602	0.003625	2.90904
rs12150111	17	44013938	A	G	0.928752	0.1745	-0.11643	0.017047	8.5032e-12	-6.82994	0.1501	0.024913	0.0085597	0.003609	2.9105
rs17574228	17	44104509	T	C	0.928751	0.1759	-0.12008	0.016145	1.0247e-13	-7.4376	0.1501	0.024953	0.0085782	0.003627	2.90889
rs10514903	17	44206646	C	G	0.928738	0.1825	-0.11312	0.021467	1.3671e-07	-5.26948	0.1501	0.02518	0.0085987	0.003407	2.92835
rs62062269	17	44091092	G	C	0.928737	0.1759	-0.11965	0.016162	1.327e-13	-7.40317	0.1501	0.024951	0.0085777	0.003629	2.90882
rs62062293	17	44100553	C	A	0.928729	0.1759	-0.12062	0.016286	1.2986e-13	-7.40636	0.1501	0.024951	0.008578	0.003629	2.90872
rs62063276	17	44036408	T	G	0.928719	0.1742	-0.11746	0.015948	1.7658e-13	-7.36519	0.1632	0.02631	0.0090452	0.003629	2.90873
rs11079729	17	44115569	C	A	0.928716	0.1759	-0.11832	0.016147	2.3382e-13	-7.32768	0.1501	0.024956	0.0085795	0.003628	2.90879
rs17661045	17	44194152	T	A	0.928701	0.176	-0.1122	0.021421	1.6239e-07	-5.23785	0.1502	0.025186	0.0085951	0.003386	2.93027
rs8077487	17	44115440	T	C	0.928692	0.183	-0.11989	0.015573	1.3768e-14	-7.69858	0.1734	0.024315	0.0083627	0.003642	2.90755
rs12185225	17	44113491	T	C	0.928671	0.1759	-0.11992	0.016151	1.1262e-13	-7.42493	0.1501	0.024949	0.0085793	0.003636	2.90805
rs56119705	17	44209985	T	C	0.92867	0.1759	-0.1091	0.021167	2.5444e-07	-5.15425	0.1501	0.025273	0.0086024	0.003304	2.9379
rs77009866	17	44110888	A	T	0.928666	0.1824	-0.1196	0.016153	1.3221e-13	-7.4042	0.1501	0.024949	0.0085793	0.003637	2.90805
rs56317731	17	44032073	A	G	0.928652	0.1761	-0.11985	0.016144	1.137e-13	-7.42381	0.1501	0.024901	0.0085634	0.003639	2.90784
rs17585644	17	44244581	T	C	0.928639	0.1764	-0.11285	0.021554	1.6439e-07	-5.23569	0.1505	0.02522	0.0086082	0.003391	2.92976
rs62062791	17	44025273	G	A	0.928632	0.1761	-0.12033	0.016141	9.0005e-14	-7.45493	0.1501	0.02489	0.0085605	0.003643	2.90754
rs62062267	17	44090854	C	T	0.928629	0.1759	-0.11995	0.016165	1.1686e-13	-7.42035	0.1501	0.024942	0.0085782	0.003642	2.9076
rs17585608	17	44243979	C	T	0.928622	0.1763	-0.11171	0.021593	2.2988e-07	-5.17344	0.1505	0.025268	0.0086084	0.003332	2.93527
rs17653162	17	44111827	C	A	0.928617	0.1759	-0.11819	0.016143	2.4487e-13	-7.32144	0.1501	0.024946	0.0085792	0.00364	2.90773
rs74903707	17	44028707	G	A	0.928607	0.1761	-0.11965	0.016141	1.2349e-13	-7.4128	0.1501	0.024895	0.0085627	0.003645	2.90738
rs1468241	17	44196153	A	G	0.9286	0.1759	-0.11278	0.021451	1.4589e-07	-5.25756	0.1493	0.025909	0.0088497	0.003415	2.92767
rs12150162	17	44114218	T	C	0.928597	0.1759	-0.11846	0.01614	2.1455e-13	-7.33953	0.1501	0.024944	0.0085793	0.003644	2.90746
rs55885063	17	44202952	C	G	0.928594	0.1824	-0.11252	0.021452	1.5603e-07	-5.2452	0.1501	0.025183	0.0085992	0.003406	2.92853
rs62062285	17	44095661	T	G	0.928591	0.1759	-0.11974	0.016145	1.1992e-13	-7.41654	0.1501	0.024938	0.008578	0.003646	2.9072
rs17650651	17	44030311	T	G	0.928591	0.1761	-0.12004	0.016141	1.0302e-13	-7.43696	0.15	0.024895	0.0085634	0.003648	2.90714
rs17574604	17	44111613	A	G	0.928585	0.1759	-0.11894	0.016146	1.752e-13	-7.36653	0.1501	0.024942	0.0085792	0.003646	2.90726
rs733968	17	44089715	C	T	0.928578	0.1759	-0.10945	0.021131	2.2251e-07	-5.17959	0.1746	0.025183	0.0085827	0.003345	2.93416
rs2532292	17	44237068	A	T	0.928574	0.1829	-0.11091	0.021584	2.7719e-07	-5.13853	0.1505	0.02529	0.0086059	0.003296	2.93868
rs2316948	17	44094667	C	G	0.928566	0.1829	-0.12256	0.01634	6.3503e-14	-7.50061	0.1501	0.024934	0.0085781	0.003652	2.9067
rs113537106	17	44016462	A	G	0.928553	0.1761	-0.11937	0.016141	1.4081e-13	-7.39545	0.1501	0.024882	0.0085598	0.003651	2.90684
rs62062806	17	44031420	G	A	0.928537	0.1761	-0.11988	0.016141	1.1079e-13	-7.42705	0.1501	0.02489	0.0085633	0.003654	2.90659
rs62061708	17	44006956	A	G	0.92851	0.1753	-0.11931	0.016149	1.4869e-13	-7.38807	0.1482	0.025469	0.0087631	0.003657	2.90639
rs62062773	17	44020545	A	G	0.928497	0.1761	-0.12016	0.01614	9.6994e-14	-7.44486	0.1501	0.024876	0.0085599	0.00366	2.90611
rs11736834	4	106708764	C	T	0.92849	0.05579	0.11284	0.025512	9.7274e-06	4.42302	0.05434	-0.047698	0.014249	0.0008153	-3.34746
rs17653193	17	44112441	G	A	0.928483	0.1759	-0.11829	0.01614	2.3188e-13	-7.329	0.1501	0.024934	0.0085794	0.003658	2.90626
rs62062322	17	44112385	A	G	0.928482	0.1759	-0.11818	0.01614	2.4453e-13	-7.32218	0.1501	0.024934	0.0085794	0.003658	2.90626
rs62062134	17	44114432	A	C	0.928479	0.1759	-0.11874	0.016142	1.8967e-13	-7.35597	0.1501	0.024933	0.0085794	0.003659	2.90615
rs62060812	17	44151667	A	G	0.92847	0.1758	-0.11821	0.016148	2.4724e-13	-7.32041	0.15	0.024951	0.0085856	0.003659	2.90615
rs12150542	17	44115730	G	A	0.92847	0.1759	-0.11862	0.016139	1.9818e-13	-7.3499	0.1501	0.024932	0.0085793	0.00366	2.90606
rs55946323	17	44031946	A	G	0.928465	0.1761	-0.12043	0.016141	8.572e-14	-7.46112	0.1501	0.024884	0.0085638	0.003665	2.90572
rs62062794	17	44026394	A	G	0.928458	0.1761	-0.11991	0.016141	1.0948e-13	-7.42891	0.1501	0.02488	0.0085624	0.003664	2.90573
rs41437445	17	44116238	G	A	0.928457	0.1759	-0.11869	0.01614	1.9309e-13	-7.35378	0.1501	0.024931	0.0085794	0.003662	2.90591
rs62061808	17	44177337	C	T	0.928454	0.176	-0.11159	0.021418	1.8878e-07	-5.2101	0.1502	0.025161	0.0085877	0.003391	2.92989
rs62061732	17	44017941	G	T	0.928443	0.1761	-0.11809	0.01615	2.6338e-13	-7.31207	0.1501	0.024874	0.0085599	0.003662	2.90588
rs62062289	17	44097235	G	C	0.928443	0.1759	-0.11195	0.021457	1.8147e-07	-5.21741	0.1501	0.025126	0.008578	0.003399	2.92912
rs62061728	17	44017180	T	G	0.928442	0.1761	-0.1194	0.016143	1.3958e-13	-7.39639	0.1501	0.024872	0.0085599	0.003666	2.90564
rs17650633	17	44030231	T	C	0.928429	0.1761	-0.11984	0.016142	1.136e-13	-7.42411	0.1501	0.02488	0.0085633	0.003668	2.90542
rs17577052	17	44186301	T	C	0.928413	0.176	-0.112	0.021417	1.7005e-07	-5.22949	0.1502	0.025154	0.0085915	0.003414	2.92778
rs113120855	17	44203520	C	T	0.928412	0.1759	-0.11224	0.021451	1.6756e-07	-5.23239	0.169	0.027907	0.0095326	0.003417	2.92753
rs62062792	17	44025347	T	C	0.92839	0.1761	-0.11986	0.016145	1.1397e-13	-7.42397	0.1501	0.024868	0.0085604	0.003672	2.905
rs62061727	17	44017124	G	T	0.928378	0.1761	-0.11892	0.016145	1.7646e-13	-7.36575	0.1501	0.024867	0.00856	0.003672	2.90502
rs55881134	17	44109248	G	A	0.928375	0.1759	-0.11933	0.016155	1.5036e-13	-7.38657	0.1501	0.024927	0.0085809	0.003674	2.90494
rs12150195	17	44014263	T	C	0.928374	0.1745	-0.1164	0.017049	8.6287e-12	-6.82738	0.1501	0.024878	0.0085597	0.003655	2.90641
rs2742379	3	45787835	G	A	0.928367	0.5153	-0.06955	0.012761	5.0263e-08	-5.4502	0.4291	0.017785	0.0060997	0.003549	2.91572
rs2097760	17	44168677	A	G	0.928362	0.1829	-0.11322	0.020278	2.3597e-08	-5.58339	0.1733	0.024376	0.0083694	0.003585	2.91251
rs74571696	17	44123685	G	A	0.92836	0.176	-0.11988	0.016305	1.9531e-13	-7.35235	0.1501	0.024929	0.0085818	0.003675	2.90487
rs111913701	17	44159631	T	G	0.928347	0.1758	-0.11211	0.02146	1.7513e-07	-5.22414	0.15	0.025137	0.0085865	0.003417	2.9275
rs974291	17	44150480	A	T	0.928343	0.1824	-0.11936	0.016155	1.4882e-13	-7.38842	0.15	0.024937	0.0085854	0.003677	2.90458
rs79180862	17	44131798	C	T	0.928342	0.1759	-0.11986	0.016153	1.1648e-13	-7.42029	0.1501	0.024922	0.0085805	0.003678	2.90449
rs17574824	17	44115107	C	T	0.928334	0.1759	-0.11887	0.016139	1.7632e-13	-7.36539	0.1501	0.024919	0.0085793	0.003678	2.90455
rs62062136	17	44116312	T	C	0.928326	0.1759	-0.11904	0.016135	1.6107e-13	-7.37775	0.1501	0.024918	0.0085793	0.00368	2.90443
rs62061730	17	44017342	A	G	0.928319	0.1761	-0.11927	0.01614	1.4689e-13	-7.38971	0.1501	0.024861	0.00856	0.003681	2.90432
rs17650597	17	44030195	A	T	0.928306	0.1825	-0.11977	0.016143	1.1774e-13	-7.41931	0.1501	0.024869	0.0085634	0.003683	2.9041
rs17575850	17	44144387	C	A	0.928295	0.1758	-0.12013	0.016154	1.0328e-13	-7.43655	0.15	0.024939	0.008588	0.003684	2.90394
rs62062774	17	44021463	T	C	0.928293	0.1761	-0.12011	0.016141	9.9774e-14	-7.4413	0.1501	0.024858	0.0085602	0.003685	2.9039
rs62073098	17	44316449	A	C	0.928287	0.172	-0.10885	0.02166	5.0268e-07	-5.02539	0.1655	0.026874	0.0091002	0.003145	2.95312
rs55780945	17	44040120	C	T	0.928277	0.176	-0.11879	0.016134	1.8051e-13	-7.36271	0.15	0.024876	0.0085663	0.003685	2.90394
rs62064675	17	44088926	C	T	0.928276	0.176	-0.12025	0.01617	1.0337e-13	-7.43661	0.15	0.024928	0.0085848	0.003687	2.90374
rs12150104	17	44015929	G	A	0.928256	0.1761	-0.11964	0.016137	1.2265e-13	-7.41402	0.1501	0.024854	0.0085598	0.003689	2.90357
rs55711941	17	44040823	C	T	0.928251	0.1761	-0.11801	0.016113	2.4102e-13	-7.3239	0.15	0.024869	0.0085644	0.003687	2.90376
rs2696610	17	44291820	A	G	0.928236	0.1754	-0.1113	0.021622	2.6377e-07	-5.14753	0.1494	0.025459	0.0086776	0.003348	2.93388
rs17564871	17	44011018	A	G	0.928233	0.1744	-0.11595	0.017054	1.0525e-11	-6.79899	0.149	0.025387	0.0087392	0.003673	2.90496
rs62062795	17	44027090	C	T	0.928215	0.1761	-0.11956	0.016145	1.3093e-13	-7.40539	0.1501	0.024858	0.0085624	0.003695	2.90316
rs113395365	17	44025650	T	C	0.928211	0.1761	-0.12034	0.016141	8.9449e-14	-7.45555	0.1501	0.024851	0.0085605	0.003696	2.90298
rs72671836	4	106633045	T	A	0.928204	0.05643	0.11299	0.025107	6.7777e-06	4.50034	0.0553	-0.046255	0.014119	0.001052	-3.27608
rs55780786	17	44209875	T	C	0.928199	0.1759	-0.10959	0.021171	2.2604e-07	-5.17642	0.1501	0.025213	0.0086042	0.003386	2.93031
rs733967	17	44089690	T	C	0.928171	0.1759	-0.11075	0.021506	2.607e-07	-5.14973	0.1746	0.025172	0.0085826	0.003359	2.93291
rs2532255	17	44255532	T	C	0.928165	0.1755	-0.11169	0.02164	2.456e-07	-5.16128	0.1498	0.025357	0.0086497	0.003373	2.93155
rs17660251	17	44166646	C	T	0.928165	0.1757	-0.11155	0.021399	1.861e-07	-5.21286	0.15	0.025139	0.0085902	0.003428	2.92647
rs79252344	17	44120608	A	G	0.928124	0.1759	-0.11907	0.016152	1.6805e-13	-7.37184	0.1501	0.0249	0.0085795	0.003705	2.90227
rs76839282	17	44029178	G	C	0.92811	0.1761	-0.11955	0.016145	1.3154e-13	-7.40477	0.1501	0.02485	0.008563	0.003708	2.90202
rs62061817	17	44182706	A	G	0.928107	0.1759	-0.11088	0.021111	1.5033e-07	-5.25224	0.1501	0.025113	0.0085925	0.003471	2.92267
rs12150235	17	44015745	A	G	0.92808	0.1761	-0.11968	0.01614	1.2179e-13	-7.41512	0.1501	0.024838	0.0085599	0.003711	2.90167
rs9303525	17	44187257	A	G	0.928078	0.1814	-0.10838	0.022183	1.0306e-06	-4.88572	0.1505	0.02499	0.0083644	0.002812	2.98766
rs62063207	17	44211902	A	G	0.928078	0.1759	-0.11175	0.021467	1.9366e-07	-5.20566	0.1501	0.025167	0.0086007	0.003431	2.92616
rs4065321	17	38143548	C	T	0.928066	0.5259	0.054787	0.012518	1.2059e-05	4.37666	0.4899	-0.019722	0.0058172	0.000698	-3.39029
rs72673817	4	106713490	G	A	0.928053	0.05646	0.1135	0.025078	6.0168e-06	4.52588	0.05541	-0.045874	0.014093	0.001133	-3.25509
rs62061766	17	44167464	G	A	0.928046	0.1758	-0.1117	0.02139	1.7685e-07	-5.22207	0.15	0.025114	0.0085878	0.003451	2.92438
rs62062793	17	44026321	T	C	0.928025	0.1761	-0.12037	0.016143	8.8792e-14	-7.45648	0.1501	0.024839	0.0085623	0.00372	2.90097
rs12150438	17	44113963	C	T	0.927933	0.1759	-0.1188	0.016139	1.8226e-13	-7.36105	0.1501	0.024882	0.0085793	0.003729	2.90024
rs17652961	17	44108355	G	A	0.927933	0.1759	-0.11888	0.01614	1.7645e-13	-7.36555	0.1501	0.024881	0.008579	0.003729	2.90022
rs2668665	17	44290047	G	A	0.927923	0.1754	-0.11015	0.021654	3.6461e-07	-5.08682	0.1495	0.02549	0.0086745	0.003299	2.9385
rs11734568	4	106703543	A	G	0.927922	0.05645	0.11407	0.025113	5.564e-06	4.54227	0.05541	-0.045683	0.014091	0.001187	-3.242
rs62062772	17	44020314	C	T	0.927897	0.1761	-0.11316	0.021431	1.2923e-07	-5.2802	0.1501	0.02499	0.0085628	0.003518	2.91844
rs17036129	4	106624529	C	T	0.927893	0.05584	0.11605	0.025662	6.1204e-06	4.52225	0.05432	-0.046447	0.014266	0.001131	-3.25578
rs2696440	17	44274560	T	C	0.92789	0.1754	-0.11178	0.021657	2.45e-07	-5.16138	0.1415	0.025336	0.0086515	0.003406	2.92851
rs17663792	17	44272552	C	T	0.927873	0.1755	-0.11082	0.021656	3.0993e-07	-5.11729	0.1496	0.025417	0.008664	0.00335	2.93363
rs2421077	3	168723285	A	C	0.927867	0.7869	-0.074768	0.015974	2.8608e-06	-4.68061	0.7918	0.022245	0.0071923	0.001982	3.09289
rs970551	2	198497709	C	T	0.927851	0.4569	0.057825	0.013107	1.0257e-05	4.41176	0.4111	0.01956	0.005974	0.001059	3.27419
rs62061824	17	44188755	T	C	0.927831	0.176	-0.1117	0.021421	1.8451e-07	-5.21451	0.1494	0.025854	0.008846	0.003471	2.92268
rs62063684	17	44132269	T	C	0.927789	0.1758	-0.11218	0.021461	1.7207e-07	-5.22716	0.1501	0.025067	0.0085812	0.003487	2.92115
rs79346219	17	44184375	A	G	0.927778	0.1758	-0.11155	0.021481	2.0687e-07	-5.19296	0.15	0.025137	0.0085966	0.003454	2.92406
rs72671849	4	106643818	T	A	0.927766	0.05647	0.11209	0.025068	7.7749e-06	4.47144	0.05536	-0.046487	0.014112	0.0009874	-3.29415
rs62064670	17	44085852	T	A	0.927764	0.1759	-0.11049	0.02106	1.5497e-07	-5.24644	0.1501	0.025037	0.0085762	0.003508	2.91936
rs2696700	17	44259792	G	A	0.927757	0.1755	-0.11236	0.021642	2.0832e-07	-5.19176	0.1418	0.025267	0.0086414	0.003457	2.92395
rs112813897	17	44196799	G	A	0.927737	0.176	-0.11272	0.021441	1.4632e-07	-5.25722	0.1494	0.025832	0.0088518	0.00352	2.91828
rs17653255	17	44112743	C	A	0.927731	0.1759	-0.11875	0.016139	1.8682e-13	-7.35795	0.1501	0.024864	0.0085795	0.003755	2.89807
rs62061809	17	44178839	T	C	0.927719	0.176	-0.11181	0.021418	1.784e-07	-5.22038	0.1501	0.025091	0.00859	0.00349	2.92095
rs62062769	17	44019643	G	A	0.927714	0.1761	-0.12185	0.01629	7.4149e-14	-7.48005	0.1501	0.024804	0.0085603	0.003761	2.89756
rs140411750	4	106692473	G	C	0.927698	0.0565	0.11463	0.025073	4.8365e-06	4.57185	0.05543	-0.045363	0.014088	0.001282	-3.21997
rs112454267	17	44005329	G	A	0.927696	0.2129	-0.11198	0.021562	2.0664e-07	-5.1934	0.1628	0.026682	0.0091279	0.003465	2.92313
rs62056809	17	43984669	A	G	0.927676	0.1756	-0.11293	0.021366	1.2521e-07	-5.2855	0.1512	0.025084	0.0086031	0.00355	2.91569
rs113201171	17	44082249	A	T	0.927651	0.1825	-0.11882	0.016149	1.87e-13	-7.35773	0.1501	0.024856	0.0085793	0.003765	2.89721
rs111372048	17	44136577	A	C	0.927646	0.1758	-0.11887	0.016141	1.7736e-13	-7.36448	0.15	0.024878	0.0085871	0.003766	2.89714
rs12150127	17	44141732	G	A	0.92762	0.1759	-0.1195	0.016157	1.4034e-13	-7.39618	0.15	0.024872	0.0085861	0.00377	2.89678
rs62060792	17	44141955	T	A	0.927614	0.1759	-0.11939	0.016141	1.3996e-13	-7.39669	0.15	0.024872	0.0085863	0.003771	2.89671
rs2696570	17	44237790	G	A	0.927609	0.1764	-0.11059	0.021585	2.9999e-07	-5.12347	0.1505	0.025215	0.008606	0.00339	2.92993
rs17574425	17	44109188	C	G	0.927608	0.1824	-0.1131	0.021454	1.3501e-07	-5.27174	0.1501	0.025016	0.0085793	0.003548	2.91586
rs112401617	17	44209474	A	T	0.927578	0.1825	-0.11319	0.021468	1.344e-07	-5.2725	0.1823	0.026909	0.0092297	0.003552	2.91548
rs72671871	4	106660324	A	G	0.927577	0.05648	0.11259	0.025038	6.9036e-06	4.49676	0.0554	-0.046124	0.0141	0.001071	-3.27121
rs11727500	4	106745948	T	C	0.927559	0.05658	0.11552	0.025092	4.1487e-06	4.60386	0.05551	-0.045069	0.014087	0.001378	-3.19933
rs62063300	17	44048350	T	C	0.927555	0.1751	-0.11962	0.01616	1.3424e-13	-7.40223	0.1491	0.024872	0.0085882	0.003778	2.89607
rs62062805	17	44030773	A	G	0.927547	0.176	-0.11972	0.016143	1.2062e-13	-7.41622	0.15	0.024804	0.0085651	0.00378	2.89594
rs12150570	17	44126218	G	A	0.927535	0.1759	-0.11935	0.016152	1.4786e-13	-7.38918	0.1501	0.024849	0.0085808	0.00378	2.89588
rs17574361	17	44108202	A	G	0.927534	0.1742	-0.11815	0.017226	6.9484e-12	-6.85882	0.1501	0.024861	0.0085808	0.003764	2.89728
rs2668670	17	44289628	A	C	0.927521	0.1754	-0.1094	0.021338	2.943e-07	-5.127	0.1494	0.025404	0.0086747	0.003406	2.92852
rs62061790	17	44170414	G	A	0.927515	0.176	-0.11025	0.021391	2.5472e-07	-5.15404	0.1494	0.025864	0.0088417	0.003442	2.92523
rs17660167	17	44166311	C	T	0.927503	0.1758	-0.1118	0.021397	1.7404e-07	-5.22503	0.15	0.025066	0.0085895	0.00352	2.91821
rs62061725	17	44016157	G	C	0.927497	0.1761	-0.12049	0.016291	1.4015e-13	-7.39611	0.1501	0.024788	0.008561	0.003786	2.89546
rs2316951	17	44139083	G	C	0.927472	0.1759	-0.11884	0.01617	1.9895e-13	-7.34941	0.15	0.024858	0.0085856	0.003788	2.89531
rs62060840	17	44153258	A	G	0.927459	0.1759	-0.11219	0.021498	1.8039e-07	-5.21862	0.1501	0.025056	0.0085859	0.00352	2.91827
rs111676341	17	44183403	A	G	0.927449	0.176	-0.1125	0.02142	1.504e-07	-5.2521	0.1494	0.025782	0.008843	0.003551	2.91553
rs17577496	17	44194835	T	C	0.927437	0.1759	-0.11229	0.021452	1.6563e-07	-5.23448	0.1501	0.025074	0.0085966	0.003538	2.91673
rs76307183	17	44142121	G	A	0.927434	0.1759	-0.119	0.016144	1.6904e-13	-7.37116	0.15	0.024856	0.0085863	0.003793	2.89484
rs1122381	17	44205839	A	G	0.92743	0.1759	-0.11109	0.021502	2.3833e-07	-5.1665	0.1502	0.025132	0.0085982	0.003468	2.92294
rs62060785	17	44136634	G	A	0.927421	0.1759	-0.11951	0.016161	1.4138e-13	-7.39496	0.15	0.024852	0.0085855	0.003796	2.89465
rs7350928	17	44108100	C	T	0.927394	0.1759	-0.11963	0.016302	2.1655e-13	-7.33836	0.1501	0.024832	0.008579	0.003797	2.89451
rs2668662	17	44290759	T	C	0.927391	0.1754	-0.11149	0.021287	1.6269e-07	-5.23747	0.1494	0.025296	0.0086749	0.003546	2.916
rs62056848	17	43992456	G	A	0.927389	0.1761	-0.11973	0.016133	1.1559e-13	-7.42143	0.1501	0.024783	0.0085629	0.003801	2.89423
rs62063271	17	44036047	G	A	0.927364	0.1764	-0.11963	0.016117	1.1468e-13	-7.4226	0.1424	0.024737	0.0085478	0.003805	2.89396
rs17660398	17	44170612	C	T	0.92736	0.1758	-0.11174	0.021391	1.7557e-07	-5.22369	0.15	0.025049	0.0085879	0.003536	2.91678
rs62064666	17	44082514	T	C	0.927345	0.1758	-0.11943	0.016148	1.4013e-13	-7.39596	0.15	0.024838	0.0085831	0.003806	2.89383
rs62060786	17	44136763	C	T	0.927335	0.1759	-0.11912	0.016165	1.7194e-13	-7.36901	0.15	0.024845	0.0085856	0.003806	2.8938
rs55794067	17	44188764	T	C	0.927269	0.176	-0.11065	0.021465	2.5407e-07	-5.1549	0.1494	0.025852	0.008846	0.003473	2.92245
rs2532259	17	44253364	G	A	0.927255	0.1755	-0.11279	0.021595	1.7618e-07	-5.22297	0.1498	0.025217	0.0086487	0.003549	2.9157
rs2532257	17	44254494	T	C	0.927251	0.1756	-0.11104	0.021639	2.8732e-07	-5.13148	0.1516	0.025323	0.0086574	0.003444	2.92501
rs938363	3	45746364	T	G	0.927239	0.5208	-0.05997	0.012626	2.0369e-06	-4.74972	0.4416	0.018152	0.005972	0.00237	3.03952
rs17659731	17	44144634	G	A	0.927218	0.1758	-0.12008	0.016153	1.0519e-13	-7.43391	0.15	0.024844	0.0085895	0.003823	2.89237
rs62062770	17	44019680	T	C	0.927199	0.1762	-0.11986	0.016142	1.1239e-13	-7.42535	0.1502	0.024758	0.0085603	0.003826	2.89219
rs17575556	17	44135827	G	A	0.927182	0.1759	-0.11809	0.016143	2.5741e-13	-7.31524	0.1501	0.02482	0.0085814	0.003825	2.8923
rs11731417	4	106746012	A	G	0.927171	0.05655	0.11518	0.025121	4.5405e-06	4.58501	0.05548	-0.04516	0.014087	0.001347	-3.20579
rs17575773	17	44142879	C	T	0.927166	0.1742	-0.11698	0.017071	7.2752e-12	-6.85256	0.15	0.024843	0.0085862	0.003811	2.89336
rs17654016	17	44137925	T	C	0.927145	0.1759	-0.11963	0.01614	1.2438e-13	-7.41202	0.15	0.024826	0.0085854	0.003833	2.89165
rs62060798	17	44144152	T	C	0.92713	0.1759	-0.1205	0.016153	8.6682e-14	-7.45991	0.15	0.024825	0.0085859	0.003836	2.89137
rs17660464	17	44177993	C	A	0.927112	0.176	-0.1108	0.021461	2.432e-07	-5.16285	0.1502	0.025077	0.0085884	0.003502	2.91987
rs1107820	17	44135359	T	C	0.927109	0.1759	-0.11913	0.016152	1.636e-13	-7.37556	0.1501	0.024812	0.0085814	0.003836	2.89137
rs62060767	17	44134910	G	A	0.927084	0.1759	-0.1181	0.016171	2.8157e-13	-7.3032	0.1501	0.024811	0.0085813	0.003836	2.89129
rs62060769	17	44135026	G	C	0.927082	0.1759	-0.11815	0.016166	2.6994e-13	-7.30855	0.1501	0.024811	0.0085814	0.003837	2.89125
rs62062783	17	44023520	T	G	0.927081	0.1761	-0.11911	0.016153	1.6575e-13	-7.37386	0.1501	0.024749	0.0085605	0.003839	2.89107
rs111520035	17	44039410	A	G	0.927068	0.176	-0.1202	0.016125	9.0265e-14	-7.45426	0.1499	0.024772	0.0085695	0.003844	2.89072
rs11732298	4	106701679	A	T	0.927066	0.06804	0.11392	0.025083	5.5851e-06	4.54172	0.05541	-0.045548	0.014092	0.001228	-3.23219
rs938362	3	45746365	T	C	0.927063	0.5208	-0.059999	0.012626	2.0133e-06	-4.75202	0.4415	0.018137	0.0059738	0.002397	3.03609
rs2732644	17	44252098	C	T	0.927057	0.1755	-0.11083	0.02164	3.0341e-07	-5.12153	0.1498	0.025291	0.008649	0.003454	2.92415
rs62062776	17	44022043	A	C	0.927043	0.1761	-0.12011	0.016145	1.0111e-13	-7.43945	0.1501	0.024749	0.0085622	0.003847	2.8905
rs56226437	17	44042361	T	C	0.927039	0.1755	-0.11106	0.021074	1.3629e-07	-5.27	0.1495	0.024969	0.0085809	0.003616	2.90983
rs17575822	17	44144345	A	G	0.927016	0.1758	-0.12002	0.016152	1.0792e-13	-7.43066	0.15	0.024821	0.0085879	0.00385	2.89023
rs62060856	17	44161875	A	C	0.92701	0.1758	-0.1117	0.021463	1.9474e-07	-5.20431	0.15	0.02503	0.0085876	0.00356	2.91467
rs62063299	17	44048336	T	C	0.927009	0.1751	-0.11433	0.021416	9.3694e-08	-5.33853	0.1491	0.024953	0.0085882	0.003667	2.9055
rs12150469	17	44092497	T	C	0.927006	0.1759	-0.11219	0.021434	1.6589e-07	-5.23421	0.1501	0.02498	0.008578	0.00359	2.9121
rs62060852	17	44160050	G	A	0.927006	0.1758	-0.1201	0.016304	1.7517e-13	-7.36629	0.15	0.024825	0.0085891	0.00385	2.89029
rs55900347	17	44176092	G	A	0.927	0.176	-0.11288	0.021422	1.3686e-07	-5.26935	0.1501	0.024994	0.0085906	0.003621	2.90946
rs77044307	17	44172408	C	G	0.926991	0.1825	-0.10899	0.021442	3.7164e-07	-5.08301	0.1501	0.025171	0.0085942	0.003402	2.92884
rs2532300	17	44229986	T	C	0.92698	0.1748	-0.12276	0.017204	9.6456e-13	-7.13555	0.1498	0.025613	0.0088607	0.003844	2.89063
rs2668659	17	44281452	A	G	0.926979	0.1758	-0.11081	0.021661	3.1253e-07	-5.11565	0.1636	0.025314	0.0086571	0.003455	2.92407
rs62060799	17	44144251	G	T	0.926977	0.1759	-0.11994	0.016152	1.1184e-13	-7.42571	0.15	0.024812	0.008586	0.003854	2.88982
rs75010486	17	44103825	T	C	0.92697	0.1745	-0.12046	0.016177	9.5709e-14	-7.44637	0.1487	0.024921	0.0086241	0.003855	2.88969
rs17653998	17	44135985	A	G	0.926955	0.1759	-0.11818	0.016142	2.4618e-13	-7.32127	0.1501	0.0248	0.0085817	0.003853	2.88987
rs62056840	17	43989689	T	C	0.926949	0.1762	-0.11939	0.016137	1.3803e-13	-7.39853	0.1501	0.024741	0.0085621	0.003858	2.88959
rs7221390	17	44116950	T	G	0.926945	0.183	-0.10715	0.019897	7.24e-08	-5.38523	0.1734	0.024275	0.0083629	0.0037	2.9027
rs62061764	17	44166197	A	G	0.926943	0.1758	-0.11158	0.021394	1.8333e-07	-5.21548	0.15	0.025027	0.0085916	0.00358	2.91296
rs55907036	17	44042366	G	A	0.92693	0.1755	-0.11076	0.021038	1.4037e-07	-5.26476	0.1495	0.024962	0.0085809	0.003625	2.90902
rs11728918	4	106717539	T	G	0.926914	0.05646	0.11357	0.025088	5.9828e-06	4.52687	0.05541	-0.045675	0.014094	0.001192	-3.24074
rs12150344	17	44143484	G	A	0.926907	0.1759	-0.1195	0.016153	1.3796e-13	-7.39801	0.15	0.024806	0.0085859	0.003862	2.88916
rs2316952	17	44139190	G	C	0.926902	0.1759	-0.11924	0.016153	1.5592e-13	-7.38191	0.15	0.024805	0.0085856	0.003863	2.88914
rs62060797	17	44143344	G	A	0.9269	0.1759	-0.12089	0.016304	1.2193e-13	-7.41474	0.15	0.024805	0.0085859	0.003864	2.88904
rs12150460	17	44014137	G	T	0.926898	0.1761	-0.11293	0.021427	1.3621e-07	-5.27045	0.1501	0.024894	0.0085597	0.003634	2.90828
rs2141301	17	44258954	G	C	0.926894	0.1755	-0.11251	0.021641	2.0062e-07	-5.19893	0.1498	0.025205	0.0086499	0.003569	2.91391
rs7601762	2	198529237	G	T	0.926873	0.4571	0.05849	0.013057	7.4803e-06	4.47959	0.411	0.01905	0.0059711	0.001421	3.19037
rs2668694	17	44292319	T	C	0.926872	0.1754	-0.11037	0.021657	3.4614e-07	-5.09627	0.1494	0.025392	0.0086793	0.003438	2.92558
rs62062768	17	44019479	C	G	0.926858	0.1825	-0.11873	0.016146	1.9271e-13	-7.35352	0.1501	0.024732	0.0085615	0.003868	2.88875
rs2532265	17	44252197	G	T	0.926851	0.1755	-0.11146	0.021643	2.6068e-07	-5.14993	0.1498	0.025241	0.0086487	0.003517	2.91847
rs62061772	17	44169437	T	C	0.92682	0.1756	-0.112	0.021433	1.7349e-07	-5.22559	0.1498	0.025031	0.0085994	0.003605	2.91078
rs12150242	17	44015816	A	G	0.926816	0.1761	-0.11289	0.021426	1.3752e-07	-5.26883	0.1501	0.024888	0.0085599	0.003643	2.90751
rs2696662	17	44249621	A	G	0.926795	0.1755	-0.11101	0.021627	2.8536e-07	-5.13294	0.1497	0.025254	0.008649	0.003502	2.91988
rs41399444	17	44121469	C	T	0.926768	0.1759	-0.11224	0.021456	1.6822e-07	-5.23117	0.1501	0.024965	0.0085797	0.003617	2.90978
rs62060795	17	44142663	C	T	0.926767	0.1758	-0.11983	0.01615	1.1729e-13	-7.41981	0.15	0.024791	0.0085853	0.003882	2.88761
rs56041778	17	44147511	G	C	0.926749	0.1758	-0.11084	0.021432	2.3197e-07	-5.17171	0.15	0.025037	0.008589	0.003556	2.91501
rs72671881	4	106666335	C	G	0.926734	0.06802	0.11191	0.025041	7.86e-06	4.46907	0.05538	-0.046309	0.014104	0.001025	-3.28339
rs72673811	4	106707297	T	C	0.926732	0.05647	0.11325	0.025088	6.3604e-06	4.51411	0.05541	-0.045765	0.014091	0.001163	-3.24782
rs2696464	17	44287310	A	G	0.926685	0.1754	-0.11117	0.021661	2.8671e-07	-5.13227	0.1496	0.025311	0.0086718	0.003514	2.91877
rs956329	17	44251230	T	C	0.926685	0.1755	-0.11194	0.021638	2.2982e-07	-5.17331	0.1498	0.025203	0.0086485	0.003566	2.91415
rs2696457	17	44284057	C	T	0.92668	0.1758	-0.11172	0.021762	2.8414e-07	-5.13372	0.1651	0.026071	0.0089329	0.003517	2.91854
rs55686102	17	44202608	C	T	0.926664	0.1758	-0.10888	0.021152	2.6407e-07	-5.1475	0.1501	0.025088	0.0086014	0.003537	2.91673
rs4371195	17	43986420	A	G	0.92666	0.1761	-0.11924	0.016137	1.4809e-13	-7.38923	0.15	0.024732	0.008568	0.003895	2.88655
rs77988914	4	106682436	T	C	0.92666	0.05647	0.11247	0.025026	6.9847e-06	4.49413	0.05542	-0.04597	0.014092	0.001106	-3.26213
rs62062790	17	44025045	C	T	0.926644	0.1754	-0.11952	0.016302	2.272e-13	-7.33162	0.1494	0.024776	0.0085833	0.003895	2.88654
rs78929339	17	44189910	A	G	0.926618	0.1755	-0.11106	0.021499	2.3926e-07	-5.16582	0.1497	0.025082	0.0086068	0.003566	2.91421
rs4479290	17	44021744	T	C	0.926604	0.1755	-0.11295	0.021413	1.3288e-07	-5.27483	0.1494	0.024936	0.0085843	0.003674	2.90484
rs12450800	17	38144116	C	T	0.926604	0.5252	0.054876	0.012531	1.1911e-05	4.37922	0.4888	-0.019616	0.0058241	0.0007567	-3.36807
rs62062265	17	44090035	C	G	0.926583	0.1824	-0.11955	0.016186	1.5125e-13	-7.38601	0.1493	0.025486	0.0088317	0.003904	2.88574
rs62056841	17	43990041	A	C	0.926582	0.1761	-0.12022	0.016133	9.1902e-14	-7.45181	0.15	0.024714	0.0085647	0.003906	2.88557
rs62062787	17	44024865	T	C	0.926573	0.1761	-0.11338	0.021433	1.2242e-07	-5.28997	0.1501	0.024856	0.0085606	0.00369	2.90353
rs77747656	17	44099827	C	G	0.926543	0.1825	-0.11074	0.021418	2.3359e-07	-5.17042	0.1501	0.024987	0.008578	0.003581	2.91292
rs77561671	17	43976627	G	T	0.926541	0.1761	-0.1203	0.016284	1.499e-13	-7.38762	0.1517	0.024759	0.0085811	0.00391	2.88529
rs2141302	17	44259040	G	C	0.92654	0.1755	-0.11119	0.021641	2.7775e-07	-5.13793	0.1517	0.025243	0.0086552	0.00354	2.91651
rs62061818	17	44182917	C	G	0.926519	0.1825	-0.11136	0.021467	2.131e-07	-5.1875	0.1494	0.025743	0.0088435	0.003603	2.91095
rs12150625	17	44149448	C	G	0.926515	0.1824	-0.113	0.021421	1.3275e-07	-5.2752	0.15	0.024932	0.0085858	0.003686	2.90386
rs17575507	17	44134095	A	G	0.926513	0.1742	-0.11656	0.017064	8.4359e-12	-6.83075	0.1501	0.02477	0.0085814	0.003896	2.88648
rs8070723	17	44081064	A	G	0.926497	0.1781	-0.1202	0.015852	3.3861e-14	-7.58264	0.1532	0.024446	0.0084755	0.003923	2.88431
rs62062781	17	44022632	G	A	0.926489	0.176	-0.12097	0.016291	1.1199e-13	-7.42557	0.1499	0.024722	0.0085702	0.003919	2.88465
rs4306559	17	44090236	T	C	0.926482	0.1759	-0.1124	0.021472	1.6501e-07	-5.23472	0.1501	0.024931	0.0085779	0.003655	2.90642
rs62061802	17	44174351	T	A	0.926481	0.176	-0.11188	0.021422	1.7644e-07	-5.22267	0.1502	0.024975	0.0085902	0.003645	2.90738
rs62062785	17	44024562	G	T	0.926474	0.1761	-0.11798	0.016158	2.8445e-13	-7.30165	0.15	0.024707	0.0085645	0.003917	2.88482
rs111976319	17	44095335	C	A	0.926463	0.176	-0.11351	0.021441	1.198e-07	-5.29406	0.1501	0.024892	0.0085772	0.003706	2.90211
rs62061729	17	44017283	A	G	0.92644	0.1761	-0.11283	0.021427	1.3964e-07	-5.26579	0.1501	0.024855	0.0085598	0.003689	2.90369
rs17652449	17	44088937	G	C	0.926415	0.1759	-0.11269	0.021481	1.5537e-07	-5.24603	0.1534	0.026751	0.0092091	0.003674	2.90484
rs17660132	17	44165803	T	C	0.926411	0.1758	-0.11007	0.021436	2.8229e-07	-5.13482	0.15	0.025045	0.0085903	0.003551	2.9155
rs1918786	17	44279101	A	G	0.926409	0.1754	-0.11138	0.021662	2.7232e-07	-5.14172	0.1406	0.025985	0.0089153	0.003561	2.91465
rs62061731	17	44017666	C	A	0.9264	0.1761	-0.11284	0.021427	1.3917e-07	-5.26625	0.1501	0.024852	0.0085601	0.003693	2.90324
rs17650579	17	44030115	C	T	0.926381	0.1762	-0.11963	0.016145	1.267e-13	-7.40972	0.1747	0.024697	0.0085648	0.003933	2.88355
rs3087852	17	38137364	G	A	0.926371	0.4566	0.056985	0.01296	1.098e-05	4.39699	0.4367	-0.019561	0.0058457	0.0008192	-3.34622
rs62063278	17	44036914	C	T	0.926358	0.1756	-0.11918	0.016133	1.4986e-13	-7.38734	0.1495	0.02476	0.0085872	0.003935	2.88336
rs55821155	17	44032470	C	G	0.926342	0.1826	-0.11164	0.021404	1.8291e-07	-5.21585	0.1501	0.024891	0.008564	0.003655	2.90647
rs78026984	17	44025592	G	C	0.926337	0.1761	-0.11303	0.021432	1.3359e-07	-5.27389	0.1501	0.024843	0.0085605	0.003707	2.90205
rs12150064	17	44128407	C	A	0.926329	0.1759	-0.11034	0.021428	2.6158e-07	-5.14934	0.1501	0.024993	0.0085801	0.003581	2.9129
rs62063671	17	44124837	A	G	0.926302	0.1759	-0.11814	0.016141	2.4937e-13	-7.31925	0.1494	0.025466	0.0088333	0.00394	2.88295
rs62063164	17	44201887	C	T	0.926283	0.1759	-0.11251	0.021465	1.5929e-07	-5.24156	0.1494	0.025705	0.0088523	0.003687	2.90377
rs62063280	17	44037299	G	C	0.926275	0.1758	-0.12019	0.016151	9.9459e-14	-7.44164	0.1498	0.024712	0.0085736	0.003947	2.88234
rs56240678	17	44176170	C	G	0.926267	0.1826	-0.11169	0.021416	1.8355e-07	-5.21526	0.1494	0.025697	0.0088436	0.003664	2.90572
rs56100031	17	44155157	C	T	0.926253	0.1758	-0.11992	0.016157	1.1523e-13	-7.42217	0.1492	0.025478	0.0088399	0.00395	2.88216
rs62060793	17	44142427	A	G	0.926226	0.1759	-0.12108	0.016304	1.1116e-13	-7.4264	0.15	0.024744	0.0085861	0.003954	2.88187
rs2532267	17	44250616	G	A	0.926211	0.1755	-0.11305	0.021587	1.6334e-07	-5.23695	0.1498	0.025112	0.0086493	0.003692	2.90336
rs4597358	17	44110670	C	G	0.926208	0.1892	-0.12244	0.015734	7.1248e-15	-7.78187	0.1733	0.024091	0.0083628	0.003967	2.88073
rs17650842	17	44037491	A	G	0.926196	0.1744	-0.11747	0.017048	5.5573e-12	-6.89054	0.15	0.024705	0.0085693	0.00394	2.88297
rs112116311	17	43989898	T	G	0.926171	0.1762	-0.11916	0.01614	1.5483e-13	-7.3829	0.1501	0.024672	0.0085625	0.003959	2.8814
rs4327091	17	44021717	G	A	0.926166	0.1753	-0.11313	0.021454	1.343e-07	-5.27314	0.1412	0.024893	0.008583	0.003728	2.90027
rs62060842	17	44153607	T	A	0.926132	0.1758	-0.1105	0.021445	2.5665e-07	-5.15272	0.15	0.024994	0.0085878	0.003609	2.91041
rs62062290	17	44099129	C	A	0.926128	0.1759	-0.12011	0.01616	1.0675e-13	-7.43255	0.15	0.024724	0.0085823	0.003967	2.88081
rs62063673	17	44125484	T	G	0.926107	0.1759	-0.11012	0.021427	2.7557e-07	-5.13931	0.1501	0.024982	0.0085799	0.003595	2.91169
rs72671879	4	106663657	C	T	0.926093	0.05651	0.11233	0.025036	7.227e-06	4.48674	0.05544	-0.045969	0.014096	0.00111	-3.26114
rs2696702	17	44260416	T	C	0.926085	0.1755	-0.11175	0.021642	2.421e-07	-5.16357	0.1497	0.02517	0.0086533	0.00363	2.90872
rs62063676	17	44129800	G	A	0.926078	0.1759	-0.11009	0.021428	2.7833e-07	-5.13767	0.1501	0.024983	0.0085806	0.003596	2.91157
rs62060794	17	44142566	C	T	0.926051	0.1758	-0.11908	0.016155	1.6911e-13	-7.37109	0.15	0.024732	0.008587	0.003974	2.88017
rs62062798	17	44027383	A	G	0.926042	0.1752	-0.11927	0.016142	1.4859e-13	-7.3888	0.1493	0.024725	0.008585	0.003977	2.88002
rs62061706	17	44006896	T	C	0.926042	0.1761	-0.11338	0.021416	1.1962e-07	-5.29417	0.149	0.025313	0.0087358	0.003761	2.89762
rs62063682	17	44131622	G	A	0.92602	0.1759	-0.12197	0.016304	7.3564e-14	-7.48099	0.1501	0.024712	0.0085819	0.003983	2.87955
rs62060765	17	44133648	A	C	0.926016	0.1759	-0.11872	0.016156	2.0016e-13	-7.34835	0.1501	0.024719	0.0085834	0.003978	2.87986
rs62062789	17	44025033	T	C	0.926	0.1754	-0.11886	0.016151	1.8541e-13	-7.3593	0.1494	0.024717	0.0085833	0.003982	2.87966
rs62056839	17	43989221	T	C	0.926	0.1761	-0.11985	0.016131	1.0897e-13	-7.42979	0.1501	0.024654	0.008562	0.003984	2.87947
rs62056838	17	43989087	A	G	0.925993	0.1761	-0.11993	0.016131	1.0484e-13	-7.43475	0.1501	0.024653	0.0085619	0.003985	2.87938
rs77604208	17	44177669	C	T	0.925992	0.176	-0.1103	0.021402	2.5546e-07	-5.15372	0.1494	0.025721	0.0088425	0.003628	2.90879
rs11727745	4	106716527	T	G	0.925985	0.05647	0.11284	0.025079	6.8127e-06	4.49938	0.05541	-0.045805	0.014094	0.001154	-3.24996
rs62063687	17	44132592	A	G	0.925975	0.1759	-0.111	0.021081	1.4004e-07	-5.2654	0.1501	0.024874	0.0085809	0.003747	2.89876
rs17659881	17	44157597	A	G	0.92597	0.1758	-0.11169	0.021467	1.9604e-07	-5.20287	0.15	0.024932	0.0085865	0.003688	2.90363
rs2732629	17	44289101	A	G	0.92594	0.1754	-0.1099	0.021656	3.8771e-07	-5.07481	0.1495	0.025315	0.0086734	0.003515	2.91869
rs62061792	17	44171554	G	A	0.925922	0.1757	-0.11016	0.021485	2.9398e-07	-5.1273	0.1499	0.025036	0.0086	0.003601	2.91116
rs55909047	17	44209957	A	G	0.925919	0.1759	-0.11286	0.021467	1.4602e-07	-5.25737	0.1493	0.025676	0.0088577	0.003747	2.89872
rs62060764	17	44133633	A	G	0.9259	0.1759	-0.11936	0.016154	1.4829e-13	-7.38888	0.1501	0.024707	0.0085832	0.003996	2.87853
rs62056777	17	43970303	G	A	0.925894	0.1761	-0.11943	0.016142	1.3765e-13	-7.39871	0.15	0.024653	0.0085647	0.003997	2.87844
rs11723225	4	106746065	C	T	0.925893	0.0566	0.11441	0.025083	5.0882e-06	4.56126	0.05552	-0.045161	0.014088	0.001348	-3.20564
rs12150125	17	43986432	G	A	0.925885	0.1763	-0.11768	0.01616	3.2811e-13	-7.28218	0.1501	0.024664	0.0085679	0.003993	2.87865
rs62056810	17	43984672	T	C	0.92587	0.1757	-0.11719	0.016141	3.8633e-13	-7.26039	0.1494	0.024719	0.0085873	0.003995	2.87855
rs113638513	17	44204749	A	G	0.925863	0.1758	-0.11233	0.021457	1.6485e-07	-5.23512	0.1501	0.024937	0.0085996	0.003735	2.89979
rs62061848	17	44192946	C	T	0.925846	0.1749	-0.11228	0.021526	1.8267e-07	-5.21602	0.1482	0.025827	0.0089023	0.003718	2.90116
rs10196961	2	198513930	G	A	0.925829	0.4571	0.057957	0.013096	9.615e-06	4.42555	0.4111	0.019268	0.0059649	0.001237	3.23023
rs2696666	17	44251972	G	A	0.925785	0.1755	-0.11266	0.021604	1.8425e-07	-5.21478	0.1498	0.025086	0.0086485	0.003724	2.90062
rs62062799	17	44027521	G	T	0.925776	0.1761	-0.11304	0.021432	1.332e-07	-5.27436	0.1501	0.024798	0.0085627	0.003779	2.89605
rs55682376	17	43991888	G	A	0.925771	0.1761	-0.11907	0.016132	1.5658e-13	-7.38098	0.1501	0.02464	0.0085639	0.004012	2.87719
rs111424940	17	44211502	G	A	0.925765	0.1759	-0.11278	0.021471	1.4973e-07	-5.25267	0.1494	0.025659	0.0088558	0.003762	2.89742
rs2732589	17	44266022	A	G	0.925681	0.1755	-0.11136	0.02166	2.7269e-07	-5.14127	0.1416	0.025144	0.0086498	0.003651	2.90689
rs17650901	17	44039691	A	G	0.925678	0.176	-0.11946	0.016133	1.3173e-13	-7.4047	0.1492	0.025364	0.0088187	0.004026	2.87616
rs62061707	17	44006954	T	C	0.925676	0.1753	-0.11948	0.016152	1.388e-13	-7.39723	0.1482	0.025204	0.0087631	0.004026	2.87615
rs77926909	17	43994252	T	C	0.925662	0.1764	-0.11974	0.016124	1.1136e-13	-7.4262	0.1502	0.024622	0.0085614	0.004028	2.87593
rs7350980	17	44110271	G	A	0.925648	0.183	-0.11886	0.015592	2.4723e-14	-7.62314	0.1733	0.024045	0.0083627	0.004037	2.87527
rs62060768	17	44134984	G	A	0.925625	0.1759	-0.11241	0.021456	1.6117e-07	-5.23909	0.1501	0.024859	0.0085811	0.003768	2.89695
rs56166491	17	44042221	A	G	0.92562	0.176	-0.1138	0.021393	1.0393e-07	-5.3195	0.15	0.024768	0.0085652	0.003832	2.8917
rs72671880	4	106664424	T	C	0.925616	0.05692	0.11418	0.025004	4.9642e-06	4.56647	0.0558	-0.045009	0.014069	0.001378	-3.19916
rs17573266	17	44072881	C	G	0.925608	0.1827	-0.12014	0.016152	1.0211e-13	-7.43809	0.1502	0.024608	0.0085583	0.004037	2.87534
rs1918802	17	44215045	T	C	0.925594	0.1764	-0.11409	0.021502	1.1192e-07	-5.30602	0.1497	0.025603	0.0088525	0.003825	2.89218
rs62060787	17	44136803	G	T	0.925589	0.1759	-0.11138	0.021084	1.2729e-07	-5.28268	0.15	0.024843	0.0085857	0.00381	2.89353
rs62060916	17	44251582	T	C	0.925459	0.1755	-0.11182	0.021641	2.3754e-07	-5.16704	0.1498	0.025096	0.0086488	0.003712	2.90167
rs80028338	17	44161470	A	C	0.925448	0.1675	-0.11946	0.016336	2.6179e-13	-7.31268	0.1445	0.025394	0.0088358	0.004053	2.87399
rs17661027	17	44193097	C	A	0.925423	0.1755	-0.11247	0.021461	1.6021e-07	-5.24067	0.1498	0.024921	0.0086092	0.003796	2.89469
rs62056837	17	43988884	T	C	0.925412	0.1761	-0.11951	0.016156	1.3861e-13	-7.39725	0.1501	0.024604	0.0085627	0.004061	2.87339
rs77768866	17	44121917	C	T	0.925402	0.1759	-0.1119	0.021456	1.8357e-07	-5.21532	0.1501	0.024852	0.00858	0.003773	2.8965
rs75839508	17	44022319	G	A	0.925391	0.1761	-0.11886	0.01615	1.8382e-13	-7.35975	0.15	0.024607	0.0085641	0.004062	2.87327
rs2532382	17	44319369	T	C	0.925385	0.2103	-0.10777	0.021912	8.7279e-07	-4.91831	0.1948	0.030893	0.010483	0.003208	2.94696
rs62061767	17	44167729	A	G	0.925372	0.1758	-0.11122	0.02139	1.998e-07	-5.19963	0.15	0.024884	0.0085879	0.003761	2.89757
rs79860128	17	43990072	A	G	0.925336	0.1761	-0.12	0.016133	1.018e-13	-7.43817	0.1501	0.024596	0.0085626	0.004072	2.87249
rs17649641	17	43997372	T	C	0.925335	0.1745	-0.11698	0.017043	6.7056e-12	-6.86382	0.1499	0.024615	0.0085647	0.004054	2.87401
rs62062797	17	44027366	T	G	0.925295	0.1753	-0.11951	0.016141	1.3177e-13	-7.40413	0.1494	0.024652	0.0085831	0.004076	2.87216
rs11734571	4	106703557	A	G	0.925294	0.0565	0.11256	0.025078	7.1703e-06	4.4884	0.05544	-0.045796	0.01409	0.001153	-3.25025
rs12150627	17	44149537	C	G	0.925293	0.1824	-0.1117	0.02146	1.9386e-07	-5.20503	0.15	0.024866	0.0085856	0.003777	2.89624
rs2668632	17	44319366	C	T	0.92529	0.2103	-0.10766	0.021911	8.9401e-07	-4.91351	0.1948	0.030897	0.010483	0.003204	2.94734
rs1076222	17	44109769	C	G	0.925288	0.1824	-0.11012	0.02149	2.9881e-07	-5.12424	0.1501	0.024922	0.0085797	0.003675	2.90476
rs62062784	17	44024552	C	G	0.925281	0.1825	-0.11799	0.016166	2.9049e-13	-7.29865	0.15	0.024604	0.008566	0.004075	2.87229
rs79923630	17	44167661	G	T	0.925272	0.1758	-0.10745	0.021098	3.5243e-07	-5.0929	0.15	0.02498	0.0085877	0.003628	2.90881
rs17660847	17	44189373	C	T	0.925263	0.176	-0.11092	0.021462	2.3618e-07	-5.1682	0.1494	0.025649	0.0088461	0.003738	2.89947
rs55893711	17	44119320	C	T	0.925246	0.1758	-0.1102	0.021433	2.7265e-07	-5.1416	0.1501	0.024901	0.00858	0.003705	2.90221
rs2732646	17	44254379	C	T	0.925233	0.1755	-0.11145	0.02164	2.6021e-07	-5.15018	0.1743	0.0251	0.0086519	0.003718	2.9011
rs2532264	17	44252416	G	C	0.925217	0.1755	-0.11149	0.021641	2.5771e-07	-5.1518	0.1498	0.025088	0.0086488	0.003722	2.90075
rs2732647	17	44254413	A	G	0.925207	0.1755	-0.11147	0.02164	2.5894e-07	-5.15111	0.1743	0.025097	0.008652	0.003723	2.90072
rs78556223	17	44026478	A	G	0.925182	0.1752	-0.11374	0.021463	1.1622e-07	-5.29935	0.1494	0.024772	0.0085769	0.003873	2.88822
rs80020809	17	44172391	C	T	0.925164	0.176	-0.11063	0.021396	2.3318e-07	-5.17059	0.1493	0.025645	0.0088487	0.003753	2.89817
rs17563986	17	43991272	A	G	0.925119	0.1761	-0.11916	0.016143	1.5648e-13	-7.38153	0.1501	0.024577	0.0085623	0.0041	2.87037
rs62056808	17	43984646	T	C	0.925112	0.1757	-0.11803	0.016137	2.5864e-13	-7.31425	0.1494	0.02465	0.0085874	0.004098	2.87048
rs62060851	17	44157992	T	C	0.925092	0.1758	-0.11053	0.021433	2.511e-07	-5.157	0.1492	0.025627	0.0088404	0.003746	2.89885
rs876944	17	44134391	G	T	0.925056	0.1759	-0.11225	0.021456	1.6806e-07	-5.23164	0.1501	0.024813	0.0085813	0.003835	2.89152
rs62056804	17	43982286	C	T	0.92505	0.1761	-0.1195	0.016137	1.308e-13	-7.40534	0.1501	0.024572	0.0085629	0.004111	2.86959
rs72671895	4	106685633	T	C	0.924992	0.05638	0.11276	0.02507	6.8625e-06	4.49781	0.05535	-0.045656	0.014094	0.001198	-3.23939
rs12150447	17	44128125	A	C	0.924986	0.1759	-0.11034	0.021428	2.6126e-07	-5.14934	0.1501	0.02487	0.0085801	0.003749	2.89857
rs62056811	17	43985247	C	T	0.924982	0.1761	-0.11989	0.016139	1.0977e-13	-7.42859	0.1501	0.024566	0.0085631	0.004119	2.86882
rs62059008	17	44006085	A	G	0.924962	0.1761	-0.11994	0.01614	1.0744e-13	-7.43123	0.151	0.025341	0.0088339	0.004122	2.86861
rs62063277	17	44036462	T	A	0.924925	0.1761	-0.12001	0.016143	1.0552e-13	-7.43418	0.1501	0.024572	0.008567	0.004129	2.86822
rs62063685	17	44132379	A	G	0.924908	0.1759	-0.10998	0.021126	1.9321e-07	-5.20591	0.1501	0.024816	0.0085806	0.003826	2.89211
rs11575896	17	43972142	G	A	0.924871	0.1761	-0.11964	0.016143	1.2526e-13	-7.41126	0.15	0.024554	0.0085622	0.004134	2.86772
rs62063279	17	44036936	G	A	0.924846	0.1756	-0.11257	0.021406	1.4503e-07	-5.25881	0.1495	0.024794	0.0085873	0.003886	2.88729
rs2316953	17	44140341	G	A	0.924833	0.1759	-0.11068	0.021428	2.4014e-07	-5.1652	0.15	0.024857	0.0085855	0.003789	2.89523
rs62056789	17	43975415	A	C	0.924812	0.1761	-0.1194	0.016175	1.5604e-13	-7.38176	0.15	0.02456	0.0085659	0.004142	2.86718
rs62056790	17	43975417	G	A	0.924802	0.1761	-0.11878	0.016175	2.0813e-13	-7.34343	0.15	0.02456	0.0085659	0.004142	2.86718
rs2316784	17	44021699	G	T	0.924729	0.1737	-0.11578	0.017075	1.1935e-11	-6.78067	0.1493	0.024638	0.0085909	0.004132	2.86792
rs72670002	4	106594516	G	A	0.924721	0.05181	0.12278	0.026554	3.771e-06	4.62379	0.05046	-0.046671	0.014786	0.001597	-3.15643
rs56257094	17	44201667	G	A	0.924691	0.1759	-0.11299	0.021449	1.3813e-07	-5.26784	0.1501	0.024805	0.0085978	0.003914	2.88504
rs740706	17	44258354	G	C	0.924668	0.1755	-0.11212	0.021641	2.2068e-07	-5.18091	0.1498	0.025014	0.0086497	0.003829	2.89189
rs62061771	17	44169406	G	A	0.924663	0.1757	-0.11272	0.021432	1.4436e-07	-5.25943	0.149	0.025549	0.0088548	0.00391	2.88533
rs11733287	4	106705339	G	A	0.924635	0.05648	0.11211	0.025077	7.7954e-06	4.47063	0.05542	-0.04589	0.014091	0.001127	-3.25669
rs74509629	17	43985597	C	T	0.924552	0.1761	-0.11922	0.016139	1.5021e-13	-7.38707	0.1501	0.024525	0.0085618	0.004177	2.86447
rs62063200	17	44206482	C	T	0.924548	0.1758	-0.11188	0.021514	1.9927e-07	-5.20033	0.1501	0.024842	0.0085994	0.003867	2.88881
rs1467962	17	43978604	A	G	0.924531	0.1761	-0.11932	0.016136	1.4155e-13	-7.39465	0.1501	0.024523	0.0085618	0.00418	2.86423
rs62056807	17	43984253	G	C	0.924489	0.1761	-0.11951	0.016133	1.2824e-13	-7.4078	0.1501	0.024519	0.0085618	0.004187	2.86377
rs78209533	17	43989909	A	G	0.924459	0.1762	-0.11303	0.021413	1.2998e-07	-5.27857	0.1501	0.024677	0.0085627	0.003953	2.88192
rs7502888	17	43986992	G	C	0.924456	0.1762	-0.12108	0.016283	1.0355e-13	-7.43598	0.1501	0.024516	0.008562	0.004192	2.86335
rs1467963	17	43978934	T	G	0.924451	0.1761	-0.11914	0.016149	1.614e-13	-7.37755	0.1501	0.024516	0.0085617	0.004191	2.86345
rs1117253	17	44149297	A	C	0.92443	0.1758	-0.10913	0.021499	3.8548e-07	-5.07605	0.15	0.024919	0.0085858	0.003704	2.90235
rs439558	17	43717803	T	C	0.924357	0.175	-0.115	0.016934	1.1139e-11	-6.79107	0.1512	0.024511	0.0085582	0.004183	2.86404
rs2732587	17	44261137	C	T	0.924343	0.1755	-0.11163	0.021643	2.4961e-07	-5.15779	0.1497	0.025016	0.0086535	0.003843	2.89085
rs2532235	17	44272000	G	A	0.924333	0.1755	-0.11105	0.021657	2.9358e-07	-5.12767	0.1497	0.025062	0.0086593	0.003801	2.89423
rs79492906	17	43984864	C	T	0.924317	0.1761	-0.1192	0.016136	1.4999e-13	-7.38721	0.1501	0.024504	0.0085617	0.00421	2.86205
rs2532404	17	44302881	C	T	0.924301	0.172	-0.11033	0.021677	3.585e-07	-5.08973	0.1633	0.025142	0.0086728	0.003744	2.89895
rs79290980	17	43985662	T	C	0.924258	0.1761	-0.11971	0.016132	1.1692e-13	-7.42065	0.1501	0.024498	0.0085617	0.004219	2.86135
rs112916880	17	44036129	C	T	0.924254	0.1761	-0.12065	0.016293	1.3108e-13	-7.40502	0.15	0.024516	0.008568	0.004219	2.86134
rs2532275	17	44246997	G	A	0.924252	0.1763	-0.11196	0.021594	2.1631e-07	-5.18477	0.1497	0.025594	0.0088648	0.003887	2.88715
rs78590209	17	44098862	A	G	0.924235	0.1759	-0.11927	0.016164	1.597e-13	-7.37874	0.1501	0.024547	0.0085792	0.00422	2.86122
rs2696665	17	44251769	A	G	0.924222	0.1755	-0.11104	0.02164	2.875e-07	-5.13124	0.1498	0.025018	0.0086489	0.00382	2.89262
rs62056794	17	43977049	A	G	0.924203	0.1761	-0.1197	0.016132	1.1707e-13	-7.42003	0.15	0.024496	0.0085627	0.004226	2.86078
rs17571857	17	44035706	A	G	0.924195	0.1744	-0.11653	0.017045	8.1245e-12	-6.83661	0.15	0.024526	0.0085688	0.004207	2.86224
rs62061770	17	44169377	G	C	0.924191	0.1758	-0.11099	0.021393	2.1258e-07	-5.18815	0.1492	0.025533	0.0088466	0.003899	2.88619
rs62056806	17	43983801	A	G	0.924187	0.1761	-0.1188	0.016131	1.7761e-13	-7.3647	0.1501	0.024493	0.0085617	0.004226	2.86076
rs62056793	17	43977018	A	G	0.924181	0.1761	-0.11979	0.016134	1.1349e-13	-7.42469	0.15	0.024494	0.0085627	0.004229	2.86055
rs62064663	17	44080039	T	G	0.924178	0.1762	-0.12256	0.016323	5.9877e-14	-7.50842	0.1504	0.024529	0.0085757	0.004233	2.86029
rs2696707	17	44264717	A	C	0.924167	0.1754	-0.11279	0.021609	1.7929e-07	-5.21958	0.1498	0.024963	0.0086582	0.003936	2.88316
rs62063265	17	44033468	G	A	0.924122	0.1759	-0.12062	0.016281	1.2756e-13	-7.40864	0.1499	0.024522	0.0085742	0.004237	2.85998
rs62056792	17	43976644	G	A	0.924116	0.1761	-0.11928	0.016135	1.4388e-13	-7.39262	0.15	0.024499	0.0085662	0.004237	2.85996
rs9915252	17	38145088	C	G	0.924086	0.5193	0.054756	0.01253	1.2421e-05	4.36999	0.4888	-0.019485	0.0058242	0.0008214	-3.34552
rs1467966	17	43984399	C	T	0.924079	0.1761	-0.11914	0.016133	1.5292e-13	-7.38486	0.1501	0.024483	0.0085617	0.004241	2.8596
rs2696696	17	44255777	G	A	0.924062	0.1755	-0.11328	0.021601	1.571e-07	-5.2442	0.1498	0.024913	0.0086499	0.003974	2.88015
rs62056784	17	43974889	C	G	0.924036	0.1826	-0.11942	0.016137	1.3568e-13	-7.40038	0.1501	0.02448	0.0085621	0.004249	2.85911
rs17659743	17	44146165	C	G	0.924025	0.1823	-0.11078	0.021432	2.3561e-07	-5.16891	0.1492	0.025522	0.0088423	0.003897	2.88635
rs62056796	17	43978120	A	G	0.924012	0.1761	-0.11974	0.016134	1.1574e-13	-7.42159	0.1501	0.024476	0.0085616	0.004253	2.85881
rs17571781	17	44033802	T	C	0.924003	0.1744	-0.11726	0.01705	6.1002e-12	-6.87742	0.15	0.024513	0.0085705	0.004234	2.86016
rs75617973	17	43983159	T	C	0.923988	0.1761	-0.11982	0.016131	1.1043e-13	-7.42793	0.1501	0.024474	0.0085617	0.004255	2.85854
rs28439143	17	43987723	G	A	0.923955	0.1757	-0.12143	0.01616	5.741e-14	-7.51423	0.1497	0.0245	0.0085725	0.004263	2.85798
rs2532273	17	44247314	C	T	0.923953	0.1763	-0.11263	0.021551	1.7305e-07	-5.22621	0.1496	0.025535	0.0088651	0.003972	2.8804
rs1984937	17	43980530	A	C	0.923943	0.1761	-0.11963	0.016139	1.2353e-13	-7.41248	0.1501	0.024471	0.0085619	0.004262	2.85813
rs62056780	17	43973652	C	T	0.923904	0.1761	-0.11931	0.016296	2.4532e-13	-7.32143	0.1501	0.024469	0.0085617	0.004264	2.85796
rs1052590	17	44102638	A	G	0.923898	0.1758	-0.11825	0.016146	2.4046e-13	-7.3238	0.15	0.024531	0.0085836	0.004264	2.85789
rs12150527	17	43986462	A	G	0.92384	0.176	-0.11948	0.016138	1.32e-13	-7.40364	0.1499	0.024479	0.0085678	0.004276	2.85709
rs2082068	17	43979971	C	T	0.923827	0.1761	-0.11866	0.016144	1.9796e-13	-7.3501	0.1501	0.024463	0.0085622	0.004275	2.85709
rs727425	17	44195495	G	A	0.923793	0.1759	-0.10597	0.02117	5.5647e-07	-5.00567	0.1494	0.025735	0.0088494	0.003637	2.90811
rs1864325	17	43977827	C	T	0.923743	0.1762	-0.11787	0.016155	2.9564e-13	-7.29619	0.1501	0.02445	0.0085598	0.004285	2.85638
rs17650771	17	44035367	A	G	0.923709	0.1761	-0.12186	0.016288	7.3394e-14	-7.48158	0.15	0.024466	0.0085679	0.004296	2.85554
rs62056782	17	43974230	C	T	0.923696	0.1761	-0.11886	0.016137	1.7618e-13	-7.36568	0.1501	0.02445	0.0085618	0.004294	2.85571
rs62056803	17	43982159	A	G	0.923692	0.1761	-0.11976	0.016136	1.156e-13	-7.42191	0.1501	0.024449	0.008562	0.004297	2.85552
rs62062782	17	44023087	G	A	0.923672	0.176	-0.11962	0.016137	1.2372e-13	-7.41278	0.1501	0.02445	0.0085629	0.0043	2.85534
rs78720789	17	43973413	A	G	0.923665	0.1761	-0.11711	0.016157	4.2145e-13	-7.24825	0.1501	0.02445	0.0085618	0.004295	2.85571
rs11575895	17	43971785	A	G	0.923636	0.1761	-0.11932	0.016163	1.5541e-13	-7.38229	0.1501	0.024445	0.008562	0.004304	2.85506
rs62056785	17	43975263	T	C	0.923582	0.1761	-0.11979	0.016133	1.127e-13	-7.42515	0.1501	0.024439	0.0085619	0.004312	2.85439
rs77555455	17	44035516	G	A	0.923543	0.1761	-0.11999	0.016134	1.0329e-13	-7.43709	0.15	0.024455	0.0085688	0.004318	2.85396
rs17770343	17	43970154	T	C	0.923529	0.1761	-0.11986	0.016134	1.0913e-13	-7.42903	0.15	0.024434	0.0085618	0.004319	2.85384
rs62063266	17	44033488	C	T	0.923504	0.176	-0.11945	0.016133	1.3206e-13	-7.40408	0.1499	0.024468	0.0085743	0.004322	2.85364
rs2532225	17	44277923	G	A	0.923503	0.1772	-0.111	0.021648	2.9354e-07	-5.12749	0.1645	0.024917	0.0086351	0.003907	2.88555
rs72671896	4	106685825	C	A	0.923466	0.05638	0.11227	0.025077	7.5646e-06	4.47701	0.05535	-0.045632	0.014094	0.001205	-3.23769
rs4581739	17	44204739	T	C	0.923457	0.1758	-0.11098	0.021154	1.5522e-07	-5.24629	0.1493	0.025445	0.0088544	0.004056	2.87371
rs79301522	17	44207932	A	G	0.923443	0.1758	-0.11225	0.021478	1.7278e-07	-5.22628	0.1492	0.025486	0.0088644	0.004039	2.8751
rs62056775	17	43969952	T	C	0.923438	0.1761	-0.11928	0.01614	1.4645e-13	-7.39033	0.15	0.024432	0.0085636	0.004331	2.85301
rs62056795	17	43978041	C	T	0.923414	0.1761	-0.11961	0.016134	1.2311e-13	-7.41354	0.1501	0.024424	0.0085617	0.004335	2.8527
rs3089	17	44209919	C	G	0.923411	0.1824	-0.11088	0.021503	2.5145e-07	-5.15649	0.1493	0.025528	0.00886	0.00396	2.88126
rs2099151	17	43979822	A	T	0.923405	0.1826	-0.11926	0.016135	1.4523e-13	-7.39139	0.1501	0.024424	0.0085618	0.004336	2.85267
rs62056781	17	43973899	T	C	0.92339	0.1761	-0.11998	0.016291	1.7771e-13	-7.3648	0.1501	0.024423	0.0085617	0.004337	2.85259
rs76594404	17	43971457	G	C	0.923383	0.1761	-0.11882	0.016141	1.8168e-13	-7.36138	0.1501	0.024423	0.0085619	0.004337	2.85252
rs17691610	17	43970662	G	T	0.923371	0.1762	-0.11953	0.016134	1.2756e-13	-7.40858	0.1501	0.02442	0.0085616	0.004341	2.85227
rs17650860	17	44039008	G	A	0.923261	0.175	-0.11022	0.021517	3.0108e-07	-5.12246	0.1492	0.024793	0.0085978	0.003931	2.88364
rs62063174	17	44205122	C	G	0.923246	0.1824	-0.11205	0.02147	1.7999e-07	-5.21891	0.1528	0.027415	0.0095401	0.004057	2.87366
rs55823844	17	43978320	G	A	0.923244	0.1761	-0.11228	0.021422	1.592e-07	-5.24134	0.1501	0.024583	0.0085599	0.004081	2.87188
rs80233201	17	43971481	T	C	0.923237	0.1761	-0.12027	0.016286	1.5244e-13	-7.38487	0.1501	0.024404	0.0085599	0.004359	2.85097
rs9468	17	44101563	T	C	0.923223	0.1803	-0.1165	0.01614	5.2733e-13	-7.21809	0.1534	0.024278	0.0085148	0.004354	2.85127
rs76324150	17	43973233	C	T	0.923204	0.1761	-0.11839	0.016144	2.242e-13	-7.33337	0.1501	0.024408	0.0085619	0.004361	2.85077
rs62056800	17	43979468	T	A	0.923199	0.1761	-0.11905	0.016141	1.6375e-13	-7.37563	0.15	0.024412	0.0085638	0.004363	2.8506
rs2532241	17	44265702	A	T	0.923186	0.1821	-0.11116	0.02166	2.8671e-07	-5.13204	0.1497	0.02495	0.0086581	0.003956	2.88169
rs2732595	17	44267227	A	G	0.923168	0.1755	-0.11167	0.021664	2.5415e-07	-5.15463	0.1489	0.025681	0.0089203	0.00399	2.87894
rs62056783	17	43974549	G	C	0.923133	0.1761	-0.1196	0.016134	1.2346e-13	-7.41292	0.1501	0.024402	0.0085626	0.004374	2.84984
rs55933304	17	43992305	G	A	0.923116	0.1759	-0.11836	0.016143	2.2689e-13	-7.33197	0.1498	0.02443	0.0085723	0.004374	2.84988
rs413917	17	43723189	G	A	0.923096	0.176	-0.12399	0.016124	1.4791e-14	-7.68978	0.1855	0.026312	0.0092364	0.004389	2.84873
rs76632685	17	43974477	A	T	0.923095	0.1826	-0.11961	0.016138	1.2441e-13	-7.4117	0.1501	0.024399	0.0085627	0.004379	2.84945
rs72673805	4	106700822	C	G	0.923089	0.06809	0.11188	0.025034	7.8607e-06	4.46912	0.05544	-0.04564	0.014088	0.001197	-3.23964
rs113834264	17	43979622	G	A	0.923043	0.1761	-0.12103	0.016284	1.0651e-13	-7.43245	0.1501	0.024392	0.008562	0.004387	2.84887
rs56294117	17	44042783	G	A	0.92303	0.176	-0.11296	0.021395	1.2941e-07	-5.27974	0.1493	0.025279	0.0088171	0.004143	2.86704
rs1864324	17	43977702	C	T	0.923026	0.1761	-0.11893	0.016142	1.7326e-13	-7.36774	0.1501	0.024392	0.008562	0.004387	2.84887
rs56303672	17	43996960	A	G	0.922895	0.1762	-0.11887	0.016139	1.7663e-13	-7.36539	0.1499	0.024388	0.0085646	0.004405	2.84754
rs3108317	17	43719870	G	A	0.922822	0.176	-0.11524	0.021445	7.7195e-08	-5.37375	0.1499	0.02458	0.0085942	0.004236	2.86007
rs62056791	17	43976064	T	C	0.922816	0.1761	-0.11984	0.016132	1.1009e-13	-7.42871	0.1501	0.024374	0.0085626	0.00442	2.84657
rs62060921	17	44263479	T	C	0.922791	0.1755	-0.11123	0.021648	2.773e-07	-5.13812	0.1497	0.024909	0.0086583	0.004016	2.87689
rs62056786	17	43975285	T	C	0.922781	0.1745	-0.11706	0.017039	6.4101e-12	-6.87012	0.1501	0.024382	0.008562	0.004403	2.8477
rs17650818	17	44036787	T	C	0.922734	0.1745	-0.11648	0.017048	8.3512e-12	-6.83247	0.1502	0.024383	0.0085635	0.004408	2.84732
rs2942164	17	43721283	G	C	0.92273	0.176	-0.12118	0.01615	6.219e-14	-7.50341	0.1501	0.024442	0.0085897	0.004435	2.8455
rs55691306	17	43978295	G	C	0.922721	0.1761	-0.11234	0.021412	1.5493e-07	-5.24659	0.1501	0.024534	0.00856	0.004156	2.86612
rs62056801	17	43979504	G	A	0.922715	0.1761	-0.11923	0.016135	1.4704e-13	-7.38953	0.15	0.024369	0.0085636	0.004432	2.84565
rs11736859	4	106708785	C	T	0.922709	0.05657	0.11089	0.025041	9.4977e-06	4.42834	0.0555	-0.046066	0.014086	0.001074	-3.27034
rs74573628	17	43982961	T	C	0.922674	0.1761	-0.11962	0.016132	1.218e-13	-7.41508	0.1501	0.024364	0.0085633	0.00444	2.84516
rs150252170	4	106703394	C	T	0.922574	0.05646	0.11175	0.02508	8.3566e-06	4.45574	0.05541	-0.045721	0.014091	0.001175	-3.2447
rs2696704	17	44261753	T	C	0.922432	0.1755	-0.11126	0.021642	2.7333e-07	-5.14093	0.1497	0.024858	0.0086527	0.004068	2.87286
rs1468543	3	45776900	A	G	0.922285	0.5154	-0.067842	0.01276	1.0574e-07	-5.31677	0.4269	0.01735	0.0060722	0.004273	2.85728
rs62063275	17	44036287	A	G	0.922267	0.1761	-0.11944	0.01615	1.4089e-13	-7.39567	0.15	0.024342	0.0085678	0.004496	2.8411
rs112543091	4	106716124	C	T	0.922247	0.05647	0.11281	0.025076	6.8353e-06	4.49872	0.05539	-0.045204	0.014096	0.001342	-3.20687
rs62061793	17	44171565	C	A	0.922162	0.1757	-0.10934	0.021484	3.5954e-07	-5.08937	0.1491	0.025473	0.008855	0.004018	2.87668
rs17563965	17	43990919	A	G	0.922141	0.1762	-0.11911	0.016122	1.4869e-13	-7.38804	0.1502	0.02431	0.0085603	0.004513	2.83985
rs1706746	17	43721457	C	T	0.922124	0.176	-0.12326	0.016299	3.9619e-14	-7.56243	0.1501	0.024388	0.0085897	0.004523	2.83921
rs17649635	17	43995990	A	G	0.922113	0.1762	-0.11958	0.016134	1.2488e-13	-7.41168	0.1499	0.024319	0.0085645	0.004519	2.83951
rs140946014	4	106696247	T	G	0.921997	0.05647	0.11288	0.025077	6.7557e-06	4.50134	0.05622	-0.045175	0.014108	0.001365	-3.20208
rs17571809	17	44034859	A	G	0.921927	0.176	-0.12009	0.016144	1.016e-13	-7.43868	0.1499	0.024323	0.0085718	0.004546	2.83756
rs34579536	17	44108906	A	G	0.921902	0.1763	-0.111	0.021439	2.2522e-07	-5.17748	0.1505	0.024566	0.0085788	0.004189	2.86357
rs75046472	17	43997499	A	T	0.9219	0.1826	-0.11973	0.01614	1.1858e-13	-7.41822	0.1499	0.024301	0.0085647	0.004549	2.83734
rs17564020	17	43991781	G	T	0.921808	0.1746	-0.11737	0.017016	5.299e-12	-6.89763	0.1502	0.024293	0.0085605	0.004543	2.8378
rs17036225	4	106710092	A	G	0.921775	0.05647	0.11193	0.025077	8.0697e-06	4.46345	0.05542	-0.045493	0.014089	0.001243	-3.22897
rs17564223	17	43997520	C	T	0.921763	0.1762	-0.12098	0.016284	1.0949e-13	-7.42938	0.1499	0.024289	0.0085647	0.004569	2.83594
rs2732596	17	44269546	C	T	0.921702	0.1755	-0.1102	0.021664	3.6431e-07	-5.08678	0.1498	0.024874	0.0086599	0.004075	2.87232
rs2942165	17	43715619	G	C	0.92169	0.176	-0.12294	0.016313	4.8295e-14	-7.53632	0.1501	0.024371	0.0085967	0.004583	2.83493
rs113347741	17	43973408	C	T	0.921685	0.1761	-0.11068	0.021044	1.4464e-07	-5.25946	0.1501	0.024441	0.0085618	0.004308	2.85466
rs17573907	17	44099082	C	T	0.921662	0.1742	-0.11739	0.017079	6.2889e-12	-6.87335	0.1501	0.024331	0.0085781	0.004563	2.83641
rs241039	17	43714673	A	T	0.921655	0.1824	-0.1215	0.016149	5.3266e-14	-7.52369	0.1501	0.024368	0.0085966	0.004588	2.83461
rs74496580	17	43974065	C	A	0.921648	0.1761	-0.11112	0.021043	1.2875e-07	-5.28062	0.1501	0.024426	0.0085618	0.004332	2.8529
rs17649571	17	43994952	A	G	0.921547	0.1762	-0.12136	0.01628	8.9854e-14	-7.45455	0.1499	0.024269	0.0085644	0.0046	2.83371
rs17036230	4	106715148	T	A	0.921513	0.05647	0.11232	0.025078	7.5041e-06	4.47883	0.05542	-0.04529	0.014093	0.00131	-3.21365
rs2696708	17	44264943	T	C	0.921498	0.1755	-0.11062	0.021659	3.2665e-07	-5.10735	0.1497	0.024828	0.0086587	0.004139	2.86741
rs17564153	17	43995098	G	A	0.921485	0.1761	-0.11788	0.016145	2.8516e-13	-7.30133	0.1499	0.024272	0.0085661	0.004604	2.83349
rs17651549	17	44061278	C	T	0.921468	0.1761	-0.11253	0.021365	1.3873e-07	-5.26703	0.1499	0.024425	0.0085643	0.004345	2.85196
rs62056776	17	43969995	C	T	0.921436	0.1761	-0.11268	0.021413	1.4227e-07	-5.26222	0.15	0.024423	0.0085636	0.004345	2.85195
rs62056779	17	43971937	C	A	0.921387	0.1761	-0.11281	0.021422	1.3941e-07	-5.26608	0.1501	0.024412	0.008562	0.004356	2.8512
rs75312918	12	133071761	G	A	0.921344	0.135	0.12076	0.018925	1.7618e-10	6.38098	0.1057	0.026928	0.0093878	0.004126	2.8684
rs55760800	17	43996908	T	G	0.921328	0.1762	-0.1133	0.021414	1.2163e-07	-5.29093	0.1499	0.024401	0.0085646	0.004385	2.84905
rs74457229	17	43972581	C	T	0.921285	0.1761	-0.11237	0.021417	1.5481e-07	-5.24677	0.1501	0.024414	0.0085618	0.004351	2.8515
rs2742437	3	45743277	G	A	0.921251	0.5155	-0.069727	0.01274	4.4265e-08	-5.47308	0.4269	0.01724	0.0060686	0.0045	2.84085
rs2673039	3	45748435	A	G	0.921219	0.5154	-0.069108	0.012739	5.7991e-08	-5.42492	0.4269	0.017247	0.0060687	0.004484	2.84196
rs138180122	4	106692944	C	T	0.921152	0.05652	0.11236	0.025026	7.1302e-06	4.48973	0.05622	-0.045162	0.014108	0.001369	-3.20116
rs62056802	17	43980762	A	G	0.921133	0.1761	-0.11315	0.021371	1.191e-07	-5.29456	0.1501	0.024375	0.008562	0.004416	2.84688
rs389978	17	43717415	A	G	0.921076	0.176	-0.12087	0.016163	7.5303e-14	-7.47819	0.1502	0.024312	0.008594	0.00467	2.82895
rs13135092	4	103198082	A	G	0.921018	0.06209	0.10209	0.024359	2.7787e-05	4.19106	0.05938	0.050397	0.014355	0.0004468	3.51076
rs2696706	17	44264045	T	C	0.920943	0.1753	-0.11213	0.021648	2.2217e-07	-5.17969	0.1495	0.024707	0.0086581	0.004322	2.85363
rs17649518	17	43994386	C	A	0.920922	0.1761	-0.12032	0.016133	8.7785e-14	-7.45801	0.1498	0.02423	0.0085695	0.004692	2.82747
rs111972148	17	43973121	G	C	0.920833	0.1761	-0.11268	0.021422	1.4397e-07	-5.26001	0.1501	0.024368	0.0085621	0.004426	2.84603
rs12423664	12	133069894	G	A	0.920815	0.1355	0.11703	0.018798	4.7883e-10	6.22566	0.1056	0.026781	0.0093548	0.0042	2.86281
rs413778	17	43716885	A	G	0.920801	0.176	-0.12237	0.016148	3.5144e-14	-7.57803	0.1501	0.024293	0.0085964	0.004715	2.82595
rs2742454	3	45766222	T	A	0.920746	0.5155	-0.069352	0.012745	5.2776e-08	-5.44151	0.427	0.017216	0.006069	0.004559	2.83671
rs2742436	3	45741397	T	C	0.920708	0.5155	-0.06976	0.012738	4.3404e-08	-5.47653	0.427	0.017206	0.0060684	0.004578	2.83534
rs75639632	5	131915279	A	G	0.920706	0.03516	0.15335	0.035748	1.7889e-05	4.28975	0.03719	0.060353	0.018116	0.0008641	3.33147
rs8066582	17	38146929	T	C	0.920691	0.5254	0.054478	0.012529	1.3732e-05	4.34815	0.4889	-0.019374	0.0058236	0.0008783	-3.32681
rs62059009	17	44006130	T	C	0.920679	0.1761	-0.11956	0.016142	1.2934e-13	-7.40676	0.1493	0.02491	0.0088171	0.004725	2.82519
rs587600964	9	136172322	C	G	0.920666	0.1304	0.142	0.034733	4.3461e-05	4.08833	0.1073	0.070544	0.018785	0.0001731	3.75534
rs17652520	17	44098967	G	A	0.920599	0.1807	-0.1156	0.016086	6.6644e-13	-7.18637	0.1546	0.024068	0.0085197	0.004728	2.82498
rs78834738	17	44022434	G	A	0.920583	0.1755	-0.11853	0.016168	2.2799e-13	-7.33115	0.1495	0.024249	0.0085854	0.004736	2.82445
rs62056778	17	43971604	C	G	0.920565	0.1826	-0.11908	0.016134	1.5767e-13	-7.38069	0.1501	0.024174	0.0085598	0.004741	2.82413
rs62056805	17	43983363	G	A	0.920497	0.1761	-0.11905	0.016136	1.6122e-13	-7.37791	0.1499	0.024196	0.0085696	0.004751	2.82347
rs17650381	17	44013024	T	C	0.920425	0.1761	-0.11919	0.016142	1.5347e-13	-7.38384	0.1493	0.024883	0.0088152	0.004761	2.82274
rs62062777	17	44022068	G	A	0.92036	0.1761	-0.11953	0.016148	1.3401e-13	-7.40216	0.1493	0.024878	0.0088156	0.004771	2.82204
rs55810795	17	43992283	A	G	0.92031	0.1758	-0.11995	0.01613	1.0346e-13	-7.43645	0.1498	0.024194	0.008575	0.004781	2.82146
rs112647192	17	43994623	G	A	0.920182	0.1761	-0.12015	0.01614	9.75e-14	-7.44424	0.1499	0.024161	0.0085672	0.004799	2.82017
rs12426349	12	133064494	C	T	0.920181	0.135	0.11809	0.018876	3.9451e-10	6.25609	0.1053	0.026832	0.009393	0.004282	2.8566
rs393675	17	43723605	T	C	0.920154	0.176	-0.11402	0.021078	6.3229e-08	-5.40943	0.1501	0.024325	0.0085897	0.004627	2.83188
rs2942167	17	43715018	T	C	0.920107	0.176	-0.11276	0.021114	9.2657e-08	-5.34053	0.1501	0.024365	0.0085967	0.004593	2.83423
rs9944484	17	43990662	G	A	0.920082	0.1763	-0.11883	0.016114	1.6528e-13	-7.37433	0.1504	0.024117	0.008554	0.004811	2.81938
rs638294	19	50863023	A	G	0.91995	0.3243	0.088401	0.013566	7.2125e-11	6.51636	0.2888	0.019259	0.0067459	0.004305	2.85492
rs62056859	17	43994435	A	G	0.919835	0.1762	-0.1204	0.016133	8.4559e-14	-7.46296	0.1499	0.024126	0.0085653	0.004851	2.81671
rs62060864	17	44235893	C	T	0.919822	0.1764	-0.11133	0.021586	2.505e-07	-5.15751	0.1828	0.027177	0.0095539	0.004446	2.8446
rs74548327	17	43973080	A	G	0.919795	0.1762	-0.1129	0.021499	1.5111e-07	-5.25141	0.15	0.024287	0.008563	0.004564	2.83627
rs17516457	5	131590387	T	C	0.919579	0.3586	-0.05599	0.013626	3.9755e-05	-4.10906	0.2914	-0.031027	0.0069176	7.283e-06	-4.48523
rs8712	17	44101871	A	G	0.919333	0.1801	-0.10564	0.021495	8.8907e-07	-4.91463	0.153	0.024598	0.0085299	0.00393	2.88374
rs116827288	3	169093740	C	A	0.919247	0.01979	0.21473	0.050172	1.8696e-05	4.27988	0.02314	0.072727	0.021874	0.0008849	3.32481
rs17652337	17	44083323	C	T	0.919214	0.1751	-0.11555	0.017046	1.2112e-11	-6.77872	0.1427	0.024121	0.0085765	0.004917	2.81245
rs56042957	17	43992244	G	A	0.919206	0.1758	-0.11291	0.021388	1.2984e-07	-5.27913	0.1498	0.024255	0.0085748	0.004675	2.82864
rs62063269	17	44034833	G	A	0.919143	0.176	-0.12032	0.016144	9.11e-14	-7.45292	0.1499	0.024089	0.0085727	0.004955	2.80997
rs17573509	17	44081224	G	A	0.919045	0.1553	-0.11974	0.016401	2.8592e-13	-7.30077	0.1319	0.027228	0.0096917	0.004963	2.80941
rs2532234	17	44272266	A	G	0.918732	0.1755	-0.11173	0.021619	2.3634e-07	-5.16814	0.1489	0.025268	0.0089201	0.004616	2.8327
rs2696705	17	44263965	T	C	0.918684	0.1753	-0.1125	0.021649	2.0279e-07	-5.19654	0.1496	0.024498	0.0086578	0.004662	2.82959
rs55788678	17	43992233	C	T	0.918645	0.1757	-0.11874	0.01614	1.8809e-13	-7.35688	0.1496	0.024069	0.0085796	0.005026	2.80538
rs72671863	4	106650116	G	A	0.91839	0.05574	0.11016	0.025753	1.8905e-05	4.27756	0.05427	-0.048268	0.014267	0.0007162	-3.38319
rs73984689	17	44184404	G	A	0.918345	0.1762	-0.10941	0.021129	2.2366e-07	-5.17819	0.1426	0.024228	0.0085674	0.004685	2.82793
rs111541901	17	43994358	C	T	0.918272	0.176	-0.1196	0.016146	1.2874e-13	-7.40741	0.1496	0.024031	0.0085775	0.005085	2.80163
rs389217	17	43717131	C	T	0.91825	0.1743	-0.11961	0.01706	2.3651e-12	-7.01114	0.1493	0.024808	0.0088522	0.005071	2.80247
rs2668628	17	44353885	G	A	0.918204	0.1712	-0.11338	0.021877	2.1889e-07	-5.18261	0.1714	0.027143	0.0096043	0.004711	2.82613
rs1560310	17	43978534	G	A	0.918076	0.1762	-0.11649	0.016117	4.9194e-13	-7.22777	0.1493	0.02468	0.0088136	0.005107	2.80022
rs2696578	17	44227623	T	C	0.917732	0.1793	-0.10252	0.021484	1.8266e-06	-4.77192	0.1823	0.026759	0.0091597	0.003485	2.92138
rs2532243	17	44265328	A	G	0.917697	0.1755	-0.11124	0.021658	2.8044e-07	-5.13621	0.1489	0.025203	0.0089185	0.004714	2.82592
rs9311378	3	45763135	C	T	0.917696	0.5155	-0.069677	0.012778	4.9571e-08	-5.45289	0.427	0.017032	0.0060688	0.005008	2.80649
rs115599607	4	106590294	T	G	0.917007	0.0525	0.12086	0.026225	4.05e-06	4.60858	0.05148	-0.04507	0.014623	0.002055	-3.08213
rs2696463	17	44286128	A	G	0.916803	0.1761	-0.11207	0.021677	2.3417e-07	-5.17	0.1629	0.025112	0.0089249	0.004898	2.8137
rs2249357	3	45758381	C	A	0.91621	0.5155	-0.068782	0.01274	6.7108e-08	-5.3989	0.427	0.016955	0.0060684	0.005206	2.79398
rs2742397	3	45758946	G	C	0.916198	0.5155	-0.069095	0.01274	5.8427e-08	-5.42347	0.427	0.016949	0.0060683	0.005221	2.79304
rs62060922	17	44263729	C	G	0.916194	0.1821	-0.11195	0.021648	2.3265e-07	-5.17138	0.1489	0.02504	0.0089183	0.004989	2.80771
rs756644	3	169084827	C	A	0.916051	0.4448	0.051557	0.012618	4.389e-05	4.08599	0.479	0.021392	0.005841	0.0002499	3.66239
rs2742406	3	45760600	C	T	0.915967	0.5155	-0.069046	0.012742	6.0039e-08	-5.41877	0.4269	0.016938	0.0060688	0.005254	2.791
rs35260072	5	131630852	A	C	0.915309	0.3722	-0.057845	0.014121	4.1946e-05	-4.09638	0.3025	-0.031787	0.0072448	1.146e-05	-4.38756
rs3859187	17	38150613	C	A	0.915195	0.5254	0.054392	0.01253	1.4189e-05	4.34094	0.489	-0.019048	0.0058276	0.001081	-3.26858
rs7603839	2	198534708	G	A	0.915046	0.4576	0.05463	0.012561	1.3669e-05	4.34918	0.411	0.018956	0.0059717	0.001502	3.17431
rs62063263	17	44033394	G	C	0.914637	0.1753	-0.11983	0.016291	1.9024e-13	-7.3556	0.1493	0.023778	0.0085925	0.005653	2.7673
rs11879501	19	50872118	A	G	0.914558	0.3357	0.081475	0.013436	1.3275e-09	6.06393	0.2976	0.018732	0.0066842	0.005071	2.80243
rs2668617	17	44351285	A	G	0.914463	0.171	-0.10827	0.021837	7.1231e-07	-4.9581	0.1595	0.0271	0.009596	0.004741	2.82409
rs4471723	17	44205690	C	T	0.914365	0.1777	-0.11608	0.02136	5.4926e-08	-5.43446	0.1424	0.024475	0.0088184	0.005512	2.77545
rs62063264	17	44033401	C	T	0.914245	0.1753	-0.11938	0.016292	2.3399e-13	-7.32752	0.1493	0.023747	0.0085924	0.005714	2.76372
rs2753664	10	81423145	G	C	0.914216	0.3286	0.083689	0.014504	7.9195e-09	5.77006	0.4299	0.019726	0.0070464	0.005119	2.79944
rs2753662	10	81424748	G	T	0.91413	0.2716	0.0975	0.021333	4.8695e-06	4.57038	0.3867	0.02317	0.0077996	0.002972	2.97067
rs62063281	17	44038785	A	G	0.914116	0.1726	-0.1185	0.016267	3.223e-13	-7.28469	0.1393	0.023896	0.0086497	0.005734	2.76264
rs115478735	9	136149711	A	T	0.913958	0.197	0.11599	0.017379	2.4884e-11	6.67415	0.1432	0.026372	0.0094247	0.005139	2.79818
rs2673028	3	45759654	A	G	0.913947	0.5157	-0.069327	0.012736	5.2306e-08	-5.44339	0.4272	0.016801	0.0060625	0.005582	2.7713
rs55653937	17	44316076	G	T	0.913856	0.1719	-0.1091	0.021679	4.8391e-07	-5.03252	0.1635	0.025892	0.0092358	0.005055	2.80344
rs149253716	1	155467634	G	A	0.913833	0.03141	-0.16746	0.033895	7.7872e-07	-4.94055	0.03161	0.04874	0.01727	0.004769	2.82224
rs12150079	17	38025417	G	A	0.913827	0.3172	0.053425	0.014072	0.00014672	3.79655	0.2862	-0.034618	0.0064768	9.043e-08	-5.34492
rs35225200	4	103146888	A	C	0.913662	0.06112	0.10031	0.024021	2.9663e-05	4.17593	0.06087	0.048988	0.014335	0.0006325	3.41737
rs72673828	4	106730342	C	G	0.913448	0.0679	0.10876	0.025376	1.8185e-05	4.28594	0.05521	-0.046764	0.014123	0.0009292	-3.31119
rs112275277	17	43981958	C	T	0.913271	0.1762	-0.11165	0.021351	1.7023e-07	-5.22926	0.1493	0.024475	0.008819	0.005516	2.77526
rs2532329	17	44350090	G	A	0.913258	0.1709	-0.11049	0.021839	4.2009e-07	-5.0593	0.1716	0.025942	0.0092866	0.005214	2.79349
rs1008723	17	38066267	G	T	0.913132	0.5045	0.047558	0.012557	0.00015231	3.78737	0.4462	-0.036273	0.005942	1.031e-09	-6.10451
rs767280	3	45771601	C	G	0.913021	0.5145	-0.071243	0.012838	2.8692e-08	-5.54938	0.4647	0.017077	0.0061867	0.005775	2.76028
rs56280951	17	44041107	G	A	0.912975	0.1748	-0.11942	0.016162	1.4776e-13	-7.38894	0.1489	0.023669	0.0086011	0.005926	2.75186
rs1378358	17	44787312	C	T	0.912605	0.1681	-0.12131	0.016599	2.6964e-13	-7.30827	0.1677	0.02391	0.0086987	0.005983	2.74869
rs55709241	17	44041101	T	C	0.91234	0.1748	-0.12002	0.016158	1.1035e-13	-7.4279	0.1489	0.023618	0.008601	0.006033	2.74596
rs2732705	17	44351929	T	G	0.912155	0.1711	-0.1089	0.021832	6.0927e-07	-4.98809	0.1717	0.02595	0.0092823	0.00518	2.79564
rs9821974	3	45784963	T	C	0.911912	0.516	-0.06958	0.012708	4.372e-08	-5.47529	0.4279	0.016694	0.0060667	0.005929	2.75174
rs1650158	10	81393768	A	G	0.911854	0.3949	0.082209	0.014178	6.6966e-09	5.79835	0.4681	0.01863	0.006707	0.005474	2.77769
rs3809717	17	37886986	C	A	0.911669	0.3024	0.060399	0.014747	4.2102e-05	4.09568	0.2846	-0.024465	0.0068297	0.0003408	-3.58215
rs9896243	17	44826056	C	G	0.911643	0.175	-0.11816	0.016343	4.8308e-13	-7.23001	0.1438	0.025173	0.0091867	0.00614	2.74016
rs11690491	2	198514924	C	T	0.911571	0.4579	0.056601	0.013062	1.4688e-05	4.33326	0.4121	0.018805	0.0059699	0.001632	3.14997
rs16866970	2	198511086	G	A	0.91128	0.4579	0.056722	0.013062	1.4075e-05	4.34252	0.4127	0.018696	0.0059626	0.001715	3.13554
rs373695612	17	44360349	A	G	0.911254	0.2027	-0.11599	0.024282	1.7827e-06	-4.77679	0.2084	0.03414	0.011964	0.004322	2.85356
rs199439	17	44793503	A	G	0.911172	0.1684	-0.12104	0.01653	2.4388e-13	-7.32244	0.1447	0.023765	0.0086871	0.006226	2.73567
rs4373160	4	106648641	C	T	0.910962	0.06319	0.11136	0.025229	1.0151e-05	4.41397	0.05913	-0.046547	0.014771	0.001626	-3.15124
rs62061733	17	44018399	A	G	0.910931	0.1768	-0.11775	0.015958	1.5953e-13	-7.37874	0.1663	0.024572	0.0089897	0.006269	2.73335
rs1932573	10	81756548	A	G	0.910723	0.5924	0.069306	0.012863	7.1153e-08	5.38801	0.5996	0.016481	0.0059452	0.00557	2.77215
rs76342266	21	35357209	T	A	0.91069	0.09125	0.15476	0.021059	1.9969e-13	7.34888	0.113	-0.027847	0.0096899	0.004056	-2.87382
rs2305482	17	38140927	A	C	0.910589	0.5282	0.05291	0.01262	2.7599e-05	4.19255	0.4925	-0.019888	0.0058451	0.0006677	-3.40251
rs11726674	4	106745751	T	C	0.910511	0.05659	0.11012	0.025349	1.3982e-05	4.34416	0.05552	-0.04525	0.014087	0.001317	-3.21218
rs56343119	9	136237672	C	A	0.9101	0.1414	0.075774	0.018396	3.8029e-05	4.11905	0.1147	0.037498	0.010792	0.0005113	3.47461
rs2696668	17	44318184	A	G	0.910093	0.1718	-0.11027	0.02168	3.653e-07	-5.08625	0.1611	0.025469	0.0092265	0.005773	2.76042
rs2732706	17	44351686	C	T	0.910078	0.171	-0.10952	0.021838	5.3009e-07	-5.01511	0.1717	0.025721	0.0092813	0.005583	2.77127
rs2880203	10	81762347	T	A	0.909731	0.5847	0.07841	0.013458	5.6645e-09	5.82627	0.5981	0.01641	0.0059487	0.005804	2.75859
rs1813007	16	58041836	A	G	0.909701	0.7669	-0.086396	0.02017	1.8406e-05	-4.28339	0.727	-0.024103	0.0067452	0.0003524	-3.57336
rs79009737	12	133124753	G	A	0.909	0.1364	0.11441	0.018772	1.0982e-09	6.09472	0.1064	0.025816	0.0093804	0.00592	2.75212
rs2302774	17	38183090	G	T	0.908944	0.3706	0.051912	0.012853	5.3741e-05	4.0389	0.3683	-0.021995	0.0060156	0.0002558	-3.65633
rs2532386	17	44313757	G	A	0.908765	0.1717	-0.1093	0.021767	5.1345e-07	-5.02136	0.1696	0.027632	0.010018	0.00581	2.75824
rs13138544	4	106531758	A	G	0.908675	0.1846	0.068862	0.015578	9.8534e-06	4.42046	0.163	-0.026193	0.0083898	0.001796	-3.12201
rs72671861	4	106648865	C	T	0.907966	0.06319	0.11128	0.025222	1.0232e-05	4.41202	0.05902	-0.046147	0.014782	0.001797	-3.12184
rs2243297	5	131999171	T	A	0.907809	0.03719	0.14438	0.034906	3.5296e-05	4.13625	0.03902	0.057183	0.016804	0.0006668	3.40294
rs12222188	11	224063	G	A	0.907643	0.04029	0.16244	0.042177	0.00011749	3.85139	0.05218	0.058794	0.01344	1.217e-05	4.37455
rs11732650	4	106754231	G	C	0.907502	0.05768	0.11396	0.024976	5.0454e-06	4.56278	0.05801	-0.04547	0.015091	0.002586	-3.01305
rs169201	17	44790203	A	G	0.907483	0.1678	-0.11852	0.01661	9.6717e-13	-7.13546	0.1438	0.023568	0.0087175	0.006861	2.70353
rs11867302	17	38147657	C	T	0.906778	0.3611	0.051324	0.012909	7.0155e-05	3.97583	0.3598	-0.02274	0.0060364	0.0001651	-3.76715
rs2241245	17	38151014	C	T	0.906538	0.5255	0.05352	0.012529	1.9404e-05	4.27169	0.4891	-0.018925	0.0058257	0.00116	-3.24854
rs1713333	10	81413039	G	C	0.906534	0.3844	0.090741	0.013938	7.5108e-11	6.51033	0.4716	0.018602	0.0068102	0.006304	2.73149
rs17036090	4	106593574	T	C	0.906507	0.0525	0.1207	0.026214	4.1336e-06	4.60441	0.05155	-0.043552	0.014604	0.002861	-2.9822
rs199457	17	44795469	C	T	0.90647	0.1678	-0.12039	0.01661	4.22e-13	-7.24804	0.1438	0.02349	0.0087179	0.007051	2.69446
rs11078930	17	38141955	C	T	0.906432	0.361	0.050923	0.012909	7.9848e-05	3.94477	0.3597	-0.023196	0.0060366	0.0001218	-3.84256
rs62065453	17	43573419	C	T	0.906135	0.1764	-0.11644	0.021607	7.0932e-08	-5.38899	0.172	0.025112	0.0092899	0.006869	2.70315
rs199456	17	44797919	C	T	0.905957	0.1675	-0.12107	0.016619	3.2101e-13	-7.28504	0.1436	0.023455	0.0087195	0.007147	2.68995
rs7917756	10	81758961	G	A	0.905317	0.5914	0.06671	0.012828	1.9905e-07	5.20034	0.5981	0.016207	0.0059319	0.006291	2.73218
rs7904954	10	81758995	A	G	0.905059	0.5928	0.066306	0.012789	2.166e-07	5.18461	0.5988	0.01618	0.0059248	0.006317	2.73089
rs17391694	1	78623626	C	T	0.905055	0.1238	0.085227	0.021545	7.6267e-05	3.95577	0.1268	0.039718	0.010409	0.0001357	3.81574
rs62073157	17	44334052	G	A	0.90495	0.1715	-0.1106	0.02169	3.4107e-07	-5.09912	0.1754	0.025113	0.0092559	0.006665	2.71319
rs599100	19	50867729	G	A	0.904249	0.3233	0.084672	0.019301	1.1498e-05	4.38692	0.2995	0.022082	0.0073382	0.002619	3.00918
rs62200027	20	6469515	G	A	0.903901	0.3633	-0.063794	0.013953	4.8282e-06	-4.57206	0.4059	0.017566	0.0060272	0.003563	2.91445
rs2532348	17	44340253	A	G	0.903705	0.1724	-0.11325	0.021715	1.833e-07	-5.21529	0.1731	0.024858	0.0092361	0.007115	2.6914
rs76734539	12	133108555	G	A	0.903505	0.1358	0.11629	0.018787	6.02e-10	6.18992	0.1205	0.02541	0.0093937	0.006831	2.705
rs2942166	17	43715427	T	C	0.902758	0.1777	-0.10487	0.020791	4.5585e-07	-5.04401	0.1529	0.023	0.0085126	0.006895	2.70188
rs55649944	17	44119463	C	T	0.902527	0.1711	-0.11694	0.01679	3.2898e-12	-6.96486	0.1331	0.027627	0.010379	0.007771	2.66182
rs111508230	1	155153537	C	T	0.902105	0.09287	-0.17057	0.028393	1.8834e-09	-6.00747	0.08631	0.028386	0.010667	0.007789	2.6611
rs12453334	17	38153473	C	T	0.902067	0.3592	0.051127	0.012947	7.8542e-05	3.94895	0.3589	-0.022687	0.0060447	0.0001746	-3.75321
rs34648856	17	38149411	G	A	0.901891	0.3615	0.051324	0.012929	7.1983e-05	3.96968	0.3601	-0.02233	0.0060353	0.0002156	-3.6999
rs10516526	4	106688904	A	G	0.901785	0.05655	0.10685	0.025239	2.302e-05	4.23353	0.05546	-0.045653	0.014079	0.001185	-3.24263
rs4456207	10	81751238	T	A	0.901559	0.5856	0.066133	0.012835	2.5694e-07	5.15255	0.5978	0.016064	0.0059423	0.006864	2.70333
rs12451897	17	38179275	G	T	0.901544	0.3641	0.050829	0.012893	8.0639e-05	3.94237	0.3622	-0.022684	0.0060316	0.0001693	-3.76086
rs8108875	19	50867492	A	G	0.901415	0.3221	0.094349	0.018575	3.785e-07	5.07935	0.3011	0.017865	0.0065971	0.006769	2.70801
rs35272691	17	38157841	T	C	0.901405	0.3635	0.050028	0.012856	9.9702e-05	3.89141	0.3623	-0.023483	0.0060232	9.666e-05	-3.89876
rs11078931	17	38147294	C	T	0.901398	0.3638	0.05082	0.01282	7.3682e-05	3.96412	0.3625	-0.022276	0.0060123	0.0002113	-3.70507
rs80190331	17	44035233	A	T	0.901388	0.2197	-0.11354	0.017846	1.9855e-10	-6.36221	0.1874	0.030545	0.011509	0.007955	2.65401
rs17577094	17	44187492	A	G	0.901147	0.1745	-0.10545	0.023591	7.8251e-06	-4.46992	0.1421	0.025662	0.0085811	0.002785	2.99053
rs76636886	12	133113747	G	A	0.90107	0.1357	0.11631	0.018861	6.9756e-10	6.16669	0.1206	0.02524	0.0094013	0.007259	2.68474
rs7676975	4	106763811	A	T	0.900995	0.07418	0.10254	0.023111	9.1285e-06	4.43685	0.06402	-0.039979	0.013178	0.002415	-3.03377
rs12424388	12	133114570	G	A	0.900479	0.1357	0.11752	0.018817	4.2288e-10	6.24542	0.1206	0.025198	0.0094021	0.007362	2.68004
rs61351775	19	50866884	A	T	0.900241	0.3283	0.088488	0.013545	6.4424e-11	6.53289	0.2879	0.01724	0.0064358	0.007389	2.67877
rs11201076	10	81752753	C	T	0.900214	0.5914	0.066044	0.012834	2.6626e-07	5.14602	0.5978	0.015996	0.0059407	0.007089	2.69261
rs111970616	17	44169581	T	C	0.900068	0.1741	-0.10646	0.023659	6.7998e-06	-4.49977	0.15	0.025312	0.0085919	0.003219	2.94603

### Sheet: T2.risk_loci
Table 2. Identification of genomic risk loci
Genomic locus=Index of genomic risk loci; rsID=lead SNP with the largest TT in the genomic locus; nSNPS=number of candidate SNPs from input GWAS or reference panel in the genomic locus; nGWASSNPS=number of candidate SNPs from input GWAS; nIndSigSNPs=number of independent significant SNPs; IndSigSNPs=rsID of the independent significant SNPs in the genomic locus at r2 threshold 0.05; nLeadSNPs=number of lead SNPs; LeadSNPs=rsID of lead SNPs in the genomic locus at r2 threshold 0.05
GenomicLocus	rsID	chr	pos	TT	start	end	nSNPs	nGWASSNPs	nIndSigSNPs	IndSigSNPs	nLeadSNPs	LeadSNPs
1	rs34517439	1	78450517	0.983136	77557339	79148148	412	215	1	rs34517439	1	rs34517439
2	rs11580040	1	155198222	0.934127	154789982	156146546	309	161	1	rs11580040	1	rs11580040
3	rs61054961	2	198494065	0.967552	198143871	199176140	1350	792	1	rs61054961	1	rs61054961
4	rs2251109	3	45796951	0.933849	45212586	45818825	509	294	1	rs2251109	1	rs2251109
5	rs2421077	3	168723285	0.927867	168391841	169382872	877	625	3	rs2421077;rs756644;rs116827288	3	rs2421077;rs756644;rs116827288
6	rs13135092	4	103198082	0.921018	102321252	104163862	720	560	1	rs13135092	1	rs13135092
7	rs142285263	4	106735662	0.951924	106508033	107670197	610	472	1	rs142285263	1	rs142285263
8	rs75639632	5	131915279	0.920706	130593363	132435146	2195	1448	2	rs17516457;rs75639632	2	rs17516457;rs75639632
9	rs13243708	7	99616291	0.982016	98890583	100323061	615	380	1	rs13243708	1	rs13243708
10	rs3758348	9	136239399	0.941037	136058188	136400566	380	192	1	rs3758348	1	rs3758348
11	rs2493719	10	81656061	0.947304	81216207	82195219	1742	1183	1	rs2493719	1	rs2493719
12	rs12222188	11	224063	0.907643	175590	431498	70	31	1	rs12222188	1	rs12222188
13	rs75588192	12	133048600	0.974676	132982301	133745821	360	215	1	rs75588192	1	rs75588192
14	rs4784882	16	58041338	0.945831	57777810	58362413	369	283	1	rs4784882	1	rs4784882
15	rs6503533	17	38184580	0.984044	37372773	38640605	622	320	1	rs6503533	1	rs6503533
16	rs9899833	17	43992943	0.950971	43056952	44950253	4525	1537	1	rs9899833	1	rs9899833
17	rs35028989	19	50851934	0.948251	50772518	51033212	278	202	1	rs35028989	1	rs35028989
18	rs62200027	20	6469515	0.903901	6137310	6637541	814	682	1	rs62200027	1	rs62200027
19	rs76342266	21	35357209	0.91069	35223995	35591245	291	150	1	rs76342266	1	rs76342266
20	rs915823	21	42851454	0.950928	42691920	43005751	259	170	1	rs915823	1	rs915823

### Sheet: T3.GWAS_catalog
Table 3. GWAS catalog annotations for SNPs in LD with independent significant SNPs in the genomic risk loci
GenomicLocus=Index of genomic risk loci; IndSigSNP=rsID of the independent significant SNP in LD with the "snp" reported in GWAS catalog; TT_IndSigSNP=posterior possibility that the corresponding "IndSigSNP" is colocalized; chr=chromosome of IndSigSNP; bp=position on hg19 of IndSigSNP; snp=rsID of reported SNP in GWAS catalog; TT_snp=posterior possibility that the corresponding "snp" is colocalized; Trait=The trait reported in GWAScatalog; PMID=PubMed ID; Study=Title of paper; InitialN=Sample size and ancestry information for reported GWAS in GWAS catalog; ReplicationN=Sample size and ancestry information for replicated GWAS in GWAS catalog; Region=Cytogenetic region for the "snp"; ReportedGene=Associated genes of the "snp" reported by author; MappedGene=Summary of mapped genes or nearest upstream and downstream genes for the "snp"; UpGene=Nearest upstream genes if the "snp" not within the gene; DownGene=Nearest downstream genes if the "snp" not within the gene; SNP_Gene_ID=Mapped genes if the "snp" within the gene; UpGeneDist=distance in kb for "UpGene" to the "snp", if not within gene; DownGeneDist=distance in kb for "DownGene" to the "snp", if not within gene; Strongest=The most strongly associated "snp" with the trait and corresponding risk allele; SNPs="Strongest" SNPs; merged=Whether the "Strongest" SNP is merged to a subsequent rs record; SNP_ID_cur=Current rs number of the "Strongest" SNP; Content=The most severe consequence of the "Strongest" SNP on the "MappedGene"; Intergenic=Whether the "Strongest" SNP is intergenic or not; RiskAF=Risk allele frequency for the "Strongest" SNP; P=Reported p-value for the "Strongest" SNP; Pmlog=-log(P); Ptext=Information describing context of "P"; OrBeta=Reported OR or beta of the "Strongest" SNP risk allele; 95CI=Reported 95% confidence interval of the "Strongest" SNP risk allele; Platform=Genotyping platform for reported GWAS in GWAS catalog; CNV=Whether copy number variation study was performed or not
GenomicLocus	IndSigSNP	TT_IndSigSNP	chr	bp	snp	TT_snp	Trait	DateAddedToCatalog	PMID	FirstAuth	Date	Journal	Link	Study	InitialN	ReplicationN	Region	ReportedGene	MappedGene	UpGene	DownGene	SNP_Gene_ID	UpGeneDist	DownGeneDist	Strongest	SNPs	marged	SNP_ID_cur	Context	intergenic	RiskAF	P	Pmlog	Ptext	OrBeta	95CI	Platform	CNV
15	rs6503533	0.984044	17	38184580	rs6503533	0.984044	Eosinophil counts	44092	32888494	Vuckovic D	44075	Cell	www.ncbi.nlm.nih.gov/pubmed/32888494	The Polygenic and Monogenic Basis of Blood Traits and Diseases.	408,112 British individuals	NA	17q21.1	MED24	MED24			ENSG00000008838	NA	NA	rs6503533-T	rs6503533	0	6503533	intron_variant	0	0.6212	2E-16	15.699		0.0189788	[0.014-0.024] unit decrease	Affymetrix [93095623] (imputed)	N
15	rs6503533	0.984044	17	38184580	rs6503533	0.984044	Asthma (childhood onset)	43938	31669095	Zhu Z	43762	J Allergy Clin Immunol	www.ncbi.nlm.nih.gov/pubmed/31669095	Shared Genetic and Experimental Links between Obesity-Related Traits and Asthma Subtypes in UK Biobank.	13,435 European ancestry cases, 393,186 European ancestry controls	NA	17q21.1	NR	MED24			ENSG00000008838	NA	NA	rs6503533-?	rs6503533	0	6503533	intron_variant	0	NR	7E-30	29.1549		NA		Affymetrix [~ 8270000] (imputed)	N
15	rs6503533	0.984044	17	38184580	rs6503533	0.984044	Basophil count	44543	34469753	Kachuri L	44434	Am J Hum Genet	www.ncbi.nlm.nih.gov/pubmed/34469753	Genetic determinants of blood-cell traits influence susceptibility to childhood acute lymphoblastic leukemia.	234,678 European ancestry individuals	100,513 European ancestry individuals	17q21.1		MED24			ENSG00000008838	NA	NA	rs6503533-C	rs6503533	0	6503533	intron_variant	0	0.379	4E-97	96.3979		NA		Affymetrix [10369434] (imputed)	N
1	rs34517439	0.983136	1	78450517	rs34517439	0.983136	Lung cancer in ever smokers	42996	28604730	McKay JD	42898	Nat Genet	www.ncbi.nlm.nih.gov/pubmed/28604730	Large-scale association analysis identifies new lung cancer susceptibility loci and heterogeneity in genetic susceptibility across histological subtypes.	23,223 European ancestry cases, 16,964 European ancestry controls	NA	1p31.1	DNAJB4	GIPC2, DNAJB4			ENSG00000137960, ENSG00000162616	NA	NA	rs34517439-A	rs34517439	0	34517439	intron_variant	0	0.105016197	7E-8	7.1549		1.14735	[1.091520912-1.206024349]	Illumina [10439017] (imputed)	N
1	rs34517439	0.983136	1	78450517	rs34517439	0.983136	Lung adenocarcinoma	42996	28604730	McKay JD	42898	Nat Genet	www.ncbi.nlm.nih.gov/pubmed/28604730	Large-scale association analysis identifies new lung cancer susceptibility loci and heterogeneity in genetic susceptibility across histological subtypes.	11,273 European ancestry cases, 55,483 European ancestry controls	NA	1p31.1	DNAJB4	GIPC2, DNAJB4			ENSG00000137960, ENSG00000162616	NA	NA	rs34517439-A	rs34517439	0	34517439	intron_variant	0	0.104561684	4E-8	7.39794		1.16522	[1.103352102-1.2305629]	Illumina [10439017] (imputed)	N
1	rs34517439	0.983136	1	78450517	rs34517439	0.983136	Fat-free mass	43504	30593698	Hubel C	43462	Am J Med Genet B Neuropsychiatr Genet	www.ncbi.nlm.nih.gov/pubmed/30593698	Genomics of body fat percentage may contribute to sex bias in anorexia nervosa.	70,700 European ancestry female individuals, 85,261 European ancestry male individuals	NA	1p31.1	NR	GIPC2, DNAJB4			ENSG00000137960, ENSG00000162616	NA	NA	rs34517439-?	rs34517439	0	34517439	intron_variant	0	NR	4E-17	16.3979	(male)	0.45602	[0.35-0.56] unit increase	Affymetrix [7794483] (imputed)	N
1	rs34517439	0.983136	1	78450517	rs34517439	0.983136	Fat-free mass	43504	30593698	Hubel C	43462	Am J Med Genet B Neuropsychiatr Genet	www.ncbi.nlm.nih.gov/pubmed/30593698	Genomics of body fat percentage may contribute to sex bias in anorexia nervosa.	70,700 European ancestry female individuals, 85,261 European ancestry male individuals	NA	1p31.1	NR	GIPC2, DNAJB4			ENSG00000137960, ENSG00000162616	NA	NA	rs34517439-?	rs34517439	0	34517439	intron_variant	0	NR	2E-14	13.699	(female)	0.28702	[0.21-0.36] unit increase	Affymetrix [7794483] (imputed)	N
1	rs34517439	0.983136	1	78450517	rs34517439	0.983136	Fat-free mass	43504	30593698	Hubel C	43462	Am J Med Genet B Neuropsychiatr Genet	www.ncbi.nlm.nih.gov/pubmed/30593698	Genomics of body fat percentage may contribute to sex bias in anorexia nervosa.	70,700 European ancestry female individuals, 85,261 European ancestry male individuals	NA	1p31.1	NR	GIPC2, DNAJB4			ENSG00000137960, ENSG00000162616	NA	NA	rs34517439-?	rs34517439	0	34517439	intron_variant	0	NR	5E-28	27.301		0.3759	[0.31-0.44] unit increase	Affymetrix [7794483] (imputed)	N
1	rs34517439	0.983136	1	78450517	rs34517439	0.983136	Cutaneous melanoma or hair colour	44035	32341527	Landi MT	43948	Nat Genet	www.ncbi.nlm.nih.gov/pubmed/32341527	Genome-wide association meta-analyses combining multiple risk phenotypes provide insights into the genetic architecture of cutaneous melanoma susceptibility.	36,760 European ancestry cutaneous melanoma cases, 375,188 European ancestry controls, 352,662 European ancestry individuals	NA	1p31.1	DNAJB4	GIPC2, DNAJB4			ENSG00000137960, ENSG00000162616	NA	NA	rs34517439-C	rs34517439	0	34517439	intron_variant	0	0.899692	2E-12	11.699		NA		Affymetrix, Illumina [NR] (imputed)	N
1	rs34517439	0.983136	1	78450517	rs34517439	0.983136	Lung cancer	42996	28604730	McKay JD	42898	Nat Genet	www.ncbi.nlm.nih.gov/pubmed/28604730	Large-scale association analysis identifies new lung cancer susceptibility loci and heterogeneity in genetic susceptibility across histological subtypes.	29,266 European ancestry cases, 56,450 European ancestry controls	NA	1p31.1	DNAJB4	GIPC2, DNAJB4			ENSG00000137960, ENSG00000162616	NA	NA	rs34517439-A	rs34517439	0	34517439	intron_variant	0	0.105354935	2E-10	9.69897		1.13553	[1.091764588-1.181052761]	Illumina [10439017] (imputed)	N
1	rs34517439	0.983136	1	78450517	rs34517439	0.983136	Height	43606	30595370	Kichaev G	43461	Am J Hum Genet	www.ncbi.nlm.nih.gov/pubmed/30595370	Leveraging Polygenic Functional Enrichment to Improve GWAS Power.	approximately 458,000 European ancestry individuals	NA	1p31.1		GIPC2, DNAJB4			ENSG00000137960, ENSG00000162616	NA	NA	rs34517439-?	rs34517439	0	34517439	intron_variant	0	NR	1E-63	63		NA		NR [~ 8900000] (imputed)	N
1	rs34517439	0.983136	1	78450517	rs34517439	0.983136	Body mass index	43502	30595370	Kichaev G	43461	Am J Hum Genet	www.ncbi.nlm.nih.gov/pubmed/30595370	Leveraging Polygenic Functional Enrichment to Improve GWAS Power.	approximately 458,000 European ancestry individuals	NA	1p31.1		GIPC2, DNAJB4			ENSG00000137960, ENSG00000162616	NA	NA	rs34517439-?	rs34517439	0	34517439	intron_variant	0	NR	2E-40	39.699		NA		NR [~ 8900000] (imputed)	N
1	rs34517439	0.983136	1	78450517	rs34517439	0.983136	Psoriasis	42929	28537254	Tsoi LC	42879	Nat Commun	www.ncbi.nlm.nih.gov/pubmed/28537254	Large scale meta-analysis characterizes genetic architecture for common psoriasis associated variants.	Up to 11,988 European ancestry cases, up to 275,335 European ancestry controls	7,044 European ancestry cases, 11,434 European ancestry controls	1p31.1	FUBP1	GIPC2, DNAJB4			ENSG00000137960, ENSG00000162616	NA	NA	rs34517439-A	rs34517439	0	34517439	intron_variant	0	0.12	4E-9	8.39794		1.18		Illumina, Perlegen [9113515] (imputed)	N
1	rs34517439	0.983136	1	78450517	rs34517439	0.983136	Hand grip strength	43290	29691431	Tikkanen E	43214	Sci Rep	www.ncbi.nlm.nih.gov/pubmed/29691431	Biological Insights Into Muscular Strength: Genetic Findings in the UK Biobank.	334,825 British ancestry individuals	NA	1p31.1	GIPC2	GIPC2, DNAJB4			ENSG00000137960, ENSG00000162616	NA	NA	rs34517439-A	rs34517439	0	34517439	intron_variant	0	0.1247	3E-12	11.5229		0.003	[0.0022-0.0038] unit decrease	Affymetrix [15275733] (imputed)	N
1	rs34517439	0.983136	1	78450517	rs34517439	0.983136	Adult body size	44222	32376654	Richardson TG	43957	BMJ	www.ncbi.nlm.nih.gov/pubmed/32376654	Use of genetic variation to separate the effects of early and later life adiposity on disease risk: mendelian randomisation study.	453,169 European ancestry individuals		1p31.1	DNAJB4	GIPC2, DNAJB4			ENSG00000137960, ENSG00000162616	NA	NA	rs34517439-C	rs34517439	0	34517439	intron_variant	0	0.87821	2E-31	30.699		0.0246975	[0.021-0.029] unit decrease	Affymetrix [12370749]	N
1	rs34517439	0.983136	1	78450517	rs34517439	0.983136	Body size at age 10	44222	32376654	Richardson TG	43957	BMJ	www.ncbi.nlm.nih.gov/pubmed/32376654	Use of genetic variation to separate the effects of early and later life adiposity on disease risk: mendelian randomisation study.	453,169 European ancestry individuals	NA	1p31.1	DNAJB4	GIPC2, DNAJB4			ENSG00000137960, ENSG00000162616	NA	NA	rs34517439-C	rs34517439	0	34517439	intron_variant	0	0.87821	2E-10	9.69897		0.0137682	[0.0095-0.018] unit decrease	Affymetrix [12370749]	N
1	rs34517439	0.983136	1	78450517	rs34517439	0.983136	Smoking initiation (ever regular vs never regular) (MTAG)	43552	30643251	Liu M	43479	Nat Genet	www.ncbi.nlm.nih.gov/pubmed/30643251	Association studies of up to 1.2 million individuals yield new insights into the genetic etiology of tobacco and alcohol use.	up to 1,359,002 European ancestry individuals	NA	1p31.1	NR	GIPC2, DNAJB4			ENSG00000137960, ENSG00000162616	NA	NA	rs34517439-A	rs34517439	0	34517439	intron_variant	0	0.114	9E-9	8.04576		0.0101942	[0.0067-0.0137] unit increase	NR [9732723] (imputed)	N
1	rs34517439	0.983136	1	78450517	rs34517439	0.983136	Diastolic blood pressure	43433	30224653	Evangelou E	43360	Nat Genet	www.ncbi.nlm.nih.gov/pubmed/30224653	Genetic analysis of over 1 million people identifies 535 new loci associated with blood pressure traits.	757,601 European ancestry individuals	249,262 European ancestry individuals	1p31.1	DNAJB4	GIPC2, DNAJB4			ENSG00000137960, ENSG00000162616	NA	NA	rs34517439-A	rs34517439	0	34517439	intron_variant	0	0.1169	5E-21	20.301		0.233	[0.18-0.28] mmHg decrease	Affymetrix, Illumina [~ 7100000] (imputed)	N
1	rs34517439	0.983136	1	78450517	rs34517439	0.983136	Pneumonia	44491	34340725	Campos AI	44411	Twin Res Hum Genet	www.ncbi.nlm.nih.gov/pubmed/34340725	Genetic Susceptibility to Pneumonia: A GWAS Meta-Analysis Between the UK Biobank and FinnGen.	24,760 European ancestry cases, 525,615 European ancestry controls	NA	1p31.1		GIPC2, DNAJB4			ENSG00000137960, ENSG00000162616	NA	NA	rs34517439-A	rs34517439	0	34517439	intron_variant	0	NR	2E-6	5.69897		0.014	[0.0081-0.0199] unit increase	NR [7831927]	N
1	rs34517439	0.983136	1	78450517	rs34517439	0.983136	Insomnia	44778	35835914	Watanabe K	44756	Nat Genet	www.ncbi.nlm.nih.gov/pubmed/35835914	Genome-wide meta-analysis of insomnia prioritizes genes associated with metabolic and psychiatric pathways.	593,724 European ancestry cases, 1,771,286 European ancestry controls	NA	1p31.1		GIPC2, DNAJB4			ENSG00000137960, ENSG00000162616	NA	NA	rs34517439-A	rs34517439	0	34517439	intron_variant	0	NR	2E-13	12.699		0.011	[0.009-0.013] unit increase	Illumina [10713943] (imputed)	N
1	rs34517439	0.983136	1	78450517	rs34517439	0.983136	Noncognitive aspects of educational attainment	44209	33414549	Demange PA	44203	Nat Genet	www.ncbi.nlm.nih.gov/pubmed/33414549	Investigating the genetic architecture of noncognitive skills using GWAS-by-subtraction.	510,795 European ancestry individuals	NA	1p31.1	NR	GIPC2, DNAJB4			ENSG00000137960, ENSG00000162616	NA	NA	rs34517439-C	rs34517439	0	34517439	intron_variant	0	0.0914513	8E-9	8.09691		0.0703858	[0.047-0.094] unit increase	Affymetrix, Illumina, Perlegen [7305956] (imputed)	N
1	rs34517439	0.983136	1	78450517	rs34517439	0.983136	Appendicular lean mass	44139	33097823	Pei YF	44127	Commun Biol	www.ncbi.nlm.nih.gov/pubmed/33097823	The genetic architecture of appendicular lean mass characterized by association analysis in the UK Biobank study.	450,243 European ancestry individuals	NA	1p31.1	DNAJB4	GIPC2, DNAJB4			ENSG00000137960, ENSG00000162616	NA	NA	rs34517439-A	rs34517439	0	34517439	intron_variant	0	0.1221	6E-48	47.2218		0.0421	[0.036-0.048] unit increase	Affymetrix [18391927] (imputed)	N
1	rs34517439	0.983136	1	78450517	rs34517439	0.983136	Physical activity	44593	34753499	Hanscombe KB	44509	Genome Med	www.ncbi.nlm.nih.gov/pubmed/34753499	The genetic case for cardiorespiratory fitness as a clinical vital sign and the routine prescription of physical activity in healthcare.	89,683 European ancestry individuals	NA	1p31.1		GIPC2, DNAJB4			ENSG00000137960, ENSG00000162616	NA	NA	rs34517439-C	rs34517439	0	34517439	intron_variant	0	0.88	5E-8	7.30103		0.316	[0.2-0.43] unit increase	Affymetrix [8918919] (imputed)	N
1	rs34517439	0.983136	1	78450517	rs34517439	0.983136	Liver enzyme levels (alkaline phosphatase)	44356	33972514	Pazoki R	44326	Nat Commun	www.ncbi.nlm.nih.gov/pubmed/33972514	Genetic analysis in European ancestry individuals identifies 517 loci associated with liver enzymes.	437,438 European ancestry individuals	315,572 European ancestry individuals	1p31.1	DNAJB4	GIPC2, DNAJB4			ENSG00000137960, ENSG00000162616	NA	NA	rs34517439-C	rs34517439	0	34517439	intron_variant	0	0.877683	7E-15	14.1549		0.00273842	[0.002-0.0034] unit decrease	Affymetrix [13995440] (imputed)	N
1	rs34517439	0.983136	1	78450517	rs34517439	0.983136	Serum alkaline phosphatase levels	44376	33462484	Sinnott-Armstrong N	44214	Nat Genet	www.ncbi.nlm.nih.gov/pubmed/33462484	Genetics of 35 blood and urine biomarkers in the UK Biobank.	342,535 European ancestry individuals, 6,019 African ancestry individuals, 7,337 South Asian ancestry individuals	NA	1p31.1	NR	GIPC2, DNAJB4			ENSG00000137960, ENSG00000162616	NA	NA	rs34517439-A	rs34517439	0	34517439	intron_variant	0	NR	9E-10	9.04576		0.0228	[0.016-0.03] unit increase	Affymetrix [9000000] (imputed)	N
1	rs34517439	0.983136	1	78450517	rs34517439	0.983136	Lung cancer	44824	35915169	Byun J	44774	Nat Genet	www.ncbi.nlm.nih.gov/pubmed/35915169	Cross-ancestry genome-wide meta-analysis of 61,047 cases and 947,237 controls identifies new susceptibility loci contributing to lung cancer.	26,683 European ancestry cases, 25,278 European ancestry controls, 7,062 East Asian ancestry cases, 5,372 East Asian ancestry controls, 1,987 African American cases, 3,774 African American controls	11,680 European ancestry cases, 898,929 European ancestry controls, 13,316 East Asian ancestry cases, 13,324 East Asian ancestry controls, 319 African American cases, 560 African American controls	1p31.1		GIPC2, DNAJB4			ENSG00000137960, ENSG00000162616	NA	NA	rs34517439-?	rs34517439	0	34517439	intron_variant	0	NR	2E-13	12.699		0.11	[0.051-0.169] unit increase	Affymetrix [NR] (imputed)	N
1	rs34517439	0.983136	1	78450517	rs34517439	0.983136	Hair color	43504	30595370	Kichaev G	43461	Am J Hum Genet	www.ncbi.nlm.nih.gov/pubmed/30595370	Leveraging Polygenic Functional Enrichment to Improve GWAS Power.	approximately 452,000 European ancestry individuals	NA	1p31.1		GIPC2, DNAJB4			ENSG00000137960, ENSG00000162616	NA	NA	rs34517439-?	rs34517439	0	34517439	intron_variant	0	NR	2E-8	7.69897		NA		NR [~ 8900000] (imputed)	N
1	rs34517439	0.983136	1	78450517	rs34517439	0.983136	Insomnia	44778	35835914	Watanabe K	44756	Nat Genet	www.ncbi.nlm.nih.gov/pubmed/35835914	Genome-wide meta-analysis of insomnia prioritizes genes associated with metabolic and psychiatric pathways.	222,753 European ancestry male cases, 993,280 European ancestry male controls	NA	1p31.1		GIPC2, DNAJB4			ENSG00000137960, ENSG00000162616	NA	NA	rs34517439-A	rs34517439	0	34517439	intron_variant	0	NR	4E-8	7.39794		0.011	[0.0071-0.0149] unit increase	Illumina [10177566] (imputed)	N
1	rs34517439	0.983136	1	78450517	rs34517439	0.983136	Serum alkaline phosphatase levels	44544	34594039	Sakaue S	44469	Nat Genet	www.ncbi.nlm.nih.gov/pubmed/34594039	A cross-population atlas of genetic associations for 220 human phenotypes.	344,292 European ancestry individuals, 118,886 East Asian ancestry individuals	NA	1p31.1		GIPC2, DNAJB4			ENSG00000137960, ENSG00000162616	NA	NA	rs34517439-A	rs34517439	0	34517439	intron_variant	0	NR	3E-10	9.52288		0.0226	[0.016-0.03] unit increase	Affymetrix, Illumina [20533886] (imputed)	N
1	rs34517439	0.983136	1	78450517	rs34517439	0.983136	Body mass index	44544	34594039	Sakaue S	44469	Nat Genet	www.ncbi.nlm.nih.gov/pubmed/34594039	A cross-population atlas of genetic associations for 220 human phenotypes.	359,983 European ancestry individuals, 163,835 East Asian ancestry individuals	NA	1p31.1		GIPC2, DNAJB4			ENSG00000137960, ENSG00000162616	NA	NA	rs34517439-A	rs34517439	0	34517439	intron_variant	0	NR	4E-24	23.3979		0.0363	[0.029-0.043] unit increase	Affymetrix, Illumina [20538802] (imputed)	N
1	rs34517439	0.983136	1	78450517	rs34517439	0.983136	Height	44544	34594039	Sakaue S	44469	Nat Genet	www.ncbi.nlm.nih.gov/pubmed/34594039	A cross-population atlas of genetic associations for 220 human phenotypes.	360,388 European ancestry individuals, 165,056 East Asian ancestry individuals	NA	1p31.1		GIPC2, DNAJB4			ENSG00000137960, ENSG00000162616	NA	NA	rs34517439-A	rs34517439	0	34517439	intron_variant	0	NR	1E-34	34		0.0311	[0.026-0.036] unit increase	Affymetrix, Illumina [20538915] (imputed)	N
1	rs34517439	0.983136	1	78450517	rs34517439	0.983136	Weight	44544	34594039	Sakaue S	44469	Nat Genet	www.ncbi.nlm.nih.gov/pubmed/34594039	A cross-population atlas of genetic associations for 220 human phenotypes.	360,116 European ancestry individuals, 165,419 East Asian ancestry individuals	NA	1p31.1		GIPC2, DNAJB4			ENSG00000137960, ENSG00000162616	NA	NA	rs34517439-A	rs34517439	0	34517439	intron_variant	0	NR	1E-51	51		0.0479	[0.042-0.054] unit increase	Affymetrix, Illumina [20539548] (imputed)	N
9	rs13243708	0.982016	7	99616291	rs13243708	0.982016	Pulmonary fibrosis	44544	34594039	Sakaue S	44469	Nat Genet	www.ncbi.nlm.nih.gov/pubmed/34594039	A cross-population atlas of genetic associations for 220 human phenotypes.	1,566 European ancestry cases, 467,560 European ancestry controls, 126 East Asian ancestry cases, 176,974 East Asian ancestry controls	NA	7q22.1		ZKSCAN1			ENSG00000106261	NA	NA	rs13243708-C	rs13243708	0	13243708	intron_variant	0	NR	2E-8	7.69897		0.201	[0.13-0.27] unit increase	Affymetrix, Illumina [25843031] (imputed)	N
13	rs75588192	0.974676	12	133048600	rs75588192	0.974676	Total cholesterol levels	44882	34887591	Graham SE	44539	Nature	www.ncbi.nlm.nih.gov/pubmed/34887591	The power of genetic diversity in genome-wide association studies of lipids.	1,320,016 European ancestry individuals	NA	12q24.33		GALNT9 - FBRSL1	ENSG00000182870	ENSG00000112787		142425	17537	rs75588192-A	rs75588192	0	75588192	intergenic_variant	1	0.139807	6E-14	13.2218		0.0183864	[0.014-0.022] unit increase	NR [52000000] (imputed)	N
13	rs75588192	0.974676	12	133048600	rs75588192	0.974676	Cardiovascular disease	43504	30595370	Kichaev G	43461	Am J Hum Genet	www.ncbi.nlm.nih.gov/pubmed/30595370	Leveraging Polygenic Functional Enrichment to Improve GWAS Power.	approximately 459,000 European ancestry individuals	NA	12q24.33		GALNT9 - FBRSL1	ENSG00000182870	ENSG00000112787		142425	17537	rs75588192-?	rs75588192	0	75588192	intergenic_variant	1	NR	4E-8	7.39794		NA		NR [~ 8900000] (imputed)	N
13	rs75588192	0.974676	12	133048600	rs75588192	0.974676	Low density lipoprotein cholesterol levels	44882	34887591	Graham SE	44539	Nature	www.ncbi.nlm.nih.gov/pubmed/34887591	The power of genetic diversity in genome-wide association studies of lipids.	1,320,016 European ancestry individuals	NA	12q24.33		GALNT9 - FBRSL1	ENSG00000182870	ENSG00000112787		142425	17537	rs75588192-A	rs75588192	0	75588192	intergenic_variant	1	0.139635	2E-11	10.699		0.0164726	[0.012-0.021] unit increase	NR [52000000] (imputed)	N
15	rs6503533	0.984044	17	38067020	rs4795400	0.954151	Allergy	42866	27182965	Pickrell JK	42506	Nat Genet	www.ncbi.nlm.nih.gov/pubmed/27182965	Detection and interpretation of shared genetic influences on 42 human traits.	66,973 European ancestry cases, 113,768 European ancestry controls	NA	17q21.1	GSDMB	GSDMB			ENSG00000073605	NA	NA	rs4795400-?	rs4795400	0	4795400	intron_variant	0	NR	3E-15	14.5229		1.0627	[1.05-1.08]	Illumina [12845910] (imputed)	N
15	rs6503533	0.984044	17	38067020	rs4795400	0.954151	Allergic disease (asthma, hay fever and/or eczema) (multivariate analysis)	44222	32603359	Ferreira MAR	44012	PLoS Genet	www.ncbi.nlm.nih.gov/pubmed/32603359	Age-of-onset information helps identify 76 genetic variants associated with allergic disease.	477,968 European ancestry individuals	NA	17q21.1	GSDMB	GSDMB			ENSG00000073605	NA	NA	rs4795400-C	rs4795400	0	4795400	intron_variant	0	0.541	7E-34	33.1549		0.051	[0.043-0.059] unit decrease	NR [NR] (imputed)	N
15	rs6503533	0.984044	17	38067020	rs4795400	0.954151	Allergic disease (asthma, hay fever and/or eczema) (age of onset)	44222	32603359	Ferreira MAR	44012	PLoS Genet	www.ncbi.nlm.nih.gov/pubmed/32603359	Age-of-onset information helps identify 76 genetic variants associated with allergic disease.	117,130 European ancestry individuals	NA	17q21.1	GSDMB	GSDMB			ENSG00000073605	NA	NA	rs4795400-C	rs4795400	0	4795400	intron_variant	0	0.541	6E-33	32.2218		0.05	[0.042-0.058] unit decrease	NR [7647814] (imputed)	N
15	rs6503533	0.984044	17	38067020	rs4795400	0.954151	Asthma and cardiovascular disease	44700	35126453	Zhou Y	44581	Front Genet	www.ncbi.nlm.nih.gov/pubmed/35126453	Shared Genetic Architecture and Causal Relationship Between Asthma and Cardiovascular Diseases: A Large-Scale Cross-Trait Analysis.	19,954 European ancestry cases, 107,715 European ancestry controls	NA	17q21.1		GSDMB			ENSG00000073605	NA	NA	rs4795400-?	rs4795400	0	4795400	intron_variant	0	NR	2E-36	35.699		NA		NR [NR]	N
15	rs6503533	0.984044	17	38136026	rs9898547	0.952806	Lysoalkylphosphatidylcholine (O-24:1) levels	44747	35668104	Cadby G	44718	Nat Commun	www.ncbi.nlm.nih.gov/pubmed/35668104	Comprehensive genetic analysis of the human lipidome identifies loci associated with lipid homeostasis with links to coronary artery disease.	4,492 European ancestry individuals	NA	17q21.1		GSDMA - PSMD3	ENSG00000167914	ENSG00000108344		2005	1034	rs9898547-T	rs9898547	0	9898547	upstream_gene_variant	1	NR	4E-8	7.39794		0.122	[0.079-0.165] unit decrease	Illumina [13869437] (imputed)	N
16	rs9899833	0.950971	17	43992943	rs9899833	0.950971	White matter microstructure (radial diusivities)	43866	31666681	Zhao B	43768	Mol Psychiatry	www.ncbi.nlm.nih.gov/pubmed/31666681	Large-scale GWAS reveals genetic architecture of brain white matter microstructure and genetic overlap with cognitive and mental health traits (n = 17,706).	17,706 European ancestry individuals	NA	17q21.31	NR	MAPT, MAPT, MAPT			ENSG00000277956, ENSG00000276155, ENSG00000186868	NA	NA	rs9899833-?	rs9899833	0	9899833	intron_variant	0		7E-11	10.1549	(Anterior limb of internal capsule)	NA		NR [8955960] (imputed)	N
16	rs9899833	0.950971	17	43992943	rs9899833	0.950971	White matter microstructure (axial diusivities)	43866	31666681	Zhao B	43768	Mol Psychiatry	www.ncbi.nlm.nih.gov/pubmed/31666681	Large-scale GWAS reveals genetic architecture of brain white matter microstructure and genetic overlap with cognitive and mental health traits (n = 17,706).	17,706 European ancestry individuals	NA	17q21.31	NR	MAPT, MAPT, MAPT			ENSG00000277956, ENSG00000276155, ENSG00000186868	NA	NA	rs9899833-?	rs9899833	0	9899833	intron_variant	0		4E-8	7.39794	(Superior longitudinal fasciculus)	NA		NR [8955960] (imputed)	N
16	rs9899833	0.950971	17	43992943	rs9899833	0.950971	White matter microstructure (axial diusivities)	43866	31666681	Zhao B	43768	Mol Psychiatry	www.ncbi.nlm.nih.gov/pubmed/31666681	Large-scale GWAS reveals genetic architecture of brain white matter microstructure and genetic overlap with cognitive and mental health traits (n = 17,706).	17,706 European ancestry individuals	NA	17q21.31	NR	MAPT, MAPT, MAPT			ENSG00000277956, ENSG00000276155, ENSG00000186868	NA	NA	rs9899833-?	rs9899833	0	9899833	intron_variant	0		3E-8	7.52288	(Inferior fronto-occipital fasciculus)	NA		NR [8955960] (imputed)	N
16	rs9899833	0.950971	17	43992943	rs9899833	0.950971	White matter microstructure (mean diusivities)	43866	31666681	Zhao B	43768	Mol Psychiatry	www.ncbi.nlm.nih.gov/pubmed/31666681	Large-scale GWAS reveals genetic architecture of brain white matter microstructure and genetic overlap with cognitive and mental health traits (n = 17,706).	17,706 European ancestry individuals	NA	17q21.31	NR	MAPT, MAPT, MAPT			ENSG00000277956, ENSG00000276155, ENSG00000186868	NA	NA	rs9899833-?	rs9899833	0	9899833	intron_variant	0		2E-8	7.69897	(Average across all tracts)	NA		NR [8955960] (imputed)	N
16	rs9899833	0.950971	17	43992943	rs9899833	0.950971	White matter microstructure (mean diusivities)	43866	31666681	Zhao B	43768	Mol Psychiatry	www.ncbi.nlm.nih.gov/pubmed/31666681	Large-scale GWAS reveals genetic architecture of brain white matter microstructure and genetic overlap with cognitive and mental health traits (n = 17,706).	17,706 European ancestry individuals	NA	17q21.31	NR	MAPT, MAPT, MAPT			ENSG00000277956, ENSG00000276155, ENSG00000186868	NA	NA	rs9899833-?	rs9899833	0	9899833	intron_variant	0		6E-10	9.22185	(External capsule )	NA		NR [8955960] (imputed)	N
16	rs9899833	0.950971	17	43992943	rs9899833	0.950971	White matter microstructure (mean diusivities)	43866	31666681	Zhao B	43768	Mol Psychiatry	www.ncbi.nlm.nih.gov/pubmed/31666681	Large-scale GWAS reveals genetic architecture of brain white matter microstructure and genetic overlap with cognitive and mental health traits (n = 17,706).	17,706 European ancestry individuals	NA	17q21.31	NR	MAPT, MAPT, MAPT			ENSG00000277956, ENSG00000276155, ENSG00000186868	NA	NA	rs9899833-?	rs9899833	0	9899833	intron_variant	0		5E-11	10.301	(Anterior limb of internal capsule)	NA		NR [8955960] (imputed)	N
16	rs9899833	0.950971	17	43992943	rs9899833	0.950971	White matter microstructure (mean diusivities)	43866	31666681	Zhao B	43768	Mol Psychiatry	www.ncbi.nlm.nih.gov/pubmed/31666681	Large-scale GWAS reveals genetic architecture of brain white matter microstructure and genetic overlap with cognitive and mental health traits (n = 17,706).	17,706 European ancestry individuals	NA	17q21.31	NR	MAPT, MAPT, MAPT			ENSG00000277956, ENSG00000276155, ENSG00000186868	NA	NA	rs9899833-?	rs9899833	0	9899833	intron_variant	0		4E-8	7.39794	(Genu of corpus callosum)	NA		NR [8955960] (imputed)	N
16	rs9899833	0.950971	17	43992943	rs9899833	0.950971	White matter microstructure (radial diusivities)	43866	31666681	Zhao B	43768	Mol Psychiatry	www.ncbi.nlm.nih.gov/pubmed/31666681	Large-scale GWAS reveals genetic architecture of brain white matter microstructure and genetic overlap with cognitive and mental health traits (n = 17,706).	17,706 European ancestry individuals	NA	17q21.31	NR	MAPT, MAPT, MAPT			ENSG00000277956, ENSG00000276155, ENSG00000186868	NA	NA	rs9899833-?	rs9899833	0	9899833	intron_variant	0		3E-8	7.52288	(Average across all tracts)	NA		NR [8955960] (imputed)	N
16	rs9899833	0.950971	17	43992943	rs9899833	0.950971	General factor of neuroticism	43587	30867560	Hill WD	43537	Mol Psychiatry	www.ncbi.nlm.nih.gov/pubmed/30867560	Genetic contributions to two special factors of neuroticism are associated with affluence, higher intelligence, better health, and longer life.	270,059 British ancestry individuals	NA	17q21.31	MAPT	MAPT, MAPT, MAPT			ENSG00000277956, ENSG00000276155, ENSG00000186868	NA	NA	rs9899833-G	rs9899833	0	9899833	intron_variant	0	NR	5E-15	14.301		0.013529	[0.01-0.017] unit increase	Affymetrix [18485882] (imputed)	N
15	rs6503533	0.984044	17	38128765	rs8077456	0.945589	Nonatopic asthma	43938	31669095	Zhu Z	43762	J Allergy Clin Immunol	www.ncbi.nlm.nih.gov/pubmed/31669095	Shared Genetic and Experimental Links between Obesity-Related Traits and Asthma Subtypes in UK Biobank.	28,862 European ancestry cases, 422,048 European ancestry controls	NA	17q21.1	NR	GSDMA			ENSG00000167914	NA	NA	rs8077456-?	rs8077456	0	8077456	intron_variant	0	NR	8E-10	9.09691		NA		Affymetrix [~ 8270000] (imputed)	N
15	rs6503533	0.984044	17	38128765	rs8077456	0.945589	Reaction time	43360	29844566	Davies G	43249	Nat Commun	www.ncbi.nlm.nih.gov/pubmed/29844566	Study of 300,486 individuals identifies 148 independent genetic loci influencing general cognitive function.	330,069 European ancestry individuals	NA	17q21.1	NR	GSDMA			ENSG00000167914	NA	NA	rs8077456-?	rs8077456	0	8077456	intron_variant	0	NR	4E-6	5.39794		0.0080599	[0.0046-0.0115] unit decrease	Affymetrix [805426] (imputed)	N
1	rs34517439	0.983136	1	78259756	rs35535570	0.943607	Lung adenocarcinoma	42996	28604730	McKay JD	42898	Nat Genet	www.ncbi.nlm.nih.gov/pubmed/28604730	Large-scale association analysis identifies new lung cancer susceptibility loci and heterogeneity in genetic susceptibility across histological subtypes.	11,273 European ancestry cases, 55,483 European ancestry controls	NA	1p31.1	FAM73A	MIGA1			ENSG00000180488	NA	NA	rs35535570-A	rs35535570	0	35535570	intron_variant	0	0.065139767	3E-7	6.52288		1.22118	[1.131188032-1.318335848]	Illumina [10439017] (imputed)	N
1	rs34517439	0.983136	1	78259756	rs35535570	0.943607	beta-nerve growth factor levels	42951	27989323	Ahola-Olli AV	42717	Am J Hum Genet	www.ncbi.nlm.nih.gov/pubmed/27989323	Genome-wide Association Study Identifies 27 Loci Influencing Concentrations of Circulating Cytokines and Growth Factors.	3,531 Finnish ancestry individuals	NA	1p31.1	NR	MIGA1			ENSG00000180488	NA	NA	rs35535570-G	rs35535570	0	35535570	intron_variant	0		2E-6	5.69897		0.2024	[0.12-0.29] SD units decrease	NR [10700000] (imputed)	N
1	rs34517439	0.983136	1	78259756	rs35535570	0.943607	Lung cancer	42996	28604730	McKay JD	42898	Nat Genet	www.ncbi.nlm.nih.gov/pubmed/28604730	Large-scale association analysis identifies new lung cancer susceptibility loci and heterogeneity in genetic susceptibility across histological subtypes.	29,266 European ancestry cases, 56,450 European ancestry controls	NA	1p31.1	FAM73A	MIGA1			ENSG00000180488	NA	NA	rs35535570-A	rs35535570	0	35535570	intron_variant	0	0.064602742	4E-6	5.39794		1.13606	[1.075958214-1.199510448]	Illumina [10439017] (imputed)	N
1	rs34517439	0.983136	1	78259756	rs35535570	0.943607	Age of smoking initiation (MTAG)	43552	30643251	Liu M	43479	Nat Genet	www.ncbi.nlm.nih.gov/pubmed/30643251	Association studies of up to 1.2 million individuals yield new insights into the genetic etiology of tobacco and alcohol use.	up to 931,815 European ancestry individuals	NA	1p31.1	NR	MIGA1			ENSG00000180488	NA	NA	rs35535570-A	rs35535570	0	35535570	intron_variant	0	0.0755	1E-8	8		0.0167131	[0.011-0.022] unit decrease	NR [9732723] (imputed)	N
1	rs34517439	0.983136	1	78259756	rs35535570	0.943607	Calcium levels	44376	33462484	Sinnott-Armstrong N	44214	Nat Genet	www.ncbi.nlm.nih.gov/pubmed/33462484	Genetics of 35 blood and urine biomarkers in the UK Biobank.	313,387 European ancestry individuals, 5,576 African ancestry individuals, 6,696 South Asian ancestry individuals	NA	1p31.1	NR	MIGA1			ENSG00000180488	NA	NA	rs35535570-A	rs35535570	0	35535570	intron_variant	0	NR	5E-9	8.30103		0.028	[0.019-0.037] unit increase	Affymetrix [9000000] (imputed)	N
1	rs34517439	0.983136	1	78259756	rs35535570	0.943607	Calcium levels	44544	34594039	Sakaue S	44469	Nat Genet	www.ncbi.nlm.nih.gov/pubmed/34594039	A cross-population atlas of genetic associations for 220 human phenotypes.	315,153 European ancestry individuals, 83,980 East Asian ancestry individuals	NA	1p31.1		MIGA1			ENSG00000180488	NA	NA	rs35535570-A	rs35535570	0	35535570	intron_variant	0	NR	1E-8	8		0.0266	[0.017-0.036] unit increase	Affymetrix, Illumina [20528270] (imputed)	N
16	rs9899833	0.950971	17	44072984	rs112572874	0.942406	Free testosterone levels	44858	34321204	Harrison S	44405	Sci Adv	www.ncbi.nlm.nih.gov/pubmed/34321204	Testosterone and socioeconomic position: Mendelian randomization in 306,248 men and women in UK Biobank.	148,248 British ancestry men	NA	17q21.31		MAPT, MAPT, MAPT			ENSG00000277956, ENSG00000276155, ENSG00000186868	NA	NA	rs112572874-G	rs112572874	0	112572874	intron_variant	0	0.23	6E-9	8.22185		0	[0-0] nmol/L increase	Affymetrix [NR] (imputed)	N
10	rs3758348	0.941037	9	136239399	rs3758348	0.941037	Blood protein levels	43886	28915241	Ahsan M	42993	PLoS Genet	www.ncbi.nlm.nih.gov/pubmed/28915241	The relative contribution of DNA methylation and genetic variants on protein biomarkers for human diseases.	up to 961 individuals	NA	9q34.2	NR	SURF4, SURF4			ENSG00000280951, ENSG00000148248	NA	NA	rs3758348-?	rs3758348	0	3758348	intron_variant	0	NR	3E-21	20.5229	(PECAM-1)	0.684233	[0.54-0.83] unit decrease	Illumina [11901634] (imputed)	N
16	rs9899833	0.950971	17	44051589	rs118087478	0.939938	Brain region volumes	43858	31676860	Zhao B	43770	Nat Genet	www.ncbi.nlm.nih.gov/pubmed/31676860	Genome-wide association analysis of 19,629 individuals identifies variants influencing regional brain volumes and refines their genetic co-architecture with cognitive and mental health traits.	19,629 British ancestry individuals	NA	17q21.31	NR	MAPT, MAPT, MAPT			ENSG00000277956, ENSG00000276155, ENSG00000186868	NA	NA	rs118087478-?	rs118087478	0	118087478	5_prime_UTR_variant	0	NR	8E-14	13.0969	(total brain volume)	NA		NR [9227495] (imputed)	N
15	rs6503533	0.984044	17	38066240	rs2290400	0.939732	Bronchial hyperresponsiveness in asthma	42769	27439200	Nieuwenhuis MA	42571	Allergy	www.ncbi.nlm.nih.gov/pubmed/27439200	Combining genomewide association study and lung eQTL analysis provides evidence for novel genes associated with asthma.	920 Dutch ancestry cases, 980 Dutch ancestry controls	2,589 European ancestry cases, 473 cases, 6,702 European ancestry controls, 1,892 controls	17q21.1	GSDMA, GSDMB, CRKRS, ORMDL3, PERLD1, IKZF3, PNMT	GSDMB			ENSG00000073605	NA	NA	rs2290400-C	rs2290400	0	2290400	intron_variant	0	NR	3E-20	19.5229		1.34	[NR]	Illumina [294932]	N
15	rs6503533	0.984044	17	38066240	rs2290400	0.939732	Acute lymphoblastic leukemia (childhood)	43154	29348612	Wiemels JL	43118	Nat Commun	www.ncbi.nlm.nih.gov/pubmed/29348612	GWAS in childhood acute lymphoblastic leukemia reveals novel genetic associations at chromosomes 17q12 and 8q24.21.	1,949 Latino cases, 8,584 Latino controls, 1,184 European ancestry cases, 3551 European ancestry controls, 130 African American cases, 3,842 African American controls	959 European ancestry cases, 2,624 European ancestry controls, 530 Latino cases, 511 Latino controls	17q21.1	IKZF3	GSDMB			ENSG00000073605	NA	NA	rs2290400-T	rs2290400	0	2290400	intron_variant	0	NR	1E-9	9		1.17	[1.11-1.23]	Affymetrix [757935]	N
15	rs6503533	0.984044	17	38066240	rs2290400	0.939732	Type 1 diabetes	39965	19430480	Barrett JC	39943	Nat Genet	www.ncbi.nlm.nih.gov/pubmed/19430480	Genome-wide association study and meta-analysis find that over 40 loci affect risk of type 1 diabetes.	7,514 European ancestry cases, 9,045 European ancestry controls	4,267 European ancestry cases, 4,670 European ancestry controls, 4,342 European ancestry trios from 2,319 families	17q21.1	ORMDL3	GSDMB			ENSG00000073605	NA	NA	rs2290400-?	rs2290400	0	2290400	intron_variant	0	0.50	6E-13	12.2218		1.15	[1.08-1.22]	Affymetrix, Illumina [841622] (imputed)	N
15	rs6503533	0.984044	17	38066240	rs2290400	0.939732	Asthma and cardiovascular disease	44700	35126453	Zhou Y	44581	Front Genet	www.ncbi.nlm.nih.gov/pubmed/35126453	Shared Genetic Architecture and Causal Relationship Between Asthma and Cardiovascular Diseases: A Large-Scale Cross-Trait Analysis.	19,954 European ancestry cases, 107,715 European ancestry controls	NA	17q21.1		GSDMB			ENSG00000073605	NA	NA	rs2290400-?	rs2290400	0	2290400	intron_variant	0	NR	7E-44	43.1549		NA		NR [NR]	N
16	rs9899833	0.950971	17	44126673	rs112333322	0.939038	Experiencing mood swings	43487	29500382	Nagel M	43161	Nat Commun	www.ncbi.nlm.nih.gov/pubmed/29500382	Item-level analyses reveal genetic heterogeneity in neuroticism.	373,733 European ancestry individuals	NA	17q21.31	NR	KANSL1, KANSL1, KANSL1			ENSG00000120071, ENSG00000275867, ENSG00000278458	NA	NA	rs112333322-A	rs112333322	0	112333322	intron_variant	0	0.214965	4E-19	18.3979		8.94	z score decrease	NR [10847151] (imputed)	N
16	rs9899833	0.950971	17	44077851	rs56108300	0.938954	Neutrophil count	44095	32888493	Chen MH	44075	Cell	www.ncbi.nlm.nih.gov/pubmed/32888493	Trans-ethnic and Ancestry-Specific Blood-Cell Genetics in 746,667 Individuals from 5 Global Populations.	519,288 European ancestry individuals	NA	17q21.31	NR	MAPT, MAPT, MAPT			ENSG00000277956, ENSG00000276155, ENSG00000186868	NA	NA	rs56108300-A	rs56108300	0	56108300	intron_variant	0	0.224125	1E-24	24		0.023682	[0.019-0.028] SD unit increase	Affymetrix, Illumina [50250472] (imputed)	N
3	rs61054961	0.967552	2	198492316	rs72916919	0.938384	General cognitive ability	43360	29844566	Davies G	43249	Nat Commun	www.ncbi.nlm.nih.gov/pubmed/29844566	Study of 300,486 individuals identifies 148 independent genetic loci influencing general cognitive function.	up to 300,486 European ancestry individuals	NA	2q33.1	NR	RFTN2			ENSG00000162944	NA	NA	rs72916919-?	rs72916919	0	72916919	intron_variant	0	NR	2E-7	6.69897		5.193	z-score increase	Affymetrix, Illumina [at least 2500000] (imputed)	N
16	rs9899833	0.950971	17	44051588	rs117124984	0.938077	Daytime nap	43641	30804565	Jansen PR	43521	Nat Genet	www.ncbi.nlm.nih.gov/pubmed/30804565	Genome-wide analysis of insomnia in 1,331,010 individuals identifies new risk loci and functional pathways.	386,577 European ancestry individuals	NA	17q21.31	NR	MAPT, MAPT, MAPT			ENSG00000277956, ENSG00000276155, ENSG00000186868	NA	NA	rs117124984-C	rs117124984	0	117124984	5_prime_UTR_variant	0	0.7853	3E-13	12.5229		1.09963	[1.07-1.13]	Affymetrix, Illumina [10858887] (imputed)	N
16	rs9899833	0.950971	17	44061023	rs62063786	0.937876	Hemoglobin levels	43999	32327693	Oskarsson GR	43944	Commun Biol	www.ncbi.nlm.nih.gov/pubmed/32327693	Predicted loss and gain of function mutations in ACO1 are associated with erythropoiesis.	684,122 European ancestry individuals	NA	17q21.31	MAPT	MAPT, MAPT, MAPT			ENSG00000277956, ENSG00000276155, ENSG00000186868	NA	NA	rs62063786-A	rs62063786	0	62063786	missense_variant	0		1E-61	61		0.044	[NR] unit increase	Affymetrix, Illumina [43000000] (imputed)	N
16	rs9899833	0.950971	17	44228169	rs1918793	0.937411	IDP dMRI TBSS L3 Genu of corpus callosum	44712	33875891	Smith SM	44305	Nat Neurosci	www.ncbi.nlm.nih.gov/pubmed/33875891	An expanded set of genome-wide association studies of brain imaging phenotypes in UK Biobank.	20,860 British ancestry individuals	10,496 British ancestry individuals	17q21.31		KANSL1, KANSL1, KANSL1			ENSG00000120071, ENSG00000275867, ENSG00000278458	NA	NA	rs1918793-T	rs1918793	0	1918793	intron_variant	0	0.227	2E-15	14.699		0.093	[0.069-0.117] unit increase	Affymetrix [17103079] (imputed)	N
7	rs142285263	0.951924	4	106624502	rs72671826	0.937347	Post bronchodilator FEV1	42657	26634245	Lutz SM	42341	BMC Genet	www.ncbi.nlm.nih.gov/pubmed/26634245	A genome-wide association study identifies risk loci for spirometric measures among smokers of European and African ancestry.	10,094 European ancestry current and former smoker individuals, 3,260 African American current and former smoker individuals, 178 current and former smoker individuals	NA	4q24	INTS12	INTS12, ARHGEF38			ENSG00000138785, ENSG00000236699	NA	NA	rs72671826-T	rs72671826	0	72671826	intron_variant	0	0.939	5E-6	5.30103		0.09	NR unit decrease	Illumina [NR] (imputed)	N
7	rs142285263	0.951924	4	106619140	rs11727189	0.936596	Pulmonary function	40191	20010835	Hancock DB	40160	Nat Genet	www.ncbi.nlm.nih.gov/pubmed/20010835	Meta-analyses of genome-wide association studies identify multiple loci associated with pulmonary function.	20,890 European ancestry individuals	16,178 European ancestry individuals	4q24	GSTCD, INTS12, NPNT, FLJ20184	INTS12, ARHGEF38			ENSG00000138785, ENSG00000236699	NA	NA	rs11727189-T	rs11727189	0	11727189	intron_variant	0	0.06	5E-17	16.301	(FEV1)	64.7	[NR] ml increase	Affymetrix, Illumina [2534500] (imputed)	N
16	rs9899833	0.950971	17	44192618	rs4606752	0.936414	High light scatter reticulocyte count	42977	27863252	Astle WJ	42691	Cell	www.ncbi.nlm.nih.gov/pubmed/27863252	The Allelic Landscape of Human Blood Cell Trait Variation and Links to Common Complex Disease.	170,761 European ancestry individuals	NA	17q21.31	KANSL1	KANSL1, KANSL1, KANSL1			ENSG00000120071, ENSG00000275867, ENSG00000278458	NA	NA	rs4606752-G	rs4606752	0	4606752	intron_variant	0	0.2267	2E-16	15.699		0.0347053	[0.026-0.043] unit increase	Affymetrix [~ 2500000] (imputed)	N
16	rs9899833	0.950971	17	44192618	rs4606752	0.936414	Reticulocyte count	42977	27863252	Astle WJ	42691	Cell	www.ncbi.nlm.nih.gov/pubmed/27863252	The Allelic Landscape of Human Blood Cell Trait Variation and Links to Common Complex Disease.	170,641 European ancestry individuals	NA	17q21.31	KANSL1	KANSL1, KANSL1, KANSL1			ENSG00000120071, ENSG00000275867, ENSG00000278458	NA	NA	rs4606752-G	rs4606752	0	4606752	intron_variant	0	0.2266	1E-17	17		0.0360826	[0.028-0.044] unit increase	Affymetrix [~ 2500000] (imputed)	N
13	rs75588192	0.974676	12	133065832	rs73486469	0.935776	Low density lipoprotein cholesterol levels	44882	34887591	Graham SE	44539	Nature	www.ncbi.nlm.nih.gov/pubmed/34887591	The power of genetic diversity in genome-wide association studies of lipids.	40,963 South Asian ancestry individuals, 48,057 Hispanic individuals, 99,432 Admixed African or African ancestry individuals, 146,492 East Asian ancestry individuals, 1,320,016 European ancestry individuals	NA	12q24.33		GALNT9 - FBRSL1	ENSG00000182870	ENSG00000112787		159657	305	rs73486469-?	rs73486469	0	73486469	upstream_gene_variant	1	NR	8E-14	13.0969		NA		NR [52000000] (imputed)	N
13	rs75588192	0.974676	12	133065832	rs73486469	0.935776	Total cholesterol levels	44882	34887591	Graham SE	44539	Nature	www.ncbi.nlm.nih.gov/pubmed/34887591	The power of genetic diversity in genome-wide association studies of lipids.	40,963 South Asian ancestry individuals, 48,057 Hispanic individuals, 99,432 Admixed African or African ancestry individuals, 146,492 East Asian ancestry individuals, 1,320,016 European ancestry individuals	NA	12q24.33		GALNT9 - FBRSL1	ENSG00000182870	ENSG00000112787		159657	305	rs73486469-?	rs73486469	0	73486469	upstream_gene_variant	1	NR	5E-19	18.301		NA		NR [52000000] (imputed)	N
16	rs9899833	0.950971	17	44248769	rs1881193	0.935205	Experiencing mood swings	43487	29500382	Nagel M	43161	Nat Commun	www.ncbi.nlm.nih.gov/pubmed/29500382	Item-level analyses reveal genetic heterogeneity in neuroticism.	373,733 European ancestry individuals	NA	17q21.31	NR	KANSL1, KANSL1, KANSL1			ENSG00000120071, ENSG00000275867, ENSG00000278458	NA	NA	rs1881193-T	rs1881193	0	1881193	missense_variant	0	0.21737	1E-18	18		8.84	z score decrease	NR [10847151] (imputed)	N
16	rs9899833	0.950971	17	44051612	rs77875796	0.935156	Occupational attainment	44680	34613391	Ko H	44475	Brain	www.ncbi.nlm.nih.gov/pubmed/34613391	Genome-wide association study of occupational attainment as a proxy for cognitive reserve.	248,847 European ancestry individuals	NA	17q21.31		MAPT, MAPT, MAPT			ENSG00000277956, ENSG00000276155, ENSG00000186868	NA	NA	rs77875796-G	rs77875796	0	77875796	5_prime_UTR_variant	0	0.241	5E-9	8.30103		0.049	[0.033-0.065] unit decrease	Affymetrix [9575249] (imputed)	N
16	rs9899833	0.950971	17	44083402	rs1991556	0.934832	Sleep duration	43483	30531941	Doherty A	43444	Nat Commun	www.ncbi.nlm.nih.gov/pubmed/30531941	GWAS identifies 14 loci for device-measured physical activity and sleep duration.	91,105 European ancestry individuals	NA	17q21.31	STH	MAPT, MAPT, MAPT			ENSG00000277956, ENSG00000276155, ENSG00000186868	NA	NA	rs1991556-G	rs1991556	0	1991556	intron_variant	0	0.774711	3E-9	8.52288		0.0328048	[0.022-0.044] SD units increase	NR [9926106] (imputed)	N
16	rs9899833	0.950971	17	44083402	rs1991556	0.934832	Alcohol consumption	43732	31358974	Evangelou E	43675	Nat Hum Behav	www.ncbi.nlm.nih.gov/pubmed/31358974	New alcohol-related genes suggest shared genetic mechanisms with neuropsychiatric disorders.	480,842 European ancestry individuals	NA	17q21.31	MAPT, STH	MAPT, MAPT, MAPT			ENSG00000277956, ENSG00000276155, ENSG00000186868	NA	NA	rs1991556-A	rs1991556	0	1991556	intron_variant	0	0.22	5E-23	22.301		0.012	[0.01-0.014] unit decrease	Affymetrix, Illumina [~ 7100000] (imputed)	N
16	rs9899833	0.950971	17	44083402	rs1991556	0.934832	Lung function (FVC)	43504	30595370	Kichaev G	43461	Am J Hum Genet	www.ncbi.nlm.nih.gov/pubmed/30595370	Leveraging Polygenic Functional Enrichment to Improve GWAS Power.	approximately 372,000 European ancestry individuals	NA	17q21.31		MAPT, MAPT, MAPT			ENSG00000277956, ENSG00000276155, ENSG00000186868	NA	NA	rs1991556-?	rs1991556	0	1991556	intron_variant	0	NR	1E-53	53		NA		NR [~ 8900000] (imputed)	N
16	rs9899833	0.950971	17	44056767	rs1981997	0.934305	Interstitial lung disease	41579	23583980	Fingerlin TE	41378	Nat Genet	www.ncbi.nlm.nih.gov/pubmed/23583980	Genome-wide association study identifies multiple susceptibility loci for pulmonary fibrosis.	1,161 European ancestry cases, 4,683 European ancestry controls	876 European ancestry cases, 1,890 European ancestry controls	17q21.31	MAPT	MAPT, MAPT, MAPT			ENSG00000277956, ENSG00000276155, ENSG00000186868	NA	NA	rs1981997-G	rs1981997	0	1981997	non_coding_transcript_exon_variant	0	0.77	9E-14	13.0458		1.41	[1.28-1.56]	Illumina [439828]	N
16	rs9899833	0.950971	17	44057595	rs3785884	0.934189	Hematocrit	44095	32888493	Chen MH	44075	Cell	www.ncbi.nlm.nih.gov/pubmed/32888493	Trans-ethnic and Ancestry-Specific Blood-Cell Genetics in 746,667 Individuals from 5 Global Populations.	562,259 European ancestry individuals	NA	17q21.31	NR	MAPT, MAPT, MAPT			ENSG00000277956, ENSG00000276155, ENSG00000186868	NA	NA	rs3785884-A	rs3785884	0	3785884	non_coding_transcript_exon_variant	0	0.23073	1E-96	96		0.045836	[0.042-0.05] SD unit increase	Affymetrix, Illumina [50640577] (imputed)	N
16	rs9899833	0.950971	17	44057595	rs3785884	0.934189	Hemoglobin concentration	44095	32888493	Chen MH	44075	Cell	www.ncbi.nlm.nih.gov/pubmed/32888493	Trans-ethnic and Ancestry-Specific Blood-Cell Genetics in 746,667 Individuals from 5 Global Populations.	563,946 European ancestry individuals	NA	17q21.31	NR	MAPT, MAPT, MAPT			ENSG00000277956, ENSG00000276155, ENSG00000186868	NA	NA	rs3785884-A	rs3785884	0	3785884	non_coding_transcript_exon_variant	0	0.230491	1E-93	93		0.045117	[0.041-0.049] SD unit increase	Affymetrix, Illumina [50638016] (imputed)	N
15	rs6503533	0.984044	17	38142677	rs3816472	0.933858	Lymphocyte percentage of white cells	44092	32888494	Vuckovic D	44075	Cell	www.ncbi.nlm.nih.gov/pubmed/32888494	The Polygenic and Monogenic Basis of Blood Traits and Diseases.	408,112 British individuals	NA	17q21.1	PSMD3	PSMD3			ENSG00000108344	NA	NA	rs3816472-C	rs3816472	0	3816472	intron_variant	0	0.539267	2E-118	117.699		0.0627927	[0.057-0.068] unit increase	Affymetrix [93095623] (imputed)	N
1	rs34517439	0.983136	1	78086718	rs71641308	0.933766	Lung adenocarcinoma	42996	28604730	McKay JD	42898	Nat Genet	www.ncbi.nlm.nih.gov/pubmed/28604730	Large-scale association analysis identifies new lung cancer susceptibility loci and heterogeneity in genetic susceptibility across histological subtypes.	11,273 European ancestry cases, 55,483 European ancestry controls	NA	1p31.1	ZZZ3	ZZZ3			ENSG00000036549	NA	NA	rs71641308-T	rs71641308	0	71641308	intron_variant	0	0.066601393	2E-6	5.69897		1.1908	[1.108233166-1.279528116]	Illumina [10439017] (imputed)	N
1	rs34517439	0.983136	1	78086718	rs71641308	0.933766	beta-nerve growth factor levels	42951	27989323	Ahola-Olli AV	42717	Am J Hum Genet	www.ncbi.nlm.nih.gov/pubmed/27989323	Genome-wide Association Study Identifies 27 Loci Influencing Concentrations of Circulating Cytokines and Growth Factors.	3,531 Finnish ancestry individuals	NA	1p31.1	NR	ZZZ3			ENSG00000036549	NA	NA	rs71641308-C	rs71641308	0	71641308	intron_variant	0		2E-6	5.69897		0.2043	[0.12-0.29] SD units decrease	NR [10700000] (imputed)	N
1	rs34517439	0.983136	1	78086718	rs71641308	0.933766	Lung cancer	42996	28604730	McKay JD	42898	Nat Genet	www.ncbi.nlm.nih.gov/pubmed/28604730	Large-scale association analysis identifies new lung cancer susceptibility loci and heterogeneity in genetic susceptibility across histological subtypes.	29,266 European ancestry cases, 56,450 European ancestry controls	NA	1p31.1	ZZZ3	ZZZ3			ENSG00000036549	NA	NA	rs71641308-T	rs71641308	0	71641308	intron_variant	0	0.067319773	7E-7	6.1549		1.13901	[1.081953742-1.199081778]	Illumina [10439017] (imputed)	N
1	rs34517439	0.983136	1	78086718	rs71641308	0.933766	A body shape index	44432	34021172	Christakoudi S	44337	Sci Rep	www.ncbi.nlm.nih.gov/pubmed/34021172	GWAS of allometric body-shape indices in UK Biobank identifies loci suggesting associations with morphogenesis, organogenesis, adrenal cell renewal and cancer.	219,872 British ancestry women	NA	1p31.1	ZZZ3	ZZZ3			ENSG00000036549	NA	NA	rs71641308-T	rs71641308	0	71641308	intron_variant	0	NR	4E-9	8.39794		0.031496	[0.021-0.042] unit decrease	Affymetrix [321169] (imputed)	N
1	rs34517439	0.983136	1	78086718	rs71641308	0.933766	Insomnia	44778	35835914	Watanabe K	44756	Nat Genet	www.ncbi.nlm.nih.gov/pubmed/35835914	Genome-wide meta-analysis of insomnia prioritizes genes associated with metabolic and psychiatric pathways.	593,724 European ancestry cases, 1,771,286 European ancestry controls	NA	1p31.1		ZZZ3			ENSG00000036549	NA	NA	rs71641308-T	rs71641308	0	71641308	intron_variant	0	NR	2E-10	9.69897		0.011	[0.0071-0.0149] unit increase	Illumina [10713943] (imputed)	N
1	rs34517439	0.983136	1	78086718	rs71641308	0.933766	Waist-to-hip ratio adjusted for BMI	44432	34021172	Christakoudi S	44337	Sci Rep	www.ncbi.nlm.nih.gov/pubmed/34021172	GWAS of allometric body-shape indices in UK Biobank identifies loci suggesting associations with morphogenesis, organogenesis, adrenal cell renewal and cancer.	219,872 British ancestry women	NA	1p31.1	ZZZ3	ZZZ3			ENSG00000036549	NA	NA	rs71641308-T	rs71641308	0	71641308	intron_variant	0	NR	3E-8	7.52288		0.029166	[0.019-0.04] unit decrease	Affymetrix [319769] (imputed)	N
1	rs34517439	0.983136	1	78086718	rs71641308	0.933766	Mean corpuscular volume	44544	34594039	Sakaue S	44469	Nat Genet	www.ncbi.nlm.nih.gov/pubmed/34594039	A cross-population atlas of genetic associations for 220 human phenotypes.	350,473 European ancestry individuals, 129,832 East Asian ancestry individuals	NA	1p31.1		ZZZ3			ENSG00000036549	NA	NA	rs71641308-T	rs71641308	0	71641308	intron_variant	0	NR	3E-8	7.52288		0.0248	[0.016-0.034] unit increase	Affymetrix, Illumina [20535844] (imputed)	N
16	rs9899833	0.950971	17	44186063	rs16940904	0.933694	Circulating docosahexaenoic acid levels	44804	35692035	Borges MC	44725	BMC Med	www.ncbi.nlm.nih.gov/pubmed/35692035	Role of circulating polyunsaturated fatty acids on cardiovascular diseases risk: analysis using Mendelian randomization and fatty acid genetic association data from over 114,000 UK Biobank participants.	114,999 European ancestry individuals	NA	17q21.31		KANSL1, KANSL1, KANSL1			ENSG00000120071, ENSG00000275867, ENSG00000278458	NA	NA	rs16940904-C	rs16940904	0	16940904	intron_variant	0	0.77	2E-16	15.699		0.04	[0.031-0.049] unit increase	NR [12321876] (imputed)	N
16	rs9899833	0.950971	17	44186063	rs16940904	0.933694	Total omega-3 fatty acid levels	44804	35692035	Borges MC	44725	BMC Med	www.ncbi.nlm.nih.gov/pubmed/35692035	Role of circulating polyunsaturated fatty acids on cardiovascular diseases risk: analysis using Mendelian randomization and fatty acid genetic association data from over 114,000 UK Biobank participants.	114,999 European ancestry individuals	NA	17q21.31		KANSL1, KANSL1, KANSL1			ENSG00000120071, ENSG00000275867, ENSG00000278458	NA	NA	rs16940904-C	rs16940904	0	16940904	intron_variant	0	0.77	3E-13	12.5229		0.036	[0.026-0.046] unit increase	NR [12321876] (imputed)	N
16	rs9899833	0.950971	17	44186063	rs16940904	0.933694	Ratio of docosahexaenoic acid to total fatty acid levels	44678	35213538	Richardson TG	44617	PLoS Biol	www.ncbi.nlm.nih.gov/pubmed/35213538	Characterising metabolomic signatures of lipid-modifying therapies through drug target mendelian randomisation.	115,006 European ancestry individuals	NA	17q21.31		KANSL1, KANSL1, KANSL1			ENSG00000120071, ENSG00000275867, ENSG00000278458	NA	NA	rs16940904-C	rs16940904	0	16940904	intron_variant	0	0.773434	4E-16	15.3979		0.038921	[0.03-0.048] unit increase	NR [11722792] (imputed)	N
16	rs9899833	0.950971	17	44186063	rs16940904	0.933694	Docosahexaenoic acid levels	44678	35213538	Richardson TG	44617	PLoS Biol	www.ncbi.nlm.nih.gov/pubmed/35213538	Characterising metabolomic signatures of lipid-modifying therapies through drug target mendelian randomisation.	115,006 European ancestry individuals	NA	17q21.31		KANSL1, KANSL1, KANSL1			ENSG00000120071, ENSG00000275867, ENSG00000278458	NA	NA	rs16940904-C	rs16940904	0	16940904	intron_variant	0	0.773434	1E-16	16		0.0389871	[0.03-0.048] unit increase	NR [11722792] (imputed)	N
16	rs9899833	0.950971	17	44186063	rs16940904	0.933694	Ratio of omega-3 fatty acids to total fatty acids	44678	35213538	Richardson TG	44617	PLoS Biol	www.ncbi.nlm.nih.gov/pubmed/35213538	Characterising metabolomic signatures of lipid-modifying therapies through drug target mendelian randomisation.	115,006 European ancestry individuals	NA	17q21.31		KANSL1, KANSL1, KANSL1			ENSG00000120071, ENSG00000275867, ENSG00000278458	NA	NA	rs16940904-C	rs16940904	0	16940904	intron_variant	0	0.773434	5E-18	17.301		0.041183	[0.032-0.051] unit increase	NR [11722792] (imputed)	N
16	rs9899833	0.950971	17	44186063	rs16940904	0.933694	Omega-3 fatty acid levels	44678	35213538	Richardson TG	44617	PLoS Biol	www.ncbi.nlm.nih.gov/pubmed/35213538	Characterising metabolomic signatures of lipid-modifying therapies through drug target mendelian randomisation.	115,006 European ancestry individuals	NA	17q21.31		KANSL1, KANSL1, KANSL1			ENSG00000120071, ENSG00000275867, ENSG00000278458	NA	NA	rs16940904-C	rs16940904	0	16940904	intron_variant	0	0.773434	4E-13	12.3979		0.0345078	[0.025-0.044] unit increase	NR [11722792] (imputed)	N
16	rs9899833	0.950971	17	44015446	rs12150229	0.932713	Ease of getting up in the morning	43641	30804565	Jansen PR	43521	Nat Genet	www.ncbi.nlm.nih.gov/pubmed/30804565	Genome-wide analysis of insomnia in 1,331,010 individuals identifies new risk loci and functional pathways.	385,949 European ancestry individuals	NA	17q21.31	NR	MAPT, MAPT, MAPT			ENSG00000277956, ENSG00000276155, ENSG00000186868	NA	NA	rs12150229-G	rs12150229	0	12150229	intron_variant	0	0.2236	4E-9	8.39794		0.0122	[0.0081-0.0163] unit increase	Affymetrix, Illumina [10862568] (imputed)	N
16	rs9899833	0.950971	17	44066172	rs112385572	0.932578	Male-pattern baldness	43437	28196072	Hagenaars SP	42780	PLoS Genet	www.ncbi.nlm.nih.gov/pubmed/28196072	Genetic prediction of male pattern baldness.	52,874 British ancestry males		17q21.31	CRHR1, KANSL1, MAPT, PLEKHM1, SPPL2C, STH	MAPT, MAPT, MAPT			ENSG00000277956, ENSG00000276155, ENSG00000186868	NA	NA	rs112385572-G	rs112385572	0	112385572	intron_variant	0	NR	8E-29	28.0969		0.0768246	NR unit decrease	NR [NR] (imputed)	N
7	rs142285263	0.951924	4	106631870	rs11727735	0.932308	Chronic obstructive pulmonary disease	42894	28166215	Hobbs BD	42772	Nat Genet	www.ncbi.nlm.nih.gov/pubmed/28166215	Genetic loci associated with chronic obstructive pulmonary disease overlap with loci for lung function and pulmonary fibrosis.	11,157 European ancestry cases, 36,699 European ancestry controls, 1,142 African American cases, 2,380 African American controls, 199 Korean ancestry cases, 6,741 Korean ancestry controls, 52 Hispanic cases, 548 Hispanic controls.	12,051 European ancestry cases, 11,111 European ancestry controls, 153 Korean ancestry cases, 205 Korean ancestry controls.	4q24	NPNT, GSTCD	INTS12, GSTCD			ENSG00000138785, ENSG00000138780	NA	NA	rs11727735-A	rs11727735	0	11727735	intron_variant	0	0.94	4E-14	13.3979		1.26	[1.18-1.33]	Affymetrix, Illumina [NR] (imputed)	N
7	rs142285263	0.951924	4	106631870	rs11727735	0.932308	Post bronchodilator FEV1	42657	26634245	Lutz SM	42341	BMC Genet	www.ncbi.nlm.nih.gov/pubmed/26634245	A genome-wide association study identifies risk loci for spirometric measures among smokers of European and African ancestry.	10,094 European ancestry current and former smoker individuals, 3,260 African American current and former smoker individuals, 178 current and former smoker individuals	NA	4q24	GSTCD	INTS12, GSTCD			ENSG00000138785, ENSG00000138780	NA	NA	rs11727735-A	rs11727735	0	11727735	intron_variant	0	0.062	4E-6	5.39794		0.092	NR unit decrease	Illumina [NR] (imputed)	N
16	rs9899833	0.950971	17	44054696	rs754593	0.932214	Neuroticism	43404	29942085	Nagel M	43276	Nat Genet	www.ncbi.nlm.nih.gov/pubmed/29942085	Meta-analysis of genome-wide association studies for neuroticism in 449,484 individuals identifies novel genetic loci and pathways.	449,484 European ancestry individuals	NA	17q21.31	NR	MAPT, MAPT, MAPT			ENSG00000277956, ENSG00000276155, ENSG00000186868	NA	NA	rs754593-A	rs754593	0	754593	5_prime_UTR_variant	0	NR	3E-12	11.5229		6.976	z score decrease	Affymetrix [10847151] (imputed)	N
16	rs9899833	0.950971	17	44054696	rs754593	0.932214	Depressed affect	43404	29942085	Nagel M	43276	Nat Genet	www.ncbi.nlm.nih.gov/pubmed/29942085	Meta-analysis of genome-wide association studies for neuroticism in 449,484 individuals identifies novel genetic loci and pathways.	357,957 European ancestry individuals	NA	17q21.31	NR	MAPT, MAPT, MAPT			ENSG00000277956, ENSG00000276155, ENSG00000186868	NA	NA	rs754593-?	rs754593	0	754593	5_prime_UTR_variant	0	NR	3E-9	8.52288		0.01397	[0.0094-0.0186] unit increase	Affymetrix [10847151] (imputed)	N
16	rs9899833	0.950971	17	44054696	rs754593	0.932214	General cognitive ability	43360	29844566	Davies G	43249	Nat Commun	www.ncbi.nlm.nih.gov/pubmed/29844566	Study of 300,486 individuals identifies 148 independent genetic loci influencing general cognitive function.	up to 300,486 European ancestry individuals	NA	17q21.31	MAPT	MAPT, MAPT, MAPT			ENSG00000277956, ENSG00000276155, ENSG00000186868	NA	NA	rs754593-A	rs754593	0	754593	5_prime_UTR_variant	0	NR	2E-8	7.69897		5.641	z-score increase	Affymetrix, Illumina [at least 2500000] (imputed)	N
16	rs9899833	0.950971	17	44054696	rs754593	0.932214	General factor of neuroticism	43587	30867560	Hill WD	43537	Mol Psychiatry	www.ncbi.nlm.nih.gov/pubmed/30867560	Genetic contributions to two special factors of neuroticism are associated with affluence, higher intelligence, better health, and longer life.	270,059 British ancestry individuals	NA	17q21.31	MAPT	MAPT, MAPT, MAPT			ENSG00000277956, ENSG00000276155, ENSG00000186868	NA	NA	rs754593-G	rs754593	0	754593	5_prime_UTR_variant	0	NR	1E-9	9		0.010588	[0.0072-0.014] unit decrease	Affymetrix [18485882] (imputed)	N
16	rs9899833	0.950971	17	44054696	rs754593	0.932214	Waist-to-hip ratio adjusted for BMI	44432	34021172	Christakoudi S	44337	Sci Rep	www.ncbi.nlm.nih.gov/pubmed/34021172	GWAS of allometric body-shape indices in UK Biobank identifies loci suggesting associations with morphogenesis, organogenesis, adrenal cell renewal and cancer.	219,872 British ancestry women	NA	17q21.31	MAPT	MAPT, MAPT, MAPT			ENSG00000277956, ENSG00000276155, ENSG00000186868	NA	NA	rs754593-G	rs754593	0	754593	5_prime_UTR_variant	0	NR	2E-8	7.69897		0.0161546	[0.011-0.022] unit increase	Affymetrix [319769] (imputed)	N
16	rs9899833	0.950971	17	44054696	rs754593	0.932214	A body shape index	44432	34021172	Christakoudi S	44337	Sci Rep	www.ncbi.nlm.nih.gov/pubmed/34021172	GWAS of allometric body-shape indices in UK Biobank identifies loci suggesting associations with morphogenesis, organogenesis, adrenal cell renewal and cancer.	219,872 British ancestry women	NA	17q21.31	MAPT	MAPT, MAPT, MAPT			ENSG00000277956, ENSG00000276155, ENSG00000186868	NA	NA	rs754593-G	rs754593	0	754593	5_prime_UTR_variant	0	NR	2E-8	7.69897		0.0162416	[0.011-0.022] unit increase	Affymetrix [321169] (imputed)	N
16	rs9899833	0.950971	17	44054696	rs754593	0.932214	Waist-hip index	44432	34021172	Christakoudi S	44337	Sci Rep	www.ncbi.nlm.nih.gov/pubmed/34021172	GWAS of allometric body-shape indices in UK Biobank identifies loci suggesting associations with morphogenesis, organogenesis, adrenal cell renewal and cancer.	219,872 British ancestry women	NA	17q21.31	MAPT	MAPT, MAPT, MAPT			ENSG00000277956, ENSG00000276155, ENSG00000186868	NA	NA	rs754593-G	rs754593	0	754593	5_prime_UTR_variant	0	NR	2E-8	7.69897		0.0162412	[0.011-0.022] unit increase	Affymetrix [319769] (imputed)	N
16	rs9899833	0.950971	17	44065740	rs919462	0.932102	Male-pattern baldness	43112	29146897	Pirastu N	43056	Nat Commun	www.ncbi.nlm.nih.gov/pubmed/29146897	GWAS for male-pattern baldness identifies 71 susceptibility loci explaining 38% of the risk.	25,662 British ancestry cases, 17,928 British ancestry controls	13,367 European ancestry cases, 11,851 European ancestry controls, 3,436 cases, 2,435 controls	17q21.31	WNT3, MAPT, PLEKHM1	MAPT, MAPT, MAPT			ENSG00000277956, ENSG00000276155, ENSG00000186868	NA	NA	rs919462-C	rs919462	0	919462	intron_variant	0	NR	1E-26	26		0.168393	[0.14-0.2] unit decrease	Affymetrix [27512692] (imputed)	N
7	rs142285263	0.951924	4	106739593	rs10516528	0.931819	Lung function in never smokers (low FEV1 vs high FEV1)	43721	26423011	Wain LV	42274	Lancet Respir Med	www.ncbi.nlm.nih.gov/pubmed/26423011	Novel insights into the genetics of smoking behaviour, lung function, and chronic obstructive pulmonary disease (UK BiLEVE): a genetic association study in UK Biobank.	9,745 European ancestry individuals with low FEV1 measurements, 4,902 European ancestry individuals with high FEV1 measurements	NA	4q24	GSTCD	INTS12, GSTCD, GSTCD-AS1			ENSG00000138785, ENSG00000138780, ENSG00000251175	NA	NA	rs10516528-?	rs10516528	0	10516528	intron_variant	0	NR	2E-11	10.699		1.43062	[1.29-1.59]	Affymetrix [28509962] (imputed)	N
16	rs9899833	0.950971	17	44162597	rs8080583	0.931576	Cognitive ability	43112	29186694	Lam M	43067	Cell Rep	www.ncbi.nlm.nih.gov/pubmed/29186694	Large-Scale Cognitive GWAS Meta-Analysis Reveals Tissue-Specific Neural Expression and Potential Nootropic Drug Targets.	107,207 European ancestry individuals	NA	17q21.31	KANSL1	KANSL1, KANSL1, KANSL1			ENSG00000120071, ENSG00000275867, ENSG00000278458	NA	NA	rs8080583-?	rs8080583	0	8080583	intron_variant	0	NR	1E-8	8		5.717	z score decrease	Affymetrix, Illumina [7357080] (imputed)	N
16	rs9899833	0.950971	17	44073889	rs1052553	0.930959	Type 1 diabetes	43216	25751624	Onengut-Gumuscu S	42095	Nat Genet	www.ncbi.nlm.nih.gov/pubmed/25751624	Fine mapping of type 1 diabetes susceptibility loci and evidence for colocalization of causal variants with lymphoid gene enhancers.	6,683 European ancestry cases, 12,173 European ancestry controls, 2,601 European ancestry affected sibling pair families, 69 European ancestry trios	NA	17q21.31	Intergenic	MAPT, MAPT, MAPT			ENSG00000277956, ENSG00000276155, ENSG00000186868	NA	NA	rs1052553-A	rs1052553	0	1052553	synonymous_variant	0	0.76	8E-8	7.09691		1.1236		Illumina [135870]	N
16	rs9899833	0.950971	17	44073889	rs1052553	0.930959	Type 1 diabetes	44384	34127860	Robertson CC	44361	Nat Genet	www.ncbi.nlm.nih.gov/pubmed/34127860	Fine-mapping, trans-ancestral and genomic analyses identify causal variants, cells, genes and drug targets for type 1 diabetes.	20,065 European ancestry cases, 33,065 European ancestry controls, 1,045 other-admixed ancestry cases, 1,103 other-admixed ancestry controls, 1,043 African ancestry cases, 3,206 African ancestry controls	NA	17q21.31	MAPT	MAPT, MAPT, MAPT			ENSG00000277956, ENSG00000276155, ENSG00000186868	NA	NA	rs1052553-G	rs1052553	0	1052553	synonymous_variant	0	0.232	2E-15	14.699		0.879		Illumina [715631] (imputed)	N
16	rs9899833	0.950971	17	44073889	rs1052553	0.930959	Type 1 diabetes	44384	34127860	Robertson CC	44361	Nat Genet	www.ncbi.nlm.nih.gov/pubmed/34127860	Fine-mapping, trans-ancestral and genomic analyses identify causal variants, cells, genes and drug targets for type 1 diabetes.	20,065 European ancestry cases, 33,065 European ancestry controls, 1,045 other-admixed ancestry cases, 1,103 other-admixed ancestry controls, 1,043 African ancestry cases, 3,206 African ancestry controls	NA	17q21.31	MAPT	MAPT, MAPT, MAPT			ENSG00000277956, ENSG00000276155, ENSG00000186868	NA	NA	rs1052553-G	rs1052553	0	1052553	synonymous_variant	0	0.232	2E-15	14.699		0.879		Illumina [715631] (imputed)	N
16	rs9899833	0.950971	17	44150152	rs974295	0.930762	Household income	43859	31844048	Hill WD	43815	Nat Commun	www.ncbi.nlm.nih.gov/pubmed/31844048	Genome-wide analysis identifies molecular systems and 149 genetic loci associated with income.	286,301 British ancestry individuals	NA	17q21.31	KANSL1	KANSL1, KANSL1, KANSL1			ENSG00000120071, ENSG00000275867, ENSG00000278458	NA	NA	rs974295-T	rs974295	0	974295	intron_variant	0	NR	3E-11	10.5229		0.013331	[0.0094-0.0173] unit decrease	Affymetrix [18485882] (imputed)	N
15	rs6503533	0.984044	17	38138624	rs2305481	0.930638	Asthma and cardiovascular disease	44700	35126453	Zhou Y	44581	Front Genet	www.ncbi.nlm.nih.gov/pubmed/35126453	Shared Genetic Architecture and Causal Relationship Between Asthma and Cardiovascular Diseases: A Large-Scale Cross-Trait Analysis.	19,954 European ancestry cases, 107,715 European ancestry controls	NA	17q21.1		PSMD3			ENSG00000108344	NA	NA	rs2305481-?	rs2305481	0	2305481	intron_variant	0	NR	8E-20	19.0969		NA		NR [NR]	N
16	rs9899833	0.950971	17	44013475	rs79857651	0.930406	Experiencing mood swings	43487	29500382	Nagel M	43161	Nat Commun	www.ncbi.nlm.nih.gov/pubmed/29500382	Item-level analyses reveal genetic heterogeneity in neuroticism.	373,733 European ancestry individuals	NA	17q21.31	NR	MAPT, MAPT, MAPT			ENSG00000277956, ENSG00000276155, ENSG00000186868	NA	NA	rs79857651-A	rs79857651	0	79857651	intron_variant	0	0.215594	9E-20	19.0458		9.1	z score increase	NR [10847151] (imputed)	N
15	rs6503533	0.984044	17	38066372	rs56380902	0.930212	Atopic asthma	43938	31669095	Zhu Z	43762	J Allergy Clin Immunol	www.ncbi.nlm.nih.gov/pubmed/31669095	Shared Genetic and Experimental Links between Obesity-Related Traits and Asthma Subtypes in UK Biobank.	23,982 European ancestry cases, 393,169 European ancestry controls	NA	17q21.1	NR	GSDMB			ENSG00000073605	NA	NA	rs56380902-?	rs56380902	0	56380902	intron_variant	0	NR	6E-39	38.2218		NA		Affymetrix [~ 8270000] (imputed)	N
15	rs6503533	0.984044	17	38066372	rs56380902	0.930212	Type 1 diabetes	43948	30659077	Onengut-Gumuscu S	43483	Diabetes Care	www.ncbi.nlm.nih.gov/pubmed/30659077	Type 1 Diabetes Risk in African-Ancestry Participants and Utility of an Ancestry-Specific Genetic Risk Score.	1,021 African American cases, 2,928 African American controls	NA	17q21.1	IKZF3, ORMDL3, GSDMB	GSDMB			ENSG00000073605	NA	NA	rs56380902-C	rs56380902	0	56380902	intron_variant	0	0.44	1E-8	8		1.35	[1.22–1.50]	Illumina [114874]	N
16	rs9899833	0.950971	17	44006601	rs17564829	0.93015	Primary biliary cirrhosis	43234	22961000	Liu JZ	41183	Nat Genet	www.ncbi.nlm.nih.gov/pubmed/22961000	Dense fine-mapping study identifies new susceptibility loci for primary biliary cirrhosis.	2,861 British and Irish ancestry cases, 8,514 British and Irish ancestry controls	NA	17q21.31	CRHR1, MAPT	MAPT, MAPT, MAPT			ENSG00000277956, ENSG00000276155, ENSG00000186868	NA	NA	rs17564829-G	rs17564829	0	17564829	intron_variant	0	0.24	2E-9	8.69897		1.25	[1.16-1.35]	Illumina [237619] (imputed)	N
16	rs9899833	0.950971	17	44189858	rs76640332	0.929929	Lymphocyte percentage of white cells	42977	27863252	Astle WJ	42691	Cell	www.ncbi.nlm.nih.gov/pubmed/27863252	The Allelic Landscape of Human Blood Cell Trait Variation and Links to Common Complex Disease.	171,748 European ancestry individuals	NA	17q21.31	KANSL1	KANSL1, KANSL1, KANSL1			ENSG00000120071, ENSG00000275867, ENSG00000278458	NA	NA	rs76640332-A	rs76640332	0	76640332	intron_variant	0	0.222	5E-13	12.301		0.0306755	[0.022-0.039] unit decrease	Affymetrix [~ 2500000] (imputed)	N
16	rs9899833	0.950971	17	44164323	rs55692232	0.92976	Alcohol consumption (drinks per week) (MTAG)	44088	32451486	Zhou H	43976	Nat Neurosci	www.ncbi.nlm.nih.gov/pubmed/32451486	Genome-wide meta-analysis of problematic alcohol use in 435,563 individuals yields insights into biology and relationships with other traits.	972,915 European ancestry individuals	NA	17q21.31	NR	KANSL1, KANSL1, KANSL1			ENSG00000120071, ENSG00000275867, ENSG00000278458	NA	NA	rs55692232-A	rs55692232	0	55692232	intron_variant	0	0.205	7E-21	20.1549		0.0200434	[0.016-0.024] unit decrease	Affymetrix [NR] (imputed)	N
16	rs9899833	0.950971	17	44096553	rs62062288	0.928917	Risk-taking tendency (4-domain principal component model)	43542	30643258	Karlsson Linner R	43479	Nat Genet	www.ncbi.nlm.nih.gov/pubmed/30643258	Genome-wide association analyses of risk tolerance and risky behaviors in over 1 million individuals identify hundreds of loci and shared genetic influences.	315,894 European ancestry individuals	NA	17q21.31	KANSL1	MAPT, MAPT, MAPT			ENSG00000277956, ENSG00000276155, ENSG00000186868	NA	NA	rs62062288-A	rs62062288	0	62062288	intron_variant	0	0.2207	1E-29	29		0.0351709	[0.029-0.041] unit decrease	Affymetrix [~ 11515000] (imputed)	N
16	rs9899833	0.950971	17	44096553	rs62062288	0.928917	Automobile speeding propensity	43542	30643258	Karlsson Linner R	43479	Nat Genet	www.ncbi.nlm.nih.gov/pubmed/30643258	Genome-wide association analyses of risk tolerance and risky behaviors in over 1 million individuals identify hundreds of loci and shared genetic influences.	404,291 European ancestry individuals	NA	17q21.31	KANSL1	MAPT, MAPT, MAPT			ENSG00000277956, ENSG00000276155, ENSG00000186868	NA	NA	rs62062288-A	rs62062288	0	62062288	intron_variant	0	0.2196	1E-12	12		0.0193522	[0.014-0.025] unit decrease	Affymetrix [11514463] (imputed)	N
16	rs9899833	0.950971	17	44096553	rs62062288	0.928917	Neuroticism	43980	32231276	Cai N	43920	Nat Genet	www.ncbi.nlm.nih.gov/pubmed/32231276	Minimal phenotyping yields genome-wide association signals of low specificity for major depression.	274,107 British ancestry individuals	NA	17q21.31	NR	MAPT, MAPT, MAPT			ENSG00000277956, ENSG00000276155, ENSG00000186868	NA	NA	rs62062288-A	rs62062288	0	62062288	intron_variant	0	0.2181	7E-22	21.1549		0.01863	[0.015-0.022] unit increase	NR [8968716] (imputed)	N
16	rs9899833	0.950971	17	44096553	rs62062288	0.928917	Neurociticism	43487	29500382	Nagel M	43161	Nat Commun	www.ncbi.nlm.nih.gov/pubmed/29500382	Item-level analyses reveal genetic heterogeneity in neuroticism.	380,506 European ancestry individuals	NA	17q21.31	STH	MAPT, MAPT, MAPT			ENSG00000277956, ENSG00000276155, ENSG00000186868	NA	NA	rs62062288-A	rs62062288	0	62062288	intron_variant	0	0.211505	6E-32	31.2218		11.77	z score increase	NR [10847151] (imputed)	N
16	rs9899833	0.950971	17	44096553	rs62062288	0.928917	Feeling guilty	43487	29500382	Nagel M	43161	Nat Commun	www.ncbi.nlm.nih.gov/pubmed/29500382	Item-level analyses reveal genetic heterogeneity in neuroticism.	373,380 European ancestry individuals	NA	17q21.31	NR	MAPT, MAPT, MAPT			ENSG00000277956, ENSG00000276155, ENSG00000186868	NA	NA	rs62062288-A	rs62062288	0	62062288	intron_variant	0	0.211505	7E-10	9.1549		6.17	z score increase	NR [10847151] (imputed)	N
16	rs9899833	0.950971	17	44096553	rs62062288	0.928917	Worry too long after an embarrassing experience	43487	29500382	Nagel M	43161	Nat Commun	www.ncbi.nlm.nih.gov/pubmed/29500382	Item-level analyses reveal genetic heterogeneity in neuroticism.	367,725 European ancestry individuals	NA	17q21.31	NR	MAPT, MAPT, MAPT			ENSG00000277956, ENSG00000276155, ENSG00000186868	NA	NA	rs62062288-A	rs62062288	0	62062288	intron_variant	0	0.211505	4E-8	7.39794		5.5	z score increase	NR [10847151] (imputed)	N
16	rs9899833	0.950971	17	44096553	rs62062288	0.928917	Feeling worry	43487	29500382	Nagel M	43161	Nat Commun	www.ncbi.nlm.nih.gov/pubmed/29500382	Item-level analyses reveal genetic heterogeneity in neuroticism.	372,869 European ancestry individuals	NA	17q21.31	NR	MAPT, MAPT, MAPT			ENSG00000277956, ENSG00000276155, ENSG00000186868	NA	NA	rs62062288-A	rs62062288	0	62062288	intron_variant	0	0.211505	1E-9	9		6.079	unit increase	NR [10847151] (imputed)	N
16	rs9899833	0.950971	17	44096553	rs62062288	0.928917	Alcohol use disorder (total score)	43448	30336701	Sanchez-Roige S	43392	Am J Psychiatry	www.ncbi.nlm.nih.gov/pubmed/30336701	Genome-Wide Association Study Meta-Analysis of the Alcohol Use Disorders Identification Test (AUDIT) in Two Population-Based Cohorts.	141,932 European ancestry individuals	NA	17q21.31	CRHR1, DND1P1, ENSG00000262372, ENSG00000262500, ENSG00000262881, KANSL1, MAPT, MAPT-AS1, NSF, PLEKHM1, SPPL2C, STH, RP11-105N13.4, WNT3	MAPT, MAPT, MAPT			ENSG00000277956, ENSG00000276155, ENSG00000186868	NA	NA	rs62062288-A	rs62062288	0	62062288	intron_variant	0	NR	5E-10	9.30103		6.21	[NR] z score decrease	NR [16213998]	N
16	rs9899833	0.950971	17	44096553	rs62062288	0.928917	Alcohol use disorder (consumption score)	43448	30336701	Sanchez-Roige S	43392	Am J Psychiatry	www.ncbi.nlm.nih.gov/pubmed/30336701	Genome-Wide Association Study Meta-Analysis of the Alcohol Use Disorders Identification Test (AUDIT) in Two Population-Based Cohorts.	121,604 British ancestry individuals	NA	17q21.31	MAPT	MAPT, MAPT, MAPT			ENSG00000277956, ENSG00000276155, ENSG00000186868	NA	NA	rs62062288-A	rs62062288	0	62062288	intron_variant	0	NR	2E-9	8.69897		0.008	[0.006-0.01] unit decrease	NR [16213998]	N
16	rs9899833	0.950971	17	44096553	rs62062288	0.928917	Alcohol use disorder (consumption score)	44446	33861876	Dao C	44302	Addiction	www.ncbi.nlm.nih.gov/pubmed/33861876	The Impact of Removing Former Drinkers from Genome-wide Association Studies of AUDIT-C.	5,135 European ancestry individuals inluding former drinkers, 126,375 European ancestry individuals excluding former drinkers	NR	17q21.31	MAPT	MAPT, MAPT, MAPT			ENSG00000277956, ENSG00000276155, ENSG00000186868	NA	NA	rs62062288-?	rs62062288	0	62062288	intron_variant	0	NR	2E-14	13.699		0.097	[0.072-0.122] unit increase	NR [7682250] (imputed)	N
16	rs9899833	0.950971	17	44187257	rs9303525	0.928078	Intracranial volume	41061	22504418	Ikram MA	41014	Nat Genet	www.ncbi.nlm.nih.gov/pubmed/22504418	Common variants at 6q22 and 17q21 are associated with intracranial volume.	8,175 European ancestry individuals	1,752 European ancestry individuals	17q21.31	MAPT, GRN, CRHR1, STH	KANSL1, KANSL1, KANSL1			ENSG00000120071, ENSG00000275867, ENSG00000278458	NA	NA	rs9303525-G	rs9303525	0	9303525	intron_variant	0	0.22	8E-15	14.0969		14.9	[NR] ml decrease	Affymetrix, Illumina [2229753] (imputed)	N
15	rs6503533	0.984044	17	38143548	rs4065321	0.928066	White blood cell count (basophil)	42977	27863252	Astle WJ	42691	Cell	www.ncbi.nlm.nih.gov/pubmed/27863252	The Allelic Landscape of Human Blood Cell Trait Variation and Links to Common Complex Disease.	171,846 European ancestry individuals	NA	17q21.1	PSMD3	PSMD3			ENSG00000108344	NA	NA	rs4065321-T	rs4065321	0	4065321	intron_variant	0	0.5363	2E-47	46.699		0.0507289	[0.044-0.058] unit decrease	Affymetrix [~ 2500000] (imputed)	N
15	rs6503533	0.984044	17	38143548	rs4065321	0.928066	White blood cell count	41521	20139978	Kamatani Y	40216	Nat Genet	www.ncbi.nlm.nih.gov/pubmed/20139978	Genome-wide association study of hematological and biochemical traits in a Japanese population.	14,677 Japanese ancestry individuals	NA	17q21.1	CSF3, PSMD3, MED24, GSDMA	PSMD3			ENSG00000108344	NA	NA	rs4065321-T	rs4065321	0	4065321	intron_variant	0	0.32	3E-14	13.5229		0.094	[0.070-0.118] unit decrease	Illumina [561583]	N
15	rs6503533	0.984044	17	38143548	rs4065321	0.928066	White blood cell count	42135	22037903	Crosslin DR	40846	Hum Genet	www.ncbi.nlm.nih.gov/pubmed/22037903	Genetic variants associated with the white blood cell count in 13,923 subjects in the eMERGE Network.	12,046 European ancestry individuals, 1,487 African ancestry individuals	NA	17q21.1	GSDMA, PSMD3, MED24	PSMD3			ENSG00000108344	NA	NA	rs4065321-G	rs4065321	0	4065321	intron_variant	0	0.44	1E-12	12		0.14	[0.10-0.18] K/ul increase	Illumina [532566]	N
15	rs6503533	0.984044	17	38143548	rs4065321	0.928066	White blood cell count	43648	31217584	Wojcik GL	43635	Nature	www.ncbi.nlm.nih.gov/pubmed/31217584	Genetic analyses of diverse populations improves discovery for complex traits.	8,825 African American individuals, 18,251 Hispanic/Latino individuals, 543 Asian ancestry individuals, 606 Native American ancestry individuals, 383 individuals	NA	17q21.1	NR	PSMD3			ENSG00000108344	NA	NA	rs4065321-?	rs4065321	0	4065321	intron_variant	0	NR	4E-21	20.3979		0.0231478	[0.018-0.028] unit decrease	Illumina [30613845] (imputed)	N
15	rs6503533	0.984044	17	38143548	rs4065321	0.928066	Neutrophil-to-lymphocyte ratio	44543	34469753	Kachuri L	44434	Am J Hum Genet	www.ncbi.nlm.nih.gov/pubmed/34469753	Genetic determinants of blood-cell traits influence susceptibility to childhood acute lymphoblastic leukemia.	234,502 European ancestry individuals	100,442 European ancestry individuals	17q21.1		PSMD3			ENSG00000108344	NA	NA	rs4065321-C	rs4065321	0	4065321	intron_variant	0	0.461	2E-111	110.699		NA		Affymetrix [10369434] (imputed)	N
7	rs142285263	0.951924	4	106624529	rs17036129	0.927893	Post bronchodilator FEV1	42657	26634245	Lutz SM	42341	BMC Genet	www.ncbi.nlm.nih.gov/pubmed/26634245	A genome-wide association study identifies risk loci for spirometric measures among smokers of European and African ancestry.	10,094 European ancestry current and former smoker individuals, 3,260 African American current and former smoker individuals, 178 current and former smoker individuals	NA	4q24	INTS12	INTS12, ARHGEF38			ENSG00000138785, ENSG00000236699	NA	NA	rs17036129-T	rs17036129	0	17036129	intron_variant	0	0.642	4E-6	5.39794		0.092	NR unit increase	Illumina [NR] (imputed)	N
16	rs9899833	0.950971	17	44183403	rs111676341	0.927449	Cognitive aspects of educational attainment	44209	33414549	Demange PA	44203	Nat Genet	www.ncbi.nlm.nih.gov/pubmed/33414549	Investigating the genetic architecture of noncognitive skills using GWAS-by-subtraction.	257,700 European ancestry individuals	NA	17q21.31	NR	KANSL1, KANSL1, KANSL1			ENSG00000120071, ENSG00000275867, ENSG00000278458	NA	NA	rs111676341-A	rs111676341	0	111676341	intron_variant	0	0.240557	2E-11	10.699		0.0492418	[0.035-0.064] unit increase	Affymetrix, Illumina, Perlegen [7305956] (imputed)	N
16	rs9899833	0.950971	17	44229986	rs2532300	0.92698	COVID-19 (critical illness vs population or mild symptoms)	44719	35255492	Kousathanas A	44627	Nature	www.ncbi.nlm.nih.gov/pubmed/35255492	Whole genome sequencing reveals host factors underlying critical Covid-19.	5,989 European ancestry cases, 42,891 European ancestry controls, 788 South Asian ancestry cases, 3,793 South Asian ancestry controls, 440 African ancestry cases, 1,350 African ancestry controls, 274 East Asian ancestry cases, 366 East Asian ancestry controls	NA	17q21.31		KANSL1, KANSL1, KANSL1			ENSG00000120071, ENSG00000275867, ENSG00000278458	NA	NA	rs2532300-T	rs2532300	0	2532300	intron_variant	0	NR	2E-8	7.69897		NA		Illumina [NR]	N
16	rs9899833	0.950971	17	44229986	rs2532300	0.92698	COVID-19 (critical illness vs population or mild symptoms)	44719	35255492	Kousathanas A	44627	Nature	www.ncbi.nlm.nih.gov/pubmed/35255492	Whole genome sequencing reveals host factors underlying critical Covid-19.	5,989 European ancestry cases, 42,891 European ancestry controls	NA	17q21.31		KANSL1, KANSL1, KANSL1			ENSG00000120071, ENSG00000275867, ENSG00000278458	NA	NA	rs2532300-T	rs2532300	0	2532300	intron_variant	0	0.77	4E-9	8.39794		1.2	[1.1-1.22]	Illumina [8121457]	N
16	rs9899833	0.950971	17	44284057	rs2696457	0.92668	Feeling worry	43487	29500382	Nagel M	43161	Nat Commun	www.ncbi.nlm.nih.gov/pubmed/29500382	Item-level analyses reveal genetic heterogeneity in neuroticism.	372,869 European ancestry individuals	NA	17q21.31	NR	KANSL1, KANSL1, KANSL1			ENSG00000120071, ENSG00000275867, ENSG00000278458	NA	NA	rs2696457-T	rs2696457	0	2696457	intron_variant	0	0.215657	6E-10	9.22185		6.186	unit increase	NR [10847151] (imputed)	N
16	rs9899833	0.950971	17	44189910	rs78929339	0.926618	Medication use (anilides)	44544	34594039	Sakaue S	44469	Nat Genet	www.ncbi.nlm.nih.gov/pubmed/34594039	A cross-population atlas of genetic associations for 220 human phenotypes.	83,218 European ancestry cases, 96,592 European ancestry controls, 4,421 East Asian ancestry cases, 174,305 East Asian ancestry controls	NA	17q21.31		KANSL1, KANSL1, KANSL1			ENSG00000120071, ENSG00000275867, ENSG00000278458	NA	NA	rs78929339-G	rs78929339	0	78929339	intron_variant	0	NR	9E-13	12.0458		0.0559	[0.041-0.071] unit increase	Affymetrix, Illumina [15248280] (imputed)	N
16	rs9899833	0.950971	17	44081064	rs8070723	0.926497	Waist-hip ratio	43773	30239722	Pulit SL	43357	Hum Mol Genet	www.ncbi.nlm.nih.gov/pubmed/30239722	Meta-analysis of genome-wide association studies for body fat distribution in 694,649 individuals of European ancestry.	381,152 European female individuals	NA	17q21.31	NR	MAPT, MAPT, MAPT			ENSG00000277956, ENSG00000276155, ENSG00000186868	NA	NA	rs8070723-A	rs8070723	0	8070723	intron_variant	0	0.7848	4E-15	14.3979		0.0162	[0.012-0.02] unit decrease	NR [~ 27400000] (imputed)	N
16	rs9899833	0.950971	17	44081064	rs8070723	0.926497	Progressive supranuclear palsy	40738	21685912	Hoglinger GU	40713	Nat Genet	www.ncbi.nlm.nih.gov/pubmed/21685912	Identification of common variants influencing risk of the tauopathy progressive supranuclear palsy.	1,069 European ancestry cases, 2,958 European ancestry controls, 45 cases, 329 controls	1,051 European ancestry cases, 3,560 European ancestry controls	17q21.31	MAPT	MAPT, MAPT, MAPT			ENSG00000277956, ENSG00000276155, ENSG00000186868	NA	NA	rs8070723-?	rs8070723	0	8070723	intron_variant	0	0.23	2E-118	117.699		5.11	[4.43-5.91]	Illumina [531451]	N
16	rs9899833	0.950971	17	44081064	rs8070723	0.926497	Parkinson's disease	40546	21044948	Spencer CC	40484	Hum Mol Genet	www.ncbi.nlm.nih.gov/pubmed/21044948	Dissection of the genetics of Parkinson's disease identifies an additional association 5' of SNCA and multiple associated haplotypes at 17q21.	1,705 European ancestry cases, 5,175 European ancestry controls	1,039 European ancestry cases, 1,984 European ancestry controls	17q21.31	MAPT	MAPT, MAPT, MAPT			ENSG00000277956, ENSG00000276155, ENSG00000186868	NA	NA	rs8070723-?	rs8070723	0	8070723	intron_variant	0	0.76	7E-12	11.1549		1.3	[1.19-1.43]	Illumina [532616]	N
16	rs9899833	0.950971	17	44081064	rs8070723	0.926497	Lifetime smoking	44656	34855049	Pasman JA	44532	Behav Genet	www.ncbi.nlm.nih.gov/pubmed/34855049	Genetic Risk for Smoking: Disentangling Interplay Between Genes and Socioeconomic Status.	272,943 European or unknown ancestry cases, 226,795 European or unknown ancestry controls	NA	17q21.31		MAPT, MAPT, MAPT			ENSG00000277956, ENSG00000276155, ENSG00000186868	NA	NA	rs8070723-?	rs8070723	0	8070723	intron_variant	0	NR	5E-8	7.30103		NA		NR [1300000]	N
16	rs9899833	0.950971	17	44081064	rs8070723	0.926497	Lifetime smoking (without educational attainment)	44656	34855049	Pasman JA	44532	Behav Genet	www.ncbi.nlm.nih.gov/pubmed/34855049	Genetic Risk for Smoking: Disentangling Interplay Between Genes and Socioeconomic Status.	272,943 European or unknown ancestry cases, 226,795 European or unknown ancestry controls	NA	17q21.31		MAPT, MAPT, MAPT			ENSG00000277956, ENSG00000276155, ENSG00000186868	NA	NA	rs8070723-?	rs8070723	0	8070723	intron_variant	0	NR	5E-10	9.30103		NA		NR [1300000]	N
15	rs6503533	0.984044	17	38137364	rs3087852	0.926371	Resistin levels	44159	33067605	Folkersen L	44120	Nat Metab	www.ncbi.nlm.nih.gov/pubmed/33067605	Genomic and drug target evaluation of 90 cardiovascular proteins in 30,931 individuals.	21,758 European ancestry individuals	9,173 individuals	17q21.1		PSMD3			ENSG00000108344	NA	NA	rs3087852-A	rs3087852	0	3087852	synonymous_variant	0	0.46	8E-33	32.0969		0.0949	unit decrease	Affymetrix, Illumina [20300000] (imputed)	N
16	rs9899833	0.950971	17	44037491	rs17650842	0.926196	Irritable mood	43487	29500382	Nagel M	43161	Nat Commun	www.ncbi.nlm.nih.gov/pubmed/29500382	Item-level analyses reveal genetic heterogeneity in neuroticism.	366,726 European ancestry individuals	NA	17q21.31	NR	MAPT, MAPT, MAPT			ENSG00000277956, ENSG00000276155, ENSG00000186868	NA	NA	rs17650842-A	rs17650842	0	17650842	intron_variant	0	0.21663	2E-12	11.699		7.01	z score decrease	NR [~ 10847151] (imputed)	N
16	rs9899833	0.950971	17	44021717	rs4327091	0.926166	Systolic blood pressure	44797	35762941	Plotnikov D	44713	Invest Ophthalmol Vis Sci	www.ncbi.nlm.nih.gov/pubmed/35762941	High Blood Pressure and Intraocular Pressure: A Mendelian Randomization Study.	526,001 European ancestry individuals	NA	17q21.31		MAPT, MAPT, MAPT			ENSG00000277956, ENSG00000276155, ENSG00000186868	NA	NA	rs4327091-A	rs4327091	0	4327091	intron_variant	0	NR	7E-11	10.1549		0.31	[0.22-0.4] unit decrease	NR [NR] (imputed)	N
16	rs9899833	0.950971	17	44161470	rs80028338	0.925448	White matter microstructure (fractional anisotropy)	43866	31666681	Zhao B	43768	Mol Psychiatry	www.ncbi.nlm.nih.gov/pubmed/31666681	Large-scale GWAS reveals genetic architecture of brain white matter microstructure and genetic overlap with cognitive and mental health traits (n = 17,706).	17,706 European ancestry individuals	NA	17q21.31	NR	KANSL1, KANSL1, KANSL1			ENSG00000120071, ENSG00000275867, ENSG00000278458	NA	NA	rs80028338-?	rs80028338	0	80028338	intron_variant	0		4E-8	7.39794	(Average across all tracts)	NA		NR [8955960] (imputed)	N
16	rs9899833	0.950971	17	44161470	rs80028338	0.925448	F-savoury food liking (derived food-liking factor)	44777	35585065	May-Wilson S	44699	Nat Commun	www.ncbi.nlm.nih.gov/pubmed/35585065	Large-scale GWAS of food liking reveals genetic determinants and genetic correlations with distinct neurophysiological traits.	157,915 European ancestry individuals	NA	17q21.31		KANSL1, KANSL1, KANSL1			ENSG00000120071, ENSG00000275867, ENSG00000278458	NA	NA	rs80028338-C	rs80028338	0	80028338	intron_variant	0	0.2051	1E-12	12		0.10169	[0.074-0.13] unit decrease	Affymetrix [9551341] (imputed)	N
16	rs9899833	0.950971	17	44027366	rs62062797	0.925295	White matter microstructure (fractional anisotropy)	43866	31666681	Zhao B	43768	Mol Psychiatry	www.ncbi.nlm.nih.gov/pubmed/31666681	Large-scale GWAS reveals genetic architecture of brain white matter microstructure and genetic overlap with cognitive and mental health traits (n = 17,706).	17,706 European ancestry individuals	NA	17q21.31	NR	MAPT, MAPT, MAPT			ENSG00000277956, ENSG00000276155, ENSG00000186868	NA	NA	rs62062797-?	rs62062797	0	62062797	intron_variant	0		5E-11	10.301	(Anterior limb of internal capsule)	NA		NR [8955960] (imputed)	N
16	rs9899833	0.950971	17	43991272	rs17563986	0.925119	Cognitive ability (MTAG)	43112	29186694	Lam M	43067	Cell Rep	www.ncbi.nlm.nih.gov/pubmed/29186694	Large-Scale Cognitive GWAS Meta-Analysis Reveals Tissue-Specific Neural Expression and Potential Nootropic Drug Targets.	436,124 European ancestry individuals	NA	17q21.31	MAPT	MAPT, MAPT, MAPT			ENSG00000277956, ENSG00000276155, ENSG00000186868	NA	NA	rs17563986-?	rs17563986	0	17563986	intron_variant	0	NR	5E-12	11.301		6.905	z score increase	Affymetrix, Illumina, Perlegen [7333576] (imputed)	N
16	rs9899833	0.950971	17	43991272	rs17563986	0.925119	Cognitive ability	43112	29186694	Lam M	43067	Cell Rep	www.ncbi.nlm.nih.gov/pubmed/29186694	Large-Scale Cognitive GWAS Meta-Analysis Reveals Tissue-Specific Neural Expression and Potential Nootropic Drug Targets.	107,207 European ancestry individuals	NA	17q21.31	MAPT	MAPT, MAPT, MAPT			ENSG00000277956, ENSG00000276155, ENSG00000186868	NA	NA	rs17563986-?	rs17563986	0	17563986	intron_variant	0	NR	8E-8	7.09691		5.368	z score increase	Affymetrix, Illumina [7357080] (imputed)	N
16	rs9899833	0.950971	17	43975415	rs62056789	0.924812	Household income (MTAG)	43859	31844048	Hill WD	43815	Nat Commun	www.ncbi.nlm.nih.gov/pubmed/31844048	Genome-wide analysis identifies molecular systems and 149 genetic loci associated with income.	505,541 British and unknown ancestry individuals	NA	17q21.31	MAPT	MAPT-IT1, MAPT-IT1, MAPT-IT1, MAPT, MAPT, MAPT			ENSG00000281284, ENSG00000279685, ENSG00000282620, ENSG00000277956, ENSG00000276155, ENSG00000186868	NA	NA	rs62056789-C	rs62056789	0	62056789	non_coding_transcript_exon_variant	0	0.3822	3E-12	11.5229		0.017144	[0.012-0.022] unit decrease	Affymetrix [up to 18485882] (imputed)	N
16	rs9899833	0.950971	17	43975415	rs62056789	0.924812	Household income	43859	31844048	Hill WD	43815	Nat Commun	www.ncbi.nlm.nih.gov/pubmed/31844048	Genome-wide analysis identifies molecular systems and 149 genetic loci associated with income.	286,301 British ancestry individuals	NA	17q21.31	MAPT	MAPT-IT1, MAPT-IT1, MAPT-IT1, MAPT, MAPT, MAPT			ENSG00000281284, ENSG00000279685, ENSG00000282620, ENSG00000277956, ENSG00000276155, ENSG00000186868	NA	NA	rs62056789-C	rs62056789	0	62056789	non_coding_transcript_exon_variant	0	NR	3E-11	10.5229		0.013291	[0.0094-0.0172] unit decrease	Affymetrix [18485882] (imputed)	N
16	rs9899833	0.950971	17	43975415	rs62056789	0.924812	Generalized anxiety disorder (phenotype risk score)	44708	35181757	Wendt FR	44610	Mol Psychiatry	www.ncbi.nlm.nih.gov/pubmed/35181757	Using phenotype risk scores to enhance gene discovery for generalized anxiety disorder and posttraumatic stress disorder.	489,579 European ancestry individuals	NA	17q21.31		MAPT-IT1, MAPT-IT1, MAPT-IT1, MAPT, MAPT, MAPT			ENSG00000281284, ENSG00000279685, ENSG00000282620, ENSG00000277956, ENSG00000276155, ENSG00000186868	NA	NA	rs62056789-A	rs62056789	0	62056789	non_coding_transcript_exon_variant	0	NR	1E-11	11		0.0163716	[0.012-0.021] unit decrease	Affymetrix [NR] (imputed)	N
16	rs9899833	0.950971	17	43975415	rs62056789	0.924812	Generalized anxiety disorder (mental health questionnaire or predicted)	44708	35181757	Wendt FR	44610	Mol Psychiatry	www.ncbi.nlm.nih.gov/pubmed/35181757	Using phenotype risk scores to enhance gene discovery for generalized anxiety disorder and posttraumatic stress disorder.	489,579 European ancestry individuals	NA	17q21.31		MAPT-IT1, MAPT-IT1, MAPT-IT1, MAPT, MAPT, MAPT			ENSG00000281284, ENSG00000279685, ENSG00000282620, ENSG00000277956, ENSG00000276155, ENSG00000186868	NA	NA	rs62056789-A	rs62056789	0	62056789	non_coding_transcript_exon_variant	0	NR	4E-13	12.3979		0.017556	[0.013-0.022] unit decrease	Affymetrix [NR] (imputed)	N
16	rs9899833	0.950971	17	43975415	rs62056789	0.924812	Post-traumatic stress disorder (mental health questionnaire or predicted)	44708	35181757	Wendt FR	44610	Mol Psychiatry	www.ncbi.nlm.nih.gov/pubmed/35181757	Using phenotype risk scores to enhance gene discovery for generalized anxiety disorder and posttraumatic stress disorder.	497,803 European ancestry individuals	NA	17q21.31		MAPT-IT1, MAPT-IT1, MAPT-IT1, MAPT, MAPT, MAPT			ENSG00000281284, ENSG00000279685, ENSG00000282620, ENSG00000277956, ENSG00000276155, ENSG00000186868	NA	NA	rs62056789-A	rs62056789	0	62056789	non_coding_transcript_exon_variant	0	NR	1E-19	19		0.0219794	[0.017-0.027] unit decrease	Affymetrix [NR] (imputed)	N
16	rs9899833	0.950971	17	43975415	rs62056789	0.924812	Post-traumatic stress disorder (phenotype risk score)	44708	35181757	Wendt FR	44610	Mol Psychiatry	www.ncbi.nlm.nih.gov/pubmed/35181757	Using phenotype risk scores to enhance gene discovery for generalized anxiety disorder and posttraumatic stress disorder.	497,803 European ancestry individuals	NA	17q21.31		MAPT-IT1, MAPT-IT1, MAPT-IT1, MAPT, MAPT, MAPT			ENSG00000281284, ENSG00000279685, ENSG00000282620, ENSG00000277956, ENSG00000276155, ENSG00000186868	NA	NA	rs62056789-A	rs62056789	0	62056789	non_coding_transcript_exon_variant	0	NR	1E-16	16		0.0200868	[0.015-0.025] unit decrease	Affymetrix [NR] (imputed)	N
15	rs6503533	0.984044	17	38145088	rs9915252	0.924086	Dihexosylceramide (d18:1/16:0) levels	44747	35668104	Cadby G	44718	Nat Commun	www.ncbi.nlm.nih.gov/pubmed/35668104	Comprehensive genetic analysis of the human lipidome identifies loci associated with lipid homeostasis with links to coronary artery disease.	4,492 European ancestry individuals	NA	17q21.1		PSMD3			ENSG00000108344	NA	NA	rs9915252-G	rs9915252	0	9915252	intron_variant	0	NR	2E-8	7.69897		0.124	[0.081-0.167] unit decrease	Illumina [13869437] (imputed)	N
16	rs9899833	0.950971	17	43977827	rs1864325	0.923743	Lumbar spine bone mineral density	41375	22504420	Estrada K	41014	Nat Genet	www.ncbi.nlm.nih.gov/pubmed/22504420	Genome-wide meta-analysis identifies 56 bone mineral density loci and reveals 14 loci associated with risk of fracture.	Up to 32,961 European and East Asian ancestry individuals	Up to 50,933 European and East Asian ancestry individuals	17q21.31	MAPT	MAPT, MAPT, MAPT			ENSG00000277956, ENSG00000276155, ENSG00000186868	NA	NA	rs1864325-T	rs1864325	0	1864325	intron_variant	0	0.22	5E-11	10.301		0.04	[NR] unit decrease	Affymetrix, Illumina [~ 2500000] (imputed)	N
16	rs9899833	0.950971	17	44207932	rs79301522	0.923443	Neurociticism	43487	29500382	Nagel M	43161	Nat Commun	www.ncbi.nlm.nih.gov/pubmed/29500382	Item-level analyses reveal genetic heterogeneity in neuroticism.	380,506 European ancestry individuals	NA	17q21.31	NR	KANSL1, KANSL1, KANSL1			ENSG00000120071, ENSG00000275867, ENSG00000278458	NA	NA	rs79301522-A	rs79301522	0	79301522	intron_variant	0	0.217029	1E-30	30		11.51	z score decrease	NR [10847151] (imputed)	N
16	rs9899833	0.950971	17	43973233	rs76324150	0.923204	Refractive error	43979	32231278	Hysi PG	43920	Nat Genet	www.ncbi.nlm.nih.gov/pubmed/32231278	Meta-analysis of 542,934 subjects of European ancestry identifies new genes and mechanisms predisposing to refractive error and myopia.	542,934 European ancestry individuals	NA	17q21.31	ARHGAP27, MAPT, STH, NSF, WNT3	MAPT-IT1, MAPT-IT1, MAPT-IT1, MAPT, MAPT, MAPT			ENSG00000281284, ENSG00000279685, ENSG00000282620, ENSG00000277956, ENSG00000276155, ENSG00000186868	NA	NA	rs76324150-?	rs76324150	0	76324150	non_coding_transcript_exon_variant	0		8E-16	15.0969		NA		Affymetrix, Illumina [NR] (imputed)	N
16	rs9899833	0.950971	17	44269546	rs2732596	0.921702	Household income	43859	31844048	Hill WD	43815	Nat Commun	www.ncbi.nlm.nih.gov/pubmed/31844048	Genome-wide analysis identifies molecular systems and 149 genetic loci associated with income.	286,301 British ancestry individuals	NA	17q21.31	KANSL1	KANSL1, KANSL1, KANSL1			ENSG00000120071, ENSG00000275867, ENSG00000278458	NA	NA	rs2732596-T	rs2732596	0	2732596	intron_variant	0	NR	5E-11	10.301		0.013165	[0.0092-0.0171] unit decrease	Affymetrix [18485882] (imputed)	N
6	rs13135092	0.921018	4	103198082	rs13135092	0.921018	Low density lipoprotein cholesterol levels	43510	29507422	Hoffmann TJ	43164	Nat Genet	www.ncbi.nlm.nih.gov/pubmed/29507422	A large electronic-health-record-based genome-wide study of serum lipids.	76,627 European ancestry individuals, 7,795 Hispanic individuals, 6,855 East Asian ancestry individuals, 2,958 African American individuals, 439 South Asian ancestry individuals	NA	4q24	NR	SLC39A8			ENSG00000138821	NA	NA	rs13135092-A	rs13135092	0	13135092	intron_variant	0	0.919	7E-6	5.1549	(EA)	0.039	unit increase	Affymetrix [at least 7091467] (imputed)	N
6	rs13135092	0.921018	4	103198082	rs13135092	0.921018	Low density lipoprotein cholesterol levels	43510	29507422	Hoffmann TJ	43164	Nat Genet	www.ncbi.nlm.nih.gov/pubmed/29507422	A large electronic-health-record-based genome-wide study of serum lipids.	76,627 European ancestry individuals, 7,795 Hispanic individuals, 6,855 East Asian ancestry individuals, 2,958 African American individuals, 439 South Asian ancestry individuals	NA	4q24	NR	SLC39A8			ENSG00000138821	NA	NA	rs13135092-A	rs13135092	0	13135092	intron_variant	0	NR	3E-6	5.52288		0.039	unit increase	Affymetrix [at least 7091467] (imputed)	N
6	rs13135092	0.921018	4	103198082	rs13135092	0.921018	Adventurousness	43542	30643258	Karlsson Linner R	43479	Nat Genet	www.ncbi.nlm.nih.gov/pubmed/30643258	Genome-wide association analyses of risk tolerance and risky behaviors in over 1 million individuals identify hundreds of loci and shared genetic influences.	557,923 European ancestry individuals	NA	4q24	SLC39A8	SLC39A8			ENSG00000138821	NA	NA	rs13135092-A	rs13135092	0	13135092	intron_variant	0	0.9119	3E-11	10.5229		0.0228032	[0.016-0.03] unit increase	Illumina [9339358] (imputed)	N
6	rs13135092	0.921018	4	103198082	rs13135092	0.921018	High density lipoprotein cholesterol levels	43510	29507422	Hoffmann TJ	43164	Nat Genet	www.ncbi.nlm.nih.gov/pubmed/29507422	A large electronic-health-record-based genome-wide study of serum lipids.	76,627 European ancestry individuals, 7,795 Hispanic individuals, 6,855 East Asian ancestry individuals, 2,958 African American individuals, 439 South Asian ancestry individuals	NA	4q24	NR	SLC39A8			ENSG00000138821	NA	NA	rs13135092-A	rs13135092	0	13135092	intron_variant	0	0.919	2E-19	18.699	(EA)	0.063	unit increase	Affymetrix [at least 7091467] (imputed)	N
6	rs13135092	0.921018	4	103198082	rs13135092	0.921018	High density lipoprotein cholesterol levels	43510	29507422	Hoffmann TJ	43164	Nat Genet	www.ncbi.nlm.nih.gov/pubmed/29507422	A large electronic-health-record-based genome-wide study of serum lipids.	76,627 European ancestry individuals, 7,795 Hispanic individuals, 6,855 East Asian ancestry individuals, 2,958 African American individuals, 439 South Asian ancestry individuals	NA	4q24	NR	SLC39A8			ENSG00000138821	NA	NA	rs13135092-A	rs13135092	0	13135092	intron_variant	0	NR	7E-21	20.1549		0.063	unit increase	Affymetrix [at least 7091467] (imputed)	N
6	rs13135092	0.921018	4	103198082	rs13135092	0.921018	HDL cholesterol x physical activity interaction (2df test)	43536	30670697	Kilpelainen TO	43487	Nat Commun	www.ncbi.nlm.nih.gov/pubmed/30670697	Multi-ancestry study of blood lipid levels identifies four loci interacting with physical activity.	7,395 African American inactive individuals, 13,092 African American active individuals, 2,753 Asian ancestry inactive individuals, 3,650 Asian ancestry active individuals, 22,963 European ancestry inactive individuals, 61,939 European ancestry active individuals, 2,829 Hispanic or Latin American inactive individuals, 6,358 Hispanic or Latin American active individuals	1,886 African American inactive individuals, 1,892 African American active individuals, 1,217 South African Black ancestry inactive individuals, 389 South African Black ancestry active individuals, 2,494 East Asian ancestry inactive individuals, 1,947 East Asian ancestry active individuals, 724 South Asian ancestry inactive individuals, 1,425 South Asian ancestry active individuals, 41,042 European ancestry inactive individuals, 66,575 European ancestry active individuals, 2,619 Hispanic inactive individuals, 8,802 Hispanic active individuals	4q24	NR	SLC39A8			ENSG00000138821	NA	NA	rs13135092-A	rs13135092	0	13135092	intron_variant	0	0.9311	5E-19	18.301		NA		Affymetrix, Illumina [at least 2500000] (imputed)	N
6	rs13135092	0.921018	4	103198082	rs13135092	0.921018	Insomnia	43641	30804565	Jansen PR	43521	Nat Genet	www.ncbi.nlm.nih.gov/pubmed/30804565	Genome-wide analysis of insomnia in 1,331,010 individuals identifies new risk loci and functional pathways.	651,923 European ancestry males, 679,087 European ancestry females	NA	4q24	NR	SLC39A8			ENSG00000138821	NA	NA	rs13135092-G	rs13135092	0	13135092	intron_variant	0	0.0825	3E-16	15.5229		1.0929	[1.07-1.11]	Affymetrix, Illumina [NR] (imputed)	N
6	rs13135092	0.921018	4	103198082	rs13135092	0.921018	Obese vs. thin	43524	30677029	Riveros-McKay F	43489	PLoS Genet	www.ncbi.nlm.nih.gov/pubmed/30677029	Genetic architecture of human thinness compared to severe obesity.	1,456 British ancestry obese children, 1,471 European ancestry thin adults	up to 7,526 British ancestry obese individuals, 7,962 obese individuals, up to 3,532 British ancestry thin individuals, 8,106 thin individuals	4q24	SLC39A8	SLC39A8			ENSG00000138821	NA	NA	rs13135092-G	rs13135092	0	13135092	intron_variant	0	0.07243	1E-8	8		1.32	[1.20-1.45]	Illumina [41266535] (imputed)	N
6	rs13135092	0.921018	4	103198082	rs13135092	0.921018	Bipolar disorder (MTAG)	44111	32606422	Wu Y	44012	Transl Psychiatry	www.ncbi.nlm.nih.gov/pubmed/32606422	Multi-trait analysis for genome-wide association study of five psychiatric disorders.	65,682 individuals	NA	4q24	NR	SLC39A8			ENSG00000138821	NA	NA	rs13135092-?	rs13135092	0	13135092	intron_variant	0		1E-8	8		NA		NR [520857]	N
6	rs13135092	0.921018	4	103198082	rs13135092	0.921018	Problematic alcohol use	44088	32451486	Zhou H	43976	Nat Neurosci	www.ncbi.nlm.nih.gov/pubmed/32451486	Genome-wide meta-analysis of problematic alcohol use in 435,563 individuals yields insights into biology and relationships with other traits.	435,563 European ancestry individuals	NA	4q24	SLC39A8	SLC39A8			ENSG00000138821	NA	NA	rs13135092-A	rs13135092	0	13135092	intron_variant	0	0.9192	2E-31	30.699		11.673	[NR] z score increase	Affymetrix [14069427] (imputed)	N
6	rs13135092	0.921018	4	103198082	rs13135092	0.921018	Problematic alcohol use (MTAG)	44088	32451486	Zhou H	43976	Nat Neurosci	www.ncbi.nlm.nih.gov/pubmed/32451486	Genome-wide meta-analysis of problematic alcohol use in 435,563 individuals yields insights into biology and relationships with other traits.	972,915 European ancestry individuals	NA	4q24	NR	SLC39A8			ENSG00000138821	NA	NA	rs13135092-G	rs13135092	0	13135092	intron_variant	0	0.0808	3E-42	41.5229		0.0519347	[0.044-0.059] unit decrease	Affymetrix [10613246] (imputed)	N
6	rs13135092	0.921018	4	103198082	rs13135092	0.921018	Alcohol consumption (drinks per week) (MTAG)	44088	32451486	Zhou H	43976	Nat Neurosci	www.ncbi.nlm.nih.gov/pubmed/32451486	Genome-wide meta-analysis of problematic alcohol use in 435,563 individuals yields insights into biology and relationships with other traits.	972,915 European ancestry individuals	NA	4q24	NR	SLC39A8			ENSG00000138821	NA	NA	rs13135092-G	rs13135092	0	13135092	intron_variant	0	0.0725	2E-35	34.699		0.0417501	[0.035-0.048] unit decrease	Affymetrix [NR] (imputed)	N
6	rs13135092	0.921018	4	103198082	rs13135092	0.921018	HDL cholesterol levels x alcohol consumption (drinkers vs non-drinkers) interaction (2df)	43651	30698716	de Vries PS	43494	Am J Epidemiol	www.ncbi.nlm.nih.gov/pubmed/30698716	Multi-Ancestry Genome-Wide Association Study of Lipid Levels Incorporating Gene-Alcohol Interactions.	56,505 European ancestry current drinkers, 9,870 African American current drinkers, 2,491 Asian ancestry current drinkers, 2,528 Hispanic current drinkers, 33,388 European ancestry non-drinkers, 11,119 African American non-drinkers, 9,959 Asian ancestry non-drinkers, 1,466 Hispanic non-drinkers	107,548 European ancestry current drinkers, 2,028 African American or Afro-Caribbean current drinkers, 41,240 Asian ancestry current drinkers, 6,622 Hispanic individuals, 1,984 Brazilian ancestry individuals, 29,438 European ancestry non-drinkers, 2,447 African American or Afro-Caribbean non-drinkers, 67,191 Asian ancestry non-drinkers, 7,092 Hispanic non-drinkers, 1,668 Brazilian ancestry non-drinkers	4q24	SLC39A8	SLC39A8			ENSG00000138821	NA	NA	rs13135092-G	rs13135092	0	13135092	intron_variant	0	NR	2E-31	30.699		NA		Affymetrix, Illumina [NR] (imputed)	N
6	rs13135092	0.921018	4	103198082	rs13135092	0.921018	HDL cholesterol levels x alcohol consumption (drinkers vs non-drinkers) interaction (2df)	43651	30698716	de Vries PS	43494	Am J Epidemiol	www.ncbi.nlm.nih.gov/pubmed/30698716	Multi-Ancestry Genome-Wide Association Study of Lipid Levels Incorporating Gene-Alcohol Interactions.	56,505 European ancestry current drinkers, 9,870 African American current drinkers, 2,491 Asian ancestry current drinkers, 2,528 Hispanic current drinkers, 33,388 European ancestry non-drinkers, 11,119 African American non-drinkers, 9,959 Asian ancestry non-drinkers, 1,466 Hispanic non-drinkers	107,548 European ancestry current drinkers, 2,028 African American or Afro-Caribbean current drinkers, 41,240 Asian ancestry current drinkers, 6,622 Hispanic individuals, 1,984 Brazilian ancestry individuals, 29,438 European ancestry non-drinkers, 2,447 African American or Afro-Caribbean non-drinkers, 67,191 Asian ancestry non-drinkers, 7,092 Hispanic non-drinkers, 1,668 Brazilian ancestry non-drinkers	4q24	SLC39A8	SLC39A8			ENSG00000138821	NA	NA	rs13135092-G	rs13135092	0	13135092	intron_variant	0	NR	1E-29	29	(EA)	NA		Affymetrix, Illumina [NR] (imputed)	N
6	rs13135092	0.921018	4	103198082	rs13135092	0.921018	HDL cholesterol levels x alcohol consumption (regular vs non-regular drinkers) interaction (2df)	43651	30698716	de Vries PS	43494	Am J Epidemiol	www.ncbi.nlm.nih.gov/pubmed/30698716	Multi-Ancestry Genome-Wide Association Study of Lipid Levels Incorporating Gene-Alcohol Interactions.	44,831 European ancestry regular drinkers, 3,976 African American regular drinkers, 1,288 Asian ancestry regular drinkers, 827 Hispanic regular drinkers, 11,674 European ancestry non-regular drinkers, 5,894 African American non-regular drinkers, 1,203 Asian ancestry non-regular drinkers, 1,701 Hispanic non-regular drinkers	71,281 European ancestry regular drinkers, 711 African American or Afro-Caribbean regular drinkers, 35,088 Asian ancestry regular drinkers, 3,742 Hispanic regular drinkers, 36,267 European ancestry non-regular drinkers, 1,317 African American or Afro-Caribbean non-regular drinkers, 6,152 Asian ancestry non-regular drinkers, 2,880 Hispanic non-regular drinkers	4q24	SLC39A8	SLC39A8			ENSG00000138821	NA	NA	rs13135092-G	rs13135092	0	13135092	intron_variant	0	NR	2E-32	31.699	(EA)	NA		Affymetrix, Illumina [NR] (imputed)	N
6	rs13135092	0.921018	4	103198082	rs13135092	0.921018	HDL cholesterol levels x alcohol consumption (regular vs non-regular drinkers) interaction (2df)	43651	30698716	de Vries PS	43494	Am J Epidemiol	www.ncbi.nlm.nih.gov/pubmed/30698716	Multi-Ancestry Genome-Wide Association Study of Lipid Levels Incorporating Gene-Alcohol Interactions.	44,831 European ancestry regular drinkers, 3,976 African American regular drinkers, 1,288 Asian ancestry regular drinkers, 827 Hispanic regular drinkers, 11,674 European ancestry non-regular drinkers, 5,894 African American non-regular drinkers, 1,203 Asian ancestry non-regular drinkers, 1,701 Hispanic non-regular drinkers	71,281 European ancestry regular drinkers, 711 African American or Afro-Caribbean regular drinkers, 35,088 Asian ancestry regular drinkers, 3,742 Hispanic regular drinkers, 36,267 European ancestry non-regular drinkers, 1,317 African American or Afro-Caribbean non-regular drinkers, 6,152 Asian ancestry non-regular drinkers, 2,880 Hispanic non-regular drinkers	4q24	SLC39A8	SLC39A8			ENSG00000138821	NA	NA	rs13135092-G	rs13135092	0	13135092	intron_variant	0	NR	2E-33	32.699		NA		Affymetrix, Illumina [NR] (imputed)	N
6	rs13135092	0.921018	4	103198082	rs13135092	0.921018	HDL cholesterol levels	43651	30698716	de Vries PS	43494	Am J Epidemiol	www.ncbi.nlm.nih.gov/pubmed/30698716	Multi-Ancestry Genome-Wide Association Study of Lipid Levels Incorporating Gene-Alcohol Interactions.	89,893 European ancestry individuals, 20,989 African American individuals, 12,450 Asian ancestry individuals, 3,994 HIspanic individuals	136,986 European ancestry individuals, 4,475 African American or Afro-Caribbean individuals, 108,431 Asian ancestry individuals, 13,714 Hispanic individuals, 3,652 Brazilian ancestry individuals	4q24	SLC39A8	SLC39A8			ENSG00000138821	NA	NA	rs13135092-G	rs13135092	0	13135092	intron_variant	0	NR	2E-7	6.69897	(EA)	0.01628	NR unit increase	Affymetrix, Illumina [NR] (imputed)	N
6	rs13135092	0.921018	4	103198082	rs13135092	0.921018	HDL cholesterol levels in current drinkers	43651	30698716	de Vries PS	43494	Am J Epidemiol	www.ncbi.nlm.nih.gov/pubmed/30698716	Multi-Ancestry Genome-Wide Association Study of Lipid Levels Incorporating Gene-Alcohol Interactions.	56,505 European ancestry individuals, 9,870 African American individuals, 2,491 Asian ancestry individuals, 2,528 Hispanic individuals	107,548 European ancestry individuals, 2,028 African American or Afro-Caribbean individuals, 41,240 Asian ancestry individuals, 6,622 Hispanic individuals, 1,984 Brazilian ancestry individuals	4q24	SLC39A8	SLC39A8			ENSG00000138821	NA	NA	rs13135092-G	rs13135092	0	13135092	intron_variant	0	NR	7E-11	10.1549		0.014	NR unit increase	Affymetrix, Illumina [NR] (imputed)	N
6	rs13135092	0.921018	4	103198082	rs13135092	0.921018	HDL cholesterol levels	43651	30698716	de Vries PS	43494	Am J Epidemiol	www.ncbi.nlm.nih.gov/pubmed/30698716	Multi-Ancestry Genome-Wide Association Study of Lipid Levels Incorporating Gene-Alcohol Interactions.	89,893 European ancestry individuals, 20,989 African American individuals, 12,450 Asian ancestry individuals, 3,994 HIspanic individuals	136,986 European ancestry individuals, 4,475 African American or Afro-Caribbean individuals, 108,431 Asian ancestry individuals, 13,714 Hispanic individuals, 3,652 Brazilian ancestry individuals	4q24	SLC39A8	SLC39A8			ENSG00000138821	NA	NA	rs13135092-G	rs13135092	0	13135092	intron_variant	0	NR	4E-8	7.39794		0.0158	NR unit increase	Affymetrix, Illumina [NR] (imputed)	N
6	rs13135092	0.921018	4	103198082	rs13135092	0.921018	HDL cholesterol levels in current drinkers	43651	30698716	de Vries PS	43494	Am J Epidemiol	www.ncbi.nlm.nih.gov/pubmed/30698716	Multi-Ancestry Genome-Wide Association Study of Lipid Levels Incorporating Gene-Alcohol Interactions.	56,505 European ancestry individuals, 9,870 African American individuals, 2,491 Asian ancestry individuals, 2,528 Hispanic individuals	107,548 European ancestry individuals, 2,028 African American or Afro-Caribbean individuals, 41,240 Asian ancestry individuals, 6,622 Hispanic individuals, 1,984 Brazilian ancestry individuals	4q24	SLC39A8	SLC39A8			ENSG00000138821	NA	NA	rs13135092-G	rs13135092	0	13135092	intron_variant	0	NR	2E-10	9.69897	(EA)	0.015	NR unit increase	Affymetrix, Illumina [NR] (imputed)	N
6	rs13135092	0.921018	4	103198082	rs13135092	0.921018	Predicted visceral adipose tissue	43731	31501611	Karlsson T	43717	Nat Med	www.ncbi.nlm.nih.gov/pubmed/31501611	Contribution of genetics to visceral adiposity and its relation to cardiovascular and metabolic disease.	325,153 British ancestry individuals	NA	4q24	NR	SLC39A8			ENSG00000138821	NA	NA	rs13135092-G	rs13135092	0	13135092	intron_variant	0	0.08151	7E-13	12.1549		0.0325622	[0.024-0.041] unit increase	Affymetrix [10549349] (imputed)	N
6	rs13135092	0.921018	4	103198082	rs13135092	0.921018	HDL cholesterol	42559	25961943	Surakka I	42135	Nat Genet	www.ncbi.nlm.nih.gov/pubmed/25961943	The impact of low-frequency and rare variants on lipid levels.	up to 62,166 European ancestry individuals	NA	4q24	SLC39A8	SLC39A8			ENSG00000138821	NA	NA	rs13135092-A	rs13135092	0	13135092	intron_variant	0	0.97	3E-13	12.5229		0.129	[0.094-0.164] mmol/l increase	Affymetrix, Illumina, Perlegen [up to 9657952] (imputed)	N
6	rs13135092	0.921018	4	103198082	rs13135092	0.921018	Total cholesterol levels	43510	29507422	Hoffmann TJ	43164	Nat Genet	www.ncbi.nlm.nih.gov/pubmed/29507422	A large electronic-health-record-based genome-wide study of serum lipids.	76,627 European ancestry individuals, 7,795 Hispanic individuals, 6,855 East Asian ancestry individuals, 2,958 African American individuals, 439 South Asian ancestry individuals	NA	4q24	NR	SLC39A8			ENSG00000138821	NA	NA	rs13135092-A	rs13135092	0	13135092	intron_variant	0	0.919	8E-10	9.09691	(EA)	0.052	unit increase	Affymetrix [at least 7091467] (imputed)	N
6	rs13135092	0.921018	4	103198082	rs13135092	0.921018	Total cholesterol levels	43510	29507422	Hoffmann TJ	43164	Nat Genet	www.ncbi.nlm.nih.gov/pubmed/29507422	A large electronic-health-record-based genome-wide study of serum lipids.	76,627 European ancestry individuals, 7,795 Hispanic individuals, 6,855 East Asian ancestry individuals, 2,958 African American individuals, 439 South Asian ancestry individuals	NA	4q24	NR	SLC39A8			ENSG00000138821	NA	NA	rs13135092-A	rs13135092	0	13135092	intron_variant	0	NR	5E-11	10.301		0.054	unit increase	Affymetrix [at least 7091467] (imputed)	N
6	rs13135092	0.921018	4	103198082	rs13135092	0.921018	Hand grip strength	43290	29691431	Tikkanen E	43214	Sci Rep	www.ncbi.nlm.nih.gov/pubmed/29691431	Biological Insights Into Muscular Strength: Genetic Findings in the UK Biobank.	334,825 British ancestry individuals	NA	4q24	SLC39A8	SLC39A8			ENSG00000138821	NA	NA	rs13135092-A	rs13135092	0	13135092	intron_variant	0	0.9169	3E-26	25.5229		0.005	[0.004-0.006] unit increase	Affymetrix [15275733] (imputed)	N
6	rs13135092	0.921018	4	103198082	rs13135092	0.921018	Bipolar disorder (MTAG)	44404	33479212	Yao X	44217	Transl Psychiatry	www.ncbi.nlm.nih.gov/pubmed/33479212	Integrative analysis of genome-wide association studies identifies novel loci associated with neuropsychiatric disorders.	at least 20,352 European ancestry cases, at least 31,358 European ancestry controls	NA	4q24	NR	SLC39A8			ENSG00000138821	NA	NA	rs13135092-A	rs13135092	0	13135092	intron_variant	0	0.9145	2E-8	7.69897		0.114025	[0.074-0.154] unit decrease	NR [NR]	N
6	rs13135092	0.921018	4	103198082	rs13135092	0.921018	Alcohol use disorder (total score)	43448	30336701	Sanchez-Roige S	43392	Am J Psychiatry	www.ncbi.nlm.nih.gov/pubmed/30336701	Genome-Wide Association Study Meta-Analysis of the Alcohol Use Disorders Identification Test (AUDIT) in Two Population-Based Cohorts.	141,932 European ancestry individuals	NA	4q24	RN7SL728P, SLC39A8	SLC39A8			ENSG00000138821	NA	NA	rs13135092-A	rs13135092	0	13135092	intron_variant	0	NR	3E-14	13.5229		7.59	[NR] z score increase	NR [16213998]	N
6	rs13135092	0.921018	4	103198082	rs13135092	0.921018	Alcohol use disorder (dependence and problematic use scores)	43448	30336701	Sanchez-Roige S	43392	Am J Psychiatry	www.ncbi.nlm.nih.gov/pubmed/30336701	Genome-Wide Association Study Meta-Analysis of the Alcohol Use Disorders Identification Test (AUDIT) in Two Population-Based Cohorts.	121,604 British ancestry individuals	NA	4q24	SLC39A8	SLC39A8			ENSG00000138821	NA	NA	rs13135092-G	rs13135092	0	13135092	intron_variant	0	NR	5E-15	14.301		0.01	[NR] unit decrease	NR [16213998]	N
6	rs13135092	0.921018	4	103198082	rs13135092	0.921018	Bitter alcoholic beverage consumption	43706	31046077	Zhong VW	43587	Hum Mol Genet	www.ncbi.nlm.nih.gov/pubmed/31046077	A genome-wide association study of bitter and sweet beverage consumption.	336,448 European ancestry individuals	39,924 European ancestry individuals	4q24	SLC39A8	SLC39A8			ENSG00000138821	NA	NA	rs13135092-A	rs13135092	0	13135092	intron_variant	0	0.9176	3E-14	13.5229		0.0141	[0.01-0.018] unit increase	Affymetrix [~ 7740000] (imputed)	N
6	rs13135092	0.921018	4	103198082	rs13135092	0.921018	Cortical thickness (min-P)	44127	32665545	van der Meer D	44026	Nat Commun	www.ncbi.nlm.nih.gov/pubmed/32665545	Understanding the genetic determinants of the brain with MOSTest.	26,502 European ancestry individuals	NA	4q24	MACF1, KIAA0754, BMP8A, PABPC4	SLC39A8			ENSG00000138821	NA	NA	rs13135092-?	rs13135092	0	13135092	intron_variant	0		9E-12	11.0458		NA		NR [7428630] (imputed)	N
6	rs13135092	0.921018	4	103198082	rs13135092	0.921018	Multisite chronic pain	43705	31194737	Johnston KJA	43629	PLoS Genet	www.ncbi.nlm.nih.gov/pubmed/31194737	Genome-wide association study of multisite chronic pain in UK Biobank.	387,649 British ancestry individuals	NA	4q24	SLC39A8	SLC39A8			ENSG00000138821	NA	NA	rs13135092-A	rs13135092	0	13135092	intron_variant	0	0.08071	2E-13	12.699		0.0328	[0.024-0.041] unit decrease	NR [NR]	N
6	rs13135092	0.921018	4	103198082	rs13135092	0.921018	ThalamNuclei lh volume CM	44712	33875891	Smith SM	44305	Nat Neurosci	www.ncbi.nlm.nih.gov/pubmed/33875891	An expanded set of genome-wide association studies of brain imaging phenotypes in UK Biobank.	21,282 British ancestry individuals	10,686 British ancestry individuals	4q24		SLC39A8			ENSG00000138821	NA	NA	rs13135092-G	rs13135092	0	13135092	intron_variant	0	0.079	5E-12	11.301		0.125	[0.09-0.16] unit increase	Affymetrix [17103079] (imputed)	N
6	rs13135092	0.921018	4	103198082	rs13135092	0.921018	Schizophrenia (MTAG)	44404	33479212	Yao X	44217	Transl Psychiatry	www.ncbi.nlm.nih.gov/pubmed/33479212	Integrative analysis of genome-wide association studies identifies novel loci associated with neuropsychiatric disorders.	at least 33,640 European ancestry cases, at least 43,456 European ancestry controls	NA	4q24	NR	SLC39A8			ENSG00000138821	NA	NA	rs13135092-A	rs13135092	0	13135092	intron_variant	0	0.9145	9E-13	12.0458		0.146635	[0.11-0.19] unit decrease	NR [NR]	N
6	rs13135092	0.921018	4	103198082	rs13135092	0.921018	Verbal-numerical reasoning	44376	32895543	de la Fuente J	44081	Nat Hum Behav	www.ncbi.nlm.nih.gov/pubmed/32895543	A general dimension of genetic sharing across diverse cognitive traits inferred from molecular data.	171,304 British ancestry individuals	NA	4q24		SLC39A8			ENSG00000138821	NA	NA	rs13135092-?	rs13135092	0	13135092	intron_variant	0	NR	8E-17	16.0969		NA		NR [7857346] (imputed)	N
6	rs13135092	0.921018	4	103198082	rs13135092	0.921018	aparc-a2009s lh thickness Pole-occipital	44712	33875891	Smith SM	44305	Nat Neurosci	www.ncbi.nlm.nih.gov/pubmed/33875891	An expanded set of genome-wide association studies of brain imaging phenotypes in UK Biobank.	21,282 British ancestry individuals	10,686 British ancestry individuals	4q24		SLC39A8			ENSG00000138821	NA	NA	rs13135092-G	rs13135092	0	13135092	intron_variant	0	0.079	3E-15	14.5229		0.143	[0.11-0.18] unit decrease	Affymetrix [17103079] (imputed)	N
6	rs13135092	0.921018	4	103198082	rs13135092	0.921018	aseg lh volume Accumbens-area	44712	33875891	Smith SM	44305	Nat Neurosci	www.ncbi.nlm.nih.gov/pubmed/33875891	An expanded set of genome-wide association studies of brain imaging phenotypes in UK Biobank.	21,282 British ancestry individuals	10,686 British ancestry individuals	4q24		SLC39A8			ENSG00000138821	NA	NA	rs13135092-G	rs13135092	0	13135092	intron_variant	0	0.079	2E-20	19.699		0.167	[0.13-0.2] unit increase	Affymetrix [17103079] (imputed)	N
6	rs13135092	0.921018	4	103198082	rs13135092	0.921018	Total cholesterol levels	43430	30275531	Klarin D	43374	Nat Genet	www.ncbi.nlm.nih.gov/pubmed/30275531	Genetics of blood lipids among ~300,000 multi-ethnic participants of the Million Veteran Program.	215,551 European ancestry individuals, 57,332 African American individuals, 24,743 Hispanic individuals	Up to 319,677 individuals	4q24	SLC39A8	SLC39A8			ENSG00000138821	NA	NA	rs13135092-A	rs13135092	0	13135092	intron_variant	0	0.9185	4E-9	8.39794		0.0308	[0.021-0.041] mg dl-1 increase	Affymetrix [up to 31400000] (imputed)	N
6	rs13135092	0.921018	4	103198082	rs13135092	0.921018	ThalamNuclei rh volume PuI	44712	33875891	Smith SM	44305	Nat Neurosci	www.ncbi.nlm.nih.gov/pubmed/33875891	An expanded set of genome-wide association studies of brain imaging phenotypes in UK Biobank.	21,282 British ancestry individuals	10,686 British ancestry individuals	4q24		SLC39A8			ENSG00000138821	NA	NA	rs13135092-G	rs13135092	0	13135092	intron_variant	0	0.079	3E-17	16.5229		0.153	[0.12-0.19] unit increase	Affymetrix [17103079] (imputed)	N
6	rs13135092	0.921018	4	103198082	rs13135092	0.921018	Cognitive traits (MTAG)	44376	32895543	de la Fuente J	44081	Nat Hum Behav	www.ncbi.nlm.nih.gov/pubmed/32895543	A general dimension of genetic sharing across diverse cognitive traits inferred from molecular data.	331,679 British ancestry individuals	NA	4q24		SLC39A8			ENSG00000138821	NA	NA	rs13135092-?	rs13135092	0	13135092	intron_variant	0	NR	3E-10	9.52288		NA		NR [7857346] (imputed)	N
6	rs13135092	0.921018	4	103198082	rs13135092	0.921018	White blood cell count	43504	30595370	Kichaev G	43461	Am J Hum Genet	www.ncbi.nlm.nih.gov/pubmed/30595370	Leveraging Polygenic Functional Enrichment to Improve GWAS Power.	approximately 444,000 European ancestry individuals	NA	4q24		SLC39A8			ENSG00000138821	NA	NA	rs13135092-?	rs13135092	0	13135092	intron_variant	0	NR	4E-9	8.39794		NA		NR [~ 8900000] (imputed)	N
6	rs13135092	0.921018	4	103198082	rs13135092	0.921018	Dietary macronutrient intake (multi-trait analysis)	44837	34426670	Merino J	44431	Nat Hum Behav	www.ncbi.nlm.nih.gov/pubmed/34426670	Genetic analysis of dietary intake identifies new loci and functional links with metabolic traits.	282,271 European ancestry individuals	NA	4q24		SLC39A8			ENSG00000138821	NA	NA	rs13135092-A	rs13135092	0	13135092	intron_variant	0	0.919	7E-10	9.1549		NA		Affymetrix [11800000] (imputed)	N
6	rs13135092	0.921018	4	103198082	rs13135092	0.921018	Schizophrenia vs anorexia nervosa (ordinary least squares (OLS))	44313	33686288	Peyrot WJ	44263	Nat Genet	www.ncbi.nlm.nih.gov/pubmed/33686288	Identifying loci with different allele frequencies among cases of eight psychiatric disorders using CC-GWAS.	40,675 schizophrenia cases, 16,992 anorexia nervosa cases	NA	4q24		SLC39A8			ENSG00000138821	NA	NA	rs13135092-?	rs13135092	0	13135092	intron_variant	0	NR	6E-9	8.22185		0.0192	NR unit increase	NR [4425810] (imputed)	N
6	rs13135092	0.921018	4	103198082	rs13135092	0.921018	Schizophrenia vs ADHD (ordinary least squares (OLS))	44313	33686288	Peyrot WJ	44263	Nat Genet	www.ncbi.nlm.nih.gov/pubmed/33686288	Identifying loci with different allele frequencies among cases of eight psychiatric disorders using CC-GWAS.	40,675 schizophrenia cases, 19,099 ADHD cases	NA	4q24		SLC39A8			ENSG00000138821	NA	NA	rs13135092-?	rs13135092	0	13135092	intron_variant	0	NR	4E-8	7.39794		0.0189	NR unit increase	NR [4428082] (imputed)	N
6	rs13135092	0.921018	4	103198082	rs13135092	0.921018	Multisite chronic pain	44445	33830993	Johnston KJA	44294	PLoS Genet	www.ncbi.nlm.nih.gov/pubmed/33830993	Sex-stratified genome-wide association study of multisite chronic pain in UK Biobank.	209,093 British ancestry women	NA	4q24	SLC39A8	SLC39A8			ENSG00000138821	NA	NA	rs13135092-A	rs13135092	0	13135092	intron_variant	0	NR	2E-9	8.69897		0.038	[0.026-0.05] unit decrease	NR [NR] (imputed)	N
6	rs13135092	0.921018	4	103198082	rs13135092	0.921018	Multisite chronic pain	44445	33830993	Johnston KJA	44294	PLoS Genet	www.ncbi.nlm.nih.gov/pubmed/33830993	Sex-stratified genome-wide association study of multisite chronic pain in UK Biobank.	387,649 British ancestry individuals	NA	4q24	SLC39A8	SLC39A8			ENSG00000138821	NA	NA	rs13135092-?	rs13135092	0	13135092	intron_variant	0	NR	3E-14	13.5229		NA	[NR]	NR [NR] (imputed)	N
6	rs13135092	0.921018	4	103198082	rs13135092	0.921018	Trihexosylcermide (d18:1/18:0) levels	44747	35668104	Cadby G	44718	Nat Commun	www.ncbi.nlm.nih.gov/pubmed/35668104	Comprehensive genetic analysis of the human lipidome identifies loci associated with lipid homeostasis with links to coronary artery disease.	4,492 European ancestry individuals	NA	4q24		SLC39A8			ENSG00000138821	NA	NA	rs13135092-G	rs13135092	0	13135092	intron_variant	0	NR	2E-9	8.69897		0.239	[0.16-0.32] unit decrease	Illumina [13869437] (imputed)	N
6	rs13135092	0.921018	4	103198082	rs13135092	0.921018	Total cerebellar volume (excluding Crus I vermis)	44606	35079123	Chambers T	44586	Mol Psychiatry	www.ncbi.nlm.nih.gov/pubmed/35079123	Genetic common variants associated with cerebellar volume and their overlap with mental disorders: a study on 33,265 individuals from the UK-Biobank.	33,265 European ancestry individuals	NA	4q24		SLC39A8			ENSG00000138821	NA	NA	rs13135092-A	rs13135092	0	13135092	intron_variant	0	NR	3E-22	21.5229		0.0532	[0.042-0.064] unit decrease	Affymetrix [6193476] (imputed)	N
6	rs13135092	0.921018	4	103198082	rs13135092	0.921018	Schizophrenia (MTAG)	44490	34159505	Wang H	44363	Sci China Life Sci	www.ncbi.nlm.nih.gov/pubmed/34159505	Novel loci and potential mechanisms of major depressive disorder, bipolar disorder, and schizophrenia.	940,613 European ancestry individuals	NA	4q24		SLC39A8			ENSG00000138821	NA	NA	rs13135092-?	rs13135092	0	13135092	intron_variant	0	NR	6E-11	10.2218		NA		NR [2625067]	N
6	rs13135092	0.921018	4	103198082	rs13135092	0.921018	F-salad vegetables liking (derived food-liking factor)	44777	35585065	May-Wilson S	44699	Nat Commun	www.ncbi.nlm.nih.gov/pubmed/35585065	Large-scale GWAS of food liking reveals genetic determinants and genetic correlations with distinct neurophysiological traits.	159,432 European ancestry individuals	NA	4q24		SLC39A8			ENSG00000138821	NA	NA	rs13135092-G	rs13135092	0	13135092	intron_variant	0	0.0811	7E-9	8.1549		0.119003	[0.079-0.159] unit increase	Affymetrix [9600849] (imputed)	N
6	rs13135092	0.921018	4	103198082	rs13135092	0.921018	Opioid use disorder (MTAG)	44818	35879402	Deak JD	44767	Mol Psychiatry	www.ncbi.nlm.nih.gov/pubmed/35879402	Genome-wide association study in individuals of European and African ancestry and multi-trait analysis of opioid use disorder identifies 19 independent genome-wide significant risk loci.	15,251 European ancestry cases, 538,935 European ancestry controls, 5,435 African ancestry cases, 79,442 African ancestry controls	NA	4q24		SLC39A8			ENSG00000138821	NA	NA	rs13135092-?	rs13135092	0	13135092	intron_variant	0	NR	4E-10	9.39794		6.51	Z score increase	Affymetrix, Illumina [NR] (imputed)	N
6	rs13135092	0.921018	4	103198082	rs13135092	0.921018	Cabbage liking	44777	35585065	May-Wilson S	44699	Nat Commun	www.ncbi.nlm.nih.gov/pubmed/35585065	Large-scale GWAS of food liking reveals genetic determinants and genetic correlations with distinct neurophysiological traits.	159,516 European ancestry individuals	NA	4q24		SLC39A8			ENSG00000138821	NA	NA	rs13135092-G	rs13135092	0	13135092	intron_variant	0	0.0811	1E-8	8		0.037059	[0.024-0.05] unit increase	Affymetrix [11353280] (imputed)	N
6	rs13135092	0.921018	4	103198082	rs13135092	0.921018	Cauliflower liking	44777	35585065	May-Wilson S	44699	Nat Commun	www.ncbi.nlm.nih.gov/pubmed/35585065	Large-scale GWAS of food liking reveals genetic determinants and genetic correlations with distinct neurophysiological traits.	159,496 European ancestry individuals	NA	4q24		SLC39A8			ENSG00000138821	NA	NA	rs13135092-G	rs13135092	0	13135092	intron_variant	0	0.0811	1E-8	8		0.037388	[0.025-0.05] unit increase	Affymetrix [11353280] (imputed)	N
6	rs13135092	0.921018	4	103198082	rs13135092	0.921018	F-cooking vegetables liking (derived food-liking factor)	44777	35585065	May-Wilson S	44699	Nat Commun	www.ncbi.nlm.nih.gov/pubmed/35585065	Large-scale GWAS of food liking reveals genetic determinants and genetic correlations with distinct neurophysiological traits.	158,645 European ancestry individuals	NA	4q24		SLC39A8			ENSG00000138821	NA	NA	rs13135092-G	rs13135092	0	13135092	intron_variant	0	0.0811	8E-13	12.0969		0.145582	[0.11-0.19] unit increase	Affymetrix [9605623] (imputed)	N
6	rs13135092	0.921018	4	103198082	rs13135092	0.921018	F-vegetarian liking (derived food-liking factor)	44777	35585065	May-Wilson S	44699	Nat Commun	www.ncbi.nlm.nih.gov/pubmed/35585065	Large-scale GWAS of food liking reveals genetic determinants and genetic correlations with distinct neurophysiological traits.	159,098 European ancestry individuals	NA	4q24		SLC39A8			ENSG00000138821	NA	NA	rs13135092-G	rs13135092	0	13135092	intron_variant	0	0.0811	2E-12	11.699		0.142895	[0.1-0.18] unit increase	Affymetrix [9533556] (imputed)	N
6	rs13135092	0.921018	4	103198082	rs13135092	0.921018	Albumin levels	44858	34321204	Harrison S	44405	Sci Adv	www.ncbi.nlm.nih.gov/pubmed/34321204	Testosterone and socioeconomic position: Mendelian randomization in 306,248 men and women in UK Biobank.	148,248 British ancestry men	NA	4q24		SLC39A8			ENSG00000138821	NA	NA	rs13135092-G	rs13135092	0	13135092	intron_variant	0	0.08	3E-13	12.5229		0.16	[0.12-0.2] g/L decrease	Affymetrix [NR] (imputed)	N
6	rs13135092	0.921018	4	103198082	rs13135092	0.921018	Alcohol consumption (drinks per month) (UKB data field 1578, 4424)	44803	32193382	Cole JB	43909	Nat Commun	www.ncbi.nlm.nih.gov/pubmed/32193382	Comprehensive genomic analysis of dietary habits in UK Biobank identifies hundreds of genetic associations.	449,210 European ancestry individuals	NA	4q24		SLC39A8			ENSG00000138821	NA	NA	rs13135092-A	rs13135092	0	13135092	intron_variant	0	0.916695	3E-29	28.5229		0.0428616	[0.035-0.05] unit increase	NR [NR] (imputed)	N
6	rs13135092	0.921018	4	103198082	rs13135092	0.921018	Educational attainment	44743	35361970	Okbay A	44651	Nat Genet	www.ncbi.nlm.nih.gov/pubmed/35361970	Polygenic prediction of educational attainment within and between families from genome-wide association analyses in 3 million individuals.	3,037,499 European ancestry individuals	NA	4q24		SLC39A8			ENSG00000138821	NA	NA	rs13135092-A	rs13135092	0	13135092	intron_variant	0	0.9129	4E-58	57.3979		0.0299025	[0.026-0.034] unit increase	Illumina [10675380] (imputed)	N
13	rs75588192	0.974676	12	133069894	rs12423664	0.920815	Coronary artery disease and triglyceride levels (multivariate analysis)	43564	30525989	Siewert KM	43435	Circ Genom Precis Med	www.ncbi.nlm.nih.gov/pubmed/30525989	Bivariate Genome-Wide Association Scan Identifies 6 Novel Loci Associated With Lipid Levels and Coronary Artery Disease.	122,733 coronary artery disease cases, 424,528 coronary artery disease controls, 188,577 individuals	NA	12q24.33	FBRSL1	FBRSL1			ENSG00000112787	NA	NA	rs12423664-A	rs12423664	0	12423664	intron_variant	0	0.13	1E-8	8		NA		NR [NR]	N
13	rs75588192	0.974676	12	133069894	rs12423664	0.920815	Hypertension	44460	33230300	Surendran P	44158	Nat Genet	www.ncbi.nlm.nih.gov/pubmed/33230300	Discovery of rare variants associated with blood pressure regulation through meta-analysis of 1.3 million individuals.	810,865 European ancestry individuals, 21,077 African American individuals, 33,689 South Asian ancestry individuals, 4,586 Hispanic individuals	354,096 European ancestry individuals, 63,282 African American individuals, 4,792 East Asian ancestry individuals, 22,802 Hispanic individuals, 2,695 Native American ancestry individuals	12q24.33		FBRSL1			ENSG00000112787	NA	NA	rs12423664-A	rs12423664	0	12423664	intron_variant	0	0.1362	3E-10	9.52288		6.30461	z score increase	Affymetrix, Illumina [246710] (imputed)	N
13	rs75588192	0.974676	12	133069894	rs12423664	0.920815	Diastolic blood pressure	44460	33230300	Surendran P	44158	Nat Genet	www.ncbi.nlm.nih.gov/pubmed/33230300	Discovery of rare variants associated with blood pressure regulation through meta-analysis of 1.3 million individuals.	810,865 European ancestry individuals, 21,077 African American individuals, 33,689 South Asian ancestry individuals, 4,586 Hispanic individuals	354,096 European ancestry individuals, 63,282 African American individuals, 4,792 East Asian ancestry individuals, 22,802 Hispanic individuals, 2,695 Native American ancestry individuals	12q24.33		FBRSL1			ENSG00000112787	NA	NA	rs12423664-A	rs12423664	0	12423664	intron_variant	0	0.1404	8E-9	8.09691		0.104245	[0.067-0.142] mmHg increase	Affymetrix, Illumina [247314] (imputed)	N
13	rs75588192	0.974676	12	133069894	rs12423664	0.920815	Systolic blood pressure	44460	33230300	Surendran P	44158	Nat Genet	www.ncbi.nlm.nih.gov/pubmed/33230300	Discovery of rare variants associated with blood pressure regulation through meta-analysis of 1.3 million individuals.	810,865 European ancestry individuals	354,096 European ancestry individuals	12q24.33		FBRSL1			ENSG00000112787	NA	NA	rs12423664-A	rs12423664	0	12423664	intron_variant	0	0.1444	8E-11	10.0969		0.198536	[0.14-0.26] mmHg increase	Affymetrix, Illumina [242865] (imputed)	N
13	rs75588192	0.974676	12	133069894	rs12423664	0.920815	Lipid traits (pleiotropy) (HIPO component 2)	43439	30289880	Qi G	43378	PLoS Genet	www.ncbi.nlm.nih.gov/pubmed/30289880	Heritability informed power optimization (HIPO) leads to enhanced detection of genetic associations across multiple traits.	188,577 European ancestry individuals	NA	12q24.33	NR	FBRSL1			ENSG00000112787	NA	NA	rs12423664-?	rs12423664	0	12423664	intron_variant	0	NR	1E-6	6		NA		NR [1800000]	N
13	rs75588192	0.974676	12	133069894	rs12423664	0.920815	Urate levels	43767	31578528	Tin A	43740	Nat Genet	www.ncbi.nlm.nih.gov/pubmed/31578528	Target genes, variants, tissues and transcriptional pathways influencing human serum urate levels.	288,649 European ancestry individuals	NA	12q24.33	FBRSL1	FBRSL1			ENSG00000112787	NA	NA	rs12423664-A	rs12423664	0	12423664	intron_variant	0	0.1515	2E-13	12.699		0.041927	[0.031-0.053] mg/dL increase	Affymetrix, Illumina [8217339] (imputed)	N
13	rs75588192	0.974676	12	133069894	rs12423664	0.920815	Urate levels	44244	33356394	Gill D	44193	Hypertension	www.ncbi.nlm.nih.gov/pubmed/33356394	Urate, Blood Pressure, and Cardiovascular Disease: Evidence From Mendelian Randomization and Meta-Analysis of Clinical Trials.	454,183 European ancestry individuals	NA	12q24.33	NR	FBRSL1			ENSG00000112787	NA	NA	rs12423664-A	rs12423664	0	12423664	intron_variant	0	0.14	3E-17	16.5229		0.0228	[0.017-0.028] unit increase	NR [NR]	N
8	rs75639632	0.920706	5	131915279	rs75639632	0.920706	Nonatopic asthma	43938	31669095	Zhu Z	43762	J Allergy Clin Immunol	www.ncbi.nlm.nih.gov/pubmed/31669095	Shared Genetic and Experimental Links between Obesity-Related Traits and Asthma Subtypes in UK Biobank.	28,862 European ancestry cases, 422,048 European ancestry controls	NA	5q31.1	NR	RAD50			ENSG00000113522	NA	NA	rs75639632-?	rs75639632	0	75639632	non_coding_transcript_exon_variant	0	NR	2E-12	11.699		NA		Affymetrix [~ 8270000] (imputed)	N
15	rs6503533	0.984044	17	38146929	rs8066582	0.920691	Mitochondrial DNA copy number	43549	30704525	Guyatt AL	43496	Hum Genomics	www.ncbi.nlm.nih.gov/pubmed/30704525	A genome-wide association study of mitochondrial DNA copy number in two population-based cohorts.	5,461 European ancestry mothers	NA	17q21.1	MED24, PSMD3	PSMD3			ENSG00000108344	NA	NA	rs8066582-C	rs8066582	0	8066582	intron_variant	0	NR	7E-7	6.1549		0.085	[0.052-0.118] unit increase	Illumina [7360988] (imputed)	N
16	rs9899833	0.950971	17	44098967	rs17652520	0.920599	Household income	43859	31844048	Hill WD	43815	Nat Commun	www.ncbi.nlm.nih.gov/pubmed/31844048	Genome-wide analysis identifies molecular systems and 149 genetic loci associated with income.	286,301 British ancestry individuals	NA	17q21.31	MAPT	MAPT, MAPT, MAPT			ENSG00000277956, ENSG00000276155, ENSG00000186868	NA	NA	rs17652520-A	rs17652520	0	17652520	intron_variant	0	NR	5E-12	11.301		0.013847	[0.0099-0.0178] unit decrease	Affymetrix [18485882] (imputed)	N
16	rs9899833	0.950971	17	44098967	rs17652520	0.920599	Neuroticism	43132	29255261	Luciano M	43087	Nat Genet	www.ncbi.nlm.nih.gov/pubmed/29255261	Association analysis in over 329,000 individuals identifies 116 independent variants influencing neuroticism.	329,821 European ancestry individuals	122,867 European ancestry individuals	17q21.31	intergenic	MAPT, MAPT, MAPT			ENSG00000277956, ENSG00000276155, ENSG00000186868	NA	NA	rs17652520-A	rs17652520	0	17652520	intron_variant	0	0.2216	1E-25	25		10.472	unit increase	Illumina [18485882] (imputed)	N
16	rs9899833	0.950971	17	44098967	rs17652520	0.920599	Neuroticism	43504	30595370	Kichaev G	43461	Am J Hum Genet	www.ncbi.nlm.nih.gov/pubmed/30595370	Leveraging Polygenic Functional Enrichment to Improve GWAS Power.	approximately 372,000 European ancestry individuals	NA	17q21.31		MAPT, MAPT, MAPT			ENSG00000277956, ENSG00000276155, ENSG00000186868	NA	NA	rs17652520-?	rs17652520	0	17652520	intron_variant	0	NR	2E-27	26.699		NA		NR [~ 8900000] (imputed)	N
16	rs9899833	0.950971	17	44098967	rs17652520	0.920599	Medication use (anilides)	43637	31015401	Wu Y	43578	Nat Commun	www.ncbi.nlm.nih.gov/pubmed/31015401	Genome-wide association study of medication-use and associated disease in the UK Biobank.	83,218 European ancestry cases, 96,592 European ancestry controls	NA	17q21.31	MAPT	MAPT, MAPT, MAPT			ENSG00000277956, ENSG00000276155, ENSG00000186868	NA	NA	rs17652520-A	rs17652520	0	17652520	intron_variant	0	0.231386	8E-13	12.0969		0.0557098	[0.04-0.071] unit increase	Affymetrix [7288503] (imputed)	N
16	rs9899833	0.950971	17	44098967	rs17652520	0.920599	Lager liking	44777	35585065	May-Wilson S	44699	Nat Commun	www.ncbi.nlm.nih.gov/pubmed/35585065	Large-scale GWAS of food liking reveals genetic determinants and genetic correlations with distinct neurophysiological traits.	156,958 European ancestry individuals	NA	17q21.31		MAPT, MAPT, MAPT			ENSG00000277956, ENSG00000276155, ENSG00000186868	NA	NA	rs17652520-A	rs17652520	0	17652520	intron_variant	0	0.2287	8E-10	9.09691		0.02614	[0.018-0.034] unit decrease	Affymetrix [11353280] (imputed)	N
8	rs17516457	0.919579	5	131590387	rs17516457	0.919579	Itch intensity from mosquito bite adjusted by bite size	43017	28199695	Jones AV	42826	Hum Mol Genet	www.ncbi.nlm.nih.gov/pubmed/28199695	GWAS of self-reported mosquito bite size, itch intensity and attractiveness to mosquitoes implicates immune-related predisposition loci.	69,057 European ancestry individuals without immune related conditions	NA	5q31.1	Intergenic	P4HA2			ENSG00000072682	NA	NA	rs17516457-T	rs17516457	0	17516457	intron_variant	0	NR	2E-20	19.699		0.0328262	[0.026-0.04] unit decrease	Illumina [13519193] (imputed)	N
8	rs17516457	0.919579	5	131590387	rs17516457	0.919579	Perceived unattractiveness to mosquitoes	43017	28199695	Jones AV	42826	Hum Mol Genet	www.ncbi.nlm.nih.gov/pubmed/28199695	GWAS of self-reported mosquito bite size, itch intensity and attractiveness to mosquitoes implicates immune-related predisposition loci.	16,576 European ancestry individuals	NA	5q31.1	intergenic	P4HA2			ENSG00000072682	NA	NA	rs17516457-T	rs17516457	0	17516457	intron_variant	0	NR	6E-9	8.22185		0.138285	[0.092-0.185] unit decrease	Illumina [7433384] (imputed)	N
8	rs17516457	0.919579	5	131590387	rs17516457	0.919579	Pulse pressure	44544	34594039	Sakaue S	44469	Nat Genet	www.ncbi.nlm.nih.gov/pubmed/34594039	A cross-population atlas of genetic associations for 220 human phenotypes.	360,863 European ancestry individuals, 145,445 East Asian ancestry individuals	NA	5q31.1		P4HA2			ENSG00000072682	NA	NA	rs17516457-C	rs17516457	0	17516457	intron_variant	0	NR	3E-9	8.52288		0.0128	[0.0085-0.0171] unit increase	Affymetrix, Illumina [20537391] (imputed)	N
8	rs17516457	0.919579	5	131630852	rs35260072	0.915309	Itch intensity from mosquito bite	43017	28199695	Jones AV	42826	Hum Mol Genet	www.ncbi.nlm.nih.gov/pubmed/28199695	GWAS of self-reported mosquito bite size, itch intensity and attractiveness to mosquitoes implicates immune-related predisposition loci.	84,724 European ancestry individuals	NA	5q31.1	SLC22A4	P4HA2, SLC22A4			ENSG00000072682, ENSG00000197208	NA	NA	rs35260072-C	rs35260072	0	35260072	intron_variant	0	NR	8E-38	37.0969		0.0482062	[0.041-0.056] unit increase	Illumina [13520550] (imputed)	N
16	rs9899833	0.950971	17	44205690	rs4471723	0.914365	Feeling guilty	43487	29500382	Nagel M	43161	Nat Commun	www.ncbi.nlm.nih.gov/pubmed/29500382	Item-level analyses reveal genetic heterogeneity in neuroticism.	373,380 European ancestry individuals	NA	17q21.31	NR	KANSL1, KANSL1, KANSL1			ENSG00000120071, ENSG00000275867, ENSG00000278458	NA	NA	rs4471723-T	rs4471723	0	4471723	intron_variant	0	0.219254	5E-9	8.30103		5.84	z score increase	NR [10847151] (imputed)	N
16	rs9899833	0.950971	17	44205690	rs4471723	0.914365	Whole brain restricted isotropic diffusion (multivariate analysis)	44777	35505052	Fan CC	44684	Nat Commun	www.ncbi.nlm.nih.gov/pubmed/35505052	Multivariate genome-wide association study on tissue-sensitive diffusion metrics highlights pathways that shape the human brain.	23,543 European ancestry individuals	11,555 European ancestry individuals, 3,030 non-European ancestry individuals	17q21.31		KANSL1, KANSL1, KANSL1			ENSG00000120071, ENSG00000275867, ENSG00000278458	NA	NA	rs4471723-?	rs4471723	0	4471723	intron_variant	0	NR	1E-104	104		NA		NR [NR] (imputed)	N
16	rs9899833	0.950971	17	44038785	rs62063281	0.914116	Number of sexual partners	43542	30643258	Karlsson Linner R	43479	Nat Genet	www.ncbi.nlm.nih.gov/pubmed/30643258	Genome-wide association analyses of risk tolerance and risky behaviors in over 1 million individuals identify hundreds of loci and shared genetic influences.	370,711 European ancestry individuals	NA	17q21.31	STH	MAPT, MAPT, MAPT			ENSG00000277956, ENSG00000276155, ENSG00000186868	NA	NA	rs62063281-A	rs62063281	0	62063281	intron_variant	0	0.7784	4E-15	14.3979		0.02236	[0.017-0.028] unit increase	Affymetrix [11515109] (imputed)	N
16	rs9899833	0.950971	17	44038785	rs62063281	0.914116	Osteoarthrosis (time to event)	44161	32589924	Bi W	44005	Am J Hum Genet	www.ncbi.nlm.nih.gov/pubmed/32589924	A Fast and Accurate Method for Genome-Wide Time-to-Event Data Analysis and Its Application to UK Biobank.	29,071 British ancestry cases, 253,800 British ancestry controls	NA	17q21.31	MAPT	MAPT, MAPT, MAPT			ENSG00000277956, ENSG00000276155, ENSG00000186868	NA	NA	rs62063281-?	rs62063281	0	62063281	intron_variant	0	NR	3E-8	7.52288		NA		NR [~ 24000000] (imputed)	N
16	rs9899833	0.950971	17	44038785	rs62063281	0.914116	Osteoarthritis (hip)	43504	30664745	Tachmazidou I	43486	Nat Genet	www.ncbi.nlm.nih.gov/pubmed/30664745	Identification of new therapeutic targets for osteoarthritis through genome-wide analyses of UK Biobank data.	15,704 European ancestry cases, 378,169 European ancestry controls	NA	17q21.31	NR	MAPT, MAPT, MAPT			ENSG00000277956, ENSG00000276155, ENSG00000186868	NA	NA	rs62063281-G	rs62063281	0	62063281	intron_variant	0	0.22	5E-12	11.301		1.1	[1.07-1.13]	Affymetrix, Illumina [up to 17000000] (imputed)	N
16	rs9899833	0.950971	17	44038785	rs62063281	0.914116	Risk-taking behavior (multivariate analysis)	44882	36324656	Baselmans B	44475	Biol Psychiatry Glob Open Sci	www.ncbi.nlm.nih.gov/pubmed/36324656	The Genetic and Neural Substrates of Externalizing Behavior.	1,506,537 European ancestry individuals	NA	17q21.31		MAPT, MAPT, MAPT			ENSG00000277956, ENSG00000276155, ENSG00000186868	NA	NA	rs62063281-?	rs62063281	0	62063281	intron_variant	0	NR	3E-26	25.5229		NA		NR [NR]	N
16	rs9899833	0.950971	17	44038785	rs62063281	0.914116	F-strong vegetable liking (derived food-liking factor)	44777	35585065	May-Wilson S	44699	Nat Commun	www.ncbi.nlm.nih.gov/pubmed/35585065	Large-scale GWAS of food liking reveals genetic determinants and genetic correlations with distinct neurophysiological traits.	147,344 European ancestry individuals	NA	17q21.31		MAPT, MAPT, MAPT			ENSG00000277956, ENSG00000276155, ENSG00000186868	NA	NA	rs62063281-G	rs62063281	0	62063281	intron_variant	0	0.2192	8E-13	12.0969		0.08345	[0.061-0.106] unit decrease	Affymetrix [9601173] (imputed)	N
10	rs3758348	0.941037	9	136149711	rs115478735	0.913958	LDL cholesterol levels	44033	32203549	Richardson TG	43913	PLoS Med	www.ncbi.nlm.nih.gov/pubmed/32203549	Evaluating the relationship between circulating lipoprotein lipids and apolipoproteins with risk of coronary heart disease: A multivariable Mendelian randomisation analysis.	440,546 European ancestry individuals	NA	9q34.2	SURF6	ABO, ABO			ENSG00000175164, ENSG00000281879	NA	NA	rs115478735-A	rs115478735	0	115478735	intron_variant	0	0.815989	9E-96	95.0458		0.0558766	[0.051-0.061] unit decrease	Affymetrix [NR] (imputed)	N
10	rs3758348	0.941037	9	136149711	rs115478735	0.913958	Apolipoprotein B levels	44033	32203549	Richardson TG	43913	PLoS Med	www.ncbi.nlm.nih.gov/pubmed/32203549	Evaluating the relationship between circulating lipoprotein lipids and apolipoproteins with risk of coronary heart disease: A multivariable Mendelian randomisation analysis.	439,214 European ancestry individuals	NA	9q34.2	SURF6	ABO, ABO			ENSG00000175164, ENSG00000281879	NA	NA	rs115478735-A	rs115478735	0	115478735	intron_variant	0	0.815952	3E-53	52.5229		0.0412279	[0.036-0.046] unit decrease	Affymetrix [NR] (imputed)	N
10	rs3758348	0.941037	9	136149711	rs115478735	0.913958	Blood protein levels	43286	29875488	Sun BB	43257	Nature	www.ncbi.nlm.nih.gov/pubmed/29875488	Genomic atlas of the human plasma proteome.	3,301 European ancestry individuals	NA	9q34.2	ABO	ABO, ABO			ENSG00000175164, ENSG00000281879	NA	NA	rs115478735-T	rs115478735	0	115478735	intron_variant	0	0.178	8E-24	23.0969	(Protein-tyrosine sulfotransferase 2, TPST2.8024.64.3)	0.32	[0.26-0.38] unit increase	Affymetrix [10572788] (imputed)	N
10	rs3758348	0.941037	9	136149711	rs115478735	0.913958	Blood protein levels	43286	29875488	Sun BB	43257	Nature	www.ncbi.nlm.nih.gov/pubmed/29875488	Genomic atlas of the human plasma proteome.	3,301 European ancestry individuals	NA	9q34.2	ABO	ABO, ABO			ENSG00000175164, ENSG00000281879	NA	NA	rs115478735-T	rs115478735	0	115478735	intron_variant	0	0.178	1E-46	46	(Immunoglobulin superfamily containing leucine-rich repeat protein 2, ISLR2.13124.20.3)	0.45	[0.39-0.51] unit decrease	Affymetrix [10572788] (imputed)	N
10	rs3758348	0.941037	9	136149711	rs115478735	0.913958	Total omega-6 fatty acid levels	44804	35692035	Borges MC	44725	BMC Med	www.ncbi.nlm.nih.gov/pubmed/35692035	Role of circulating polyunsaturated fatty acids on cardiovascular diseases risk: analysis using Mendelian randomization and fatty acid genetic association data from over 114,000 UK Biobank participants.	114,999 European ancestry individuals	NA	9q34.2		ABO, ABO			ENSG00000175164, ENSG00000281879	NA	NA	rs115478735-A	rs115478735	0	115478735	intron_variant	0	0.82	5E-16	15.301		0.042	[0.032-0.052] unit decrease	NR [12321876] (imputed)	N
10	rs3758348	0.941037	9	136149711	rs115478735	0.913958	Linoleic acid levels	44804	35692035	Borges MC	44725	BMC Med	www.ncbi.nlm.nih.gov/pubmed/35692035	Role of circulating polyunsaturated fatty acids on cardiovascular diseases risk: analysis using Mendelian randomization and fatty acid genetic association data from over 114,000 UK Biobank participants.	114,999 European ancestry individuals	NA	9q34.2		ABO, ABO			ENSG00000175164, ENSG00000281879	NA	NA	rs115478735-A	rs115478735	0	115478735	intron_variant	0	0.82	3E-16	15.5229		0.043	[0.033-0.053] unit decrease	NR [12321876] (imputed)	N
10	rs3758348	0.941037	9	136149711	rs115478735	0.913958	Phospholipid levels in IDL	44678	35213538	Richardson TG	44617	PLoS Biol	www.ncbi.nlm.nih.gov/pubmed/35213538	Characterising metabolomic signatures of lipid-modifying therapies through drug target mendelian randomisation.	115,082 European ancestry individuals	NA	9q34.2		ABO, ABO			ENSG00000175164, ENSG00000281879	NA	NA	rs115478735-A	rs115478735	0	115478735	intron_variant	0	0.816696	4E-31	30.3979		0.0597755	[0.05-0.07] unit decrease	NR [11722792] (imputed)	N
10	rs3758348	0.941037	9	136149711	rs115478735	0.913958	Total lipid levels in IDL	44678	35213538	Richardson TG	44617	PLoS Biol	www.ncbi.nlm.nih.gov/pubmed/35213538	Characterising metabolomic signatures of lipid-modifying therapies through drug target mendelian randomisation.	115,082 European ancestry individuals	NA	9q34.2		ABO, ABO			ENSG00000175164, ENSG00000281879	NA	NA	rs115478735-A	rs115478735	0	115478735	intron_variant	0	0.816696	1E-31	31		0.0605343	[0.05-0.071] unit decrease	NR [11722792] (imputed)	N
10	rs3758348	0.941037	9	136149711	rs115478735	0.913958	Concentration of IDL particles	44678	35213538	Richardson TG	44617	PLoS Biol	www.ncbi.nlm.nih.gov/pubmed/35213538	Characterising metabolomic signatures of lipid-modifying therapies through drug target mendelian randomisation.	115,082 European ancestry individuals	NA	9q34.2		ABO, ABO			ENSG00000175164, ENSG00000281879	NA	NA	rs115478735-A	rs115478735	0	115478735	intron_variant	0	0.816696	6E-36	35.2218		0.0661692	[0.056-0.077] unit decrease	NR [11722792] (imputed)	N
10	rs3758348	0.941037	9	136149711	rs115478735	0.913958	Cholesteryl ester levels in large LDL	44678	35213538	Richardson TG	44617	PLoS Biol	www.ncbi.nlm.nih.gov/pubmed/35213538	Characterising metabolomic signatures of lipid-modifying therapies through drug target mendelian randomisation.	115,082 European ancestry individuals	NA	9q34.2		ABO, ABO			ENSG00000175164, ENSG00000281879	NA	NA	rs115478735-A	rs115478735	0	115478735	intron_variant	0	0.816696	5E-29	28.301		0.0592251	[0.049-0.07] unit decrease	NR [11722792] (imputed)	N
10	rs3758348	0.941037	9	136149711	rs115478735	0.913958	Free cholesterol levels in large LDL	44678	35213538	Richardson TG	44617	PLoS Biol	www.ncbi.nlm.nih.gov/pubmed/35213538	Characterising metabolomic signatures of lipid-modifying therapies through drug target mendelian randomisation.	115,082 European ancestry individuals	NA	9q34.2		ABO, ABO			ENSG00000175164, ENSG00000281879	NA	NA	rs115478735-A	rs115478735	0	115478735	intron_variant	0	0.816696	1E-33	33		0.0634442	[0.053-0.074] unit decrease	NR [11722792] (imputed)	N
10	rs3758348	0.941037	9	136149711	rs115478735	0.913958	Phospholipid levels in LDL	44678	35213538	Richardson TG	44617	PLoS Biol	www.ncbi.nlm.nih.gov/pubmed/35213538	Characterising metabolomic signatures of lipid-modifying therapies through drug target mendelian randomisation.	115,082 European ancestry individuals	NA	9q34.2		ABO, ABO			ENSG00000175164, ENSG00000281879	NA	NA	rs115478735-A	rs115478735	0	115478735	intron_variant	0	0.816696	5E-32	31.301		0.06282	[0.052-0.073] unit decrease	NR [11722792] (imputed)	N
10	rs3758348	0.941037	9	136149711	rs115478735	0.913958	Concentration of large LDL particles	44678	35213538	Richardson TG	44617	PLoS Biol	www.ncbi.nlm.nih.gov/pubmed/35213538	Characterising metabolomic signatures of lipid-modifying therapies through drug target mendelian randomisation.	115,082 European ancestry individuals	NA	9q34.2		ABO, ABO			ENSG00000175164, ENSG00000281879	NA	NA	rs115478735-A	rs115478735	0	115478735	intron_variant	0	0.816696	3E-22	21.5229		0.0515604	[0.041-0.062] unit decrease	NR [11722792] (imputed)	N
10	rs3758348	0.941037	9	136149711	rs115478735	0.913958	Total lipid levels in large LDL	44678	35213538	Richardson TG	44617	PLoS Biol	www.ncbi.nlm.nih.gov/pubmed/35213538	Characterising metabolomic signatures of lipid-modifying therapies through drug target mendelian randomisation.	115,082 European ancestry individuals	NA	9q34.2		ABO, ABO			ENSG00000175164, ENSG00000281879	NA	NA	rs115478735-A	rs115478735	0	115478735	intron_variant	0	0.816696	2E-31	30.699		0.0617664	[0.051-0.072] unit decrease	NR [11722792] (imputed)	N
10	rs3758348	0.941037	9	136149711	rs115478735	0.913958	Free cholesterol levels in LDL	44678	35213538	Richardson TG	44617	PLoS Biol	www.ncbi.nlm.nih.gov/pubmed/35213538	Characterising metabolomic signatures of lipid-modifying therapies through drug target mendelian randomisation.	115,082 European ancestry individuals	NA	9q34.2		ABO, ABO			ENSG00000175164, ENSG00000281879	NA	NA	rs115478735-A	rs115478735	0	115478735	intron_variant	0	0.816696	3E-33	32.5229		0.0635309	[0.053-0.074] unit decrease	NR [11722792] (imputed)	N
10	rs3758348	0.941037	9	136149711	rs115478735	0.913958	Concentration of LDL particles	44678	35213538	Richardson TG	44617	PLoS Biol	www.ncbi.nlm.nih.gov/pubmed/35213538	Characterising metabolomic signatures of lipid-modifying therapies through drug target mendelian randomisation.	115,082 European ancestry individuals	NA	9q34.2		ABO, ABO			ENSG00000175164, ENSG00000281879	NA	NA	rs115478735-A	rs115478735	0	115478735	intron_variant	0	0.816696	4E-24	23.3979		0.0541339	[0.044-0.065] unit decrease	NR [11722792] (imputed)	N
10	rs3758348	0.941037	9	136149711	rs115478735	0.913958	Total lipid levels in LDL	44678	35213538	Richardson TG	44617	PLoS Biol	www.ncbi.nlm.nih.gov/pubmed/35213538	Characterising metabolomic signatures of lipid-modifying therapies through drug target mendelian randomisation.	115,082 European ancestry individuals	NA	9q34.2		ABO, ABO			ENSG00000175164, ENSG00000281879	NA	NA	rs115478735-A	rs115478735	0	115478735	intron_variant	0	0.816696	8E-30	29.0969		0.0603572	[0.05-0.071] unit decrease	NR [11722792] (imputed)	N
10	rs3758348	0.941037	9	136149711	rs115478735	0.913958	Ratio of apolipoprotein B to apolipoprotein A1 levels	44678	35213538	Richardson TG	44617	PLoS Biol	www.ncbi.nlm.nih.gov/pubmed/35213538	Characterising metabolomic signatures of lipid-modifying therapies through drug target mendelian randomisation.	115,082 European ancestry individuals	NA	9q34.2		ABO, ABO			ENSG00000175164, ENSG00000281879	NA	NA	rs115478735-A	rs115478735	0	115478735	intron_variant	0	0.816696	5E-15	14.301		0.0412036	[0.031-0.052] unit decrease	NR [11722792] (imputed)	N
10	rs3758348	0.941037	9	136149711	rs115478735	0.913958	Cholesterol levels in IDL	44678	35213538	Richardson TG	44617	PLoS Biol	www.ncbi.nlm.nih.gov/pubmed/35213538	Characterising metabolomic signatures of lipid-modifying therapies through drug target mendelian randomisation.	115,082 European ancestry individuals	NA	9q34.2		ABO, ABO			ENSG00000175164, ENSG00000281879	NA	NA	rs115478735-A	rs115478735	0	115478735	intron_variant	0	0.816696	4E-32	31.3979		0.0609484	[0.051-0.071] unit decrease	NR [11722792] (imputed)	N
10	rs3758348	0.941037	9	136149711	rs115478735	0.913958	Cholesteryl ester levels in IDL	44678	35213538	Richardson TG	44617	PLoS Biol	www.ncbi.nlm.nih.gov/pubmed/35213538	Characterising metabolomic signatures of lipid-modifying therapies through drug target mendelian randomisation.	115,082 European ancestry individuals	NA	9q34.2		ABO, ABO			ENSG00000175164, ENSG00000281879	NA	NA	rs115478735-A	rs115478735	0	115478735	intron_variant	0	0.816696	3E-30	29.5229		0.0590565	[0.049-0.069] unit decrease	NR [11722792] (imputed)	N
10	rs3758348	0.941037	9	136149711	rs115478735	0.913958	Cholesterol levels in large LDL	44678	35213538	Richardson TG	44617	PLoS Biol	www.ncbi.nlm.nih.gov/pubmed/35213538	Characterising metabolomic signatures of lipid-modifying therapies through drug target mendelian randomisation.	115,082 European ancestry individuals	NA	9q34.2		ABO, ABO			ENSG00000175164, ENSG00000281879	NA	NA	rs115478735-A	rs115478735	0	115478735	intron_variant	0	0.816696	1E-30	30		0.0607708	[0.05-0.071] unit decrease	NR [11722792] (imputed)	N
10	rs3758348	0.941037	9	136149711	rs115478735	0.913958	Triglycerides to total lipids ratio in large VLDL	44678	35213538	Richardson TG	44617	PLoS Biol	www.ncbi.nlm.nih.gov/pubmed/35213538	Characterising metabolomic signatures of lipid-modifying therapies through drug target mendelian randomisation.	115,071 European ancestry individuals	NA	9q34.2		ABO, ABO			ENSG00000175164, ENSG00000281879	NA	NA	rs115478735-A	rs115478735	0	115478735	intron_variant	0	0.816704	4E-52	51.3979		0.080776	[0.07-0.091] unit increase	NR [11722792] (imputed)	N
10	rs3758348	0.941037	9	136149711	rs115478735	0.913958	Cholesteryl ester levels in LDL	44678	35213538	Richardson TG	44617	PLoS Biol	www.ncbi.nlm.nih.gov/pubmed/35213538	Characterising metabolomic signatures of lipid-modifying therapies through drug target mendelian randomisation.	115,082 European ancestry individuals	NA	9q34.2		ABO, ABO			ENSG00000175164, ENSG00000281879	NA	NA	rs115478735-A	rs115478735	0	115478735	intron_variant	0	0.816696	2E-28	27.699		0.0589739	[0.049-0.069] unit decrease	NR [11722792] (imputed)	N
10	rs3758348	0.941037	9	136149711	rs115478735	0.913958	Ratio of linoleic acid to total fatty acids	44678	35213538	Richardson TG	44617	PLoS Biol	www.ncbi.nlm.nih.gov/pubmed/35213538	Characterising metabolomic signatures of lipid-modifying therapies through drug target mendelian randomisation.	115,006 European ancestry individuals	NA	9q34.2		ABO, ABO			ENSG00000175164, ENSG00000281879	NA	NA	rs115478735-A	rs115478735	0	115478735	intron_variant	0	0.816697	4E-10	9.39794		0.0321528	[0.022-0.042] unit decrease	NR [11722792] (imputed)	N
10	rs3758348	0.941037	9	136149711	rs115478735	0.913958	Cholesteryl ester levels in VLDL	44678	35213538	Richardson TG	44617	PLoS Biol	www.ncbi.nlm.nih.gov/pubmed/35213538	Characterising metabolomic signatures of lipid-modifying therapies through drug target mendelian randomisation.	115,082 European ancestry individuals	NA	9q34.2		ABO, ABO			ENSG00000175164, ENSG00000281879	NA	NA	rs115478735-A	rs115478735	0	115478735	intron_variant	0	0.816696	1E-24	24		0.054701	[0.044-0.065] unit decrease	NR [11722792] (imputed)	N
10	rs3758348	0.941037	9	136149711	rs115478735	0.913958	VLDL cholesterol levels	44678	35213538	Richardson TG	44617	PLoS Biol	www.ncbi.nlm.nih.gov/pubmed/35213538	Characterising metabolomic signatures of lipid-modifying therapies through drug target mendelian randomisation.	115,082 European ancestry individuals	NA	9q34.2		ABO, ABO			ENSG00000175164, ENSG00000281879	NA	NA	rs115478735-A	rs115478735	0	115478735	intron_variant	0	0.816696	2E-18	17.699		0.0467808	[0.036-0.057] unit decrease	NR [11722792] (imputed)	N
10	rs3758348	0.941037	9	136149711	rs115478735	0.913958	Cholesterol levels in very small VLDL	44678	35213538	Richardson TG	44617	PLoS Biol	www.ncbi.nlm.nih.gov/pubmed/35213538	Characterising metabolomic signatures of lipid-modifying therapies through drug target mendelian randomisation.	115,082 European ancestry individuals	NA	9q34.2		ABO, ABO			ENSG00000175164, ENSG00000281879	NA	NA	rs115478735-A	rs115478735	0	115478735	intron_variant	0	0.816696	7E-30	29.1549		0.0588038	[0.049-0.069] unit decrease	NR [11722792] (imputed)	N
10	rs3758348	0.941037	9	136149711	rs115478735	0.913958	Total lipid levels in very small VLDL	44678	35213538	Richardson TG	44617	PLoS Biol	www.ncbi.nlm.nih.gov/pubmed/35213538	Characterising metabolomic signatures of lipid-modifying therapies through drug target mendelian randomisation.	115,082 European ancestry individuals	NA	9q34.2		ABO, ABO			ENSG00000175164, ENSG00000281879	NA	NA	rs115478735-A	rs115478735	0	115478735	intron_variant	0	0.816696	2E-21	20.699		0.0498105	[0.04-0.06] unit decrease	NR [11722792] (imputed)	N
10	rs3758348	0.941037	9	136149711	rs115478735	0.913958	Concentration of very small VLDL particles	44678	35213538	Richardson TG	44617	PLoS Biol	www.ncbi.nlm.nih.gov/pubmed/35213538	Characterising metabolomic signatures of lipid-modifying therapies through drug target mendelian randomisation.	115,082 European ancestry individuals	NA	9q34.2		ABO, ABO			ENSG00000175164, ENSG00000281879	NA	NA	rs115478735-A	rs115478735	0	115478735	intron_variant	0	0.816696	9E-26	25.0458		0.0551099	[0.045-0.065] unit decrease	NR [11722792] (imputed)	N
10	rs3758348	0.941037	9	136149711	rs115478735	0.913958	Cholesterol to total lipids ratio in chylomicrons and extremely large VLDL	44678	35213538	Richardson TG	44617	PLoS Biol	www.ncbi.nlm.nih.gov/pubmed/35213538	Characterising metabolomic signatures of lipid-modifying therapies through drug target mendelian randomisation.	111,638 European ancestry individuals	NA	9q34.2		ABO, ABO			ENSG00000175164, ENSG00000281879	NA	NA	rs115478735-A	rs115478735	0	115478735	intron_variant	0	0.817089	3E-26	25.5229		0.056869	[0.046-0.067] unit decrease	NR [11722792] (imputed)	N
10	rs3758348	0.941037	9	136149711	rs115478735	0.913958	Free cholesterol to total lipids ratio in chylomicrons and extremely large VLDL	44678	35213538	Richardson TG	44617	PLoS Biol	www.ncbi.nlm.nih.gov/pubmed/35213538	Characterising metabolomic signatures of lipid-modifying therapies through drug target mendelian randomisation.	111,638 European ancestry individuals	NA	9q34.2		ABO, ABO			ENSG00000175164, ENSG00000281879	NA	NA	rs115478735-A	rs115478735	0	115478735	intron_variant	0	0.817089	4E-18	17.3979		0.0462328	[0.036-0.057] unit decrease	NR [11722792] (imputed)	N
10	rs3758348	0.941037	9	136149711	rs115478735	0.913958	Free cholesterol levels in very small VLDL	44678	35213538	Richardson TG	44617	PLoS Biol	www.ncbi.nlm.nih.gov/pubmed/35213538	Characterising metabolomic signatures of lipid-modifying therapies through drug target mendelian randomisation.	115,082 European ancestry individuals	NA	9q34.2		ABO, ABO			ENSG00000175164, ENSG00000281879	NA	NA	rs115478735-A	rs115478735	0	115478735	intron_variant	0	0.816696	7E-26	25.1549		0.0549926	[0.045-0.065] unit decrease	NR [11722792] (imputed)	N
10	rs3758348	0.941037	9	136149711	rs115478735	0.913958	Cholesteryl ester levels in very small VLDL	44678	35213538	Richardson TG	44617	PLoS Biol	www.ncbi.nlm.nih.gov/pubmed/35213538	Characterising metabolomic signatures of lipid-modifying therapies through drug target mendelian randomisation.	115,082 European ancestry individuals	NA	9q34.2		ABO, ABO			ENSG00000175164, ENSG00000281879	NA	NA	rs115478735-A	rs115478735	0	115478735	intron_variant	0	0.816696	7E-31	30.1549		0.0594946	[0.049-0.07] unit decrease	NR [11722792] (imputed)	N
10	rs3758348	0.941037	9	136149711	rs115478735	0.913958	Phospholipid levels in very small VLDL	44678	35213538	Richardson TG	44617	PLoS Biol	www.ncbi.nlm.nih.gov/pubmed/35213538	Characterising metabolomic signatures of lipid-modifying therapies through drug target mendelian randomisation.	115,082 European ancestry individuals	NA	9q34.2		ABO, ABO			ENSG00000175164, ENSG00000281879	NA	NA	rs115478735-A	rs115478735	0	115478735	intron_variant	0	0.816696	2E-18	17.699		0.0459204	[0.036-0.056] unit decrease	NR [11722792] (imputed)	N
10	rs3758348	0.941037	9	136149711	rs115478735	0.913958	Cholesteryl esters to total lipids ratio in chylomicrons and extremely large VLDL	44678	35213538	Richardson TG	44617	PLoS Biol	www.ncbi.nlm.nih.gov/pubmed/35213538	Characterising metabolomic signatures of lipid-modifying therapies through drug target mendelian randomisation.	111,638 European ancestry individuals	NA	9q34.2		ABO, ABO			ENSG00000175164, ENSG00000281879	NA	NA	rs115478735-A	rs115478735	0	115478735	intron_variant	0	0.817089	2E-25	24.699		0.0560985	[0.046-0.067] unit decrease	NR [11722792] (imputed)	N
10	rs3758348	0.941037	9	136149711	rs115478735	0.913958	Triglycerides to total lipids ratio in chylomicrons and extremely large VLDL	44678	35213538	Richardson TG	44617	PLoS Biol	www.ncbi.nlm.nih.gov/pubmed/35213538	Characterising metabolomic signatures of lipid-modifying therapies through drug target mendelian randomisation.	111,638 European ancestry individuals	NA	9q34.2		ABO, ABO			ENSG00000175164, ENSG00000281879	NA	NA	rs115478735-A	rs115478735	0	115478735	intron_variant	0	0.817089	7E-27	26.1549		0.0578536	[0.047-0.068] unit increase	NR [11722792] (imputed)	N
10	rs3758348	0.941037	9	136149711	rs115478735	0.913958	Clinical LDL cholesterol levels	44678	35213538	Richardson TG	44617	PLoS Biol	www.ncbi.nlm.nih.gov/pubmed/35213538	Characterising metabolomic signatures of lipid-modifying therapies through drug target mendelian randomisation.	115,082 European ancestry individuals	NA	9q34.2		ABO, ABO			ENSG00000175164, ENSG00000281879	NA	NA	rs115478735-A	rs115478735	0	115478735	intron_variant	0	0.816696	9E-35	34.0458		0.0653267	[0.055-0.076] unit decrease	NR [11722792] (imputed)	N
10	rs3758348	0.941037	9	136149711	rs115478735	0.913958	Apolipoprotein B levels	44678	35213538	Richardson TG	44617	PLoS Biol	www.ncbi.nlm.nih.gov/pubmed/35213538	Characterising metabolomic signatures of lipid-modifying therapies through drug target mendelian randomisation.	115,082 European ancestry individuals	NA	9q34.2		ABO, ABO			ENSG00000175164, ENSG00000281879	NA	NA	rs115478735-A	rs115478735	0	115478735	intron_variant	0	0.816696	2E-26	25.699		0.0567209	[0.046-0.067] unit decrease	NR [11722792] (imputed)	N
10	rs3758348	0.941037	9	136149711	rs115478735	0.913958	LDL cholesterol levels	44678	35213538	Richardson TG	44617	PLoS Biol	www.ncbi.nlm.nih.gov/pubmed/35213538	Characterising metabolomic signatures of lipid-modifying therapies through drug target mendelian randomisation.	115,082 European ancestry individuals	NA	9q34.2		ABO, ABO			ENSG00000175164, ENSG00000281879	NA	NA	rs115478735-A	rs115478735	0	115478735	intron_variant	0	0.816696	3E-30	29.5229		0.0608301	[0.05-0.071] unit decrease	NR [11722792] (imputed)	N
10	rs3758348	0.941037	9	136149711	rs115478735	0.913958	Linoleic acid levels	44678	35213538	Richardson TG	44617	PLoS Biol	www.ncbi.nlm.nih.gov/pubmed/35213538	Characterising metabolomic signatures of lipid-modifying therapies through drug target mendelian randomisation.	115,006 European ancestry individuals	NA	9q34.2		ABO, ABO			ENSG00000175164, ENSG00000281879	NA	NA	rs115478735-A	rs115478735	0	115478735	intron_variant	0	0.816697	3E-16	15.5229		0.0427716	[0.032-0.053] unit decrease	NR [11722792] (imputed)	N
10	rs3758348	0.941037	9	136149711	rs115478735	0.913958	Polyunsaturated fatty acid levels	44678	35213538	Richardson TG	44617	PLoS Biol	www.ncbi.nlm.nih.gov/pubmed/35213538	Characterising metabolomic signatures of lipid-modifying therapies through drug target mendelian randomisation.	115,006 European ancestry individuals	NA	9q34.2		ABO, ABO			ENSG00000175164, ENSG00000281879	NA	NA	rs115478735-A	rs115478735	0	115478735	intron_variant	0	0.816697	3E-13	12.5229		0.0377218	[0.028-0.048] unit decrease	NR [11722792] (imputed)	N
10	rs3758348	0.941037	9	136149711	rs115478735	0.913958	Total cholesterol levels	44678	35213538	Richardson TG	44617	PLoS Biol	www.ncbi.nlm.nih.gov/pubmed/35213538	Characterising metabolomic signatures of lipid-modifying therapies through drug target mendelian randomisation.	115,082 European ancestry individuals	NA	9q34.2		ABO, ABO			ENSG00000175164, ENSG00000281879	NA	NA	rs115478735-A	rs115478735	0	115478735	intron_variant	0	0.816696	1E-27	27		0.0564204	[0.046-0.067] unit decrease	NR [11722792] (imputed)	N
10	rs3758348	0.941037	9	136149711	rs115478735	0.913958	Total esterified cholesterol levels	44678	35213538	Richardson TG	44617	PLoS Biol	www.ncbi.nlm.nih.gov/pubmed/35213538	Characterising metabolomic signatures of lipid-modifying therapies through drug target mendelian randomisation.	115,082 European ancestry individuals	NA	9q34.2		ABO, ABO			ENSG00000175164, ENSG00000281879	NA	NA	rs115478735-A	rs115478735	0	115478735	intron_variant	0	0.816696	1E-27	27		0.0562474	[0.046-0.066] unit decrease	NR [11722792] (imputed)	N
10	rs3758348	0.941037	9	136149711	rs115478735	0.913958	Total free cholesterol levels	44678	35213538	Richardson TG	44617	PLoS Biol	www.ncbi.nlm.nih.gov/pubmed/35213538	Characterising metabolomic signatures of lipid-modifying therapies through drug target mendelian randomisation.	115,082 European ancestry individuals	NA	9q34.2		ABO, ABO			ENSG00000175164, ENSG00000281879	NA	NA	rs115478735-A	rs115478735	0	115478735	intron_variant	0	0.816696	1E-26	26		0.0557416	[0.046-0.066] unit decrease	NR [11722792] (imputed)	N
10	rs3758348	0.941037	9	136149711	rs115478735	0.913958	Free cholesterol levels in medium LDL	44678	35213538	Richardson TG	44617	PLoS Biol	www.ncbi.nlm.nih.gov/pubmed/35213538	Characterising metabolomic signatures of lipid-modifying therapies through drug target mendelian randomisation.	115,082 European ancestry individuals	NA	9q34.2		ABO, ABO			ENSG00000175164, ENSG00000281879	NA	NA	rs115478735-A	rs115478735	0	115478735	intron_variant	0	0.816696	1E-33	33		0.0644691	[0.054-0.075] unit decrease	NR [11722792] (imputed)	N
10	rs3758348	0.941037	9	136149711	rs115478735	0.913958	Cholesteryl ester levels in medium LDL	44678	35213538	Richardson TG	44617	PLoS Biol	www.ncbi.nlm.nih.gov/pubmed/35213538	Characterising metabolomic signatures of lipid-modifying therapies through drug target mendelian randomisation.	115,082 European ancestry individuals	NA	9q34.2		ABO, ABO			ENSG00000175164, ENSG00000281879	NA	NA	rs115478735-A	rs115478735	0	115478735	intron_variant	0	0.816696	8E-26	25.0969		0.0561564	[0.046-0.067] unit decrease	NR [11722792] (imputed)	N
10	rs3758348	0.941037	9	136149711	rs115478735	0.913958	Phospholipid levels in medium LDL	44678	35213538	Richardson TG	44617	PLoS Biol	www.ncbi.nlm.nih.gov/pubmed/35213538	Characterising metabolomic signatures of lipid-modifying therapies through drug target mendelian randomisation.	115,082 European ancestry individuals	NA	9q34.2		ABO, ABO			ENSG00000175164, ENSG00000281879	NA	NA	rs115478735-A	rs115478735	0	115478735	intron_variant	0	0.816696	3E-28	27.5229		0.0590222	[0.049-0.07] unit decrease	NR [11722792] (imputed)	N
10	rs3758348	0.941037	9	136149711	rs115478735	0.913958	Free cholesterol levels in medium VLDL	44678	35213538	Richardson TG	44617	PLoS Biol	www.ncbi.nlm.nih.gov/pubmed/35213538	Characterising metabolomic signatures of lipid-modifying therapies through drug target mendelian randomisation.	115,082 European ancestry individuals	NA	9q34.2		ABO, ABO			ENSG00000175164, ENSG00000281879	NA	NA	rs115478735-A	rs115478735	0	115478735	intron_variant	0	0.816696	5E-23	22.301		0.052719	[0.042-0.063] unit decrease	NR [11722792] (imputed)	N
10	rs3758348	0.941037	9	136149711	rs115478735	0.913958	Omega-6 fatty acid levels	44678	35213538	Richardson TG	44617	PLoS Biol	www.ncbi.nlm.nih.gov/pubmed/35213538	Characterising metabolomic signatures of lipid-modifying therapies through drug target mendelian randomisation.	115,006 European ancestry individuals	NA	9q34.2		ABO, ABO			ENSG00000175164, ENSG00000281879	NA	NA	rs115478735-A	rs115478735	0	115478735	intron_variant	0	0.816697	4E-16	15.3979		0.0424072	[0.032-0.053] unit decrease	NR [11722792] (imputed)	N
10	rs3758348	0.941037	9	136149711	rs115478735	0.913958	Remnant cholesterol (non-HDL, non-LDL -cholesterol)	44678	35213538	Richardson TG	44617	PLoS Biol	www.ncbi.nlm.nih.gov/pubmed/35213538	Characterising metabolomic signatures of lipid-modifying therapies through drug target mendelian randomisation.	115,082 European ancestry individuals	NA	9q34.2		ABO, ABO			ENSG00000175164, ENSG00000281879	NA	NA	rs115478735-A	rs115478735	0	115478735	intron_variant	0	0.816696	4E-29	28.3979		0.0594489	[0.049-0.07] unit decrease	NR [11722792] (imputed)	N
10	rs3758348	0.941037	9	136149711	rs115478735	0.913958	Cholesterol levels in small LDL	44678	35213538	Richardson TG	44617	PLoS Biol	www.ncbi.nlm.nih.gov/pubmed/35213538	Characterising metabolomic signatures of lipid-modifying therapies through drug target mendelian randomisation.	115,082 European ancestry individuals	NA	9q34.2		ABO, ABO			ENSG00000175164, ENSG00000281879	NA	NA	rs115478735-A	rs115478735	0	115478735	intron_variant	0	0.816696	2E-24	23.699		0.0546603	[0.044-0.065] unit decrease	NR [11722792] (imputed)	N
10	rs3758348	0.941037	9	136149711	rs115478735	0.913958	Total lipid levels in small LDL	44678	35213538	Richardson TG	44617	PLoS Biol	www.ncbi.nlm.nih.gov/pubmed/35213538	Characterising metabolomic signatures of lipid-modifying therapies through drug target mendelian randomisation.	115,082 European ancestry individuals	NA	9q34.2		ABO, ABO			ENSG00000175164, ENSG00000281879	NA	NA	rs115478735-A	rs115478735	0	115478735	intron_variant	0	0.816696	3E-20	19.5229		0.0493035	[0.039-0.06] unit decrease	NR [11722792] (imputed)	N
10	rs3758348	0.941037	9	136149711	rs115478735	0.913958	Concentration of small LDL particles	44678	35213538	Richardson TG	44617	PLoS Biol	www.ncbi.nlm.nih.gov/pubmed/35213538	Characterising metabolomic signatures of lipid-modifying therapies through drug target mendelian randomisation.	115,082 European ancestry individuals	NA	9q34.2		ABO, ABO			ENSG00000175164, ENSG00000281879	NA	NA	rs115478735-A	rs115478735	0	115478735	intron_variant	0	0.816696	4E-20	19.3979		0.0491301	[0.039-0.06] unit decrease	NR [11722792] (imputed)	N
10	rs3758348	0.941037	9	136149711	rs115478735	0.913958	Cholesteryl ester levels in small VLDL	44678	35213538	Richardson TG	44617	PLoS Biol	www.ncbi.nlm.nih.gov/pubmed/35213538	Characterising metabolomic signatures of lipid-modifying therapies through drug target mendelian randomisation.	115,082 European ancestry individuals	NA	9q34.2		ABO, ABO			ENSG00000175164, ENSG00000281879	NA	NA	rs115478735-A	rs115478735	0	115478735	intron_variant	0	0.816696	9E-29	28.0458		0.0592746	[0.049-0.07] unit decrease	NR [11722792] (imputed)	N
10	rs3758348	0.941037	9	136149711	rs115478735	0.913958	Cholesteryl esters to total lipids ratio in small VLDL	44678	35213538	Richardson TG	44617	PLoS Biol	www.ncbi.nlm.nih.gov/pubmed/35213538	Characterising metabolomic signatures of lipid-modifying therapies through drug target mendelian randomisation.	115,082 European ancestry individuals	NA	9q34.2		ABO, ABO			ENSG00000175164, ENSG00000281879	NA	NA	rs115478735-A	rs115478735	0	115478735	intron_variant	0	0.816696	5E-49	48.301		0.0774823	[0.067-0.088] unit decrease	NR [11722792] (imputed)	N
10	rs3758348	0.941037	9	136149711	rs115478735	0.913958	Free cholesterol levels in small VLDL	44678	35213538	Richardson TG	44617	PLoS Biol	www.ncbi.nlm.nih.gov/pubmed/35213538	Characterising metabolomic signatures of lipid-modifying therapies through drug target mendelian randomisation.	115,082 European ancestry individuals	NA	9q34.2		ABO, ABO			ENSG00000175164, ENSG00000281879	NA	NA	rs115478735-A	rs115478735	0	115478735	intron_variant	0	0.816696	7E-30	29.1549		0.0605995	[0.05-0.071] unit decrease	NR [11722792] (imputed)	N
10	rs3758348	0.941037	9	136149711	rs115478735	0.913958	Cholesterol levels in medium LDL	44678	35213538	Richardson TG	44617	PLoS Biol	www.ncbi.nlm.nih.gov/pubmed/35213538	Characterising metabolomic signatures of lipid-modifying therapies through drug target mendelian randomisation.	115,082 European ancestry individuals	NA	9q34.2		ABO, ABO			ENSG00000175164, ENSG00000281879	NA	NA	rs115478735-A	rs115478735	0	115478735	intron_variant	0	0.816696	1E-28	28		0.059509	[0.049-0.07] unit decrease	NR [11722792] (imputed)	N
10	rs3758348	0.941037	9	136149711	rs115478735	0.913958	Total lipid levels in medium LDL	44678	35213538	Richardson TG	44617	PLoS Biol	www.ncbi.nlm.nih.gov/pubmed/35213538	Characterising metabolomic signatures of lipid-modifying therapies through drug target mendelian randomisation.	115,082 European ancestry individuals	NA	9q34.2		ABO, ABO			ENSG00000175164, ENSG00000281879	NA	NA	rs115478735-A	rs115478735	0	115478735	intron_variant	0	0.816696	2E-27	26.699		0.0581116	[0.048-0.069] unit decrease	NR [11722792] (imputed)	N
10	rs3758348	0.941037	9	136149711	rs115478735	0.913958	Concentration of medium LDL particles	44678	35213538	Richardson TG	44617	PLoS Biol	www.ncbi.nlm.nih.gov/pubmed/35213538	Characterising metabolomic signatures of lipid-modifying therapies through drug target mendelian randomisation.	115,082 European ancestry individuals	NA	9q34.2		ABO, ABO			ENSG00000175164, ENSG00000281879	NA	NA	rs115478735-A	rs115478735	0	115478735	intron_variant	0	0.816696	6E-27	26.2218		0.0575453	[0.047-0.068] unit decrease	NR [11722792] (imputed)	N
10	rs3758348	0.941037	9	136149711	rs115478735	0.913958	Cholesterol levels in medium VLDL	44678	35213538	Richardson TG	44617	PLoS Biol	www.ncbi.nlm.nih.gov/pubmed/35213538	Characterising metabolomic signatures of lipid-modifying therapies through drug target mendelian randomisation.	115,082 European ancestry individuals	NA	9q34.2		ABO, ABO			ENSG00000175164, ENSG00000281879	NA	NA	rs115478735-A	rs115478735	0	115478735	intron_variant	0	0.816696	6E-32	31.2218		0.0626771	[0.052-0.073] unit decrease	NR [11722792] (imputed)	N
10	rs3758348	0.941037	9	136149711	rs115478735	0.913958	Cholesteryl ester levels in medium VLDL	44678	35213538	Richardson TG	44617	PLoS Biol	www.ncbi.nlm.nih.gov/pubmed/35213538	Characterising metabolomic signatures of lipid-modifying therapies through drug target mendelian randomisation.	115,082 European ancestry individuals	NA	9q34.2		ABO, ABO			ENSG00000175164, ENSG00000281879	NA	NA	rs115478735-A	rs115478735	0	115478735	intron_variant	0	0.816696	7E-37	36.1549		0.0671431	[0.057-0.078] unit decrease	NR [11722792] (imputed)	N
10	rs3758348	0.941037	9	136149711	rs115478735	0.913958	Phospholipid levels in medium VLDL	44678	35213538	Richardson TG	44617	PLoS Biol	www.ncbi.nlm.nih.gov/pubmed/35213538	Characterising metabolomic signatures of lipid-modifying therapies through drug target mendelian randomisation.	115,082 European ancestry individuals	NA	9q34.2		ABO, ABO			ENSG00000175164, ENSG00000281879	NA	NA	rs115478735-A	rs115478735	0	115478735	intron_variant	0	0.816696	1E-17	17		0.0456536	[0.035-0.056] unit decrease	NR [11722792] (imputed)	N
10	rs3758348	0.941037	9	136149711	rs115478735	0.913958	Total cholesterol minus HDL-C levels	44678	35213538	Richardson TG	44617	PLoS Biol	www.ncbi.nlm.nih.gov/pubmed/35213538	Characterising metabolomic signatures of lipid-modifying therapies through drug target mendelian randomisation.	115,082 European ancestry individuals	NA	9q34.2		ABO, ABO			ENSG00000175164, ENSG00000281879	NA	NA	rs115478735-A	rs115478735	0	115478735	intron_variant	0	0.816696	8E-31	30.0969		0.0613299	[0.051-0.072] unit decrease	NR [11722792] (imputed)	N
10	rs3758348	0.941037	9	136149711	rs115478735	0.913958	Phospholipids to total lipids ratio in small HDL	44678	35213538	Richardson TG	44617	PLoS Biol	www.ncbi.nlm.nih.gov/pubmed/35213538	Characterising metabolomic signatures of lipid-modifying therapies through drug target mendelian randomisation.	115,082 European ancestry individuals	NA	9q34.2		ABO, ABO			ENSG00000175164, ENSG00000281879	NA	NA	rs115478735-A	rs115478735	0	115478735	intron_variant	0	0.816696	9E-11	10.0458		0.0334136	[0.023-0.044] unit increase	NR [11722792] (imputed)	N
10	rs3758348	0.941037	9	136149711	rs115478735	0.913958	Cholesteryl ester levels in small LDL	44678	35213538	Richardson TG	44617	PLoS Biol	www.ncbi.nlm.nih.gov/pubmed/35213538	Characterising metabolomic signatures of lipid-modifying therapies through drug target mendelian randomisation.	115,082 European ancestry individuals	NA	9q34.2		ABO, ABO			ENSG00000175164, ENSG00000281879	NA	NA	rs115478735-A	rs115478735	0	115478735	intron_variant	0	0.816696	1E-22	22		0.052322	[0.042-0.063] unit decrease	NR [11722792] (imputed)	N
10	rs3758348	0.941037	9	136149711	rs115478735	0.913958	Free cholesterol levels in small LDL	44678	35213538	Richardson TG	44617	PLoS Biol	www.ncbi.nlm.nih.gov/pubmed/35213538	Characterising metabolomic signatures of lipid-modifying therapies through drug target mendelian randomisation.	115,082 European ancestry individuals	NA	9q34.2		ABO, ABO			ENSG00000175164, ENSG00000281879	NA	NA	rs115478735-A	rs115478735	0	115478735	intron_variant	0	0.816696	3E-25	24.5229		0.0554033	[0.045-0.066] unit decrease	NR [11722792] (imputed)	N
10	rs3758348	0.941037	9	136149711	rs115478735	0.913958	Cholesterol levels in small VLDL	44678	35213538	Richardson TG	44617	PLoS Biol	www.ncbi.nlm.nih.gov/pubmed/35213538	Characterising metabolomic signatures of lipid-modifying therapies through drug target mendelian randomisation.	115,082 European ancestry individuals	NA	9q34.2		ABO, ABO			ENSG00000175164, ENSG00000281879	NA	NA	rs115478735-A	rs115478735	0	115478735	intron_variant	0	0.816696	1E-29	29		0.0602168	[0.05-0.071] unit decrease	NR [11722792] (imputed)	N
10	rs3758348	0.941037	9	136149711	rs115478735	0.913958	Phospholipid levels in large LDL	44678	35213538	Richardson TG	44617	PLoS Biol	www.ncbi.nlm.nih.gov/pubmed/35213538	Characterising metabolomic signatures of lipid-modifying therapies through drug target mendelian randomisation.	115,082 European ancestry individuals	NA	9q34.2		ABO, ABO			ENSG00000175164, ENSG00000281879	NA	NA	rs115478735-A	rs115478735	0	115478735	intron_variant	0	0.816696	5E-37	36.301		0.0673827	[0.057-0.078] unit decrease	NR [11722792] (imputed)	N
10	rs3758348	0.941037	9	136149711	rs115478735	0.913958	Phospholipid levels in small LDL	44678	35213538	Richardson TG	44617	PLoS Biol	www.ncbi.nlm.nih.gov/pubmed/35213538	Characterising metabolomic signatures of lipid-modifying therapies through drug target mendelian randomisation.	115,082 European ancestry individuals	NA	9q34.2		ABO, ABO			ENSG00000175164, ENSG00000281879	NA	NA	rs115478735-A	rs115478735	0	115478735	intron_variant	0	0.816696	2E-15	14.699		0.0424046	[0.032-0.053] unit decrease	NR [11722792] (imputed)	N
10	rs3758348	0.941037	9	136149711	rs115478735	0.913958	HDL cholesterol	44544	34594039	Sakaue S	44469	Nat Genet	www.ncbi.nlm.nih.gov/pubmed/34594039	A cross-population atlas of genetic associations for 220 human phenotypes.	315,133 European ancestry individuals, 74,970 East Asian ancestry individuals	NA	9q34.2		ABO, ABO			ENSG00000175164, ENSG00000281879	NA	NA	rs115478735-T	rs115478735	0	115478735	intron_variant	0	NR	1E-13	13		0.0211	[0.016-0.027] unit increase	Affymetrix, Illumina [20525311] (imputed)	N
15	rs6503533	0.984044	17	38025417	rs12150079	0.913827	Asthma and cardiovascular disease	44700	35126453	Zhou Y	44581	Front Genet	www.ncbi.nlm.nih.gov/pubmed/35126453	Shared Genetic Architecture and Causal Relationship Between Asthma and Cardiovascular Diseases: A Large-Scale Cross-Trait Analysis.	19,954 European ancestry cases, 107,715 European ancestry controls	NA	17q21.1		ZPBP2			ENSG00000186075	NA	NA	rs12150079-?	rs12150079	0	12150079	intron_variant	0	NR	1E-19	19		NA		NR [NR]	N
6	rs13135092	0.921018	4	103146888	rs35225200	0.913662	Autism spectrum disorder or schizophrenia	42963	28540026	Anney RJL	42877	Mol Autism	www.ncbi.nlm.nih.gov/pubmed/28540026	Meta-analysis of GWAS of over 16,000 individuals with autism spectrum disorder highlights a novel locus at 10q24.32 and a significant overlap with schizophrenia.	schizophrenia cases and controls (see Ripke, 2014), up to 6,197 European ancestry ASD cases, up to 7,377 European ancestry controls, up to 1,190 ASD cases, up to 1,190 controls	NA	4q24	BANK1, SLC39A8	BANK1 - SLC39A8	ENSG00000153064	ENSG00000138821		150919	25349	rs35225200-?	rs35225200	0	35225200	intergenic_variant	1		2E-12	11.699		1.13636	[1.1-1.18]	Affymetrix, Illumina [NR]	N
6	rs13135092	0.921018	4	103146888	rs35225200	0.913662	Mean arterial pressure x alcohol consumption interaction (2df test)	43341	29912962	Feitosa MF	43269	PLoS One	www.ncbi.nlm.nih.gov/pubmed/29912962	Novel genetic associations for blood pressure identified via gene-alcohol interaction in up to 570K individuals across multiple ancestries.	91,110 European ancestry drinkers and non-drinkers, 21,416 African American or Afro-Caribbean drinkers and non-drinkers, 12,365 Asian ancestry drinkers and non-drinkers, 8,470 Hispanic or Latin American drinkers and non-drinkers	237,996 European ancestry drinkers, 2,280 African American drinkers, 54,080 Asian ancestry drinkers, 6,448 Hispanic drinkers, 43,315 European ancestry non-drinkers, 2,761 African ancestry non-drinkers, 86,943 Asian ancestry non-drinkers, 6,923 Hispanic non-drinkers	4q24	SLC39A8	BANK1 - SLC39A8	ENSG00000153064	ENSG00000138821		150919	25349	rs35225200-A	rs35225200	0	35225200	intergenic_variant	1	0.93	1E-12	12	(AA, EA)	NA		Affymetrix, Illumina [up to 39321347] (imputed)	N
6	rs13135092	0.921018	4	103146888	rs35225200	0.913662	Cognitive ability, years of educational attainment or schizophrenia (pleiotropy)	43712	31374203	Lam M	43678	Am J Hum Genet	www.ncbi.nlm.nih.gov/pubmed/31374203	Pleiotropic Meta-Analysis of Cognition, Education, and Schizophrenia Differentiates Roles of Early Neurodevelopmental and Adult Synaptic Pathways.	328,917 individuals with educational attainment measurements, 107,207 individuals with cognitive ability measurements, 77,096 European ancestry schizophrenia cases, 43,456 European ancestry controls	NA	4q24	SLC39A8	BANK1 - SLC39A8	ENSG00000153064	ENSG00000138821		150919	25349	rs35225200-?	rs35225200	0	35225200	intergenic_variant	1	NR	4E-13	12.3979		0.023883	[0.017-0.03] unit increase	NR [7306098]	N
6	rs13135092	0.921018	4	103146888	rs35225200	0.913662	Anorexia nervosa, attention-deficit/hyperactivity disorder, autism spectrum disorder, bipolar disorder, major depression, obsessive-compulsive disorder, schizophrenia, or Tourette syndrome (pleiotropy)	43872	31835028	Cross-Disorder Group of the Psychiatric Genomics Consortium	43800	Cell	www.ncbi.nlm.nih.gov/pubmed/31835028	Genomic Relationships, Novel Loci, and Pleiotropic Mechanisms across Eight Psychiatric Disorders.	19,009 European ancestry ADHD cases, 3,495 European ancestry anorexia cases, 18,381 European ancestry autism cases, 20,352 European ancestry bipolar disorder cases, 130,664 European ancestry major depression cases, 2,688 European ancestry OCD cases, 33,640 European ancestry schizophrenia cases, 4,645 European ancestry Tourette's cases, 494,162 European ancestry controls	NA	4q24	SLC39A8	BANK1 - SLC39A8	ENSG00000153064	ENSG00000138821		150919	25349	rs35225200-?	rs35225200	0	35225200	intergenic_variant	1		1E-10	10		NA		NR [6786993] (imputed)	N
6	rs13135092	0.921018	4	103146888	rs35225200	0.913662	Low hand grip strength (60 years and older) (EWGSOP)	44245	33510174	Jones G	44224	Nat Commun	www.ncbi.nlm.nih.gov/pubmed/33510174	Genome-wide meta-analysis of muscle weakness identifies 15 susceptibility loci in older men and women.	14,007 European ancestry male cases, 107,048 European ancestry male controls	NA	4q24	SLC39A8	BANK1 - SLC39A8	ENSG00000153064	ENSG00000138821		150919	25349	rs35225200-C	rs35225200	0	35225200	intergenic_variant	1	0.08	3E-8	7.52288		0.1289	unit increase	Affymetrix, Illumina [9464541] (imputed)	N
6	rs13135092	0.921018	4	103146888	rs35225200	0.913662	Phospholipids to total lipids ratio in very large HDL	44678	35213538	Richardson TG	44617	PLoS Biol	www.ncbi.nlm.nih.gov/pubmed/35213538	Characterising metabolomic signatures of lipid-modifying therapies through drug target mendelian randomisation.	115,056 European ancestry individuals	NA	4q24		BANK1 - SLC39A8	ENSG00000153064	ENSG00000138821		150919	25349	rs35225200-A	rs35225200	0	35225200	intergenic_variant	1	0.917422	6E-10	9.22185		0.0438608	[0.03-0.058] unit increase	NR [11722792] (imputed)	N
6	rs13135092	0.921018	4	103146888	rs35225200	0.913662	Triglycerides	44544	34594039	Sakaue S	44469	Nat Genet	www.ncbi.nlm.nih.gov/pubmed/34594039	A cross-population atlas of genetic associations for 220 human phenotypes.	343,992 European ancestry individuals, 111,667 East Asian ancestry individuals	NA	4q24		BANK1 - SLC39A8	ENSG00000153064	ENSG00000138821		150919	25349	rs35225200-C	rs35225200	0	35225200	intergenic_variant	1	NR	5E-13	12.301		0.0313	[0.023-0.04] unit increase	Affymetrix, Illumina [20531459] (imputed)	N
15	rs6503533	0.984044	17	38066267	rs1008723	0.913132	Asthma	43763	31619474	Zhu Z	43755	Eur Respir J	www.ncbi.nlm.nih.gov/pubmed/31619474	Shared Genetics of Asthma and Mental Health Disorders: A Large-Scale Genome-Wide Cross-Trait Analysis.	46,802 European ancestry cases, 347,481 European ancestry controls	23,948 European and unknown ancestry cases, 118,538 European and unknown ancestry controls	17q21.1	MIR4728, CDK12, CSF3, ERBB2, GRB7, GSDMA, GSDMB, IKZF3, LRRC3C, MED1, MED24, MIEN1, MIR6884, MSL1, NEUROD2, NR1D1, ORMDL3, PGAP3, PNMT, PPP1R1B, PSMD3, SNORD124, STARD3, TCAP, THRA, ZPBP2	GSDMB			ENSG00000073605	NA	NA	rs1008723-G	rs1008723	0	1008723	intron_variant	0	0.488661	2E-62	61.699		1.10762	[1.1-1.12]	Affymetrix [8274727] (imputed)	N
15	rs6503533	0.984044	17	38066267	rs1008723	0.913132	Dermatomyositis or juvenile dermatomyositis	43322	26362759	Rothwell S	42258	Ann Rheum Dis	www.ncbi.nlm.nih.gov/pubmed/26362759	Dense genotyping of immune-related loci in idiopathic inflammatory myopathies confirms HLA alleles as the strongest genetic risk factor and suggests different genetic background for major clinical subgroups.	879 European dermatomyositis cases, 15,651 European juvenile dermatomyositis ancestry controls		17q21.1	GSDMB	GSDMB			ENSG00000073605	NA	NA	rs1008723-T	rs1008723	0	1008723	intron_variant	0		9E-6	5.04576		1.2	[1.11–1.30]	Illumina [90536]	N
15	rs6503533	0.984044	17	38066267	rs1008723	0.913132	Asthma	43920	31959851	Olafsdottir TA	43850	Nat Commun	www.ncbi.nlm.nih.gov/pubmed/31959851	Eighty-eight variants highlight the role of T cell regulation and airway remodeling in asthma pathogenesis.	16,247 European ancestry cases, 346,486 European ancestry controls, 52,942 cases, 355,713 controls	NA	17q21.1	GSDMB, ORMDL3, LRRC3C, ZPBP2, IKZF3, GSDMA	GSDMB			ENSG00000073605	NA	NA	rs1008723-G	rs1008723	0	1008723	intron_variant	0	0.48901	1E-65	65		1.1137	[1.1-1.12]	Affymetrix [32463443] (imputed)	N
15	rs6503533	0.984044	17	38066267	rs1008723	0.913132	Asthma and cardiovascular disease	44700	35126453	Zhou Y	44581	Front Genet	www.ncbi.nlm.nih.gov/pubmed/35126453	Shared Genetic Architecture and Causal Relationship Between Asthma and Cardiovascular Diseases: A Large-Scale Cross-Trait Analysis.	19,954 European ancestry cases, 107,715 European ancestry controls	NA	17q21.1		GSDMB			ENSG00000073605	NA	NA	rs1008723-?	rs1008723	0	1008723	intron_variant	0	NR	5E-43	42.301		NA		NR [NR]	N
15	rs6503533	0.984044	17	38066267	rs1008723	0.913132	Asthma	44882	36329257	Lee CJ	44868	Commun Biol	www.ncbi.nlm.nih.gov/pubmed/36329257	Phenome-wide analysis of Taiwan Biobank reveals novel glycemia-related loci and genetic risks for diabetes.	2,641 Taiwanese ancestry cases, 67,097 Taiwanese ancestry controls	NA	17q21.1		GSDMB			ENSG00000073605	NA	NA	rs1008723-?	rs1008723	0	1008723	intron_variant	0	NR	2E-9	8.69897		0.198371	unit decrease	NR [5925277] (imputed)	N
15	rs6503533	0.984044	17	38066267	rs1008723	0.913132	Atrial fibrillation/atrial flutter	44544	34594039	Sakaue S	44469	Nat Genet	www.ncbi.nlm.nih.gov/pubmed/34594039	A cross-population atlas of genetic associations for 220 human phenotypes.	29,212 European ancestry cases, 400,539 European ancestry controls, 4,150 East Asian ancestry cases, 155,540 East Asian ancestry controls	NA	17q21.1		GSDMB			ENSG00000073605	NA	NA	rs1008723-T	rs1008723	0	1008723	intron_variant	0	NR	9E-9	8.04576		0.0544	[0.036-0.073] unit decrease	Affymetrix, Illumina [25830072] (imputed)	N
16	rs9899833	0.950971	17	44041107	rs56280951	0.912975	Feeling miserable	43487	29500382	Nagel M	43161	Nat Commun	www.ncbi.nlm.nih.gov/pubmed/29500382	Item-level analyses reveal genetic heterogeneity in neuroticism.	376,097 European ancestry individuals	NA	17q21.31	ACBD4	MAPT, MAPT, MAPT			ENSG00000277956, ENSG00000276155, ENSG00000186868	NA	NA	rs56280951-A	rs56280951	0	56280951	intron_variant	0	0.21432	8E-13	12.0969		7.17	z score increase	NR [10847151] (imputed)	N
16	rs9899833	0.950971	17	44787312	rs1378358	0.912605	Cortical surface area (global PC1)	44032	32198502	Shin J	43910	Cereb Cortex	www.ncbi.nlm.nih.gov/pubmed/32198502	Global and Regional Development of the Human Cerebral Cortex: Molecular Architecture and Occupational Aptitudes.	23,784 European ancestry individuals	19,512 European ancestry individuals, 6,234 individuals	17q21.31	NSF	NSF, NSF, NSF			ENSG00000278174, ENSG00000276262, ENSG00000073969	NA	NA	rs1378358-?	rs1378358	0	1378358	intron_variant	0	NR	1E-31	31		2.0049	[1.67-2.34] unit decrease	Affymetrix, Illumina [NR] (imputed)	N
16	rs9899833	0.950971	17	44787312	rs1378358	0.912605	Neurociticism	43487	29500382	Nagel M	43161	Nat Commun	www.ncbi.nlm.nih.gov/pubmed/29500382	Item-level analyses reveal genetic heterogeneity in neuroticism.	380,506 European ancestry individuals	NA	17q21.31	NR	NSF, NSF, NSF			ENSG00000278174, ENSG00000276262, ENSG00000073969	NA	NA	rs1378358-T	rs1378358	0	1378358	intron_variant	0	0.206287	2E-27	26.699		10.86	z score increase	NR [10847151] (imputed)	N
16	rs9899833	0.950971	17	44787312	rs1378358	0.912605	Feeling miserable	43487	29500382	Nagel M	43161	Nat Commun	www.ncbi.nlm.nih.gov/pubmed/29500382	Item-level analyses reveal genetic heterogeneity in neuroticism.	376,097 European ancestry individuals	NA	17q21.31	NR	NSF, NSF, NSF			ENSG00000278174, ENSG00000276262, ENSG00000073969	NA	NA	rs1378358-T	rs1378358	0	1378358	intron_variant	0	0.206287	2E-11	10.699		6.69	z score increase	NR [10847151] (imputed)	N
16	rs9899833	0.950971	17	44787312	rs1378358	0.912605	Feeling worry	43487	29500382	Nagel M	43161	Nat Commun	www.ncbi.nlm.nih.gov/pubmed/29500382	Item-level analyses reveal genetic heterogeneity in neuroticism.	372,869 European ancestry individuals	NA	17q21.31	GOSR2	NSF, NSF, NSF			ENSG00000278174, ENSG00000276262, ENSG00000073969	NA	NA	rs1378358-T	rs1378358	0	1378358	intron_variant	0	0.206287	2E-8	7.69897		5.619	unit increase	NR [10847151] (imputed)	N
16	rs9899833	0.950971	17	44787312	rs1378358	0.912605	Neuroticism	43542	30643256	Baselmans BML	43479	Nat Genet	www.ncbi.nlm.nih.gov/pubmed/30643256	Multivariate genome-wide analyses of the well-being spectrum.	523,783 European ancestry individuals	59,206 European ancestry individuals	17q21.31	NR	NSF, NSF, NSF			ENSG00000278174, ENSG00000276262, ENSG00000073969	NA	NA	rs1378358-T	rs1378358	0	1378358	intron_variant	0	0.217292507620124	2E-18	17.699		0.0196323	[0.015-0.024] unit increase	NR [NR]	N
16	rs9899833	0.950971	17	44787312	rs1378358	0.912605	Hypertrophic cardiomyopathy	44260	33495596	Tadros R	44221	Nat Genet	www.ncbi.nlm.nih.gov/pubmed/33495596	Shared genetic pathways contribute to risk of hypertrophic and dilated cardiomyopathies with opposite directions of effect.	1,733 European ancestry cases, 6,628 European ancestry controls	2,694 European ancestry cases, 47,486 European ancestry controls	17q21.31	NSF	NSF, NSF, NSF			ENSG00000278174, ENSG00000276262, ENSG00000073969	NA	NA	rs1378358-T	rs1378358	0	1378358	intron_variant	0	0.2314	7E-16	15.1549		1.28135	1.21-1.36	Illumina [6530233] (imputed)	N
16	rs9899833	0.950971	17	44787312	rs1378358	0.912605	Hypertrophic cardiomyopathy (MTAG)	44260	33495596	Tadros R	44221	Nat Genet	www.ncbi.nlm.nih.gov/pubmed/33495596	Shared genetic pathways contribute to risk of hypertrophic and dilated cardiomyopathies with opposite directions of effect.	1,733 European ancestry cases, 6,628 European ancestry controls	NA	17q21.31	NSF	NSF, NSF, NSF			ENSG00000278174, ENSG00000276262, ENSG00000073969	NA	NA	rs1378358-T	rs1378358	0	1378358	intron_variant	0	0.2314	5E-13	12.301		1.33763	1.22-1.47	Illumina [6530233] (imputed)	N
16	rs9899833	0.950971	17	44826056	rs9896243	0.911643	Worry	43404	29942085	Nagel M	43276	Nat Genet	www.ncbi.nlm.nih.gov/pubmed/29942085	Meta-analysis of genome-wide association studies for neuroticism in 449,484 individuals identifies novel genetic loci and pathways.	348,219 European ancestry individuals	NA	17q21.31	NR	NSF, NSF, NSF			ENSG00000278174, ENSG00000276262, ENSG00000073969	NA	NA	rs9896243-G	rs9896243	0	9896243	intron_variant	0	NR	2E-11	10.699		0.01934	[0.014-0.025] unit increase	Affymetrix [10847151] (imputed)	N
16	rs9899833	0.950971	17	44018399	rs62061733	0.910931	Feeling hurt	43487	29500382	Nagel M	43161	Nat Commun	www.ncbi.nlm.nih.gov/pubmed/29500382	Item-level analyses reveal genetic heterogeneity in neuroticism.	372,047 European ancestry individuals	NA	17q21.31	NR	MAPT, MAPT, MAPT			ENSG00000277956, ENSG00000276155, ENSG00000186868	NA	NA	rs62061733-A	rs62061733	0	62061733	intron_variant	0	0.22111	2E-28	27.699		11.07	z score decrease	NR [10847151] (imputed)	N
16	rs9899833	0.950971	17	44018399	rs62061733	0.910931	Eosinophil counts	43504	30595370	Kichaev G	43461	Am J Hum Genet	www.ncbi.nlm.nih.gov/pubmed/30595370	Leveraging Polygenic Functional Enrichment to Improve GWAS Power.	approximately 440,000 European ancestry individuals	NA	17q21.31		MAPT, MAPT, MAPT			ENSG00000277956, ENSG00000276155, ENSG00000186868	NA	NA	rs62061733-?	rs62061733	0	62061733	intron_variant	0	NR	3E-29	28.5229		NA		NR [~ 8900000] (imputed)	N
15	rs6503533	0.984044	17	38140927	rs2305482	0.910589	Asthma	43763	31619474	Zhu Z	43755	Eur Respir J	www.ncbi.nlm.nih.gov/pubmed/31619474	Shared Genetics of Asthma and Mental Health Disorders: A Large-Scale Genome-Wide Cross-Trait Analysis.	46,802 European ancestry cases, 347,481 European ancestry controls	23,948 European and unknown ancestry cases, 118,538 European and unknown ancestry controls	17q21.1	CSF3, GSDMA, MED24, MIR6884, PSMD3, SNORD124	PSMD3			ENSG00000108344	NA	NA	rs2305482-A	rs2305482	0	2305482	intron_variant	0	0.4574	6E-13	12.2218		1.04507	[1.03-1.06]	Affymetrix [8274727] (imputed)	N
15	rs6503533	0.984044	17	38140927	rs2305482	0.910589	Neutrophil count	44095	32888493	Chen MH	44075	Cell	www.ncbi.nlm.nih.gov/pubmed/32888493	Trans-ethnic and Ancestry-Specific Blood-Cell Genetics in 746,667 Individuals from 5 Global Populations.	8,165 South Asian ancestry individuals	NA	17q21.1	NR	PSMD3			ENSG00000108344	NA	NA	rs2305482-A	rs2305482	0	2305482	intron_variant	0	0.441939	6E-13	12.2218		0.114278	[0.083-0.145] SD units increase	Affymetrix, Illumina [28471362] (imputed)	N
15	rs6503533	0.984044	17	38140927	rs2305482	0.910589	Lectin-like oxidized LDL receptor 1 levels	44159	33067605	Folkersen L	44120	Nat Metab	www.ncbi.nlm.nih.gov/pubmed/33067605	Genomic and drug target evaluation of 90 cardiovascular proteins in 30,931 individuals.	21,758 European ancestry individuals	9,173 individuals	17q21.1		PSMD3			ENSG00000108344	NA	NA	rs2305482-A	rs2305482	0	2305482	intron_variant	0	0.46	6E-15	14.2218		0.0652	unit increase	Affymetrix, Illumina [20300000] (imputed)	N
16	rs9899833	0.950971	17	44318184	rs2696668	0.910093	Feeling hurt	43487	29500382	Nagel M	43161	Nat Commun	www.ncbi.nlm.nih.gov/pubmed/29500382	Item-level analyses reveal genetic heterogeneity in neuroticism.	372,047 European ancestry individuals	NA	17q21.31	NR	KANSL1 - MAPK8IP1P1	ENSG00000278458	ENSG00000282723		15429	2788	rs2696668-A	rs2696668	0	2696668	intergenic_variant	1	0.215905	1E-26	26		10.68	z score decrease	NR [10847151] (imputed)	N
16	rs9899833	0.950971	17	44351686	rs2732706	0.910078	Stool frequency	44575	34957435	Bonfiglio F	44538	Cell Genom	www.ncbi.nlm.nih.gov/pubmed/34957435	GWAS of stool frequency provides insights into gastrointestinal motility and irritable bowel syndrome.	167,875 European ancestry individuals	NA	17q21.31		MAPK8IP1P1 - ARL17B	ENSG00000282723	ENSG00000228696		29276	464	rs2732706-T	rs2732706	0	2732706	downstream_gene_variant	1	0.221	4E-12	11.3979		0.024	[0.018-0.03] unit increase	Affymetrix, Illumina [8817117] (imputed)	N
13	rs75588192	0.974676	12	133124753	rs79009737	0.909	Apolipoprotein A1 levels	44033	32203549	Richardson TG	43913	PLoS Med	www.ncbi.nlm.nih.gov/pubmed/32203549	Evaluating the relationship between circulating lipoprotein lipids and apolipoproteins with risk of coronary heart disease: A multivariable Mendelian randomisation analysis.	393,193 European ancestry individuals	NA	12q24.33	FBRSL1	FBRSL1			ENSG00000112787	NA	NA	rs79009737-G	rs79009737	0	79009737	intron_variant	0	0.858319	8E-10	9.09691		0.0173699	[0.012-0.023] unit decrease	Affymetrix [NR] (imputed)	N
13	rs75588192	0.974676	12	133124753	rs79009737	0.909	Red cell distribution width	43504	30595370	Kichaev G	43461	Am J Hum Genet	www.ncbi.nlm.nih.gov/pubmed/30595370	Leveraging Polygenic Functional Enrichment to Improve GWAS Power.	approximately 445,000 European ancestry individuals	NA	12q24.33		FBRSL1			ENSG00000112787	NA	NA	rs79009737-?	rs79009737	0	79009737	intron_variant	0	NR	4E-11	10.3979		NA		NR [~ 8900000] (imputed)	N
15	rs6503533	0.984044	17	38183090	rs2302774	0.908944	Monocyte count	44095	32888493	Chen MH	44075	Cell	www.ncbi.nlm.nih.gov/pubmed/32888493	Trans-ethnic and Ancestry-Specific Blood-Cell Genetics in 746,667 Individuals from 5 Global Populations.	639,696 African American or Afro-Caribbean, African ancestry, European ancestry, East Asian ancestry, Hispanic or Latin American and South Asian ancestry individuals	NA	17q21.1	NR	MED24			ENSG00000008838	NA	NA	rs2302774-T	rs2302774	0	2302774	non_coding_transcript_exon_variant	0	0.370063	5E-39	38.301		NA		Affymetrix, Illumina [23467995] (imputed)	N
15	rs6503533	0.984044	17	38183090	rs2302774	0.908944	Monocyte count	44095	32888493	Chen MH	44075	Cell	www.ncbi.nlm.nih.gov/pubmed/32888493	Trans-ethnic and Ancestry-Specific Blood-Cell Genetics in 746,667 Individuals from 5 Global Populations.	521,594 European ancestry individuals	NA	17q21.1	NR	MED24			ENSG00000008838	NA	NA	rs2302774-T	rs2302774	0	2302774	non_coding_transcript_exon_variant	0	0.382509	6E-36	35.2218		0.024203	[0.02-0.028] SD unit decrease	Affymetrix, Illumina [50262088] (imputed)	N
15	rs6503533	0.984044	17	38183090	rs2302774	0.908944	Asthma and cardiovascular disease	44700	35126453	Zhou Y	44581	Front Genet	www.ncbi.nlm.nih.gov/pubmed/35126453	Shared Genetic Architecture and Causal Relationship Between Asthma and Cardiovascular Diseases: A Large-Scale Cross-Trait Analysis.	19,954 European ancestry cases, 107,715 European ancestry controls	NA	17q21.1		MED24			ENSG00000008838	NA	NA	rs2302774-?	rs2302774	0	2302774	non_coding_transcript_exon_variant	0	NR	3E-20	19.5229		NA		NR [NR]	N
15	rs6503533	0.984044	17	38183090	rs2302774	0.908944	White blood cell count	44092	32888494	Vuckovic D	44075	Cell	www.ncbi.nlm.nih.gov/pubmed/32888494	The Polygenic and Monogenic Basis of Blood Traits and Diseases.	408,112 British individuals	NA	17q21.1	MED24	MED24			ENSG00000008838	NA	NA	rs2302774-T	rs2302774	0	2302774	non_coding_transcript_exon_variant	0	0.382159	7E-54	53.1549		0.0462058	[0.04-0.052] unit decrease	Affymetrix [93095623] (imputed)	N
16	rs9899833	0.950971	17	44313757	rs2532386	0.908765	Osteoarthrosis (time to event)	44161	32589924	Bi W	44005	Am J Hum Genet	www.ncbi.nlm.nih.gov/pubmed/32589924	A Fast and Accurate Method for Genome-Wide Time-to-Event Data Analysis and Its Application to UK Biobank.	29,071 British ancestry cases, 253,800 British ancestry controls	NA	17q21.31	KANSL1, LRRC37A	KANSL1 - MAPK8IP1P1	ENSG00000278458	ENSG00000282723		11002	7215	rs2532386-?	rs2532386	0	2532386	regulatory_region_variant	1	NR	4E-8	7.39794		NA		NR [~ 24000000] (imputed)	N
8	rs75639632	0.920706	5	131999171	rs2243297	0.907809	Atopic asthma	43938	31669095	Zhu Z	43762	J Allergy Clin Immunol	www.ncbi.nlm.nih.gov/pubmed/31669095	Shared Genetic and Experimental Links between Obesity-Related Traits and Asthma Subtypes in UK Biobank.	23,982 European ancestry cases, 393,169 European ancestry controls	NA	5q31.1	NR	TH2LCRR			ENSG00000223442	NA	NA	rs2243297-?	rs2243297	0	2243297	intron_variant	0	NR	4E-10	9.39794		NA		Affymetrix [~ 8270000] (imputed)	N
12	rs12222188	0.907643	11	224063	rs12222188	0.907643	Uterine fibroids	44253	32514122	Ishigaki K	43990	Nat Genet	www.ncbi.nlm.nih.gov/pubmed/32514122	Large-scale genome-wide association study in a Japanese population identifies novel susceptibility loci across different diseases.	5,954 Japanese ancestry cases, 95,010 Japanese ancestry controls	NA	11p15.5		SIRT3			ENSG00000142082	NA	NA	rs12222188-A	rs12222188	0	12222188	splice_region_variant	0	0.124840433	1E-24	24		0.715524	[0.671147676-0.762834869]	Illumina [8919992] (imputed)	N
16	rs9899833	0.950971	17	44790203	rs169201	0.907483	Cortical volume	44320	32963231	Hofer E	44096	Nat Commun	www.ncbi.nlm.nih.gov/pubmed/32963231	Genetic correlations and genome-wide associations of cortical structure in general population samples of 22,824 adults.	22,824 European and African American ancestry individuals	NA	17q21.31	NSF	NSF, NSF, NSF			ENSG00000278174, ENSG00000276262, ENSG00000073969	NA	NA	rs169201-?	rs169201	0	169201	intron_variant	0		2E-13	12.699	(Global)	NA		Affymetrix, Illumina [NR] (imputed)	N
7	rs142285263	0.951924	4	106593574	rs17036090	0.906507	Adolescent idiopathic scoliosis	43363	30019117	Liu J	43298	Hum Genet	www.ncbi.nlm.nih.gov/pubmed/30019117	The coexistence of copy number variations (CNVs) and single nucleotide polymorphisms (SNPs) at a locus can result in distorted calculations of the significance in associating SNPs to disease.	196 cases, 303 controls	NA	4q24	NR	ARHGEF38			ENSG00000236699	NA	NA	rs17036090-?	rs17036090	0	17036090	intron_variant	0	NR	9E-7	6.04576		NA		Affymetrix [NR]	N
15	rs6503533	0.984044	17	38141955	rs11078930	0.906432	Asthma and cardiovascular disease	44700	35126453	Zhou Y	44581	Front Genet	www.ncbi.nlm.nih.gov/pubmed/35126453	Shared Genetic Architecture and Causal Relationship Between Asthma and Cardiovascular Diseases: A Large-Scale Cross-Trait Analysis.	19,954 European ancestry cases, 107,715 European ancestry controls	NA	17q21.1		PSMD3			ENSG00000108344	NA	NA	rs11078930-?	rs11078930	0	11078930	intron_variant	0	NR	1E-20	20		NA		NR [NR]	N
16	rs9899833	0.950971	17	43573419	rs62065453	0.906135	Neuroticism	43132	29255261	Luciano M	43087	Nat Genet	www.ncbi.nlm.nih.gov/pubmed/29255261	Association analysis in over 329,000 individuals identifies 116 independent variants influencing neuroticism.	329,821 European ancestry individuals	122,867 European ancestry individuals	17q21.31	intergenic	PLEKHM1 - LRRC37A4P	ENSG00000277111	ENSG00000282331		5304	10688	rs62065453-T	rs62065453	0	62065453	intron_variant	1	0.21717	2E-24	23.699		10.227	unit increase	Illumina [18485882] (imputed)	N
16	rs9899833	0.950971	17	43573419	rs62065453	0.906135	Irritable mood	43487	29500382	Nagel M	43161	Nat Commun	www.ncbi.nlm.nih.gov/pubmed/29500382	Item-level analyses reveal genetic heterogeneity in neuroticism.	366,726 European ancestry individuals	NA	17q21.31	NR	PLEKHM1 - LRRC37A4P	ENSG00000277111	ENSG00000282331		5304	10688	rs62065453-T	rs62065453	0	62065453	intron_variant	1	0.217174	3E-12	11.5229		6.99	z score increase	NR [~ 10847151] (imputed)	N
16	rs9899833	0.950971	17	43573419	rs62065453	0.906135	Feeling nervous	43487	29500382	Nagel M	43161	Nat Commun	www.ncbi.nlm.nih.gov/pubmed/29500382	Item-level analyses reveal genetic heterogeneity in neuroticism.	373,121 European ancestry individuals	NA	17q21.31	NR	PLEKHM1 - LRRC37A4P	ENSG00000277111	ENSG00000282331		5304	10688	rs62065453-T	rs62065453	0	62065453	intron_variant	1	0.217174	6E-15	14.2218		7.81	z score increase	NR [10847151] (imputed)	N
16	rs9899833	0.950971	17	43573419	rs62065453	0.906135	Liver enzyme levels (alkaline phosphatase)	44356	33972514	Pazoki R	44326	Nat Commun	www.ncbi.nlm.nih.gov/pubmed/33972514	Genetic analysis in European ancestry individuals identifies 517 loci associated with liver enzymes.	437,438 European ancestry individuals	315,572 European ancestry individuals	17q21.31	PLEKHM1	PLEKHM1 - LRRC37A4P	ENSG00000277111	ENSG00000282331		5304	10688	rs62065453-C	rs62065453	0	62065453	intron_variant	1	0.774564	2E-17	16.699		0.00232221	[0.0018-0.0029] unit increase	Affymetrix [13995440] (imputed)	N
16	rs9899833	0.950971	17	44797919	rs199456	0.905957	Macular thickness	43493	30535121	Gao XR	43441	Hum Mol Genet	www.ncbi.nlm.nih.gov/pubmed/30535121	Genome-wide association analyses identify 139 loci associated with macular thickness in the UK Biobank cohort.	59,814 European ancestry individuals	8,609 European ancestry individuals	17q21.31	NSF	NSF, NSF, NSF			ENSG00000278174, ENSG00000276262, ENSG00000073969	NA	NA	rs199456-?	rs199456	0	199456	intron_variant	0	NR	3E-28	27.5229		0.86	[0.7-1.02] unit decrease	Affymetrix [11100000] (imputed)	N
1	rs34517439	0.983136	1	78623626	rs17391694	0.905055	Height	42271	25282103	Wood AR	41917	Nat Genet	www.ncbi.nlm.nih.gov/pubmed/25282103	Defining the role of common variation in the genomic and biological architecture of adult human height.	253,288 European ancestry individuals	80,067 European ancestry individuals	1p31.1	GIPC2	GIPC2 - RNFT1P2	ENSG00000137960	ENSG00000233333		19498	12539	rs17391694-T	rs17391694	0	17391694	intergenic_variant	1	0.123	4E-16	15.3979		0.043	[0.033-0.053] unit increase	Affymetrix, Illumina, Perlegen [2550858] (imputed)	N
1	rs34517439	0.983136	1	78623626	rs17391694	0.905055	Lung cancer in ever smokers	42996	28604730	McKay JD	42898	Nat Genet	www.ncbi.nlm.nih.gov/pubmed/28604730	Large-scale association analysis identifies new lung cancer susceptibility loci and heterogeneity in genetic susceptibility across histological subtypes.	23,223 European ancestry cases, 16,964 European ancestry controls	NA	1p31.1	GIPC2, MGC27382	GIPC2 - RNFT1P2	ENSG00000137960	ENSG00000233333		19498	12539	rs17391694-T	rs17391694	0	17391694	intergenic_variant	1	0.112781876	3E-6	5.52288		1.1221	[1.069557757-1.177223491]	Illumina [10439017] (imputed)	N
1	rs34517439	0.983136	1	78623626	rs17391694	0.905055	Lung adenocarcinoma	42996	28604730	McKay JD	42898	Nat Genet	www.ncbi.nlm.nih.gov/pubmed/28604730	Large-scale association analysis identifies new lung cancer susceptibility loci and heterogeneity in genetic susceptibility across histological subtypes.	11,273 European ancestry cases, 55,483 European ancestry controls	NA	1p31.1	GIPC2, MGC27382	GIPC2 - RNFT1P2	ENSG00000137960	ENSG00000233333		19498	12539	rs17391694-T	rs17391694	0	17391694	intergenic_variant	1	0.118152408	4E-7	6.39794		1.14502	[1.086703288-1.206474625]	Illumina [10439017] (imputed)	N
1	rs34517439	0.983136	1	78623626	rs17391694	0.905055	Hip circumference	42878	25673412	Shungin D	42047	Nature	www.ncbi.nlm.nih.gov/pubmed/25673412	New genetic loci link adipose and insulin biology to body fat distribution.	up to 56,910 European ancestry men, up to 86,570 European ancestry women	up to 36,570 European ancestry men, 30,172 European ancestry women, 915 Filipino ancestry men, 735 Filipino ancestry women, 2,351 African American/Afro-Caribbean ancestry men, 6,258 African American/Afro-Caribbean ancestry women, 2,285 South Asian ancestry men, 506 South Asian ancestry women, 195 Seychellois ancestry men, 266 Seychellois ancestry women	1p31.1	GIPC2	GIPC2 - RNFT1P2	ENSG00000137960	ENSG00000233333		19498	12539	rs17391694-T	rs17391694	0	17391694	intergenic_variant	1	0.1236	3E-10	9.52288	(EA)	0.0386	[0.027-0.051] unit increase	Affymetrix, Illumina, Perlegen [up to 2542447] (imputed)	N
1	rs34517439	0.983136	1	78623626	rs17391694	0.905055	Lung cancer	42996	28604730	McKay JD	42898	Nat Genet	www.ncbi.nlm.nih.gov/pubmed/28604730	Large-scale association analysis identifies new lung cancer susceptibility loci and heterogeneity in genetic susceptibility across histological subtypes.	29,266 European ancestry cases, 56,450 European ancestry controls	NA	1p31.1	GIPC2, MGC27382	GIPC2 - RNFT1P2	ENSG00000137960	ENSG00000233333		19498	12539	rs17391694-T	rs17391694	0	17391694	intergenic_variant	1	0.117931448	3E-8	7.52288		1.11215	[1.071281501-1.154569487]	Illumina [10439017] (imputed)	N
1	rs34517439	0.983136	1	78623626	rs17391694	0.905055	Cognitive function (kinship model)	44404	33232274	Mohammadnejad A	44159	Aging (Albany NY)	www.ncbi.nlm.nih.gov/pubmed/33232274	Generalized correlation coefficient for genome-wide association analysis of cognitive ability in twins.	900 Danish ancestry dizygotic twins, 272 Danish ancestry monozygotic twins	NA	1p31.1	NR	GIPC2 - RNFT1P2	ENSG00000137960	ENSG00000233333		19498	12539	rs17391694-?	rs17391694	0	17391694	intergenic_variant	1	NR	6E-6	5.22185		2.532	[1.44-3.63] unit increase	Illumina [5779266] (imputed)	N
1	rs34517439	0.983136	1	78623626	rs17391694	0.905055	Cognitive function (mixed linear model)	44404	33232274	Mohammadnejad A	44159	Aging (Albany NY)	www.ncbi.nlm.nih.gov/pubmed/33232274	Generalized correlation coefficient for genome-wide association analysis of cognitive ability in twins.	900 Danish ancestry dizygotic twins, 272 Danish ancestry monozygotic twins	NA	1p31.1	NR	GIPC2 - RNFT1P2	ENSG00000137960	ENSG00000233333		19498	12539	rs17391694-?	rs17391694	0	17391694	intergenic_variant	1	NR	6E-6	5.22185		2.532	[1.44-3.63] unit increase	Illumina [5779266] (imputed)	N
1	rs34517439	0.983136	1	78623626	rs17391694	0.905055	Hip circumference	42878	25673412	Shungin D	42047	Nature	www.ncbi.nlm.nih.gov/pubmed/25673412	New genetic loci link adipose and insulin biology to body fat distribution.	up to 56,910 European ancestry men, up to 86,570 European ancestry women	up to 36,570 European ancestry men, 30,172 European ancestry women, 915 Filipino ancestry men, 735 Filipino ancestry women, 2,351 African American/Afro-Caribbean ancestry men, 6,258 African American/Afro-Caribbean ancestry women, 2,285 South Asian ancestry men, 506 South Asian ancestry women, 195 Seychellois ancestry men, 266 Seychellois ancestry women	1p31.1	GIPC2	GIPC2 - RNFT1P2	ENSG00000137960	ENSG00000233333		19498	12539	rs17391694-T	rs17391694	0	17391694	intergenic_variant	1	0.1236	7E-8	7.1549	(EA,women)	0.044	[0.028-0.06] unit increase	Affymetrix, Illumina, Perlegen [up to 2542447] (imputed)	N
1	rs34517439	0.983136	1	78623626	rs17391694	0.905055	Height	41206	20881960	Lango Allen H	40450	Nature	www.ncbi.nlm.nih.gov/pubmed/20881960	Hundreds of variants clustered in genomic loci and biological pathways affect human height.	133,653 European ancestry individuals	50,074 European ancestry individuals	1p31.1	GIPC2	GIPC2 - RNFT1P2	ENSG00000137960	ENSG00000233333		19498	12539	rs17391694-T	rs17391694	0	17391694	intergenic_variant	1	0.12	2E-11	10.699		0.042	[NR] unit increase	Affymetrix, Illumina [2834208] (imputed)	N
1	rs34517439	0.983136	1	78623626	rs17391694	0.905055	Crohn's disease	41317	23128233	Jostins L	41214	Nature	www.ncbi.nlm.nih.gov/pubmed/23128233	Host-microbe interactions have shaped the genetic architecture of inflammatory bowel disease.	Up to 12,924 European ancestry cases, up to 21,442 European ancestry controls	Up to 25,683 European ancestry cases, up to 17,015 European ancestry controls	1p31.1	intergenic	GIPC2 - RNFT1P2	ENSG00000137960	ENSG00000233333		19498	12539	rs17391694-C	rs17391694	0	17391694	intergenic_variant	1	0.889	3E-9	8.52288		1.134	[1.077-1.194]	Affymetrix, Illumina [1230000] (imputed)	N
1	rs34517439	0.983136	1	78623626	rs17391694	0.905055	Crohn's disease	42575	26192919	Liu JZ	42205	Nat Genet	www.ncbi.nlm.nih.gov/pubmed/26192919	Association analyses identify 38 susceptibility loci for inflammatory bowel disease and highlight shared genetic risk across populations.	5,956 European ancestry cases, 14,927 European ancestry controls	14,594 European ancestry cases, 26,715 European ancestry controls, 151 Iranian ancestry cases, 342 Iranian ancestry controls, 184 Indian ancestry cases, 990 Indian ancestry controls, 1,690 East Asian ancestry cases, 3,719 East Asian ancestry controls	1p31.1	NR	GIPC2 - RNFT1P2	ENSG00000137960	ENSG00000233333		19498	12539	rs17391694-G	rs17391694	0	17391694	intergenic_variant	1	0.88	3E-9	8.52288	(EA)	1.12643	[1.09-1.17]	Affymetrix, Illumina [~ 9000000] (imputed)	N
1	rs34517439	0.983136	1	78623626	rs17391694	0.905055	Hand grip strength	43290	29691431	Tikkanen E	43214	Sci Rep	www.ncbi.nlm.nih.gov/pubmed/29691431	Biological Insights Into Muscular Strength: Genetic Findings in the UK Biobank.	223,215 British ancestry individuals	111,610 British ancestry individuals	1p31.1	RNFT1P2	GIPC2 - RNFT1P2	ENSG00000137960	ENSG00000233333		19498	12539	rs17391694-T	rs17391694	0	17391694	intergenic_variant	1	0.14	3E-12	11.5229		0.003	[0.002-0.004] unit decrease	Affymetrix [15275733] (imputed)	N
1	rs34517439	0.983136	1	78623626	rs17391694	0.905055	Diastolic blood pressure	44460	33230300	Surendran P	44158	Nat Genet	www.ncbi.nlm.nih.gov/pubmed/33230300	Discovery of rare variants associated with blood pressure regulation through meta-analysis of 1.3 million individuals.	810,865 European ancestry individuals	354,096 European ancestry individuals	1p31.1		GIPC2 - RNFT1P2	ENSG00000137960	ENSG00000233333		19498	12539	rs17391694-T	rs17391694	0	17391694	intergenic_variant	1	0.1329	1E-17	17		0.173158	[0.13-0.21] mmHg decrease	Affymetrix, Illumina [242866] (imputed)	N
1	rs34517439	0.983136	1	78623626	rs17391694	0.905055	Diastolic blood pressure	44797	35762941	Plotnikov D	44713	Invest Ophthalmol Vis Sci	www.ncbi.nlm.nih.gov/pubmed/35762941	High Blood Pressure and Intraocular Pressure: A Mendelian Randomization Study.	526,001 European ancestry individuals	NA	1p31.1		GIPC2 - RNFT1P2	ENSG00000137960	ENSG00000233333		19498	12539	rs17391694-T	rs17391694	0	17391694	intergenic_variant	1	NR	2E-10	9.69897		0.2042	[0.14-0.27] unit decrease	NR [NR] (imputed)	N
1	rs34517439	0.983136	1	78623626	rs17391694	0.905055	Melanoma	44488	34290314	Brandes N	44398	Sci Rep	www.ncbi.nlm.nih.gov/pubmed/34290314	Genetic association studies of alterations in protein function expose recessive effects on cancer predisposition.	3,122 White British ancestry cases, 271,708 White British ancestry controls	NA	1p31.1		GIPC2 - RNFT1P2	ENSG00000137960	ENSG00000233333		19498	12539	rs17391694-?	rs17391694	0	17391694	intergenic_variant	1	NR	3E-6	5.52288		1.17597	[1.11-1.24]	NR [674885]	N
1	rs34517439	0.983136	1	78623626	rs17391694	0.905055	C-reactive protein levels	44687	35459240	Said S	44673	Nat Commun	www.ncbi.nlm.nih.gov/pubmed/35459240	Genetic analysis of over half a million people characterises C-reactive protein loci.	575,531 European ancestry individuals	NA	1p31.1		GIPC2 - RNFT1P2	ENSG00000137960	ENSG00000233333		19498	12539	rs17391694-T	rs17391694	0	17391694	intergenic_variant	1	NR	1E-8	8		0.0173	[0.011-0.023] unit increase	NR [11106737] (imputed)	N
1	rs34517439	0.983136	1	78623626	rs17391694	0.905055	Age at first birth	44404	34211149	Mills MC	44378	Nat Hum Behav	www.ncbi.nlm.nih.gov/pubmed/34211149	Identification of 371 genetic variants for age at first sex and birth linked to externalising behaviour.	542,901 European ancestry individuals	NA	1p31.1	GIPC2	GIPC2 - RNFT1P2	ENSG00000137960	ENSG00000233333		19498	12539	rs17391694-T	rs17391694	0	17391694	intergenic_variant	1	0.1441	8E-10	9.09691		0.083	[0.057-0.109] unit decrease	NR [9744772] (imputed)	N
1	rs34517439	0.983136	1	78623626	rs17391694	0.905055	Urinary creatinine levels	44376	33462484	Sinnott-Armstrong N	44214	Nat Genet	www.ncbi.nlm.nih.gov/pubmed/33462484	Genetics of 35 blood and urine biomarkers in the UK Biobank.	333,115 European ancestry individuals, 5,789 African ancestry individuals, 7,009 South Asian ancestry individuals	NA	1p31.1	NR	GIPC2 - RNFT1P2	ENSG00000137960	ENSG00000233333		19498	12539	rs17391694-T	rs17391694	0	17391694	intergenic_variant	1	NR	2E-9	8.69897		0.0212	[0.014-0.028] unit increase	Affymetrix [9000000] (imputed)	N
1	rs34517439	0.983136	1	78623626	rs17391694	0.905055	Cystatin C levels	44376	33462484	Sinnott-Armstrong N	44214	Nat Genet	www.ncbi.nlm.nih.gov/pubmed/33462484	Genetics of 35 blood and urine biomarkers in the UK Biobank.	342,399 European ancestry individuals, 6,015 African ancestry individuals, 7,338 South Asian ancestry individuals	NA	1p31.1	NR	GIPC2 - RNFT1P2	ENSG00000137960	ENSG00000233333		19498	12539	rs17391694-T	rs17391694	0	17391694	intergenic_variant	1	NR	7E-20	19.1549		0.0319	[0.025-0.039] unit increase	Affymetrix [9000000] (imputed)	N
2	rs11580040	0.934127	1	155153537	rs111508230	0.902105	Appendicular lean mass	43868	31761296	Hernandez Cordero AI	43790	Am J Hum Genet	www.ncbi.nlm.nih.gov/pubmed/31761296	Genome-wide Associations Reveal Human-Mouse Genetic Convergence and Modifiers of Myogenesis, CPNE1 and STC2.	85,750 European ancestry middle-aged adult individuals	NA	1q22	NR	TRIM46			ENSG00000163462	NA	NA	rs111508230-T	rs111508230	0	111508230	intron_variant	0	0.110188	4E-9	8.39794		0.0906689	[0.06-0.121] unit increase	Affymetrix [21375087] (imputed)	N
15	rs6503533	0.984044	17	38153473	rs12453334	0.902067	Asthma and cardiovascular disease	44700	35126453	Zhou Y	44581	Front Genet	www.ncbi.nlm.nih.gov/pubmed/35126453	Shared Genetic Architecture and Causal Relationship Between Asthma and Cardiovascular Diseases: A Large-Scale Cross-Trait Analysis.	19,954 European ancestry cases, 107,715 European ancestry controls	NA	17q21.1		PSMD3			ENSG00000108344	NA	NA	rs12453334-?	rs12453334	0	12453334	intron_variant	0	NR	2E-19	18.699		NA		NR [NR]	N
7	rs142285263	0.951924	4	106688904	rs10516526	0.901785	Lung function (FEV1)	42902	28166213	Wain LV	42772	Nat Genet	www.ncbi.nlm.nih.gov/pubmed/28166213	Genome-wide association analyses for lung function and chronic obstructive pulmonary disease identify new loci and potential druggable targets.	48,943 European ancestry individuals.	57,176 European ancestry individuals, 38,199 individuals.	4q24	GSTCD	INTS12, GSTCD-AS1, GSTCD			ENSG00000138785, ENSG00000251175, ENSG00000138780	NA	NA	rs10516526-G	rs10516526	0	10516526	intron_variant	0	0.06	4E-8	7.39794		0.075	[0.048-0.102] unit increase	Affymetrix [up to 27624732] (imputed)	N
7	rs142285263	0.951924	4	106688904	rs10516526	0.901785	Lung function (FVC)	42902	28166213	Wain LV	42772	Nat Genet	www.ncbi.nlm.nih.gov/pubmed/28166213	Genome-wide association analyses for lung function and chronic obstructive pulmonary disease identify new loci and potential druggable targets.	48,943 European ancestry individuals.	57,176 European ancestry individuals, 38,199 individuals.	4q24	GSTCD	INTS12, GSTCD-AS1, GSTCD			ENSG00000138785, ENSG00000251175, ENSG00000138780	NA	NA	rs10516526-G	rs10516526	0	10516526	intron_variant	0	0.0628	8E-6	5.09691		0.061	[0.034-0.088] unit increase	Affymetrix [27624732] (imputed)	N
7	rs142285263	0.951924	4	106688904	rs10516526	0.901785	Pulmonary function	40175	20010834	Repapi E	40160	Nat Genet	www.ncbi.nlm.nih.gov/pubmed/20010834	Genome-wide association study identifies five loci associated with lung function.	20,288 European ancestry individuals	up to 54,276 European ancestry individuals	4q24	GSTCD	INTS12, GSTCD-AS1, GSTCD			ENSG00000138785, ENSG00000251175, ENSG00000138780	NA	NA	rs10516526-G	rs10516526	0	10516526	intron_variant	0	0.06	2E-23	22.699	(FEV1)	0.089	[0.071-0.107] s.d. increase	Affymetrix, Illumina [~ 2500000] (imputed)	N
15	rs6503533	0.984044	17	38179275	rs12451897	0.901544	Asthma and cardiovascular disease	44700	35126453	Zhou Y	44581	Front Genet	www.ncbi.nlm.nih.gov/pubmed/35126453	Shared Genetic Architecture and Causal Relationship Between Asthma and Cardiovascular Diseases: A Large-Scale Cross-Trait Analysis.	19,954 European ancestry cases, 107,715 European ancestry controls	NA	17q21.1		MED24			ENSG00000008838	NA	NA	rs12451897-?	rs12451897	0	12451897	intron_variant	0	NR	2E-17	16.699		NA		NR [NR]	N
15	rs6503533	0.984044	17	38157841	rs35272691	0.901405	White blood cell count (neutrophil)	42888	28158719	Jain D	42767	Hum Mol Genet	www.ncbi.nlm.nih.gov/pubmed/28158719	Genome-wide association of white blood cell counts in Hispanic/Latino Americans: the Hispanic Community Health Study/Study of Latinos.	up to 11,809 Hispanic/Latino American individuals	up to 7,200 Hispanic/Latino American individuals	17q21.1	PSMD3, CSF3	PSMD3 - CSF3	ENSG00000108344	ENSG00000108342		3629	13773	rs35272691-T	rs35272691	0	35272691	intergenic_variant	1	0.593	5E-11	10.301		0.0297	[0.021-0.039] unit increase	Illumina [27887661] (imputed)	N
16	rs9899833	0.950971	17	44187492	rs17577094	0.901147	Parkinson's disease	41978	24842889	Vacic V	41778	Hum Mol Genet	www.ncbi.nlm.nih.gov/pubmed/24842889	Genome-wide mapping of IBD segments in an Ashkenazi PD cohort identifies associated haplotypes.	1,130 Ashkenazi Jewish cases, 2,611 Ashkenazi Jewish controls	306 Ashkenazi Jewish cases, 2,583 Ashkenazi Jewish controls	17q21.31	MAPT	KANSL1, KANSL1, KANSL1			ENSG00000120071, ENSG00000275867, ENSG00000278458	NA	NA	rs17577094-?	rs17577094	0	17577094	intron_variant	0	0.74	8E-9	8.09691		1.56	[1.39-1.79]	Affymetrix, Illumina [1069161] (imputed)	N
16	rs9899833	0.950971	17	44819565	rs199443	0.895968	Sense of smell	42640	26632684	Dong J	42309	Medicine (Baltimore)	www.ncbi.nlm.nih.gov/pubmed/26632684	Genome-wide Meta-analysis on the Sense of Smell Among US Older Adults.	6,252 European ancestry individuals	NA	17q21.31	NSF	NSF, NSF, NSF			ENSG00000278174, ENSG00000276262, ENSG00000073969	NA	NA	rs199443-T	rs199443	0	199443	intron_variant	0	0.2	3E-6	5.52288	(Ajusted for ApoE)	0.03	[0.01-0.05] ln(smell score+1) increase	Affymetrix, Illumina [2543887] (imputed)	N
16	rs9899833	0.950971	17	44819565	rs199443	0.895968	Sense of smell	42640	26632684	Dong J	42309	Medicine (Baltimore)	www.ncbi.nlm.nih.gov/pubmed/26632684	Genome-wide Meta-analysis on the Sense of Smell Among US Older Adults.	6,252 European ancestry individuals	NA	17q21.31	NSF	NSF, NSF, NSF			ENSG00000278174, ENSG00000276262, ENSG00000073969	NA	NA	rs199443-T	rs199443	0	199443	intron_variant	0	0.2	4E-6	5.39794		0.03	[0.01-0.05] ln(smell score+1) increase	Affymetrix, Illumina [2543887] (imputed)	N
16	rs9899833	0.950971	17	44819565	rs199443	0.895968	Feeling fed-up	43487	29500382	Nagel M	43161	Nat Commun	www.ncbi.nlm.nih.gov/pubmed/29500382	Item-level analyses reveal genetic heterogeneity in neuroticism.	374,971 European ancestry individuals	NA	17q21.31	NR	NSF, NSF, NSF			ENSG00000278174, ENSG00000276262, ENSG00000073969	NA	NA	rs199443-T	rs199443	0	199443	intron_variant	0	0.20675	4E-13	12.3979		7.26	z score increase	NR [10847151] (imputed)	N
16	rs9899833	0.950971	17	44812188	rs199447	0.895625	Neuroticism	43404	29942085	Nagel M	43276	Nat Genet	www.ncbi.nlm.nih.gov/pubmed/29942085	Meta-analysis of genome-wide association studies for neuroticism in 449,484 individuals identifies novel genetic loci and pathways.	449,484 European ancestry individuals	NA	17q21.31	NR	NSF, NSF, NSF			ENSG00000278174, ENSG00000276262, ENSG00000073969	NA	NA	rs199447-T	rs199447	0	199447	intron_variant	0	NR	2E-26	25.699		10.659	z score increase	Affymetrix [10847151] (imputed)	N
16	rs9899833	0.950971	17	44822662	rs199535	0.895432	Cortical surface area	44320	32963231	Hofer E	44096	Nat Commun	www.ncbi.nlm.nih.gov/pubmed/32963231	Genetic correlations and genome-wide associations of cortical structure in general population samples of 22,824 adults.	18,617 European and African American ancestry individuals	22,363 European ancestry individuals	17q21.31	NSF	NSF, NSF, NSF			ENSG00000278174, ENSG00000276262, ENSG00000073969	NA	NA	rs199535-?	rs199535	0	199535	intron_variant	0		8E-18	17.0969	(Fusiform)	NA		Affymetrix, Illumina [NR] (imputed)	N
16	rs9899833	0.950971	17	44822662	rs199535	0.895432	Dietary macronutrient intake (multi-trait analysis)	44837	34426670	Merino J	44431	Nat Hum Behav	www.ncbi.nlm.nih.gov/pubmed/34426670	Genetic analysis of dietary intake identifies new loci and functional links with metabolic traits.	282,271 European ancestry individuals	NA	17q21.31		NSF, NSF, NSF			ENSG00000278174, ENSG00000276262, ENSG00000073969	NA	NA	rs199535-A	rs199535	0	199535	intron_variant	0	0.79	1E-10	10		NA		Affymetrix [11800000] (imputed)	N
2	rs11580040	0.934127	1	155167786	rs41264915	0.893151	Serum cancer antigen 15.3 levels	43879	31666285	Olafsson S	43768	Cancer Epidemiol Biomarkers Prev	www.ncbi.nlm.nih.gov/pubmed/31666285	Common and rare sequence variants influencing tumor biomarkers in blood.	7,107 Icelandic ancestry individuals	NA	1q22	THBS3	THBS3, THBS3-AS1			ENSG00000169231, ENSG00000231064	NA	NA	rs41264915-G	rs41264915	0	41264915	intron_variant	0	0.142	3E-63	62.5229		0.38	[0.34-0.43] unit increase	Illumina [NR] (imputed)	N
2	rs11580040	0.934127	1	155167786	rs41264915	0.893151	Lung function (FEV1/FVC)	43504	30595370	Kichaev G	43461	Am J Hum Genet	www.ncbi.nlm.nih.gov/pubmed/30595370	Leveraging Polygenic Functional Enrichment to Improve GWAS Power.	approximately 370,000 European ancestry individuals	NA	1q22		THBS3, THBS3-AS1			ENSG00000169231, ENSG00000231064	NA	NA	rs41264915-?	rs41264915	0	41264915	intron_variant	0	NR	3E-20	19.5229		NA		NR [~ 8900000] (imputed)	N
2	rs11580040	0.934127	1	155167786	rs41264915	0.893151	COVID-19 (critical illness vs population or mild symptoms)	44719	35255492	Kousathanas A	44627	Nature	www.ncbi.nlm.nih.gov/pubmed/35255492	Whole genome sequencing reveals host factors underlying critical Covid-19.	5,989 European ancestry cases, 42,891 European ancestry controls, 788 South Asian ancestry cases, 3,793 South Asian ancestry controls, 440 African ancestry cases, 1,350 African ancestry controls, 274 East Asian ancestry cases, 366 East Asian ancestry controls	NA	1q22		THBS3, THBS3-AS1			ENSG00000169231, ENSG00000231064	NA	NA	rs41264915-A	rs41264915	0	41264915	intron_variant	0	NR	2E-8	7.69897		NA		Illumina [NR]	N
2	rs11580040	0.934127	1	155167786	rs41264915	0.893151	COVID-19 (critical illness vs mild symptoms)	44719	35255492	Kousathanas A	44627	Nature	www.ncbi.nlm.nih.gov/pubmed/35255492	Whole genome sequencing reveals host factors underlying critical Covid-19.	5,989 European ancestry cases, 1,507 European ancestry controls	NA	1q22		THBS3, THBS3-AS1			ENSG00000169231, ENSG00000231064	NA	NA	rs41264915-?	rs41264915	0	41264915	intron_variant	0	NR	1E-7	7		0.643	[0.547-0.757]	Illumina [NR]	N
2	rs11580040	0.934127	1	155167786	rs41264915	0.893151	COVID-19 (critical illness vs population or mild symptoms)	44719	35255492	Kousathanas A	44627	Nature	www.ncbi.nlm.nih.gov/pubmed/35255492	Whole genome sequencing reveals host factors underlying critical Covid-19.	5,989 European ancestry cases, 42,891 European ancestry controls	NA	1q22		THBS3, THBS3-AS1			ENSG00000169231, ENSG00000231064	NA	NA	rs41264915-A	rs41264915	0	41264915	intron_variant	0	0.89	1E-12	12		1.3	[1.19-1.37]	Illumina [8121457]	N
16	rs9899833	0.950971	17	43719143	rs393152	0.892904	Corticobasal degeneration	42559	26077951	Kouri N	42171	Nat Commun	www.ncbi.nlm.nih.gov/pubmed/26077951	Genome-wide association study of corticobasal degeneration identifies risk variants shared with progressive supranuclear palsy.	152 cases, 3,111 controls	67 cases, 457 controls	17q21.31	MAPT	LINC02210, LINC02210, LINC02210-CRHR1, LINC02210-CRHR1			ENSG00000282171, ENSG00000204650, ENSG00000282456, ENSG00000263715	NA	NA	rs393152-?	rs393152	0	393152	non_coding_transcript_exon_variant	0	NR	1E-12	12		3.7	[NR]	Illumina [533898] (imputed)	N
16	rs9899833	0.950971	17	43719143	rs393152	0.892904	Parkinson's disease	40157	19915575	Simon-Sanchez J	40132	Nat Genet	www.ncbi.nlm.nih.gov/pubmed/19915575	Genome-wide association study reveals genetic risk underlying Parkinson's disease.	1,713 European ancestry cases, 3,978 European ancestry controls	3,361 European ancestry cases, 4,573 European ancestry controls	17q21.31	MAPT, C17orf69, KIAA1267, LOC644246	LINC02210, LINC02210, LINC02210-CRHR1, LINC02210-CRHR1			ENSG00000282171, ENSG00000204650, ENSG00000282456, ENSG00000263715	NA	NA	rs393152-A	rs393152	0	393152	non_coding_transcript_exon_variant	0	0.82	2E-16	15.699		1.3	[NR]	Illumina [463185]	N
16	rs9899833	0.950971	17	44192957	rs17661015	0.892859	Irritable mood	43487	29500382	Nagel M	43161	Nat Commun	www.ncbi.nlm.nih.gov/pubmed/29500382	Item-level analyses reveal genetic heterogeneity in neuroticism.	366,726 European ancestry individuals	NA	17q21.31	NR	KANSL1, KANSL1, KANSL1			ENSG00000120071, ENSG00000275867, ENSG00000278458	NA	NA	rs17661015-T	rs17661015	0	17661015	intron_variant	0	0.215131	4E-12	11.3979		6.93	z score decrease	NR [~ 10847151] (imputed)	N
16	rs9899833	0.950971	17	44192957	rs17661015	0.892859	Feeling hurt	43487	29500382	Nagel M	43161	Nat Commun	www.ncbi.nlm.nih.gov/pubmed/29500382	Item-level analyses reveal genetic heterogeneity in neuroticism.	372,047 European ancestry individuals	NA	17q21.31	NR	KANSL1, KANSL1, KANSL1			ENSG00000120071, ENSG00000275867, ENSG00000278458	NA	NA	rs17661015-T	rs17661015	0	17661015	intron_variant	0	0.215131	3E-28	27.5229		11.02	z score decrease	NR [10847151] (imputed)	N
15	rs6503533	0.984044	17	38182229	rs9916158	0.891196	Asthma and cardiovascular disease	44700	35126453	Zhou Y	44581	Front Genet	www.ncbi.nlm.nih.gov/pubmed/35126453	Shared Genetic Architecture and Causal Relationship Between Asthma and Cardiovascular Diseases: A Large-Scale Cross-Trait Analysis.	19,954 European ancestry cases, 107,715 European ancestry controls	NA	17q21.1		MED24			ENSG00000008838	NA	NA	rs9916158-?	rs9916158	0	9916158	intron_variant	0	NR	8E-18	17.0969		NA		NR [NR]	N
7	rs142285263	0.951924	4	106776025	rs146685629	0.89095	Lung function (FVC)	43504	30595370	Kichaev G	43461	Am J Hum Genet	www.ncbi.nlm.nih.gov/pubmed/30595370	Leveraging Polygenic Functional Enrichment to Improve GWAS Power.	approximately 372,000 European ancestry individuals	NA	4q24		INTS12			ENSG00000138785	NA	NA	rs146685629-?	rs146685629	0	146685629	intron_variant	0	NR	2E-39	38.699		NA		NR [~ 8900000] (imputed)	N
3	rs61054961	0.967552	2	198576142	rs4850808	0.890596	Red cell distribution width	43504	30595370	Kichaev G	43461	Am J Hum Genet	www.ncbi.nlm.nih.gov/pubmed/30595370	Leveraging Polygenic Functional Enrichment to Improve GWAS Power.	approximately 445,000 European ancestry individuals	NA	2q33.1		MARS2 - BOLL	ENSG00000247626	ENSG00000152430		3023	15461	rs4850808-?	rs4850808	0	4850808	intron_variant	1	NR	9E-8	7.04576		NA		NR [~ 8900000] (imputed)	N
18	rs62200027	0.903901	20	6469596	rs17721822	0.890049	Height	42271	25282103	Wood AR	41917	Nat Genet	www.ncbi.nlm.nih.gov/pubmed/25282103	Defining the role of common variation in the genomic and biological architecture of adult human height.	253,288 European ancestry individuals	80,067 European ancestry individuals	20p12.3	BMP2	CASC20			ENSG00000229876	NA	NA	rs17721822-A	rs17721822	0	17721822	intron_variant	0	0.372	3E-29	28.5229		0.035	[0.029-0.041] unit decrease	Affymetrix, Illumina, Perlegen [2550858] (imputed)	N
18	rs62200027	0.903901	20	6469596	rs17721822	0.890049	Liver enzyme levels (alkaline phosphatase)	44356	33972514	Pazoki R	44326	Nat Commun	www.ncbi.nlm.nih.gov/pubmed/33972514	Genetic analysis in European ancestry individuals identifies 517 loci associated with liver enzymes.	437,438 European ancestry individuals	315,572 European ancestry individuals	20p12.3	CASC20	CASC20			ENSG00000229876	NA	NA	rs17721822-G	rs17721822	0	17721822	intron_variant	0	0.639929	4E-12	11.3979		0.00171622	[0.0012-0.0022] unit increase	Affymetrix [13995440] (imputed)	N
16	rs9899833	0.950971	17	44828931	rs199533	0.889614	Parkinson's disease	40157	19915575	Simon-Sanchez J	40132	Nat Genet	www.ncbi.nlm.nih.gov/pubmed/19915575	Genome-wide association study reveals genetic risk underlying Parkinson's disease.	1,713 European ancestry cases, 3,978 European ancestry controls	3,361 European ancestry cases, 4,573 European ancestry controls	17q21.31	NSF	NSF, NSF, NSF			ENSG00000278174, ENSG00000276262, ENSG00000073969	NA	NA	rs199533-C	rs199533	0	199533	synonymous_variant	0	0.83	1E-14	14		1.28	[NR]	Illumina [463185]	N
16	rs9899833	0.950971	17	44828931	rs199533	0.889614	Parkinson's disease	40443	20711177	Hamza TH	40405	Nat Genet	www.ncbi.nlm.nih.gov/pubmed/20711177	Common genetic variation in the HLA region is associated with late-onset sporadic Parkinson's disease.	2,000 European ancestry cases, 1,986 European ancestry controls	Up to 1,447 cases, 1,468 controls	17q21.31	MAPT	NSF, NSF, NSF			ENSG00000278174, ENSG00000276262, ENSG00000073969	NA	NA	rs199533-C	rs199533	0	199533	synonymous_variant	0	0.78	1E-6	6		1.35	[1.19-1.52]	Illumina [811597]	N
16	rs9899833	0.950971	17	44828931	rs199533	0.889614	Breast cancer	44148	32887889	Rashkin SR	44078	Nat Commun	www.ncbi.nlm.nih.gov/pubmed/32887889	Pan-cancer study detects genetic risk variants and shared genetic basis in two large cohorts.	17,881 European ancestry cases, 410,350 European ancestry controls	NA	17q21.31		NSF, NSF, NSF			ENSG00000278174, ENSG00000276262, ENSG00000073969	NA	NA	rs199533-G	rs199533	0	199533	synonymous_variant	0	NR	5E-8	7.30103		1.078	NR	Affymetrix [7846216] (imputed)	N
16	rs9899833	0.950971	17	44828931	rs199533	0.889614	Cancer (pleiotropy)	44148	32887889	Rashkin SR	44078	Nat Commun	www.ncbi.nlm.nih.gov/pubmed/32887889	Pan-cancer study detects genetic risk variants and shared genetic basis in two large cohorts.	64,962 European ancestry cases, 410,350 European ancestry controls	NA	17q21.31		NSF, NSF, NSF			ENSG00000278174, ENSG00000276262, ENSG00000073969	NA	NA	rs199533-G	rs199533	0	199533	synonymous_variant	0	NR	4E-7	6.39794		1.06	[1.036-1.084]	Affymetrix [7846216] (imputed)	N
16	rs9899833	0.950971	17	44828931	rs199533	0.889614	Alzheimer's disease (age of onset) in APOE e4 non-carriers	44585	33637690	He L	44253	Transl Psychiatry	www.ncbi.nlm.nih.gov/pubmed/33637690	Exome-wide age-of-onset analysis reveals exonic variants in ERN1 and SPPL2C associated with Alzheimer's disease.	7,185 European ancestry individuals	5,416 European ancestry individuals	17q21.31		NSF, NSF, NSF			ENSG00000278174, ENSG00000276262, ENSG00000073969	NA	NA	rs199533-?	rs199533	0	199533	synonymous_variant	0	NR	1E-7	7		0.859		NR [98334]	N
16	rs9899833	0.950971	17	44828931	rs199533	0.889614	Alzheimer's disease (age of onset) (adjusted for APOE e4 carrier status)	44585	33637690	He L	44253	Transl Psychiatry	www.ncbi.nlm.nih.gov/pubmed/33637690	Exome-wide age-of-onset analysis reveals exonic variants in ERN1 and SPPL2C associated with Alzheimer's disease.	10,216 European ancestry individuals	9,261 European ancestry individuals	17q21.31		NSF, NSF, NSF			ENSG00000278174, ENSG00000276262, ENSG00000073969	NA	NA	rs199533-?	rs199533	0	199533	synonymous_variant	0	NR	4E-7	6.39794		0.896		NR [110450]	N
16	rs9899833	0.950971	17	44828931	rs199533	0.889614	Physical activity	44593	34753499	Hanscombe KB	44509	Genome Med	www.ncbi.nlm.nih.gov/pubmed/34753499	The genetic case for cardiorespiratory fitness as a clinical vital sign and the routine prescription of physical activity in healthcare.	89,683 European ancestry individuals	NA	17q21.31		NSF, NSF, NSF			ENSG00000278174, ENSG00000276262, ENSG00000073969	NA	NA	rs199533-G	rs199533	0	199533	synonymous_variant	0	0.79	4E-8	7.39794		0.25	[0.16-0.34] unit decrease	Affymetrix [8918919] (imputed)	N
13	rs75588192	0.974676	12	133094111	rs74397112	0.888828	Urate levels	43767	31578528	Tin A	43740	Nat Genet	www.ncbi.nlm.nih.gov/pubmed/31578528	Target genes, variants, tissues and transcriptional pathways influencing human serum urate levels.	174,111 European, East Asian, African American, South Asian and Hispanic ancestry men, 172,102 European, East Asian, African American, South Asian and Hispanic ancestry women	NA	12q24.33	NR	FBRSL1			ENSG00000112787	NA	NA	rs74397112-T	rs74397112	0	74397112	intron_variant	0	0.154	9E-6	5.04576	(women)	0.0362	[0.02-0.052] mg/dL increase	Affymetrix, Illumina [8249849] (imputed)	N
13	rs75588192	0.974676	12	133094111	rs74397112	0.888828	Urate levels	44376	33462484	Sinnott-Armstrong N	44214	Nat Genet	www.ncbi.nlm.nih.gov/pubmed/33462484	Genetics of 35 blood and urine biomarkers in the UK Biobank.	342,087 European ancestry individuals, 6,011 African ancestry individuals, 7,328 South Asian ancestry individuals	NA	12q24.33	NR	FBRSL1			ENSG00000112787	NA	NA	rs74397112-T	rs74397112	0	74397112	intron_variant	0	NR	6E-14	13.2218		0.0258	[0.019-0.032] unit increase	Affymetrix [9000000] (imputed)	N
13	rs75588192	0.974676	12	133094111	rs74397112	0.888828	Urate levels	43767	31578528	Tin A	43740	Nat Genet	www.ncbi.nlm.nih.gov/pubmed/31578528	Target genes, variants, tissues and transcriptional pathways influencing human serum urate levels.	174,111 European, East Asian, African American, South Asian and Hispanic ancestry men, 172,102 European, East Asian, African American, South Asian and Hispanic ancestry women	NA	12q24.33	NR	FBRSL1			ENSG00000112787	NA	NA	rs74397112-T	rs74397112	0	74397112	intron_variant	0	0.1519	5E-8	7.30103	(men)	0.053	[0.034-0.072] mg/dL increase	Affymetrix, Illumina [8249849] (imputed)	N
13	rs75588192	0.974676	12	133094111	rs74397112	0.888828	Urate levels	43767	31578528	Tin A	43740	Nat Genet	www.ncbi.nlm.nih.gov/pubmed/31578528	Target genes, variants, tissues and transcriptional pathways influencing human serum urate levels.	288,649 European ancestry individuals, 125,725 East Asian ancestry individuals, 33,671 African American individuals, 9,037 South Asian ancestry individuals, 608 Hispanic individuals	NA	12q24.33	FBRSL1	FBRSL1			ENSG00000112787	NA	NA	rs74397112-T	rs74397112	0	74397112	intron_variant	0	0.1479	1E-14	14		0.0427	[0.032-0.053] mg/dL increase	Affymetrix, Illumina [8249849] (imputed)	N
13	rs75588192	0.974676	12	133094111	rs74397112	0.888828	Total cholesterol levels	44376	33462484	Sinnott-Armstrong N	44214	Nat Genet	www.ncbi.nlm.nih.gov/pubmed/33462484	Genetics of 35 blood and urine biomarkers in the UK Biobank.	342,508 European ancestry individuals, 6,014 African ancestry individuals, 7,336 South Asian ancestry individuals	NA	12q24.33	NR	FBRSL1			ENSG00000112787	NA	NA	rs74397112-T	rs74397112	0	74397112	intron_variant	0	NR	9E-12	11.0458		0.0234	[0.017-0.03] unit increase	Affymetrix [9000000] (imputed)	N
13	rs75588192	0.974676	12	133094111	rs74397112	0.888828	Serum uric acid levels	44544	34594039	Sakaue S	44469	Nat Genet	www.ncbi.nlm.nih.gov/pubmed/34594039	A cross-population atlas of genetic associations for 220 human phenotypes.	343,836 European ancestry individuals, 129,405 East Asian ancestry individuals	NA	12q24.33		FBRSL1			ENSG00000112787	NA	NA	rs74397112-T	rs74397112	0	74397112	intron_variant	0	NR	5E-15	14.301		0.0227	[0.017-0.028] unit increase	Affymetrix, Illumina [20535231] (imputed)	N
15	rs6503533	0.984044	17	38179492	rs2302777	0.888467	Multiple myeloma (hyperdiploidy)	41488	23502783	Weinhold N	41350	Nat Genet	www.ncbi.nlm.nih.gov/pubmed/23502783	The CCND1 c.870G>A polymorphism is a risk factor for t(11;14)(q13;q32) multiple myeloma.	up to 1,660 European ancestry cases, 7,306 European ancestry controls		17q21.1	NR	MED24			ENSG00000008838	NA	NA	rs2302777-A	rs2302777	0	2302777	synonymous_variant	0	0.62	8E-7	6.09691	(HD vs. controls)	1.31	[1.18-1.46]	Illumina [414804]	N
15	rs6503533	0.984044	17	38179492	rs2302777	0.888467	Childhood asthma with severe exacerbations	44371	33328473	Ahluwalia TS	44181	Nat Commun	www.ncbi.nlm.nih.gov/pubmed/33328473	FUT2-ABO epistasis increases the risk of early childhood asthma and Streptococcus pneumoniae respiratory illnesses.	2,866 European ancestry cases, 65,415 European ancestry controls	NA	17q21.1	NR	MED24			ENSG00000008838	NA	NA	rs2302777-A	rs2302777	0	2302777	synonymous_variant	0	NR	5E-20	19.301		0.2814	[0.22-0.34] unit increase	Illumina [up to 525976] (imputed)	N
15	rs6503533	0.984044	17	38179492	rs2302777	0.888467	Asthma and cardiovascular disease	44700	35126453	Zhou Y	44581	Front Genet	www.ncbi.nlm.nih.gov/pubmed/35126453	Shared Genetic Architecture and Causal Relationship Between Asthma and Cardiovascular Diseases: A Large-Scale Cross-Trait Analysis.	19,954 European ancestry cases, 107,715 European ancestry controls	NA	17q21.1		MED24			ENSG00000008838	NA	NA	rs2302777-?	rs2302777	0	2302777	synonymous_variant	0	NR	1E-20	20		NA		NR [NR]	N
7	rs142285263	0.951924	4	106646349	rs72671852	0.888219	Post bronchodilator FEV1	42657	26634245	Lutz SM	42341	BMC Genet	www.ncbi.nlm.nih.gov/pubmed/26634245	A genome-wide association study identifies risk loci for spirometric measures among smokers of European and African ancestry.	10,094 European ancestry current and former smoker individuals, 3,260 African American current and former smoker individuals, 178 current and former smoker individuals	NA	4q24	GSTCD	GSTCD, INTS12			ENSG00000138780, ENSG00000138785	NA	NA	rs72671852-A	rs72671852	0	72671852	intron_variant	0	0.939	5E-6	5.30103		0.085	NR unit decrease	Illumina [NR] (imputed)	N
8	rs17516457	0.919579	5	131672657	rs56399423	0.887976	Inflammatory bowel disease	42575	26192919	Liu JZ	42205	Nat Genet	www.ncbi.nlm.nih.gov/pubmed/26192919	Association analyses identify 38 susceptibility loci for inflammatory bowel disease and highlight shared genetic risk across populations.	12,882 European ancestry cases, 21,770 European ancestry controls	25,273 European ancestry cases, 26,715 European ancestry controls, 548 Iranian ancestry cases, 342 Iranian ancestry control, 1,423 Indian ancestry cases, 990 Indian ancestry controls, 2,824 East Asian ancestry cases, 3,719 East Asian ancestry controls	5q31.1	NR	MIR3936HG, SLC22A4			ENSG00000233006, ENSG00000197208	NA	NA	rs56399423-?	rs56399423	0	56399423	intron_variant	0	NR	4E-43	42.3979	(EA)	NA		Affymetrix, Illumina [~ 9000000] (imputed)	N
15	rs6503533	0.984044	17	38165541	rs7222039	0.8876	Ease of getting up in the morning	43641	30804565	Jansen PR	43521	Nat Genet	www.ncbi.nlm.nih.gov/pubmed/30804565	Genome-wide analysis of insomnia in 1,331,010 individuals identifies new risk loci and functional pathways.	385,949 European ancestry individuals	NA	17q21.1	NR	PSMD3 - CSF3	ENSG00000108344	ENSG00000108342		11329	6073	rs7222039-T	rs7222039	0	7222039	intergenic_variant	1	0.4467	3E-8	7.52288		0.0095	[0.0062-0.0128] unit increase	Affymetrix, Illumina [10862568] (imputed)	N
8	rs17516457	0.919579	5	131607300	rs55722650	0.887157	Mosquito bite size	43017	28199695	Jones AV	42826	Hum Mol Genet	www.ncbi.nlm.nih.gov/pubmed/28199695	GWAS of self-reported mosquito bite size, itch intensity and attractiveness to mosquitoes implicates immune-related predisposition loci.	84,724 European ancestry individuals	NA	5q31.1	PDLIM4	P4HA2, PDLIM4			ENSG00000072682, ENSG00000131435	NA	NA	rs55722650-T	rs55722650	0	55722650	non_coding_transcript_exon_variant	0	0.41	3E-20	19.5229		0.0490999	[0.039-0.06] unit decrease	Illumina [13520550] (imputed)	N
8	rs17516457	0.919579	5	131607300	rs55722650	0.887157	Inflammatory bowel disease	44302	33608531	Wu Y	44246	Nat Commun	www.ncbi.nlm.nih.gov/pubmed/33608531	GWAS of peptic ulcer disease implicates Helicobacter pylori infection, other gastrointestinal disorders and depression.	7,045 European ancestry cases, 449,282 European ancestry controls	NA	5q31.1	NR	P4HA2, PDLIM4			ENSG00000072682, ENSG00000131435	NA	NA	rs55722650-C	rs55722650	0	55722650	non_coding_transcript_exon_variant	0	0.58	5E-9	8.30103		0.9	[NR]	NR [8546065] (imputed)	N
15	rs6503533	0.984044	17	38186501	rs7502971	0.884949	Myeloperoxidase levels	44159	33067605	Folkersen L	44120	Nat Metab	www.ncbi.nlm.nih.gov/pubmed/33067605	Genomic and drug target evaluation of 90 cardiovascular proteins in 30,931 individuals.	21,758 European ancestry individuals	9,173 individuals	17q21.1		MED24			ENSG00000008838	NA	NA	rs7502971-A	rs7502971	0	7502971	intron_variant	0	0.37	2E-9	8.69897		0.0498	unit decrease	Affymetrix, Illumina [20300000] (imputed)	N
16	rs9899833	0.950971	17	44025888	rs242559	0.883347	General cognitive ability	43360	29844566	Davies G	43249	Nat Commun	www.ncbi.nlm.nih.gov/pubmed/29844566	Study of 300,486 individuals identifies 148 independent genetic loci influencing general cognitive function.	up to 300,486 European ancestry individuals	NA	17q21.31	MAPT	MAPT, MAPT, MAPT			ENSG00000277956, ENSG00000276155, ENSG00000186868	NA	NA	rs242559-A	rs242559	0	242559	intron_variant	0	NR	1E-13	13		7.429	z-score increase	Affymetrix, Illumina [at least 2500000] (imputed)	N
16	rs9899833	0.950971	17	44025888	rs242559	0.883347	High light scatter reticulocyte count	44092	32888494	Vuckovic D	44075	Cell	www.ncbi.nlm.nih.gov/pubmed/32888494	The Polygenic and Monogenic Basis of Blood Traits and Diseases.	408,112 British individuals	NA	17q21.31	MAPT	MAPT, MAPT, MAPT			ENSG00000277956, ENSG00000276155, ENSG00000186868	NA	NA	rs242559-A	rs242559	0	242559	intron_variant	0	0.767711	4E-43	42.3979		0.036414	[0.031-0.042] unit decrease	Affymetrix [93095623] (imputed)	N
16	rs9899833	0.950971	17	44025888	rs242559	0.883347	Glaucoma (primary open-angle)	44286	33627673	Gharahkhani P	44251	Nat Commun	www.ncbi.nlm.nih.gov/pubmed/33627673	Genome-wide meta-analysis identifies 127 open-angle glaucoma loci with consistent effect across ancestries.	23,963 European ancestry cases, 306,942 European ancestry controls, 6,935 East Asian ancestry cases, 39,588 East Asian ancestry controls, 3,281 Sub-Saharan African ancestry cases, 2,791 Sub-Saharan African ancestry controls	43,254 European ancestry cases, 1,471,118 European ancestry controls	17q21.31	MAPT	MAPT, MAPT, MAPT			ENSG00000277956, ENSG00000276155, ENSG00000186868	NA	NA	rs242559-A	rs242559	0	242559	intron_variant	0	NR	4E-7	6.39794		0.0422	unit decrease	Illumina [15409056] (imputed)	N
16	rs9899833	0.950971	17	44192923	rs17577369	0.882269	Feeling miserable	43487	29500382	Nagel M	43161	Nat Commun	www.ncbi.nlm.nih.gov/pubmed/29500382	Item-level analyses reveal genetic heterogeneity in neuroticism.	376,097 European ancestry individuals	NA	17q21.31	NR	KANSL1, KANSL1, KANSL1			ENSG00000120071, ENSG00000275867, ENSG00000278458	NA	NA	rs17577369-A	rs17577369	0	17577369	intron_variant	0	0.2157	4E-12	11.3979		6.96	z score decrease	NR [10847151] (imputed)	N
7	rs142285263	0.951924	4	106766430	rs11722225	0.88187	Lung function (FEV1/FVC)	43551	30804560	Shrine N	43521	Nat Genet	www.ncbi.nlm.nih.gov/pubmed/30804560	New genetic signals for lung function highlight pathways and chronic obstructive pulmonary disease associations across multiple ancestries.	321,047 European ancestry individuals	79,005 European ancestry individuals	4q24	GSTCD	INTS12, GSTCD			ENSG00000138785, ENSG00000138780	NA	NA	rs11722225-T	rs11722225	0	11722225	intron_variant	0	0.9335	2E-23	22.699		0.0478	[0.038-0.057] unit decrease	Affymetrix [19819130] (imputed)	N
7	rs142285263	0.951924	4	106766430	rs11722225	0.88187	Lung function (FVC)	43551	30804560	Shrine N	43521	Nat Genet	www.ncbi.nlm.nih.gov/pubmed/30804560	New genetic signals for lung function highlight pathways and chronic obstructive pulmonary disease associations across multiple ancestries.	321,047 European ancestry individuals	79,005 European ancestry individuals	4q24	GSTCD	INTS12, GSTCD			ENSG00000138785, ENSG00000138780	NA	NA	rs11722225-T	rs11722225	0	11722225	intron_variant	0	0.9335	2E-32	31.699		0.0561	[0.047-0.065] unit decrease	Affymetrix [19819130] (imputed)	N
7	rs142285263	0.951924	4	106766430	rs11722225	0.88187	Peak expiratory flow	43551	30804560	Shrine N	43521	Nat Genet	www.ncbi.nlm.nih.gov/pubmed/30804560	New genetic signals for lung function highlight pathways and chronic obstructive pulmonary disease associations across multiple ancestries.	321,047 European ancestry individuals	24,218 European ancestry individuals	4q24	GSTCD	INTS12, GSTCD			ENSG00000138785, ENSG00000138780	NA	NA	rs11722225-T	rs11722225	0	11722225	intron_variant	0	0.9335	1E-8	8		0.0285	[0.019-0.038] unit decrease	Affymetrix [19819130] (imputed)	N
7	rs142285263	0.951924	4	106766430	rs11722225	0.88187	FEV1	43551	30804560	Shrine N	43521	Nat Genet	www.ncbi.nlm.nih.gov/pubmed/30804560	New genetic signals for lung function highlight pathways and chronic obstructive pulmonary disease associations across multiple ancestries.	321,047 European ancestry individuals	79,005 European ancestry individuals	4q24	GSTCD	INTS12, GSTCD			ENSG00000138785, ENSG00000138780	NA	NA	rs11722225-T	rs11722225	0	11722225	intron_variant	0	0.9335	2E-54	53.699		0.0729	[0.064-0.082] unit decrease	Affymetrix [19819130] (imputed)	N
15	rs6503533	0.984044	17	38173143	rs25645	0.880071	Myeloid white cell count	42977	27863252	Astle WJ	42691	Cell	www.ncbi.nlm.nih.gov/pubmed/27863252	The Allelic Landscape of Human Blood Cell Trait Variation and Links to Common Complex Disease.	169,219 European ancestry individuals	NA	17q21.1	CSF3	CSF3			ENSG00000108342	NA	NA	rs25645-A	rs25645	0	25645	synonymous_variant	0	0.3716	6E-191	190.222		0.110038	[0.1-0.12] unit decrease	Affymetrix [~ 2500000] (imputed)	N
15	rs6503533	0.984044	17	38173143	rs25645	0.880071	Neutrophil count	44095	32888493	Chen MH	44075	Cell	www.ncbi.nlm.nih.gov/pubmed/32888493	Trans-ethnic and Ancestry-Specific Blood-Cell Genetics in 746,667 Individuals from 5 Global Populations.	519,288 European ancestry individuals	NA	17q21.1	NR	CSF3			ENSG00000108342	NA	NA	rs25645-A	rs25645	0	25645	synonymous_variant	0	0.374011	8E-663	662.097		0.109597	[0.11-0.11] SD unit decrease	Affymetrix, Illumina [50250472] (imputed)	N
15	rs6503533	0.984044	17	38173143	rs25645	0.880071	White blood cell count	43648	31217584	Wojcik GL	43635	Nature	www.ncbi.nlm.nih.gov/pubmed/31217584	Genetic analyses of diverse populations improves discovery for complex traits.	8,825 African American individuals, 18,251 Hispanic/Latino individuals, 543 Asian ancestry individuals, 606 Native American ancestry individuals, 383 individuals	NA	17q21.1	NR	CSF3			ENSG00000108342	NA	NA	rs25645-?	rs25645	0	25645	synonymous_variant	0	NR	8E-20	19.0969		0.0250656	[0.02-0.03] unit decrease	Illumina [30613845] (imputed)	N
15	rs6503533	0.984044	17	38173143	rs25645	0.880071	Asthma and cardiovascular disease	44700	35126453	Zhou Y	44581	Front Genet	www.ncbi.nlm.nih.gov/pubmed/35126453	Shared Genetic Architecture and Causal Relationship Between Asthma and Cardiovascular Diseases: A Large-Scale Cross-Trait Analysis.	19,954 European ancestry cases, 107,715 European ancestry controls	NA	17q21.1		CSF3			ENSG00000108342	NA	NA	rs25645-?	rs25645	0	25645	synonymous_variant	0	NR	5E-20	19.301		NA		NR [NR]	N
15	rs6503533	0.984044	17	38173143	rs25645	0.880071	Monocyte count	44544	34594039	Sakaue S	44469	Nat Genet	www.ncbi.nlm.nih.gov/pubmed/34594039	A cross-population atlas of genetic associations for 220 human phenotypes.	349,856 European ancestry individuals, 95,119 East Asian ancestry individuals	NA	17q21.1		CSF3			ENSG00000108342	NA	NA	rs25645-A	rs25645	0	25645	synonymous_variant	0	NR	2E-13	12.699		0.0157	[0.012-0.02] unit decrease	Affymetrix, Illumina [20531031] (imputed)	N
16	rs9899833	0.950971	17	44243870	rs62060891	0.879491	Cortical thickness	44545	34560273	Shadrin AA	44460	Neuroimage	www.ncbi.nlm.nih.gov/pubmed/34560273	Vertex-wise multivariate genome-wide association study identifies 780 unique genetic loci associated with cortical morphology.	35,657 White British ancestry individuals	NA	17q21.31	NR	KANSL1, KANSL1, KANSL1			ENSG00000120071, ENSG00000275867, ENSG00000278458	NA	NA	rs62060891-C	rs62060891	0	62060891	intron_variant	0	0.2215	1E-17	17		NA		NR [9056863] (imputed)	N
16	rs9899833	0.950971	17	44095467	rs58879558	0.879171	Hemoglobin concentration	44095	32888493	Chen MH	44075	Cell	www.ncbi.nlm.nih.gov/pubmed/32888493	Trans-ethnic and Ancestry-Specific Blood-Cell Genetics in 746,667 Individuals from 5 Global Populations.	746,431 African American or Afro-Caribbean, African ancestry, European ancestry, East Asian ancestry, Hispanic or Latin American and South Asian ancestry individuals	NA	17q21.31	NR	MAPT, MAPT, MAPT			ENSG00000277956, ENSG00000276155, ENSG00000186868	NA	NA	rs58879558-C	rs58879558	0	58879558	intron_variant	0	0.249796	6E-91	90.2218		NA		Affymetrix, Illumina [24653286] (imputed)	N
16	rs9899833	0.950971	17	44095467	rs58879558	0.879171	Hematocrit	44095	32888493	Chen MH	44075	Cell	www.ncbi.nlm.nih.gov/pubmed/32888493	Trans-ethnic and Ancestry-Specific Blood-Cell Genetics in 746,667 Individuals from 5 Global Populations.	737,823 African American or Afro-Caribbean, African ancestry, European ancestry, East Asian ancestry, Hispanic or Latin American and South Asian ancestry individuals	NA	17q21.31	NR	MAPT, MAPT, MAPT			ENSG00000277956, ENSG00000276155, ENSG00000186868	NA	NA	rs58879558-C	rs58879558	0	58879558	intron_variant	0	0.250229	6E-94	93.2218		NA		Affymetrix, Illumina [24558453] (imputed)	N
16	rs9899833	0.950971	17	44095467	rs58879558	0.879171	Red blood cell count	44095	32888493	Chen MH	44075	Cell	www.ncbi.nlm.nih.gov/pubmed/32888493	Trans-ethnic and Ancestry-Specific Blood-Cell Genetics in 746,667 Individuals from 5 Global Populations.	545,203 European ancestry individuals	NA	17q21.31	NR	MAPT, MAPT, MAPT			ENSG00000277956, ENSG00000276155, ENSG00000186868	NA	NA	rs58879558-C	rs58879558	0	58879558	intron_variant	0	0.232575	2E-128	127.699		0.053	[0.049-0.057] SD unit increase	Affymetrix, Illumina [50628390] (imputed)	N
16	rs9899833	0.950971	17	44095467	rs58879558	0.879171	Red blood cell count	44095	32888493	Chen MH	44075	Cell	www.ncbi.nlm.nih.gov/pubmed/32888493	Trans-ethnic and Ancestry-Specific Blood-Cell Genetics in 746,667 Individuals from 5 Global Populations.	727,624 African American or Afro-Caribbean, African ancestry, European ancestry, East Asian ancestry, Hispanic or Latin American and South Asian ancestry individuals	NA	17q21.31	NR	MAPT, MAPT, MAPT			ENSG00000277956, ENSG00000276155, ENSG00000186868	NA	NA	rs58879558-C	rs58879558	0	58879558	intron_variant	0	0.250777	1E-130	130		NA		Affymetrix, Illumina [24332387] (imputed)	N
16	rs9899833	0.950971	17	44095467	rs58879558	0.879171	Mean reticulocyte volume	44092	32888494	Vuckovic D	44075	Cell	www.ncbi.nlm.nih.gov/pubmed/32888494	The Polygenic and Monogenic Basis of Blood Traits and Diseases.	408,112 British individuals	NA	17q21.31	MAPT	MAPT, MAPT, MAPT			ENSG00000277956, ENSG00000276155, ENSG00000186868	NA	NA	rs58879558-C	rs58879558	0	58879558	intron_variant	0	0.229817	5E-28	27.301		0.0369744	[0.03-0.044] unit decrease	Affymetrix [93095623] (imputed)	N
16	rs9899833	0.950971	17	44095467	rs58879558	0.879171	Bioavailable testosterone levels	44179	32042192	Ruth KS	43871	Nat Med	www.ncbi.nlm.nih.gov/pubmed/32042192	Using human genetics to understand the disease impacts of testosterone in men and women.	178,782 European ancestry men	NA	17q21.31	NR	MAPT, MAPT, MAPT			ENSG00000277956, ENSG00000276155, ENSG00000186868	NA	NA	rs58879558-C	rs58879558	0	58879558	intron_variant	0	0.22989199999999999	2E-9	8.69897		0.0225798	[0.016-0.03] unit increase	Affymetrix [16577424] (imputed)	N
16	rs9899833	0.950971	17	44095467	rs58879558	0.879171	Mean spheric corpuscular volume	44092	32888494	Vuckovic D	44075	Cell	www.ncbi.nlm.nih.gov/pubmed/32888494	The Polygenic and Monogenic Basis of Blood Traits and Diseases.	408,112 British individuals	NA	17q21.31	MAPT	MAPT, MAPT, MAPT			ENSG00000277956, ENSG00000276155, ENSG00000186868	NA	NA	rs58879558-C	rs58879558	0	58879558	intron_variant	0	0.229934	2E-53	52.699		0.0463722	[0.04-0.052] unit decrease	Affymetrix [93095623] (imputed)	N
16	rs9899833	0.950971	17	44095467	rs58879558	0.879171	Red blood cell count	43504	30595370	Kichaev G	43461	Am J Hum Genet	www.ncbi.nlm.nih.gov/pubmed/30595370	Leveraging Polygenic Functional Enrichment to Improve GWAS Power.	approximately 445,000 European ancestry individuals	NA	17q21.31		MAPT, MAPT, MAPT			ENSG00000277956, ENSG00000276155, ENSG00000186868	NA	NA	rs58879558-?	rs58879558	0	58879558	intron_variant	0	NR	3E-98	97.5229		NA		NR [~ 8900000] (imputed)	N
2	rs11580040	0.934127	1	155173527	rs67579710	0.879005	COVID-19 (critical illness vs population)	44818	35922517	COVID-19 Host Genetics Initiative	44776	Nature	www.ncbi.nlm.nih.gov/pubmed/35922517	A first update on mapping the human genetic architecture of COVID-19.	188 African ancestry cases, 11,232 African ancestry controls, 641 Hispanic or Latin American cases, 95,479 Hispanic or Latin American controls, 441 East Asian ancestry cases, 2,776 East Asian ancestry controls, 7,641 European ancestry cases, 1,632,197 European ancestry controls, 314 Greater Middle Eastern (Middle Eastern, North African or Persian) cases, 948 Greater Middle Eastern (Middle Eastern, North African or Persian) controls, 151 South Asian ancestry cases, 34,013 South Asian ancestry controls	NA	1q22		THBS3-AS1, THBS3			ENSG00000231064, ENSG00000169231	NA	NA	rs67579710-A	rs67579710	0	67579710	intron_variant	0	0.098	9E-12	11.0458		0.82	[0.77-0.87]	Affymetrix, Illumina [NR] (imputed)	N
2	rs11580040	0.934127	1	155173527	rs67579710	0.879005	COVID-19 (hospitalized vs population)	44818	35922517	COVID-19 Host Genetics Initiative	44776	Nature	www.ncbi.nlm.nih.gov/pubmed/35922517	A first update on mapping the human genetic architecture of COVID-19.	2,113 African ancestry cases, 121,925 African ancestry controls, 1,709 Hispanic or Latin American cases, 150,547 Hispanic or Latin American controls, 1,551 East Asian ancestry cases, 15,825 East Asian ancestry controls, 18,605 European ancestry cases, 2,490,909 European ancestry controls, 584 Greater Middle Eastern (Middle Eastern, North African or Persian) cases, 14,491 Greater Middle Eastern (Middle Eastern, North African or Persian) controls, 465 South Asian ancestry cases, 42,575 South Asian ancestry controls	NA	1q22		THBS3-AS1, THBS3			ENSG00000231064, ENSG00000169231	NA	NA	rs67579710-A	rs67579710	0	67579710	intron_variant	0	0.106	2E-10	9.69897		0.9	[0.87-0.93]	Affymetrix, Illumina [NR] (imputed)	N
15	rs6503533	0.984044	17	38114516	rs7219080	0.878099	Asthma and cardiovascular disease	44700	35126453	Zhou Y	44581	Front Genet	www.ncbi.nlm.nih.gov/pubmed/35126453	Shared Genetic Architecture and Causal Relationship Between Asthma and Cardiovascular Diseases: A Large-Scale Cross-Trait Analysis.	19,954 European ancestry cases, 107,715 European ancestry controls	NA	17q21.1		GSDMA			ENSG00000167914	NA	NA	rs7219080-?	rs7219080	0	7219080	intron_variant	0	NR	2E-26	25.699		NA		NR [NR]	N
15	rs6503533	0.984044	17	38114469	rs7218321	0.877659	Asthma and cardiovascular disease	44700	35126453	Zhou Y	44581	Front Genet	www.ncbi.nlm.nih.gov/pubmed/35126453	Shared Genetic Architecture and Causal Relationship Between Asthma and Cardiovascular Diseases: A Large-Scale Cross-Trait Analysis.	19,954 European ancestry cases, 107,715 European ancestry controls	NA	17q21.1		GSDMA			ENSG00000167914	NA	NA	rs7218321-?	rs7218321	0	7218321	intron_variant	0	NR	2E-25	24.699		NA		NR [NR]	N
16	rs9899833	0.950971	17	44339473	rs2532349	0.877447	Lung function in never smokers (low FEV1 vs high FEV1)	43721	26423011	Wain LV	42274	Lancet Respir Med	www.ncbi.nlm.nih.gov/pubmed/26423011	Novel insights into the genetics of smoking behaviour, lung function, and chronic obstructive pulmonary disease (UK BiLEVE): a genetic association study in UK Biobank.	9,745 European ancestry individuals with low FEV1 measurements, 4,902 European ancestry individuals with high FEV1 measurements	NA	17q21.31	KANSL1	MAPK8IP1P1 - ARL17B	ENSG00000282723	ENSG00000228696		17063	12677	rs2532349-G	rs2532349	0	2532349	intergenic_variant	1	0.242	2E-10	9.69897		1.22	[1.15-1.29]	Affymetrix [28509962] (imputed)	N
15	rs6503533	0.984044	17	38114361	rs7218742	0.872302	Asthma and cardiovascular disease	44700	35126453	Zhou Y	44581	Front Genet	www.ncbi.nlm.nih.gov/pubmed/35126453	Shared Genetic Architecture and Causal Relationship Between Asthma and Cardiovascular Diseases: A Large-Scale Cross-Trait Analysis.	19,954 European ancestry cases, 107,715 European ancestry controls	NA	17q21.1		GSDMA			ENSG00000167914	NA	NA	rs7218742-?	rs7218742	0	7218742	intron_variant	0	NR	9E-27	26.0458		NA		NR [NR]	N
3	rs61054961	0.967552	2	198613308	rs770667	0.871457	Rheumatoid arthritis	44140	32868391	Leng RX	44074	Ann Rheum Dis	www.ncbi.nlm.nih.gov/pubmed/32868391	Identification of new susceptibility loci associated with rheumatoid arthritis.	5,900 East Asian cases, 20,521 East Asian controls, 14,361 European ancestry cases, 43,923 European ancestry controls	NA	2q33.1	BOLL, PLCL1	BOLL			ENSG00000152430	NA	NA	rs770667-T	rs770667	0	770667	intron_variant	0		2E-8	7.69897		1.08	[1.05-1.11]	Illumina [NR] (imputed)	N
16	rs9899833	0.950971	17	44332351	rs2950015	0.87084	Hematocrit	44092	32888494	Vuckovic D	44075	Cell	www.ncbi.nlm.nih.gov/pubmed/32888494	The Polygenic and Monogenic Basis of Blood Traits and Diseases.	408,112 British individuals	NA	17q21.31	RP11-259G18.3	MAPK8IP1P1 - ARL17B	ENSG00000282723	ENSG00000228696		9941	19799	rs2950015-G	rs2950015	0	2950015	regulatory_region_variant	1	0.227742	2E-55	54.699		0.0416901	[0.036-0.047] unit increase	Affymetrix [93095623] (imputed)	N
16	rs9899833	0.950971	17	44332351	rs2950015	0.87084	Hemoglobin	44092	32888494	Vuckovic D	44075	Cell	www.ncbi.nlm.nih.gov/pubmed/32888494	The Polygenic and Monogenic Basis of Blood Traits and Diseases.	408,112 British individuals	NA	17q21.31	RP11-259G18.3	MAPK8IP1P1 - ARL17B	ENSG00000282723	ENSG00000228696		9941	19799	rs2950015-G	rs2950015	0	2950015	regulatory_region_variant	1	0.227758	6E-48	47.2218		0.04	[0.035-0.045] unit increase	Affymetrix [93095623] (imputed)	N
11	rs2493719	0.947304	10	81706324	rs721917	0.870321	Chronic obstructive pulmonary disease	42894	28166215	Hobbs BD	42772	Nat Genet	www.ncbi.nlm.nih.gov/pubmed/28166215	Genetic loci associated with chronic obstructive pulmonary disease overlap with loci for lung function and pulmonary fibrosis.	11,157 European ancestry cases, 36,699 European ancestry controls, 1,142 African American cases, 2,380 African American controls, 199 Korean ancestry cases, 6,741 Korean ancestry controls, 52 Hispanic cases, 548 Hispanic controls.	12,051 European ancestry cases, 11,111 European ancestry controls, 153 Korean ancestry cases, 205 Korean ancestry controls.	10q22.3	SFTPD	SFTPD			ENSG00000133661	NA	NA	rs721917-G	rs721917	0	721917	missense_variant	0	0.42	2E-8	7.69897		1.08	[1.05,1.11]	Affymetrix, Illumina [NR] (imputed)	N
11	rs2493719	0.947304	10	81706324	rs721917	0.870321	Chronic obstructive pulmonary disease	43586	30804561	Sakornsakolpat P	43521	Nat Genet	www.ncbi.nlm.nih.gov/pubmed/30804561	Genetic landscape of chronic obstructive pulmonary disease identifies heterogeneous cell-type and phenotype associations.	35,735 cases, 222,076 controls	NA	10q22.3	SFTPD	SFTPD			ENSG00000133661	NA	NA	rs721917-G	rs721917	0	721917	missense_variant	0	0.42	2E-8	7.69897		1.06	[1.04-1.08]	Affymetrix, Illumina [6224355] (imputed)	N
11	rs2493719	0.947304	10	81706324	rs721917	0.870321	Lung function (FEV1/FVC)	43551	30804560	Shrine N	43521	Nat Genet	www.ncbi.nlm.nih.gov/pubmed/30804560	New genetic signals for lung function highlight pathways and chronic obstructive pulmonary disease associations across multiple ancestries.	321,047 European ancestry individuals	79,005 European ancestry individuals	10q22.3	SFTPD	SFTPD			ENSG00000133661	NA	NA	rs721917-A	rs721917	0	721917	missense_variant	0	0.5811	2E-15	14.699		0.0193	[0.015-0.024] unit increase	Affymetrix [19819130] (imputed)	N
11	rs2493719	0.947304	10	81706324	rs721917	0.870321	Chronic obstructive pulmonary disease	44348	33909500	Moll M	44314	Am J Physiol Lung Cell Mol Physiol	www.ncbi.nlm.nih.gov/pubmed/33909500	A Systematic Analysis of Protein-altering Exonic Variants in Chronic Obstructive Pulmonary Disease.	up to 31,465 European ancestry cases, up to 203,688 European ancestry controls, up to 1,413 African ancestry cases, up to 6,080 African ancestry controls, up to 287 East Asian ancestry cases, up to 7,484 East Asian ancestry controls, up to 61 Hispanic cases, up to 613 Hispanic controls	NA	10q22.3	SFTPD	SFTPD			ENSG00000133661	NA	NA	rs721917-G	rs721917	0	721917	missense_variant	0	0.42	9E-8	7.04576		1.05	[1.03 -1.07]	Illumina [at least 109036]	N
11	rs2493719	0.947304	10	81706324	rs721917	0.870321	COVID-19 (hospitalized vs population)	44818	35922517	COVID-19 Host Genetics Initiative	44776	Nature	www.ncbi.nlm.nih.gov/pubmed/35922517	A first update on mapping the human genetic architecture of COVID-19.	2,113 African ancestry cases, 121,925 African ancestry controls, 1,709 Hispanic or Latin American cases, 150,547 Hispanic or Latin American controls, 1,551 East Asian ancestry cases, 15,825 East Asian ancestry controls, 18,605 European ancestry cases, 2,490,909 European ancestry controls, 584 Greater Middle Eastern (Middle Eastern, North African or Persian) cases, 14,491 Greater Middle Eastern (Middle Eastern, North African or Persian) controls, 465 South Asian ancestry cases, 42,575 South Asian ancestry controls	NA	10q22.3		SFTPD			ENSG00000133661	NA	NA	rs721917-G	rs721917	0	721917	missense_variant	0	0.426	2E-8	7.69897		1.06	[1.04-1.08]	Affymetrix, Illumina [NR] (imputed)	N
11	rs2493719	0.947304	10	81706324	rs721917	0.870321	SARS-CoV-2 infection	44818	35922517	COVID-19 Host Genetics Initiative	44776	Nature	www.ncbi.nlm.nih.gov/pubmed/35922517	A first update on mapping the human genetic architecture of COVID-19.	8,461 African ancestry cases, 127,310 African ancestry controls, 10,109 Hispanic or Latin American cases, 75,831 Hispanic or Latin American controls, 2,047 East Asian ancestry cases, 19,113 East Asian ancestry controls, 97,783 European ancestry cases, 2,295,876 European ancestry controls, 1,103 Greater Middle Eastern (Middle Eastern, North African or Persian) cases, 15,818 Greater Middle Eastern (Middle Eastern, North African or Persian) controls, 6,081 South Asian ancestry cases, 41,399 South Asian ancestry controls	NA	10q22.3		SFTPD			ENSG00000133661	NA	NA	rs721917-G	rs721917	0	721917	missense_variant	0	0.428	9E-6	5.04576		1.02	[1.01-1.03]	Affymetrix, Illumina [NR] (imputed)	N
11	rs2493719	0.947304	10	81706324	rs721917	0.870321	COVID-19 (critical illness vs population)	44818	35922517	COVID-19 Host Genetics Initiative	44776	Nature	www.ncbi.nlm.nih.gov/pubmed/35922517	A first update on mapping the human genetic architecture of COVID-19.	188 African ancestry cases, 11,232 African ancestry controls, 641 Hispanic or Latin American cases, 95,479 Hispanic or Latin American controls, 441 East Asian ancestry cases, 2,776 East Asian ancestry controls, 7,641 European ancestry cases, 1,632,197 European ancestry controls, 314 Greater Middle Eastern (Middle Eastern, North African or Persian) cases, 948 Greater Middle Eastern (Middle Eastern, North African or Persian) controls, 151 South Asian ancestry cases, 34,013 South Asian ancestry controls	NA	10q22.3		SFTPD			ENSG00000133661	NA	NA	rs721917-G	rs721917	0	721917	missense_variant	0	0.421	5E-7	6.30103		1.09	[1.06-1.13]	Affymetrix, Illumina [NR] (imputed)	N
15	rs6503533	0.984044	17	38192137	rs11078935	0.869421	Mitochondrial DNA levels	44404	33385171	Hagg S	44196	Hum Genet	www.ncbi.nlm.nih.gov/pubmed/33385171	Deciphering the genetic and epidemiological landscape of mitochondrial DNA abundance.	295,150 European ancestry individuals	NA	17q21.1	NR	MED24			ENSG00000008838	NA	NA	rs11078935-G	rs11078935	0	11078935	intron_variant	0	0.3559	1E-31	31		0.0314306	[0.026-0.037] unit increase	Affymetrix [3505788] (imputed)	N
15	rs6503533	0.984044	17	38114719	rs6503527	0.868211	Asthma and cardiovascular disease	44700	35126453	Zhou Y	44581	Front Genet	www.ncbi.nlm.nih.gov/pubmed/35126453	Shared Genetic Architecture and Causal Relationship Between Asthma and Cardiovascular Diseases: A Large-Scale Cross-Trait Analysis.	19,954 European ancestry cases, 107,715 European ancestry controls	NA	17q21.1		GSDMA			ENSG00000167914	NA	NA	rs6503527-?	rs6503527	0	6503527	intron_variant	0	NR	3E-23	22.5229		NA		NR [NR]	N
16	rs9899833	0.950971	17	43977846	rs28646281	0.867483	General cognitive ability	43360	29844566	Davies G	43249	Nat Commun	www.ncbi.nlm.nih.gov/pubmed/29844566	Study of 300,486 individuals identifies 148 independent genetic loci influencing general cognitive function.	up to 300,486 European ancestry individuals	NA	17q21.31	MAPT	MAPT, MAPT, MAPT			ENSG00000277956, ENSG00000276155, ENSG00000186868	NA	NA	rs28646281-T	rs28646281	0	28646281	intron_variant	0	NR	1E-10	10		6.445	z-score increase	Affymetrix, Illumina [at least 2500000] (imputed)	N
16	rs9899833	0.950971	17	43977846	rs28646281	0.867483	White matter microstructure (fractional anisotropy)	43866	31666681	Zhao B	43768	Mol Psychiatry	www.ncbi.nlm.nih.gov/pubmed/31666681	Large-scale GWAS reveals genetic architecture of brain white matter microstructure and genetic overlap with cognitive and mental health traits (n = 17,706).	17,706 European ancestry individuals	NA	17q21.31	NR	MAPT, MAPT, MAPT			ENSG00000277956, ENSG00000276155, ENSG00000186868	NA	NA	rs28646281-?	rs28646281	0	28646281	intron_variant	0		4E-8	7.39794	(Anterior limb of internal capsule)	NA		NR [8955960] (imputed)	N
16	rs9899833	0.950971	17	43978988	rs1560312	0.866966	Depressed affect	43404	29942085	Nagel M	43276	Nat Genet	www.ncbi.nlm.nih.gov/pubmed/29942085	Meta-analysis of genome-wide association studies for neuroticism in 449,484 individuals identifies novel genetic loci and pathways.	357,957 European ancestry individuals	NA	17q21.31	NR	MAPT, MAPT, MAPT			ENSG00000277956, ENSG00000276155, ENSG00000186868	NA	NA	rs1560312-?	rs1560312	0	1560312	intron_variant	0	NR	1E-16	16		0.02016	[0.015-0.025] unit increase	Affymetrix [10847151] (imputed)	N
16	rs9899833	0.950971	17	43978988	rs1560312	0.866966	Neuroticism	43404	29942085	Nagel M	43276	Nat Genet	www.ncbi.nlm.nih.gov/pubmed/29942085	Meta-analysis of genome-wide association studies for neuroticism in 449,484 individuals identifies novel genetic loci and pathways.	449,484 European ancestry individuals	NA	17q21.31	NR	MAPT, MAPT, MAPT			ENSG00000277956, ENSG00000276155, ENSG00000186868	NA	NA	rs1560312-A	rs1560312	0	1560312	intron_variant	0	NR	5E-21	20.301		9.409	z score decrease	Affymetrix [10847151] (imputed)	N
15	rs6503533	0.984044	17	38111845	rs2313640	0.8661	Asthma and cardiovascular disease	44700	35126453	Zhou Y	44581	Front Genet	www.ncbi.nlm.nih.gov/pubmed/35126453	Shared Genetic Architecture and Causal Relationship Between Asthma and Cardiovascular Diseases: A Large-Scale Cross-Trait Analysis.	19,954 European ancestry cases, 107,715 European ancestry controls	NA	17q21.1		GSDMA			ENSG00000167914	NA	NA	rs2313640-?	rs2313640	0	2313640	intron_variant	0	NR	1E-26	26		NA		NR [NR]	N
16	rs9899833	0.950971	17	43976684	rs9303523	0.865573	Waist-to-hip ratio adjusted for BMI	44432	34021172	Christakoudi S	44337	Sci Rep	www.ncbi.nlm.nih.gov/pubmed/34021172	GWAS of allometric body-shape indices in UK Biobank identifies loci suggesting associations with morphogenesis, organogenesis, adrenal cell renewal and cancer.	219,872 British ancestry women	NA	17q21.31	MAPT	MAPT, MAPT, MAPT			ENSG00000277956, ENSG00000276155, ENSG00000186868	NA	NA	rs9303523-C	rs9303523	0	9303523	intron_variant	0	NR	5E-13	12.301		0.0214657	[0.016-0.027] unit increase	Affymetrix [319769] (imputed)	N
16	rs9899833	0.950971	17	43976684	rs9303523	0.865573	A body shape index	44432	34021172	Christakoudi S	44337	Sci Rep	www.ncbi.nlm.nih.gov/pubmed/34021172	GWAS of allometric body-shape indices in UK Biobank identifies loci suggesting associations with morphogenesis, organogenesis, adrenal cell renewal and cancer.	219,872 British ancestry women	NA	17q21.31	MAPT	MAPT, MAPT, MAPT			ENSG00000277956, ENSG00000276155, ENSG00000186868	NA	NA	rs9303523-C	rs9303523	0	9303523	intron_variant	0	NR	1E-10	10		0.0193735	[0.013-0.025] unit increase	Affymetrix [321169] (imputed)	N
15	rs6503533	0.984044	17	38111354	rs1007654	0.864182	Asthma and cardiovascular disease	44700	35126453	Zhou Y	44581	Front Genet	www.ncbi.nlm.nih.gov/pubmed/35126453	Shared Genetic Architecture and Causal Relationship Between Asthma and Cardiovascular Diseases: A Large-Scale Cross-Trait Analysis.	19,954 European ancestry cases, 107,715 European ancestry controls	NA	17q21.1		GSDMA			ENSG00000167914	NA	NA	rs1007654-?	rs1007654	0	1007654	intron_variant	0	NR	2E-26	25.699		NA		NR [NR]	N
3	rs61054961	0.967552	2	198622636	rs700648	0.86297	Body mass index	43773	30239722	Pulit SL	43357	Hum Mol Genet	www.ncbi.nlm.nih.gov/pubmed/30239722	Meta-analysis of genome-wide association studies for body fat distribution in 694,649 individuals of European ancestry.	374,756 European ancestry male individuals	NA	2q33.1	NA	BOLL			ENSG00000152430	NA	NA	rs700648-T	rs700648	0	700648	intron_variant	0	0.4962	5E-10	9.30103		0.0101	[0.007-0.0132] unit increase	NR [~ 27400000] (imputed)	N
9	rs13243708	0.982016	7	99630342	rs2897075	0.861335	Idiopathic pulmonary fibrosis	43899	31710517	Allen RJ	43780	Am J Respir Crit Care Med	www.ncbi.nlm.nih.gov/pubmed/31710517	Genome-Wide Association Study of Susceptibility to Idiopathic Pulmonary Fibrosis.	2,668 European ancestry cases, 8,591 European ancestry controls	1,456 European ancestry cases, 11,874 European ancestry controls	7q22.1	NR	ZKSCAN1			ENSG00000106261	NA	NA	rs2897075-T	rs2897075	0	2897075	intron_variant	0	0.391	3E-14	13.5229		1.3	[1.21-1.38]	Affymetrix, Illumina [10790934] (imputed)	N
9	rs13243708	0.982016	7	99630342	rs2897075	0.861335	Chronic obstructive pulmonary disease	43586	30804561	Sakornsakolpat P	43521	Nat Genet	www.ncbi.nlm.nih.gov/pubmed/30804561	Genetic landscape of chronic obstructive pulmonary disease identifies heterogeneous cell-type and phenotype associations.	35,735 cases, 222,076 controls	NA	7q22.1	ZKSCAN1	ZKSCAN1			ENSG00000106261	NA	NA	rs2897075-C	rs2897075	0	2897075	intron_variant	0	0.63	7E-10	9.1549		1.07	[1.04-1.09]	Affymetrix, Illumina [6224355] (imputed)	N
9	rs13243708	0.982016	7	99630342	rs2897075	0.861335	Idiopathic pulmonary fibrosis	44799	35688625	Allen RJ	44722	Thorax	www.ncbi.nlm.nih.gov/pubmed/35688625	Genome-wide association study across five cohorts identifies five novel loci associated with idiopathic pulmonary fibrosis.	4,125 European ancestry cases, 20,464 European ancestry controls	NA	7q22.1		ZKSCAN1			ENSG00000106261	NA	NA	rs2897075-T	rs2897075	0	2897075	intron_variant	0	0.382	2E-21	20.699		1.3	[1.23-1.37]	Illumina [7554248] (imputed)	N
16	rs9899833	0.950971	17	44353414	rs36050210	0.859396	IDP dMRI TBSS L3 Anterior limb of internal capsule R	44712	33875891	Smith SM	44305	Nat Neurosci	www.ncbi.nlm.nih.gov/pubmed/33875891	An expanded set of genome-wide association studies of brain imaging phenotypes in UK Biobank.	20,860 British ancestry individuals	10,496 British ancestry individuals	17q21.31		ARL17B, ARL17B, ARL17B			ENSG00000275748, ENSG00000276276, ENSG00000228696	NA	NA	rs36050210-G	rs36050210	0	36050210	intron_variant	0	0.224	2E-18	17.699		0.105	[0.081-0.129] unit increase	Affymetrix [17103079] (imputed)	N
16	rs9899833	0.950971	17	44364649	rs2696497	0.858953	Feeling fed-up	43487	29500382	Nagel M	43161	Nat Commun	www.ncbi.nlm.nih.gov/pubmed/29500382	Item-level analyses reveal genetic heterogeneity in neuroticism.	374,971 European ancestry individuals	NA	17q21.31	NR	ARL17B, ARL17B, ARL17B			ENSG00000275748, ENSG00000276276, ENSG00000228696	NA	NA	rs2696497-T	rs2696497	0	2696497	intron_variant	0	0.21384	2E-15	14.699		7.92	z score increase	NR [10847151] (imputed)	N
15	rs6503533	0.984044	17	38111419	rs1007655	0.858124	Asthma and cardiovascular disease	44700	35126453	Zhou Y	44581	Front Genet	www.ncbi.nlm.nih.gov/pubmed/35126453	Shared Genetic Architecture and Causal Relationship Between Asthma and Cardiovascular Diseases: A Large-Scale Cross-Trait Analysis.	19,954 European ancestry cases, 107,715 European ancestry controls	NA	17q21.1		GSDMA			ENSG00000167914	NA	NA	rs1007655-?	rs1007655	0	1007655	intron_variant	0	NR	1E-23	23		NA		NR [NR]	N
16	rs9899833	0.950971	17	44245766	rs2696658	0.856977	Brain morphology (MOSTest)	44127	32665545	van der Meer D	44026	Nat Commun	www.ncbi.nlm.nih.gov/pubmed/32665545	Understanding the genetic determinants of the brain with MOSTest.	26,502 European ancestry individuals	NA	17q21.31	KIF18B, C1QL1, DCAKD, NMT1, PLCD3, ACBD4, HEXIM1, HEXIM2, ARHGAP27, PLEKHM1, CRHR1, SPPL2C, MAPT, STH, KANSL1, ARL17B, LRRC37A, LRRC37A2, ARL17A, NSF, WNT3	KANSL1, KANSL1, KANSL1			ENSG00000120071, ENSG00000275867, ENSG00000278458	NA	NA	rs2696658-?	rs2696658	0	2696658	intron_variant	0		2E-65	64.699		NA		NR [7428630] (imputed)	N
8	rs17516457	0.919579	5	131804347	rs2248116	0.856817	Eosinophil percentage of white cells	42977	27863252	Astle WJ	42691	Cell	www.ncbi.nlm.nih.gov/pubmed/27863252	The Allelic Landscape of Human Blood Cell Trait Variation and Links to Common Complex Disease.	172,378 European ancestry individuals	NA	5q31.1	C5orf56	IRF1-AS1, IRF1			ENSG00000197536, ENSG00000125347	NA	NA	rs2248116-A	rs2248116	0	2248116	intron_variant	0	0.5626	1E-77	77		0.0653606	[0.058-0.072] unit increase	Affymetrix [~ 2500000] (imputed)	N
8	rs17516457	0.919579	5	131804347	rs2248116	0.856817	Eosinophil counts	42977	27863252	Astle WJ	42691	Cell	www.ncbi.nlm.nih.gov/pubmed/27863252	The Allelic Landscape of Human Blood Cell Trait Variation and Links to Common Complex Disease.	172,275 European ancestry individuals	NA	5q31.1	C5orf56	IRF1-AS1, IRF1			ENSG00000197536, ENSG00000125347	NA	NA	rs2248116-A	rs2248116	0	2248116	intron_variant	0	0.5626	1E-96	96		0.0731662	[0.066-0.08] unit increase	Affymetrix [~ 2500000] (imputed)	N
8	rs17516457	0.919579	5	131804347	rs2248116	0.856817	Eosinophil percentage of granulocytes	42977	27863252	Astle WJ	42691	Cell	www.ncbi.nlm.nih.gov/pubmed/27863252	The Allelic Landscape of Human Blood Cell Trait Variation and Links to Common Complex Disease.	170,536 European ancestry individuals	NA	5q31.1	C5orf56	IRF1-AS1, IRF1			ENSG00000197536, ENSG00000125347	NA	NA	rs2248116-A	rs2248116	0	2248116	intron_variant	0	0.5627	3E-67	66.5229		0.0610202	[0.054-0.068] unit increase	Affymetrix [~ 2500000] (imputed)	N
8	rs17516457	0.919579	5	131804347	rs2248116	0.856817	Neutrophil percentage of granulocytes	42977	27863252	Astle WJ	42691	Cell	www.ncbi.nlm.nih.gov/pubmed/27863252	The Allelic Landscape of Human Blood Cell Trait Variation and Links to Common Complex Disease.	170,672 European ancestry individuals	NA	5q31.1	C5orf56	IRF1-AS1, IRF1			ENSG00000197536, ENSG00000125347	NA	NA	rs2248116-A	rs2248116	0	2248116	intron_variant	0	0.5627	2E-62	61.699		0.0587379	[0.052-0.066] unit decrease	Affymetrix [~ 2500000] (imputed)	N
8	rs17516457	0.919579	5	131804347	rs2248116	0.856817	Sum eosinophil basophil counts	42977	27863252	Astle WJ	42691	Cell	www.ncbi.nlm.nih.gov/pubmed/27863252	The Allelic Landscape of Human Blood Cell Trait Variation and Links to Common Complex Disease.	171,771 European ancestry individuals	NA	5q31.1	C5orf56	IRF1-AS1, IRF1			ENSG00000197536, ENSG00000125347	NA	NA	rs2248116-A	rs2248116	0	2248116	intron_variant	0	0.5627	3E-95	94.5229		0.0727504	[0.066-0.08] unit increase	Affymetrix [~ 2500000] (imputed)	N
8	rs17516457	0.919579	5	131804347	rs2248116	0.856817	Itch intensity from mosquito bite	43017	28199695	Jones AV	42826	Hum Mol Genet	www.ncbi.nlm.nih.gov/pubmed/28199695	GWAS of self-reported mosquito bite size, itch intensity and attractiveness to mosquitoes implicates immune-related predisposition loci.	84,724 European ancestry individuals	NA	5q31.1	C5orf56, IRF1	IRF1-AS1, IRF1			ENSG00000197536, ENSG00000125347	NA	NA	rs2248116-C	rs2248116	0	2248116	intron_variant	0	0.414	2E-38	37.699		0.0485949	[0.041-0.056] unit increase	Illumina [13520550] (imputed)	N
8	rs17516457	0.919579	5	131804347	rs2248116	0.856817	Itch intensity from mosquito bite adjusted by bite size	43017	28199695	Jones AV	42826	Hum Mol Genet	www.ncbi.nlm.nih.gov/pubmed/28199695	GWAS of self-reported mosquito bite size, itch intensity and attractiveness to mosquitoes implicates immune-related predisposition loci.	41,355 European ancestry men and 43,369 European ancestry women	NA	5q31.1	C5orf56	IRF1-AS1, IRF1			ENSG00000197536, ENSG00000125347	NA	NA	rs2248116-C	rs2248116	0	2248116	intron_variant	0	NR	9E-12	11.0458	(women)	0.031564	[0.023-0.041] unit increase	Illumina [13520550] (imputed)	N
8	rs17516457	0.919579	5	131804347	rs2248116	0.856817	Itch intensity from mosquito bite adjusted by bite size	43017	28199695	Jones AV	42826	Hum Mol Genet	www.ncbi.nlm.nih.gov/pubmed/28199695	GWAS of self-reported mosquito bite size, itch intensity and attractiveness to mosquitoes implicates immune-related predisposition loci.	69,057 European ancestry individuals without immune related conditions	NA	5q31.1	C5orf56, IRF1	IRF1-AS1, IRF1			ENSG00000197536, ENSG00000125347	NA	NA	rs2248116-C	rs2248116	0	2248116	intron_variant	0	0.414	5E-22	21.301		0.0342719	[0.027-0.041] unit increase	Illumina [13519193] (imputed)	N
8	rs17516457	0.919579	5	131804347	rs2248116	0.856817	Asthma and cardiovascular disease	44700	35126453	Zhou Y	44581	Front Genet	www.ncbi.nlm.nih.gov/pubmed/35126453	Shared Genetic Architecture and Causal Relationship Between Asthma and Cardiovascular Diseases: A Large-Scale Cross-Trait Analysis.	19,954 European ancestry cases, 107,715 European ancestry controls	NA	5q31.1		IRF1-AS1, IRF1			ENSG00000197536, ENSG00000125347	NA	NA	rs2248116-?	rs2248116	0	2248116	intron_variant	0	NR	1E-10	10		NA		NR [NR]	N
15	rs6503533	0.984044	17	38068514	rs1011082	0.853668	Medication use (glucocorticoids)	43637	31015401	Wu Y	43578	Nat Commun	www.ncbi.nlm.nih.gov/pubmed/31015401	Genome-wide association study of medication-use and associated disease in the UK Biobank.	17,352 European ancestry cases, 188,348 European ancestry controls	NA	17q21.1	GSDMB	GSDMB			ENSG00000073605	NA	NA	rs1011082-C	rs1011082	0	1011082	intron_variant	0	0.483207	3E-11	10.5229		0.07408	[0.052-0.096] unit increase	Affymetrix [7288503] (imputed)	N
15	rs6503533	0.984044	17	38068514	rs1011082	0.853668	Medication use (adrenergics, inhalants)	43637	31015401	Wu Y	43578	Nat Commun	www.ncbi.nlm.nih.gov/pubmed/31015401	Genome-wide association study of medication-use and associated disease in the UK Biobank.	28,880 European ancestry cases, 147,565 European ancestry controls	NA	17q21.1	GSDMB	GSDMB			ENSG00000073605	NA	NA	rs1011082-C	rs1011082	0	1011082	intron_variant	0	0.485127	7E-20	19.1549		0.0822033	[0.065-0.1] unit increase	Affymetrix [7288503] (imputed)	N
15	rs6503533	0.984044	17	38068514	rs1011082	0.853668	Pediatric asthma	44544	34594039	Sakaue S	44469	Nat Genet	www.ncbi.nlm.nih.gov/pubmed/34594039	A cross-population atlas of genetic associations for 220 human phenotypes.	27,712 European ancestry cases, 411,131 European ancestry controls, 547 East Asian ancestry cases, 161,803 East Asian ancestry controls	NA	17q21.1		GSDMB			ENSG00000073605	NA	NA	rs1011082-C	rs1011082	0	1011082	intron_variant	0	NR	1E-21	21		0.088	[0.07-0.106] unit increase	Affymetrix, Illumina [25832605] (imputed)	N
15	rs6503533	0.984044	17	38068514	rs1011082	0.853668	Asthma	44544	34594039	Sakaue S	44469	Nat Genet	www.ncbi.nlm.nih.gov/pubmed/34594039	A cross-population atlas of genetic associations for 220 human phenotypes.	38,369 European ancestry cases, 411,131 European ancestry controls, 13,015 East Asian ancestry cases, 162,933 East Asian ancestry controls	NA	17q21.1		GSDMB			ENSG00000073605	NA	NA	rs1011082-C	rs1011082	0	1011082	intron_variant	0	NR	5E-31	30.301		0.0823	[0.068-0.096] unit increase	Affymetrix, Illumina [25837673] (imputed)	N
15	rs6503533	0.984044	17	38068514	rs1011082	0.853668	Medication use (glucocorticoids)	44544	34594039	Sakaue S	44469	Nat Genet	www.ncbi.nlm.nih.gov/pubmed/34594039	A cross-population atlas of genetic associations for 220 human phenotypes.	17,352 European ancestry cases, 188,348 European ancestry controls, 13,102 East Asian ancestry cases, 165,624 East Asian ancestry controls	NA	17q21.1		GSDMB			ENSG00000073605	NA	NA	rs1011082-C	rs1011082	0	1011082	intron_variant	0	NR	1E-11	11		0.0599	[0.042-0.077] unit increase	Affymetrix, Illumina [15248280] (imputed)	N
16	rs9899833	0.950971	17	44257788	rs2696697	0.853624	Alzheimer’s disease polygenic risk score (upper quantile vs lower quantile)	44791	35589863	Gouveia C	44700	Sci Rep	www.ncbi.nlm.nih.gov/pubmed/35589863	Genome-wide association of polygenic risk extremes for Alzheimer's disease in the UK Biobank.	18,892 European ancestry high risk individuals, 18,892 European ancestry low risk individuals	NA	17q21.31		KANSL1, KANSL1, KANSL1			ENSG00000120071, ENSG00000275867, ENSG00000278458	NA	NA	rs2696697-?	rs2696697	0	2696697	intron_variant	0	NR	5E-16	15.301		0.87	[0.84-0.9]	NR [NR]	N
3	rs61054961	0.967552	2	198650259	rs771018	0.852762	Asthma	43892	31361310	Johansson A	43676	Hum Mol Genet	www.ncbi.nlm.nih.gov/pubmed/31361310	Genome-wide association analysis of 350 000 Caucasians from the UK Biobank identifies novel loci for asthma, hay fever and eczema.	41,926 European ancestry cases, 239,773 European ancestry controls	10,365 cases, 16,100 controls	2q33.1	BOLL, PLCL1	BOLL			ENSG00000152430	NA	NA	rs771018-A	rs771018	0	771018	intron_variant	0	0.4712	3E-8	7.52288		NA		Affymetrix [15688218] (imputed)	N
16	rs9899833	0.950971	17	44351387	rs2732708	0.85199	Neuroticism	43132	29255261	Luciano M	43087	Nat Genet	www.ncbi.nlm.nih.gov/pubmed/29255261	Association analysis in over 329,000 individuals identifies 116 independent variants influencing neuroticism.	329,821 European ancestry individuals	122,867 European ancestry individuals	17q21.31	intergenic	MAPK8IP1P1 - ARL17B	ENSG00000282723	ENSG00000228696		28977	763	rs2732708-T	rs2732708	0	2732708	downstream_gene_variant	1	0.21404	2E-23	22.699		9.955	unit increase	Illumina [18485882] (imputed)	N
16	rs9899833	0.950971	17	44351387	rs2732708	0.85199	Feeling miserable	43487	29500382	Nagel M	43161	Nat Commun	www.ncbi.nlm.nih.gov/pubmed/29500382	Item-level analyses reveal genetic heterogeneity in neuroticism.	376,097 European ancestry individuals	NA	17q21.31	NR	MAPK8IP1P1 - ARL17B	ENSG00000282723	ENSG00000228696		28977	763	rs2732708-T	rs2732708	0	2732708	downstream_gene_variant	1	0.214039	3E-11	10.5229		6.64	z score increase	NR [10847151] (imputed)	N
3	rs61054961	0.967552	2	198587865	rs12472359	0.85168	Morning person	43567	30696823	Jones SE	43494	Nat Commun	www.ncbi.nlm.nih.gov/pubmed/30696823	Genome-wide association analyses of chronotype in 697,828 individuals provides insights into circadian rhythms.	252,287 European ancestry cases, 150,908 European ancestry controls	120,478 European ancestry cases, 127,622 European ancestry controls	2q33.1	MARS2, BOLL	MARS2 - BOLL	ENSG00000247626	ENSG00000152430		14746	3738	rs12472359-T	rs12472359	0	12472359	intron_variant	1	0.4767	1E-27	27		1.0407		Affymetrix [11880941] (imputed)	N
16	rs9899833	0.950971	17	44013966	rs56072903	0.851137	Herring liking	44777	35585065	May-Wilson S	44699	Nat Commun	www.ncbi.nlm.nih.gov/pubmed/35585065	Large-scale GWAS of food liking reveals genetic determinants and genetic correlations with distinct neurophysiological traits.	150,609 European ancestry individuals	NA	17q21.31		MAPT, MAPT, MAPT			ENSG00000277956, ENSG00000276155, ENSG00000186868	NA	NA	rs56072903-C	rs56072903	0	56072903	intron_variant	0	0.2024	1E-13	13		0.03465	[0.025-0.044] unit decrease	Affymetrix [11353280] (imputed)	N
16	rs9899833	0.950971	17	44013966	rs56072903	0.851137	F-small fish liking (derived food-liking factor)	44777	35585065	May-Wilson S	44699	Nat Commun	www.ncbi.nlm.nih.gov/pubmed/35585065	Large-scale GWAS of food liking reveals genetic determinants and genetic correlations with distinct neurophysiological traits.	150,746 European ancestry individuals	NA	17q21.31		MAPT, MAPT, MAPT			ENSG00000277956, ENSG00000276155, ENSG00000186868	NA	NA	rs56072903-C	rs56072903	0	56072903	intron_variant	0	0.2032	6E-12	11.2218		0.08537	[0.061-0.11] unit decrease	Affymetrix [9605657] (imputed)	N
16	rs9899833	0.950971	17	44013966	rs56072903	0.851137	Mackerel liking	44777	35585065	May-Wilson S	44699	Nat Commun	www.ncbi.nlm.nih.gov/pubmed/35585065	Large-scale GWAS of food liking reveals genetic determinants and genetic correlations with distinct neurophysiological traits.	156,695 European ancestry individuals	NA	17q21.31		MAPT, MAPT, MAPT			ENSG00000277956, ENSG00000276155, ENSG00000186868	NA	NA	rs56072903-C	rs56072903	0	56072903	intron_variant	0	0.203	2E-8	7.69897		0.02588	[0.017-0.035] unit decrease	Affymetrix [11353280] (imputed)	N
16	rs9899833	0.950971	17	44353728	rs2732702	0.850941	aparc-Desikan lh area TotalSurface	44712	33875891	Smith SM	44305	Nat Neurosci	www.ncbi.nlm.nih.gov/pubmed/33875891	An expanded set of genome-wide association studies of brain imaging phenotypes in UK Biobank.	21,282 British ancestry individuals	10,686 British ancestry individuals	17q21.31		ARL17B, ARL17B, ARL17B			ENSG00000275748, ENSG00000276276, ENSG00000228696	NA	NA	rs2732702-G	rs2732702	0	2732702	intron_variant	0	0.225	1E-22	22		0.116	[0.092-0.14] unit decrease	Affymetrix [17103079] (imputed)	N
8	rs17516457	0.919579	5	131798487	rs2522052	0.8495	Asthma and cardiovascular disease	44700	35126453	Zhou Y	44581	Front Genet	www.ncbi.nlm.nih.gov/pubmed/35126453	Shared Genetic Architecture and Causal Relationship Between Asthma and Cardiovascular Diseases: A Large-Scale Cross-Trait Analysis.	19,954 European ancestry cases, 107,715 European ancestry controls	NA	5q31.1		IRF1, IRF1-AS1			ENSG00000125347, ENSG00000197536	NA	NA	rs2522052-?	rs2522052	0	2522052	non_coding_transcript_exon_variant	0	NR	3E-10	9.52288		NA		NR [NR]	N
16	rs9899833	0.950971	17	44313522	rs2532387	0.847628	Lymphocyte-to-monocyte ratio	44543	34469753	Kachuri L	44434	Am J Hum Genet	www.ncbi.nlm.nih.gov/pubmed/34469753	Genetic determinants of blood-cell traits influence susceptibility to childhood acute lymphoblastic leukemia.	234,184 European ancestry individuals	100,284 European ancestry individuals	17q21.31		KANSL1 - MAPK8IP1P1	ENSG00000278458	ENSG00000282723		10767	7450	rs2532387-G	rs2532387	0	2532387	regulatory_region_variant	1	0.781	1E-19	19		NA		Affymetrix [10369434] (imputed)	N
16	rs9899833	0.950971	17	44313522	rs2532387	0.847628	F-sharp flavour liking (derived food-liking factor)	44777	35585065	May-Wilson S	44699	Nat Commun	www.ncbi.nlm.nih.gov/pubmed/35585065	Large-scale GWAS of food liking reveals genetic determinants and genetic correlations with distinct neurophysiological traits.	152,547 European ancestry individuals	NA	17q21.31		KANSL1 - MAPK8IP1P1	ENSG00000278458	ENSG00000282723		10767	7450	rs2532387-T	rs2532387	0	2532387	regulatory_region_variant	1	0.2169	5E-25	24.301		0.11162	[0.09-0.133] unit decrease	Affymetrix [9605914] (imputed)	N
9	rs13243708	0.982016	7	99617852	rs35228488	0.846563	Lung function (FEV1/FVC)	43504	30595370	Kichaev G	43461	Am J Hum Genet	www.ncbi.nlm.nih.gov/pubmed/30595370	Leveraging Polygenic Functional Enrichment to Improve GWAS Power.	approximately 370,000 European ancestry individuals	NA	7q22.1		ZKSCAN1			ENSG00000106261	NA	NA	rs35228488-?	rs35228488	0	35228488	intron_variant	0	NR	4E-25	24.3979		NA		NR [~ 8900000] (imputed)	N
17	rs35028989	0.948251	19	50882619	rs1405655	0.845994	COVID-19 (hospitalized vs population)	44818	35922517	COVID-19 Host Genetics Initiative	44776	Nature	www.ncbi.nlm.nih.gov/pubmed/35922517	A first update on mapping the human genetic architecture of COVID-19.	2,113 African ancestry cases, 121,925 African ancestry controls, 1,709 Hispanic or Latin American cases, 150,547 Hispanic or Latin American controls, 1,551 East Asian ancestry cases, 15,825 East Asian ancestry controls, 18,605 European ancestry cases, 2,490,909 European ancestry controls, 584 Greater Middle Eastern (Middle Eastern, North African or Persian) cases, 14,491 Greater Middle Eastern (Middle Eastern, North African or Persian) controls, 465 South Asian ancestry cases, 42,575 South Asian ancestry controls	NA	19q13.33		NR1H2			ENSG00000131408	NA	NA	rs1405655-C	rs1405655	0	1405655	intron_variant	0	0.334	5E-11	10.301		1.07	[1.05-1.1]	Affymetrix, Illumina [NR] (imputed)	N
17	rs35028989	0.948251	19	50882619	rs1405655	0.845994	COVID-19 (critical illness vs population)	44818	35922517	COVID-19 Host Genetics Initiative	44776	Nature	www.ncbi.nlm.nih.gov/pubmed/35922517	A first update on mapping the human genetic architecture of COVID-19.	188 African ancestry cases, 11,232 African ancestry controls, 641 Hispanic or Latin American cases, 95,479 Hispanic or Latin American controls, 441 East Asian ancestry cases, 2,776 East Asian ancestry controls, 7,641 European ancestry cases, 1,632,197 European ancestry controls, 314 Greater Middle Eastern (Middle Eastern, North African or Persian) cases, 948 Greater Middle Eastern (Middle Eastern, North African or Persian) controls, 151 South Asian ancestry cases, 34,013 South Asian ancestry controls	NA	19q13.33		NR1H2			ENSG00000131408	NA	NA	rs1405655-C	rs1405655	0	1405655	intron_variant	0	0.33	4E-8	7.39794		1.11	[1.07-1.15]	Affymetrix, Illumina [NR] (imputed)	N
3	rs61054961	0.967552	2	198643631	rs700655	0.845956	Red blood cell count	43504	30595370	Kichaev G	43461	Am J Hum Genet	www.ncbi.nlm.nih.gov/pubmed/30595370	Leveraging Polygenic Functional Enrichment to Improve GWAS Power.	approximately 445,000 European ancestry individuals	NA	2q33.1		BOLL			ENSG00000152430	NA	NA	rs700655-?	rs700655	0	700655	intron_variant	0	NR	3E-10	9.52288		NA		NR [~ 8900000] (imputed)	N
16	rs9899833	0.950971	17	44257783	rs2532252	0.844785	aparc-Desikan rh area TotalSurface	44712	33875891	Smith SM	44305	Nat Neurosci	www.ncbi.nlm.nih.gov/pubmed/33875891	An expanded set of genome-wide association studies of brain imaging phenotypes in UK Biobank.	21,282 British ancestry individuals	10,686 British ancestry individuals	17q21.31		KANSL1, KANSL1, KANSL1			ENSG00000120071, ENSG00000275867, ENSG00000278458	NA	NA	rs2532252-G	rs2532252	0	2532252	intron_variant	0	0.23	2E-24	23.699		0.118	[0.094-0.142] unit decrease	Affymetrix [17103079] (imputed)	N
10	rs3758348	0.941037	9	136267149	rs17474001	0.842711	Blood protein levels	43886	28915241	Ahsan M	42993	PLoS Genet	www.ncbi.nlm.nih.gov/pubmed/28915241	The relative contribution of DNA methylation and genetic variants on protein biomarkers for human diseases.	up to 961 individuals	NA	9q34.2	NR	STKLD1, STKLD1			ENSG00000198870, ENSG00000281245	NA	NA	rs17474001-?	rs17474001	0	17474001	intron_variant	0	NR	1E-24	24	(E-selectin)	0.7486	[0.61-0.89] unit decrease	Illumina [11901634] (imputed)	N
8	rs17516457	0.919579	5	131676320	rs1050152	0.842543	Nasal polyps	43552	30643255	Kristjansson RP	43479	Nat Genet	www.ncbi.nlm.nih.gov/pubmed/30643255	A loss-of-function variant in ALOX15 protects against nasal polyps and chronic rhinosinusitis.	86 European ancestry whole-genome sequenced cases, 4,280 European ancestry cases, 13,941 European ancestry whole-genome sequenced controls, 700,740 European ancestry controls	NA	5q31.1	SLC22A4	MIR3936HG, SLC22A4			ENSG00000233006, ENSG00000197208	NA	NA	rs1050152-C	rs1050152	0	1050152	missense_variant	0	0.594	1E-8	8		1.13636	[1.09-1.19]	Affymetrix, Illumina [up to 37123566] (imputed)	N
17	rs35028989	0.948251	19	50884885	rs4802703	0.838974	Stearoylcholine levels in elite athletes	44805	31882771	Al-Khelaifi F	43826	Sci Rep	www.ncbi.nlm.nih.gov/pubmed/31882771	Metabolic GWAS of elite athletes reveals novel genetically-influenced metabolites associated with athletic performance.	490 individuals	NA	19q13.33		NR1H2			ENSG00000131408	NA	NA	rs4802703-?	rs4802703	0	4802703	intron_variant	0	NR	7E-6	5.1549		0.302701	[0.17-0.43] unit decrease	Illumina [275016]	N
10	rs3758348	0.941037	9	136155000	rs635634	0.837987	Low density lipoprotein cholesterol levels	43510	29507422	Hoffmann TJ	43164	Nat Genet	www.ncbi.nlm.nih.gov/pubmed/29507422	A large electronic-health-record-based genome-wide study of serum lipids.	76,627 European ancestry individuals, 7,795 Hispanic individuals, 6,855 East Asian ancestry individuals, 2,958 African American individuals, 439 South Asian ancestry individuals	NA	9q34.2	NR	ABO - Y_RNA	ENSG00000281879	ENSG00000200742		3403	23043	rs635634-C	rs635634	0	635634	upstream_gene_variant	1	0.806	4E-49	48.3979	(EA)	0.088	unit decrease	Affymetrix [at least 7091467] (imputed)	N
10	rs3758348	0.941037	9	136155000	rs635634	0.837987	Low density lipoprotein cholesterol levels	43510	29507422	Hoffmann TJ	43164	Nat Genet	www.ncbi.nlm.nih.gov/pubmed/29507422	A large electronic-health-record-based genome-wide study of serum lipids.	76,627 European ancestry individuals, 7,795 Hispanic individuals, 6,855 East Asian ancestry individuals, 2,958 African American individuals, 439 South Asian ancestry individuals	NA	9q34.2	NR	ABO - Y_RNA	ENSG00000281879	ENSG00000200742		3403	23043	rs635634-C	rs635634	0	635634	upstream_gene_variant	1	0.83	4E-14	13.3979	(Hispanic)	0.152	unit decrease	Affymetrix [at least 7091467] (imputed)	N
10	rs3758348	0.941037	9	136155000	rs635634	0.837987	Low density lipoprotein cholesterol levels	43510	29507422	Hoffmann TJ	43164	Nat Genet	www.ncbi.nlm.nih.gov/pubmed/29507422	A large electronic-health-record-based genome-wide study of serum lipids.	76,627 European ancestry individuals, 7,795 Hispanic individuals, 6,855 East Asian ancestry individuals, 2,958 African American individuals, 439 South Asian ancestry individuals	NA	9q34.2	NR	ABO - Y_RNA	ENSG00000281879	ENSG00000200742		3403	23043	rs635634-C	rs635634	0	635634	upstream_gene_variant	1	0.793	3E-7	6.52288	(East Asian)	0.101	unit decrease	Affymetrix [at least 7091467] (imputed)	N
10	rs3758348	0.941037	9	136155000	rs635634	0.837987	Low density lipoprotein cholesterol levels	43510	29507422	Hoffmann TJ	43164	Nat Genet	www.ncbi.nlm.nih.gov/pubmed/29507422	A large electronic-health-record-based genome-wide study of serum lipids.	76,627 European ancestry individuals, 7,795 Hispanic individuals, 6,855 East Asian ancestry individuals, 2,958 African American individuals, 439 South Asian ancestry individuals	NA	9q34.2	NR	ABO - Y_RNA	ENSG00000281879	ENSG00000200742		3403	23043	rs635634-C	rs635634	0	635634	upstream_gene_variant	1	NR	5E-66	65.301		0.093	unit decrease	Affymetrix [at least 7091467] (imputed)	N
10	rs3758348	0.941037	9	136155000	rs635634	0.837987	LDL cholesterol levels	43727	30926973	Bentley AR	43553	Nat Genet	www.ncbi.nlm.nih.gov/pubmed/30926973	Multi-ancestry genome-wide gene-smoking interaction study of 387,272 individuals identifies new loci associated with serum lipids.	up to 23,353 African ancestry individuals, 13,171 Asian ancestry individuals, up to 82,522 European ancestry individuals, 6,646 Hispanic individuals	NA	9q34.2		ABO - Y_RNA	ENSG00000281879	ENSG00000200742		3403	23043	rs635634-T	rs635634	0	635634	upstream_gene_variant	1	0.1837	1E-29	29		2.3398	[1.93-2.75] unit increase	Affymetrix, Illumina, Perlegen [NR] (imputed)	N
10	rs3758348	0.941037	9	136155000	rs635634	0.837987	Heel bone mineral density	43504	30595370	Kichaev G	43461	Am J Hum Genet	www.ncbi.nlm.nih.gov/pubmed/30595370	Leveraging Polygenic Functional Enrichment to Improve GWAS Power.	approximately 446,000 European ancestry individuals	NA	9q34.2		ABO - Y_RNA	ENSG00000281879	ENSG00000200742		3403	23043	rs635634-?	rs635634	0	635634	upstream_gene_variant	1	NR	3E-31	30.5229		NA		NR [~ 8900000] (imputed)	N
10	rs3758348	0.941037	9	136155000	rs635634	0.837987	Heel bone mineral density	43493	30598549	Morris JA	43465	Nat Genet	www.ncbi.nlm.nih.gov/pubmed/30598549	An atlas of genetic influences on osteoporosis in humans and mice.	426,824 British ancestry individuals	NA	9q34.2	ABO	ABO - Y_RNA	ENSG00000281879	ENSG00000200742		3403	23043	rs635634-C	rs635634	0	635634	upstream_gene_variant	1	0.81634	3E-33	32.5229		0.0288622	[0.024-0.034] unit increase	NR [13737936] (imputed)	N
10	rs3758348	0.941037	9	136155000	rs635634	0.837987	Gastrointestinal infection	43980	32152699	Nudel R	43899	Hum Genet	www.ncbi.nlm.nih.gov/pubmed/32152699	A large population-based investigation into the genetics of susceptibility to gastrointestinal infections and the link between gastrointestinal infections and mental illness.	7,197 Danish ancestry cases, 37,062 Danish ancestry controls	NA	9q34.2	NR	ABO - Y_RNA	ENSG00000281879	ENSG00000200742		3403	23043	rs635634-T	rs635634	0	635634	upstream_gene_variant	1	NR	3E-8	7.52288		1.1336	[1.09-1.18]	Illumina [11600722] (imputed)	N
10	rs3758348	0.941037	9	136155000	rs635634	0.837987	C-reactive protein levels	43913	31900758	Han X	43833	Eur J Epidemiol	www.ncbi.nlm.nih.gov/pubmed/31900758	Using Mendelian randomization to evaluate the causal relationship between serum C-reactive protein levels and age-related macular degeneration.	418,642 British ancestry individuals	NA	9q34.2	NR	ABO - Y_RNA	ENSG00000281879	ENSG00000200742		3403	23043	rs635634-C	rs635634	0	635634	upstream_gene_variant	1	0.816238	2E-31	30.699		0.0300881	[0.025-0.035] unit decrease	NR [NR]	N
10	rs3758348	0.941037	9	136155000	rs635634	0.837987	Blood protein levels in cardiovascular risk	43893	28369058	Folkersen L	42828	PLoS Genet	www.ncbi.nlm.nih.gov/pubmed/28369058	Mapping of 79 loci for 83 plasma protein biomarkers in cardiovascular disease.	3,394 European ancestry individuals	2,639 individuals	9q34.2	SURF6	ABO - Y_RNA	ENSG00000281879	ENSG00000200742		3403	23043	rs635634-T	rs635634	0	635634	upstream_gene_variant	1	0.22	1E-256	256		0.86	unit decrease	Illumina [5270624] (imputed)	N
10	rs3758348	0.941037	9	136155000	rs635634	0.837987	Blood protein levels in cardiovascular risk	43893	28369058	Folkersen L	42828	PLoS Genet	www.ncbi.nlm.nih.gov/pubmed/28369058	Mapping of 79 loci for 83 plasma protein biomarkers in cardiovascular disease.	3,394 European ancestry individuals	2,639 individuals	9q34.2	intergenic	ABO - Y_RNA	ENSG00000281879	ENSG00000200742		3403	23043	rs635634-T	rs635634	0	635634	upstream_gene_variant	1	0.22	7E-125	124.155		0.41	unit decrease	Illumina [5270624] (imputed)	N
10	rs3758348	0.941037	9	136155000	rs635634	0.837987	Apolipoprotein A1 levels	44033	32203549	Richardson TG	43913	PLoS Med	www.ncbi.nlm.nih.gov/pubmed/32203549	Evaluating the relationship between circulating lipoprotein lipids and apolipoproteins with risk of coronary heart disease: A multivariable Mendelian randomisation analysis.	393,193 European ancestry individuals	NA	9q34.2	SURF6	ABO - Y_RNA	ENSG00000281879	ENSG00000200742		3403	23043	rs635634-C	rs635634	0	635634	upstream_gene_variant	1	0.815974	1E-33	33		0.030651	[0.026-0.036] unit decrease	Affymetrix [NR] (imputed)	N
10	rs3758348	0.941037	9	136155000	rs635634	0.837987	Ischemic stroke	42867	27997041	Traylor M	42724	Ann Neurol	www.ncbi.nlm.nih.gov/pubmed/27997041	Genetic variation at 16q24.2 is associated with small vessel stroke.	10,210 European ancestry cases, 12,285 European ancestry controls	7,743 European ancestry cases, 17,970 European ancestry controls	9q34.2	NR	ABO - Y_RNA	ENSG00000281879	ENSG00000200742		3403	23043	rs635634-?	rs635634	0	635634	upstream_gene_variant	1	NR	5E-9	8.30103		5.86	z score increase	Affymetrix, Illumina [NR] (imputed)	N
10	rs3758348	0.941037	9	136155000	rs635634	0.837987	White blood cell count	42977	27863252	Astle WJ	42691	Cell	www.ncbi.nlm.nih.gov/pubmed/27863252	The Allelic Landscape of Human Blood Cell Trait Variation and Links to Common Complex Disease.	172,435 European ancestry individuals	NA	9q34.2	ABO	ABO - Y_RNA	ENSG00000281879	ENSG00000200742		3403	23043	rs635634-T	rs635634	0	635634	upstream_gene_variant	1	0.1824	2E-20	19.699		0.0430554	[0.034-0.052] unit decrease	Affymetrix [~ 2500000] (imputed)	N
10	rs3758348	0.941037	9	136155000	rs635634	0.837987	Sum neutrophil eosinophil counts	42977	27863252	Astle WJ	42691	Cell	www.ncbi.nlm.nih.gov/pubmed/27863252	The Allelic Landscape of Human Blood Cell Trait Variation and Links to Common Complex Disease.	170,384 European ancestry individuals	NA	9q34.2	ABO	ABO - Y_RNA	ENSG00000281879	ENSG00000200742		3403	23043	rs635634-T	rs635634	0	635634	upstream_gene_variant	1	0.1824	1E-19	19		0.0420049	[0.033-0.051] unit decrease	Affymetrix [~ 2500000] (imputed)	N
10	rs3758348	0.941037	9	136155000	rs635634	0.837987	Granulocyte count	42977	27863252	Astle WJ	42691	Cell	www.ncbi.nlm.nih.gov/pubmed/27863252	The Allelic Landscape of Human Blood Cell Trait Variation and Links to Common Complex Disease.	169,822 European ancestry individuals	NA	9q34.2	ABO	ABO - Y_RNA	ENSG00000281879	ENSG00000200742		3403	23043	rs635634-T	rs635634	0	635634	upstream_gene_variant	1	0.1824	5E-20	19.301		0.0425176	[0.033-0.052] unit decrease	Affymetrix [~ 2500000] (imputed)	N
10	rs3758348	0.941037	9	136155000	rs635634	0.837987	Sum basophil neutrophil counts	42977	27863252	Astle WJ	42691	Cell	www.ncbi.nlm.nih.gov/pubmed/27863252	The Allelic Landscape of Human Blood Cell Trait Variation and Links to Common Complex Disease.	170,143 European ancestry individuals	NA	9q34.2	ABO	ABO - Y_RNA	ENSG00000281879	ENSG00000200742		3403	23043	rs635634-T	rs635634	0	635634	upstream_gene_variant	1	0.1824	4E-19	18.3979		0.0414699	[0.032-0.051] unit decrease	Affymetrix [~ 2500000] (imputed)	N
10	rs3758348	0.941037	9	136155000	rs635634	0.837987	Stem cell factor levels	42951	27989323	Ahola-Olli AV	42717	Am J Hum Genet	www.ncbi.nlm.nih.gov/pubmed/27989323	Genome-wide Association Study Identifies 27 Loci Influencing Concentrations of Circulating Cytokines and Growth Factors.	8,290 Finnish ancestry individuals	NA	9q34.2	NR	ABO - Y_RNA	ENSG00000281879	ENSG00000200742		3403	23043	rs635634-C	rs635634	0	635634	upstream_gene_variant	1		7E-8	7.1549		0.1032	[0.066-0.141] SD units increase	NR [10700000] (imputed)	N
10	rs3758348	0.941037	9	136155000	rs635634	0.837987	Tonsillectomy	42866	27182965	Pickrell JK	42506	Nat Genet	www.ncbi.nlm.nih.gov/pubmed/27182965	Detection and interpretation of shared genetic influences on 42 human traits.	60,098 European ancestry cases, 113,323 European ancestry controls	NA	9q34.2	ABO, SURF6	ABO - Y_RNA	ENSG00000281879	ENSG00000200742		3403	23043	rs635634-?	rs635634	0	635634	upstream_gene_variant	1	NR	9E-9	8.04576		1.06	[1.039-1.081]	Illumina [13757430] (imputed)	N
10	rs3758348	0.941037	9	136155000	rs635634	0.837987	GIP levels in response to oral glucose tolerance test (120 minutes)	43117	29093273	Almgren P	43041	JCI Insight	www.ncbi.nlm.nih.gov/pubmed/29093273	Genetic determinants of circulating GIP and GLP-1 concentrations.	3,344 Swedish ancestry individuals	4,905 Finnish ancestry individuals	9q34.2	ABO	ABO - Y_RNA	ENSG00000281879	ENSG00000200742		3403	23043	rs635634-T	rs635634	0	635634	upstream_gene_variant	1	0.195	7E-14	13.1549		0.07	[0.052-0.088] unit decrease	Illumina [at least 81396]	N
10	rs3758348	0.941037	9	136155000	rs635634	0.837987	Myeloid white cell count	42977	27863252	Astle WJ	42691	Cell	www.ncbi.nlm.nih.gov/pubmed/27863252	The Allelic Landscape of Human Blood Cell Trait Variation and Links to Common Complex Disease.	169,219 European ancestry individuals	NA	9q34.2	ABO	ABO - Y_RNA	ENSG00000281879	ENSG00000200742		3403	23043	rs635634-T	rs635634	0	635634	upstream_gene_variant	1	0.1825	8E-23	22.0969		0.0457868	[0.037-0.055] unit decrease	Affymetrix [~ 2500000] (imputed)	N
10	rs3758348	0.941037	9	136155000	rs635634	0.837987	Neutrophil count	42977	27863252	Astle WJ	42691	Cell	www.ncbi.nlm.nih.gov/pubmed/27863252	The Allelic Landscape of Human Blood Cell Trait Variation and Links to Common Complex Disease.	170,702 European ancestry individuals	NA	9q34.2	ABO	ABO - Y_RNA	ENSG00000281879	ENSG00000200742		3403	23043	rs635634-T	rs635634	0	635634	upstream_gene_variant	1	0.1825	8E-19	18.0969		0.041009	[0.032-0.05] unit decrease	Affymetrix [~ 2500000] (imputed)	N
10	rs3758348	0.941037	9	136155000	rs635634	0.837987	Serum carcinoembryonic antigen levels	43879	31666285	Olafsson S	43768	Cancer Epidemiol Biomarkers Prev	www.ncbi.nlm.nih.gov/pubmed/31666285	Common and rare sequence variants influencing tumor biomarkers in blood.	22,309 Icelandic ancestry individuals	NA	9q34.2	ABO	ABO - Y_RNA	ENSG00000281879	ENSG00000200742		3403	23043	rs635634-T	rs635634	0	635634	upstream_gene_variant	1	0.13	9E-16	15.0458		0.13	[0.16-0.10] unit decrease	Illumina [NR] (imputed)	N
10	rs3758348	0.941037	9	136155000	rs635634	0.837987	Allergic disease (asthma, hay fever and/or eczema) (multivariate analysis)	44222	32603359	Ferreira MAR	44012	PLoS Genet	www.ncbi.nlm.nih.gov/pubmed/32603359	Age-of-onset information helps identify 76 genetic variants associated with allergic disease.	477,968 European ancestry individuals	NA	9q34.2	ABO, SURF6	ABO - Y_RNA	ENSG00000281879	ENSG00000200742		3403	23043	rs635634-T	rs635634	0	635634	upstream_gene_variant	1	0.189	1E-8	8		0.031	[0.021-0.041] unit decrease	NR [NR] (imputed)	N
10	rs3758348	0.941037	9	136155000	rs635634	0.837987	Allergic disease (asthma, hay fever and/or eczema) (age of onset)	44222	32603359	Ferreira MAR	44012	PLoS Genet	www.ncbi.nlm.nih.gov/pubmed/32603359	Age-of-onset information helps identify 76 genetic variants associated with allergic disease.	117,130 European ancestry individuals	NA	9q34.2	ABO, SURF6	ABO - Y_RNA	ENSG00000281879	ENSG00000200742		3403	23043	rs635634-T	rs635634	0	635634	upstream_gene_variant	1	0.189	1E-8	8		0.031	[0.021-0.041] unit decrease	NR [7647814] (imputed)	N
10	rs3758348	0.941037	9	136155000	rs635634	0.837987	Tonsillectomy	43070	28928442	Tian C	42997	Nat Commun	www.ncbi.nlm.nih.gov/pubmed/28928442	Genome-wide association and HLA region fine-mapping studies identify susceptibility loci for multiple common infections.	60,098 European ancestry cases, 113,323 European ancestry controls	NA	9q34.2	ABO, SURF6	ABO - Y_RNA	ENSG00000281879	ENSG00000200742		3403	23043	rs635634-T	rs635634	0	635634	upstream_gene_variant	1	0.2	8E-9	8.09691		1.06	[1.05-1.07]	Illumina [at least 560000] (imputed)	N
10	rs3758348	0.941037	9	136155000	rs635634	0.837987	Red cell distribution width	43451	28957414	Pilling LC	43006	PLoS One	www.ncbi.nlm.nih.gov/pubmed/28957414	Red blood cell distribution width: Genetic evidence for aging pathways in 116,666 volunteers.	116,666 British ancestry individuals	NA	9q34.2	NR	ABO - Y_RNA	ENSG00000281879	ENSG00000200742		3403	23043	rs635634-T	rs635634	0	635634	upstream_gene_variant	1	NR	2E-9	8.69897		0.0305428	[0.02-0.041] unit increase	Affymetrix [16832071] (imputed)	N
10	rs3758348	0.941037	9	136155000	rs635634	0.837987	Ischemic stroke (cardioembolic)	43483	29531354	Malik R	43171	Nat Genet	www.ncbi.nlm.nih.gov/pubmed/29531354	Multiancestry genome-wide association study of 520,000 subjects identifies 32 loci associated with stroke and stroke subtypes.	7,193 European ancestry cases, 406,111 European ancestry controls	NA	9q34.2	ABO	ABO - Y_RNA	ENSG00000281879	ENSG00000200742		3403	23043	rs635634-?	rs635634	0	635634	upstream_gene_variant	1	NR	3E-7	6.52288		NA		NR [~ 8000000] (imputed)	N
10	rs3758348	0.941037	9	136155000	rs635634	0.837987	Blood protein levels	43286	29875488	Sun BB	43257	Nature	www.ncbi.nlm.nih.gov/pubmed/29875488	Genomic atlas of the human plasma proteome.	3,301 European ancestry individuals	NA	9q34.2	ABO	ABO - Y_RNA	ENSG00000281879	ENSG00000200742		3403	23043	rs635634-T	rs635634	0	635634	upstream_gene_variant	1	0.18	1E-11	11	(Insulin-like growth factor 1 receptor, IGF1R.4232.19.2)	0.22	[0.16-0.28] unit decrease	Affymetrix [10572788] (imputed)	N
10	rs3758348	0.941037	9	136155000	rs635634	0.837987	Blood protein levels	43286	29875488	Sun BB	43257	Nature	www.ncbi.nlm.nih.gov/pubmed/29875488	Genomic atlas of the human plasma proteome.	3,301 European ancestry individuals	NA	9q34.2	ABO	ABO - Y_RNA	ENSG00000281879	ENSG00000200742		3403	23043	rs635634-T	rs635634	0	635634	upstream_gene_variant	1	0.18	3E-33	32.5229	(Hepatocyte growth factor receptor, MET.2837.3.2)	0.38	[0.32-0.44] unit decrease	Affymetrix [10572788] (imputed)	N
10	rs3758348	0.941037	9	136155000	rs635634	0.837987	Blood protein levels	43286	29875488	Sun BB	43257	Nature	www.ncbi.nlm.nih.gov/pubmed/29875488	Genomic atlas of the human plasma proteome.	3,301 European ancestry individuals	NA	9q34.2	ABO	ABO - Y_RNA	ENSG00000281879	ENSG00000200742		3403	23043	rs635634-T	rs635634	0	635634	upstream_gene_variant	1	0.18	1E-13	13	(Endoglin, ENG.4908.6.1)	0.24	[0.18-0.3] unit decrease	Affymetrix [10572788] (imputed)	N
10	rs3758348	0.941037	9	136155000	rs635634	0.837987	Blood protein levels	43286	29875488	Sun BB	43257	Nature	www.ncbi.nlm.nih.gov/pubmed/29875488	Genomic atlas of the human plasma proteome.	3,301 European ancestry individuals	NA	9q34.2	ABO	ABO - Y_RNA	ENSG00000281879	ENSG00000200742		3403	23043	rs635634-T	rs635634	0	635634	upstream_gene_variant	1	0.18	4E-80	79.3979	(Vascular endothelial growth factor receptor 2, KDR.3651.50.5)	0.58	[0.52-0.64] unit decrease	Affymetrix [10572788] (imputed)	N
10	rs3758348	0.941037	9	136155000	rs635634	0.837987	Blood protein levels	43286	29875488	Sun BB	43257	Nature	www.ncbi.nlm.nih.gov/pubmed/29875488	Genomic atlas of the human plasma proteome.	3,301 European ancestry individuals	NA	9q34.2	ABO	ABO - Y_RNA	ENSG00000281879	ENSG00000200742		3403	23043	rs635634-T	rs635634	0	635634	upstream_gene_variant	1	0.18	5E-13	12.301	(Interleukin-6 receptor subunit beta, IL6ST.2620.4.2)	0.23	[0.17-0.29] unit decrease	Affymetrix [10572788] (imputed)	N
10	rs3758348	0.941037	9	136155000	rs635634	0.837987	Blood protein levels	43286	29875488	Sun BB	43257	Nature	www.ncbi.nlm.nih.gov/pubmed/29875488	Genomic atlas of the human plasma proteome.	3,301 European ancestry individuals	NA	9q34.2	ABO	ABO - Y_RNA	ENSG00000281879	ENSG00000200742		3403	23043	rs635634-T	rs635634	0	635634	upstream_gene_variant	1	0.18	6E-21	20.2218	(Leukemia inhibitory factor receptor, LIFR.5837.49.3)	0.3	[0.24-0.36] unit decrease	Affymetrix [10572788] (imputed)	N
10	rs3758348	0.941037	9	136155000	rs635634	0.837987	Blood protein levels	43286	29875488	Sun BB	43257	Nature	www.ncbi.nlm.nih.gov/pubmed/29875488	Genomic atlas of the human plasma proteome.	3,301 European ancestry individuals	NA	9q34.2	ABO	ABO - Y_RNA	ENSG00000281879	ENSG00000200742		3403	23043	rs635634-T	rs635634	0	635634	upstream_gene_variant	1	0.18	2E-19	18.699	(Semaphorin-6A, SEMA6A.7945.10.3)	0.29	[0.23-0.35] unit decrease	Affymetrix [10572788] (imputed)	N
10	rs3758348	0.941037	9	136155000	rs635634	0.837987	Blood protein levels	43286	29875488	Sun BB	43257	Nature	www.ncbi.nlm.nih.gov/pubmed/29875488	Genomic atlas of the human plasma proteome.	3,301 European ancestry individuals	NA	9q34.2	ABO	ABO - Y_RNA	ENSG00000281879	ENSG00000200742		3403	23043	rs635634-T	rs635634	0	635634	upstream_gene_variant	1	0.18	3E-19	18.5229	(Thrombospondin type-1 domain-containing protein 1, THSD1.5621.64.3)	0.29	[0.23-0.35] unit decrease	Affymetrix [10572788] (imputed)	N
10	rs3758348	0.941037	9	136155000	rs635634	0.837987	Blood protein levels	43286	29875488	Sun BB	43257	Nature	www.ncbi.nlm.nih.gov/pubmed/29875488	Genomic atlas of the human plasma proteome.	3,301 European ancestry individuals	NA	9q34.2	ABO	ABO - Y_RNA	ENSG00000281879	ENSG00000200742		3403	23043	rs635634-T	rs635634	0	635634	upstream_gene_variant	1	0.18	7E-18	17.1549	(Intercellular adhesion molecule 5, ICAM5.5124.62.3)	0.28	[0.22-0.34] unit decrease	Affymetrix [10572788] (imputed)	N
10	rs3758348	0.941037	9	136155000	rs635634	0.837987	Blood protein levels	43286	29875488	Sun BB	43257	Nature	www.ncbi.nlm.nih.gov/pubmed/29875488	Genomic atlas of the human plasma proteome.	3,301 European ancestry individuals	NA	9q34.2	ABO	ABO - Y_RNA	ENSG00000281879	ENSG00000200742		3403	23043	rs635634-T	rs635634	0	635634	upstream_gene_variant	1	0.18	3E-40	39.5229	(Intercellular adhesion molecule 5, ICAM5.8245.27.3)	0.42	[0.36-0.48] unit decrease	Affymetrix [10572788] (imputed)	N
10	rs3758348	0.941037	9	136155000	rs635634	0.837987	Stroke	43292	29531354	Malik R	43171	Nat Genet	www.ncbi.nlm.nih.gov/pubmed/29531354	Multiancestry genome-wide association study of 520,000 subjects identifies 32 loci associated with stroke and stroke subtypes.	40,585 European ancestry cases, 406,111 European ancestry controls, 17,369 East Asian ancestry cases, 28,195 East Asian ancestry controls, 2,437 South Asian ancestry cases, 6,707 South Asian ancestry controls, 5,541 African American cases, 15,154 African American controls, 365 Asian ancestry cases, 333 Asian ancestry controls, 865 Latin American cases, 692 Latin American controls	NA	9q34.2	ABO	ABO - Y_RNA	ENSG00000281879	ENSG00000200742		3403	23043	rs635634-?	rs635634	0	635634	upstream_gene_variant	1	NR	4E-6	5.39794		NA		NR [~ 8000000] (imputed)	N
10	rs3758348	0.941037	9	136155000	rs635634	0.837987	Stroke	43483	29531354	Malik R	43171	Nat Genet	www.ncbi.nlm.nih.gov/pubmed/29531354	Multiancestry genome-wide association study of 520,000 subjects identifies 32 loci associated with stroke and stroke subtypes.	40,585 European ancestry cases, 406,111 European ancestry controls	NA	9q34.2	ABO	ABO - Y_RNA	ENSG00000281879	ENSG00000200742		3403	23043	rs635634-?	rs635634	0	635634	upstream_gene_variant	1	NR	6E-8	7.22185		NA		NR [~ 8000000] (imputed)	N
10	rs3758348	0.941037	9	136155000	rs635634	0.837987	Ischemic stroke	43483	29531354	Malik R	43171	Nat Genet	www.ncbi.nlm.nih.gov/pubmed/29531354	Multiancestry genome-wide association study of 520,000 subjects identifies 32 loci associated with stroke and stroke subtypes.	34,217 European ancestry cases, 406,111 European ancestry controls	NA	9q34.2	ABO, LCN1P2	ABO - Y_RNA	ENSG00000281879	ENSG00000200742		3403	23043	rs635634-?	rs635634	0	635634	upstream_gene_variant	1	NR	9E-9	8.04576		NA		NR [~ 8000000] (imputed)	N
10	rs3758348	0.941037	9	136155000	rs635634	0.837987	Ischemic stroke (cardioembolic)	43292	29531354	Malik R	43171	Nat Genet	www.ncbi.nlm.nih.gov/pubmed/29531354	Multiancestry genome-wide association study of 520,000 subjects identifies 32 loci associated with stroke and stroke subtypes.	7,193 European ancestry cases, 406,111 European ancestry controls, 847 East Asian ancestry cases, 28,195 East Asian ancestry controls, 422 South Asian ancestry cases, 6,707 South Asian ancestry controls, 414 African American cases, 15,146 African American controls, 31 Asian ancestry cases, 333 Asian ancestry controls, 99 Latin American cases, 692 Latin American controls	NA	9q34.2	ABO	ABO - Y_RNA	ENSG00000281879	ENSG00000200742		3403	23043	rs635634-?	rs635634	0	635634	upstream_gene_variant	1	NR	6E-7	6.22185		NA		NR [~ 8000000] (imputed)	N
10	rs3758348	0.941037	9	136155000	rs635634	0.837987	Blood urea nitrogen levels	43651	31152163	Wuttke M	43616	Nat Genet	www.ncbi.nlm.nih.gov/pubmed/31152163	A catalog of genetic loci associated with kidney function from analyses of a million individuals.	416,178 European and unknown ancestry individuals	NA	9q34.2	ABO	ABO - Y_RNA	ENSG00000281879	ENSG00000200742		3403	23043	rs635634-T	rs635634	0	635634	upstream_gene_variant	1	0.2219	2E-15	14.699		0.0066	[0.005-0.0082] unit increase	Affymetrix, Illumina [8176554] (imputed)	N
10	rs3758348	0.941037	9	136155000	rs635634	0.837987	Type 2 diabetes	43000	28566273	Scott RA	42886	Diabetes	www.ncbi.nlm.nih.gov/pubmed/28566273	An Expanded Genome-Wide Association Study of Type 2 Diabetes in Europeans.	up to 26,676 European ancestry cases, up to 132,532 European ancestry controls	14,545 European ancestry cases, 38,994 European ancestry controls	9q34.2	ABO	ABO - Y_RNA	ENSG00000281879	ENSG00000200742		3403	23043	rs635634-T	rs635634	0	635634	upstream_gene_variant	1	0.18	2E-8	7.69897		1.08	[1.05-1.10]	Affymetrix, Illumina [at least 11579618] (imputed)	N
10	rs3758348	0.941037	9	136155000	rs635634	0.837987	Total cholesterol levels	43510	29507422	Hoffmann TJ	43164	Nat Genet	www.ncbi.nlm.nih.gov/pubmed/29507422	A large electronic-health-record-based genome-wide study of serum lipids.	76,627 European ancestry individuals, 7,795 Hispanic individuals, 6,855 East Asian ancestry individuals, 2,958 African American individuals, 439 South Asian ancestry individuals	NA	9q34.2	NR	ABO - Y_RNA	ENSG00000281879	ENSG00000200742		3403	23043	rs635634-C	rs635634	0	635634	upstream_gene_variant	1	0.806	3E-42	41.5229	(EA)	0.079	unit decrease	Affymetrix [at least 7091467] (imputed)	N
10	rs3758348	0.941037	9	136155000	rs635634	0.837987	Total cholesterol levels	43510	29507422	Hoffmann TJ	43164	Nat Genet	www.ncbi.nlm.nih.gov/pubmed/29507422	A large electronic-health-record-based genome-wide study of serum lipids.	76,627 European ancestry individuals, 7,795 Hispanic individuals, 6,855 East Asian ancestry individuals, 2,958 African American individuals, 439 South Asian ancestry individuals	NA	9q34.2	NR	ABO - Y_RNA	ENSG00000281879	ENSG00000200742		3403	23043	rs635634-C	rs635634	0	635634	upstream_gene_variant	1	0.83	2E-10	9.69897	(Hispanic)	0.128	unit decrease	Affymetrix [at least 7091467] (imputed)	N
10	rs3758348	0.941037	9	136155000	rs635634	0.837987	Total cholesterol levels	43510	29507422	Hoffmann TJ	43164	Nat Genet	www.ncbi.nlm.nih.gov/pubmed/29507422	A large electronic-health-record-based genome-wide study of serum lipids.	76,627 European ancestry individuals, 7,795 Hispanic individuals, 6,855 East Asian ancestry individuals, 2,958 African American individuals, 439 South Asian ancestry individuals	NA	9q34.2	NR	ABO - Y_RNA	ENSG00000281879	ENSG00000200742		3403	23043	rs635634-C	rs635634	0	635634	upstream_gene_variant	1	NR	8E-55	54.0969		0.083	unit decrease	Affymetrix [at least 7091467] (imputed)	N
10	rs3758348	0.941037	9	136155000	rs635634	0.837987	Cholesterol, total	40933	20686565	Teslovich TM	40395	Nature	www.ncbi.nlm.nih.gov/pubmed/20686565	Biological, clinical and population relevance of 95 loci for blood lipids.	100,184 European ancestry individuals	NA	9q34.2	ABO	ABO - Y_RNA	ENSG00000281879	ENSG00000200742		3403	23043	rs635634-T	rs635634	0	635634	upstream_gene_variant	1	0.21	9E-21	20.0458		2.3	[1.81-2.79] mg/dL increase	Affymetrix, Illumina, Perlegen [~ 2600000] (imputed)	N
10	rs3758348	0.941037	9	136155000	rs635634	0.837987	LDL cholesterol	40933	20686565	Teslovich TM	40395	Nature	www.ncbi.nlm.nih.gov/pubmed/20686565	Biological, clinical and population relevance of 95 loci for blood lipids.	95,454 European ancestry individuals	NA	9q34.2	ABO	ABO - Y_RNA	ENSG00000281879	ENSG00000200742		3403	23043	rs635634-T	rs635634	0	635634	upstream_gene_variant	1	0.22	8E-22	21.0969		2.05	[1.64-2.46] mg/dL increase	Affymetrix, Illumina, Perlegen [~ 2600000] (imputed)	N
10	rs3758348	0.941037	9	136155000	rs635634	0.837987	Low density lipoprotein cholesterol levels	43647	31217584	Wojcik GL	43635	Nature	www.ncbi.nlm.nih.gov/pubmed/31217584	Genetic analyses of diverse populations improves discovery for complex traits.	9,720 African American individuals, 17,373 Hispanic/Latino individuals, 2,316 Asian ancestry individuals, 1,900 Native Hawaiian ancestry individuals, 591 Native American ancestry individuals, 321 individuals	NA	9q34.2	NR	ABO - Y_RNA	ENSG00000281879	ENSG00000200742		3403	23043	rs635634-?	rs635634	0	635634	upstream_gene_variant	1	NR	1E-15	15		3.42122	[2.58-4.26] unit increase	Illumina [31808917] (imputed)	N
10	rs3758348	0.941037	9	136155000	rs635634	0.837987	Total cholesterol levels	43648	31217584	Wojcik GL	43635	Nature	www.ncbi.nlm.nih.gov/pubmed/31217584	Genetic analyses of diverse populations improves discovery for complex traits.	10,137 African American individuals, 17,802 Hispanic/Latino individuals, 2,387 Asian ancestry individuals, 1,915 Native Hawaiian ancestry individuals, 604 Native American ancestry individuals, 340 individuals	NA	9q34.2	NR	ABO - Y_RNA	ENSG00000281879	ENSG00000200742		3403	23043	rs635634-?	rs635634	0	635634	upstream_gene_variant	1	NR	4E-15	14.3979		3.74038	[2.81-4.67] unit increase	Illumina [32003504] (imputed)	N
10	rs3758348	0.941037	9	136155000	rs635634	0.837987	Tissue factor levels	44159	33067605	Folkersen L	44120	Nat Metab	www.ncbi.nlm.nih.gov/pubmed/33067605	Genomic and drug target evaluation of 90 cardiovascular proteins in 30,931 individuals.	21,758 European ancestry individuals	9,173 individuals	9q34.2		ABO - Y_RNA	ENSG00000281879	ENSG00000200742		3403	23043	rs635634-T	rs635634	0	635634	upstream_gene_variant	1	0.2	1E-107	107		0.241	unit decrease	Affymetrix, Illumina [20300000] (imputed)	N
10	rs3758348	0.941037	9	136155000	rs635634	0.837987	ST2 protein levels	44159	33067605	Folkersen L	44120	Nat Metab	www.ncbi.nlm.nih.gov/pubmed/33067605	Genomic and drug target evaluation of 90 cardiovascular proteins in 30,931 individuals.	21,758 European ancestry individuals	9,173 individuals	9q34.2		ABO - Y_RNA	ENSG00000281879	ENSG00000200742		3403	23043	rs635634-T	rs635634	0	635634	upstream_gene_variant	1	0.2	4E-19	18.3979		0.088	unit decrease	Affymetrix, Illumina [20300000] (imputed)	N
10	rs3758348	0.941037	9	136155000	rs635634	0.837987	Monocyte count	44092	32888494	Vuckovic D	44075	Cell	www.ncbi.nlm.nih.gov/pubmed/32888494	The Polygenic and Monogenic Basis of Blood Traits and Diseases.	408,112 British individuals	NA	9q34.2	ABO	ABO - Y_RNA	ENSG00000281879	ENSG00000200742		3403	23043	rs635634-T	rs635634	0	635634	upstream_gene_variant	1	0.184217	8E-11	10.0969		0.025538	[0.018-0.033] unit decrease	Affymetrix [93095623] (imputed)	N
10	rs3758348	0.941037	9	136155000	rs635634	0.837987	Total cholesterol levels	44882	34887591	Graham SE	44539	Nature	www.ncbi.nlm.nih.gov/pubmed/34887591	The power of genetic diversity in genome-wide association studies of lipids.	99,432 Admixed African or African ancestry individuals	NA	9q34.2		ABO - Y_RNA	ENSG00000281879	ENSG00000200742		3403	23043	rs635634-T	rs635634	0	635634	upstream_gene_variant	1	0.105314	2E-13	12.699		0.0552972	[0.041-0.07] unit increase	NR [52000000] (imputed)	N
10	rs3758348	0.941037	9	136155000	rs635634	0.837987	Low density lipoprotein cholesterol levels	44882	34887591	Graham SE	44539	Nature	www.ncbi.nlm.nih.gov/pubmed/34887591	The power of genetic diversity in genome-wide association studies of lipids.	48,057 Hispanic individuals	NA	9q34.2		ABO - Y_RNA	ENSG00000281879	ENSG00000200742		3403	23043	rs635634-T	rs635634	0	635634	upstream_gene_variant	1	0.142911	5E-26	25.301		0.102583	[0.084-0.121] unit increase	NR [52000000] (imputed)	N
10	rs3758348	0.941037	9	136155000	rs635634	0.837987	Heel bone mineral density	43391	30048462	Kim SK	43307	PLoS One	www.ncbi.nlm.nih.gov/pubmed/30048462	Identification of 613 new loci associated with heel bone mineral density and a polygenic risk score for bone mineral density, osteoporosis and fracture.	394,929 European ancestry individuals	NA	9q34.2		ABO - Y_RNA	ENSG00000281879	ENSG00000200742		3403	23043	rs635634-?	rs635634	0	635634	upstream_gene_variant	1	NR	8E-34	33.0969		0.0311795	[0.026-0.036] unit increase	Affymetrix [20259828] (imputed)	N
10	rs3758348	0.941037	9	136155000	rs635634	0.837987	Medication use (salicylic acid and derivatives)	43637	31015401	Wu Y	43578	Nat Commun	www.ncbi.nlm.nih.gov/pubmed/31015401	Genome-wide association study of medication-use and associated disease in the UK Biobank.	61,583 European ancestry cases, 50,427 European ancestry controls	NA	9q34.2	ABO	ABO - Y_RNA	ENSG00000281879	ENSG00000200742		3403	23043	rs635634-T	rs635634	0	635634	upstream_gene_variant	1	0.184501	7E-11	10.1549		0.0666382	[0.047-0.087] unit increase	Affymetrix [7288503] (imputed)	N
10	rs3758348	0.941037	9	136155000	rs635634	0.837987	E Cad plasma levels	44648	35264221	Caron B	44629	Genome Med	www.ncbi.nlm.nih.gov/pubmed/35264221	Integrative genetic and immune cell analysis of plasma proteins in healthy donors identifies novel associations involving primary immune deficiency genes.	400 French ancestry individuals	NA	9q34.2		ABO - Y_RNA	ENSG00000281879	ENSG00000200742		3403	23043	rs635634-C	rs635634	0	635634	upstream_gene_variant	1	NR	3E-9	8.52288		0.176	[0.12-0.23] ng/mL decrease	Illumina [5201092] (imputed)	N
10	rs3758348	0.941037	9	136155000	rs635634	0.837987	Serum levels of protein CCL28	44607	35078996	Gudjonsson A	44586	Nat Commun	www.ncbi.nlm.nih.gov/pubmed/35078996	A genome-wide association study of serum proteins reveals shared loci with common diseases.	5,367 Icelandic ancestry individuals	NA	9q34.2		ABO - Y_RNA	ENSG00000281879	ENSG00000200742		3403	23043	rs635634-T	rs635634	0	635634	upstream_gene_variant	1	0.1222	1E-18	18		0.256131	[0.2-0.31] unit decrease	Illumina [7506463] (imputed)	N
10	rs3758348	0.941037	9	136155000	rs635634	0.837987	Serum levels of protein ICAM2	44607	35078996	Gudjonsson A	44586	Nat Commun	www.ncbi.nlm.nih.gov/pubmed/35078996	A genome-wide association study of serum proteins reveals shared loci with common diseases.	5,358 Icelandic ancestry individuals	NA	9q34.2		ABO - Y_RNA	ENSG00000281879	ENSG00000200742		3403	23043	rs635634-T	rs635634	0	635634	upstream_gene_variant	1	0.1222	4E-158	157.398		0.715114	[0.66-0.77] unit decrease	Illumina [7506463] (imputed)	N
10	rs3758348	0.941037	9	136155000	rs635634	0.837987	Histidine levels	44691	33414548	Lotta LA	44203	Nat Genet	www.ncbi.nlm.nih.gov/pubmed/33414548	A cross-platform approach identifies genetic regulators of human metabolism and health.	80,809 Caucasian ancestry individuals	NA	9q34.2		ABO - Y_RNA	ENSG00000281879	ENSG00000200742		3403	23043	rs635634-C	rs635634	0	635634	upstream_gene_variant	1	0.8127	4E-13	12.3979		7.26	(zscore) increase	Affymetrix, Illumina [6053918] (imputed)	N
10	rs3758348	0.941037	9	136155000	rs635634	0.837987	Cholesteryl ester (18:0) levels	44747	35668104	Cadby G	44718	Nat Commun	www.ncbi.nlm.nih.gov/pubmed/35668104	Comprehensive genetic analysis of the human lipidome identifies loci associated with lipid homeostasis with links to coronary artery disease.	4,492 European ancestry individuals	NA	9q34.2		ABO - Y_RNA	ENSG00000281879	ENSG00000200742		3403	23043	rs635634-T	rs635634	0	635634	upstream_gene_variant	1	NR	4E-11	10.3979		0.187	[0.13-0.24] unit increase	Illumina [13869437] (imputed)	N
10	rs3758348	0.941037	9	136155000	rs635634	0.837987	Sphingomyeline C18:0 levels	44691	33414548	Lotta LA	44203	Nat Genet	www.ncbi.nlm.nih.gov/pubmed/33414548	A cross-platform approach identifies genetic regulators of human metabolism and health.	31,120 Caucasian ancestry individuals	NA	9q34.2		ABO - Y_RNA	ENSG00000281879	ENSG00000200742		3403	23043	rs635634-T	rs635634	0	635634	upstream_gene_variant	1	0.1921	4E-14	13.3979		7.575	(zscore) increase	Affymetrix, Illumina [6058838] (imputed)	N
10	rs3758348	0.941037	9	136155000	rs635634	0.837987	Venous thromboembolism	44515	30659681	Lindstrom S	43484	Genet Epidemiol	www.ncbi.nlm.nih.gov/pubmed/30659681	A large-scale exome array analysis of venous thromboembolism.	8,332 European ancestry cases, 16,087 European ancestry controls, 382 African-American cases, 1,476 African-American controls	NA	9q34.2	ABO	ABO - Y_RNA	ENSG00000281879	ENSG00000200742		3403	23043	rs635634-?	rs635634	0	635634	upstream_gene_variant	1	0.221	2E-73	72.699		1.6	[1.52-1.68]	Illumina [64794]	N
10	rs3758348	0.941037	9	136155000	rs635634	0.837987	Liver enzyme levels (gamma-glutamyl transferase)	44356	33972514	Pazoki R	44326	Nat Commun	www.ncbi.nlm.nih.gov/pubmed/33972514	Genetic analysis in European ancestry individuals identifies 517 loci associated with liver enzymes.	437,194 European ancestry individuals	315,572 European ancestry individuals	9q34.2	ABO	ABO - Y_RNA	ENSG00000281879	ENSG00000200742		3403	23043	rs635634-C	rs635634	0	635634	upstream_gene_variant	1	0.815564	2E-52	51.699		0.0100448	[0.0087-0.0114] unit decrease	Affymetrix [13995440] (imputed)	N
10	rs3758348	0.941037	9	136155000	rs635634	0.837987	Low density lipoprotein cholesterol levels	44882	34887591	Graham SE	44539	Nature	www.ncbi.nlm.nih.gov/pubmed/34887591	The power of genetic diversity in genome-wide association studies of lipids.	99,432 Admixed African or African ancestry individuals	NA	9q34.2		ABO - Y_RNA	ENSG00000281879	ENSG00000200742		3403	23043	rs635634-T	rs635634	0	635634	upstream_gene_variant	1	0.105475	3E-17	16.5229		0.0652277	[0.051-0.08] unit increase	NR [52000000] (imputed)	N
10	rs3758348	0.941037	9	136155000	rs635634	0.837987	P-selectin levels	44858	36168886	Thareja G	44832	Hum Mol Genet	www.ncbi.nlm.nih.gov/pubmed/36168886	Differences and commonalities in the genetic architecture of protein quantitative trait loci in European and Arab populations.	2,935 Qatari ancestry individuals	NA	9q34.2		ABO - Y_RNA	ENSG00000281879	ENSG00000200742		3403	23043	rs635634-T	rs635634	0	635634	upstream_gene_variant	1	0.106644	4E-13	12.3979		0.311057	[0.23-0.4] unit decrease	NR [10004359]	N
10	rs3758348	0.941037	9	136155000	rs635634	0.837987	Cardioembolic stroke (MTAG)	44792	35872910	Carcel-Marquez J	44750	Front Cardiovasc Med	www.ncbi.nlm.nih.gov/pubmed/35872910	A Polygenic Risk Score Based on a Cardioembolic Stroke Multitrait Analysis Improves a Clinical Prediction Model for This Stroke Subtype.	362,661 European ancestry individuals	NA	9q34.2		ABO - Y_RNA	ENSG00000281879	ENSG00000200742		3403	23043	rs635634-T	rs635634	0	635634	upstream_gene_variant	1	NR	1E-8	8		5.72	z score increase	Illumina [6808676] (imputed)	N
10	rs3758348	0.941037	9	136155000	rs635634	0.837987	Cardioembolic stroke	44839	36180795	Mishra A	44834	Nature	www.ncbi.nlm.nih.gov/pubmed/36180795	Stroke genetics informs drug discovery and risk prediction across ancestries.	10,804 European ancestry cases, 1,234,808 European ancestry controls	NA	9q34.2		ABO - Y_RNA	ENSG00000281879	ENSG00000200742		3403	23043	rs635634-T	rs635634	0	635634	upstream_gene_variant	1	0.1974	5E-8	7.30103		1.12	[1.07-1.16]	Affymetrix, Illumina [6659794] (imputed)	N
10	rs3758348	0.941037	9	136155000	rs635634	0.837987	Cardioembolic stroke (MTAG)	44839	36180795	Mishra A	44834	Nature	www.ncbi.nlm.nih.gov/pubmed/36180795	Stroke genetics informs drug discovery and risk prediction across ancestries.	10,804 European ancestry cases, 1,234,808 European ancestry controls	NA	9q34.2		ABO - Y_RNA	ENSG00000281879	ENSG00000200742		3403	23043	rs635634-T	rs635634	0	635634	upstream_gene_variant	1	0.1974	6E-9	8.22185		1.07	[1.05-1.09]	Affymetrix, Illumina [NR] (imputed)	N
10	rs3758348	0.941037	9	136155000	rs635634	0.837987	Early-onset ischemic stroke	44862	36240095	Jaworek T	44804	Neurology	www.ncbi.nlm.nih.gov/pubmed/36240095	Contribution of Common Genetic Variants to Risk of Early Onset Ischemic Stroke.	11,114 European ancestry cases, 435,540 European ancestry controls	NA	9q34.2		ABO - Y_RNA	ENSG00000281879	ENSG00000200742		3403	23043	rs635634-?	rs635634	0	635634	upstream_gene_variant	1	NR	7E-13	12.1549		1.16		Affymetrix, Illumina [NR] (imputed)	N
10	rs3758348	0.941037	9	136155000	rs635634	0.837987	Average diameter for HDL particles	44678	35213538	Richardson TG	44617	PLoS Biol	www.ncbi.nlm.nih.gov/pubmed/35213538	Characterising metabolomic signatures of lipid-modifying therapies through drug target mendelian randomisation.	115,082 European ancestry individuals	NA	9q34.2		ABO - Y_RNA	ENSG00000281879	ENSG00000200742		3403	23043	rs635634-C	rs635634	0	635634	upstream_gene_variant	1	0.816457	3E-12	11.5229		0.0330105	[0.024-0.042] unit increase	NR [11722792] (imputed)	N
10	rs3758348	0.941037	9	136155000	rs635634	0.837987	Cholesteryl ester levels in large VLDL	44678	35213538	Richardson TG	44617	PLoS Biol	www.ncbi.nlm.nih.gov/pubmed/35213538	Characterising metabolomic signatures of lipid-modifying therapies through drug target mendelian randomisation.	115,082 European ancestry individuals	NA	9q34.2		ABO - Y_RNA	ENSG00000281879	ENSG00000200742		3403	23043	rs635634-C	rs635634	0	635634	upstream_gene_variant	1	0.816457	6E-10	9.22185		0.0326972	[0.022-0.043] unit decrease	NR [11722792] (imputed)	N
10	rs3758348	0.941037	9	136155000	rs635634	0.837987	Total cholines levels	44678	35213538	Richardson TG	44617	PLoS Biol	www.ncbi.nlm.nih.gov/pubmed/35213538	Characterising metabolomic signatures of lipid-modifying therapies through drug target mendelian randomisation.	115,006 European ancestry individuals	NA	9q34.2		ABO - Y_RNA	ENSG00000281879	ENSG00000200742		3403	23043	rs635634-C	rs635634	0	635634	upstream_gene_variant	1	0.816457	7E-13	12.1549		0.0361163	[0.026-0.046] unit decrease	NR [11722792] (imputed)	N
10	rs3758348	0.941037	9	136155000	rs635634	0.837987	Total lipid levels in lipoprotein particles	44678	35213538	Richardson TG	44617	PLoS Biol	www.ncbi.nlm.nih.gov/pubmed/35213538	Characterising metabolomic signatures of lipid-modifying therapies through drug target mendelian randomisation.	115,082 European ancestry individuals	NA	9q34.2		ABO - Y_RNA	ENSG00000281879	ENSG00000200742		3403	23043	rs635634-C	rs635634	0	635634	upstream_gene_variant	1	0.816457	2E-16	15.699		0.0431242	[0.033-0.053] unit decrease	NR [11722792] (imputed)	N
10	rs3758348	0.941037	9	136155000	rs635634	0.837987	Phospholipid levels in very large HDL	44678	35213538	Richardson TG	44617	PLoS Biol	www.ncbi.nlm.nih.gov/pubmed/35213538	Characterising metabolomic signatures of lipid-modifying therapies through drug target mendelian randomisation.	115,082 European ancestry individuals	NA	9q34.2		ABO - Y_RNA	ENSG00000281879	ENSG00000200742		3403	23043	rs635634-C	rs635634	0	635634	upstream_gene_variant	1	0.816457	2E-10	9.69897		0.0308493	[0.021-0.04] unit increase	NR [11722792] (imputed)	N
10	rs3758348	0.941037	9	136155000	rs635634	0.837987	Total lipid levels in small VLDL	44678	35213538	Richardson TG	44617	PLoS Biol	www.ncbi.nlm.nih.gov/pubmed/35213538	Characterising metabolomic signatures of lipid-modifying therapies through drug target mendelian randomisation.	115,082 European ancestry individuals	NA	9q34.2		ABO - Y_RNA	ENSG00000281879	ENSG00000200742		3403	23043	rs635634-C	rs635634	0	635634	upstream_gene_variant	1	0.816457	2E-12	11.699		0.0372473	[0.027-0.048] unit decrease	NR [11722792] (imputed)	N
10	rs3758348	0.941037	9	136155000	rs635634	0.837987	Phospholipid levels in small VLDL	44678	35213538	Richardson TG	44617	PLoS Biol	www.ncbi.nlm.nih.gov/pubmed/35213538	Characterising metabolomic signatures of lipid-modifying therapies through drug target mendelian randomisation.	115,082 European ancestry individuals	NA	9q34.2		ABO - Y_RNA	ENSG00000281879	ENSG00000200742		3403	23043	rs635634-C	rs635634	0	635634	upstream_gene_variant	1	0.816457	6E-22	21.2218		0.0513679	[0.041-0.062] unit decrease	NR [11722792] (imputed)	N
10	rs3758348	0.941037	9	136155000	rs635634	0.837987	Concentration of small VLDL particles	44678	35213538	Richardson TG	44617	PLoS Biol	www.ncbi.nlm.nih.gov/pubmed/35213538	Characterising metabolomic signatures of lipid-modifying therapies through drug target mendelian randomisation.	115,082 European ancestry individuals	NA	9q34.2		ABO - Y_RNA	ENSG00000281879	ENSG00000200742		3403	23043	rs635634-C	rs635634	0	635634	upstream_gene_variant	1	0.816457	2E-11	10.699		0.035175	[0.025-0.045] unit decrease	NR [11722792] (imputed)	N
10	rs3758348	0.941037	9	136155000	rs635634	0.837987	Total phospholipid levels in lipoprotein particles	44678	35213538	Richardson TG	44617	PLoS Biol	www.ncbi.nlm.nih.gov/pubmed/35213538	Characterising metabolomic signatures of lipid-modifying therapies through drug target mendelian randomisation.	115,082 European ancestry individuals	NA	9q34.2		ABO - Y_RNA	ENSG00000281879	ENSG00000200742		3403	23043	rs635634-C	rs635634	0	635634	upstream_gene_variant	1	0.816457	3E-15	14.5229		0.0400797	[0.03-0.05] unit decrease	NR [11722792] (imputed)	N
10	rs3758348	0.941037	9	136155000	rs635634	0.837987	Free cholesterol levels in VLDL	44678	35213538	Richardson TG	44617	PLoS Biol	www.ncbi.nlm.nih.gov/pubmed/35213538	Characterising metabolomic signatures of lipid-modifying therapies through drug target mendelian randomisation.	115,082 European ancestry individuals	NA	9q34.2		ABO - Y_RNA	ENSG00000281879	ENSG00000200742		3403	23043	rs635634-C	rs635634	0	635634	upstream_gene_variant	1	0.816457	5E-11	10.301		0.0348395	[0.024-0.045] unit decrease	NR [11722792] (imputed)	N
10	rs3758348	0.941037	9	136155000	rs635634	0.837987	Concentration of VLDL particles	44678	35213538	Richardson TG	44617	PLoS Biol	www.ncbi.nlm.nih.gov/pubmed/35213538	Characterising metabolomic signatures of lipid-modifying therapies through drug target mendelian randomisation.	115,082 European ancestry individuals	NA	9q34.2		ABO - Y_RNA	ENSG00000281879	ENSG00000200742		3403	23043	rs635634-C	rs635634	0	635634	upstream_gene_variant	1	0.816457	7E-14	13.1549		0.0397392	[0.029-0.05] unit decrease	NR [11722792] (imputed)	N
10	rs3758348	0.941037	9	136155000	rs635634	0.837987	Total lipid levels in very large HDL	44678	35213538	Richardson TG	44617	PLoS Biol	www.ncbi.nlm.nih.gov/pubmed/35213538	Characterising metabolomic signatures of lipid-modifying therapies through drug target mendelian randomisation.	115,082 European ancestry individuals	NA	9q34.2		ABO - Y_RNA	ENSG00000281879	ENSG00000200742		3403	23043	rs635634-C	rs635634	0	635634	upstream_gene_variant	1	0.816457	8E-9	8.09691		0.027738	[0.018-0.037] unit increase	NR [11722792] (imputed)	N
10	rs3758348	0.941037	9	136155000	rs635634	0.837987	Phospholipids to total lipids ratio in very large HDL	44678	35213538	Richardson TG	44617	PLoS Biol	www.ncbi.nlm.nih.gov/pubmed/35213538	Characterising metabolomic signatures of lipid-modifying therapies through drug target mendelian randomisation.	115,056 European ancestry individuals	NA	9q34.2		ABO - Y_RNA	ENSG00000281879	ENSG00000200742		3403	23043	rs635634-C	rs635634	0	635634	upstream_gene_variant	1	0.816446	2E-17	16.699		0.0418545	[0.032-0.051] unit increase	NR [11722792] (imputed)	N
10	rs3758348	0.941037	9	136155000	rs635634	0.837987	Phospholipids to total lipids ratio in chylomicrons and extremely large VLDL	44678	35213538	Richardson TG	44617	PLoS Biol	www.ncbi.nlm.nih.gov/pubmed/35213538	Characterising metabolomic signatures of lipid-modifying therapies through drug target mendelian randomisation.	111,638 European ancestry individuals	NA	9q34.2		ABO - Y_RNA	ENSG00000281879	ENSG00000200742		3403	23043	rs635634-C	rs635634	0	635634	upstream_gene_variant	1	0.816863	2E-12	11.699		0.0376617	[0.027-0.048] unit decrease	NR [11722792] (imputed)	N
10	rs3758348	0.941037	9	136155000	rs635634	0.837987	Phosphatidylcholine levels	44678	35213538	Richardson TG	44617	PLoS Biol	www.ncbi.nlm.nih.gov/pubmed/35213538	Characterising metabolomic signatures of lipid-modifying therapies through drug target mendelian randomisation.	115,006 European ancestry individuals	NA	9q34.2		ABO - Y_RNA	ENSG00000281879	ENSG00000200742		3403	23043	rs635634-C	rs635634	0	635634	upstream_gene_variant	1	0.816457	3E-10	9.52288		0.0314972	[0.022-0.041] unit decrease	NR [11722792] (imputed)	N
10	rs3758348	0.941037	9	136155000	rs635634	0.837987	Cholesterol levels in small HDL	44678	35213538	Richardson TG	44617	PLoS Biol	www.ncbi.nlm.nih.gov/pubmed/35213538	Characterising metabolomic signatures of lipid-modifying therapies through drug target mendelian randomisation.	115,082 European ancestry individuals	NA	9q34.2		ABO - Y_RNA	ENSG00000281879	ENSG00000200742		3403	23043	rs635634-C	rs635634	0	635634	upstream_gene_variant	1	0.816457	1E-22	22		0.0524091	[0.042-0.063] unit decrease	NR [11722792] (imputed)	N
10	rs3758348	0.941037	9	136155000	rs635634	0.837987	Total lipid levels in small HDL	44678	35213538	Richardson TG	44617	PLoS Biol	www.ncbi.nlm.nih.gov/pubmed/35213538	Characterising metabolomic signatures of lipid-modifying therapies through drug target mendelian randomisation.	115,082 European ancestry individuals	NA	9q34.2		ABO - Y_RNA	ENSG00000281879	ENSG00000200742		3403	23043	rs635634-C	rs635634	0	635634	upstream_gene_variant	1	0.816457	8E-17	16.0969		0.0443892	[0.034-0.055] unit decrease	NR [11722792] (imputed)	N
10	rs3758348	0.941037	9	136155000	rs635634	0.837987	Concentration of small HDL particles	44678	35213538	Richardson TG	44617	PLoS Biol	www.ncbi.nlm.nih.gov/pubmed/35213538	Characterising metabolomic signatures of lipid-modifying therapies through drug target mendelian randomisation.	115,082 European ancestry individuals	NA	9q34.2		ABO - Y_RNA	ENSG00000281879	ENSG00000200742		3403	23043	rs635634-C	rs635634	0	635634	upstream_gene_variant	1	0.816457	5E-25	24.301		0.0553368	[0.045-0.066] unit decrease	NR [11722792] (imputed)	N
10	rs3758348	0.941037	9	136155000	rs635634	0.837987	Concentration of medium VLDL particles	44678	35213538	Richardson TG	44617	PLoS Biol	www.ncbi.nlm.nih.gov/pubmed/35213538	Characterising metabolomic signatures of lipid-modifying therapies through drug target mendelian randomisation.	115,082 European ancestry individuals	NA	9q34.2		ABO - Y_RNA	ENSG00000281879	ENSG00000200742		3403	23043	rs635634-C	rs635634	0	635634	upstream_gene_variant	1	0.816457	1E-16	16		0.0442344	[0.034-0.055] unit decrease	NR [11722792] (imputed)	N
10	rs3758348	0.941037	9	136155000	rs635634	0.837987	Total lipid levels in medium VLDL	44678	35213538	Richardson TG	44617	PLoS Biol	www.ncbi.nlm.nih.gov/pubmed/35213538	Characterising metabolomic signatures of lipid-modifying therapies through drug target mendelian randomisation.	115,082 European ancestry individuals	NA	9q34.2		ABO - Y_RNA	ENSG00000281879	ENSG00000200742		3403	23043	rs635634-C	rs635634	0	635634	upstream_gene_variant	1	0.816457	4E-10	9.39794		0.033166	[0.023-0.044] unit decrease	NR [11722792] (imputed)	N
10	rs3758348	0.941037	9	136155000	rs635634	0.837987	Phosphoglycerides levels	44678	35213538	Richardson TG	44617	PLoS Biol	www.ncbi.nlm.nih.gov/pubmed/35213538	Characterising metabolomic signatures of lipid-modifying therapies through drug target mendelian randomisation.	115,006 European ancestry individuals	NA	9q34.2		ABO - Y_RNA	ENSG00000281879	ENSG00000200742		3403	23043	rs635634-C	rs635634	0	635634	upstream_gene_variant	1	0.816457	1E-10	10		0.0324912	[0.023-0.042] unit decrease	NR [11722792] (imputed)	N
10	rs3758348	0.941037	9	136155000	rs635634	0.837987	Free cholesterol levels in small HDL	44678	35213538	Richardson TG	44617	PLoS Biol	www.ncbi.nlm.nih.gov/pubmed/35213538	Characterising metabolomic signatures of lipid-modifying therapies through drug target mendelian randomisation.	115,082 European ancestry individuals	NA	9q34.2		ABO - Y_RNA	ENSG00000281879	ENSG00000200742		3403	23043	rs635634-C	rs635634	0	635634	upstream_gene_variant	1	0.816457	5E-16	15.301		0.0425522	[0.032-0.053] unit decrease	NR [11722792] (imputed)	N
10	rs3758348	0.941037	9	136155000	rs635634	0.837987	Phospholipid levels in small HDL	44678	35213538	Richardson TG	44617	PLoS Biol	www.ncbi.nlm.nih.gov/pubmed/35213538	Characterising metabolomic signatures of lipid-modifying therapies through drug target mendelian randomisation.	115,082 European ancestry individuals	NA	9q34.2		ABO - Y_RNA	ENSG00000281879	ENSG00000200742		3403	23043	rs635634-C	rs635634	0	635634	upstream_gene_variant	1	0.816457	9E-13	12.0458		0.0379089	[0.028-0.048] unit decrease	NR [11722792] (imputed)	N
10	rs3758348	0.941037	9	136155000	rs635634	0.837987	Cholesteryl esters to total lipids ratio in small LDL	44678	35213538	Richardson TG	44617	PLoS Biol	www.ncbi.nlm.nih.gov/pubmed/35213538	Characterising metabolomic signatures of lipid-modifying therapies through drug target mendelian randomisation.	115,082 European ancestry individuals	NA	9q34.2		ABO - Y_RNA	ENSG00000281879	ENSG00000200742		3403	23043	rs635634-C	rs635634	0	635634	upstream_gene_variant	1	0.816457	6E-17	16.2218		0.0447124	[0.034-0.055] unit decrease	NR [11722792] (imputed)	N
10	rs3758348	0.941037	9	136155000	rs635634	0.837987	Phospholipids to total lipids ratio in small LDL	44678	35213538	Richardson TG	44617	PLoS Biol	www.ncbi.nlm.nih.gov/pubmed/35213538	Characterising metabolomic signatures of lipid-modifying therapies through drug target mendelian randomisation.	115,082 European ancestry individuals	NA	9q34.2		ABO - Y_RNA	ENSG00000281879	ENSG00000200742		3403	23043	rs635634-C	rs635634	0	635634	upstream_gene_variant	1	0.816457	3E-17	16.5229		0.045211	[0.035-0.056] unit increase	NR [11722792] (imputed)	N
10	rs3758348	0.941037	9	136155000	rs635634	0.837987	Varicose veins	44544	34594039	Sakaue S	44469	Nat Genet	www.ncbi.nlm.nih.gov/pubmed/34594039	A cross-population atlas of genetic associations for 220 human phenotypes.	22,037 European ancestry cases, 437,665 European ancestry controls, 474 East Asian ancestry cases, 178,252 East Asian ancestry controls	NA	9q34.2		ABO - Y_RNA	ENSG00000281879	ENSG00000200742		3403	23043	rs635634-T	rs635634	0	635634	upstream_gene_variant	1	NR	1E-10	10		0.0872	[0.061-0.114] unit increase	Affymetrix, Illumina [25842955] (imputed)	N
10	rs3758348	0.941037	9	136155000	rs635634	0.837987	Medication use (HMG CoA reductase inhibitors)	44544	34594039	Sakaue S	44469	Nat Genet	www.ncbi.nlm.nih.gov/pubmed/34594039	A cross-population atlas of genetic associations for 220 human phenotypes.	73,475 European ancestry cases, 216,910 European ancestry controls, 33,295 East Asian ancestry cases, 145,431 East Asian ancestry controls	NA	9q34.2		ABO - Y_RNA	ENSG00000281879	ENSG00000200742		3403	23043	rs635634-T	rs635634	0	635634	upstream_gene_variant	1	NR	3E-48	47.5229		0.0866	[0.075-0.098] unit increase	Affymetrix, Illumina [15248280] (imputed)	N
16	rs9899833	0.950971	17	44192568	rs4630591	0.836481	Feeling fed-up	43487	29500382	Nagel M	43161	Nat Commun	www.ncbi.nlm.nih.gov/pubmed/29500382	Item-level analyses reveal genetic heterogeneity in neuroticism.	374,971 European ancestry individuals	NA	17q21.31	ACBD4	KANSL1, KANSL1, KANSL1			ENSG00000120071, ENSG00000275867, ENSG00000278458	NA	NA	rs4630591-T	rs4630591	0	4630591	intron_variant	0	0.198844	1E-17	17		8.54	z score increase	NR [10847151] (imputed)	N
16	rs9899833	0.950971	17	44192568	rs4630591	0.836481	aparc-Desikan lh thickness inferiortemporal	44712	33875891	Smith SM	44305	Nat Neurosci	www.ncbi.nlm.nih.gov/pubmed/33875891	An expanded set of genome-wide association studies of brain imaging phenotypes in UK Biobank.	21,282 British ancestry individuals	10,686 British ancestry individuals	17q21.31		KANSL1, KANSL1, KANSL1			ENSG00000120071, ENSG00000275867, ENSG00000278458	NA	NA	rs4630591-T	rs4630591	0	4630591	intron_variant	0	0.205	5E-15	14.301		0.095	[0.071-0.119] unit increase	Affymetrix [17103079] (imputed)	N
15	rs6503533	0.984044	17	38101932	rs4065985	0.832976	Ulcerative colitis	44544	34594039	Sakaue S	44469	Nat Genet	www.ncbi.nlm.nih.gov/pubmed/34594039	A cross-population atlas of genetic associations for 220 human phenotypes.	5,371 European ancestry cases, 412,561 European ancestry controls, 314 East Asian ancestry cases, 178,375 East Asian ancestry controls	NA	17q21.1		LRRC3C - GSDMA	ENSG00000204913	ENSG00000167914		680	7584	rs4065985-C	rs4065985	0	4065985	intergenic_variant	1	NR	1E-8	8		0.1092	[0.071-0.147] unit decrease	Affymetrix, Illumina [25840981] (imputed)	N
8	rs17516457	0.919579	5	131727033	rs11746555	0.832043	High light scatter reticulocyte count	44092	32888494	Vuckovic D	44075	Cell	www.ncbi.nlm.nih.gov/pubmed/32888494	The Polygenic and Monogenic Basis of Blood Traits and Diseases.	408,112 British individuals	NA	5q31.1	SLC22A5	SLC22A5			ENSG00000197375	NA	NA	rs11746555-A	rs11746555	0	11746555	intron_variant	0	0.411828	8E-13	12.0969		0.0161563	[0.012-0.021] unit increase	Affymetrix [93095623] (imputed)	N
8	rs17516457	0.919579	5	131727033	rs11746555	0.832043	High light scatter reticulocyte percentage of red cells	44092	32888494	Vuckovic D	44075	Cell	www.ncbi.nlm.nih.gov/pubmed/32888494	The Polygenic and Monogenic Basis of Blood Traits and Diseases.	408,112 British individuals	NA	5q31.1	SLC22A5	SLC22A5			ENSG00000197375	NA	NA	rs11746555-A	rs11746555	0	11746555	intron_variant	0	0.411837	1E-13	13		0.0167673	[0.012-0.021] unit increase	Affymetrix [93095623] (imputed)	N
8	rs17516457	0.919579	5	131727033	rs11746555	0.832043	Autoimmune traits	43504	30595370	Kichaev G	43461	Am J Hum Genet	www.ncbi.nlm.nih.gov/pubmed/30595370	Leveraging Polygenic Functional Enrichment to Improve GWAS Power.	approximately 459,000 European ancestry individuals	NA	5q31.1		SLC22A5			ENSG00000197375	NA	NA	rs11746555-?	rs11746555	0	11746555	intron_variant	0	NR	2E-8	7.69897		NA		NR [~ 8900000] (imputed)	N
11	rs2493719	0.947304	10	81711067	rs7072378	0.832005	SP D plasma levels	44648	35264221	Caron B	44629	Genome Med	www.ncbi.nlm.nih.gov/pubmed/35264221	Integrative genetic and immune cell analysis of plasma proteins in healthy donors identifies novel associations involving primary immune deficiency genes.	400 French ancestry individuals	NA	10q22.3		SFTPD			ENSG00000133661	NA	NA	rs7072378-C	rs7072378	0	7072378	intron_variant	0	NR	2E-13	12.699		0.417	[0.31-0.53] ng/mL decrease	Illumina [5201092] (imputed)	N
8	rs17516457	0.919579	5	131787137	rs6866614	0.825909	Perceived unattractiveness to mosquitoes	43017	28199695	Jones AV	42826	Hum Mol Genet	www.ncbi.nlm.nih.gov/pubmed/28199695	GWAS of self-reported mosquito bite size, itch intensity and attractiveness to mosquitoes implicates immune-related predisposition loci.	16,576 European ancestry individuals	NA	5q31.1	C5orf56	IRF1-AS1, IRF1			ENSG00000197536, ENSG00000125347	NA	NA	rs6866614-G	rs6866614	0	6866614	intron_variant	0	NR	6E-9	8.22185		0.135125	[0.09-0.181] unit decrease	Illumina [7433384] (imputed)	N
8	rs17516457	0.919579	5	131787137	rs6866614	0.825909	Asthma	43599	30929738	Ferreira MAR	43552	Am J Hum Genet	www.ncbi.nlm.nih.gov/pubmed/30929738	Genetic Architectures of Childhood- and Adult-Onset Asthma Are Partly Distinct.	40,544 European ancestry cases, 300,671 European ancestry controls	NA	5q31.1	IRF1	IRF1-AS1, IRF1			ENSG00000197536, ENSG00000125347	NA	NA	rs6866614-G	rs6866614	0	6866614	intron_variant	0	NR	4E-25	24.3979		1.074	[1.06-1.09]	Affymetrix [9000000] (imputed)	N
8	rs17516457	0.919579	5	131787137	rs6866614	0.825909	Asthma (adult onset)	43599	30929738	Ferreira MAR	43552	Am J Hum Genet	www.ncbi.nlm.nih.gov/pubmed/30929738	Genetic Architectures of Childhood- and Adult-Onset Asthma Are Partly Distinct.	26,582 European ancestry cases, 300,671 European ancestry controls	16,297 European ancestry cases, 217,711 European ancestry controls	5q31.1	IRF1	IRF1-AS1, IRF1			ENSG00000197536, ENSG00000125347	NA	NA	rs6866614-?	rs6866614	0	6866614	intron_variant	0	NR	4E-23	22.3979		1.075	[1.06-1.09]	Affymetrix [9000000] (imputed)	N
8	rs17516457	0.919579	5	131787137	rs6866614	0.825909	Asthma and cardiovascular disease	44700	35126453	Zhou Y	44581	Front Genet	www.ncbi.nlm.nih.gov/pubmed/35126453	Shared Genetic Architecture and Causal Relationship Between Asthma and Cardiovascular Diseases: A Large-Scale Cross-Trait Analysis.	19,954 European ancestry cases, 107,715 European ancestry controls	NA	5q31.1		IRF1-AS1, IRF1			ENSG00000197536, ENSG00000125347	NA	NA	rs6866614-?	rs6866614	0	6866614	intron_variant	0	NR	4E-10	9.39794		NA		NR [NR]	N
8	rs17516457	0.919579	5	131787137	rs6866614	0.825909	Ergothioneine levels	44879	35347128	Yin X	44648	Nat Commun	www.ncbi.nlm.nih.gov/pubmed/35347128	Genome-wide association studies of metabolites in Finnish men identify disease-relevant loci.	6,136 Finnish ancestry individuals	NA	5q31.1		IRF1-AS1, IRF1			ENSG00000197536, ENSG00000125347	NA	NA	rs6866614-G	rs6866614	0	6866614	intron_variant	0	NR	3E-12	11.5229		0.14	unit decrease	NR [16000000] (imputed)	N
8	rs17516457	0.919579	5	131787137	rs6866614	0.825909	Nasal polyps	44544	34594039	Sakaue S	44469	Nat Genet	www.ncbi.nlm.nih.gov/pubmed/34594039	A cross-population atlas of genetic associations for 220 human phenotypes.	5,093 European ancestry cases, 444,966 European ancestry controls, 160 East Asian ancestry cases, 151,846 East Asian ancestry controls	NA	5q31.1		IRF1-AS1, IRF1			ENSG00000197536, ENSG00000125347	NA	NA	rs6866614-G	rs6866614	0	6866614	intron_variant	0	NR	3E-12	11.5229		0.1485	[0.11-0.19] unit increase	Affymetrix, Illumina [25837843] (imputed)	N
15	rs6503533	0.984044	17	38095174	rs6503525	0.825831	Asthma	40554	21150878	Ferreira MA	40520	Eur J Hum Genet	www.ncbi.nlm.nih.gov/pubmed/21150878	Association between ORMDL3, IL1RL1 and a deletion on chromosome 17q21 with asthma risk in Australia.	986 European ancestry cases, 1,846 European ancestry controls	391 European ancestry cases, 213 European ancestry controls	17q21.1	ORMDL3	LRRC3C			ENSG00000204913	NA	NA	rs6503525-C	rs6503525	0	6503525	intron_variant	0	0.43	5E-7	6.30103		1.33	[NR]	Illumina [~ 2380000] (imputed)	N
15	rs6503533	0.984044	17	38129841	rs11870683	0.825574	Bipolar disorder	44477	34002096	Mullins N	44333	Nat Genet	www.ncbi.nlm.nih.gov/pubmed/34002096	Genome-wide association study of more than 40,000 bipolar disorder cases provides new insights into the underlying biology.	41,917 European ancestry cases, 371,549 European ancestry controls	NA	17q21.1	ERBB2	GSDMA			ENSG00000167914	NA	NA	rs11870683-T	rs11870683	0	11870683	intron_variant	0	0.65	3E-8	7.52288		1.05897	[1.04-1.08]	Affymetrix, Illumina [7549318] (imputed)	N
8	rs17516457	0.919579	5	131770805	rs2188962	0.823344	Ulcerative colitis	42888	28067908	de Lange KM	42744	Nat Genet	www.ncbi.nlm.nih.gov/pubmed/28067908	Genome-wide association study implicates immune activation of multiple integrin genes in inflammatory bowel disease.	12,366 European and unknown ancestry cases, 33,609 European and unknown ancestry controls	NA	5q31.1	IL3, CSF2, HINT1, LYRM7, SLC22A4, C5orf56, IRF1, CDC42SE2, RAPGEF6, ACSL6, P4HA2, PDLIM4, SLC22A5, CTC-432M15.3, FNIP1	IRF1-AS1			ENSG00000197536	NA	NA	rs2188962-?	rs2188962	0	2188962	intron_variant	0		2E-6	5.69897		NA		Illumina [9578670] (imputed)	N
8	rs17516457	0.919579	5	131770805	rs2188962	0.823344	Crohn's disease	42888	28067908	de Lange KM	42744	Nat Genet	www.ncbi.nlm.nih.gov/pubmed/28067908	Genome-wide association study implicates immune activation of multiple integrin genes in inflammatory bowel disease.	12,194 European and unknown ancestry cases, 28,072 European and unknown ancestry controls	NA	5q31.1	IL3, CSF2, HINT1, LYRM7, SLC22A4, C5orf56, IRF1, CDC42SE2, RAPGEF6, ACSL6, P4HA2, PDLIM4, SLC22A5, CTC-432M15.3, FNIP1	IRF1-AS1			ENSG00000197536	NA	NA	rs2188962-?	rs2188962	0	2188962	intron_variant	0		6E-36	35.2218		NA		Illumina [9560910] (imputed)	N
8	rs17516457	0.919579	5	131770805	rs2188962	0.823344	Inflammatory bowel disease	42888	28067908	de Lange KM	42744	Nat Genet	www.ncbi.nlm.nih.gov/pubmed/28067908	Genome-wide association study implicates immune activation of multiple integrin genes in inflammatory bowel disease.	25,042 European and unknown ancestry cases, 34,915 European and unknown ancestry controls	NA	5q31.1	IL3, CSF2, HINT1, LYRM7, SLC22A4, C5orf56, IRF1, CDC42SE2, RAPGEF6, ACSL6, P4HA2, PDLIM4, SLC22A5, CTC-432M15.3, FNIP1	IRF1-AS1			ENSG00000197536	NA	NA	rs2188962-?	rs2188962	0	2188962	intron_variant	0		4E-27	26.3979		NA		Illumina [9725440] (imputed)	N
8	rs17516457	0.919579	5	131770805	rs2188962	0.823344	Inflammatory bowel disease	41317	23128233	Jostins L	41214	Nature	www.ncbi.nlm.nih.gov/pubmed/23128233	Host-microbe interactions have shaped the genetic architecture of inflammatory bowel disease.	12,924 European ancestry cases, 21,442 European ancestry controls	25,683 European ancestry cases, 17,015 European ancestry controls	5q31.1	CSF2, IL13, IL4, IL5, IL3, IRF1, SLC22A5, ACSL6, PDLIM4, SLC22A4	IRF1-AS1			ENSG00000197536	NA	NA	rs2188962-T	rs2188962	0	2188962	intron_variant	0	0.425	1E-52	52		1.158	[1.125-1.191]	Affymetrix, Illumina [1230000] (imputed)	N
8	rs17516457	0.919579	5	131770805	rs2188962	0.823344	Diastolic blood pressure	43350	27618448	Liu C	42644	Nat Genet	www.ncbi.nlm.nih.gov/pubmed/27618448	Meta-analysis identifies common and rare variants influencing blood pressure and overlapping with metabolic trait loci.	120,473 European ancestry individuals, 21,503 African American individuals, 4,586 Hispanic individuals	154,543 European ancestry individuals, 26,183 South Asian ancestry individuals	5q31.1	C5orf56	IRF1-AS1			ENSG00000197536	NA	NA	rs2188962-T	rs2188962	0	2188962	intron_variant	0	0.366	3E-11	10.5229		0.2	[0.14-0.26] unit decrease	Illumina [247039]	N
8	rs17516457	0.919579	5	131770805	rs2188962	0.823344	Crohn's disease	40371	20570966	McGovern DP	40351	Hum Mol Genet	www.ncbi.nlm.nih.gov/pubmed/20570966	Fucosyltransferase 2 (FUT2) non-secretor status is associated with Crohn's disease.	896 European ancestry cases, 3,204 European ancestry controls	1,174 European ancestry cases, 357 European ancestry controls	5q31.1	IBD5	IRF1-AS1			ENSG00000197536	NA	NA	rs2188962-?	rs2188962	0	2188962	intron_variant	0	NR	1E-7	7		1.36	[1.21-1.52]	Illumina [304825]	N
8	rs17516457	0.919579	5	131770805	rs2188962	0.823344	Crohn's disease	39640	18587394	Barrett JC	39628	Nat Genet	www.ncbi.nlm.nih.gov/pubmed/18587394	Genome-wide association defines more than 30 distinct susceptibility loci for Crohn's disease.	3,230 European ancestry cases, 4,829 European ancestry controls	1,339 European ancestry trios, 2,325 European ancestry cases, 1,809 European ancestry controls	5q31.1	intergenic	IRF1-AS1			ENSG00000197536	NA	NA	rs2188962-T	rs2188962	0	2188962	intron_variant	0	0.43	2E-18	17.699		1.25	[NR]	Affymetrix, Illumina [635547] (imputed)	N
8	rs17516457	0.919579	5	131770805	rs2188962	0.823344	Asthma and cardiovascular disease	44700	35126453	Zhou Y	44581	Front Genet	www.ncbi.nlm.nih.gov/pubmed/35126453	Shared Genetic Architecture and Causal Relationship Between Asthma and Cardiovascular Diseases: A Large-Scale Cross-Trait Analysis.	19,954 European ancestry cases, 107,715 European ancestry controls	NA	5q31.1		IRF1-AS1			ENSG00000197536	NA	NA	rs2188962-?	rs2188962	0	2188962	intron_variant	0	NR	2E-9	8.69897		NA		NR [NR]	N
8	rs17516457	0.919579	5	131778452	rs17622378	0.821941	Chronic inflammatory diseases (ankylosing spondylitis, Crohn's disease, psoriasis, primary sclerosing cholangitis, ulcerative colitis) (pleiotropy)	43216	26974007	Ellinghaus D	42443	Nat Genet	www.ncbi.nlm.nih.gov/pubmed/26974007	Analysis of five chronic inflammatory diseases identifies 27 new associations and highlights disease-specific patterns at shared loci.	8,726 European ancestry ankylosing spondylitis cases, 19,085 European ancestry Crohn’s disease cases, 6,530 European ancestry psoriasis cases, 3,408 European ancestry primary sclerosing cholangitis cases, 14,513 European ancestry ulcerative colitis cases, 34,213 European ancestry controls	NA	5q31.1	C5orf56	IRF1, IRF1-AS1			ENSG00000125347, ENSG00000197536	NA	NA	rs17622378-?	rs17622378	0	17622378	intron_variant	0	NR	2E-55	54.699	(subset analysis)	NA		Illumina [130052]	N
8	rs17516457	0.919579	5	131778452	rs17622378	0.821941	Crohn's disease	42575	26192919	Liu JZ	42205	Nat Genet	www.ncbi.nlm.nih.gov/pubmed/26192919	Association analyses identify 38 susceptibility loci for inflammatory bowel disease and highlight shared genetic risk across populations.	5,956 European ancestry cases, 14,927 European ancestry controls	14,594 European ancestry cases, 26,715 European ancestry controls, 151 Iranian ancestry cases, 342 Iranian ancestry controls, 184 Indian ancestry cases, 990 Indian ancestry controls, 1,690 East Asian ancestry cases, 3,719 East Asian ancestry controls	5q31.1	NR	IRF1, IRF1-AS1			ENSG00000125347, ENSG00000197536	NA	NA	rs17622378-G	rs17622378	0	17622378	intron_variant	0	0.4186	7E-56	55.1549	(EA)	1.20949	[1.19-1.23]	Affymetrix, Illumina [~ 9000000] (imputed)	N
8	rs17516457	0.919579	5	131778452	rs17622378	0.821941	Inflammatory bowel disease	42575	26192919	Liu JZ	42205	Nat Genet	www.ncbi.nlm.nih.gov/pubmed/26192919	Association analyses identify 38 susceptibility loci for inflammatory bowel disease and highlight shared genetic risk across populations.	12,882 European ancestry cases, 21,770 European ancestry controls	25,273 European ancestry cases, 26,715 European ancestry controls, 548 Iranian ancestry cases, 342 Iranian ancestry control, 1,423 Indian ancestry cases, 990 Indian ancestry controls, 2,824 East Asian ancestry cases, 3,719 East Asian ancestry controls	5q31.1	NR	IRF1, IRF1-AS1			ENSG00000125347, ENSG00000197536	NA	NA	rs17622378-G	rs17622378	0	17622378	intron_variant	0	0.4186	1E-42	42	(EA)	1.14656	[1.13-1.17]	Affymetrix, Illumina [~ 9000000] (imputed)	N
8	rs17516457	0.919579	5	131778452	rs17622378	0.821941	Ulcerative colitis	42575	26192919	Liu JZ	42205	Nat Genet	www.ncbi.nlm.nih.gov/pubmed/26192919	Association analyses identify 38 susceptibility loci for inflammatory bowel disease and highlight shared genetic risk across populations.	6,968 European ancestry cases, 20,464 European ancestry controls	10,679 European ancestry cases, 26,715 European ancestry controls, 397 Iranian ancestry cases, 342 Iranian ancestry controls, 1,239 Indian ancestry cases, 990 Indian ancestry controls, 1,134 East Asian ancestry cases, 3,719 East Asian ancestry controls	5q31.1	NR	IRF1, IRF1-AS1			ENSG00000125347, ENSG00000197536	NA	NA	rs17622378-G	rs17622378	0	17622378	intron_variant	0	0.4186	4E-11	10.3979	(EA)	1.08659	[1.06-1.11]	Affymetrix, Illumina [~ 9000000] (imputed)	N
8	rs17516457	0.919579	5	131778452	rs17622378	0.821941	Asthma (childhood onset)	43643	31036433	Pividori M	43581	Lancet Respir Med	www.ncbi.nlm.nih.gov/pubmed/31036433	Shared and distinct genetic risk factors for childhood-onset and adult-onset asthma: genome-wide and transcriptome-wide studies.	9,433 British ancestry cases, 318,237 British ancestry controls	NA	5q31.1	C5orf56, SLC22A5, IRF1	IRF1, IRF1-AS1			ENSG00000125347, ENSG00000197536	NA	NA	rs17622378-A	rs17622378	0	17622378	intron_variant	0	0.573	9E-11	10.0458		1.103	[1.071-1.136]	Affymetrix [10894596] (imputed)	N
8	rs17516457	0.919579	5	131778452	rs17622378	0.821941	Asthma (adult onset)	43643	31036433	Pividori M	43581	Lancet Respir Med	www.ncbi.nlm.nih.gov/pubmed/31036433	Shared and distinct genetic risk factors for childhood-onset and adult-onset asthma: genome-wide and transcriptome-wide studies.	21,564 British ancestry cases, 318,237 British ancestry controls	NA	5q31.1	C5orf56, SLC22A5, IRF1	IRF1, IRF1-AS1			ENSG00000125347, ENSG00000197536	NA	NA	rs17622378-A	rs17622378	0	17622378	intron_variant	0	0.573	3E-13	12.5229		1.077	[1.055-1.098]	Affymetrix [10894596] (imputed)	N
8	rs17516457	0.919579	5	131778452	rs17622378	0.821941	Asthma and cardiovascular disease	44700	35126453	Zhou Y	44581	Front Genet	www.ncbi.nlm.nih.gov/pubmed/35126453	Shared Genetic Architecture and Causal Relationship Between Asthma and Cardiovascular Diseases: A Large-Scale Cross-Trait Analysis.	19,954 European ancestry cases, 107,715 European ancestry controls	NA	5q31.1		IRF1, IRF1-AS1			ENSG00000125347, ENSG00000197536	NA	NA	rs17622378-?	rs17622378	0	17622378	intron_variant	0	NR	3E-9	8.52288		NA		NR [NR]	N
5	rs756644	0.916051	3	169081584	rs7617754	0.818732	Mean platelet volume	44092	32888494	Vuckovic D	44075	Cell	www.ncbi.nlm.nih.gov/pubmed/32888494	The Polygenic and Monogenic Basis of Blood Traits and Diseases.	408,112 British individuals	NA	3q26.2	MECOM	MECOM			ENSG00000085276	NA	NA	rs7617754-A	rs7617754	0	7617754	intron_variant	0	0.250609	1E-10	10		0.0164989	[0.011-0.022] unit increase	Affymetrix [93095623] (imputed)	N
8	rs75639632	0.920706	5	131984835	rs60153262	0.81689	Asthma (adult onset)	43938	31669095	Zhu Z	43762	J Allergy Clin Immunol	www.ncbi.nlm.nih.gov/pubmed/31669095	Shared Genetic and Experimental Links between Obesity-Related Traits and Asthma Subtypes in UK Biobank.	33,418 European ancestry cases, 393,186 European ancestry controls	NA	5q31.1	NR	TH2LCRR			ENSG00000223442	NA	NA	rs60153262-?	rs60153262	0	60153262	intron_variant	0	NR	7E-12	11.1549		NA		Affymetrix [~ 8270000] (imputed)	N
8	rs75639632	0.920706	5	131984835	rs60153262	0.81689	Eczema	44532	34785669	Grosche S	44516	Nat Commun	www.ncbi.nlm.nih.gov/pubmed/34785669	Rare variant analysis in eczema identifies exonic variants in DUSP1, NOTCH4 and SLC9A4.	20,016 European ancestry cases, 380,433 European ancestry controls	NA	5q31.1		TH2LCRR			ENSG00000223442	NA	NA	rs60153262-T	rs60153262	0	60153262	intron_variant	0	0.0412	8E-9	8.09691		1.17		Affymetrix, Illumina [9397031] (imputed)	N
8	rs17516457	0.919579	5	131784393	rs12521868	0.814651	Diastolic blood pressure	43311	27618447	Surendran P	42644	Nat Genet	www.ncbi.nlm.nih.gov/pubmed/27618447	Trans-ancestry meta-analyses identify rare and common variants associated with blood pressure and hypertension.	up to 165,276 European ancestry individuals, up to 27,487 South Asian ancestry individuals	up to 125,713 European ancestry individuals, up to 2,641 South Asian ancestry individuals, 4,632 Hispanic individuals, 22,077 African American individuals	5q31.1	C5orf56	IRF1, IRF1-AS1			ENSG00000125347, ENSG00000197536	NA	NA	rs12521868-T	rs12521868	0	12521868	intron_variant	0	0.3757	2E-11	10.699		0.189	mmHg decrease	Illumina [242296]	N
8	rs17516457	0.919579	5	131784393	rs12521868	0.814651	Diastolic blood pressure	43000	28739976	Wain LV	42940	Hypertension	www.ncbi.nlm.nih.gov/pubmed/28739976	Novel Blood Pressure Locus and Gene Discovery Using Genome-Wide Association Study and Expression Data Sets From Blood and the Kidney.	150,134 European ancestry individuals	87,359 European ancestry individuals, 140,886 European and unknown ancestry individuals	5q31.1	c5orf56	IRF1, IRF1-AS1			ENSG00000125347, ENSG00000197536	NA	NA	rs12521868-T	rs12521868	0	12521868	intron_variant	0	0.405	8E-6	5.09691	(EA, initial)	0.199	[0.11-0.29] unit decrease	Affymetrix, Illumina, Perlegen [7994604] (imputed)	N
8	rs17516457	0.919579	5	131784393	rs12521868	0.814651	Crohn's disease	41201	21102463	Franke A	40503	Nat Genet	www.ncbi.nlm.nih.gov/pubmed/21102463	Genome-wide meta-analysis increases to 71 the number of confirmed Crohn's disease susceptibility loci.	6,333 European ancestry cases, 15,056 European ancestry controls	15,694 European ancestry cases, 14,026 European ancestry controls, 414 European ancestry trios	5q31.1	IL3, IRF1, SLC22A5, SLC22A4	IRF1, IRF1-AS1			ENSG00000125347, ENSG00000197536	NA	NA	rs12521868-T	rs12521868	0	12521868	intron_variant	0	0.422	1E-20	20		1.23	[1.18-1.28]	Affymetrix, Illumina [953241] (imputed)	N
8	rs17516457	0.919579	5	131784393	rs12521868	0.814651	Asthma and cardiovascular disease	44700	35126453	Zhou Y	44581	Front Genet	www.ncbi.nlm.nih.gov/pubmed/35126453	Shared Genetic Architecture and Causal Relationship Between Asthma and Cardiovascular Diseases: A Large-Scale Cross-Trait Analysis.	19,954 European ancestry cases, 107,715 European ancestry controls	NA	5q31.1		IRF1, IRF1-AS1			ENSG00000125347, ENSG00000197536	NA	NA	rs12521868-?	rs12521868	0	12521868	intron_variant	0	NR	2E-9	8.69897		NA		NR [NR]	N
3	rs61054961	0.967552	2	198438425	rs2340688	0.813595	Morning person	43567	30696823	Jones SE	43494	Nat Commun	www.ncbi.nlm.nih.gov/pubmed/30696823	Genome-wide association analyses of chronotype in 697,828 individuals provides insights into circadian rhythms.	252,287 European ancestry cases, 150,908 European ancestry controls	120,478 European ancestry cases, 127,622 European ancestry controls	2q33.1	RFTN2	RFTN2			ENSG00000162944	NA	NA	rs2340688-C	rs2340688	0	2340688	intron_variant	0	0.47319999999999995	6E-23	22.2218		1.03691		Affymetrix [11880941] (imputed)	N
3	rs61054961	0.967552	2	198438425	rs2340688	0.813595	Insomnia	44778	35835914	Watanabe K	44756	Nat Genet	www.ncbi.nlm.nih.gov/pubmed/35835914	Genome-wide meta-analysis of insomnia prioritizes genes associated with metabolic and psychiatric pathways.	593,724 European ancestry cases, 1,771,286 European ancestry controls	NA	2q33.1		RFTN2			ENSG00000162944	NA	NA	rs2340688-T	rs2340688	0	2340688	intron_variant	0	NR	8E-15	14.0969		0.007	[0.005-0.009] unit increase	Illumina [10713943] (imputed)	N
3	rs61054961	0.967552	2	198438425	rs2340688	0.813595	Insomnia	44778	35835914	Watanabe K	44756	Nat Genet	www.ncbi.nlm.nih.gov/pubmed/35835914	Genome-wide meta-analysis of insomnia prioritizes genes associated with metabolic and psychiatric pathways.	390,751 European ancestry female cases, 1,018,386 European ancestry female controls	NA	2q33.1		RFTN2			ENSG00000162944	NA	NA	rs2340688-T	rs2340688	0	2340688	intron_variant	0	NR	1E-11	11		0.008	[0.006-0.01] unit increase	Illumina [10288913] (imputed)	N
1	rs34517439	0.983136	1	77944732	rs11162351	0.809012	Urinary albumin excretion	43423	30220432	Haas ME	43349	Am J Hum Genet	www.ncbi.nlm.nih.gov/pubmed/30220432	Genetic Association of Albuminuria with Cardiometabolic Disease and Blood Pressure.	382,500 European ancestry individuals	NA	1p31.1	AK5	AK5			ENSG00000154027	NA	NA	rs11162351-C	rs11162351	0	11162351	intron_variant	0	0.602	2E-8	7.69897		0.00952	[0.0062-0.0129] unit increase	Affymetrix [11709857] (imputed)	N
1	rs34517439	0.983136	1	77944732	rs11162351	0.809012	Urinary albumin-to-creatinine ratio	43878	31630189	Casanova F	43758	Hum Mol Genet	www.ncbi.nlm.nih.gov/pubmed/31630189	A genome-wide association study implicates multiple mechanisms influencing raised urinary albumin-creatinine ratio.	437,027 European ancestry individuals	60,130 individuals	1p31.1	AK5	AK5			ENSG00000154027	NA	NA	rs11162351-C	rs11162351	0	11162351	intron_variant	0	0.604	3E-8	7.52288	(EA)	0.012	[0.0081-0.0159] unit increase	NR [12082474] (imputed)	N
2	rs11580040	0.934127	1	155087411	rs34455078	0.803569	Emotional recognition	43816	31596458	Greenwood TA	43747	JAMA Psychiatry	www.ncbi.nlm.nih.gov/pubmed/31596458	Genome-wide Association of Endophenotypes for Schizophrenia From the Consortium on the Genetics of Schizophrenia (COGS) Study.	523 European ancestry schizophrenia cases, 100 Latino schizophrenia cases, 827 European ancestry controls, 83 Latino controls	NA	1q22	EFNA1	EFNA3 - Y_RNA	ENSG00000143590	ENSG00000200742		27397	5555	rs34455078-A	rs34455078	0	34455078	intergenic_variant	1	NR	6E-6	5.22185		0.0924614	[0.01-0.175] unit increase	NR [> 6200000] (imputed)	N
2	rs11580040	0.934127	1	155087411	rs34455078	0.803569	Schizophrenia	44831	35396580	Trubetskoy V	44659	Nature	www.ncbi.nlm.nih.gov/pubmed/35396580	Mapping genomic loci implicates genes and synaptic biology in schizophrenia.	53,386 European ancestry cases, 77,258 European ancestry controls, 14,004 East Asian ancestry cases, 16,757 East Asian ancestry controls, 6,152 African American cases, 3,918 African American controls, 1,234 Latino cases, 3,090 Latino controls	1,979 European ancestry cases, 142,626 European ancestry controls	1q22		EFNA3 - Y_RNA	ENSG00000143590	ENSG00000200742		27397	5555	rs34455078-G	rs34455078	0	34455078	intergenic_variant	1	0.894	2E-7	6.69897		1.06887	[1.04-1.09]	Affymetrix [7585078] (imputed)	N
15	rs6503533	0.984044	17	38197914	rs11078936	0.803399	Asthma and cardiovascular disease	44700	35126453	Zhou Y	44581	Front Genet	www.ncbi.nlm.nih.gov/pubmed/35126453	Shared Genetic Architecture and Causal Relationship Between Asthma and Cardiovascular Diseases: A Large-Scale Cross-Trait Analysis.	19,954 European ancestry cases, 107,715 European ancestry controls	NA	17q21.1		MED24			ENSG00000008838	NA	NA	rs11078936-?	rs11078936	0	11078936	intron_variant	0	NR	8E-18	17.0969		NA		NR [NR]	N
15	rs6503533	0.984044	17	38072402	rs8065777	0.79967	Educational attainment (MTAG)	43416	30038396	Lee JJ	43304	Nat Genet	www.ncbi.nlm.nih.gov/pubmed/30038396	Gene discovery and polygenic prediction from a genome-wide association study of educational attainment in 1.1 million individuals.	1,311,438 European ancestry individuals	NA	17q21.1	Intergenic	GSDMB			ENSG00000073605	NA	NA	rs8065777-T	rs8065777	0	8065777	intron_variant	0	0.5036	3E-8	7.52288	(MTAG)	0.0073	[0.0048-0.0098] unit decrease	Affymetrix, Illumina [7100000] (imputed)	N
6	rs13135092	0.921018	4	103001649	rs1813006	0.798621	Hemoglobin levels	43999	32327693	Oskarsson GR	43944	Commun Biol	www.ncbi.nlm.nih.gov/pubmed/32327693	Predicted loss and gain of function mutations in ACO1 are associated with erythropoiesis.	684,122 European ancestry individuals	NA	4q24	SLC39A8	BANK1 - SLC39A8	ENSG00000153064	ENSG00000138821		5680	170588	rs1813006-T	rs1813006	0	1813006	intergenic_variant	1		1E-17	17		0.045	[NR] unit increase	Affymetrix, Illumina [43000000] (imputed)	N
6	rs13135092	0.921018	4	103001649	rs1813006	0.798621	Intelligence (MTAG)	43154	29326435	Hill WD	43111	Mol Psychiatry	www.ncbi.nlm.nih.gov/pubmed/29326435	A combined analysis of genetically correlated traits identifies 187 loci and a role for neurogenesis and myelination in intelligence.	120,934 British ancestry individuals, 127,548 individuals	NA	4q24	BANK1	BANK1 - SLC39A8	ENSG00000153064	ENSG00000138821		5680	170588	rs1813006-T	rs1813006	0	1813006	intergenic_variant	1	NR	2E-13	12.699		0.0474077	[0.035-0.06] unit decrease	Affymetrix [NR]	N
6	rs13135092	0.921018	4	103001649	rs1813006	0.798621	Diastolic blood pressure x depressive symptoms interaction (2df test)	44792	34734193	Sun D	44135	HGG Adv	www.ncbi.nlm.nih.gov/pubmed/34734193	Multi-Ancestry Genome-wide Association Study Accounting for Gene-Psychosocial Factor Interactions Identifies Novel Loci for Blood Pressure Traits.	43,335 European ancestry individuals	42,700 European ancestry individuals	4q24		BANK1 - SLC39A8	ENSG00000153064	ENSG00000138821		5680	170588	rs1813006-?	rs1813006	0	1813006	intergenic_variant	1	NR	3E-8	7.52288		NA		Affymetrix, Illumina [NR] (imputed)	N
6	rs13135092	0.921018	4	103001649	rs1813006	0.798621	Free cholesterol to total lipids ratio in medium LDL	44678	35213538	Richardson TG	44617	PLoS Biol	www.ncbi.nlm.nih.gov/pubmed/35213538	Characterising metabolomic signatures of lipid-modifying therapies through drug target mendelian randomisation.	115,082 European ancestry individuals	NA	4q24		BANK1 - SLC39A8	ENSG00000153064	ENSG00000138821		5680	170588	rs1813006-G	rs1813006	0	1813006	intergenic_variant	1	0.940131	2E-9	8.69897		0.0510235	[0.034-0.068] unit increase	NR [11722792] (imputed)	N
3	rs61054961	0.967552	2	198456310	rs113964240	0.797961	Morning vs. evening chronotype	42712	26835600	Hu Y	42402	Nat Commun	www.ncbi.nlm.nih.gov/pubmed/26835600	GWAS of 89,283 individuals identifies genetic variants associated with self-reporting of being a morning person.	38,937 European ancestry morning chronotype individuals, 50,346 European ancestry evening chronotype individuals	NA	2q33.1	NR	RFTN2			ENSG00000162944	NA	NA	rs113964240-?	rs113964240	0	113964240	intron_variant	0	NR	1E-9	9		NA		Illumina [7427422] (imputed)	N
7	rs142285263	0.951924	4	106803682	rs185538822	0.797594	Post bronchodilator FEV1	42657	26634245	Lutz SM	42341	BMC Genet	www.ncbi.nlm.nih.gov/pubmed/26634245	A genome-wide association study identifies risk loci for spirometric measures among smokers of European and African ancestry.	10,094 European ancestry current and former smoker individuals, 3,260 African American current and former smoker individuals, 178 current and former smoker individuals	NA	4q24	Intergenic	INTS12			ENSG00000138785	NA	NA	rs185538822-A	rs185538822	0	185538822	intron_variant	0	0.936	4E-6	5.39794		0.092	NR unit decrease	Illumina [NR] (imputed)	N
8	rs17516457	0.919579	5	131786595	rs11951091	0.79643	Asthma and cardiovascular disease	44700	35126453	Zhou Y	44581	Front Genet	www.ncbi.nlm.nih.gov/pubmed/35126453	Shared Genetic Architecture and Causal Relationship Between Asthma and Cardiovascular Diseases: A Large-Scale Cross-Trait Analysis.	19,954 European ancestry cases, 107,715 European ancestry controls	NA	5q31.1		IRF1, IRF1-AS1			ENSG00000125347, ENSG00000197536	NA	NA	rs11951091-?	rs11951091	0	11951091	intron_variant	0	NR	1E-9	9		NA		NR [NR]	N
16	rs9899833	0.950971	17	44091988	rs62062271	0.790322	Total testosterone levels	44179	32042192	Ruth KS	43871	Nat Med	www.ncbi.nlm.nih.gov/pubmed/32042192	Using human genetics to understand the disease impacts of testosterone in men and women.	194,453 European ancestry men	NA	17q21.31	NR	MAPT, MAPT, MAPT			ENSG00000277956, ENSG00000276155, ENSG00000186868	NA	NA	rs62062271-C	rs62062271	0	62062271	intron_variant	0	0.22819699999999998	5E-18	17.301		0.0305695	[0.024-0.038] unit increase	Affymetrix [16577313] (imputed)	N
16	rs9899833	0.950971	17	44091988	rs62062271	0.790322	IDP dMRI TBSS ICVF Genu of corpus callosum	44712	33875891	Smith SM	44305	Nat Neurosci	www.ncbi.nlm.nih.gov/pubmed/33875891	An expanded set of genome-wide association studies of brain imaging phenotypes in UK Biobank.	20,859 British ancestry individuals	10,496 British ancestry individuals	17q21.31		MAPT, MAPT, MAPT			ENSG00000277956, ENSG00000276155, ENSG00000186868	NA	NA	rs62062271-C	rs62062271	0	62062271	intron_variant	0	0.227	3E-19	18.5229		0.105	[0.081-0.129] unit decrease	Affymetrix [17103079] (imputed)	N
16	rs9899833	0.950971	17	44091988	rs62062271	0.790322	Red blood cell count	44092	32888494	Vuckovic D	44075	Cell	www.ncbi.nlm.nih.gov/pubmed/32888494	The Polygenic and Monogenic Basis of Blood Traits and Diseases.	408,112 British individuals	NA	17q21.31	MAPT	MAPT, MAPT, MAPT			ENSG00000277956, ENSG00000276155, ENSG00000186868	NA	NA	rs62062271-C	rs62062271	0	62062271	intron_variant	0	0.228578	9E-66	65.0458		0.0468015	[0.041-0.052] unit increase	Affymetrix [93095623] (imputed)	N
16	rs9899833	0.950971	17	44091988	rs62062271	0.790322	Total testosterone levels	44858	34321204	Harrison S	44405	Sci Adv	www.ncbi.nlm.nih.gov/pubmed/34321204	Testosterone and socioeconomic position: Mendelian randomization in 306,248 men and women in UK Biobank.	148,248 British ancestry men	NA	17q21.31		MAPT, MAPT, MAPT			ENSG00000277956, ENSG00000276155, ENSG00000186868	NA	NA	rs62062271-C	rs62062271	0	62062271	intron_variant	0	0.23	3E-10	9.52288		0.13	[0.089-0.171] nmol/L increase	Affymetrix [NR] (imputed)	N
16	rs9899833	0.950971	17	44091988	rs62062271	0.790322	Low testosterone levels	44487	34337532	Fantus RJ	44341	Eur Urol Open Sci	www.ncbi.nlm.nih.gov/pubmed/34337532	Genetic Susceptibility for Low Testosterone in Men and Its Implications in Biology and Screening: Data from the UK Biobank.	13,409 European ancestry male cases, 98,267 European ancestry male controls	4,426 European ancestry male cases, 32,800 European ancestry male controls	17q21.31	NR	MAPT, MAPT, MAPT			ENSG00000277956, ENSG00000276155, ENSG00000186868	NA	NA	rs62062271-T	rs62062271	0	62062271	intron_variant	0	0.77	5E-9	8.30103		1.09	NR	NR [8853336] (imputed)	N
16	rs9899833	0.950971	17	44091988	rs62062271	0.790322	Red blood cell count	44544	34594039	Sakaue S	44469	Nat Genet	www.ncbi.nlm.nih.gov/pubmed/34594039	A cross-population atlas of genetic associations for 220 human phenotypes.	350,475 European ancestry individuals, 153,512 East Asian ancestry individuals	NA	17q21.31		MAPT, MAPT, MAPT			ENSG00000277956, ENSG00000276155, ENSG00000186868	NA	NA	rs62062271-C	rs62062271	0	62062271	intron_variant	0	NR	1E-93	93		0.0399	[0.036-0.044] unit increase	Affymetrix, Illumina [20538708] (imputed)	N
8	rs17516457	0.919579	5	131785684	rs12515180	0.782298	Eosinophil counts	44092	32888494	Vuckovic D	44075	Cell	www.ncbi.nlm.nih.gov/pubmed/32888494	The Polygenic and Monogenic Basis of Blood Traits and Diseases.	408,112 British individuals	NA	5q31.1	C5orf56	IRF1-AS1, IRF1			ENSG00000197536, ENSG00000125347	NA	NA	rs12515180-T	rs12515180	0	12515180	intron_variant	0	0.425834	2E-26	25.699		0.0318693	[0.026-0.038] unit decrease	Affymetrix [93095623] (imputed)	N
8	rs17516457	0.919579	5	131785684	rs12515180	0.782298	Eosinophil counts	44095	32888493	Chen MH	44075	Cell	www.ncbi.nlm.nih.gov/pubmed/32888493	Trans-ethnic and Ancestry-Specific Blood-Cell Genetics in 746,667 Individuals from 5 Global Populations.	474,237 European ancestry individuals	NA	5q31.1	NR	IRF1-AS1, IRF1			ENSG00000197536, ENSG00000125347	NA	NA	rs12515180-T	rs12515180	0	12515180	intron_variant	0	0.425948	3E-283	282.523		0.072098	[0.068-0.076] SD unit decrease	Affymetrix, Illumina [50000174] (imputed)	N
8	rs17516457	0.919579	5	131785684	rs12515180	0.782298	Eosinophil percentage of white cells	44092	32888494	Vuckovic D	44075	Cell	www.ncbi.nlm.nih.gov/pubmed/32888494	The Polygenic and Monogenic Basis of Blood Traits and Diseases.	408,112 British individuals	NA	5q31.1	C5orf56	IRF1-AS1, IRF1			ENSG00000197536, ENSG00000125347	NA	NA	rs12515180-T	rs12515180	0	12515180	intron_variant	0	0.425824	1E-30	30		0.0304617	[0.025-0.036] unit decrease	Affymetrix [93095623] (imputed)	N
8	rs17516457	0.919579	5	131785684	rs12515180	0.782298	Eosinophil counts	44095	32888493	Chen MH	44075	Cell	www.ncbi.nlm.nih.gov/pubmed/32888493	Trans-ethnic and Ancestry-Specific Blood-Cell Genetics in 746,667 Individuals from 5 Global Populations.	583,850 African American or Afro-Caribbean, African ancestry, European ancestry, East Asian ancestry, Hispanic or Latin American and South Asian ancestry individuals	NA	5q31.1	NR	IRF1-AS1, IRF1			ENSG00000197536, ENSG00000125347	NA	NA	rs12515180-T	rs12515180	0	12515180	intron_variant	0	0.350652	6E-279	278.222		NA		Affymetrix, Illumina [19872809] (imputed)	N
8	rs17516457	0.919579	5	131785684	rs12515180	0.782298	Asthma and cardiovascular disease	44700	35126453	Zhou Y	44581	Front Genet	www.ncbi.nlm.nih.gov/pubmed/35126453	Shared Genetic Architecture and Causal Relationship Between Asthma and Cardiovascular Diseases: A Large-Scale Cross-Trait Analysis.	19,954 European ancestry cases, 107,715 European ancestry controls	NA	5q31.1		IRF1-AS1, IRF1			ENSG00000197536, ENSG00000125347	NA	NA	rs12515180-?	rs12515180	0	12515180	intron_variant	0	NR	1E-9	9		NA		NR [NR]	N
8	rs17516457	0.919579	5	131785684	rs12515180	0.782298	Eosinophil counts	44543	34469753	Kachuri L	44434	Am J Hum Genet	www.ncbi.nlm.nih.gov/pubmed/34469753	Genetic determinants of blood-cell traits influence susceptibility to childhood acute lymphoblastic leukemia.	234,763 European ancestry individuals	100,553 European ancestry individuals	5q31.1		IRF1-AS1, IRF1			ENSG00000197536, ENSG00000125347	NA	NA	rs12515180-C	rs12515180	0	12515180	intron_variant	0	0.574	3E-103	102.523		NA		Affymetrix [10369434] (imputed)	N
8	rs17516457	0.919579	5	131785684	rs12515180	0.782298	Eosinophil counts	43504	30595370	Kichaev G	43461	Am J Hum Genet	www.ncbi.nlm.nih.gov/pubmed/30595370	Leveraging Polygenic Functional Enrichment to Improve GWAS Power.	approximately 440,000 European ancestry individuals	NA	5q31.1		IRF1-AS1, IRF1			ENSG00000197536, ENSG00000125347	NA	NA	rs12515180-?	rs12515180	0	12515180	intron_variant	0	NR	1E-271	271		NA		NR [~ 8900000] (imputed)	N
8	rs17516457	0.919579	5	131785684	rs12515180	0.782298	Eosinophil counts	44817	35935937	Hoglund J	44764	Front Immunol	www.ncbi.nlm.nih.gov/pubmed/35935937	Gene-Based Variant Analysis of Whole-Exome Sequencing in Relation to Eosinophil Count.	365,954 British ancestry individuals	NA	5q31.1		IRF1-AS1, IRF1			ENSG00000197536, ENSG00000125347	NA	NA	rs12515180-T	rs12515180	0	12515180	intron_variant	0	0.084	1E-77	77		0.069	[0.061-0.077] unit decrease	Affymetrix [6661079] (imputed)	N
15	rs6503533	0.984044	17	38082807	rs12603332	0.774907	Asthma and cardiovascular disease	44700	35126453	Zhou Y	44581	Front Genet	www.ncbi.nlm.nih.gov/pubmed/35126453	Shared Genetic Architecture and Causal Relationship Between Asthma and Cardiovascular Diseases: A Large-Scale Cross-Trait Analysis.	19,954 European ancestry cases, 107,715 European ancestry controls	NA	17q21.1		ORMDL3			ENSG00000172057	NA	NA	rs12603332-?	rs12603332	0	12603332	5_prime_UTR_variant	0	NR	1E-38	38		NA		NR [NR]	N
10	rs3758348	0.941037	9	136323754	rs4962153	0.77421	vWF levels in ischaemic stroke and hyperhomocysteinaemia	42977	28495826	Williams SR	42887	Stroke	www.ncbi.nlm.nih.gov/pubmed/28495826	Genetic Drivers of von Willebrand Factor Levels in an Ischemic Stroke Population and Association With Risk for Recurrent Stroke.	1,931 European and unknown ancestry individuals	NA	9q34.2	ADAMTS13	ADAMTS13, ADAMTS13			ENSG00000281244, ENSG00000160323	NA	NA	rs4962153-?	rs4962153	0	4962153	intron_variant	0	NR	6E-8	7.22185		NA		NR [NR] (imputed)	N
10	rs3758348	0.941037	9	136323754	rs4962153	0.77421	Gut microbiota (functional units)	42825	27694959	Bonder MJ	42646	Nat Genet	www.ncbi.nlm.nih.gov/pubmed/27694959	The effect of host genetics on the gut microbiome.	984 European ancestry individuals	530 European ancestry individuals	9q34.2	ADAMTS13, CACFD1, SLC2A6	ADAMTS13, ADAMTS13			ENSG00000281244, ENSG00000160323	NA	NA	rs4962153-A	rs4962153	0	4962153	intron_variant	0	NR	3E-6	5.52288	(GO:0048598|BP|03|embryonic morphogenesis)	4.65725	Z-score decrease	Illumina [8100000] (imputed)	N
10	rs3758348	0.941037	9	136323754	rs4962153	0.77421	Blood protein levels	44007	27532455	Sun W	42599	PLoS Genet	www.ncbi.nlm.nih.gov/pubmed/27532455	Common Genetic Polymorphisms Influence Blood Biomarker Measurements in COPD.	1,340 European ancestry individuals	NA	9q34.2	NR	ADAMTS13, ADAMTS13			ENSG00000281244, ENSG00000160323	NA	NA	rs4962153-?	rs4962153	0	4962153	intron_variant	0		3E-13	12.5229	(HGF)	0.5582	[NR] unit increase	Illumina [NR]	N
10	rs3758348	0.941037	9	136323754	rs4962153	0.77421	Blood protein levels	44007	27532455	Sun W	42599	PLoS Genet	www.ncbi.nlm.nih.gov/pubmed/27532455	Common Genetic Polymorphisms Influence Blood Biomarker Measurements in COPD.	1,340 European ancestry individuals	NA	9q34.2	NR	ADAMTS13, ADAMTS13			ENSG00000281244, ENSG00000160323	NA	NA	rs4962153-?	rs4962153	0	4962153	intron_variant	0		6E-22	21.2218	(PECAM1)	0.4346	[NR] unit decrease	Illumina [NR]	N
10	rs3758348	0.941037	9	136323754	rs4962153	0.77421	Blood protein levels	44007	27532455	Sun W	42599	PLoS Genet	www.ncbi.nlm.nih.gov/pubmed/27532455	Common Genetic Polymorphisms Influence Blood Biomarker Measurements in COPD.	1,340 European ancestry individuals	NA	9q34.2	NR	ADAMTS13, ADAMTS13			ENSG00000281244, ENSG00000160323	NA	NA	rs4962153-?	rs4962153	0	4962153	intron_variant	0		5E-35	34.301	(SELE)	0.6212	[NR] unit decrease	Illumina [NR]	N
10	rs3758348	0.941037	9	136323754	rs4962153	0.77421	Blood protein levels	44007	27532455	Sun W	42599	PLoS Genet	www.ncbi.nlm.nih.gov/pubmed/27532455	Common Genetic Polymorphisms Influence Blood Biomarker Measurements in COPD.	1,340 European ancestry individuals	NA	9q34.2	NR	ADAMTS13, ADAMTS13			ENSG00000281244, ENSG00000160323	NA	NA	rs4962153-?	rs4962153	0	4962153	intron_variant	0		1E-10	10	(VWF)	0.2842	[NR] unit increase	Illumina [NR]	N
10	rs3758348	0.941037	9	136323754	rs4962153	0.77421	Liver enzyme levels	39783	18940312	Yuan X	39731	Am J Hum Genet	www.ncbi.nlm.nih.gov/pubmed/18940312	Population-based genome-wide association studies reveal six loci influencing plasma levels of liver enzymes.	7,751 European ancestry individuals	1,005 European ancestry individuals, 3,669 Asian Indian ancestry individuals	9q34.2	ADAMTS13	ADAMTS13, ADAMTS13			ENSG00000281244, ENSG00000160323	NA	NA	rs4962153-A	rs4962153	0	4962153	intron_variant	0	NR	8E-21	20.0969	(ALP)	0.06	[0.048-0.072] U/L decrease	Affymetrix, Illumina [up to 496032]	N
15	rs6503533	0.984044	17	38062944	rs56750287	0.771043	Rheumatoid arthritis	44874	36333501	Ishigaki K	44869	Nat Genet	www.ncbi.nlm.nih.gov/pubmed/36333501	Multi-ancestry genome-wide association analyses identify novel genetic mechanisms in rheumatoid arthritis.	22,350 European ancestry cases, 74,823 European ancestry controls	NA	17q21.1		GSDMB			ENSG00000073605	NA	NA	rs56750287-C	rs56750287	0	56750287	non_coding_transcript_exon_variant	0	0.4662	2E-9	8.69897		1.07832	[1.05201192919983-1.10527651800773]	Affymetrix, Illumina [20990826] (imputed)	N
15	rs6503533	0.984044	17	38062944	rs56750287	0.771043	Rheumatoid arthritis (rheumatoid factor and/or anti-cyclic citrullinated peptide seropositive)	44874	36333501	Ishigaki K	44869	Nat Genet	www.ncbi.nlm.nih.gov/pubmed/36333501	Multi-ancestry genome-wide association analyses identify novel genetic mechanisms in rheumatoid arthritis.	17,221 European ancestry cases, 74,823 European ancestry controls, 8,340 East Asian ancestry cases, 162,608 East Asian ancestry controls, 841 African ancestry cases, 1,108 African ancestry controls, 689 South Asian ancestry cases, 1,258 South Asian ancestry controls, 357 Arab ancestry cases, 352 Arab ancestry controls	NA	17q21.1		GSDMB			ENSG00000073605	NA	NA	rs56750287-C	rs56750287	0	56750287	non_coding_transcript_exon_variant	0	NR	5E-12	11.301		1.08405	[1.05946961678827-1.10919172967994]	Affymetrix, Illumina [20990826] (imputed)	N
15	rs6503533	0.984044	17	38062944	rs56750287	0.771043	Rheumatoid arthritis (rheumatoid factor and/or anti-cyclic citrullinated peptide seropositive)	44874	36333501	Ishigaki K	44869	Nat Genet	www.ncbi.nlm.nih.gov/pubmed/36333501	Multi-ancestry genome-wide association analyses identify novel genetic mechanisms in rheumatoid arthritis.	17,221 European ancestry cases, 74,823 European ancestry controls	NA	17q21.1		GSDMB			ENSG00000073605	NA	NA	rs56750287-C	rs56750287	0	56750287	non_coding_transcript_exon_variant	0	0.4662	4E-9	8.39794		1.08394	[1.05521917420373-1.11343686508492]	Affymetrix, Illumina [20990826] (imputed)	N
15	rs6503533	0.984044	17	38062944	rs56750287	0.771043	Rheumatoid arthritis	44874	36333501	Ishigaki K	44869	Nat Genet	www.ncbi.nlm.nih.gov/pubmed/36333501	Multi-ancestry genome-wide association analyses identify novel genetic mechanisms in rheumatoid arthritis.	22,350 European ancestry cases, 74,823 European ancestry controls, 11,025 East Asian ancestry cases, 162,608 East Asian ancestry controls, 999 African ancestry cases, 1,108 African ancestry controls, 986 South Asian ancestry cases, 1,258 South Asian ancestry controls, 511 Arab ancestry cases, 352 Arab ancestry controls	NA	17q21.1		GSDMB			ENSG00000073605	NA	NA	rs56750287-C	rs56750287	0	56750287	non_coding_transcript_exon_variant	0	NR	7E-13	12.1549		1.07648	[1.05497004267826-1.09843630664037]	Affymetrix, Illumina [20990826] (imputed)	N
1	rs34517439	0.983136	1	78678130	rs12406019	0.766957	Body mass index	43305	26426971	Winkler TW	42278	PLoS Genet	www.ncbi.nlm.nih.gov/pubmed/26426971	The Influence of Age and Sex on Genetic Associations with Adult Body Size and Shape: A Large-Scale Genome-Wide Interaction Study.	up to 309,889 European ancestry individuals	NA	1p31.1	NR	RNFT1P2 - MGC27382	ENSG00000233333	ENSG00000237413		41209	17153	rs12406019-A	rs12406019	0	12406019	intergenic_variant	1	0.549692613349753	2E-8	7.69897		0.0154415	unit decrease	Affymetrix, Illumina, Perlegen [up to 2800000] (imputed)	N
1	rs34517439	0.983136	1	78678130	rs12406019	0.766957	Body mass index (joint analysis main effects and physical activity interaction)	42965	28448500	Graff M	42852	PLoS Genet	www.ncbi.nlm.nih.gov/pubmed/28448500	Genome-wide physical activity interactions in adiposity - A meta-analysis of 200,452 adults.	2,518 African American women, 86,278 European ancestry women, 1,773 Filipino ancestry women, 1,030 Indian ancestry women, 1,457 African American men, 55,137 European ancestry men, 7,648 Indian ancestry men, 5,527 European ancestry individuals	6,244 African American women, 17,531 European ancestry women, 329 African American men, 19,956 European ancestry men	1p31.1	MGC27382	RNFT1P2 - MGC27382	ENSG00000233333	ENSG00000237413		41209	17153	rs12406019-?	rs12406019	0	12406019	intergenic_variant	1	NR	8E-10	9.09691	(EA, women)	NA		Affymetrix, Illumina, Perlegen [~ 2500000] (imputed)	N
1	rs34517439	0.983136	1	78678130	rs12406019	0.766957	Body mass index	42965	28448500	Graff M	42852	PLoS Genet	www.ncbi.nlm.nih.gov/pubmed/28448500	Genome-wide physical activity interactions in adiposity - A meta-analysis of 200,452 adults.	2,518 African American women, 86,278 European ancestry women, 1,773 Filipino ancestry women, 1,030 Indian ancestry women, 1,457 African American men, 55,137 European ancestry men, 7,648 Indian ancestry men, 5,527 European ancestry individuals	6,244 African American women, 17,531 European ancestry women, 329 African American men, 19,956 European ancestry men	1p31.1	MGC27382	RNFT1P2 - MGC27382	ENSG00000233333	ENSG00000237413		41209	17153	rs12406019-G	rs12406019	0	12406019	intergenic_variant	1	0.44930000000000003	2E-10	9.69897	(EA, women)	0.031	[0.021-0.041] kg/m2 increase	Affymetrix, Illumina, Perlegen [~ 2500000] (imputed)	N
1	rs34517439	0.983136	1	78678130	rs12406019	0.766957	Body mass index	42965	28448500	Graff M	42852	PLoS Genet	www.ncbi.nlm.nih.gov/pubmed/28448500	Genome-wide physical activity interactions in adiposity - A meta-analysis of 200,452 adults.	2,518 African American women, 86,278 European ancestry women, 1,773 Filipino ancestry women, 1,030 Indian ancestry women, 1,457 African American men, 55,137 European ancestry men, 7,648 Indian ancestry men, 5,527 European ancestry individuals	6,244 African American women, 17,531 European ancestry women, 329 African American men, 19,956 European ancestry men	1p31.1	MGC27382	RNFT1P2 - MGC27382	ENSG00000233333	ENSG00000237413		41209	17153	rs12406019-G	rs12406019	0	12406019	intergenic_variant	1	0.44930000000000003	1E-9	9	(EA)	0.0231	[0.016-0.031] kg/m2 increase	Affymetrix, Illumina, Perlegen [~ 2500000] (imputed)	N
1	rs34517439	0.983136	1	78678130	rs12406019	0.766957	Body mass index	42965	28448500	Graff M	42852	PLoS Genet	www.ncbi.nlm.nih.gov/pubmed/28448500	Genome-wide physical activity interactions in adiposity - A meta-analysis of 200,452 adults.	2,518 African American women, 86,278 European ancestry women, 1,773 Filipino ancestry women, 1,030 Indian ancestry women, 1,457 African American men, 55,137 European ancestry men, 7,648 Indian ancestry men, 5,527 European ancestry individuals	6,244 African American women, 17,531 European ancestry women, 329 African American men, 19,956 European ancestry men	1p31.1	MGC27382	RNFT1P2 - MGC27382	ENSG00000233333	ENSG00000237413		41209	17153	rs12406019-G	rs12406019	0	12406019	intergenic_variant	1	0.43879999999999997	2E-9	8.69897		0.0219	[0.015-0.029] kg/m2 increase	Affymetrix, Illumina, Perlegen [~ 2500000] (imputed)	N
1	rs34517439	0.983136	1	78678130	rs12406019	0.766957	Body mass index (joint analysis main effects and physical activity interaction)	42965	28448500	Graff M	42852	PLoS Genet	www.ncbi.nlm.nih.gov/pubmed/28448500	Genome-wide physical activity interactions in adiposity - A meta-analysis of 200,452 adults.	2,518 African American women, 86,278 European ancestry women, 1,773 Filipino ancestry women, 1,030 Indian ancestry women, 1,457 African American men, 55,137 European ancestry men, 7,648 Indian ancestry men, 5,527 European ancestry individuals	6,244 African American women, 17,531 European ancestry women, 329 African American men, 19,956 European ancestry men	1p31.1	MGC27382	RNFT1P2 - MGC27382	ENSG00000233333	ENSG00000237413		41209	17153	rs12406019-?	rs12406019	0	12406019	intergenic_variant	1	NR	3E-9	8.52288	(EA)	NA		Affymetrix, Illumina, Perlegen [~ 2500000] (imputed)	N
1	rs34517439	0.983136	1	78678130	rs12406019	0.766957	Body mass index (joint analysis main effects and physical activity interaction)	42965	28448500	Graff M	42852	PLoS Genet	www.ncbi.nlm.nih.gov/pubmed/28448500	Genome-wide physical activity interactions in adiposity - A meta-analysis of 200,452 adults.	2,518 African American women, 86,278 European ancestry women, 1,773 Filipino ancestry women, 1,030 Indian ancestry women, 1,457 African American men, 55,137 European ancestry men, 7,648 Indian ancestry men, 5,527 European ancestry individuals	6,244 African American women, 17,531 European ancestry women, 329 African American men, 19,956 European ancestry men	1p31.1	MGC27382	RNFT1P2 - MGC27382	ENSG00000233333	ENSG00000237413		41209	17153	rs12406019-?	rs12406019	0	12406019	intergenic_variant	1	NR	3E-8	7.52288		NA		Affymetrix, Illumina, Perlegen [~ 2500000] (imputed)	N
1	rs34517439	0.983136	1	78678130	rs12406019	0.766957	Body mass index in physically active individuals	42965	28448500	Graff M	42852	PLoS Genet	www.ncbi.nlm.nih.gov/pubmed/28448500	Genome-wide physical activity interactions in adiposity - A meta-analysis of 200,452 adults.	1,957 African American women, 1,773 Filipino ancestry women, 305 Indian ancestry women, 67,609 European ancestry women, 1,206 African American men, 2,029 Indian ancestry men, 43,399 European ancestry men, at least 4,819 European ancestry individuals	4,807 African American women, 12,347 European ancestry women, 265 African American men, 14,540 European ancestry men	1p31.1	MGC27382	RNFT1P2 - MGC27382	ENSG00000233333	ENSG00000237413		41209	17153	rs12406019-G	rs12406019	0	12406019	intergenic_variant	1	0.4374	8E-8	7.09691	(women)	0.0275	[0.018-0.037] kg/m2 increase	Affymetrix, Illumina, Perlegen [~ 2500000] (imputed)	N
1	rs34517439	0.983136	1	78678130	rs12406019	0.766957	Body mass index (joint analysis main effects and physical activity interaction)	42965	28448500	Graff M	42852	PLoS Genet	www.ncbi.nlm.nih.gov/pubmed/28448500	Genome-wide physical activity interactions in adiposity - A meta-analysis of 200,452 adults.	2,518 African American women, 86,278 European ancestry women, 1,773 Filipino ancestry women, 1,030 Indian ancestry women, 1,457 African American men, 55,137 European ancestry men, 7,648 Indian ancestry men, 5,527 European ancestry individuals	6,244 African American women, 17,531 European ancestry women, 329 African American men, 19,956 European ancestry men	1p31.1	MGC27382	RNFT1P2 - MGC27382	ENSG00000233333	ENSG00000237413		41209	17153	rs12406019-?	rs12406019	0	12406019	intergenic_variant	1	NR	2E-10	9.69897	(women)	NA		Affymetrix, Illumina, Perlegen [~ 2500000] (imputed)	N
1	rs34517439	0.983136	1	78678130	rs12406019	0.766957	Body mass index in physically active individuals	42965	28448500	Graff M	42852	PLoS Genet	www.ncbi.nlm.nih.gov/pubmed/28448500	Genome-wide physical activity interactions in adiposity - A meta-analysis of 200,452 adults.	1,957 African American women, 1,773 Filipino ancestry women, 305 Indian ancestry women, 67,609 European ancestry women, 1,206 African American men, 2,029 Indian ancestry men, 43,399 European ancestry men, at least 4,819 European ancestry individuals	4,807 African American women, 12,347 European ancestry women, 265 African American men, 14,540 European ancestry men	1p31.1	MGC27382	RNFT1P2 - MGC27382	ENSG00000233333	ENSG00000237413		41209	17153	rs12406019-G	rs12406019	0	12406019	intergenic_variant	1	0.43879999999999997	4E-7	6.39794		0.0209	[0.013-0.029] kg/m2 increase	Affymetrix, Illumina, Perlegen [~ 2500000] (imputed)	N
1	rs34517439	0.983136	1	78678130	rs12406019	0.766957	Body mass index in physically active individuals	42965	28448500	Graff M	42852	PLoS Genet	www.ncbi.nlm.nih.gov/pubmed/28448500	Genome-wide physical activity interactions in adiposity - A meta-analysis of 200,452 adults.	1,957 African American women, 1,773 Filipino ancestry women, 305 Indian ancestry women, 67,609 European ancestry women, 1,206 African American men, 2,029 Indian ancestry men, 43,399 European ancestry men, at least 4,819 European ancestry individuals	4,807 African American women, 12,347 European ancestry women, 265 African American men, 14,540 European ancestry men	1p31.1	MGC27382	RNFT1P2 - MGC27382	ENSG00000233333	ENSG00000237413		41209	17153	rs12406019-G	rs12406019	0	12406019	intergenic_variant	1	0.44989999999999997	9E-8	7.04576	(EA,women)	0.0284	[0.018-0.039] kg/m2 increase	Affymetrix, Illumina, Perlegen [~ 2500000] (imputed)	N
1	rs34517439	0.983136	1	78678130	rs12406019	0.766957	Body mass index in physically active individuals	42965	28448500	Graff M	42852	PLoS Genet	www.ncbi.nlm.nih.gov/pubmed/28448500	Genome-wide physical activity interactions in adiposity - A meta-analysis of 200,452 adults.	1,957 African American women, 1,773 Filipino ancestry women, 305 Indian ancestry women, 67,609 European ancestry women, 1,206 African American men, 2,029 Indian ancestry men, 43,399 European ancestry men, at least 4,819 European ancestry individuals	4,807 African American women, 12,347 European ancestry women, 265 African American men, 14,540 European ancestry men	1p31.1	MGC27382	RNFT1P2 - MGC27382	ENSG00000233333	ENSG00000237413		41209	17153	rs12406019-G	rs12406019	0	12406019	intergenic_variant	1	0.44930000000000003	3E-7	6.52288	(EA)	0.0214	[0.013-0.03] kg/m2 increase	Affymetrix, Illumina, Perlegen [~ 2500000] (imputed)	N
1	rs34517439	0.983136	1	78678130	rs12406019	0.766957	Body mass index	42965	28448500	Graff M	42852	PLoS Genet	www.ncbi.nlm.nih.gov/pubmed/28448500	Genome-wide physical activity interactions in adiposity - A meta-analysis of 200,452 adults.	2,518 African American women, 86,278 European ancestry women, 1,773 Filipino ancestry women, 1,030 Indian ancestry women, 1,457 African American men, 55,137 European ancestry men, 7,648 Indian ancestry men, 5,527 European ancestry individuals	6,244 African American women, 17,531 European ancestry women, 329 African American men, 19,956 European ancestry men	1p31.1	MGC27382	RNFT1P2 - MGC27382	ENSG00000233333	ENSG00000237413		41209	17153	rs12406019-G	rs12406019	0	12406019	intergenic_variant	1	0.43879999999999997	6E-11	10.2218	(women)	0.0309	[0.022-0.04] kg/m2 increase	Affymetrix, Illumina, Perlegen [~ 2500000] (imputed)	N
1	rs34517439	0.983136	1	78678130	rs12406019	0.766957	Body mass index	43371	30108127	Hoffmann TJ	43326	Genetics	www.ncbi.nlm.nih.gov/pubmed/30108127	A Large Multi-ethnic Genome-Wide Association Study of Adult Body Mass Index Identifies Novel Loci.	315,347 European ancestry individuals, 8,322 Hispanic/Latino individuals, 7,290 East Asian ancestry individuals, 3,069 African American individuals, 459 South Asian ancestry individuals	431,743 European ancestry individuals, 9,275 South Asian ancestry individuals, 8,261 African British individuals, 1,822 East Asian ancestry individuals, 7,620 individuals	1p31.1	NR	RNFT1P2 - MGC27382	ENSG00000233333	ENSG00000237413		41209	17153	rs12406019-A	rs12406019	0	12406019	intergenic_variant	1	NR	9E-7	6.04576		0.013	[NR] unit decrease	Affymetrix [at least 28613428] (imputed)	N
15	rs6503533	0.984044	17	38119254	rs3902025	0.766499	Systemic sclerosis	43216	24387989	Mayes MD	41641	Am J Hum Genet	www.ncbi.nlm.nih.gov/pubmed/24387989	Immunochip analysis identifies multiple susceptibility loci for systemic sclerosis.	671 European ancestry ACA-positive cases, 347 European ancestry ATA-positive cases, 815 European ancestry cases, 3,466 European ancestry controls	1,387 European ancestry ACA-positive cases, 896 European ancestry ATA-positive cases, 1,734 European ancestry cases, 5,935 European ancestry controls	17q21.1	GSDM1	GSDMA			ENSG00000167914	NA	NA	rs3902025-C	rs3902025	0	3902025	intron_variant	0	0.4405	2E-6	5.69897	(ACA positive)	1.1908		Illumina [126270]	N
15	rs6503533	0.984044	17	38119254	rs3902025	0.766499	Limited cutaneous systemic scleroderma	43216	24387989	Mayes MD	41641	Am J Hum Genet	www.ncbi.nlm.nih.gov/pubmed/24387989	Immunochip analysis identifies multiple susceptibility loci for systemic sclerosis.	1,127 European ancestry cases, 3,466 European ancestry controls	2,507 European ancestry cases, 5,935 European ancestry controls	17q21.1	GSDM1	GSDMA			ENSG00000167914	NA	NA	rs3902025-C	rs3902025	0	3902025	intron_variant	0	0.4405	2E-6	5.69897		1.1484		Illumina [126270]	N
15	rs6503533	0.984044	17	38119254	rs3902025	0.766499	Asthma and cardiovascular disease	44700	35126453	Zhou Y	44581	Front Genet	www.ncbi.nlm.nih.gov/pubmed/35126453	Shared Genetic Architecture and Causal Relationship Between Asthma and Cardiovascular Diseases: A Large-Scale Cross-Trait Analysis.	19,954 European ancestry cases, 107,715 European ancestry controls	NA	17q21.1		GSDMA			ENSG00000167914	NA	NA	rs3902025-?	rs3902025	0	3902025	intron_variant	0	NR	2E-31	30.699		NA		NR [NR]	N
18	rs62200027	0.903901	20	6542634	rs1407031	0.766469	Lean body mass	43663	28552196	Tachmazidou I	42887	Am J Hum Genet	www.ncbi.nlm.nih.gov/pubmed/28552196	Whole-Genome Sequencing Coupled to Imputation Discovers Genetic Signals for Anthropometric Traits.	3,399 whole genome sequenced individuals, 11,801 European ancestry individuals	10,676 European ancestry individuals	20p12.3	CASC20	CASC20 - NA	ENSG00000229876			33528	NA	rs1407031-T	rs1407031	0	1407031	intergenic_variant	1	0.3906	2E-6	5.69897		0.0572	[0.034-0.081] unit increase	Affymetrix, Illumina, Perlegen [15844966] (imputed)	N
18	rs62200027	0.903901	20	6542634	rs1407031	0.766469	Waist circumference adjusted for body mass index	44432	34021172	Christakoudi S	44337	Sci Rep	www.ncbi.nlm.nih.gov/pubmed/34021172	GWAS of allometric body-shape indices in UK Biobank identifies loci suggesting associations with morphogenesis, organogenesis, adrenal cell renewal and cancer.	219,872 British ancestry women	NA	20p12.3	CASC20	CASC20 - NA	ENSG00000229876			33528	NA	rs1407031-T	rs1407031	0	1407031	intergenic_variant	1	NR	4E-8	7.39794		0.0160011	[0.01-0.022] unit decrease	Affymetrix [321114] (imputed)	N
15	rs6503533	0.984044	17	38194296	rs34003767	0.761765	High density lipoprotein cholesterol levels	44376	33462484	Sinnott-Armstrong N	44214	Nat Genet	www.ncbi.nlm.nih.gov/pubmed/33462484	Genetics of 35 blood and urine biomarkers in the UK Biobank.	313,372 European ancestry individuals, 5,573 African ancestry individuals, 6,689 South Asian ancestry individuals	NA	17q21.1	NR	MED24			ENSG00000008838	NA	NA	rs34003767-G	rs34003767	0	34003767	intron_variant	0	NR	2E-15	14.699		0.0205	[0.015-0.026] unit increase	Affymetrix [9000000] (imputed)	N
15	rs6503533	0.984044	17	38194296	rs34003767	0.761765	Insulin-like growth factor 1 levels	44376	33462484	Sinnott-Armstrong N	44214	Nat Genet	www.ncbi.nlm.nih.gov/pubmed/33462484	Genetics of 35 blood and urine biomarkers in the UK Biobank.	340,567 European ancestry individuals, 5,974 African ancestry individuals, 7,283 South Asian ancestry individuals	NA	17q21.1	NR	MED24			ENSG00000008838	NA	NA	rs34003767-G	rs34003767	0	34003767	intron_variant	0	NR	2E-13	12.699		0.0182	[0.013-0.023] unit increase	Affymetrix [9000000] (imputed)	N
15	rs6503533	0.984044	17	38194296	rs34003767	0.761765	Apolipoprotein A1 levels	44376	33462484	Sinnott-Armstrong N	44214	Nat Genet	www.ncbi.nlm.nih.gov/pubmed/33462484	Genetics of 35 blood and urine biomarkers in the UK Biobank.	311,601 European ancestry individuals, 5,550 African ancestry individuals, 6,682 South Asian ancestry individuals	NA	17q21.1	NR	MED24			ENSG00000008838	NA	NA	rs34003767-G	rs34003767	0	34003767	intron_variant	0	NR	2E-9	8.69897		0.0156	[0.011-0.021] unit increase	Affymetrix [9000000] (imputed)	N
15	rs6503533	0.984044	17	38194296	rs34003767	0.761765	Serum alkaline phosphatase levels	44376	33462484	Sinnott-Armstrong N	44214	Nat Genet	www.ncbi.nlm.nih.gov/pubmed/33462484	Genetics of 35 blood and urine biomarkers in the UK Biobank.	342,535 European ancestry individuals, 6,019 African ancestry individuals, 7,337 South Asian ancestry individuals	NA	17q21.1	NR	MED24			ENSG00000008838	NA	NA	rs34003767-G	rs34003767	0	34003767	intron_variant	0	NR	6E-12	11.2218		0.017	[0.012-0.022] unit decrease	Affymetrix [9000000] (imputed)	N
15	rs6503533	0.984044	17	38149724	rs3785549	0.759573	Lymphocyte percentage of white cells	42977	27863252	Astle WJ	42691	Cell	www.ncbi.nlm.nih.gov/pubmed/27863252	The Allelic Landscape of Human Blood Cell Trait Variation and Links to Common Complex Disease.	171,748 European ancestry individuals	NA	17q21.1	PSMD3	PSMD3			ENSG00000108344	NA	NA	rs3785549-C	rs3785549	0	3785549	non_coding_transcript_exon_variant	0	0.5376	2E-108	107.699		0.0792392	[0.072-0.086] unit increase	Affymetrix [~ 2500000] (imputed)	N
15	rs6503533	0.984044	17	38149724	rs3785549	0.759573	Lipoprotein (a) levels	44432	33730874	Said MA	44273	Arterioscler Thromb Vasc Biol	www.ncbi.nlm.nih.gov/pubmed/33730874	Genome-Wide Association Study and Identification of a Protective Missense Variant on Lipoprotein(a) Concentration: Protective Missense Variant on Lipoprotein(a) Concentration.	348,591 European ancestry individuals, 6,000 African ancestry individuals, 9,116 Asian ancestry individuals, 7,505 individuals		17q21.1	PSMD3	PSMD3			ENSG00000108344	NA	NA	rs3785549-T	rs3785549	0	3785549	non_coding_transcript_exon_variant	0	NR	1E-8	8		0.00874	[0.0047-0.0128] nmol/l decrease	NR [19000000] (imputed)	N
3	rs61054961	0.967552	2	198950240	rs1064213	0.758981	Allergic disease (asthma, hay fever or eczema)	43074	29083406	Ferreira MA	43038	Nat Genet	www.ncbi.nlm.nih.gov/pubmed/29083406	Shared genetic origin of asthma, hay fever and eczema elucidates allergic disease biology.	180,129 European ancestry cases, 180,709 European ancestry controls	NA	2q33.1	PLCL1	PLCL1			ENSG00000115896	NA	NA	rs1064213-G	rs1064213	0	1064213	missense_variant	0	0.47	5E-12	11.301		1.035	[1.03-1.04]	Affymetrix, Illumina [8307659] (imputed)	N
3	rs61054961	0.967552	2	198950240	rs1064213	0.758981	Insomnia	43641	30804565	Jansen PR	43521	Nat Genet	www.ncbi.nlm.nih.gov/pubmed/30804565	Genome-wide analysis of insomnia in 1,331,010 individuals identifies new risk loci and functional pathways.	651,923 European ancestry males, 679,087 European ancestry females	NA	2q33.1	NR	PLCL1			ENSG00000115896	NA	NA	rs1064213-G	rs1064213	0	1064213	missense_variant	0	0.5211	6E-10	9.22185		1.03734	[1.03-1.05]	Affymetrix, Illumina [NR] (imputed)	N
3	rs61054961	0.967552	2	198950240	rs1064213	0.758981	Body mass index	43502	30595370	Kichaev G	43461	Am J Hum Genet	www.ncbi.nlm.nih.gov/pubmed/30595370	Leveraging Polygenic Functional Enrichment to Improve GWAS Power.	approximately 458,000 European ancestry individuals	NA	2q33.1		PLCL1			ENSG00000115896	NA	NA	rs1064213-?	rs1064213	0	1064213	missense_variant	0	NR	9E-14	13.0458		NA		NR [~ 8900000] (imputed)	N
3	rs61054961	0.967552	2	198950240	rs1064213	0.758981	Morning person	43567	30696823	Jones SE	43494	Nat Commun	www.ncbi.nlm.nih.gov/pubmed/30696823	Genome-wide association analyses of chronotype in 697,828 individuals provides insights into circadian rhythms.	252,287 European ancestry cases, 150,908 European ancestry controls	120,478 European ancestry cases, 127,622 European ancestry controls	2q33.1	PLCL1	PLCL1			ENSG00000115896	NA	NA	rs1064213-A	rs1064213	0	1064213	missense_variant	0	0.4826	4E-31	30.3979		1.0425		Affymetrix [11880941] (imputed)	N
3	rs61054961	0.967552	2	198950240	rs1064213	0.758981	Body mass index	43938	31669095	Zhu Z	43762	J Allergy Clin Immunol	www.ncbi.nlm.nih.gov/pubmed/31669095	Shared Genetic and Experimental Links between Obesity-Related Traits and Asthma Subtypes in UK Biobank.	457,822 European ancestry individuals	NA	2q33.1	NR	PLCL1			ENSG00000115896	NA	NA	rs1064213-?	rs1064213	0	1064213	missense_variant	0	NR	3E-13	12.5229		NA		Affymetrix [~ 8270000] (imputed)	N
3	rs61054961	0.967552	2	198950240	rs1064213	0.758981	Chronotype	43570	30696823	Jones SE	43494	Nat Commun	www.ncbi.nlm.nih.gov/pubmed/30696823	Genome-wide association analyses of chronotype in 697,828 individuals provides insights into circadian rhythms.	449,734 European ancestry individuals	248,098 European ancestry individuals	2q33.1	PLCL1	PLCL1			ENSG00000115896	NA	NA	rs1064213-A	rs1064213	0	1064213	missense_variant	0	0.4826	4E-31	30.3979		1.0454		Affymetrix [11880941] (imputed)	N
3	rs61054961	0.967552	2	198950240	rs1064213	0.758981	Insomnia	44778	35835914	Watanabe K	44756	Nat Genet	www.ncbi.nlm.nih.gov/pubmed/35835914	Genome-wide meta-analysis of insomnia prioritizes genes associated with metabolic and psychiatric pathways.	593,724 European ancestry cases, 1,771,286 European ancestry controls	NA	2q33.1		PLCL1			ENSG00000115896	NA	NA	rs1064213-A	rs1064213	0	1064213	missense_variant	0	NR	3E-16	15.5229		0.008	[0.006-0.01] unit decrease	Illumina [10713943] (imputed)	N
3	rs61054961	0.967552	2	198950240	rs1064213	0.758981	Morning person	43504	30595370	Kichaev G	43461	Am J Hum Genet	www.ncbi.nlm.nih.gov/pubmed/30595370	Leveraging Polygenic Functional Enrichment to Improve GWAS Power.	approximately 410,000 European ancestry individuals	NA	2q33.1		PLCL1			ENSG00000115896	NA	NA	rs1064213-?	rs1064213	0	1064213	missense_variant	0	NR	1E-11	11		NA		NR [~ 8900000] (imputed)	N
3	rs61054961	0.967552	2	198950240	rs1064213	0.758981	Insomnia	44778	35835914	Watanabe K	44756	Nat Genet	www.ncbi.nlm.nih.gov/pubmed/35835914	Genome-wide meta-analysis of insomnia prioritizes genes associated with metabolic and psychiatric pathways.	390,751 European ancestry female cases, 1,018,386 European ancestry female controls	NA	2q33.1		PLCL1			ENSG00000115896	NA	NA	rs1064213-A	rs1064213	0	1064213	missense_variant	0	NR	7E-13	12.1549		0.009	[0.007-0.011] unit decrease	Illumina [10288913] (imputed)	N
3	rs61054961	0.967552	2	198950240	rs1064213	0.758981	Weight	44544	34594039	Sakaue S	44469	Nat Genet	www.ncbi.nlm.nih.gov/pubmed/34594039	A cross-population atlas of genetic associations for 220 human phenotypes.	360,116 European ancestry individuals, 165,419 East Asian ancestry individuals	NA	2q33.1		PLCL1			ENSG00000115896	NA	NA	rs1064213-A	rs1064213	0	1064213	missense_variant	0	NR	2E-13	12.699		0.0126	[0.0093-0.0159] unit increase	Affymetrix, Illumina [20539548] (imputed)	N
16	rs9899833	0.950971	17	44762589	rs199461	0.756397	IDP dMRI TBSS MD Cingulum cingulate gyrus R	44712	33875891	Smith SM	44305	Nat Neurosci	www.ncbi.nlm.nih.gov/pubmed/33875891	An expanded set of genome-wide association studies of brain imaging phenotypes in UK Biobank.	20,860 British ancestry individuals	10,496 British ancestry individuals	17q21.31		NSF, NSF, NSF			ENSG00000278174, ENSG00000276262, ENSG00000073969	NA	NA	rs199461-A	rs199461	0	199461	intron_variant	0	0.237	3E-11	10.5229		0.077	[0.053-0.101] unit increase	Affymetrix [17103079] (imputed)	N
16	rs9899833	0.950971	17	44762589	rs199461	0.756397	IDP dMRI TBSS L2 Genu of corpus callosum	44712	33875891	Smith SM	44305	Nat Neurosci	www.ncbi.nlm.nih.gov/pubmed/33875891	An expanded set of genome-wide association studies of brain imaging phenotypes in UK Biobank.	20,860 British ancestry individuals	10,496 British ancestry individuals	17q21.31		NSF, NSF, NSF			ENSG00000278174, ENSG00000276262, ENSG00000073969	NA	NA	rs199461-A	rs199461	0	199461	intron_variant	0	0.237	2E-15	14.699		0.091	[0.067-0.115] unit increase	Affymetrix [17103079] (imputed)	N
8	rs17516457	0.919579	5	131793286	rs4705950	0.754951	Asthma and cardiovascular disease	44700	35126453	Zhou Y	44581	Front Genet	www.ncbi.nlm.nih.gov/pubmed/35126453	Shared Genetic Architecture and Causal Relationship Between Asthma and Cardiovascular Diseases: A Large-Scale Cross-Trait Analysis.	19,954 European ancestry cases, 107,715 European ancestry controls	NA	5q31.1		IRF1-AS1, IRF1			ENSG00000197536, ENSG00000125347	NA	NA	rs4705950-?	rs4705950	0	4705950	intron_variant	0	NR	6E-10	9.22185		NA		NR [NR]	N
15	rs6503533	0.984044	17	38107627	rs4795408	0.754144	Asthma and cardiovascular disease	44700	35126453	Zhou Y	44581	Front Genet	www.ncbi.nlm.nih.gov/pubmed/35126453	Shared Genetic Architecture and Causal Relationship Between Asthma and Cardiovascular Diseases: A Large-Scale Cross-Trait Analysis.	19,954 European ancestry cases, 107,715 European ancestry controls	NA	17q21.1		LRRC3C - GSDMA	ENSG00000204913	ENSG00000167914		6375	1889	rs4795408-?	rs4795408	0	4795408	intergenic_variant	1	NR	3E-37	36.5229		NA		NR [NR]	N
15	rs6503533	0.984044	17	38074031	rs9303280	0.752348	Self-reported allergy	41648	23817569	Hinds DA	41455	Nat Genet	www.ncbi.nlm.nih.gov/pubmed/23817569	A genome-wide association meta-analysis of self-reported allergy identifies shared and allergy-specific susceptibility loci.	53,862 European ancestry individuals	NA	17q21.1	GSDMB, IKZF3	GSDMB			ENSG00000073605	NA	NA	rs9303280-T	rs9303280	0	9303280	non_coding_transcript_exon_variant	0	0.4805	9E-9	8.04576		0.0687	[0.045-0.092] unit decrease	Illumina [2400000] (imputed)	N
15	rs6503533	0.984044	17	38074031	rs9303280	0.752348	Asthma and cardiovascular disease	44700	35126453	Zhou Y	44581	Front Genet	www.ncbi.nlm.nih.gov/pubmed/35126453	Shared Genetic Architecture and Causal Relationship Between Asthma and Cardiovascular Diseases: A Large-Scale Cross-Trait Analysis.	19,954 European ancestry cases, 107,715 European ancestry controls	NA	17q21.1		GSDMB			ENSG00000073605	NA	NA	rs9303280-?	rs9303280	0	9303280	non_coding_transcript_exon_variant	0	NR	2E-39	38.699		NA		NR [NR]	N
5	rs2421077	0.927867	3	168741644	rs1397899	0.75147	Height	43754	31562340	Akiyama M	43735	Nat Commun	www.ncbi.nlm.nih.gov/pubmed/31562340	Characterizing rare and low-frequency height-associated variants in the Japanese population.	159,095 Japanese ancestry individuals	32,692 Japanese ancestry individuals	3q26.2	LOC100507661, MECOM	LINC01997			ENSG00000241383	NA	NA	rs1397899-?	rs1397899	0	1397899	intron_variant	0	NR	1E-9	9		0.0181396	[0.012-0.024] unit decrease	Illumina [27896057] (imputed)	N
15	rs6503533	0.984044	17	38089344	rs4794820	0.747402	Bipolar I disorder	43658	31043756	Stahl EA	43586	Nat Genet	www.ncbi.nlm.nih.gov/pubmed/31043756	Genome-wide association study identifies 30 loci associated with bipolar disorder.	14,879 European ancestry cases, 31,358 European ancestry controls	NA	17q21.1	NR	LRRC3C			ENSG00000204913	NA	NA	rs4794820-G	rs4794820	0	4794820	intron_variant	0	0.55	1E-7	7		1.08676	[NR]	NR [9372253] (imputed)	N
15	rs6503533	0.984044	17	38089344	rs4794820	0.747402	Asthma	41099	22561531	Wan YI	41034	Thorax	www.ncbi.nlm.nih.gov/pubmed/22561531	Genome-wide association study to identify genetic determinants of severe asthma.	933 European ancestry cases, 3,346 European ancestry controls	231 European ancestry cases, 1,345 European ancestry controls	17q21.1	ORMDL3	LRRC3C			ENSG00000204913	NA	NA	rs4794820-?	rs4794820	0	4794820	intron_variant	0	NR	1E-8	8		1.33	[1.20-1.45]	Illumina [6103628] (imputed)	N
15	rs6503533	0.984044	17	38089344	rs4794820	0.747402	Asthma and cardiovascular disease	44700	35126453	Zhou Y	44581	Front Genet	www.ncbi.nlm.nih.gov/pubmed/35126453	Shared Genetic Architecture and Causal Relationship Between Asthma and Cardiovascular Diseases: A Large-Scale Cross-Trait Analysis.	19,954 European ancestry cases, 107,715 European ancestry controls	NA	17q21.1		LRRC3C			ENSG00000204913	NA	NA	rs4794820-?	rs4794820	0	4794820	intron_variant	0	NR	2E-32	31.699		NA		NR [NR]	N
3	rs61054961	0.967552	2	198317783	rs3731570	0.74698	Morning vs. evening chronotype	42712	26835600	Hu Y	42402	Nat Commun	www.ncbi.nlm.nih.gov/pubmed/26835600	GWAS of 89,283 individuals identifies genetic variants associated with self-reporting of being a morning person.	38,937 European ancestry morning chronotype individuals, 50,346 European ancestry evening chronotype individuals	NA	2q33.1	NR	RNU6-1029P - COQ10B	ENSG00000206836	ENSG00000115520		5208	364	rs3731570-?	rs3731570	0	3731570	regulatory_region_variant	1	NR	4E-10	9.39794		NA		Illumina [7427422] (imputed)	N
3	rs61054961	0.967552	2	198317783	rs3731570	0.74698	Morning person	43567	30696823	Jones SE	43494	Nat Commun	www.ncbi.nlm.nih.gov/pubmed/30696823	Genome-wide association analyses of chronotype in 697,828 individuals provides insights into circadian rhythms.	252,287 European ancestry cases, 150,908 European ancestry controls	120,478 European ancestry cases, 127,622 European ancestry controls	2q33.1	SF3B1, COQ10B	RNU6-1029P - COQ10B	ENSG00000206836	ENSG00000115520		5208	364	rs3731570-T	rs3731570	0	3731570	regulatory_region_variant	1	0.4737	3E-23	22.5229		1.0373		Affymetrix [11880941] (imputed)	N
16	rs9899833	0.950971	17	43474668	rs62064598	0.74043	General factor of neuroticism	43587	30867560	Hill WD	43537	Mol Psychiatry	www.ncbi.nlm.nih.gov/pubmed/30867560	Genetic contributions to two special factors of neuroticism are associated with affluence, higher intelligence, better health, and longer life.	270,059 British ancestry individuals	NA	17q21.31	ENSG00000267344	ARHGAP27			ENSG00000159314	NA	NA	rs62064598-C	rs62064598	0	62064598	intron_variant	0	NR	3E-15	14.5229		0.013541	[0.01-0.017] unit increase	Affymetrix [18485882] (imputed)	N
6	rs13135092	0.921018	4	103138621	rs151412	0.737725	Intelligence	43355	29942086	Savage JE	43276	Nat Genet	www.ncbi.nlm.nih.gov/pubmed/29942086	Genome-wide association meta-analysis in 269,867 individuals identifies new genetic and functional links to intelligence.	269,867 European ancestry individuals	NA	4q24	NR	NA - SLC39A8		ENSG00000138821		NA	33616	rs151412-T	rs151412	0	151412	regulatory_region_variant	1	NR	8E-9	8.09691		5.764	z-score decrease	Affymetrix, Illumina [9295118] (imputed)	N
10	rs3758348	0.941037	9	136153981	rs11244061	0.732219	Phospholipids to total lipids ratio in large VLDL	44678	35213538	Richardson TG	44617	PLoS Biol	www.ncbi.nlm.nih.gov/pubmed/35213538	Characterising metabolomic signatures of lipid-modifying therapies through drug target mendelian randomisation.	115,071 European ancestry individuals	NA	9q34.2		ABO - Y_RNA	ENSG00000281879	ENSG00000200742		2513	23933	rs11244061-C	rs11244061	0	11244061	upstream_gene_variant	1	0.884616	5E-9	8.30103		0.0366186	[0.024-0.049] unit decrease	NR [11722792] (imputed)	N
6	rs13135092	0.921018	4	103112470	rs6855246	0.728124	Brain region volumes	43858	31676860	Zhao B	43770	Nat Genet	www.ncbi.nlm.nih.gov/pubmed/31676860	Genome-wide association analysis of 19,629 individuals identifies variants influencing regional brain volumes and refines their genetic co-architecture with cognitive and mental health traits.	19,629 British ancestry individuals	NA	4q24	NR	BANK1 - SLC39A8	ENSG00000153064	ENSG00000138821		116501	59767	rs6855246-?	rs6855246	0	6855246	intergenic_variant	1	NR	5E-9	8.30103	(white matter)	NA		NR [9227495] (imputed)	N
6	rs13135092	0.921018	4	103112470	rs6855246	0.728124	vWF levels	43552	30586737	Sabater-Lleal M	43424	Circulation	www.ncbi.nlm.nih.gov/pubmed/30586737	Genome-Wide Association Trans-Ethnic Meta-Analyses Identifies Novel Associations Regulating Coagulation Factor VIII and von Willebrand Factor Plasma Levels.	42,379 European ancestry individuals, 3,700 African American individuals, 275 Hispanic individuals	NA	4q24	SLC39A8	BANK1 - SLC39A8	ENSG00000153064	ENSG00000138821		116501	59767	rs6855246-A	rs6855246	0	6855246	intergenic_variant	1	0.92	9E-10	9.04576		0.034	NR unit decrease	Affymetrix, Illumina [10537485] (imputed)	N
6	rs13135092	0.921018	4	103112470	rs6855246	0.728124	Brain region volumes	43858	31676860	Zhao B	43770	Nat Genet	www.ncbi.nlm.nih.gov/pubmed/31676860	Genome-wide association analysis of 19,629 individuals identifies variants influencing regional brain volumes and refines their genetic co-architecture with cognitive and mental health traits.	19,629 British ancestry individuals	NA	4q24	NR	BANK1 - SLC39A8	ENSG00000153064	ENSG00000138821		116501	59767	rs6855246-?	rs6855246	0	6855246	intergenic_variant	1	NR	9E-11	10.0458	(right accumbens area)	NA		NR [9227495] (imputed)	N
6	rs13135092	0.921018	4	103112470	rs6855246	0.728124	Brain region volumes	43858	31676860	Zhao B	43770	Nat Genet	www.ncbi.nlm.nih.gov/pubmed/31676860	Genome-wide association analysis of 19,629 individuals identifies variants influencing regional brain volumes and refines their genetic co-architecture with cognitive and mental health traits.	19,629 British ancestry individuals	NA	4q24	NR	BANK1 - SLC39A8	ENSG00000153064	ENSG00000138821		116501	59767	rs6855246-?	rs6855246	0	6855246	intergenic_variant	1	NR	2E-12	11.699	(left accumbens area)	NA		NR [9227495] (imputed)	N
6	rs13135092	0.921018	4	103112470	rs6855246	0.728124	Autism spectrum disorder or schizophrenia	42963	28540026	Anney RJL	42877	Mol Autism	www.ncbi.nlm.nih.gov/pubmed/28540026	Meta-analysis of GWAS of over 16,000 individuals with autism spectrum disorder highlights a novel locus at 10q24.32 and a significant overlap with schizophrenia.	schizophrenia cases and controls (see Ripke, 2014), up to 6,197 European ancestry ASD cases, up to 7,377 European ancestry controls, up to 1,190 ASD cases, up to 1,190 controls	NA	4q24	intergenic	BANK1 - SLC39A8	ENSG00000153064	ENSG00000138821		116501	59767	rs6855246-?	rs6855246	0	6855246	intergenic_variant	1		1E-9	9		1.13636	[1.1-1.19]	Affymetrix, Illumina [NR]	N
6	rs13135092	0.921018	4	103112470	rs6855246	0.728124	Insomnia	43641	30804565	Jansen PR	43521	Nat Genet	www.ncbi.nlm.nih.gov/pubmed/30804565	Genome-wide analysis of insomnia in 1,331,010 individuals identifies new risk loci and functional pathways.	651,923 European ancestry males, 679,087 European ancestry females	NA	4q24	NA	BANK1 - SLC39A8	ENSG00000153064	ENSG00000138821		116501	59767	rs6855246-G	rs6855246	0	6855246	intergenic_variant	1	0.0836	9E-14	13.0458	(Female)	1.10619	[1.08-1.13]	Affymetrix, Illumina [NR] (imputed)	N
6	rs13135092	0.921018	4	103112470	rs6855246	0.728124	Cortical surface area	44033	32193296	Grasby KL	43891	Science	www.ncbi.nlm.nih.gov/pubmed/32193296	The genetic architecture of the human cerebral cortex.	33,992 European ancestry individuals	14,727 European ancestry individuals, 2,943 individuals	4q24	NR	BANK1 - SLC39A8	ENSG00000153064	ENSG00000138821		116501	59767	rs6855246-A	rs6855246	0	6855246	intergenic_variant	1	0.92	5E-8	7.30103	(Temporal Pole)	2.44214	[1.57-3.32] unit increase	Affymetrix, Illumina [NR]	N
6	rs13135092	0.921018	4	103112470	rs6855246	0.728124	General cognitive ability	43360	29844566	Davies G	43249	Nat Commun	www.ncbi.nlm.nih.gov/pubmed/29844566	Study of 300,486 individuals identifies 148 independent genetic loci influencing general cognitive function.	up to 300,486 European ancestry individuals	NA	4q24	SLC39A8	BANK1 - SLC39A8	ENSG00000153064	ENSG00000138821		116501	59767	rs6855246-A	rs6855246	0	6855246	intergenic_variant	1	NR	2E-14	13.699		7.676	z-score increase	Affymetrix, Illumina [at least 2500000] (imputed)	N
6	rs13135092	0.921018	4	103112470	rs6855246	0.728124	Intelligence (MTAG)	43154	29326435	Hill WD	43111	Mol Psychiatry	www.ncbi.nlm.nih.gov/pubmed/29326435	A combined analysis of genetically correlated traits identifies 187 loci and a role for neurogenesis and myelination in intelligence.	120,934 British ancestry individuals, 127,548 individuals	NA	4q24	SLC39A8	BANK1 - SLC39A8	ENSG00000153064	ENSG00000138821		116501	59767	rs6855246-A	rs6855246	0	6855246	intergenic_variant	1	NR	9E-13	12.0458		0.0395851	[0.029-0.05] unit increase	Affymetrix [NR]	N
6	rs13135092	0.921018	4	103112470	rs6855246	0.728124	Attention deficit hyperactivity disorder or autism spectrum disorder or intelligence (pleiotropy)	44809	35764056	Rao S	44740	Neuropsychobiology	www.ncbi.nlm.nih.gov/pubmed/35764056	Genetic Relationships between Attention-Deficit/Hyperactivity Disorder, Autism Spectrum Disorder, and Intelligence.	20,183 European ancestry ADHD cases, 18,381 European ancestry ASD cases, up to 63,160 European ancestry controls, 269,867 European ancestry individuals with intelligence measurements	NA	4q24		BANK1 - SLC39A8	ENSG00000153064	ENSG00000138821		116501	59767	rs6855246-?	rs6855246	0	6855246	intergenic_variant	1	NR	7E-11	10.1549		NA		NR [6307410] (imputed)	N
5	rs2421077	0.927867	3	168820427	rs2111082	0.727342	Mean platelet volume	44095	32888493	Chen MH	44075	Cell	www.ncbi.nlm.nih.gov/pubmed/32888493	Trans-ethnic and Ancestry-Specific Blood-Cell Genetics in 746,667 Individuals from 5 Global Populations.	484,042 African American or Afro-Caribbean, African ancestry, European ancestry, East Asian ancestry, Hispanic or Latin American and South Asian ancestry individuals	NA	3q26.2	NR	MECOM			ENSG00000085276	NA	NA	rs2111082-G	rs2111082	0	2111082	intron_variant	0	0.898663	2E-22	21.699		NA		Affymetrix, Illumina [17210439] (imputed)	N
5	rs2421077	0.927867	3	168820427	rs2111082	0.727342	Mean platelet volume	44095	32888493	Chen MH	44075	Cell	www.ncbi.nlm.nih.gov/pubmed/32888493	Trans-ethnic and Ancestry-Specific Blood-Cell Genetics in 746,667 Individuals from 5 Global Populations.	460,935 European ancestry individuals	NA	3q26.2	NR	MECOM			ENSG00000085276	NA	NA	rs2111082-G	rs2111082	0	2111082	intron_variant	0	0.90024	5E-25	24.301		0.03282	[0.027-0.039] SD unit decrease	Affymetrix, Illumina [49660172] (imputed)	N
5	rs2421077	0.927867	3	168820427	rs2111082	0.727342	Mean platelet volume	44092	32888494	Vuckovic D	44075	Cell	www.ncbi.nlm.nih.gov/pubmed/32888494	The Polygenic and Monogenic Basis of Blood Traits and Diseases.	408,112 British individuals	NA	3q26.2	MECOM	MECOM			ENSG00000085276	NA	NA	rs2111082-A	rs2111082	0	2111082	intron_variant	0	0.100215	2E-19	18.699		0.0333169	[0.026-0.041] unit increase	Affymetrix [93095623] (imputed)	N
16	rs9899833	0.950971	17	43484598	rs73984391	0.724905	IDP dMRI TBSS L3 Anterior corona radiata L	44712	33875891	Smith SM	44305	Nat Neurosci	www.ncbi.nlm.nih.gov/pubmed/33875891	An expanded set of genome-wide association studies of brain imaging phenotypes in UK Biobank.	20,860 British ancestry individuals	10,496 British ancestry individuals	17q21.31		ARHGAP27			ENSG00000159314	NA	NA	rs73984391-T	rs73984391	0	73984391	intron_variant	0	0.182	2E-10	9.69897		0.081	[0.056-0.106] unit increase	Affymetrix [17103079] (imputed)	N
18	rs62200027	0.903901	20	6470265	rs928202	0.723653	Serum alkaline phosphatase levels	44376	33462484	Sinnott-Armstrong N	44214	Nat Genet	www.ncbi.nlm.nih.gov/pubmed/33462484	Genetics of 35 blood and urine biomarkers in the UK Biobank.	342,535 European ancestry individuals, 6,019 African ancestry individuals, 7,337 South Asian ancestry individuals	NA	20p12.3	NR	CASC20			ENSG00000229876	NA	NA	rs928202-G	rs928202	0	928202	intron_variant	0	NR	3E-10	9.52288		0.0155	[0.011-0.02] unit decrease	Affymetrix [9000000] (imputed)	N
12	rs12222188	0.907643	11	213740	rs12226698	0.721293	Cataracts (operation)	43964	31816047	Boutin TS	43808	Hum Mol Genet	www.ncbi.nlm.nih.gov/pubmed/31816047	Insights into the genetic basis of retinal detachment.	21,679 British ancestry cases, 387,283 British ancestry controls	NA	11p15.5	RIC8A	RIC8A			ENSG00000177963	NA	NA	rs12226698-?	rs12226698	0	12226698	non_coding_transcript_exon_variant	0	0.044	5E-8	7.30103		1.13127	[1.08-1.19]	Affymetrix [NR] (imputed)	N
15	rs6503533	0.984044	17	38088417	rs4795405	0.720447	Asthma and cardiovascular disease	44700	35126453	Zhou Y	44581	Front Genet	www.ncbi.nlm.nih.gov/pubmed/35126453	Shared Genetic Architecture and Causal Relationship Between Asthma and Cardiovascular Diseases: A Large-Scale Cross-Trait Analysis.	19,954 European ancestry cases, 107,715 European ancestry controls	NA	17q21.1		LRRC3C			ENSG00000204913	NA	NA	rs4795405-?	rs4795405	0	4795405	intron_variant	0	NR	1E-40	40		NA		NR [NR]	N
10	rs3758348	0.941037	9	136154168	rs579459	0.720235	Blood metabolite ratios	41983	24816252	Shin SY	41770	Nat Genet	www.ncbi.nlm.nih.gov/pubmed/24816252	An atlas of genetic influences on human blood metabolites.	Up to 5,591 European ancestry individuals	Up to 1,767 European ancestry individuals	9q34.2	ABO	ABO - Y_RNA	ENSG00000281879	ENSG00000200742		2700	59004	rs579459-T	rs579459	0	579459	upstream_gene_variant	1	0.79	1E-28	28	(ADpSGEGDFXAEGGGVR/X-14304--leucylalanine)	0.124	[0.1-0.15] unit decrease	Affymetrix, Illumina [2100000] (imputed)	N
10	rs3758348	0.941037	9	136154168	rs579459	0.720235	Urinary metabolites (H-NMR features)	41940	24586186	Rueedi R	41690	PLoS Genet	www.ncbi.nlm.nih.gov/pubmed/24586186	Genome-wide association study of metabolic traits reveals novel gene-metabolite-disease links.	835 European ancestry individuals	601 Brazilian individuals	9q34.2	ABO	ABO - Y_RNA	ENSG00000281879	ENSG00000200742		2700	59004	rs579459-T	rs579459	0	579459	upstream_gene_variant	1	0.27	1E-28	28	(2.0525, Unknown)	0.49	[NR] unit increase	Illumina [713870] (imputed)	N
10	rs3758348	0.941037	9	136154168	rs579459	0.720235	Urinary metabolites (H-NMR features)	41940	24586186	Rueedi R	41690	PLoS Genet	www.ncbi.nlm.nih.gov/pubmed/24586186	Genome-wide association study of metabolic traits reveals novel gene-metabolite-disease links.	835 European ancestry individuals	601 Brazilian individuals	9q34.2	ABO	ABO - Y_RNA	ENSG00000281879	ENSG00000200742		2700	59004	rs579459-T	rs579459	0	579459	upstream_gene_variant	1	0.27	2E-32	31.699	(5.1825, Unknown)	0.53	[NR] unit increase	Illumina [713870] (imputed)	N
10	rs3758348	0.941037	9	136154168	rs579459	0.720235	Low density lipoprotein cholesterol levels	43510	29507422	Hoffmann TJ	43164	Nat Genet	www.ncbi.nlm.nih.gov/pubmed/29507422	A large electronic-health-record-based genome-wide study of serum lipids.	76,627 European ancestry individuals, 7,795 Hispanic individuals, 6,855 East Asian ancestry individuals, 2,958 African American individuals, 439 South Asian ancestry individuals	NA	9q34.2	NR	ABO - Y_RNA	ENSG00000281879	ENSG00000200742		2700	59004	rs579459-T	rs579459	0	579459	upstream_gene_variant	1	0.786	1E-43	43	(EA)	0.079	unit decrease	Affymetrix [at least 7091467] (imputed)	N
10	rs3758348	0.941037	9	136154168	rs579459	0.720235	Low density lipoprotein cholesterol levels	43510	29507422	Hoffmann TJ	43164	Nat Genet	www.ncbi.nlm.nih.gov/pubmed/29507422	A large electronic-health-record-based genome-wide study of serum lipids.	76,627 European ancestry individuals, 7,795 Hispanic individuals, 6,855 East Asian ancestry individuals, 2,958 African American individuals, 439 South Asian ancestry individuals	NA	9q34.2	NR	ABO - Y_RNA	ENSG00000281879	ENSG00000200742		2700	59004	rs579459-T	rs579459	0	579459	upstream_gene_variant	1	0.812	3E-14	13.5229	(Hispanic)	0.147	unit decrease	Affymetrix [at least 7091467] (imputed)	N
10	rs3758348	0.941037	9	136154168	rs579459	0.720235	Low density lipoprotein cholesterol levels	43510	29507422	Hoffmann TJ	43164	Nat Genet	www.ncbi.nlm.nih.gov/pubmed/29507422	A large electronic-health-record-based genome-wide study of serum lipids.	76,627 European ancestry individuals, 7,795 Hispanic individuals, 6,855 East Asian ancestry individuals, 2,958 African American individuals, 439 South Asian ancestry individuals	NA	9q34.2	NR	ABO - Y_RNA	ENSG00000281879	ENSG00000200742		2700	59004	rs579459-T	rs579459	0	579459	upstream_gene_variant	1	0.79	4E-7	6.39794	(East Asian)	0.099	unit decrease	Affymetrix [at least 7091467] (imputed)	N
10	rs3758348	0.941037	9	136154168	rs579459	0.720235	Low density lipoprotein cholesterol levels	43510	29507422	Hoffmann TJ	43164	Nat Genet	www.ncbi.nlm.nih.gov/pubmed/29507422	A large electronic-health-record-based genome-wide study of serum lipids.	76,627 European ancestry individuals, 7,795 Hispanic individuals, 6,855 East Asian ancestry individuals, 2,958 African American individuals, 439 South Asian ancestry individuals	NA	9q34.2	NR	ABO - Y_RNA	ENSG00000281879	ENSG00000200742		2700	59004	rs579459-T	rs579459	0	579459	upstream_gene_variant	1	NR	6E-60	59.2218		0.085	unit decrease	Affymetrix [at least 7091467] (imputed)	N
10	rs3758348	0.941037	9	136154168	rs579459	0.720235	LDL cholesterol levels	43727	30926973	Bentley AR	43553	Nat Genet	www.ncbi.nlm.nih.gov/pubmed/30926973	Multi-ancestry genome-wide gene-smoking interaction study of 387,272 individuals identifies new loci associated with serum lipids.	up to 23,353 African ancestry individuals, 13,171 Asian ancestry individuals, up to 82,522 European ancestry individuals, 6,646 Hispanic individuals	NA	9q34.2		ABO - Y_RNA	ENSG00000281879	ENSG00000200742		2700	59004	rs579459-T	rs579459	0	579459	upstream_gene_variant	1	0.7972	1E-26	26		2.0948	[1.71-2.48] unit decrease	Affymetrix, Illumina, Perlegen [NR] (imputed)	N
10	rs3758348	0.941037	9	136154168	rs579459	0.720235	Serum alkaline phosphatase levels	43987	32084209	Seo JY	43882	PLoS One	www.ncbi.nlm.nih.gov/pubmed/32084209	A genome-wide association study on liver enzymes in Korean population.	4,457 Korean ancestry individuals	2,031 Korean ancestry individuals	9q34.2	ABO	ABO - Y_RNA	ENSG00000281879	ENSG00000200742		2700	59004	rs579459-C	rs579459	0	579459	upstream_gene_variant	1	0.246	2E-8	7.69897		3.045	[1.99-4.1] unit decrease	Affymetrix [546738]	N
10	rs3758348	0.941037	9	136154168	rs579459	0.720235	Venous thromboembolism	43787	31420334	Lindstrom S	43693	Blood	www.ncbi.nlm.nih.gov/pubmed/31420334	Genomic and Transcriptomic Association Studies Identify 16 Novel Susceptibility Loci for Venous Thromboembolism.	29,435 European ancestry cases, 799 African American cases, 157,769 European ancestry controls, 14,353 African American controls	NA	9q34.2	ABO	ABO - Y_RNA	ENSG00000281879	ENSG00000200742		2700	59004	rs579459-C	rs579459	0	579459	upstream_gene_variant	1	NR	4E-145	144.398		1.36	[1.33-1.39]	Affymetrix, Illumina [12923718] (imputed)	N
10	rs3758348	0.941037	9	136154168	rs579459	0.720235	LDL cholesterol levels	42912	28334899	Spracklen CN	42787	Hum Mol Genet	www.ncbi.nlm.nih.gov/pubmed/28334899	Association analyses of East Asian individuals and trans-ancestry analyses with European individuals reveal new loci associated with cholesterol and triglyceride levels.	22,526 East Asian ancestry individuals	37,842 East Asian ancestry individuals	9q34.2	ABO	ABO - Y_RNA	ENSG00000281879	ENSG00000200742		2700	59004	rs579459-T	rs579459	0	579459	upstream_gene_variant	1	0.78	7E-13	12.1549	(BMI unadjusted)	0.082	[0.06-0.104] unit decrease	Affymetrix, Illumina [~ 2400000] (imputed)	N
10	rs3758348	0.941037	9	136154168	rs579459	0.720235	Total cholesterol levels	42912	28334899	Spracklen CN	42787	Hum Mol Genet	www.ncbi.nlm.nih.gov/pubmed/28334899	Association analyses of East Asian individuals and trans-ancestry analyses with European individuals reveal new loci associated with cholesterol and triglyceride levels.	32,576 East Asian ancestry individuals, 187,365 European ancestry individuals	10,855 Chinese ancestry individuals	9q34.2	ABO	ABO - Y_RNA	ENSG00000281879	ENSG00000200742		2700	59004	rs579459-T	rs579459	0	579459	upstream_gene_variant	1	0.65	5E-10	9.30103	(Asian initial, BMI unadjusted)	0.059	[0.041-0.077] unit decrease	Affymetrix, Illumina [up to 1900000] (imputed)	N
10	rs3758348	0.941037	9	136154168	rs579459	0.720235	Total cholesterol levels	42912	28334899	Spracklen CN	42787	Hum Mol Genet	www.ncbi.nlm.nih.gov/pubmed/28334899	Association analyses of East Asian individuals and trans-ancestry analyses with European individuals reveal new loci associated with cholesterol and triglyceride levels.	22,814 East Asian ancestry individuals	57,490 East Asian ancestry individuals	9q34.2	ABO	ABO - Y_RNA	ENSG00000281879	ENSG00000200742		2700	59004	rs579459-T	rs579459	0	579459	upstream_gene_variant	1	0.78	7E-13	12.1549	(BMI unadjusted)	0.082	[0.06-0.104] unit decrease	Affymetrix, Illumina [~ 2400000] (imputed)	N
10	rs3758348	0.941037	9	136154168	rs579459	0.720235	LDL cholesterol levels	42912	28334899	Spracklen CN	42787	Hum Mol Genet	www.ncbi.nlm.nih.gov/pubmed/28334899	Association analyses of East Asian individuals and trans-ancestry analyses with European individuals reveal new loci associated with cholesterol and triglyceride levels.	32,285 East Asian ancestry individuals, 173,082 European ancestry individuals	8,478 Chinese ancestry individuals	9q34.2	ABO	ABO - Y_RNA	ENSG00000281879	ENSG00000200742		2700	59004	rs579459-T	rs579459	0	579459	upstream_gene_variant	1	0.785	2E-51	50.699	(Trans-ethnic initial)	0.0665	[0.058-0.075] unit decrease (EA Beta value)	Affymetrix, Illumina [~ 1900000] (imputed)	N
10	rs3758348	0.941037	9	136154168	rs579459	0.720235	Total cholesterol levels	42912	28334899	Spracklen CN	42787	Hum Mol Genet	www.ncbi.nlm.nih.gov/pubmed/28334899	Association analyses of East Asian individuals and trans-ancestry analyses with European individuals reveal new loci associated with cholesterol and triglyceride levels.	32,576 East Asian ancestry individuals, 187,365 European ancestry individuals	10,855 Chinese ancestry individuals	9q34.2	ABO	ABO - Y_RNA	ENSG00000281879	ENSG00000200742		2700	59004	rs579459-T	rs579459	0	579459	upstream_gene_variant	1	0.785	4E-49	48.3979	(Trans-ethnic initial)	0.062	[0.053-0.071] unit decrease (EA Beta values)	Affymetrix, Illumina [up to 1900000] (imputed)	N
10	rs3758348	0.941037	9	136154168	rs579459	0.720235	LDL cholesterol levels	42912	28334899	Spracklen CN	42787	Hum Mol Genet	www.ncbi.nlm.nih.gov/pubmed/28334899	Association analyses of East Asian individuals and trans-ancestry analyses with European individuals reveal new loci associated with cholesterol and triglyceride levels.	32,285 East Asian ancestry individuals, 173,082 European ancestry individuals	8,478 Chinese ancestry individuals	9q34.2	ABO	ABO - Y_RNA	ENSG00000281879	ENSG00000200742		2700	59004	rs579459-T	rs579459	0	579459	upstream_gene_variant	1	0.65	2E-9	8.69897	(Asian initial, BMI unadjusted)	0.057	[0.039-0.075] unit decrease	Affymetrix, Illumina [~ 1900000] (imputed)	N
10	rs3758348	0.941037	9	136154168	rs579459	0.720235	Red blood cell count	42866	28017375	van Rooij FJA	42726	Am J Hum Genet	www.ncbi.nlm.nih.gov/pubmed/28017375	Genome-wide Trans-ethnic Meta-analysis Identifies Seven Genetic Loci Influencing Erythrocyte Traits and a Role for RBPMS in Erythropoiesis.	up to 40,258 European ancestry individuals, up to 16,128 African American individuals, up to 15,252 East Asian individuals.	16,389 individuals of European and African American ancestry.	9q34.2	ABO	ABO - Y_RNA	ENSG00000281879	ENSG00000200742		2700	59004	rs579459-T	rs579459	0	579459	upstream_gene_variant	1	NR	4E-11	10.3979	(Asian)	0.0086	[0.0061-0.0111] unit increase	NR [2500000] (imputed)	N
10	rs3758348	0.941037	9	136154168	rs579459	0.720235	Platelet reactivity measurement (collagen-epinephrine)	43696	31262040	Pujol-Moix N	43646	Int J Mol Sci	www.ncbi.nlm.nih.gov/pubmed/31262040	Influence of ABO Locus on PFA-100 Collagen-ADP Closure Time Is Not Totally Dependent on the Von Willebrand Factor. Results of a GWAS on GAIT-2 Project Phenotypes.	935 Spanish ancestry individuals	NA	9q34.2	ABO	ABO - Y_RNA	ENSG00000281879	ENSG00000200742		2700	59004	rs579459-?	rs579459	0	579459	upstream_gene_variant	1	NR	1E-9	9		NA		Illumina [10844567] (imputed)	N
10	rs3758348	0.941037	9	136154168	rs579459	0.720235	Coronary artery disease	41843	24262325	Dichgans M	41599	Stroke	www.ncbi.nlm.nih.gov/pubmed/24262325	Shared genetic susceptibility to ischemic stroke and coronary artery disease: a genome-wide analysis of common variants.	33,398 cases, 75,726 controls	NA	9q34.2	ABO	ABO - Y_RNA	ENSG00000281879	ENSG00000200742		2700	59004	rs579459-C	rs579459	0	579459	upstream_gene_variant	1	NR	2E-7	6.69897		1.1	[1.06-1.14]	Illumina [575000] (imputed)	N
10	rs3758348	0.941037	9	136154168	rs579459	0.720235	Coronary artery disease or ischemic stroke	41843	24262325	Dichgans M	41599	Stroke	www.ncbi.nlm.nih.gov/pubmed/24262325	Shared genetic susceptibility to ischemic stroke and coronary artery disease: a genome-wide analysis of common variants.	12,389 Ischemic stroke cases, 22,233 Coronary artery disease cases, ~ 88,766 controls	NA	9q34.2	ABO	ABO - Y_RNA	ENSG00000281879	ENSG00000200742		2700	59004	rs579459-C	rs579459	0	579459	upstream_gene_variant	1	NR	2E-9	8.69897		NA		Affymetrix, Illumina [up to 2500000] (imputed)	N
10	rs3758348	0.941037	9	136154168	rs579459	0.720235	Coronary artery disease or large artery stroke	41843	24262325	Dichgans M	41599	Stroke	www.ncbi.nlm.nih.gov/pubmed/24262325	Shared genetic susceptibility to ischemic stroke and coronary artery disease: a genome-wide analysis of common variants.	2,167 Large artery stroke cases, 22,233 Coronary artery disease cases, ~ 75,921 controls	NA	9q34.2	ABO	ABO - Y_RNA	ENSG00000281879	ENSG00000200742		2700	59004	rs579459-?	rs579459	0	579459	upstream_gene_variant	1		3E-8	7.52288		NA		Affymetrix, Illumina [up to 2500000] (imputed)	N
10	rs3758348	0.941037	9	136154168	rs579459	0.720235	Red blood cell traits	41352	23222517	van der Harst P	41248	Nature	www.ncbi.nlm.nih.gov/pubmed/23222517	Seventy-five genetic loci influencing the human red blood cell.	62,553 European ancestry individuals, 9,308 South Asian ancestry individuals	63,506 European ancestry individuals	9q34.2	ABO	ABO - Y_RNA	ENSG00000281879	ENSG00000200742		2700	59004	rs579459-T	rs579459	0	579459	upstream_gene_variant	1	0.8	9E-18	17.0458	(EA, RBCC)	0.021	[0.015-0.027] unit increase	Affymetrix, Illumina, Perlegen [2711806] (imputed)	N
10	rs3758348	0.941037	9	136154168	rs579459	0.720235	Cholesterol, total	42650	26582766	Lu X	42326	Circ Cardiovasc Genet	www.ncbi.nlm.nih.gov/pubmed/26582766	Genetic Susceptibility to Lipid Levels and Lipid Change Over Time and Risk of Incident Hyperlipidemia in Chinese Populations.	8,344 Han Chinese ancestry individuals	14,739 Han Chinese ancestry individuals	9q34.2	ABO	ABO - Y_RNA	ENSG00000281879	ENSG00000200742		2700	59004	rs579459-C	rs579459	0	579459	upstream_gene_variant	1	0.2	3E-10	9.52288		3.038	[2.1-3.98] unit increase	Affymetrix, Illumina [2573667] (imputed)	N
10	rs3758348	0.941037	9	136154168	rs579459	0.720235	LDL cholesterol	42650	26582766	Lu X	42326	Circ Cardiovasc Genet	www.ncbi.nlm.nih.gov/pubmed/26582766	Genetic Susceptibility to Lipid Levels and Lipid Change Over Time and Risk of Incident Hyperlipidemia in Chinese Populations.	8,344 Han Chinese ancestry individuals	14,739 Han Chinese ancestry individuals	9q34.2	ABO	ABO - Y_RNA	ENSG00000281879	ENSG00000200742		2700	59004	rs579459-C	rs579459	0	579459	upstream_gene_variant	1	0.2	6E-13	12.2218		2.853	[2.08-3.62] unit increase	Affymetrix, Illumina [2573667] (imputed)	N
10	rs3758348	0.941037	9	136154168	rs579459	0.720235	Glycated hemoglobin levels	43637	28898252	Wheeler E	42990	PLoS Med	www.ncbi.nlm.nih.gov/pubmed/28898252	Impact of common genetic determinants of Hemoglobin A1c on type 2 diabetes risk and diagnosis in ancestrally diverse populations: A transethnic genome-wide meta-analysis.	88,355 European ancestry individuals	NA	9q34.2	ABO	ABO - Y_RNA	ENSG00000281879	ENSG00000200742		2700	59004	rs579459-C	rs579459	0	579459	upstream_gene_variant	1	0.2389	9E-9	8.04576		0.0107	[0.007-0.0144] unit increase	Affymetrix, Illumina, Perlegen [~ 2500000] (imputed)	N
10	rs3758348	0.941037	9	136154168	rs579459	0.720235	Total cholesterol levels	43510	29507422	Hoffmann TJ	43164	Nat Genet	www.ncbi.nlm.nih.gov/pubmed/29507422	A large electronic-health-record-based genome-wide study of serum lipids.	76,627 European ancestry individuals, 7,795 Hispanic individuals, 6,855 East Asian ancestry individuals, 2,958 African American individuals, 439 South Asian ancestry individuals	NA	9q34.2	NR	ABO - Y_RNA	ENSG00000281879	ENSG00000200742		2700	59004	rs579459-T	rs579459	0	579459	upstream_gene_variant	1	0.786	9E-37	36.0458	(EA)	0.071	unit decrease	Affymetrix [at least 7091467] (imputed)	N
10	rs3758348	0.941037	9	136154168	rs579459	0.720235	Total cholesterol levels	43510	29507422	Hoffmann TJ	43164	Nat Genet	www.ncbi.nlm.nih.gov/pubmed/29507422	A large electronic-health-record-based genome-wide study of serum lipids.	76,627 European ancestry individuals, 7,795 Hispanic individuals, 6,855 East Asian ancestry individuals, 2,958 African American individuals, 439 South Asian ancestry individuals	NA	9q34.2	NR	ABO - Y_RNA	ENSG00000281879	ENSG00000200742		2700	59004	rs579459-T	rs579459	0	579459	upstream_gene_variant	1	0.812	2E-10	9.69897	(Hispanic)	0.122	unit decrease	Affymetrix [at least 7091467] (imputed)	N
10	rs3758348	0.941037	9	136154168	rs579459	0.720235	Total cholesterol levels	43510	29507422	Hoffmann TJ	43164	Nat Genet	www.ncbi.nlm.nih.gov/pubmed/29507422	A large electronic-health-record-based genome-wide study of serum lipids.	76,627 European ancestry individuals, 7,795 Hispanic individuals, 6,855 East Asian ancestry individuals, 2,958 African American individuals, 439 South Asian ancestry individuals	NA	9q34.2	NR	ABO - Y_RNA	ENSG00000281879	ENSG00000200742		2700	59004	rs579459-T	rs579459	0	579459	upstream_gene_variant	1	NR	1E-48	48		0.075	unit decrease	Affymetrix [at least 7091467] (imputed)	N
10	rs3758348	0.941037	9	136154168	rs579459	0.720235	Soluble E-selectin levels	40084	19729612	Paterson AD	40059	Arterioscler Thromb Vasc Biol	www.ncbi.nlm.nih.gov/pubmed/19729612	Genome-wide association identifies the ABO blood group as a major locus associated with serum levels of soluble E-selectin.	685 European ancestry individuals with type 1 diabetes	477 European ancestry individuals	9q34.2	ABO	ABO - Y_RNA	ENSG00000281879	ENSG00000200742		2700	59004	rs579459-C	rs579459	0	579459	upstream_gene_variant	1	0.20	1E-29	29		NA		Illumina [~ 841000]	N
10	rs3758348	0.941037	9	136154168	rs579459	0.720235	Coronary heart disease	40644	21378990	Schunkert H	40608	Nat Genet	www.ncbi.nlm.nih.gov/pubmed/21378990	Large-scale association analysis identifies 13 new susceptibility loci for coronary artery disease.	22,233 European ancestry cases, 64,762 European ancestry controls	56,682 European ancestry cases and controls	9q34.2	ABO	ABO - Y_RNA	ENSG00000281879	ENSG00000200742		2700	59004	rs579459-C	rs579459	0	579459	upstream_gene_variant	1	0.21	4E-14	13.3979		1.1	[1.07-1.13]	Affymetrix, Illumina [~ 2300000] (imputed)	N
10	rs3758348	0.941037	9	136154168	rs579459	0.720235	Soluble levels of adhesion molecules	40252	20167578	Barbalic M	40227	Hum Mol Genet	www.ncbi.nlm.nih.gov/pubmed/20167578	Large-scale genomic studies reveal central role of ABO in sP-selectin and sICAM-1 levels.	Up to 9,813 European ancestry individuals	NA	9q34.2	ABO	ABO - Y_RNA	ENSG00000281879	ENSG00000200742		2700	59004	rs579459-T	rs579459	0	579459	upstream_gene_variant	1	NR	2E-41	40.699	(P-Selectin)	14	[12.04-15.96] % increase	Affymetrix, Illumina [~ 2500000] (imputed)	N
10	rs3758348	0.941037	9	136154168	rs579459	0.720235	Liver enzyme levels (alkaline phosphatase)	40865	22001757	Chambers JC	40832	Nat Genet	www.ncbi.nlm.nih.gov/pubmed/22001757	Genome-wide association study identifies loci influencing concentrations of liver enzymes in plasma.	Up to 52,350 European ancestry individuals, up to 8,739 Indian Asian ancestry individuals	NA	9q34.2	ABO	ABO - Y_RNA	ENSG00000281879	ENSG00000200742		2700	59004	rs579459-T	rs579459	0	579459	upstream_gene_variant	1	0.80	3E-123	122.523		8.8	[7.40-10.2] % increase	Affymetrix, Illumina, Perlegen [~ 2600000] (imputed)	N
10	rs3758348	0.941037	9	136154168	rs579459	0.720235	Low density lipoprotein cholesterol levels	43647	31217584	Wojcik GL	43635	Nature	www.ncbi.nlm.nih.gov/pubmed/31217584	Genetic analyses of diverse populations improves discovery for complex traits.	9,720 African American individuals, 17,373 Hispanic/Latino individuals, 2,316 Asian ancestry individuals, 1,900 Native Hawaiian ancestry individuals, 591 Native American ancestry individuals, 321 individuals	NA	9q34.2	NR	ABO - Y_RNA	ENSG00000281879	ENSG00000200742		2700	59004	rs579459-?	rs579459	0	579459	upstream_gene_variant	1	NR	7E-11	10.1549		2.65324	[1.86-3.45] unit increase	Illumina [31808917] (imputed)	N
10	rs3758348	0.941037	9	136154168	rs579459	0.720235	Total cholesterol levels	43648	31217584	Wojcik GL	43635	Nature	www.ncbi.nlm.nih.gov/pubmed/31217584	Genetic analyses of diverse populations improves discovery for complex traits.	10,137 African American individuals, 17,802 Hispanic/Latino individuals, 2,387 Asian ancestry individuals, 1,915 Native Hawaiian ancestry individuals, 604 Native American ancestry individuals, 340 individuals	NA	9q34.2	NR	ABO - Y_RNA	ENSG00000281879	ENSG00000200742		2700	59004	rs579459-?	rs579459	0	579459	upstream_gene_variant	1	NR	3E-10	9.52288		2.85709	[1.97-3.74] unit increase	Illumina [32003504] (imputed)	N
10	rs3758348	0.941037	9	136154168	rs579459	0.720235	Stem cell factor levels	44159	33067605	Folkersen L	44120	Nat Metab	www.ncbi.nlm.nih.gov/pubmed/33067605	Genomic and drug target evaluation of 90 cardiovascular proteins in 30,931 individuals.	21,758 European ancestry individuals	9,173 individuals	9q34.2		ABO - Y_RNA	ENSG00000281879	ENSG00000200742		2700	59004	rs579459-T	rs579459	0	579459	upstream_gene_variant	1	0.78	1E-10	10		0.0708	unit increase	Affymetrix, Illumina [20300000] (imputed)	N
10	rs3758348	0.941037	9	136154168	rs579459	0.720235	Relative protein intake	44837	34426670	Merino J	44431	Nat Hum Behav	www.ncbi.nlm.nih.gov/pubmed/34426670	Genetic analysis of dietary intake identifies new loci and functional links with metabolic traits.	282,271 European ancestry individuals	NA	9q34.2		ABO - Y_RNA	ENSG00000281879	ENSG00000200742		2700	59004	rs579459-T	rs579459	0	579459	upstream_gene_variant	1	0.7856	8E-9	8.09691		0.0653	[0.043-0.087] unit decrease	Affymetrix [11800000] (imputed)	N
10	rs3758348	0.941037	9	136154168	rs579459	0.720235	Dietary macronutrient intake (multi-trait analysis)	44837	34426670	Merino J	44431	Nat Hum Behav	www.ncbi.nlm.nih.gov/pubmed/34426670	Genetic analysis of dietary intake identifies new loci and functional links with metabolic traits.	282,271 European ancestry individuals	NA	9q34.2		ABO - Y_RNA	ENSG00000281879	ENSG00000200742		2700	59004	rs579459-T	rs579459	0	579459	upstream_gene_variant	1	0.786	3E-8	7.52288		NA		Affymetrix [11800000] (imputed)	N
10	rs3758348	0.941037	9	136154168	rs579459	0.720235	Platelet glycoprotein 4 levels	44858	36168886	Thareja G	44832	Hum Mol Genet	www.ncbi.nlm.nih.gov/pubmed/36168886	Differences and commonalities in the genetic architecture of protein quantitative trait loci in European and Arab populations.	2,935 Qatari ancestry individuals	NA	9q34.2		ABO - Y_RNA	ENSG00000281879	ENSG00000200742		2700	59004	rs579459-C	rs579459	0	579459	upstream_gene_variant	1	0.113629	2E-23	22.699		0.406697	[0.33-0.49] unit decrease	NR [10004359]	N
15	rs6503533	0.984044	17	38178149	rs2302776	0.718679	Asthma (childhood onset)	43938	31669095	Zhu Z	43762	J Allergy Clin Immunol	www.ncbi.nlm.nih.gov/pubmed/31669095	Shared Genetic and Experimental Links between Obesity-Related Traits and Asthma Subtypes in UK Biobank.	13,435 European ancestry cases, 393,186 European ancestry controls	NA	17q21.1	NR	MED24			ENSG00000008838	NA	NA	rs2302776-?	rs2302776	0	2302776	intron_variant	0	NR	3E-30	29.5229		NA		Affymetrix [~ 8270000] (imputed)	N
15	rs6503533	0.984044	17	38178149	rs2302776	0.718679	Asthma and cardiovascular disease	44700	35126453	Zhou Y	44581	Front Genet	www.ncbi.nlm.nih.gov/pubmed/35126453	Shared Genetic Architecture and Causal Relationship Between Asthma and Cardiovascular Diseases: A Large-Scale Cross-Trait Analysis.	19,954 European ancestry cases, 107,715 European ancestry controls	NA	17q21.1		MED24			ENSG00000008838	NA	NA	rs2302776-?	rs2302776	0	2302776	intron_variant	0	NR	8E-13	12.0969		NA		NR [NR]	N
10	rs3758348	0.941037	9	136151806	rs600038	0.715868	Heart failure	43866	31919418	Shah S	43839	Nat Commun	www.ncbi.nlm.nih.gov/pubmed/31919418	Genome-wide association and Mendelian randomisation analysis provide insights into the pathogenesis of heart failure.	47,309 European ancestry cases, 930,014 European ancestry controls	NA	9q34.2	ABO, SURF1	ABO - Y_RNA	ENSG00000281879	ENSG00000200742		330	26116	rs600038-C	rs600038	0	600038	upstream_gene_variant	1	0.21	4E-9	8.39794		1.06	[1.04-1.08]	Affymetrix, Illumina [8246881] (imputed)	N
10	rs3758348	0.941037	9	136151806	rs600038	0.715868	OX-2 membrane glycoprotein levels	44858	36168886	Thareja G	44832	Hum Mol Genet	www.ncbi.nlm.nih.gov/pubmed/36168886	Differences and commonalities in the genetic architecture of protein quantitative trait loci in European and Arab populations.	2,935 Qatari ancestry individuals	NA	9q34.2		ABO - Y_RNA	ENSG00000281879	ENSG00000200742		330	26116	rs600038-C	rs600038	0	600038	upstream_gene_variant	1	0.113629	9E-21	20.0458		0.385787	[0.3-0.47] unit decrease	NR [10004359]	N
10	rs3758348	0.941037	9	136151806	rs600038	0.715868	Ideal cardiovascular health score (clinical and behavioral)	44791	35613103	Huang RDL	44706	PLoS One	www.ncbi.nlm.nih.gov/pubmed/35613103	Genome-wide and phenome-wide analysis of ideal cardiovascular health in the VA Million Veteran Program.	119,129 European ancestry individuals, 16,495 African American individuals, 6,780 Hispanic individuals	37,646 European ancestry individuals, 5,366 African American individuals, 2,754 Hispanic individuals	9q34.2		ABO - Y_RNA	ENSG00000281879	ENSG00000200742		330	26116	rs600038-T	rs600038	0	600038	upstream_gene_variant	1	0.21	3E-9	8.52288		0.05	unit increase	Affymetrix [29000000] (imputed)	N
10	rs3758348	0.941037	9	136151806	rs600038	0.715868	Hematocrit	44882	36329257	Lee CJ	44868	Commun Biol	www.ncbi.nlm.nih.gov/pubmed/36329257	Phenome-wide analysis of Taiwan Biobank reveals novel glycemia-related loci and genetic risks for diabetes.	76,452 Taiwanese ancestry individuals	NA	9q34.2		ABO - Y_RNA	ENSG00000281879	ENSG00000200742		330	26116	rs600038-?	rs600038	0	600038	upstream_gene_variant	1	NR	7E-23	22.1549		0.216682	unit increase	NR [5925277] (imputed)	N
10	rs3758348	0.941037	9	136151806	rs600038	0.715868	Chronic heart failure	44544	34594039	Sakaue S	44469	Nat Genet	www.ncbi.nlm.nih.gov/pubmed/34594039	A cross-population atlas of genetic associations for 220 human phenotypes.	14,262 European ancestry cases, 471,898 European ancestry controls, 10,540 East Asian ancestry cases, 168,186 East Asian ancestry controls	NA	9q34.2		ABO - Y_RNA	ENSG00000281879	ENSG00000200742		330	26116	rs600038-C	rs600038	0	600038	upstream_gene_variant	1	NR	1E-8	8		0.0648	[0.042-0.087] unit increase	Affymetrix, Illumina [25844553] (imputed)	N
10	rs3758348	0.941037	9	136151806	rs600038	0.715868	Cholelithiasis	44544	34594039	Sakaue S	44469	Nat Genet	www.ncbi.nlm.nih.gov/pubmed/34594039	A cross-population atlas of genetic associations for 220 human phenotypes.	26,122 European ancestry cases, 461,431 European ancestry controls, 9,305 East Asian ancestry cases, 168,253 East Asian ancestry controls	NA	9q34.2		ABO - Y_RNA	ENSG00000281879	ENSG00000200742		330	26116	rs600038-C	rs600038	0	600038	upstream_gene_variant	1	NR	2E-10	9.69897		0.0618	[0.043-0.081] unit increase	Affymetrix, Illumina [25844936] (imputed)	N
18	rs62200027	0.903901	20	6470094	rs2326788	0.71359	Hip circumference adjusted for BMI	42878	25673412	Shungin D	42047	Nature	www.ncbi.nlm.nih.gov/pubmed/25673412	New genetic loci link adipose and insulin biology to body fat distribution.	up to 56,910 European ancestry men, up to 86,570 European ancestry women	up to 36,570 European ancestry men, 30,172 European ancestry women, 915 Filipino ancestry men, 735 Filipino ancestry women, 2,351 African American/Afro-Caribbean ancestry men, 6,258 African American/Afro-Caribbean ancestry women, 2,285 South Asian ancestry men, 506 South Asian ancestry women, 195 Seychellois ancestry men, 266 Seychellois ancestry women	20p12.3	BMP2	CASC20			ENSG00000229876	NA	NA	rs2326788-A	rs2326788	0	2326788	intron_variant	0	0.3793	1E-9	9	(EA)	0.022	[0.015-0.029] unit decrease	Affymetrix, Illumina, Perlegen [up to 2542447] (imputed)	N
18	rs62200027	0.903901	20	6470094	rs2326788	0.71359	Glaucoma (primary open-angle)	44286	33627673	Gharahkhani P	44251	Nat Commun	www.ncbi.nlm.nih.gov/pubmed/33627673	Genome-wide meta-analysis identifies 127 open-angle glaucoma loci with consistent effect across ancestries.	23,963 European ancestry cases, 306,942 European ancestry controls, 6,935 East Asian ancestry cases, 39,588 East Asian ancestry controls, 3,281 Sub-Saharan African ancestry cases, 2,791 Sub-Saharan African ancestry controls	43,254 European ancestry cases, 1,471,118 European ancestry controls	20p12.3	CASC20	CASC20			ENSG00000229876	NA	NA	rs2326788-A	rs2326788	0	2326788	intron_variant	0	NR	2E-14	13.699		0.0567	unit decrease	Illumina [15409056] (imputed)	N
18	rs62200027	0.903901	20	6470094	rs2326788	0.71359	Glaucoma (primary open-angle)	44286	33627673	Gharahkhani P	44251	Nat Commun	www.ncbi.nlm.nih.gov/pubmed/33627673	Genome-wide meta-analysis identifies 127 open-angle glaucoma loci with consistent effect across ancestries.	6,935 East Asian ancestry cases, 39,588 East Asian ancestry controls	NA	20p12.3	CASC20	CASC20			ENSG00000229876	NA	NA	rs2326788-A	rs2326788	0	2326788	intron_variant	0	NR	4E-7	6.39794		0.891723	[0.85-0.94]	Illumina [11610548] (imputed)	N
18	rs62200027	0.903901	20	6470094	rs2326788	0.71359	Vertical cup-disc ratio	44767	34077760	Alipanahi B	44348	Am J Hum Genet	www.ncbi.nlm.nih.gov/pubmed/34077760	Large-scale machine-learning-based phenotyping significantly improves genomic discovery for optic nerve head morphology.	65,680 European ancestry individuals	NA	20p12.3		CASC20			ENSG00000229876	NA	NA	rs2326788-G	rs2326788	0	2326788	intron_variant	0	0.628	2E-65	64.699		0.0117	[0.01-0.013] unit increase	Affymetrix [13110443] (imputed)	N
18	rs62200027	0.903901	20	6470094	rs2326788	0.71359	Vertical cup-disc ratio	44767	34077760	Alipanahi B	44348	Am J Hum Genet	www.ncbi.nlm.nih.gov/pubmed/34077760	Large-scale machine-learning-based phenotyping significantly improves genomic discovery for optic nerve head morphology.	89,579 European ancestry individuals	NA	20p12.3		CASC20			ENSG00000229876	NA	NA	rs2326788-G	rs2326788	0	2326788	intron_variant	0	NR	1E-67	67		0.0885	[0.078-0.099] unit increase	Affymetrix [8600000] (imputed)	N
8	rs17516457	0.919579	5	131413255	rs27438	0.713362	Eosinophil counts	44092	32888494	Vuckovic D	44075	Cell	www.ncbi.nlm.nih.gov/pubmed/32888494	The Polygenic and Monogenic Basis of Blood Traits and Diseases.	408,112 British individuals	NA	5q31.1	snoZ6	CSF2 - P4HA2-AS1	ENSG00000164400	ENSG00000237714		1392	107314	rs27438-A	rs27438	0	27438	upstream_gene_variant	1	0.210798	8E-63	62.0969		0.0489137	[0.043-0.055] unit increase	Affymetrix [93095623] (imputed)	N
8	rs17516457	0.919579	5	131413255	rs27438	0.713362	Eosinophil percentage of white cells	44092	32888494	Vuckovic D	44075	Cell	www.ncbi.nlm.nih.gov/pubmed/32888494	The Polygenic and Monogenic Basis of Blood Traits and Diseases.	408,112 British individuals	NA	5q31.1	snoZ6	CSF2 - P4HA2-AS1	ENSG00000164400	ENSG00000237714		1392	107314	rs27438-A	rs27438	0	27438	upstream_gene_variant	1	0.210813	5E-75	74.301		0.0534585	[0.048-0.059] unit increase	Affymetrix [93095623] (imputed)	N
10	rs3758348	0.941037	9	136153875	rs651007	0.713349	Blood metabolite levels	41983	24816252	Shin SY	41770	Nat Genet	www.ncbi.nlm.nih.gov/pubmed/24816252	An atlas of genetic influences on human blood metabolites.	7,824 European ancestry individuals	NA	9q34.2	ABO	ABO - Y_RNA	ENSG00000281879	ENSG00000200742		2407	59297	rs651007-T	rs651007	0	651007	intergenic_variant	1	0.21	6E-20	19.2218	(ADpSGEGDFXAEGGGVR)	0.065	[0.051-0.079] unit increase	Affymetrix, Illumina [2100000] (imputed)	N
10	rs3758348	0.941037	9	136153875	rs651007	0.713349	Serum metabolite levels	43355	23093944	Krumsiek J	41200	PLoS Genet	www.ncbi.nlm.nih.gov/pubmed/23093944	Mining the unknown: a systems approach to metabolite identification combining genetic and metabolic information.	1,678 European ancestry individuals	NA	9q34.2	intergenic	ABO - Y_RNA	ENSG00000281879	ENSG00000200742		2407	59297	rs651007-?	rs651007	0	651007	intergenic_variant	1	NR	1E-15	15	(ADpSGEGDFXAEGGGVR)	0.06719	[NR] unit increase	Affymetrix [655658]	N
10	rs3758348	0.941037	9	136153875	rs651007	0.713349	Serum alkaline phosphatase levels	41760	24094242	Li J	41552	BMC Genomics	www.ncbi.nlm.nih.gov/pubmed/24094242	Genome-wide association study on serum alkaline phosphatase levels in a Chinese population.	1,452 Han Chinese ancestry individuals	8,830 Han Chinese ancestry individuals	9q34.2	SURF6, ABO	ABO - Y_RNA	ENSG00000281879	ENSG00000200742		2407	59297	rs651007-A	rs651007	0	651007	intergenic_variant	1	0.226	1E-56	56		0.079	[0.069-0.089] U/L decrease	Affymetrix [658288]	N
10	rs3758348	0.941037	9	136153875	rs651007	0.713349	Low density lipoprotein cholesterol levels	43510	29507422	Hoffmann TJ	43164	Nat Genet	www.ncbi.nlm.nih.gov/pubmed/29507422	A large electronic-health-record-based genome-wide study of serum lipids.	76,627 European ancestry individuals, 7,795 Hispanic individuals, 6,855 East Asian ancestry individuals, 2,958 African American individuals, 439 South Asian ancestry individuals	NA	9q34.2	NR	ABO - Y_RNA	ENSG00000281879	ENSG00000200742		2407	59297	rs651007-C	rs651007	0	651007	intergenic_variant	1	0.786	5E-43	42.301	(EA)	0.079	unit decrease	Affymetrix [at least 7091467] (imputed)	N
10	rs3758348	0.941037	9	136153875	rs651007	0.713349	Low density lipoprotein cholesterol levels	43510	29507422	Hoffmann TJ	43164	Nat Genet	www.ncbi.nlm.nih.gov/pubmed/29507422	A large electronic-health-record-based genome-wide study of serum lipids.	76,627 European ancestry individuals, 7,795 Hispanic individuals, 6,855 East Asian ancestry individuals, 2,958 African American individuals, 439 South Asian ancestry individuals	NA	9q34.2	NR	ABO - Y_RNA	ENSG00000281879	ENSG00000200742		2407	59297	rs651007-C	rs651007	0	651007	intergenic_variant	1	0.812	2E-14	13.699	(Hispanic)	0.148	unit decrease	Affymetrix [at least 7091467] (imputed)	N
10	rs3758348	0.941037	9	136153875	rs651007	0.713349	Low density lipoprotein cholesterol levels	43510	29507422	Hoffmann TJ	43164	Nat Genet	www.ncbi.nlm.nih.gov/pubmed/29507422	A large electronic-health-record-based genome-wide study of serum lipids.	76,627 European ancestry individuals, 7,795 Hispanic individuals, 6,855 East Asian ancestry individuals, 2,958 African American individuals, 439 South Asian ancestry individuals	NA	9q34.2	NR	ABO - Y_RNA	ENSG00000281879	ENSG00000200742		2407	59297	rs651007-C	rs651007	0	651007	intergenic_variant	1	0.791	7E-7	6.1549	(East Asian)	0.097	unit decrease	Affymetrix [at least 7091467] (imputed)	N
10	rs3758348	0.941037	9	136153875	rs651007	0.713349	Low density lipoprotein cholesterol levels	43510	29507422	Hoffmann TJ	43164	Nat Genet	www.ncbi.nlm.nih.gov/pubmed/29507422	A large electronic-health-record-based genome-wide study of serum lipids.	76,627 European ancestry individuals, 7,795 Hispanic individuals, 6,855 East Asian ancestry individuals, 2,958 African American individuals, 439 South Asian ancestry individuals	NA	9q34.2	NR	ABO - Y_RNA	ENSG00000281879	ENSG00000200742		2407	59297	rs651007-C	rs651007	0	651007	intergenic_variant	1	NR	3E-59	58.5229		0.085	unit decrease	Affymetrix [at least 7091467] (imputed)	N
10	rs3758348	0.941037	9	136153875	rs651007	0.713349	Hematocrit	42866	28017375	van Rooij FJA	42726	Am J Hum Genet	www.ncbi.nlm.nih.gov/pubmed/28017375	Genome-wide Trans-ethnic Meta-analysis Identifies Seven Genetic Loci Influencing Erythrocyte Traits and a Role for RBPMS in Erythropoiesis.	up to 40,258 European ancestry individuals, up to 16,128 African American individuals, up to 15,252 East Asian ancestry individuals.	16,389 European and African American individuals	9q34.2	ABO	ABO - Y_RNA	ENSG00000281879	ENSG00000200742		2407	59297	rs651007-?	rs651007	0	651007	intergenic_variant	1	NR	7E-17	16.1549		NA		NR [2500000] (imputed)	N
10	rs3758348	0.941037	9	136153875	rs651007	0.713349	Iron status biomarkers (ferritin levels)	42169	25352340	Benyamin B	41941	Nat Commun	www.ncbi.nlm.nih.gov/pubmed/25352340	Novel loci affecting iron homeostasis and their effects in individuals at risk for hemochromatosis.	23,986 European ancestry individuals	Up to 24,986 European ancestry individuals	9q34.2	ABO	ABO - Y_RNA	ENSG00000281879	ENSG00000200742		2407	59297	rs651007-T	rs651007	0	651007	intergenic_variant	1	0.202	1E-8	8		0.05	[0.032-0.068] unit decrease	Affymetrix, Illumina [~ 2100000] (imputed)	N
10	rs3758348	0.941037	9	136153875	rs651007	0.713349	Total cholesterol levels	43510	29507422	Hoffmann TJ	43164	Nat Genet	www.ncbi.nlm.nih.gov/pubmed/29507422	A large electronic-health-record-based genome-wide study of serum lipids.	76,627 European ancestry individuals, 7,795 Hispanic individuals, 6,855 East Asian ancestry individuals, 2,958 African American individuals, 439 South Asian ancestry individuals	NA	9q34.2	NR	ABO - Y_RNA	ENSG00000281879	ENSG00000200742		2407	59297	rs651007-C	rs651007	0	651007	intergenic_variant	1	0.786	3E-36	35.5229	(EA)	0.07	unit decrease	Affymetrix [at least 7091467] (imputed)	N
10	rs3758348	0.941037	9	136153875	rs651007	0.713349	Total cholesterol levels	43510	29507422	Hoffmann TJ	43164	Nat Genet	www.ncbi.nlm.nih.gov/pubmed/29507422	A large electronic-health-record-based genome-wide study of serum lipids.	76,627 European ancestry individuals, 7,795 Hispanic individuals, 6,855 East Asian ancestry individuals, 2,958 African American individuals, 439 South Asian ancestry individuals	NA	9q34.2	NR	ABO - Y_RNA	ENSG00000281879	ENSG00000200742		2407	59297	rs651007-C	rs651007	0	651007	intergenic_variant	1	0.812	2E-10	9.69897	(Hispanic)	0.122	unit decrease	Affymetrix [at least 7091467] (imputed)	N
10	rs3758348	0.941037	9	136153875	rs651007	0.713349	Total cholesterol levels	43510	29507422	Hoffmann TJ	43164	Nat Genet	www.ncbi.nlm.nih.gov/pubmed/29507422	A large electronic-health-record-based genome-wide study of serum lipids.	76,627 European ancestry individuals, 7,795 Hispanic individuals, 6,855 East Asian ancestry individuals, 2,958 African American individuals, 439 South Asian ancestry individuals	NA	9q34.2	NR	ABO - Y_RNA	ENSG00000281879	ENSG00000200742		2407	59297	rs651007-C	rs651007	0	651007	intergenic_variant	1	NR	3E-48	47.5229		0.074	unit decrease	Affymetrix [at least 7091467] (imputed)	N
10	rs3758348	0.941037	9	136153875	rs651007	0.713349	End-stage coagulation	41353	23381943	Williams FM	41275	Ann Neurol	www.ncbi.nlm.nih.gov/pubmed/23381943	Ischemic stroke is associated with the ABO locus: the EuroCLOT study.	2,100 European ancestry individuals	NA	9q34.2	ABO	ABO - Y_RNA	ENSG00000281879	ENSG00000200742		2407	59297	rs651007-C	rs651007	0	651007	intergenic_variant	1	0.81	2E-25	24.699	(FVIII)	0.461	[0.37-0.55] unit decrease	Illumina [NR] (imputed)	N
10	rs3758348	0.941037	9	136153875	rs651007	0.713349	Metabolite levels	40827	21909109	Kim YJ	40797	Nat Genet	www.ncbi.nlm.nih.gov/pubmed/21909109	Large-scale genome-wide association studies in East Asians identify new genetic loci influencing metabolic traits.	12,545 Korean ancestry individuals	Up to 30,395 East Asian ancestry individuals	9q34.2	ABO	ABO - Y_RNA	ENSG00000281879	ENSG00000200742		2407	59297	rs651007-A	rs651007	0	651007	intergenic_variant	1	0.26	6E-9	8.22185	(LDL)	2.2778	[1.51-3.05] mg/dL increase	Affymetrix [~ 2200000] (imputed)	N
10	rs3758348	0.941037	9	136153875	rs651007	0.713349	E-selectin levels	40254	20147318	Qi L	40231	Hum Mol Genet	www.ncbi.nlm.nih.gov/pubmed/20147318	Genetic variants in ABO blood group region, plasma soluble E-selectin levels and risk of type 2 diabetes.	501 European ancestry type 2 diabetes female cases, 504 European ancestry female controls	518 European ancestry female individuals	9q34.2	ABO	ABO - Y_RNA	ENSG00000281879	ENSG00000200742		2407	59297	rs651007-T	rs651007	0	651007	intergenic_variant	1	0.22	2E-82	81.699		17.23	[NR] ng/ml decrease	Affymetrix [721316]	N
10	rs3758348	0.941037	9	136153875	rs651007	0.713349	Fasting blood glucose	43633	25631608	Wessel J	42033	Nat Commun	www.ncbi.nlm.nih.gov/pubmed/25631608	Low-frequency and rare exome chip variants associate with fasting glucose and type 2 diabetes susceptibility.	50,900 European ancestry non-diabetic individuals, 9,664 African American non-diabetic individuals	NA	9q34.2	ABO	ABO - Y_RNA	ENSG00000281879	ENSG00000200742		2407	59297	rs651007-A	rs651007	0	651007	intergenic_variant	1	0.2	1E-8	8		0.02	[0.012-0.028] unit increase	Illumina [197481]	N
10	rs3758348	0.941037	9	136153875	rs651007	0.713349	Stem cell factor levels	44159	33067605	Folkersen L	44120	Nat Metab	www.ncbi.nlm.nih.gov/pubmed/33067605	Genomic and drug target evaluation of 90 cardiovascular proteins in 30,931 individuals.	21,758 European ancestry individuals	9,173 individuals	9q34.2		ABO - Y_RNA	ENSG00000281879	ENSG00000200742		2407	59297	rs651007-T	rs651007	0	651007	intergenic_variant	1	0.22	9E-12	11.0458		0.0715	unit decrease	Affymetrix, Illumina [20300000] (imputed)	N
10	rs3758348	0.941037	9	136153875	rs651007	0.713349	E-selectin levels	44662	28240269	Suhre K	42793	Nat Commun	www.ncbi.nlm.nih.gov/pubmed/28240269	Connecting genetic risk to disease end points through the human blood plasma proteome.	997 European ancestry individuals	338 Greater Middle Eastern (Middle Eastern, North African or Persian), South Asian ancestry, Asian ancestry individuals	9q34.2		ABO - Y_RNA	ENSG00000281879	ENSG00000200742		2407	59297	rs651007-T	rs651007	0	651007	intergenic_variant	1	NR	1E-96	96		0.9436	[0.86-1.02] unit decrease	Affymetrix [509946]	N
10	rs3758348	0.941037	9	136153875	rs651007	0.713349	Protein jagged-1 levels	44662	28240269	Suhre K	42793	Nat Commun	www.ncbi.nlm.nih.gov/pubmed/28240269	Connecting genetic risk to disease end points through the human blood plasma proteome.	997 European ancestry individuals	338 Greater Middle Eastern (Middle Eastern, North African or Persian), South Asian ancestry, Asian ancestry individuals	9q34.2		ABO - Y_RNA	ENSG00000281879	ENSG00000200742		2407	59297	rs651007-T	rs651007	0	651007	intergenic_variant	1	NR	5E-11	10.301	(EA)	0.3358	[0.24-0.43] unit decrease	Affymetrix [509946]	N
10	rs3758348	0.941037	9	136153875	rs651007	0.713349	OX-2 membrane glycoprotein levels	44662	28240269	Suhre K	42793	Nat Commun	www.ncbi.nlm.nih.gov/pubmed/28240269	Connecting genetic risk to disease end points through the human blood plasma proteome.	997 European ancestry individuals	338 Greater Middle Eastern (Middle Eastern, North African or Persian), South Asian ancestry, Asian ancestry individuals	9q34.2		ABO - Y_RNA	ENSG00000281879	ENSG00000200742		2407	59297	rs651007-T	rs651007	0	651007	intergenic_variant	1	NR	8E-11	10.0969		0.3283	[0.23-0.43] unit decrease	Affymetrix [509946]	N
10	rs3758348	0.941037	9	136153875	rs651007	0.713349	P-selectin levels	44662	28240269	Suhre K	42793	Nat Commun	www.ncbi.nlm.nih.gov/pubmed/28240269	Connecting genetic risk to disease end points through the human blood plasma proteome.	997 European ancestry individuals	338 Greater Middle Eastern (Middle Eastern, North African or Persian), South Asian ancestry, Asian ancestry individuals	9q34.2		ABO - Y_RNA	ENSG00000281879	ENSG00000200742		2407	59297	rs651007-T	rs651007	0	651007	intergenic_variant	1	NR	7E-13	12.1549		0.3726	[0.27-0.47] unit decrease	Affymetrix [509946]	N
10	rs3758348	0.941037	9	136153875	rs651007	0.713349	Platelet glycoprotein 4 levels	44662	28240269	Suhre K	42793	Nat Commun	www.ncbi.nlm.nih.gov/pubmed/28240269	Connecting genetic risk to disease end points through the human blood plasma proteome.	997 European ancestry individuals	338 Greater Middle Eastern (Middle Eastern, North African or Persian), South Asian ancestry, Asian ancestry individuals	9q34.2		ABO - Y_RNA	ENSG00000281879	ENSG00000200742		2407	59297	rs651007-T	rs651007	0	651007	intergenic_variant	1	NR	1E-29	29	(EA)	0.5352	[0.45-0.63] unit decrease	Affymetrix [509946]	N
10	rs3758348	0.941037	9	136153875	rs651007	0.713349	Insulin receptor levels	44662	28240269	Suhre K	42793	Nat Commun	www.ncbi.nlm.nih.gov/pubmed/28240269	Connecting genetic risk to disease end points through the human blood plasma proteome.	997 European ancestry individuals	338 Greater Middle Eastern (Middle Eastern, North African or Persian), South Asian ancestry, Asian ancestry individuals	9q34.2		ABO - Y_RNA	ENSG00000281879	ENSG00000200742		2407	59297	rs651007-T	rs651007	0	651007	intergenic_variant	1	NR	4E-44	43.3979		0.6958	[0.6-0.79] unit decrease	Affymetrix [509946]	N
10	rs3758348	0.941037	9	136153875	rs651007	0.713349	Intercellular adhesion molecule 1 levels	44662	28240269	Suhre K	42793	Nat Commun	www.ncbi.nlm.nih.gov/pubmed/28240269	Connecting genetic risk to disease end points through the human blood plasma proteome.	997 European ancestry individuals	338 Greater Middle Eastern (Middle Eastern, North African or Persian), South Asian ancestry, Asian ancestry individuals	9q34.2		ABO - Y_RNA	ENSG00000281879	ENSG00000200742		2407	59297	rs651007-T	rs651007	0	651007	intergenic_variant	1	NR	4E-7	6.39794	(EA)	NA		Affymetrix [509946]	N
10	rs3758348	0.941037	9	136153875	rs651007	0.713349	Intercellular adhesion molecule 2 levels	44662	28240269	Suhre K	42793	Nat Commun	www.ncbi.nlm.nih.gov/pubmed/28240269	Connecting genetic risk to disease end points through the human blood plasma proteome.	997 European ancestry individuals	338 Greater Middle Eastern (Middle Eastern, North African or Persian), South Asian ancestry, Asian ancestry individuals	9q34.2		ABO - Y_RNA	ENSG00000281879	ENSG00000200742		2407	59297	rs651007-T	rs651007	0	651007	intergenic_variant	1	NR	7E-15	14.1549	(EA)	0.4016	[0.3-0.5] unit decrease	Affymetrix [509946]	N
10	rs3758348	0.941037	9	136153875	rs651007	0.713349	Vascular endothelial growth factor receptor 2 levels	44662	28240269	Suhre K	42793	Nat Commun	www.ncbi.nlm.nih.gov/pubmed/28240269	Connecting genetic risk to disease end points through the human blood plasma proteome.	997 European ancestry individuals	338 Greater Middle Eastern (Middle Eastern, North African or Persian), South Asian ancestry, Asian ancestry individuals	9q34.2		ABO - Y_RNA	ENSG00000281879	ENSG00000200742		2407	59297	rs651007-T	rs651007	0	651007	intergenic_variant	1	NR	3E-13	12.5229	(EA)	0.367	[0.27-0.46] unit decrease	Affymetrix [509946]	N
10	rs3758348	0.941037	9	136153875	rs651007	0.713349	Vascular endothelial growth factor receptor 3 levels	44662	28240269	Suhre K	42793	Nat Commun	www.ncbi.nlm.nih.gov/pubmed/28240269	Connecting genetic risk to disease end points through the human blood plasma proteome.	997 European ancestry individuals	338 Greater Middle Eastern (Middle Eastern, North African or Persian), South Asian ancestry, Asian ancestry individuals	9q34.2		ABO - Y_RNA	ENSG00000281879	ENSG00000200742		2407	59297	rs651007-T	rs651007	0	651007	intergenic_variant	1	NR	1E-31	31		0.5933	[0.5-0.69] unit decrease	Affymetrix [509946]	N
10	rs3758348	0.941037	9	136153875	rs651007	0.713349	Endoglin levels	44662	28240269	Suhre K	42793	Nat Commun	www.ncbi.nlm.nih.gov/pubmed/28240269	Connecting genetic risk to disease end points through the human blood plasma proteome.	997 European ancestry individuals	338 Greater Middle Eastern (Middle Eastern, North African or Persian), South Asian ancestry, Asian ancestry individuals	9q34.2		ABO - Y_RNA	ENSG00000281879	ENSG00000200742		2407	59297	rs651007-T	rs651007	0	651007	intergenic_variant	1	NR	6E-26	25.2218	(EA)	0.5364	[0.44-0.63] unit decrease	Affymetrix [509946]	N
10	rs3758348	0.941037	9	136153875	rs651007	0.713349	Toll-like receptor 4:Lymphocyte antigen 96 complex levels	44662	28240269	Suhre K	42793	Nat Commun	www.ncbi.nlm.nih.gov/pubmed/28240269	Connecting genetic risk to disease end points through the human blood plasma proteome.	997 European ancestry individuals	338 Greater Middle Eastern (Middle Eastern, North African or Persian), South Asian ancestry, Asian ancestry individuals	9q34.2		ABO - Y_RNA	ENSG00000281879	ENSG00000200742		2407	59297	rs651007-T	rs651007	0	651007	intergenic_variant	1	NR	3E-12	11.5229	(EA)	0.3638	[0.26-0.46] unit decrease	Affymetrix [509946]	N
10	rs3758348	0.941037	9	136153875	rs651007	0.713349	Hepatocyte growth factor receptor levels	44662	28240269	Suhre K	42793	Nat Commun	www.ncbi.nlm.nih.gov/pubmed/28240269	Connecting genetic risk to disease end points through the human blood plasma proteome.	997 European ancestry individuals	338 Greater Middle Eastern (Middle Eastern, North African or Persian), South Asian ancestry, Asian ancestry individuals	9q34.2		ABO - Y_RNA	ENSG00000281879	ENSG00000200742		2407	59297	rs651007-T	rs651007	0	651007	intergenic_variant	1	NR	3E-19	18.5229		0.4365	[0.34-0.53] unit decrease	Affymetrix [509946]	N
10	rs3758348	0.941037	9	136153875	rs651007	0.713349	Cadherin-5 levels	44662	28240269	Suhre K	42793	Nat Commun	www.ncbi.nlm.nih.gov/pubmed/28240269	Connecting genetic risk to disease end points through the human blood plasma proteome.	997 European ancestry individuals	338 Greater Middle Eastern (Middle Eastern, North African or Persian), South Asian ancestry, Asian ancestry individuals	9q34.2		ABO - Y_RNA	ENSG00000281879	ENSG00000200742		2407	59297	rs651007-T	rs651007	0	651007	intergenic_variant	1	NR	5E-12	11.301	(EA)	0.3587	[0.26-0.46] unit decrease	Affymetrix [509946]	N
10	rs3758348	0.941037	9	136153875	rs651007	0.713349	Carbohydrate sulfotransferase 15 levels	44662	28240269	Suhre K	42793	Nat Commun	www.ncbi.nlm.nih.gov/pubmed/28240269	Connecting genetic risk to disease end points through the human blood plasma proteome.	997 European ancestry individuals	338 Greater Middle Eastern (Middle Eastern, North African or Persian), South Asian ancestry, Asian ancestry individuals	9q34.2		ABO - Y_RNA	ENSG00000281879	ENSG00000200742		2407	59297	rs651007-T	rs651007	0	651007	intergenic_variant	1	NR	7E-13	12.1549	(EA)	0.3649	[0.27-0.46] unit decrease	Affymetrix [509946]	N
10	rs3758348	0.941037	9	136153875	rs651007	0.713349	CD109 antigen levels	44662	28240269	Suhre K	42793	Nat Commun	www.ncbi.nlm.nih.gov/pubmed/28240269	Connecting genetic risk to disease end points through the human blood plasma proteome.	997 European ancestry individuals	338 Greater Middle Eastern (Middle Eastern, North African or Persian), South Asian ancestry, Asian ancestry individuals	9q34.2		ABO - Y_RNA	ENSG00000281879	ENSG00000200742		2407	59297	rs651007-T	rs651007	0	651007	intergenic_variant	1	NR	8E-9	8.09691	(EA)	0.2995	[0.2-0.4] unit decrease	Affymetrix [509946]	N
10	rs3758348	0.941037	9	136270538	rs41302673	0.711426	Gastrointestinal infection	43980	32152699	Nudel R	43899	Hum Genet	www.ncbi.nlm.nih.gov/pubmed/32152699	A large population-based investigation into the genetics of susceptibility to gastrointestinal infections and the link between gastrointestinal infections and mental illness.	7,197 Danish ancestry cases, 37,062 Danish ancestry controls	NA	9q34.2	NR	STKLD1, STKLD1			ENSG00000198870, ENSG00000281245	NA	NA	rs41302673-G	rs41302673	0	41302673	missense_variant	0	NR	5E-7	6.30103		1.169	[1.11-1.23]	Illumina [11600722] (imputed)	N
10	rs3758348	0.941037	9	136270538	rs41302673	0.711426	Hemoglobin levels	43999	32327693	Oskarsson GR	43944	Commun Biol	www.ncbi.nlm.nih.gov/pubmed/32327693	Predicted loss and gain of function mutations in ACO1 are associated with erythropoiesis.	684,122 European ancestry individuals	NA	9q34.2	STKLD1	STKLD1, STKLD1			ENSG00000198870, ENSG00000281245	NA	NA	rs41302673-G	rs41302673	0	41302673	missense_variant	0		2E-47	46.699		0.056	[NR] unit decrease	Affymetrix, Illumina [43000000] (imputed)	N
10	rs3758348	0.941037	9	136270538	rs41302673	0.711426	Glycated hemoglobin levels	44376	33462484	Sinnott-Armstrong N	44214	Nat Genet	www.ncbi.nlm.nih.gov/pubmed/33462484	Genetics of 35 blood and urine biomarkers in the UK Biobank.	327,177 European ancestry individuals, 4,847 African ancestry individuals, 6,895 South Asian ancestry individuals	NA	9q34.2	NR	STKLD1, STKLD1			ENSG00000198870, ENSG00000281245	NA	NA	rs41302673-G	rs41302673	0	41302673	missense_variant	0	NR	6E-19	18.2218		0.038	[0.03-0.046] unit increase	Affymetrix [9000000] (imputed)	N
10	rs3758348	0.941037	9	136270538	rs41302673	0.711426	Low density lipoprotein cholesterol levels	44376	33462484	Sinnott-Armstrong N	44214	Nat Genet	www.ncbi.nlm.nih.gov/pubmed/33462484	Genetics of 35 blood and urine biomarkers in the UK Biobank.	341,875 European ancestry individuals, 6,003 African ancestry individuals, 7,319 South Asian ancestry individuals	NA	9q34.2	NR	STKLD1, STKLD1			ENSG00000198870, ENSG00000281245	NA	NA	rs41302673-G	rs41302673	0	41302673	missense_variant	0	NR	2E-47	46.699		0.0605	[0.052-0.069] unit increase	Affymetrix [9000000] (imputed)	N
10	rs3758348	0.941037	9	136270538	rs41302673	0.711426	Apolipoprotein B levels	44376	33462484	Sinnott-Armstrong N	44214	Nat Genet	www.ncbi.nlm.nih.gov/pubmed/33462484	Genetics of 35 blood and urine biomarkers in the UK Biobank.	340,860 European ancestry individuals, 5,962 African ancestry individuals, 7,275 South Asian ancestry individuals	NA	9q34.2	NR	STKLD1, STKLD1			ENSG00000198870, ENSG00000281245	NA	NA	rs41302673-G	rs41302673	0	41302673	missense_variant	0	NR	5E-29	28.301		0.0468	[0.039-0.055] unit increase	Affymetrix [9000000] (imputed)	N
10	rs3758348	0.941037	9	136270538	rs41302673	0.711426	Aspartate aminotransferase levels	44376	33462484	Sinnott-Armstrong N	44214	Nat Genet	www.ncbi.nlm.nih.gov/pubmed/33462484	Genetics of 35 blood and urine biomarkers in the UK Biobank.	341,246 European ancestry individuals, 5,982 African ancestry individuals, 7,313 South Asian ancestry individuals	NA	9q34.2	NR	STKLD1, STKLD1			ENSG00000198870, ENSG00000281245	NA	NA	rs41302673-G	rs41302673	0	41302673	missense_variant	0	NR	2E-16	15.699		0.0345	[0.026-0.043] unit decrease	Affymetrix [9000000] (imputed)	N
10	rs3758348	0.941037	9	136270538	rs41302673	0.711426	Aspartate aminotransferase to alanine aminotransferase ratio	44376	33462484	Sinnott-Armstrong N	44214	Nat Genet	www.ncbi.nlm.nih.gov/pubmed/33462484	Genetics of 35 blood and urine biomarkers in the UK Biobank.	341,165 European ancestry individuals, 5,981 African ancestry individuals, 7,309 South Asian ancestry individuals	NA	9q34.2	NR	STKLD1, STKLD1			ENSG00000198870, ENSG00000281245	NA	NA	rs41302673-G	rs41302673	0	41302673	missense_variant	0	NR	2E-29	28.699		0.0472	[0.039-0.055] unit decrease	Affymetrix [9000000] (imputed)	N
10	rs3758348	0.941037	9	136270538	rs41302673	0.711426	Total cholesterol levels	44376	33462484	Sinnott-Armstrong N	44214	Nat Genet	www.ncbi.nlm.nih.gov/pubmed/33462484	Genetics of 35 blood and urine biomarkers in the UK Biobank.	342,508 European ancestry individuals, 6,014 African ancestry individuals, 7,336 South Asian ancestry individuals	NA	9q34.2	NR	STKLD1, STKLD1			ENSG00000198870, ENSG00000281245	NA	NA	rs41302673-G	rs41302673	0	41302673	missense_variant	0	NR	6E-47	46.2218		0.0601	[0.052-0.068] unit increase	Affymetrix [9000000] (imputed)	N
10	rs3758348	0.941037	9	136270538	rs41302673	0.711426	Serum alkaline phosphatase levels	44376	33462484	Sinnott-Armstrong N	44214	Nat Genet	www.ncbi.nlm.nih.gov/pubmed/33462484	Genetics of 35 blood and urine biomarkers in the UK Biobank.	342,535 European ancestry individuals, 6,019 African ancestry individuals, 7,337 South Asian ancestry individuals	NA	9q34.2	NR	STKLD1, STKLD1			ENSG00000198870, ENSG00000281245	NA	NA	rs41302673-G	rs41302673	0	41302673	missense_variant	0	NR	8E-722	721.097		0.2393	[0.23-0.25] unit decrease	Affymetrix [9000000] (imputed)	N
10	rs3758348	0.941037	9	136270538	rs41302673	0.711426	Gamma glutamyl transferase levels	44376	33462484	Sinnott-Armstrong N	44214	Nat Genet	www.ncbi.nlm.nih.gov/pubmed/33462484	Genetics of 35 blood and urine biomarkers in the UK Biobank.	342,339 European ancestry individuals, 6,015 African ancestry individuals, 7,336 South Asian ancestry individuals	NA	9q34.2	NR	STKLD1, STKLD1			ENSG00000198870, ENSG00000281245	NA	NA	rs41302673-G	rs41302673	0	41302673	missense_variant	0	NR	4E-14	13.3979		0.0316	[0.023-0.04] unit increase	Affymetrix [9000000] (imputed)	N
10	rs3758348	0.941037	9	136270538	rs41302673	0.711426	Blood glucose levels	44376	33462484	Sinnott-Armstrong N	44214	Nat Genet	www.ncbi.nlm.nih.gov/pubmed/33462484	Genetics of 35 blood and urine biomarkers in the UK Biobank.	313,125 European ancestry individuals, 5,568 African ancestry individuals, 6,693 South Asian ancestry individuals	NA	9q34.2	NR	STKLD1, STKLD1			ENSG00000198870, ENSG00000281245	NA	NA	rs41302673-G	rs41302673	0	41302673	missense_variant	0	NR	9E-10	9.04576		0.0268	[0.018-0.035] unit increase	Affymetrix [9000000] (imputed)	N
18	rs62200027	0.903901	20	6473054	rs6140009	0.710993	Glaucoma (multi-trait analysis)	43893	31959993	Craig JE	43850	Nat Genet	www.ncbi.nlm.nih.gov/pubmed/31959993	Multitrait analysis of glaucoma identifies new risk loci and enables polygenic prediction of disease susceptibility and progression.	133,492 European ancestry individuals with intraocular pressure measurements, 90,939 European ancestry individuals with vertical cup-disc ratio measurements, 7,947 British ancestry glaucoma cases, 119,318 British ancestry controls	6,924 European ancestry glaucoma cases, 40,230 European ancestry controls	20p12.3	CASC20	CASC20			ENSG00000229876	NA	NA	rs6140009-C	rs6140009	0	6140009	intron_variant	0	0.62	2E-14	13.699		1.09	NR	Affymetrix, Illumina [8002429] (imputed)	N
18	rs62200027	0.903901	20	6473054	rs6140009	0.710993	Vertical cup-disc ratio (multi-trait analysis)	43893	31959993	Craig JE	43850	Nat Genet	www.ncbi.nlm.nih.gov/pubmed/31959993	Multitrait analysis of glaucoma identifies new risk loci and enables polygenic prediction of disease susceptibility and progression.	90,939 European ancestry individuals	NA	20p12.3	CASC20	CASC20			ENSG00000229876	NA	NA	rs6140009-C	rs6140009	0	6140009	intron_variant	0	0.62	3E-48	47.5229		0.01	NR unit increase	Affymetrix, Illumina [8002429] (imputed)	N
18	rs62200027	0.903901	20	6473054	rs6140009	0.710993	Serum alkaline phosphatase levels	44544	34594039	Sakaue S	44469	Nat Genet	www.ncbi.nlm.nih.gov/pubmed/34594039	A cross-population atlas of genetic associations for 220 human phenotypes.	344,292 European ancestry individuals, 118,886 East Asian ancestry individuals	NA	20p12.3		CASC20			ENSG00000229876	NA	NA	rs6140009-T	rs6140009	0	6140009	intron_variant	0	NR	6E-11	10.2218		0.0138	[0.0097-0.0179] unit decrease	Affymetrix, Illumina [20533886] (imputed)	N
16	rs9899833	0.950971	17	43507297	rs12949256	0.702435	Hemoglobin levels	43999	32327693	Oskarsson GR	43944	Commun Biol	www.ncbi.nlm.nih.gov/pubmed/32327693	Predicted loss and gain of function mutations in ACO1 are associated with erythropoiesis.	684,122 European ancestry individuals	NA	17q21.31	ARHGAP27	ARHGAP27			ENSG00000159314	NA	NA	rs12949256-T	rs12949256	0	12949256	missense_variant	0		3E-51	50.5229		0.043	[NR] unit increase	Affymetrix, Illumina [43000000] (imputed)	N
16	rs9899833	0.950971	17	44290850	rs78826239	0.700472	aparc-a2009s rh area G-oc-temp-lat-fusifor	44712	33875891	Smith SM	44305	Nat Neurosci	www.ncbi.nlm.nih.gov/pubmed/33875891	An expanded set of genome-wide association studies of brain imaging phenotypes in UK Biobank.	21,282 British ancestry individuals	10,686 British ancestry individuals	17q21.31		KANSL1, KANSL1, KANSL1			ENSG00000120071, ENSG00000275867, ENSG00000278458	NA	NA	rs78826239-A	rs78826239	0	78826239	intron_variant	0	0.202	2E-11	10.699		0.084	[0.059-0.109] unit decrease	Affymetrix [17103079] (imputed)	N
1	rs34517439	0.983136	1	78830045	rs12142416	0.699373	Body mass index	43938	31669095	Zhu Z	43762	J Allergy Clin Immunol	www.ncbi.nlm.nih.gov/pubmed/31669095	Shared Genetic and Experimental Links between Obesity-Related Traits and Asthma Subtypes in UK Biobank.	457,822 European ancestry individuals	NA	1p31.1	NR	PTGFR, MGC27382			ENSG00000122420, ENSG00000237413	NA	NA	rs12142416-?	rs12142416	0	12142416	intron_variant	0	NR	4E-16	15.3979		NA		Affymetrix [~ 8270000] (imputed)	N
16	rs9899833	0.950971	17	44065263	rs713522	0.6976	General cognitive ability	43360	29844566	Davies G	43249	Nat Commun	www.ncbi.nlm.nih.gov/pubmed/29844566	Study of 300,486 individuals identifies 148 independent genetic loci influencing general cognitive function.	up to 300,486 European ancestry individuals	NA	17q21.31	MAPT	MAPT, MAPT, MAPT			ENSG00000277956, ENSG00000276155, ENSG00000186868	NA	NA	rs713522-T	rs713522	0	713522	intron_variant	0	NR	1E-11	11		6.804	z-score increase	Affymetrix, Illumina [at least 2500000] (imputed)	N
16	rs9899833	0.950971	17	43471489	rs4763	0.696816	Breast cancer	43069	29059683	Michailidou K	43031	Nature	www.ncbi.nlm.nih.gov/pubmed/29059683	Association analysis identifies 65 new breast cancer risk loci.	76,192 European ancestry cases, 63,082 European ancestry controls	46,785 European ancestry cases, 42,892 European ancestry controls, 14,068 East Asian ancestry cases, 13,104 East Asian ancestry controls	17q21.31	NR	ARHGAP27			ENSG00000159314	NA	NA	rs4763-A	rs4763	0	4763	3_prime_UTR_variant	0	0.1745	2E-8	7.69897	(EA)	0.0464	[0.03-0.063] unit decrease	Illumina [~ 11800000] (imputed)	N
16	rs9899833	0.950971	17	43471489	rs4763	0.696816	White matter microstructure (axial diusivities)	43866	31666681	Zhao B	43768	Mol Psychiatry	www.ncbi.nlm.nih.gov/pubmed/31666681	Large-scale GWAS reveals genetic architecture of brain white matter microstructure and genetic overlap with cognitive and mental health traits (n = 17,706).	17,706 European ancestry individuals	NA	17q21.31	NR	ARHGAP27			ENSG00000159314	NA	NA	rs4763-?	rs4763	0	4763	3_prime_UTR_variant	0		9E-10	9.04576	(Superior longitudinal fasciculus)	NA		NR [8955960] (imputed)	N
14	rs4784882	0.945831	16	58030053	rs3743553	0.691846	Eosinophil counts	44095	32888493	Chen MH	44075	Cell	www.ncbi.nlm.nih.gov/pubmed/32888493	Trans-ethnic and Ancestry-Specific Blood-Cell Genetics in 746,667 Individuals from 5 Global Populations.	583,850 African American or Afro-Caribbean, African ancestry, European ancestry, East Asian ancestry, Hispanic or Latin American and South Asian ancestry individuals	NA	16q21	NR	ZNF319			ENSG00000166188	NA	NA	rs3743553-C	rs3743553	0	3743553	3_prime_UTR_variant	0	0.74566	4E-11	10.3979		NA		Affymetrix, Illumina [19872809] (imputed)	N
16	rs9899833	0.950971	17	44289232	rs2732631	0.68955	Macular thickness	43493	30535121	Gao XR	43441	Hum Mol Genet	www.ncbi.nlm.nih.gov/pubmed/30535121	Genome-wide association analyses identify 139 loci associated with macular thickness in the UK Biobank cohort.	59,814 European ancestry individuals	8,609 European ancestry individuals	17q21.31	KANSL1	KANSL1, KANSL1, KANSL1			ENSG00000120071, ENSG00000275867, ENSG00000278458	NA	NA	rs2732631-?	rs2732631	0	2732631	intron_variant	0	NR	3E-35	34.5229		0.959	[0.8-1.12] unit decrease	Affymetrix [11100000] (imputed)	N
16	rs9899833	0.950971	17	43933790	rs142955985	0.688468	Eosinophil counts	44544	34594039	Sakaue S	44469	Nat Genet	www.ncbi.nlm.nih.gov/pubmed/34594039	A cross-population atlas of genetic associations for 220 human phenotypes.	349,856 European ancestry individuals, 93,063 East Asian ancestry individuals	NA	17q21.31		MAPT-AS1, MAPT-AS1, MAPT-AS1			ENSG00000264589, ENSG00000281578, ENSG00000282067	NA	NA	rs142955985-T	rs142955985	0	142955985	intron_variant	0	NR	2E-24	23.699		0.0218	[0.018-0.026] unit decrease	Affymetrix, Illumina [20529668] (imputed)	N
8	rs17516457	0.919579	5	131408842	rs1469149	0.688466	Total cholesterol levels	43430	30275531	Klarin D	43374	Nat Genet	www.ncbi.nlm.nih.gov/pubmed/30275531	Genetics of blood lipids among ~300,000 multi-ethnic participants of the Million Veteran Program.	215,551 European ancestry individuals, 57,332 African American individuals, 24,743 Hispanic individuals	Up to 319,677 individuals	5q31.1	intergenic	IL3 - CSF2	ENSG00000164399	ENSG00000164400		9945	640	rs1469149-A	rs1469149	0	1469149	regulatory_region_variant	1	0.586	2E-8	7.69897		0.0148	[0.0095-0.0201] mg dl-1 increase	Affymetrix [up to 31400000] (imputed)	N
3	rs61054961	0.967552	2	198929806	rs7572733	0.688132	Dermatomyositis	41712	23983088	Miller FW	41513	Arthritis Rheum	www.ncbi.nlm.nih.gov/pubmed/23983088	Genome-wide association study of dermatomyositis reveals genetic overlap with other autoimmune disorders.	1,178 European ancestry cases, 4,724 European ancestry controls	NA	2q33.1	PLCL1	PLCL1			ENSG00000115896	NA	NA	rs7572733-?	rs7572733	0	7572733	intron_variant	0	NR	6E-6	5.22185		1.25	[1.14-1.39]	Illumina [up to 242876]	N
13	rs75588192	0.974676	12	133086888	rs117206641	0.684765	Calcific aortic valve stenosis	43938	32141789	Theriault S	43753	Circ Genom Precis Med	www.ncbi.nlm.nih.gov/pubmed/32141789	Genetic Association Analyses Highlight IL6, ALPL, and NAV1 As 3 New Susceptibility Genes Underlying Calcific Aortic Valve Stenosis.	5,115 European ancestry cases, 354,072 European ancestry controls	NA	12q24.33	FBRSL1	FBRSL1			ENSG00000112787	NA	NA	rs117206641-T	rs117206641	0	117206641	synonymous_variant	0	0.108	2E-6	5.69897		1.22	[1.14-1.3]	Affymetrix, Illumina [8000000] (imputed)	N
13	rs75588192	0.974676	12	133086888	rs117206641	0.684765	Systolic blood pressure	43433	30224653	Evangelou E	43360	Nat Genet	www.ncbi.nlm.nih.gov/pubmed/30224653	Genetic analysis of over 1 million people identifies 535 new loci associated with blood pressure traits.	757,601 European ancestry individuals	NA	12q24.33	FBRSL1	FBRSL1			ENSG00000112787	NA	NA	rs117206641-C	rs117206641	0	117206641	synonymous_variant	0	0.8892	3E-10	9.52288		0.3154	[0.22-0.41] mmHg decrease	Affymetrix, Illumina [~ 7100000] (imputed)	N
16	rs9899833	0.950971	17	44318863	rs2696606	0.684707	aseg global volume BrainSegNotVentSurf	44712	33875891	Smith SM	44305	Nat Neurosci	www.ncbi.nlm.nih.gov/pubmed/33875891	An expanded set of genome-wide association studies of brain imaging phenotypes in UK Biobank.	21,282 British ancestry individuals	10,686 British ancestry individuals	17q21.31		KANSL1 - MAPK8IP1P1	ENSG00000278458	ENSG00000282723		16108	2109	rs2696606-C	rs2696606	0	2696606	intergenic_variant	1	0.228	5E-14	13.301		0.087	[0.063-0.111] unit decrease	Affymetrix [17103079] (imputed)	N
16	rs9899833	0.950971	17	44318863	rs2696606	0.684707	aseg global volume SupraTentorialNotVent	44712	33875891	Smith SM	44305	Nat Neurosci	www.ncbi.nlm.nih.gov/pubmed/33875891	An expanded set of genome-wide association studies of brain imaging phenotypes in UK Biobank.	21,282 British ancestry individuals	10,686 British ancestry individuals	17q21.31		KANSL1 - MAPK8IP1P1	ENSG00000278458	ENSG00000282723		16108	2109	rs2696606-C	rs2696606	0	2696606	intergenic_variant	1	0.228	1E-12	12		0.082	[0.058-0.106] unit decrease	Affymetrix [17103079] (imputed)	N
16	rs9899833	0.950971	17	44318863	rs2696606	0.684707	BA-exvivo rh area V2	44712	33875891	Smith SM	44305	Nat Neurosci	www.ncbi.nlm.nih.gov/pubmed/33875891	An expanded set of genome-wide association studies of brain imaging phenotypes in UK Biobank.	21,281 British ancestry individuals	10,686 British ancestry individuals	17q21.31		KANSL1 - MAPK8IP1P1	ENSG00000278458	ENSG00000282723		16108	2109	rs2696606-C	rs2696606	0	2696606	intergenic_variant	1	0.228	2E-16	15.699		0.095	[0.071-0.119] unit decrease	Affymetrix [17103079] (imputed)	N
3	rs61054961	0.967552	2	198434319	rs11891750	0.684326	QT interval	44858	36050321	Young WJ	44805	Nat Commun	www.ncbi.nlm.nih.gov/pubmed/36050321	Genetic analyses of the electrocardiographic QT interval and its components identify additional loci and pathways.	212,199 European ancestry individuals	NA	2q33.1		RFTN2			ENSG00000162944	NA	NA	rs11891750-A	rs11891750	0	11891750	3_prime_UTR_variant	0	0.4844	3E-9	8.52288		0.0184	[0.012-0.024] unit increase	Affymetrix, Illumina [NR] (imputed)	N
10	rs3758348	0.941037	9	136270992	rs41296107	0.683868	CD209 antigen levels	44858	36168886	Thareja G	44832	Hum Mol Genet	www.ncbi.nlm.nih.gov/pubmed/36168886	Differences and commonalities in the genetic architecture of protein quantitative trait loci in European and Arab populations.	2,935 Qatari ancestry individuals	NA	9q34.2		STKLD1, STKLD1			ENSG00000198870, ENSG00000281245	NA	NA	rs41296107-T	rs41296107	0	41296107	3_prime_UTR_variant	0	0.0623509	8E-25	24.0969		0.567632	[0.46-0.68] unit increase	NR [10004359]	N
5	rs2421077	0.927867	3	168776031	rs13320959	0.681964	Height	43606	30595370	Kichaev G	43461	Am J Hum Genet	www.ncbi.nlm.nih.gov/pubmed/30595370	Leveraging Polygenic Functional Enrichment to Improve GWAS Power.	approximately 458,000 European ancestry individuals	NA	3q26.2		LINC01997 - MECOM	ENSG00000241383	ENSG00000085276		19827	25256	rs13320959-?	rs13320959	0	13320959	intergenic_variant	1	NR	1E-10	10		NA		NR [~ 8900000] (imputed)	N
10	rs3758348	0.941037	9	136214276	rs28658542	0.676319	Protein FAM3D levels	44858	36168886	Thareja G	44832	Hum Mol Genet	www.ncbi.nlm.nih.gov/pubmed/36168886	Differences and commonalities in the genetic architecture of protein quantitative trait loci in European and Arab populations.	2,935 Qatari ancestry individuals	NA	9q34.2		MED22, MED22			ENSG00000148297, ENSG00000281022	NA	NA	rs28658542-A	rs28658542	0	28658542	5_prime_UTR_variant	0	0.0877342	2E-17	16.699		0.401877	[0.31-0.49] unit increase	NR [10004359]	N
18	rs62200027	0.903901	20	6506275	rs55678551	0.675424	Glaucoma	44544	34594039	Sakaue S	44469	Nat Genet	www.ncbi.nlm.nih.gov/pubmed/34594039	A cross-population atlas of genetic associations for 220 human phenotypes.	10,411 European ancestry cases, 474,568 European ancestry controls, 8,448 East Asian ancestry cases, 168,903 East Asian ancestry controls	NA	20p12.3		CASC20			ENSG00000229876	NA	NA	rs55678551-T	rs55678551	0	55678551	intron_variant	0	NR	2E-8	7.69897		0.0687	[0.045-0.093] unit decrease	Affymetrix, Illumina [25844939] (imputed)	N
7	rs142285263	0.951924	4	106624285	rs76419734	0.675112	Post bronchodilator FEV1	42657	26634245	Lutz SM	42341	BMC Genet	www.ncbi.nlm.nih.gov/pubmed/26634245	A genome-wide association study identifies risk loci for spirometric measures among smokers of European and African ancestry.	10,094 European ancestry current and former smoker individuals, 3,260 African American current and former smoker individuals, 178 current and former smoker individuals	NA	4q24	INTS12	ARHGEF38, INTS12			ENSG00000236699, ENSG00000138785	NA	NA	rs76419734-T	rs76419734	0	76419734	intron_variant	0	0.061	5E-6	5.30103		0.09	NR unit increase	Illumina [NR] (imputed)	N
14	rs4784882	0.945831	16	58075282	rs12447804	0.672738	Pulmonary function	40832	21946350	Soler Artigas M	40811	Nat Genet	www.ncbi.nlm.nih.gov/pubmed/21946350	Genome-wide association and large-scale follow up identifies 16 new loci influencing lung function.	48,201 European ancestry individuals	46,411 European ancestry individuals	16q21	MMP15	MMP15			ENSG00000102996	NA	NA	rs12447804-T	rs12447804	0	12447804	intron_variant	0	0.21	4E-8	7.39794	(FEV1/FVC)	0.038	[0.024-0.052] unit decrease	Affymetrix, Illumina [~ 2500000] (imputed)	N
14	rs4784882	0.945831	16	58075282	rs12447804	0.672738	Pulmonary function (smoking interaction)	41332	23284291	Hancock DB	41263	PLoS Genet	www.ncbi.nlm.nih.gov/pubmed/23284291	Genome-wide joint meta-analysis of SNP and SNP-by-smoking interaction identifies novel loci for pulmonary function.	50,047 European ancestry individuals	NA	16q21	MMP15	MMP15			ENSG00000102996	NA	NA	rs12447804-?	rs12447804	0	12447804	intron_variant	0	NR	4E-8	7.39794	(FEV1/FVC, Ever-smoking)	NA		NR [~ 2500000] (imputed)	N
14	rs4784882	0.945831	16	58071092	rs12924215	0.671416	Gamma glutamyl transferase levels	44376	33462484	Sinnott-Armstrong N	44214	Nat Genet	www.ncbi.nlm.nih.gov/pubmed/33462484	Genetics of 35 blood and urine biomarkers in the UK Biobank.	342,339 European ancestry individuals, 6,015 African ancestry individuals, 7,336 South Asian ancestry individuals	NA	16q21	NR	MMP15			ENSG00000102996	NA	NA	rs12924215-T	rs12924215	0	12924215	intron_variant	0	NR	1E-29	29		0.0327	[0.027-0.038] unit decrease	Affymetrix [9000000] (imputed)	N
16	rs9899833	0.950971	17	43499328	rs35519908	0.67053	White matter microstructure (mean diusivities)	43866	31666681	Zhao B	43768	Mol Psychiatry	www.ncbi.nlm.nih.gov/pubmed/31666681	Large-scale GWAS reveals genetic architecture of brain white matter microstructure and genetic overlap with cognitive and mental health traits (n = 17,706).	17,706 European ancestry individuals	NA	17q21.31	NR	ARHGAP27			ENSG00000159314	NA	NA	rs35519908-?	rs35519908	0	35519908	intron_variant	0		3E-9	8.52288	(Cingulate gyrus)	NA		NR [8955960] (imputed)	N
16	rs9899833	0.950971	17	44186952	rs9904766	0.669576	Waist-hip index	44432	34021172	Christakoudi S	44337	Sci Rep	www.ncbi.nlm.nih.gov/pubmed/34021172	GWAS of allometric body-shape indices in UK Biobank identifies loci suggesting associations with morphogenesis, organogenesis, adrenal cell renewal and cancer.	186,825 British ancestry men	NA	17q21.31	KANSL1	KANSL1, KANSL1, KANSL1			ENSG00000120071, ENSG00000275867, ENSG00000278458	NA	NA	rs9904766-T	rs9904766	0	9904766	intron_variant	0	NR	1E-9	9		0.0192377	[0.013-0.025] unit decrease	Affymetrix [127266] (imputed)	N
16	rs9899833	0.950971	17	44186952	rs9904766	0.669576	Waist-to-hip ratio adjusted for BMI	44432	34021172	Christakoudi S	44337	Sci Rep	www.ncbi.nlm.nih.gov/pubmed/34021172	GWAS of allometric body-shape indices in UK Biobank identifies loci suggesting associations with morphogenesis, organogenesis, adrenal cell renewal and cancer.	186,825 British ancestry men	NA	17q21.31	KANSL1	KANSL1, KANSL1, KANSL1			ENSG00000120071, ENSG00000275867, ENSG00000278458	NA	NA	rs9904766-T	rs9904766	0	9904766	intron_variant	0	NR	2E-9	8.69897		0.019001	[0.013-0.025] unit decrease	Affymetrix [323858] (imputed)	N
16	rs9899833	0.950971	17	43488792	rs62064641	0.669157	Worry	43404	29942085	Nagel M	43276	Nat Genet	www.ncbi.nlm.nih.gov/pubmed/29942085	Meta-analysis of genome-wide association studies for neuroticism in 449,484 individuals identifies novel genetic loci and pathways.	348,219 European ancestry individuals	NA	17q21.31	NR	ARHGAP27			ENSG00000159314	NA	NA	rs62064641-C	rs62064641	0	62064641	intron_variant	0	NR	2E-11	10.699		0.02055	[0.015-0.027] unit increase	Affymetrix [10847151] (imputed)	N
16	rs9899833	0.950971	17	43488792	rs62064641	0.669157	White blood cell count	43504	30595370	Kichaev G	43461	Am J Hum Genet	www.ncbi.nlm.nih.gov/pubmed/30595370	Leveraging Polygenic Functional Enrichment to Improve GWAS Power.	approximately 444,000 European ancestry individuals	NA	17q21.31		ARHGAP27			ENSG00000159314	NA	NA	rs62064641-?	rs62064641	0	62064641	intron_variant	0	NR	1E-13	13		NA		NR [~ 8900000] (imputed)	N
14	rs4784882	0.945831	16	58085882	rs12929002	0.663141	Gamma glutamyl transpeptidase	44544	34594039	Sakaue S	44469	Nat Genet	www.ncbi.nlm.nih.gov/pubmed/34594039	A cross-population atlas of genetic associations for 220 human phenotypes.	344,104 European ancestry individuals, 133,471 East Asian ancestry individuals	NA	16q21		MMP15 - Y_RNA	ENSG00000102996	ENSG00000200742		5077	31090	rs12929002-A	rs12929002	0	12929002	intergenic_variant	1	NR	4E-31	30.3979		0.0249	[0.021-0.029] unit decrease	Affymetrix, Illumina [20535691] (imputed)	N
16	rs9899833	0.950971	17	44189598	rs2016034	0.659192	Neuroticism	43404	29942085	Nagel M	43276	Nat Genet	www.ncbi.nlm.nih.gov/pubmed/29942085	Meta-analysis of genome-wide association studies for neuroticism in 449,484 individuals identifies novel genetic loci and pathways.	449,484 European ancestry individuals	NA	17q21.31	NR	KANSL1, KANSL1, KANSL1			ENSG00000120071, ENSG00000275867, ENSG00000278458	NA	NA	rs2016034-A	rs2016034	0	2016034	intron_variant	0	NR	1E-8	8		5.677	z score decrease	Affymetrix [10847151] (imputed)	N
10	rs3758348	0.941037	9	136154867	rs495828	0.658129	Blood metabolite ratios	41983	24816252	Shin SY	41770	Nat Genet	www.ncbi.nlm.nih.gov/pubmed/24816252	An atlas of genetic influences on human blood metabolites.	Up to 5,591 European ancestry individuals	Up to 1,767 European ancestry individuals	9q34.2	ABO	ABO - Y_RNA	ENSG00000281879	ENSG00000200742		3270	23176	rs495828-T	rs495828	0	495828	upstream_gene_variant	1	0.22	6E-34	33.2218	(DSGEGDFXAEGGGVR/ADpSGEGDFXAEGGGVR)	0.088	[0.074-0.102] unit decrease	Affymetrix, Illumina [2100000] (imputed)	N
10	rs3758348	0.941037	9	136154867	rs495828	0.658129	Protein levels in obesity	44024	29234017	Carayol J	43081	Nat Commun	www.ncbi.nlm.nih.gov/pubmed/29234017	Protein quantitative trait locus study in obesity during weight-loss identifies a leptin regulator.	494 European ancestry individuals	NA	9q34.2	NR	ABO - Y_RNA	ENSG00000281879	ENSG00000200742		3270	23176	rs495828-?	rs495828	0	495828	upstream_gene_variant	1	NR	9E-40	39.0458	(sE-Selectin)	0.5	[0.42-0.58] unit decrease	Illumina [4020654] (imputed)	N
10	rs3758348	0.941037	9	136154867	rs495828	0.658129	Hemoglobin levels	43999	32327693	Oskarsson GR	43944	Commun Biol	www.ncbi.nlm.nih.gov/pubmed/32327693	Predicted loss and gain of function mutations in ACO1 are associated with erythropoiesis.	684,122 European ancestry individuals	NA	9q34.2	ABO	ABO - Y_RNA	ENSG00000281879	ENSG00000200742		3270	23176	rs495828-T	rs495828	0	495828	upstream_gene_variant	1		1E-124	124		0.065	[NR] unit decrease	Affymetrix, Illumina [43000000] (imputed)	N
10	rs3758348	0.941037	9	136154867	rs495828	0.658129	Blood protein levels in cardiovascular risk	43893	28369058	Folkersen L	42828	PLoS Genet	www.ncbi.nlm.nih.gov/pubmed/28369058	Mapping of 79 loci for 83 plasma protein biomarkers in cardiovascular disease.	3,394 European ancestry individuals	2,639 individuals	9q34.2	SURF6	ABO - Y_RNA	ENSG00000281879	ENSG00000200742		3270	23176	rs495828-T	rs495828	0	495828	upstream_gene_variant	1	0.25	6E-13	12.2218		0.17	unit decrease	Illumina [5270624] (imputed)	N
10	rs3758348	0.941037	9	136154867	rs495828	0.658129	Hemoglobin levels	42866	28017375	van Rooij FJA	42726	Am J Hum Genet	www.ncbi.nlm.nih.gov/pubmed/28017375	Genome-wide Trans-ethnic Meta-analysis Identifies Seven Genetic Loci Influencing Erythrocyte Traits and a Role for RBPMS in Erythropoiesis.	up to 40,258 European ancestry individuals, 16,128 African American individuals, up to 15,252 East Asian ancestry individuals.	16,389 European and African American individuals	9q34.2	ABO	ABO - Y_RNA	ENSG00000281879	ENSG00000200742		3270	23176	rs495828-T	rs495828	0	495828	upstream_gene_variant	1	NR	2E-10	9.69897	(Asian)	0.1033	[0.072-0.135] grams/deciliter decrease	Affymetrix, Illumina [2500000] (imputed)	N
10	rs3758348	0.941037	9	136154867	rs495828	0.658129	Hemoglobin levels	42866	28017375	van Rooij FJA	42726	Am J Hum Genet	www.ncbi.nlm.nih.gov/pubmed/28017375	Genome-wide Trans-ethnic Meta-analysis Identifies Seven Genetic Loci Influencing Erythrocyte Traits and a Role for RBPMS in Erythropoiesis.	up to 40,258 European ancestry individuals, 16,128 African American individuals, up to 15,252 East Asian ancestry individuals.	16,389 European and African American individuals	9q34.2	ABO	ABO - Y_RNA	ENSG00000281879	ENSG00000200742		3270	23176	rs495828-?	rs495828	0	495828	upstream_gene_variant	1	NR	1E-19	19		NA		Affymetrix, Illumina [2500000] (imputed)	N
10	rs3758348	0.941037	9	136154867	rs495828	0.658129	Red blood cell count	42866	28017375	van Rooij FJA	42726	Am J Hum Genet	www.ncbi.nlm.nih.gov/pubmed/28017375	Genome-wide Trans-ethnic Meta-analysis Identifies Seven Genetic Loci Influencing Erythrocyte Traits and a Role for RBPMS in Erythropoiesis.	up to 40,258 European ancestry individuals, up to 16,128 African American individuals, up to 15,252 East Asian individuals.	16,389 individuals of European and African American ancestry.	9q34.2	ABO	ABO - Y_RNA	ENSG00000281879	ENSG00000200742		3270	23176	rs495828-?	rs495828	0	495828	upstream_gene_variant	1	NR	1E-8	8		NA		NR [2500000] (imputed)	N
10	rs3758348	0.941037	9	136154867	rs495828	0.658129	Hematocrit	42866	28017375	van Rooij FJA	42726	Am J Hum Genet	www.ncbi.nlm.nih.gov/pubmed/28017375	Genome-wide Trans-ethnic Meta-analysis Identifies Seven Genetic Loci Influencing Erythrocyte Traits and a Role for RBPMS in Erythropoiesis.	up to 40,258 European ancestry individuals, up to 16,128 African American individuals, up to 15,252 East Asian ancestry individuals.	16,389 European and African American individuals	9q34.2	ABO	ABO - Y_RNA	ENSG00000281879	ENSG00000200742		3270	23176	rs495828-T	rs495828	0	495828	upstream_gene_variant	1	NR	3E-9	8.52288	(Asian)	0.2708	[0.18-0.36] percentage decrease	NR [2500000] (imputed)	N
10	rs3758348	0.941037	9	136154867	rs495828	0.658129	Triglyceride levels x alcohol consumption (drinkers vs non-drinkers) interaction (2df)	43651	30698716	de Vries PS	43494	Am J Epidemiol	www.ncbi.nlm.nih.gov/pubmed/30698716	Multi-Ancestry Genome-Wide Association Study of Lipid Levels Incorporating Gene-Alcohol Interactions.	56,505 European ancestry current drinkers, 9,870 African American current drinkers, 2,491 Asian ancestry current drinkers, 2,528 Hispanic current drinkers, 33,388 European ancestry non-drinkers, 11,119 African American non-drinkers, 9,959 Asian ancestry non-drinkers, 1,466 Hispanic non-drinkers	107,548 European ancestry current drinkers, 2,028 African American or Afro-Caribbean current drinkers, 41,240 Asian ancestry current drinkers, 6,622 Hispanic individuals, 1,984 Brazilian ancestry individuals, 29,438 European ancestry non-drinkers, 2,447 African American or Afro-Caribbean non-drinkers, 67,191 Asian ancestry non-drinkers, 7,092 Hispanic non-drinkers, 1,668 Brazilian ancestry non-drinkers	9q34.2	ABO, SURF6	ABO - Y_RNA	ENSG00000281879	ENSG00000200742		3270	23176	rs495828-T	rs495828	0	495828	upstream_gene_variant	1	NR	1E-6	6		NA		Affymetrix, Illumina [NR] (imputed)	N
10	rs3758348	0.941037	9	136154867	rs495828	0.658129	LDL cholesterol levels x alcohol consumption (drinkers vs non-drinkers) interaction (2df)	43651	30698716	de Vries PS	43494	Am J Epidemiol	www.ncbi.nlm.nih.gov/pubmed/30698716	Multi-Ancestry Genome-Wide Association Study of Lipid Levels Incorporating Gene-Alcohol Interactions.	56,505 European ancestry current drinkers, 9,870 African American current drinkers, 2,491 Asian ancestry current drinkers, 2,528 Hispanic current drinkers, 33,388 European ancestry non-drinkers, 11,119 African American non-drinkers, 9,959 Asian ancestry non-drinkers, 1,466 Hispanic non-drinkers	107,548 European ancestry current drinkers, 2,028 African American or Afro-Caribbean current drinkers, 41,240 Asian ancestry current drinkers, 6,622 Hispanic individuals, 1,984 Brazilian ancestry individuals, 29,438 European ancestry non-drinkers, 2,447 African American or Afro-Caribbean non-drinkers, 67,191 Asian ancestry non-drinkers, 7,092 Hispanic non-drinkers, 1,668 Brazilian ancestry non-drinkers	9q34.2	ABO, SURF6	ABO - Y_RNA	ENSG00000281879	ENSG00000200742		3270	23176	rs495828-T	rs495828	0	495828	upstream_gene_variant	1	NR	5E-69	68.301	(EA)	NA		Affymetrix, Illumina [NR] (imputed)	N
10	rs3758348	0.941037	9	136154867	rs495828	0.658129	Triglyceride levels x alcohol consumption (drinkers vs non-drinkers) interaction (2df)	43651	30698716	de Vries PS	43494	Am J Epidemiol	www.ncbi.nlm.nih.gov/pubmed/30698716	Multi-Ancestry Genome-Wide Association Study of Lipid Levels Incorporating Gene-Alcohol Interactions.	56,505 European ancestry current drinkers, 9,870 African American current drinkers, 2,491 Asian ancestry current drinkers, 2,528 Hispanic current drinkers, 33,388 European ancestry non-drinkers, 11,119 African American non-drinkers, 9,959 Asian ancestry non-drinkers, 1,466 Hispanic non-drinkers	107,548 European ancestry current drinkers, 2,028 African American or Afro-Caribbean current drinkers, 41,240 Asian ancestry current drinkers, 6,622 Hispanic individuals, 1,984 Brazilian ancestry individuals, 29,438 European ancestry non-drinkers, 2,447 African American or Afro-Caribbean non-drinkers, 67,191 Asian ancestry non-drinkers, 7,092 Hispanic non-drinkers, 1,668 Brazilian ancestry non-drinkers	9q34.2	ABO, SURF6	ABO - Y_RNA	ENSG00000281879	ENSG00000200742		3270	23176	rs495828-T	rs495828	0	495828	upstream_gene_variant	1	NR	1E-7	7	(Asian)	NA		Affymetrix, Illumina [NR] (imputed)	N
10	rs3758348	0.941037	9	136154867	rs495828	0.658129	LDL cholesterol levels x alcohol consumption (drinkers vs non-drinkers) interaction (2df)	43651	30698716	de Vries PS	43494	Am J Epidemiol	www.ncbi.nlm.nih.gov/pubmed/30698716	Multi-Ancestry Genome-Wide Association Study of Lipid Levels Incorporating Gene-Alcohol Interactions.	56,505 European ancestry current drinkers, 9,870 African American current drinkers, 2,491 Asian ancestry current drinkers, 2,528 Hispanic current drinkers, 33,388 European ancestry non-drinkers, 11,119 African American non-drinkers, 9,959 Asian ancestry non-drinkers, 1,466 Hispanic non-drinkers	107,548 European ancestry current drinkers, 2,028 African American or Afro-Caribbean current drinkers, 41,240 Asian ancestry current drinkers, 6,622 Hispanic individuals, 1,984 Brazilian ancestry individuals, 29,438 European ancestry non-drinkers, 2,447 African American or Afro-Caribbean non-drinkers, 67,191 Asian ancestry non-drinkers, 7,092 Hispanic non-drinkers, 1,668 Brazilian ancestry non-drinkers	9q34.2	ABO, SURF6	ABO - Y_RNA	ENSG00000281879	ENSG00000200742		3270	23176	rs495828-T	rs495828	0	495828	upstream_gene_variant	1	NR	4E-86	85.3979		NA		Affymetrix, Illumina [NR] (imputed)	N
10	rs3758348	0.941037	9	136154867	rs495828	0.658129	LDL cholesterol levels x alcohol consumption (drinkers vs non-drinkers) interaction (2df)	43651	30698716	de Vries PS	43494	Am J Epidemiol	www.ncbi.nlm.nih.gov/pubmed/30698716	Multi-Ancestry Genome-Wide Association Study of Lipid Levels Incorporating Gene-Alcohol Interactions.	56,505 European ancestry current drinkers, 9,870 African American current drinkers, 2,491 Asian ancestry current drinkers, 2,528 Hispanic current drinkers, 33,388 European ancestry non-drinkers, 11,119 African American non-drinkers, 9,959 Asian ancestry non-drinkers, 1,466 Hispanic non-drinkers	107,548 European ancestry current drinkers, 2,028 African American or Afro-Caribbean current drinkers, 41,240 Asian ancestry current drinkers, 6,622 Hispanic individuals, 1,984 Brazilian ancestry individuals, 29,438 European ancestry non-drinkers, 2,447 African American or Afro-Caribbean non-drinkers, 67,191 Asian ancestry non-drinkers, 7,092 Hispanic non-drinkers, 1,668 Brazilian ancestry non-drinkers	9q34.2	ABO, SURF6	ABO - Y_RNA	ENSG00000281879	ENSG00000200742		3270	23176	rs495828-T	rs495828	0	495828	upstream_gene_variant	1	NR	2E-8	7.69897	(Asian)	NA		Affymetrix, Illumina [NR] (imputed)	N
10	rs3758348	0.941037	9	136154867	rs495828	0.658129	LDL cholesterol levels x alcohol consumption (drinkers vs non-drinkers) interaction (2df)	43651	30698716	de Vries PS	43494	Am J Epidemiol	www.ncbi.nlm.nih.gov/pubmed/30698716	Multi-Ancestry Genome-Wide Association Study of Lipid Levels Incorporating Gene-Alcohol Interactions.	56,505 European ancestry current drinkers, 9,870 African American current drinkers, 2,491 Asian ancestry current drinkers, 2,528 Hispanic current drinkers, 33,388 European ancestry non-drinkers, 11,119 African American non-drinkers, 9,959 Asian ancestry non-drinkers, 1,466 Hispanic non-drinkers	107,548 European ancestry current drinkers, 2,028 African American or Afro-Caribbean current drinkers, 41,240 Asian ancestry current drinkers, 6,622 Hispanic individuals, 1,984 Brazilian ancestry individuals, 29,438 European ancestry non-drinkers, 2,447 African American or Afro-Caribbean non-drinkers, 67,191 Asian ancestry non-drinkers, 7,092 Hispanic non-drinkers, 1,668 Brazilian ancestry non-drinkers	9q34.2	ABO, SURF6	ABO - Y_RNA	ENSG00000281879	ENSG00000200742		3270	23176	rs495828-T	rs495828	0	495828	upstream_gene_variant	1	NR	8E-9	8.09691	(H)	NA		Affymetrix, Illumina [NR] (imputed)	N
10	rs3758348	0.941037	9	136154867	rs495828	0.658129	LDL cholesterol levels	43651	30698716	de Vries PS	43494	Am J Epidemiol	www.ncbi.nlm.nih.gov/pubmed/30698716	Multi-Ancestry Genome-Wide Association Study of Lipid Levels Incorporating Gene-Alcohol Interactions.	89,893 European ancestry individuals, 20,989 African American individuals, 12,450 Asian ancestry individuals, 3,994 HIspanic individuals	136,986 European ancestry individuals, 4,475 African American or Afro-Caribbean individuals, 108,431 Asian ancestry individuals, 13,714 Hispanic individuals, 3,652 Brazilian ancestry individuals	9q34.2	ABO, SURF6	ABO - Y_RNA	ENSG00000281879	ENSG00000200742		3270	23176	rs495828-T	rs495828	0	495828	upstream_gene_variant	1	NR	4E-18	17.3979	(EA)	2.471	NR unit increase	Affymetrix, Illumina [NR] (imputed)	N
10	rs3758348	0.941037	9	136154867	rs495828	0.658129	LDL cholesterol levels	43651	30698716	de Vries PS	43494	Am J Epidemiol	www.ncbi.nlm.nih.gov/pubmed/30698716	Multi-Ancestry Genome-Wide Association Study of Lipid Levels Incorporating Gene-Alcohol Interactions.	89,893 European ancestry individuals, 20,989 African American individuals, 12,450 Asian ancestry individuals, 3,994 HIspanic individuals	136,986 European ancestry individuals, 4,475 African American or Afro-Caribbean individuals, 108,431 Asian ancestry individuals, 13,714 Hispanic individuals, 3,652 Brazilian ancestry individuals	9q34.2	ABO, SURF6	ABO - Y_RNA	ENSG00000281879	ENSG00000200742		3270	23176	rs495828-T	rs495828	0	495828	upstream_gene_variant	1	NR	7E-29	28.1549		2.222	NR unit increase	Affymetrix, Illumina [NR] (imputed)	N
10	rs3758348	0.941037	9	136154867	rs495828	0.658129	LDL cholesterol levels x alcohol consumption (regular vs non-regular drinkers) interaction (2df)	43651	30698716	de Vries PS	43494	Am J Epidemiol	www.ncbi.nlm.nih.gov/pubmed/30698716	Multi-Ancestry Genome-Wide Association Study of Lipid Levels Incorporating Gene-Alcohol Interactions.	44,831 European ancestry regular drinkers, 3,976 African American regular drinkers, 1,288 Asian ancestry regular drinkers, 827 Hispanic regular drinkers, 11,674 European ancestry non-regular drinkers, 5,894 African American non-regular drinkers, 1,203 Asian ancestry non-regular drinkers, 1,701 Hispanic non-regular drinkers	71,281 European ancestry regular drinkers, 711 African American or Afro-Caribbean regular drinkers, 35,088 Asian ancestry regular drinkers, 3,742 Hispanic regular drinkers, 36,267 European ancestry non-regular drinkers, 1,317 African American or Afro-Caribbean non-regular drinkers, 6,152 Asian ancestry non-regular drinkers, 2,880 Hispanic non-regular drinkers	9q34.2	ABO, SURF6	ABO - Y_RNA	ENSG00000281879	ENSG00000200742		3270	23176	rs495828-T	rs495828	0	495828	upstream_gene_variant	1	NR	4E-103	102.398	(EA)	NA		Affymetrix, Illumina [NR] (imputed)	N
10	rs3758348	0.941037	9	136154867	rs495828	0.658129	LDL cholesterol levels x alcohol consumption (regular vs non-regular drinkers) interaction (2df)	43651	30698716	de Vries PS	43494	Am J Epidemiol	www.ncbi.nlm.nih.gov/pubmed/30698716	Multi-Ancestry Genome-Wide Association Study of Lipid Levels Incorporating Gene-Alcohol Interactions.	44,831 European ancestry regular drinkers, 3,976 African American regular drinkers, 1,288 Asian ancestry regular drinkers, 827 Hispanic regular drinkers, 11,674 European ancestry non-regular drinkers, 5,894 African American non-regular drinkers, 1,203 Asian ancestry non-regular drinkers, 1,701 Hispanic non-regular drinkers	71,281 European ancestry regular drinkers, 711 African American or Afro-Caribbean regular drinkers, 35,088 Asian ancestry regular drinkers, 3,742 Hispanic regular drinkers, 36,267 European ancestry non-regular drinkers, 1,317 African American or Afro-Caribbean non-regular drinkers, 6,152 Asian ancestry non-regular drinkers, 2,880 Hispanic non-regular drinkers	9q34.2	ABO, SURF6	ABO - Y_RNA	ENSG00000281879	ENSG00000200742		3270	23176	rs495828-T	rs495828	0	495828	upstream_gene_variant	1	NR	2E-8	7.69897	(Hispanic)	NA		Affymetrix, Illumina [NR] (imputed)	N
10	rs3758348	0.941037	9	136154867	rs495828	0.658129	LDL cholesterol levels x alcohol consumption (regular vs non-regular drinkers) interaction (2df)	43651	30698716	de Vries PS	43494	Am J Epidemiol	www.ncbi.nlm.nih.gov/pubmed/30698716	Multi-Ancestry Genome-Wide Association Study of Lipid Levels Incorporating Gene-Alcohol Interactions.	44,831 European ancestry regular drinkers, 3,976 African American regular drinkers, 1,288 Asian ancestry regular drinkers, 827 Hispanic regular drinkers, 11,674 European ancestry non-regular drinkers, 5,894 African American non-regular drinkers, 1,203 Asian ancestry non-regular drinkers, 1,701 Hispanic non-regular drinkers	71,281 European ancestry regular drinkers, 711 African American or Afro-Caribbean regular drinkers, 35,088 Asian ancestry regular drinkers, 3,742 Hispanic regular drinkers, 36,267 European ancestry non-regular drinkers, 1,317 African American or Afro-Caribbean non-regular drinkers, 6,152 Asian ancestry non-regular drinkers, 2,880 Hispanic non-regular drinkers	9q34.2	ABO, SURF6	ABO - Y_RNA	ENSG00000281879	ENSG00000200742		3270	23176	rs495828-T	rs495828	0	495828	upstream_gene_variant	1	NR	1E-114	114		NA		Affymetrix, Illumina [NR] (imputed)	N
10	rs3758348	0.941037	9	136154867	rs495828	0.658129	LDL cholesterol levels x alcohol consumption (regular vs non-regular drinkers) interaction (2df)	43651	30698716	de Vries PS	43494	Am J Epidemiol	www.ncbi.nlm.nih.gov/pubmed/30698716	Multi-Ancestry Genome-Wide Association Study of Lipid Levels Incorporating Gene-Alcohol Interactions.	44,831 European ancestry regular drinkers, 3,976 African American regular drinkers, 1,288 Asian ancestry regular drinkers, 827 Hispanic regular drinkers, 11,674 European ancestry non-regular drinkers, 5,894 African American non-regular drinkers, 1,203 Asian ancestry non-regular drinkers, 1,701 Hispanic non-regular drinkers	71,281 European ancestry regular drinkers, 711 African American or Afro-Caribbean regular drinkers, 35,088 Asian ancestry regular drinkers, 3,742 Hispanic regular drinkers, 36,267 European ancestry non-regular drinkers, 1,317 African American or Afro-Caribbean non-regular drinkers, 6,152 Asian ancestry non-regular drinkers, 2,880 Hispanic non-regular drinkers	9q34.2	ABO, SURF6	ABO - Y_RNA	ENSG00000281879	ENSG00000200742		3270	23176	rs495828-T	rs495828	0	495828	upstream_gene_variant	1	NR	3E-7	6.52288	(Asian)	NA		Affymetrix, Illumina [NR] (imputed)	N
10	rs3758348	0.941037	9	136154867	rs495828	0.658129	LDL cholesterol levels	43651	30698716	de Vries PS	43494	Am J Epidemiol	www.ncbi.nlm.nih.gov/pubmed/30698716	Multi-Ancestry Genome-Wide Association Study of Lipid Levels Incorporating Gene-Alcohol Interactions.	89,893 European ancestry individuals, 20,989 African American individuals, 12,450 Asian ancestry individuals, 3,994 HIspanic individuals	136,986 European ancestry individuals, 4,475 African American or Afro-Caribbean individuals, 108,431 Asian ancestry individuals, 13,714 Hispanic individuals, 3,652 Brazilian ancestry individuals	9q34.2	ABO, SURF6	ABO - Y_RNA	ENSG00000281879	ENSG00000200742		3270	23176	rs495828-T	rs495828	0	495828	upstream_gene_variant	1	NR	1E-7	7	(Asian)	1.668	NR unit increase	Affymetrix, Illumina [NR] (imputed)	N
10	rs3758348	0.941037	9	136154867	rs495828	0.658129	LDL cholesterol levels in current drinkers	43651	30698716	de Vries PS	43494	Am J Epidemiol	www.ncbi.nlm.nih.gov/pubmed/30698716	Multi-Ancestry Genome-Wide Association Study of Lipid Levels Incorporating Gene-Alcohol Interactions.	56,505 European ancestry individuals, 9,870 African American individuals, 2,491 Asian ancestry individuals, 2,528 Hispanic individuals	107,548 European ancestry individuals, 2,028 African American or Afro-Caribbean individuals, 41,240 Asian ancestry individuals, 6,622 Hispanic individuals, 1,984 Brazilian ancestry individuals	9q34.2	ABO, SURF6	ABO - Y_RNA	ENSG00000281879	ENSG00000200742		3270	23176	rs495828-T	rs495828	0	495828	upstream_gene_variant	1	NR	6E-7	6.22185	(Asian)	1.684	NR unit increase	Affymetrix, Illumina [NR] (imputed)	N
10	rs3758348	0.941037	9	136154867	rs495828	0.658129	LDL cholesterol levels in current drinkers	43651	30698716	de Vries PS	43494	Am J Epidemiol	www.ncbi.nlm.nih.gov/pubmed/30698716	Multi-Ancestry Genome-Wide Association Study of Lipid Levels Incorporating Gene-Alcohol Interactions.	56,505 European ancestry individuals, 9,870 African American individuals, 2,491 Asian ancestry individuals, 2,528 Hispanic individuals	107,548 European ancestry individuals, 2,028 African American or Afro-Caribbean individuals, 41,240 Asian ancestry individuals, 6,622 Hispanic individuals, 1,984 Brazilian ancestry individuals	9q34.2	ABO, SURF6	ABO - Y_RNA	ENSG00000281879	ENSG00000200742		3270	23176	rs495828-T	rs495828	0	495828	upstream_gene_variant	1	NR	2E-36	35.699	(EA)	2.645	NR unit increase	Affymetrix, Illumina [NR] (imputed)	N
10	rs3758348	0.941037	9	136154867	rs495828	0.658129	LDL cholesterol levels in current drinkers	43651	30698716	de Vries PS	43494	Am J Epidemiol	www.ncbi.nlm.nih.gov/pubmed/30698716	Multi-Ancestry Genome-Wide Association Study of Lipid Levels Incorporating Gene-Alcohol Interactions.	56,505 European ancestry individuals, 9,870 African American individuals, 2,491 Asian ancestry individuals, 2,528 Hispanic individuals	107,548 European ancestry individuals, 2,028 African American or Afro-Caribbean individuals, 41,240 Asian ancestry individuals, 6,622 Hispanic individuals, 1,984 Brazilian ancestry individuals	9q34.2	ABO, SURF6	ABO - Y_RNA	ENSG00000281879	ENSG00000200742		3270	23176	rs495828-T	rs495828	0	495828	upstream_gene_variant	1	NR	1E-7	7	(Hispanic)	3.35	NR unit increase	Affymetrix, Illumina [NR] (imputed)	N
10	rs3758348	0.941037	9	136154867	rs495828	0.658129	LDL cholesterol levels in current drinkers	43651	30698716	de Vries PS	43494	Am J Epidemiol	www.ncbi.nlm.nih.gov/pubmed/30698716	Multi-Ancestry Genome-Wide Association Study of Lipid Levels Incorporating Gene-Alcohol Interactions.	56,505 European ancestry individuals, 9,870 African American individuals, 2,491 Asian ancestry individuals, 2,528 Hispanic individuals	107,548 European ancestry individuals, 2,028 African American or Afro-Caribbean individuals, 41,240 Asian ancestry individuals, 6,622 Hispanic individuals, 1,984 Brazilian ancestry individuals	9q34.2	ABO, SURF6	ABO - Y_RNA	ENSG00000281879	ENSG00000200742		3270	23176	rs495828-T	rs495828	0	495828	upstream_gene_variant	1	NR	8E-47	46.0969		2.453	NR unit increase	Affymetrix, Illumina [NR] (imputed)	N
10	rs3758348	0.941037	9	136154867	rs495828	0.658129	Triglyceride levels x alcohol consumption (regular vs non-regular drinkers) interaction (2df)	43651	30698716	de Vries PS	43494	Am J Epidemiol	www.ncbi.nlm.nih.gov/pubmed/30698716	Multi-Ancestry Genome-Wide Association Study of Lipid Levels Incorporating Gene-Alcohol Interactions.	44,831 European ancestry regular drinkers, 3,976 African American regular drinkers, 1,288 Asian ancestry regular drinkers, 827 Hispanic regular drinkers, 11,674 European ancestry non-regular drinkers, 5,894 African American non-regular drinkers, 1,203 Asian ancestry non-regular drinkers, 1,701 Hispanic non-regular drinkers	71,281 European ancestry regular drinkers, 711 African American or Afro-Caribbean regular drinkers, 35,088 Asian ancestry regular drinkers, 3,742 Hispanic regular drinkers, 36,267 European ancestry non-regular drinkers, 1,317 African American or Afro-Caribbean non-regular drinkers, 6,152 Asian ancestry non-regular drinkers, 2,880 Hispanic non-regular drinkers	9q34.2	ABO, SURF6	ABO - Y_RNA	ENSG00000281879	ENSG00000200742		3270	23176	rs495828-T	rs495828	0	495828	upstream_gene_variant	1	NR	2E-7	6.69897	(Asian)	NA		Affymetrix, Illumina [NR] (imputed)	N
10	rs3758348	0.941037	9	136154867	rs495828	0.658129	Coronary artery disease	43129	29212778	van der Harst P	43075	Circ Res	www.ncbi.nlm.nih.gov/pubmed/29212778	Identification of 64 Novel Genetic Loci Provides an Expanded View on the Genetic Architecture of Coronary Artery Disease.	34,541 cases, 261,984 controls	88,192 cases, 162,544 controls	9q34.2	ABO	ABO - Y_RNA	ENSG00000281879	ENSG00000200742		3270	23176	rs495828-T	rs495828	0	495828	upstream_gene_variant	1	0.202	9E-12	11.0458		0.06	[0.042-0.078] unit increase	Affymetrix [7947838] (imputed)	N
10	rs3758348	0.941037	9	136154867	rs495828	0.658129	Angiotensin-converting enzyme activity	40211	20066004	Chung CM	40190	Pharmacogenomics J	www.ncbi.nlm.nih.gov/pubmed/20066004	A genome-wide association study identifies new loci for ACE activity: potential implications for response to ACE inhibitor.	400 Han Chinese ancestry hypertensive cases	623 Han Chinese ancestry hypertensive cases	9q34.2	ABO	ABO - Y_RNA	ENSG00000281879	ENSG00000200742		3270	23176	rs495828-A	rs495828	0	495828	upstream_gene_variant	1	0.17	3E-8	7.52288		4.9	[NR] % variance	Illumina [~ 550000]	N
10	rs3758348	0.941037	9	136154867	rs495828	0.658129	Red blood cell count	41521	20139978	Kamatani Y	40216	Nat Genet	www.ncbi.nlm.nih.gov/pubmed/20139978	Genome-wide association study of hematological and biochemical traits in a Japanese population.	14,392 Japanese ancestry individuals	NA	9q34.2	ABO	ABO - Y_RNA	ENSG00000281879	ENSG00000200742		3270	23176	rs495828-T	rs495828	0	495828	upstream_gene_variant	1	0.28	3E-12	11.5229		0.091	[0.066-0.116] unit decrease	Illumina [561583]	N
10	rs3758348	0.941037	9	136154867	rs495828	0.658129	Hematological and biochemical traits	41583	20139978	Kamatani Y	40216	Nat Genet	www.ncbi.nlm.nih.gov/pubmed/20139978	Genome-wide association study of hematological and biochemical traits in a Japanese population.	Up to 14,402 Japanese individuals	NA	9q34.2	ABO	ABO - Y_RNA	ENSG00000281879	ENSG00000200742		3270	23176	rs495828-T	rs495828	0	495828	upstream_gene_variant	1	0.28	1E-11	11	(Hb)	0.089	[0.064-0.114] unit decrease	Illumina [561583]	N
10	rs3758348	0.941037	9	136154867	rs495828	0.658129	Hematological and biochemical traits	41583	20139978	Kamatani Y	40216	Nat Genet	www.ncbi.nlm.nih.gov/pubmed/20139978	Genome-wide association study of hematological and biochemical traits in a Japanese population.	Up to 14,402 Japanese individuals	NA	9q34.2	ABO	ABO - Y_RNA	ENSG00000281879	ENSG00000200742		3270	23176	rs495828-T	rs495828	0	495828	upstream_gene_variant	1	0.28	6E-10	9.22185	(Ht)	0.081	[0.056-0.106] unit decrease	Illumina [561583]	N
10	rs3758348	0.941037	9	136154867	rs495828	0.658129	Hematological and biochemical traits	41583	20139978	Kamatani Y	40216	Nat Genet	www.ncbi.nlm.nih.gov/pubmed/20139978	Genome-wide association study of hematological and biochemical traits in a Japanese population.	Up to 14,402 Japanese individuals	NA	9q34.2	ABO	ABO - Y_RNA	ENSG00000281879	ENSG00000200742		3270	23176	rs495828-T	rs495828	0	495828	upstream_gene_variant	1	0.28	4E-59	58.3979	(ALP)	0.308	[0.27-0.35] unit decrease	Illumina [561583]	N
10	rs3758348	0.941037	9	136154867	rs495828	0.658129	Venous thromboembolism	41136	22672568	Heit JA	41065	J Thromb Haemost	www.ncbi.nlm.nih.gov/pubmed/22672568	A genome-wide association study of venous thromboembolism identifies risk variants in chromosomes 1q24.2 and 9q.	1,503 European and other ancestry cases, 1,459 European and other ancestry controls	1,407 cases, 1,418 controls	9q34.2	ABO	ABO - Y_RNA	ENSG00000281879	ENSG00000200742		3270	23176	rs495828-T	rs495828	0	495828	upstream_gene_variant	1	0.272	3E-16	15.5229		1.65	[1.46-1.86]	Illumina [~ 2500000] (imputed)	N
10	rs3758348	0.941037	9	136154867	rs495828	0.658129	Neurological blood protein biomarker levels	43698	31320639	Hillary RF	43664	Nat Commun	www.ncbi.nlm.nih.gov/pubmed/31320639	Genome and epigenome wide studies of neurological protein biomarkers in the Lothian Birth Cohort 1936.	750 European ancestry individuals	NA	9q34.2	ABO	ABO - Y_RNA	ENSG00000281879	ENSG00000200742		3270	23176	rs495828-T	rs495828	0	495828	upstream_gene_variant	1	0.1582	3E-10	9.52288	(gal-8)	0.44528	[0.31-0.58] unit decrease	Illumina [8683751] (imputed)	N
10	rs3758348	0.941037	9	136154867	rs495828	0.658129	Eczema	43504	30595370	Kichaev G	43461	Am J Hum Genet	www.ncbi.nlm.nih.gov/pubmed/30595370	Leveraging Polygenic Functional Enrichment to Improve GWAS Power.	approximately 459,000 European ancestry individuals	NA	9q34.2		ABO - Y_RNA	ENSG00000281879	ENSG00000200742		3270	23176	rs495828-?	rs495828	0	495828	upstream_gene_variant	1	NR	6E-9	8.22185		NA		NR [~ 8900000] (imputed)	N
10	rs3758348	0.941037	9	136154867	rs495828	0.658129	Endometriosis or asthma (pleiotropy)	44694	35472084	Adewuyi EO	44562	Hum Reprod	www.ncbi.nlm.nih.gov/pubmed/35472084	Genetic overlap analysis of endometriosis and asthma identifies shared loci implicating sex hormones and thyroid signalling pathways.	17,054 European, Japanese ancestry endometriosis cases, 19,554 European, Japanese ancestry asthma cases, 483,220 European, Japanese ancestry controls	NA	9q34.2		ABO - Y_RNA	ENSG00000281879	ENSG00000200742		3270	23176	rs495828-T	rs495828	0	495828	upstream_gene_variant	1	NR	2E-7	6.69897		0.06	unit increase	NR [NR]	N
10	rs3758348	0.941037	9	136154867	rs495828	0.658129	COVID-19 or coronary artery disease (pleiotropy)	44874	36187959	Guo H	44819	Front Microbiol	www.ncbi.nlm.nih.gov/pubmed/36187959	Identifying shared genetic loci between coronavirus disease 2019 and cardiovascular diseases based on cross-trait meta-analysis.	up to 2,244 European ancestry critical COVID-19 cases, 60,801 European or uknown ancestry CAD cases, up to 128,820 European or unknown ancestry controls	NA	9q34.2		ABO - Y_RNA	ENSG00000281879	ENSG00000200742		3270	23176	rs495828-T	rs495828	0	495828	upstream_gene_variant	1	NR	1E-12	12		0.93		NR [4380210]	N
10	rs3758348	0.941037	9	136154867	rs495828	0.658129	COVID-19 or hypertension (pleiotropy)	44874	36187959	Guo H	44819	Front Microbiol	www.ncbi.nlm.nih.gov/pubmed/36187959	Identifying shared genetic loci between coronavirus disease 2019 and cardiovascular diseases based on cross-trait meta-analysis.	up to 2,244 European ancestry critical COVID-19 cases, 99,665 European ancestry hypertension cases, up to 194,958 European ancestry controls	NA	9q34.2		ABO - Y_RNA	ENSG00000281879	ENSG00000200742		3270	23176	rs495828-T	rs495828	0	495828	upstream_gene_variant	1	NR	2E-12	11.699		0.95		NR [4380210]	N
10	rs3758348	0.941037	9	136154867	rs495828	0.658129	Cholesteryl ester levels in very large VLDL	44678	35213538	Richardson TG	44617	PLoS Biol	www.ncbi.nlm.nih.gov/pubmed/35213538	Characterising metabolomic signatures of lipid-modifying therapies through drug target mendelian randomisation.	115,082 European ancestry individuals	NA	9q34.2		ABO - Y_RNA	ENSG00000281879	ENSG00000200742		3270	23176	rs495828-G	rs495828	0	495828	upstream_gene_variant	1	0.792748	6E-9	8.22185		0.0290914	[0.019-0.039] unit decrease	NR [11722792] (imputed)	N
3	rs61054961	0.967552	2	198400935	rs72914969	0.658018	Insomnia	44778	35835914	Watanabe K	44756	Nat Genet	www.ncbi.nlm.nih.gov/pubmed/35835914	Genome-wide meta-analysis of insomnia prioritizes genes associated with metabolic and psychiatric pathways.	593,724 European ancestry cases, 1,771,286 European ancestry controls	NA	2q33.1		HSPE1-MOB4, MOB4			ENSG00000270757, ENSG00000115540	NA	NA	rs72914969-A	rs72914969	0	72914969	intron_variant	0	NR	2E-13	12.699		0.007	[0.005-0.009] unit decrease	Illumina [10713943] (imputed)	N
3	rs61054961	0.967552	2	198400935	rs72914969	0.658018	Insomnia	44778	35835914	Watanabe K	44756	Nat Genet	www.ncbi.nlm.nih.gov/pubmed/35835914	Genome-wide meta-analysis of insomnia prioritizes genes associated with metabolic and psychiatric pathways.	222,753 European ancestry male cases, 993,280 European ancestry male controls	NA	2q33.1		HSPE1-MOB4, MOB4			ENSG00000270757, ENSG00000115540	NA	NA	rs72914969-A	rs72914969	0	72914969	intron_variant	0	NR	3E-8	7.52288		0.007	[0.005-0.009] unit decrease	Illumina [10177566] (imputed)	N
1	rs34517439	0.983136	1	78743005	rs71641333	0.648013	Lung cancer	42996	28604730	McKay JD	42898	Nat Genet	www.ncbi.nlm.nih.gov/pubmed/28604730	Large-scale association analysis identifies new lung cancer susceptibility loci and heterogeneity in genetic susceptibility across histological subtypes.	29,266 European ancestry cases, 56,450 European ancestry controls	NA	1p31.1	MGC27382	MGC27382			ENSG00000237413	NA	NA	rs71641333-A	rs71641333	0	71641333	intron_variant	0	0.063112169	4E-7	6.39794		1.14402	[1.085779181-1.205387897]	Illumina [10439017] (imputed)	N
18	rs62200027	0.903901	20	6479298	rs2876035	0.647019	Osteolysis in total hip arthroplasty (time to prosthesis revision)	43564	30794219	MacInnes SJ	43497	Clin Orthop Relat Res	www.ncbi.nlm.nih.gov/pubmed/30794219	The 2018 Otto Aufranc Award: How Does Genome-wide Variation Affect Osteolysis Risk After THA?	1,096 European ancestry cases	NA	20p12.3	NR	CASC20			ENSG00000229876	NA	NA	rs2876035-A	rs2876035	0	2876035	intron_variant	0	0.41	2E-6	5.69897		0.191	[0.11-0.27] unit decrease	Illumina [5418572] (imputed)	N
18	rs62200027	0.903901	20	6479298	rs2876035	0.647019	Hip circumference adjusted for BMI	44432	34021172	Christakoudi S	44337	Sci Rep	www.ncbi.nlm.nih.gov/pubmed/34021172	GWAS of allometric body-shape indices in UK Biobank identifies loci suggesting associations with morphogenesis, organogenesis, adrenal cell renewal and cancer.	186,825 British ancestry men	NA	20p12.3	CASC20	CASC20			ENSG00000229876	NA	NA	rs2876035-A	rs2876035	0	2876035	intron_variant	0	NR	1E-8	8		0.0176034	[0.012-0.024] unit decrease	Affymetrix [323123] (imputed)	N
6	rs13135092	0.921018	4	103228830	rs13105581	0.646636	Intelligence	43355	29942086	Savage JE	43276	Nat Genet	www.ncbi.nlm.nih.gov/pubmed/29942086	Genome-wide association meta-analysis in 269,867 individuals identifies new genetic and functional links to intelligence.	269,867 European ancestry individuals	NA	4q24	NR	SLC39A8			ENSG00000138821	NA	NA	rs13105581-T	rs13105581	0	13105581	intron_variant	0	NR	2E-9	8.69897		6.003	z-score decrease	Affymetrix, Illumina [9295118] (imputed)	N
6	rs13135092	0.921018	4	103228830	rs13105581	0.646636	General cognitive ability	43360	29844566	Davies G	43249	Nat Commun	www.ncbi.nlm.nih.gov/pubmed/29844566	Study of 300,486 individuals identifies 148 independent genetic loci influencing general cognitive function.	up to 300,486 European ancestry individuals	NA	4q24	SLC39A8	SLC39A8			ENSG00000138821	NA	NA	rs13105581-T	rs13105581	0	13105581	intron_variant	0	NR	3E-11	10.5229		6.629	z-score decrease	Affymetrix, Illumina [at least 2500000] (imputed)	N
6	rs13135092	0.921018	4	103228830	rs13105581	0.646636	Intelligence (MTAG)	43154	29326435	Hill WD	43111	Mol Psychiatry	www.ncbi.nlm.nih.gov/pubmed/29326435	A combined analysis of genetically correlated traits identifies 187 loci and a role for neurogenesis and myelination in intelligence.	120,934 British ancestry individuals, 127,548 individuals	NA	4q24	SLC39A8	SLC39A8			ENSG00000138821	NA	NA	rs13105581-T	rs13105581	0	13105581	intron_variant	0	NR	2E-10	9.69897		0.0361144	[0.025-0.047] unit decrease	Affymetrix [NR]	N
6	rs13135092	0.921018	4	103228830	rs13105581	0.646636	Red blood cell count	44092	32888494	Vuckovic D	44075	Cell	www.ncbi.nlm.nih.gov/pubmed/32888494	The Polygenic and Monogenic Basis of Blood Traits and Diseases.	408,112 British individuals	NA	4q24	SLC39A8	SLC39A8			ENSG00000138821	NA	NA	rs13105581-T	rs13105581	0	13105581	intron_variant	0	0.079124	2E-12	11.699		0.0291516	[0.021-0.037] unit increase	Affymetrix [93095623] (imputed)	N
6	rs13135092	0.921018	4	103228830	rs13105581	0.646636	Attention deficit hyperactivity disorder or autism spectrum disorder or intelligence (pleiotropy)	44809	35764056	Rao S	44740	Neuropsychobiology	www.ncbi.nlm.nih.gov/pubmed/35764056	Genetic Relationships between Attention-Deficit/Hyperactivity Disorder, Autism Spectrum Disorder, and Intelligence.	20,183 European ancestry ADHD cases, 18,381 European ancestry ASD cases, up to 63,160 European ancestry controls, 269,867 European ancestry individuals with intelligence measurements	NA	4q24		SLC39A8			ENSG00000138821	NA	NA	rs13105581-?	rs13105581	0	13105581	intron_variant	0	NR	1E-8	8		NA		NR [6307410] (imputed)	N
15	rs6503533	0.984044	17	38067533	rs4795401	0.64457	Asthma	44370	34103634	Valette K	44355	Commun Biol	www.ncbi.nlm.nih.gov/pubmed/34103634	Prioritization of candidate causal genes for asthma in susceptibility loci derived from UK Biobank.	56,167 White-British ancestry cases, 352,255 White-British ancestry controls	NA	17q21.1	GSDMB	GSDMB			ENSG00000073605	NA	NA	rs4795401-G	rs4795401	0	4795401	intron_variant	0	0.510614794713003	1E-55	55		0.102554	[0.09-0.115] unit decrease	Affymetrix [35186738] (imputed)	N
15	rs6503533	0.984044	17	38067533	rs4795401	0.64457	JT interval	44858	36050321	Young WJ	44805	Nat Commun	www.ncbi.nlm.nih.gov/pubmed/36050321	Genetic analyses of the electrocardiographic QT interval and its components identify additional loci and pathways.	252,730 European ancestry, African ancestry, Hispanic or Latin American, South East Asian ancestry, South Asian ancestry individuals	NA	17q21.1		GSDMB			ENSG00000073605	NA	NA	rs4795401-A	rs4795401	0	4795401	intron_variant	0	0.5156	3E-13	12.5229		0.0215	[0.016-0.027] unit increase	Affymetrix, Illumina [NR] (imputed)	N
6	rs13135092	0.921018	4	103283117	rs34333163	0.643335	Brain region volumes	43858	31676860	Zhao B	43770	Nat Genet	www.ncbi.nlm.nih.gov/pubmed/31676860	Genome-wide association analysis of 19,629 individuals identifies variants influencing regional brain volumes and refines their genetic co-architecture with cognitive and mental health traits.	19,629 British ancestry individuals	NA	4q24	NR	SLC39A8			ENSG00000138821	NA	NA	rs34333163-?	rs34333163	0	34333163	intron_variant	0	NR	3E-9	8.52288	(white matter)	NA		NR [9227495] (imputed)	N
6	rs13135092	0.921018	4	103283117	rs34333163	0.643335	High density lipoprotein cholesterol levels	44376	33462484	Sinnott-Armstrong N	44214	Nat Genet	www.ncbi.nlm.nih.gov/pubmed/33462484	Genetics of 35 blood and urine biomarkers in the UK Biobank.	313,372 European ancestry individuals, 5,573 African ancestry individuals, 6,689 South Asian ancestry individuals	NA	4q24	NR	SLC39A8			ENSG00000138821	NA	NA	rs34333163-G	rs34333163	0	34333163	intron_variant	0	NR	1E-47	47		0.0712	[0.062-0.081] unit decrease	Affymetrix [9000000] (imputed)	N
6	rs13135092	0.921018	4	103283117	rs34333163	0.643335	Low density lipoprotein cholesterol levels	44376	33462484	Sinnott-Armstrong N	44214	Nat Genet	www.ncbi.nlm.nih.gov/pubmed/33462484	Genetics of 35 blood and urine biomarkers in the UK Biobank.	341,875 European ancestry individuals, 6,003 African ancestry individuals, 7,319 South Asian ancestry individuals	NA	4q24	NR	SLC39A8			ENSG00000138821	NA	NA	rs34333163-G	rs34333163	0	34333163	intron_variant	0	NR	2E-10	9.69897		0.0299	[0.021-0.039] unit decrease	Affymetrix [9000000] (imputed)	N
6	rs13135092	0.921018	4	103283117	rs34333163	0.643335	Monocyte percentage of white cells	44092	32888494	Vuckovic D	44075	Cell	www.ncbi.nlm.nih.gov/pubmed/32888494	The Polygenic and Monogenic Basis of Blood Traits and Diseases.	408,112 British individuals	NA	4q24	SLC39A8	SLC39A8			ENSG00000138821	NA	NA	rs34333163-G	rs34333163	0	34333163	intron_variant	0	0.070832	2E-11	10.699		0.029078	[0.021-0.038] unit decrease	Affymetrix [93095623] (imputed)	N
6	rs13135092	0.921018	4	103283117	rs34333163	0.643335	Apolipoprotein A1 levels	44376	33462484	Sinnott-Armstrong N	44214	Nat Genet	www.ncbi.nlm.nih.gov/pubmed/33462484	Genetics of 35 blood and urine biomarkers in the UK Biobank.	311,601 European ancestry individuals, 5,550 African ancestry individuals, 6,682 South Asian ancestry individuals	NA	4q24	NR	SLC39A8			ENSG00000138821	NA	NA	rs34333163-G	rs34333163	0	34333163	intron_variant	0	NR	2E-38	37.699		0.0639	[0.054-0.074] unit decrease	Affymetrix [9000000] (imputed)	N
6	rs13135092	0.921018	4	103283117	rs34333163	0.643335	Aspartate aminotransferase levels	44376	33462484	Sinnott-Armstrong N	44214	Nat Genet	www.ncbi.nlm.nih.gov/pubmed/33462484	Genetics of 35 blood and urine biomarkers in the UK Biobank.	341,246 European ancestry individuals, 5,982 African ancestry individuals, 7,313 South Asian ancestry individuals	NA	4q24	NR	SLC39A8			ENSG00000138821	NA	NA	rs34333163-G	rs34333163	0	34333163	intron_variant	0	NR	2E-24	23.699		0.0481	[0.039-0.057] unit increase	Affymetrix [9000000] (imputed)	N
6	rs13135092	0.921018	4	103283117	rs34333163	0.643335	Calcium levels	44376	33462484	Sinnott-Armstrong N	44214	Nat Genet	www.ncbi.nlm.nih.gov/pubmed/33462484	Genetics of 35 blood and urine biomarkers in the UK Biobank.	313,387 European ancestry individuals, 5,576 African ancestry individuals, 6,696 South Asian ancestry individuals	NA	4q24	NR	SLC39A8			ENSG00000138821	NA	NA	rs34333163-G	rs34333163	0	34333163	intron_variant	0	NR	2E-21	20.699		0.0468	[0.037-0.056] unit decrease	Affymetrix [9000000] (imputed)	N
6	rs13135092	0.921018	4	103283117	rs34333163	0.643335	Serum albumin levels	44376	33462484	Sinnott-Armstrong N	44214	Nat Genet	www.ncbi.nlm.nih.gov/pubmed/33462484	Genetics of 35 blood and urine biomarkers in the UK Biobank.	313,032 European ancestry individuals, 5,573 African ancestry individuals, 6,687 South Asian ancestry individuals	NA	4q24	NR	SLC39A8			ENSG00000138821	NA	NA	rs34333163-G	rs34333163	0	34333163	intron_variant	0	NR	2E-17	16.699		0.0418	[0.032-0.051] unit decrease	Affymetrix [9000000] (imputed)	N
6	rs13135092	0.921018	4	103283117	rs34333163	0.643335	Total cholesterol levels	44376	33462484	Sinnott-Armstrong N	44214	Nat Genet	www.ncbi.nlm.nih.gov/pubmed/33462484	Genetics of 35 blood and urine biomarkers in the UK Biobank.	342,508 European ancestry individuals, 6,014 African ancestry individuals, 7,336 South Asian ancestry individuals	NA	4q24	NR	SLC39A8			ENSG00000138821	NA	NA	rs34333163-G	rs34333163	0	34333163	intron_variant	0	NR	6E-24	23.2218		0.0474	[0.038-0.057] unit decrease	Affymetrix [9000000] (imputed)	N
6	rs13135092	0.921018	4	103283117	rs34333163	0.643335	Insomnia	44778	35835914	Watanabe K	44756	Nat Genet	www.ncbi.nlm.nih.gov/pubmed/35835914	Genome-wide meta-analysis of insomnia prioritizes genes associated with metabolic and psychiatric pathways.	593,724 European ancestry cases, 1,771,286 European ancestry controls	NA	4q24		SLC39A8			ENSG00000138821	NA	NA	rs34333163-A	rs34333163	0	34333163	intron_variant	0	NR	3E-14	13.5229		0.013	[0.0091-0.0169] unit decrease	Illumina [10713943] (imputed)	N
6	rs13135092	0.921018	4	103283117	rs34333163	0.643335	Insomnia	44778	35835914	Watanabe K	44756	Nat Genet	www.ncbi.nlm.nih.gov/pubmed/35835914	Genome-wide meta-analysis of insomnia prioritizes genes associated with metabolic and psychiatric pathways.	390,751 European ancestry female cases, 1,018,386 European ancestry female controls	NA	4q24		SLC39A8			ENSG00000138821	NA	NA	rs34333163-A	rs34333163	0	34333163	intron_variant	0	NR	2E-11	10.699		0.015	[0.011-0.019] unit decrease	Illumina [10288913] (imputed)	N
16	rs9899833	0.950971	17	44192590	rs35524223	0.643325	Lung function (FVC)	42902	28166213	Wain LV	42772	Nat Genet	www.ncbi.nlm.nih.gov/pubmed/28166213	Genome-wide association analyses for lung function and chronic obstructive pulmonary disease identify new loci and potential druggable targets.	48,943 European ancestry individuals.	57,176 European ancestry individuals, 38,199 individuals.	17q21.31	KANSL1	KANSL1, KANSL1, KANSL1			ENSG00000120071, ENSG00000275867, ENSG00000278458	NA	NA	rs35524223-A	rs35524223	0	35524223	intron_variant	0	0.2166	7E-13	12.1549		0.059	[0.043-0.075] unit decrease	Affymetrix [27624732] (imputed)	N
16	rs9899833	0.950971	17	44192590	rs35524223	0.643325	Lung function (FEV1)	42902	28166213	Wain LV	42772	Nat Genet	www.ncbi.nlm.nih.gov/pubmed/28166213	Genome-wide association analyses for lung function and chronic obstructive pulmonary disease identify new loci and potential druggable targets.	48,943 European ancestry individuals.	57,176 European ancestry individuals, 38,199 individuals.	17q21.31	KANSL1	KANSL1, KANSL1, KANSL1			ENSG00000120071, ENSG00000275867, ENSG00000278458	NA	NA	rs35524223-A	rs35524223	0	35524223	intron_variant	0	0.22	1E-13	13		0.061	[0.045-0.077] unit decrease	Affymetrix [up to 27624732] (imputed)	N
16	rs9899833	0.950971	17	44034575	rs55746658	0.640173	High-sensitivity cardiac troponin T levels (MTAG)	44630	34732054	Yang Y	44504	Circ Genom Precis Med	www.ncbi.nlm.nih.gov/pubmed/34732054	Identification of Functional Genetic Determinants of Cardiac Troponin T and I in a Multiethnic Population and Causal Associations With Atrial Fibrillation.	18,590 European ancestry individuals	NA	17q21.31		MAPT, MAPT, MAPT			ENSG00000277956, ENSG00000276155, ENSG00000186868	NA	NA	rs55746658-?	rs55746658	0	55746658	intron_variant	0	NR	2E-6	5.69897		4.72	Z score decrease	Affymetrix, Illumina [NR] (imputed)	N
16	rs9899833	0.950971	17	44034575	rs55746658	0.640173	High-sensitivity cardiac troponin I concentration (MTAG)	44630	34732054	Yang Y	44504	Circ Genom Precis Med	www.ncbi.nlm.nih.gov/pubmed/34732054	Identification of Functional Genetic Determinants of Cardiac Troponin T and I in a Multiethnic Population and Causal Associations With Atrial Fibrillation.	12,730 European ancestry individuals	NA	17q21.31		MAPT, MAPT, MAPT			ENSG00000277956, ENSG00000276155, ENSG00000186868	NA	NA	rs55746658-?	rs55746658	0	55746658	intron_variant	0	NR	2E-6	5.69897		4.72	Z score decrease	Affymetrix, Illumina [NR] (imputed)	N
16	rs9899833	0.950971	17	44317210	rs2532384	0.638367	Goat cheese liking	44777	35585065	May-Wilson S	44699	Nat Commun	www.ncbi.nlm.nih.gov/pubmed/35585065	Large-scale GWAS of food liking reveals genetic determinants and genetic correlations with distinct neurophysiological traits.	150,875 European ancestry individuals	NA	17q21.31		KANSL1 - MAPK8IP1P1	ENSG00000278458	ENSG00000282723		14455	3762	rs2532384-A	rs2532384	0	2532384	upstream_gene_variant	1	0.2237	2E-17	16.699		0.03695	[0.028-0.045] unit decrease	Affymetrix [11353280] (imputed)	N
16	rs9899833	0.950971	17	44083948	rs8067056	0.638276	Brain region volumes	43858	31676860	Zhao B	43770	Nat Genet	www.ncbi.nlm.nih.gov/pubmed/31676860	Genome-wide association analysis of 19,629 individuals identifies variants influencing regional brain volumes and refines their genetic co-architecture with cognitive and mental health traits.	19,629 British ancestry individuals	NA	17q21.31	NR	MAPT, MAPT, MAPT			ENSG00000277956, ENSG00000276155, ENSG00000186868	NA	NA	rs8067056-?	rs8067056	0	8067056	intron_variant	0	NR	6E-9	8.22185	(total brain volume)	NA		NR [9227495] (imputed)	N
16	rs9899833	0.950971	17	44083948	rs8067056	0.638276	Worry	43404	29942085	Nagel M	43276	Nat Genet	www.ncbi.nlm.nih.gov/pubmed/29942085	Meta-analysis of genome-wide association studies for neuroticism in 449,484 individuals identifies novel genetic loci and pathways.	348,219 European ancestry individuals	NA	17q21.31	NR	MAPT, MAPT, MAPT			ENSG00000277956, ENSG00000276155, ENSG00000186868	NA	NA	rs8067056-C	rs8067056	0	8067056	intron_variant	0	NR	4E-10	9.39794		0.01542	[0.011-0.02] unit increase	Affymetrix [10847151] (imputed)	N
16	rs9899833	0.950971	17	44083948	rs8067056	0.638276	Neuroticism	43404	29942085	Nagel M	43276	Nat Genet	www.ncbi.nlm.nih.gov/pubmed/29942085	Meta-analysis of genome-wide association studies for neuroticism in 449,484 individuals identifies novel genetic loci and pathways.	449,484 European ancestry individuals	NA	17q21.31	NR	MAPT, MAPT, MAPT			ENSG00000277956, ENSG00000276155, ENSG00000186868	NA	NA	rs8067056-T	rs8067056	0	8067056	intron_variant	0	NR	1E-20	20		9.322	z score decrease	Affymetrix [10847151] (imputed)	N
16	rs9899833	0.950971	17	44083948	rs8067056	0.638276	Depressed affect	43404	29942085	Nagel M	43276	Nat Genet	www.ncbi.nlm.nih.gov/pubmed/29942085	Meta-analysis of genome-wide association studies for neuroticism in 449,484 individuals identifies novel genetic loci and pathways.	357,957 European ancestry individuals	NA	17q21.31	NR	MAPT, MAPT, MAPT			ENSG00000277956, ENSG00000276155, ENSG00000186868	NA	NA	rs8067056-?	rs8067056	0	8067056	intron_variant	0	NR	1E-12	12		0.017	[0.012-0.022] unit increase	Affymetrix [10847151] (imputed)	N
16	rs9899833	0.950971	17	44083948	rs8067056	0.638276	Aspartate aminotransferase levels	44246	33547301	Chen VL	44232	Nat Commun	www.ncbi.nlm.nih.gov/pubmed/33547301	Genome-wide association study of serum liver enzymes implicates diverse metabolic and liver pathology.	389,565 European ancestry individuals	134,182 East Asian ancestry individuals	17q21.31	MAPT	MAPT, MAPT, MAPT			ENSG00000277956, ENSG00000276155, ENSG00000186868	NA	NA	rs8067056-T	rs8067056	0	8067056	intron_variant	0	0.62	2E-12	11.699		7.06	z-score increase	Affymetrix [4314223] (imputed)	N
16	rs9899833	0.950971	17	44083948	rs8067056	0.638276	General factor of neuroticism	43587	30867560	Hill WD	43537	Mol Psychiatry	www.ncbi.nlm.nih.gov/pubmed/30867560	Genetic contributions to two special factors of neuroticism are associated with affluence, higher intelligence, better health, and longer life.	270,059 British ancestry individuals	NA	17q21.31	MAPT	MAPT, MAPT, MAPT			ENSG00000277956, ENSG00000276155, ENSG00000186868	NA	NA	rs8067056-T	rs8067056	0	8067056	intron_variant	0	NR	1E-12	12		0.012341	[0.0089-0.0157] unit increase	Affymetrix [18485882] (imputed)	N
16	rs9899833	0.950971	17	44083948	rs8067056	0.638276	General cognitive ability	43360	29844566	Davies G	43249	Nat Commun	www.ncbi.nlm.nih.gov/pubmed/29844566	Study of 300,486 individuals identifies 148 independent genetic loci influencing general cognitive function.	up to 300,486 European ancestry individuals	NA	17q21.31	MAPT	MAPT, MAPT, MAPT			ENSG00000277956, ENSG00000276155, ENSG00000186868	NA	NA	rs8067056-T	rs8067056	0	8067056	intron_variant	0	NR	3E-8	7.52288		5.557	z-score increase	Affymetrix, Illumina [at least 2500000] (imputed)	N
16	rs9899833	0.950971	17	44083948	rs8067056	0.638276	Diastolic blood pressure	44797	35762941	Plotnikov D	44713	Invest Ophthalmol Vis Sci	www.ncbi.nlm.nih.gov/pubmed/35762941	High Blood Pressure and Intraocular Pressure: A Mendelian Randomization Study.	526,001 European ancestry individuals	NA	17q21.31		MAPT, MAPT, MAPT			ENSG00000277956, ENSG00000276155, ENSG00000186868	NA	NA	rs8067056-T	rs8067056	0	8067056	intron_variant	0	NR	3E-10	9.52288		0.148	[0.1-0.19] unit increase	NR [NR] (imputed)	N
16	rs9899833	0.950971	17	44083948	rs8067056	0.638276	Type 2 diabetes	44544	34594039	Sakaue S	44469	Nat Genet	www.ncbi.nlm.nih.gov/pubmed/34594039	A cross-population atlas of genetic associations for 220 human phenotypes.	38,841 European ancestry cases, 451,248 European ancestry controls, 45,383 East Asian ancestry cases, 132,032 East Asian ancestry controls	NA	17q21.31		MAPT, MAPT, MAPT			ENSG00000277956, ENSG00000276155, ENSG00000186868	NA	NA	rs8067056-C	rs8067056	0	8067056	intron_variant	0	NR	3E-8	7.52288		0.0369	[0.024-0.05] unit increase	Affymetrix, Illumina [25845091] (imputed)	N
18	rs62200027	0.903901	20	6507838	rs6117319	0.637249	Vertex-wise cortical thickness	44627	34910505	van der Meer D	44545	Sci Adv	www.ncbi.nlm.nih.gov/pubmed/34910505	The genetic architecture of human cortical folding.	33,748 European ancestry individuals	NA	20p12.3		CASC20			ENSG00000229876	NA	NA	rs6117319-C	rs6117319	0	6117319	splice_region_variant	0	0.42	2E-9	8.69897		6.01	z score increase	Affymetrix [9061022] (imputed)	N
14	rs4784882	0.945831	16	58058453	rs3759955	0.634447	OTU99_23 (Faecalibacterium) prevalence	44746	33462482	Ruhlemann MC	44214	Nat Genet	www.ncbi.nlm.nih.gov/pubmed/33462482	Genome-wide association study in 8,956 German individuals identifies influence of ABO histo-blood groups on gut microbiome.	8,956 German ancestry individuals	NA	16q21		USB1 - MMP15	ENSG00000103005	ENSG00000102996		2931	1205	rs3759955-?	rs3759955	0	3759955	upstream_gene_variant	1	NR	9E-7	6.04576		0.320404	[0.19-0.45] unit decrease	NR [6900000] (imputed)	N
14	rs4784882	0.945831	16	58063513	rs11648508	0.633759	Peak expiratory flow	43551	30804560	Shrine N	43521	Nat Genet	www.ncbi.nlm.nih.gov/pubmed/30804560	New genetic signals for lung function highlight pathways and chronic obstructive pulmonary disease associations across multiple ancestries.	321,047 European ancestry individuals	24,218 European ancestry individuals	16q21	MMP15	MMP15			ENSG00000102996	NA	NA	rs11648508-T	rs11648508	0	11648508	intron_variant	0	0.6832	1E-6	6		0.0132	[0.0079-0.0185] unit increase	Affymetrix [19819130] (imputed)	N
14	rs4784882	0.945831	16	58063513	rs11648508	0.633759	Lung function (FEV1/FVC)	43551	30804560	Shrine N	43521	Nat Genet	www.ncbi.nlm.nih.gov/pubmed/30804560	New genetic signals for lung function highlight pathways and chronic obstructive pulmonary disease associations across multiple ancestries.	321,047 European ancestry individuals	79,005 European ancestry individuals	16q21	MMP15	MMP15			ENSG00000102996	NA	NA	rs11648508-T	rs11648508	0	11648508	intron_variant	0	0.6832	1E-38	38		0.0332	[0.028-0.038] unit increase	Affymetrix [19819130] (imputed)	N
3	rs61054961	0.967552	2	198944271	rs6716898	0.62884	Morningness	43641	30804565	Jansen PR	43521	Nat Genet	www.ncbi.nlm.nih.gov/pubmed/30804565	Genome-wide analysis of insomnia in 1,331,010 individuals identifies new risk loci and functional pathways.	434,835 European ancestry individuals	NA	2q33.1		PLCL1			ENSG00000115896	NA	NA	rs6716898-A	rs6716898	0	6716898	intron_variant	0	0.4838	2E-22	21.699		0.021	[0.017-0.025] unit increase	Affymetrix, Illumina [11597492] (imputed)	N
3	rs61054961	0.967552	2	198944271	rs6716898	0.62884	Body mass index	44544	34594039	Sakaue S	44469	Nat Genet	www.ncbi.nlm.nih.gov/pubmed/34594039	A cross-population atlas of genetic associations for 220 human phenotypes.	359,983 European ancestry individuals, 163,835 East Asian ancestry individuals	NA	2q33.1		PLCL1			ENSG00000115896	NA	NA	rs6716898-A	rs6716898	0	6716898	intron_variant	0	NR	1E-17	17		0.0167	[0.013-0.02] unit increase	Affymetrix, Illumina [20538802] (imputed)	N
16	rs9899833	0.950971	17	44078982	rs2435201	0.62641	Neuroticism	43404	29942085	Nagel M	43276	Nat Genet	www.ncbi.nlm.nih.gov/pubmed/29942085	Meta-analysis of genome-wide association studies for neuroticism in 449,484 individuals identifies novel genetic loci and pathways.	449,484 European ancestry individuals	NA	17q21.31	NR	MAPT, MAPT, MAPT			ENSG00000277956, ENSG00000276155, ENSG00000186868	NA	NA	rs2435201-A	rs2435201	0	2435201	intron_variant	0	NR	4E-12	11.3979		6.944	z score decrease	Affymetrix [10847151] (imputed)	N
16	rs9899833	0.950971	17	44078982	rs2435201	0.62641	Waist-to-hip ratio adjusted for BMI	43938	31669095	Zhu Z	43762	J Allergy Clin Immunol	www.ncbi.nlm.nih.gov/pubmed/31669095	Shared Genetic and Experimental Links between Obesity-Related Traits and Asthma Subtypes in UK Biobank.	457,690 European ancestry individuals	NA	17q21.31	NR	MAPT, MAPT, MAPT			ENSG00000277956, ENSG00000276155, ENSG00000186868	NA	NA	rs2435201-?	rs2435201	0	2435201	intron_variant	0	NR	5E-11	10.301		NA		Affymetrix [~ 8270000] (imputed)	N
16	rs9899833	0.950971	17	44078982	rs2435201	0.62641	A body shape index	44432	34021172	Christakoudi S	44337	Sci Rep	www.ncbi.nlm.nih.gov/pubmed/34021172	GWAS of allometric body-shape indices in UK Biobank identifies loci suggesting associations with morphogenesis, organogenesis, adrenal cell renewal and cancer.	219,872 British ancestry women	NA	17q21.31	MAPT	MAPT, MAPT, MAPT			ENSG00000277956, ENSG00000276155, ENSG00000186868	NA	NA	rs2435201-T	rs2435201	0	2435201	intron_variant	0	NR	3E-8	7.52288		0.016056	[0.01-0.022] unit increase	Affymetrix [321169] (imputed)	N
16	rs9899833	0.950971	17	44078982	rs2435201	0.62641	Waist-hip index	44432	34021172	Christakoudi S	44337	Sci Rep	www.ncbi.nlm.nih.gov/pubmed/34021172	GWAS of allometric body-shape indices in UK Biobank identifies loci suggesting associations with morphogenesis, organogenesis, adrenal cell renewal and cancer.	219,872 British ancestry women	NA	17q21.31	MAPT	MAPT, MAPT, MAPT			ENSG00000277956, ENSG00000276155, ENSG00000186868	NA	NA	rs2435201-T	rs2435201	0	2435201	intron_variant	0	NR	4E-8	7.39794		0.0157709	[0.01-0.021] unit increase	Affymetrix [319769] (imputed)	N
15	rs6503533	0.984044	17	38144187	rs12453764	0.622123	Platelet-to-lymphocyte ratio	44543	34469753	Kachuri L	44434	Am J Hum Genet	www.ncbi.nlm.nih.gov/pubmed/34469753	Genetic determinants of blood-cell traits influence susceptibility to childhood acute lymphoblastic leukemia.	234,552 European ancestry individuals	100,478 European ancestry individuals	17q21.1		PSMD3			ENSG00000108344	NA	NA	rs12453764-T	rs12453764	0	12453764	intron_variant	0	0.461	4E-14	13.3979		NA		Affymetrix [10369434] (imputed)	N
14	rs4784882	0.945831	16	58070964	rs12928392	0.621918	Alanine aminotransferase levels	44246	33547301	Chen VL	44232	Nat Commun	www.ncbi.nlm.nih.gov/pubmed/33547301	Genome-wide association study of serum liver enzymes implicates diverse metabolic and liver pathology.	390,812 European ancestry individuals	134,154 East Asian ancestry individuals	16q21	MMP15	MMP15			ENSG00000102996	NA	NA	rs12928392-T	rs12928392	0	12928392	intron_variant	0	0.76	1E-10	10		6.44	z-score increase	Affymetrix [4312306] (imputed)	N
10	rs3758348	0.941037	9	136246666	rs28602591	0.620481	von Willebrand factor levels	44858	36168886	Thareja G	44832	Hum Mol Genet	www.ncbi.nlm.nih.gov/pubmed/36168886	Differences and commonalities in the genetic architecture of protein quantitative trait loci in European and Arab populations.	2,935 Qatari ancestry individuals	NA	9q34.2		STKLD1, STKLD1			ENSG00000198870, ENSG00000281245	NA	NA	rs28602591-T	rs28602591	0	28602591	intron_variant	0	0.0875639	1E-14	14		0.358639	[0.27-0.45] unit increase	NR [10004359]	N
9	rs13243708	0.982016	7	99625796	rs1963304	0.619237	Height	43754	31562340	Akiyama M	43735	Nat Commun	www.ncbi.nlm.nih.gov/pubmed/31562340	Characterizing rare and low-frequency height-associated variants in the Japanese population.	159,095 Japanese ancestry individuals	32,692 Japanese ancestry individuals	7q22.1	ZKSCAN1	ZKSCAN1			ENSG00000106261	NA	NA	rs1963304-?	rs1963304	0	1963304	intron_variant	0	NR	1E-14	14		0.022342	[0.017-0.028] unit decrease	Illumina [27896057] (imputed)	N
1	rs34517439	0.983136	1	77967523	rs12049202	0.615095	Body mass index	43773	30239722	Pulit SL	43357	Hum Mol Genet	www.ncbi.nlm.nih.gov/pubmed/30239722	Meta-analysis of genome-wide association studies for body fat distribution in 694,649 individuals of European ancestry.	374,756 European ancestry male individuals	NA	1p31.1	NA	AK5			ENSG00000154027	NA	NA	rs12049202-T	rs12049202	0	12049202	intron_variant	0	0.1883	3E-29	28.5229		0.0239	[0.02-0.028] unit increase	NR [~ 27400000] (imputed)	N
1	rs34517439	0.983136	1	77967523	rs12049202	0.615095	Body mass index	43774	30239722	Pulit SL	43357	Hum Mol Genet	www.ncbi.nlm.nih.gov/pubmed/30239722	Meta-analysis of genome-wide association studies for body fat distribution in 694,649 individuals of European ancestry.	806,834 European ancestry individuals	NA	1p31.1	NA	AK5			ENSG00000154027	NA	NA	rs12049202-T	rs12049202	0	12049202	intron_variant	0	0.1883	3E-29	28.5229		0.0239	[0.02-0.028] unit increase	NR [~ 27400000] (imputed)	N
1	rs34517439	0.983136	1	77967523	rs12049202	0.615095	Body mass index	43938	31669095	Zhu Z	43762	J Allergy Clin Immunol	www.ncbi.nlm.nih.gov/pubmed/31669095	Shared Genetic and Experimental Links between Obesity-Related Traits and Asthma Subtypes in UK Biobank.	457,822 European ancestry individuals	NA	1p31.1	NR	AK5			ENSG00000154027	NA	NA	rs12049202-?	rs12049202	0	12049202	intron_variant	0	NR	9E-26	25.0458		NA		Affymetrix [~ 8270000] (imputed)	N
3	rs61054961	0.967552	2	198914072	rs10497813	0.614604	Self-reported allergy	41648	23817569	Hinds DA	41455	Nat Genet	www.ncbi.nlm.nih.gov/pubmed/23817569	A genome-wide association meta-analysis of self-reported allergy identifies shared and allergy-specific susceptibility loci.	53,862 European ancestry individuals	NA	2q33.1	PLCL1	PLCL1			ENSG00000115896	NA	NA	rs10497813-G	rs10497813	0	10497813	intron_variant	0	0.4825	6E-10	9.22185		0.0734	[0.050-0.097] unit increase	Illumina [2400000] (imputed)	N
3	rs61054961	0.967552	2	198914072	rs10497813	0.614604	Rheumatoid arthritis	44874	36333501	Ishigaki K	44869	Nat Genet	www.ncbi.nlm.nih.gov/pubmed/36333501	Multi-ancestry genome-wide association analyses identify novel genetic mechanisms in rheumatoid arthritis.	22,350 European ancestry cases, 74,823 European ancestry controls	NA	2q33.1		PLCL1			ENSG00000115896	NA	NA	rs10497813-T	rs10497813	0	10497813	intron_variant	0	0.5507	2E-6	5.69897		1.0662	[1.03835786179488-1.0947866606077]	Affymetrix, Illumina [20990826] (imputed)	N
3	rs61054961	0.967552	2	198914072	rs10497813	0.614604	Rheumatoid arthritis (rheumatoid factor and/or anti-cyclic citrullinated peptide seropositive)	44874	36333501	Ishigaki K	44869	Nat Genet	www.ncbi.nlm.nih.gov/pubmed/36333501	Multi-ancestry genome-wide association analyses identify novel genetic mechanisms in rheumatoid arthritis.	17,221 European ancestry cases, 74,823 European ancestry controls	NA	2q33.1		PLCL1			ENSG00000115896	NA	NA	rs10497813-T	rs10497813	0	10497813	intron_variant	0	0.5507	1E-7	7		1.08177	[1.05063688415896-1.11382881571109]	Affymetrix, Illumina [20990826] (imputed)	N
3	rs61054961	0.967552	2	198914072	rs10497813	0.614604	Rheumatoid arthritis (rheumatoid factor and/or anti-cyclic citrullinated peptide seropositive)	44874	36333501	Ishigaki K	44869	Nat Genet	www.ncbi.nlm.nih.gov/pubmed/36333501	Multi-ancestry genome-wide association analyses identify novel genetic mechanisms in rheumatoid arthritis.	17,221 European ancestry cases, 74,823 European ancestry controls, 8,340 East Asian ancestry cases, 162,608 East Asian ancestry controls, 841 African ancestry cases, 1,108 African ancestry controls, 689 South Asian ancestry cases, 1,258 South Asian ancestry controls, 357 Arab ancestry cases, 352 Arab ancestry controls	NA	2q33.1		PLCL1			ENSG00000115896	NA	NA	rs10497813-T	rs10497813	0	10497813	intron_variant	0	NR	2E-10	9.69897		1.08112	[1.05537108349231-1.10750258498852]	Affymetrix, Illumina [20990826] (imputed)	N
3	rs61054961	0.967552	2	198914072	rs10497813	0.614604	Rheumatoid arthritis	44874	36333501	Ishigaki K	44869	Nat Genet	www.ncbi.nlm.nih.gov/pubmed/36333501	Multi-ancestry genome-wide association analyses identify novel genetic mechanisms in rheumatoid arthritis.	22,350 European ancestry cases, 74,823 European ancestry controls, 11,025 East Asian ancestry cases, 162,608 East Asian ancestry controls, 999 African ancestry cases, 1,108 African ancestry controls, 986 South Asian ancestry cases, 1,258 South Asian ancestry controls, 511 Arab ancestry cases, 352 Arab ancestry controls	NA	2q33.1		PLCL1			ENSG00000115896	NA	NA	rs10497813-T	rs10497813	0	10497813	intron_variant	0	NR	8E-9	8.09691		1.06311	[1.04125256904281-1.08542934482493]	Affymetrix, Illumina [20990826] (imputed)	N
14	rs4784882	0.945831	16	58074210	rs2304488	0.612105	Liver enzyme levels (gamma-glutamyl transferase)	44356	33972514	Pazoki R	44326	Nat Commun	www.ncbi.nlm.nih.gov/pubmed/33972514	Genetic analysis in European ancestry individuals identifies 517 loci associated with liver enzymes.	437,194 European ancestry individuals	315,572 European ancestry individuals	16q21	MMP15	MMP15			ENSG00000102996	NA	NA	rs2304488-A	rs2304488	0	2304488	intron_variant	0	0.76365	2E-40	39.699		0.00786031	[0.0067-0.0091] unit increase	Affymetrix [13995440] (imputed)	N
18	rs62200027	0.903901	20	6563420	rs1321447	0.610249	Medication use (antiglaucoma preparations and miotics)	44544	34594039	Sakaue S	44469	Nat Genet	www.ncbi.nlm.nih.gov/pubmed/34594039	A cross-population atlas of genetic associations for 220 human phenotypes.	5,215 European ancestry cases, 95,653 European ancestry controls, 5,911 East Asian ancestry cases, 172,815 East Asian ancestry controls	NA	20p12.3		CASC20 - LINC01713	ENSG00000229876	ENSG00000228482		54314	148307	rs1321447-T	rs1321447	0	1321447	regulatory_region_variant	1	NR	4E-8	7.39794		0.0887	[0.057-0.12] unit decrease	Affymetrix, Illumina [15248280] (imputed)	N
16	rs9899833	0.950971	17	44310101	rs2696682	0.607797	Brain morphology (MOSTest)	44888	35164939	van der Meer D	44603	Biol Psychiatry	www.ncbi.nlm.nih.gov/pubmed/35164939	Boosting Schizophrenia Genetics by Utilizing Genetic Overlap With Brain Morphology.	33,735 white British ancestry individuals	NA	17q21.31		KANSL1 - MAPK8IP1P1	ENSG00000278458	ENSG00000282723		7346	10871	rs2696682-?	rs2696682	0	2696682	intergenic_variant	1	NR	1E-122	122		NA		NR [9061072] (imputed)	N
6	rs13135092	0.921018	4	103191787	rs151404	0.603769	Waist circumference adjusted for body mass index	44432	34021172	Christakoudi S	44337	Sci Rep	www.ncbi.nlm.nih.gov/pubmed/34021172	GWAS of allometric body-shape indices in UK Biobank identifies loci suggesting associations with morphogenesis, organogenesis, adrenal cell renewal and cancer.	219,872 British ancestry women	NA	4q24	SLC39A8	SLC39A8			ENSG00000138821	NA	NA	rs151404-A	rs151404	0	151404	intron_variant	0	NR	1E-8	8		0.0193588	[0.013-0.026] unit decrease	Affymetrix [321114] (imputed)	N
16	rs9899833	0.950971	17	44800046	rs7224296	0.600273	Balding type 1	43502	30595370	Kichaev G	43461	Am J Hum Genet	www.ncbi.nlm.nih.gov/pubmed/30595370	Leveraging Polygenic Functional Enrichment to Improve GWAS Power.	approximately 208,000 European ancestry individuals	NA	17q21.31		NSF, NSF, NSF			ENSG00000278174, ENSG00000276262, ENSG00000073969	NA	NA	rs7224296-?	rs7224296	0	7224296	intron_variant	0	NR	1E-103	103		NA		NR [~ 8900000] (imputed)	N
16	rs9899833	0.950971	17	44800046	rs7224296	0.600273	Intelligence (MTAG)	43154	29326435	Hill WD	43111	Mol Psychiatry	www.ncbi.nlm.nih.gov/pubmed/29326435	A combined analysis of genetically correlated traits identifies 187 loci and a role for neurogenesis and myelination in intelligence.	120,934 British ancestry individuals, 127,548 individuals	NA	17q21.31	NSF	NSF, NSF, NSF			ENSG00000278174, ENSG00000276262, ENSG00000073969	NA	NA	rs7224296-A	rs7224296	0	7224296	intron_variant	0	NR	5E-9	8.30103		0.0189184	[0.013-0.025] unit increase	Affymetrix [NR]	N
16	rs9899833	0.950971	17	44800046	rs7224296	0.600273	Cortical thickness (min-P)	44127	32665545	van der Meer D	44026	Nat Commun	www.ncbi.nlm.nih.gov/pubmed/32665545	Understanding the genetic determinants of the brain with MOSTest.	26,502 European ancestry individuals	NA	17q21.31	INTS3, SLC27A3, GATAD2B, DENND4B, CRTC2, SLC39A1, CREB3L4, JTB, RAB13, RPS27, NUP210L, TPM3, C1orf189, C1orf43, UBAP2L, HAX1	NSF, NSF, NSF			ENSG00000278174, ENSG00000276262, ENSG00000073969	NA	NA	rs7224296-?	rs7224296	0	7224296	intron_variant	0		4E-10	9.39794		NA		NR [7428630] (imputed)	N
16	rs9899833	0.950971	17	44800046	rs7224296	0.600273	Diastolic blood pressure	44797	35762941	Plotnikov D	44713	Invest Ophthalmol Vis Sci	www.ncbi.nlm.nih.gov/pubmed/35762941	High Blood Pressure and Intraocular Pressure: A Mendelian Randomization Study.	526,001 European ancestry individuals	NA	17q21.31		NSF, NSF, NSF			ENSG00000278174, ENSG00000276262, ENSG00000073969	NA	NA	rs7224296-A	rs7224296	0	7224296	intron_variant	0	NR	3E-9	8.52288		0.1409	[0.094-0.187] unit increase	NR [NR] (imputed)	N
3	rs61054961	0.967552	2	198535678	rs4286272	0.599683	Atopic asthma	43938	31669095	Zhu Z	43762	J Allergy Clin Immunol	www.ncbi.nlm.nih.gov/pubmed/31669095	Shared Genetic and Experimental Links between Obesity-Related Traits and Asthma Subtypes in UK Biobank.	23,982 European ancestry cases, 393,169 European ancestry controls	NA	2q33.1	NR	RFTN2			ENSG00000162944	NA	NA	rs4286272-?	rs4286272	0	4286272	intron_variant	0	NR	4E-14	13.3979		NA		Affymetrix [~ 8270000] (imputed)	N
18	rs62200027	0.903901	20	6486648	rs6107820	0.597005	Cortical surface area	44545	34560273	Shadrin AA	44460	Neuroimage	www.ncbi.nlm.nih.gov/pubmed/34560273	Vertex-wise multivariate genome-wide association study identifies 780 unique genetic loci associated with cortical morphology.	35,657 White British ancestry individuals	NA	20p12.3	NR	CASC20			ENSG00000229876	NA	NA	rs6107820-G	rs6107820	0	6107820	intron_variant	0	0.4171	7E-12	11.1549		NA		NR [9056863] (imputed)	N
18	rs62200027	0.903901	20	6486648	rs6107820	0.597005	Vertex-wise cortical surface area	44627	34910505	van der Meer D	44545	Sci Adv	www.ncbi.nlm.nih.gov/pubmed/34910505	The genetic architecture of human cortical folding.	33,748 European ancestry individuals	NA	20p12.3		CASC20			ENSG00000229876	NA	NA	rs6107820-G	rs6107820	0	6107820	intron_variant	0	0.42	1E-9	9		6.11	z score increase	Affymetrix [9061022] (imputed)	N
18	rs62200027	0.903901	20	6486648	rs6107820	0.597005	Vertex-wise sulcal depth	44627	34910505	van der Meer D	44545	Sci Adv	www.ncbi.nlm.nih.gov/pubmed/34910505	The genetic architecture of human cortical folding.	33,748 European ancestry individuals	NA	20p12.3		CASC20			ENSG00000229876	NA	NA	rs6107820-G	rs6107820	0	6107820	intron_variant	0	0.42	8E-28	27.0969		10.93	z score increase	Affymetrix [9061022] (imputed)	N
15	rs6503533	0.984044	17	38214275	rs35982947	0.59428	Neuroticism	43404	29942085	Nagel M	43276	Nat Genet	www.ncbi.nlm.nih.gov/pubmed/29942085	Meta-analysis of genome-wide association studies for neuroticism in 449,484 individuals identifies novel genetic loci and pathways.	449,484 European ancestry individuals	NA	17q21.1	NR	MED24			ENSG00000008838	NA	NA	rs35982947-A	rs35982947	0	35982947	intron_variant	0	NR	2E-8	7.69897		5.657	z score increase	Affymetrix [10847151] (imputed)	N
15	rs6503533	0.984044	17	38214275	rs35982947	0.59428	Neuroticism	43980	32231276	Cai N	43920	Nat Genet	www.ncbi.nlm.nih.gov/pubmed/32231276	Minimal phenotyping yields genome-wide association signals of low specificity for major depression.	274,107 British ancestry individuals	NA	17q21.1	NR	MED24			ENSG00000008838	NA	NA	rs35982947-C	rs35982947	0	35982947	intron_variant	0	0.3692	1E-8	8		0.01109	[0.0073-0.0149] unit decrease	NR [8968716] (imputed)	N
15	rs6503533	0.984044	17	38214275	rs35982947	0.59428	Neurociticism	43487	29500382	Nagel M	43161	Nat Commun	www.ncbi.nlm.nih.gov/pubmed/29500382	Item-level analyses reveal genetic heterogeneity in neuroticism.	380,506 European ancestry individuals	NA	17q21.1	ZPBP2	MED24			ENSG00000008838	NA	NA	rs35982947-A	rs35982947	0	35982947	intron_variant	0	0.368951	2E-8	7.69897		5.66	z score increase	NR [10847151] (imputed)	N
1	rs34517439	0.983136	1	77980235	rs12729914	0.591491	Body mass index	43774	30239722	Pulit SL	43357	Hum Mol Genet	www.ncbi.nlm.nih.gov/pubmed/30239722	Meta-analysis of genome-wide association studies for body fat distribution in 694,649 individuals of European ancestry.	434,794 European ancestry female individuals	NA	1p31.1	NA	AK5			ENSG00000154027	NA	NA	rs12729914-T	rs12729914	0	12729914	intron_variant	0	0.829	2E-27	26.699		0.0226	[0.018-0.027] unit decrease	NR [~ 27400000] (imputed)	N
6	rs13135092	0.921018	4	103190128	rs151401	0.5905	Aspartate aminotransferase levels	44246	33547301	Chen VL	44232	Nat Commun	www.ncbi.nlm.nih.gov/pubmed/33547301	Genome-wide association study of serum liver enzymes implicates diverse metabolic and liver pathology.	389,565 European ancestry individuals	134,182 East Asian ancestry individuals	4q24	SLC39A8	SLC39A8			ENSG00000138821	NA	NA	rs151401-G	rs151401	0	151401	intron_variant	0	0.23	2E-12	11.699		7.07	z-score increase	Affymetrix [4314223] (imputed)	N
16	rs9899833	0.950971	17	44179095	rs113564729	0.589593	Parkinson's disease	44222	32201043	Smeland OB	43869	Biol Psychiatry	www.ncbi.nlm.nih.gov/pubmed/32201043	Genome-wide Association Analysis of Parkinson's Disease and Schizophrenia Reveals Shared Genetic Architecture and Identifies Novel Risk Loci.	20,184 European ancestry cases, 397,324 European ancestry controls	NA	17q21.31	KANSL1	KANSL1, KANSL1, KANSL1			ENSG00000120071, ENSG00000275867, ENSG00000278458	NA	NA	rs113564729-A	rs113564729	0	113564729	intron_variant	0		2E-11	10.699		0.0994	[0.07-0.129] unit increase	Illumina [NR]	N
12	rs12222188	0.907643	11	215904	rs12226402	0.588273	Cerebral aneurysm	44253	32514122	Ishigaki K	43990	Nat Genet	www.ncbi.nlm.nih.gov/pubmed/32514122	Large-scale genome-wide association study in a Japanese population identifies novel susceptibility loci across different diseases.	2,820 Japanese ancestry cases, 192,383 Japanese ancestry controls	NA	11p15.5		SIRT3			ENSG00000142082	NA	NA	rs12226402-A	rs12226402	0	12226402	3_prime_UTR_variant	0	0.126492689	2E-12	11.699		1.33813	[1.234301783-1.45068935]	Illumina [8919992] (imputed)	N
12	rs12222188	0.907643	11	215904	rs12226402	0.588273	Mean corpuscular volume	44095	32888493	Chen MH	44075	Cell	www.ncbi.nlm.nih.gov/pubmed/32888493	Trans-ethnic and Ancestry-Specific Blood-Cell Genetics in 746,667 Individuals from 5 Global Populations.	121,047 East Asian ancestry individuals	NA	11p15.5	NR	SIRT3			ENSG00000142082	NA	NA	rs12226402-G	rs12226402	0	12226402	3_prime_UTR_variant	0	0.87294	8E-15	14.0969		0.04762	[0.036-0.06] SD units decrease	Affymetrix, Illumina [16286195] (imputed)	N
15	rs6503533	0.984044	17	38069076	rs921650	0.586357	Monocyte percentage of white cells	42977	27863252	Astle WJ	42691	Cell	www.ncbi.nlm.nih.gov/pubmed/27863252	The Allelic Landscape of Human Blood Cell Trait Variation and Links to Common Complex Disease.	170,494 European ancestry individuals	NA	17q21.1	GSDMB	GSDMB			ENSG00000073605	NA	NA	rs921650-A	rs921650	0	921650	intron_variant	0	0.4829	2E-31	30.699		0.0415151	[0.035-0.049] unit decrease	Affymetrix [~ 2500000] (imputed)	N
15	rs6503533	0.984044	17	38069076	rs921650	0.586357	Allergic disease (asthma, hay fever or eczema)	43074	29083406	Ferreira MA	43038	Nat Genet	www.ncbi.nlm.nih.gov/pubmed/29083406	Shared genetic origin of asthma, hay fever and eczema elucidates allergic disease biology.	180,129 European ancestry cases, 180,709 European ancestry controls	NA	17q21.1	GSDMB	GSDMB			ENSG00000073605	NA	NA	rs921650-A	rs921650	0	921650	intron_variant	0	0.48	6E-30	29.2218		1.059	[1.05-1.07]	Affymetrix, Illumina [8307659] (imputed)	N
15	rs6503533	0.984044	17	38069076	rs921650	0.586357	Allergic disease (asthma, hay fever and/or eczema) (age of onset)	44222	32603359	Ferreira MAR	44012	PLoS Genet	www.ncbi.nlm.nih.gov/pubmed/32603359	Age-of-onset information helps identify 76 genetic variants associated with allergic disease.	117,130 European ancestry individuals	NA	17q21.1	NR	GSDMB			ENSG00000073605	NA	NA	rs921650-G	rs921650	0	921650	intron_variant	0	0.507	2E-28	27.699		0.046	[0.038-0.054] unit increase	NR [7647814] (imputed)	N
14	rs4784882	0.945831	16	58065459	rs4784886	0.585206	Lung function (FEV1/FVC)	43504	30595370	Kichaev G	43461	Am J Hum Genet	www.ncbi.nlm.nih.gov/pubmed/30595370	Leveraging Polygenic Functional Enrichment to Improve GWAS Power.	approximately 370,000 European ancestry individuals	NA	16q21		MMP15			ENSG00000102996	NA	NA	rs4784886-?	rs4784886	0	4784886	intron_variant	0	NR	3E-56	55.5229		NA		NR [~ 8900000] (imputed)	N
15	rs6503533	0.984044	17	38091660	rs7207600	0.583763	Asthma and cardiovascular disease	44700	35126453	Zhou Y	44581	Front Genet	www.ncbi.nlm.nih.gov/pubmed/35126453	Shared Genetic Architecture and Causal Relationship Between Asthma and Cardiovascular Diseases: A Large-Scale Cross-Trait Analysis.	19,954 European ancestry cases, 107,715 European ancestry controls	NA	17q21.1		LRRC3C			ENSG00000204913	NA	NA	rs7207600-?	rs7207600	0	7207600	intron_variant	0	NR	2E-29	28.699		NA		NR [NR]	N
1	rs34517439	0.983136	1	78463868	rs4130548	0.583126	Waist circumference	42878	25673412	Shungin D	42047	Nature	www.ncbi.nlm.nih.gov/pubmed/25673412	New genetic loci link adipose and insulin biology to body fat distribution.	up to 56,910 European ancestry men, up to 86,570 European ancestry women	up to 36,570 European ancestry men, 30,172 European ancestry women, 915 Filipino ancestry men, 735 Filipino ancestry women, 2,351 African American/Afro-Caribbean ancestry men, 6,258 African American/Afro-Caribbean ancestry women, 2,285 South Asian ancestry men, 506 South Asian ancestry women, 195 Seychellois ancestry men, 266 Seychellois ancestry women	1p31.1	DNAJB4	DNAJB4, GIPC2			ENSG00000162616, ENSG00000137960	NA	NA	rs4130548-T	rs4130548	0	4130548	intron_variant	0	0.648	1E-6	6	(EA, women)	0.0224	[0.013-0.031] unit decrease	Affymetrix, Illumina, Perlegen [up to 2542447] (imputed)	N
1	rs34517439	0.983136	1	78463868	rs4130548	0.583126	Waist circumference	42878	25673412	Shungin D	42047	Nature	www.ncbi.nlm.nih.gov/pubmed/25673412	New genetic loci link adipose and insulin biology to body fat distribution.	up to 56,910 European ancestry men, up to 86,570 European ancestry women	up to 36,570 European ancestry men, 30,172 European ancestry women, 915 Filipino ancestry men, 735 Filipino ancestry women, 2,351 African American/Afro-Caribbean ancestry men, 6,258 African American/Afro-Caribbean ancestry women, 2,285 South Asian ancestry men, 506 South Asian ancestry women, 195 Seychellois ancestry men, 266 Seychellois ancestry women	1p31.1	DNAJB4	DNAJB4, GIPC2			ENSG00000162616, ENSG00000137960	NA	NA	rs4130548-T	rs4130548	0	4130548	intron_variant	0	0.648	3E-10	9.52288	(EA)	0.022	[0.015-0.029] unit decrease	Affymetrix, Illumina, Perlegen [up to 2542447] (imputed)	N
1	rs34517439	0.983136	1	78463868	rs4130548	0.583126	Body mass index (joint analysis main effects and physical activity interaction)	42965	28448500	Graff M	42852	PLoS Genet	www.ncbi.nlm.nih.gov/pubmed/28448500	Genome-wide physical activity interactions in adiposity - A meta-analysis of 200,452 adults.	2,518 African American women, 86,278 European ancestry women, 1,773 Filipino ancestry women, 1,030 Indian ancestry women, 1,457 African American men, 55,137 European ancestry men, 7,648 Indian ancestry men, 5,527 European ancestry individuals	6,244 African American women, 17,531 European ancestry women, 329 African American men, 19,956 European ancestry men	1p31.1	DNAJB4	DNAJB4, GIPC2			ENSG00000162616, ENSG00000137960	NA	NA	rs4130548-?	rs4130548	0	4130548	intron_variant	0	NR	5E-9	8.30103	(EA, women)	NA		Affymetrix, Illumina, Perlegen [~ 2500000] (imputed)	N
1	rs34517439	0.983136	1	78463868	rs4130548	0.583126	Body mass index	42965	28448500	Graff M	42852	PLoS Genet	www.ncbi.nlm.nih.gov/pubmed/28448500	Genome-wide physical activity interactions in adiposity - A meta-analysis of 200,452 adults.	2,518 African American women, 86,278 European ancestry women, 1,773 Filipino ancestry women, 1,030 Indian ancestry women, 1,457 African American men, 55,137 European ancestry men, 7,648 Indian ancestry men, 5,527 European ancestry individuals	6,244 African American women, 17,531 European ancestry women, 329 African American men, 19,956 European ancestry men	1p31.1	DNAJB4	DNAJB4, GIPC2			ENSG00000162616, ENSG00000137960	NA	NA	rs4130548-C	rs4130548	0	4130548	intron_variant	0	0.3538	1E-9	9	(EA, women)	0.0307	[0.021-0.04] kg/m2 increase	Affymetrix, Illumina, Perlegen [~ 2500000] (imputed)	N
1	rs34517439	0.983136	1	78463868	rs4130548	0.583126	Body mass index	42965	28448500	Graff M	42852	PLoS Genet	www.ncbi.nlm.nih.gov/pubmed/28448500	Genome-wide physical activity interactions in adiposity - A meta-analysis of 200,452 adults.	2,518 African American women, 86,278 European ancestry women, 1,773 Filipino ancestry women, 1,030 Indian ancestry women, 1,457 African American men, 55,137 European ancestry men, 7,648 Indian ancestry men, 5,527 European ancestry individuals	6,244 African American women, 17,531 European ancestry women, 329 African American men, 19,956 European ancestry men	1p31.1	DNAJB4	DNAJB4, GIPC2			ENSG00000162616, ENSG00000137960	NA	NA	rs4130548-C	rs4130548	0	4130548	intron_variant	0	0.3538	5E-10	9.30103	(EA)	0.0246	[0.017-0.032] kg/m2 increase	Affymetrix, Illumina, Perlegen [~ 2500000] (imputed)	N
1	rs34517439	0.983136	1	78463868	rs4130548	0.583126	Body mass index	42965	28448500	Graff M	42852	PLoS Genet	www.ncbi.nlm.nih.gov/pubmed/28448500	Genome-wide physical activity interactions in adiposity - A meta-analysis of 200,452 adults.	2,518 African American women, 86,278 European ancestry women, 1,773 Filipino ancestry women, 1,030 Indian ancestry women, 1,457 African American men, 55,137 European ancestry men, 7,648 Indian ancestry men, 5,527 European ancestry individuals	6,244 African American women, 17,531 European ancestry women, 329 African American men, 19,956 European ancestry men	1p31.1	DNAJB4	DNAJB4, GIPC2			ENSG00000162616, ENSG00000137960	NA	NA	rs4130548-C	rs4130548	0	4130548	intron_variant	0	0.346	1E-9	9		0.0229	[0.015-0.03] kg/m2 increase	Affymetrix, Illumina, Perlegen [~ 2500000] (imputed)	N
1	rs34517439	0.983136	1	78463868	rs4130548	0.583126	Body mass index (joint analysis main effects and physical activity interaction)	42965	28448500	Graff M	42852	PLoS Genet	www.ncbi.nlm.nih.gov/pubmed/28448500	Genome-wide physical activity interactions in adiposity - A meta-analysis of 200,452 adults.	2,518 African American women, 86,278 European ancestry women, 1,773 Filipino ancestry women, 1,030 Indian ancestry women, 1,457 African American men, 55,137 European ancestry men, 7,648 Indian ancestry men, 5,527 European ancestry individuals	6,244 African American women, 17,531 European ancestry women, 329 African American men, 19,956 European ancestry men	1p31.1	DNAJB4	DNAJB4, GIPC2			ENSG00000162616, ENSG00000137960	NA	NA	rs4130548-?	rs4130548	0	4130548	intron_variant	0	NR	6E-10	9.22185	(EA)	NA		Affymetrix, Illumina, Perlegen [~ 2500000] (imputed)	N
1	rs34517439	0.983136	1	78463868	rs4130548	0.583126	Body mass index (joint analysis main effects and physical activity interaction)	42965	28448500	Graff M	42852	PLoS Genet	www.ncbi.nlm.nih.gov/pubmed/28448500	Genome-wide physical activity interactions in adiposity - A meta-analysis of 200,452 adults.	2,518 African American women, 86,278 European ancestry women, 1,773 Filipino ancestry women, 1,030 Indian ancestry women, 1,457 African American men, 55,137 European ancestry men, 7,648 Indian ancestry men, 5,527 European ancestry individuals	6,244 African American women, 17,531 European ancestry women, 329 African American men, 19,956 European ancestry men	1p31.1	DNAJB4	DNAJB4, GIPC2			ENSG00000162616, ENSG00000137960	NA	NA	rs4130548-?	rs4130548	0	4130548	intron_variant	0	NR	3E-8	7.52288		NA		Affymetrix, Illumina, Perlegen [~ 2500000] (imputed)	N
1	rs34517439	0.983136	1	78463868	rs4130548	0.583126	Body mass index in physically active individuals	42965	28448500	Graff M	42852	PLoS Genet	www.ncbi.nlm.nih.gov/pubmed/28448500	Genome-wide physical activity interactions in adiposity - A meta-analysis of 200,452 adults.	1,957 African American women, 1,773 Filipino ancestry women, 305 Indian ancestry women, 67,609 European ancestry women, 1,206 African American men, 2,029 Indian ancestry men, 43,399 European ancestry men, at least 4,819 European ancestry individuals	4,807 African American women, 12,347 European ancestry women, 265 African American men, 14,540 European ancestry men	1p31.1	DNAJB4	DNAJB4, GIPC2			ENSG00000162616, ENSG00000137960	NA	NA	rs4130548-C	rs4130548	0	4130548	intron_variant	0	0.34540000000000004	2E-6	5.69897	(women)	0.0256	[0.015-0.036] kg/m2 increase	Affymetrix, Illumina, Perlegen [~ 2500000] (imputed)	N
1	rs34517439	0.983136	1	78463868	rs4130548	0.583126	Body mass index (joint analysis main effects and physical activity interaction)	42965	28448500	Graff M	42852	PLoS Genet	www.ncbi.nlm.nih.gov/pubmed/28448500	Genome-wide physical activity interactions in adiposity - A meta-analysis of 200,452 adults.	2,518 African American women, 86,278 European ancestry women, 1,773 Filipino ancestry women, 1,030 Indian ancestry women, 1,457 African American men, 55,137 European ancestry men, 7,648 Indian ancestry men, 5,527 European ancestry individuals	6,244 African American women, 17,531 European ancestry women, 329 African American men, 19,956 European ancestry men	1p31.1	DNAJB4	DNAJB4, GIPC2			ENSG00000162616, ENSG00000137960	NA	NA	rs4130548-?	rs4130548	0	4130548	intron_variant	0	NR	1E-9	9	(women)	NA		Affymetrix, Illumina, Perlegen [~ 2500000] (imputed)	N
1	rs34517439	0.983136	1	78463868	rs4130548	0.583126	Body mass index in physically active individuals	42965	28448500	Graff M	42852	PLoS Genet	www.ncbi.nlm.nih.gov/pubmed/28448500	Genome-wide physical activity interactions in adiposity - A meta-analysis of 200,452 adults.	1,957 African American women, 1,773 Filipino ancestry women, 305 Indian ancestry women, 67,609 European ancestry women, 1,206 African American men, 2,029 Indian ancestry men, 43,399 European ancestry men, at least 4,819 European ancestry individuals	4,807 African American women, 12,347 European ancestry women, 265 African American men, 14,540 European ancestry men	1p31.1	DNAJB4	DNAJB4, GIPC2			ENSG00000162616, ENSG00000137960	NA	NA	rs4130548-C	rs4130548	0	4130548	intron_variant	0	0.346	9E-7	6.04576		0.0209	[0.013-0.029] kg/m2 increase	Affymetrix, Illumina, Perlegen [~ 2500000] (imputed)	N
1	rs34517439	0.983136	1	78463868	rs4130548	0.583126	Body mass index in physically active individuals	42965	28448500	Graff M	42852	PLoS Genet	www.ncbi.nlm.nih.gov/pubmed/28448500	Genome-wide physical activity interactions in adiposity - A meta-analysis of 200,452 adults.	1,957 African American women, 1,773 Filipino ancestry women, 305 Indian ancestry women, 67,609 European ancestry women, 1,206 African American men, 2,029 Indian ancestry men, 43,399 European ancestry men, at least 4,819 European ancestry individuals	4,807 African American women, 12,347 European ancestry women, 265 African American men, 14,540 European ancestry men	1p31.1	DNAJB4	DNAJB4, GIPC2			ENSG00000162616, ENSG00000137960	NA	NA	rs4130548-C	rs4130548	0	4130548	intron_variant	0	0.3548	2E-6	5.69897	(EA,women)	0.0263	[0.016-0.037] kg/m2 increase	Affymetrix, Illumina, Perlegen [~ 2500000] (imputed)	N
1	rs34517439	0.983136	1	78463868	rs4130548	0.583126	Body mass index in physically active individuals	42965	28448500	Graff M	42852	PLoS Genet	www.ncbi.nlm.nih.gov/pubmed/28448500	Genome-wide physical activity interactions in adiposity - A meta-analysis of 200,452 adults.	1,957 African American women, 1,773 Filipino ancestry women, 305 Indian ancestry women, 67,609 European ancestry women, 1,206 African American men, 2,029 Indian ancestry men, 43,399 European ancestry men, at least 4,819 European ancestry individuals	4,807 African American women, 12,347 European ancestry women, 265 African American men, 14,540 European ancestry men	1p31.1	DNAJB4	DNAJB4, GIPC2			ENSG00000162616, ENSG00000137960	NA	NA	rs4130548-C	rs4130548	0	4130548	intron_variant	0	0.3538	8E-7	6.09691	(EA)	0.0214	[0.013-0.03] kg/m2 increase	Affymetrix, Illumina, Perlegen [~ 2500000] (imputed)	N
1	rs34517439	0.983136	1	78463868	rs4130548	0.583126	Body mass index	42965	28448500	Graff M	42852	PLoS Genet	www.ncbi.nlm.nih.gov/pubmed/28448500	Genome-wide physical activity interactions in adiposity - A meta-analysis of 200,452 adults.	2,518 African American women, 86,278 European ancestry women, 1,773 Filipino ancestry women, 1,030 Indian ancestry women, 1,457 African American men, 55,137 European ancestry men, 7,648 Indian ancestry men, 5,527 European ancestry individuals	6,244 African American women, 17,531 European ancestry women, 329 African American men, 19,956 European ancestry men	1p31.1	DNAJB4	DNAJB4, GIPC2			ENSG00000162616, ENSG00000137960	NA	NA	rs4130548-C	rs4130548	0	4130548	intron_variant	0	0.346	2E-10	9.69897	(women)	0.0308	[0.021-0.04] kg/m2 increase	Affymetrix, Illumina, Perlegen [~ 2500000] (imputed)	N
1	rs34517439	0.983136	1	78463868	rs4130548	0.583126	Cognitive ability, years of educational attainment or schizophrenia (pleiotropy)	43712	31374203	Lam M	43678	Am J Hum Genet	www.ncbi.nlm.nih.gov/pubmed/31374203	Pleiotropic Meta-Analysis of Cognition, Education, and Schizophrenia Differentiates Roles of Early Neurodevelopmental and Adult Synaptic Pathways.	328,917 individuals with educational attainment measurements, 107,207 individuals with cognitive ability measurements, 77,096 European ancestry schizophrenia cases, 43,456 European ancestry controls	NA	1p31.1	DNAJB4	DNAJB4, GIPC2			ENSG00000162616, ENSG00000137960	NA	NA	rs4130548-?	rs4130548	0	4130548	intron_variant	0	NR	2E-9	8.69897		0.0127524	[0.0086-0.0169] unit increase	NR [7306098]	N
1	rs34517439	0.983136	1	78463868	rs4130548	0.583126	Body mass index	43371	30108127	Hoffmann TJ	43326	Genetics	www.ncbi.nlm.nih.gov/pubmed/30108127	A Large Multi-ethnic Genome-Wide Association Study of Adult Body Mass Index Identifies Novel Loci.	315,347 European ancestry individuals, 8,322 Hispanic/Latino individuals, 7,290 East Asian ancestry individuals, 3,069 African American individuals, 459 South Asian ancestry individuals	431,743 European ancestry individuals, 9,275 South Asian ancestry individuals, 8,261 African British individuals, 1,822 East Asian ancestry individuals, 7,620 individuals	1p31.1	NR	DNAJB4, GIPC2			ENSG00000162616, ENSG00000137960	NA	NA	rs4130548-T	rs4130548	0	4130548	intron_variant	0	NR	2E-16	15.699		0.022	[NR] unit decrease	Affymetrix [at least 28613428] (imputed)	N
9	rs13243708	0.982016	7	99626035	rs1015538	0.579901	Diastolic blood pressure	43506	27841878	Hoffmann TJ	42688	Nat Genet	www.ncbi.nlm.nih.gov/pubmed/27841878	Genome-wide association analyses using electronic health records identify new loci influencing blood pressure variation.	295,529 European ancestry individuals, 8,231 Latino individuals, 3,058 African American individuals, 2,029 African British individuals, 7,701 East Asian ancestry individuals, 2,735 South Asian ancestry individuals, 1,979 mixed and unknown ancestry individuals	NA	7q22.1	ZKSCAN1	ZKSCAN1			ENSG00000106261	NA	NA	rs1015538-A	rs1015538	0	1015538	intron_variant	0		3E-8	7.52288		0.137	unit increase	Affymetrix [at least 2696785] (imputed)	N
9	rs13243708	0.982016	7	99626035	rs1015538	0.579901	Height	44544	34594039	Sakaue S	44469	Nat Genet	www.ncbi.nlm.nih.gov/pubmed/34594039	A cross-population atlas of genetic associations for 220 human phenotypes.	165,056 East Asian ancestry individuals	NA	7q22.1		ZKSCAN1			ENSG00000106261	NA	NA	rs1015538-G	rs1015538	0	1015538	intron_variant	0	0.593539	2E-13	12.699		0.0150213	[0.011-0.019] unit decrease	Illumina [13479295] (imputed)	N
6	rs13135092	0.921018	4	102921704	rs13127398	0.579044	Cardiovascular disease	43504	30595370	Kichaev G	43461	Am J Hum Genet	www.ncbi.nlm.nih.gov/pubmed/30595370	Leveraging Polygenic Functional Enrichment to Improve GWAS Power.	approximately 459,000 European ancestry individuals	NA	4q24		BANK1			ENSG00000153064	NA	NA	rs13127398-?	rs13127398	0	13127398	intron_variant	0	NR	7E-16	15.1549		NA		NR [~ 8900000] (imputed)	N
6	rs13135092	0.921018	4	102921704	rs13127398	0.579044	Systolic blood pressure	44797	35762941	Plotnikov D	44713	Invest Ophthalmol Vis Sci	www.ncbi.nlm.nih.gov/pubmed/35762941	High Blood Pressure and Intraocular Pressure: A Mendelian Randomization Study.	526,001 European ancestry individuals	NA	4q24		BANK1			ENSG00000153064	NA	NA	rs13127398-A	rs13127398	0	13127398	intron_variant	0	NR	4E-25	24.3979		0.8058	[0.65-0.96] unit decrease	NR [NR] (imputed)	N
6	rs13135092	0.921018	4	102921704	rs13127398	0.579044	Insomnia	44778	35835914	Watanabe K	44756	Nat Genet	www.ncbi.nlm.nih.gov/pubmed/35835914	Genome-wide meta-analysis of insomnia prioritizes genes associated with metabolic and psychiatric pathways.	593,724 European ancestry cases, 1,771,286 European ancestry controls	NA	4q24		BANK1			ENSG00000153064	NA	NA	rs13127398-A	rs13127398	0	13127398	intron_variant	0	NR	9E-16	15.0458		0.014	[0.01-0.018] unit increase	Illumina [10713943] (imputed)	N
6	rs13135092	0.921018	4	102921704	rs13127398	0.579044	Insomnia	44778	35835914	Watanabe K	44756	Nat Genet	www.ncbi.nlm.nih.gov/pubmed/35835914	Genome-wide meta-analysis of insomnia prioritizes genes associated with metabolic and psychiatric pathways.	390,751 European ancestry female cases, 1,018,386 European ancestry female controls	NA	4q24		BANK1			ENSG00000153064	NA	NA	rs13127398-A	rs13127398	0	13127398	intron_variant	0	NR	5E-11	10.301		0.015	[0.011-0.019] unit increase	Illumina [10288913] (imputed)	N
3	rs61054961	0.967552	2	198214396	rs55702914	0.578813	Major depression and alcohol dependence	43070	29071344	Zhou H	43033	JAMA Psychiatry	www.ncbi.nlm.nih.gov/pubmed/29071344	Genetic Risk Variants Associated With Comorbid Alcohol Dependence and Major Depression.	3,041 African American individuals, 1,618 European ancestry individuals	1,612 African American individuals, 1,551 European ancestry individuals	2q33.1	intergenic	ANKRD44 - NPM1P46	ENSG00000065413	ENSG00000213104		38499	30029	rs55702914-G	rs55702914	0	55702914	intergenic_variant	1	0.354	1E-6	6		0.371	[0.22-0.52] unit decrease	Illumina [at least 5086170] (imputed)	N
2	rs11580040	0.934127	1	155186742	rs1057941	0.576313	Cancer	42769	27197191	Fehringer G	42480	Cancer Res	www.ncbi.nlm.nih.gov/pubmed/27197191	Cross-Cancer Genome-Wide Analysis of Lung, Ovary, Breast, Prostate, and Colorectal Cancer Reveals Novel Pleiotropic Associations.	5,020 European ancestry lung cancer cases, 3,718 European ancestry lung adenocarcinoma cases, 3,422 European ancestry lung squamous cell carcinoma cases, 15,414 European ancestry colorectal cancer cases, 10,809 European ancestry breast cancer cases, 4,939 European ancestry estrogen receptor negative breast cancer cases, 1,098 European ancestry ovarian cancer cases, 2,556 European ancestry serous ovarian cancer cases, 715 European ancestry ovarian endometrioid carcinoma cases, 9,710 European ancestry prostate cancer cases, 4,450 European ancestry aggressive prostate cancer cases, 61,820 European ancestry controls	NA	1q22	GBAP1	GBAP1			ENSG00000160766	NA	NA	rs1057941-A	rs1057941	0	1057941	non_coding_transcript_exon_variant	0	NR	2E-7	6.69897		1.1	[NR]	Affymetrix, Illumina [9916564] (imputed)	N
2	rs11580040	0.934127	1	155186742	rs1057941	0.576313	Gastric cancer	43445	30281874	Tanikawa C	43376	Cancer Sci	www.ncbi.nlm.nih.gov/pubmed/30281874	A GWAS identifies gastric cancer susceptibility loci at 12q24.11-12 and 20q11.21.	6,171 Japanese ancestry cases, 27,178 Japanese ancestry controls	5,336 Japanese ancestry cases, 11,726 Japanese ancestry controls	1q22	NR	GBAP1			ENSG00000160766	NA	NA	rs1057941-A	rs1057941	0	1057941	non_coding_transcript_exon_variant	0	NR	2E-33	32.699		1.33156		Illumina [6573681] (imputed)	N
3	rs61054961	0.967552	2	198954774	rs11684176	0.575153	Morning vs. evening chronotype	42712	26835600	Hu Y	42402	Nat Commun	www.ncbi.nlm.nih.gov/pubmed/26835600	GWAS of 89,283 individuals identifies genetic variants associated with self-reporting of being a morning person.	38,937 European ancestry morning chronotype individuals, 50,346 European ancestry evening chronotype individuals	NA	2q33.1	NR	PLCL1			ENSG00000115896	NA	NA	rs11684176-?	rs11684176	0	11684176	intron_variant	0	NR	1E-9	9		NA		Illumina [7427422] (imputed)	N
3	rs61054961	0.967552	2	198954774	rs11684176	0.575153	Systemic lupus erythematosus	44370	33272962	Yin X	44168	Ann Rheum Dis	www.ncbi.nlm.nih.gov/pubmed/33272962	Meta-analysis of 208370 East Asians identifies 113 susceptibility loci for systemic lupus erythematosus.	13,377 East Asian ancestry cases, 194,993 East Asian ancestry controls	NA	2q33.1	NR	PLCL1			ENSG00000115896	NA	NA	rs11684176-T	rs11684176	0	11684176	intron_variant	0	0.25	2E-14	13.699		1.146	[1.11-1.18]	Illumina [11270530] (imputed)	N
3	rs61054961	0.967552	2	198954774	rs11684176	0.575153	Mean corpuscular hemoglobin	43504	30595370	Kichaev G	43461	Am J Hum Genet	www.ncbi.nlm.nih.gov/pubmed/30595370	Leveraging Polygenic Functional Enrichment to Improve GWAS Power.	approximately 443,000 European ancestry individuals	NA	2q33.1		PLCL1			ENSG00000115896	NA	NA	rs11684176-?	rs11684176	0	11684176	intron_variant	0	NR	4E-9	8.39794		NA		NR [~ 8900000] (imputed)	N
3	rs61054961	0.967552	2	198954774	rs11684176	0.575153	Mean corpuscular hemoglobin	44544	34594039	Sakaue S	44469	Nat Genet	www.ncbi.nlm.nih.gov/pubmed/34594039	A cross-population atlas of genetic associations for 220 human phenotypes.	350,472 European ancestry individuals, 128,028 East Asian ancestry individuals	NA	2q33.1		PLCL1			ENSG00000115896	NA	NA	rs11684176-T	rs11684176	0	11684176	intron_variant	0	NR	3E-8	7.52288		0.0114	[0.0075-0.0153] unit decrease	Affymetrix, Illumina [20535878] (imputed)	N
1	rs34517439	0.983136	1	78446761	rs12401738	0.574913	BMI (adjusted for smoking behaviour)	42957	28443625	Justice AE	42851	Nat Commun	www.ncbi.nlm.nih.gov/pubmed/28443625	Genome-wide meta-analysis of 241,258 adults accounting for smoking behaviour identifies novel loci for obesity traits.	98,173 European ancestry women, 64,373 European ancestry men, 5,829 European ancestry individuals, 10,500 African American/Afro-Caribbean ancestry women, 2,706 African American/Afro-Caribbean ancestry men, 1,030 Indian Asian ancestry women, 7,648 Indian Asian ancestry men, 1,793 Filipino ancestry women, 2,944 Hispanic/Latino ancestry women, 1,764 Hispanic/Latino ancestry men	21,496 European ancestry women, 24,385 European ancestry men, 118,364 European ancestry individuals, 2,326 African American/Afro-Caribbean ancestry women, 855 African American/Afro-Caribbean ancestry men	1p31.1	FUBP1	DNAJB4, GIPC2			ENSG00000162616, ENSG00000137960	NA	NA	rs12401738-A	rs12401738	0	12401738	intron_variant	0	0.339	9E-8	7.04576		0.0184	[0.012-0.025] kg/m2 increase	Affymetrix, Illumina, Perlegen [up to 2800000] (imputed)	N
1	rs34517439	0.983136	1	78446761	rs12401738	0.574913	BMI (adjusted for smoking behaviour)	42957	28443625	Justice AE	42851	Nat Commun	www.ncbi.nlm.nih.gov/pubmed/28443625	Genome-wide meta-analysis of 241,258 adults accounting for smoking behaviour identifies novel loci for obesity traits.	98,173 European ancestry women, 64,373 European ancestry men, 5,829 European ancestry individuals, 10,500 African American/Afro-Caribbean ancestry women, 2,706 African American/Afro-Caribbean ancestry men, 1,030 Indian Asian ancestry women, 7,648 Indian Asian ancestry men, 1,793 Filipino ancestry women, 2,944 Hispanic/Latino ancestry women, 1,764 Hispanic/Latino ancestry men	21,496 European ancestry women, 24,385 European ancestry men, 118,364 European ancestry individuals, 2,326 African American/Afro-Caribbean ancestry women, 855 African American/Afro-Caribbean ancestry men	1p31.1	FUBP1	DNAJB4, GIPC2			ENSG00000162616, ENSG00000137960	NA	NA	rs12401738-A	rs12401738	0	12401738	intron_variant	0	0.339	4E-6	5.39794	(women)	0.0208	[0.012-0.03] kg/m2 increase	Affymetrix, Illumina, Perlegen [up to 2800000] (imputed)	N
1	rs34517439	0.983136	1	78446761	rs12401738	0.574913	Body mass index	43305	26426971	Winkler TW	42278	PLoS Genet	www.ncbi.nlm.nih.gov/pubmed/26426971	The Influence of Age and Sex on Genetic Associations with Adult Body Size and Shape: A Large-Scale Genome-Wide Interaction Study.	up to 309,889 European ancestry individuals	NA	1p31.1	NR	DNAJB4, GIPC2			ENSG00000162616, ENSG00000137960	NA	NA	rs12401738-A	rs12401738	0	12401738	intron_variant	0	0.355997007664306	4E-14	13.3979		0.0212891	unit increase	Affymetrix, Illumina, Perlegen [up to 2800000] (imputed)	N
1	rs34517439	0.983136	1	78446761	rs12401738	0.574913	BMI in non-smokers	42957	28443625	Justice AE	42851	Nat Commun	www.ncbi.nlm.nih.gov/pubmed/28443625	Genome-wide meta-analysis of 241,258 adults accounting for smoking behaviour identifies novel loci for obesity traits.	77,279 European ancestry women, 47,280 European ancestry men, 4,856 European ancestry individuals, 8,799 African American/Afro-Caribbean ancestry women, 1,803 African American/Afro-Caribbean ancestry men, 1,020 Indian Asian ancestry women, 6,691 Indian Asian ancestry men, 1,526 Filipino ancestry women, 2,469 Hispanic/Latino ancestry women, 1,318 Hispanic/Latino ancestry men	16,011 European ancestry women, 17,912 European ancestry men, 105,218 European ancestry individuals, 2,073 African American/Afro-Caribbean ancestry women, 647 African American/Afro-Caribbean ancestry men	1p31.1	FUBP1	DNAJB4, GIPC2			ENSG00000162616, ENSG00000137960	NA	NA	rs12401738-A	rs12401738	0	12401738	intron_variant	0	0.339	8E-8	7.09691		0.0209	[0.013-0.029] kg/m2 increase	Affymetrix, Illumina, Perlegen [up to 2800000] (imputed)	N
1	rs34517439	0.983136	1	78446761	rs12401738	0.574913	BMI in non-smokers	42957	28443625	Justice AE	42851	Nat Commun	www.ncbi.nlm.nih.gov/pubmed/28443625	Genome-wide meta-analysis of 241,258 adults accounting for smoking behaviour identifies novel loci for obesity traits.	77,279 European ancestry women, 47,280 European ancestry men, 4,856 European ancestry individuals, 8,799 African American/Afro-Caribbean ancestry women, 1,803 African American/Afro-Caribbean ancestry men, 1,020 Indian Asian ancestry women, 6,691 Indian Asian ancestry men, 1,526 Filipino ancestry women, 2,469 Hispanic/Latino ancestry women, 1,318 Hispanic/Latino ancestry men	16,011 European ancestry women, 17,912 European ancestry men, 105,218 European ancestry individuals, 2,073 African American/Afro-Caribbean ancestry women, 647 African American/Afro-Caribbean ancestry men	1p31.1	FUBP1	DNAJB4, GIPC2			ENSG00000162616, ENSG00000137960	NA	NA	rs12401738-A	rs12401738	0	12401738	intron_variant	0	0.339	2E-6	5.69897	(women)	0.0239	[0.014-0.034] kg/m2 increase	Affymetrix, Illumina, Perlegen [up to 2800000] (imputed)	N
1	rs34517439	0.983136	1	78446761	rs12401738	0.574913	Body mass index (joint analysis main effects and smoking interaction)	42957	28443625	Justice AE	42851	Nat Commun	www.ncbi.nlm.nih.gov/pubmed/28443625	Genome-wide meta-analysis of 241,258 adults accounting for smoking behaviour identifies novel loci for obesity traits.	98,173 European ancestry women, 64,373 European ancestry men, 5,829 European ancestry individuals, 10,500 African American/Afro-Caribbean ancestry women, 2,706 African American/Afro-Caribbean ancestry men, 1,030 Indian Asian ancestry women, 7,648 Indian Asian ancestry men, 1,793 Filipino ancestry women, 2,944 Hispanic/Latino ancestry women, 1,764 Hispanic/Latino ancestry men	21,496 European ancestry women, 24,385 European ancestry men, 118,364 European ancestry individuals, 2,326 African American/Afro-Caribbean ancestry women, 855 African American/Afro-Caribbean ancestry men	1p31.1	FUBP1	DNAJB4, GIPC2			ENSG00000162616, ENSG00000137960	NA	NA	rs12401738-A	rs12401738	0	12401738	intron_variant	0	0.339	3E-7	6.52288		NA		Affymetrix, Illumina, Perlegen [up to 2800000] (imputed)	N
1	rs34517439	0.983136	1	78446761	rs12401738	0.574913	Body mass index (joint analysis main effects and smoking interaction)	42957	28443625	Justice AE	42851	Nat Commun	www.ncbi.nlm.nih.gov/pubmed/28443625	Genome-wide meta-analysis of 241,258 adults accounting for smoking behaviour identifies novel loci for obesity traits.	98,173 European ancestry women, 64,373 European ancestry men, 5,829 European ancestry individuals, 10,500 African American/Afro-Caribbean ancestry women, 2,706 African American/Afro-Caribbean ancestry men, 1,030 Indian Asian ancestry women, 7,648 Indian Asian ancestry men, 1,793 Filipino ancestry women, 2,944 Hispanic/Latino ancestry women, 1,764 Hispanic/Latino ancestry men	21,496 European ancestry women, 24,385 European ancestry men, 118,364 European ancestry individuals, 2,326 African American/Afro-Caribbean ancestry women, 855 African American/Afro-Caribbean ancestry men	1p31.1	FUBP1	DNAJB4, GIPC2			ENSG00000162616, ENSG00000137960	NA	NA	rs12401738-A	rs12401738	0	12401738	intron_variant	0	0.339	6E-6	5.22185	(women)	NA		Affymetrix, Illumina, Perlegen [up to 2800000] (imputed)	N
1	rs34517439	0.983136	1	78446761	rs12401738	0.574913	Body mass index	42396	25673413	Locke AE	42047	Nature	www.ncbi.nlm.nih.gov/pubmed/25673413	Genetic studies of body mass index yield new insights for obesity biology.	up to 104,666 European ancestry male individuals, up to 132,115 European ancestry female individuals, 370 African American male individuals, 517 African American female individuals, 512 Hispanic male individuals, 764 Hispanic female individuals	up to 48,274 European ancestry male individuals, up to 39,864 European ancestry female individuals, 2,441 African American or Afro-Caribbean male individuals, 6,314 African American or Afro-Caribbean female individuals, 919 Filipino male individuals, 828 Filipino female individuals, 205 Seychellois male individuals, 287 Seychellois female individuals, 2,964 South Asian ancestry male individuals, 658 South Asian ancestry female individuals	1p31.1	FUBP1	DNAJB4, GIPC2			ENSG00000162616, ENSG00000137960	NA	NA	rs12401738-A	rs12401738	0	12401738	intron_variant	0	0.347	2E-10	9.69897		0.02	[0.014-0.026] kg/m2 increase	Affymetrix, Illumina [2550021]	N
1	rs34517439	0.983136	1	78446761	rs12401738	0.574913	Body mass index	42396	25673413	Locke AE	42047	Nature	www.ncbi.nlm.nih.gov/pubmed/25673413	Genetic studies of body mass index yield new insights for obesity biology.	up to 104,666 European ancestry male individuals, up to 132,115 European ancestry female individuals, 370 African American male individuals, 517 African American female individuals, 512 Hispanic male individuals, 764 Hispanic female individuals	up to 48,274 European ancestry male individuals, up to 39,864 European ancestry female individuals, 2,441 African American or Afro-Caribbean male individuals, 6,314 African American or Afro-Caribbean female individuals, 919 Filipino male individuals, 828 Filipino female individuals, 205 Seychellois male individuals, 287 Seychellois female individuals, 2,964 South Asian ancestry male individuals, 658 South Asian ancestry female individuals	1p31.1	FUBP1	DNAJB4, GIPC2			ENSG00000162616, ENSG00000137960	NA	NA	rs12401738-A	rs12401738	0	12401738	intron_variant	0	0.352	1E-10	10	(EA)	0.021	[0.015-0.028] kg/m2 increase	Affymetrix, Illumina [2550021]	N
1	rs34517439	0.983136	1	78446761	rs12401738	0.574913	Body mass index	42396	25673413	Locke AE	42047	Nature	www.ncbi.nlm.nih.gov/pubmed/25673413	Genetic studies of body mass index yield new insights for obesity biology.	up to 104,666 European ancestry male individuals, up to 132,115 European ancestry female individuals, 370 African American male individuals, 517 African American female individuals, 512 Hispanic male individuals, 764 Hispanic female individuals	up to 48,274 European ancestry male individuals, up to 39,864 European ancestry female individuals, 2,441 African American or Afro-Caribbean male individuals, 6,314 African American or Afro-Caribbean female individuals, 919 Filipino male individuals, 828 Filipino female individuals, 205 Seychellois male individuals, 287 Seychellois female individuals, 2,964 South Asian ancestry male individuals, 658 South Asian ancestry female individuals	1p31.1	FUBP1	DNAJB4, GIPC2			ENSG00000162616, ENSG00000137960	NA	NA	rs12401738-A	rs12401738	0	12401738	intron_variant	0	0.355	6E-10	9.22185	(EA, women)	0.026	[0.018-0.034] kg/m2 increase	Affymetrix, Illumina [2550021]	N
18	rs62200027	0.903901	20	6540762	rs6117333	0.574597	Cortical thickness	44545	34560273	Shadrin AA	44460	Neuroimage	www.ncbi.nlm.nih.gov/pubmed/34560273	Vertex-wise multivariate genome-wide association study identifies 780 unique genetic loci associated with cortical morphology.	35,657 White British ancestry individuals	NA	20p12.3	NR	CASC20 - LINC01713	ENSG00000229876	ENSG00000228482		31656	170965	rs6117333-C	rs6117333	0	6117333	intergenic_variant	1	0.4272	1E-9	9		NA		NR [9056863] (imputed)	N
6	rs13135092	0.921018	4	102896591	rs13109404	0.572424	Sleep duration	43641	30804565	Jansen PR	43521	Nat Genet	www.ncbi.nlm.nih.gov/pubmed/30804565	Genome-wide analysis of insomnia in 1,331,010 individuals identifies new risk loci and functional pathways.	384,317 European ancestry individuals	NA	4q24		BANK1			ENSG00000153064	NA	NA	rs13109404-G	rs13109404	0	13109404	intron_variant	0	0.07041	1E-11	11		0.03256	[0.023-0.042] unit decrease	Affymetrix, Illumina [10862567] (imputed)	N
6	rs13135092	0.921018	4	102896591	rs13109404	0.572424	Sleep duration	43567	30846698	Dashti HS	43531	Nat Commun	www.ncbi.nlm.nih.gov/pubmed/30846698	Genome-wide association study identifies genetic loci for self-reported habitual sleep duration supported by accelerometer-derived estimates.	446,118 European ancestry individuals	47,180 adults, 10,554 children or adolescents	4q24	NR	BANK1			ENSG00000153064	NA	NA	rs13109404-T	rs13109404	0	13109404	intron_variant	0	NR	9E-11	10.0458		1.716	unit increase	Affymetrix [14661600] (imputed)	N
6	rs13135092	0.921018	4	102896591	rs13109404	0.572424	Pappalysin-1 levels	44159	33067605	Folkersen L	44120	Nat Metab	www.ncbi.nlm.nih.gov/pubmed/33067605	Genomic and drug target evaluation of 90 cardiovascular proteins in 30,931 individuals.	21,758 European ancestry individuals	9,173 individuals	4q24		BANK1			ENSG00000153064	NA	NA	rs13109404-T	rs13109404	0	13109404	intron_variant	0	0.94	4E-11	10.3979		0.1387	unit decrease	Affymetrix, Illumina [20300000] (imputed)	N
6	rs13135092	0.921018	4	102896591	rs13109404	0.572424	Diastolic blood pressure	44797	35762941	Plotnikov D	44713	Invest Ophthalmol Vis Sci	www.ncbi.nlm.nih.gov/pubmed/35762941	High Blood Pressure and Intraocular Pressure: A Mendelian Randomization Study.	526,001 European ancestry individuals	NA	4q24		BANK1			ENSG00000153064	NA	NA	rs13109404-T	rs13109404	0	13109404	intron_variant	0	NR	5E-34	33.301		0.5402	[0.45-0.63] unit increase	NR [NR] (imputed)	N
6	rs13135092	0.921018	4	102896591	rs13109404	0.572424	Multisite chronic pain	44445	33830993	Johnston KJA	44294	PLoS Genet	www.ncbi.nlm.nih.gov/pubmed/33830993	Sex-stratified genome-wide association study of multisite chronic pain in UK Biobank.	387,649 British ancestry individuals	NA	4q24	BANK1	BANK1			ENSG00000153064	NA	NA	rs13109404-?	rs13109404	0	13109404	intron_variant	0	NR	1E-9	9		NA	[NR]	NR [NR] (imputed)	N
13	rs75588192	0.974676	12	133069698	rs12811407	0.569336	Type 2 diabetes	43838	30297969	Mahajan A	43381	Nat Genet	www.ncbi.nlm.nih.gov/pubmed/30297969	Fine-mapping type 2 diabetes loci to single-variant resolution using high-density imputation and islet-specific epigenome maps.	74,124 European ancestry cases, 824,006 European ancestry controls	NA	12q24.33	FBRSL1	FBRSL1			ENSG00000112787	NA	NA	rs12811407-A	rs12811407	0	12811407	intron_variant	0	0.3305	2E-12	11.699		1.05	[1.04-1.07]	Affymetrix, Illumina [~ 27000000] (imputed)	N
13	rs75588192	0.974676	12	133069698	rs12811407	0.569336	Type 2 diabetes	44792	35551307	Mahajan A	44693	Nat Genet	www.ncbi.nlm.nih.gov/pubmed/35551307	Multi-ancestry genetic study of type 2 diabetes highlights the power of diverse populations for discovery and translation.	251,740 European ancestry individuals, 139,705 East Asian ancestry individuals, 40,737 South Asian ancestry individuals, 27,417 Hispanic individuals, 30,167 African American individuals, 2,426 Zulu ancestry individuals	NA	12q24.33		FBRSL1			ENSG00000112787	NA	NA	rs12811407-A	rs12811407	0	12811407	intron_variant	0	NR	7E-15	14.1549		1.05	[1.04-1.06]	Affymetrix, Illumina [10454876] (imputed)	N
13	rs75588192	0.974676	12	133069698	rs12811407	0.569336	Type 2 diabetes	44792	35551307	Mahajan A	44693	Nat Genet	www.ncbi.nlm.nih.gov/pubmed/35551307	Multi-ancestry genetic study of type 2 diabetes highlights the power of diverse populations for discovery and translation.	251,740 European ancestry individuals	NA	12q24.33		FBRSL1			ENSG00000112787	NA	NA	rs12811407-A	rs12811407	0	12811407	intron_variant	0	0.332	1E-11	11		0.048	[0.034-0.062] unit increase	Affymetrix, Illumina [10454876] (imputed)	N
16	rs9899833	0.950971	17	44071851	rs2435200	0.565546	Depressed affect	43404	29942085	Nagel M	43276	Nat Genet	www.ncbi.nlm.nih.gov/pubmed/29942085	Meta-analysis of genome-wide association studies for neuroticism in 449,484 individuals identifies novel genetic loci and pathways.	357,957 European ancestry individuals	NA	17q21.31	NR	MAPT, MAPT, MAPT			ENSG00000277956, ENSG00000276155, ENSG00000186868	NA	NA	rs2435200-?	rs2435200	0	2435200	intron_variant	0	NR	6E-9	8.22185		0.01363	[0.009-0.0182] unit increase	Affymetrix [10847151] (imputed)	N
16	rs9899833	0.950971	17	44071851	rs2435200	0.565546	General factor of neuroticism	43587	30867560	Hill WD	43537	Mol Psychiatry	www.ncbi.nlm.nih.gov/pubmed/30867560	Genetic contributions to two special factors of neuroticism are associated with affluence, higher intelligence, better health, and longer life.	270,059 British ancestry individuals	NA	17q21.31	MAPT	MAPT, MAPT, MAPT			ENSG00000277956, ENSG00000276155, ENSG00000186868	NA	NA	rs2435200-G	rs2435200	0	2435200	intron_variant	0	NR	3E-9	8.52288		0.010362	[0.007-0.0138] unit increase	Affymetrix [18485882] (imputed)	N
10	rs3758348	0.941037	9	136339755	rs3124761	0.565326	Blood protein levels	43886	28915241	Ahsan M	42993	PLoS Genet	www.ncbi.nlm.nih.gov/pubmed/28915241	The relative contribution of DNA methylation and genetic variants on protein biomarkers for human diseases.	up to 961 individuals	NA	9q34.2	NR	SLC2A6, SLC2A6			ENSG00000160326, ENSG00000281165	NA	NA	rs3124761-?	rs3124761	0	3124761	intron_variant	0	NR	5E-16	15.301	(PECAM-1)	0.580209	[0.44-0.72] unit increase	Illumina [11901634] (imputed)	N
10	rs3758348	0.941037	9	136339755	rs3124761	0.565326	E-selectin levels	44858	36168886	Thareja G	44832	Hum Mol Genet	www.ncbi.nlm.nih.gov/pubmed/36168886	Differences and commonalities in the genetic architecture of protein quantitative trait loci in European and Arab populations.	2,935 Qatari ancestry individuals	NA	9q34.2		SLC2A6, SLC2A6			ENSG00000160326, ENSG00000281165	NA	NA	rs3124761-T	rs3124761	0	3124761	intron_variant	0	0.159114	3E-15	14.5229		0.288193	[0.22-0.36] unit decrease	NR [10004359]	N
15	rs6503533	0.984044	17	38149236	rs11658328	0.562658	Lymphocyte count	44543	34469753	Kachuri L	44434	Am J Hum Genet	www.ncbi.nlm.nih.gov/pubmed/34469753	Genetic determinants of blood-cell traits influence susceptibility to childhood acute lymphoblastic leukemia.	234,778 European ancestry individuals	100,554 European ancestry individuals	17q21.1		PSMD3			ENSG00000108344	NA	NA	rs11658328-T	rs11658328	0	11658328	intron_variant	0	0.46	2E-11	10.699		NA		Affymetrix [10369434] (imputed)	N
3	rs61054961	0.967552	2	198599233	rs700641	0.556204	Morning vs. evening chronotype	42712	26835600	Hu Y	42402	Nat Commun	www.ncbi.nlm.nih.gov/pubmed/26835600	GWAS of 89,283 individuals identifies genetic variants associated with self-reporting of being a morning person.	38,937 European ancestry morning chronotype individuals, 50,346 European ancestry evening chronotype individuals	NA	2q33.1	NR	BOLL			ENSG00000152430	NA	NA	rs700641-?	rs700641	0	700641	intron_variant	0	NR	5E-10	9.30103		NA		Illumina [7427422] (imputed)	N
6	rs13135092	0.921018	4	102865304	rs13126505	0.552517	Crohn's disease	42888	28067908	de Lange KM	42744	Nat Genet	www.ncbi.nlm.nih.gov/pubmed/28067908	Genome-wide association study implicates immune activation of multiple integrin genes in inflammatory bowel disease.	12,194 European and unknown ancestry cases, 28,072 European and unknown ancestry controls	NA	4q24	NFKB1, SLC39A8, BANK1	BANK1			ENSG00000153064	NA	NA	rs13126505-?	rs13126505	0	13126505	intron_variant	0		4E-8	7.39794		NA		Illumina [9560910] (imputed)	N
6	rs13135092	0.921018	4	102865304	rs13126505	0.552517	Inflammatory bowel disease	42888	28067908	de Lange KM	42744	Nat Genet	www.ncbi.nlm.nih.gov/pubmed/28067908	Genome-wide association study implicates immune activation of multiple integrin genes in inflammatory bowel disease.	25,042 European and unknown ancestry cases, 34,915 European and unknown ancestry controls	NA	4q24	NFKB1, SLC39A8, BANK1	BANK1			ENSG00000153064	NA	NA	rs13126505-?	rs13126505	0	13126505	intron_variant	0		4E-6	5.39794		NA		Illumina [9725440] (imputed)	N
6	rs13135092	0.921018	4	102865304	rs13126505	0.552517	Intelligence	43355	29942086	Savage JE	43276	Nat Genet	www.ncbi.nlm.nih.gov/pubmed/29942086	Genome-wide association meta-analysis in 269,867 individuals identifies new genetic and functional links to intelligence.	269,867 European ancestry individuals	NA	4q24	NR	BANK1			ENSG00000153064	NA	NA	rs13126505-A	rs13126505	0	13126505	intron_variant	0	NR	6E-16	15.2218		8.086	z-score decrease	Affymetrix, Illumina [9295118] (imputed)	N
6	rs13135092	0.921018	4	102865304	rs13126505	0.552517	Crohn's disease	41317	23128233	Jostins L	41214	Nature	www.ncbi.nlm.nih.gov/pubmed/23128233	Host-microbe interactions have shaped the genetic architecture of inflammatory bowel disease.	Up to 12,924 European ancestry cases, up to 21,442 European ancestry controls	Up to 25,683 European ancestry cases, up to 17,015 European ancestry controls	4q24	intergenic	BANK1			ENSG00000153064	NA	NA	rs13126505-A	rs13126505	0	13126505	intron_variant	0	0.096	2E-12	11.699		1.172	[1.10-1.248]	Affymetrix, Illumina [1230000] (imputed)	N
6	rs13135092	0.921018	4	102865304	rs13126505	0.552517	Inflammatory bowel disease	42575	26192919	Liu JZ	42205	Nat Genet	www.ncbi.nlm.nih.gov/pubmed/26192919	Association analyses identify 38 susceptibility loci for inflammatory bowel disease and highlight shared genetic risk across populations.	12,882 European ancestry cases, 21,770 European ancestry controls	25,273 European ancestry cases, 26,715 European ancestry controls, 548 Iranian ancestry cases, 342 Iranian ancestry control, 1,423 Indian ancestry cases, 990 Indian ancestry controls, 2,824 East Asian ancestry cases, 3,719 East Asian ancestry controls	4q24	NR	BANK1			ENSG00000153064	NA	NA	rs13126505-A	rs13126505	0	13126505	intron_variant	0	0.06306	1E-10	10	(EA)	1.13715	[1.1-1.18]	Affymetrix, Illumina [~ 9000000] (imputed)	N
6	rs13135092	0.921018	4	102865304	rs13126505	0.552517	Cognitive aspects of educational attainment	44209	33414549	Demange PA	44203	Nat Genet	www.ncbi.nlm.nih.gov/pubmed/33414549	Investigating the genetic architecture of noncognitive skills using GWAS-by-subtraction.	257,700 European ancestry individuals	NA	4q24	NR	BANK1			ENSG00000153064	NA	NA	rs13126505-G	rs13126505	0	13126505	intron_variant	0	0.0616302	3E-16	15.5229		0.107319	[0.082-0.133] unit increase	Affymetrix, Illumina, Perlegen [7305956] (imputed)	N
6	rs13135092	0.921018	4	102865304	rs13126505	0.552517	Diastolic blood pressure x low social support interaction (2df test)	44792	34734193	Sun D	44135	HGG Adv	www.ncbi.nlm.nih.gov/pubmed/34734193	Multi-Ancestry Genome-wide Association Study Accounting for Gene-Psychosocial Factor Interactions Identifies Novel Loci for Blood Pressure Traits.	24,943 European ancestry individuals	17,265 European ancestry individuals	4q24		BANK1			ENSG00000153064	NA	NA	rs13126505-?	rs13126505	0	13126505	intron_variant	0	NR	7E-10	9.1549		NA		Affymetrix, Illumina [NR] (imputed)	N
1	rs34517439	0.983136	1	78527912	rs2031496	0.552478	Educational attainment (MTAG)	43416	30038396	Lee JJ	43304	Nat Genet	www.ncbi.nlm.nih.gov/pubmed/30038396	Gene discovery and polygenic prediction from a genome-wide association study of educational attainment in 1.1 million individuals.	1,311,438 European ancestry individuals	NA	1p31.1	Intergenic	GIPC2			ENSG00000137960	NA	NA	rs2031496-T	rs2031496	0	2031496	intron_variant	0	0.5813	6E-12	11.2218	(MTAG)	0.0091	[0.0066-0.0116] unit increase	Affymetrix, Illumina [7100000] (imputed)	N
1	rs34517439	0.983136	1	78527912	rs2031496	0.552478	Highest math class taken (MTAG)	43416	30038396	Lee JJ	43304	Nat Genet	www.ncbi.nlm.nih.gov/pubmed/30038396	Gene discovery and polygenic prediction from a genome-wide association study of educational attainment in 1.1 million individuals.	811,539 European ancestry individuals	NA	1p31.1	Intergenic	GIPC2			ENSG00000137960	NA	NA	rs2031496-T	rs2031496	0	2031496	intron_variant	0	0.5944	3E-8	7.52288	(MTAG)	0.0093	[0.006-0.0126] unit increase	Affymetrix, Illumina [7100000] (imputed)	N
3	rs61054961	0.967552	2	198911166	rs67031482	0.552254	Alcohol consumption	41624	23743675	Kapoor M	41432	Hum Genet	www.ncbi.nlm.nih.gov/pubmed/23743675	A meta-analysis of two genome-wide association studies to identify novel loci for maximum number of alcoholic drinks.	2,322 European ancestry individuals from 118 families, 2,593 European ancestry individuals		2q33.1	PLCL1	PLCL1			ENSG00000115896	NA	NA	rs67031482-?	rs67031482	0	67031482	intron_variant	0	0.48	4E-6	5.39794		NA		Illumina [4058415] (imputed)	N
8	rs17516457	0.919579	5	131667353	rs273909	0.550415	Coronary artery disease	43129	29212778	van der Harst P	43075	Circ Res	www.ncbi.nlm.nih.gov/pubmed/29212778	Identification of 64 Novel Genetic Loci Provides an Expanded View on the Genetic Architecture of Coronary Artery Disease.	up to 122,733 cases, up to 424,528 controls	NA	5q31.1	LOC553103, SLC22A4	SLC22A4, MIR3936HG			ENSG00000197208, ENSG00000233006	NA	NA	rs273909-A	rs273909	0	273909	intron_variant	0	0.8754	5E-10	9.30103		0.0488	[0.034-0.064] unit decrease	Affymetrix [at least 7947838] (imputed)	N
8	rs17516457	0.919579	5	131667353	rs273909	0.550415	Coronary artery disease	43129	29212778	van der Harst P	43075	Circ Res	www.ncbi.nlm.nih.gov/pubmed/29212778	Identification of 64 Novel Genetic Loci Provides an Expanded View on the Genetic Architecture of Coronary Artery Disease.	88,192 cases, 162,544 controls	34,541 cases, 261,984 controls	5q31.1	LOC553103, SLC22A4	SLC22A4, MIR3936HG			ENSG00000197208, ENSG00000233006	NA	NA	rs273909-A	rs273909	0	273909	intron_variant	0	0.8736	3E-10	9.52288		0.0534	[0.037-0.07] unit decrease	NR [8041861] (imputed)	N
8	rs17516457	0.919579	5	131667353	rs273909	0.550415	Myocardial infarction	44277	33532862	Hartiala JA	44230	Eur Heart J	www.ncbi.nlm.nih.gov/pubmed/33532862	Genome-wide analysis identifies novel susceptibility loci for myocardial infarction.	14,825 European ancestry cases, 44,000 European and unknown ancestry cases, 2,680 cases, 380,970 European ancestry controls, 123,504 European and unknown ancestry controls, 73,242 controls	NA	5q31.1	SLC22A4, MIR3936HG	SLC22A4, MIR3936HG			ENSG00000197208, ENSG00000233006	NA	NA	rs273909-G	rs273909	0	273909	intron_variant	0	0.112207	9E-6	5.04576		1.05	[1.03-1.08]	NR [8126035] (imputed)	N
3	rs61054961	0.967552	2	198273591	rs12151726	0.549673	Waist circumference adjusted for body mass index	44432	34021172	Christakoudi S	44337	Sci Rep	www.ncbi.nlm.nih.gov/pubmed/34021172	GWAS of allometric body-shape indices in UK Biobank identifies loci suggesting associations with morphogenesis, organogenesis, adrenal cell renewal and cancer.	186,825 British ancestry men	NA	2q33.1	SF3B1	SF3B1			ENSG00000115524	NA	NA	rs12151726-T	rs12151726	0	12151726	intron_variant	0	NR	2E-8	7.69897		0.0172587	[0.011-0.023] unit decrease	Affymetrix [321114] (imputed)	N
8	rs17516457	0.919579	5	131796922	rs11745587	0.54881	Asthma	41099	22561531	Wan YI	41034	Thorax	www.ncbi.nlm.nih.gov/pubmed/22561531	Genome-wide association study to identify genetic determinants of severe asthma.	933 European ancestry cases, 3,346 European ancestry controls	231 European ancestry cases, 1,345 European ancestry controls	5q31.1	C5orf56	IRF1, IRF1-AS1			ENSG00000125347, ENSG00000197536	NA	NA	rs11745587-?	rs11745587	0	11745587	non_coding_transcript_exon_variant	0	NR	2E-6	5.69897		1.26	[1.15-1.39]	Illumina [6103628] (imputed)	N
8	rs17516457	0.919579	5	131796922	rs11745587	0.54881	Low density lipoprotein cholesterol levels	44882	34887591	Graham SE	44539	Nature	www.ncbi.nlm.nih.gov/pubmed/34887591	The power of genetic diversity in genome-wide association studies of lipids.	1,320,016 European ancestry individuals	NA	5q31.1		IRF1, IRF1-AS1			ENSG00000125347, ENSG00000197536	NA	NA	rs11745587-A	rs11745587	0	11745587	non_coding_transcript_exon_variant	0	0.355464	5E-22	21.301		0.0162122	[0.013-0.019] unit increase	NR [52000000] (imputed)	N
9	rs13243708	0.982016	7	99785750	rs4727449	0.547682	Alzheimer's disease or family history of Alzheimer's disease	43542	30617256	Jansen IE	43472	Nat Genet	www.ncbi.nlm.nih.gov/pubmed/30617256	Genome-wide meta-analysis identifies new loci and functional pathways influencing Alzheimer's disease risk.	24,087 European ancestry late-onset Alzheimer's disease cases, 47,793 European ancestry individuals with family history of Alzheimer's disease, 383,378 European ancestry controls	NA	7q22.1	STAG3	STAG3			ENSG00000066923	NA	NA	rs4727449-T	rs4727449	0	4727449	intron_variant	0	0.1607	3E-8	7.52288		5.51442	NR z-unit increase	Affymetrix, Illumina [up to 10847151] (imputed)	N
8	rs17516457	0.919579	5	131739433	rs6893782	0.54146	Acylcarnitine levels	42522	26068415	Draisma HHM	42167	Nat Commun	www.ncbi.nlm.nih.gov/pubmed/26068415	Genome-wide association study identifies novel genetic variants contributing to variation in blood metabolite levels.	up to 7,478 European ancestry individuals	1,182 European ancestry individuals	5q31.1	SLC22A4, SLC22A5	SLC22A5 - IRF1-AS1	ENSG00000197375	ENSG00000197536		8128	6895	rs6893782-A	rs6893782	0	6893782	intergenic_variant	1	0.8273	1E-17	17	(Carnitine)	0.0449	[0.035-0.055] unit increase	Affymetrix, Illumina [at least 296619] (imputed)	N
8	rs17516457	0.919579	5	131797547	rs6894249	0.541111	Juvenile idiopathic arthritis (oligoarticular or rheumatoid factor-negative polyarticular)	43215	23603761	Hinks A	41385	Nat Genet	www.ncbi.nlm.nih.gov/pubmed/23603761	Dense genotyping of immune-related disease regions identifies 14 new susceptibility loci for juvenile idiopathic arthritis.	2,816 European ancestry cases, 13,056 European ancestry controls	NA	5q31.1	IRF1, C5orf56	IRF1, IRF1-AS1			ENSG00000125347, ENSG00000197536	NA	NA	rs6894249-?	rs6894249	0	6894249	non_coding_transcript_exon_variant	0	0.61	1E-9	9	(dominant model)	1.31579	[1.20-1.43]	Illumina [123003]	N
8	rs17516457	0.919579	5	131797547	rs6894249	0.541111	Serum metabolite levels	44386	33031748	Feofanova EV	44105	Am J Hum Genet	www.ncbi.nlm.nih.gov/pubmed/33031748	A Genome-wide Association Study Discovers 46 Loci of the Human Metabolome in the Hispanic Community Health Study/Study of Latinos.	3,926 Hispanic/Latino individuals	NA	5q31.1	C5orf56	IRF1, IRF1-AS1			ENSG00000125347, ENSG00000197536	NA	NA	rs6894249-A	rs6894249	0	6894249	non_coding_transcript_exon_variant	0	0.507387	9E-26	25.0458	(tryptophan betaine)	0.228	[0.18-0.27] unit increase	Illumina [13039987] (imputed)	N
8	rs17516457	0.919579	5	131797547	rs6894249	0.541111	Asthma	43474	29273806	Demenais F	43091	Nat Genet	www.ncbi.nlm.nih.gov/pubmed/29273806	Multiancestry association study identifies new asthma risk loci that colocalize with immune-cell enhancer marks.	19,954 European ancestry cases, 107,715 European ancestry controls	NA	5q31.1	SLC22A5, IRF1	IRF1, IRF1-AS1			ENSG00000125347, ENSG00000197536	NA	NA	rs6894249-G	rs6894249	0	6894249	non_coding_transcript_exon_variant	0	0.39	2E-11	10.699		0.09	[0.07-0.11] unit increase	Affymetrix, Illumina, Perlegen [2831075] (imputed)	N
8	rs17516457	0.919579	5	131797547	rs6894249	0.541111	Aspartate aminotransferase levels	44246	33547301	Chen VL	44232	Nat Commun	www.ncbi.nlm.nih.gov/pubmed/33547301	Genome-wide association study of serum liver enzymes implicates diverse metabolic and liver pathology.	389,565 European ancestry individuals	134,182 East Asian ancestry individuals	5q31.1	SLC22A5, IRF1	IRF1, IRF1-AS1			ENSG00000125347, ENSG00000197536	NA	NA	rs6894249-A	rs6894249	0	6894249	non_coding_transcript_exon_variant	0	0.61	1E-12	12		7.14	z-score increase	Affymetrix [4314223] (imputed)	N
8	rs17516457	0.919579	5	131797547	rs6894249	0.541111	LDL cholesterol	43430	30275531	Klarin D	43374	Nat Genet	www.ncbi.nlm.nih.gov/pubmed/30275531	Genetics of blood lipids among ~300,000 multi-ethnic participants of the Million Veteran Program.	215,551 European ancestry individuals, 57,332 African American individuals, 24,743 Hispanic individuals	Up to 319,677 individuals	5q31.1	C5orf56	IRF1, IRF1-AS1			ENSG00000125347, ENSG00000197536	NA	NA	rs6894249-A	rs6894249	0	6894249	non_coding_transcript_exon_variant	0	0.5782	6E-9	8.22185		0.0154	[0.01-0.021] mg dl-1 decrease	Affymetrix [up to 31400000] (imputed)	N
8	rs17516457	0.919579	5	131797547	rs6894249	0.541111	Total cholesterol levels	44882	34887591	Graham SE	44539	Nature	www.ncbi.nlm.nih.gov/pubmed/34887591	The power of genetic diversity in genome-wide association studies of lipids.	40,963 South Asian ancestry individuals, 48,057 Hispanic individuals, 99,432 Admixed African or African ancestry individuals, 146,492 East Asian ancestry individuals, 1,320,016 European ancestry individuals	NA	5q31.1		IRF1, IRF1-AS1			ENSG00000125347, ENSG00000197536	NA	NA	rs6894249-?	rs6894249	0	6894249	non_coding_transcript_exon_variant	0	NR	3E-22	21.5229		NA		NR [52000000] (imputed)	N
8	rs17516457	0.919579	5	131797547	rs6894249	0.541111	Eczema	43504	30595370	Kichaev G	43461	Am J Hum Genet	www.ncbi.nlm.nih.gov/pubmed/30595370	Leveraging Polygenic Functional Enrichment to Improve GWAS Power.	approximately 459,000 European ancestry individuals	NA	5q31.1		IRF1, IRF1-AS1			ENSG00000125347, ENSG00000197536	NA	NA	rs6894249-?	rs6894249	0	6894249	non_coding_transcript_exon_variant	0	NR	3E-8	7.52288		NA		NR [~ 8900000] (imputed)	N
8	rs17516457	0.919579	5	131797547	rs6894249	0.541111	Total cholesterol levels	44882	34887591	Graham SE	44539	Nature	www.ncbi.nlm.nih.gov/pubmed/34887591	The power of genetic diversity in genome-wide association studies of lipids.	1,320,016 European ancestry individuals	NA	5q31.1		IRF1, IRF1-AS1			ENSG00000125347, ENSG00000197536	NA	NA	rs6894249-G	rs6894249	0	6894249	non_coding_transcript_exon_variant	0	0.389011	2E-16	15.699		0.0136018	[0.011-0.016] unit increase	NR [52000000] (imputed)	N
8	rs17516457	0.919579	5	131797547	rs6894249	0.541111	Crohn's disease vs rheumatoid arthritis (ordinary least squares (OLS))	44313	33686288	Peyrot WJ	44263	Nat Genet	www.ncbi.nlm.nih.gov/pubmed/33686288	Identifying loci with different allele frequencies among cases of eight psychiatric disorders using CC-GWAS.	5,956 Crohn's disease cases, 8,875 rheumatoid arthritis cases	14,594 Crohn's disease cases, 5,486 rheumatoid arthritis cases	5q31.1		IRF1, IRF1-AS1			ENSG00000125347, ENSG00000197536	NA	NA	rs6894249-?	rs6894249	0	6894249	non_coding_transcript_exon_variant	0	NR	1E-14	14		0.064	NR unit increase	NR [5890016] (imputed)	N
1	rs34517439	0.983136	1	77989923	rs12754946	0.539603	Bipolar I disorder	43658	31043756	Stahl EA	43586	Nat Genet	www.ncbi.nlm.nih.gov/pubmed/31043756	Genome-wide association study identifies 30 loci associated with bipolar disorder.	14,879 European ancestry cases, 31,358 European ancestry controls	NA	1p31.1	NR	AK5			ENSG00000154027	NA	NA	rs12754946-T	rs12754946	0	12754946	intron_variant	0	0.575	3E-7	6.52288		1.0835		NR [9372253] (imputed)	N
1	rs34517439	0.983136	1	77989923	rs12754946	0.539603	Educational attainment (years of education)	42790	27225129	Okbay A	42516	Nature	www.ncbi.nlm.nih.gov/pubmed/27225129	Genome-wide association study identifies 74 loci associated with educational attainment.	405,072 European ancestry individuals	NA	1p31.1	NR	AK5			ENSG00000154027	NA	NA	rs12754946-T	rs12754946	0	12754946	intron_variant	0	0.5731	1E-8	8		0.0127578	NR unit increase	Affymetrix, Illumina, Perlegen [~ 9300000] (imputed)	N
1	rs34517439	0.983136	1	77989923	rs12754946	0.539603	Household income (MTAG)	43859	31844048	Hill WD	43815	Nat Commun	www.ncbi.nlm.nih.gov/pubmed/31844048	Genome-wide analysis identifies molecular systems and 149 genetic loci associated with income.	505,541 British and unknown ancestry individuals	NA	1p31.1	AK5	AK5			ENSG00000154027	NA	NA	rs12754946-C	rs12754946	0	12754946	intron_variant	0	0.4456	5E-8	7.30103		0.0111527	[0.0072-0.0152] unit decrease	Affymetrix [up to 18485882] (imputed)	N
15	rs6503533	0.984044	17	38126231	rs59269632	0.538716	Eosinophil counts	44543	34469753	Kachuri L	44434	Am J Hum Genet	www.ncbi.nlm.nih.gov/pubmed/34469753	Genetic determinants of blood-cell traits influence susceptibility to childhood acute lymphoblastic leukemia.	234,763 European ancestry individuals	100,553 European ancestry individuals	17q21.1		GSDMA			ENSG00000167914	NA	NA	rs59269632-A	rs59269632	0	59269632	intron_variant	0	0.539	5E-19	18.301		NA		Affymetrix [10369434] (imputed)	N
6	rs13135092	0.921018	4	103213362	rs173048	0.538131	Body mass index	43938	31669095	Zhu Z	43762	J Allergy Clin Immunol	www.ncbi.nlm.nih.gov/pubmed/31669095	Shared Genetic and Experimental Links between Obesity-Related Traits and Asthma Subtypes in UK Biobank.	457,822 European ancestry individuals	NA	4q24	NR	SLC39A8			ENSG00000138821	NA	NA	rs173048-?	rs173048	0	173048	intron_variant	0	NR	2E-15	14.699		NA		Affymetrix [~ 8270000] (imputed)	N
3	rs61054961	0.967552	2	198395099	rs7601800	0.536933	Hay fever and/or eczema	43892	31361310	Johansson A	43676	Hum Mol Genet	www.ncbi.nlm.nih.gov/pubmed/31361310	Genome-wide association analysis of 350 000 Caucasians from the UK Biobank identifies novel loci for asthma, hay fever and eczema.	84,034 European ancestry cases, 239,773 European ancestry controls	NA	2q33.1	NR	HSPE1-MOB4, MOB4			ENSG00000270757, ENSG00000115540	NA	NA	rs7601800-T	rs7601800	0	7601800	intron_variant	0	0.3283	4E-13	12.3979		1.047	[1.034-1.059]	Affymetrix [15688218] (imputed)	N
16	rs9899833	0.950971	17	44304130	rs2532402	0.534826	Horseradish liking	44777	35585065	May-Wilson S	44699	Nat Commun	www.ncbi.nlm.nih.gov/pubmed/35585065	Large-scale GWAS of food liking reveals genetic determinants and genetic correlations with distinct neurophysiological traits.	152,847 European ancestry individuals	NA	17q21.31		KANSL1 - MAPK8IP1P1	ENSG00000278458	ENSG00000282723		1375	16842	rs2532402-G	rs2532402	0	2532402	upstream_gene_variant	1	0.2226	1E-14	14		0.03378	[0.025-0.042] unit decrease	Affymetrix [11353280] (imputed)	N
16	rs9899833	0.950971	17	44304130	rs2532402	0.534826	Physical activity (Total log acceleration)	44595	35043453	Qi G	44579	Genet Epidemiol	www.ncbi.nlm.nih.gov/pubmed/35043453	Genome-wide association studies of 27 accelerometry-derived physical activity measurements identified novel loci and genetic mechanisms.	88,411 European ancestry individuals	NA	17q21.31		KANSL1 - MAPK8IP1P1	ENSG00000278458	ENSG00000282723		1375	16842	rs2532402-G	rs2532402	0	2532402	upstream_gene_variant	1	0.221	2E-12	11.699		0.04	unit increase	Affymetrix [8951705] (imputed)	N
16	rs9899833	0.950971	17	44304130	rs2532402	0.534826	Moderate to vigorous physical activity duration	44595	35043453	Qi G	44579	Genet Epidemiol	www.ncbi.nlm.nih.gov/pubmed/35043453	Genome-wide association studies of 27 accelerometry-derived physical activity measurements identified novel loci and genetic mechanisms.	88,411 European ancestry individuals	NA	17q21.31		KANSL1 - MAPK8IP1P1	ENSG00000278458	ENSG00000282723		1375	16842	rs2532402-G	rs2532402	0	2532402	upstream_gene_variant	1	0.221	2E-10	9.69897		0.035	unit increase	Affymetrix [8951705] (imputed)	N
3	rs61054961	0.967552	2	198795204	rs4850817	0.532163	General cognitive ability	43360	29844566	Davies G	43249	Nat Commun	www.ncbi.nlm.nih.gov/pubmed/29844566	Study of 300,486 individuals identifies 148 independent genetic loci influencing general cognitive function.	up to 300,486 European ancestry individuals	NA	2q33.1	NR	PLCL1			ENSG00000115896	NA	NA	rs4850817-?	rs4850817	0	4850817	intron_variant	0	NR	6E-7	6.22185		5.006	z-score decrease	Affymetrix, Illumina [at least 2500000] (imputed)	N
8	rs75639632	0.920706	5	131950225	rs75765453	0.530839	Eosinophil counts	43504	30595370	Kichaev G	43461	Am J Hum Genet	www.ncbi.nlm.nih.gov/pubmed/30595370	Leveraging Polygenic Functional Enrichment to Improve GWAS Power.	approximately 440,000 European ancestry individuals	NA	5q31.1		RAD50			ENSG00000113522	NA	NA	rs75765453-?	rs75765453	0	75765453	intron_variant	0	NR	5E-66	65.301		NA		NR [~ 8900000] (imputed)	N
8	rs75639632	0.920706	5	131998413	rs2069757	0.530409	Hodgkin's lymphoma	42041	24920014	Cozen W	41802	Nat Commun	www.ncbi.nlm.nih.gov/pubmed/24920014	A meta-analysis of Hodgkin lymphoma reveals 19p13.3 TCF3 as a novel susceptibility locus.	1,816 European ancestry cases, 7,877 European ancestry controls	1,281 European ancestry cases, 3,218 European ancestry controls	5q31.1	IL13	TH2LCRR			ENSG00000223442	NA	NA	rs2069757-A	rs2069757	0	2069757	intron_variant	0	0.07	2E-11	10.699		1.59	[1.39–1.82]	Affymetrix, Illumina [1004829] (imputed)	N
8	rs75639632	0.920706	5	131998413	rs2069757	0.530409	Eosinophil counts	44543	34469753	Kachuri L	44434	Am J Hum Genet	www.ncbi.nlm.nih.gov/pubmed/34469753	Genetic determinants of blood-cell traits influence susceptibility to childhood acute lymphoblastic leukemia.	234,763 European ancestry individuals	100,553 European ancestry individuals	5q31.1		TH2LCRR			ENSG00000223442	NA	NA	rs2069757-G	rs2069757	0	2069757	intron_variant	0	0.926	2E-33	32.699		NA		Affymetrix [10369434] (imputed)	N
16	rs9899833	0.950971	17	44172812	rs60521849	0.528179	Waist-to-hip ratio adjusted for BMI	43773	30239722	Pulit SL	43357	Hum Mol Genet	www.ncbi.nlm.nih.gov/pubmed/30239722	Meta-analysis of genome-wide association studies for body fat distribution in 694,649 individuals of European ancestry.	315,284 European ancestry male individuals	NA	17q21.31	NR	KANSL1, KANSL1, KANSL1			ENSG00000120071, ENSG00000275867, ENSG00000278458	NA	NA	rs60521849-A	rs60521849	0	60521849	intron_variant	0	0.3986	5E-12	11.301		0.014	[0.01-0.018] unit decrease	NR [~ 27400000] (imputed)	N
8	rs17516457	0.919579	5	131741696	rs2405522	0.527308	Blood metabolite levels	41983	24816252	Shin SY	41770	Nat Genet	www.ncbi.nlm.nih.gov/pubmed/24816252	An atlas of genetic influences on human blood metabolites.	7,824 European ancestry individuals	NA	5q31.1	SLC22A4	SLC22A5 - IRF1-AS1	ENSG00000197375	ENSG00000197536		10391	4632	rs2405522-A	rs2405522	0	2405522	intergenic_variant	1	0.17	4E-29	28.3979	(tryptophan betaine )	0.126	[0.1-0.15] unit decrease	Affymetrix, Illumina [2100000] (imputed)	N
2	rs11580040	0.934127	1	155151493	rs11264341	0.523254	Urate levels	44103	31985003	Boocock J	43857	Hum Mol Genet	www.ncbi.nlm.nih.gov/pubmed/31985003	Genomic dissection of 43 serum urate-associated loci provides multiple insights into molecular mechanisms of urate control.	110,238 European ancestry individuals, 21,471 East Asian individuals	NA	1q22	TRIM46	TRIM46			ENSG00000163462	NA	NA	rs11264341-C	rs11264341	0	11264341	intron_variant	0		4E-18	17.3979		0.049	[0.037-0.061] mg/dl decrease	NR [NR] (imputed)	N
2	rs11580040	0.934127	1	155151493	rs11264341	0.523254	Urate levels	41348	23263486	Kottgen A	41266	Nat Genet	www.ncbi.nlm.nih.gov/pubmed/23263486	Genome-wide association analyses identify 18 new loci associated with serum urate concentrations.	49,825 European ancestry males, 60,522 European ancestry females	Up to 32,813 European ancestry individuals	1q22	TRIM46, PKLR	TRIM46			ENSG00000163462	NA	NA	rs11264341-T	rs11264341	0	11264341	intron_variant	0	0.43	6E-19	18.2218		0.05	[0.038-0.062] mg/dl decrease	Affymetrix, Illumina, Perlegen [2450547] (imputed)	N
2	rs11580040	0.934127	1	155151493	rs11264341	0.523254	Serum phosphate levels	44376	33462484	Sinnott-Armstrong N	44214	Nat Genet	www.ncbi.nlm.nih.gov/pubmed/33462484	Genetics of 35 blood and urine biomarkers in the UK Biobank.	312,888 European ancestry individuals, 5,568 African ancestry individuals, 6,685 South Asian ancestry individuals	NA	1q22	NR	TRIM46			ENSG00000163462	NA	NA	rs11264341-T	rs11264341	0	11264341	intron_variant	0	NR	2E-15	14.699		0.02	[0.015-0.025] unit increase	Affymetrix [9000000] (imputed)	N
2	rs11580040	0.934127	1	155151493	rs11264341	0.523254	Urea levels	44376	33462484	Sinnott-Armstrong N	44214	Nat Genet	www.ncbi.nlm.nih.gov/pubmed/33462484	Genetics of 35 blood and urine biomarkers in the UK Biobank.	342,286 European ancestry individuals, 6,015 African ancestry individuals, 7,336 South Asian ancestry individuals	NA	1q22	NR	TRIM46			ENSG00000163462	NA	NA	rs11264341-T	rs11264341	0	11264341	intron_variant	0	NR	1E-70	70		0.0428	[0.038-0.048] unit decrease	Affymetrix [9000000] (imputed)	N
2	rs11580040	0.934127	1	155151493	rs11264341	0.523254	Urate levels	44376	33462484	Sinnott-Armstrong N	44214	Nat Genet	www.ncbi.nlm.nih.gov/pubmed/33462484	Genetics of 35 blood and urine biomarkers in the UK Biobank.	342,087 European ancestry individuals, 6,011 African ancestry individuals, 7,328 South Asian ancestry individuals	NA	1q22	NR	TRIM46			ENSG00000163462	NA	NA	rs11264341-T	rs11264341	0	11264341	intron_variant	0	NR	8E-69	68.0969		0.0422	[0.037-0.047] unit decrease	Affymetrix [9000000] (imputed)	N
2	rs11580040	0.934127	1	155151493	rs11264341	0.523254	Lung function (FVC)	43504	30595370	Kichaev G	43461	Am J Hum Genet	www.ncbi.nlm.nih.gov/pubmed/30595370	Leveraging Polygenic Functional Enrichment to Improve GWAS Power.	approximately 372,000 European ancestry individuals	NA	1q22		TRIM46			ENSG00000163462	NA	NA	rs11264341-?	rs11264341	0	11264341	intron_variant	0	NR	4E-13	12.3979		NA		NR [~ 8900000] (imputed)	N
2	rs11580040	0.934127	1	155151493	rs11264341	0.523254	Serum uric acid levels	43592	30993211	Nakatochi M	43563	Commun Biol	www.ncbi.nlm.nih.gov/pubmed/30993211	Genome-wide meta-analysis identifies multiple novel loci associated with serum uric acid levels in Japanese individuals.	121,745 Japanese ancestry individuals	at least 101,293 European ancestry individuals	1q22	TRIM46	TRIM46			ENSG00000163462	NA	NA	rs11264341-T	rs11264341	0	11264341	intron_variant	0	0.7513	8E-18	17.0969	(Japanese)	0.04	[0.031-0.049] unit decrease	Illumina [5864938] (imputed)	N
2	rs11580040	0.934127	1	155151493	rs11264341	0.523254	Aspartate aminotransferase levels	44376	33462484	Sinnott-Armstrong N	44214	Nat Genet	www.ncbi.nlm.nih.gov/pubmed/33462484	Genetics of 35 blood and urine biomarkers in the UK Biobank.	341,246 European ancestry individuals, 5,982 African ancestry individuals, 7,313 South Asian ancestry individuals	NA	1q22	NR	TRIM46			ENSG00000163462	NA	NA	rs11264341-T	rs11264341	0	11264341	intron_variant	0	NR	2E-22	21.699		0.0236	[0.019-0.028] unit decrease	Affymetrix [9000000] (imputed)	N
2	rs11580040	0.934127	1	155151493	rs11264341	0.523254	Calcium levels	44376	33462484	Sinnott-Armstrong N	44214	Nat Genet	www.ncbi.nlm.nih.gov/pubmed/33462484	Genetics of 35 blood and urine biomarkers in the UK Biobank.	313,387 European ancestry individuals, 5,576 African ancestry individuals, 6,696 South Asian ancestry individuals	NA	1q22	NR	TRIM46			ENSG00000163462	NA	NA	rs11264341-T	rs11264341	0	11264341	intron_variant	0	NR	3E-24	23.5229		0.0255	[0.021-0.03] unit decrease	Affymetrix [9000000] (imputed)	N
2	rs11580040	0.934127	1	155151493	rs11264341	0.523254	Alanine aminotransferase levels	44376	33462484	Sinnott-Armstrong N	44214	Nat Genet	www.ncbi.nlm.nih.gov/pubmed/33462484	Genetics of 35 blood and urine biomarkers in the UK Biobank.	342,387 European ancestry individuals, 6,017 African ancestry individuals, 7,325 South Asian ancestry individuals	NA	1q22	NR	TRIM46			ENSG00000163462	NA	NA	rs11264341-T	rs11264341	0	11264341	intron_variant	0	NR	4E-23	22.3979		0.0239	[0.019-0.029] unit decrease	Affymetrix [9000000] (imputed)	N
2	rs11580040	0.934127	1	155151493	rs11264341	0.523254	Cystatin C levels	44376	33462484	Sinnott-Armstrong N	44214	Nat Genet	www.ncbi.nlm.nih.gov/pubmed/33462484	Genetics of 35 blood and urine biomarkers in the UK Biobank.	342,399 European ancestry individuals, 6,015 African ancestry individuals, 7,338 South Asian ancestry individuals	NA	1q22	NR	TRIM46			ENSG00000163462	NA	NA	rs11264341-T	rs11264341	0	11264341	intron_variant	0	NR	2E-11	10.699		0.0162	[0.011-0.021] unit decrease	Affymetrix [9000000] (imputed)	N
2	rs11580040	0.934127	1	155151493	rs11264341	0.523254	Gamma glutamyl transferase levels	44376	33462484	Sinnott-Armstrong N	44214	Nat Genet	www.ncbi.nlm.nih.gov/pubmed/33462484	Genetics of 35 blood and urine biomarkers in the UK Biobank.	342,339 European ancestry individuals, 6,015 African ancestry individuals, 7,336 South Asian ancestry individuals	NA	1q22	NR	TRIM46			ENSG00000163462	NA	NA	rs11264341-T	rs11264341	0	11264341	intron_variant	0	NR	1E-63	63		0.0405	[0.036-0.045] unit decrease	Affymetrix [9000000] (imputed)	N
2	rs11580040	0.934127	1	155151493	rs11264341	0.523254	Gout	44882	36281732	Sumpter NA	44859	Arthritis Rheumatol	www.ncbi.nlm.nih.gov/pubmed/36281732	Association of Gout Polygenic Risk Score with Age at Disease Onset and Tophaceous Disease in European and Polynesian Men with Gout.	7,131 European ancestry cases, 325,239 European ancestry controls	NA	1q22		TRIM46			ENSG00000163462	NA	NA	rs11264341-C	rs11264341	0	11264341	intron_variant	0	0.574	1E-10	10		1.12	[1.08-1.16]	Affymetrix [27287012] (imputed)	N
2	rs11580040	0.934127	1	155151493	rs11264341	0.523254	Serum uric acid levels	44544	34594039	Sakaue S	44469	Nat Genet	www.ncbi.nlm.nih.gov/pubmed/34594039	A cross-population atlas of genetic associations for 220 human phenotypes.	343,836 European ancestry individuals, 129,405 East Asian ancestry individuals	NA	1q22		TRIM46			ENSG00000163462	NA	NA	rs11264341-T	rs11264341	0	11264341	intron_variant	0	NR	2E-82	81.699		0.0352	[0.032-0.039] unit decrease	Affymetrix, Illumina [20535231] (imputed)	N
9	rs13243708	0.982016	7	99635967	rs72615157	0.522805	Lung function (FEV1/FVC)	42902	28166213	Wain LV	42772	Nat Genet	www.ncbi.nlm.nih.gov/pubmed/28166213	Genome-wide association analyses for lung function and chronic obstructive pulmonary disease identify new loci and potential druggable targets.	48,943 European ancestry individuals	57,176 European ancestry individuals, 38,199 individuals.	7q22.1	ZKSCAN1	ZKSCAN1			ENSG00000106261	NA	NA	rs72615157-A	rs72615157	0	72615157	3_prime_UTR_variant	0	0.16	2E-9	8.69897		0.032	[0.022-0.042] unit increase	Affymetrix [27624732] (imputed)	N
2	rs11580040	0.934127	1	155148781	rs4971059	0.522379	Breast cancer	43069	29059683	Michailidou K	43031	Nature	www.ncbi.nlm.nih.gov/pubmed/29059683	Association analysis identifies 65 new breast cancer risk loci.	76,192 European ancestry cases, 63,082 European ancestry controls	46,785 European ancestry cases, 42,892 European ancestry controls, 14,068 East Asian ancestry cases, 13,104 East Asian ancestry controls	1q22	TRIM46	TRIM46			ENSG00000163462	NA	NA	rs4971059-A	rs4971059	0	4971059	intron_variant	0	0.35	5E-11	10.301	(EA)	1.05	[1.03-1.07] (Oncoarray)	Illumina [~ 11800000] (imputed)	N
2	rs11580040	0.934127	1	155148781	rs4971059	0.522379	Breast cancer	44550	32139696	Shu X	43895	Nat Commun	www.ncbi.nlm.nih.gov/pubmed/32139696	Identification of novel breast cancer susceptibility loci in meta-analyses conducted among Asian and European descendants.	24,206 East Asian ancestry cases, 24,775 East Asian ancestry controls, 122,977 European ancestry cases, 105,974 European ancestry controls	10,829 East Asian ancestry cases, 10,996 East Asian ancestry controls, 5,958 Asian ancestry cases, 5,684 Asian ancestry controls	1q22		TRIM46			ENSG00000163462	NA	NA	rs4971059-A	rs4971059	0	4971059	intron_variant	0	NR	2E-10	9.69897		1.04	[1.03-1.05]	Affymetrix, Illumina [NR] (imputed)	N
15	rs6503533	0.984044	17	38170845	rs2227319	0.52209	Asthma and cardiovascular disease	44700	35126453	Zhou Y	44581	Front Genet	www.ncbi.nlm.nih.gov/pubmed/35126453	Shared Genetic Architecture and Causal Relationship Between Asthma and Cardiovascular Diseases: A Large-Scale Cross-Trait Analysis.	19,954 European ancestry cases, 107,715 European ancestry controls	NA	17q21.1		PSMD3 - CSF3	ENSG00000108344	ENSG00000108342		16633	769	rs2227319-?	rs2227319	0	2227319	non_coding_transcript_exon_variant	1	NR	6E-20	19.2218		NA		NR [NR]	N
15	rs6503533	0.984044	17	38170845	rs2227319	0.52209	Monocyte count	44543	34469753	Kachuri L	44434	Am J Hum Genet	www.ncbi.nlm.nih.gov/pubmed/34469753	Genetic determinants of blood-cell traits influence susceptibility to childhood acute lymphoblastic leukemia.	234,690 European ancestry individuals	100,494 European ancestry individuals	17q21.1		PSMD3 - CSF3	ENSG00000108344	ENSG00000108342		16633	769	rs2227319-G	rs2227319	0	2227319	non_coding_transcript_exon_variant	1	0.626	2E-18	17.699		NA		Affymetrix [10369434] (imputed)	N
16	rs9899833	0.950971	17	44131096	rs11654745	0.521546	Red cell distribution width	43451	28957414	Pilling LC	43006	PLoS One	www.ncbi.nlm.nih.gov/pubmed/28957414	Red blood cell distribution width: Genetic evidence for aging pathways in 116,666 volunteers.	116,666 British ancestry individuals	NA	17q21.31	KANSL1	KANSL1, KANSL1, KANSL1			ENSG00000120071, ENSG00000275867, ENSG00000278458	NA	NA	rs11654745-A	rs11654745	0	11654745	intron_variant	0	NR	5E-8	7.30103		0.0227274	[0.014-0.032] unit decrease	Affymetrix [16832071] (imputed)	N
15	rs6503533	0.984044	17	38072727	rs2872516	0.51866	Lymphocyte count	44543	34469753	Kachuri L	44434	Am J Hum Genet	www.ncbi.nlm.nih.gov/pubmed/34469753	Genetic determinants of blood-cell traits influence susceptibility to childhood acute lymphoblastic leukemia.	234,778 European ancestry individuals	100,554 European ancestry individuals	17q21.1		GSDMB			ENSG00000073605	NA	NA	rs2872516-C	rs2872516	0	2872516	intron_variant	0	0.462	5E-27	26.301		NA		Affymetrix [10369434] (imputed)	N
2	rs11580040	0.934127	1	155149718	rs3814316	0.517376	Hematocrit	44882	36329257	Lee CJ	44868	Commun Biol	www.ncbi.nlm.nih.gov/pubmed/36329257	Phenome-wide analysis of Taiwan Biobank reveals novel glycemia-related loci and genetic risks for diabetes.	76,452 Taiwanese ancestry individuals	NA	1q22		TRIM46			ENSG00000163462	NA	NA	rs3814316-?	rs3814316	0	3814316	synonymous_variant	0	NR	1E-13	13		0.148085	unit increase	NR [5925277] (imputed)	N
2	rs11580040	0.934127	1	155157715	rs2070803	0.513554	Microalbuminuria	43739	31511532	Teumer A	43719	Nat Commun	www.ncbi.nlm.nih.gov/pubmed/31511532	Genome-wide association meta-analyses and fine-mapping elucidate pathways influencing albuminuria.	51,861 European, African American, East Asian, South Asian or Hispanic ancestry cases, 297,093 European, African American, East Asian, South Asian or Hispanic ancestry controls	NA	1q22	TRIM46	TRIM46 - MUC1	ENSG00000163462	ENSG00000185499		268	585	rs2070803-G	rs2070803	0	2070803	intron_variant	1	NR	2E-6	5.69897		1.03231	[1.02-1.05]	Affymetrix, Illumina [8326000] (imputed)	N
2	rs11580040	0.934127	1	155157715	rs2070803	0.513554	Urinary albumin-to-creatinine ratio	43739	31511532	Teumer A	43719	Nat Commun	www.ncbi.nlm.nih.gov/pubmed/31511532	Genome-wide association meta-analyses and fine-mapping elucidate pathways influencing albuminuria.	547,361 European ancestry individuals, 6,795 African American individuals, 6,324 East Asian ancestry individuals, 2,335 South Asian ancestry individuals, 1,442 Hispanic individuals	NA	1q22	TRIM46	TRIM46 - MUC1	ENSG00000163462	ENSG00000185499		268	585	rs2070803-A	rs2070803	0	2070803	intron_variant	1	NR	4E-17	16.3979		0.0167	[0.013-0.021] unit decrease	Affymetrix, Illumina [8034757] (imputed)	N
2	rs11580040	0.934127	1	155157715	rs2070803	0.513554	Estimated glomerular filtration rate	43543	30604766	Morris AP	43468	Nat Commun	www.ncbi.nlm.nih.gov/pubmed/30604766	Trans-ethnic kidney function association study reveals putative causal genes and effects on kidney-specific disease aetiologies.	134,070 European ancestry individuals, 143,658 East Asian ancestry individuals, 26,344 Hispanic or Latino ancestry individuals, 8,224 African American individuals	NA	1q22	GBAP1	TRIM46 - MUC1	ENSG00000163462	ENSG00000185499		268	585	rs2070803-A	rs2070803	0	2070803	intron_variant	1	0.386	4E-9	8.39794		0.292	[0.11-0.48] ml/min/1.73m2 decrease	Affymetrix, Illumina [at least 5248638] (imputed)	N
2	rs11580040	0.934127	1	155157715	rs2070803	0.513554	Gout	43767	31578528	Tin A	43740	Nat Genet	www.ncbi.nlm.nih.gov/pubmed/31578528	Target genes, variants, tissues and transcriptional pathways influencing human serum urate levels.	13,179 European, African American and unknown ancestry cases, 750,634 European, African American and unknown ancestry controls	NA	1q22	MUC1	TRIM46 - MUC1	ENSG00000163462	ENSG00000185499		268	585	rs2070803-?	rs2070803	0	2070803	intron_variant	1	NR	4E-6	5.39794	(EA)	NA		Affymetrix, Illumina [8249849] (imputed)	N
2	rs11580040	0.934127	1	155157715	rs2070803	0.513554	Urate levels	43767	31578528	Tin A	43740	Nat Genet	www.ncbi.nlm.nih.gov/pubmed/31578528	Target genes, variants, tissues and transcriptional pathways influencing human serum urate levels.	174,111 European, East Asian, African American, South Asian and Hispanic ancestry men, 172,102 European, East Asian, African American, South Asian and Hispanic ancestry women	NA	1q22	NR	TRIM46 - MUC1	ENSG00000163462	ENSG00000185499		268	585	rs2070803-A	rs2070803	0	2070803	intron_variant	1	0.5128	1E-22	22	(women)	0.0476	[0.038-0.057] mg/dL decrease	Affymetrix, Illumina [8249849] (imputed)	N
2	rs11580040	0.934127	1	155157715	rs2070803	0.513554	Urate levels	43767	31578528	Tin A	43740	Nat Genet	www.ncbi.nlm.nih.gov/pubmed/31578528	Target genes, variants, tissues and transcriptional pathways influencing human serum urate levels.	288,649 European ancestry individuals, 125,725 East Asian ancestry individuals, 33,671 African American individuals, 9,037 South Asian ancestry individuals, 608 Hispanic individuals	NA	1q22	TRIM46	TRIM46 - MUC1	ENSG00000163462	ENSG00000185499		268	585	rs2070803-A	rs2070803	0	2070803	intron_variant	1	0.4972	2E-60	59.699		0.0542	[0.048-0.061] mg/dL increase	Affymetrix, Illumina [8249849] (imputed)	N
2	rs11580040	0.934127	1	155157715	rs2070803	0.513554	Urate levels	43767	31578528	Tin A	43740	Nat Genet	www.ncbi.nlm.nih.gov/pubmed/31578528	Target genes, variants, tissues and transcriptional pathways influencing human serum urate levels.	288,649 European ancestry individuals	NA	1q22	TRIM46	TRIM46 - MUC1	ENSG00000163462	ENSG00000185499		268	585	rs2070803-A	rs2070803	0	2070803	intron_variant	1	0.5777	4E-41	40.3979		0.052586	[0.045-0.06] mg/dL increase	Affymetrix, Illumina [8217339] (imputed)	N
2	rs11580040	0.934127	1	155157715	rs2070803	0.513554	Urate levels	43767	31578528	Tin A	43740	Nat Genet	www.ncbi.nlm.nih.gov/pubmed/31578528	Target genes, variants, tissues and transcriptional pathways influencing human serum urate levels.	174,111 European, East Asian, African American, South Asian and Hispanic ancestry men, 172,102 European, East Asian, African American, South Asian and Hispanic ancestry women	NA	1q22	NR	TRIM46 - MUC1	ENSG00000163462	ENSG00000185499		268	585	rs2070803-A	rs2070803	0	2070803	intron_variant	1	0.5402	2E-21	20.699	(men)	0.0513	[0.041-0.062] mg/dL decrease	Affymetrix, Illumina [8249849] (imputed)	N
2	rs11580040	0.934127	1	155157715	rs2070803	0.513554	CA 15 3 plasma levels	44648	35264221	Caron B	44629	Genome Med	www.ncbi.nlm.nih.gov/pubmed/35264221	Integrative genetic and immune cell analysis of plasma proteins in healthy donors identifies novel associations involving primary immune deficiency genes.	400 French ancestry individuals	NA	1q22		TRIM46 - MUC1	ENSG00000163462	ENSG00000185499		268	585	rs2070803-A	rs2070803	0	2070803	intron_variant	1	NR	7E-43	42.1549		0.564	[0.51-0.62] U/mL decrease	Illumina [5201092] (imputed)	N
2	rs11580040	0.934127	1	155157715	rs2070803	0.513554	Uric acid levels	44882	36329257	Lee CJ	44868	Commun Biol	www.ncbi.nlm.nih.gov/pubmed/36329257	Phenome-wide analysis of Taiwan Biobank reveals novel glycemia-related loci and genetic risks for diabetes.	76,779 Taiwanese ancestry individuals	NA	1q22		TRIM46 - MUC1	ENSG00000163462	ENSG00000185499		268	585	rs2070803-?	rs2070803	0	2070803	intron_variant	1	NR	8E-28	27.0969		0.0757105	unit increase	NR [5925277] (imputed)	N
2	rs11580040	0.934127	1	155157715	rs2070803	0.513554	Estimated glomerular filtration rate (creatinine)	44777	35710981	Liu H	44728	Nat Genet	www.ncbi.nlm.nih.gov/pubmed/35710981	Epigenomic and transcriptomic analyses define core cell types, genes and targetable mechanisms for kidney disease.	1,205,871 European ancestry individuals, 168,300 East Asian ancestry individuals, 63,553 African ancestry individuals, 23,509 Hispanic or Latin American individuals, 22,103 African American individuals, 21,791 Central Asian or South Asian ancestry individuals, 1,502 Middle Eastern ancestry individuals, 939 other admixed ancestry individuals, 602 Native American ancestry individuals, 150 Asian ancestry individuals, 339 individuals	NA	1q22		TRIM46 - MUC1	ENSG00000163462	ENSG00000185499		268	585	rs2070803-G	rs2070803	0	2070803	intron_variant	1	0.4581	3E-23	22.5229		9.924	z score increase	Affymetrix, Illumina [12653804] (imputed)	N
13	rs75588192	0.974676	12	133150210	rs6560886	0.512985	Atrial fibrillation	43390	30061737	Nielsen JB	43311	Nat Genet	www.ncbi.nlm.nih.gov/pubmed/30061737	Biobank-driven genomic discovery yields new insight into atrial fibrillation biology.	60,620 European ancestry cases, 970,216 European ancestry controls	NA	12q24.33	FBRSL1	FBRSL1			ENSG00000112787	NA	NA	rs6560886-C	rs6560886	0	6560886	intron_variant	0	0.788	1E-8	8		1.05	[1.03-1.07]	Illumina [34740186] (imputed)	N
13	rs75588192	0.974676	12	133150210	rs6560886	0.512985	Atrial fibrillation (MTAG)	44792	35872910	Carcel-Marquez J	44750	Front Cardiovasc Med	www.ncbi.nlm.nih.gov/pubmed/35872910	A Polygenic Risk Score Based on a Cardioembolic Stroke Multitrait Analysis Improves a Clinical Prediction Model for This Stroke Subtype.	1,030,836 European ancestry individuals	NA	12q24.33		FBRSL1			ENSG00000112787	NA	NA	rs6560886-T	rs6560886	0	6560886	intron_variant	0	NR	2E-8	7.69897		0.01	[0.0061-0.0139] unit decrease	Illumina [6808676] (imputed)	N
15	rs6503533	0.984044	17	38108363	rs9895948	0.512	Asthma and cardiovascular disease	44700	35126453	Zhou Y	44581	Front Genet	www.ncbi.nlm.nih.gov/pubmed/35126453	Shared Genetic Architecture and Causal Relationship Between Asthma and Cardiovascular Diseases: A Large-Scale Cross-Trait Analysis.	19,954 European ancestry cases, 107,715 European ancestry controls	NA	17q21.1		LRRC3C - GSDMA	ENSG00000204913	ENSG00000167914		7111	1153	rs9895948-?	rs9895948	0	9895948	regulatory_region_variant	1	NR	8E-25	24.0969		NA		NR [NR]	N
15	rs6503533	0.984044	17	38130492	rs62066853	0.51157	Nonatopic asthma	43938	31669095	Zhu Z	43762	J Allergy Clin Immunol	www.ncbi.nlm.nih.gov/pubmed/31669095	Shared Genetic and Experimental Links between Obesity-Related Traits and Asthma Subtypes in UK Biobank.	28,862 European ancestry cases, 422,048 European ancestry controls	NA	17q21.1	NR	GSDMA			ENSG00000167914	NA	NA	rs62066853-?	rs62066853	0	62066853	intron_variant	0	NR	6E-9	8.22185		NA		Affymetrix [~ 8270000] (imputed)	N
15	rs6503533	0.984044	17	38130492	rs62066853	0.51157	Eosinophil counts	43504	30595370	Kichaev G	43461	Am J Hum Genet	www.ncbi.nlm.nih.gov/pubmed/30595370	Leveraging Polygenic Functional Enrichment to Improve GWAS Power.	approximately 440,000 European ancestry individuals	NA	17q21.1		GSDMA			ENSG00000167914	NA	NA	rs62066853-?	rs62066853	0	62066853	intron_variant	0	NR	8E-12	11.0969		NA		NR [~ 8900000] (imputed)	N
9	rs13243708	0.982016	7	99600405	rs56173013	0.504354	Educational attainment	44743	35361970	Okbay A	44651	Nat Genet	www.ncbi.nlm.nih.gov/pubmed/35361970	Polygenic prediction of educational attainment within and between families from genome-wide association analyses in 3 million individuals.	3,037,499 European ancestry individuals	NA	7q22.1		AZGP1P1 - ZKSCAN1	ENSG00000214313	ENSG00000106261		14944	12790	rs56173013-A	rs56173013	0	56173013	intron_variant	1	0.5897	3E-14	13.5229		0.00810864	[0.006-0.0102] unit increase	Illumina [10675380] (imputed)	N
12	rs12222188	0.907643	11	241124	rs12225799	0.503749	Gynecologic disease	43937	31488892	Masuda T	43713	Eur J Hum Genet	www.ncbi.nlm.nih.gov/pubmed/31488892	GWAS of five gynecologic diseases and cross-trait analysis in Japanese.	7,315 Japanese ancestry cases, 39,556 Japanese ancestry controls	NA	11p15.5	BET1L, RIC8A	PSMD13			ENSG00000185627	NA	NA	rs12225799-?	rs12225799	0	12225799	intron_variant	0		4E-17	16.3979		NA		Illumina [7645193] (imputed)	N
12	rs12222188	0.907643	11	241124	rs12225799	0.503749	Gynecologic disease	43937	31488892	Masuda T	43713	Eur J Hum Genet	www.ncbi.nlm.nih.gov/pubmed/31488892	GWAS of five gynecologic diseases and cross-trait analysis in Japanese.	7,975 Japanese ancestry cases, 39,556 Japanese ancestry controls	NA	11p15.5	BET1L, RIC8A	PSMD13			ENSG00000185627	NA	NA	rs12225799-?	rs12225799	0	12225799	intron_variant	0		3E-16	15.5229		0.81		Illumina [7645193] (imputed)	N
12	rs12222188	0.907643	11	241124	rs12225799	0.503749	Uterine fibroids	43937	31488892	Masuda T	43713	Eur J Hum Genet	www.ncbi.nlm.nih.gov/pubmed/31488892	GWAS of five gynecologic diseases and cross-trait analysis in Japanese.	5,236 Japanese ancestry cases, 39,556 Japanese ancestry controls	NA	11p15.5	BET1L, RIC8A	PSMD13			ENSG00000185627	NA	NA	rs12225799-?	rs12225799	0	12225799	intron_variant	0		1E-21	21		1.31579	[1.25-1.39]	Illumina [7645193] (imputed)	N
12	rs12222188	0.907643	11	241124	rs12225799	0.503749	Uterine fibroids (MTAG)	43937	31488892	Masuda T	43713	Eur J Hum Genet	www.ncbi.nlm.nih.gov/pubmed/31488892	GWAS of five gynecologic diseases and cross-trait analysis in Japanese.	5,236 Japanese ancestry cases, 39,556 Japanese ancestry controls	NA	11p15.5	BET1L, RIC8A	PSMD13			ENSG00000185627	NA	NA	rs12225799-?	rs12225799	0	12225799	intron_variant	0		4E-17	16.3979		1.07527	[1.06-1.1]	Illumina [7645193] (imputed)	N
12	rs12222188	0.907643	11	241124	rs12225799	0.503749	Mosaic loss of chromosome Y (Y chromosome dosage)	43787	31624269	Terao C	43755	Nat Commun	www.ncbi.nlm.nih.gov/pubmed/31624269	GWAS of mosaic loss of chromosome Y highlights genetic effects on blood cell differentiation.	95,380 Japanese men	NA	11p15.5	PSMD13	PSMD13			ENSG00000185627	NA	NA	rs12225799-G	rs12225799	0	12225799	intron_variant	0	0.13	1E-8	8		0.036	NR unit decrease	Illumina [9591901] (imputed)	N
12	rs12222188	0.907643	11	241124	rs12225799	0.503749	Stable angina pectoris	44544	34594039	Sakaue S	44469	Nat Genet	www.ncbi.nlm.nih.gov/pubmed/34594039	A cross-population atlas of genetic associations for 220 human phenotypes.	18,833 East Asian ancestry cases, 146,214 East Asian ancestry controls	NA	11p15.5		PSMD13			ENSG00000185627	NA	NA	rs12225799-G	rs12225799	0	12225799	intron_variant	0	0.122705224	3E-8	7.52288		0.099372	[0.064-0.135] unit increase	Illumina [13427711] (imputed)	N
12	rs12222188	0.907643	11	241124	rs12225799	0.503749	Uterine fibroids	44544	34594039	Sakaue S	44469	Nat Genet	www.ncbi.nlm.nih.gov/pubmed/34594039	A cross-population atlas of genetic associations for 220 human phenotypes.	14,475 East Asian ancestry cases, 65,733 East Asian ancestry controls	NA	11p15.5		PSMD13			ENSG00000185627	NA	NA	rs12225799-G	rs12225799	0	12225799	intron_variant	0	0.128618657	3E-45	44.5229		0.30281	[0.26-0.34] unit decrease	Illumina [13401454] (imputed)	N
12	rs12222188	0.907643	11	241124	rs12225799	0.503749	Cerebral aneurysm	44544	34594039	Sakaue S	44469	Nat Genet	www.ncbi.nlm.nih.gov/pubmed/34594039	A cross-population atlas of genetic associations for 220 human phenotypes.	945 European ancestry cases, 472,738 European ancestry controls, 3,132 East Asian ancestry cases, 152,022 East Asian ancestry controls	NA	11p15.5		PSMD13			ENSG00000185627	NA	NA	rs12225799-G	rs12225799	0	12225799	intron_variant	0	NR	1E-11	11		0.2656	[0.19-0.34] unit increase	Affymetrix, Illumina [25841674] (imputed)	N
8	rs17516457	0.919579	5	131801947	rs2522057	0.503334	Breast cancer	44519	34234117	Adedokun B	44384	Nat Commun	www.ncbi.nlm.nih.gov/pubmed/34234117	Cross-ancestry GWAS meta-analysis identifies six breast cancer loci in African and European ancestry women.	9,241 African ancestry cases, 10,193 African ancestry controls, 122,977 European ancestry cases, 105,974 European ancestry controls	NA	5q31.1		IRF1-AS1, IRF1			ENSG00000197536, ENSG00000125347	NA	NA	rs2522057-C	rs2522057	0	2522057	intron_variant	0	0.6	1E-8	8		0.97	[0.95-0.98]	Affymetrix, Illumina [NR] (imputed)	N
8	rs17516457	0.919579	5	131801947	rs2522057	0.503334	Breast cancer (estrogen-receptor positive)	44519	34234117	Adedokun B	44384	Nat Commun	www.ncbi.nlm.nih.gov/pubmed/34234117	Cross-ancestry GWAS meta-analysis identifies six breast cancer loci in African and European ancestry women.	4,299 African ancestry cases, 10,193 African ancestry controls, 69,501 European ancestry cases, 105,974 European ancestry controls	NA	5q31.1		IRF1-AS1, IRF1			ENSG00000197536, ENSG00000125347	NA	NA	rs2522057-C	rs2522057	0	2522057	intron_variant	0	0.6	3E-7	6.52288		0.96	[0.95-0.98]	Affymetrix, Illumina [NR] (imputed)	N
8	rs17516457	0.919579	5	131801947	rs2522057	0.503334	Breast cancer	44519	34234117	Adedokun B	44384	Nat Commun	www.ncbi.nlm.nih.gov/pubmed/34234117	Cross-ancestry GWAS meta-analysis identifies six breast cancer loci in African and European ancestry women.	122,977 European ancestry cases, 105,974 European ancestry controls	NA	5q31.1		IRF1-AS1, IRF1			ENSG00000197536, ENSG00000125347	NA	NA	rs2522057-C	rs2522057	0	2522057	intron_variant	0	0.59	9E-8	7.04576		0.97	[0.96-0.98]	Affymetrix, Illumina [NR] (imputed)	N
1	rs34517439	0.983136	1	78603463	rs1335482	0.501052	Educational attainment (years of education)	43392	30038396	Lee JJ	43304	Nat Genet	www.ncbi.nlm.nih.gov/pubmed/30038396	Gene discovery and polygenic prediction from a genome-wide association study of educational attainment in 1.1 million individuals.	up to 1,131,881 European ancestry individuals	NA	1p31.1		GIPC2			ENSG00000137960	NA	NA	rs1335482-T	rs1335482	0	1335482	3_prime_UTR_variant	0	0.5295	1E-11	11		0.0096	[0.0069-0.0123] unit increase	Affymetrix, Illumina [10000000] (imputed)	N
9	rs13243708	0.982016	7	99544633	rs2525537	0.49578	S-6-hydroxywarfarin levels	44882	36210801	Asiimwe IG	44827	Front Pharmacol	www.ncbi.nlm.nih.gov/pubmed/36210801	A genome-wide association study of plasma concentrations of warfarin enantiomers and metabolites in sub-Saharan black-African patients.	260 Sub-Saharan African ancestry individuals	NA	7q22.1		Y_RNA - AZGP1	ENSG00000200742	ENSG00000160862		10299	19710	rs2525537-?	rs2525537	0	2525537	intron_variant	1	NR	5E-7	6.30103		0.67933	[0.42-0.94] unit decrease	Illumina [17259403] (imputed)	N
18	rs62200027	0.903901	20	6408920	rs6085551	0.495117	Body fat distribution (trunk fat ratio)	43537	30664634	Rask-Andersen M	43486	Nat Commun	www.ncbi.nlm.nih.gov/pubmed/30664634	Genome-wide association study of body fat distribution identifies adiposity loci and sex-specific genetic effects.	55,006 British ancestry males, 61,132 British ancestry females	112,425 British ancestry males, 133,936 British ancestry females	20p12.3	intergenic	NA - CASC20		ENSG00000229876		NA	18450	rs6085551-T	rs6085551	0	6085551	intergenic_variant	1	0.479017	3E-6	5.52288		0.01159	NR unit decrease (replication)	Affymetrix [25472837] (imputed)	N
18	rs62200027	0.903901	20	6408920	rs6085551	0.495117	Body fat distribution (arm fat ratio)	43537	30664634	Rask-Andersen M	43486	Nat Commun	www.ncbi.nlm.nih.gov/pubmed/30664634	Genome-wide association study of body fat distribution identifies adiposity loci and sex-specific genetic effects.	55,006 British ancestry males, 61,132 British ancestry females	112,425 British ancestry males, 133,936 British ancestry females	20p12.3	intergenic	NA - CASC20		ENSG00000229876		NA	18450	rs6085551-T	rs6085551	0	6085551	intergenic_variant	1	0.479017	5E-12	11.301		0.0148	NR unit increase (replication)	Affymetrix [25472837] (imputed)	N
18	rs62200027	0.903901	20	6408920	rs6085551	0.495117	Body fat distribution (trunk fat ratio)	43537	30664634	Rask-Andersen M	43486	Nat Commun	www.ncbi.nlm.nih.gov/pubmed/30664634	Genome-wide association study of body fat distribution identifies adiposity loci and sex-specific genetic effects.	55,006 British ancestry males, 61,132 British ancestry females	112,425 British ancestry males, 133,936 British ancestry females	20p12.3	intergenic	NA - CASC20		ENSG00000229876		NA	18450	rs6085551-T	rs6085551	0	6085551	intergenic_variant	1	0.479017	9E-9	8.04576	(females)	0.02056	NR unit decrease (replication)	Affymetrix [25472837] (imputed)	N
18	rs62200027	0.903901	20	6408920	rs6085551	0.495117	Body fat distribution (arm fat ratio)	43537	30664634	Rask-Andersen M	43486	Nat Commun	www.ncbi.nlm.nih.gov/pubmed/30664634	Genome-wide association study of body fat distribution identifies adiposity loci and sex-specific genetic effects.	55,006 British ancestry males, 61,132 British ancestry females	112,425 British ancestry males, 133,936 British ancestry females	20p12.3	intergenic	NA - CASC20		ENSG00000229876		NA	18450	rs6085551-T	rs6085551	0	6085551	intergenic_variant	1	0.479017	8E-6	5.09691	(females)	0.01789	NR unit increase (replication)	Affymetrix [25472837] (imputed)	N
18	rs62200027	0.903901	20	6408920	rs6085551	0.495117	Body fat distribution (arm fat ratio)	43537	30664634	Rask-Andersen M	43486	Nat Commun	www.ncbi.nlm.nih.gov/pubmed/30664634	Genome-wide association study of body fat distribution identifies adiposity loci and sex-specific genetic effects.	55,006 British ancestry males, 61,132 British ancestry females	112,425 British ancestry males, 133,936 British ancestry females	20p12.3	intergenic	NA - CASC20		ENSG00000229876		NA	18450	rs6085551-T	rs6085551	0	6085551	intergenic_variant	1	0.479017	7E-12	11.1549	(males)	0.0108	NR unit increase (replication)	Affymetrix [25472837] (imputed)	N
8	rs17516457	0.919579	5	131784005	rs6867325	0.494266	Mean corpuscular hemoglobin	43504	30595370	Kichaev G	43461	Am J Hum Genet	www.ncbi.nlm.nih.gov/pubmed/30595370	Leveraging Polygenic Functional Enrichment to Improve GWAS Power.	approximately 443,000 European ancestry individuals	NA	5q31.1		IRF1-AS1, IRF1			ENSG00000197536, ENSG00000125347	NA	NA	rs6867325-?	rs6867325	0	6867325	intron_variant	0	NR	2E-8	7.69897		NA		NR [~ 8900000] (imputed)	N
7	rs142285263	0.951924	4	106523932	rs1374531	0.490524	Post bronchodilator FEV1/FVC ratio	42657	26634245	Lutz SM	42341	BMC Genet	www.ncbi.nlm.nih.gov/pubmed/26634245	A genome-wide association study identifies risk loci for spirometric measures among smokers of European and African ancestry.	10,094 European ancestry current and former smoker individuals, 3,260 African American current and former smoker individuals, 178 current and former smoker individuals	NA	4q24	ARHGEF38	ARHGEF38			ENSG00000236699	NA	NA	rs1374531-A	rs1374531	0	1374531	intron_variant	0	0.076	2E-6	5.69897		0.016	unit increase	Illumina [NR] (imputed)	N
6	rs13135092	0.921018	4	103034391	rs13101632	0.489152	Brain region volumes	43858	31676860	Zhao B	43770	Nat Genet	www.ncbi.nlm.nih.gov/pubmed/31676860	Genome-wide association analysis of 19,629 individuals identifies variants influencing regional brain volumes and refines their genetic co-architecture with cognitive and mental health traits.	19,629 British ancestry individuals	NA	4q24	NR	BANK1 - SLC39A8	ENSG00000153064	ENSG00000138821		38422	137846	rs13101632-?	rs13101632	0	13101632	intergenic_variant	1	NR	7E-9	8.1549	(left accumbens area)	NA		NR [9227495] (imputed)	N
6	rs13135092	0.921018	4	103034391	rs13101632	0.489152	General cognitive ability	43360	29844566	Davies G	43249	Nat Commun	www.ncbi.nlm.nih.gov/pubmed/29844566	Study of 300,486 individuals identifies 148 independent genetic loci influencing general cognitive function.	up to 300,486 European ancestry individuals	NA	4q24	BANK1	BANK1 - SLC39A8	ENSG00000153064	ENSG00000138821		38422	137846	rs13101632-A	rs13101632	0	13101632	intergenic_variant	1	NR	4E-8	7.39794		5.47	z-score decrease	Affymetrix, Illumina [at least 2500000] (imputed)	N
6	rs13135092	0.921018	4	103034391	rs13101632	0.489152	Attention deficit hyperactivity disorder or autism spectrum disorder or intelligence (pleiotropy)	44809	35764056	Rao S	44740	Neuropsychobiology	www.ncbi.nlm.nih.gov/pubmed/35764056	Genetic Relationships between Attention-Deficit/Hyperactivity Disorder, Autism Spectrum Disorder, and Intelligence.	20,183 European ancestry ADHD cases, 18,381 European ancestry ASD cases, up to 63,160 European ancestry controls, 269,867 European ancestry individuals with intelligence measurements	NA	4q24		BANK1 - SLC39A8	ENSG00000153064	ENSG00000138821		38422	137846	rs13101632-?	rs13101632	0	13101632	intergenic_variant	1	NR	1E-10	10		NA		NR [6307410] (imputed)	N
3	rs61054961	0.967552	2	198889807	rs2196171	0.485336	Systemic lupus erythematosus	43550	28714469	Langefeld CD	42933	Nat Commun	www.ncbi.nlm.nih.gov/pubmed/28714469	Transancestral mapping and genetic load in systemic lupus erythematosus.	6,748 European ancestry cases, 11,516 European ancestry controls	NA	2q33.1	PLCL1	PLCL1			ENSG00000115896	NA	NA	rs2196171-?	rs2196171	0	2196171	intron_variant	0	NR	5E-7	6.30103		1.1236	[1.08-1.18]	Illumina [at least 5000000] (imputed)	N
16	rs9899833	0.950971	17	44189067	rs7225002	0.483369	Parkinson's disease or first degree relation to individual with Parkinson's disease	43818	31701892	Nalls MA	43800	Lancet Neurol	www.ncbi.nlm.nih.gov/pubmed/31701892	Identification of novel risk loci, causal insights, and heritable risk for Parkinson's disease: a meta-analysis of genome-wide association studies.	15,056 European ancestry cases, 18,618 European ancestry proxy cases, 449,056 European ancestry controls	22,632 European ancestry cases, 968,735 European ancestry controls	17q21.31	KANSL1	KANSL1, KANSL1, KANSL1			ENSG00000120071, ENSG00000275867, ENSG00000278458	NA	NA	rs7225002-A	rs7225002	0	7225002	intron_variant	0	0.6094	2E-40	39.699		0.1351	[0.12-0.15] unit increase	NR [7784415] (imputed)	N
16	rs9899833	0.950971	17	44189067	rs7225002	0.483369	Neuroticism	43404	29942085	Nagel M	43276	Nat Genet	www.ncbi.nlm.nih.gov/pubmed/29942085	Meta-analysis of genome-wide association studies for neuroticism in 449,484 individuals identifies novel genetic loci and pathways.	449,484 European ancestry individuals	NA	17q21.31	NR	KANSL1, KANSL1, KANSL1			ENSG00000120071, ENSG00000275867, ENSG00000278458	NA	NA	rs7225002-A	rs7225002	0	7225002	intron_variant	0	NR	6E-9	8.22185		5.823	z score decrease	Affymetrix [10847151] (imputed)	N
16	rs9899833	0.950971	17	44189067	rs7225002	0.483369	Depressed affect	43404	29942085	Nagel M	43276	Nat Genet	www.ncbi.nlm.nih.gov/pubmed/29942085	Meta-analysis of genome-wide association studies for neuroticism in 449,484 individuals identifies novel genetic loci and pathways.	357,957 European ancestry individuals	NA	17q21.31	NR	KANSL1, KANSL1, KANSL1			ENSG00000120071, ENSG00000275867, ENSG00000278458	NA	NA	rs7225002-?	rs7225002	0	7225002	intron_variant	0	NR	3E-9	8.52288		0.01401	[0.0094-0.0186] unit increase	Affymetrix [10847151] (imputed)	N
16	rs9899833	0.950971	17	44189067	rs7225002	0.483369	White matter microstructure (axial diusivities)	43866	31666681	Zhao B	43768	Mol Psychiatry	www.ncbi.nlm.nih.gov/pubmed/31666681	Large-scale GWAS reveals genetic architecture of brain white matter microstructure and genetic overlap with cognitive and mental health traits (n = 17,706).	17,706 European ancestry individuals	NA	17q21.31	NR	KANSL1, KANSL1, KANSL1			ENSG00000120071, ENSG00000275867, ENSG00000278458	NA	NA	rs7225002-?	rs7225002	0	7225002	intron_variant	0		5E-8	7.30103	(Anterior corona radiata)	NA		NR [8955960] (imputed)	N
16	rs9899833	0.950971	17	44189067	rs7225002	0.483369	Mean corpuscular hemoglobin	44092	32888494	Vuckovic D	44075	Cell	www.ncbi.nlm.nih.gov/pubmed/32888494	The Polygenic and Monogenic Basis of Blood Traits and Diseases.	408,112 British individuals	NA	17q21.31	KANSL1	KANSL1, KANSL1, KANSL1			ENSG00000120071, ENSG00000275867, ENSG00000278458	NA	NA	rs7225002-G	rs7225002	0	7225002	intron_variant	0	0.41472	3E-24	23.5229		0.022808	[0.018-0.027] unit decrease	Affymetrix [93095623] (imputed)	N
16	rs9899833	0.950971	17	44189067	rs7225002	0.483369	General factor of neuroticism	43587	30867560	Hill WD	43537	Mol Psychiatry	www.ncbi.nlm.nih.gov/pubmed/30867560	Genetic contributions to two special factors of neuroticism are associated with affluence, higher intelligence, better health, and longer life.	270,059 British ancestry individuals	NA	17q21.31	KANSL1	KANSL1, KANSL1, KANSL1			ENSG00000120071, ENSG00000275867, ENSG00000278458	NA	NA	rs7225002-A	rs7225002	0	7225002	intron_variant	0	NR	3E-8	7.52288		0.0096215	[0.0062-0.013] unit increase	Affymetrix [18485882] (imputed)	N
16	rs9899833	0.950971	17	44189067	rs7225002	0.483369	Chronotype	43570	30696823	Jones SE	43494	Nat Commun	www.ncbi.nlm.nih.gov/pubmed/30696823	Genome-wide association analyses of chronotype in 697,828 individuals provides insights into circadian rhythms.	449,734 European ancestry individuals	248,098 European ancestry individuals	17q21.31	KANSL1	KANSL1, KANSL1, KANSL1			ENSG00000120071, ENSG00000275867, ENSG00000278458	NA	NA	rs7225002-G	rs7225002	0	7225002	intron_variant	0	0.4084	5E-8	7.30103		1.01806		Affymetrix [11880941] (imputed)	N
16	rs9899833	0.950971	17	44189067	rs7225002	0.483369	Mean corpuscular hemoglobin	43504	30595370	Kichaev G	43461	Am J Hum Genet	www.ncbi.nlm.nih.gov/pubmed/30595370	Leveraging Polygenic Functional Enrichment to Improve GWAS Power.	approximately 443,000 European ancestry individuals	NA	17q21.31		KANSL1, KANSL1, KANSL1			ENSG00000120071, ENSG00000275867, ENSG00000278458	NA	NA	rs7225002-?	rs7225002	0	7225002	intron_variant	0	NR	3E-30	29.5229		NA		NR [~ 8900000] (imputed)	N
16	rs9899833	0.950971	17	44189067	rs7225002	0.483369	Red cell distribution width	44092	32888494	Vuckovic D	44075	Cell	www.ncbi.nlm.nih.gov/pubmed/32888494	The Polygenic and Monogenic Basis of Blood Traits and Diseases.	408,112 British individuals	NA	17q21.31	KANSL1	KANSL1, KANSL1, KANSL1			ENSG00000120071, ENSG00000275867, ENSG00000278458	NA	NA	rs7225002-G	rs7225002	0	7225002	intron_variant	0	0.41453	1E-21	21		0.0271022	[0.022-0.033] unit increase	Affymetrix [93095623] (imputed)	N
16	rs9899833	0.950971	17	44189067	rs7225002	0.483369	Red cell distribution width	43504	30595370	Kichaev G	43461	Am J Hum Genet	www.ncbi.nlm.nih.gov/pubmed/30595370	Leveraging Polygenic Functional Enrichment to Improve GWAS Power.	approximately 445,000 European ancestry individuals	NA	17q21.31		KANSL1, KANSL1, KANSL1			ENSG00000120071, ENSG00000275867, ENSG00000278458	NA	NA	rs7225002-?	rs7225002	0	7225002	intron_variant	0	NR	7E-78	77.1549		NA		NR [~ 8900000] (imputed)	N
16	rs9899833	0.950971	17	44189067	rs7225002	0.483369	Waist-hip index	44432	34021172	Christakoudi S	44337	Sci Rep	www.ncbi.nlm.nih.gov/pubmed/34021172	GWAS of allometric body-shape indices in UK Biobank identifies loci suggesting associations with morphogenesis, organogenesis, adrenal cell renewal and cancer.	219,872 British ancestry women	NA	17q21.31	KANSL1	KANSL1, KANSL1, KANSL1			ENSG00000120071, ENSG00000275867, ENSG00000278458	NA	NA	rs7225002-G	rs7225002	0	7225002	intron_variant	0	NR	5E-8	7.30103		0.0156309	[0.01-0.021] unit increase	Affymetrix [319769] (imputed)	N
3	rs61054961	0.967552	2	198747537	rs57862683	0.481529	Waist circumference adjusted for body mass index	43938	31669095	Zhu Z	43762	J Allergy Clin Immunol	www.ncbi.nlm.nih.gov/pubmed/31669095	Shared Genetic and Experimental Links between Obesity-Related Traits and Asthma Subtypes in UK Biobank.	457,690 European ancestry individuals	NA	2q33.1	NR	PLCL1			ENSG00000115896	NA	NA	rs57862683-?	rs57862683	0	57862683	intron_variant	0	NR	7E-14	13.1549		NA		Affymetrix [~ 8270000] (imputed)	N
3	rs61054961	0.967552	2	198747537	rs57862683	0.481529	Morning person	43567	30696823	Jones SE	43494	Nat Commun	www.ncbi.nlm.nih.gov/pubmed/30696823	Genome-wide association analyses of chronotype in 697,828 individuals provides insights into circadian rhythms.	252,287 European ancestry cases, 150,908 European ancestry controls	120,478 European ancestry cases, 127,622 European ancestry controls	2q33.1	PLCL1	PLCL1			ENSG00000115896	NA	NA	rs57862683-G	rs57862683	0	57862683	intron_variant	0	0.5072	1E-27	27		1.04091		Affymetrix [11880941] (imputed)	N
3	rs61054961	0.967552	2	198747537	rs57862683	0.481529	Waist circumference adjusted for body mass index	44432	34021172	Christakoudi S	44337	Sci Rep	www.ncbi.nlm.nih.gov/pubmed/34021172	GWAS of allometric body-shape indices in UK Biobank identifies loci suggesting associations with morphogenesis, organogenesis, adrenal cell renewal and cancer.	186,825 British ancestry men	NA	2q33.1	PLCL1	PLCL1			ENSG00000115896	NA	NA	rs57862683-A	rs57862683	0	57862683	intron_variant	0	NR	8E-10	9.09691		0.0190002	[0.013-0.025] unit increase	Affymetrix [321114] (imputed)	N
3	rs61054961	0.967552	2	198747537	rs57862683	0.481529	A body shape index	44432	34021172	Christakoudi S	44337	Sci Rep	www.ncbi.nlm.nih.gov/pubmed/34021172	GWAS of allometric body-shape indices in UK Biobank identifies loci suggesting associations with morphogenesis, organogenesis, adrenal cell renewal and cancer.	186,825 British ancestry men	NA	2q33.1	PLCL1	PLCL1			ENSG00000115896	NA	NA	rs57862683-A	rs57862683	0	57862683	intron_variant	0	NR	2E-8	7.69897		0.0173225	[0.011-0.023] unit increase	Affymetrix [323858] (imputed)	N
5	rs2421077	0.927867	3	168910273	rs9290361	0.470907	Plateletcrit	42977	27863252	Astle WJ	42691	Cell	www.ncbi.nlm.nih.gov/pubmed/27863252	The Allelic Landscape of Human Blood Cell Trait Variation and Links to Common Complex Disease.	164,339 European ancestry individuals	NA	3q26.2	MECOM	MECOM			ENSG00000085276	NA	NA	rs9290361-A	rs9290361	0	9290361	intron_variant	0	0.0903	1E-22	22		0.0624627	[0.05-0.075] unit increase	Affymetrix [~ 2500000] (imputed)	N
13	rs75588192	0.974676	12	133105852	rs4242906	0.468824	Hematocrit	44095	32888493	Chen MH	44075	Cell	www.ncbi.nlm.nih.gov/pubmed/32888493	Trans-ethnic and Ancestry-Specific Blood-Cell Genetics in 746,667 Individuals from 5 Global Populations.	562,259 European ancestry individuals	NA	12q24.33	NR	FBRSL1			ENSG00000112787	NA	NA	rs4242906-G	rs4242906	0	4242906	intron_variant	0	0.230154	2E-14	13.699		0.017642	[0.013-0.022] SD unit increase	Affymetrix, Illumina [50640577] (imputed)	N
13	rs75588192	0.974676	12	133105852	rs4242906	0.468824	Hemoglobin concentration	44095	32888493	Chen MH	44075	Cell	www.ncbi.nlm.nih.gov/pubmed/32888493	Trans-ethnic and Ancestry-Specific Blood-Cell Genetics in 746,667 Individuals from 5 Global Populations.	563,946 European ancestry individuals	NA	12q24.33	NR	FBRSL1			ENSG00000112787	NA	NA	rs4242906-G	rs4242906	0	4242906	intron_variant	0	0.230094	1E-15	15		0.018374	[0.014-0.023] SD unit increase	Affymetrix, Illumina [50638016] (imputed)	N
13	rs75588192	0.974676	12	133105852	rs4242906	0.468824	Hematocrit	44095	32888493	Chen MH	44075	Cell	www.ncbi.nlm.nih.gov/pubmed/32888493	Trans-ethnic and Ancestry-Specific Blood-Cell Genetics in 746,667 Individuals from 5 Global Populations.	737,823 African American or Afro-Caribbean, African ancestry, European ancestry, East Asian ancestry, Hispanic or Latin American and South Asian ancestry individuals	NA	12q24.33	NR	FBRSL1			ENSG00000112787	NA	NA	rs4242906-G	rs4242906	0	4242906	intron_variant	0	0.298692	5E-14	13.301		NA		Affymetrix, Illumina [24558453] (imputed)	N
13	rs75588192	0.974676	12	133105852	rs4242906	0.468824	Red blood cell count	44095	32888493	Chen MH	44075	Cell	www.ncbi.nlm.nih.gov/pubmed/32888493	Trans-ethnic and Ancestry-Specific Blood-Cell Genetics in 746,667 Individuals from 5 Global Populations.	727,624 African American or Afro-Caribbean, African ancestry, European ancestry, East Asian ancestry, Hispanic or Latin American and South Asian ancestry individuals	NA	12q24.33	NR	FBRSL1			ENSG00000112787	NA	NA	rs4242906-G	rs4242906	0	4242906	intron_variant	0	0.30278	9E-29	28.0458		NA		Affymetrix, Illumina [24332387] (imputed)	N
8	rs17516457	0.919579	5	131727680	rs274551	0.468675	Carnitine levels	44691	33414548	Lotta LA	44203	Nat Genet	www.ncbi.nlm.nih.gov/pubmed/33414548	A cross-platform approach identifies genetic regulators of human metabolism and health.	31,001 Caucasian ancestry individuals	NA	5q31.1		SLC22A5			ENSG00000197375	NA	NA	rs274551-C	rs274551	0	274551	non_coding_transcript_exon_variant	0	0.8352	3E-58	57.5229		16.093	(zscore) increase	Affymetrix, Illumina [6046392] (imputed)	N
3	rs61054961	0.967552	2	198383299	rs10211550	0.46645	Autism spectrum disorder or schizophrenia	42963	28540026	Anney RJL	42877	Mol Autism	www.ncbi.nlm.nih.gov/pubmed/28540026	Meta-analysis of GWAS of over 16,000 individuals with autism spectrum disorder highlights a novel locus at 10q24.32 and a significant overlap with schizophrenia.	schizophrenia cases and controls (see Ripke, 2014), up to 6,197 European ancestry ASD cases, up to 7,377 European ancestry controls, up to 1,190 ASD cases, up to 1,190 controls	NA	2q33.1	BOLL, COQ10B, HSPD1, HSPE1, HSPE1-MOB4, MARS2, MOB4, PLCL1, RFTN2, SF3B1, SNORA105A, SNORA105B	HSPE1-MOB4, MOB4			ENSG00000270757, ENSG00000115540	NA	NA	rs10211550-?	rs10211550	0	10211550	intron_variant	0		7E-9	8.1549		1.06383	[1.04-1.09]	Affymetrix, Illumina [NR]	N
3	rs61054961	0.967552	2	198383299	rs10211550	0.46645	Anorexia nervosa, attention-deficit/hyperactivity disorder, autism spectrum disorder, bipolar disorder, major depression, obsessive-compulsive disorder, schizophrenia, or Tourette syndrome (pleiotropy)	43872	31835028	Cross-Disorder Group of the Psychiatric Genomics Consortium	43800	Cell	www.ncbi.nlm.nih.gov/pubmed/31835028	Genomic Relationships, Novel Loci, and Pleiotropic Mechanisms across Eight Psychiatric Disorders.	19,009 European ancestry ADHD cases, 3,495 European ancestry anorexia cases, 18,381 European ancestry autism cases, 20,352 European ancestry bipolar disorder cases, 130,664 European ancestry major depression cases, 2,688 European ancestry OCD cases, 33,640 European ancestry schizophrenia cases, 4,645 European ancestry Tourette's cases, 494,162 European ancestry controls	NA	2q33.1	HSPE1-MOB4, MOB4	HSPE1-MOB4, MOB4			ENSG00000270757, ENSG00000115540	NA	NA	rs10211550-?	rs10211550	0	10211550	intron_variant	0		1E-8	8		NA		NR [6786993] (imputed)	N
1	rs34517439	0.983136	1	77964855	rs11806197	0.466002	Mean reticulocyte volume	44092	32888494	Vuckovic D	44075	Cell	www.ncbi.nlm.nih.gov/pubmed/32888494	The Polygenic and Monogenic Basis of Blood Traits and Diseases.	408,112 British individuals	NA	1p31.1	AK5	AK5			ENSG00000154027	NA	NA	rs11806197-G	rs11806197	0	11806197	intron_variant	0	0.191298	5E-10	9.30103		0.0174995	[0.012-0.023] unit increase	Affymetrix [93095623] (imputed)	N
1	rs34517439	0.983136	1	77964855	rs11806197	0.466002	Cystatin C levels	44376	33462484	Sinnott-Armstrong N	44214	Nat Genet	www.ncbi.nlm.nih.gov/pubmed/33462484	Genetics of 35 blood and urine biomarkers in the UK Biobank.	342,399 European ancestry individuals, 6,015 African ancestry individuals, 7,338 South Asian ancestry individuals	NA	1p31.1	NR	AK5			ENSG00000154027	NA	NA	rs11806197-G	rs11806197	0	11806197	intron_variant	0	NR	2E-14	13.699		0.0233	[0.017-0.029] unit increase	Affymetrix [9000000] (imputed)	N
14	rs4784882	0.945831	16	58097357	rs9926693	0.4642	Alanine aminotransferase levels	44421	34315874	Ward LD	44404	Nat Commun	www.ncbi.nlm.nih.gov/pubmed/34315874	GWAS of serum ALT and AST reveals an association of SLC30A10 Thr95Ile with hypermanganesemia symptoms.	387,859 British ancestry individuals, 10,635 Asian or Asian British individuals, 7,468 Black or Black British individuals, 2,338 Chinese ancestry individuals	NA	16q21	MMP15	MMP15 - Y_RNA	ENSG00000102996	ENSG00000200742		16552	19615	rs9926693-?	rs9926693	0	9926693	regulatory_region_variant	1	NR	8E-15	14.0969		0.0034	[0.0024-0.0044] unit decrease	Affymetrix [21347608] (imputed)	N
14	rs4784882	0.945831	16	58097357	rs9926693	0.4642	Aspartate aminotransferase levels	44421	34315874	Ward LD	44404	Nat Commun	www.ncbi.nlm.nih.gov/pubmed/34315874	GWAS of serum ALT and AST reveals an association of SLC30A10 Thr95Ile with hypermanganesemia symptoms.	386,570 British ancestry individuals, 10,617 Asian or Asian British individuals, 7,426 Black or Black British individuals, 2,321 Chinese ancestry individuals	NA	16q21	MMP15	MMP15 - Y_RNA	ENSG00000102996	ENSG00000200742		16552	19615	rs9926693-?	rs9926693	0	9926693	regulatory_region_variant	1	NR	2E-9	8.69897		0.0016	[0.001-0.0022] unit decrease	Affymetrix [21347608] (imputed)	N
2	rs11580040	0.934127	1	155143768	rs4971091	0.462422	Body fat distribution (arm fat ratio)	43537	30664634	Rask-Andersen M	43486	Nat Commun	www.ncbi.nlm.nih.gov/pubmed/30664634	Genome-wide association study of body fat distribution identifies adiposity loci and sex-specific genetic effects.	55,006 British ancestry males, 61,132 British ancestry females	112,425 British ancestry males, 133,936 British ancestry females	1q22	KRTCAP2	KRTCAP2			ENSG00000163463	NA	NA	rs4971091-T	rs4971091	0	4971091	non_coding_transcript_exon_variant	0	0.377971	4E-11	10.3979		0.01288	NR unit decrease (replication)	Affymetrix [25472837] (imputed)	N
2	rs11580040	0.934127	1	155143768	rs4971091	0.462422	Body fat distribution (arm fat ratio)	43537	30664634	Rask-Andersen M	43486	Nat Commun	www.ncbi.nlm.nih.gov/pubmed/30664634	Genome-wide association study of body fat distribution identifies adiposity loci and sex-specific genetic effects.	55,006 British ancestry males, 61,132 British ancestry females	112,425 British ancestry males, 133,936 British ancestry females	1q22	KRTCAP2	KRTCAP2			ENSG00000163463	NA	NA	rs4971091-T	rs4971091	0	4971091	non_coding_transcript_exon_variant	0	0.377971	6E-8	7.22185	(females)	0.01292	NR unit decrease (replication)	Affymetrix [25472837] (imputed)	N
2	rs11580040	0.934127	1	155143768	rs4971091	0.462422	Educational attainment	44743	35361970	Okbay A	44651	Nat Genet	www.ncbi.nlm.nih.gov/pubmed/35361970	Polygenic prediction of educational attainment within and between families from genome-wide association analyses in 3 million individuals.	3,037,499 European ancestry individuals	NA	1q22		KRTCAP2			ENSG00000163463	NA	NA	rs4971091-T	rs4971091	0	4971091	non_coding_transcript_exon_variant	0	0.3694	3E-9	8.52288		0.00641382	[0.0043-0.0085] unit decrease	Illumina [10675380] (imputed)	N
15	rs6503533	0.984044	17	38231853	rs939348	0.462417	Asthma (childhood onset)	43938	31669095	Zhu Z	43762	J Allergy Clin Immunol	www.ncbi.nlm.nih.gov/pubmed/31669095	Shared Genetic and Experimental Links between Obesity-Related Traits and Asthma Subtypes in UK Biobank.	13,435 European ancestry cases, 393,186 European ancestry controls	NA	17q21.1	NR	THRA			ENSG00000126351	NA	NA	rs939348-?	rs939348	0	939348	intron_variant	0	NR	3E-11	10.5229		NA		Affymetrix [~ 8270000] (imputed)	N
13	rs75588192	0.974676	12	133104735	rs4883565	0.458307	Red blood cell count	43504	30595370	Kichaev G	43461	Am J Hum Genet	www.ncbi.nlm.nih.gov/pubmed/30595370	Leveraging Polygenic Functional Enrichment to Improve GWAS Power.	approximately 445,000 European ancestry individuals	NA	12q24.33		FBRSL1			ENSG00000112787	NA	NA	rs4883565-?	rs4883565	0	4883565	intron_variant	0	NR	9E-25	24.0458		NA		NR [~ 8900000] (imputed)	N
13	rs75588192	0.974676	12	133104735	rs4883565	0.458307	Hematocrit	44544	34594039	Sakaue S	44469	Nat Genet	www.ncbi.nlm.nih.gov/pubmed/34594039	A cross-population atlas of genetic associations for 220 human phenotypes.	350,475 European ancestry individuals, 153,015 East Asian ancestry individuals	NA	12q24.33		FBRSL1			ENSG00000112787	NA	NA	rs4883565-C	rs4883565	0	4883565	intron_variant	0	NR	4E-9	8.39794		0.0113	[0.0076-0.015] unit increase	Affymetrix, Illumina [20538534] (imputed)	N
13	rs75588192	0.974676	12	133104735	rs4883565	0.458307	Hemoglobin	44544	34594039	Sakaue S	44469	Nat Genet	www.ncbi.nlm.nih.gov/pubmed/34594039	A cross-population atlas of genetic associations for 220 human phenotypes.	350,474 European ancestry individuals, 152,447 East Asian ancestry individuals	NA	12q24.33		FBRSL1			ENSG00000112787	NA	NA	rs4883565-C	rs4883565	0	4883565	intron_variant	0	NR	4E-11	10.3979		0.0124	[0.0087-0.0161] unit increase	Affymetrix, Illumina [20538521] (imputed)	N
8	rs17516457	0.919579	5	131742228	rs6596075	0.457009	Crohn's disease	39615	17554300	Wellcome Trust Case Control Consortium	39240	Nature	www.ncbi.nlm.nih.gov/pubmed/17554300	Genome-wide association study of 14,000 cases of seven common diseases and 3,000 shared controls.	1,748 European ancestry cases, 2,938 European ancestry controls	(see Parkes 2007)	5q31.1	intergenic	SLC22A5 - IRF1-AS1	ENSG00000197375	ENSG00000197536		10923	4100	rs6596075-C	rs6596075	0	6596075	upstream_gene_variant	1	0.17	3E-6	5.52288		1.55	[1.00-2.39]	Affymetrix [469557]	N
8	rs17516457	0.919579	5	131742228	rs6596075	0.457009	N-trimethyl 5-aminovalerate levels in elite athletes	44805	31882771	Al-Khelaifi F	43826	Sci Rep	www.ncbi.nlm.nih.gov/pubmed/31882771	Metabolic GWAS of elite athletes reveals novel genetically-influenced metabolites associated with athletic performance.	490 individuals	NA	5q31.1		SLC22A5 - IRF1-AS1	ENSG00000197375	ENSG00000197536		10923	4100	rs6596075-?	rs6596075	0	6596075	upstream_gene_variant	1	NR	9E-7	6.04576		0.410315	[0.25-0.57] unit decrease	Illumina [275016]	N
11	rs2493719	0.947304	10	81318242	rs61860558	0.454106	Lung function (FEV1/FVC)	42902	28166213	Wain LV	42772	Nat Genet	www.ncbi.nlm.nih.gov/pubmed/28166213	Genome-wide association analyses for lung function and chronic obstructive pulmonary disease identify new loci and potential druggable targets.	48,943 European ancestry individuals	57,176 European ancestry individuals, 38,199 individuals.	10q22.3	NR	SFTPA2			ENSG00000185303	NA	NA	rs61860558-T	rs61860558	0	61860558	intron_variant	0	0.32	8E-8	7.09691		0.027	[0.017-0.037] unit decrease	Affymetrix [27624732] (imputed)	N
13	rs75588192	0.974676	12	133080449	rs36098511	0.447959	Glucose levels	44544	34594039	Sakaue S	44469	Nat Genet	www.ncbi.nlm.nih.gov/pubmed/34594039	A cross-population atlas of genetic associations for 220 human phenotypes.	314,916 European ancestry individuals, 133,336 East Asian ancestry individuals	NA	12q24.33		FBRSL1			ENSG00000112787	NA	NA	rs36098511-T	rs36098511	0	36098511	intron_variant	0	NR	1E-11	11		0.0162	[0.011-0.021] unit increase	Affymetrix, Illumina [20535873] (imputed)	N
15	rs6503533	0.984044	17	38110689	rs17609240	0.447813	Hematological parameters	40116	19820697	Soranzo N	40097	Nat Genet	www.ncbi.nlm.nih.gov/pubmed/19820697	A genome-wide meta-analysis identifies 22 loci associated with eight hematological parameters in the HaemGen consortium.	4,627 European ancestry individuals	9,316 European ancestry individuals	17q21.1	GSDMA, ORMDL3	GSDMA			ENSG00000167914	NA	NA	rs17609240-G	rs17609240	0	17609240	intron_variant	0	NR	9E-9	8.04576	(WBC)	0.02	[0.01-0.03] 10^9/l increase	Affymetrix, Illumina [~ 2110000] (imputed)	N
15	rs6503533	0.984044	17	38110689	rs17609240	0.447813	White blood cell count	43648	31217584	Wojcik GL	43635	Nature	www.ncbi.nlm.nih.gov/pubmed/31217584	Genetic analyses of diverse populations improves discovery for complex traits.	8,825 African American individuals, 18,251 Hispanic/Latino individuals, 543 Asian ancestry individuals, 606 Native American ancestry individuals, 383 individuals	NA	17q21.1	NR	GSDMA			ENSG00000167914	NA	NA	rs17609240-?	rs17609240	0	17609240	intron_variant	0	NR	2E-6	5.69897		0.0128039	[0.0075-0.0181] unit increase	Illumina [30613845] (imputed)	N
15	rs6503533	0.984044	17	38110689	rs17609240	0.447813	Asthma and cardiovascular disease	44700	35126453	Zhou Y	44581	Front Genet	www.ncbi.nlm.nih.gov/pubmed/35126453	Shared Genetic Architecture and Causal Relationship Between Asthma and Cardiovascular Diseases: A Large-Scale Cross-Trait Analysis.	19,954 European ancestry cases, 107,715 European ancestry controls	NA	17q21.1		GSDMA			ENSG00000167914	NA	NA	rs17609240-?	rs17609240	0	17609240	intron_variant	0	NR	2E-24	23.699		NA		NR [NR]	N
16	rs9899833	0.950971	17	44116843	rs16940845	0.445813	Liver enzyme levels (alkaline phosphatase)	44356	33972514	Pazoki R	44326	Nat Commun	www.ncbi.nlm.nih.gov/pubmed/33972514	Genetic analysis in European ancestry individuals identifies 517 loci associated with liver enzymes.	437,438 European ancestry individuals	315,572 European ancestry individuals	17q21.31	KANSL1	KANSL1, KANSL1, KANSL1			ENSG00000120071, ENSG00000275867, ENSG00000278458	NA	NA	rs16940845-C	rs16940845	0	16940845	non_coding_transcript_exon_variant	0	0.605528	3E-21	20.5229		0.00215716	[0.0017-0.0026] unit decrease	Affymetrix [13995440] (imputed)	N
18	rs62200027	0.903901	20	6473123	rs6140010	0.445236	Vertical cup-disc ratio (adjusted for vertical disc diameter)	43893	31959993	Craig JE	43850	Nat Genet	www.ncbi.nlm.nih.gov/pubmed/31959993	Multitrait analysis of glaucoma identifies new risk loci and enables polygenic prediction of disease susceptibility and progression.	67,040 British ancestry individuals	NA	20p12.3	CASC20	CASC20			ENSG00000229876	NA	NA	rs6140010-A	rs6140010	0	6140010	intron_variant	0	0.63	9E-43	42.0458		0.01	[0.0082-0.0118] unit increase	Affymetrix [at least 8002429] (imputed)	N
18	rs62200027	0.903901	20	6473123	rs6140010	0.445236	Glaucoma (primary open-angle)	43325	29891935	Choquet H	43262	Nat Commun	www.ncbi.nlm.nih.gov/pubmed/29891935	A multiethnic genome-wide association study of primary open-angle glaucoma identifies novel risk loci.	10,523 European ancestry cases, 203,579 European ancestry controls, 411 Hispanic cases, 4,778 Hispanic controls, 463 East Asian ancestry cases, 4,907 East Asian ancestry controls, 298 African American cases, 1,549 African American controls, 204 South Asian ancestry cases, 4,916 South Asian ancestry controls, 272 African British cases, 4,831 African British controls, 144 mixed ancestry cases, 3,427 mixed ancestry controls	NA	20p12.3	CASC20	CASC20			ENSG00000229876	NA	NA	rs6140010-A	rs6140010	0	6140010	intron_variant	0	NR	8E-10	9.09691		1.09	1.06-1.12	Affymetrix [at least 665500] (imputed)	N
13	rs75588192	0.974676	12	133070294	rs11614914	0.444199	Type 2 diabetes	44088	32541925	Vujkovic M	43997	Nat Genet	www.ncbi.nlm.nih.gov/pubmed/32541925	Discovery of 318 new risk loci for type 2 diabetes and related vascular outcomes among 1.4 million participants in a multi-ancestry meta-analysis.	148,726 European ancestry cases, 965,732 European ancestry controls	NA	12q24.33	NR	FBRSL1			ENSG00000112787	NA	NA	rs11614914-C	rs11614914	0	11614914	intron_variant	0	0.6746	5E-15	14.301		0.0389	[0.029-0.049] unit decrease	Affymetrix, Illumina [1198787] (imputed)	N
13	rs75588192	0.974676	12	133070294	rs11614914	0.444199	Type 2 diabetes	44088	32541925	Vujkovic M	43997	Nat Genet	www.ncbi.nlm.nih.gov/pubmed/32541925	Discovery of 318 new risk loci for type 2 diabetes and related vascular outcomes among 1.4 million participants in a multi-ancestry meta-analysis.	148,726 European ancestry cases, 24,646 African American cases, 8,616 Hispanic cases, 46,511 Asian ancestry cases, 965,732 European ancestry controls, 31,446 African American controls, 11,829 Hispanic controls, 169,776 Asian ancestry controls	NA	12q24.33	NR	FBRSL1			ENSG00000112787	NA	NA	rs11614914-C	rs11614914	0	11614914	intron_variant	0	0.7033	3E-19	18.5229		0.0394	[0.031-0.048] unit decrease	Affymetrix, Illumina [at least 945603] (imputed)	N
8	rs17516457	0.919579	5	131833599	rs736801	0.442925	Breast cancer	43069	29059683	Michailidou K	43031	Nature	www.ncbi.nlm.nih.gov/pubmed/29059683	Association analysis identifies 65 new breast cancer risk loci.	76,192 European ancestry cases, 63,082 European ancestry controls	46,785 European ancestry cases, 42,892 European ancestry controls, 14,068 East Asian ancestry cases, 13,104 East Asian ancestry controls	5q31.1	NR	IRF1			ENSG00000125347	NA	NA	rs736801-T	rs736801	0	736801	intron_variant	0	0.3642	8E-8	7.09691	(EA)	0.0349	[0.022-0.048] unit increase	Illumina [~ 11800000] (imputed)	N
8	rs17516457	0.919579	5	131833599	rs736801	0.442925	Mosquito bite size	43017	28199695	Jones AV	42826	Hum Mol Genet	www.ncbi.nlm.nih.gov/pubmed/28199695	GWAS of self-reported mosquito bite size, itch intensity and attractiveness to mosquitoes implicates immune-related predisposition loci.	84,724 European ancestry individuals	NA	5q31.1	Intergenic	IRF1			ENSG00000125347	NA	NA	rs736801-T	rs736801	0	736801	intron_variant	0	NR	2E-13	12.699		0.0400189	[0.029-0.051] unit decrease	Illumina [13520550] (imputed)	N
3	rs61054961	0.967552	2	198238223	rs55725278	0.441732	Platelet count	44095	32888493	Chen MH	44075	Cell	www.ncbi.nlm.nih.gov/pubmed/32888493	Trans-ethnic and Ancestry-Specific Blood-Cell Genetics in 746,667 Individuals from 5 Global Populations.	721,201 African American or Afro-Caribbean, African ancestry, European ancestry, East Asian ancestry, Hispanic or Latin American and South Asian ancestry individuals	NA	2q33.1	NR	ANKRD44 - NPM1P46	ENSG00000065413	ENSG00000213104		62326	6202	rs55725278-T	rs55725278	0	55725278	intergenic_variant	1	0.667616	1E-13	13		NA		Affymetrix, Illumina [24588908] (imputed)	N
8	rs17516457	0.919579	5	131705458	rs2631367	0.43554	Serum metabolite levels	44386	33031748	Feofanova EV	44105	Am J Hum Genet	www.ncbi.nlm.nih.gov/pubmed/33031748	A Genome-wide Association Study Discovers 46 Loci of the Human Metabolome in the Hispanic Community Health Study/Study of Latinos.	3,926 Hispanic/Latino individuals	NA	5q31.1	LOC553103	SLC22A5, MIR3936HG			ENSG00000197375, ENSG00000233006	NA	NA	rs2631367-C	rs2631367	0	2631367	5_prime_UTR_variant	0	0.363373	7E-11	10.1549	(2-methylbutyrylcarnitine (C5))	0.157	[0.11-0.2] unit decrease	Illumina [13039987] (imputed)	N
8	rs17516457	0.919579	5	131705458	rs2631367	0.43554	Serum metabolite levels	44386	33031748	Feofanova EV	44105	Am J Hum Genet	www.ncbi.nlm.nih.gov/pubmed/33031748	A Genome-wide Association Study Discovers 46 Loci of the Human Metabolome in the Hispanic Community Health Study/Study of Latinos.	3,926 Hispanic/Latino individuals	1,509 European ancestry individuals	5q31.1	LOC553103	SLC22A5, MIR3936HG			ENSG00000197375, ENSG00000233006	NA	NA	rs2631367-C	rs2631367	0	2631367	5_prime_UTR_variant	0	0.363373	7E-11	10.1549	(2-methylbutyrylcarnitine (C5))	0.157	[0.11-0.2] unit decrease	Illumina [13039987] (imputed)	N
8	rs17516457	0.919579	5	131705458	rs2631367	0.43554	Monocyte count	44095	32888493	Chen MH	44075	Cell	www.ncbi.nlm.nih.gov/pubmed/32888493	Trans-ethnic and Ancestry-Specific Blood-Cell Genetics in 746,667 Individuals from 5 Global Populations.	639,696 African American or Afro-Caribbean, African ancestry, European ancestry, East Asian ancestry, Hispanic or Latin American and South Asian ancestry individuals	NA	5q31.1	NR	SLC22A5, MIR3936HG			ENSG00000197375, ENSG00000233006	NA	NA	rs2631367-G	rs2631367	0	2631367	5_prime_UTR_variant	0	0.59868	6E-31	30.2218		NA		Affymetrix, Illumina [23467995] (imputed)	N
8	rs17516457	0.919579	5	131705458	rs2631367	0.43554	Mean platelet volume	44095	32888493	Chen MH	44075	Cell	www.ncbi.nlm.nih.gov/pubmed/32888493	Trans-ethnic and Ancestry-Specific Blood-Cell Genetics in 746,667 Individuals from 5 Global Populations.	484,042 African American or Afro-Caribbean, African ancestry, European ancestry, East Asian ancestry, Hispanic or Latin American and South Asian ancestry individuals	NA	5q31.1	NR	SLC22A5, MIR3936HG			ENSG00000197375, ENSG00000233006	NA	NA	rs2631367-C	rs2631367	0	2631367	5_prime_UTR_variant	0	0.46867	6E-111	110.222		NA		Affymetrix, Illumina [17210439] (imputed)	N
8	rs17516457	0.919579	5	131705458	rs2631367	0.43554	Mean platelet volume	44095	32888493	Chen MH	44075	Cell	www.ncbi.nlm.nih.gov/pubmed/32888493	Trans-ethnic and Ancestry-Specific Blood-Cell Genetics in 746,667 Individuals from 5 Global Populations.	460,935 European ancestry individuals	NA	5q31.1	NR	SLC22A5, MIR3936HG			ENSG00000197375, ENSG00000233006	NA	NA	rs2631367-C	rs2631367	0	2631367	5_prime_UTR_variant	0	0.477469	5E-109	108.301		0.042603	[0.039-0.046] SD unit increase	Affymetrix, Illumina [49660172] (imputed)	N
8	rs17516457	0.919579	5	131705458	rs2631367	0.43554	Monocyte count	44092	32888494	Vuckovic D	44075	Cell	www.ncbi.nlm.nih.gov/pubmed/32888494	The Polygenic and Monogenic Basis of Blood Traits and Diseases.	408,112 British individuals	NA	5q31.1	SLC22A5	SLC22A5, MIR3936HG			ENSG00000197375, ENSG00000233006	NA	NA	rs2631367-C	rs2631367	0	2631367	5_prime_UTR_variant	0	0.478256	5E-25	24.301		0.0229615	[0.019-0.027] unit increase	Affymetrix [93095623] (imputed)	N
8	rs17516457	0.919579	5	131705458	rs2631367	0.43554	White blood cell count	43504	30595370	Kichaev G	43461	Am J Hum Genet	www.ncbi.nlm.nih.gov/pubmed/30595370	Leveraging Polygenic Functional Enrichment to Improve GWAS Power.	approximately 444,000 European ancestry individuals	NA	5q31.1		SLC22A5, MIR3936HG			ENSG00000197375, ENSG00000233006	NA	NA	rs2631367-?	rs2631367	0	2631367	5_prime_UTR_variant	0	NR	2E-56	55.699		NA		NR [~ 8900000] (imputed)	N
8	rs17516457	0.919579	5	131705458	rs2631367	0.43554	White blood cell count	44092	32888494	Vuckovic D	44075	Cell	www.ncbi.nlm.nih.gov/pubmed/32888494	The Polygenic and Monogenic Basis of Blood Traits and Diseases.	408,112 British individuals	NA	5q31.1	SLC22A5	SLC22A5, MIR3936HG			ENSG00000197375, ENSG00000233006	NA	NA	rs2631367-G	rs2631367	0	2631367	5_prime_UTR_variant	0	0.521768	2E-40	39.699		0.0308183	[0.026-0.035] unit increase	Affymetrix [93095623] (imputed)	N
8	rs17516457	0.919579	5	131705458	rs2631367	0.43554	Pyruvate levels	44678	35213538	Richardson TG	44617	PLoS Biol	www.ncbi.nlm.nih.gov/pubmed/35213538	Characterising metabolomic signatures of lipid-modifying therapies through drug target mendelian randomisation.	114,749 European ancestry individuals	NA	5q31.1		SLC22A5, MIR3936HG			ENSG00000197375, ENSG00000233006	NA	NA	rs2631367-C	rs2631367	0	2631367	5_prime_UTR_variant	0	0.47898	5E-19	18.301		0.0368659	[0.029-0.045] unit decrease	NR [11722792] (imputed)	N
8	rs17516457	0.919579	5	131705458	rs2631367	0.43554	Neutrophil count	44544	34594039	Sakaue S	44469	Nat Genet	www.ncbi.nlm.nih.gov/pubmed/34594039	A cross-population atlas of genetic associations for 220 human phenotypes.	349,856 European ancestry individuals, 82,810 East Asian ancestry individuals	NA	5q31.1		SLC22A5, MIR3936HG			ENSG00000197375, ENSG00000233006	NA	NA	rs2631367-G	rs2631367	0	2631367	5_prime_UTR_variant	0	NR	3E-24	23.5229		0.0242	[0.019-0.029] unit increase	Affymetrix, Illumina [20526770] (imputed)	N
8	rs17516457	0.919579	5	131705458	rs2631367	0.43554	White blood cell count	44544	34594039	Sakaue S	44469	Nat Genet	www.ncbi.nlm.nih.gov/pubmed/34594039	A cross-population atlas of genetic associations for 220 human phenotypes.	350,470 European ancestry individuals, 154,355 East Asian ancestry individuals	NA	5q31.1		SLC22A5, MIR3936HG			ENSG00000197375, ENSG00000233006	NA	NA	rs2631367-G	rs2631367	0	2631367	5_prime_UTR_variant	0	NR	3E-42	41.5229		0.0325	[0.028-0.037] unit increase	Affymetrix, Illumina [20538670] (imputed)	N
9	rs13243708	0.982016	7	99574738	rs2247607	0.432175	Highest math class taken (MTAG)	43416	30038396	Lee JJ	43304	Nat Genet	www.ncbi.nlm.nih.gov/pubmed/30038396	Gene discovery and polygenic prediction from a genome-wide association study of educational attainment in 1.1 million individuals.	811,539 European ancestry individuals	NA	7q22.1	Intergenic	AZGP1 - AZGP1P1	ENSG00000160862	ENSG00000214313		1073	3647	rs2247607-A	rs2247607	0	2247607	intron_variant	1	0.6823	1E-8	8	(MTAG)	0.0101	[0.0066-0.0136] unit decrease	Affymetrix, Illumina [7100000] (imputed)	N
9	rs13243708	0.982016	7	99574738	rs2247607	0.432175	Weight	44544	34594039	Sakaue S	44469	Nat Genet	www.ncbi.nlm.nih.gov/pubmed/34594039	A cross-population atlas of genetic associations for 220 human phenotypes.	360,116 European ancestry individuals, 165,419 East Asian ancestry individuals	NA	7q22.1		AZGP1 - AZGP1P1	ENSG00000160862	ENSG00000214313		1073	3647	rs2247607-A	rs2247607	0	2247607	intron_variant	1	NR	2E-10	9.69897		0.0123	[0.0086-0.016] unit increase	Affymetrix, Illumina [20539548] (imputed)	N
3	rs61054961	0.967552	2	198631714	rs700651	0.432085	Intracranial aneurysm	39783	18997786	Bilguvar K	39761	Nat Genet	www.ncbi.nlm.nih.gov/pubmed/18997786	Susceptibility loci for intracranial aneurysm in European and Japanese populations.	1,580 European ancestry cases, 6,276 European ancestry controls	495 Japanese ancestry cases, 676 Japanese ancestry controls	2q33.1	BOLL, PLCL1	BOLL			ENSG00000152430	NA	NA	rs700651-G	rs700651	0	700651	intron_variant	0	0.35	4E-8	7.39794		1.24	[1.15-1.34]	Illumina [289271]	N
3	rs61054961	0.967552	2	198841615	rs7571869	0.431997	Weight	44544	34594039	Sakaue S	44469	Nat Genet	www.ncbi.nlm.nih.gov/pubmed/34594039	A cross-population atlas of genetic associations for 220 human phenotypes.	165,419 East Asian ancestry individuals	NA	2q33.1		PLCL1			ENSG00000115896	NA	NA	rs7571869-C	rs7571869	0	7571869	intron_variant	0	0.265736	5E-8	7.30103		0.0168657	[0.011-0.023] unit increase	Illumina [13479924] (imputed)	N
5	rs756644	0.916051	3	169082633	rs6774494	0.43072	Nasopharyngeal carcinoma	43109	26545403	Bei JX	42370	Cancer Epidemiol Biomarkers Prev	www.ncbi.nlm.nih.gov/pubmed/26545403	A GWAS Meta-analysis and Replication Study Identifies a Novel Locus within CLPTM1L/TERT Associated with Nasopharyngeal Carcinoma in Individuals of Chinese Ancestry.	2,152 Chinese ancestry cases, 3,740 Chinese ancestry controls	4,716 Chinese ancestry cases, 5,379 Chinese ancestry controls	3q26.2	MECOM	MECOM			ENSG00000085276	NA	NA	rs6774494-?	rs6774494	0	6774494	intron_variant	0	NR	2E-12	11.699		1.19048		Illumina [Sequenom custom array used in replication] (imputed)	N
5	rs756644	0.916051	3	169082633	rs6774494	0.43072	Nasopharyngeal carcinoma	40343	20512145	Bei JX	40328	Nat Genet	www.ncbi.nlm.nih.gov/pubmed/20512145	A genome-wide association study of nasopharyngeal carcinoma identifies three new susceptibility loci.	1,583 Chinese ancestry cases, 1,894 Chinese ancestry controls	3,507 Chinese ancestry cases, 3,063 Chinese ancestry controls, 284 Chinese ancestry trios	3q26.2	MDS1, EVI1	MECOM			ENSG00000085276	NA	NA	rs6774494-?	rs6774494	0	6774494	intron_variant	0	0.35	1E-8	8		1.19	[1.12-1.27]	Illumina [464328]	N
16	rs9899833	0.950971	17	44084403	rs56087321	0.430375	Waist-hip ratio	43773	30239722	Pulit SL	43357	Hum Mol Genet	www.ncbi.nlm.nih.gov/pubmed/30239722	Meta-analysis of genome-wide association studies for body fat distribution in 694,649 individuals of European ancestry.	316,772 European ancestry male individuals	NA	17q21.31	NR	MAPT, MAPT, MAPT			ENSG00000277956, ENSG00000276155, ENSG00000186868	NA	NA	rs56087321-C	rs56087321	0	56087321	intron_variant	0	0.3908	1E-17	17		0.0172	[0.013-0.021] unit decrease	NR [~ 27400000] (imputed)	N
9	rs13243708	0.982016	7	99950006	rs13246354	0.429076	Alzheimer’s disease polygenic risk score (upper quantile vs lower quantile)	44791	35589863	Gouveia C	44700	Sci Rep	www.ncbi.nlm.nih.gov/pubmed/35589863	Genome-wide association of polygenic risk extremes for Alzheimer's disease in the UK Biobank.	18,892 European ancestry high risk individuals, 18,892 European ancestry low risk individuals	NA	7q22.1		PVRIG2P, PILRB, STAG3L5P-PVRIG2P-PILRB			ENSG00000235333, ENSG00000121716, ENSG00000272752	NA	NA	rs13246354-?	rs13246354	0	13246354	5_prime_UTR_variant	0	NR	1E-18	18		NA		NR [NR]	N
15	rs6503533	0.984044	17	38099035	rs8065126	0.428836	Asthma and cardiovascular disease	44700	35126453	Zhou Y	44581	Front Genet	www.ncbi.nlm.nih.gov/pubmed/35126453	Shared Genetic Architecture and Causal Relationship Between Asthma and Cardiovascular Diseases: A Large-Scale Cross-Trait Analysis.	19,954 European ancestry cases, 107,715 European ancestry controls	NA	17q21.1		LRRC3C			ENSG00000204913	NA	NA	rs8065126-?	rs8065126	0	8065126	intron_variant	0	NR	7E-28	27.1549		NA		NR [NR]	N
13	rs75588192	0.974676	12	133057963	rs4296106	0.427519	Height	43606	30595370	Kichaev G	43461	Am J Hum Genet	www.ncbi.nlm.nih.gov/pubmed/30595370	Leveraging Polygenic Functional Enrichment to Improve GWAS Power.	approximately 458,000 European ancestry individuals	NA	12q24.33		NA - FBRSL1		ENSG00000112787		NA	8174	rs4296106-?	rs4296106	0	4296106	intergenic_variant	1	NR	8E-9	8.09691		NA		NR [~ 8900000] (imputed)	N
7	rs142285263	0.951924	4	106805884	rs187455071	0.426567	Post bronchodilator FEV1	42657	26634245	Lutz SM	42341	BMC Genet	www.ncbi.nlm.nih.gov/pubmed/26634245	A genome-wide association study identifies risk loci for spirometric measures among smokers of European and African ancestry.	10,094 European ancestry current and former smoker individuals, 3,260 African American current and former smoker individuals, 178 current and former smoker individuals	NA	4q24	Intergenic	INTS12			ENSG00000138785	NA	NA	rs187455071-A	rs187455071	0	187455071	intron_variant	0	0.936	3E-6	5.52288		0.093	NR unit decrease	Illumina [NR] (imputed)	N
6	rs13135092	0.921018	4	103125031	rs10031823	0.426129	General cognitive ability	43360	29844566	Davies G	43249	Nat Commun	www.ncbi.nlm.nih.gov/pubmed/29844566	Study of 300,486 individuals identifies 148 independent genetic loci influencing general cognitive function.	up to 300,486 European ancestry individuals	NA	4q24	SLC39A8	NA - SLC39A8		ENSG00000138821		NA	47206	rs10031823-T	rs10031823	0	10031823	intergenic_variant	1	NR	2E-8	7.69897		5.632	z-score decrease	Affymetrix, Illumina [at least 2500000] (imputed)	N
9	rs13243708	0.982016	7	99612405	rs7788746	0.424951	Diastolic blood pressure	44797	35762941	Plotnikov D	44713	Invest Ophthalmol Vis Sci	www.ncbi.nlm.nih.gov/pubmed/35762941	High Blood Pressure and Intraocular Pressure: A Mendelian Randomization Study.	526,001 European ancestry individuals	NA	7q22.1		AZGP1P1 - ZKSCAN1	ENSG00000214313	ENSG00000106261		26944	790	rs7788746-T	rs7788746	0	7788746	upstream_gene_variant	1	NR	1E-17	17		0.1881	[0.14-0.23] unit decrease	NR [NR] (imputed)	N
7	rs142285263	0.951924	4	106517449	rs28402213	0.417489	High density lipoprotein cholesterol levels	43517	30498476	Liu H	43419	Front Endocrinol (Lausanne)	www.ncbi.nlm.nih.gov/pubmed/30498476	Heritability and Genome-Wide Association Study of Plasma Cholesterol in Chinese Adult Twins.	139 Chinese ancestry dizygotic twin pairs	NA	4q24	ARHGEF38	ARHGEF38			ENSG00000236699	NA	NA	rs28402213-?	rs28402213	0	28402213	intron_variant	0		8E-7	6.09691		NA		Illumina [7405822] (imputed)	N
8	rs17516457	0.919579	5	131758712	rs2269822	0.415132	Neutrophil percentage of white cells	44092	32888494	Vuckovic D	44075	Cell	www.ncbi.nlm.nih.gov/pubmed/32888494	The Polygenic and Monogenic Basis of Blood Traits and Diseases.	408,112 British individuals	NA	5q31.1	C5orf56, AC116366.5	LINC02863, IRF1-AS1			ENSG00000238160, ENSG00000197536	NA	NA	rs2269822-C	rs2269822	0	2269822	intron_variant	0	0.88114	9E-10	9.04576		0.020945	[0.014-0.028] unit increase	Affymetrix [93095623] (imputed)	N
18	rs62200027	0.903901	20	6415824	rs6054232	0.414677	Waist circumference adjusted for body mass index	44432	34021172	Christakoudi S	44337	Sci Rep	www.ncbi.nlm.nih.gov/pubmed/34021172	GWAS of allometric body-shape indices in UK Biobank identifies loci suggesting associations with morphogenesis, organogenesis, adrenal cell renewal and cancer.	186,825 British ancestry men	NA	20p12.3	CASC20	NA - CASC20		ENSG00000229876		NA	11546	rs6054232-C	rs6054232	0	6054232	intergenic_variant	1	NR	1E-9	9		0.0188111	[0.013-0.025] unit decrease	Affymetrix [321114] (imputed)	N
7	rs142285263	0.951924	4	106521866	rs11730082	0.411305	Lung function (FEV1/FVC)	43504	30595370	Kichaev G	43461	Am J Hum Genet	www.ncbi.nlm.nih.gov/pubmed/30595370	Leveraging Polygenic Functional Enrichment to Improve GWAS Power.	approximately 370,000 European ancestry individuals	NA	4q24		ARHGEF38			ENSG00000236699	NA	NA	rs11730082-?	rs11730082	0	11730082	intron_variant	0	NR	1E-21	21		NA		NR [~ 8900000] (imputed)	N
16	rs9899833	0.950971	17	44753643	rs374952396	0.410668	Turnip liking	44777	35585065	May-Wilson S	44699	Nat Commun	www.ncbi.nlm.nih.gov/pubmed/35585065	Large-scale GWAS of food liking reveals genetic determinants and genetic correlations with distinct neurophysiological traits.	155,376 European ancestry individuals	NA	17q21.31		NSF, NSF, NSF			ENSG00000278174, ENSG00000276262, ENSG00000073969	NA	NA	rs374952396-T	rs374952396	0	374952396	intron_variant	0	0.7538	3E-8	7.52288		0.023493	[0.015-0.032] unit increase	Affymetrix [11353280] (imputed)	N
16	rs9899833	0.950971	17	44753643	rs374952396	0.410668	Ratio of omega-6 fatty acids to omega-3 fatty acids	44678	35213538	Richardson TG	44617	PLoS Biol	www.ncbi.nlm.nih.gov/pubmed/35213538	Characterising metabolomic signatures of lipid-modifying therapies through drug target mendelian randomisation.	115,006 European ancestry individuals	NA	17q21.31		NSF, NSF, NSF			ENSG00000278174, ENSG00000276262, ENSG00000073969	NA	NA	rs374952396-G	rs374952396	0	374952396	intron_variant	0	0.248043	6E-14	13.2218		0.035119	[0.026-0.044] unit increase	NR [11722792] (imputed)	N
8	rs17516457	0.919579	5	131614981	rs7737937	0.410269	Tryptophan betaine levels	44879	35347128	Yin X	44648	Nat Commun	www.ncbi.nlm.nih.gov/pubmed/35347128	Genome-wide association studies of metabolites in Finnish men identify disease-relevant loci.	6,136 Finnish ancestry individuals	NA	5q31.1		P4HA2			ENSG00000072682	NA	NA	rs7737937-A	rs7737937	0	7737937	intron_variant	0	NR	5E-15	14.301		0.23	unit decrease	NR [16000000] (imputed)	N
4	rs2251109	0.933849	3	45765132	rs73058498	0.410024	Brain morphology (MOSTest)	44127	32665545	van der Meer D	44026	Nat Commun	www.ncbi.nlm.nih.gov/pubmed/32665545	Understanding the genetic determinants of the brain with MOSTest.	26,502 European ancestry individuals	NA	3p21.31	LARS2, LIMD1, SACM1L, SLC6A20	SACM1L			ENSG00000211456	NA	NA	rs73058498-?	rs73058498	0	73058498	intron_variant	0		1E-12	12		NA		NR [7428630] (imputed)	N
4	rs2251109	0.933849	3	45765132	rs73058498	0.410024	Serum metabolite levels	44386	33031748	Feofanova EV	44105	Am J Hum Genet	www.ncbi.nlm.nih.gov/pubmed/33031748	A Genome-wide Association Study Discovers 46 Loci of the Human Metabolome in the Hispanic Community Health Study/Study of Latinos.	3,926 Hispanic/Latino individuals	NA	3p21.31	SACM1L	SACM1L			ENSG00000211456	NA	NA	rs73058498-T	rs73058498	0	73058498	intron_variant	0	0.955004	9E-11	10.0458	(pyroglutamine*)	0.329	[0.23-0.43] unit decrease	Illumina [13039987] (imputed)	N
4	rs2251109	0.933849	3	45765132	rs73058498	0.410024	Cortical thickness (MOSTest)	44127	32665545	van der Meer D	44026	Nat Commun	www.ncbi.nlm.nih.gov/pubmed/32665545	Understanding the genetic determinants of the brain with MOSTest.	26,502 European ancestry individuals	NA	3p21.31	ROR1	SACM1L			ENSG00000211456	NA	NA	rs73058498-?	rs73058498	0	73058498	intron_variant	0		2E-9	8.69897		NA		NR [7428630] (imputed)	N
4	rs2251109	0.933849	3	45765132	rs73058498	0.410024	Whole brain free water diffusion (multivariate analysis)	44777	35505052	Fan CC	44684	Nat Commun	www.ncbi.nlm.nih.gov/pubmed/35505052	Multivariate genome-wide association study on tissue-sensitive diffusion metrics highlights pathways that shape the human brain.	23,543 European ancestry individuals	11,555 European ancestry individuals, 3,030 non-European ancestry individuals	3p21.31		SACM1L			ENSG00000211456	NA	NA	rs73058498-?	rs73058498	0	73058498	intron_variant	0	NR	3E-14	13.5229	(EA)	NA		NR [NR] (imputed)	N
4	rs2251109	0.933849	3	45765132	rs73058498	0.410024	Whole brain restricted directional diffusion (multivariate analysis)	44777	35505052	Fan CC	44684	Nat Commun	www.ncbi.nlm.nih.gov/pubmed/35505052	Multivariate genome-wide association study on tissue-sensitive diffusion metrics highlights pathways that shape the human brain.	23,543 European ancestry individuals	11,555 European ancestry individuals, 3,030 non-European ancestry individuals	3p21.31		SACM1L			ENSG00000211456	NA	NA	rs73058498-?	rs73058498	0	73058498	intron_variant	0	NR	6E-13	12.2218	(EA)	NA		NR [NR] (imputed)	N
4	rs2251109	0.933849	3	45765132	rs73058498	0.410024	Cortical surface area	44545	34560273	Shadrin AA	44460	Neuroimage	www.ncbi.nlm.nih.gov/pubmed/34560273	Vertex-wise multivariate genome-wide association study identifies 780 unique genetic loci associated with cortical morphology.	35,657 White British ancestry individuals	NA	3p21.31	NR	SACM1L			ENSG00000211456	NA	NA	rs73058498-G	rs73058498	0	73058498	intron_variant	0	0.0996	1E-17	17		NA		NR [9056863] (imputed)	N
4	rs2251109	0.933849	3	45765132	rs73058498	0.410024	Cortical thickness	44545	34560273	Shadrin AA	44460	Neuroimage	www.ncbi.nlm.nih.gov/pubmed/34560273	Vertex-wise multivariate genome-wide association study identifies 780 unique genetic loci associated with cortical morphology.	35,657 White British ancestry individuals	NA	3p21.31	NR	SACM1L			ENSG00000211456	NA	NA	rs73058498-G	rs73058498	0	73058498	intron_variant	0	0.0996	1E-17	17		NA		NR [9056863] (imputed)	N
4	rs2251109	0.933849	3	45765132	rs73058498	0.410024	Vertex-wise cortical thickness	44627	34910505	van der Meer D	44545	Sci Adv	www.ncbi.nlm.nih.gov/pubmed/34910505	The genetic architecture of human cortical folding.	33,748 European ancestry individuals	NA	3p21.31		SACM1L			ENSG00000211456	NA	NA	rs73058498-G	rs73058498	0	73058498	intron_variant	0	0.08	2E-29	28.699		11.26	z score increase	Affymetrix [9061022] (imputed)	N
4	rs2251109	0.933849	3	45765132	rs73058498	0.410024	Vertex-wise cortical surface area	44627	34910505	van der Meer D	44545	Sci Adv	www.ncbi.nlm.nih.gov/pubmed/34910505	The genetic architecture of human cortical folding.	33,748 European ancestry individuals	NA	3p21.31		SACM1L			ENSG00000211456	NA	NA	rs73058498-G	rs73058498	0	73058498	intron_variant	0	0.08	2E-17	16.699		8.47	z score increase	Affymetrix [9061022] (imputed)	N
4	rs2251109	0.933849	3	45785915	rs73060324	0.408889	COVID-19 related pneumonia	44795	35910207	Zecevic M	44756	Front Genet	www.ncbi.nlm.nih.gov/pubmed/35910207	Genome-Wide Association Study of COVID-19 Outcomes Reveals Novel Host Genetic Risk Loci in the Serbian Population.	128 European ancestry individuals	NA	3p21.31		SACM1L			ENSG00000211456	NA	NA	rs73060324-G	rs73060324	0	73060324	3_prime_UTR_variant	0	0.082	8E-6	5.09691		0.084	[0.028-0.257]	Illumina [7496155] (imputed)	N
1	rs34517439	0.983136	1	78092479	rs6678622	0.406343	Hip circumference	42878	25673412	Shungin D	42047	Nature	www.ncbi.nlm.nih.gov/pubmed/25673412	New genetic loci link adipose and insulin biology to body fat distribution.	up to 56,910 European ancestry men, up to 86,570 European ancestry women	up to 36,570 European ancestry men, 30,172 European ancestry women, 915 Filipino ancestry men, 735 Filipino ancestry women, 2,351 African American/Afro-Caribbean ancestry men, 6,258 African American/Afro-Caribbean ancestry women, 2,285 South Asian ancestry men, 506 South Asian ancestry women, 195 Seychellois ancestry men, 266 Seychellois ancestry women	1p31.1	ZZZ3	ZZZ3			ENSG00000036549	NA	NA	rs6678622-T	rs6678622	0	6678622	intron_variant	0	0.3874	1E-9	9	(EA)	0.0225	[0.015-0.03] unit increase	Affymetrix, Illumina, Perlegen [up to 2542447] (imputed)	N
1	rs34517439	0.983136	1	78092479	rs6678622	0.406343	Hip circumference	42878	25673412	Shungin D	42047	Nature	www.ncbi.nlm.nih.gov/pubmed/25673412	New genetic loci link adipose and insulin biology to body fat distribution.	up to 56,910 European ancestry men, up to 86,570 European ancestry women	up to 36,570 European ancestry men, 30,172 European ancestry women, 915 Filipino ancestry men, 735 Filipino ancestry women, 2,351 African American/Afro-Caribbean ancestry men, 6,258 African American/Afro-Caribbean ancestry women, 2,285 South Asian ancestry men, 506 South Asian ancestry women, 195 Seychellois ancestry men, 266 Seychellois ancestry women	1p31.1	ZZZ3	ZZZ3			ENSG00000036549	NA	NA	rs6678622-T	rs6678622	0	6678622	intron_variant	0	0.3874	6E-8	7.22185	(EA,women)	0.0262	[0.017-0.036] unit increase	Affymetrix, Illumina, Perlegen [up to 2542447] (imputed)	N
8	rs17516457	0.919579	5	131420249	rs3864277	0.406181	Itch intensity from mosquito bite adjusted by bite size	43017	28199695	Jones AV	42826	Hum Mol Genet	www.ncbi.nlm.nih.gov/pubmed/28199695	GWAS of self-reported mosquito bite size, itch intensity and attractiveness to mosquitoes implicates immune-related predisposition loci.	41,355 European ancestry men and 43,369 European ancestry women	NA	5q31.1	Intergenic	CSF2 - P4HA2-AS1	ENSG00000164400	ENSG00000237714		8386	100320	rs3864277-G	rs3864277	0	3864277	intergenic_variant	1	NR	2E-10	9.69897	(men)	0.0284093	[0.02-0.037] unit decrease	Illumina [13520550] (imputed)	N
16	rs9899833	0.950971	17	44064851	rs8079215	0.401691	Reaction time	43360	29844566	Davies G	43249	Nat Commun	www.ncbi.nlm.nih.gov/pubmed/29844566	Study of 300,486 individuals identifies 148 independent genetic loci influencing general cognitive function.	330,069 European ancestry individuals	NA	17q21.31	MAPT	MAPT, MAPT, MAPT			ENSG00000277956, ENSG00000276155, ENSG00000186868	NA	NA	rs8079215-?	rs8079215	0	8079215	intron_variant	0	NR	1E-9	9		0.01063	[0.0072-0.014] unit decrease	Affymetrix [805426] (imputed)	N
9	rs13243708	0.982016	7	99940307	rs13228694	0.399474	Obesity-related traits	41373	23251661	Comuzzie AG	41247	PLoS One	www.ncbi.nlm.nih.gov/pubmed/23251661	Novel genetic loci identified for the pathophysiology of childhood obesity in the Hispanic population.	815 Hispanic children from 263 families	NA	7q22.1	PMS2L1	STAG3L5P, STAG3L5P-PVRIG2P-PILRB			ENSG00000242294, ENSG00000272752	NA	NA	rs13228694-A	rs13228694	0	13228694	intron_variant	0	0.043	6E-6	5.22185	(IGF1 free )	0.03	[NR] ng/mL increase	Illumina [899892]	N
18	rs62200027	0.903901	20	6584604	rs6054383	0.399223	Optic cup area	43839	31798171	Bonnemaijer PWM	43796	Commun Biol	www.ncbi.nlm.nih.gov/pubmed/31798171	Multi-trait genome-wide association study identifies new loci associated with optic disc parameters.	24,493 European ancestry individuals	NA	20p12.3	BMP2	CASC20 - NA	ENSG00000229876			75498	NA	rs6054383-T	rs6054383	0	6054383	intergenic_variant	1	0.42	4E-15	14.3979		0.018	[0.014-0.022] mm2 decrease	Affymetrix, Illumina [11830838] (imputed)	N
18	rs62200027	0.903901	20	6584604	rs6054383	0.399223	Optic cup area	42325	25631615	Springelkamp H	42032	Genet Epidemiol	www.ncbi.nlm.nih.gov/pubmed/25631615	Meta-analysis of Genome-Wide Association Studies Identifies Novel Loci Associated With Optic Disc Morphology.	15,087 European ancestry individuals, 2,131 Erasmus Rucphen Family individuals	2,363 Chinese ancestry individuals, 2,225 Malay ancestry individuals, 2,025 Indian ancestry individuals	20p12.3	BMP2	CASC20 - NA	ENSG00000229876			75498	NA	rs6054383-T	rs6054383	0	6054383	intergenic_variant	1	0.42	2E-10	9.69897		0.015	[0.011-0.019] unit decrease	Affymetrix, Illumina [~ 2500000] (imputed)	N
18	rs62200027	0.903901	20	6584604	rs6054383	0.399223	Optic cup area	42325	25631615	Springelkamp H	42032	Genet Epidemiol	www.ncbi.nlm.nih.gov/pubmed/25631615	Meta-analysis of Genome-Wide Association Studies Identifies Novel Loci Associated With Optic Disc Morphology.	15,087 European ancestry individuals, 2,131 Erasmus Rucphen Family individuals	2,363 Chinese ancestry individuals, 2,225 Malay ancestry individuals, 2,025 Indian ancestry individuals	20p12.3	BMP2	CASC20 - NA	ENSG00000229876			75498	NA	rs6054383-T	rs6054383	0	6054383	intergenic_variant	1	0.42	2E-9	8.69897	(EA)	0.016	[0.010-0.022] unit decrease	Affymetrix, Illumina [~ 2500000] (imputed)	N
11	rs2493719	0.947304	10	81372502	rs2559728	0.398386	Lung function (FEV1/FVC)	43504	30595370	Kichaev G	43461	Am J Hum Genet	www.ncbi.nlm.nih.gov/pubmed/30595370	Leveraging Polygenic Functional Enrichment to Improve GWAS Power.	approximately 370,000 European ancestry individuals	NA	10q22.3		SFTPA1			ENSG00000122852	NA	NA	rs2559728-?	rs2559728	0	2559728	intron_variant	0	NR	4E-16	15.3979		NA		NR [~ 8900000] (imputed)	N
16	rs9899833	0.950971	17	44184828	rs4510068	0.398039	Mean corpuscular volume	44095	32888493	Chen MH	44075	Cell	www.ncbi.nlm.nih.gov/pubmed/32888493	Trans-ethnic and Ancestry-Specific Blood-Cell Genetics in 746,667 Individuals from 5 Global Populations.	121,047 East Asian ancestry individuals	NA	17q21.31	NR	KANSL1, KANSL1, KANSL1			ENSG00000120071, ENSG00000275867, ENSG00000278458	NA	NA	rs4510068-G	rs4510068	0	4510068	intron_variant	0	0.498966	2E-22	21.699		0.039886	[0.032-0.048] SD units increase	Affymetrix, Illumina [16286195] (imputed)	N
16	rs9899833	0.950971	17	44184828	rs4510068	0.398039	Waist-hip index	44432	34021172	Christakoudi S	44337	Sci Rep	www.ncbi.nlm.nih.gov/pubmed/34021172	GWAS of allometric body-shape indices in UK Biobank identifies loci suggesting associations with morphogenesis, organogenesis, adrenal cell renewal and cancer.	186,825 British ancestry men	NA	17q21.31	KANSL1	KANSL1, KANSL1, KANSL1			ENSG00000120071, ENSG00000275867, ENSG00000278458	NA	NA	rs4510068-T	rs4510068	0	4510068	intron_variant	0	NR	6E-10	9.22185		0.0199076	[0.014-0.026] unit increase	Affymetrix [127266] (imputed)	N
16	rs9899833	0.950971	17	44184828	rs4510068	0.398039	Waist-to-hip ratio adjusted for BMI	44432	34021172	Christakoudi S	44337	Sci Rep	www.ncbi.nlm.nih.gov/pubmed/34021172	GWAS of allometric body-shape indices in UK Biobank identifies loci suggesting associations with morphogenesis, organogenesis, adrenal cell renewal and cancer.	186,825 British ancestry men	NA	17q21.31	KANSL1	KANSL1, KANSL1, KANSL1			ENSG00000120071, ENSG00000275867, ENSG00000278458	NA	NA	rs4510068-T	rs4510068	0	4510068	intron_variant	0	NR	7E-10	9.1549		0.0197993	[0.013-0.026] unit increase	Affymetrix [323858] (imputed)	N
16	rs9899833	0.950971	17	44184828	rs4510068	0.398039	A body shape index	44432	34021172	Christakoudi S	44337	Sci Rep	www.ncbi.nlm.nih.gov/pubmed/34021172	GWAS of allometric body-shape indices in UK Biobank identifies loci suggesting associations with morphogenesis, organogenesis, adrenal cell renewal and cancer.	219,872 British ancestry women	NA	17q21.31	KANSL1	KANSL1, KANSL1, KANSL1			ENSG00000120071, ENSG00000275867, ENSG00000278458	NA	NA	rs4510068-T	rs4510068	0	4510068	intron_variant	0	NR	2E-9	8.69897		0.0176279	[0.012-0.023] unit increase	Affymetrix [321169] (imputed)	N
16	rs9899833	0.950971	17	44184828	rs4510068	0.398039	Mean corpuscular volume	44544	34594039	Sakaue S	44469	Nat Genet	www.ncbi.nlm.nih.gov/pubmed/34594039	A cross-population atlas of genetic associations for 220 human phenotypes.	129,832 East Asian ancestry individuals	NA	17q21.31		KANSL1, KANSL1, KANSL1			ENSG00000120071, ENSG00000275867, ENSG00000278458	NA	NA	rs4510068-T	rs4510068	0	4510068	intron_variant	0	0.497172	4E-26	25.3979		0.0380186	[0.031-0.045] unit decrease	Illumina [13476266] (imputed)	N
13	rs75588192	0.974676	12	133076439	rs61952071	0.395383	Mean corpuscular hemoglobin	43504	30595370	Kichaev G	43461	Am J Hum Genet	www.ncbi.nlm.nih.gov/pubmed/30595370	Leveraging Polygenic Functional Enrichment to Improve GWAS Power.	approximately 443,000 European ancestry individuals	NA	12q24.33		FBRSL1			ENSG00000112787	NA	NA	rs61952071-?	rs61952071	0	61952071	intron_variant	0	NR	5E-28	27.301		NA		NR [~ 8900000] (imputed)	N
13	rs75588192	0.974676	12	133076439	rs61952071	0.395383	Mean corpuscular volume	44512	34104963	Thompson A	44355	Hum Mol Genet	www.ncbi.nlm.nih.gov/pubmed/34104963	Assessing the impact of alcohol consumption on the genetic contribution to mean corpuscular volume.	362,595 British ancestry individuals	NA	12q24.33		FBRSL1			ENSG00000112787	NA	NA	rs61952071-C	rs61952071	0	61952071	intron_variant	0	0.687	2E-15	14.699		0.09	[-0.12--0.07] % decrease	Affymetrix [NR] (imputed)	N
9	rs13243708	0.982016	7	99587980	rs6465759	0.395174	Alzheimer's disease or gastroesophageal reflux disease	44816	35851147	Adewuyi EO	44760	Commun Biol	www.ncbi.nlm.nih.gov/pubmed/35851147	A large-scale genome-wide cross-trait analysis reveals shared genetic architecture between Alzheimer's disease and gastrointestinal tract disorders.	71,880 European ancestry Alzheimer's disease or AD-by-proxy cases, 71,522 European ancestry GERD cases, up to 644,457 European ancestry controls	NA	7q22.1		AZGP1P1 - ZKSCAN1	ENSG00000214313	ENSG00000106261		2519	25215	rs6465759-T	rs6465759	0	6465759	upstream_gene_variant	1	NR	5E-7	6.30103		NA		NR [NR]	N
13	rs75588192	0.974676	12	133067989	rs7295014	0.392667	Prostate cancer	43326	29892016	Schumacher FR	43262	Nat Genet	www.ncbi.nlm.nih.gov/pubmed/29892016	Association analyses of more than 140,000 men identify 63 new prostate cancer susceptibility loci.	79,148 European ancestry cases, 61,106 European ancestry controls	NA	12q24.33	FBRSL1	FBRSL1			ENSG00000112787	NA	NA	rs7295014-G	rs7295014	0	7295014	intron_variant	0	0.35	1E-9	9		1.05	[1.04-1.07]	Illumina [20370935] (imputed)	N
13	rs75588192	0.974676	12	133067989	rs7295014	0.392667	Prostate cancer (early onset)	43326	29892016	Schumacher FR	43262	Nat Genet	www.ncbi.nlm.nih.gov/pubmed/29892016	Association analyses of more than 140,000 men identify 63 new prostate cancer susceptibility loci.	6,988 European ancestry cases, 44,256 European ancestry controls	NA	12q24.33	FBRSL1	FBRSL1			ENSG00000112787	NA	NA	rs7295014-G	rs7295014	0	7295014	intron_variant	0	NR	6E-8	7.22185		1.12	[NR]	Illumina [20370935] (imputed)	N
13	rs75588192	0.974676	12	133067989	rs7295014	0.392667	Prostate cancer	44230	33398198	Conti DV	44200	Nat Genet	www.ncbi.nlm.nih.gov/pubmed/33398198	Trans-ancestry genome-wide association meta-analysis of prostate cancer identifies new susceptibility loci and informs genetic risk prediction.	85,554 European ancestry cases, 10,368 African ancestry cases, 8,611 East Asian ancestry cases, 2,714 Hispanic cases, 91,972 European ancestry controls, 10,986 African ancestry controls, 18,809 East Asian ancestry controls, 5,239 Hispanic controls	NA	12q24.33	NR	FBRSL1			ENSG00000112787	NA	NA	rs7295014-G	rs7295014	0	7295014	intron_variant	0	NR	1E-14	14		1.055	[1.04-1.07]	Affymetrix, Illumina [29235255] (imputed)	N
6	rs13135092	0.921018	4	103133044	rs7667281	0.38434	Intelligence (MTAG)	43154	29326435	Hill WD	43111	Mol Psychiatry	www.ncbi.nlm.nih.gov/pubmed/29326435	A combined analysis of genetically correlated traits identifies 187 loci and a role for neurogenesis and myelination in intelligence.	120,934 British ancestry individuals, 127,548 individuals	NA	4q24	SLC39A8	NA - SLC39A8		ENSG00000138821		NA	39193	rs7667281-T	rs7667281	0	7667281	intergenic_variant	1	NR	6E-9	8.22185		0.0174457	[0.012-0.023] unit increase	Affymetrix [NR]	N
15	rs6503533	0.984044	17	38163650	rs8068260	0.381544	White blood cell count	44095	32888493	Chen MH	44075	Cell	www.ncbi.nlm.nih.gov/pubmed/32888493	Trans-ethnic and Ancestry-Specific Blood-Cell Genetics in 746,667 Individuals from 5 Global Populations.	151,807 East Asian ancestry individuals	NA	17q21.1	NR	PSMD3 - CSF3	ENSG00000108344	ENSG00000108342		9438	7964	rs8068260-T	rs8068260	0	8068260	intergenic_variant	1	0.484536	3E-95	94.5229		0.075184	[0.068-0.082] SD units decrease	Affymetrix, Illumina [16710636] (imputed)	N
3	rs61054961	0.967552	2	198760507	rs6735214	0.378953	Electrocardiogram morphology (amplitude at temporal datapoints)	44165	32916098	Verweij N	44076	Cell Syst	www.ncbi.nlm.nih.gov/pubmed/32916098	The Genetic Makeup of the Electrocardiogram.	63,706 European and unknown ancestry individuals	NA	2q33.1	PLCL1	PLCL1			ENSG00000115896	NA	NA	rs6735214-C	rs6735214	0	6735214	intron_variant	0	0.5141	2E-8	7.69897	(182 ms)	0.0311048	[0.02-0.042] unit increase	Affymetrix [10000000] (imputed)	N
3	rs61054961	0.967552	2	198760507	rs6735214	0.378953	Electrocardiogram morphology (amplitude at temporal datapoints)	44165	32916098	Verweij N	44076	Cell Syst	www.ncbi.nlm.nih.gov/pubmed/32916098	The Genetic Makeup of the Electrocardiogram.	63,706 European and unknown ancestry individuals	NA	2q33.1	PLCL1	PLCL1			ENSG00000115896	NA	NA	rs6735214-C	rs6735214	0	6735214	intron_variant	0	0.5141	4E-8	7.39794	(198 ms)	0.0306105	[0.02-0.041] unit increase	Affymetrix [10000000] (imputed)	N
3	rs61054961	0.967552	2	198760507	rs6735214	0.378953	Electrocardiogram morphology (amplitude at temporal datapoints)	44165	32916098	Verweij N	44076	Cell Syst	www.ncbi.nlm.nih.gov/pubmed/32916098	The Genetic Makeup of the Electrocardiogram.	63,706 European and unknown ancestry individuals	NA	2q33.1	PLCL1	PLCL1			ENSG00000115896	NA	NA	rs6735214-C	rs6735214	0	6735214	intron_variant	0	0.5141	3E-8	7.52288	(200 ms)	0.0304908	[0.02-0.041] unit increase	Affymetrix [10000000] (imputed)	N
3	rs61054961	0.967552	2	198760507	rs6735214	0.378953	Electrocardiogram morphology (amplitude at temporal datapoints)	44165	32916098	Verweij N	44076	Cell Syst	www.ncbi.nlm.nih.gov/pubmed/32916098	The Genetic Makeup of the Electrocardiogram.	63,706 European and unknown ancestry individuals	NA	2q33.1	PLCL1	PLCL1			ENSG00000115896	NA	NA	rs6735214-C	rs6735214	0	6735214	intron_variant	0	0.5141	7E-11	10.1549	(154 ms)	0.0355696	[0.025-0.046] unit increase	Affymetrix [10000000] (imputed)	N
8	rs17516457	0.919579	5	131731304	rs274547	0.376816	Metabolite peak levels (QI7106)	44882	35995766	Tahir UA	44795	Nat Commun	www.ncbi.nlm.nih.gov/pubmed/35995766	Whole Genome Association Study of the Plasma Metabolome Identifies Metabolites Linked to Cardiometabolic Disease in Black Individuals.	2,466 Black/admixed ancestry individuals	up to 1,653 European, Hispanic, Asian or Black individuals	5q31.1		SLC22A5			ENSG00000197375	NA	NA	rs274547-T	rs274547	0	274547	3_prime_UTR_variant	0	NR	3E-15	14.5229	(African American or Afro-Caribbean)	0.227148	[0.17-0.28] unit increase	Illumina [156850]	N
13	rs75588192	0.974676	12	133054609	rs10870546	0.371776	Menarche (age at onset)	43504	30595370	Kichaev G	43461	Am J Hum Genet	www.ncbi.nlm.nih.gov/pubmed/30595370	Leveraging Polygenic Functional Enrichment to Improve GWAS Power.	approximately 242,000 European ancestry individuals	NA	12q24.33		NA - FBRSL1		ENSG00000112787		NA	11528	rs10870546-?	rs10870546	0	10870546	intergenic_variant	1	NR	1E-7	7		NA		NR [~ 8900000] (imputed)	N
13	rs75588192	0.974676	12	133140840	rs12809318	0.370777	COVID-19 (hospitalized vs population)	44818	35922517	COVID-19 Host Genetics Initiative	44776	Nature	www.ncbi.nlm.nih.gov/pubmed/35922517	A first update on mapping the human genetic architecture of COVID-19.	2,113 African ancestry cases, 121,925 African ancestry controls, 1,709 Hispanic or Latin American cases, 150,547 Hispanic or Latin American controls, 1,551 East Asian ancestry cases, 15,825 East Asian ancestry controls, 18,605 European ancestry cases, 2,490,909 European ancestry controls, 584 Greater Middle Eastern (Middle Eastern, North African or Persian) cases, 14,491 Greater Middle Eastern (Middle Eastern, North African or Persian) controls, 465 South Asian ancestry cases, 42,575 South Asian ancestry controls	NA	12q24.33		FBRSL1			ENSG00000112787	NA	NA	rs12809318-C	rs12809318	0	12809318	intron_variant	0	0.518	3E-9	8.52288		0.94	[0.92-0.96]	Affymetrix, Illumina [NR] (imputed)	N
13	rs75588192	0.974676	12	133140840	rs12809318	0.370777	COVID-19 (critical illness vs population)	44818	35922517	COVID-19 Host Genetics Initiative	44776	Nature	www.ncbi.nlm.nih.gov/pubmed/35922517	A first update on mapping the human genetic architecture of COVID-19.	188 African ancestry cases, 11,232 African ancestry controls, 641 Hispanic or Latin American cases, 95,479 Hispanic or Latin American controls, 441 East Asian ancestry cases, 2,776 East Asian ancestry controls, 7,641 European ancestry cases, 1,632,197 European ancestry controls, 314 Greater Middle Eastern (Middle Eastern, North African or Persian) cases, 948 Greater Middle Eastern (Middle Eastern, North African or Persian) controls, 151 South Asian ancestry cases, 34,013 South Asian ancestry controls	NA	12q24.33		FBRSL1			ENSG00000112787	NA	NA	rs12809318-C	rs12809318	0	12809318	intron_variant	0	0.511	1E-6	6		0.92	[0.88-0.95]	Affymetrix, Illumina [NR] (imputed)	N
16	rs9899833	0.950971	17	44078618	rs117499775	0.37057	HDL cholesterol levels	44033	32203549	Richardson TG	43913	PLoS Med	www.ncbi.nlm.nih.gov/pubmed/32203549	Evaluating the relationship between circulating lipoprotein lipids and apolipoproteins with risk of coronary heart disease: A multivariable Mendelian randomisation analysis.	403,943 European ancestry individuals	NA	17q21.31	MAPT	MAPT, MAPT, MAPT			ENSG00000277956, ENSG00000276155, ENSG00000186868	NA	NA	rs117499775-T	rs117499775	0	117499775	intron_variant	0	0.959835	6E-9	8.22185		0.0282696	[0.019-0.038] unit increase	Affymetrix [NR] (imputed)	N
16	rs9899833	0.950971	17	44078618	rs117499775	0.37057	HDL cholesterol	44544	34594039	Sakaue S	44469	Nat Genet	www.ncbi.nlm.nih.gov/pubmed/34594039	A cross-population atlas of genetic associations for 220 human phenotypes.	315,133 European ancestry individuals, 74,970 East Asian ancestry individuals	NA	17q21.31		MAPT, MAPT, MAPT			ENSG00000277956, ENSG00000276155, ENSG00000186868	NA	NA	rs117499775-C	rs117499775	0	117499775	intron_variant	0	NR	4E-9	8.39794		0.0337	[0.022-0.045] unit decrease	Affymetrix, Illumina [20525311] (imputed)	N
4	rs2251109	0.933849	3	45814094	rs17279437	0.369555	Blood metabolite ratios	41983	24816252	Shin SY	41770	Nat Genet	www.ncbi.nlm.nih.gov/pubmed/24816252	An atlas of genetic influences on human blood metabolites.	Up to 5,591 European ancestry individuals	Up to 1,767 European ancestry individuals	3p21.31	SLC6A20	SLC6A20			ENSG00000163817	NA	NA	rs17279437-A	rs17279437	0	17279437	missense_variant	0	0.1	2E-35	34.699	(X-11315/pyroglutamine)	0.094	[0.078-0.11] unit decrease	Affymetrix, Illumina [2100000] (imputed)	N
4	rs2251109	0.933849	3	45814094	rs17279437	0.369555	Blood metabolite levels	41983	24816252	Shin SY	41770	Nat Genet	www.ncbi.nlm.nih.gov/pubmed/24816252	An atlas of genetic influences on human blood metabolites.	7,824 European ancestry individuals	NA	3p21.31	SLC6A20	SLC6A20			ENSG00000163817	NA	NA	rs17279437-A	rs17279437	0	17279437	missense_variant	0	0.1	1E-20	20	(pyroglutamine)	0.059	[0.047-0.071] unit increase	Affymetrix, Illumina [2100000] (imputed)	N
4	rs2251109	0.933849	3	45814094	rs17279437	0.369555	Urinary metabolites	42620	26352407	Raffler J	42256	PLoS Genet	www.ncbi.nlm.nih.gov/pubmed/26352407	Genome-Wide Association Study with Targeted and Non-targeted NMR Metabolomics Identifies 15 Novel Loci of Urinary Human Metabolic Individuality.	3,861 European ancestry individuals	1,691European ancestry individuals	3p21.31	SLC6A20	SLC6A20			ENSG00000163817	NA	NA	rs17279437-A	rs17279437	0	17279437	missense_variant	0	0.11	8E-60	59.0969	(N,N-dimethylglycine/alanine)	0.2827	[NR] unit decrease	Affymetrix [620456]	N
4	rs2251109	0.933849	3	45814094	rs17279437	0.369555	Urinary metabolites	42620	26352407	Raffler J	42256	PLoS Genet	www.ncbi.nlm.nih.gov/pubmed/26352407	Genome-Wide Association Study with Targeted and Non-targeted NMR Metabolomics Identifies 15 Novel Loci of Urinary Human Metabolic Individuality.	3,861 European ancestry individuals	1,691European ancestry individuals	3p21.31	SLC6A20	SLC6A20			ENSG00000163817	NA	NA	rs17279437-A	rs17279437	0	17279437	missense_variant	0	0.11	8E-22	21.0969	(2.916 ppm)	0.2039	[NR] unit decrease	Affymetrix [620456]	N
4	rs2251109	0.933849	3	45814094	rs17279437	0.369555	Urinary metabolites	40695	21572414	Suhre K	40678	Nat Genet	www.ncbi.nlm.nih.gov/pubmed/21572414	A genome-wide association study of metabolic traits in human urine.	862 European ancestry male individuals	1,862 European ancestry individuals	3p21.31	SLC6A20	SLC6A20			ENSG00000163817	NA	NA	rs17279437-A	rs17279437	0	17279437	missense_variant	0	0.115	3E-19	18.5229	(Alanine/N,N-dimethylglycine ratio)	NA		Affymetrix [645249]	N
4	rs2251109	0.933849	3	45814094	rs17279437	0.369555	Macular thickness	43493	30535121	Gao XR	43441	Hum Mol Genet	www.ncbi.nlm.nih.gov/pubmed/30535121	Genome-wide association analyses identify 139 loci associated with macular thickness in the UK Biobank cohort.	59,814 European ancestry individuals	8,609 European ancestry individuals	3p21.31	SLC6A20	SLC6A20			ENSG00000163817	NA	NA	rs17279437-?	rs17279437	0	17279437	missense_variant	0	NR	1E-71	71		1.9589	[1.74-2.18] unit increase	Affymetrix [11100000] (imputed)	N
4	rs2251109	0.933849	3	45814094	rs17279437	0.369555	Macular telangiectasia type 2	44434	33654266	Bonelli R	44257	Commun Biol	www.ncbi.nlm.nih.gov/pubmed/33654266	Identification of genetic factors influencing metabolic dysregulation and retinal support for MacTel, a retinal disorder.	1,067 European or unknown ancestry cases, 3,799 European or unknown ancestry controls	NA	3p21.31	SLC6A20, SACM1L, LIMD1, LARS2	SLC6A20			ENSG00000163817	NA	NA	rs17279437-A	rs17279437	0	17279437	missense_variant	0	0.104	6E-10	9.22185		1.73	[1.45-2.06]	Illumina [7289516] (imputed)	N
4	rs2251109	0.933849	3	45814094	rs17279437	0.369555	Macular telangiectasia type 2	44434	33654266	Bonelli R	44257	Commun Biol	www.ncbi.nlm.nih.gov/pubmed/33654266	Identification of genetic factors influencing metabolic dysregulation and retinal support for MacTel, a retinal disorder.	931 European ancestry cases, 3,745 European ancestry controls	NA	3p21.31	SLC6A20, SACM1L, LIMD1, LARS2	SLC6A20			ENSG00000163817	NA	NA	rs17279437-A	rs17279437	0	17279437	missense_variant	0	0.104	1E-9	9		NA	NR	Illumina [7289516] (imputed)	N
4	rs2251109	0.933849	3	45814094	rs17279437	0.369555	Brain shape (segment 10)	44648	33821002	Naqvi S	44291	Nat Genet	www.ncbi.nlm.nih.gov/pubmed/33821002	Shared heritability of human face and brain shape.	19,670 European ancestry individuals	NA	3p21.31		SLC6A20			ENSG00000163817	NA	NA	rs17279437-?	rs17279437	0	17279437	missense_variant	0	NR	4E-10	9.39794		NA		NR [9705931] (imputed)	N
4	rs2251109	0.933849	3	45814094	rs17279437	0.369555	Brain morphology (MOSTest)	44888	35164939	van der Meer D	44603	Biol Psychiatry	www.ncbi.nlm.nih.gov/pubmed/35164939	Boosting Schizophrenia Genetics by Utilizing Genetic Overlap With Brain Morphology.	33,735 white British ancestry individuals	NA	3p21.31		SLC6A20			ENSG00000163817	NA	NA	rs17279437-?	rs17279437	0	17279437	missense_variant	0	NR	2E-16	15.699		NA		NR [9061072] (imputed)	N
4	rs2251109	0.933849	3	45814094	rs17279437	0.369555	Betaine levels	44432	33437055	Panyard DJ	44208	Commun Biol	www.ncbi.nlm.nih.gov/pubmed/33437055	Cerebrospinal fluid metabolomics identifies 19 brain-related phenotype associations.	291 European ancestry individuals	NA	3p21.31		SLC6A20			ENSG00000163817	NA	NA	rs17279437-A	rs17279437	0	17279437	missense_variant	0	0.1053	5E-15	14.301		0.1084	unit increase	Illumina [7049691] (imputed)	N
4	rs2251109	0.933849	3	45814094	rs17279437	0.369555	Whole brain restricted isotropic diffusion (multivariate analysis)	44777	35505052	Fan CC	44684	Nat Commun	www.ncbi.nlm.nih.gov/pubmed/35505052	Multivariate genome-wide association study on tissue-sensitive diffusion metrics highlights pathways that shape the human brain.	23,543 European ancestry individuals	11,555 European ancestry individuals, 3,030 non-European ancestry individuals	3p21.31		SLC6A20			ENSG00000163817	NA	NA	rs17279437-?	rs17279437	0	17279437	missense_variant	0	NR	7E-16	15.1549	(EA)	NA		NR [NR] (imputed)	N
4	rs2251109	0.933849	3	45814094	rs17279437	0.369555	Retinal nerve fibre layer thickness or ganglion cell inner plexiform layer thickness (MTAG)	44334	33979322	Currant H	44328	PLoS Genet	www.ncbi.nlm.nih.gov/pubmed/33979322	Genetic variation affects morphological retinal phenotypes extracted from UK Biobank optical coherence tomography images.	31,434 European ancestry individuals	NA	3p21.31	NR	SLC6A20			ENSG00000163817	NA	NA	rs17279437-A	rs17279437	0	17279437	missense_variant	0	0.11	8E-24	23.0969		0.77	[0.61-0.93] unit decrease	Affymetrix [9231066] (imputed)	N
4	rs2251109	0.933849	3	45814094	rs17279437	0.369555	Retinal nerve fibre layer (RNFL) thickness	44334	33979322	Currant H	44328	PLoS Genet	www.ncbi.nlm.nih.gov/pubmed/33979322	Genetic variation affects morphological retinal phenotypes extracted from UK Biobank optical coherence tomography images.	31,434 European ancestry individuals	NA	3p21.31	NR	SLC6A20			ENSG00000163817	NA	NA	rs17279437-A	rs17279437	0	17279437	missense_variant	0	0.11	1E-7	7		0.31	[0.19-0.43] unit decrease	Affymetrix [9231066] (imputed)	N
4	rs2251109	0.933849	3	45814094	rs17279437	0.369555	Ganglion cell inner plexiform layer (GCIPL) thickness	44334	33979322	Currant H	44328	PLoS Genet	www.ncbi.nlm.nih.gov/pubmed/33979322	Genetic variation affects morphological retinal phenotypes extracted from UK Biobank optical coherence tomography images.	31,434 European ancestry individuals	NA	3p21.31	NR	SLC6A20			ENSG00000163817	NA	NA	rs17279437-A	rs17279437	0	17279437	missense_variant	0	0.11	8E-24	23.0969		0.77	[0.61-0.93] unit decrease	Affymetrix [9231066] (imputed)	N
4	rs2251109	0.933849	3	45814094	rs17279437	0.369555	Vertex-wise sulcal depth	44627	34910505	van der Meer D	44545	Sci Adv	www.ncbi.nlm.nih.gov/pubmed/34910505	The genetic architecture of human cortical folding.	33,748 European ancestry individuals	NA	3p21.31		SLC6A20			ENSG00000163817	NA	NA	rs17279437-A	rs17279437	0	17279437	missense_variant	0	0.09	2E-20	19.699		9.26	z score increase	Affymetrix [9061022] (imputed)	N
4	rs2251109	0.933849	3	45814094	rs17279437	0.369555	X-23644 levels	44879	35347128	Yin X	44648	Nat Commun	www.ncbi.nlm.nih.gov/pubmed/35347128	Genome-wide association studies of metabolites in Finnish men identify disease-relevant loci.	6,136 Finnish ancestry individuals	NA	3p21.31		SLC6A20			ENSG00000163817	NA	NA	rs17279437-A	rs17279437	0	17279437	missense_variant	0	NR	1E-15	15		0.24	unit increase	NR [16000000] (imputed)	N
4	rs2251109	0.933849	3	45814094	rs17279437	0.369555	X-23780 levels	44879	35347128	Yin X	44648	Nat Commun	www.ncbi.nlm.nih.gov/pubmed/35347128	Genome-wide association studies of metabolites in Finnish men identify disease-relevant loci.	6,136 Finnish ancestry individuals	NA	3p21.31		SLC6A20			ENSG00000163817	NA	NA	rs17279437-A	rs17279437	0	17279437	missense_variant	0	NR	2E-26	25.699		0.36	unit increase	NR [16000000] (imputed)	N
4	rs2251109	0.933849	3	45814094	rs17279437	0.369555	N-methylpipecolate levels	44879	35347128	Yin X	44648	Nat Commun	www.ncbi.nlm.nih.gov/pubmed/35347128	Genome-wide association studies of metabolites in Finnish men identify disease-relevant loci.	6,136 Finnish ancestry individuals	NA	3p21.31		SLC6A20			ENSG00000163817	NA	NA	rs17279437-A	rs17279437	0	17279437	missense_variant	0	NR	1E-11	11		0.2	unit increase	NR [16000000] (imputed)	N
4	rs2251109	0.933849	3	45814094	rs17279437	0.369555	Pyroglutamine levels	44879	35347128	Yin X	44648	Nat Commun	www.ncbi.nlm.nih.gov/pubmed/35347128	Genome-wide association studies of metabolites in Finnish men identify disease-relevant loci.	6,136 Finnish ancestry individuals	NA	3p21.31		SLC6A20			ENSG00000163817	NA	NA	rs17279437-A	rs17279437	0	17279437	missense_variant	0	NR	3E-20	19.5229		0.27	unit increase	NR [16000000] (imputed)	N
4	rs2251109	0.933849	3	45814094	rs17279437	0.369555	Trigonelline (n'-methylnicotinate) levels	44879	35347128	Yin X	44648	Nat Commun	www.ncbi.nlm.nih.gov/pubmed/35347128	Genome-wide association studies of metabolites in Finnish men identify disease-relevant loci.	6,136 Finnish ancestry individuals	NA	3p21.31		SLC6A20			ENSG00000163817	NA	NA	rs17279437-A	rs17279437	0	17279437	missense_variant	0	NR	6E-44	43.2218		0.41	unit increase	NR [16000000] (imputed)	N
2	rs11580040	0.934127	1	155197602	rs2990246	0.36953	Glomerular filtration rate	43309	29403010	Kanai M	43136	Nat Genet	www.ncbi.nlm.nih.gov/pubmed/29403010	Genetic analysis of quantitative traits in the Japanese population links cell types to complex human diseases.	143,658 Japanese ancestry individuals	NA	1q22	GBAP1	GBAP1 - MTX1P1	ENSG00000160766	ENSG00000236675		389	3164	rs2990246-?	rs2990246	0	2990246	regulatory_region_variant	1	NR	8E-11	10.0969		0.03708	[0.026-0.048] unit increase novel	Illumina [6108953] (imputed)	N
2	rs11580040	0.934127	1	155197602	rs2990246	0.36953	Creatinine levels	43309	29403010	Kanai M	43136	Nat Genet	www.ncbi.nlm.nih.gov/pubmed/29403010	Genetic analysis of quantitative traits in the Japanese population links cell types to complex human diseases.	142,097 Japanese ancestry individuals	NA	1q22	GBAP1	GBAP1 - MTX1P1	ENSG00000160766	ENSG00000236675		389	3164	rs2990246-?	rs2990246	0	2990246	regulatory_region_variant	1	NR	1E-12	12		0.03958	[0.029-0.051] unit decrease novel	Illumina [6108953] (imputed)	N
19	rs76342266	0.91069	21	35343934	rs2834310	0.369438	Blood urea nitrogen levels	43651	31152163	Wuttke M	43616	Nat Genet	www.ncbi.nlm.nih.gov/pubmed/31152163	A catalog of genetic loci associated with kidney function from analyses of a million individuals.	416,178 European and unknown ancestry individuals	NA	21q22.11	LINC00649	LINC00649			ENSG00000237945	NA	NA	rs2834310-A	rs2834310	0	2834310	non_coding_transcript_exon_variant	0	0.547	2E-9	8.69897		0.0041	[0.0027-0.0055] unit decrease	Affymetrix, Illumina [8176554] (imputed)	N
19	rs76342266	0.91069	21	35343934	rs2834310	0.369438	Blood urea nitrogen levels	44544	34594039	Sakaue S	44469	Nat Genet	www.ncbi.nlm.nih.gov/pubmed/34594039	A cross-population atlas of genetic associations for 220 human phenotypes.	344,052 European ancestry individuals, 148,767 East Asian ancestry individuals	NA	21q22.11		LINC00649			ENSG00000237945	NA	NA	rs2834310-G	rs2834310	0	2834310	non_coding_transcript_exon_variant	0	NR	9E-14	13.0458		0.0143	[0.011-0.018] unit increase	Affymetrix, Illumina [20538307] (imputed)	N
19	rs76342266	0.91069	21	35320941	rs35184820	0.368332	Menarche (age at onset)	43504	30595370	Kichaev G	43461	Am J Hum Genet	www.ncbi.nlm.nih.gov/pubmed/30595370	Leveraging Polygenic Functional Enrichment to Improve GWAS Power.	approximately 242,000 European ancestry individuals	NA	21q22.11		LINC00649			ENSG00000237945	NA	NA	rs35184820-?	rs35184820	0	35184820	intron_variant	0	NR	2E-11	10.699		NA		NR [~ 8900000] (imputed)	N
13	rs75588192	0.974676	12	133090791	rs3812828	0.367832	Hemoglobin concentration	44095	32888493	Chen MH	44075	Cell	www.ncbi.nlm.nih.gov/pubmed/32888493	Trans-ethnic and Ancestry-Specific Blood-Cell Genetics in 746,667 Individuals from 5 Global Populations.	746,431 African American or Afro-Caribbean, African ancestry, European ancestry, East Asian ancestry, Hispanic or Latin American and South Asian ancestry individuals	NA	12q24.33	NR	FBRSL1			ENSG00000112787	NA	NA	rs3812828-G	rs3812828	0	3812828	intron_variant	0	0.723308	1E-14	14		NA		Affymetrix, Illumina [24653286] (imputed)	N
13	rs75588192	0.974676	12	133140853	rs12826964	0.366568	Low density lipoprotein cholesterol levels	44026	32154731	Ripatti P	43900	Circ Genom Precis Med	www.ncbi.nlm.nih.gov/pubmed/32154731	Polygenic Hyperlipidemias and Coronary Artery Disease Risk.	324,708 British ancestry individuals	NA	12q24.33	FBRSL1	FBRSL1			ENSG00000112787	NA	NA	rs12826964-?	rs12826964	0	12826964	intron_variant	0	NR	5E-9	8.30103		0.0149	[0.01-0.019] unit increase	Affymetrix [5701386] (imputed)	N
9	rs13243708	0.982016	7	99938955	rs35305377	0.365967	Caudate nucleus volume	43880	31636452	Satizabal CL	43759	Nat Genet	www.ncbi.nlm.nih.gov/pubmed/31636452	Genetic architecture of subcortical brain structures in 38,851 individuals.	37,741 European ancestry individuals	341 South East and East Asian ancestry individuals, 769 African American individuals	7q22.1	NR	STAG3L5P-PVRIG2P-PILRB, STAG3L5P			ENSG00000272752, ENSG00000242294	NA	NA	rs35305377-A	rs35305377	0	35305377	intron_variant	0	0.5467	1E-8	8		5.709	NR z score decrease	Affymetrix, Illumina [NR] (imputed)	N
9	rs13243708	0.982016	7	99938955	rs35305377	0.365967	Post bronchodilator FEV1	42657	26634245	Lutz SM	42341	BMC Genet	www.ncbi.nlm.nih.gov/pubmed/26634245	A genome-wide association study identifies risk loci for spirometric measures among smokers of European and African ancestry.	10,094 European ancestry current and former smoker individuals, 3,260 African American current and former smoker individuals, 178 current and former smoker individuals	NA	7q22.1	PILRB	STAG3L5P-PVRIG2P-PILRB, STAG3L5P			ENSG00000272752, ENSG00000242294	NA	NA	rs35305377-A	rs35305377	0	35305377	intron_variant	0	0.574	5E-6	5.30103		0.042	NR unit increase	Illumina [NR] (imputed)	N
9	rs13243708	0.982016	7	99938955	rs35305377	0.365967	Alzheimer's disease or family history of Alzheimer's disease	43301	29777097	Marioni RE	43238	Transl Psychiatry	www.ncbi.nlm.nih.gov/pubmed/29777097	GWAS on family history of Alzheimer's disease.	up to 42,034 British ancestry individuals with parental history of Alzheimer's disease, at least 272,244 British ancestry individuals with no parental history of Alzheimer's disease, 25,580 Alzheimer's disease cases, 48,466 controls	NA	7q22.1	NR	STAG3L5P-PVRIG2P-PILRB, STAG3L5P			ENSG00000272752, ENSG00000242294	NA	NA	rs35305377-?	rs35305377	0	35305377	intron_variant	0	NR	5E-8	7.30103		NA		Affymetrix [7795605] (imputed)	N
13	rs75588192	0.974676	12	133142118	rs5023078	0.363705	Alanine levels	44678	35213538	Richardson TG	44617	PLoS Biol	www.ncbi.nlm.nih.gov/pubmed/35213538	Characterising metabolomic signatures of lipid-modifying therapies through drug target mendelian randomisation.	115,078 European ancestry individuals	NA	12q24.33		FBRSL1			ENSG00000112787	NA	NA	rs5023078-T	rs5023078	0	5023078	non_coding_transcript_exon_variant	0	0.4687	2E-9	8.69897		0.0247311	[0.017-0.033] unit increase	NR [11722792] (imputed)	N
8	rs17516457	0.919579	5	131330752	rs56162149	0.360871	COVID-19 (critical illness vs population or mild symptoms)	44719	35255492	Kousathanas A	44627	Nature	www.ncbi.nlm.nih.gov/pubmed/35255492	Whole genome sequencing reveals host factors underlying critical Covid-19.	5,989 European ancestry cases, 42,891 European ancestry controls, 788 South Asian ancestry cases, 3,793 South Asian ancestry controls, 440 African ancestry cases, 1,350 African ancestry controls, 274 East Asian ancestry cases, 366 East Asian ancestry controls	NA	5q31.1		ACSL6			ENSG00000164398	NA	NA	rs56162149-T	rs56162149	0	56162149	intron_variant	0	NR	2E-8	7.69897		NA		Illumina [NR]	N
8	rs17516457	0.919579	5	131330752	rs56162149	0.360871	COVID-19 (critical illness vs population or mild symptoms)	44719	35255492	Kousathanas A	44627	Nature	www.ncbi.nlm.nih.gov/pubmed/35255492	Whole genome sequencing reveals host factors underlying critical Covid-19.	5,989 European ancestry cases, 42,891 European ancestry controls	NA	5q31.1		ACSL6			ENSG00000164398	NA	NA	rs56162149-T	rs56162149	0	56162149	intron_variant	0	0.17	8E-11	10.0969		1.2	[1.13-1.26]	Illumina [8121457]	N
6	rs13135092	0.921018	4	103146890	rs35518360	0.357931	Schizophrenia	42110	25056061	Ripke S	41842	Nature	www.ncbi.nlm.nih.gov/pubmed/25056061	Biological insights from 108 schizophrenia-associated genetic loci.	32,405 European ancestry cases, 42,221 European ancestry controls, 1,235 European ancestry cases and 1,235 European ancestry controls from 1235 parent-offspring trios, 1,836 East Asian ancestry cases, 3,383 East Asian ancestry controls	1,513 European ancestry cases, 66,236 European ancestry controls	4q24	SLC39A8	BANK1 - SLC39A8	ENSG00000153064	ENSG00000138821		150921	25347	rs35518360-T	rs35518360	0	35518360	intergenic_variant	1	0.078	8E-15	14.0969		1.16686	[1.12-1.21]	Affymetrix, Illumina [9005918] (imputed)	N
6	rs13135092	0.921018	4	103146890	rs35518360	0.357931	Body mass index	43663	28552196	Tachmazidou I	42887	Am J Hum Genet	www.ncbi.nlm.nih.gov/pubmed/28552196	Whole-Genome Sequencing Coupled to Imputation Discovers Genetic Signals for Anthropometric Traits.	1,249 whole genome sequenced European ancestry individuals, 3,538 whole genome sequenced individuals, 46,635 European ancestry individuals, 472 Carlantino (founder/genetic isolate) individuals, 1,170 Friuli Venezia Giulia (founder/genetic isolate) individuals, 1,019 Mylopotamos (founder/genetic isolate) individuals, 932 Pomak (founder/genetic isolate) individuals, 1,778 Val Borbera (founder/genetic isolate) individuals	209,191 European ancestry individuals	4q24	SLC39A8	BANK1 - SLC39A8	ENSG00000153064	ENSG00000138821		150921	25347	rs35518360-A	rs35518360	0	35518360	intergenic_variant	1	0.9141	4E-6	5.39794		0.055	[0.032-0.078] unit decrease	Affymetrix, Illumina, Perlegen [15844966] (imputed)	N
6	rs13135092	0.921018	4	103146890	rs35518360	0.357931	ST2 protein levels	44159	33067605	Folkersen L	44120	Nat Metab	www.ncbi.nlm.nih.gov/pubmed/33067605	Genomic and drug target evaluation of 90 cardiovascular proteins in 30,931 individuals.	21,758 European ancestry individuals	9,173 individuals	4q24		BANK1 - SLC39A8	ENSG00000153064	ENSG00000138821		150921	25347	rs35518360-A	rs35518360	0	35518360	intergenic_variant	1	0.93	4E-10	9.39794		0.1109	unit decrease	Affymetrix, Illumina [20300000] (imputed)	N
6	rs13135092	0.921018	4	103146890	rs35518360	0.357931	Diastolic blood pressure x low social support interaction (2df test)	44792	34734193	Sun D	44135	HGG Adv	www.ncbi.nlm.nih.gov/pubmed/34734193	Multi-Ancestry Genome-wide Association Study Accounting for Gene-Psychosocial Factor Interactions Identifies Novel Loci for Blood Pressure Traits.	14,923 African American individuals, 24,943 European ancestry individuals, 749 Asian ancestry individuals, 4,425 Hispanic individuals	1,484 African American individuals, 17,265 European ancestry individuals, 3,949 Hispanic individuals	4q24		BANK1 - SLC39A8	ENSG00000153064	ENSG00000138821		150921	25347	rs35518360-?	rs35518360	0	35518360	intergenic_variant	1	NR	1E-11	11		NA		Affymetrix, Illumina [NR] (imputed)	N
6	rs13135092	0.921018	4	103146890	rs35518360	0.357931	Free cholesterol to total lipids ratio in large HDL	44678	35213538	Richardson TG	44617	PLoS Biol	www.ncbi.nlm.nih.gov/pubmed/35213538	Characterising metabolomic signatures of lipid-modifying therapies through drug target mendelian randomisation.	115,082 European ancestry individuals	NA	4q24		BANK1 - SLC39A8	ENSG00000153064	ENSG00000138821		150921	25347	rs35518360-A	rs35518360	0	35518360	intergenic_variant	1	0.91727	5E-8	7.30103		0.0391767	[0.025-0.053] unit increase	NR [11722792] (imputed)	N
6	rs13135092	0.921018	4	103146890	rs35518360	0.357931	Cholesteryl esters to total lipids ratio in IDL	44678	35213538	Richardson TG	44617	PLoS Biol	www.ncbi.nlm.nih.gov/pubmed/35213538	Characterising metabolomic signatures of lipid-modifying therapies through drug target mendelian randomisation.	115,082 European ancestry individuals	NA	4q24		BANK1 - SLC39A8	ENSG00000153064	ENSG00000138821		150921	25347	rs35518360-A	rs35518360	0	35518360	intergenic_variant	1	0.91727	2E-16	15.699		0.0616082	[0.047-0.076] unit increase	NR [11722792] (imputed)	N
6	rs13135092	0.921018	4	103146890	rs35518360	0.357931	Cholesterol to total lipids ratio in IDL	44678	35213538	Richardson TG	44617	PLoS Biol	www.ncbi.nlm.nih.gov/pubmed/35213538	Characterising metabolomic signatures of lipid-modifying therapies through drug target mendelian randomisation.	115,082 European ancestry individuals	NA	4q24		BANK1 - SLC39A8	ENSG00000153064	ENSG00000138821		150921	25347	rs35518360-A	rs35518360	0	35518360	intergenic_variant	1	0.91727	2E-14	13.699		0.0573001	[0.043-0.072] unit increase	NR [11722792] (imputed)	N
6	rs13135092	0.921018	4	103146890	rs35518360	0.357931	Phospholipids to total lipids ratio in IDL	44678	35213538	Richardson TG	44617	PLoS Biol	www.ncbi.nlm.nih.gov/pubmed/35213538	Characterising metabolomic signatures of lipid-modifying therapies through drug target mendelian randomisation.	115,082 European ancestry individuals	NA	4q24		BANK1 - SLC39A8	ENSG00000153064	ENSG00000138821		150921	25347	rs35518360-A	rs35518360	0	35518360	intergenic_variant	1	0.91727	6E-9	8.22185		0.0450186	[0.03-0.06] unit decrease	NR [11722792] (imputed)	N
6	rs13135092	0.921018	4	103146890	rs35518360	0.357931	Triglycerides to total lipids ratio in large HDL	44678	35213538	Richardson TG	44617	PLoS Biol	www.ncbi.nlm.nih.gov/pubmed/35213538	Characterising metabolomic signatures of lipid-modifying therapies through drug target mendelian randomisation.	115,082 European ancestry individuals	NA	4q24		BANK1 - SLC39A8	ENSG00000153064	ENSG00000138821		150921	25347	rs35518360-A	rs35518360	0	35518360	intergenic_variant	1	0.91727	2E-10	9.69897		0.0460417	[0.032-0.06] unit decrease	NR [11722792] (imputed)	N
6	rs13135092	0.921018	4	103146890	rs35518360	0.357931	Phospholipids to total lipids ratio in large VLDL	44678	35213538	Richardson TG	44617	PLoS Biol	www.ncbi.nlm.nih.gov/pubmed/35213538	Characterising metabolomic signatures of lipid-modifying therapies through drug target mendelian randomisation.	115,071 European ancestry individuals	NA	4q24		BANK1 - SLC39A8	ENSG00000153064	ENSG00000138821		150921	25347	rs35518360-A	rs35518360	0	35518360	intergenic_variant	1	0.917267	9E-17	16.0458		0.062139	[0.047-0.077] unit decrease	NR [11722792] (imputed)	N
3	rs61054961	0.967552	2	198943852	rs2164068	0.356595	Allergy	42866	27182965	Pickrell JK	42506	Nat Genet	www.ncbi.nlm.nih.gov/pubmed/27182965	Detection and interpretation of shared genetic influences on 42 human traits.	66,973 European ancestry cases, 113,768 European ancestry controls	NA	2q33.1	PLCL1	PLCL1			ENSG00000115896	NA	NA	rs2164068-?	rs2164068	0	2164068	intron_variant	0	NR	2E-10	9.69897		1.051	[1.035-1.067]	Illumina [12845910] (imputed)	N
3	rs61054961	0.967552	2	198943852	rs2164068	0.356595	Allergic rhinitis	43390	30013184	Waage J	43297	Nat Genet	www.ncbi.nlm.nih.gov/pubmed/30013184	Genome-wide association and HLA fine-mapping studies identify risk loci and genetic pathways underlying allergic rhinitis.	59,762 European and unknown ancestry cases, 152,358 European and unknown ancestry controls	60,720 European ancestry cases, 618,527 European ancestry controls	2q33.1	PLCL1	PLCL1			ENSG00000115896	NA	NA	rs2164068-T	rs2164068	0	2164068	intron_variant	0	0.5087	4E-14	13.3979		1.06383	[1.04-1.08]	Affymetrix, Illumina, Perlegen [16531985] (imputed)	N
3	rs61054961	0.967552	2	198943852	rs2164068	0.356595	Asthma	43986	32296059	Han Y	43936	Nat Commun	www.ncbi.nlm.nih.gov/pubmed/32296059	Genome-wide analysis highlights contribution of immune system pathways to the genetic architecture of asthma.	84,492 European ancestry cases, 2,149 African American cases, 606 Hispanic cases, 1,239 Japanese ancestry cases, 437,036 European ancestry controls, 6,055 African American controls, 792 Hispanic controls, 3,976 Japanese ancestry controls	NR	2q33.1	PLCL1	PLCL1			ENSG00000115896	NA	NA	rs2164068-T	rs2164068	0	2164068	intron_variant	0	0.51	4E-10	9.39794		NA		NR [> 9500000] (imputed)	N
3	rs61054961	0.967552	2	198943852	rs2164068	0.356595	General cognitive ability	43360	29844566	Davies G	43249	Nat Commun	www.ncbi.nlm.nih.gov/pubmed/29844566	Study of 300,486 individuals identifies 148 independent genetic loci influencing general cognitive function.	up to 300,486 European ancestry individuals	NA	2q33.1	NR	PLCL1			ENSG00000115896	NA	NA	rs2164068-?	rs2164068	0	2164068	intron_variant	0	NR	2E-7	6.69897		5.213	z-score decrease	Affymetrix, Illumina [at least 2500000] (imputed)	N
11	rs2493719	0.947304	10	81370525	rs4253509	0.353644	Oleoyl-linoleoyl-glycerol (18:1/18:2) [1] levels in elite athletes	44805	31882771	Al-Khelaifi F	43826	Sci Rep	www.ncbi.nlm.nih.gov/pubmed/31882771	Metabolic GWAS of elite athletes reveals novel genetically-influenced metabolites associated with athletic performance.	490 individuals	NA	10q22.3		SFTPA3P - SFTPA1	ENSG00000225827	ENSG00000122852		15109	170	rs4253509-?	rs4253509	0	4253509	upstream_gene_variant	1	NR	8E-6	5.09691		0.335541	[0.19-0.48] unit increase	Illumina [275016]	N
18	rs62200027	0.903901	20	6470805	rs6117294	0.352231	Heel bone mineral density	43493	30598549	Morris JA	43465	Nat Genet	www.ncbi.nlm.nih.gov/pubmed/30598549	An atlas of genetic influences on osteoporosis in humans and mice.	426,824 British ancestry individuals	NA	20p12.3	CASC20	CASC20			ENSG00000229876	NA	NA	rs6117294-T	rs6117294	0	6117294	intron_variant	0	0.604904	7E-16	15.1549		0.015379	[0.012-0.019] unit increase	NR [13737936] (imputed)	N
1	rs34517439	0.983136	1	78048331	rs17381664	0.350936	Body mass index	43305	26426971	Winkler TW	42278	PLoS Genet	www.ncbi.nlm.nih.gov/pubmed/26426971	The Influence of Age and Sex on Genetic Associations with Adult Body Size and Shape: A Large-Scale Genome-Wide Interaction Study.	up to 309,889 European ancestry individuals	NA	1p31.1	NR	ZZZ3			ENSG00000036549	NA	NA	rs17381664-T	rs17381664	0	17381664	intron_variant	0	0.606726586958566	1E-14	14		0.0215597	unit decrease	Affymetrix, Illumina, Perlegen [up to 2800000] (imputed)	N
1	rs34517439	0.983136	1	78048331	rs17381664	0.350936	Body mass index (joint analysis main effects and physical activity interaction)	42965	28448500	Graff M	42852	PLoS Genet	www.ncbi.nlm.nih.gov/pubmed/28448500	Genome-wide physical activity interactions in adiposity - A meta-analysis of 200,452 adults.	2,518 African American women, 86,278 European ancestry women, 1,773 Filipino ancestry women, 1,030 Indian ancestry women, 1,457 African American men, 55,137 European ancestry men, 7,648 Indian ancestry men, 5,527 European ancestry individuals	6,244 African American women, 17,531 European ancestry women, 329 African American men, 19,956 European ancestry men	1p31.1	ZZZ3	ZZZ3			ENSG00000036549	NA	NA	rs17381664-?	rs17381664	0	17381664	intron_variant	0	NR	2E-7	6.69897	(EA, women)	NA		Affymetrix, Illumina, Perlegen [~ 2500000] (imputed)	N
1	rs34517439	0.983136	1	78048331	rs17381664	0.350936	Body mass index	42965	28448500	Graff M	42852	PLoS Genet	www.ncbi.nlm.nih.gov/pubmed/28448500	Genome-wide physical activity interactions in adiposity - A meta-analysis of 200,452 adults.	2,518 African American women, 86,278 European ancestry women, 1,773 Filipino ancestry women, 1,030 Indian ancestry women, 1,457 African American men, 55,137 European ancestry men, 7,648 Indian ancestry men, 5,527 European ancestry individuals	6,244 African American women, 17,531 European ancestry women, 329 African American men, 19,956 European ancestry men	1p31.1	ZZZ3	ZZZ3			ENSG00000036549	NA	NA	rs17381664-C	rs17381664	0	17381664	intron_variant	0	0.3883	3E-8	7.52288	(EA, women)	0.027	[0.017-0.037] kg/m2 increase	Affymetrix, Illumina, Perlegen [~ 2500000] (imputed)	N
1	rs34517439	0.983136	1	78048331	rs17381664	0.350936	Body mass index	42965	28448500	Graff M	42852	PLoS Genet	www.ncbi.nlm.nih.gov/pubmed/28448500	Genome-wide physical activity interactions in adiposity - A meta-analysis of 200,452 adults.	2,518 African American women, 86,278 European ancestry women, 1,773 Filipino ancestry women, 1,030 Indian ancestry women, 1,457 African American men, 55,137 European ancestry men, 7,648 Indian ancestry men, 5,527 European ancestry individuals	6,244 African American women, 17,531 European ancestry women, 329 African American men, 19,956 European ancestry men	1p31.1	ZZZ3	ZZZ3			ENSG00000036549	NA	NA	rs17381664-C	rs17381664	0	17381664	intron_variant	0	0.3883	4E-9	8.39794	(EA)	0.0228	[0.015-0.03] kg/m2 increase	Affymetrix, Illumina, Perlegen [~ 2500000] (imputed)	N
1	rs34517439	0.983136	1	78048331	rs17381664	0.350936	Body mass index	42965	28448500	Graff M	42852	PLoS Genet	www.ncbi.nlm.nih.gov/pubmed/28448500	Genome-wide physical activity interactions in adiposity - A meta-analysis of 200,452 adults.	2,518 African American women, 86,278 European ancestry women, 1,773 Filipino ancestry women, 1,030 Indian ancestry women, 1,457 African American men, 55,137 European ancestry men, 7,648 Indian ancestry men, 5,527 European ancestry individuals	6,244 African American women, 17,531 European ancestry women, 329 African American men, 19,956 European ancestry men	1p31.1	ZZZ3	ZZZ3			ENSG00000036549	NA	NA	rs17381664-C	rs17381664	0	17381664	intron_variant	0	0.37929999999999997	1E-8	8		0.0211	[0.014-0.028] kg/m2 increase	Affymetrix, Illumina, Perlegen [~ 2500000] (imputed)	N
1	rs34517439	0.983136	1	78048331	rs17381664	0.350936	Body mass index (joint analysis main effects and physical activity interaction)	42965	28448500	Graff M	42852	PLoS Genet	www.ncbi.nlm.nih.gov/pubmed/28448500	Genome-wide physical activity interactions in adiposity - A meta-analysis of 200,452 adults.	2,518 African American women, 86,278 European ancestry women, 1,773 Filipino ancestry women, 1,030 Indian ancestry women, 1,457 African American men, 55,137 European ancestry men, 7,648 Indian ancestry men, 5,527 European ancestry individuals	6,244 African American women, 17,531 European ancestry women, 329 African American men, 19,956 European ancestry men	1p31.1	ZZZ3	ZZZ3			ENSG00000036549	NA	NA	rs17381664-?	rs17381664	0	17381664	intron_variant	0	NR	1E-8	8	(EA)	NA		Affymetrix, Illumina, Perlegen [~ 2500000] (imputed)	N
1	rs34517439	0.983136	1	78048331	rs17381664	0.350936	Body mass index (joint analysis main effects and physical activity interaction)	42965	28448500	Graff M	42852	PLoS Genet	www.ncbi.nlm.nih.gov/pubmed/28448500	Genome-wide physical activity interactions in adiposity - A meta-analysis of 200,452 adults.	2,518 African American women, 86,278 European ancestry women, 1,773 Filipino ancestry women, 1,030 Indian ancestry women, 1,457 African American men, 55,137 European ancestry men, 7,648 Indian ancestry men, 5,527 European ancestry individuals	6,244 African American women, 17,531 European ancestry women, 329 African American men, 19,956 European ancestry men	1p31.1	ZZZ3	ZZZ3			ENSG00000036549	NA	NA	rs17381664-?	rs17381664	0	17381664	intron_variant	0	NR	2E-7	6.69897		NA		Affymetrix, Illumina, Perlegen [~ 2500000] (imputed)	N
1	rs34517439	0.983136	1	78048331	rs17381664	0.350936	Body mass index (joint analysis main effects and physical activity interaction)	42965	28448500	Graff M	42852	PLoS Genet	www.ncbi.nlm.nih.gov/pubmed/28448500	Genome-wide physical activity interactions in adiposity - A meta-analysis of 200,452 adults.	2,518 African American women, 86,278 European ancestry women, 1,773 Filipino ancestry women, 1,030 Indian ancestry women, 1,457 African American men, 55,137 European ancestry men, 7,648 Indian ancestry men, 5,527 European ancestry individuals	6,244 African American women, 17,531 European ancestry women, 329 African American men, 19,956 European ancestry men	1p31.1	ZZZ3	ZZZ3			ENSG00000036549	NA	NA	rs17381664-?	rs17381664	0	17381664	intron_variant	0	NR	4E-7	6.39794	(women)	NA		Affymetrix, Illumina, Perlegen [~ 2500000] (imputed)	N
1	rs34517439	0.983136	1	78048331	rs17381664	0.350936	Body mass index in physically active individuals	42965	28448500	Graff M	42852	PLoS Genet	www.ncbi.nlm.nih.gov/pubmed/28448500	Genome-wide physical activity interactions in adiposity - A meta-analysis of 200,452 adults.	1,957 African American women, 1,773 Filipino ancestry women, 305 Indian ancestry women, 67,609 European ancestry women, 1,206 African American men, 2,029 Indian ancestry men, 43,399 European ancestry men, at least 4,819 European ancestry individuals	4,807 African American women, 12,347 European ancestry women, 265 African American men, 14,540 European ancestry men	1p31.1	ZZZ3	ZZZ3			ENSG00000036549	NA	NA	rs17381664-C	rs17381664	0	17381664	intron_variant	0	0.37929999999999997	2E-7	6.69897		0.0218	[0.014-0.03] kg/m2 increase	Affymetrix, Illumina, Perlegen [~ 2500000] (imputed)	N
1	rs34517439	0.983136	1	78048331	rs17381664	0.350936	Body mass index in physically active individuals	42965	28448500	Graff M	42852	PLoS Genet	www.ncbi.nlm.nih.gov/pubmed/28448500	Genome-wide physical activity interactions in adiposity - A meta-analysis of 200,452 adults.	1,957 African American women, 1,773 Filipino ancestry women, 305 Indian ancestry women, 67,609 European ancestry women, 1,206 African American men, 2,029 Indian ancestry men, 43,399 European ancestry men, at least 4,819 European ancestry individuals	4,807 African American women, 12,347 European ancestry women, 265 African American men, 14,540 European ancestry men	1p31.1	ZZZ3	ZZZ3			ENSG00000036549	NA	NA	rs17381664-C	rs17381664	0	17381664	intron_variant	0	0.3883	2E-7	6.69897	(EA)	0.0223	[0.014-0.031] kg/m2 increase	Affymetrix, Illumina, Perlegen [~ 2500000] (imputed)	N
1	rs34517439	0.983136	1	78048331	rs17381664	0.350936	Body mass index	42965	28448500	Graff M	42852	PLoS Genet	www.ncbi.nlm.nih.gov/pubmed/28448500	Genome-wide physical activity interactions in adiposity - A meta-analysis of 200,452 adults.	2,518 African American women, 86,278 European ancestry women, 1,773 Filipino ancestry women, 1,030 Indian ancestry women, 1,457 African American men, 55,137 European ancestry men, 7,648 Indian ancestry men, 5,527 European ancestry individuals	6,244 African American women, 17,531 European ancestry women, 329 African American men, 19,956 European ancestry men	1p31.1	ZZZ3	ZZZ3			ENSG00000036549	NA	NA	rs17381664-C	rs17381664	0	17381664	intron_variant	0	0.37929999999999997	3E-8	7.52288	(women)	0.0263	[0.017-0.036] kg/m2 increase	Affymetrix, Illumina, Perlegen [~ 2500000] (imputed)	N
1	rs34517439	0.983136	1	78048331	rs17381664	0.350936	Obesity	41529	23563607	Berndt SI	41371	Nat Genet	www.ncbi.nlm.nih.gov/pubmed/23563607	Genome-wide meta-analysis identifies 11 new loci for anthropometric traits and provides insights into genetic architecture.	93,015 European ancestry overweight individuals, 32,858 European ancestry class I obese individuals, 9,889 European ancestry class II obese individuals, 2,896 European ancestry class III obese individuals, up to 65,840 European ancestry controls	65,332 European ancestry overweight individuals, 22,373 European ancestry class I obese individuals, 5,476 European ancestry class II obese individuals, 1,162 European ancestry class III obese individuals, up to 39,294 European ancestry controls	1p31.1	ZZZ3	ZZZ3			ENSG00000036549	NA	NA	rs17381664-C	rs17381664	0	17381664	intron_variant	0	0.39	3E-8	7.52288	(Obesity class II)	1.09	[NR]	Affymetrix, Illumina [~ 2800000] (imputed)	N
1	rs34517439	0.983136	1	78048331	rs17381664	0.350936	Diastolic blood pressure	44460	33230300	Surendran P	44158	Nat Genet	www.ncbi.nlm.nih.gov/pubmed/33230300	Discovery of rare variants associated with blood pressure regulation through meta-analysis of 1.3 million individuals.	810,865 European ancestry individuals	354,096 European ancestry individuals	1p31.1		ZZZ3			ENSG00000036549	NA	NA	rs17381664-T	rs17381664	0	17381664	intron_variant	0	0.5974	1E-10	10		0.0916166	[0.064-0.12] mmHg increase	Affymetrix, Illumina [242866] (imputed)	N
1	rs34517439	0.983136	1	78048331	rs17381664	0.350936	Body mass index	43371	30108127	Hoffmann TJ	43326	Genetics	www.ncbi.nlm.nih.gov/pubmed/30108127	A Large Multi-ethnic Genome-Wide Association Study of Adult Body Mass Index Identifies Novel Loci.	315,347 European ancestry individuals, 8,322 Hispanic/Latino individuals, 7,290 East Asian ancestry individuals, 3,069 African American individuals, 459 South Asian ancestry individuals	431,743 European ancestry individuals, 9,275 South Asian ancestry individuals, 8,261 African British individuals, 1,822 East Asian ancestry individuals, 7,620 individuals	1p31.1	NR	ZZZ3			ENSG00000036549	NA	NA	rs17381664-T	rs17381664	0	17381664	intron_variant	0	NR	3E-15	14.5229		0.021	[NR] unit decrease	Affymetrix [at least 28613428] (imputed)	N
8	rs17516457	0.919579	5	130613600	rs11743851	0.347482	Crohn's disease	42575	26192919	Liu JZ	42205	Nat Genet	www.ncbi.nlm.nih.gov/pubmed/26192919	Association analyses identify 38 susceptibility loci for inflammatory bowel disease and highlight shared genetic risk across populations.	5,956 European ancestry cases, 14,927 European ancestry controls	14,594 European ancestry cases, 26,715 European ancestry controls, 151 Iranian ancestry cases, 342 Iranian ancestry controls, 184 Indian ancestry cases, 990 Indian ancestry controls, 1,690 East Asian ancestry cases, 3,719 East Asian ancestry controls	5q31.1	NR	CDC42SE2			ENSG00000158985	NA	NA	rs11743851-G	rs11743851	0	11743851	intron_variant	0	0.3698	1E-31	31	(EA)	1.15489	[1.13-1.18]	Affymetrix, Illumina [~ 9000000] (imputed)	N
8	rs17516457	0.919579	5	130613600	rs11743851	0.347482	Inflammatory bowel disease	42575	26192919	Liu JZ	42205	Nat Genet	www.ncbi.nlm.nih.gov/pubmed/26192919	Association analyses identify 38 susceptibility loci for inflammatory bowel disease and highlight shared genetic risk across populations.	12,882 European ancestry cases, 21,770 European ancestry controls	25,273 European ancestry cases, 26,715 European ancestry controls, 548 Iranian ancestry cases, 342 Iranian ancestry control, 1,423 Indian ancestry cases, 990 Indian ancestry controls, 2,824 East Asian ancestry cases, 3,719 East Asian ancestry controls	5q31.1	NR	CDC42SE2			ENSG00000158985	NA	NA	rs11743851-G	rs11743851	0	11743851	intron_variant	0	0.3698	2E-23	22.699	(EA)	1.10786	[1.09-1.13]	Affymetrix, Illumina [~ 9000000] (imputed)	N
8	rs17516457	0.919579	5	130613600	rs11743851	0.347482	Lymphocyte count	44544	34594039	Sakaue S	44469	Nat Genet	www.ncbi.nlm.nih.gov/pubmed/34594039	A cross-population atlas of genetic associations for 220 human phenotypes.	349,856 European ancestry individuals, 95,717 East Asian ancestry individuals	NA	5q31.1		CDC42SE2			ENSG00000158985	NA	NA	rs11743851-C	rs11743851	0	11743851	intron_variant	0	NR	2E-9	8.69897		0.0147	[0.01-0.0194] unit decrease	Affymetrix, Illumina [20531022] (imputed)	N
3	rs61054961	0.967552	2	198921604	rs11679484	0.346071	Systemic lupus erythematosus	44235	33536424	Wang YF	44230	Nat Commun	www.ncbi.nlm.nih.gov/pubmed/33536424	Identification of 38 novel loci for systemic lupus erythematosus and genetic heterogeneity between ancestral groups.	4,222 Han Chinese ancestry cases, 8,431 Han Chinese ancestry controls, 4,576 European ancestry cases, 8,039 European ancestry controls	NA	2q33.1	PLCL1	PLCL1			ENSG00000115896	NA	NA	rs11679484-A	rs11679484	0	11679484	intron_variant	0	NR	6E-8	7.22185		1.12	[1.08-1.16]	Illumina [NR] (imputed)	N
3	rs61054961	0.967552	2	198843090	rs59007763	0.344979	Waist circumference adjusted for body mass index	44432	34021172	Christakoudi S	44337	Sci Rep	www.ncbi.nlm.nih.gov/pubmed/34021172	GWAS of allometric body-shape indices in UK Biobank identifies loci suggesting associations with morphogenesis, organogenesis, adrenal cell renewal and cancer.	186,825 British ancestry men	NA	2q33.1	PLCL1	PLCL1			ENSG00000115896	NA	NA	rs59007763-G	rs59007763	0	59007763	intron_variant	0	NR	2E-9	8.69897		0.0193663	[0.013-0.026] unit decrease	Affymetrix [321114] (imputed)	N
13	rs75588192	0.974676	12	133063768	rs11610045	0.344878	Parkinson's disease or first degree relation to individual with Parkinson's disease	43818	31701892	Nalls MA	43800	Lancet Neurol	www.ncbi.nlm.nih.gov/pubmed/31701892	Identification of novel risk loci, causal insights, and heritable risk for Parkinson's disease: a meta-analysis of genome-wide association studies.	15,056 European ancestry cases, 18,618 European ancestry proxy cases, 449,056 European ancestry controls	22,632 European ancestry cases, 968,735 European ancestry controls	12q24.33	FBRSL1	NA - FBRSL1		ENSG00000112787		NA	2369	rs11610045-A	rs11610045	0	11610045	intergenic_variant	1	0.4896	2E-10	9.69897		0.0601	[0.042-0.079] unit increase	NR [7784415] (imputed)	N
13	rs75588192	0.974676	12	133063768	rs11610045	0.344878	Fasting glucose	44357	34059833	Chen J	44347	Nat Genet	www.ncbi.nlm.nih.gov/pubmed/34059833	The trans-ancestral genomic architecture of glycemic traits.	200,622 European ancestry individuals	NA	12q24.33	FBRSL1	NA - FBRSL1		ENSG00000112787		NA	2369	rs11610045-A	rs11610045	0	11610045	intergenic_variant	1	0.5009	3E-13	12.5229		0.0144	[0.011-0.018] unit increase	Affymetrix, Illumina [34064007] (imputed)	N
3	rs61054961	0.967552	2	198887660	rs2139049	0.343986	Allergic disease (asthma, hay fever or eczema)	43892	31361310	Johansson A	43676	Hum Mol Genet	www.ncbi.nlm.nih.gov/pubmed/31361310	Genome-wide association analysis of 350 000 Caucasians from the UK Biobank identifies novel loci for asthma, hay fever and eczema.	106,772 European ancestry cases, 239,773 European ancestry controls	83,335 cases, 34,934 controls	2q33.1	NR	PLCL1			ENSG00000115896	NA	NA	rs2139049-G	rs2139049	0	2139049	intron_variant	0	0.5012	2E-11	10.699		1.03734	[1.03-1.05]	Affymetrix [15688218] (imputed)	N
3	rs61054961	0.967552	2	198881183	rs1025549	0.338899	Eczema	43504	30595370	Kichaev G	43461	Am J Hum Genet	www.ncbi.nlm.nih.gov/pubmed/30595370	Leveraging Polygenic Functional Enrichment to Improve GWAS Power.	approximately 459,000 European ancestry individuals	NA	2q33.1		PLCL1			ENSG00000115896	NA	NA	rs1025549-?	rs1025549	0	1025549	intron_variant	0	NR	3E-19	18.5229		NA		NR [~ 8900000] (imputed)	N
8	rs17516457	0.919579	5	130632655	rs1030271	0.338803	Mosquito bite size	43017	28199695	Jones AV	42826	Hum Mol Genet	www.ncbi.nlm.nih.gov/pubmed/28199695	GWAS of self-reported mosquito bite size, itch intensity and attractiveness to mosquitoes implicates immune-related predisposition loci.	84,724 European ancestry individuals	NA	5q31.1	CDC42SE2	CDC42SE2			ENSG00000158985	NA	NA	rs1030271-G	rs1030271	0	1030271	intron_variant	0	NR	2E-15	14.699		0.0450079	[0.034-0.056] unit decrease	Illumina [13520550] (imputed)	N
8	rs17516457	0.919579	5	130632655	rs1030271	0.338803	Diastolic blood pressure	44797	35762941	Plotnikov D	44713	Invest Ophthalmol Vis Sci	www.ncbi.nlm.nih.gov/pubmed/35762941	High Blood Pressure and Intraocular Pressure: A Mendelian Randomization Study.	526,001 European ancestry individuals	NA	5q31.1		CDC42SE2			ENSG00000158985	NA	NA	rs1030271-C	rs1030271	0	1030271	intron_variant	0	NR	9E-10	9.04576		0.1405	[0.096-0.185] unit increase	NR [NR] (imputed)	N
3	rs61054961	0.967552	2	198896895	rs6738825	0.33675	Crohn's disease	42888	28067908	de Lange KM	42744	Nat Genet	www.ncbi.nlm.nih.gov/pubmed/28067908	Genome-wide association study implicates immune activation of multiple integrin genes in inflammatory bowel disease.	12,194 European and unknown ancestry cases, 28,072 European and unknown ancestry controls	NA	2q33.1	MARS2, HSPE1-MOB4, MOB4, BOLL, RFTN2, AC011997.1, PLCL1	PLCL1			ENSG00000115896	NA	NA	rs6738825-?	rs6738825	0	6738825	intron_variant	0		7E-8	7.1549		NA		Illumina [9560910] (imputed)	N
3	rs61054961	0.967552	2	198896895	rs6738825	0.33675	Allergic rhinitis	43892	31361310	Johansson A	43676	Hum Mol Genet	www.ncbi.nlm.nih.gov/pubmed/31361310	Genome-wide association analysis of 350 000 Caucasians from the UK Biobank identifies novel loci for asthma, hay fever and eczema.	18,915 European ancestry cases, 239,773 European ancestry controls	NA	2q33.1	HSPE1-MOB4, MOB4	PLCL1			ENSG00000115896	NA	NA	rs6738825-A	rs6738825	0	6738825	intron_variant	0	0.502	2E-10	9.69897		1.07342	[1.05-1.1]	Affymetrix [15688218] (imputed)	N
3	rs61054961	0.967552	2	198896895	rs6738825	0.33675	Crohn's disease	41201	21102463	Franke A	40503	Nat Genet	www.ncbi.nlm.nih.gov/pubmed/21102463	Genome-wide meta-analysis increases to 71 the number of confirmed Crohn's disease susceptibility loci.	6,333 European ancestry cases, 15,056 European ancestry controls	15,694 European ancestry cases, 14,026 European ancestry controls, 414 European ancestry trios	2q33.1	PLCL1	PLCL1			ENSG00000115896	NA	NA	rs6738825-A	rs6738825	0	6738825	intron_variant	0	0.473	4E-9	8.39794		1.06	[1.02-1.11]	Affymetrix, Illumina [953241] (imputed)	N
3	rs61054961	0.967552	2	198896895	rs6738825	0.33675	Systemic lupus erythematosus	43280	28714469	Langefeld CD	42933	Nat Commun	www.ncbi.nlm.nih.gov/pubmed/28714469	Transancestral mapping and genetic load in systemic lupus erythematosus.	6,748 European ancestry cases, 11,516 European ancestry controls, 2,970 African American cases, 2,452 African American controls, 1,872 Hispanic cases, 2,016 Hispanic controls	NA	2q33.1	PLCL1	PLCL1			ENSG00000115896	NA	NA	rs6738825-?	rs6738825	0	6738825	intron_variant	0	NR	2E-7	6.69897		1.0989	[1.05-1.14]	Illumina [at least 5000000] (imputed)	N
5	rs116827288	0.919247	3	169080185	rs9883650	0.336676	Immune reponse to smallpox (secreted IL-1beta)	41128	22610502	Kennedy RB	41048	Hum Genet	www.ncbi.nlm.nih.gov/pubmed/22610502	Genome-wide analysis of polymorphisms associated with cytokine responses in smallpox vaccine recipients.	Up to 512 European ancestry individuals, up to 199 African American individuals	NA	3q26.2	MDS1	MECOM			ENSG00000085276	NA	NA	rs9883650-C	rs9883650	0	9883650	intron_variant	0		4E-7	6.39794	(EA)	NA		Illumina [NR]	N
5	rs116827288	0.919247	3	169080185	rs9883650	0.336676	Urea levels	44376	33462484	Sinnott-Armstrong N	44214	Nat Genet	www.ncbi.nlm.nih.gov/pubmed/33462484	Genetics of 35 blood and urine biomarkers in the UK Biobank.	342,286 European ancestry individuals, 6,015 African ancestry individuals, 7,336 South Asian ancestry individuals	NA	3q26.2	NR	MECOM			ENSG00000085276	NA	NA	rs9883650-G	rs9883650	0	9883650	intron_variant	0	NR	3E-10	9.52288		0.0273	[0.019-0.036] unit decrease	Affymetrix [9000000] (imputed)	N
3	rs61054961	0.967552	2	198735712	rs34608683	0.335636	A body shape index	44432	34021172	Christakoudi S	44337	Sci Rep	www.ncbi.nlm.nih.gov/pubmed/34021172	GWAS of allometric body-shape indices in UK Biobank identifies loci suggesting associations with morphogenesis, organogenesis, adrenal cell renewal and cancer.	186,825 British ancestry men	NA	2q33.1	PLCL1	PLCL1			ENSG00000115896	NA	NA	rs34608683-G	rs34608683	0	34608683	intron_variant	0	NR	4E-9	8.39794		0.0190712	[0.013-0.025] unit decrease	Affymetrix [323858] (imputed)	N
3	rs61054961	0.967552	2	198735712	rs34608683	0.335636	Insomnia	44778	35835914	Watanabe K	44756	Nat Genet	www.ncbi.nlm.nih.gov/pubmed/35835914	Genome-wide meta-analysis of insomnia prioritizes genes associated with metabolic and psychiatric pathways.	390,751 European ancestry female cases, 1,018,386 European ancestry female controls	NA	2q33.1		PLCL1			ENSG00000115896	NA	NA	rs34608683-A	rs34608683	0	34608683	intron_variant	0	NR	1E-8	8		0.007	[0.005-0.009] unit increase	Illumina [10288913] (imputed)	N
18	rs62200027	0.903901	20	6575470	rs2326769	0.335344	A body shape index	44432	34021172	Christakoudi S	44337	Sci Rep	www.ncbi.nlm.nih.gov/pubmed/34021172	GWAS of allometric body-shape indices in UK Biobank identifies loci suggesting associations with morphogenesis, organogenesis, adrenal cell renewal and cancer.	186,825 British ancestry men	NA	20p12.3	CASC20	CASC20 - NA	ENSG00000229876			66364	NA	rs2326769-G	rs2326769	0	2326769	intergenic_variant	1	NR	1E-11	11		0.0214204	[0.015-0.028] unit decrease	Affymetrix [323858] (imputed)	N
8	rs17516457	0.919579	5	131813350	rs13165038	0.334734	Hay fever and/or eczema	43892	31361310	Johansson A	43676	Hum Mol Genet	www.ncbi.nlm.nih.gov/pubmed/31361310	Genome-wide association analysis of 350 000 Caucasians from the UK Biobank identifies novel loci for asthma, hay fever and eczema.	84,034 European ancestry cases, 239,773 European ancestry controls	NA	5q31.1	NR	IRF1-AS1, IRF1			ENSG00000197536, ENSG00000125347	NA	NA	rs13165038-C	rs13165038	0	13165038	intron_variant	0	0.3259	5E-9	8.30103		1.038	[1.026-1.051]	Affymetrix [15688218] (imputed)	N
18	rs62200027	0.903901	20	6448521	rs6117276	0.334005	Malaria	44134	31844061	Malaria Genomic Epidemiology Network	43815	Nat Commun	www.ncbi.nlm.nih.gov/pubmed/31844061	Insights into malaria susceptibility using genome-wide data on 17,000 individuals from Africa, Asia and Oceania.	7,957 African ancestry cases, 7,746 African ancestry controls, 718 Asian ancestry cases, 546 Asian ancestry controls, 402 Oceanian cases, 374 Oceanian controls	NR	20p12.3	CASC20	CASC20			ENSG00000229876	NA	NA	rs6117276-?	rs6117276	0	6117276	intron_variant	0		4E-7	6.39794	(recessive)	0.461	[0.28-0.64] unit increase	Illumina [1492601] (imputed)	N
16	rs9899833	0.950971	17	44074586	rs12051901	0.332519	Waist-hip index	44432	34021172	Christakoudi S	44337	Sci Rep	www.ncbi.nlm.nih.gov/pubmed/34021172	GWAS of allometric body-shape indices in UK Biobank identifies loci suggesting associations with morphogenesis, organogenesis, adrenal cell renewal and cancer.	186,825 British ancestry men	NA	17q21.31	MAPT	MAPT, MAPT, MAPT			ENSG00000277956, ENSG00000276155, ENSG00000186868	NA	NA	rs12051901-A	rs12051901	0	12051901	intron_variant	0	NR	4E-10	9.39794		0.0222448	[0.015-0.029] unit decrease	Affymetrix [127266] (imputed)	N
16	rs9899833	0.950971	17	44074586	rs12051901	0.332519	Waist-to-hip ratio adjusted for BMI	44432	34021172	Christakoudi S	44337	Sci Rep	www.ncbi.nlm.nih.gov/pubmed/34021172	GWAS of allometric body-shape indices in UK Biobank identifies loci suggesting associations with morphogenesis, organogenesis, adrenal cell renewal and cancer.	186,825 British ancestry men	NA	17q21.31	MAPT	MAPT, MAPT, MAPT			ENSG00000277956, ENSG00000276155, ENSG00000186868	NA	NA	rs12051901-A	rs12051901	0	12051901	intron_variant	0	NR	7E-10	9.1549		0.0219012	[0.015-0.029] unit decrease	Affymetrix [323858] (imputed)	N
18	rs62200027	0.903901	20	6578741	rs6107845	0.331957	Vertical cup-disc ratio	42879	28073927	Springelkamp H	42745	Hum Mol Genet	www.ncbi.nlm.nih.gov/pubmed/28073927	New insights into the genetics of primary open-angle glaucoma based on meta-analyses of intraocular pressure and optic disc characteristics.	21,768 European ancestry individuals, 2,131 Erasmus Rucphen (founder/genetic isolate) individuals	8,168 Asian ancestry individuals	20p12.3	BMP2	CASC20 - NA	ENSG00000229876			69635	NA	rs6107845-A	rs6107845	0	6107845	intergenic_variant	1	NR	5E-17	16.301	(EA)	0.01	[0.008-0.012] unit decrease	Affymetrix, Illumina [~ 8000000] (imputed)	N
18	rs62200027	0.903901	20	6578741	rs6107845	0.331957	Vertical cup-disc ratio	42879	28073927	Springelkamp H	42745	Hum Mol Genet	www.ncbi.nlm.nih.gov/pubmed/28073927	New insights into the genetics of primary open-angle glaucoma based on meta-analyses of intraocular pressure and optic disc characteristics.	21,768 European ancestry individuals, 2,131 Erasmus Rucphen (founder/genetic isolate) individuals	8,168 Asian ancestry individuals	20p12.3	BMP2	CASC20 - NA	ENSG00000229876			69635	NA	rs6107845-A	rs6107845	0	6107845	intergenic_variant	1	NR	3E-17	16.5229		0.009	[0.007-0.011] unit decrease	Affymetrix, Illumina [~ 8000000] (imputed)	N
18	rs62200027	0.903901	20	6575061	rs6054364	0.331464	Waist circumference adjusted for body mass index	43938	31669095	Zhu Z	43762	J Allergy Clin Immunol	www.ncbi.nlm.nih.gov/pubmed/31669095	Shared Genetic and Experimental Links between Obesity-Related Traits and Asthma Subtypes in UK Biobank.	457,690 European ancestry individuals	NA	20p12.3	NR	CASC20 - NA	ENSG00000229876			65955	NA	rs6054364-?	rs6054364	0	6054364	intergenic_variant	1	NR	8E-30	29.0969		NA		Affymetrix [~ 8270000] (imputed)	N
18	rs62200027	0.903901	20	6575061	rs6054364	0.331464	Waist-to-hip ratio adjusted for BMI	43938	31669095	Zhu Z	43762	J Allergy Clin Immunol	www.ncbi.nlm.nih.gov/pubmed/31669095	Shared Genetic and Experimental Links between Obesity-Related Traits and Asthma Subtypes in UK Biobank.	457,690 European ancestry individuals	NA	20p12.3	NR	CASC20 - NA	ENSG00000229876			65955	NA	rs6054364-?	rs6054364	0	6054364	intergenic_variant	1	NR	4E-9	8.39794		NA		Affymetrix [~ 8270000] (imputed)	N
18	rs62200027	0.903901	20	6575061	rs6054364	0.331464	Waist-to-hip ratio adjusted for BMI	44432	34021172	Christakoudi S	44337	Sci Rep	www.ncbi.nlm.nih.gov/pubmed/34021172	GWAS of allometric body-shape indices in UK Biobank identifies loci suggesting associations with morphogenesis, organogenesis, adrenal cell renewal and cancer.	186,825 British ancestry men	NA	20p12.3	CASC20	CASC20 - NA	ENSG00000229876			65955	NA	rs6054364-A	rs6054364	0	6054364	intergenic_variant	1	NR	4E-12	11.3979		0.0221572	[0.016-0.028] unit decrease	Affymetrix [323858] (imputed)	N
18	rs62200027	0.903901	20	6575061	rs6054364	0.331464	Waist-hip index	44432	34021172	Christakoudi S	44337	Sci Rep	www.ncbi.nlm.nih.gov/pubmed/34021172	GWAS of allometric body-shape indices in UK Biobank identifies loci suggesting associations with morphogenesis, organogenesis, adrenal cell renewal and cancer.	186,825 British ancestry men	NA	20p12.3	CASC20	CASC20 - NA	ENSG00000229876			65955	NA	rs6054364-A	rs6054364	0	6054364	intergenic_variant	1	NR	5E-15	14.301		0.024927	[0.019-0.031] unit decrease	Affymetrix [127266] (imputed)	N
18	rs62200027	0.903901	20	6575061	rs6054364	0.331464	Waist circumference adjusted for body mass index	44432	34021172	Christakoudi S	44337	Sci Rep	www.ncbi.nlm.nih.gov/pubmed/34021172	GWAS of allometric body-shape indices in UK Biobank identifies loci suggesting associations with morphogenesis, organogenesis, adrenal cell renewal and cancer.	186,825 British ancestry men	NA	20p12.3	CASC20	CASC20 - NA	ENSG00000229876			65955	NA	rs6054364-A	rs6054364	0	6054364	intergenic_variant	1	NR	4E-24	23.3979		0.0319349	[0.026-0.038] unit decrease	Affymetrix [321114] (imputed)	N
15	rs6503533	0.984044	17	38072247	rs1031460	0.331107	Asthma-COPD overlap syndrome	44694	35104449	John C	44590	Chest	www.ncbi.nlm.nih.gov/pubmed/35104449	Genetic associations and architecture of asthma-chronic obstructive pulmonary disease overlap.	8,068 European ancestry cases, 40,360 European ancestry controls	4,301 European ancestry cases, 48,609 European ancestry controls, 297 African American cases, 1,335 African American controls	17q21.1		GSDMB			ENSG00000073605	NA	NA	rs1031460-G	rs1031460	0	1031460	intron_variant	0	0.504	2E-13	12.699	(EA)	1.117	[1.085-1.151]	Affymetrix [7693381] (imputed)	N
3	rs61054961	0.967552	2	198929083	rs34388051	0.3278	Bipolar disorder (MTAG)	44404	33479212	Yao X	44217	Transl Psychiatry	www.ncbi.nlm.nih.gov/pubmed/33479212	Integrative analysis of genome-wide association studies identifies novel loci associated with neuropsychiatric disorders.	at least 20,352 European ancestry cases, at least 31,358 European ancestry controls	NA	2q33.1	NR	PLCL1			ENSG00000115896	NA	NA	rs34388051-A	rs34388051	0	34388051	intron_variant	0	0.7018	4E-8	7.39794		0.0650035	[0.042-0.088] unit decrease	NR [NR]	N
5	rs2421077	0.927867	3	168866539	rs73167972	0.326027	Plateletcrit	44092	32888494	Vuckovic D	44075	Cell	www.ncbi.nlm.nih.gov/pubmed/32888494	The Polygenic and Monogenic Basis of Blood Traits and Diseases.	408,112 British individuals	NA	3q26.2	MECOM	MECOM			ENSG00000085276	NA	NA	rs73167972-G	rs73167972	0	73167972	intron_variant	0	0.076117	2E-31	30.699		0.0518709	[0.043-0.061] unit increase	Affymetrix [93095623] (imputed)	N
18	rs62200027	0.903901	20	6411069	rs4815897	0.324718	Vertical cup-disc ratio	44767	34077760	Alipanahi B	44348	Am J Hum Genet	www.ncbi.nlm.nih.gov/pubmed/34077760	Large-scale machine-learning-based phenotyping significantly improves genomic discovery for optic nerve head morphology.	89,579 European ancestry individuals	NA	20p12.3		TARDBPP1 - CASC20	ENSG00000233402	ENSG00000229876		228231	16301	rs4815897-A	rs4815897	0	4815897	intergenic_variant	1	NR	2E-12	11.699		0.0463	[0.033-0.059] unit decrease	Affymetrix [8600000] (imputed)	N
3	rs61054961	0.967552	2	198929086	rs35657897	0.324254	Schizophrenia (MTAG)	44404	33479212	Yao X	44217	Transl Psychiatry	www.ncbi.nlm.nih.gov/pubmed/33479212	Integrative analysis of genome-wide association studies identifies novel loci associated with neuropsychiatric disorders.	at least 33,640 European ancestry cases, at least 43,456 European ancestry controls	NA	2q33.1	NR	PLCL1			ENSG00000115896	NA	NA	rs35657897-A	rs35657897	0	35657897	intron_variant	0	0.2962	1E-9	9		0.0715097	[0.048-0.095] unit increase	NR [NR]	N
3	rs61054961	0.967552	2	198929086	rs35657897	0.324254	Insomnia	44778	35835914	Watanabe K	44756	Nat Genet	www.ncbi.nlm.nih.gov/pubmed/35835914	Genome-wide meta-analysis of insomnia prioritizes genes associated with metabolic and psychiatric pathways.	593,724 European ancestry cases, 1,771,286 European ancestry controls	NA	2q33.1		PLCL1			ENSG00000115896	NA	NA	rs35657897-A	rs35657897	0	35657897	intron_variant	0	NR	4E-9	8.39794		0.006	[0.004-0.008] unit increase	Illumina [10713943] (imputed)	N
18	rs62200027	0.903901	20	6570521	rs6054361	0.320993	Fat-free mass	43504	30593698	Hubel C	43462	Am J Med Genet B Neuropsychiatr Genet	www.ncbi.nlm.nih.gov/pubmed/30593698	Genomics of body fat percentage may contribute to sex bias in anorexia nervosa.	70,700 European ancestry female individuals, 85,261 European ancestry male individuals	NA	20p12.3	NR	CASC20 - LINC01713	ENSG00000229876	ENSG00000228482		61415	141206	rs6054361-?	rs6054361	0	6054361	intergenic_variant	1	NR	3E-7	6.52288	(female)	0.12557	[0.077-0.174] unit decrease	Affymetrix [7794483] (imputed)	N
18	rs62200027	0.903901	20	6570521	rs6054361	0.320993	Fat-free mass	43504	30593698	Hubel C	43462	Am J Med Genet B Neuropsychiatr Genet	www.ncbi.nlm.nih.gov/pubmed/30593698	Genomics of body fat percentage may contribute to sex bias in anorexia nervosa.	70,700 European ancestry female individuals, 85,261 European ancestry male individuals	NA	20p12.3	NR	CASC20 - LINC01713	ENSG00000229876	ENSG00000228482		61415	141206	rs6054361-?	rs6054361	0	6054361	intergenic_variant	1	NR	3E-7	6.52288		0.11573	[0.072-0.16] unit decrease	Affymetrix [7794483] (imputed)	N
8	rs17516457	0.919579	5	131814091	rs7719499	0.319709	Cardiovascular disease	43504	30595370	Kichaev G	43461	Am J Hum Genet	www.ncbi.nlm.nih.gov/pubmed/30595370	Leveraging Polygenic Functional Enrichment to Improve GWAS Power.	approximately 459,000 European ancestry individuals	NA	5q31.1		IRF1-AS1, IRF1			ENSG00000197536, ENSG00000125347	NA	NA	rs7719499-?	rs7719499	0	7719499	intron_variant	0	NR	2E-9	8.69897		NA		NR [~ 8900000] (imputed)	N
16	rs9899833	0.950971	17	44262496	rs8064802	0.319439	Body mass index	44544	34594039	Sakaue S	44469	Nat Genet	www.ncbi.nlm.nih.gov/pubmed/34594039	A cross-population atlas of genetic associations for 220 human phenotypes.	359,983 European ancestry individuals, 163,835 East Asian ancestry individuals	NA	17q21.31		KANSL1, KANSL1, KANSL1			ENSG00000120071, ENSG00000275867, ENSG00000278458	NA	NA	rs8064802-C	rs8064802	0	8064802	intron_variant	0	NR	5E-10	9.30103		0.0156	[0.011-0.02] unit decrease	Affymetrix, Illumina [20538802] (imputed)	N
8	rs17516457	0.919579	5	130674076	rs4706020	0.319119	Itch intensity from mosquito bite	43017	28199695	Jones AV	42826	Hum Mol Genet	www.ncbi.nlm.nih.gov/pubmed/28199695	GWAS of self-reported mosquito bite size, itch intensity and attractiveness to mosquitoes implicates immune-related predisposition loci.	84,724 European ancestry individuals	NA	5q31.1	CDC42SE2	CDC42SE2			ENSG00000158985	NA	NA	rs4706020-G	rs4706020	0	4706020	intron_variant	0	NR	1E-27	27		0.0434323	[0.036-0.051] unit decrease	Illumina [13520550] (imputed)	N
8	rs17516457	0.919579	5	130674076	rs4706020	0.319119	Itch intensity from mosquito bite adjusted by bite size	43017	28199695	Jones AV	42826	Hum Mol Genet	www.ncbi.nlm.nih.gov/pubmed/28199695	GWAS of self-reported mosquito bite size, itch intensity and attractiveness to mosquitoes implicates immune-related predisposition loci.	41,355 European ancestry men and 43,369 European ancestry women	NA	5q31.1	CDC42SE2	CDC42SE2			ENSG00000158985	NA	NA	rs4706020-G	rs4706020	0	4706020	intron_variant	0	NR	3E-8	7.52288	(women)	0.027233	[0.018-0.037] unit decrease	Illumina [13520550] (imputed)	N
8	rs17516457	0.919579	5	130674076	rs4706020	0.319119	Itch intensity from mosquito bite adjusted by bite size	43017	28199695	Jones AV	42826	Hum Mol Genet	www.ncbi.nlm.nih.gov/pubmed/28199695	GWAS of self-reported mosquito bite size, itch intensity and attractiveness to mosquitoes implicates immune-related predisposition loci.	69,057 European ancestry individuals without immune related conditions	NA	5q31.1	CDC42SE2	CDC42SE2			ENSG00000158985	NA	NA	rs4706020-G	rs4706020	0	4706020	intron_variant	0	NR	5E-15	14.301		0.0296196	[0.022-0.037] unit decrease	Illumina [13519193] (imputed)	N
8	rs17516457	0.919579	5	130674076	rs4706020	0.319119	Itch intensity from mosquito bite adjusted by bite size	43017	28199695	Jones AV	42826	Hum Mol Genet	www.ncbi.nlm.nih.gov/pubmed/28199695	GWAS of self-reported mosquito bite size, itch intensity and attractiveness to mosquitoes implicates immune-related predisposition loci.	41,355 European ancestry men and 43,369 European ancestry women	NA	5q31.1	CDC42SE2	CDC42SE2			ENSG00000158985	NA	NA	rs4706020-G	rs4706020	0	4706020	intron_variant	0	NR	2E-8	7.69897	(men)	0.0269907	[0.018-0.036] unit decrease	Illumina [13520550] (imputed)	N
8	rs17516457	0.919579	5	130674076	rs4706020	0.319119	Itch intensity from mosquito bite adjusted by bite size	43017	28199695	Jones AV	42826	Hum Mol Genet	www.ncbi.nlm.nih.gov/pubmed/28199695	GWAS of self-reported mosquito bite size, itch intensity and attractiveness to mosquitoes implicates immune-related predisposition loci.	41,355 European ancestry men and 43,369 European ancestry women	NA	5q31.1	CDC42SE2	CDC42SE2			ENSG00000158985	NA	NA	rs4706020-G	rs4706020	0	4706020	intron_variant	0	NR	2E-15	14.699		0.0272813	[0.021-0.034] unit decrease	Illumina [13520550] (imputed)	N
8	rs17516457	0.919579	5	130674076	rs4706020	0.319119	Perceived unattractiveness to mosquitoes	43017	28199695	Jones AV	42826	Hum Mol Genet	www.ncbi.nlm.nih.gov/pubmed/28199695	GWAS of self-reported mosquito bite size, itch intensity and attractiveness to mosquitoes implicates immune-related predisposition loci.	16,576 European ancestry individuals	NA	5q31.1	CDC42SE2	CDC42SE2			ENSG00000158985	NA	NA	rs4706020-G	rs4706020	0	4706020	intron_variant	0	NR	5E-6	5.30103		0.1094	[0.063-0.156] unit decrease	Illumina [7433384] (imputed)	N
5	rs756644	0.916051	3	169114754	rs10804832	0.318016	Creatinine levels	44882	36329257	Lee CJ	44868	Commun Biol	www.ncbi.nlm.nih.gov/pubmed/36329257	Phenome-wide analysis of Taiwan Biobank reveals novel glycemia-related loci and genetic risks for diabetes.	76,850 Taiwanese ancestry individuals	NA	3q26.2		MECOM			ENSG00000085276	NA	NA	rs10804832-?	rs10804832	0	10804832	intron_variant	0	NR	6E-10	9.22185		0.00409198	unit increase	NR [5925277] (imputed)	N
8	rs17516457	0.919579	5	131707429	rs2631360	0.310602	Mean platelet volume	44092	32888494	Vuckovic D	44075	Cell	www.ncbi.nlm.nih.gov/pubmed/32888494	The Polygenic and Monogenic Basis of Blood Traits and Diseases.	408,112 British individuals	NA	5q31.1	SLC22A5	SLC22A5			ENSG00000197375	NA	NA	rs2631360-A	rs2631360	0	2631360	intron_variant	0	0.520769	6E-78	77.2218		0.0418638	[0.037-0.046] unit decrease	Affymetrix [93095623] (imputed)	N
10	rs3758348	0.941037	9	136209319	rs7870707	0.310103	Serum alkaline phosphatase levels	44376	33462484	Sinnott-Armstrong N	44214	Nat Genet	www.ncbi.nlm.nih.gov/pubmed/33462484	Genetics of 35 blood and urine biomarkers in the UK Biobank.	342,535 European ancestry individuals, 6,019 African ancestry individuals, 7,337 South Asian ancestry individuals	NA	9q34.2	NR	MED22, MED22			ENSG00000148297, ENSG00000281022	NA	NA	rs7870707-C	rs7870707	0	7870707	3_prime_UTR_variant	0	NR	2E-99	98.699		0.06	[0.055-0.065] unit decrease	Affymetrix [9000000] (imputed)	N
8	rs17516457	0.919579	5	131722951	rs274555	0.308316	Fat-free mass	43504	30593698	Hubel C	43462	Am J Med Genet B Neuropsychiatr Genet	www.ncbi.nlm.nih.gov/pubmed/30593698	Genomics of body fat percentage may contribute to sex bias in anorexia nervosa.	70,700 European ancestry female individuals, 85,261 European ancestry male individuals	NA	5q31.1	NR	SLC22A5			ENSG00000197375	NA	NA	rs274555-?	rs274555	0	274555	intron_variant	0	NR	6E-10	9.22185	(male)	0.22148	[0.15-0.29] unit decrease	Affymetrix [7794483] (imputed)	N
8	rs17516457	0.919579	5	131722951	rs274555	0.308316	Fat-free mass	43504	30593698	Hubel C	43462	Am J Med Genet B Neuropsychiatr Genet	www.ncbi.nlm.nih.gov/pubmed/30593698	Genomics of body fat percentage may contribute to sex bias in anorexia nervosa.	70,700 European ancestry female individuals, 85,261 European ancestry male individuals	NA	5q31.1	NR	SLC22A5			ENSG00000197375	NA	NA	rs274555-?	rs274555	0	274555	intron_variant	0	NR	8E-9	8.09691	(female)	0.14208	[0.094-0.19] unit decrease	Affymetrix [7794483] (imputed)	N
8	rs17516457	0.919579	5	131722951	rs274555	0.308316	Fat-free mass	43504	30593698	Hubel C	43462	Am J Med Genet B Neuropsychiatr Genet	www.ncbi.nlm.nih.gov/pubmed/30593698	Genomics of body fat percentage may contribute to sex bias in anorexia nervosa.	70,700 European ancestry female individuals, 85,261 European ancestry male individuals	NA	5q31.1	NR	SLC22A5			ENSG00000197375	NA	NA	rs274555-?	rs274555	0	274555	intron_variant	0	NR	2E-16	15.699		0.18633	[0.14-0.23] unit decrease	Affymetrix [7794483] (imputed)	N
8	rs17516457	0.919579	5	131722951	rs274555	0.308316	Lymphocyte count	44543	34469753	Kachuri L	44434	Am J Hum Genet	www.ncbi.nlm.nih.gov/pubmed/34469753	Genetic determinants of blood-cell traits influence susceptibility to childhood acute lymphoblastic leukemia.	234,778 European ancestry individuals	100,554 European ancestry individuals	5q31.1		SLC22A5			ENSG00000197375	NA	NA	rs274555-C	rs274555	0	274555	intron_variant	0	0.597	1E-15	15		NA		Affymetrix [10369434] (imputed)	N
8	rs17516457	0.919579	5	131722951	rs274555	0.308316	Propionylcarnitine (c3) levels	44879	35347128	Yin X	44648	Nat Commun	www.ncbi.nlm.nih.gov/pubmed/35347128	Genome-wide association studies of metabolites in Finnish men identify disease-relevant loci.	6,136 Finnish ancestry individuals	NA	5q31.1		SLC22A5			ENSG00000197375	NA	NA	rs274555-T	rs274555	0	274555	intron_variant	0	NR	1E-19	19		0.17	unit increase	NR [16000000] (imputed)	N
15	rs6503533	0.984044	17	38020141	rs9635726	0.305864	Primary biliary cholangitis	42926	28425483	Qiu F	42845	Nat Commun	www.ncbi.nlm.nih.gov/pubmed/28425483	A genome-wide association study identifies six novel risk loci for primary biliary cholangitis.	1,122 Han Chinese ancestry cases, 4,036 Han Chinese ancestry controls	907 Han Chinese ancestry cases, 2,127 Han Chinese ancestry controls	17q21.1	ORMDL3	IKZF3			ENSG00000161405	NA	NA	rs9635726-G	rs9635726	0	9635726	intron_variant	0	0.309	2E-16	15.699		1.37	[1.27-1.48]	Illumina [776516]	N
5	rs2421077	0.927867	3	168715808	rs56341938	0.304495	Lung function (FEV1/FVC)	42902	28166213	Wain LV	42772	Nat Genet	www.ncbi.nlm.nih.gov/pubmed/28166213	Genome-wide association analyses for lung function and chronic obstructive pulmonary disease identify new loci and potential druggable targets.	48,943 European ancestry individuals	57,176 European ancestry individuals, 38,199 individuals.	3q26.2	LOC100507661, MECOM	LINC02082 - LINC01997	ENSG00000242268	ENSG00000241383		73430	5002	rs56341938-?	rs56341938	0	56341938	intergenic_variant	1	0.51	6E-14	13.2218		0.029	[0.021-0.037] unit increase	Affymetrix [27624732] (imputed)	N
8	rs17516457	0.919579	5	131820997	rs17622656	0.300228	Reticulocyte fraction of red cells	44092	32888494	Vuckovic D	44075	Cell	www.ncbi.nlm.nih.gov/pubmed/32888494	The Polygenic and Monogenic Basis of Blood Traits and Diseases.	408,112 British individuals	NA	5q31.1	IRF1	IRF1-AS1, IRF1			ENSG00000197536, ENSG00000125347	NA	NA	rs17622656-A	rs17622656	0	17622656	non_coding_transcript_exon_variant	0	0.385926	8E-10	9.09691		0.0141504	[0.0096-0.0187] unit increase	Affymetrix [93095623] (imputed)	N
8	rs17516457	0.919579	5	131820997	rs17622656	0.300228	Reticulocyte count	44092	32888494	Vuckovic D	44075	Cell	www.ncbi.nlm.nih.gov/pubmed/32888494	The Polygenic and Monogenic Basis of Blood Traits and Diseases.	408,112 British individuals	NA	5q31.1	IRF1	IRF1-AS1, IRF1			ENSG00000197536, ENSG00000125347	NA	NA	rs17622656-A	rs17622656	0	17622656	non_coding_transcript_exon_variant	0	0.385926	4E-9	8.39794		0.0135455	[0.009-0.0181] unit increase	Affymetrix [93095623] (imputed)	N
8	rs17516457	0.919579	5	131826413	rs11242115	0.300083	Diastolic blood pressure	44797	35762941	Plotnikov D	44713	Invest Ophthalmol Vis Sci	www.ncbi.nlm.nih.gov/pubmed/35762941	High Blood Pressure and Intraocular Pressure: A Mendelian Randomization Study.	526,001 European ancestry individuals	NA	5q31.1		IRF1			ENSG00000125347	NA	NA	rs11242115-C	rs11242115	0	11242115	5_prime_UTR_variant	0	NR	9E-17	16.0458		0.1824	[0.14-0.23] unit decrease	NR [NR] (imputed)	N
8	rs17516457	0.919579	5	130892114	rs1910030	0.29937	Tonsillectomy	43070	28928442	Tian C	42997	Nat Commun	www.ncbi.nlm.nih.gov/pubmed/28928442	Genome-wide association and HLA region fine-mapping studies identify susceptibility loci for multiple common infections.	60,098 European ancestry cases, 113,323 European ancestry controls	NA	5q31.1	NR	RAPGEF6			ENSG00000158987	NA	NA	rs1910030-?	rs1910030	0	1910030	intron_variant	0	NR	1E-6	6		0.0448	[0.027-0.063] unit increase	Illumina [at least 560000] (imputed)	N
3	rs61054961	0.967552	2	198769637	rs7572123	0.299145	Whole brain restricted directional diffusion (multivariate analysis)	44777	35505052	Fan CC	44684	Nat Commun	www.ncbi.nlm.nih.gov/pubmed/35505052	Multivariate genome-wide association study on tissue-sensitive diffusion metrics highlights pathways that shape the human brain.	23,543 European ancestry individuals	11,555 European ancestry individuals, 3,030 non-European ancestry individuals	2q33.1		PLCL1			ENSG00000115896	NA	NA	rs7572123-?	rs7572123	0	7572123	intron_variant	0	NR	1E-13	13	(EA)	NA		NR [NR] (imputed)	N
18	rs62200027	0.903901	20	6573455	rs2145275	0.297905	Body mass index	43938	31669095	Zhu Z	43762	J Allergy Clin Immunol	www.ncbi.nlm.nih.gov/pubmed/31669095	Shared Genetic and Experimental Links between Obesity-Related Traits and Asthma Subtypes in UK Biobank.	457,822 European ancestry individuals	NA	20p12.3	NR	CASC20 - NA	ENSG00000229876			64349	NA	rs2145275-?	rs2145275	0	2145275	intergenic_variant	1	NR	2E-9	8.69897		NA		Affymetrix [~ 8270000] (imputed)	N
16	rs9899833	0.950971	17	44342123	rs2732677	0.297311	White matter microstructure (mean diusivities)	43866	31666681	Zhao B	43768	Mol Psychiatry	www.ncbi.nlm.nih.gov/pubmed/31666681	Large-scale GWAS reveals genetic architecture of brain white matter microstructure and genetic overlap with cognitive and mental health traits (n = 17,706).	17,706 European ancestry individuals	NA	17q21.31	NR	MAPK8IP1P1 - ARL17B	ENSG00000282723	ENSG00000228696		19713	10027	rs2732677-?	rs2732677	0	2732677	intergenic_variant	1		5E-8	7.30103	(Cingulate gyrus)	NA		NR [8955960] (imputed)	N
16	rs9899833	0.950971	17	44342123	rs2732677	0.297311	White matter microstructure (mean diusivities)	43866	31666681	Zhao B	43768	Mol Psychiatry	www.ncbi.nlm.nih.gov/pubmed/31666681	Large-scale GWAS reveals genetic architecture of brain white matter microstructure and genetic overlap with cognitive and mental health traits (n = 17,706).	17,706 European ancestry individuals	NA	17q21.31	NR	MAPK8IP1P1 - ARL17B	ENSG00000282723	ENSG00000228696		19713	10027	rs2732677-?	rs2732677	0	2732677	intergenic_variant	1		4E-8	7.39794	(Anterior corona radiata)	NA		NR [8955960] (imputed)	N
8	rs17516457	0.919579	5	131769273	rs2158101	0.29722	Chronic obstructive pulmonary disease	44713	35308900	Joo J	44613	AMIA Annu Symp Proc	www.ncbi.nlm.nih.gov/pubmed/35308900	Gene-Based Analysis Reveals Sex-Specific Genetic Risk Factors of COPD.	12,958 British ancestry male cases, 95,631 British ancestry male controls	NA	5q31.1		IRF1-AS1			ENSG00000197536	NA	NA	rs2158101-A	rs2158101	0	2158101	intron_variant	0	0.23	2E-12	11.699		1.12	[1.09-1.16]	NR [NR] (imputed)	N
15	rs6503533	0.984044	17	38066509	rs7213668	0.294796	Serum alkaline phosphatase levels	44277	33339817	Nielsen JB	44183	Nat Commun	www.ncbi.nlm.nih.gov/pubmed/33339817	Loss-of-function genomic variants highlight potential therapeutic targets for cardiovascular disease.	76,081 European ancestry individuals, 127,395 Japanese ancestry individuals	NA	17q21.1	GSDMB	GSDMB			ENSG00000073605	NA	NA	rs7213668-?	rs7213668	0	7213668	intron_variant	0		4E-8	7.39794		0.0242	[0.016-0.033] unit decrease	Illumina [31500000] (imputed)	N
14	rs4784882	0.945831	16	58097600	rs12926803	0.293652	Chronic obstructive pulmonary disease	43586	30804561	Sakornsakolpat P	43521	Nat Genet	www.ncbi.nlm.nih.gov/pubmed/30804561	Genetic landscape of chronic obstructive pulmonary disease identifies heterogeneous cell-type and phenotype associations.	35,735 cases, 222,076 controls	NA	16q21	MMP15	MMP15 - Y_RNA	ENSG00000102996	ENSG00000200742		16795	19372	rs12926803-C	rs12926803	0	12926803	regulatory_region_variant	1	0.24	4E-8	7.39794	(conditional on rs8044657)	1.06	[NR]	Affymetrix, Illumina [6224355] (imputed)	N
9	rs13243708	0.982016	7	99590893	rs6974373	0.291272	Retinal vascular fractal density	44635	34743558	Zekavat SM	44508	Circulation	www.ncbi.nlm.nih.gov/pubmed/34743558	Deep Learning of the Retina Enables Phenome- and Genome-wide Analyses of the Microvasculature.	38,932 British ancestry individuals	NA	7q22.1		AZGP1P1 - ZKSCAN1	ENSG00000214313	ENSG00000106261		5432	22302	rs6974373-G	rs6974373	0	6974373	upstream_gene_variant	1	0.39103	6E-7	6.22185		0.034755	[0.021-0.048] unit increase	Affymetrix [15580782] (imputed)	N
15	rs6503533	0.984044	17	37972708	rs12450323	0.291156	Asthma and hay fever	41853	24388013	Ferreira MA	41638	J Allergy Clin Immunol	www.ncbi.nlm.nih.gov/pubmed/24388013	Genome-wide association analysis identifies 11 risk variants associated with the asthma with hay fever phenotype.	6,685 European ancestry cases, 14,091 European ancestry controls	878 European ancestry cases, 2,455 European ancestry controls	17q21.1	IKZF3	IKZF3			ENSG00000161405	NA	NA	rs12450323-T	rs12450323	0	12450323	intron_variant	0		4E-7	6.39794		1.16	[1.1-1.22]	Illumina [up to 4972397] (imputed)	N
5	rs2421077	0.927867	3	168916240	rs9864370	0.288471	Multiple myeloma (hyperdiploidy)	41488	23502783	Weinhold N	41350	Nat Genet	www.ncbi.nlm.nih.gov/pubmed/23502783	The CCND1 c.870G>A polymorphism is a risk factor for t(11;14)(q13;q32) multiple myeloma.	up to 1,660 European ancestry cases, 7,306 European ancestry controls		3q26.2	NR	MECOM			ENSG00000085276	NA	NA	rs9864370-G	rs9864370	0	9864370	intron_variant	0	0.05	9E-6	5.04576	(HD vs. non-HD)	2.04	[1.49-2.80]	Illumina [414804]	N
9	rs13243708	0.982016	7	99593346	rs4727443	0.287798	Interstitial lung disease	41579	23583980	Fingerlin TE	41378	Nat Genet	www.ncbi.nlm.nih.gov/pubmed/23583980	Genome-wide association study identifies multiple susceptibility loci for pulmonary fibrosis.	1,161 European ancestry cases, 4,683 European ancestry controls	876 European ancestry cases, 1,890 European ancestry controls	7q22.1	intergenic	AZGP1P1 - ZKSCAN1	ENSG00000214313	ENSG00000106261		8188	19849	rs4727443-C	rs4727443	0	4727443	intergenic_variant	1	0.39	1E-8	8		1.3	[1.20-1.41]	Illumina [439828]	N
18	rs62200027	0.903901	20	6420731	rs6117259	0.287351	Vertical cup-disc ratio	44767	34077760	Alipanahi B	44348	Am J Hum Genet	www.ncbi.nlm.nih.gov/pubmed/34077760	Large-scale machine-learning-based phenotyping significantly improves genomic discovery for optic nerve head morphology.	65,680 European ancestry individuals	NA	20p12.3		TARDBPP1 - CASC20	ENSG00000233402	ENSG00000229876		237893	6639	rs6117259-T	rs6117259	0	6117259	intergenic_variant	1	0.812	8E-13	12.0969		0.00622	[0.0045-0.0079] unit decrease	Affymetrix [13110443] (imputed)	N
8	rs17516457	0.919579	5	131247790	rs35149731	0.287309	Itch intensity from mosquito bite adjusted by bite size	43017	28199695	Jones AV	42826	Hum Mol Genet	www.ncbi.nlm.nih.gov/pubmed/28199695	GWAS of self-reported mosquito bite size, itch intensity and attractiveness to mosquitoes implicates immune-related predisposition loci.	41,355 European ancestry men and 43,369 European ancestry women	NA	5q31.1	Intergenic	MEIKIN			ENSG00000239642	NA	NA	rs35149731-G	rs35149731	0	35149731	intron_variant	0	NR	1E-8	8	(women)	0.0271366	[0.018-0.036] unit decrease	Illumina [13520550] (imputed)	N
8	rs17516457	0.919579	5	131247790	rs35149731	0.287309	Itch intensity from mosquito bite adjusted by bite size	43017	28199695	Jones AV	42826	Hum Mol Genet	www.ncbi.nlm.nih.gov/pubmed/28199695	GWAS of self-reported mosquito bite size, itch intensity and attractiveness to mosquitoes implicates immune-related predisposition loci.	69,057 European ancestry individuals without immune related conditions	NA	5q31.1	Intergenic	MEIKIN			ENSG00000239642	NA	NA	rs35149731-G	rs35149731	0	35149731	intron_variant	0	NR	5E-16	15.301		0.0297127	[0.023-0.037] unit decrease	Illumina [13519193] (imputed)	N
8	rs17516457	0.919579	5	131247790	rs35149731	0.287309	Itch intensity from mosquito bite adjusted by bite size	43017	28199695	Jones AV	42826	Hum Mol Genet	www.ncbi.nlm.nih.gov/pubmed/28199695	GWAS of self-reported mosquito bite size, itch intensity and attractiveness to mosquitoes implicates immune-related predisposition loci.	41,355 European ancestry men and 43,369 European ancestry women	NA	5q31.1	Intergenic	MEIKIN			ENSG00000239642	NA	NA	rs35149731-G	rs35149731	0	35149731	intron_variant	0	NR	7E-17	16.1549		0.0277401	[0.021-0.034] unit decrease	Illumina [13520550] (imputed)	N
8	rs17516457	0.919579	5	131638324	rs72795121	0.287296	Basophil count	44095	32888493	Chen MH	44075	Cell	www.ncbi.nlm.nih.gov/pubmed/32888493	Trans-ethnic and Ancestry-Specific Blood-Cell Genetics in 746,667 Individuals from 5 Global Populations.	577,663 African American or Afro-Caribbean, African ancestry, European ancestry, East Asian ancestry, Hispanic or Latin American and South Asian ancestry individuals	NA	5q31.1	NR	SLC22A4			ENSG00000197208	NA	NA	rs72795121-A	rs72795121	0	72795121	intron_variant	0	0.39296	1E-9	9		NA		Affymetrix, Illumina [19905671] (imputed)	N
8	rs17516457	0.919579	5	131638324	rs72795121	0.287296	Lysoalkylphosphatidylcholine (O-24:0) levels	44747	35668104	Cadby G	44718	Nat Commun	www.ncbi.nlm.nih.gov/pubmed/35668104	Comprehensive genetic analysis of the human lipidome identifies loci associated with lipid homeostasis with links to coronary artery disease.	4,492 European ancestry individuals	NA	5q31.1		SLC22A4			ENSG00000197208	NA	NA	rs72795121-A	rs72795121	0	72795121	intron_variant	0	NR	8E-11	10.0969		0.143	[0.1-0.186] unit decrease	Illumina [13869437] (imputed)	N
15	rs6503533	0.984044	17	38144229	rs12450688	0.286803	Sum eosinophil basophil counts	42977	27863252	Astle WJ	42691	Cell	www.ncbi.nlm.nih.gov/pubmed/27863252	The Allelic Landscape of Human Blood Cell Trait Variation and Links to Common Complex Disease.	171,771 European ancestry individuals	NA	17q21.1	PSMD3	PSMD3			ENSG00000108344	NA	NA	rs12450688-A	rs12450688	0	12450688	intron_variant	0	0.5363	2E-14	13.699		0.0274032	[0.02-0.034] unit decrease	Affymetrix [~ 2500000] (imputed)	N
15	rs6503533	0.984044	17	38144229	rs12450688	0.286803	White blood cell count	43648	31217584	Wojcik GL	43635	Nature	www.ncbi.nlm.nih.gov/pubmed/31217584	Genetic analyses of diverse populations improves discovery for complex traits.	8,825 African American individuals, 18,251 Hispanic/Latino individuals, 543 Asian ancestry individuals, 606 Native American ancestry individuals, 383 individuals	NA	17q21.1	NR	PSMD3			ENSG00000108344	NA	NA	rs12450688-?	rs12450688	0	12450688	intron_variant	0	NR	8E-21	20.0969		0.0229757	[0.018-0.028] unit decrease	Illumina [30613845] (imputed)	N
15	rs6503533	0.984044	17	38144229	rs12450688	0.286803	Neutrophil count	44095	32888493	Chen MH	44075	Cell	www.ncbi.nlm.nih.gov/pubmed/32888493	Trans-ethnic and Ancestry-Specific Blood-Cell Genetics in 746,667 Individuals from 5 Global Populations.	7,542 Hispanic or Latin American individuals	NA	17q21.1	NR	PSMD3			ENSG00000108344	NA	NA	rs12450688-G	rs12450688	0	12450688	intron_variant	0	0.436178	7E-10	9.1549		0.103073	[0.07-0.136] SD units increase	Affymetrix, Illumina [25652697] (imputed)	N
6	rs13135092	0.921018	4	103138628	rs151411	0.286167	General cognitive ability	43360	29844566	Davies G	43249	Nat Commun	www.ncbi.nlm.nih.gov/pubmed/29844566	Study of 300,486 individuals identifies 148 independent genetic loci influencing general cognitive function.	up to 300,486 European ancestry individuals	NA	4q24	SLC39A8	BANK1 - SLC39A8	ENSG00000153064	ENSG00000138821		142659	33609	rs151411-A	rs151411	0	151411	regulatory_region_variant	1	NR	2E-8	7.69897		5.658	z-score increase	Affymetrix, Illumina [at least 2500000] (imputed)	N
6	rs13135092	0.921018	4	103138628	rs151411	0.286167	Insomnia	44778	35835914	Watanabe K	44756	Nat Genet	www.ncbi.nlm.nih.gov/pubmed/35835914	Genome-wide meta-analysis of insomnia prioritizes genes associated with metabolic and psychiatric pathways.	593,724 European ancestry cases, 1,771,286 European ancestry controls	NA	4q24		BANK1 - SLC39A8	ENSG00000153064	ENSG00000138821		142659	33609	rs151411-A	rs151411	0	151411	regulatory_region_variant	1	NR	6E-11	10.2218		0.007	[0.005-0.009] unit decrease	Illumina [10713943] (imputed)	N
6	rs13135092	0.921018	4	103138628	rs151411	0.286167	Insomnia	44778	35835914	Watanabe K	44756	Nat Genet	www.ncbi.nlm.nih.gov/pubmed/35835914	Genome-wide meta-analysis of insomnia prioritizes genes associated with metabolic and psychiatric pathways.	390,751 European ancestry female cases, 1,018,386 European ancestry female controls	NA	4q24		BANK1 - SLC39A8	ENSG00000153064	ENSG00000138821		142659	33609	rs151411-A	rs151411	0	151411	regulatory_region_variant	1	NR	7E-11	10.1549		0.009	[0.007-0.011] unit decrease	Illumina [10288913] (imputed)	N
10	rs3758348	0.941037	9	136132012	rs7873635	0.282962	E-selectin levels	44858	36168886	Thareja G	44832	Hum Mol Genet	www.ncbi.nlm.nih.gov/pubmed/36168886	Differences and commonalities in the genetic architecture of protein quantitative trait loci in European and Arab populations.	2,935 Qatari ancestry individuals	NA	9q34.2		ABO, ABO			ENSG00000175164, ENSG00000281879	NA	NA	rs7873635-T	rs7873635	0	7873635	intron_variant	0	0.367121	2E-18	17.699		0.24347	[0.19-0.3] unit increase	NR [10004359]	N
2	rs11580040	0.934127	1	155207030	rs72704130	0.280939	Waist circumference adjusted for body mass index	44432	34021172	Christakoudi S	44337	Sci Rep	www.ncbi.nlm.nih.gov/pubmed/34021172	GWAS of allometric body-shape indices in UK Biobank identifies loci suggesting associations with morphogenesis, organogenesis, adrenal cell renewal and cancer.	219,872 British ancestry women	NA	1q22	GBA	GBA			ENSG00000177628	NA	NA	rs72704130-A	rs72704130	0	72704130	intron_variant	0	NR	3E-8	7.52288		0.0463744	[0.03-0.063] unit decrease	Affymetrix [321114] (imputed)	N
18	rs62200027	0.903901	20	6457839	rs979547	0.279467	Waist circumference adjusted for body mass index	44432	34021172	Christakoudi S	44337	Sci Rep	www.ncbi.nlm.nih.gov/pubmed/34021172	GWAS of allometric body-shape indices in UK Biobank identifies loci suggesting associations with morphogenesis, organogenesis, adrenal cell renewal and cancer.	186,825 British ancestry men	NA	20p12.3	CASC20	CASC20			ENSG00000229876	NA	NA	rs979547-A	rs979547	0	979547	intron_variant	0	NR	8E-15	14.0969		0.0245387	[0.018-0.031] unit decrease	Affymetrix [321114] (imputed)	N
6	rs13135092	0.921018	4	102702364	rs13105682	0.278881	IDP SWI T2star left caudate	44712	33875891	Smith SM	44305	Nat Neurosci	www.ncbi.nlm.nih.gov/pubmed/33875891	An expanded set of genome-wide association studies of brain imaging phenotypes in UK Biobank.	20,043 British ancestry individuals	10,013 British ancestry individuals	4q24		BANK1			ENSG00000153064	NA	NA	rs13105682-G	rs13105682	0	13105682	intron_variant	0	0.057	2E-12	11.699		0.158	[0.11-0.2] unit decrease	Affymetrix [17103079] (imputed)	N
6	rs13135092	0.921018	4	102702364	rs13105682	0.278881	IDP SWI T2star right caudate	44712	33875891	Smith SM	44305	Nat Neurosci	www.ncbi.nlm.nih.gov/pubmed/33875891	An expanded set of genome-wide association studies of brain imaging phenotypes in UK Biobank.	20,043 British ancestry individuals	10,013 British ancestry individuals	4q24		BANK1			ENSG00000153064	NA	NA	rs13105682-G	rs13105682	0	13105682	intron_variant	0	0.057	1E-13	13		0.166	[0.12-0.21] unit decrease	Affymetrix [17103079] (imputed)	N
6	rs13135092	0.921018	4	102702364	rs13105682	0.278881	AmygNuclei lh volume Medial-nucleus	44712	33875891	Smith SM	44305	Nat Neurosci	www.ncbi.nlm.nih.gov/pubmed/33875891	An expanded set of genome-wide association studies of brain imaging phenotypes in UK Biobank.	21,282 British ancestry individuals	10,686 British ancestry individuals	4q24		BANK1			ENSG00000153064	NA	NA	rs13105682-G	rs13105682	0	13105682	intron_variant	0	0.057	2E-19	18.699		0.195	[0.15-0.24] unit increase	Affymetrix [17103079] (imputed)	N
6	rs13135092	0.921018	4	102702364	rs13105682	0.278881	aseg rh volume Pallidum	44712	33875891	Smith SM	44305	Nat Neurosci	www.ncbi.nlm.nih.gov/pubmed/33875891	An expanded set of genome-wide association studies of brain imaging phenotypes in UK Biobank.	21,282 British ancestry individuals	10,686 British ancestry individuals	4q24		BANK1			ENSG00000153064	NA	NA	rs13105682-G	rs13105682	0	13105682	intron_variant	0	0.057	2E-8	7.69897		0.121	[0.078-0.164] unit decrease	Affymetrix [17103079] (imputed)	N
6	rs13135092	0.921018	4	102702364	rs13105682	0.278881	AmygNuclei rh volume Medial-nucleus	44712	33875891	Smith SM	44305	Nat Neurosci	www.ncbi.nlm.nih.gov/pubmed/33875891	An expanded set of genome-wide association studies of brain imaging phenotypes in UK Biobank.	21,282 British ancestry individuals	10,686 British ancestry individuals	4q24		BANK1			ENSG00000153064	NA	NA	rs13105682-G	rs13105682	0	13105682	intron_variant	0	0.057	4E-30	29.3979		0.246	[0.2-0.29] unit increase	Affymetrix [17103079] (imputed)	N
6	rs13135092	0.921018	4	102702364	rs13105682	0.278881	AmygNuclei rh volume Cortical-nucleus	44712	33875891	Smith SM	44305	Nat Neurosci	www.ncbi.nlm.nih.gov/pubmed/33875891	An expanded set of genome-wide association studies of brain imaging phenotypes in UK Biobank.	21,282 British ancestry individuals	10,686 British ancestry individuals	4q24		BANK1			ENSG00000153064	NA	NA	rs13105682-G	rs13105682	0	13105682	intron_variant	0	0.057	7E-19	18.1549		0.192	[0.15-0.24] unit increase	Affymetrix [17103079] (imputed)	N
6	rs13135092	0.921018	4	102702364	rs13105682	0.278881	IDP SWI T2star left pallidum	44712	33875891	Smith SM	44305	Nat Neurosci	www.ncbi.nlm.nih.gov/pubmed/33875891	An expanded set of genome-wide association studies of brain imaging phenotypes in UK Biobank.	20,043 British ancestry individuals	10,013 British ancestry individuals	4q24		BANK1			ENSG00000153064	NA	NA	rs13105682-G	rs13105682	0	13105682	intron_variant	0	0.057	8E-24	23.0969		0.225	[0.18-0.27] unit decrease	Affymetrix [17103079] (imputed)	N
6	rs13135092	0.921018	4	102702364	rs13105682	0.278881	IDP dMRI TBSS ICVF Cerebral peduncle R	44712	33875891	Smith SM	44305	Nat Neurosci	www.ncbi.nlm.nih.gov/pubmed/33875891	An expanded set of genome-wide association studies of brain imaging phenotypes in UK Biobank.	20,859 British ancestry individuals	10,496 British ancestry individuals	4q24		BANK1			ENSG00000153064	NA	NA	rs13105682-G	rs13105682	0	13105682	intron_variant	0	0.057	1E-18	18		0.193	[0.15-0.24] unit increase	Affymetrix [17103079] (imputed)	N
6	rs13135092	0.921018	4	102702364	rs13105682	0.278881	IDP dMRI TBSS ICVF Cerebral peduncle L	44712	33875891	Smith SM	44305	Nat Neurosci	www.ncbi.nlm.nih.gov/pubmed/33875891	An expanded set of genome-wide association studies of brain imaging phenotypes in UK Biobank.	20,859 British ancestry individuals	10,496 British ancestry individuals	4q24		BANK1			ENSG00000153064	NA	NA	rs13105682-G	rs13105682	0	13105682	intron_variant	0	0.057	6E-20	19.2218		0.2	[0.16-0.24] unit increase	Affymetrix [17103079] (imputed)	N
