## Supplementary material for "Disentangling the Shared and Differential Genetic Architecture Between COVID-19 and Other Respiratory Disorders: A Multi-Omics Genome-Wide Analysis": A2_COPD.xlsx (part 2 of 3)

### Sheet: T3.GWAS_catalog (continued)
Table 3. GWAS catalog annotations for SNPs in LD with independent significant SNPs in the genomic risk loci
6	rs13135092	0.921018	4	102702364	rs13105682	0.278881	aseg lh intensity Putamen	44712	33875891	Smith SM	44305	Nat Neurosci	www.ncbi.nlm.nih.gov/pubmed/33875891	An expanded set of genome-wide association studies of brain imaging phenotypes in UK Biobank.	21,282 British ancestry individuals	10,686 British ancestry individuals	4q24		BANK1			ENSG00000153064	NA	NA	rs13105682-G	rs13105682	0	13105682	intron_variant	0	0.057	4E-39	38.3979		0.282	[0.24-0.33] unit decrease	Affymetrix [17103079] (imputed)	N
6	rs13135092	0.921018	4	102702364	rs13105682	0.278881	aseg lh intensity Pallidum	44712	33875891	Smith SM	44305	Nat Neurosci	www.ncbi.nlm.nih.gov/pubmed/33875891	An expanded set of genome-wide association studies of brain imaging phenotypes in UK Biobank.	21,282 British ancestry individuals	10,686 British ancestry individuals	4q24		BANK1			ENSG00000153064	NA	NA	rs13105682-G	rs13105682	0	13105682	intron_variant	0	0.057	4E-19	18.3979		0.193	[0.15-0.24] unit decrease	Affymetrix [17103079] (imputed)	N
6	rs13135092	0.921018	4	102702364	rs13105682	0.278881	IDP T1 FAST ROIs V cerebellum VIIIa	44712	33875891	Smith SM	44305	Nat Neurosci	www.ncbi.nlm.nih.gov/pubmed/33875891	An expanded set of genome-wide association studies of brain imaging phenotypes in UK Biobank.	22,133 British ancestry individuals	11,086 British ancestry individuals	4q24		BANK1			ENSG00000153064	NA	NA	rs13105682-G	rs13105682	0	13105682	intron_variant	0	0.057	1E-8	8		0.121	[0.08-0.162] unit increase	Affymetrix [17103079] (imputed)	N
6	rs13135092	0.921018	4	102702364	rs13105682	0.278881	IDP T1 FAST ROIs L cerebellum VIIIb	44712	33875891	Smith SM	44305	Nat Neurosci	www.ncbi.nlm.nih.gov/pubmed/33875891	An expanded set of genome-wide association studies of brain imaging phenotypes in UK Biobank.	22,133 British ancestry individuals	11,086 British ancestry individuals	4q24		BANK1			ENSG00000153064	NA	NA	rs13105682-G	rs13105682	0	13105682	intron_variant	0	0.057	8E-17	16.0969		0.176	[0.13-0.22] unit increase	Affymetrix [17103079] (imputed)	N
6	rs13135092	0.921018	4	102702364	rs13105682	0.278881	IDP T1 FAST ROIs V cerebellum VIIIb	44712	33875891	Smith SM	44305	Nat Neurosci	www.ncbi.nlm.nih.gov/pubmed/33875891	An expanded set of genome-wide association studies of brain imaging phenotypes in UK Biobank.	22,133 British ancestry individuals	11,086 British ancestry individuals	4q24		BANK1			ENSG00000153064	NA	NA	rs13105682-G	rs13105682	0	13105682	intron_variant	0	0.057	2E-13	12.699		0.156	[0.11-0.2] unit increase	Affymetrix [17103079] (imputed)	N
6	rs13135092	0.921018	4	102702364	rs13105682	0.278881	IDP T1 FAST ROIs L cerebellum IX	44712	33875891	Smith SM	44305	Nat Neurosci	www.ncbi.nlm.nih.gov/pubmed/33875891	An expanded set of genome-wide association studies of brain imaging phenotypes in UK Biobank.	22,133 British ancestry individuals	11,086 British ancestry individuals	4q24		BANK1			ENSG00000153064	NA	NA	rs13105682-G	rs13105682	0	13105682	intron_variant	0	0.057	1E-19	19		0.192	[0.15-0.23] unit increase	Affymetrix [17103079] (imputed)	N
6	rs13135092	0.921018	4	102702364	rs13105682	0.278881	IDP T1 FAST ROIs V cerebellum IX	44712	33875891	Smith SM	44305	Nat Neurosci	www.ncbi.nlm.nih.gov/pubmed/33875891	An expanded set of genome-wide association studies of brain imaging phenotypes in UK Biobank.	22,133 British ancestry individuals	11,086 British ancestry individuals	4q24		BANK1			ENSG00000153064	NA	NA	rs13105682-G	rs13105682	0	13105682	intron_variant	0	0.057	6E-37	36.2218		0.268	[0.23-0.31] unit increase	Affymetrix [17103079] (imputed)	N
6	rs13135092	0.921018	4	102702364	rs13105682	0.278881	aseg lh intensity Accumbens-area	44712	33875891	Smith SM	44305	Nat Neurosci	www.ncbi.nlm.nih.gov/pubmed/33875891	An expanded set of genome-wide association studies of brain imaging phenotypes in UK Biobank.	21,282 British ancestry individuals	10,686 British ancestry individuals	4q24		BANK1			ENSG00000153064	NA	NA	rs13105682-G	rs13105682	0	13105682	intron_variant	0	0.057	7E-38	37.1549		0.278	[0.23-0.32] unit decrease	Affymetrix [17103079] (imputed)	N
6	rs13135092	0.921018	4	102702364	rs13105682	0.278881	aseg rh intensity Putamen	44712	33875891	Smith SM	44305	Nat Neurosci	www.ncbi.nlm.nih.gov/pubmed/33875891	An expanded set of genome-wide association studies of brain imaging phenotypes in UK Biobank.	21,282 British ancestry individuals	10,686 British ancestry individuals	4q24		BANK1			ENSG00000153064	NA	NA	rs13105682-G	rs13105682	0	13105682	intron_variant	0	0.057	2E-39	38.699		0.284	[0.24-0.33] unit decrease	Affymetrix [17103079] (imputed)	N
6	rs13135092	0.921018	4	102702364	rs13105682	0.278881	aseg rh intensity Pallidum	44712	33875891	Smith SM	44305	Nat Neurosci	www.ncbi.nlm.nih.gov/pubmed/33875891	An expanded set of genome-wide association studies of brain imaging phenotypes in UK Biobank.	21,282 British ancestry individuals	10,686 British ancestry individuals	4q24		BANK1			ENSG00000153064	NA	NA	rs13105682-G	rs13105682	0	13105682	intron_variant	0	0.057	3E-27	26.5229		0.234	[0.19-0.28] unit decrease	Affymetrix [17103079] (imputed)	N
6	rs13135092	0.921018	4	102702364	rs13105682	0.278881	aseg rh intensity Accumbens-area	44712	33875891	Smith SM	44305	Nat Neurosci	www.ncbi.nlm.nih.gov/pubmed/33875891	An expanded set of genome-wide association studies of brain imaging phenotypes in UK Biobank.	21,282 British ancestry individuals	10,686 British ancestry individuals	4q24		BANK1			ENSG00000153064	NA	NA	rs13105682-G	rs13105682	0	13105682	intron_variant	0	0.057	4E-46	45.3979		0.307	[0.26-0.35] unit decrease	Affymetrix [17103079] (imputed)	N
6	rs13135092	0.921018	4	102702364	rs13105682	0.278881	IDP T1 FAST ROIs L putamen	44712	33875891	Smith SM	44305	Nat Neurosci	www.ncbi.nlm.nih.gov/pubmed/33875891	An expanded set of genome-wide association studies of brain imaging phenotypes in UK Biobank.	22,133 British ancestry individuals	11,086 British ancestry individuals	4q24		BANK1			ENSG00000153064	NA	NA	rs13105682-G	rs13105682	0	13105682	intron_variant	0	0.057	8E-50	49.0969		0.314	[0.27-0.36] unit increase	Affymetrix [17103079] (imputed)	N
6	rs13135092	0.921018	4	102702364	rs13105682	0.278881	IDP T1 FAST ROIs R putamen	44712	33875891	Smith SM	44305	Nat Neurosci	www.ncbi.nlm.nih.gov/pubmed/33875891	An expanded set of genome-wide association studies of brain imaging phenotypes in UK Biobank.	22,133 British ancestry individuals	11,086 British ancestry individuals	4q24		BANK1			ENSG00000153064	NA	NA	rs13105682-G	rs13105682	0	13105682	intron_variant	0	0.057	6E-47	46.2218		0.304	[0.26-0.35] unit increase	Affymetrix [17103079] (imputed)	N
6	rs13135092	0.921018	4	102702364	rs13105682	0.278881	IDP T1 FAST ROIs R cerebellum IX	44712	33875891	Smith SM	44305	Nat Neurosci	www.ncbi.nlm.nih.gov/pubmed/33875891	An expanded set of genome-wide association studies of brain imaging phenotypes in UK Biobank.	22,133 British ancestry individuals	11,086 British ancestry individuals	4q24		BANK1			ENSG00000153064	NA	NA	rs13105682-G	rs13105682	0	13105682	intron_variant	0	0.057	9E-22	21.0458		0.203	[0.16-0.24] unit increase	Affymetrix [17103079] (imputed)	N
6	rs13135092	0.921018	4	102702364	rs13105682	0.278881	IDP T1 FAST ROIs L ventral striatum	44712	33875891	Smith SM	44305	Nat Neurosci	www.ncbi.nlm.nih.gov/pubmed/33875891	An expanded set of genome-wide association studies of brain imaging phenotypes in UK Biobank.	22,133 British ancestry individuals	11,086 British ancestry individuals	4q24		BANK1			ENSG00000153064	NA	NA	rs13105682-G	rs13105682	0	13105682	intron_variant	0	0.057	8E-51	50.0969		0.317	[0.28-0.36] unit increase	Affymetrix [17103079] (imputed)	N
6	rs13135092	0.921018	4	102702364	rs13105682	0.278881	IDP T1 FAST ROIs L cerebellum I-IV	44712	33875891	Smith SM	44305	Nat Neurosci	www.ncbi.nlm.nih.gov/pubmed/33875891	An expanded set of genome-wide association studies of brain imaging phenotypes in UK Biobank.	22,133 British ancestry individuals	11,086 British ancestry individuals	4q24		BANK1			ENSG00000153064	NA	NA	rs13105682-G	rs13105682	0	13105682	intron_variant	0	0.057	5E-14	13.301		0.159	[0.12-0.2] unit increase	Affymetrix [17103079] (imputed)	N
6	rs13135092	0.921018	4	102702364	rs13105682	0.278881	ThalamNuclei lh volume VAmc	44712	33875891	Smith SM	44305	Nat Neurosci	www.ncbi.nlm.nih.gov/pubmed/33875891	An expanded set of genome-wide association studies of brain imaging phenotypes in UK Biobank.	21,282 British ancestry individuals	10,686 British ancestry individuals	4q24		BANK1			ENSG00000153064	NA	NA	rs13105682-G	rs13105682	0	13105682	intron_variant	0	0.057	2E-10	9.69897		0.138	[0.095-0.181] unit increase	Affymetrix [17103079] (imputed)	N
6	rs13135092	0.921018	4	102702364	rs13105682	0.278881	IDP SWI T2star right pallidum	44712	33875891	Smith SM	44305	Nat Neurosci	www.ncbi.nlm.nih.gov/pubmed/33875891	An expanded set of genome-wide association studies of brain imaging phenotypes in UK Biobank.	20,043 British ancestry individuals	10,013 British ancestry individuals	4q24		BANK1			ENSG00000153064	NA	NA	rs13105682-G	rs13105682	0	13105682	intron_variant	0	0.057	2E-31	30.699		0.26	[0.22-0.3] unit decrease	Affymetrix [17103079] (imputed)	N
6	rs13135092	0.921018	4	102702364	rs13105682	0.278881	IDP dMRI TBSS OD Cerebral peduncle R	44712	33875891	Smith SM	44305	Nat Neurosci	www.ncbi.nlm.nih.gov/pubmed/33875891	An expanded set of genome-wide association studies of brain imaging phenotypes in UK Biobank.	20,859 British ancestry individuals	10,496 British ancestry individuals	4q24		BANK1			ENSG00000153064	NA	NA	rs13105682-G	rs13105682	0	13105682	intron_variant	0	0.057	3E-17	16.5229		0.185	[0.14-0.23] unit increase	Affymetrix [17103079] (imputed)	N
6	rs13135092	0.921018	4	102702364	rs13105682	0.278881	IDP dMRI TBSS OD Cerebral peduncle L	44712	33875891	Smith SM	44305	Nat Neurosci	www.ncbi.nlm.nih.gov/pubmed/33875891	An expanded set of genome-wide association studies of brain imaging phenotypes in UK Biobank.	20,859 British ancestry individuals	10,496 British ancestry individuals	4q24		BANK1			ENSG00000153064	NA	NA	rs13105682-G	rs13105682	0	13105682	intron_variant	0	0.057	4E-15	14.3979		0.172	[0.13-0.22] unit increase	Affymetrix [17103079] (imputed)	N
6	rs13135092	0.921018	4	102702364	rs13105682	0.278881	IDP dMRI TBSS OD Anterior limb of internal capsule L	44712	33875891	Smith SM	44305	Nat Neurosci	www.ncbi.nlm.nih.gov/pubmed/33875891	An expanded set of genome-wide association studies of brain imaging phenotypes in UK Biobank.	20,859 British ancestry individuals	10,496 British ancestry individuals	4q24		BANK1			ENSG00000153064	NA	NA	rs13105682-G	rs13105682	0	13105682	intron_variant	0	0.057	7E-9	8.1549		0.127	[0.084-0.17] unit increase	Affymetrix [17103079] (imputed)	N
6	rs13135092	0.921018	4	102702364	rs13105682	0.278881	IDP dMRI TBSS MO Cerebral peduncle R	44712	33875891	Smith SM	44305	Nat Neurosci	www.ncbi.nlm.nih.gov/pubmed/33875891	An expanded set of genome-wide association studies of brain imaging phenotypes in UK Biobank.	20,860 British ancestry individuals	10,496 British ancestry individuals	4q24		BANK1			ENSG00000153064	NA	NA	rs13105682-G	rs13105682	0	13105682	intron_variant	0	0.057	8E-9	8.09691		0.126	[0.083-0.169] unit decrease	Affymetrix [17103079] (imputed)	N
6	rs13135092	0.921018	4	102702364	rs13105682	0.278881	IDP dMRI TBSS MO Cerebral peduncle L	44712	33875891	Smith SM	44305	Nat Neurosci	www.ncbi.nlm.nih.gov/pubmed/33875891	An expanded set of genome-wide association studies of brain imaging phenotypes in UK Biobank.	20,860 British ancestry individuals	10,496 British ancestry individuals	4q24		BANK1			ENSG00000153064	NA	NA	rs13105682-G	rs13105682	0	13105682	intron_variant	0	0.057	2E-8	7.69897		0.123	[0.08-0.166] unit decrease	Affymetrix [17103079] (imputed)	N
8	rs17516457	0.919579	5	131418948	rs7721882	0.276804	Diastolic blood pressure	44797	35762941	Plotnikov D	44713	Invest Ophthalmol Vis Sci	www.ncbi.nlm.nih.gov/pubmed/35762941	High Blood Pressure and Intraocular Pressure: A Mendelian Randomization Study.	526,001 European ancestry individuals	NA	5q31.1		CSF2 - P4HA2-AS1	ENSG00000164400	ENSG00000237714		7085	101621	rs7721882-A	rs7721882	0	7721882	downstream_gene_variant	1	NR	1E-13	13		0.1579	[0.12-0.2] unit increase	NR [NR] (imputed)	N
8	rs17516457	0.919579	5	131809316	rs2057657	0.275383	Mitochondrial DNA levels	44404	33385171	Hagg S	44196	Hum Genet	www.ncbi.nlm.nih.gov/pubmed/33385171	Deciphering the genetic and epidemiological landscape of mitochondrial DNA abundance.	295,150 European ancestry individuals	NA	5q31.1	NR	IRF1-AS1, IRF1			ENSG00000197536, ENSG00000125347	NA	NA	rs2057657-G	rs2057657	0	2057657	intron_variant	0	0.2256	4E-9	8.39794		0.0179181	[0.012-0.024] unit decrease	Affymetrix [3505788] (imputed)	N
3	rs61054961	0.967552	2	198200123	rs787989	0.274499	Appendicular lean mass	43868	31761296	Hernandez Cordero AI	43790	Am J Hum Genet	www.ncbi.nlm.nih.gov/pubmed/31761296	Genome-wide Associations Reveal Human-Mouse Genetic Convergence and Modifiers of Myogenesis, CPNE1 and STC2.	181,862 European ancestry elderly individuals	NA	2q33.1	NR	ANKRD44 - NPM1P46	ENSG00000065413	ENSG00000213104		24226	44302	rs787989-A	rs787989	0	787989	intergenic_variant	1	0.571403	3E-8	7.52288		0.0392891	[0.026-0.053] unit decrease	Affymetrix [17914406] (imputed)	N
3	rs61054961	0.967552	2	198807015	rs1518367	0.269657	Bipolar disorder or major depressive disorder	44060	31926635	Coleman JRI	43770	Biol Psychiatry	www.ncbi.nlm.nih.gov/pubmed/31926635	The Genetics of the Mood Disorder Spectrum: Genome-wide Association Analyses of More Than 185,000 Cases and 439,000 Controls.	164,933 European ancestry major depressive disorder cases, 20,352 European ancestry bipolar disorder cases, 439,741 European ancestry controls	NA	2q33.1	NR	PLCL1			ENSG00000115896	NA	NA	rs1518367-T	rs1518367	0	1518367	intron_variant	0	NR	1E-8	8		1.03093		NR [NR] (imputed)	N
3	rs61054961	0.967552	2	198807015	rs1518367	0.269657	Anorexia nervosa, attention-deficit/hyperactivity disorder, autism spectrum disorder, bipolar disorder, major depression, obsessive-compulsive disorder, schizophrenia, or Tourette syndrome (pleiotropy)	43872	31835028	Cross-Disorder Group of the Psychiatric Genomics Consortium	43800	Cell	www.ncbi.nlm.nih.gov/pubmed/31835028	Genomic Relationships, Novel Loci, and Pleiotropic Mechanisms across Eight Psychiatric Disorders.	19,009 European ancestry ADHD cases, 3,495 European ancestry anorexia cases, 18,381 European ancestry autism cases, 20,352 European ancestry bipolar disorder cases, 130,664 European ancestry major depression cases, 2,688 European ancestry OCD cases, 33,640 European ancestry schizophrenia cases, 4,645 European ancestry Tourette's cases, 494,162 European ancestry controls	NA	2q33.1	PLCL1	PLCL1			ENSG00000115896	NA	NA	rs1518367-?	rs1518367	0	1518367	intron_variant	0		1E-11	11		NA		NR [6786993] (imputed)	N
18	rs62200027	0.903901	20	6452982	rs6085568	0.268452	Height	43606	30595370	Kichaev G	43461	Am J Hum Genet	www.ncbi.nlm.nih.gov/pubmed/30595370	Leveraging Polygenic Functional Enrichment to Improve GWAS Power.	approximately 458,000 European ancestry individuals	NA	20p12.3		CASC20			ENSG00000229876	NA	NA	rs6085568-?	rs6085568	0	6085568	intron_variant	0	NR	2E-11	10.699		NA		NR [~ 8900000] (imputed)	N
5	rs2421077	0.927867	3	168861068	rs6778131	0.265483	Intrinsic epigenetic age acceleration	44404	34187551	McCartney DL	44376	Genome Biol	www.ncbi.nlm.nih.gov/pubmed/34187551	Genome-wide association studies identify 137 genetic loci for DNA methylation biomarkers of aging.	34,461 European ancestry individuals, 6,148 African American individuals	NA	3q26.2	NR	MECOM			ENSG00000085276	NA	NA	rs6778131-?	rs6778131	0	6778131	intron_variant	0	NR	2E-8	7.69897		NA		Affymetrix, Illumina [6211246] (imputed)	N
5	rs2421077	0.927867	3	168707390	rs7630814	0.264794	Systolic blood pressure	43504	30595370	Kichaev G	43461	Am J Hum Genet	www.ncbi.nlm.nih.gov/pubmed/30595370	Leveraging Polygenic Functional Enrichment to Improve GWAS Power.	approximately 422,000 European ancestry individuals	NA	3q26.2		LINC02082 - LINC01997	ENSG00000242268	ENSG00000241383		65012	13420	rs7630814-?	rs7630814	0	7630814	regulatory_region_variant	1	NR	3E-16	15.5229		NA		NR [~ 8900000] (imputed)	N
15	rs6503533	0.984044	17	38032188	rs12939457	0.261829	Allergic rhinitis	43390	30013184	Waage J	43297	Nat Genet	www.ncbi.nlm.nih.gov/pubmed/30013184	Genome-wide association and HLA fine-mapping studies identify risk loci and genetic pathways underlying allergic rhinitis.	59,762 European and unknown ancestry cases, 152,358 European and unknown ancestry controls	60,720 European ancestry cases, 618,527 European ancestry controls	17q21.1	GSDMB, ZPBP2	ZPBP2			ENSG00000186075	NA	NA	rs12939457-T	rs12939457	0	12939457	intron_variant	0	0.5594	2E-17	16.699		1.06383	[1.05-1.09]	Affymetrix, Illumina, Perlegen [16531985] (imputed)	N
8	rs17516457	0.919579	5	131806780	rs3846730	0.259747	Lymphocyte percentage of white cells	44092	32888494	Vuckovic D	44075	Cell	www.ncbi.nlm.nih.gov/pubmed/32888494	The Polygenic and Monogenic Basis of Blood Traits and Diseases.	408,112 British individuals	NA	5q31.1	AC116366.6	IRF1, IRF1-AS1			ENSG00000125347, ENSG00000197536	NA	NA	rs3846730-T	rs3846730	0	3846730	non_coding_transcript_exon_variant	0	0.236872	1E-16	16		0.0215919	[0.016-0.027] unit decrease	Affymetrix [93095623] (imputed)	N
16	rs9899833	0.950971	17	44059010	rs17651507	0.258246	Waist-hip ratio	43773	30239722	Pulit SL	43357	Hum Mol Genet	www.ncbi.nlm.nih.gov/pubmed/30239722	Meta-analysis of genome-wide association studies for body fat distribution in 694,649 individuals of European ancestry.	697,734 European ancestry individuals	NA	17q21.31	NA	MAPT, MAPT, MAPT			ENSG00000277956, ENSG00000276155, ENSG00000186868	NA	NA	rs17651507-A	rs17651507	0	17651507	intron_variant	0	0.7274	2E-20	19.699		0.0187	[0.015-0.023] unit increase	NR [~ 27400000] (imputed)	N
8	rs17516457	0.919579	5	131371999	rs1858074	0.257455	Perceived unattractiveness to mosquitoes	43017	28199695	Jones AV	42826	Hum Mol Genet	www.ncbi.nlm.nih.gov/pubmed/28199695	GWAS of self-reported mosquito bite size, itch intensity and attractiveness to mosquitoes implicates immune-related predisposition loci.	16,576 European ancestry individuals	NA	5q31.1	ACSL6, IL3	ACSL6 - IL3	ENSG00000164398	ENSG00000164399		24063	24349	rs1858074-G	rs1858074	0	1858074	intergenic_variant	1	0.317	1E-9	9		0.148864	[0.1-0.2] unit increase	Illumina [7433384] (imputed)	N
7	rs142285263	0.951924	4	107089301	rs72677343	0.256945	Lung function (FEV1/FVC)	43504	30595370	Kichaev G	43461	Am J Hum Genet	www.ncbi.nlm.nih.gov/pubmed/30595370	Leveraging Polygenic Functional Enrichment to Improve GWAS Power.	approximately 370,000 European ancestry individuals	NA	4q24		TBCK			ENSG00000145348	NA	NA	rs72677343-?	rs72677343	0	72677343	intron_variant	0	NR	2E-10	9.69897		NA		NR [~ 8900000] (imputed)	N
10	rs3758348	0.941037	9	136191010	rs11244084	0.256783	Refractive astigmatism	43511	30306274	Shah RL	43383	Hum Genet	www.ncbi.nlm.nih.gov/pubmed/30306274	Genome-wide association studies for corneal and refractive astigmatism in UK Biobank demonstrate a shared role for myopia susceptibility loci.	88,005 European ancestry individuals		9q34.2	LCN1P2	LCN1P2 - SURF6	ENSG00000204031	ENSG00000148296		5705	4602	rs11244084-T	rs11244084	0	11244084	regulatory_region_variant	1	NR	2E-7	6.69897		0.032	[0.02-0.044] dioptres increase	NR [5900115] (imputed)	N
10	rs3758348	0.941037	9	136191010	rs11244084	0.256783	Refractive astigmatism	43511	30306274	Shah RL	43383	Hum Genet	www.ncbi.nlm.nih.gov/pubmed/30306274	Genome-wide association studies for corneal and refractive astigmatism in UK Biobank demonstrate a shared role for myopia susceptibility loci.	70,505 European ancestry cases, 17,500 European ancestry controls	NA	9q34.2	LCN1P2	LCN1P2 - SURF6	ENSG00000204031	ENSG00000148296		5705	4602	rs11244084-C	rs11244084	0	11244084	regulatory_region_variant	1	NR	2E-6	5.69897		1.11359	[1.06-1.17]	NR [5919636] (imputed)	N
9	rs13243708	0.982016	7	100316244	rs141813333	0.255768	Waist circumference adjusted for body mass index	44432	34021172	Christakoudi S	44337	Sci Rep	www.ncbi.nlm.nih.gov/pubmed/34021172	GWAS of allometric body-shape indices in UK Biobank identifies loci suggesting associations with morphogenesis, organogenesis, adrenal cell renewal and cancer.	219,872 British ancestry women	NA	7q22.1	EPO	POP7 - EPO	ENSG00000172336	ENSG00000130427		11135	1847	rs141813333-C	rs141813333	0	141813333	regulatory_region_variant	1	NR	8E-9	8.09691		0.0427734	[0.028-0.057] unit decrease	Affymetrix [321114] (imputed)	N
20	rs915823	0.950928	21	42835994	rs11088550	0.251134	Alanine aminotransferase levels in low alcohol consumption	43549	30589442	Whitfield JB	43461	Alcohol Clin Exp Res	www.ncbi.nlm.nih.gov/pubmed/30589442	Biomarker and genomic risk factors for liver function test abnormality in hazardous drinkers.	8,716 individuals	NA	21q22.3	NR	MX1			ENSG00000157601	NA	NA	rs11088550-?	rs11088550	0	11088550	intron_variant	0	NR	5E-6	5.30103		0.0756	[0.043-0.108] unit increase	Illumina [~ 7800000] (imputed)	N
8	rs17516457	0.919579	5	131811182	rs11741255	0.249453	Basophil count	44095	32888493	Chen MH	44075	Cell	www.ncbi.nlm.nih.gov/pubmed/32888493	Trans-ethnic and Ancestry-Specific Blood-Cell Genetics in 746,667 Individuals from 5 Global Populations.	474,001 European ancestry individuals	NA	5q31.1	NR	IRF1, IRF1-AS1			ENSG00000125347, ENSG00000197536	NA	NA	rs11741255-A	rs11741255	0	11741255	intron_variant	0	0.425227	1E-11	11		0.014157	[0.01-0.018] SD unit decrease	Affymetrix, Illumina [50036608] (imputed)	N
8	rs17516457	0.919579	5	131811182	rs11741255	0.249453	Pediatric autoimmune diseases	42613	26301688	Li YR	42240	Nat Med	www.ncbi.nlm.nih.gov/pubmed/26301688	Meta-analysis of shared genetic architecture across ten pediatric autoimmune diseases.	97 European ancestry thyroiditis cases, 107 European ancestry ankylosing spondylitis cases, 100 European ancestry psoriasis cases, 173 European ancestry celiac disease cases, 254 European ancestry systemic lupus erythematosus cases, 308 European ancestry common variable inmunodeficiency cases, 865 European ancestry ulcerative colitis cases, 1,086 European ancestry Type 1 diabetes cases, 1,123 European ancestry juvenile idiopathic arthritis cases, 1,922 European ancestry Crohn's disease cases, 10,718 European ancestry controls	NA	5q31.1	IL5	IRF1, IRF1-AS1			ENSG00000125347, ENSG00000197536	NA	NA	rs11741255-A	rs11741255	0	11741255	intron_variant	0	0.42	2E-9	8.69897		NA		Illumina [7347414] (imputed)	N
8	rs17516457	0.919579	5	131811182	rs11741255	0.249453	Itch intensity from mosquito bite adjusted by bite size	43017	28199695	Jones AV	42826	Hum Mol Genet	www.ncbi.nlm.nih.gov/pubmed/28199695	GWAS of self-reported mosquito bite size, itch intensity and attractiveness to mosquitoes implicates immune-related predisposition loci.	41,355 European ancestry men and 43,369 European ancestry women	NA	5q31.1	C5orf56	IRF1, IRF1-AS1			ENSG00000125347, ENSG00000197536	NA	NA	rs11741255-G	rs11741255	0	11741255	intron_variant	0	0.579	6E-13	12.2218	(men)	0.0325161	[0.024-0.041] unit decrease	Illumina [13520550] (imputed)	N
8	rs17516457	0.919579	5	131811182	rs11741255	0.249453	Itch intensity from mosquito bite adjusted by bite size	43017	28199695	Jones AV	42826	Hum Mol Genet	www.ncbi.nlm.nih.gov/pubmed/28199695	GWAS of self-reported mosquito bite size, itch intensity and attractiveness to mosquitoes implicates immune-related predisposition loci.	41,355 European ancestry men and 43,369 European ancestry women	NA	5q31.1	C5orf56	IRF1, IRF1-AS1			ENSG00000125347, ENSG00000197536	NA	NA	rs11741255-G	rs11741255	0	11741255	intron_variant	0	0.579	3E-23	22.5229		0.0322474	[0.026-0.039] unit decrease	Illumina [13520550] (imputed)	N
10	rs3758348	0.941037	9	136128546	rs7857390	0.248398	vWF levels	43552	30586737	Sabater-Lleal M	43424	Circulation	www.ncbi.nlm.nih.gov/pubmed/30586737	Genome-Wide Association Trans-Ethnic Meta-Analyses Identifies Novel Associations Regulating Coagulation Factor VIII and von Willebrand Factor Plasma Levels.	42,379 European ancestry individuals, 3,700 African American individuals, 275 Hispanic individuals	NA	9q34.2	ABO	ABO, ABO			ENSG00000175164, ENSG00000281879	NA	NA	rs7857390-?	rs7857390	0	7857390	non_coding_transcript_exon_variant	0	NR	1E-320	320	(EA)	NA		Affymetrix, Illumina [10537485] (imputed)	N
10	rs3758348	0.941037	9	136128546	rs7857390	0.248398	vWF levels	43552	30586737	Sabater-Lleal M	43424	Circulation	www.ncbi.nlm.nih.gov/pubmed/30586737	Genome-Wide Association Trans-Ethnic Meta-Analyses Identifies Novel Associations Regulating Coagulation Factor VIII and von Willebrand Factor Plasma Levels.	42,379 European ancestry individuals, 3,700 African American individuals, 275 Hispanic individuals	NA	9q34.2	ABO	ABO, ABO			ENSG00000175164, ENSG00000281879	NA	NA	rs7857390-?	rs7857390	0	7857390	non_coding_transcript_exon_variant	0	NR	2E-393	392.699		NA		Affymetrix, Illumina [10537485] (imputed)	N
10	rs3758348	0.941037	9	136128546	rs7857390	0.248398	Tyrosine-protein kinase receptor Tie-1, soluble levels	44662	28240269	Suhre K	42793	Nat Commun	www.ncbi.nlm.nih.gov/pubmed/28240269	Connecting genetic risk to disease end points through the human blood plasma proteome.	997 European ancestry individuals	338 Greater Middle Eastern (Middle Eastern, North African or Persian), South Asian ancestry, Asian ancestry individuals	9q34.2		ABO, ABO			ENSG00000175164, ENSG00000281879	NA	NA	rs7857390-A	rs7857390	0	7857390	non_coding_transcript_exon_variant	0	NR	6E-11	10.2218		0.2949	[0.21-0.38] unit decrease	Affymetrix [509946]	N
6	rs13135092	0.921018	4	103211254	rs233811	0.246376	General cognitive ability	43360	29844566	Davies G	43249	Nat Commun	www.ncbi.nlm.nih.gov/pubmed/29844566	Study of 300,486 individuals identifies 148 independent genetic loci influencing general cognitive function.	up to 300,486 European ancestry individuals	NA	4q24	SLC39A8	SLC39A8			ENSG00000138821	NA	NA	rs233811-A	rs233811	0	233811	intron_variant	0	NR	1E-9	9		6.074	z-score increase	Affymetrix, Illumina [at least 2500000] (imputed)	N
16	rs9899833	0.950971	17	44342378	rs4988900	0.242136	Reaction time	43360	29844566	Davies G	43249	Nat Commun	www.ncbi.nlm.nih.gov/pubmed/29844566	Study of 300,486 individuals identifies 148 independent genetic loci influencing general cognitive function.	330,069 European ancestry individuals	NA	17q21.31	ENSG00000261575	MAPK8IP1P1 - ARL17B	ENSG00000282723	ENSG00000228696		19968	9772	rs4988900-?	rs4988900	0	4988900	intergenic_variant	1	NR	3E-9	8.52288		0.010394	[0.007-0.0138] unit increase	Affymetrix [805426] (imputed)	N
16	rs9899833	0.950971	17	44342378	rs4988900	0.242136	Mean spheric corpuscular volume	44092	32888494	Vuckovic D	44075	Cell	www.ncbi.nlm.nih.gov/pubmed/32888494	The Polygenic and Monogenic Basis of Blood Traits and Diseases.	408,112 British individuals	NA	17q21.31	RP11-259G18.3, RP11-259G18.1	MAPK8IP1P1 - ARL17B	ENSG00000282723	ENSG00000228696		19968	9772	rs4988900-A	rs4988900	0	4988900	intergenic_variant	1	0.43436	3E-17	16.5229		0.0220741	[0.017-0.027] unit increase	Affymetrix [93095623] (imputed)	N
8	rs17516457	0.919579	5	131794069	rs3857440	0.240485	Asthma	44253	32514122	Ishigaki K	43990	Nat Genet	www.ncbi.nlm.nih.gov/pubmed/32514122	Large-scale genome-wide association study in a Japanese population identifies novel susceptibility loci across different diseases.	8,216 Japanese ancestry cases, 201,592 Japanese ancestry controls	NA	5q31.1		IRF1, IRF1-AS1			ENSG00000125347, ENSG00000197536	NA	NA	rs3857440-A	rs3857440	0	3857440	intron_variant	0	0.314416741	2E-8	7.69897		1.10262	[1.065591942-1.140924927]	Illumina [8919992] (imputed)	N
6	rs13135092	0.921018	4	103164166	rs57957741	0.23988	Educational attainment	44743	35361970	Okbay A	44651	Nat Genet	www.ncbi.nlm.nih.gov/pubmed/35361970	Polygenic prediction of educational attainment within and between families from genome-wide association analyses in 3 million individuals.	3,037,499 European ancestry individuals	NA	4q24		BANK1 - SLC39A8	ENSG00000153064	ENSG00000138821		168197	8071	rs57957741-A	rs57957741	0	57957741	intergenic_variant	1	0.5209	1E-15	15		0.00837564	[0.0063-0.0104] unit increase	Illumina [10675380] (imputed)	N
8	rs17516457	0.919579	5	131823187	rs2070723	0.239425	Platelet count	44544	34594039	Sakaue S	44469	Nat Genet	www.ncbi.nlm.nih.gov/pubmed/34594039	A cross-population atlas of genetic associations for 220 human phenotypes.	350,474 European ancestry individuals, 148,623 East Asian ancestry individuals	NA	5q31.1		IRF1-AS1, IRF1			ENSG00000197536, ENSG00000125347	NA	NA	rs2070723-G	rs2070723	0	2070723	non_coding_transcript_exon_variant	0	NR	5E-36	35.301		0.0254	[0.021-0.029] unit increase	Affymetrix, Illumina [20538505] (imputed)	N
16	rs9899833	0.950971	17	43292035	rs55706568	0.238212	Thyroid stimulating hormone levels	43479	30367059	Teumer A	43399	Nat Commun	www.ncbi.nlm.nih.gov/pubmed/30367059	Genome-wide analyses identify a role for SLC17A4 and AADAT in thyroid hormone regulation.	54,288 European ancestry individuals	up to 22,383 European ancestry individuals	17q21.31	FMNL1	FMNL1-DT			ENSG00000267121	NA	NA	rs55706568-C	rs55706568	0	55706568	intron_variant	0	0.55	3E-7	6.52288		0.038	unit decrease (discovery)	Affymetrix, Illumina [8048941] (imputed)	N
7	rs142285263	0.951924	4	106841962	rs6856422	0.237972	Lung function (FEV1/FVC)	43699	26635082	Soler Artigas M	42342	Nat Commun	www.ncbi.nlm.nih.gov/pubmed/26635082	Sixteen new lung function signals identified through 1000 Genomes Project reference panel imputation.	38,199 European ancestry adults	54,550 European ancestry adults, 5,062 children	4q24	NPNT	NPNT			ENSG00000168743	NA	NA	rs6856422-G	rs6856422	0	6856422	intron_variant	0	NR	2E-23	22.699	(adults)	0.051	[0.041-0.061] unit decrease	Affymetrix, Illumina [8694268] (imputed)	N
7	rs142285263	0.951924	4	106841962	rs6856422	0.237972	Lung function (FEV1)	43699	26635082	Soler Artigas M	42342	Nat Commun	www.ncbi.nlm.nih.gov/pubmed/26635082	Sixteen new lung function signals identified through 1000 Genomes Project reference panel imputation.	38,199 European ancestry adults	54,550 European ancestry adults, 5,062 children	4q24	NPNT	NPNT			ENSG00000168743	NA	NA	rs6856422-G	rs6856422	0	6856422	intron_variant	0	NR	6E-15	14.2218	(adults)	0.04	[0.03-0.05] unit decrease	Affymetrix, Illumina [8694268] (imputed)	N
8	rs17516457	0.919579	5	131080960	rs35403253	0.237286	Itch intensity from mosquito bite	43017	28199695	Jones AV	42826	Hum Mol Genet	www.ncbi.nlm.nih.gov/pubmed/28199695	GWAS of self-reported mosquito bite size, itch intensity and attractiveness to mosquitoes implicates immune-related predisposition loci.	84,724 European ancestry individuals	NA	5q31.1	FNIP1	FNIP1			ENSG00000217128	NA	NA	rs35403253-T	rs35403253	0	35403253	intron_variant	0	NR	1E-30	30		0.0453925	[0.038-0.053] unit increase	Illumina [13520550] (imputed)	N
8	rs17516457	0.919579	5	131080960	rs35403253	0.237286	Itch intensity from mosquito bite adjusted by bite size	43017	28199695	Jones AV	42826	Hum Mol Genet	www.ncbi.nlm.nih.gov/pubmed/28199695	GWAS of self-reported mosquito bite size, itch intensity and attractiveness to mosquitoes implicates immune-related predisposition loci.	41,355 European ancestry men and 43,369 European ancestry women	NA	5q31.1	FNIP1	FNIP1			ENSG00000217128	NA	NA	rs35403253-T	rs35403253	0	35403253	intron_variant	0	NR	3E-9	8.52288	(women)	0.028721	[0.019-0.038] unit increase	Illumina [13520550] (imputed)	N
8	rs17516457	0.919579	5	131080960	rs35403253	0.237286	Itch intensity from mosquito bite adjusted by bite size	43017	28199695	Jones AV	42826	Hum Mol Genet	www.ncbi.nlm.nih.gov/pubmed/28199695	GWAS of self-reported mosquito bite size, itch intensity and attractiveness to mosquitoes implicates immune-related predisposition loci.	69,057 European ancestry individuals without immune related conditions	NA	5q31.1	FNIP1	FNIP1			ENSG00000217128	NA	NA	rs35403253-T	rs35403253	0	35403253	intron_variant	0	NR	4E-17	16.3979		0.0314338	[0.024-0.039] unit increase	Illumina [13519193] (imputed)	N
8	rs17516457	0.919579	5	131080960	rs35403253	0.237286	Itch intensity from mosquito bite adjusted by bite size	43017	28199695	Jones AV	42826	Hum Mol Genet	www.ncbi.nlm.nih.gov/pubmed/28199695	GWAS of self-reported mosquito bite size, itch intensity and attractiveness to mosquitoes implicates immune-related predisposition loci.	41,355 European ancestry men and 43,369 European ancestry women	NA	5q31.1	FNIP1	FNIP1			ENSG00000217128	NA	NA	rs35403253-T	rs35403253	0	35403253	intron_variant	0	NR	1E-9	9	(men)	0.0288918	[0.02-0.038] unit increase	Illumina [13520550] (imputed)	N
8	rs17516457	0.919579	5	131080960	rs35403253	0.237286	Itch intensity from mosquito bite adjusted by bite size	43017	28199695	Jones AV	42826	Hum Mol Genet	www.ncbi.nlm.nih.gov/pubmed/28199695	GWAS of self-reported mosquito bite size, itch intensity and attractiveness to mosquitoes implicates immune-related predisposition loci.	41,355 European ancestry men and 43,369 European ancestry women	NA	5q31.1	FNIP1	FNIP1			ENSG00000217128	NA	NA	rs35403253-T	rs35403253	0	35403253	intron_variant	0	NR	1E-17	17		0.0289916	[0.022-0.036] unit increase	Illumina [13520550] (imputed)	N
5	rs2421077	0.927867	3	168696975	rs9848935	0.236911	Diastolic blood pressure	44797	35762941	Plotnikov D	44713	Invest Ophthalmol Vis Sci	www.ncbi.nlm.nih.gov/pubmed/35762941	High Blood Pressure and Intraocular Pressure: A Mendelian Randomization Study.	526,001 European ancestry individuals	NA	3q26.2		LINC02082 - LINC01997	ENSG00000242268	ENSG00000241383		54597	23835	rs9848935-T	rs9848935	0	9848935	intergenic_variant	1	NR	8E-19	18.0969		0.2349	[0.18-0.29] unit decrease	NR [NR] (imputed)	N
15	rs6503533	0.984044	17	38213819	rs12601333	0.232198	Neuroticism	43504	30595370	Kichaev G	43461	Am J Hum Genet	www.ncbi.nlm.nih.gov/pubmed/30595370	Leveraging Polygenic Functional Enrichment to Improve GWAS Power.	approximately 372,000 European ancestry individuals	NA	17q21.1		MED24			ENSG00000008838	NA	NA	rs12601333-?	rs12601333	0	12601333	intron_variant	0	NR	2E-8	7.69897		NA		NR [~ 8900000] (imputed)	N
5	rs2421077	0.927867	3	168854208	rs3980919	0.230139	Platelet count	44544	34594039	Sakaue S	44469	Nat Genet	www.ncbi.nlm.nih.gov/pubmed/34594039	A cross-population atlas of genetic associations for 220 human phenotypes.	148,623 East Asian ancestry individuals	NA	3q26.2		MECOM			ENSG00000085276	NA	NA	rs3980919-G	rs3980919	0	3980919	intron_variant	0	0.39984	5E-10	9.30103		0.0214748	[0.015-0.028] unit decrease	Illumina [13478928] (imputed)	N
1	rs34517439	0.983136	1	78995535	rs34443463	0.228802	Lung cancer	42996	28604730	McKay JD	42898	Nat Genet	www.ncbi.nlm.nih.gov/pubmed/28604730	Large-scale association analysis identifies new lung cancer susceptibility loci and heterogeneity in genetic susceptibility across histological subtypes.	29,266 European ancestry cases, 56,450 European ancestry controls	NA	1p31.1	PTGFR	PTGFR			ENSG00000122420	NA	NA	rs34443463-A	rs34443463	0	34443463	intron_variant	0	0.278780776	3E-6	5.52288		1.06578	[1.037685637-1.094625739]	Illumina [10439017] (imputed)	N
8	rs17516457	0.919579	5	130955487	rs11950815	0.22879	Asthma	43986	32296059	Han Y	43936	Nat Commun	www.ncbi.nlm.nih.gov/pubmed/32296059	Genome-wide analysis highlights contribution of immune system pathways to the genetic architecture of asthma.	84,492 European ancestry cases, 2,149 African American cases, 606 Hispanic cases, 1,239 Japanese ancestry cases, 437,036 European ancestry controls, 6,055 African American controls, 792 Hispanic controls, 3,976 Japanese ancestry controls	NR	5q31.1	RAPGEF6	RAPGEF6			ENSG00000158987	NA	NA	rs11950815-G	rs11950815	0	11950815	intron_variant	0	0.63	2E-14	13.699		NA		NR [> 9500000] (imputed)	N
8	rs17516457	0.919579	5	130955487	rs11950815	0.22879	Asthma	43986	32296059	Han Y	43936	Nat Commun	www.ncbi.nlm.nih.gov/pubmed/32296059	Genome-wide analysis highlights contribution of immune system pathways to the genetic architecture of asthma.	64,538 European ancestry cases, 239,321 European ancestry controls	NR	5q31.1	RAPGEF6	RAPGEF6			ENSG00000158987	NA	NA	rs11950815-G	rs11950815	0	11950815	intron_variant	0	0.631263	9E-12	11.0458		1.04419	[1.0313102468288-1.05723664919642]	NR [9572556] (imputed)	N
8	rs17516457	0.919579	5	130955487	rs11950815	0.22879	Itch intensity from mosquito bite adjusted by bite size	43017	28199695	Jones AV	42826	Hum Mol Genet	www.ncbi.nlm.nih.gov/pubmed/28199695	GWAS of self-reported mosquito bite size, itch intensity and attractiveness to mosquitoes implicates immune-related predisposition loci.	41,355 European ancestry men and 43,369 European ancestry women	NA	5q31.1	RAPGEF6	RAPGEF6			ENSG00000158987	NA	NA	rs11950815-G	rs11950815	0	11950815	intron_variant	0	NR	1E-9	9	(men)	0.0292602	[0.02-0.039] unit decrease	Illumina [13520550] (imputed)	N
3	rs61054961	0.967552	2	198921201	rs1837495	0.228564	Schizophrenia	42574	26198764	Goes FS	42206	Am J Med Genet B Neuropsychiatr Genet	www.ncbi.nlm.nih.gov/pubmed/26198764	Genome-wide association study of schizophrenia in Ashkenazi Jews.	592 Ashkenazi Jewish ancestry cases, 505 Ashkenazi Jewish ancestry controls, 36,989 cases, 113,075 controls	NA	2q33.1	NR	PLCL1			ENSG00000115896	NA	NA	rs1837495-G	rs1837495	0	1837495	intron_variant	0	NR	7E-8	7.1549		1.06383	[NR]	Illumina [7158791] (imputed)	N
3	rs61054961	0.967552	2	198921201	rs1837495	0.228564	Schizophrenia	43517	30285260	Ikeda M	43376	Schizophr Bull	www.ncbi.nlm.nih.gov/pubmed/30285260	Genome-Wide Association Study Detected Novel Susceptibility Genes for Schizophrenia and Shared Trans-Populations/Diseases Genetic Effect.	14,023 East Asian ancestry cases, 33,640 European ancestry cases, 31,505 East Asian ancestry controls, 43,456 European ancestry controls	NA	2q33.1	PLCL1	PLCL1			ENSG00000115896	NA	NA	rs1837495-G	rs1837495	0	1837495	intron_variant	0	NR	6E-9	8.22185	(EA)	1.07	[1.05-1.09]	Illumina [6627481] (imputed)	N
15	rs6503533	0.984044	17	38125346	rs3894193	0.226482	T/B cell	44606	32929287	Orru V	44088	Nat Genet	www.ncbi.nlm.nih.gov/pubmed/32929287	Complex genetic signatures in immune cells underlie autoimmunity and inform therapy.	3,653 Sardinian (founder/genetic isolate) ancestry individuals	NA	17q21.1		GSDMA			ENSG00000167914	NA	NA	rs3894193-G	rs3894193	0	3894193	intron_variant	0	0.467	2E-8	7.69897		0.1467	[0.096-0.198] unit decrease	Illumina [18427377] (imputed)	N
13	rs75588192	0.974676	12	133061081	rs61951158	0.226425	Ventral diencephalon volume	43805	31530798	Alliey-Rodriguez N	43725	Transl Psychiatry	www.ncbi.nlm.nih.gov/pubmed/31530798	NRXN1 is associated with enlargement of the temporal horns of the lateral ventricles in psychosis.	87 European ancestry Schizophrenia cases, 85 African American Schizophrenia cases, 15 Schizophrenia cases, 67 European ancestry Schizoaffective disorder cases, 53 African American Schizoaffective disorder cases, 7 Schizoaffective disorder cases, 130 European ancestry Bipolar disorders cases, 33 African American Bipolar disorders cases, 6 Bipolar disorders cases, 199 European ancestry controls, 79 African American controls, 16 controls	NA	12q24.33	NR	NA - FBRSL1		ENSG00000112787		NA	5056	rs61951158-?	rs61951158	0	61951158	intergenic_variant	1		5E-6	5.30103		NA		Illumina [4322238] (imputed)	N
5	rs2421077	0.927867	3	168698256	rs6794693	0.225888	Mean arterial pressure x depressive symptoms interaction (2df test)	44792	34734193	Sun D	44135	HGG Adv	www.ncbi.nlm.nih.gov/pubmed/34734193	Multi-Ancestry Genome-wide Association Study Accounting for Gene-Psychosocial Factor Interactions Identifies Novel Loci for Blood Pressure Traits.	14,597 African American individuals, 43,335 European ancestry individuals, 2,592 Asian ancestry individuals, 7,926 Hispanic individuals	3,070 African American individuals, 42,700 European ancestry individuals, 3,458 East Asian ancestry individuals, 11,818 Hispanic individuals	3q26.2		LINC02082 - LINC01997	ENSG00000242268	ENSG00000241383		55878	22554	rs6794693-?	rs6794693	0	6794693	intergenic_variant	1	NR	4E-11	10.3979		NA		Affymetrix, Illumina [NR] (imputed)	N
8	rs17516457	0.919579	5	131793772	rs1023518	0.221955	Asthma	43763	31619474	Zhu Z	43755	Eur Respir J	www.ncbi.nlm.nih.gov/pubmed/31619474	Shared Genetics of Asthma and Mental Health Disorders: A Large-Scale Genome-Wide Cross-Trait Analysis.	46,802 European ancestry cases, 347,481 European ancestry controls	23,948 European and unknown ancestry cases, 118,538 European and unknown ancestry controls	5q31.1	C5orf56, IRF1, LOC553103, MIR3936, MIR6830, P4HA2, P4HA2-AS1, PDLIM4, SLC22A4, SLC22A5	IRF1-AS1, IRF1			ENSG00000197536, ENSG00000125347	NA	NA	rs1023518-T	rs1023518	0	1023518	intron_variant	0	0.263924	2E-25	24.699		1.07707	[1.06-1.09]	Affymetrix [8274727] (imputed)	N
8	rs17516457	0.919579	5	131793772	rs1023518	0.221955	Atopic asthma	43938	31669095	Zhu Z	43762	J Allergy Clin Immunol	www.ncbi.nlm.nih.gov/pubmed/31669095	Shared Genetic and Experimental Links between Obesity-Related Traits and Asthma Subtypes in UK Biobank.	23,982 European ancestry cases, 393,169 European ancestry controls	NA	5q31.1	NR	IRF1-AS1, IRF1			ENSG00000197536, ENSG00000125347	NA	NA	rs1023518-?	rs1023518	0	1023518	intron_variant	0	NR	7E-14	13.1549		NA		Affymetrix [~ 8270000] (imputed)	N
8	rs17516457	0.919579	5	131567924	rs11955347	0.207406	Blood protein levels	43286	29875488	Sun BB	43257	Nature	www.ncbi.nlm.nih.gov/pubmed/29875488	Genomic atlas of the human plasma proteome.	3,301 European ancestry individuals	NA	5q31.1	P4HA2	P4HA2			ENSG00000072682	NA	NA	rs11955347-A	rs11955347	0	11955347	intron_variant	0	0.472	9E-24	23.0458	(Complement C1q tumor necrosis factor-related protein 5, C1QTNF5.7810.20.3)	0.25	[0.21-0.29] unit decrease	Affymetrix [10572788] (imputed)	N
8	rs17516457	0.919579	5	131708877	rs10060615	0.202125	Diastolic blood pressure	43531	30578418	Giri A	43455	Nat Genet	www.ncbi.nlm.nih.gov/pubmed/30578418	Trans-ethnic association study of blood pressure determinants in over 750,000 individuals.	365,998 European ancestry individuals, 63,490 African ancestry individuals, 22,802 Hispanic individuals, 4,792 Asian ancestry individuals, 2,695 Native American ancestry individuals	299,024 European ancestry individuals, 17,277 individuals	5q31.1	SLC22A5	SLC22A5			ENSG00000197375	NA	NA	rs10060615-C	rs10060615	0	10060615	intron_variant	0	0.5313	6E-9	8.22185		0.1483	[0.098-0.198] mmHg increase	Affymetrix [NR] (imputed)	N
13	rs75588192	0.974676	12	133121897	rs4883556	0.201914	Self-reported math ability	43416	30038396	Lee JJ	43304	Nat Genet	www.ncbi.nlm.nih.gov/pubmed/30038396	Gene discovery and polygenic prediction from a genome-wide association study of educational attainment in 1.1 million individuals.	564,698 European ancestry individuals	NA	12q24.33	Intergenic	FBRSL1			ENSG00000112787	NA	NA	rs4883556-T	rs4883556	0	4883556	intron_variant	0	0.5279	1E-8	8		0.0112	[0.0073-0.0151] unit increase	Affymetrix, Illumina [10000000] (imputed)	N
8	rs17516457	0.919579	5	131623358	rs7705189	0.201284	Height	43606	30595370	Kichaev G	43461	Am J Hum Genet	www.ncbi.nlm.nih.gov/pubmed/30595370	Leveraging Polygenic Functional Enrichment to Improve GWAS Power.	approximately 458,000 European ancestry individuals	NA	5q31.1		P4HA2			ENSG00000072682	NA	NA	rs7705189-?	rs7705189	0	7705189	intron_variant	0	NR	7E-109	108.155		NA		NR [~ 8900000] (imputed)	N
4	rs2251109	0.933849	3	45809273	rs4299518	0.200675	Hirschsprung disease	42167	25310821	Kim JH	41925	PLoS One	www.ncbi.nlm.nih.gov/pubmed/25310821	A genome-wide association study identifies potential susceptibility loci for Hirschsprung disease.	123 Korean ancestry cases, 432 Korean ancestry controls	NA	3p21.31	SLC6A20	SLC6A20			ENSG00000163817	NA	NA	rs4299518-?	rs4299518	0	4299518	intron_variant	0	NR	3E-6	5.52288	(Conditioned on rs2435357, rs1800860, rs7078220 and rs16879552)	20	[2.78-100.00]	Illumina [757260]	N
8	rs17516457	0.919579	5	131694077	rs4705938	0.199704	Intracranial aneurysm	44225	33199917	Bakker MK	44151	Nat Genet	www.ncbi.nlm.nih.gov/pubmed/33199917	Genome-wide association study of intracranial aneurysms identifies 17 risk loci and genetic overlap with clinical risk factors.	7,495 European ancestry cases, 71,934 European ancestry controls	NA	5q31.1	SLC22A5, SLC22A4, P4HA2	MIR3936HG			ENSG00000233006	NA	NA	rs4705938-T	rs4705938	0	4705938	intron_variant	0	0.5494	3E-10	9.52288		0.1198	[0.083-0.157] unit increase	Affymetrix, Illumina [4471083] (imputed)	N
8	rs17516457	0.919579	5	131694077	rs4705938	0.199704	Intracranial aneurysm	44225	33199917	Bakker MK	44151	Nat Genet	www.ncbi.nlm.nih.gov/pubmed/33199917	Genome-wide association study of intracranial aneurysms identifies 17 risk loci and genetic overlap with clinical risk factors.	7,495 European ancestry cases, 3,259 East Asian ancestry cases, 71,934 European ancestry controls, 234,948 East Asian ancestry controls	NA	5q31.1	SLC22A5, SLC22A4, P4HA2	MIR3936HG			ENSG00000233006	NA	NA	rs4705938-T	rs4705938	0	4705938	intron_variant	0	0.549	3E-10	9.52288		0.12	[0.083-0.157] unit increase	Affymetrix, Illumina [3527309] (imputed)	N
8	rs17516457	0.919579	5	131694077	rs4705938	0.199704	Asthma and cardiovascular disease	44700	35126453	Zhou Y	44581	Front Genet	www.ncbi.nlm.nih.gov/pubmed/35126453	Shared Genetic Architecture and Causal Relationship Between Asthma and Cardiovascular Diseases: A Large-Scale Cross-Trait Analysis.	19,954 European ancestry cases, 107,715 European ancestry controls	NA	5q31.1		MIR3936HG			ENSG00000233006	NA	NA	rs4705938-?	rs4705938	0	4705938	intron_variant	0	NR	8E-9	8.09691		NA		NR [NR]	N
8	rs17516457	0.919579	5	131694077	rs4705938	0.199704	Lung function (FVC)	43504	30595370	Kichaev G	43461	Am J Hum Genet	www.ncbi.nlm.nih.gov/pubmed/30595370	Leveraging Polygenic Functional Enrichment to Improve GWAS Power.	approximately 372,000 European ancestry individuals	NA	5q31.1		MIR3936HG			ENSG00000233006	NA	NA	rs4705938-?	rs4705938	0	4705938	intron_variant	0	NR	4E-17	16.3979		NA		NR [~ 8900000] (imputed)	N
2	rs11580040	0.934127	1	155155608	rs4971099	0.19925	Number of decayed, missing and filled tooth surfaces or use of dentures	43678	31235808	Shungin D	43640	Nat Commun	www.ncbi.nlm.nih.gov/pubmed/31235808	Genome-wide analysis of dental caries and periodontitis combining clinical and self-reported data.	14,976 European ancestry individuals with decayed, missing or filled tooth surface measurement, 11,816 Hispanic/Latino individuals with decayed, missing or filled tooth surface measurement, 77,714 European ancestry dentures cases, 383,317 European ancestry controls	NA	1q22	KRTCAP2	TRIM46			ENSG00000163462	NA	NA	rs4971099-A	rs4971099	0	4971099	intron_variant	0	0.55	7E-15	14.1549		0.021	[0.016-0.026] unit decrease	Affymetrix, Illumina [~ 8900000] (imputed)	N
2	rs11580040	0.934127	1	155155608	rs4971099	0.19925	Dentures	43678	31235808	Shungin D	43640	Nat Commun	www.ncbi.nlm.nih.gov/pubmed/31235808	Genome-wide analysis of dental caries and periodontitis combining clinical and self-reported data.	77,714 European ancestry cases, 383,317 European ancestry controls	NA	1q22	KRTCAP2	TRIM46			ENSG00000163462	NA	NA	rs4971099-A	rs4971099	0	4971099	intron_variant	0	0.55	3E-13	12.5229		0.04	[0.029-0.051] unit decrease	Affymetrix [at least 8900000] (imputed)	N
2	rs11580040	0.934127	1	155155608	rs4971099	0.19925	Medication use (calcium channel blockers)	44544	34594039	Sakaue S	44469	Nat Genet	www.ncbi.nlm.nih.gov/pubmed/34594039	A cross-population atlas of genetic associations for 220 human phenotypes.	31,904 European ancestry cases, 172,474 European ancestry controls, 49,327 East Asian ancestry cases, 129,399 East Asian ancestry controls	NA	1q22		TRIM46			ENSG00000163462	NA	NA	rs4971099-G	rs4971099	0	4971099	intron_variant	0	NR	3E-11	10.5229		0.0711	[0.05-0.092] unit decrease	Affymetrix, Illumina [15248280] (imputed)	N
8	rs17516457	0.919579	5	131402738	rs3091338	0.197938	Crohn's disease	41002	22412388	Kenny EE	40976	PLoS Genet	www.ncbi.nlm.nih.gov/pubmed/22412388	A genome-wide scan of Ashkenazi Jewish Crohn's disease suggests novel susceptibility loci.	737 Ashkenazi Jewish cases, 2,257 Ashkenazi Jewish controls	971 Ashkenazi Jewish cases, 2,124 Ashkenazi Jewish controls	5q31.1	IL3, ACSL6, P4HA2, PDLIM4, SLC22A4	IL3 - CSF2	ENSG00000164399	ENSG00000164400		3841	6744	rs3091338-T	rs3091338	0	3091338	intergenic_variant	1	0.328	4E-8	7.39794		1.23	[1.08-1.42]	Affymetrix, Illumina [1060934] (imputed)	N
8	rs75639632	0.920706	5	131984058	rs2158177	0.195487	Asthma and cardiovascular disease	44700	35126453	Zhou Y	44581	Front Genet	www.ncbi.nlm.nih.gov/pubmed/35126453	Shared Genetic Architecture and Causal Relationship Between Asthma and Cardiovascular Diseases: A Large-Scale Cross-Trait Analysis.	19,954 European ancestry cases, 107,715 European ancestry controls	NA	5q31.1		TH2LCRR			ENSG00000223442	NA	NA	rs2158177-?	rs2158177	0	2158177	intron_variant	0	NR	1E-10	10		NA		NR [NR]	N
8	rs75639632	0.920706	5	131984058	rs2158177	0.195487	Eosinophil counts	44817	35935937	Hoglund J	44764	Front Immunol	www.ncbi.nlm.nih.gov/pubmed/35935937	Gene-Based Variant Analysis of Whole-Exome Sequencing in Relation to Eosinophil Count.	365,954 British ancestry individuals	NA	5q31.1		TH2LCRR			ENSG00000223442	NA	NA	rs2158177-G	rs2158177	0	2158177	intron_variant	0	0.209	3E-38	37.5229		0.064	[0.054-0.074] unit increase	Affymetrix [6661079] (imputed)	N
10	rs3758348	0.941037	9	136058188	rs12216896	0.194761	Height	43606	30595370	Kichaev G	43461	Am J Hum Genet	www.ncbi.nlm.nih.gov/pubmed/30595370	Leveraging Polygenic Functional Enrichment to Improve GWAS Power.	approximately 458,000 European ancestry individuals	NA	9q34.2		GBGT1 - OBP2B	ENSG00000148288	ENSG00000280584		18868	22476	rs12216896-?	rs12216896	0	12216896	intergenic_variant	1	NR	6E-9	8.22185		NA		NR [~ 8900000] (imputed)	N
10	rs3758348	0.941037	9	136058188	rs12216896	0.194761	E-selectin levels	44858	36168886	Thareja G	44832	Hum Mol Genet	www.ncbi.nlm.nih.gov/pubmed/36168886	Differences and commonalities in the genetic architecture of protein quantitative trait loci in European and Arab populations.	2,935 Qatari ancestry individuals	NA	9q34.2		GBGT1 - OBP2B	ENSG00000148288	ENSG00000280584		18868	22476	rs12216896-T	rs12216896	0	12216896	intergenic_variant	1	0.046167	6E-12	11.2218		0.445549	[0.32-0.57] unit decrease	NR [10004359]	N
8	rs17516457	0.919579	5	131561372	rs72793278	0.193507	Brain morphology (MOSTest)	44127	32665545	van der Meer D	44026	Nat Commun	www.ncbi.nlm.nih.gov/pubmed/32665545	Understanding the genetic determinants of the brain with MOSTest.	26,502 European ancestry individuals	NA	5q31.1	HINT1, LYRM7, CDC42SE2, RAPGEF6, CTC-432M15.3, FNIP1, ACSL6, IL3, CSF2, P4HA2, PDLIM4, SLC22A4, SLC22A5, C5orf56	P4HA2			ENSG00000072682	NA	NA	rs72793278-?	rs72793278	0	72793278	intron_variant	0		3E-9	8.52288		NA		NR [7428630] (imputed)	N
3	rs61054961	0.967552	2	198901395	rs1147169	0.193336	Low high density lipoprotein cholesterol levels	42705	26879886	Wakil SM	42416	Clin Genet	www.ncbi.nlm.nih.gov/pubmed/26879886	A common variant association study reveals novel susceptibility loci for low HDL-cholesterol levels in ethnic Arabs.	1,747 Saudi Arab ancestry cases, 2,335 Saudi Arab ancestry controls	517 Saudi Arab ancestry cases, 896 Saudi Arab ancestry controls	2q33.1	PLCL1	PLCL1			ENSG00000115896	NA	NA	rs1147169-T	rs1147169	0	1147169	intron_variant	0	NR	5E-9	8.30103		1.36986	[1.1-1.69]	Affymetrix [~ 8000000] (imputed)	N
10	rs3758348	0.941037	9	136281753	rs3118663	0.192631	A disintegrin and metalloproteinase with thrombospondin motifs 13 levels	44662	28240269	Suhre K	42793	Nat Commun	www.ncbi.nlm.nih.gov/pubmed/28240269	Connecting genetic risk to disease end points through the human blood plasma proteome.	997 European ancestry individuals	338 Greater Middle Eastern (Middle Eastern, North African or Persian), South Asian ancestry, Asian ancestry individuals	9q34.2		REXO4, REXO4, ADAMTS13, ADAMTS13			ENSG00000280706, ENSG00000148300, ENSG00000281244, ENSG00000160323	NA	NA	rs3118663-A	rs3118663	0	3118663	intron_variant	0	NR	1E-20	20	(EA)	0.3945	[0.31-0.48] unit increase	Affymetrix [509946]	N
3	rs61054961	0.967552	2	198929896	rs7573001	0.191696	Intelligence	43355	29942086	Savage JE	43276	Nat Genet	www.ncbi.nlm.nih.gov/pubmed/29942086	Genome-wide association meta-analysis in 269,867 individuals identifies new genetic and functional links to intelligence.	269,867 European ancestry individuals	NA	2q33.1	NR	PLCL1			ENSG00000115896	NA	NA	rs7573001-C	rs7573001	0	7573001	intron_variant	0	NR	1E-8	8		5.683	z-score decrease	Affymetrix, Illumina [9295118] (imputed)	N
3	rs61054961	0.967552	2	198929896	rs7573001	0.191696	Cognitive aspects of educational attainment	44209	33414549	Demange PA	44203	Nat Genet	www.ncbi.nlm.nih.gov/pubmed/33414549	Investigating the genetic architecture of noncognitive skills using GWAS-by-subtraction.	257,700 European ancestry individuals	NA	2q33.1	NR	PLCL1			ENSG00000115896	NA	NA	rs7573001-G	rs7573001	0	7573001	intron_variant	0	0.418489	3E-8	7.52288		0.0353162	[0.023-0.048] unit increase	Affymetrix, Illumina, Perlegen [7305956] (imputed)	N
3	rs61054961	0.967552	2	198929896	rs7573001	0.191696	Cognitive performance	43416	30038396	Lee JJ	43304	Nat Genet	www.ncbi.nlm.nih.gov/pubmed/30038396	Gene discovery and polygenic prediction from a genome-wide association study of educational attainment in 1.1 million individuals.	257,841 European ancestry individuals	NA	2q33.1	Intergenic	PLCL1			ENSG00000115896	NA	NA	rs7573001-C	rs7573001	0	7573001	intron_variant	0	0.3817	2E-8	7.69897		0.0165	[0.011-0.022] unit decrease	Affymetrix, Illumina [10100000] (imputed)	N
8	rs17516457	0.919579	5	131564501	rs111547866	0.191615	Brain shape (segment 1)	44648	33821002	Naqvi S	44291	Nat Genet	www.ncbi.nlm.nih.gov/pubmed/33821002	Shared heritability of human face and brain shape.	19,670 European ancestry individuals	NA	5q31.1		P4HA2			ENSG00000072682	NA	NA	rs111547866-?	rs111547866	0	111547866	intron_variant	0	NR	1E-15	15		NA		NR [9705931] (imputed)	N
3	rs61054961	0.967552	2	198608511	rs700646	0.191336	Platelet count	44095	32888493	Chen MH	44075	Cell	www.ncbi.nlm.nih.gov/pubmed/32888493	Trans-ethnic and Ancestry-Specific Blood-Cell Genetics in 746,667 Individuals from 5 Global Populations.	542,827 European ancestry individuals	NA	2q33.1	NR	BOLL			ENSG00000152430	NA	NA	rs700646-T	rs700646	0	700646	intron_variant	0	0.668068	6E-13	12.2218		0.014016	[0.01-0.018] SD unit increase	Affymetrix, Illumina [50241410] (imputed)	N
8	rs17516457	0.919579	5	131824486	rs2070722	0.190763	Platelet count	44095	32888493	Chen MH	44075	Cell	www.ncbi.nlm.nih.gov/pubmed/32888493	Trans-ethnic and Ancestry-Specific Blood-Cell Genetics in 746,667 Individuals from 5 Global Populations.	542,827 European ancestry individuals	NA	5q31.1	NR	IRF1			ENSG00000125347	NA	NA	rs2070722-C	rs2070722	0	2070722	non_coding_transcript_exon_variant	0	0.3373	3E-51	50.5229		0.029417	[0.026-0.033] SD unit increase	Affymetrix, Illumina [50241410] (imputed)	N
8	rs17516457	0.919579	5	131824486	rs2070722	0.190763	Platelet count	44095	32888493	Chen MH	44075	Cell	www.ncbi.nlm.nih.gov/pubmed/32888493	Trans-ethnic and Ancestry-Specific Blood-Cell Genetics in 746,667 Individuals from 5 Global Populations.	721,201 African American or Afro-Caribbean, African ancestry, European ancestry, East Asian ancestry, Hispanic or Latin American and South Asian ancestry individuals	NA	5q31.1	NR	IRF1			ENSG00000125347	NA	NA	rs2070722-C	rs2070722	0	2070722	non_coding_transcript_exon_variant	0	0.34566	3E-54	53.5229		NA		Affymetrix, Illumina [24588908] (imputed)	N
8	rs17516457	0.919579	5	131824486	rs2070722	0.190763	Platelet count	44092	32888494	Vuckovic D	44075	Cell	www.ncbi.nlm.nih.gov/pubmed/32888494	The Polygenic and Monogenic Basis of Blood Traits and Diseases.	408,112 British individuals	NA	5q31.1	IRF1	IRF1			ENSG00000125347	NA	NA	rs2070722-C	rs2070722	0	2070722	non_coding_transcript_exon_variant	0	0.338899	7E-19	18.1549		0.0225081	[0.018-0.027] unit increase	Affymetrix [93095623] (imputed)	N
8	rs17516457	0.919579	5	130951750	rs3756290	0.189617	Subjective well-being	42811	27089181	Okbay A	42478	Nat Genet	www.ncbi.nlm.nih.gov/pubmed/27089181	Genetic variants associated with subjective well-being, depressive symptoms, and neuroticism identified through genome-wide analyses.	298,420 Korculan (founder/genetic isolate), Split (founder/genetic isolate), Vis (founder/genetic isolate), Erasmus Rucphen (founder/genetic isolate) and other European ancestry individuals	NA	5q31.1	RAPGEF6	RAPGEF6			ENSG00000158987	NA	NA	rs3756290-A	rs3756290	0	3756290	intron_variant	0	0.2431	1E-8	8		0.0177	[0.012-0.024] unit decrease	Affymetrix, Illumina, Perlegen [at least 5170349] (imputed)	N
8	rs17516457	0.919579	5	130951750	rs3756290	0.189617	Subjective well-being	44749	35589828	Kim S	44700	Nat Hum Behav	www.ncbi.nlm.nih.gov/pubmed/35589828	Shared genetic architectures of subjective well-being in East Asian and European ancestry populations.	110,919 Korean ancestry individuals, 563,176 European ancestry individuals	NA	5q31.1		RAPGEF6			ENSG00000158987	NA	NA	rs3756290-A	rs3756290	0	3756290	intron_variant	0	NR	3E-7	6.52288		0.00993833	unit decrease	NR [NR] (imputed)	N
8	rs17516457	0.919579	5	131816241	rs11954400	0.189293	Platelet count	44882	36329257	Lee CJ	44868	Commun Biol	www.ncbi.nlm.nih.gov/pubmed/36329257	Phenome-wide analysis of Taiwan Biobank reveals novel glycemia-related loci and genetic risks for diabetes.	76,345 Taiwanese ancestry individuals	NA	5q31.1		IRF1, IRF1-AS1			ENSG00000125347, ENSG00000197536	NA	NA	rs11954400-?	rs11954400	0	11954400	intron_variant	0	NR	1E-8	8		1.61705	unit increase	NR [5925277] (imputed)	N
8	rs17516457	0.919579	5	131717050	rs17622208	0.188943	Asthma and cardiovascular disease	44700	35126453	Zhou Y	44581	Front Genet	www.ncbi.nlm.nih.gov/pubmed/35126453	Shared Genetic Architecture and Causal Relationship Between Asthma and Cardiovascular Diseases: A Large-Scale Cross-Trait Analysis.	19,954 European ancestry cases, 107,715 European ancestry controls	NA	5q31.1		SLC22A5			ENSG00000197375	NA	NA	rs17622208-?	rs17622208	0	17622208	non_coding_transcript_exon_variant	0	NR	2E-9	8.69897		NA		NR [NR]	N
8	rs75639632	0.920706	5	131991881	rs115008099	0.188897	Asthma	43763	31619474	Zhu Z	43755	Eur Respir J	www.ncbi.nlm.nih.gov/pubmed/31619474	Shared Genetics of Asthma and Mental Health Disorders: A Large-Scale Genome-Wide Cross-Trait Analysis.	46,802 European ancestry cases, 347,481 European ancestry controls	23,948 European and unknown ancestry cases, 118,538 European and unknown ancestry controls	5q31.1	IL4, IL5, IL13, KIF3A, RAD50	TH2LCRR			ENSG00000223442	NA	NA	rs115008099-T	rs115008099	0	115008099	intron_variant	0	0.168093	6E-32	31.2218		1.10287	[1.09-1.12]	Affymetrix [8274727] (imputed)	N
8	rs75639632	0.920706	5	131991881	rs115008099	0.188897	Asthma (adult onset)	43938	31669095	Zhu Z	43762	J Allergy Clin Immunol	www.ncbi.nlm.nih.gov/pubmed/31669095	Shared Genetic and Experimental Links between Obesity-Related Traits and Asthma Subtypes in UK Biobank.	33,418 European ancestry cases, 393,186 European ancestry controls	NA	5q31.1	NR	TH2LCRR			ENSG00000223442	NA	NA	rs115008099-?	rs115008099	0	115008099	intron_variant	0	NR	2E-15	14.699		NA		Affymetrix [~ 8270000] (imputed)	N
8	rs75639632	0.920706	5	131991881	rs115008099	0.188897	Respiratory diseases	43504	30595370	Kichaev G	43461	Am J Hum Genet	www.ncbi.nlm.nih.gov/pubmed/30595370	Leveraging Polygenic Functional Enrichment to Improve GWAS Power.	approximately 459,000 European ancestry individuals	NA	5q31.1		TH2LCRR			ENSG00000223442	NA	NA	rs115008099-?	rs115008099	0	115008099	intron_variant	0	NR	6E-31	30.2218		NA		NR [~ 8900000] (imputed)	N
8	rs75639632	0.920706	5	131991881	rs115008099	0.188897	Medication use (adrenergics, inhalants)	43637	31015401	Wu Y	43578	Nat Commun	www.ncbi.nlm.nih.gov/pubmed/31015401	Genome-wide association study of medication-use and associated disease in the UK Biobank.	28,880 European ancestry cases, 147,565 European ancestry controls	NA	5q31.1	AC004041.2	TH2LCRR			ENSG00000223442	NA	NA	rs115008099-T	rs115008099	0	115008099	intron_variant	0	0.164643	1E-17	17		0.105575	[0.081-0.13] unit increase	Affymetrix [7288503] (imputed)	N
18	rs62200027	0.903901	20	6578556	rs6054374	0.187758	Vertical cup-disc ratio	42193	25241763	Springelkamp H	41904	Nat Commun	www.ncbi.nlm.nih.gov/pubmed/25241763	Meta-analysis of genome-wide association studies identifies novel loci that influence cupping and the glaucomatous process.	18,963 European ancestry individuals, 2,131 Erasmus Rucphen individuals	2,453 Chinese ancestry individuals, 2,026 Indian ancestry individuals, 2,305 Malay ancestry individuals	20p12.3	BMP2	CASC20 - NA	ENSG00000229876			69450	NA	rs6054374-T	rs6054374	0	6054374	intergenic_variant	1	NR	2E-7	6.69897		0.007	[0.0050-0.0090] unit decrease	Affymetrix, Illumina [~ 2500000] (imputed)	N
16	rs9899833	0.950971	17	44947756	rs60372268	0.184093	Intraocular pressure	43231	29617998	Gao XR	43187	Hum Mol Genet	www.ncbi.nlm.nih.gov/pubmed/29617998	Genome-Wide Association Analyses Identify New Loci Influencing Intraocular Pressure.	115,486 European ancestry individuals	NA	17q21.32	WNT9B	WNT9B			ENSG00000158955	NA	NA	rs60372268-A	rs60372268	0	60372268	intron_variant	0	0.7056	4E-10	9.39794		0.0935	[0.064-0.123] unit increase	Affymetrix [~ 11900000] (imputed)	N
8	rs17516457	0.919579	5	131580301	rs35724182	0.180127	Serum levels of protein PDLIM4	44607	35078996	Gudjonsson A	44586	Nat Commun	www.ncbi.nlm.nih.gov/pubmed/35078996	A genome-wide association study of serum proteins reveals shared loci with common diseases.	5,365 Icelandic ancestry individuals	NA	5q31.1		P4HA2			ENSG00000072682	NA	NA	rs35724182-T	rs35724182	0	35724182	intron_variant	0	0.06869	1E-76	76		0.654811	[0.59-0.72] unit decrease	Illumina [7506463] (imputed)	N
12	rs12222188	0.907643	11	214544	rs10081	0.178068	Cataracts	44384	34127677	Choquet H	44361	Nat Commun	www.ncbi.nlm.nih.gov/pubmed/34127677	A large multiethnic GWAS meta-analysis of cataract identifies new risk loci and sex-specific effects.	38,996 female cases, 283,185 female controls, 28,848 male cases, 234,414 male controls	211,030 female cases, 1,623,785 female controls, 136,179 male cases, 1,263,461 male controls	11p15.5	RIC8A	RIC8A			ENSG00000177963	NA	NA	rs10081-T	rs10081	0	10081	3_prime_UTR_variant	0	NR	1E-7	7	(male)	1.0528	[1.03-1.07]	Affymetrix [9869154] (imputed)	N
13	rs75588192	0.974676	12	133067473	rs28435470	0.177571	Serum 25-Hydroxyvitamin D levels	44132	32242144	Revez JA	43923	Nat Commun	www.ncbi.nlm.nih.gov/pubmed/32242144	Genome-wide association study identifies 143 loci associated with 25 hydroxyvitamin D concentration.	496,946 European ancestry individuals	NA	12q24.33		FBRSL1			ENSG00000112787	NA	NA	rs28435470-?	rs28435470	0	28435470	intron_variant	0	NR	3E-8	7.52288		0.0118696	[0.0077-0.0161] unit increase	NR [6912294] (imputed)	N
18	rs62200027	0.903901	20	6466405	rs4815904	0.177417	Waist circumference adjusted for body mass index	43938	31669095	Zhu Z	43762	J Allergy Clin Immunol	www.ncbi.nlm.nih.gov/pubmed/31669095	Shared Genetic and Experimental Links between Obesity-Related Traits and Asthma Subtypes in UK Biobank.	457,690 European ancestry individuals	NA	20p12.3	NR	CASC20			ENSG00000229876	NA	NA	rs4815904-?	rs4815904	0	4815904	intron_variant	0	NR	8E-9	8.09691		NA		Affymetrix [~ 8270000] (imputed)	N
18	rs62200027	0.903901	20	6466405	rs4815904	0.177417	Waist-to-hip ratio adjusted for BMI	43938	31669095	Zhu Z	43762	J Allergy Clin Immunol	www.ncbi.nlm.nih.gov/pubmed/31669095	Shared Genetic and Experimental Links between Obesity-Related Traits and Asthma Subtypes in UK Biobank.	457,690 European ancestry individuals	NA	20p12.3	NR	CASC20			ENSG00000229876	NA	NA	rs4815904-?	rs4815904	0	4815904	intron_variant	0	NR	4E-10	9.39794		NA		Affymetrix [~ 8270000] (imputed)	N
8	rs17516457	0.919579	5	131607402	rs10479000	0.175806	Hexadecenoylcarnitine levels	44810	35888728	Konig E	44741	Metabolites	www.ncbi.nlm.nih.gov/pubmed/35888728	Whole Exome Sequencing Enhanced Imputation Identifies 85 Metabolite Associations in the Alpine CHRIS Cohort.	5,505 European ancestry individuals	NA	5q31.1		P4HA2, PDLIM4			ENSG00000072682, ENSG00000131435	NA	NA	rs10479000-?	rs10479000	0	10479000	non_coding_transcript_exon_variant	0	NR	2E-10	9.69897		0.1266	unit decrease	Illumina [624571] (imputed)	N
5	rs2421077	0.927867	3	168648039	rs2201862	0.17544	Myeloproliferative neoplasms	42400	25849990	Tapper W	42101	Nat Commun	www.ncbi.nlm.nih.gov/pubmed/25849990	Genetic variation at MECOM, TERT, JAK2 and HBS1L-MYB predisposes to myeloproliferative neoplasms.	524 European ancestry JAK2 negative cases, 2,674 European ancestry controls	1,383 European ancestry JAK2 negative cases, 4,609 European ancestry controls, 526 JAK2 negative cases, 5,506 controls	3q26.2	EGFEM1P, MECOM	LINC02082 - LINC01997	ENSG00000242268	ENSG00000241383		5661	72771	rs2201862-C	rs2201862	0	2201862	intergenic_variant	1	0.52	2E-9	8.69897		1.22	[1.14-1.30]	Affymetrix [2098039] (imputed)	N
8	rs17516457	0.919579	5	131573529	rs2089855	0.172968	Whole brain restricted isotropic diffusion (multivariate analysis)	44777	35505052	Fan CC	44684	Nat Commun	www.ncbi.nlm.nih.gov/pubmed/35505052	Multivariate genome-wide association study on tissue-sensitive diffusion metrics highlights pathways that shape the human brain.	23,543 European ancestry individuals	11,555 European ancestry individuals, 3,030 non-European ancestry individuals	5q31.1		P4HA2			ENSG00000072682	NA	NA	rs2089855-?	rs2089855	0	2089855	intron_variant	0	NR	7E-15	14.1549	(EA)	NA		NR [NR] (imputed)	N
8	rs17516457	0.919579	5	131573529	rs2089855	0.172968	Whole brain restricted directional diffusion (multivariate analysis)	44777	35505052	Fan CC	44684	Nat Commun	www.ncbi.nlm.nih.gov/pubmed/35505052	Multivariate genome-wide association study on tissue-sensitive diffusion metrics highlights pathways that shape the human brain.	23,543 European ancestry individuals	11,555 European ancestry individuals, 3,030 non-European ancestry individuals	5q31.1		P4HA2			ENSG00000072682	NA	NA	rs2089855-?	rs2089855	0	2089855	intron_variant	0	NR	1E-13	13		NA		NR [NR] (imputed)	N
8	rs17516457	0.919579	5	131815004	rs7734334	0.172518	Diastolic blood pressure	43506	27841878	Hoffmann TJ	42688	Nat Genet	www.ncbi.nlm.nih.gov/pubmed/27841878	Genome-wide association analyses using electronic health records identify new loci influencing blood pressure variation.	295,529 European ancestry individuals, 8,231 Latino individuals, 3,058 African American individuals, 2,029 African British individuals, 7,701 East Asian ancestry individuals, 2,735 South Asian ancestry individuals, 1,979 mixed and unknown ancestry individuals	NA	5q31.1	C5orf56, IRF1	IRF1-AS1, IRF1			ENSG00000197536, ENSG00000125347	NA	NA	rs7734334-C	rs7734334	0	7734334	intron_variant	0		9E-10	9.04576		0.154	unit decrease	Affymetrix [at least 2696785] (imputed)	N
8	rs75639632	0.920706	5	131991656	rs67006560	0.171809	Neutrophil percentage of granulocytes	42977	27863252	Astle WJ	42691	Cell	www.ncbi.nlm.nih.gov/pubmed/27863252	The Allelic Landscape of Human Blood Cell Trait Variation and Links to Common Complex Disease.	170,672 European ancestry individuals	NA	5q31.1	AC004041.2	TH2LCRR			ENSG00000223442	NA	NA	rs67006560-T	rs67006560	0	67006560	intron_variant	0	0.1717	5E-55	54.301		0.073981	[0.065-0.083] unit decrease	Affymetrix [~ 2500000] (imputed)	N
16	rs9899833	0.950971	17	44191483	rs11653367	0.170817	Body mass index	43502	30595370	Kichaev G	43461	Am J Hum Genet	www.ncbi.nlm.nih.gov/pubmed/30595370	Leveraging Polygenic Functional Enrichment to Improve GWAS Power.	approximately 458,000 European ancestry individuals	NA	17q21.31		KANSL1, KANSL1, KANSL1			ENSG00000120071, ENSG00000275867, ENSG00000278458	NA	NA	rs11653367-?	rs11653367	0	11653367	intron_variant	0	NR	1E-10	10		NA		NR [~ 8900000] (imputed)	N
16	rs9899833	0.950971	17	44191483	rs11653367	0.170817	Waist-hip index	44432	34021172	Christakoudi S	44337	Sci Rep	www.ncbi.nlm.nih.gov/pubmed/34021172	GWAS of allometric body-shape indices in UK Biobank identifies loci suggesting associations with morphogenesis, organogenesis, adrenal cell renewal and cancer.	186,825 British ancestry men	NA	17q21.31	KANSL1	KANSL1, KANSL1, KANSL1			ENSG00000120071, ENSG00000275867, ENSG00000278458	NA	NA	rs11653367-G	rs11653367	0	11653367	intron_variant	0	NR	8E-13	12.0969		0.0239226	[0.017-0.03] unit decrease	Affymetrix [127266] (imputed)	N
16	rs9899833	0.950971	17	44191483	rs11653367	0.170817	Waist-to-hip ratio adjusted for BMI	44432	34021172	Christakoudi S	44337	Sci Rep	www.ncbi.nlm.nih.gov/pubmed/34021172	GWAS of allometric body-shape indices in UK Biobank identifies loci suggesting associations with morphogenesis, organogenesis, adrenal cell renewal and cancer.	186,825 British ancestry men	NA	17q21.31	KANSL1	KANSL1, KANSL1, KANSL1			ENSG00000120071, ENSG00000275867, ENSG00000278458	NA	NA	rs11653367-G	rs11653367	0	11653367	intron_variant	0	NR	1E-12	12		0.0236608	[0.017-0.03] unit decrease	Affymetrix [323858] (imputed)	N
8	rs17516457	0.919579	5	131808668	rs2548992	0.170428	Asthma or allergic disease (pleiotropy)	43567	29785011	Zhu Z	43241	Nat Genet	www.ncbi.nlm.nih.gov/pubmed/29785011	A genome-wide cross-trait analysis from UK Biobank highlights the shared genetic architecture of asthma and allergic diseases.	14,085 European asthma cases, 25,685 European ancestry allergic diseases cases, 76,768 European ancestry controls	NA	5q31.1	C5orf56, IRF1, LOC553103, MIR3936, P4HA2, PDLIM4, SLC22A4, SLC22A5	IRF1, IRF1-AS1			ENSG00000125347, ENSG00000197536	NA	NA	rs2548992-?	rs2548992	0	2548992	non_coding_transcript_exon_variant	0	NR	5E-10	9.30103		1.1		NR [74888535] (imputed)	N
8	rs17516457	0.919579	5	131808668	rs2548992	0.170428	Medication use (adrenergics, inhalants)	43637	31015401	Wu Y	43578	Nat Commun	www.ncbi.nlm.nih.gov/pubmed/31015401	Genome-wide association study of medication-use and associated disease in the UK Biobank.	28,880 European ancestry cases, 147,565 European ancestry controls	NA	5q31.1	AC116366.6	IRF1, IRF1-AS1			ENSG00000125347, ENSG00000197536	NA	NA	rs2548992-A	rs2548992	0	2548992	non_coding_transcript_exon_variant	0	0.268078	2E-15	14.699		0.0807875	[0.061-0.101] unit increase	Affymetrix [7288503] (imputed)	N
18	rs62200027	0.903901	20	6472918	rs6054308	0.16897	Heel bone mineral density	43391	30048462	Kim SK	43307	PLoS One	www.ncbi.nlm.nih.gov/pubmed/30048462	Identification of 613 new loci associated with heel bone mineral density and a polygenic risk score for bone mineral density, osteoporosis and fracture.	394,929 European ancestry individuals	NA	20p12.3		CASC20			ENSG00000229876	NA	NA	rs6054308-?	rs6054308	0	6054308	intron_variant	0	NR	1E-19	19		0.0200385	[0.016-0.024] unit decrease	Affymetrix [20259828] (imputed)	N
8	rs17516457	0.919579	5	131430118	rs657075	0.168824	Rheumatoid arthritis	41856	24390342	Okada Y	41633	Nature	www.ncbi.nlm.nih.gov/pubmed/24390342	Genetics of rheumatoid arthritis contributes to biology and drug discovery.	up to 14,361 European ancestry cases, up to 42,923 European ancestry controls, up to 4,873 East Asian ancestry cases, up to 17,642 East Asian ancestry controls	up to 3,775 European ancestry cases, up to 5,801 European ancestry controls, up to 6,871 East Asian ancestry cases, up to 6,392 East Asian ancestry controls	5q31.1	CSF2, IL3	CSF2 - P4HA2-AS1	ENSG00000164400	ENSG00000237714		18255	90451	rs657075-A	rs657075	0	657075	regulatory_region_variant	1	0.17	8E-7	6.09691		1.09	[1.05-1.13]	Affymetrix, Illumina [up to 9739303] (imputed)	N
8	rs17516457	0.919579	5	131430118	rs657075	0.168824	Rheumatoid arthritis	41856	24390342	Okada Y	41633	Nature	www.ncbi.nlm.nih.gov/pubmed/24390342	Genetics of rheumatoid arthritis contributes to biology and drug discovery.	up to 14,361 European ancestry cases, up to 42,923 European ancestry controls, up to 4,873 East Asian ancestry cases, up to 17,642 East Asian ancestry controls	up to 3,775 European ancestry cases, up to 5,801 European ancestry controls, up to 6,871 East Asian ancestry cases, up to 6,392 East Asian ancestry controls	5q31.1	CSF2, IL3	CSF2 - P4HA2-AS1	ENSG00000164400	ENSG00000237714		18255	90451	rs657075-A	rs657075	0	657075	regulatory_region_variant	1	0.35	6E-6	5.22185	(East Asian)	1.12	[1.07-1.18]	Affymetrix, Illumina [up to 9739303] (imputed)	N
8	rs17516457	0.919579	5	131430118	rs657075	0.168824	Rheumatoid arthritis	43490	30423114	Laufer VA	43417	Hum Mol Genet	www.ncbi.nlm.nih.gov/pubmed/30423114	Genetic Influences on Susceptibility to Rheumatoid Arthritis in African-Americans.	916 African American cases, 1,392 African American controls,	4,873 East Asian ancestry cases, 17,641 East Asian ancestry controls, 19,234 European ancestry cases, 61,654 European ancestry controls	5q31.1	IL3, CSF2	CSF2 - P4HA2-AS1	ENSG00000164400	ENSG00000237714		18255	90451	rs657075-A	rs657075	0	657075	regulatory_region_variant	1	0.35	8E-6	5.09691	(East Asian)	0.11573	[0.065-0.167] unit increase	Illumina [8380626] (imputed)	N
8	rs17516457	0.919579	5	131430118	rs657075	0.168824	Rheumatoid arthritis	43490	30423114	Laufer VA	43417	Hum Mol Genet	www.ncbi.nlm.nih.gov/pubmed/30423114	Genetic Influences on Susceptibility to Rheumatoid Arthritis in African-Americans.	916 African American cases, 1,392 African American controls,	4,873 East Asian ancestry cases, 17,641 East Asian ancestry controls, 19,234 European ancestry cases, 61,654 European ancestry controls	5q31.1	IL3, CSF2	CSF2 - P4HA2-AS1	ENSG00000164400	ENSG00000237714		18255	90451	rs657075-A	rs657075	0	657075	regulatory_region_variant	1	NR	1E-6	6		0.0897008	[0.039-0.14] unit increase	Illumina [8380626] (imputed)	N
8	rs17516457	0.919579	5	131430118	rs657075	0.168824	Rheumatoid arthritis	41026	22446963	Okada Y	40993	Nat Genet	www.ncbi.nlm.nih.gov/pubmed/22446963	Meta-analysis identifies nine new loci associated with rheumatoid arthritis in the Japanese population.	4,074 Japanese ancestry cases, 16,891 Japanese ancestry controls	5,277 Japanese ancestry cases, 21,684 Japanese ancestry controls	5q31.1	CSF2	CSF2 - P4HA2-AS1	ENSG00000164400	ENSG00000237714		18255	90451	rs657075-A	rs657075	0	657075	regulatory_region_variant	1	0.36	3E-10	9.52288		1.12	[1.08-1.15]	Affymetrix, Illumina [1948139]	N
8	rs17516457	0.919579	5	131430118	rs657075	0.168824	Eosinophil counts	44543	34469753	Kachuri L	44434	Am J Hum Genet	www.ncbi.nlm.nih.gov/pubmed/34469753	Genetic determinants of blood-cell traits influence susceptibility to childhood acute lymphoblastic leukemia.	234,763 European ancestry individuals	100,553 European ancestry individuals	5q31.1		CSF2 - P4HA2-AS1	ENSG00000164400	ENSG00000237714		18255	90451	rs657075-G	rs657075	0	657075	regulatory_region_variant	1	0.906	6E-16	15.2218		NA		Affymetrix [10369434] (imputed)	N
8	rs17516457	0.919579	5	131591725	rs112537099	0.166977	Youthful appearance (self-reported)	44224	32339537	Roberts V	43945	J Invest Dermatol	www.ncbi.nlm.nih.gov/pubmed/32339537	Genome wide association study identifies genetic associations with perceived age.	423,992 European ancestry individuals	NA	5q31.1	P4HA2	P4HA2			ENSG00000072682	NA	NA	rs112537099-C	rs112537099	0	112537099	intron_variant	0	0.539961	6E-10	9.22185		1.02733	NR	Affymetrix [~ 9600000] (imputed)	N
8	rs17516457	0.919579	5	131616290	rs6864922	0.164014	Blood protein levels	43420	30072576	Emilsson V	43314	Science	www.ncbi.nlm.nih.gov/pubmed/30072576	Co-regulatory networks of human serum proteins link genetics to disease.	3,200 European ancestry individuals	NA	5q31.1	PDLIM4	P4HA2			ENSG00000072682	NA	NA	rs6864922-C	rs6864922	0	6864922	intron_variant	0	0.93734375	1E-44	44	(PDLIM4, 12387_7_3)	0.675651	[0.58-0.77] unit increase	Illumina [> 1000000] (imputed)	N
15	rs6503533	0.984044	17	38279036	rs117827273	0.16233	Lung function (FEV1/FVC)	43504	30595370	Kichaev G	43461	Am J Hum Genet	www.ncbi.nlm.nih.gov/pubmed/30595370	Leveraging Polygenic Functional Enrichment to Improve GWAS Power.	approximately 370,000 European ancestry individuals	NA	17q21.1		MSL1			ENSG00000188895	NA	NA	rs117827273-?	rs117827273	0	117827273	synonymous_variant	0	NR	3E-19	18.5229		NA		NR [~ 8900000] (imputed)	N
15	rs6503533	0.984044	17	38279036	rs117827273	0.16233	Hair color	43504	30595370	Kichaev G	43461	Am J Hum Genet	www.ncbi.nlm.nih.gov/pubmed/30595370	Leveraging Polygenic Functional Enrichment to Improve GWAS Power.	approximately 452,000 European ancestry individuals	NA	17q21.1		MSL1			ENSG00000188895	NA	NA	rs117827273-?	rs117827273	0	117827273	synonymous_variant	0	NR	4E-9	8.39794		NA		NR [~ 8900000] (imputed)	N
8	rs17516457	0.919579	5	131724950	rs274554	0.162015	Metabolite levels	43839	23823483	Rhee EP	41457	Cell Metab	www.ncbi.nlm.nih.gov/pubmed/23823483	A genome-wide association study of the human metabolome in a community-based cohort.	2,076 European ancestry individuals	NA	5q31.1	LOC441108	SLC22A5			ENSG00000197375	NA	NA	rs274554-?	rs274554	0	274554	non_coding_transcript_exon_variant	0	NR	5E-6	5.30103	(carnitine)	0.210812	[0.12-0.3] unit decrease	Affymetrix [at least 2500000] (imputed)	N
8	rs17516457	0.919579	5	131597005	rs7735891	0.161595	Height	43663	28552196	Tachmazidou I	42887	Am J Hum Genet	www.ncbi.nlm.nih.gov/pubmed/28552196	Whole-Genome Sequencing Coupled to Imputation Discovers Genetic Signals for Anthropometric Traits.	1,249 whole genome sequenced European ancestry individuals, 3,541 whole genome sequenced individuals, 46,910 European ancestry individuals, 471 Carlantino (founder/genetic isolate) individuals, 1,197 Friuli Venezia Giulia (founder/genetic isolate) individuals, 1,043 Mylopotamos (founder/genetic isolate) individuals, 933 Pomak (founder/genetic isolate) individuals, 1,785 Val Borbera (founder/genetic isolate) individuals	205,003 European ancestry individuals	5q31.1	P4HA2, PDLIM4	PDLIM4, P4HA2			ENSG00000131435, ENSG00000072682	NA	NA	rs7735891-T	rs7735891	0	7735891	intron_variant	0	0.4659	7E-8	7.1549		0.0366	[0.023-0.05] unit increase	Affymetrix, Illumina, Perlegen [15844966] (imputed)	N
8	rs17516457	0.919579	5	131597005	rs7735891	0.161595	Appendicular lean mass	44139	33097823	Pei YF	44127	Commun Biol	www.ncbi.nlm.nih.gov/pubmed/33097823	The genetic architecture of appendicular lean mass characterized by association analysis in the UK Biobank study.	450,243 European ancestry individuals	NA	5q31.1	PDLIM4	PDLIM4, P4HA2			ENSG00000131435, ENSG00000072682	NA	NA	rs7735891-T	rs7735891	0	7735891	intron_variant	0	0.4629	1E-42	42		0.0259	[0.022-0.03] unit increase	Affymetrix [18391927] (imputed)	N
8	rs17516457	0.919579	5	131596419	rs10076701	0.160336	Lymphocyte count	44095	32888493	Chen MH	44075	Cell	www.ncbi.nlm.nih.gov/pubmed/32888493	Trans-ethnic and Ancestry-Specific Blood-Cell Genetics in 746,667 Individuals from 5 Global Populations.	524,923 European ancestry individuals	NA	5q31.1	NR	P4HA2, PDLIM4			ENSG00000072682, ENSG00000131435	NA	NA	rs10076701-C	rs10076701	0	10076701	intron_variant	0	0.55724	6E-33	32.2218		0.022827	[0.019-0.027] SD unit decrease	Affymetrix, Illumina [50265552] (imputed)	N
8	rs17516457	0.919579	5	131596419	rs10076701	0.160336	Lymphocyte count	44095	32888493	Chen MH	44075	Cell	www.ncbi.nlm.nih.gov/pubmed/32888493	Trans-ethnic and Ancestry-Specific Blood-Cell Genetics in 746,667 Individuals from 5 Global Populations.	643,370 African American or Afro-Caribbean, African ancestry, European ancestry, East Asian ancestry, Hispanic or Latin American and South Asian ancestry individuals	NA	5q31.1	NR	P4HA2, PDLIM4			ENSG00000072682, ENSG00000131435	NA	NA	rs10076701-C	rs10076701	0	10076701	intron_variant	0	0.478127	4E-30	29.3979		NA		Affymetrix, Illumina [23472807] (imputed)	N
11	rs2493719	0.947304	10	81228378	rs7910211	0.158476	Appendicular lean mass	44139	33097823	Pei YF	44127	Commun Biol	www.ncbi.nlm.nih.gov/pubmed/33097823	The genetic architecture of appendicular lean mass characterized by association analysis in the UK Biobank study.	450,243 European ancestry individuals	NA	10q22.3	intergenic	ZCCHC24 - TPRX1P1	ENSG00000165424	ENSG00000259021		22998	31044	rs7910211-T	rs7910211	0	7910211	intergenic_variant	1	0.8413	1E-11	11		0.0166	[0.012-0.021] unit decrease	Affymetrix [18391927] (imputed)	N
8	rs75639632	0.920706	5	131991085	rs12188917	0.157969	Atopic dermatitis	42647	26482879	Paternoster L	42296	Nat Genet	www.ncbi.nlm.nih.gov/pubmed/26482879	Multi-ancestry genome-wide association study of 21,000 cases and 95,000 controls identifies new risk loci for atopic dermatitis.	18,900 European ancestry cases, 1,472 Japanese ancestry cases, 422 African American cases, 300 Latino cases, 305 cases, 84,166 European ancestry controls, 7,966 Japanese ancestry controls, 844 African American controls, 1,592 Latino controls, 896 controls	30,588 European ancestry cases, 459 African American cases, 1,012 Chinese ancestry cases, 226,537 European ancestry controls, 729 African American controls, 1,362 Chinese ancestry controls	5q31.1	RAD50, IL13	TH2LCRR			ENSG00000223442	NA	NA	rs12188917-C	rs12188917	0	12188917	intron_variant	0	0.21	4E-17	16.3979	(EA, fixed effects)	1.14	[1.10–1.17]	Illumina [15539996] (imputed)	N
18	rs62200027	0.903901	20	6407511	rs6076996	0.157581	Waist circumference adjusted for body mass index	44432	34021172	Christakoudi S	44337	Sci Rep	www.ncbi.nlm.nih.gov/pubmed/34021172	GWAS of allometric body-shape indices in UK Biobank identifies loci suggesting associations with morphogenesis, organogenesis, adrenal cell renewal and cancer.	219,872 British ancestry women	NA	20p12.3	CASC20	NA - CASC20		ENSG00000229876		NA	19859	rs6076996-A	rs6076996	0	6076996	intergenic_variant	1	NR	1E-8	8		0.0162852	[0.011-0.022] unit decrease	Affymetrix [321114] (imputed)	N
8	rs17516457	0.919579	5	131727346	rs274552	0.157343	X-11255 levels	44760	27073872	Yet I	42473	PLoS One	www.ncbi.nlm.nih.gov/pubmed/27073872	Genetic Influences on Metabolite Levels: A Comparison across Metabolomic Platforms.	79 monozygotic twin pairs, 215 dizygotic twin pairs, 413 individuals	NA	5q31.1		SLC22A5			ENSG00000197375	NA	NA	rs274552-?	rs274552	0	274552	non_coding_transcript_exon_variant	0	NR	2E-10	9.69897		0.407359	[0.28-0.53] unit decrease	Illumina [NR] (imputed)	N
8	rs17516457	0.919579	5	131727346	rs274552	0.157343	Carnitine levels	44879	35347128	Yin X	44648	Nat Commun	www.ncbi.nlm.nih.gov/pubmed/35347128	Genome-wide association studies of metabolites in Finnish men identify disease-relevant loci.	6,136 Finnish ancestry individuals	NA	5q31.1		SLC22A5			ENSG00000197375	NA	NA	rs274552-C	rs274552	0	274552	non_coding_transcript_exon_variant	0	NR	8E-20	19.0969		0.24	unit increase	NR [16000000] (imputed)	N
15	rs6503533	0.984044	17	37978995	rs146459536	0.156209	Asthma (childhood onset)	43938	31669095	Zhu Z	43762	J Allergy Clin Immunol	www.ncbi.nlm.nih.gov/pubmed/31669095	Shared Genetic and Experimental Links between Obesity-Related Traits and Asthma Subtypes in UK Biobank.	13,435 European ancestry cases, 393,186 European ancestry controls	NA	17q21.1	NR	IKZF3			ENSG00000161405	NA	NA	rs146459536-?	rs146459536	0	146459536	intron_variant	0	NR	7E-34	33.1549		NA		Affymetrix [~ 8270000] (imputed)	N
6	rs13135092	0.921018	4	103284865	rs13114738	0.15605	Age-related diseases, mortality and associated endophenotypes	42870	27790247	He L	42677	Front Genet	www.ncbi.nlm.nih.gov/pubmed/27790247	Pleiotropic Meta-Analyses of Longitudinal Studies Discover Novel Genetic Variants Associated with Age-Related Diseases.	9,618 European ancestry individuals	19,796 European ancestry individuals	4q24	NR	SLC39A8			ENSG00000138821	NA	NA	rs13114738-?	rs13114738	0	13114738	intron_variant	0	NR	8E-8	7.09691		NA		Affymetrix [NR]	N
6	rs13135092	0.921018	4	103284865	rs13114738	0.15605	Age-related disease endophenotypes	42870	27790247	He L	42677	Front Genet	www.ncbi.nlm.nih.gov/pubmed/27790247	Pleiotropic Meta-Analyses of Longitudinal Studies Discover Novel Genetic Variants Associated with Age-Related Diseases.	9,618 European ancestry individuals	19,796 European ancestry individuals	4q24	NR	SLC39A8			ENSG00000138821	NA	NA	rs13114738-?	rs13114738	0	13114738	intron_variant	0	NR	1E-10	10		NA		Affymetrix [NR]	N
6	rs13135092	0.921018	4	103284865	rs13114738	0.15605	High density lipoprotein cholesterol levels	43510	29507422	Hoffmann TJ	43164	Nat Genet	www.ncbi.nlm.nih.gov/pubmed/29507422	A large electronic-health-record-based genome-wide study of serum lipids.	76,627 European ancestry individuals, 7,795 Hispanic individuals, 6,855 East Asian ancestry individuals, 2,958 African American individuals, 439 South Asian ancestry individuals	NA	4q24	NR	SLC39A8			ENSG00000138821	NA	NA	rs13114738-C	rs13114738	0	13114738	intron_variant	0	0.917	3E-11	10.5229	(EA)	0.045	unit increase	Affymetrix [at least 7091467] (imputed)	N
6	rs13135092	0.921018	4	103284865	rs13114738	0.15605	High density lipoprotein cholesterol levels	43510	29507422	Hoffmann TJ	43164	Nat Genet	www.ncbi.nlm.nih.gov/pubmed/29507422	A large electronic-health-record-based genome-wide study of serum lipids.	76,627 European ancestry individuals, 7,795 Hispanic individuals, 6,855 East Asian ancestry individuals, 2,958 African American individuals, 439 South Asian ancestry individuals	NA	4q24	NR	SLC39A8			ENSG00000138821	NA	NA	rs13114738-C	rs13114738	0	13114738	intron_variant	0	NR	3E-12	11.5229		0.046	unit increase	Affymetrix [at least 7091467] (imputed)	N
17	rs35028989	0.948251	19	50836684	rs10411345	0.155272	Vascular endothelial growth factor levels	42951	27989323	Ahola-Olli AV	42717	Am J Hum Genet	www.ncbi.nlm.nih.gov/pubmed/27989323	Genome-wide Association Study Identifies 27 Loci Influencing Concentrations of Circulating Cytokines and Growth Factors.	7,118 Finnish ancestry individuals	NA	19q13.33	NR	KCNC3, NR1H2			ENSG00000131398, ENSG00000131408	NA	NA	rs10411345-G	rs10411345	0	10411345	intron_variant	0		9E-6	5.04576		0.097	[0.054-0.14] SD units increase	NR [10700000] (imputed)	N
18	rs62200027	0.903901	20	6584162	rs6117356	0.153411	Vertical cup-disc ratio	43839	31798171	Bonnemaijer PWM	43796	Commun Biol	www.ncbi.nlm.nih.gov/pubmed/31798171	Multi-trait genome-wide association study identifies new loci associated with optic disc parameters.	25,180 European ancestry individuals	NA	20p12.3	BMP2	CASC20 - NA	ENSG00000229876			75056	NA	rs6117356-G	rs6117356	0	6117356	intergenic_variant	1	0.412	2E-16	15.699		0.011	[0.009-0.013] unit decrease	Affymetrix, Illumina [11901698] (imputed)	N
2	rs11580040	0.934127	1	155803205	rs140893634	0.153324	Appendicular lean mass	43868	31761296	Hernandez Cordero AI	43790	Am J Hum Genet	www.ncbi.nlm.nih.gov/pubmed/31761296	Genome-wide Associations Reveal Human-Mouse Genetic Convergence and Modifiers of Myogenesis, CPNE1 and STC2.	181,862 European ancestry elderly individuals	NA	1q22	NR	GON4L			ENSG00000116580	NA	NA	rs140893634-T	rs140893634	0	140893634	intron_variant	0	0.0273475	5E-9	8.30103		0.121344	[0.081-0.162] unit increase	Affymetrix [17914406] (imputed)	N
18	rs62200027	0.903901	20	6364504	rs2209760	0.149475	Heel bone mineral density	43391	30048462	Kim SK	43307	PLoS One	www.ncbi.nlm.nih.gov/pubmed/30048462	Identification of 613 new loci associated with heel bone mineral density and a polygenic risk score for bone mineral density, osteoporosis and fracture.	394,929 European ancestry individuals	NA	20p12.3		NA - CASC20		ENSG00000229876		NA	62866	rs2209760-?	rs2209760	0	2209760	intergenic_variant	1	NR	5E-71	70.301		0.0371487	[0.033-0.041] unit increase	Affymetrix [20259828] (imputed)	N
8	rs17516457	0.919579	5	131563501	rs113823725	0.149199	Serum levels of protein C1QTNF5	44607	35078996	Gudjonsson A	44586	Nat Commun	www.ncbi.nlm.nih.gov/pubmed/35078996	A genome-wide association study of serum proteins reveals shared loci with common diseases.	5,359 Icelandic ancestry individuals	NA	5q31.1		P4HA2			ENSG00000072682	NA	NA	rs113823725-G	rs113823725	0	113823725	5_prime_UTR_variant	0	0.4182	1E-16	16		0.15425	[0.12-0.19] unit decrease	Illumina [7506463] (imputed)	N
15	rs6503533	0.984044	17	38126477	rs4580194	0.148494	White blood cell count	43504	30595370	Kichaev G	43461	Am J Hum Genet	www.ncbi.nlm.nih.gov/pubmed/30595370	Leveraging Polygenic Functional Enrichment to Improve GWAS Power.	approximately 444,000 European ancestry individuals	NA	17q21.1		GSDMA			ENSG00000167914	NA	NA	rs4580194-?	rs4580194	0	4580194	intron_variant	0	NR	1E-300	300		NA		NR [~ 8900000] (imputed)	N
15	rs6503533	0.984044	17	38126477	rs4580194	0.148494	Eczema	43504	30595370	Kichaev G	43461	Am J Hum Genet	www.ncbi.nlm.nih.gov/pubmed/30595370	Leveraging Polygenic Functional Enrichment to Improve GWAS Power.	approximately 459,000 European ancestry individuals	NA	17q21.1		GSDMA			ENSG00000167914	NA	NA	rs4580194-?	rs4580194	0	4580194	intron_variant	0	NR	5E-14	13.301		NA		NR [~ 8900000] (imputed)	N
5	rs2421077	0.927867	3	168718097	rs1420466	0.147081	Nonatopic asthma	43938	31669095	Zhu Z	43762	J Allergy Clin Immunol	www.ncbi.nlm.nih.gov/pubmed/31669095	Shared Genetic and Experimental Links between Obesity-Related Traits and Asthma Subtypes in UK Biobank.	28,862 European ancestry cases, 422,048 European ancestry controls	NA	3q26.2	NR	LINC02082 - LINC01997	ENSG00000242268	ENSG00000241383		75719	2713	rs1420466-?	rs1420466	0	1420466	regulatory_region_variant	1	NR	2E-10	9.69897		NA		Affymetrix [~ 8270000] (imputed)	N
5	rs2421077	0.927867	3	168718097	rs1420466	0.147081	Respiratory diseases	43504	30595370	Kichaev G	43461	Am J Hum Genet	www.ncbi.nlm.nih.gov/pubmed/30595370	Leveraging Polygenic Functional Enrichment to Improve GWAS Power.	approximately 459,000 European ancestry individuals	NA	3q26.2		LINC02082 - LINC01997	ENSG00000242268	ENSG00000241383		75719	2713	rs1420466-?	rs1420466	0	1420466	regulatory_region_variant	1	NR	3E-9	8.52288		NA		NR [~ 8900000] (imputed)	N
16	rs9899833	0.950971	17	43970317	rs8065165	0.147036	General cognitive ability	43360	29844566	Davies G	43249	Nat Commun	www.ncbi.nlm.nih.gov/pubmed/29844566	Study of 300,486 individuals identifies 148 independent genetic loci influencing general cognitive function.	up to 300,486 European ancestry individuals	NA	17q21.31	MAPT-AS1	MAPT-AS1, MAPT-AS1, MAPT-AS1			ENSG00000264589, ENSG00000281578, ENSG00000282067	NA	NA	rs8065165-T	rs8065165	0	8065165	intron_variant	0	NR	4E-10	9.39794		6.265	z-score increase	Affymetrix, Illumina [at least 2500000] (imputed)	N
5	rs2421077	0.927867	3	168811235	rs975970	0.146637	Waist circumference adjusted for body mass index	43938	31669095	Zhu Z	43762	J Allergy Clin Immunol	www.ncbi.nlm.nih.gov/pubmed/31669095	Shared Genetic and Experimental Links between Obesity-Related Traits and Asthma Subtypes in UK Biobank.	457,690 European ancestry individuals	NA	3q26.2	NR	MECOM			ENSG00000085276	NA	NA	rs975970-?	rs975970	0	975970	intron_variant	0	NR	2E-10	9.69897		NA		Affymetrix [~ 8270000] (imputed)	N
11	rs2493719	0.947304	10	81758019	rs61860458	0.146217	Nicotine dependence symptom count	43363	29532581	Hallfors J	43172	Addict Biol	www.ncbi.nlm.nih.gov/pubmed/29532581	Genome-wide association study in Finnish twins highlights the connection between nicotine addiction and neurotrophin signaling pathway.	1,715 Finnish ancestry ever smoker individuals from 739 families	NA	10q22.3	NR	DPY19L2P5 - C1DP3	ENSG00000225100	ENSG00000224760		15023	26474	rs61860458-T	rs61860458	0	61860458	intergenic_variant	1	0.123	8E-6	5.09691		0.43	[0.23-0.63] unit decrease	Illumina [9469131] (imputed)	N
2	rs11580040	0.934127	1	154881110	rs1218596	0.141888	Urinary incontinence	44468	33904754	Cartwright R	44313	J Urol	www.ncbi.nlm.nih.gov/pubmed/33904754	Genome Wide Association Study Identifies Two Novel Loci Associated with Female Stress and Urgency Urinary Incontinence.	2,942 European ancestry cases, 6,037 European ancestry controls	2,065 European ancestry cases, 2,004 European ancestry controls	1q21.3		KCNN3 - PMVK	ENSG00000143603	ENSG00000163344		38353	16106	rs1218596-T	rs1218596	0	1218596	intergenic_variant	1	NR	4E-6	5.39794		0.64	[0.55-0.75]	Illumina [9700000] (imputed)	N
15	rs6503533	0.984044	17	38114977	rs3931960	0.141542	Neutrophil count	44095	32888493	Chen MH	44075	Cell	www.ncbi.nlm.nih.gov/pubmed/32888493	Trans-ethnic and Ancestry-Specific Blood-Cell Genetics in 746,667 Individuals from 5 Global Populations.	627,215 African American or Afro-Caribbean, African ancestry, European ancestry, East Asian ancestry, Hispanic or Latin American and South Asian ancestry individuals	NA	17q21.1	NR	GSDMA			ENSG00000167914	NA	NA	rs3931960-C	rs3931960	0	3931960	intron_variant	0	0.54133	7E-364	363.155		NA		Affymetrix, Illumina [23114412] (imputed)	N
16	rs9899833	0.950971	17	43976813	rs11079727	0.141249	Reaction time	43360	29844566	Davies G	43249	Nat Commun	www.ncbi.nlm.nih.gov/pubmed/29844566	Study of 300,486 individuals identifies 148 independent genetic loci influencing general cognitive function.	330,069 European ancestry individuals	NA	17q21.31	MAPT	MAPT, MAPT, MAPT			ENSG00000277956, ENSG00000276155, ENSG00000186868	NA	NA	rs11079727-?	rs11079727	0	11079727	intron_variant	0	NR	2E-9	8.69897		0.010276	[0.0069-0.0136] unit decrease	Affymetrix [805426] (imputed)	N
5	rs2421077	0.927867	3	168593055	rs1511594	0.140789	5-HEPE levels in elite athletes	44805	31882771	Al-Khelaifi F	43826	Sci Rep	www.ncbi.nlm.nih.gov/pubmed/31882771	Metabolic GWAS of elite athletes reveals novel genetically-influenced metabolites associated with athletic performance.	490 individuals	NA	3q26.2		RPL21P43 - LINC02082	ENSG00000231688	ENSG00000242268		16137	26927	rs1511594-?	rs1511594	0	1511594	intergenic_variant	1	NR	8E-6	5.09691		0.566758	[0.32-0.81] unit decrease	Illumina [275016]	N
3	rs61054961	0.967552	2	198152657	rs4850424	0.140142	Insomnia	44778	35835914	Watanabe K	44756	Nat Genet	www.ncbi.nlm.nih.gov/pubmed/35835914	Genome-wide meta-analysis of insomnia prioritizes genes associated with metabolic and psychiatric pathways.	593,724 European ancestry cases, 1,771,286 European ancestry controls	NA	2q33.1		ANKRD44, ANKRD44-IT1			ENSG00000065413, ENSG00000236977	NA	NA	rs4850424-T	rs4850424	0	4850424	intron_variant	0	NR	2E-9	8.69897		0.006	[0.004-0.008] unit increase	Illumina [10713943] (imputed)	N
15	rs6503533	0.984044	17	38177839	rs12453732	0.139564	Neutrophil count	43309	29403010	Kanai M	43136	Nat Genet	www.ncbi.nlm.nih.gov/pubmed/29403010	Genetic analysis of quantitative traits in the Japanese population links cell types to complex human diseases.	62,076 Japanese ancestry individuals	NA	17q21.1	NR	MED24			ENSG00000008838	NA	NA	rs12453732-?	rs12453732	0	12453732	intron_variant	0	NR	2E-12	11.699	(conditional on round 2)	0.0487512	[0.035-0.062] unit increase novel	Illumina [6108953] (imputed)	N
15	rs6503533	0.984044	17	38128601	rs72832993	0.137612	Liver enzyme levels (alkaline phosphatase)	44356	33972514	Pazoki R	44326	Nat Commun	www.ncbi.nlm.nih.gov/pubmed/33972514	Genetic analysis in European ancestry individuals identifies 517 loci associated with liver enzymes.	437,438 European ancestry individuals	315,572 European ancestry individuals	17q21.1	GSDMA	GSDMA			ENSG00000167914	NA	NA	rs72832993-C	rs72832993	0	72832993	intron_variant	0	0.922698	9E-20	19.0458		0.00397507	[0.0031-0.0048] unit decrease	Affymetrix [13995440] (imputed)	N
8	rs17516457	0.919579	5	131953510	rs17772583	0.137444	Asthma (childhood onset)	43938	31669095	Zhu Z	43762	J Allergy Clin Immunol	www.ncbi.nlm.nih.gov/pubmed/31669095	Shared Genetic and Experimental Links between Obesity-Related Traits and Asthma Subtypes in UK Biobank.	13,435 European ancestry cases, 393,186 European ancestry controls	NA	5q31.1	NR	RAD50			ENSG00000113522	NA	NA	rs17772583-?	rs17772583	0	17772583	intron_variant	0	NR	3E-8	7.52288		NA		Affymetrix [~ 8270000] (imputed)	N
1	rs34517439	0.983136	1	77945635	rs6695572	0.137234	Body mass index	42396	25673413	Locke AE	42047	Nature	www.ncbi.nlm.nih.gov/pubmed/25673413	Genetic studies of body mass index yield new insights for obesity biology.	up to 104,666 European ancestry male individuals, up to 132,115 European ancestry female individuals, 370 African American male individuals, 517 African American female individuals, 512 Hispanic male individuals, 764 Hispanic female individuals	up to 48,274 European ancestry male individuals, up to 39,864 European ancestry female individuals, 2,441 African American or Afro-Caribbean male individuals, 6,314 African American or Afro-Caribbean female individuals, 919 Filipino male individuals, 828 Filipino female individuals, 205 Seychellois male individuals, 287 Seychellois female individuals, 2,964 South Asian ancestry male individuals, 658 South Asian ancestry female individuals	1p31.1	AK5	AK5			ENSG00000154027	NA	NA	rs6695572-A	rs6695572	0	6695572	intron_variant	0	0.188	7E-6	5.1549	(EA)	0.022	[0.012-0.032] kg/m2 increase	Affymetrix, Illumina [2550021]	N
1	rs34517439	0.983136	1	77945635	rs6695572	0.137234	Body mass index	42396	25673413	Locke AE	42047	Nature	www.ncbi.nlm.nih.gov/pubmed/25673413	Genetic studies of body mass index yield new insights for obesity biology.	up to 104,666 European ancestry male individuals, up to 132,115 European ancestry female individuals, 370 African American male individuals, 517 African American female individuals, 512 Hispanic male individuals, 764 Hispanic female individuals	up to 48,274 European ancestry male individuals, up to 39,864 European ancestry female individuals, 2,441 African American or Afro-Caribbean male individuals, 6,314 African American or Afro-Caribbean female individuals, 919 Filipino male individuals, 828 Filipino female individuals, 205 Seychellois male individuals, 287 Seychellois female individuals, 2,964 South Asian ancestry male individuals, 658 South Asian ancestry female individuals	1p31.1	AK5	AK5			ENSG00000154027	NA	NA	rs6695572-A	rs6695572	0	6695572	intron_variant	0	0.188	7E-6	5.1549		0.022	[0.012-0.031] kg/m2 increase	Affymetrix, Illumina [2550021]	N
9	rs13243708	0.982016	7	99429843	rs651430	0.137024	Retinal vascular fractal density	44635	34743558	Zekavat SM	44508	Circulation	www.ncbi.nlm.nih.gov/pubmed/34743558	Deep Learning of the Retina Enables Phenome- and Genome-wide Analyses of the Microvasculature.	38,932 British ancestry individuals	NA	7q22.1		CYP3A43			ENSG00000021461	NA	NA	rs651430-G	rs651430	0	651430	intron_variant	0	0.45329	7E-7	6.1549		0.033838	[0.02-0.047] unit decrease	Affymetrix [15580782] (imputed)	N
8	rs75639632	0.920706	5	131989136	rs3091307	0.136188	Atopic dermatitis	42319	25865352	Schaarschmidt H	42104	J Allergy Clin Immunol	www.ncbi.nlm.nih.gov/pubmed/25865352	A genome-wide association study reveals 2 new susceptibility loci for atopic dermatitis.	870 European ancestry cases, 5,293 European ancestry controls	1,383 European ancestry cases, 1,728 European ancestry controls	5q31.1	RAD50	TH2LCRR			ENSG00000223442	NA	NA	rs3091307-A	rs3091307	0	3091307	intron_variant	0	0.228	4E-7	6.39794		1.24	[NR]	Affymetrix [1623390] (imputed)	N
8	rs75639632	0.920706	5	131989136	rs3091307	0.136188	Allergic disease (asthma, hay fever or eczema)	43074	29083406	Ferreira MA	43038	Nat Genet	www.ncbi.nlm.nih.gov/pubmed/29083406	Shared genetic origin of asthma, hay fever and eczema elucidates allergic disease biology.	180,129 European ancestry cases, 180,709 European ancestry controls	NA	5q31.1	RAD50, IL13	TH2LCRR			ENSG00000223442	NA	NA	rs3091307-G	rs3091307	0	3091307	intron_variant	0	0.2	4E-21	20.3979		1.062	[1.05-1.07]	Affymetrix, Illumina [8307659] (imputed)	N
6	rs13135092	0.921018	4	102707791	rs17199964	0.135573	Brain region volumes	43858	31676860	Zhao B	43770	Nat Genet	www.ncbi.nlm.nih.gov/pubmed/31676860	Genome-wide association analysis of 19,629 individuals identifies variants influencing regional brain volumes and refines their genetic co-architecture with cognitive and mental health traits.	19,629 British ancestry individuals	NA	4q24	NR	BANK1			ENSG00000153064	NA	NA	rs17199964-?	rs17199964	0	17199964	intron_variant	0	NR	5E-9	8.30103	(right accumbens area)	NA		NR [9227495] (imputed)	N
6	rs13135092	0.921018	4	102707791	rs17199964	0.135573	Brain region volumes	43858	31676860	Zhao B	43770	Nat Genet	www.ncbi.nlm.nih.gov/pubmed/31676860	Genome-wide association analysis of 19,629 individuals identifies variants influencing regional brain volumes and refines their genetic co-architecture with cognitive and mental health traits.	19,629 British ancestry individuals	NA	4q24	NR	BANK1			ENSG00000153064	NA	NA	rs17199964-?	rs17199964	0	17199964	intron_variant	0	NR	3E-11	10.5229	(left accumbens area)	NA		NR [9227495] (imputed)	N
6	rs13135092	0.921018	4	102707791	rs17199964	0.135573	Intelligence	43355	29942086	Savage JE	43276	Nat Genet	www.ncbi.nlm.nih.gov/pubmed/29942086	Genome-wide association meta-analysis in 269,867 individuals identifies new genetic and functional links to intelligence.	269,867 European ancestry individuals	NA	4q24	NR	BANK1			ENSG00000153064	NA	NA	rs17199964-A	rs17199964	0	17199964	intron_variant	0	NR	7E-12	11.1549		6.864	z-score decrease	Affymetrix, Illumina [9295118] (imputed)	N
6	rs13135092	0.921018	4	102707791	rs17199964	0.135573	General cognitive ability	43360	29844566	Davies G	43249	Nat Commun	www.ncbi.nlm.nih.gov/pubmed/29844566	Study of 300,486 individuals identifies 148 independent genetic loci influencing general cognitive function.	up to 300,486 European ancestry individuals	NA	4q24	BANK1	BANK1			ENSG00000153064	NA	NA	rs17199964-A	rs17199964	0	17199964	intron_variant	0	NR	2E-9	8.69897		5.964	z-score decrease	Affymetrix, Illumina [at least 2500000] (imputed)	N
6	rs13135092	0.921018	4	102707791	rs17199964	0.135573	Intelligence (MTAG)	43154	29326435	Hill WD	43111	Mol Psychiatry	www.ncbi.nlm.nih.gov/pubmed/29326435	A combined analysis of genetically correlated traits identifies 187 loci and a role for neurogenesis and myelination in intelligence.	120,934 British ancestry individuals, 127,548 individuals	NA	4q24	BANK1	BANK1			ENSG00000153064	NA	NA	rs17199964-A	rs17199964	0	17199964	intron_variant	0	NR	2E-9	8.69897		0.0338353	[0.023-0.045] unit decrease	Affymetrix [NR]	N
6	rs13135092	0.921018	4	102707791	rs17199964	0.135573	AmygNuclei lh volume Central-nucleus	44712	33875891	Smith SM	44305	Nat Neurosci	www.ncbi.nlm.nih.gov/pubmed/33875891	An expanded set of genome-wide association studies of brain imaging phenotypes in UK Biobank.	21,282 British ancestry individuals	10,686 British ancestry individuals	4q24		BANK1			ENSG00000153064	NA	NA	rs17199964-A	rs17199964	0	17199964	intron_variant	0	0.077	7E-19	18.1549		0.162	[0.13-0.2] unit increase	Affymetrix [17103079] (imputed)	N
6	rs13135092	0.921018	4	102707791	rs17199964	0.135573	AmygNuclei rh volume Central-nucleus	44712	33875891	Smith SM	44305	Nat Neurosci	www.ncbi.nlm.nih.gov/pubmed/33875891	An expanded set of genome-wide association studies of brain imaging phenotypes in UK Biobank.	21,282 British ancestry individuals	10,686 British ancestry individuals	4q24		BANK1			ENSG00000153064	NA	NA	rs17199964-A	rs17199964	0	17199964	intron_variant	0	0.077	2E-24	23.699		0.186	[0.15-0.22] unit increase	Affymetrix [17103079] (imputed)	N
6	rs13135092	0.921018	4	102707791	rs17199964	0.135573	IDP T1 FAST ROIs R cerebellum VIIIb	44712	33875891	Smith SM	44305	Nat Neurosci	www.ncbi.nlm.nih.gov/pubmed/33875891	An expanded set of genome-wide association studies of brain imaging phenotypes in UK Biobank.	22,133 British ancestry individuals	11,086 British ancestry individuals	4q24		BANK1			ENSG00000153064	NA	NA	rs17199964-A	rs17199964	0	17199964	intron_variant	0	0.077	3E-16	15.5229		0.147	[0.11-0.18] unit increase	Affymetrix [17103079] (imputed)	N
6	rs13135092	0.921018	4	102707791	rs17199964	0.135573	IDP T1 FAST ROIs R ventral striatum	44712	33875891	Smith SM	44305	Nat Neurosci	www.ncbi.nlm.nih.gov/pubmed/33875891	An expanded set of genome-wide association studies of brain imaging phenotypes in UK Biobank.	22,133 British ancestry individuals	11,086 British ancestry individuals	4q24		BANK1			ENSG00000153064	NA	NA	rs17199964-A	rs17199964	0	17199964	intron_variant	0	0.077	1E-48	48		0.262	[0.23-0.3] unit increase	Affymetrix [17103079] (imputed)	N
6	rs13135092	0.921018	4	102707791	rs17199964	0.135573	Lipid traits (pleiotropy) (HIPO component 1)	43439	30289880	Qi G	43378	PLoS Genet	www.ncbi.nlm.nih.gov/pubmed/30289880	Heritability informed power optimization (HIPO) leads to enhanced detection of genetic associations across multiple traits.	188,577 European ancestry individuals	NA	4q24	BANK1	BANK1			ENSG00000153064	NA	NA	rs17199964-?	rs17199964	0	17199964	intron_variant	0	NR	3E-8	7.52288		NA		NR [1800000]	N
6	rs13135092	0.921018	4	102707791	rs17199964	0.135573	Attention deficit hyperactivity disorder or autism spectrum disorder or intelligence (pleiotropy)	44809	35764056	Rao S	44740	Neuropsychobiology	www.ncbi.nlm.nih.gov/pubmed/35764056	Genetic Relationships between Attention-Deficit/Hyperactivity Disorder, Autism Spectrum Disorder, and Intelligence.	20,183 European ancestry ADHD cases, 18,381 European ancestry ASD cases, up to 63,160 European ancestry controls, 269,867 European ancestry individuals with intelligence measurements	NA	4q24		BANK1			ENSG00000153064	NA	NA	rs17199964-?	rs17199964	0	17199964	intron_variant	0	NR	6E-11	10.2218		NA		NR [6307410] (imputed)	N
6	rs13135092	0.921018	4	102707791	rs17199964	0.135573	Insomnia	44778	35835914	Watanabe K	44756	Nat Genet	www.ncbi.nlm.nih.gov/pubmed/35835914	Genome-wide meta-analysis of insomnia prioritizes genes associated with metabolic and psychiatric pathways.	593,724 European ancestry cases, 1,771,286 European ancestry controls	NA	4q24		BANK1			ENSG00000153064	NA	NA	rs17199964-A	rs17199964	0	17199964	intron_variant	0	NR	8E-10	9.09691		0.01	[0.0061-0.0139] unit increase	Illumina [10713943] (imputed)	N
5	rs2421077	0.927867	3	168760150	rs13069567	0.134823	Bone mineral density (lumbar spine) in inflammatory bowel disease	43283	29603369	Naito T	43189	J Gastroenterol Hepatol	www.ncbi.nlm.nih.gov/pubmed/29603369	Clinical and genetic risk factors for decreased bone mineral density in Japanese patients with inflammatory bowel disease.	254 Japanese ancestry cases	NA	3q26.2	MECOM	LINC01997 - MECOM	ENSG00000241383	ENSG00000085276		3946	41137	rs13069567-T	rs13069567	0	13069567	regulatory_region_variant	1	NR	6E-7	6.22185		0.49	[NR] unit increase	Affymetrix [4384682] (imputed)	N
8	rs17516457	0.919579	5	131540875	rs128738	0.133316	Giant cell arteritis	42846	28041642	Carmona FD	42733	Am J Hum Genet	www.ncbi.nlm.nih.gov/pubmed/28041642	A Genome-wide Association Study Identifies Risk Alleles in Plasminogen and P4HA2 Associated with Giant Cell Arteritis.	2,134 European ancestry cases, 9,125 European ancestry controls	NA	5q31.1	P4HA2	P4HA2			ENSG00000072682	NA	NA	rs128738-?	rs128738	0	128738	intron_variant	0	0.17	5E-9	8.30103		1.32	[1.20-1.45]	Illumina [1844133] (imputed)	N
5	rs2421077	0.927867	3	168709843	rs879394	0.133273	Educational attainment (years of education)	43502	30595370	Kichaev G	43461	Am J Hum Genet	www.ncbi.nlm.nih.gov/pubmed/30595370	Leveraging Polygenic Functional Enrichment to Improve GWAS Power.	approximately 455,000 European ancestry individuals	NA	3q26.2		LINC02082 - LINC01997	ENSG00000242268	ENSG00000241383		67465	10967	rs879394-?	rs879394	0	879394	regulatory_region_variant	1	NR	1E-8	8		NA		NR [~ 8900000] (imputed)	N
5	rs2421077	0.927867	3	168709843	rs879394	0.133273	Lung function (FEV1/FVC)	43551	30804560	Shrine N	43521	Nat Genet	www.ncbi.nlm.nih.gov/pubmed/30804560	New genetic signals for lung function highlight pathways and chronic obstructive pulmonary disease associations across multiple ancestries.	321,047 European ancestry individuals	79,005 European ancestry individuals	3q26.2	LOC100507661	LINC02082 - LINC01997	ENSG00000242268	ENSG00000241383		67465	10967	rs879394-T	rs879394	0	879394	regulatory_region_variant	1	0.2348	5E-26	25.301		0.0298	[0.024-0.035] unit decrease	Affymetrix [19819130] (imputed)	N
5	rs2421077	0.927867	3	168709843	rs879394	0.133273	Lung function (FVC)	43551	30804560	Shrine N	43521	Nat Genet	www.ncbi.nlm.nih.gov/pubmed/30804560	New genetic signals for lung function highlight pathways and chronic obstructive pulmonary disease associations across multiple ancestries.	321,047 European ancestry individuals	79,005 European ancestry individuals	3q26.2	LOC100507661	LINC02082 - LINC01997	ENSG00000242268	ENSG00000241383		67465	10967	rs879394-T	rs879394	0	879394	regulatory_region_variant	1	0.2348	2E-9	8.69897		0.0166	[0.011-0.022] unit decrease	Affymetrix [19819130] (imputed)	N
5	rs2421077	0.927867	3	168709843	rs879394	0.133273	Peak expiratory flow	43551	30804560	Shrine N	43521	Nat Genet	www.ncbi.nlm.nih.gov/pubmed/30804560	New genetic signals for lung function highlight pathways and chronic obstructive pulmonary disease associations across multiple ancestries.	321,047 European ancestry individuals	24,218 European ancestry individuals	3q26.2	LOC100507661	LINC02082 - LINC01997	ENSG00000242268	ENSG00000241383		67465	10967	rs879394-T	rs879394	0	879394	regulatory_region_variant	1	0.2348	2E-24	23.699		0.0305	[0.025-0.036] unit decrease	Affymetrix [19819130] (imputed)	N
5	rs2421077	0.927867	3	168709843	rs879394	0.133273	FEV1	43551	30804560	Shrine N	43521	Nat Genet	www.ncbi.nlm.nih.gov/pubmed/30804560	New genetic signals for lung function highlight pathways and chronic obstructive pulmonary disease associations across multiple ancestries.	321,047 European ancestry individuals	79,005 European ancestry individuals	3q26.2	LOC100507661	LINC02082 - LINC01997	ENSG00000242268	ENSG00000241383		67465	10967	rs879394-T	rs879394	0	879394	regulatory_region_variant	1	0.2348	1E-25	25		0.0289	[0.023-0.034] unit decrease	Affymetrix [19819130] (imputed)	N
5	rs2421077	0.927867	3	168709843	rs879394	0.133273	Educational attainment	44656	34855049	Pasman JA	44532	Behav Genet	www.ncbi.nlm.nih.gov/pubmed/34855049	Genetic Risk for Smoking: Disentangling Interplay Between Genes and Socioeconomic Status.	451,800 European or unknown ancestry individuals	NA	3q26.2		LINC02082 - LINC01997	ENSG00000242268	ENSG00000241383		67465	10967	rs879394-?	rs879394	0	879394	regulatory_region_variant	1	NR	3E-9	8.52288		NA		NR [1300000]	N
8	rs75639632	0.920706	5	131992409	rs1881457	0.133124	Medication use (glucocorticoids)	44544	34594039	Sakaue S	44469	Nat Genet	www.ncbi.nlm.nih.gov/pubmed/34594039	A cross-population atlas of genetic associations for 220 human phenotypes.	17,352 European ancestry cases, 188,348 European ancestry controls, 13,102 East Asian ancestry cases, 165,624 East Asian ancestry controls	NA	5q31.1		TH2LCRR, IL13			ENSG00000223442, ENSG00000169194	NA	NA	rs1881457-C	rs1881457	0	1881457	intron_variant	0	NR	1E-9	9		0.0645	[0.044-0.085] unit increase	Affymetrix, Illumina [15248280] (imputed)	N
6	rs13135092	0.921018	4	103198929	rs233829	0.13266	Insomnia	44778	35835914	Watanabe K	44756	Nat Genet	www.ncbi.nlm.nih.gov/pubmed/35835914	Genome-wide meta-analysis of insomnia prioritizes genes associated with metabolic and psychiatric pathways.	390,751 European ancestry female cases, 1,018,386 European ancestry female controls	NA	4q24		SLC39A8			ENSG00000138821	NA	NA	rs233829-T	rs233829	0	233829	intron_variant	0	NR	4E-8	7.39794		0.007	[0.005-0.009] unit decrease	Illumina [10288913] (imputed)	N
8	rs17516457	0.919579	5	131788135	rs59041913	0.132461	Chronic obstructive pulmonary disease x current smoker interaction (2df)	44309	33106845	Kim W	44131	Am J Epidemiol	www.ncbi.nlm.nih.gov/pubmed/33106845	Genome-wide Gene-by-smoking Interaction Study of Chronic Obstructive Pulmonary Disease.	21,077 European ancestry cases, 179,689 European ancestry controls	NA	5q31.1	NR	IRF1-AS1, IRF1			ENSG00000197536, ENSG00000125347	NA	NA	rs59041913-T	rs59041913	0	59041913	intron_variant	0	0.23	3E-8	7.52288		NA	[NR]	Affymetrix [9886854] (imputed)	N
8	rs17516457	0.919579	5	131788135	rs59041913	0.132461	Chronic obstructive pulmonary disease x current smoker interaction (main effect)	44309	33106845	Kim W	44131	Am J Epidemiol	www.ncbi.nlm.nih.gov/pubmed/33106845	Genome-wide Gene-by-smoking Interaction Study of Chronic Obstructive Pulmonary Disease.	21,077 European ancestry cases, 179,689 European ancestry controls	NA	5q31.1	NR	IRF1-AS1, IRF1			ENSG00000197536, ENSG00000125347	NA	NA	rs59041913-T	rs59041913	0	59041913	intron_variant	0	0.23	5E-6	5.30103		1.07	[1.04-1.1]	Affymetrix [9886854] (imputed)	N
8	rs17516457	0.919579	5	131788135	rs59041913	0.132461	Chronic obstructive pulmonary disease in non-current smokers	44309	33106845	Kim W	44131	Am J Epidemiol	www.ncbi.nlm.nih.gov/pubmed/33106845	Genome-wide Gene-by-smoking Interaction Study of Chronic Obstructive Pulmonary Disease.	16,488 European ancestry cases, 169,688 European ancestry controls	NA	5q31.1	NR	IRF1-AS1, IRF1			ENSG00000197536, ENSG00000125347	NA	NA	rs59041913-T	rs59041913	0	59041913	intron_variant	0	0.23	5E-6	5.30103		1.07	[1.04-1.1]	Affymetrix [9886854] (imputed)	N
8	rs17516457	0.919579	5	131461341	rs152197	0.128427	Eosinophil counts	44543	34469753	Kachuri L	44434	Am J Hum Genet	www.ncbi.nlm.nih.gov/pubmed/34469753	Genetic determinants of blood-cell traits influence susceptibility to childhood acute lymphoblastic leukemia.	234,763 European ancestry individuals	100,553 European ancestry individuals	5q31.1		CSF2 - P4HA2-AS1	ENSG00000164400	ENSG00000237714		49478	59228	rs152197-C	rs152197	0	152197	intergenic_variant	1	0.825	2E-26	25.699		NA		Affymetrix [10369434] (imputed)	N
8	rs17516457	0.919579	5	131790616	rs10066308	0.128218	Multiple sclerosis	43871	31604244	International Multiple Sclerosis Genetics Consortium	43709	Science	www.ncbi.nlm.nih.gov/pubmed/31604244	Multiple sclerosis genomic map implicates peripheral immune cells and microglia in susceptibility.	14,802 European and unknown ancestry cases, 26,703 European and unknown ancestry controls	32,627 European and unknown ancestry cases, 41,672 European and unknown ancestry controls	5q31.1	C5orf56	IRF1, IRF1-AS1			ENSG00000125347, ENSG00000197536	NA	NA	rs10066308-A	rs10066308	0	10066308	intron_variant	0	NR	3E-7	6.52288		1.06213	NR	Affymetrix, Illumina [8278136] (imputed)	N
16	rs9899833	0.950971	17	44086267	rs4792897	0.127928	Snoring	43641	30804565	Jansen PR	43521	Nat Genet	www.ncbi.nlm.nih.gov/pubmed/30804565	Genome-wide analysis of insomnia in 1,331,010 individuals identifies new risk loci and functional pathways.	359,916 European ancestry individuals	NA	17q21.31	NR	MAPT, MAPT, MAPT			ENSG00000277956, ENSG00000276155, ENSG00000186868	NA	NA	rs4792897-A	rs4792897	0	4792897	intron_variant	0	0.8262	3E-8	7.52288		1.04167	[1.03-1.05]	Affymetrix, Illumina [10862568] (imputed)	N
8	rs17516457	0.919579	5	132043351	rs17691077	0.127832	Mosquito bite size	43017	28199695	Jones AV	42826	Hum Mol Genet	www.ncbi.nlm.nih.gov/pubmed/28199695	GWAS of self-reported mosquito bite size, itch intensity and attractiveness to mosquitoes implicates immune-related predisposition loci.	84,724 European ancestry individuals	NA	5q31.1	KIF3A	KIF3A			ENSG00000131437	NA	NA	rs17691077-C	rs17691077	0	17691077	intron_variant	0	NR	3E-7	6.52288		0.0524213	[0.032-0.072] unit decrease	Illumina [13520550] (imputed)	N
8	rs17516457	0.919579	5	132043351	rs17691077	0.127832	Phonological awareness (Elision)	44792	34315907	Benchek P	44404	NPJ Genom Med	www.ncbi.nlm.nih.gov/pubmed/34315907	Association between genes regulating neural pathways for quantitative traits of speech and language disorders.	299 European ancestry children from 148 families	NA	5q31.1		KIF3A			ENSG00000131437	NA	NA	rs17691077-?	rs17691077	0	17691077	intron_variant	0	NR	4E-6	5.39794		0.616	unit decrease	Illumina [NR] (imputed)	N
8	rs17516457	0.919579	5	131231535	rs7710536	0.126389	Highest math class taken (MTAG)	43416	30038396	Lee JJ	43304	Nat Genet	www.ncbi.nlm.nih.gov/pubmed/30038396	Gene discovery and polygenic prediction from a genome-wide association study of educational attainment in 1.1 million individuals.	811,539 European ancestry individuals	NA	5q31.1	Intergenic	MEIKIN			ENSG00000239642	NA	NA	rs7710536-T	rs7710536	0	7710536	intron_variant	0	0.7968	3E-9	8.52288	(MTAG)	0.0122	[0.0083-0.0161] unit increase	Affymetrix, Illumina [7100000] (imputed)	N
8	rs17516457	0.919579	5	131341541	rs7714191	0.12591	Cortical surface area	44033	32193296	Grasby KL	43891	Science	www.ncbi.nlm.nih.gov/pubmed/32193296	The genetic architecture of the human cerebral cortex.	33,992 European ancestry individuals	14,727 European ancestry individuals, 2,943 individuals	5q31.1	NR	ACSL6-AS1, ACSL6			ENSG00000223548, ENSG00000164398	NA	NA	rs7714191-C	rs7714191	0	7714191	intron_variant	0	0.4014	5E-8	7.30103	(Transverse Temporal)	1.58168	[1.01-2.15] unit decrease	Affymetrix, Illumina [NR]	N
10	rs3758348	0.941037	9	136174495	rs147278971	0.12432	E-selectin levels	44858	36168886	Thareja G	44832	Hum Mol Genet	www.ncbi.nlm.nih.gov/pubmed/36168886	Differences and commonalities in the genetic architecture of protein quantitative trait loci in European and Arab populations.	2,935 Qatari ancestry individuals	NA	9q34.2		ABO - Y_RNA	ENSG00000281879	ENSG00000200742		22896	3550	rs147278971-C	rs147278971	0	147278971	upstream_gene_variant	1	0.0170532	2E-11	10.699		0.688694	[0.49-0.89] unit decrease	NR [10004359]	N
8	rs17516457	0.919579	5	131677047	rs11242109	0.124079	Serum metabolite levels	44386	33031748	Feofanova EV	44105	Am J Hum Genet	www.ncbi.nlm.nih.gov/pubmed/33031748	A Genome-wide Association Study Discovers 46 Loci of the Human Metabolome in the Hispanic Community Health Study/Study of Latinos.	3,926 Hispanic/Latino individuals	NA	5q31.1	LOC553103	SLC22A4, MIR3936HG			ENSG00000197208, ENSG00000233006	NA	NA	rs11242109-G	rs11242109	0	11242109	intron_variant	0	0.645469	5E-13	12.301	(hexanoylcarnitine (C6))	0.177	[0.13-0.22] unit increase	Illumina [13039987] (imputed)	N
8	rs17516457	0.919579	5	131677047	rs11242109	0.124079	Monocyte count	44095	32888493	Chen MH	44075	Cell	www.ncbi.nlm.nih.gov/pubmed/32888493	Trans-ethnic and Ancestry-Specific Blood-Cell Genetics in 746,667 Individuals from 5 Global Populations.	521,594 European ancestry individuals	NA	5q31.1	NR	SLC22A4, MIR3936HG			ENSG00000197208, ENSG00000233006	NA	NA	rs11242109-T	rs11242109	0	11242109	intron_variant	0	0.478171	5E-33	32.301		0.022463	[0.019-0.026] SD unit decrease	Affymetrix, Illumina [50262088] (imputed)	N
8	rs17516457	0.919579	5	131677047	rs11242109	0.124079	White blood cell count	44095	32888493	Chen MH	44075	Cell	www.ncbi.nlm.nih.gov/pubmed/32888493	Trans-ethnic and Ancestry-Specific Blood-Cell Genetics in 746,667 Individuals from 5 Global Populations.	562,243 European ancestry individuals	NA	5q31.1	NR	SLC22A4, MIR3936HG			ENSG00000197208, ENSG00000233006	NA	NA	rs11242109-T	rs11242109	0	11242109	intron_variant	0	0.477227	5E-72	71.301		0.033069	[0.029-0.037] SD unit decrease	Affymetrix, Illumina [50601830] (imputed)	N
8	rs17516457	0.919579	5	131677047	rs11242109	0.124079	Basophil count	44543	34469753	Kachuri L	44434	Am J Hum Genet	www.ncbi.nlm.nih.gov/pubmed/34469753	Genetic determinants of blood-cell traits influence susceptibility to childhood acute lymphoblastic leukemia.	234,678 European ancestry individuals	100,513 European ancestry individuals	5q31.1		SLC22A4, MIR3936HG			ENSG00000197208, ENSG00000233006	NA	NA	rs11242109-G	rs11242109	0	11242109	intron_variant	0	0.521	7E-15	14.1549		NA		Affymetrix [10369434] (imputed)	N
8	rs17516457	0.919579	5	131677047	rs11242109	0.124079	Neutrophil count	44543	34469753	Kachuri L	44434	Am J Hum Genet	www.ncbi.nlm.nih.gov/pubmed/34469753	Genetic determinants of blood-cell traits influence susceptibility to childhood acute lymphoblastic leukemia.	234,802 European ancestry individuals	100,556 European ancestry individuals	5q31.1		SLC22A4, MIR3936HG			ENSG00000197208, ENSG00000233006	NA	NA	rs11242109-G	rs11242109	0	11242109	intron_variant	0	0.521	1E-24	24		NA		Affymetrix [10369434] (imputed)	N
8	rs17516457	0.919579	5	131677047	rs11242109	0.124079	Monocyte count	44543	34469753	Kachuri L	44434	Am J Hum Genet	www.ncbi.nlm.nih.gov/pubmed/34469753	Genetic determinants of blood-cell traits influence susceptibility to childhood acute lymphoblastic leukemia.	234,690 European ancestry individuals	100,494 European ancestry individuals	5q31.1		SLC22A4, MIR3936HG			ENSG00000197208, ENSG00000233006	NA	NA	rs11242109-G	rs11242109	0	11242109	intron_variant	0	0.521	1E-19	19		NA		Affymetrix [10369434] (imputed)	N
8	rs17516457	0.919579	5	131677047	rs11242109	0.124079	acne vulgaris	44614	35132056	Mitchell BL	44599	Nat Commun	www.ncbi.nlm.nih.gov/pubmed/35132056	Genome-wide association meta-analysis identifies 29 new acne susceptibility loci.	20,165 European ancestry cases, 595,231 European ancestry controls	NA	5q31.1	NR	SLC22A4, MIR3936HG			ENSG00000197208, ENSG00000233006	NA	NA	rs11242109-T	rs11242109	0	11242109	intron_variant	0	0.4719	3E-10	9.52288		1.08	[1.05–1.1]	Affymetrix, Illumina [7072771] (imputed)	N
8	rs17516457	0.919579	5	131677047	rs11242109	0.124079	Total omega-3 fatty acid levels	44804	35692035	Borges MC	44725	BMC Med	www.ncbi.nlm.nih.gov/pubmed/35692035	Role of circulating polyunsaturated fatty acids on cardiovascular diseases risk: analysis using Mendelian randomization and fatty acid genetic association data from over 114,000 UK Biobank participants.	114,999 European ancestry individuals	NA	5q31.1		SLC22A4, MIR3936HG			ENSG00000197208, ENSG00000233006	NA	NA	rs11242109-G	rs11242109	0	11242109	intron_variant	0	0.52	3E-9	8.52288		0.024	[0.016-0.032] unit decrease	NR [12321876] (imputed)	N
8	rs17516457	0.919579	5	131677047	rs11242109	0.124079	Glycine levels	44678	35213538	Richardson TG	44617	PLoS Biol	www.ncbi.nlm.nih.gov/pubmed/35213538	Characterising metabolomic signatures of lipid-modifying therapies through drug target mendelian randomisation.	114,978 European ancestry individuals	NA	5q31.1		SLC22A4, MIR3936HG			ENSG00000197208, ENSG00000233006	NA	NA	rs11242109-G	rs11242109	0	11242109	intron_variant	0	0.520944	9E-9	8.04576		0.022428	[0.015-0.03] unit decrease	NR [11722792] (imputed)	N
8	rs17516457	0.919579	5	131677047	rs11242109	0.124079	Omega-3 fatty acid levels	44678	35213538	Richardson TG	44617	PLoS Biol	www.ncbi.nlm.nih.gov/pubmed/35213538	Characterising metabolomic signatures of lipid-modifying therapies through drug target mendelian randomisation.	115,006 European ancestry individuals	NA	5q31.1		SLC22A4, MIR3936HG			ENSG00000197208, ENSG00000233006	NA	NA	rs11242109-G	rs11242109	0	11242109	intron_variant	0	0.520965	3E-9	8.52288		0.0234291	[0.016-0.031] unit decrease	NR [11722792] (imputed)	N
10	rs3758348	0.941037	9	136138317	rs8176690	0.123317	Tyrosine-protein kinase receptor Tie-1, soluble levels	44858	36168886	Thareja G	44832	Hum Mol Genet	www.ncbi.nlm.nih.gov/pubmed/36168886	Differences and commonalities in the genetic architecture of protein quantitative trait loci in European and Arab populations.	2,935 Qatari ancestry individuals	NA	9q34.2		ABO, ABO			ENSG00000175164, ENSG00000281879	NA	NA	rs8176690-G	rs8176690	0	8176690	intron_variant	0	0.372402	5E-26	25.301		0.291627	[0.24-0.35] unit decrease	NR [10004359]	N
8	rs17516457	0.919579	5	131821558	rs10053046	0.123222	Hemoglobin A1c levels	44544	34594039	Sakaue S	44469	Nat Genet	www.ncbi.nlm.nih.gov/pubmed/34594039	A cross-population atlas of genetic associations for 220 human phenotypes.	344,182 European ancestry individuals, 71,221 East Asian ancestry individuals	NA	5q31.1		IRF1, IRF1-AS1			ENSG00000125347, ENSG00000197536	NA	NA	rs10053046-G	rs10053046	0	10053046	non_coding_transcript_exon_variant	0	NR	5E-14	13.301		0.0164	[0.012-0.021] unit increase	Affymetrix, Illumina [20525742] (imputed)	N
8	rs75639632	0.920706	5	131916940	rs2299012	0.122902	Asthma onset (childhood vs adult)	43599	30929738	Ferreira MAR	43552	Am J Hum Genet	www.ncbi.nlm.nih.gov/pubmed/30929738	Genetic Architectures of Childhood- and Adult-Onset Asthma Are Partly Distinct.	13,962 European ancestry childhood onset cases, 14,873 European ancestry adult onset cases	31,002 European ancestry childhood onset cases, 16,297 European ancestry adult onset cases	5q31.1	RAD50	RAD50			ENSG00000113522	NA	NA	rs2299012-C	rs2299012	0	2299012	intron_variant	0	0.19	7E-9	8.1549		1.073	[1.05-1.1]	Affymetrix [9000000] (imputed)	N
8	rs75639632	0.920706	5	131916940	rs2299012	0.122902	Asthma	43599	30929738	Ferreira MAR	43552	Am J Hum Genet	www.ncbi.nlm.nih.gov/pubmed/30929738	Genetic Architectures of Childhood- and Adult-Onset Asthma Are Partly Distinct.	40,544 European ancestry cases, 300,671 European ancestry controls	NA	5q31.1	RAD50	RAD50			ENSG00000113522	NA	NA	rs2299012-C	rs2299012	0	2299012	intron_variant	0	NR	7E-32	31.1549		1.106	[1.09-1.12]	Affymetrix [9000000] (imputed)	N
8	rs75639632	0.920706	5	131916940	rs2299012	0.122902	Asthma (childhood onset)	43599	30929738	Ferreira MAR	43552	Am J Hum Genet	www.ncbi.nlm.nih.gov/pubmed/30929738	Genetic Architectures of Childhood- and Adult-Onset Asthma Are Partly Distinct.	13,962 European ancestry cases, 300,671 European ancestry controls	31,759 European ancestry cases, 214,890 European ancestry controls	5q31.1	RAD50	RAD50			ENSG00000113522	NA	NA	rs2299012-?	rs2299012	0	2299012	intron_variant	0	NR	1E-49	49		1.141	[1.12-1.16]	Affymetrix [9000000] (imputed)	N
2	rs11580040	0.934127	1	155197462	rs2990245	0.122554	Brain region volumes	43858	31676860	Zhao B	43770	Nat Genet	www.ncbi.nlm.nih.gov/pubmed/31676860	Genome-wide association analysis of 19,629 individuals identifies variants influencing regional brain volumes and refines their genetic co-architecture with cognitive and mental health traits.	19,629 British ancestry individuals	NA	1q22	NR	GBAP1 - MTX1P1	ENSG00000160766	ENSG00000236675		249	3304	rs2990245-?	rs2990245	0	2990245	TF_binding_site_variant	1	NR	1E-8	8	(white matter)	NA		NR [9227495] (imputed)	N
2	rs11580040	0.934127	1	155661719	rs146554560	0.121779	Appendicular lean mass	43868	31761296	Hernandez Cordero AI	43790	Am J Hum Genet	www.ncbi.nlm.nih.gov/pubmed/31761296	Genome-wide Associations Reveal Human-Mouse Genetic Convergence and Modifiers of Myogenesis, CPNE1 and STC2.	181,862 European ancestry elderly individuals	NA	1q22	NR	DAP3			ENSG00000132676	NA	NA	rs146554560-T	rs146554560	0	146554560	intron_variant	0	0.0224179	4E-10	9.39794		0.143416	[0.098-0.188] unit increase	Affymetrix [17914406] (imputed)	N
8	rs75639632	0.920706	5	131925187	rs2706362	0.12095	Asthma	43567	29785011	Zhu Z	43241	Nat Genet	www.ncbi.nlm.nih.gov/pubmed/29785011	A genome-wide cross-trait analysis from UK Biobank highlights the shared genetic architecture of asthma and allergic diseases.	14,085 European ancestry cases, 76,768 European ancestry controls	10,365 cases, 16,110 controls	5q31.1	IL13	RAD50			ENSG00000113522	NA	NA	rs2706362-?	rs2706362	0	2706362	intron_variant	0	NR	1E-11	11		0.109751	[0.078-0.142] unit increase	Affymetrix [74888535] (imputed)	N
8	rs17516457	0.919579	5	131723288	rs2073643	0.120875	Mosquito bite size	43017	28199695	Jones AV	42826	Hum Mol Genet	www.ncbi.nlm.nih.gov/pubmed/28199695	GWAS of self-reported mosquito bite size, itch intensity and attractiveness to mosquitoes implicates immune-related predisposition loci.	84,724 European ancestry individuals	NA	5q31.1	SLC22A5	SLC22A5			ENSG00000197375	NA	NA	rs2073643-T	rs2073643	0	2073643	intron_variant	0	NR	3E-20	19.5229		0.0483183	[0.038-0.059] unit increase	Illumina [13520550] (imputed)	N
8	rs17516457	0.919579	5	131723288	rs2073643	0.120875	Asthma	40465	20860503	Moffatt MF	40444	N Engl J Med	www.ncbi.nlm.nih.gov/pubmed/20860503	A large-scale, consortium-based genomewide association study of asthma.	10,365 cases, 16,110 controls	NA	5q31.1	SLC22A5	SLC22A5			ENSG00000197375	NA	NA	rs2073643-T	rs2073643	0	2073643	intron_variant	0	0.45	2E-7	6.69897		1.11	[1.06-1.15]	Illumina [582892]	N
8	rs17516457	0.919579	5	131723288	rs2073643	0.120875	Hexadecenoylcarnitine levels	44810	35888728	Konig E	44741	Metabolites	www.ncbi.nlm.nih.gov/pubmed/35888728	Whole Exome Sequencing Enhanced Imputation Identifies 85 Metabolite Associations in the Alpine CHRIS Cohort.	5,505 European ancestry individuals	NA	5q31.1		SLC22A5			ENSG00000197375	NA	NA	rs2073643-?	rs2073643	0	2073643	intron_variant	0	NR	5E-10	9.30103		0.1257	unit decrease	Illumina [624571] (imputed)	N
7	rs142285263	0.951924	4	106520742	rs17035917	0.120543	Chronic obstructive pulmonary disease	42894	28166215	Hobbs BD	42772	Nat Genet	www.ncbi.nlm.nih.gov/pubmed/28166215	Genetic loci associated with chronic obstructive pulmonary disease overlap with loci for lung function and pulmonary fibrosis.	11,157 European ancestry cases, 36,699 European ancestry controls, 1,142 African American cases, 2,380 African American controls, 199 Korean ancestry cases, 6,741 Korean ancestry controls, 52 Hispanic cases, 548 Hispanic controls.	12,051 European ancestry cases, 11,111 European ancestry controls, 153 Korean ancestry cases, 205 Korean ancestry controls.	4q24	ARHGEF38	ARHGEF38			ENSG00000236699	NA	NA	rs17035917-C	rs17035917	0	17035917	intron_variant	0	0.936	3E-10	9.52288		1.208	[1.107-1.319] (Stage 1 meta-analysis)	Affymetrix, Illumina [NR] (imputed)	N
11	rs2493719	0.947304	10	82141562	rs35698456	0.119633	Hemoglobin concentration	44095	32888493	Chen MH	44075	Cell	www.ncbi.nlm.nih.gov/pubmed/32888493	Trans-ethnic and Ancestry-Specific Blood-Cell Genetics in 746,667 Individuals from 5 Global Populations.	746,431 African American or Afro-Caribbean, African ancestry, European ancestry, East Asian ancestry, Hispanic or Latin American and South Asian ancestry individuals	NA	10q23.1	NR	DYDC2 - PRXL2A	ENSG00000133665	ENSG00000122378		13733	26023	rs35698456-G	rs35698456	0	35698456	regulatory_region_variant	1	0.142801	4E-11	10.3979		NA		Affymetrix, Illumina [24653286] (imputed)	N
8	rs17516457	0.919579	5	131813204	rs13164856	0.1196	Asthma (childhood onset)	43938	31669095	Zhu Z	43762	J Allergy Clin Immunol	www.ncbi.nlm.nih.gov/pubmed/31669095	Shared Genetic and Experimental Links between Obesity-Related Traits and Asthma Subtypes in UK Biobank.	13,435 European ancestry cases, 393,186 European ancestry controls	NA	5q31.1	NR	IRF1, IRF1-AS1			ENSG00000125347, ENSG00000197536	NA	NA	rs13164856-?	rs13164856	0	13164856	intron_variant	0	NR	1E-9	9		NA		Affymetrix [~ 8270000] (imputed)	N
8	rs17516457	0.919579	5	131813204	rs13164856	0.1196	Nonatopic asthma	43938	31669095	Zhu Z	43762	J Allergy Clin Immunol	www.ncbi.nlm.nih.gov/pubmed/31669095	Shared Genetic and Experimental Links between Obesity-Related Traits and Asthma Subtypes in UK Biobank.	28,862 European ancestry cases, 422,048 European ancestry controls	NA	5q31.1	NR	IRF1, IRF1-AS1			ENSG00000125347, ENSG00000197536	NA	NA	rs13164856-?	rs13164856	0	13164856	intron_variant	0	NR	4E-8	7.39794		NA		Affymetrix [~ 8270000] (imputed)	N
8	rs17516457	0.919579	5	131813204	rs13164856	0.1196	Polycystic ovary syndrome	42620	26416764	Day FR	42276	Nat Commun	www.ncbi.nlm.nih.gov/pubmed/26416764	Causal mechanisms and balancing selection inferred from genetic associations with polycystic ovary syndrome.	5,184 European ancestry cases, 82,759 European ancestry controls	374 European ancestry cases, 92,681 European ancestry controls, 1,671 cases, 6,205 controls	5q31.1	RAD50	IRF1, IRF1-AS1			ENSG00000125347, ENSG00000197536	NA	NA	rs13164856-T	rs13164856	0	13164856	intron_variant	0	0.73	4E-9	8.39794		1.13	[1.09–1.18]	Illumina [~ 9000000] (imputed)	N
8	rs17516457	0.919579	5	131813204	rs13164856	0.1196	Polycystic ovary syndrome	43504	30566500	Day F	43453	PLoS Genet	www.ncbi.nlm.nih.gov/pubmed/30566500	Large-scale genome-wide meta-analysis of polycystic ovary syndrome suggests shared genetic architecture for different diagnosis criteria.	10,074 European ancestry cases, 103,164 European ancestry controls	NA	5q31.1	IRF1, RAD50	IRF1, IRF1-AS1			ENSG00000125347, ENSG00000197536	NA	NA	rs13164856-T	rs13164856	0	13164856	intron_variant	0	0.73	1E-10	10		0.1235	[0.086-0.161] unit increase	Illumina [> 10000000] (imputed)	N
8	rs75639632	0.920706	5	131885240	rs12652920	0.119562	Nonatopic asthma	43938	31669095	Zhu Z	43762	J Allergy Clin Immunol	www.ncbi.nlm.nih.gov/pubmed/31669095	Shared Genetic and Experimental Links between Obesity-Related Traits and Asthma Subtypes in UK Biobank.	28,862 European ancestry cases, 422,048 European ancestry controls	NA	5q31.1	NR	IL5			ENSG00000113525	NA	NA	rs12652920-?	rs12652920	0	12652920	intron_variant	0	NR	1E-19	19		NA		Affymetrix [~ 8270000] (imputed)	N
9	rs13243708	0.982016	7	99703958	rs2293479	0.117457	Alzheimer's disease or family history of Alzheimer's disease	43301	29777097	Marioni RE	43238	Transl Psychiatry	www.ncbi.nlm.nih.gov/pubmed/29777097	GWAS on family history of Alzheimer's disease.	up to 42,034 British ancestry individuals with parental history of Alzheimer's disease, at least 272,244 British ancestry individuals with no parental history of Alzheimer's disease, 25,580 Alzheimer's disease cases, 48,466 controls	NA	7q22.1	NR	AP4M1			ENSG00000221838	NA	NA	rs2293479-?	rs2293479	0	2293479	intron_variant	0	NR	5E-8	7.30103		NA		Affymetrix [7795605] (imputed)	N
5	rs2421077	0.927867	3	168729441	rs13064267	0.117301	Educational attainment (MTAG)	43416	30038396	Lee JJ	43304	Nat Genet	www.ncbi.nlm.nih.gov/pubmed/30038396	Gene discovery and polygenic prediction from a genome-wide association study of educational attainment in 1.1 million individuals.	1,311,438 European ancestry individuals	NA	3q26.2	Intergenic	LINC01997			ENSG00000241383	NA	NA	rs13064267-A	rs13064267	0	13064267	intron_variant	0	0.7971	7E-12	11.1549	(MTAG)	0.0112	[0.0081-0.0143] unit increase	Affymetrix, Illumina [7100000] (imputed)	N
2	rs11580040	0.934127	1	154977929	rs4845402	0.116907	Refractive error	43979	32231278	Hysi PG	43920	Nat Genet	www.ncbi.nlm.nih.gov/pubmed/32231278	Meta-analysis of 542,934 subjects of European ancestry identifies new genes and mechanisms predisposing to refractive error and myopia.	542,934 European ancestry individuals	NA	1q21.3	FLAD1, ZBTB7B, EFNA3, EFNA1, SLC50A1, KRTCAP2	ZBTB7B			ENSG00000160685	NA	NA	rs4845402-?	rs4845402	0	4845402	intron_variant	0		5E-13	12.301		NA		Affymetrix, Illumina [NR] (imputed)	N
6	rs13135092	0.921018	4	103118768	rs151381	0.11618	Educational attainment (years of education)	43392	30038396	Lee JJ	43304	Nat Genet	www.ncbi.nlm.nih.gov/pubmed/30038396	Gene discovery and polygenic prediction from a genome-wide association study of educational attainment in 1.1 million individuals.	up to 1,131,881 European ancestry individuals	NA	4q24		NA - SLC39A8		ENSG00000138821		NA	53469	rs151381-T	rs151381	0	151381	intergenic_variant	1	0.4927	7E-10	9.1549		0.0087	[0.006-0.0114] unit decrease	Affymetrix, Illumina [10000000] (imputed)	N
2	rs11580040	0.934127	1	155321214	rs114760481	0.116079	Waist-to-hip ratio adjusted for BMI	44432	34021172	Christakoudi S	44337	Sci Rep	www.ncbi.nlm.nih.gov/pubmed/34021172	GWAS of allometric body-shape indices in UK Biobank identifies loci suggesting associations with morphogenesis, organogenesis, adrenal cell renewal and cancer.	219,872 British ancestry women	NA	1q22	ASH1L	ASH1L			ENSG00000116539	NA	NA	rs114760481-T	rs114760481	0	114760481	intron_variant	0	NR	7E-10	9.1549		0.0583756	[0.04-0.077] unit decrease	Affymetrix [319769] (imputed)	N
2	rs11580040	0.934127	1	155321214	rs114760481	0.116079	Waist-hip index	44432	34021172	Christakoudi S	44337	Sci Rep	www.ncbi.nlm.nih.gov/pubmed/34021172	GWAS of allometric body-shape indices in UK Biobank identifies loci suggesting associations with morphogenesis, organogenesis, adrenal cell renewal and cancer.	219,872 British ancestry women	NA	1q22	ASH1L	ASH1L			ENSG00000116539	NA	NA	rs114760481-T	rs114760481	0	114760481	intron_variant	0	NR	2E-10	9.69897		0.0603482	[0.042-0.079] unit decrease	Affymetrix [319769] (imputed)	N
6	rs13135092	0.921018	4	102456330	rs76062146	0.115717	Alcohol consumption (heavy vs. light/non-drinkers)	43920	31998841	Thompson A	43845	Sci Adv	www.ncbi.nlm.nih.gov/pubmed/31998841	Functional validity, role, and implications of heavy alcohol consumption genetic loci.	21,967 British ancestry cases, 103,282 British ancestry controls	47,967 European ancestry individuals	4q24	BANK1	BANK1			ENSG00000153064	NA	NA	rs76062146-G	rs76062146	0	76062146	intron_variant	0	0.972	2E-7	6.69897		5.193	NR z score increase	Affymetrix [11141077] (imputed)	N
6	rs13135092	0.921018	4	102456330	rs76062146	0.115717	aseg rh intensity Accumbens-area	44712	33875891	Smith SM	44305	Nat Neurosci	www.ncbi.nlm.nih.gov/pubmed/33875891	An expanded set of genome-wide association studies of brain imaging phenotypes in UK Biobank.	21,282 British ancestry individuals	10,686 British ancestry individuals	4q24		BANK1			ENSG00000153064	NA	NA	rs76062146-A	rs76062146	0	76062146	intron_variant	0	0.028	1E-13	13		0.221	[0.16-0.28] unit decrease	Affymetrix [17103079] (imputed)	N
6	rs13135092	0.921018	4	102456330	rs76062146	0.115717	IDP T1 FAST ROIs L ventral striatum	44712	33875891	Smith SM	44305	Nat Neurosci	www.ncbi.nlm.nih.gov/pubmed/33875891	An expanded set of genome-wide association studies of brain imaging phenotypes in UK Biobank.	22,133 British ancestry individuals	11,086 British ancestry individuals	4q24		BANK1			ENSG00000153064	NA	NA	rs76062146-A	rs76062146	0	76062146	intron_variant	0	0.028	1E-12	12		0.208	[0.15-0.26] unit increase	Affymetrix [17103079] (imputed)	N
6	rs13135092	0.921018	4	102456330	rs76062146	0.115717	IDP SWI T2star right pallidum	44712	33875891	Smith SM	44305	Nat Neurosci	www.ncbi.nlm.nih.gov/pubmed/33875891	An expanded set of genome-wide association studies of brain imaging phenotypes in UK Biobank.	20,043 British ancestry individuals	10,013 British ancestry individuals	4q24		BANK1			ENSG00000153064	NA	NA	rs76062146-A	rs76062146	0	76062146	intron_variant	0	0.028	7E-10	9.1549		0.191	[0.13-0.25] unit decrease	Affymetrix [17103079] (imputed)	N
6	rs13135092	0.921018	4	103192243	rs9992479	0.115606	Initial pursuit acceleration	43074	29064472	Lencer R	43032	Transl Psychiatry	www.ncbi.nlm.nih.gov/pubmed/29064472	Genome-wide association studies of smooth pursuit and antisaccade eye movements in psychotic disorders: findings from the B-SNIP study.	114 African ancestry schizophrenia cases, 69 African schizo-affective cases, 41 African ancestry bipolar disorder cases, 76 African ancestry controls, 116 European ancestry schizophrenia cases, 86 European ancestry schizo-affective cases, 165 European ancestry bipolar disorder cases, 182 European ancestry controls	NA	4q24	SLC39A8	SLC39A8			ENSG00000138821	NA	NA	rs9992479-A	rs9992479	0	9992479	intron_variant	0	0.4469	6E-6	5.22185		NA		Illumina [4404269] (imputed)	N
9	rs13243708	0.982016	7	99932049	rs7384878	0.11489	Family history of Alzheimer's disease	43542	30617256	Jansen IE	43472	Nat Genet	www.ncbi.nlm.nih.gov/pubmed/30617256	Genome-wide meta-analysis identifies new loci and functional pathways influencing Alzheimer's disease risk.	47,793 European ancestry cases, 328,320 European ancestry controls	NA	7q22.1	ZCWPW1	PMS2P1			ENSG00000078319	NA	NA	rs7384878-C	rs7384878	0	7384878	intron_variant	0	NR	2E-10	9.69897		6.335	NR unit decrease	Affymetrix [10847151] (imputed)	N
9	rs13243708	0.982016	7	99932049	rs7384878	0.11489	Family history of Alzheimer's disease	43301	29777097	Marioni RE	43238	Transl Psychiatry	www.ncbi.nlm.nih.gov/pubmed/29777097	GWAS on family history of Alzheimer's disease.	up to 42,034 British ancestry individuals with parental history of Alzheimer's disease, at least 272,244 European ancestry individuals with no parental history of Alzheimer's disease	NA	7q22.1	NR	PMS2P1			ENSG00000078319	NA	NA	rs7384878-?	rs7384878	0	7384878	intron_variant	0	NR	1E-10	10		1.07	[1.05, 1.09]	Affymetrix [7795605] (imputed)	N
9	rs13243708	0.982016	7	99932049	rs7384878	0.11489	Late-onset Alzheimer's disease	44502	34493870	Wightman DP	44446	Nat Genet	www.ncbi.nlm.nih.gov/pubmed/34493870	A genome-wide association study with 1,126,563 individuals identifies new risk loci for Alzheimer's disease.	90,338 cases, 1,036,225 controls	NA	7q22.1		PMS2P1			ENSG00000078319	NA	NA	rs7384878-?	rs7384878	0	7384878	intron_variant	0	NR	9E-16	15.0458		NA		Illumina [NR] (imputed)	N
9	rs13243708	0.982016	7	99932049	rs7384878	0.11489	Alzheimer's disease	44657	35379992	Bellenguez C	44655	Nat Genet	www.ncbi.nlm.nih.gov/pubmed/35379992	New insights into the genetic etiology of Alzheimer's disease and related dementias.	39,106 European ancestry clinically diagnosed cases, 46,828 European ancestry proxy cases, 401,577 European ancestry controls	25,392 cases, 276,086 controls	7q22.1		PMS2P1			ENSG00000078319	NA	NA	rs7384878-C	rs7384878	0	7384878	intron_variant	0	0.31	1E-26	26		0.92	[0.91-0.94]	Affymetrix, Illumina [21101114] (imputed)	N
9	rs13243708	0.982016	7	99932049	rs7384878	0.11489	Red cell distribution width	43504	30595370	Kichaev G	43461	Am J Hum Genet	www.ncbi.nlm.nih.gov/pubmed/30595370	Leveraging Polygenic Functional Enrichment to Improve GWAS Power.	approximately 445,000 European ancestry individuals	NA	7q22.1		PMS2P1			ENSG00000078319	NA	NA	rs7384878-?	rs7384878	0	7384878	intron_variant	0	NR	2E-8	7.69897		NA		NR [~ 8900000] (imputed)	N
5	rs2421077	0.927867	3	168749090	rs71627236	0.114884	Whole brain restricted directional diffusion (multivariate analysis)	44777	35505052	Fan CC	44684	Nat Commun	www.ncbi.nlm.nih.gov/pubmed/35505052	Multivariate genome-wide association study on tissue-sensitive diffusion metrics highlights pathways that shape the human brain.	23,543 European ancestry individuals	11,555 European ancestry individuals, 3,030 non-European ancestry individuals	3q26.2		LINC01997			ENSG00000241383	NA	NA	rs71627236-?	rs71627236	0	71627236	intron_variant	0	NR	1E-10	10	(EA)	NA		NR [NR] (imputed)	N
8	rs75639632	0.920706	5	131952222	rs6596086	0.114606	Inflammatory skin disease	42356	25574825	Baurecht H	42012	Am J Hum Genet	www.ncbi.nlm.nih.gov/pubmed/25574825	Genome-wide comparative analysis of atopic dermatitis and psoriasis gives insight into opposing genetic mechanisms.	2,079 European ancestry atopic dermatitis cases, 4,212 European ancestry psoriasis cases, 11,899 European ancestry controls	NA	5q31.1	RAD50	RAD50			ENSG00000113522	NA	NA	rs6596086-?	rs6596086	0	6596086	intron_variant	0	NR	2E-18	17.699	(Opposed)	NA		Affymetrix, Illumina [~ 5200000]	N
5	rs2421077	0.927867	3	168740425	rs13099165	0.114292	Educational attainment (years of education)	43392	30038396	Lee JJ	43304	Nat Genet	www.ncbi.nlm.nih.gov/pubmed/30038396	Gene discovery and polygenic prediction from a genome-wide association study of educational attainment in 1.1 million individuals.	up to 1,131,881 European ancestry individuals	NA	3q26.2		LINC01997			ENSG00000241383	NA	NA	rs13099165-T	rs13099165	0	13099165	intron_variant	0	0.2029	1E-11	11		0.0118	[0.0085-0.0151] unit decrease	Affymetrix, Illumina [10000000] (imputed)	N
16	rs9899833	0.950971	17	44058928	rs2435207	0.11417	Neuroticism	43404	29942085	Nagel M	43276	Nat Genet	www.ncbi.nlm.nih.gov/pubmed/29942085	Meta-analysis of genome-wide association studies for neuroticism in 449,484 individuals identifies novel genetic loci and pathways.	449,484 European ancestry individuals	NA	17q21.31	NR	MAPT, MAPT, MAPT			ENSG00000277956, ENSG00000276155, ENSG00000186868	NA	NA	rs2435207-A	rs2435207	0	2435207	intron_variant	0	NR	5E-10	9.30103		6.224	z score decrease	Affymetrix [10847151] (imputed)	N
8	rs75639632	0.920706	5	131918444	rs2252775	0.114041	Asthma and cardiovascular disease	44700	35126453	Zhou Y	44581	Front Genet	www.ncbi.nlm.nih.gov/pubmed/35126453	Shared Genetic Architecture and Causal Relationship Between Asthma and Cardiovascular Diseases: A Large-Scale Cross-Trait Analysis.	19,954 European ancestry cases, 107,715 European ancestry controls	NA	5q31.1		RAD50			ENSG00000113522	NA	NA	rs2252775-?	rs2252775	0	2252775	intron_variant	0	NR	3E-8	7.52288		NA		NR [NR]	N
8	rs17516457	0.919579	5	131795310	rs10477741	0.113399	Hexanoylcarnitine (C6) levels	44879	35347128	Yin X	44648	Nat Commun	www.ncbi.nlm.nih.gov/pubmed/35347128	Genome-wide association studies of metabolites in Finnish men identify disease-relevant loci.	6,136 Finnish ancestry individuals	NA	5q31.1		IRF1, IRF1-AS1			ENSG00000125347, ENSG00000197536	NA	NA	rs10477741-G	rs10477741	0	10477741	intron_variant	0	NR	1E-14	14		0.18	unit increase	NR [16000000] (imputed)	N
15	rs6503533	0.984044	17	38269759	rs35142265	0.113358	Asthma (childhood onset)	43938	31669095	Zhu Z	43762	J Allergy Clin Immunol	www.ncbi.nlm.nih.gov/pubmed/31669095	Shared Genetic and Experimental Links between Obesity-Related Traits and Asthma Subtypes in UK Biobank.	13,435 European ancestry cases, 393,186 European ancestry controls	NA	17q21.1	NR	NR1D1 - MSL1	ENSG00000126368	ENSG00000188895		12917	8465	rs35142265-?	rs35142265	0	35142265	non_coding_transcript_exon_variant	1	NR	2E-17	16.699		NA		Affymetrix [~ 8270000] (imputed)	N
8	rs17516457	0.919579	5	131652529	rs11950562	0.113201	Blood metabolite levels	41983	24816252	Shin SY	41770	Nat Genet	www.ncbi.nlm.nih.gov/pubmed/24816252	An atlas of genetic influences on human blood metabolites.	7,824 European ancestry individuals	NA	5q31.1	SLC22A4	SLC22A4, MIR3936HG			ENSG00000197208, ENSG00000233006	NA	NA	rs11950562-A	rs11950562	0	11950562	intron_variant	0	0.53	7E-11	10.1549	(homostachydrine)	0.03	[0.020-0.040] unit increase	Affymetrix, Illumina [2100000] (imputed)	N
8	rs17516457	0.919579	5	131652529	rs11950562	0.113201	Blood metabolite levels	41983	24816252	Shin SY	41770	Nat Genet	www.ncbi.nlm.nih.gov/pubmed/24816252	An atlas of genetic influences on human blood metabolites.	7,824 European ancestry individuals	NA	5q31.1	SLC22A4	SLC22A4, MIR3936HG			ENSG00000197208, ENSG00000233006	NA	NA	rs11950562-A	rs11950562	0	11950562	intron_variant	0	0.52	2E-41	40.699	(isovalerylcarnitine)	0.036	[0.03-0.042] unit increase	Affymetrix, Illumina [2100000] (imputed)	N
8	rs17516457	0.919579	5	131652529	rs11950562	0.113201	Mean platelet volume	42977	27863252	Astle WJ	42691	Cell	www.ncbi.nlm.nih.gov/pubmed/27863252	The Allelic Landscape of Human Blood Cell Trait Variation and Links to Common Complex Disease.	164,454 European ancestry individuals	NA	5q31.1	AC034220.3, SLC22A4	SLC22A4, MIR3936HG			ENSG00000197208, ENSG00000233006	NA	NA	rs11950562-C	rs11950562	0	11950562	intron_variant	0	0.4766	3E-33	32.5229		0.0434324	[0.036-0.051] unit increase	Affymetrix [~ 2500000] (imputed)	N
8	rs17516457	0.919579	5	131652529	rs11950562	0.113201	Asthma and cardiovascular disease	44700	35126453	Zhou Y	44581	Front Genet	www.ncbi.nlm.nih.gov/pubmed/35126453	Shared Genetic Architecture and Causal Relationship Between Asthma and Cardiovascular Diseases: A Large-Scale Cross-Trait Analysis.	19,954 European ancestry cases, 107,715 European ancestry controls	NA	5q31.1		SLC22A4, MIR3936HG			ENSG00000197208, ENSG00000233006	NA	NA	rs11950562-?	rs11950562	0	11950562	intron_variant	0	NR	4E-9	8.39794		NA		NR [NR]	N
8	rs17516457	0.919579	5	131652529	rs11950562	0.113201	Platelet count	44543	34469753	Kachuri L	44434	Am J Hum Genet	www.ncbi.nlm.nih.gov/pubmed/34469753	Genetic determinants of blood-cell traits influence susceptibility to childhood acute lymphoblastic leukemia.	235,256 European ancestry individuals	100,764 European ancestry individuals	5q31.1		SLC22A4, MIR3936HG			ENSG00000197208, ENSG00000233006	NA	NA	rs11950562-A	rs11950562	0	11950562	intron_variant	0	0.525	9E-22	21.0458		NA		Affymetrix [10369434] (imputed)	N
18	rs62200027	0.903901	20	6292315	rs6076968	0.112235	Vertical cup-disc ratio	44767	34077760	Alipanahi B	44348	Am J Hum Genet	www.ncbi.nlm.nih.gov/pubmed/34077760	Large-scale machine-learning-based phenotyping significantly improves genomic discovery for optic nerve head morphology.	89,579 European ancestry individuals	NA	20p12.3		TARDBPP1 - CASC20	ENSG00000233402	ENSG00000229876		109477	135055	rs6076968-C	rs6076968	0	6076968	intergenic_variant	1	NR	8E-10	9.09691		0.0278	[0.018-0.038] unit increase	Affymetrix [8600000] (imputed)	N
15	rs6503533	0.984044	17	38544624	rs2715555	0.112213	Insulin-like growth factor 1 levels	44376	33462484	Sinnott-Armstrong N	44214	Nat Genet	www.ncbi.nlm.nih.gov/pubmed/33462484	Genetics of 35 blood and urine biomarkers in the UK Biobank.	340,567 European ancestry individuals, 5,974 African ancestry individuals, 7,283 South Asian ancestry individuals	NA	17q21.2	NR	RNA5SP441 - TOP2A	ENSG00000252618	ENSG00000131747		14196	153	rs2715555-A	rs2715555	0	2715555	intergenic_variant	1	NR	8E-15	14.0969		0.0268	[0.02-0.033] unit decrease	Affymetrix [9000000] (imputed)	N
9	rs13243708	0.982016	7	99971313	rs2405442	0.111534	Alzheimer's disease (age of onset)	44585	33637690	He L	44253	Transl Psychiatry	www.ncbi.nlm.nih.gov/pubmed/33637690	Exome-wide age-of-onset analysis reveals exonic variants in ERN1 and SPPL2C associated with Alzheimer's disease.	10,216 European ancestry individuals	9,261 European ancestry individuals	7q22.1		PILRA			ENSG00000085514	NA	NA	rs2405442-?	rs2405442	0	2405442	synonymous_variant	0	NR	6E-8	7.22185		0.879		NR [110450]	N
9	rs13243708	0.982016	7	99971313	rs2405442	0.111534	Lung function (FEV1/FVC)	44508	33766948	Zhu Z	44280	Eur Respir J	www.ncbi.nlm.nih.gov/pubmed/33766948	A large-scale genome-wide association analysis of lung function in the Chinese population identifies novel loci and highlights shared genetic etiology with obesity.	100,285 Chinese ancestry individuals	NA	7q22.1		PILRA			ENSG00000085514	NA	NA	rs2405442-T	rs2405442	0	2405442	synonymous_variant	0	0.59	2E-10	9.69897		0.029	unit decrease	Affymetrix [NR] (imputed)	N
8	rs17516457	0.919579	5	131797578	rs2522051	0.111351	Neutrophil count	44095	32888493	Chen MH	44075	Cell	www.ncbi.nlm.nih.gov/pubmed/32888493	Trans-ethnic and Ancestry-Specific Blood-Cell Genetics in 746,667 Individuals from 5 Global Populations.	519,288 European ancestry individuals	NA	5q31.1	NR	IRF1-AS1, IRF1			ENSG00000197536, ENSG00000125347	NA	NA	rs2522051-C	rs2522051	0	2522051	non_coding_transcript_exon_variant	0	0.454362	2E-35	34.699		0.024	[0.02-0.028] SD unit increase	Affymetrix, Illumina [50250472] (imputed)	N
8	rs17516457	0.919579	5	131797578	rs2522051	0.111351	Neutrophil count	44092	32888494	Vuckovic D	44075	Cell	www.ncbi.nlm.nih.gov/pubmed/32888494	The Polygenic and Monogenic Basis of Blood Traits and Diseases.	408,112 British individuals	NA	5q31.1	C5orf56	IRF1-AS1, IRF1			ENSG00000197536, ENSG00000125347	NA	NA	rs2522051-C	rs2522051	0	2522051	non_coding_transcript_exon_variant	0	0.454525	9E-32	31.0458		0.026069	[0.022-0.03] unit increase	Affymetrix [93095623] (imputed)	N
8	rs17516457	0.919579	5	131797578	rs2522051	0.111351	Neutrophil count	44095	32888493	Chen MH	44075	Cell	www.ncbi.nlm.nih.gov/pubmed/32888493	Trans-ethnic and Ancestry-Specific Blood-Cell Genetics in 746,667 Individuals from 5 Global Populations.	627,215 African American or Afro-Caribbean, African ancestry, European ancestry, East Asian ancestry, Hispanic or Latin American and South Asian ancestry individuals	NA	5q31.1	NR	IRF1-AS1, IRF1			ENSG00000197536, ENSG00000125347	NA	NA	rs2522051-C	rs2522051	0	2522051	non_coding_transcript_exon_variant	0	0.488272	1E-33	33		NA		Affymetrix, Illumina [23114412] (imputed)	N
6	rs13135092	0.921018	4	102435265	rs17248480	0.111258	Systolic blood pressure	43531	30578418	Giri A	43455	Nat Genet	www.ncbi.nlm.nih.gov/pubmed/30578418	Trans-ethnic association study of blood pressure determinants in over 750,000 individuals.	365,998 European ancestry individuals, 63,490 African ancestry individuals, 22,802 Hispanic individuals, 4,792 Asian ancestry individuals, 2,695 Native American ancestry individuals	299,024 European ancestry individuals, 17,277 individuals	4q24	BANK1	BANK1			ENSG00000153064	NA	NA	rs17248480-A	rs17248480	0	17248480	intron_variant	0	0.0289	2E-16	15.699		0.7327	[0.56-0.91] mmHg decrease	Affymetrix [NR] (imputed)	N
6	rs13135092	0.921018	4	102435265	rs17248480	0.111258	Diastolic blood pressure	43433	30224653	Evangelou E	43360	Nat Genet	www.ncbi.nlm.nih.gov/pubmed/30224653	Genetic analysis of over 1 million people identifies 535 new loci associated with blood pressure traits.	757,601 European ancestry individuals	249,262 European ancestry individuals	4q24	BANK1	BANK1			ENSG00000153064	NA	NA	rs17248480-A	rs17248480	0	17248480	intron_variant	0	0.0286	4E-26	25.3979		0.5064	[0.41-0.6] mmHg decrease	Affymetrix, Illumina [~ 7100000] (imputed)	N
6	rs13135092	0.921018	4	102435265	rs17248480	0.111258	IDP T1 FAST ROIs R ventral striatum	44712	33875891	Smith SM	44305	Nat Neurosci	www.ncbi.nlm.nih.gov/pubmed/33875891	An expanded set of genome-wide association studies of brain imaging phenotypes in UK Biobank.	22,133 British ancestry individuals	11,086 British ancestry individuals	4q24		BANK1			ENSG00000153064	NA	NA	rs17248480-A	rs17248480	0	17248480	intron_variant	0	0.027	9E-12	11.0458		0.205	[0.15-0.26] unit increase	Affymetrix [17103079] (imputed)	N
6	rs13135092	0.921018	4	102435265	rs17248480	0.111258	Diastolic blood pressure	44797	35762941	Plotnikov D	44713	Invest Ophthalmol Vis Sci	www.ncbi.nlm.nih.gov/pubmed/35762941	High Blood Pressure and Intraocular Pressure: A Mendelian Randomization Study.	526,001 European ancestry individuals	NA	4q24		BANK1			ENSG00000153064	NA	NA	rs17248480-A	rs17248480	0	17248480	intron_variant	0	NR	2E-15	14.699		0.5352	[0.4-0.67] unit decrease	NR [NR] (imputed)	N
6	rs13135092	0.921018	4	102435265	rs17248480	0.111258	Systolic blood pressure	44797	35762941	Plotnikov D	44713	Invest Ophthalmol Vis Sci	www.ncbi.nlm.nih.gov/pubmed/35762941	High Blood Pressure and Intraocular Pressure: A Mendelian Randomization Study.	526,001 European ancestry individuals	NA	4q24		BANK1			ENSG00000153064	NA	NA	rs17248480-A	rs17248480	0	17248480	intron_variant	0	NR	7E-14	13.1549		0.8781	[0.65-1.11] unit decrease	NR [NR] (imputed)	N
18	rs62200027	0.903901	20	6229367	rs55708193	0.111256	Vertical cup-disc ratio	44767	34077760	Alipanahi B	44348	Am J Hum Genet	www.ncbi.nlm.nih.gov/pubmed/34077760	Large-scale machine-learning-based phenotyping significantly improves genomic discovery for optic nerve head morphology.	65,680 European ancestry individuals	NA	20p12.3		TARDBPP1 - CASC20	ENSG00000233402	ENSG00000229876		46529	198003	rs55708193-C	rs55708193	0	55708193	intergenic_variant	1	0.799	9E-12	11.0458		0.00576	[0.0041-0.0074] unit decrease	Affymetrix [13110443] (imputed)	N
8	rs17516457	0.919579	5	131686146	rs10058074	0.111098	Platelet count	42977	27863252	Astle WJ	42691	Cell	www.ncbi.nlm.nih.gov/pubmed/27863252	The Allelic Landscape of Human Blood Cell Trait Variation and Links to Common Complex Disease.	166,066 European ancestry individuals	NA	5q31.1	AC034220.3	MIR3936HG			ENSG00000233006	NA	NA	rs10058074-A	rs10058074	0	10058074	intron_variant	0	0.4743	3E-18	17.5229		0.0317033	[0.025-0.039] unit decrease	Affymetrix [~ 2500000] (imputed)	N
8	rs17516457	0.919579	5	131686146	rs10058074	0.111098	Height	41529	23563607	Berndt SI	41371	Nat Genet	www.ncbi.nlm.nih.gov/pubmed/23563607	Genome-wide meta-analysis identifies 11 new loci for anthropometric traits and provides insights into genetic architecture.	8,097 European ancestry tall individuals, 8,099 European ancestry short individuals	4,872 European ancestry tall individuals, 4,831 European ancestry short individuals	5q31.1	FLJ44796	MIR3936HG			ENSG00000233006	NA	NA	rs10058074-A	rs10058074	0	10058074	intron_variant	0	0.45	4E-12	11.3979		1.15	[NR]	Affymetrix, Illumina [~ 2800000] (imputed)	N
8	rs17516457	0.919579	5	131686146	rs10058074	0.111098	White blood cell count	44095	32888493	Chen MH	44075	Cell	www.ncbi.nlm.nih.gov/pubmed/32888493	Trans-ethnic and Ancestry-Specific Blood-Cell Genetics in 746,667 Individuals from 5 Global Populations.	746,667 African American or Afro-Caribbean, African ancestry, European ancestry, East Asian ancestry, Hispanic or Latin American and South Asian ancestry individuals	NA	5q31.1	NR	MIR3936HG			ENSG00000233006	NA	NA	rs10058074-A	rs10058074	0	10058074	intron_variant	0	0.362436	4E-71	70.3979		NA		Affymetrix, Illumina [24649327] (imputed)	N
8	rs17516457	0.919579	5	131686146	rs10058074	0.111098	Asthma and cardiovascular disease	44700	35126453	Zhou Y	44581	Front Genet	www.ncbi.nlm.nih.gov/pubmed/35126453	Shared Genetic Architecture and Causal Relationship Between Asthma and Cardiovascular Diseases: A Large-Scale Cross-Trait Analysis.	19,954 European ancestry cases, 107,715 European ancestry controls	NA	5q31.1		MIR3936HG			ENSG00000233006	NA	NA	rs10058074-?	rs10058074	0	10058074	intron_variant	0	NR	9E-9	8.04576		NA		NR [NR]	N
16	rs9899833	0.950971	17	44285844	rs2696461	0.110927	A body shape index	44432	34021172	Christakoudi S	44337	Sci Rep	www.ncbi.nlm.nih.gov/pubmed/34021172	GWAS of allometric body-shape indices in UK Biobank identifies loci suggesting associations with morphogenesis, organogenesis, adrenal cell renewal and cancer.	219,872 British ancestry women	NA	17q21.31	KANSL1	KANSL1, KANSL1, KANSL1			ENSG00000120071, ENSG00000275867, ENSG00000278458	NA	NA	rs2696461-C	rs2696461	0	2696461	intron_variant	0	NR	4E-10	9.39794		0.0181891	[0.012-0.024] unit decrease	Affymetrix [321169] (imputed)	N
8	rs75639632	0.920706	5	131915213	rs17166050	0.110661	Asthma and cardiovascular disease	44700	35126453	Zhou Y	44581	Front Genet	www.ncbi.nlm.nih.gov/pubmed/35126453	Shared Genetic Architecture and Causal Relationship Between Asthma and Cardiovascular Diseases: A Large-Scale Cross-Trait Analysis.	19,954 European ancestry cases, 107,715 European ancestry controls	NA	5q31.1		RAD50			ENSG00000113522	NA	NA	rs17166050-?	rs17166050	0	17166050	non_coding_transcript_exon_variant	0	NR	3E-8	7.52288		NA		NR [NR]	N
8	rs75639632	0.920706	5	131901225	rs2244012	0.110258	Asthma	42866	27182965	Pickrell JK	42506	Nat Genet	www.ncbi.nlm.nih.gov/pubmed/27182965	Detection and interpretation of shared genetic influences on 42 human traits.	28,399 European ancestry cases, 128,843 European ancestry controls	NA	5q31.1	RAD50	RAD50			ENSG00000113522	NA	NA	rs2244012-?	rs2244012	0	2244012	intron_variant	0	NR	2E-16	15.699		1.102	[1.077-1.128]	Illumina [13747813] (imputed)	N
8	rs75639632	0.920706	5	131901225	rs2244012	0.110258	Asthma	40242	20159242	Li X	40210	J Allergy Clin Immunol	www.ncbi.nlm.nih.gov/pubmed/20159242	Genome-wide association study of asthma identifies RAD50-IL13 and HLA-DR/DQ regions.	607 European ancestry cases, 3,294 European ancestry controls	NA	5q31.1	RAD50	RAD50			ENSG00000113522	NA	NA	rs2244012-C	rs2244012	0	2244012	intron_variant	0	0.21	3E-7	6.52288		1.64	[1.36-1.97]	Illumina [292443]	N
8	rs17516457	0.919579	5	131575338	rs12521097	0.109966	Itch intensity from mosquito bite adjusted by bite size	43017	28199695	Jones AV	42826	Hum Mol Genet	www.ncbi.nlm.nih.gov/pubmed/28199695	GWAS of self-reported mosquito bite size, itch intensity and attractiveness to mosquitoes implicates immune-related predisposition loci.	41,355 European ancestry men and 43,369 European ancestry women	NA	5q31.1	Intergenic	P4HA2			ENSG00000072682	NA	NA	rs12521097-G	rs12521097	0	12521097	intron_variant	0	NR	4E-12	11.3979	(men)	0.0305323	[0.022-0.039] unit decrease	Illumina [13520550] (imputed)	N
8	rs17516457	0.919579	5	131575338	rs12521097	0.109966	Cortical thickness	44545	34560273	Shadrin AA	44460	Neuroimage	www.ncbi.nlm.nih.gov/pubmed/34560273	Vertex-wise multivariate genome-wide association study identifies 780 unique genetic loci associated with cortical morphology.	35,657 White British ancestry individuals	NA	5q31.1	NR	P4HA2			ENSG00000072682	NA	NA	rs12521097-A	rs12521097	0	12521097	intron_variant	0	0.4743	9E-15	14.0458		NA		NR [9056863] (imputed)	N
8	rs17516457	0.919579	5	131575338	rs12521097	0.109966	Vertex-wise cortical thickness	44627	34910505	van der Meer D	44545	Sci Adv	www.ncbi.nlm.nih.gov/pubmed/34910505	The genetic architecture of human cortical folding.	33,748 European ancestry individuals	NA	5q31.1		P4HA2			ENSG00000072682	NA	NA	rs12521097-A	rs12521097	0	12521097	intron_variant	0	0.43	2E-16	15.699		8.21	z score increase	Affymetrix [9061022] (imputed)	N
8	rs17516457	0.919579	5	131575338	rs12521097	0.109966	Asthma and cardiovascular disease	44700	35126453	Zhou Y	44581	Front Genet	www.ncbi.nlm.nih.gov/pubmed/35126453	Shared Genetic Architecture and Causal Relationship Between Asthma and Cardiovascular Diseases: A Large-Scale Cross-Trait Analysis.	19,954 European ancestry cases, 107,715 European ancestry controls	NA	5q31.1		P4HA2			ENSG00000072682	NA	NA	rs12521097-?	rs12521097	0	12521097	intron_variant	0	NR	4E-8	7.39794		NA		NR [NR]	N
8	rs17516457	0.919579	5	131575338	rs12521097	0.109966	Whole brain free water diffusion (multivariate analysis)	44777	35505052	Fan CC	44684	Nat Commun	www.ncbi.nlm.nih.gov/pubmed/35505052	Multivariate genome-wide association study on tissue-sensitive diffusion metrics highlights pathways that shape the human brain.	23,543 European ancestry individuals	11,555 European ancestry individuals, 3,030 non-European ancestry individuals	5q31.1		P4HA2			ENSG00000072682	NA	NA	rs12521097-?	rs12521097	0	12521097	intron_variant	0	NR	6E-13	12.2218	(EA)	NA		NR [NR] (imputed)	N
8	rs17516457	0.919579	5	131575338	rs12521097	0.109966	Vertex-wise sulcal depth	44627	34910505	van der Meer D	44545	Sci Adv	www.ncbi.nlm.nih.gov/pubmed/34910505	The genetic architecture of human cortical folding.	33,748 European ancestry individuals	NA	5q31.1		P4HA2			ENSG00000072682	NA	NA	rs12521097-A	rs12521097	0	12521097	intron_variant	0	0.43	2E-39	38.699		13.14	z score increase	Affymetrix [9061022] (imputed)	N
2	rs11580040	0.934127	1	155197268	rs2974929	0.109256	Blood urea nitrogen levels	43309	29403010	Kanai M	43136	Nat Genet	www.ncbi.nlm.nih.gov/pubmed/29403010	Genetic analysis of quantitative traits in the Japanese population links cell types to complex human diseases.	139,818 Japanese ancestry individuals	NA	1q22	GBAP1	GBAP1 - MTX1P1	ENSG00000160766	ENSG00000236675		55	3498	rs2974929-?	rs2974929	0	2974929	TF_binding_site_variant	1	NR	4E-21	20.3979		0.05212	[0.041-0.063] unit decrease novel	Illumina [6108953] (imputed)	N
8	rs75639632	0.920706	5	131953066	rs2106984	0.108358	Eosinophilic esophagitis	44463	34506852	Chang X	44446	J Allergy Clin Immunol	www.ncbi.nlm.nih.gov/pubmed/34506852	A genome-wide association meta-analysis identifies new Eosinophilic esophagitis loci.	1,930 European ancestry cases, 13,634 European ancestry controls	NA	5q31.1	RAD50	RAD50			ENSG00000113522	NA	NA	rs2106984-A	rs2106984	0	2106984	intron_variant	0	0.212	4E-8	7.39794		1.26	[1.16-1.37]	Illumina [11310926] (imputed)	N
5	rs2421077	0.927867	3	168686676	rs16852912	0.10827	Aging (time to event)	40788	21782286	Walter S	40744	Neurobiol Aging	www.ncbi.nlm.nih.gov/pubmed/21782286	A genome-wide association study of aging.	16,995 European ancestry individuals	NA	3q26.2	MECOM	LINC02082 - LINC01997	ENSG00000242268	ENSG00000241383		44298	34134	rs16852912-T	rs16852912	0	16852912	intergenic_variant	1	0.08	3E-6	5.52288		1.18	[NR]	Affymetrix, Illumina [~ 2500000] (imputed)	N
8	rs17516457	0.919579	5	131640536	rs6860806	0.107826	Breast cancer	43069	29059683	Michailidou K	43031	Nature	www.ncbi.nlm.nih.gov/pubmed/29059683	Association analysis identifies 65 new breast cancer risk loci.	76,192 European ancestry cases, 63,082 European ancestry controls	46,785 European ancestry cases, 42,892 European ancestry controls, 14,068 East Asian ancestry cases, 13,104 East Asian ancestry controls	5q31.1	NR	SLC22A4			ENSG00000197208	NA	NA	rs6860806-G	rs6860806	0	6860806	intron_variant	0	0.5391	8E-8	7.09691	(EA)	0.0335	[0.021-0.046] unit increase	Illumina [~ 11800000] (imputed)	N
8	rs17516457	0.919579	5	131640536	rs6860806	0.107826	Breast cancer	44006	32424353	Zhang H	43969	Nat Genet	www.ncbi.nlm.nih.gov/pubmed/32424353	Genome-wide association study identifies 32 novel breast cancer susceptibility loci from overall and subtype-specific analyses.	133,384 European ancestry cases, 113,789 European ancestry controls	NA	5q31.1	NR	SLC22A4			ENSG00000197208	NA	NA	rs6860806-?	rs6860806	0	6860806	intron_variant	0	NR	3E-8	7.52288		NA		Illumina [~ 10800000] (imputed)	N
8	rs75639632	0.920706	5	131973177	rs2040704	0.106762	Asthma	42824	27611488	Almoguera B	42622	Am J Respir Crit Care Med	www.ncbi.nlm.nih.gov/pubmed/27611488	Identification of Four Novel Loci in Asthma in European American and African American Populations.	819 African American non-allergic asthma cases, 2,218 African American allergic asthma cases 4,360 African American controls, 808 European American non-allergic asthma cases, 1,464 European American allergic asthma cases, 11,975 European American controls	NA	5q31.1	RAD50	RAD50, TH2LCRR			ENSG00000113522, ENSG00000223442	NA	NA	rs2040704-?	rs2040704	0	2040704	intron_variant	0		2E-7	6.69897	(AA)	0.195	[0.12-0.27] unit decrease	Affymetrix, Illumina [NR] (imputed)	N
8	rs75639632	0.920706	5	131973177	rs2040704	0.106762	IgE levels	39694	18846228	Weidinger S	39682	PLoS Genet	www.ncbi.nlm.nih.gov/pubmed/18846228	Genome-wide scan on total serum IgE levels identifies FCER1A as novel susceptibility locus.	1,530 European ancesrty individuals	9,769 European ancestry individuals	5q31.1	RAD50	RAD50, TH2LCRR			ENSG00000113522, ENSG00000223442	NA	NA	rs2040704-?	rs2040704	0	2040704	intron_variant	0	0.23	4E-8	7.39794		13.9	[NR] % increase	Affymetrix [353569]	N
14	rs4784882	0.945831	16	58115034	rs7191378	0.106451	Metabolic biomarkers (multivariate analysis)	44487	33980691	Martin S	44328	Diabetes	www.ncbi.nlm.nih.gov/pubmed/33980691	Genetic evidence for different adiposity phenotypes and their opposing influence on ectopic fat and risk of cardiometabolic disease.	389,354 European ancestry individuals	NA	16q21		MMP15 - Y_RNA	ENSG00000102996	ENSG00000200742		34229	1938	rs7191378-G	rs7191378	0	7191378	regulatory_region_variant	1	0.31	1E-8	8		NA		NR [NR] (imputed)	N
14	rs4784882	0.945831	16	58115034	rs7191378	0.106451	Body fat percentage	44487	33980691	Martin S	44328	Diabetes	www.ncbi.nlm.nih.gov/pubmed/33980691	Genetic evidence for different adiposity phenotypes and their opposing influence on ectopic fat and risk of cardiometabolic disease.	442,278 European ancestry individuals	NA	16q21		MMP15 - Y_RNA	ENSG00000102996	ENSG00000200742		34229	1938	rs7191378-G	rs7191378	0	7191378	regulatory_region_variant	1	0.31	2E-8	7.69897		0.009	% increase	NR [NR] (imputed)	N
14	rs4784882	0.945831	16	58115034	rs7191378	0.106451	Alanine aminotransferase levels	44487	33980691	Martin S	44328	Diabetes	www.ncbi.nlm.nih.gov/pubmed/33980691	Genetic evidence for different adiposity phenotypes and their opposing influence on ectopic fat and risk of cardiometabolic disease.	429,203 European ancestry individuals	NA	16q21		MMP15 - Y_RNA	ENSG00000102996	ENSG00000200742		34229	1938	rs7191378-G	rs7191378	0	7191378	regulatory_region_variant	1	0.31	2E-6	5.69897		0.01	U/L decrease	NR [NR] (imputed)	N
2	rs11580040	0.934127	1	155194980	rs2049805	0.105558	Renal function-related traits (BUN)	41170	22797727	Okada Y	41105	Nat Genet	www.ncbi.nlm.nih.gov/pubmed/22797727	Meta-analysis identifies multiple loci associated with kidney function-related traits in east Asian populations.	39,717 East Asian ancestry individuals	17,461 East Asian ancestry individuals	1q22	MTX1, GBA	GBAP1			ENSG00000160766	NA	NA	rs2049805-T	rs2049805	0	2049805	intron_variant	0	0.17	2E-12	11.699		0.0072	[0.0052-0.0092] mg/dl increase	Affymetrix, Illumina [2281523] (imputed)	N
18	rs62200027	0.903901	20	6411560	rs6139982	0.105216	Facial morphology (segment 60)	44544	33288918	White JD	44172	Nat Genet	www.ncbi.nlm.nih.gov/pubmed/33288918	Insights into the genetic architecture of the human face.	4,680 European ancestry individuals	3,566 European ancestry individuals	20p12.3		TARDBPP1 - CASC20	ENSG00000233402	ENSG00000229876		228722	15810	rs6139982-A	rs6139982	0	6139982	intergenic_variant	1	0.441176471	4E-9	8.39794		NA		Illumina [7417619] (imputed)	N
5	rs2421077	0.927867	3	168911333	rs9866086	0.104771	Platelet count	44092	32888494	Vuckovic D	44075	Cell	www.ncbi.nlm.nih.gov/pubmed/32888494	The Polygenic and Monogenic Basis of Blood Traits and Diseases.	408,112 British individuals	NA	3q26.2	MECOM	MECOM			ENSG00000085276	NA	NA	rs9866086-C	rs9866086	0	9866086	intron_variant	0	0.090324	8E-13	12.0969		0.0286363	[0.021-0.036] unit increase	Affymetrix [93095623] (imputed)	N
2	rs11580040	0.934127	1	155126903	rs140676308	0.10424	Appendicular lean mass	43868	31761296	Hernandez Cordero AI	43790	Am J Hum Genet	www.ncbi.nlm.nih.gov/pubmed/31761296	Genome-wide Associations Reveal Human-Mouse Genetic Convergence and Modifiers of Myogenesis, CPNE1 and STC2.	181,862 European ancestry elderly individuals	NA	1q22	NR	HMGN2P18 - KRTCAP2	ENSG00000223452	ENSG00000163463		5614	14981	rs140676308-T	rs140676308	0	140676308	intergenic_variant	1	0.0311064	8E-11	10.0969		0.130478	[0.091-0.17] unit increase	Affymetrix [17914406] (imputed)	N
15	rs6503533	0.984044	17	38124630	rs60725845	0.10378	White blood cell count	44095	32888493	Chen MH	44075	Cell	www.ncbi.nlm.nih.gov/pubmed/32888493	Trans-ethnic and Ancestry-Specific Blood-Cell Genetics in 746,667 Individuals from 5 Global Populations.	746,667 African American or Afro-Caribbean, African ancestry, European ancestry, East Asian ancestry, Hispanic or Latin American and South Asian ancestry individuals	NA	17q21.1	NR	GSDMA			ENSG00000167914	NA	NA	rs60725845-G	rs60725845	0	60725845	intron_variant	0	0.478787	2E-397	396.699		NA		Affymetrix, Illumina [24649327] (imputed)	N
15	rs6503533	0.984044	17	38085722	rs4795403	0.103445	Serum total protein level	44376	33462484	Sinnott-Armstrong N	44214	Nat Genet	www.ncbi.nlm.nih.gov/pubmed/33462484	Genetics of 35 blood and urine biomarkers in the UK Biobank.	313,032 European ancestry individuals, 5,573 African ancestry individuals, 6,687 South Asian ancestry individuals	NA	17q21.1	NR	LRRC3C			ENSG00000204913	NA	NA	rs4795403-C	rs4795403	0	4795403	non_coding_transcript_exon_variant	0	NR	3E-9	8.52288		0.018	[0.012-0.024] unit increase	Affymetrix [9000000] (imputed)	N
15	rs6503533	0.984044	17	38085722	rs4795403	0.103445	Non-albumin protein levels	44376	33462484	Sinnott-Armstrong N	44214	Nat Genet	www.ncbi.nlm.nih.gov/pubmed/33462484	Genetics of 35 blood and urine biomarkers in the UK Biobank.	313,032 European ancestry individuals, 5,573 African ancestry individuals, 6,687 South Asian ancestry individuals	NA	17q21.1	NR	LRRC3C			ENSG00000204913	NA	NA	rs4795403-C	rs4795403	0	4795403	non_coding_transcript_exon_variant	0	NR	3E-10	9.52288		0.0191	[0.013-0.025] unit increase	Affymetrix [9000000] (imputed)	N
9	rs13243708	0.982016	7	99207876	rs7792939	0.103095	Anthropometric traits	39902	19260139	Polasek O	39845	Croat Med J	www.ncbi.nlm.nih.gov/pubmed/19260139	Genome-wide association study of anthropometric traits in Korcula Island, Croatia.	898 Korculan (founder/genetic isolate) individuals	NA	7q22.1	ZNF498	TMEM225B			ENSG00000244219	NA	NA	rs7792939-?	rs7792939	0	7792939	intron_variant	0	0.15	5E-6	5.30103	(brachial circumference)	0.26	[0.15-0.37] mm increase	Illumina [316730]	N
9	rs13243708	0.982016	7	99207876	rs7792939	0.103095	Anthropometric traits	39902	19260139	Polasek O	39845	Croat Med J	www.ncbi.nlm.nih.gov/pubmed/19260139	Genome-wide association study of anthropometric traits in Korcula Island, Croatia.	898 Korculan (founder/genetic isolate) individuals	NA	7q22.1	ZNF498	TMEM225B			ENSG00000244219	NA	NA	rs7792939-?	rs7792939	0	7792939	intron_variant	0	0.15	4E-6	5.39794	(weight)	0.26	[0.15-0.37] kg increase	Illumina [316730]	N
9	rs13243708	0.982016	7	99207876	rs7792939	0.103095	Anthropometric traits	39902	19260139	Polasek O	39845	Croat Med J	www.ncbi.nlm.nih.gov/pubmed/19260139	Genome-wide association study of anthropometric traits in Korcula Island, Croatia.	898 Korculan (founder/genetic isolate) individuals	NA	7q22.1	ZNF498	TMEM225B			ENSG00000244219	NA	NA	rs7792939-?	rs7792939	0	7792939	intron_variant	0	0.15	6E-6	5.22185	(hip circumference)	0.26	[0.15-0.37] mm increase	Illumina [316730]	N
16	rs9899833	0.950971	17	44061894	rs2435210	0.100627	Worry	43404	29942085	Nagel M	43276	Nat Genet	www.ncbi.nlm.nih.gov/pubmed/29942085	Meta-analysis of genome-wide association studies for neuroticism in 449,484 individuals identifies novel genetic loci and pathways.	348,219 European ancestry individuals	NA	17q21.31	NR	MAPT, MAPT, MAPT			ENSG00000277956, ENSG00000276155, ENSG00000186868	NA	NA	rs2435210-T	rs2435210	0	2435210	intron_variant	0	NR	2E-8	7.69897		0.01485	[0.0097-0.02] unit decrease	Affymetrix [10847151] (imputed)	N
6	rs13135092	0.921018	4	102386634	rs149496329	0.0989346	Body mass index	43938	31669095	Zhu Z	43762	J Allergy Clin Immunol	www.ncbi.nlm.nih.gov/pubmed/31669095	Shared Genetic and Experimental Links between Obesity-Related Traits and Asthma Subtypes in UK Biobank.	457,822 European ancestry individuals	NA	4q24	NR	BANK1			ENSG00000153064	NA	NA	rs149496329-?	rs149496329	0	149496329	intron_variant	0	NR	3E-11	10.5229		NA		Affymetrix [~ 8270000] (imputed)	N
11	rs2493719	0.947304	10	82050646	rs55899456	0.0987761	Hematocrit	44095	32888493	Chen MH	44075	Cell	www.ncbi.nlm.nih.gov/pubmed/32888493	Trans-ethnic and Ancestry-Specific Blood-Cell Genetics in 746,667 Individuals from 5 Global Populations.	737,823 African American or Afro-Caribbean, African ancestry, European ancestry, East Asian ancestry, Hispanic or Latin American and South Asian ancestry individuals	NA	10q22.3	NR	MAT1A - ZNF519P1	ENSG00000151224	ENSG00000232950		1232	6830	rs55899456-A	rs55899456	0	55899456	intergenic_variant	1	0.101852	2E-16	15.699		NA		Affymetrix, Illumina [24558453] (imputed)	N
6	rs13135092	0.921018	4	102507114	rs17249398	0.0986596	General cognitive ability	43360	29844566	Davies G	43249	Nat Commun	www.ncbi.nlm.nih.gov/pubmed/29844566	Study of 300,486 individuals identifies 148 independent genetic loci influencing general cognitive function.	up to 300,486 European ancestry individuals	NA	4q24	NR	BANK1			ENSG00000153064	NA	NA	rs17249398-?	rs17249398	0	17249398	intron_variant	0	NR	3E-6	5.52288		4.682	z-score decrease	Affymetrix, Illumina [at least 2500000] (imputed)	N
6	rs13135092	0.921018	4	102507114	rs17249398	0.0986596	Hand grip strength	43290	29691431	Tikkanen E	43214	Sci Rep	www.ncbi.nlm.nih.gov/pubmed/29691431	Biological Insights Into Muscular Strength: Genetic Findings in the UK Biobank.	334,825 British ancestry individuals	NA	4q24	BANK1	BANK1			ENSG00000153064	NA	NA	rs17249398-A	rs17249398	0	17249398	intron_variant	0	0.0272	1E-8	8		0.005	[0.0032-0.0068] unit decrease	Affymetrix [15275733] (imputed)	N
8	rs75639632	0.920706	5	131887986	rs1986009	0.0976285	Eosinophil counts	44092	32888494	Vuckovic D	44075	Cell	www.ncbi.nlm.nih.gov/pubmed/32888494	The Polygenic and Monogenic Basis of Blood Traits and Diseases.	408,112 British individuals	NA	5q31.1	IL5	IL5			ENSG00000113525	NA	NA	rs1986009-A	rs1986009	0	1986009	intron_variant	0	0.187752	8E-148	147.097		0.0821447	[0.076-0.088] unit increase	Affymetrix [93095623] (imputed)	N
8	rs75639632	0.920706	5	131887986	rs1986009	0.0976285	Asthma	43892	31361310	Johansson A	43676	Hum Mol Genet	www.ncbi.nlm.nih.gov/pubmed/31361310	Genome-wide association analysis of 350 000 Caucasians from the UK Biobank identifies novel loci for asthma, hay fever and eczema.	41,926 European ancestry cases, 239,773 European ancestry controls	10,365 cases, 16,100 controls	5q31.1	NR	IL5			ENSG00000113525	NA	NA	rs1986009-?	rs1986009	0	1986009	intron_variant	0	NR	5E-10	9.30103	(conditional)	NA		Affymetrix [15688218] (imputed)	N
8	rs75639632	0.920706	5	131887986	rs1986009	0.0976285	Asthma (moderate or severe)	43483	30552067	Shrine N	43445	Lancet Respir Med	www.ncbi.nlm.nih.gov/pubmed/30552067	Moderate-to-severe asthma in individuals of European ancestry: a genome-wide association study.	5,135 European ancestry cases, 25,675 European ancestry controls	5,414 European ancestry cases, 21,471 European ancestry controls	5q31.1	RAD50	IL5			ENSG00000113525	NA	NA	rs1986009-A	rs1986009	0	1986009	intron_variant	0	0.1871	2E-15	14.699		1.17	[1.13-1.22]	Affymetrix [33771858] (imputed)	N
18	rs62200027	0.903901	20	6316526	rs1571217	0.0973864	Waist circumference adjusted for body mass index	43938	31669095	Zhu Z	43762	J Allergy Clin Immunol	www.ncbi.nlm.nih.gov/pubmed/31669095	Shared Genetic and Experimental Links between Obesity-Related Traits and Asthma Subtypes in UK Biobank.	457,690 European ancestry individuals	NA	20p12.3	NR	TARDBPP1 - CASC20	ENSG00000233402	ENSG00000229876		133688	110844	rs1571217-?	rs1571217	0	1571217	intergenic_variant	1	NR	6E-10	9.22185		NA		Affymetrix [~ 8270000] (imputed)	N
18	rs62200027	0.903901	20	6316526	rs1571217	0.0973864	QRS duration	44858	36050321	Young WJ	44805	Nat Commun	www.ncbi.nlm.nih.gov/pubmed/36050321	Genetic analyses of the electrocardiographic QT interval and its components identify additional loci and pathways.	60,343 European ancestry, African ancestry, Hispanic or Latin American, South East Asian ancestry, South Asian ancestry individuals	NA	20p12.3		TARDBPP1 - CASC20	ENSG00000233402	ENSG00000229876		133688	110844	rs1571217-T	rs1571217	0	1571217	intergenic_variant	1	0.6089	7E-22	21.1549		0.0291	[0.023-0.035] unit decrease	Affymetrix, Illumina [NR] (imputed)	N
18	rs62200027	0.903901	20	6316526	rs1571217	0.0973864	Medication use (calcium channel blockers)	44544	34594039	Sakaue S	44469	Nat Genet	www.ncbi.nlm.nih.gov/pubmed/34594039	A cross-population atlas of genetic associations for 220 human phenotypes.	31,904 European ancestry cases, 172,474 European ancestry controls, 49,327 East Asian ancestry cases, 129,399 East Asian ancestry controls	NA	20p12.3		TARDBPP1 - CASC20	ENSG00000233402	ENSG00000229876		133688	110844	rs1571217-T	rs1571217	0	1571217	intergenic_variant	1	NR	5E-9	8.30103		0.0404	[0.027-0.054] unit increase	Affymetrix, Illumina [15248280] (imputed)	N
18	rs62200027	0.903901	20	6316526	rs1571217	0.0973864	Medication use (diuretics)	44544	34594039	Sakaue S	44469	Nat Genet	www.ncbi.nlm.nih.gov/pubmed/34594039	A cross-population atlas of genetic associations for 220 human phenotypes.	34,453 European ancestry cases, 194,633 European ancestry controls, 22,356 East Asian ancestry cases, 156,370 East Asian ancestry controls	NA	20p12.3		TARDBPP1 - CASC20	ENSG00000233402	ENSG00000229876		133688	110844	rs1571217-T	rs1571217	0	1571217	intergenic_variant	1	NR	1E-9	9		0.0437	[0.03-0.058] unit increase	Affymetrix, Illumina [15248280] (imputed)	N
15	rs6503533	0.984044	17	38284863	rs75905358	0.097132	Atopic asthma	43938	31669095	Zhu Z	43762	J Allergy Clin Immunol	www.ncbi.nlm.nih.gov/pubmed/31669095	Shared Genetic and Experimental Links between Obesity-Related Traits and Asthma Subtypes in UK Biobank.	23,982 European ancestry cases, 393,169 European ancestry controls	NA	17q21.1	NR	MSL1			ENSG00000188895	NA	NA	rs75905358-?	rs75905358	0	75905358	intron_variant	0	NR	1E-10	10		NA		Affymetrix [~ 8270000] (imputed)	N
2	rs11580040	0.934127	1	155190254	rs2990220	0.0968307	Systolic blood pressure	43587	30487518	Takeuchi F	43432	Nat Commun	www.ncbi.nlm.nih.gov/pubmed/30487518	Interethnic analyses of blood pressure loci in populations of East Asian and European descent.	130,777 Japanese ancestry individuals	53,008 East Asian individuals, 105,253 European ancestry individuals	1q22	NR	GBAP1			ENSG00000160766	NA	NA	rs2990220-A	rs2990220	0	2990220	intron_variant	0	0.8283	3E-11	10.5229	(East Asian)	0.5511	[0.39-0.71] unit decrease	Illumina [6200000] (imputed)	N
2	rs11580040	0.934127	1	155190254	rs2990220	0.0968307	Diastolic blood pressure	43587	30487518	Takeuchi F	43432	Nat Commun	www.ncbi.nlm.nih.gov/pubmed/30487518	Interethnic analyses of blood pressure loci in populations of East Asian and European descent.	130,777 Japanese ancestry individuals	53,008 East Asian individuals, 105,253 European ancestry individuals	1q22	NR	GBAP1			ENSG00000160766	NA	NA	rs2990220-A	rs2990220	0	2990220	intron_variant	0	0.8169	1E-9	9	(East Asian)	0.3166	[0.21-0.42] unit decrease	Illumina [6200000] (imputed)	N
2	rs11580040	0.934127	1	155190254	rs2990220	0.0968307	Mean arterial pressure	43587	30487518	Takeuchi F	43432	Nat Commun	www.ncbi.nlm.nih.gov/pubmed/30487518	Interethnic analyses of blood pressure loci in populations of East Asian and European descent.	130,777 Japanese ancestry individuals	53,008 East Asian individuals, 105,253 European ancestry individuals	1q22	NR	GBAP1			ENSG00000160766	NA	NA	rs2990220-A	rs2990220	0	2990220	intron_variant	0	0.8282	2E-12	11.699	(East Asian)	0.41	[0.3-0.52] unit decrease	Illumina [6200000] (imputed)	N
16	rs9899833	0.950971	17	44062603	rs6503453	0.0954261	Reaction time	43360	29844566	Davies G	43249	Nat Commun	www.ncbi.nlm.nih.gov/pubmed/29844566	Study of 300,486 individuals identifies 148 independent genetic loci influencing general cognitive function.	330,069 European ancestry individuals	NA	17q21.31	MAPT	MAPT, MAPT, MAPT			ENSG00000277956, ENSG00000276155, ENSG00000186868	NA	NA	rs6503453-?	rs6503453	0	6503453	intron_variant	0	NR	3E-9	8.52288		0.010352	[0.0069-0.0138] unit decrease	Affymetrix [805426] (imputed)	N
16	rs9899833	0.950971	17	44076063	rs2471738	0.0933863	Brain region volumes	43858	31676860	Zhao B	43770	Nat Genet	www.ncbi.nlm.nih.gov/pubmed/31676860	Genome-wide association analysis of 19,629 individuals identifies variants influencing regional brain volumes and refines their genetic co-architecture with cognitive and mental health traits.	19,629 British ancestry individuals	NA	17q21.31	NR	MAPT, MAPT, MAPT			ENSG00000277956, ENSG00000276155, ENSG00000186868	NA	NA	rs2471738-?	rs2471738	0	2471738	intron_variant	0	NR	6E-9	8.22185	(right fusiform)	NA		NR [9227495] (imputed)	N
16	rs9899833	0.950971	17	44076063	rs2471738	0.0933863	Intelligence	43355	29942086	Savage JE	43276	Nat Genet	www.ncbi.nlm.nih.gov/pubmed/29942086	Genome-wide association meta-analysis in 269,867 individuals identifies new genetic and functional links to intelligence.	269,867 European ancestry individuals	NA	17q21.31	NR	MAPT, MAPT, MAPT			ENSG00000277956, ENSG00000276155, ENSG00000186868	NA	NA	rs2471738-T	rs2471738	0	2471738	intron_variant	0	NR	5E-8	7.30103		5.463	z-score increase	Affymetrix, Illumina [9295118] (imputed)	N
16	rs9899833	0.950971	17	44076063	rs2471738	0.0933863	Reaction time	43360	29844566	Davies G	43249	Nat Commun	www.ncbi.nlm.nih.gov/pubmed/29844566	Study of 300,486 individuals identifies 148 independent genetic loci influencing general cognitive function.	330,069 European ancestry individuals	NA	17q21.31	MAPT	MAPT, MAPT, MAPT			ENSG00000277956, ENSG00000276155, ENSG00000186868	NA	NA	rs2471738-?	rs2471738	0	2471738	intron_variant	0	NR	6E-15	14.2218		0.013463	[0.01-0.017] unit decrease	Affymetrix [805426] (imputed)	N
16	rs9899833	0.950971	17	44076063	rs2471738	0.0933863	General cognitive ability	43360	29844566	Davies G	43249	Nat Commun	www.ncbi.nlm.nih.gov/pubmed/29844566	Study of 300,486 individuals identifies 148 independent genetic loci influencing general cognitive function.	up to 300,486 European ancestry individuals	NA	17q21.31	MAPT	MAPT, MAPT, MAPT			ENSG00000277956, ENSG00000276155, ENSG00000186868	NA	NA	rs2471738-T	rs2471738	0	2471738	intron_variant	0	NR	2E-9	8.69897		6.034	z-score increase	Affymetrix, Illumina [at least 2500000] (imputed)	N
16	rs9899833	0.950971	17	44076063	rs2471738	0.0933863	Attention deficit hyperactivity disorder or autism spectrum disorder or intelligence (pleiotropy)	44809	35764056	Rao S	44740	Neuropsychobiology	www.ncbi.nlm.nih.gov/pubmed/35764056	Genetic Relationships between Attention-Deficit/Hyperactivity Disorder, Autism Spectrum Disorder, and Intelligence.	20,183 European ancestry ADHD cases, 18,381 European ancestry ASD cases, up to 63,160 European ancestry controls, 269,867 European ancestry individuals with intelligence measurements	NA	17q21.31		MAPT, MAPT, MAPT			ENSG00000277956, ENSG00000276155, ENSG00000186868	NA	NA	rs2471738-?	rs2471738	0	2471738	intron_variant	0	NR	1E-8	8		NA		NR [6307410] (imputed)	N
8	rs75639632	0.920706	5	131948526	rs2245460	0.0929677	Eosinophil counts	44095	32888493	Chen MH	44075	Cell	www.ncbi.nlm.nih.gov/pubmed/32888493	Trans-ethnic and Ancestry-Specific Blood-Cell Genetics in 746,667 Individuals from 5 Global Populations.	86,890 East Asian ancestry individuals	NA	5q31.1	NR	RAD50			ENSG00000113522	NA	NA	rs2245460-T	rs2245460	0	2245460	intron_variant	0	0.791251	7E-29	28.1549		0.06599	[0.054-0.078] SD units decrease	Affymetrix, Illumina [16279099] (imputed)	N
10	rs3758348	0.941037	9	136317767	rs117164445	0.0925401	Total cholesterol levels	44376	33462484	Sinnott-Armstrong N	44214	Nat Genet	www.ncbi.nlm.nih.gov/pubmed/33462484	Genetics of 35 blood and urine biomarkers in the UK Biobank.	342,508 European ancestry individuals, 6,014 African ancestry individuals, 7,336 South Asian ancestry individuals	NA	9q34.2	NR	ADAMTS13, ADAMTS13			ENSG00000281244, ENSG00000160323	NA	NA	rs117164445-T	rs117164445	0	117164445	intron_variant	0	NR	4E-9	8.39794		0.0573	[0.038-0.076] unit increase	Affymetrix [9000000] (imputed)	N
10	rs3758348	0.941037	9	136317767	rs117164445	0.0925401	Serum alkaline phosphatase levels	44376	33462484	Sinnott-Armstrong N	44214	Nat Genet	www.ncbi.nlm.nih.gov/pubmed/33462484	Genetics of 35 blood and urine biomarkers in the UK Biobank.	342,535 European ancestry individuals, 6,019 African ancestry individuals, 7,337 South Asian ancestry individuals	NA	9q34.2	NR	ADAMTS13, ADAMTS13			ENSG00000281244, ENSG00000160323	NA	NA	rs117164445-T	rs117164445	0	117164445	intron_variant	0	NR	2E-114	113.699		0.2212	[0.2-0.24] unit decrease	Affymetrix [9000000] (imputed)	N
16	rs9899833	0.950971	17	43302259	rs12449792	0.0923972	Hypothyroidism	43479	30367059	Teumer A	43399	Nat Commun	www.ncbi.nlm.nih.gov/pubmed/30367059	Genome-wide analyses identify a role for SLC17A4 and AADAT in thyroid hormone regulation.	3,340 European ancestry cases, 49,983 European ancestry controls	NA	17q21.31	FMNL1	FMNL1			ENSG00000184922	NA	NA	rs12449792-T	rs12449792	0	12449792	intron_variant	0	0.46	2E-8	7.69897		0.157	[0.1-0.21] unit increase	Affymetrix, Illumina [5965951] (imputed)	N
8	rs17516457	0.919579	5	131466629	rs3843503	0.0923613	Lung function (FEV1/FVC)	43551	30804560	Shrine N	43521	Nat Genet	www.ncbi.nlm.nih.gov/pubmed/30804560	New genetic signals for lung function highlight pathways and chronic obstructive pulmonary disease associations across multiple ancestries.	321,047 European ancestry individuals	79,005 European ancestry individuals	5q31.1	P4HA2-AS1	CSF2 - P4HA2-AS1	ENSG00000164400	ENSG00000237714		54766	53940	rs3843503-A	rs3843503	0	3843503	intergenic_variant	1	0.4482	1E-6	6		0.0118	[0.0071-0.0165] unit increase	Affymetrix [19819130] (imputed)	N
8	rs17516457	0.919579	5	131466629	rs3843503	0.0923613	Lung function (FVC)	43551	30804560	Shrine N	43521	Nat Genet	www.ncbi.nlm.nih.gov/pubmed/30804560	New genetic signals for lung function highlight pathways and chronic obstructive pulmonary disease associations across multiple ancestries.	321,047 European ancestry individuals	79,005 European ancestry individuals	5q31.1	P4HA2-AS1	CSF2 - P4HA2-AS1	ENSG00000164400	ENSG00000237714		54766	53940	rs3843503-A	rs3843503	0	3843503	intergenic_variant	1	0.4482	7E-15	14.1549		0.0187	[0.014-0.023] unit decrease	Affymetrix [19819130] (imputed)	N
8	rs17516457	0.919579	5	131466629	rs3843503	0.0923613	FEV1	43551	30804560	Shrine N	43521	Nat Genet	www.ncbi.nlm.nih.gov/pubmed/30804560	New genetic signals for lung function highlight pathways and chronic obstructive pulmonary disease associations across multiple ancestries.	321,047 European ancestry individuals	79,005 European ancestry individuals	5q31.1	P4HA2-AS1	CSF2 - P4HA2-AS1	ENSG00000164400	ENSG00000237714		54766	53940	rs3843503-A	rs3843503	0	3843503	intergenic_variant	1	0.4482	1E-6	6		0.0115	[0.0068-0.0162] unit decrease	Affymetrix [19819130] (imputed)	N
8	rs17516457	0.919579	5	131466629	rs3843503	0.0923613	Vertical cup-disc ratio	44767	34077760	Alipanahi B	44348	Am J Hum Genet	www.ncbi.nlm.nih.gov/pubmed/34077760	Large-scale machine-learning-based phenotyping significantly improves genomic discovery for optic nerve head morphology.	65,680 European ancestry individuals	NA	5q31.1		CSF2 - P4HA2-AS1	ENSG00000164400	ENSG00000237714		54766	53940	rs3843503-T	rs3843503	0	3843503	intergenic_variant	1	0.55	2E-11	10.699		0.00425	[0.0029-0.0056] unit increase	Affymetrix [13110443] (imputed)	N
8	rs17516457	0.919579	5	131466629	rs3843503	0.0923613	Vertical cup-disc ratio	44767	34077760	Alipanahi B	44348	Am J Hum Genet	www.ncbi.nlm.nih.gov/pubmed/34077760	Large-scale machine-learning-based phenotyping significantly improves genomic discovery for optic nerve head morphology.	89,579 European ancestry individuals	NA	5q31.1		CSF2 - P4HA2-AS1	ENSG00000164400	ENSG00000237714		54766	53940	rs3843503-T	rs3843503	0	3843503	intergenic_variant	1	NR	2E-10	9.69897		0.032	[0.022-0.042] unit increase	Affymetrix [8600000] (imputed)	N
18	rs62200027	0.903901	20	6488806	rs1411297	0.0919354	Waist-hip index	44432	34021172	Christakoudi S	44337	Sci Rep	www.ncbi.nlm.nih.gov/pubmed/34021172	GWAS of allometric body-shape indices in UK Biobank identifies loci suggesting associations with morphogenesis, organogenesis, adrenal cell renewal and cancer.	219,872 British ancestry women	NA	20p12.3	CASC20	CASC20			ENSG00000229876	NA	NA	rs1411297-A	rs1411297	0	1411297	intron_variant	0	NR	4E-11	10.3979		0.0196662	[0.014-0.026] unit increase	Affymetrix [319769] (imputed)	N
8	rs17516457	0.919579	5	131865791	rs4705959	0.0909173	Asthma	43763	31619474	Zhu Z	43755	Eur Respir J	www.ncbi.nlm.nih.gov/pubmed/31619474	Shared Genetics of Asthma and Mental Health Disorders: A Large-Scale Genome-Wide Cross-Trait Analysis.	46,802 European ancestry cases, 347,481 European ancestry controls	23,948 European and unknown ancestry cases, 118,538 European and unknown ancestry controls	5q31.1	AFF4, CCNI2, GDF9, IL4, IL5, IL13, KIF3A, LEAP2, RAD50, SEPT8, SHROOM1, SOWAHA, UQCRQ	IRF1 - IL5	ENSG00000125347	ENSG00000113525		21380	11346	rs4705959-T	rs4705959	0	4705959	intron_variant	1	0.742622	2E-9	8.69897		1.0437	[1.03-1.06]	Affymetrix [8274727] (imputed)	N
10	rs3758348	0.941037	9	136340200	rs2073935	0.0907473	Protein FAM3D levels	44858	36168886	Thareja G	44832	Hum Mol Genet	www.ncbi.nlm.nih.gov/pubmed/36168886	Differences and commonalities in the genetic architecture of protein quantitative trait loci in European and Arab populations.	2,935 Qatari ancestry individuals	NA	9q34.2		SLC2A6, SLC2A6			ENSG00000160326, ENSG00000281165	NA	NA	rs2073935-T	rs2073935	0	2073935	synonymous_variant	0	0.317547	1E-12	12		0.205461	[0.15-0.26] unit increase	NR [10004359]	N
10	rs3758348	0.941037	9	136340200	rs2073935	0.0907473	A disintegrin and metalloproteinase with thrombospondin motifs 13 levels	44858	36168886	Thareja G	44832	Hum Mol Genet	www.ncbi.nlm.nih.gov/pubmed/36168886	Differences and commonalities in the genetic architecture of protein quantitative trait loci in European and Arab populations.	2,935 Qatari ancestry individuals	NA	9q34.2		SLC2A6, SLC2A6			ENSG00000160326, ENSG00000281165	NA	NA	rs2073935-T	rs2073935	0	2073935	synonymous_variant	0	0.317547	1E-25	25		0.303733	[0.25-0.36] unit increase	NR [10004359]	N
6	rs13135092	0.921018	4	103113350	rs457134	0.0897019	Body mass index	43938	31669095	Zhu Z	43762	J Allergy Clin Immunol	www.ncbi.nlm.nih.gov/pubmed/31669095	Shared Genetic and Experimental Links between Obesity-Related Traits and Asthma Subtypes in UK Biobank.	457,822 European ancestry individuals	NA	4q24	NR	ADH7 - SLC39A8	ENSG00000196344	ENSG00000138821		2756683	58887	rs457134-?	rs457134	0	457134	intergenic_variant	1	NR	1E-15	15		NA		Affymetrix [~ 8270000] (imputed)	N
8	rs17516457	0.919579	5	131677642	rs10075801	0.089584	White blood cell count	42977	27863252	Astle WJ	42691	Cell	www.ncbi.nlm.nih.gov/pubmed/27863252	The Allelic Landscape of Human Blood Cell Trait Variation and Links to Common Complex Disease.	172,435 European ancestry individuals	NA	5q31.1	AC034220.3, SLC22A4	SLC22A4, MIR3936HG			ENSG00000197208, ENSG00000233006	NA	NA	rs10075801-G	rs10075801	0	10075801	intron_variant	0	0.4856	7E-26	25.1549		0.0381681	[0.031-0.045] unit decrease	Affymetrix [~ 2500000] (imputed)	N
8	rs17516457	0.919579	5	131677642	rs10075801	0.089584	Sum neutrophil eosinophil counts	42977	27863252	Astle WJ	42691	Cell	www.ncbi.nlm.nih.gov/pubmed/27863252	The Allelic Landscape of Human Blood Cell Trait Variation and Links to Common Complex Disease.	170,384 European ancestry individuals	NA	5q31.1	AC034220.3, SLC22A4	SLC22A4, MIR3936HG			ENSG00000197208, ENSG00000233006	NA	NA	rs10075801-G	rs10075801	0	10075801	intron_variant	0	0.4855	4E-22	21.3979		0.0350994	[0.028-0.042] unit decrease	Affymetrix [~ 2500000] (imputed)	N
8	rs17516457	0.919579	5	131677642	rs10075801	0.089584	Myeloid white cell count	42977	27863252	Astle WJ	42691	Cell	www.ncbi.nlm.nih.gov/pubmed/27863252	The Allelic Landscape of Human Blood Cell Trait Variation and Links to Common Complex Disease.	169,219 European ancestry individuals	NA	5q31.1	AC034220.3, SLC22A4	SLC22A4, MIR3936HG			ENSG00000197208, ENSG00000233006	NA	NA	rs10075801-G	rs10075801	0	10075801	intron_variant	0	0.4855	5E-25	24.301		0.0376138	[0.03-0.045] unit decrease	Affymetrix [~ 2500000] (imputed)	N
8	rs17516457	0.919579	5	131677642	rs10075801	0.089584	Granulocyte count	42977	27863252	Astle WJ	42691	Cell	www.ncbi.nlm.nih.gov/pubmed/27863252	The Allelic Landscape of Human Blood Cell Trait Variation and Links to Common Complex Disease.	169,822 European ancestry individuals	NA	5q31.1	AC034220.3, SLC22A4	SLC22A4, MIR3936HG			ENSG00000197208, ENSG00000233006	NA	NA	rs10075801-G	rs10075801	0	10075801	intron_variant	0	0.4855	8E-23	22.0969		0.0357169	[0.029-0.043] unit decrease	Affymetrix [~ 2500000] (imputed)	N
8	rs17516457	0.919579	5	131677642	rs10075801	0.089584	Sum basophil neutrophil counts	42977	27863252	Astle WJ	42691	Cell	www.ncbi.nlm.nih.gov/pubmed/27863252	The Allelic Landscape of Human Blood Cell Trait Variation and Links to Common Complex Disease.	170,143 European ancestry individuals	NA	5q31.1	AC034220.3, SLC22A4	SLC22A4, MIR3936HG			ENSG00000197208, ENSG00000233006	NA	NA	rs10075801-G	rs10075801	0	10075801	intron_variant	0	0.4855	2E-16	15.699		0.0298519	[0.023-0.037] unit decrease	Affymetrix [~ 2500000] (imputed)	N
8	rs17516457	0.919579	5	131677642	rs10075801	0.089584	Neutrophil count	42977	27863252	Astle WJ	42691	Cell	www.ncbi.nlm.nih.gov/pubmed/27863252	The Allelic Landscape of Human Blood Cell Trait Variation and Links to Common Complex Disease.	170,702 European ancestry individuals	NA	5q31.1	AC034220.3, SLC22A4	SLC22A4, MIR3936HG			ENSG00000197208, ENSG00000233006	NA	NA	rs10075801-G	rs10075801	0	10075801	intron_variant	0	0.4855	8E-16	15.0969		0.0291547	[0.022-0.036] unit decrease	Affymetrix [~ 2500000] (imputed)	N
8	rs17516457	0.919579	5	131677642	rs10075801	0.089584	Ratio of omega-6 fatty acids to omega-3 fatty acids	44678	35213538	Richardson TG	44617	PLoS Biol	www.ncbi.nlm.nih.gov/pubmed/35213538	Characterising metabolomic signatures of lipid-modifying therapies through drug target mendelian randomisation.	115,006 European ancestry individuals	NA	5q31.1		SLC22A4, MIR3936HG			ENSG00000197208, ENSG00000233006	NA	NA	rs10075801-A	rs10075801	0	10075801	intron_variant	0	0.514513	4E-9	8.39794		0.02358	[0.016-0.031] unit increase	NR [11722792] (imputed)	N
8	rs75639632	0.920706	5	131884894	rs2078387	0.0893352	Rosacea symptom severity	43285	29771307	Aponte JL	43236	Hum Mol Genet	www.ncbi.nlm.nih.gov/pubmed/29771307	Assessment of rosacea symptom severity by genome-wide association study and expression analysis highlights immuno-inflammatory and skin pigmentation genes.	73,265 European ancestry individuals	NA	5q31.1	IL5, RAD50	IL5			ENSG00000113525	NA	NA	rs2078387-C	rs2078387	0	2078387	intron_variant	0	NR	5E-8	7.30103		0.128642	[0.082-0.175] unit decrease	Illumina [at least 950000] (imputed)	N
8	rs75639632	0.920706	5	131884894	rs2078387	0.0893352	Eosinophil counts	43309	29403010	Kanai M	43136	Nat Genet	www.ncbi.nlm.nih.gov/pubmed/29403010	Genetic analysis of quantitative traits in the Japanese population links cell types to complex human diseases.	62,076 Japanese ancestry individuals	NA	5q31.1	IL5, RAD50	IL5			ENSG00000113525	NA	NA	rs2078387-?	rs2078387	0	2078387	intron_variant	0	NR	9E-19	18.0458		0.06222	[0.048-0.076] unit decrease novel	Illumina [6108953] (imputed)	N
6	rs13135092	0.921018	4	103204845	rs233817	0.0893291	Sitting height ratio	42410	25865494	Chan Y	42103	Am J Hum Genet	www.ncbi.nlm.nih.gov/pubmed/25865494	Genome-wide Analysis of Body Proportion Classifies Height-Associated Variants by Mechanism of Action and Implicates Genes Important for Skeletal Development.	3,545 African American individuals, 12,965 European ancestry women, 8,625 European ancestry men	NA	4q24	NR	SLC39A8			ENSG00000138821	NA	NA	rs233817-C	rs233817	0	233817	intron_variant	0	0.712	4E-6	5.39794	(EA)	0.05	[0.028-0.072] unit decrease	Affymetrix, Illumina [up to 10250422] (imputed)	N
8	rs75639632	0.920706	5	131890471	rs2706334	0.0882898	Eosinophil counts	44544	34594039	Sakaue S	44469	Nat Genet	www.ncbi.nlm.nih.gov/pubmed/34594039	A cross-population atlas of genetic associations for 220 human phenotypes.	349,856 European ancestry individuals, 93,063 East Asian ancestry individuals	NA	5q31.1		IL5			ENSG00000113525	NA	NA	rs2706334-T	rs2706334	0	2706334	intron_variant	0	NR	2E-159	158.699		0.0551	[0.051-0.059] unit decrease	Affymetrix, Illumina [20529668] (imputed)	N
9	rs13243708	0.982016	7	99847237	rs112241539	0.0882108	Age at menopause	43504	30595370	Kichaev G	43461	Am J Hum Genet	www.ncbi.nlm.nih.gov/pubmed/30595370	Leveraging Polygenic Functional Enrichment to Improve GWAS Power.	approximately 143,000 European ancestry individuals	NA	7q22.1		CASTOR3			ENSG00000239521	NA	NA	rs112241539-?	rs112241539	0	112241539	intron_variant	0	NR	4E-10	9.39794		NA		NR [~ 8900000] (imputed)	N
2	rs11580040	0.934127	1	155175089	rs72704117	0.0881517	Serum cancer antigen 15.3 levels	43879	31666285	Olafsson S	43768	Cancer Epidemiol Biomarkers Prev	www.ncbi.nlm.nih.gov/pubmed/31666285	Common and rare sequence variants influencing tumor biomarkers in blood.	7,107 Icelandic ancestry individuals	NA	1q22	THBS3	THBS3, THBS3-AS1			ENSG00000169231, ENSG00000231064	NA	NA	rs72704117-T	rs72704117	0	72704117	missense_variant	0	0.03	1E-14	14		0.38	[0.48-0.28] unit decrease	Illumina [NR] (imputed)	N
2	rs11580040	0.934127	1	155175089	rs72704117	0.0881517	Waist circumference adjusted for body mass index	43938	31669095	Zhu Z	43762	J Allergy Clin Immunol	www.ncbi.nlm.nih.gov/pubmed/31669095	Shared Genetic and Experimental Links between Obesity-Related Traits and Asthma Subtypes in UK Biobank.	457,690 European ancestry individuals	NA	1q22	NR	THBS3, THBS3-AS1			ENSG00000169231, ENSG00000231064	NA	NA	rs72704117-?	rs72704117	0	72704117	missense_variant	0	NR	2E-15	14.699		NA		Affymetrix [~ 8270000] (imputed)	N
2	rs11580040	0.934127	1	155175089	rs72704117	0.0881517	Whole brain restricted isotropic diffusion (multivariate analysis)	44777	35505052	Fan CC	44684	Nat Commun	www.ncbi.nlm.nih.gov/pubmed/35505052	Multivariate genome-wide association study on tissue-sensitive diffusion metrics highlights pathways that shape the human brain.	23,543 European ancestry individuals	11,555 European ancestry individuals, 3,030 non-European ancestry individuals	1q22		THBS3, THBS3-AS1			ENSG00000169231, ENSG00000231064	NA	NA	rs72704117-?	rs72704117	0	72704117	missense_variant	0	NR	3E-24	23.5229	(EA)	NA		NR [NR] (imputed)	N
2	rs11580040	0.934127	1	155175089	rs72704117	0.0881517	Whole brain free water diffusion (multivariate analysis)	44777	35505052	Fan CC	44684	Nat Commun	www.ncbi.nlm.nih.gov/pubmed/35505052	Multivariate genome-wide association study on tissue-sensitive diffusion metrics highlights pathways that shape the human brain.	23,543 European ancestry individuals	11,555 European ancestry individuals, 3,030 non-European ancestry individuals	1q22		THBS3, THBS3-AS1			ENSG00000169231, ENSG00000231064	NA	NA	rs72704117-?	rs72704117	0	72704117	missense_variant	0	NR	4E-20	19.3979	(EA)	NA		NR [NR] (imputed)	N
2	rs11580040	0.934127	1	155175089	rs72704117	0.0881517	Cortical thickness	44545	34560273	Shadrin AA	44460	Neuroimage	www.ncbi.nlm.nih.gov/pubmed/34560273	Vertex-wise multivariate genome-wide association study identifies 780 unique genetic loci associated with cortical morphology.	35,657 White British ancestry individuals	NA	1q22	NR	THBS3, THBS3-AS1			ENSG00000169231, ENSG00000231064	NA	NA	rs72704117-T	rs72704117	0	72704117	missense_variant	0	0.0228	1E-17	17		NA		NR [9056863] (imputed)	N
2	rs11580040	0.934127	1	155175089	rs72704117	0.0881517	Creatinine levels	44376	33462484	Sinnott-Armstrong N	44214	Nat Genet	www.ncbi.nlm.nih.gov/pubmed/33462484	Genetics of 35 blood and urine biomarkers in the UK Biobank.	342,376 European ancestry individuals, 6,016 African ancestry individuals, 7,339 South Asian ancestry individuals	NA	1q22	NR	THBS3, THBS3-AS1			ENSG00000169231, ENSG00000231064	NA	NA	rs72704117-T	rs72704117	0	72704117	missense_variant	0	NR	1E-11	11		0.0542	[0.039-0.07] unit increase	Affymetrix [9000000] (imputed)	N
2	rs11580040	0.934127	1	155175089	rs72704117	0.0881517	Vertex-wise cortical thickness	44627	34910505	van der Meer D	44545	Sci Adv	www.ncbi.nlm.nih.gov/pubmed/34910505	The genetic architecture of human cortical folding.	33,748 European ancestry individuals	NA	1q22		THBS3, THBS3-AS1			ENSG00000169231, ENSG00000231064	NA	NA	rs72704117-T	rs72704117	0	72704117	missense_variant	0	0.02	3E-28	27.5229		11.02	z score increase	Affymetrix [9061022] (imputed)	N
2	rs11580040	0.934127	1	155175089	rs72704117	0.0881517	Estimated glomerular filtration rate	44376	33462484	Sinnott-Armstrong N	44214	Nat Genet	www.ncbi.nlm.nih.gov/pubmed/33462484	Genetics of 35 blood and urine biomarkers in the UK Biobank.	342,376 European ancestry individuals, 6,016 African ancestry individuals, 7,339 South Asian ancestry individuals	NA	1q22	NR	THBS3, THBS3-AS1			ENSG00000169231, ENSG00000231064	NA	NA	rs72704117-T	rs72704117	0	72704117	missense_variant	0	NR	1E-11	11		0.0543	[0.039-0.07] unit decrease	Affymetrix [9000000] (imputed)	N
8	rs17516457	0.919579	5	131803537	rs17622517	0.0875816	Chronic inflammatory diseases (ankylosing spondylitis, Crohn's disease, psoriasis, primary sclerosing cholangitis, ulcerative colitis) (pleiotropy)	43216	26974007	Ellinghaus D	42443	Nat Genet	www.ncbi.nlm.nih.gov/pubmed/26974007	Analysis of five chronic inflammatory diseases identifies 27 new associations and highlights disease-specific patterns at shared loci.	8,726 European ancestry ankylosing spondylitis cases, 19,085 European ancestry Crohn’s disease cases, 6,530 European ancestry psoriasis cases, 3,408 European ancestry primary sclerosing cholangitis cases, 14,513 European ancestry ulcerative colitis cases, 34,213 European ancestry controls	NA	5q31.1	C5orf56	IRF1, IRF1-AS1			ENSG00000125347, ENSG00000197536	NA	NA	rs17622517-?	rs17622517	0	17622517	intron_variant	0	NR	1E-7	7	(subset analysis)	NA		Illumina [130052]	N
8	rs17516457	0.919579	5	131803537	rs17622517	0.0875816	Eosinophil counts	44092	32888494	Vuckovic D	44075	Cell	www.ncbi.nlm.nih.gov/pubmed/32888494	The Polygenic and Monogenic Basis of Blood Traits and Diseases.	408,112 British individuals	NA	5q31.1	C5orf56	IRF1, IRF1-AS1			ENSG00000125347, ENSG00000197536	NA	NA	rs17622517-C	rs17622517	0	17622517	intron_variant	0	0.081975	4E-16	15.3979		0.0352346	[0.027-0.044] unit decrease	Affymetrix [93095623] (imputed)	N
8	rs17516457	0.919579	5	131803537	rs17622517	0.0875816	Eosinophil percentage of white cells	44092	32888494	Vuckovic D	44075	Cell	www.ncbi.nlm.nih.gov/pubmed/32888494	The Polygenic and Monogenic Basis of Blood Traits and Diseases.	408,112 British individuals	NA	5q31.1	C5orf56	IRF1, IRF1-AS1			ENSG00000125347, ENSG00000197536	NA	NA	rs17622517-C	rs17622517	0	17622517	intron_variant	0	0.0819609999999999	6E-9	8.22185		0.02514	[0.017-0.034] unit decrease	Affymetrix [93095623] (imputed)	N
8	rs17516457	0.919579	5	131803537	rs17622517	0.0875816	Aspartate aminotransferase levels	44376	33462484	Sinnott-Armstrong N	44214	Nat Genet	www.ncbi.nlm.nih.gov/pubmed/33462484	Genetics of 35 blood and urine biomarkers in the UK Biobank.	341,246 European ancestry individuals, 5,982 African ancestry individuals, 7,313 South Asian ancestry individuals	NA	5q31.1	NR	IRF1, IRF1-AS1			ENSG00000125347, ENSG00000197536	NA	NA	rs17622517-C	rs17622517	0	17622517	intron_variant	0	NR	3E-9	8.52288		0.0262	[0.018-0.035] unit increase	Affymetrix [9000000] (imputed)	N
8	rs17516457	0.919579	5	131803537	rs17622517	0.0875816	White blood cell count	44092	32888494	Vuckovic D	44075	Cell	www.ncbi.nlm.nih.gov/pubmed/32888494	The Polygenic and Monogenic Basis of Blood Traits and Diseases.	408,112 British individuals	NA	5q31.1	C5orf56	IRF1, IRF1-AS1			ENSG00000125347, ENSG00000197536	NA	NA	rs17622517-C	rs17622517	0	17622517	intron_variant	0	0.081933	5E-9	8.30103		0.0246599	[0.016-0.033] unit decrease	Affymetrix [93095623] (imputed)	N
2	rs11580040	0.934127	1	155538489	rs139932136	0.0857202	Appendicular lean mass	43868	31761296	Hernandez Cordero AI	43790	Am J Hum Genet	www.ncbi.nlm.nih.gov/pubmed/31761296	Genome-wide Associations Reveal Human-Mouse Genetic Convergence and Modifiers of Myogenesis, CPNE1 and STC2.	181,862 European ancestry elderly individuals	NA	1q22	NR	ASH1L-AS1 - DAP3P1	ENSG00000235919	ENSG00000225082		4754	17946	rs139932136-C	rs139932136	0	139932136	intergenic_variant	1	0.0287098	1E-10	10		0.130274	[0.091-0.17] unit increase	Affymetrix [17914406] (imputed)	N
15	rs6503533	0.984044	17	38255565	rs12941465	0.0827739	Mitochondrial DNA levels	44404	33385171	Hagg S	44196	Hum Genet	www.ncbi.nlm.nih.gov/pubmed/33385171	Deciphering the genetic and epidemiological landscape of mitochondrial DNA abundance.	295,150 European ancestry individuals	NA	17q21.1	NR	NR1D1			ENSG00000126368	NA	NA	rs12941465-A	rs12941465	0	12941465	intron_variant	0	0.2555	3E-11	10.5229		0.0201722	[0.014-0.026] unit decrease	Affymetrix [3505788] (imputed)	N
6	rs13135092	0.921018	4	103125489	rs1506505	0.0825833	Intelligence	43355	29942086	Savage JE	43276	Nat Genet	www.ncbi.nlm.nih.gov/pubmed/29942086	Genome-wide association meta-analysis in 269,867 individuals identifies new genetic and functional links to intelligence.	269,867 European ancestry individuals	NA	4q24	NR	NA - SLC39A8		ENSG00000138821		NA	46748	rs1506505-A	rs1506505	0	1506505	intergenic_variant	1	NR	1E-8	8		5.679	z-score increase	Affymetrix, Illumina [9295118] (imputed)	N
8	rs17516457	0.919579	5	132123536	rs11746729	0.0813269	Itch intensity from mosquito bite	43017	28199695	Jones AV	42826	Hum Mol Genet	www.ncbi.nlm.nih.gov/pubmed/28199695	GWAS of self-reported mosquito bite size, itch intensity and attractiveness to mosquitoes implicates immune-related predisposition loci.	84,724 European ancestry individuals	NA	5q31.1	Intergenic	SEPTIN8			ENSG00000164402	NA	NA	rs11746729-G	rs11746729	0	11746729	intron_variant	0	NR	3E-15	14.5229		0.0351208	[0.026-0.044] unit decrease	Illumina [13520550] (imputed)	N
8	rs17516457	0.919579	5	132123536	rs11746729	0.0813269	Itch intensity from mosquito bite adjusted by bite size	43017	28199695	Jones AV	42826	Hum Mol Genet	www.ncbi.nlm.nih.gov/pubmed/28199695	GWAS of self-reported mosquito bite size, itch intensity and attractiveness to mosquitoes implicates immune-related predisposition loci.	41,355 European ancestry men and 43,369 European ancestry women	NA	5q31.1	Intergenic	SEPTIN8			ENSG00000164402	NA	NA	rs11746729-G	rs11746729	0	11746729	intron_variant	0	NR	2E-12	11.699		0.02689	[0.019-0.034] unit decrease	Illumina [13520550] (imputed)	N
8	rs17516457	0.919579	5	132123536	rs11746729	0.0813269	Itch intensity from mosquito bite adjusted by bite size	43017	28199695	Jones AV	42826	Hum Mol Genet	www.ncbi.nlm.nih.gov/pubmed/28199695	GWAS of self-reported mosquito bite size, itch intensity and attractiveness to mosquitoes implicates immune-related predisposition loci.	69,057 European ancestry individuals without immune related conditions	NA	5q31.1	Intergenic	SEPTIN8			ENSG00000164402	NA	NA	rs11746729-G	rs11746729	0	11746729	intron_variant	0	NR	2E-10	9.69897		0.0267064	[0.018-0.035] unit decrease	Illumina [13519193] (imputed)	N
18	rs62200027	0.903901	20	6591116	rs6107848	0.0808611	Waist circumference adjusted for body mass index	42965	28448500	Graff M	42852	PLoS Genet	www.ncbi.nlm.nih.gov/pubmed/28448500	Genome-wide physical activity interactions in adiposity - A meta-analysis of 200,452 adults.	2,518 African American women, 85,730 European ancestry women, 1,773 Filipino ancestry women, 1,030 Indian ancestry women, 1,457 African American men, 54,792 European ancestry men, 7,648 Indian ancestry men, 5,527 European ancestry individuals	6,244 African American women, 17,531 European ancestry women, 329 African American men, 19,956 European ancestry men	20p12.3	LOC149844, BMP2	CASC20 - RALY	ENSG00000229876	ENSG00000125970		82010	27383177	rs6107848-A	rs6107848	0	6107848	intergenic_variant	1	0.3631	3E-8	7.52288	(EA, women)	0.0282	[0.018-0.038] cm increase	Affymetrix, Illumina, Perlegen [~ 2500000] (imputed)	N
18	rs62200027	0.903901	20	6591116	rs6107848	0.0808611	Waist circumference adjusted for BMI in active individuals	42965	28448500	Graff M	42852	PLoS Genet	www.ncbi.nlm.nih.gov/pubmed/28448500	Genome-wide physical activity interactions in adiposity - A meta-analysis of 200,452 adults.	1,957 African American women, 1,773 Filipino ancestry women, 305 Indian ancestry women, 67,139 European ancestry women, 1,206 African American men, 2,029 Indian ancestry men, 43,100 European ancestry men, at least 4,819 European ancestry individuals	4,807 African American women, 12,347 European ancestry women, 265 African American men, 14,540 European ancestry men	20p12.3	LOC149844, BMP2	CASC20 - RALY	ENSG00000229876	ENSG00000125970		82010	27383177	rs6107848-A	rs6107848	0	6107848	intergenic_variant	1	0.3658	2E-6	5.69897	(EA,women)	0.0272	[0.016-0.039] cm increase	Affymetrix, Illumina, Perlegen [~ 2500000] (imputed)	N
18	rs62200027	0.903901	20	6591116	rs6107848	0.0808611	Waist circumference adjusted for BMI (joint analysis main effects and physical activity interaction)	42965	28448500	Graff M	42852	PLoS Genet	www.ncbi.nlm.nih.gov/pubmed/28448500	Genome-wide physical activity interactions in adiposity - A meta-analysis of 200,452 adults.	2,518 African American women, 85,730 European ancestry women, 1,773 Filipino ancestry women, 1,030 Indian ancestry women, 1,457 African American men, 54,792 European ancestry men, 7,648 Indian ancestry men, 5,527 European ancestry individuals	6,244 African American women, 17,531 European ancestry women, 329 African American men, 19,956 European ancestry men	20p12.3	LOC149844, BMP2	CASC20 - RALY	ENSG00000229876	ENSG00000125970		82010	27383177	rs6107848-?	rs6107848	0	6107848	intergenic_variant	1	0.3631	9E-8	7.04576	(EA, women)	NA		Affymetrix, Illumina, Perlegen [~ 2500000] (imputed)	N
6	rs13135092	0.921018	4	103112813	rs238449	0.0801122	Intelligence (MTAG)	43154	29326435	Hill WD	43111	Mol Psychiatry	www.ncbi.nlm.nih.gov/pubmed/29326435	A combined analysis of genetically correlated traits identifies 187 loci and a role for neurogenesis and myelination in intelligence.	120,934 British ancestry individuals, 127,548 individuals	NA	4q24	SLC39A8	NA - SLC39A8		ENSG00000138821		NA	59424	rs238449-A	rs238449	0	238449	intergenic_variant	1	NR	3E-9	8.52288		0.0194797	[0.013-0.026] unit decrease	Affymetrix [NR]	N
18	rs62200027	0.903901	20	6413830	rs2326783	0.0801069	Waist circumference adjusted for body mass index	44432	34021172	Christakoudi S	44337	Sci Rep	www.ncbi.nlm.nih.gov/pubmed/34021172	GWAS of allometric body-shape indices in UK Biobank identifies loci suggesting associations with morphogenesis, organogenesis, adrenal cell renewal and cancer.	186,825 British ancestry men	NA	20p12.3	CASC20	NA - CASC20		ENSG00000229876		NA	13540	rs2326783-T	rs2326783	0	2326783	intergenic_variant	1	NR	1E-13	13		0.0246587	[0.018-0.031] unit increase	Affymetrix [321114] (imputed)	N
15	rs6503533	0.984044	17	38149033	rs11652139	0.0783334	Allergic disease (asthma, hay fever or eczema)	43074	29083406	Ferreira MA	43038	Nat Genet	www.ncbi.nlm.nih.gov/pubmed/29083406	Shared genetic origin of asthma, hay fever and eczema elucidates allergic disease biology.	180,129 European ancestry cases, 180,709 European ancestry controls	NA	17q21.1	PSMD3	PSMD3			ENSG00000108344	NA	NA	rs11652139-A	rs11652139	0	11652139	intron_variant	0	0.59	8E-22	21.0969		1.051	[1.04-1.06]	Affymetrix, Illumina [8307659] (imputed)	N
8	rs17516457	0.919579	5	130833946	rs31251	0.0777348	Itch intensity from mosquito bite adjusted by bite size	43017	28199695	Jones AV	42826	Hum Mol Genet	www.ncbi.nlm.nih.gov/pubmed/28199695	GWAS of self-reported mosquito bite size, itch intensity and attractiveness to mosquitoes implicates immune-related predisposition loci.	69,057 European ancestry individuals without immune related conditions	NA	5q31.1	RAPGEF6	RAPGEF6			ENSG00000158987	NA	NA	rs31251-T	rs31251	0	31251	intron_variant	0	NR	2E-10	9.69897		0.0223793	[0.015-0.029] unit increase	Illumina [13519193] (imputed)	N
8	rs17516457	0.919579	5	130833946	rs31251	0.0777348	Itch intensity from mosquito bite adjusted by bite size	43017	28199695	Jones AV	42826	Hum Mol Genet	www.ncbi.nlm.nih.gov/pubmed/28199695	GWAS of self-reported mosquito bite size, itch intensity and attractiveness to mosquitoes implicates immune-related predisposition loci.	41,355 European ancestry men and 43,369 European ancestry women	NA	5q31.1	RAPGEF6	RAPGEF6			ENSG00000158987	NA	NA	rs31251-T	rs31251	0	31251	intron_variant	0	NR	3E-9	8.52288		0.018943	[0.013-0.025] unit increase	Illumina [13520550] (imputed)	N
8	rs17516457	0.919579	5	131457753	rs12719453	0.0775827	Perceived unattractiveness to mosquitoes	43017	28199695	Jones AV	42826	Hum Mol Genet	www.ncbi.nlm.nih.gov/pubmed/28199695	GWAS of self-reported mosquito bite size, itch intensity and attractiveness to mosquitoes implicates immune-related predisposition loci.	16,576 European ancestry individuals	NA	5q31.1	intergenic	CSF2 - P4HA2-AS1	ENSG00000164400	ENSG00000237714		45890	62816	rs12719453-G	rs12719453	0	12719453	intergenic_variant	1	NR	2E-7	6.69897		0.128408	[0.08-0.177] unit increase	Illumina [7433384] (imputed)	N
8	rs17516457	0.919579	5	132069706	rs9327638	0.0766954	Asthma	43763	31619474	Zhu Z	43755	Eur Respir J	www.ncbi.nlm.nih.gov/pubmed/31619474	Shared Genetics of Asthma and Mental Health Disorders: A Large-Scale Genome-Wide Cross-Trait Analysis.	46,802 European ancestry cases, 347,481 European ancestry controls	23,948 European and unknown ancestry cases, 118,538 European and unknown ancestry controls	5q31.1	IL4, IL13, KIF3A, RAD50	KIF3A			ENSG00000131437	NA	NA	rs9327638-G	rs9327638	0	9327638	intron_variant	0	0.80369	1E-11	11		1.05786	[1.04-1.07]	Affymetrix [8274727] (imputed)	N
8	rs17516457	0.919579	5	132069706	rs9327638	0.0766954	Asthma (childhood onset)	43938	31669095	Zhu Z	43762	J Allergy Clin Immunol	www.ncbi.nlm.nih.gov/pubmed/31669095	Shared Genetic and Experimental Links between Obesity-Related Traits and Asthma Subtypes in UK Biobank.	13,435 European ancestry cases, 393,186 European ancestry controls	NA	5q31.1	NR	KIF3A			ENSG00000131437	NA	NA	rs9327638-?	rs9327638	0	9327638	intron_variant	0	NR	2E-10	9.69897		NA		Affymetrix [~ 8270000] (imputed)	N
8	rs17516457	0.919579	5	132069706	rs9327638	0.0766954	Nonatopic asthma	43938	31669095	Zhu Z	43762	J Allergy Clin Immunol	www.ncbi.nlm.nih.gov/pubmed/31669095	Shared Genetic and Experimental Links between Obesity-Related Traits and Asthma Subtypes in UK Biobank.	28,862 European ancestry cases, 422,048 European ancestry controls	NA	5q31.1	NR	KIF3A			ENSG00000131437	NA	NA	rs9327638-?	rs9327638	0	9327638	intron_variant	0	NR	2E-9	8.69897		NA		Affymetrix [~ 8270000] (imputed)	N
8	rs17516457	0.919579	5	132069706	rs9327638	0.0766954	Itch intensity from mosquito bite adjusted by bite size	43017	28199695	Jones AV	42826	Hum Mol Genet	www.ncbi.nlm.nih.gov/pubmed/28199695	GWAS of self-reported mosquito bite size, itch intensity and attractiveness to mosquitoes implicates immune-related predisposition loci.	41,355 European ancestry men and 43,369 European ancestry women	NA	5q31.1	KIF3A	KIF3A			ENSG00000131437	NA	NA	rs9327638-G	rs9327638	0	9327638	intron_variant	0	NR	1E-8	8	(women)	0.0397962	[0.026-0.054] unit decrease	Illumina [13520550] (imputed)	N
8	rs17516457	0.919579	5	131829297	rs2549003	0.0766879	Asthma (sex interaction)	41969	24824216	Myers RA	41772	Hum Mol Genet	www.ncbi.nlm.nih.gov/pubmed/24824216	Genome-wide interaction studies reveal sex-specific asthma risk alleles.	1,052 European ancestry male cases, 1,019 European ancestry female cases, 709 European ancestry male controls, 826 European ancestry female controls, 675 African American/African Caribbean male cases, 837 African American/African Caribbean female cases, 577 African American/African Caribbean male controls, 926 African American/African Caribbean female controls, 926 Latino male cases, 710 Latino female cases, 410 Latino male controls, 382 Latino female controls	NA	5q31.1	IRF1, SLC22A4	IRF1			ENSG00000125347	NA	NA	rs2549003-G	rs2549003	0	2549003	intron_variant	0	0.39	9E-7	6.04576	(European, male)	1.33	[1.18-1.49]	Affymetrix, Illumina [~ 2100000] (imputed)	N
16	rs9899833	0.950971	17	43395178	rs4792849	0.0765424	Monocyte count	44095	32888493	Chen MH	44075	Cell	www.ncbi.nlm.nih.gov/pubmed/32888493	Trans-ethnic and Ancestry-Specific Blood-Cell Genetics in 746,667 Individuals from 5 Global Populations.	639,696 African American or Afro-Caribbean, African ancestry, European ancestry, East Asian ancestry, Hispanic or Latin American and South Asian ancestry individuals	NA	17q21.31	NR	MAP3K14 - RNA5SP443	ENSG00000006062	ENSG00000199953		783	9554	rs4792849-G	rs4792849	0	4792849	regulatory_region_variant	1	0.704679	9E-23	22.0458		NA		Affymetrix, Illumina [23467995] (imputed)	N
16	rs9899833	0.950971	17	43395178	rs4792849	0.0765424	Monocyte count	44095	32888493	Chen MH	44075	Cell	www.ncbi.nlm.nih.gov/pubmed/32888493	Trans-ethnic and Ancestry-Specific Blood-Cell Genetics in 746,667 Individuals from 5 Global Populations.	521,594 European ancestry individuals	NA	17q21.31	NR	MAP3K14 - RNA5SP443	ENSG00000006062	ENSG00000199953		783	9554	rs4792849-G	rs4792849	0	4792849	regulatory_region_variant	1	0.741768	7E-24	23.1549		0.021646	[0.017-0.026] SD unit decrease	Affymetrix, Illumina [50262088] (imputed)	N
11	rs2493719	0.947304	10	82085120	rs55838345	0.0761872	Serum uric acid levels	44544	34594039	Sakaue S	44469	Nat Genet	www.ncbi.nlm.nih.gov/pubmed/34594039	A cross-population atlas of genetic associations for 220 human phenotypes.	343,836 European ancestry individuals, 129,405 East Asian ancestry individuals	NA	10q23.1		ZNF519P1 - DYDC1	ENSG00000232950	ENSG00000170788		25709	10741	rs55838345-C	rs55838345	0	55838345	regulatory_region_variant	1	NR	7E-9	8.1549		0.0176	[0.012-0.023] unit increase	Affymetrix, Illumina [20535231] (imputed)	N
16	rs9899833	0.950971	17	44063244	rs2435211	0.0759433	Smoking initiation	44335	33082346	Xu K	44124	Nat Commun	www.ncbi.nlm.nih.gov/pubmed/33082346	Genome-wide association study of smoking trajectory and meta-analysis of smoking status in 842,000 individuals.	842,717 European ancestry individuals	NA	17q21.31	MAPT	MAPT, MAPT, MAPT			ENSG00000277956, ENSG00000276155, ENSG00000186868	NA	NA	rs2435211-T	rs2435211	0	2435211	intron_variant	0		4E-9	8.39794		1.023	[NR]	Affymetrix [up to 79000000] (imputed)	N
15	rs6503533	0.984044	17	37970365	rs12943633	0.0751667	Eosinophil percentage of white cells	42977	27863252	Astle WJ	42691	Cell	www.ncbi.nlm.nih.gov/pubmed/27863252	The Allelic Landscape of Human Blood Cell Trait Variation and Links to Common Complex Disease.	172,378 European ancestry individuals	NA	17q21.1	IKZF3	IKZF3			ENSG00000161405	NA	NA	rs12943633-T	rs12943633	0	12943633	intron_variant	0	0.0788	2E-17	16.699		0.0567404	[0.044-0.07] unit decrease	Affymetrix [~ 2500000] (imputed)	N
15	rs6503533	0.984044	17	37970365	rs12943633	0.0751667	Eosinophil percentage of granulocytes	42977	27863252	Astle WJ	42691	Cell	www.ncbi.nlm.nih.gov/pubmed/27863252	The Allelic Landscape of Human Blood Cell Trait Variation and Links to Common Complex Disease.	170,536 European ancestry individuals	NA	17q21.1	IKZF3	IKZF3			ENSG00000161405	NA	NA	rs12943633-T	rs12943633	0	12943633	intron_variant	0	0.0787	2E-19	18.699		0.0605383	[0.047-0.074] unit decrease	Affymetrix [~ 2500000] (imputed)	N
15	rs6503533	0.984044	17	37970365	rs12943633	0.0751667	Neutrophil percentage of granulocytes	42977	27863252	Astle WJ	42691	Cell	www.ncbi.nlm.nih.gov/pubmed/27863252	The Allelic Landscape of Human Blood Cell Trait Variation and Links to Common Complex Disease.	170,672 European ancestry individuals	NA	17q21.1	IKZF3	IKZF3			ENSG00000161405	NA	NA	rs12943633-T	rs12943633	0	12943633	intron_variant	0	0.0787	7E-18	17.1549		0.0577091	[0.045-0.071] unit increase	Affymetrix [~ 2500000] (imputed)	N
15	rs6503533	0.984044	17	37970365	rs12943633	0.0751667	Lymphocyte percentage of white cells	44092	32888494	Vuckovic D	44075	Cell	www.ncbi.nlm.nih.gov/pubmed/32888494	The Polygenic and Monogenic Basis of Blood Traits and Diseases.	408,112 British individuals	NA	17q21.1	IKZF3	IKZF3			ENSG00000161405	NA	NA	rs12943633-T	rs12943633	0	12943633	intron_variant	0	0.077893	7E-9	8.1549		0.0249413	[0.016-0.033] unit increase	Affymetrix [93095623] (imputed)	N
15	rs6503533	0.984044	17	37970365	rs12943633	0.0751667	Low density lipoprotein cholesterol levels	44882	34887591	Graham SE	44539	Nature	www.ncbi.nlm.nih.gov/pubmed/34887591	The power of genetic diversity in genome-wide association studies of lipids.	40,963 South Asian ancestry individuals, 48,057 Hispanic individuals, 99,432 Admixed African or African ancestry individuals, 146,492 East Asian ancestry individuals, 1,320,016 European ancestry individuals	NA	17q21.1		IKZF3			ENSG00000161405	NA	NA	rs12943633-?	rs12943633	0	12943633	intron_variant	0	NR	5E-10	9.30103		NA		NR [52000000] (imputed)	N
15	rs6503533	0.984044	17	37970365	rs12943633	0.0751667	White blood cell count	43504	30595370	Kichaev G	43461	Am J Hum Genet	www.ncbi.nlm.nih.gov/pubmed/30595370	Leveraging Polygenic Functional Enrichment to Improve GWAS Power.	approximately 444,000 European ancestry individuals	NA	17q21.1		IKZF3			ENSG00000161405	NA	NA	rs12943633-?	rs12943633	0	12943633	intron_variant	0	NR	5E-38	37.301		NA		NR [~ 8900000] (imputed)	N
15	rs6503533	0.984044	17	37970365	rs12943633	0.0751667	Low density lipoprotein cholesterol levels	44882	34887591	Graham SE	44539	Nature	www.ncbi.nlm.nih.gov/pubmed/34887591	The power of genetic diversity in genome-wide association studies of lipids.	1,320,016 European ancestry individuals	NA	17q21.1		IKZF3			ENSG00000161405	NA	NA	rs12943633-T	rs12943633	0	12943633	intron_variant	0	0.0812465	2E-9	8.69897		0.0177676	[0.013-0.023] unit decrease	NR [52000000] (imputed)	N
11	rs2493719	0.947304	10	81694950	rs1923539	0.0744768	Chronic obstructive pulmonary disease-related biomarkers	41304	23144326	Kim DK	41222	Am J Respir Crit Care Med	www.ncbi.nlm.nih.gov/pubmed/23144326	Genome-wide association analysis of blood biomarkers in chronic obstructive pulmonary disease.	Up to 1,951 European ancestry smokers	NA	10q22.3	RP11-479O17.4	MBL1P - SFTPD	ENSG00000242600	ENSG00000133661		12075	2273	rs1923539-A	rs1923539	0	1923539	intron_variant	1	0.25	5E-9	8.30103	(SP-D)	NA		Illumina [588352]	N
18	rs62200027	0.903901	20	6465633	rs11699612	0.0744176	Waist circumference adjusted for body mass index	43663	28552196	Tachmazidou I	42887	Am J Hum Genet	www.ncbi.nlm.nih.gov/pubmed/28552196	Whole-Genome Sequencing Coupled to Imputation Discovers Genetic Signals for Anthropometric Traits.	1,247 whole genome sequenced European ancestry individuals, 3,050 whole genome sequenced individuals, 41,027 European ancestry individuals, 397 Carlantino (founder/genetic isolate) individuals, 790 Friuli Venezia Giulia (founder/genetic isolate) individuals, 1,005 Mylopotamos (founder/genetic isolate) individuals, 875 Pomak (founder/genetic isolate) individuals, 1,754 Val Borbera (founder/genetic isolate) individuals	206,723 European ancestry individuals	20p12.3	CASC20	CASC20			ENSG00000229876	NA	NA	rs11699612-T	rs11699612	0	11699612	intron_variant	0	0.209	9E-6	5.04576		0.0355	[0.02-0.051] unit increase	Affymetrix, Illumina, Perlegen [15844966] (imputed)	N
18	rs62200027	0.903901	20	6465633	rs11699612	0.0744176	Waist-to-hip ratio adjusted for BMI	43938	31669095	Zhu Z	43762	J Allergy Clin Immunol	www.ncbi.nlm.nih.gov/pubmed/31669095	Shared Genetic and Experimental Links between Obesity-Related Traits and Asthma Subtypes in UK Biobank.	457,690 European ancestry individuals	NA	20p12.3	NR	CASC20			ENSG00000229876	NA	NA	rs11699612-?	rs11699612	0	11699612	intron_variant	0	NR	9E-18	17.0458		NA		Affymetrix [~ 8270000] (imputed)	N
18	rs62200027	0.903901	20	6465633	rs11699612	0.0744176	Electrocardiogram morphology (amplitude at temporal datapoints)	44165	32916098	Verweij N	44076	Cell Syst	www.ncbi.nlm.nih.gov/pubmed/32916098	The Genetic Makeup of the Electrocardiogram.	63,706 European and unknown ancestry individuals	NA	20p12.3	BMP2	CASC20			ENSG00000229876	NA	NA	rs11699612-C	rs11699612	0	11699612	intron_variant	0	0.789475	7E-12	11.1549	(34 ms)	0.04519	[0.032-0.059] unit increase	Affymetrix [10000000] (imputed)	N
18	rs62200027	0.903901	20	6465633	rs11699612	0.0744176	Electrocardiogram morphology (amplitude at temporal datapoints)	44165	32916098	Verweij N	44076	Cell Syst	www.ncbi.nlm.nih.gov/pubmed/32916098	The Genetic Makeup of the Electrocardiogram.	63,706 European and unknown ancestry individuals	NA	20p12.3	BMP2	CASC20			ENSG00000229876	NA	NA	rs11699612-C	rs11699612	0	11699612	intron_variant	0	0.789475	1E-11	11	(36 ms)	0.0448071	[0.031-0.058] unit increase	Affymetrix [10000000] (imputed)	N
18	rs62200027	0.903901	20	6614691	rs1321432	0.0739896	Height	44544	34594039	Sakaue S	44469	Nat Genet	www.ncbi.nlm.nih.gov/pubmed/34594039	A cross-population atlas of genetic associations for 220 human phenotypes.	360,388 European ancestry individuals, 165,056 East Asian ancestry individuals	NA	20p12.3		CASC20 - LINC01713	ENSG00000229876	ENSG00000228482		105585	97036	rs1321432-C	rs1321432	0	1321432	intergenic_variant	1	NR	2E-112	111.699		0.0347	[0.032-0.038] unit decrease	Affymetrix, Illumina [20538915] (imputed)	N
8	rs17516457	0.919579	5	131829578	rs2549002	0.0739566	Systemic lupus erythematosus	44370	33272962	Yin X	44168	Ann Rheum Dis	www.ncbi.nlm.nih.gov/pubmed/33272962	Meta-analysis of 208370 East Asians identifies 113 susceptibility loci for systemic lupus erythematosus.	13,377 East Asian ancestry cases, 194,993 East Asian ancestry controls	NA	5q31.1	IRF1	IRF1			ENSG00000125347	NA	NA	rs2549002-A	rs2549002	0	2549002	intron_variant	0	0.682	2E-10	9.69897		0.905	[0.87-0.94]	Illumina [11270530] (imputed)	N
8	rs17516457	0.919579	5	132007913	rs72797396	0.0727104	Itch intensity from mosquito bite adjusted by bite size	43017	28199695	Jones AV	42826	Hum Mol Genet	www.ncbi.nlm.nih.gov/pubmed/28199695	GWAS of self-reported mosquito bite size, itch intensity and attractiveness to mosquitoes implicates immune-related predisposition loci.	69,057 European ancestry individuals without immune related conditions	NA	5q31.1	Intergenic	TH2LCRR - IL4	ENSG00000223442	ENSG00000113520		7949	1765	rs72797396-T	rs72797396	0	72797396	intergenic_variant	1	NR	4E-9	8.39794		0.0259569	[0.017-0.035] unit decrease	Illumina [13519193] (imputed)	N
8	rs17516457	0.919579	5	132007913	rs72797396	0.0727104	Itch intensity from mosquito bite adjusted by bite size	43017	28199695	Jones AV	42826	Hum Mol Genet	www.ncbi.nlm.nih.gov/pubmed/28199695	GWAS of self-reported mosquito bite size, itch intensity and attractiveness to mosquitoes implicates immune-related predisposition loci.	41,355 European ancestry men and 43,369 European ancestry women	NA	5q31.1	Intergenic	TH2LCRR - IL4	ENSG00000223442	ENSG00000113520		7949	1765	rs72797396-T	rs72797396	0	72797396	intergenic_variant	1	NR	2E-9	8.69897		0.0242298	[0.016-0.032] unit decrease	Illumina [13520550] (imputed)	N
15	rs6503533	0.984044	17	38253228	rs2102928	0.0727025	High density lipoprotein cholesterol levels	44376	33462484	Sinnott-Armstrong N	44214	Nat Genet	www.ncbi.nlm.nih.gov/pubmed/33462484	Genetics of 35 blood and urine biomarkers in the UK Biobank.	313,372 European ancestry individuals, 5,573 African ancestry individuals, 6,689 South Asian ancestry individuals	NA	17q21.1	NR	NR1D1			ENSG00000126368	NA	NA	rs2102928-C	rs2102928	0	2102928	intron_variant	0	NR	3E-12	11.5229		0.0187	[0.013-0.024] unit decrease	Affymetrix [9000000] (imputed)	N
15	rs6503533	0.984044	17	38253228	rs2102928	0.0727025	Total cholesterol levels	44376	33462484	Sinnott-Armstrong N	44214	Nat Genet	www.ncbi.nlm.nih.gov/pubmed/33462484	Genetics of 35 blood and urine biomarkers in the UK Biobank.	342,508 European ancestry individuals, 6,014 African ancestry individuals, 7,336 South Asian ancestry individuals	NA	17q21.1	NR	NR1D1			ENSG00000126368	NA	NA	rs2102928-C	rs2102928	0	2102928	intron_variant	0	NR	1E-10	10		0.0165	[0.011-0.022] unit decrease	Affymetrix [9000000] (imputed)	N
18	rs62200027	0.903901	20	6410854	rs6038491	0.0726147	Waist circumference adjusted for body mass index	43938	31669095	Zhu Z	43762	J Allergy Clin Immunol	www.ncbi.nlm.nih.gov/pubmed/31669095	Shared Genetic and Experimental Links between Obesity-Related Traits and Asthma Subtypes in UK Biobank.	457,690 European ancestry individuals	NA	20p12.3	NR	NA - CASC20		ENSG00000229876		NA	16516	rs6038491-?	rs6038491	0	6038491	intergenic_variant	1	NR	2E-33	32.699		NA		Affymetrix [~ 8270000] (imputed)	N
18	rs62200027	0.903901	20	6253744	rs117977134	0.0705847	Protein quantitative trait loci (liver)	44285	32778093	He B	44053	BMC Biol	www.ncbi.nlm.nih.gov/pubmed/32778093	Genome-wide pQTL analysis of protein expression regulatory networks in the human liver.	172 European ancestry individuals, 29 Black individuals, 86 individuals	NA	20p12.3	NR	TARDBPP1 - NA	ENSG00000233402			70906	NA	rs117977134-G	rs117977134	0	117977134	intergenic_variant	1	0.02787	1E-8	8	(SBDS)	0.03747	NR unit increase	Illumina [1671387] (imputed)	N
18	rs62200027	0.903901	20	6502591	rs2065201	0.0705398	Hip circumference adjusted for BMI	44432	34021172	Christakoudi S	44337	Sci Rep	www.ncbi.nlm.nih.gov/pubmed/34021172	GWAS of allometric body-shape indices in UK Biobank identifies loci suggesting associations with morphogenesis, organogenesis, adrenal cell renewal and cancer.	186,825 British ancestry men	NA	20p12.3	CASC20	CASC20			ENSG00000229876	NA	NA	rs2065201-C	rs2065201	0	2065201	intron_variant	0	NR	7E-9	8.1549		0.0187447	[0.012-0.025] unit increase	Affymetrix [323123] (imputed)	N
18	rs62200027	0.903901	20	6612832	rs1884897	0.070405	Height	42271	25282103	Wood AR	41917	Nat Genet	www.ncbi.nlm.nih.gov/pubmed/25282103	Defining the role of common variation in the genomic and biological architecture of adult human height.	253,288 European ancestry individuals	80,067 European ancestry individuals	20p12.3	BMP2	NA - LINC01713		ENSG00000228482		NA	98895	rs1884897-A	rs1884897	0	1884897	regulatory_region_variant	1	0.364	1E-48	48		0.044	[0.038-0.05] unit increase	Affymetrix, Illumina, Perlegen [2550858] (imputed)	N
18	rs62200027	0.903901	20	6612832	rs1884897	0.070405	Waist circumference adjusted for BMI (joint analysis main effects and smoking interaction)	42957	28443625	Justice AE	42851	Nat Commun	www.ncbi.nlm.nih.gov/pubmed/28443625	Genome-wide meta-analysis of 241,258 adults accounting for smoking behaviour identifies novel loci for obesity traits.	97,400 European ancestry women, 63,892 European ancestry men, 5,829 European ancestry individuals, 10,500 African American/Afro-Caribbean ancestry women, 2,706 African American/Afro-Caribbean ancestry men, 1,030 Indian Asian ancestry women, 7,648 Indian Asian ancestry men, 1,793 Filipino ancestry women, 2,944 Hispanic/Latino ancestry women, 1,764 Hispanic/Latino ancestry men	21,496 European ancestry women, 24,385 European ancestry men, 118,364 European ancestry individuals, 2,326 African American/Afro-Caribbean ancestry women, 855 African American/Afro-Caribbean ancestry men	20p12.3	BMP2	NA - LINC01713		ENSG00000228482		NA	98895	rs1884897-A	rs1884897	0	1884897	regulatory_region_variant	1	0.3739	7E-10	9.1549		NA		Affymetrix, Illumina, Perlegen [up to 2800000] (imputed)	N
18	rs62200027	0.903901	20	6612832	rs1884897	0.070405	Waist circumference adjusted for BMI (joint analysis main effects and smoking interaction)	42957	28443625	Justice AE	42851	Nat Commun	www.ncbi.nlm.nih.gov/pubmed/28443625	Genome-wide meta-analysis of 241,258 adults accounting for smoking behaviour identifies novel loci for obesity traits.	97,400 European ancestry women, 63,892 European ancestry men, 5,829 European ancestry individuals, 10,500 African American/Afro-Caribbean ancestry women, 2,706 African American/Afro-Caribbean ancestry men, 1,030 Indian Asian ancestry women, 7,648 Indian Asian ancestry men, 1,793 Filipino ancestry women, 2,944 Hispanic/Latino ancestry women, 1,764 Hispanic/Latino ancestry men	21,496 European ancestry women, 24,385 European ancestry men, 118,364 European ancestry individuals, 2,326 African American/Afro-Caribbean ancestry women, 855 African American/Afro-Caribbean ancestry men	20p12.3	BMP2	NA - LINC01713		ENSG00000228482		NA	98895	rs1884897-A	rs1884897	0	1884897	regulatory_region_variant	1	0.3739	2E-7	6.69897	(women)	NA		Affymetrix, Illumina, Perlegen [up to 2800000] (imputed)	N
18	rs62200027	0.903901	20	6612832	rs1884897	0.070405	Waist circumference adjusted for BMI (adjusted for smoking behaviour)	42957	28443625	Justice AE	42851	Nat Commun	www.ncbi.nlm.nih.gov/pubmed/28443625	Genome-wide meta-analysis of 241,258 adults accounting for smoking behaviour identifies novel loci for obesity traits.	97,400 European ancestry women, 63,892 European ancestry men, 5,829 European ancestry individuals, 10,500 African American/Afro-Caribbean ancestry women, 2,706 African American/Afro-Caribbean ancestry men, 1,030 Indian Asian ancestry women, 7,648 Indian Asian ancestry men, 1,793 Filipino ancestry women, 2,944 Hispanic/Latino ancestry women, 1,764 Hispanic/Latino ancestry men	21,496 European ancestry women, 24,385 European ancestry men, 118,364 European ancestry individuals, 2,326 African American/Afro-Caribbean ancestry women, 855 African American/Afro-Caribbean ancestry men	20p12.3	BMP2	NA - LINC01713		ENSG00000228482		NA	98895	rs1884897-A	rs1884897	0	1884897	regulatory_region_variant	1	0.3739	7E-10	9.1549		0.0229	[0.016-0.03] unit increase	Affymetrix, Illumina, Perlegen [up to 2800000] (imputed)	N
18	rs62200027	0.903901	20	6612832	rs1884897	0.070405	Waist circumference adjusted for BMI (adjusted for smoking behaviour)	42957	28443625	Justice AE	42851	Nat Commun	www.ncbi.nlm.nih.gov/pubmed/28443625	Genome-wide meta-analysis of 241,258 adults accounting for smoking behaviour identifies novel loci for obesity traits.	97,400 European ancestry women, 63,892 European ancestry men, 5,829 European ancestry individuals, 10,500 African American/Afro-Caribbean ancestry women, 2,706 African American/Afro-Caribbean ancestry men, 1,030 Indian Asian ancestry women, 7,648 Indian Asian ancestry men, 1,793 Filipino ancestry women, 2,944 Hispanic/Latino ancestry women, 1,764 Hispanic/Latino ancestry men	21,496 European ancestry women, 24,385 European ancestry men, 118,364 European ancestry individuals, 2,326 African American/Afro-Caribbean ancestry women, 855 African American/Afro-Caribbean ancestry men	20p12.3	BMP2	NA - LINC01713		ENSG00000228482		NA	98895	rs1884897-A	rs1884897	0	1884897	regulatory_region_variant	1	0.3739	3E-7	6.52288	(women)	0.0254	[0.016-0.035] unit increase	Affymetrix, Illumina, Perlegen [up to 2800000] (imputed)	N
18	rs62200027	0.903901	20	6612832	rs1884897	0.070405	Body mass index	43502	30595370	Kichaev G	43461	Am J Hum Genet	www.ncbi.nlm.nih.gov/pubmed/30595370	Leveraging Polygenic Functional Enrichment to Improve GWAS Power.	approximately 458,000 European ancestry individuals	NA	20p12.3		NA - LINC01713		ENSG00000228482		NA	98895	rs1884897-?	rs1884897	0	1884897	regulatory_region_variant	1	NR	2E-25	24.699		NA		NR [~ 8900000] (imputed)	N
18	rs62200027	0.903901	20	6612832	rs1884897	0.070405	Body mass index	43774	30239722	Pulit SL	43357	Hum Mol Genet	www.ncbi.nlm.nih.gov/pubmed/30239722	Meta-analysis of genome-wide association studies for body fat distribution in 694,649 individuals of European ancestry.	434,794 European ancestry female individuals	NA	20p12.3	NA	NA - LINC01713		ENSG00000228482		NA	98895	rs1884897-A	rs1884897	0	1884897	regulatory_region_variant	1	0.3747	3E-28	27.5229		0.0184	[0.015-0.022] unit decrease	NR [~ 27400000] (imputed)	N
18	rs62200027	0.903901	20	6612832	rs1884897	0.070405	Waist circumference adjusted for body mass index	42878	25673412	Shungin D	42047	Nature	www.ncbi.nlm.nih.gov/pubmed/25673412	New genetic loci link adipose and insulin biology to body fat distribution.	up to 56,910 European ancestry men, up to 86,570 European ancestry women	up to 36,570 European ancestry men, 30,172 European ancestry women, 915 Filipino ancestry men, 735 Filipino ancestry women, 2,351 African American/Afro-Caribbean ancestry men, 6,258 African American/Afro-Caribbean ancestry women, 2,285 South Asian ancestry men, 506 South Asian ancestry women, 195 Seychellois ancestry men, 266 Seychellois ancestry women	20p12.3	BMP2	NA - LINC01713		ENSG00000228482		NA	98895	rs1884897-A	rs1884897	0	1884897	regulatory_region_variant	1	0.3602	2E-8	7.69897	(EA, men)	0.0278	[0.018-0.037] unit increase	Affymetrix, Illumina, Perlegen [up to 2542447] (imputed)	N
18	rs62200027	0.903901	20	6612832	rs1884897	0.070405	Waist circumference adjusted for body mass index	42878	25673412	Shungin D	42047	Nature	www.ncbi.nlm.nih.gov/pubmed/25673412	New genetic loci link adipose and insulin biology to body fat distribution.	up to 56,910 European ancestry men, up to 86,570 European ancestry women	up to 36,570 European ancestry men, 30,172 European ancestry women, 915 Filipino ancestry men, 735 Filipino ancestry women, 2,351 African American/Afro-Caribbean ancestry men, 6,258 African American/Afro-Caribbean ancestry women, 2,285 South Asian ancestry men, 506 South Asian ancestry women, 195 Seychellois ancestry men, 266 Seychellois ancestry women	20p12.3	BMP2	NA - LINC01713		ENSG00000228482		NA	98895	rs1884897-A	rs1884897	0	1884897	regulatory_region_variant	1	0.3602	7E-20	19.1549	(EA)	0.032	[0.025-0.039] unit increase	Affymetrix, Illumina, Perlegen [up to 2542447] (imputed)	N
18	rs62200027	0.903901	20	6612832	rs1884897	0.070405	Waist circumference adjusted for body mass index	42878	25673412	Shungin D	42047	Nature	www.ncbi.nlm.nih.gov/pubmed/25673412	New genetic loci link adipose and insulin biology to body fat distribution.	up to 56,910 European ancestry men, up to 86,570 European ancestry women	up to 36,570 European ancestry men, 30,172 European ancestry women, 915 Filipino ancestry men, 735 Filipino ancestry women, 2,351 African American/Afro-Caribbean ancestry men, 6,258 African American/Afro-Caribbean ancestry women, 2,285 South Asian ancestry men, 506 South Asian ancestry women, 195 Seychellois ancestry men, 266 Seychellois ancestry women	20p12.3	BMP2	NA - LINC01713		ENSG00000228482		NA	98895	rs1884897-A	rs1884897	0	1884897	regulatory_region_variant	1	0.3602	6E-15	14.2218	(EA,women)	0.0349	[0.026-0.044] unit increase	Affymetrix, Illumina, Perlegen [up to 2542447] (imputed)	N
18	rs62200027	0.903901	20	6612832	rs1884897	0.070405	Waist circumference adjusted for BMI in non-smokers	42957	28443625	Justice AE	42851	Nat Commun	www.ncbi.nlm.nih.gov/pubmed/28443625	Genome-wide meta-analysis of 241,258 adults accounting for smoking behaviour identifies novel loci for obesity traits.	77,113 European ancestry women, 47,319 European ancestry men, 4,856 European ancestry individuals, 8,799 African American/Afro-Caribbean ancestry women, 1,803 African American/Afro-Caribbean ancestry men, 1,020 Indian Asian ancestry women, 6,691 Indian Asian ancestry men, 1,526 Filipino ancestry women, 2,469 Hispanic/Latino ancestry women, 1,318 Hispanic/Latino ancestry men	16,011 European ancestry women, 17,912 European ancestry men, 105,218 European ancestry individuals, 2,073 African American/Afro-Caribbean ancestry women, 647 African American/Afro-Caribbean ancestry men	20p12.3	BMP2	NA - LINC01713		ENSG00000228482		NA	98895	rs1884897-A	rs1884897	0	1884897	regulatory_region_variant	1	0.3739	9E-7	6.04576		0.0204	[0.012-0.028] unit increase	Affymetrix, Illumina, Perlegen [up to 2800000] (imputed)	N
18	rs62200027	0.903901	20	6612832	rs1884897	0.070405	Body mass index	43774	30239722	Pulit SL	43357	Hum Mol Genet	www.ncbi.nlm.nih.gov/pubmed/30239722	Meta-analysis of genome-wide association studies for body fat distribution in 694,649 individuals of European ancestry.	806,834 European ancestry individuals	NA	20p12.3	NA	NA - LINC01713		ENSG00000228482		NA	98895	rs1884897-A	rs1884897	0	1884897	regulatory_region_variant	1	0.3747	3E-28	27.5229		0.0184	[0.015-0.022] unit decrease	NR [~ 27400000] (imputed)	N
18	rs62200027	0.903901	20	6612832	rs1884897	0.070405	Body mass index	42396	25673413	Locke AE	42047	Nature	www.ncbi.nlm.nih.gov/pubmed/25673413	Genetic studies of body mass index yield new insights for obesity biology.	up to 104,666 European ancestry male individuals, up to 132,115 European ancestry female individuals, 370 African American male individuals, 517 African American female individuals, 512 Hispanic male individuals, 764 Hispanic female individuals	up to 48,274 European ancestry male individuals, up to 39,864 European ancestry female individuals, 2,441 African American or Afro-Caribbean male individuals, 6,314 African American or Afro-Caribbean female individuals, 919 Filipino male individuals, 828 Filipino female individuals, 205 Seychellois male individuals, 287 Seychellois female individuals, 2,964 South Asian ancestry male individuals, 658 South Asian ancestry female individuals	20p12.3	BMP2	NA - LINC01713		ENSG00000228482		NA	98895	rs1884897-G	rs1884897	0	1884897	regulatory_region_variant	1	0.635	1E-6	6		0.015	[0.0088-0.0206] kg/m2 increase	Affymetrix, Illumina [2550021]	N
18	rs62200027	0.903901	20	6612832	rs1884897	0.070405	Body mass index	42396	25673413	Locke AE	42047	Nature	www.ncbi.nlm.nih.gov/pubmed/25673413	Genetic studies of body mass index yield new insights for obesity biology.	up to 104,666 European ancestry male individuals, up to 132,115 European ancestry female individuals, 370 African American male individuals, 517 African American female individuals, 512 Hispanic male individuals, 764 Hispanic female individuals	up to 48,274 European ancestry male individuals, up to 39,864 European ancestry female individuals, 2,441 African American or Afro-Caribbean male individuals, 6,314 African American or Afro-Caribbean female individuals, 919 Filipino male individuals, 828 Filipino female individuals, 205 Seychellois male individuals, 287 Seychellois female individuals, 2,964 South Asian ancestry male individuals, 658 South Asian ancestry female individuals	20p12.3	BMP2	NA - LINC01713		ENSG00000228482		NA	98895	rs1884897-G	rs1884897	0	1884897	regulatory_region_variant	1	0.639	7E-7	6.1549	(EA)	0.016	[0.0095-0.0217] kg/m2 increase	Affymetrix, Illumina [2550021]	N
18	rs62200027	0.903901	20	6612832	rs1884897	0.070405	Waist circumference adjusted for BMI in active individuals	42965	28448500	Graff M	42852	PLoS Genet	www.ncbi.nlm.nih.gov/pubmed/28448500	Genome-wide physical activity interactions in adiposity - A meta-analysis of 200,452 adults.	1,957 African American women, 1,773 Filipino ancestry women, 305 Indian ancestry women, 67,139 European ancestry women, 1,206 African American men, 2,029 Indian ancestry men, 43,100 European ancestry men, at least 4,819 European ancestry individuals	4,807 African American women, 12,347 European ancestry women, 265 African American men, 14,540 European ancestry men	20p12.3	LOC149844, BMP2	NA - LINC01713		ENSG00000228482		NA	98895	rs1884897-A	rs1884897	0	1884897	regulatory_region_variant	1	0.3681	1E-7	7		0.0226	[0.014-0.031] cm increase	Affymetrix, Illumina, Perlegen [~ 2500000] (imputed)	N
18	rs62200027	0.903901	20	6612832	rs1884897	0.070405	Waist circumference adjusted for BMI (joint analysis main effects and physical activity interaction)	42965	28448500	Graff M	42852	PLoS Genet	www.ncbi.nlm.nih.gov/pubmed/28448500	Genome-wide physical activity interactions in adiposity - A meta-analysis of 200,452 adults.	2,518 African American women, 85,730 European ancestry women, 1,773 Filipino ancestry women, 1,030 Indian ancestry women, 1,457 African American men, 54,792 European ancestry men, 7,648 Indian ancestry men, 5,527 European ancestry individuals	6,244 African American women, 17,531 European ancestry women, 329 African American men, 19,956 European ancestry men	20p12.3	LOC149844, BMP2	NA - LINC01713		ENSG00000228482		NA	98895	rs1884897-?	rs1884897	0	1884897	regulatory_region_variant	1	0.3681	1E-8	8		NA		Affymetrix, Illumina, Perlegen [~ 2500000] (imputed)	N
18	rs62200027	0.903901	20	6612832	rs1884897	0.070405	Body mass index	43035	28892062	Akiyama M	42989	Nat Genet	www.ncbi.nlm.nih.gov/pubmed/28892062	Genome-wide association study identifies 112 new loci for body mass index in the Japanese population.	up to 72,390 Japanese ancestry women, up to 85,894 Japanese ancestry men	up to 10,048 Japanese ancestry women, up to 5,098 Japanese ancestry men, up to 181,999 European ancestry women, up to 140,155 European ancestry controls	20p12.3	CASC20, BMP2	NA - LINC01713		ENSG00000228482		NA	98895	rs1884897-G	rs1884897	0	1884897	regulatory_region_variant	1	0.6	4E-8	7.39794		0.015	[0.0091-0.0209] unit increase	Illumina [6108953] (imputed)	N
18	rs62200027	0.903901	20	6612832	rs1884897	0.070405	Waist circumference adjusted for body mass index	42965	28448500	Graff M	42852	PLoS Genet	www.ncbi.nlm.nih.gov/pubmed/28448500	Genome-wide physical activity interactions in adiposity - A meta-analysis of 200,452 adults.	2,518 African American women, 85,730 European ancestry women, 1,773 Filipino ancestry women, 1,030 Indian ancestry women, 1,457 African American men, 54,792 European ancestry men, 7,648 Indian ancestry men, 5,527 European ancestry individuals	6,244 African American women, 17,531 European ancestry women, 329 African American men, 19,956 European ancestry men	20p12.3	LOC149844, BMP2	NA - LINC01713		ENSG00000228482		NA	98895	rs1884897-A	rs1884897	0	1884897	regulatory_region_variant	1	0.3681	8E-10	9.09691		0.0225	[0.015-0.03] cm increase	Affymetrix, Illumina, Perlegen [~ 2500000] (imputed)	N
18	rs62200027	0.903901	20	6612832	rs1884897	0.070405	Height	43648	31217584	Wojcik GL	43635	Nature	www.ncbi.nlm.nih.gov/pubmed/31217584	Genetic analyses of diverse populations improves discovery for complex traits.	17,286 African American individuals, 22,192 Hispanic/Latino individuals, 4,680 Asian ancestry individuals, 3,939 Native Hawaiian ancestry individuals, 647 Native American ancestry individuals, 1,052 individuals	NA	20p12.3	NR	NA - LINC01713		ENSG00000228482		NA	98895	rs1884897-?	rs1884897	0	1884897	regulatory_region_variant	1	NR	4E-8	7.39794		0.0345275	[0.022-0.047] unit decrease	Illumina [34656550] (imputed)	N
18	rs62200027	0.903901	20	6612832	rs1884897	0.070405	Body mass index	43938	31669095	Zhu Z	43762	J Allergy Clin Immunol	www.ncbi.nlm.nih.gov/pubmed/31669095	Shared Genetic and Experimental Links between Obesity-Related Traits and Asthma Subtypes in UK Biobank.	457,822 European ancestry individuals	NA	20p12.3	NR	NA - LINC01713		ENSG00000228482		NA	98895	rs1884897-?	rs1884897	0	1884897	regulatory_region_variant	1	NR	4E-25	24.3979		NA		Affymetrix [~ 8270000] (imputed)	N
18	rs62200027	0.903901	20	6612832	rs1884897	0.070405	Height	43606	30595370	Kichaev G	43461	Am J Hum Genet	www.ncbi.nlm.nih.gov/pubmed/30595370	Leveraging Polygenic Functional Enrichment to Improve GWAS Power.	approximately 458,000 European ancestry individuals	NA	20p12.3		NA - LINC01713		ENSG00000228482		NA	98895	rs1884897-?	rs1884897	0	1884897	regulatory_region_variant	1	NR	8E-176	175.097		NA		NR [~ 8900000] (imputed)	N
11	rs2493719	0.947304	10	82153816	rs7902071	0.0701489	Serum creatinine levels	44544	34594039	Sakaue S	44469	Nat Genet	www.ncbi.nlm.nih.gov/pubmed/34594039	A cross-population atlas of genetic associations for 220 human phenotypes.	344,104 European ancestry individuals, 150,266 East Asian ancestry individuals	NA	10q23.1		DYDC2 - PRXL2A	ENSG00000133665	ENSG00000122378		25987	13769	rs7902071-T	rs7902071	0	7902071	intergenic_variant	1	NR	3E-9	8.52288		0.0115	[0.0078-0.0152] unit decrease	Affymetrix, Illumina [20538295] (imputed)	N
15	rs6503533	0.984044	17	37976093	rs114211283	0.0692719	Asthma (childhood onset)	43938	31669095	Zhu Z	43762	J Allergy Clin Immunol	www.ncbi.nlm.nih.gov/pubmed/31669095	Shared Genetic and Experimental Links between Obesity-Related Traits and Asthma Subtypes in UK Biobank.	13,435 European ancestry cases, 393,186 European ancestry controls	NA	17q21.1	NR	IKZF3			ENSG00000161405	NA	NA	rs114211283-?	rs114211283	0	114211283	intron_variant	0	NR	4E-14	13.3979		NA		Affymetrix [~ 8270000] (imputed)	N
8	rs17516457	0.919579	5	131043660	rs593767	0.068658	Self-reported math ability	43416	30038396	Lee JJ	43304	Nat Genet	www.ncbi.nlm.nih.gov/pubmed/30038396	Gene discovery and polygenic prediction from a genome-wide association study of educational attainment in 1.1 million individuals.	564,698 European ancestry individuals	NA	5q31.1	Intergenic	FNIP1			ENSG00000217128	NA	NA	rs593767-T	rs593767	0	593767	intron_variant	0	0.2155	2E-10	9.69897		0.0151	[0.01-0.02] unit decrease	Affymetrix, Illumina [10000000] (imputed)	N
18	rs62200027	0.903901	20	6578629	rs6054375	0.0686483	Optic cup area	42888	28073927	Springelkamp H	42745	Hum Mol Genet	www.ncbi.nlm.nih.gov/pubmed/28073927	New insights into the genetics of primary open-angle glaucoma based on meta-analyses of intraocular pressure and optic disc characteristics.	20,353 European ancestry individuals, 2,131 Erasmus Rucphen (founder/genetic isolate) individuals	7,333 Asian ancestry individuals	20p12.3	BMP2	CASC20 - NA	ENSG00000229876			69523	NA	rs6054375-T	rs6054375	0	6054375	intergenic_variant	1	NR	3E-16	15.5229	(EA)	0.021	[0.015-0.027] unit decrease	Affymetrix, Illumina [~ 8000000] (imputed)	N
18	rs62200027	0.903901	20	6578629	rs6054375	0.0686483	Optic cup area	42888	28073927	Springelkamp H	42745	Hum Mol Genet	www.ncbi.nlm.nih.gov/pubmed/28073927	New insights into the genetics of primary open-angle glaucoma based on meta-analyses of intraocular pressure and optic disc characteristics.	20,353 European ancestry individuals, 2,131 Erasmus Rucphen (founder/genetic isolate) individuals	7,333 Asian ancestry individuals	20p12.3	BMP2	CASC20 - NA	ENSG00000229876			69523	NA	rs6054375-T	rs6054375	0	6054375	intergenic_variant	1	NR	2E-15	14.699		0.018	[0.014-0.022] unit decrease	Affymetrix, Illumina [~ 8000000] (imputed)	N
8	rs17516457	0.919579	5	131301615	rs476428	0.0680015	Alzheimer's disease in APOE e4- carriers	42403	25778476	Jun G	42080	Mol Psychiatry	www.ncbi.nlm.nih.gov/pubmed/25778476	A novel Alzheimer disease locus located near the gene encoding tau protein.	7,184 cases, 26,968 controls	718 European ancestry cases, 1,699 European ancestry controls	5q31.1	ACSL6	ACSL6			ENSG00000164398	NA	NA	rs476428-G	rs476428	0	476428	intron_variant	0	0.81	2E-7	6.69897		1.16279	[1.1-1.23]	NR [NR]	N
9	rs13243708	0.982016	7	99598286	rs6946168	0.0679438	Refractive error	43979	32231278	Hysi PG	43920	Nat Genet	www.ncbi.nlm.nih.gov/pubmed/32231278	Meta-analysis of 542,934 subjects of European ancestry identifies new genes and mechanisms predisposing to refractive error and myopia.	542,934 European ancestry individuals	NA	7q22.1	OR2AE1, TRIM4, GJC3, AZGP1, AZGP1P1, ZKSCAN1, ZSCAN21, ZNF3, MCM7, AP4M1, TAF6, CNPY4, MBLAC1, LAMTOR4, GAL3ST4, GPC2, STAG3, GATS, PVRIG, SPDYE3, PILRA, ZCWPW1, TSC22D4, NYAP1, EPO, ZAN	AZGP1P1 - ZKSCAN1	ENSG00000214313	ENSG00000106261		13128	14909	rs6946168-?	rs6946168	0	6946168	intron_variant	1		3E-16	15.5229		NA		Affymetrix, Illumina [NR] (imputed)	N
18	rs62200027	0.903901	20	6549953	rs6085604	0.0678715	A body shape index	44432	34021172	Christakoudi S	44337	Sci Rep	www.ncbi.nlm.nih.gov/pubmed/34021172	GWAS of allometric body-shape indices in UK Biobank identifies loci suggesting associations with morphogenesis, organogenesis, adrenal cell renewal and cancer.	219,872 British ancestry women	NA	20p12.3	CASC20	CASC20 - NA	ENSG00000229876			40847	NA	rs6085604-A	rs6085604	0	6085604	intergenic_variant	1	NR	1E-10	10		0.0219453	[0.015-0.029] unit increase	Affymetrix [321169] (imputed)	N
18	rs62200027	0.903901	20	6549953	rs6085604	0.0678715	Waist-to-hip ratio adjusted for BMI	44432	34021172	Christakoudi S	44337	Sci Rep	www.ncbi.nlm.nih.gov/pubmed/34021172	GWAS of allometric body-shape indices in UK Biobank identifies loci suggesting associations with morphogenesis, organogenesis, adrenal cell renewal and cancer.	219,872 British ancestry women	NA	20p12.3	CASC20	CASC20 - NA	ENSG00000229876			40847	NA	rs6085604-A	rs6085604	0	6085604	intergenic_variant	1	NR	4E-9	8.39794		0.0199481	[0.013-0.027] unit increase	Affymetrix [319769] (imputed)	N
18	rs62200027	0.903901	20	6549953	rs6085604	0.0678715	Waist circumference adjusted for body mass index	44432	34021172	Christakoudi S	44337	Sci Rep	www.ncbi.nlm.nih.gov/pubmed/34021172	GWAS of allometric body-shape indices in UK Biobank identifies loci suggesting associations with morphogenesis, organogenesis, adrenal cell renewal and cancer.	219,872 British ancestry women	NA	20p12.3	CASC20	CASC20 - NA	ENSG00000229876			40847	NA	rs6085604-A	rs6085604	0	6085604	intergenic_variant	1	NR	6E-19	18.2218		0.0302554	[0.024-0.037] unit increase	Affymetrix [321114] (imputed)	N
18	rs62200027	0.903901	20	6549953	rs6085604	0.0678715	Waist-hip index	44432	34021172	Christakoudi S	44337	Sci Rep	www.ncbi.nlm.nih.gov/pubmed/34021172	GWAS of allometric body-shape indices in UK Biobank identifies loci suggesting associations with morphogenesis, organogenesis, adrenal cell renewal and cancer.	219,872 British ancestry women	NA	20p12.3	CASC20	CASC20 - NA	ENSG00000229876			40847	NA	rs6085604-A	rs6085604	0	6085604	intergenic_variant	1	NR	1E-10	10		0.0217753	[0.015-0.028] unit increase	Affymetrix [319769] (imputed)	N
9	rs13243708	0.982016	7	99893765	rs73161745	0.0668394	Reticulocyte fraction of red cells	44092	32888494	Vuckovic D	44075	Cell	www.ncbi.nlm.nih.gov/pubmed/32888494	The Polygenic and Monogenic Basis of Blood Traits and Diseases.	408,112 British individuals	NA	7q22.1	NR	CASTOR3 - PMS2P1	ENSG00000239521	ENSG00000078319		23924	3882	rs73161745-T	rs73161745	0	73161745	downstream_gene_variant	1	0.292551	1E-14	14		0.0197227	[0.015-0.025] unit decrease	Affymetrix [93095623] (imputed)	N
9	rs13243708	0.982016	7	99893765	rs73161745	0.0668394	JT interval	44858	36050321	Young WJ	44805	Nat Commun	www.ncbi.nlm.nih.gov/pubmed/36050321	Genetic analyses of the electrocardiographic QT interval and its components identify additional loci and pathways.	212,199 European ancestry individuals	NA	7q22.1		CASTOR3 - PMS2P1	ENSG00000239521	ENSG00000078319		23924	3882	rs73161745-T	rs73161745	0	73161745	downstream_gene_variant	1	0.2902	5E-10	9.30103		0.0221	[0.015-0.029] unit increase	Affymetrix, Illumina [NR] (imputed)	N
6	rs13135092	0.921018	4	102547366	rs17249745	0.0668048	Educational attainment	44743	35361970	Okbay A	44651	Nat Genet	www.ncbi.nlm.nih.gov/pubmed/35361970	Polygenic prediction of educational attainment within and between families from genome-wide association analyses in 3 million individuals.	3,037,499 European ancestry individuals	NA	4q24		BANK1			ENSG00000153064	NA	NA	rs17249745-A	rs17249745	0	17249745	intron_variant	0	0.9629	6E-12	11.2218		0.0192597	[0.014-0.025] unit increase	Illumina [10675380] (imputed)	N
18	rs62200027	0.903901	20	6631055	rs1358805	0.0654609	Vertical cup-disc ratio	44767	34077760	Alipanahi B	44348	Am J Hum Genet	www.ncbi.nlm.nih.gov/pubmed/34077760	Large-scale machine-learning-based phenotyping significantly improves genomic discovery for optic nerve head morphology.	65,680 European ancestry individuals	NA	20p12.3		CASC20 - LINC01713	ENSG00000229876	ENSG00000228482		121949	80672	rs1358805-A	rs1358805	0	1358805	intergenic_variant	1	0.825	2E-10	9.69897		0.00571	[0.0039-0.0075] unit decrease	Affymetrix [13110443] (imputed)	N
18	rs62200027	0.903901	20	6631055	rs1358805	0.0654609	Vertical cup-disc ratio	44767	34077760	Alipanahi B	44348	Am J Hum Genet	www.ncbi.nlm.nih.gov/pubmed/34077760	Large-scale machine-learning-based phenotyping significantly improves genomic discovery for optic nerve head morphology.	89,579 European ancestry individuals	NA	20p12.3		CASC20 - LINC01713	ENSG00000229876	ENSG00000228482		121949	80672	rs1358805-A	rs1358805	0	1358805	intergenic_variant	1	NR	1E-12	12		0.043	[0.03-0.056] unit decrease	Affymetrix [8600000] (imputed)	N
18	rs62200027	0.903901	20	6442961	rs6077004	0.0638437	Waist circumference adjusted for body mass index	44432	34021172	Christakoudi S	44337	Sci Rep	www.ncbi.nlm.nih.gov/pubmed/34021172	GWAS of allometric body-shape indices in UK Biobank identifies loci suggesting associations with morphogenesis, organogenesis, adrenal cell renewal and cancer.	186,825 British ancestry men	NA	20p12.3	CASC20	CASC20			ENSG00000229876	NA	NA	rs6077004-A	rs6077004	0	6077004	intron_variant	0	NR	6E-18	17.2218		0.0302073	[0.023-0.037] unit increase	Affymetrix [321114] (imputed)	N
18	rs62200027	0.903901	20	6442961	rs6077004	0.0638437	A body shape index	44432	34021172	Christakoudi S	44337	Sci Rep	www.ncbi.nlm.nih.gov/pubmed/34021172	GWAS of allometric body-shape indices in UK Biobank identifies loci suggesting associations with morphogenesis, organogenesis, adrenal cell renewal and cancer.	219,872 British ancestry women	NA	20p12.3	CASC20	CASC20			ENSG00000229876	NA	NA	rs6077004-A	rs6077004	0	6077004	intron_variant	0	NR	3E-11	10.5229		0.0215549	[0.015-0.028] unit increase	Affymetrix [321169] (imputed)	N
18	rs62200027	0.903901	20	6442961	rs6077004	0.0638437	Waist circumference adjusted for body mass index	44432	34021172	Christakoudi S	44337	Sci Rep	www.ncbi.nlm.nih.gov/pubmed/34021172	GWAS of allometric body-shape indices in UK Biobank identifies loci suggesting associations with morphogenesis, organogenesis, adrenal cell renewal and cancer.	219,872 British ancestry women	NA	20p12.3	CASC20	CASC20			ENSG00000229876	NA	NA	rs6077004-A	rs6077004	0	6077004	intron_variant	0	NR	1E-19	19		0.0292548	[0.023-0.036] unit increase	Affymetrix [321114] (imputed)	N
18	rs62200027	0.903901	20	6442961	rs6077004	0.0638437	Waist-hip index	44432	34021172	Christakoudi S	44337	Sci Rep	www.ncbi.nlm.nih.gov/pubmed/34021172	GWAS of allometric body-shape indices in UK Biobank identifies loci suggesting associations with morphogenesis, organogenesis, adrenal cell renewal and cancer.	219,872 British ancestry women	NA	20p12.3	CASC20	CASC20			ENSG00000229876	NA	NA	rs6077004-A	rs6077004	0	6077004	intron_variant	0	NR	4E-9	8.39794		0.0188631	[0.013-0.025] unit increase	Affymetrix [319769] (imputed)	N
18	rs62200027	0.903901	20	6442961	rs6077004	0.0638437	Hip circumference adjusted for BMI	44432	34021172	Christakoudi S	44337	Sci Rep	www.ncbi.nlm.nih.gov/pubmed/34021172	GWAS of allometric body-shape indices in UK Biobank identifies loci suggesting associations with morphogenesis, organogenesis, adrenal cell renewal and cancer.	186,825 British ancestry men	NA	20p12.3	CASC20	CASC20			ENSG00000229876	NA	NA	rs6077004-A	rs6077004	0	6077004	intron_variant	0	NR	2E-8	7.69897		0.0194146	[0.013-0.026] unit increase	Affymetrix [323123] (imputed)	N
18	rs62200027	0.903901	20	6246060	rs3905152	0.0636609	Waist circumference adjusted for body mass index	44432	34021172	Christakoudi S	44337	Sci Rep	www.ncbi.nlm.nih.gov/pubmed/34021172	GWAS of allometric body-shape indices in UK Biobank identifies loci suggesting associations with morphogenesis, organogenesis, adrenal cell renewal and cancer.	186,825 British ancestry men	NA	20p12.3	AL109618.1	TARDBPP1 - NA	ENSG00000233402			63222	NA	rs3905152-T	rs3905152	0	3905152	regulatory_region_variant	1	NR	1E-8	8		0.0221848	[0.015-0.03] unit increase	Affymetrix [321114] (imputed)	N
8	rs17516457	0.919579	5	131721204	rs274557	0.0627908	Plasma omega-6 polyunsaturated fatty acid levels (arachidonic acid)	41958	24823311	Guan W	41772	Circ Cardiovasc Genet	www.ncbi.nlm.nih.gov/pubmed/24823311	Genome-wide association study of plasma N6 polyunsaturated fatty acids within the cohorts for heart and aging research in genomic epidemiology consortium.	8,631 European ancestry individuals	NA	5q31.1	SLC22A5	SLC22A5			ENSG00000197375	NA	NA	rs274557-T	rs274557	0	274557	intron_variant	0	0.599	4E-6	5.39794		0.14	[NR] unit increase	Affymetrix, Illumina [~ 2500000] (imputed)	N
8	rs17516457	0.919579	5	131804045	rs2522061	0.0615968	Low density lipoprotein cholesterol levels	43510	29507422	Hoffmann TJ	43164	Nat Genet	www.ncbi.nlm.nih.gov/pubmed/29507422	A large electronic-health-record-based genome-wide study of serum lipids.	76,627 European ancestry individuals, 7,795 Hispanic individuals, 6,855 East Asian ancestry individuals, 2,958 African American individuals, 439 South Asian ancestry individuals	NA	5q31.1	NR	IRF1-AS1, IRF1			ENSG00000197536, ENSG00000125347	NA	NA	rs2522061-G	rs2522061	0	2522061	intron_variant	0	0.792	3E-10	9.52288	(EA)	0.037	unit increase	Affymetrix [at least 7091467] (imputed)	N
8	rs17516457	0.919579	5	131804045	rs2522061	0.0615968	Low density lipoprotein cholesterol levels	43510	29507422	Hoffmann TJ	43164	Nat Genet	www.ncbi.nlm.nih.gov/pubmed/29507422	A large electronic-health-record-based genome-wide study of serum lipids.	76,627 European ancestry individuals, 7,795 Hispanic individuals, 6,855 East Asian ancestry individuals, 2,958 African American individuals, 439 South Asian ancestry individuals	NA	5q31.1	NR	IRF1-AS1, IRF1			ENSG00000197536, ENSG00000125347	NA	NA	rs2522061-G	rs2522061	0	2522061	intron_variant	0	NR	4E-11	10.3979		0.034	unit increase	Affymetrix [at least 7091467] (imputed)	N
8	rs17516457	0.919579	5	131804045	rs2522061	0.0615968	Total cholesterol levels	43510	29507422	Hoffmann TJ	43164	Nat Genet	www.ncbi.nlm.nih.gov/pubmed/29507422	A large electronic-health-record-based genome-wide study of serum lipids.	76,627 European ancestry individuals, 7,795 Hispanic individuals, 6,855 East Asian ancestry individuals, 2,958 African American individuals, 439 South Asian ancestry individuals	NA	5q31.1	NR	IRF1-AS1, IRF1			ENSG00000197536, ENSG00000125347	NA	NA	rs2522061-G	rs2522061	0	2522061	intron_variant	0	0.792	4E-8	7.39794	(EA)	0.031	unit increase	Affymetrix [at least 7091467] (imputed)	N
8	rs17516457	0.919579	5	131804045	rs2522061	0.0615968	Total cholesterol levels	43510	29507422	Hoffmann TJ	43164	Nat Genet	www.ncbi.nlm.nih.gov/pubmed/29507422	A large electronic-health-record-based genome-wide study of serum lipids.	76,627 European ancestry individuals, 7,795 Hispanic individuals, 6,855 East Asian ancestry individuals, 2,958 African American individuals, 439 South Asian ancestry individuals	NA	5q31.1	NR	IRF1-AS1, IRF1			ENSG00000197536, ENSG00000125347	NA	NA	rs2522061-G	rs2522061	0	2522061	intron_variant	0	NR	5E-9	8.30103		0.029	unit increase	Affymetrix [at least 7091467] (imputed)	N
18	rs62200027	0.903901	20	6595646	rs4813800	0.0609198	Height	43663	28552196	Tachmazidou I	42887	Am J Hum Genet	www.ncbi.nlm.nih.gov/pubmed/28552196	Whole-Genome Sequencing Coupled to Imputation Discovers Genetic Signals for Anthropometric Traits.	1,249 whole genome sequenced European ancestry individuals, 3,541 whole genome sequenced individuals, 46,910 European ancestry individuals, 471 Carlantino (founder/genetic isolate) individuals, 1,197 Friuli Venezia Giulia (founder/genetic isolate) individuals, 1,043 Mylopotamos (founder/genetic isolate) individuals, 933 Pomak (founder/genetic isolate) individuals, 1,785 Val Borbera (founder/genetic isolate) individuals	205,003 European ancestry individuals	20p12.3	CASC20	CASC20 - LINC01713	ENSG00000229876	ENSG00000228482		86540	116081	rs4813800-A	rs4813800	0	4813800	intergenic_variant	1	0.3694	1E-9	9		0.0426	[0.029-0.056] unit increase	Affymetrix, Illumina, Perlegen [15844966] (imputed)	N
18	rs62200027	0.903901	20	6595646	rs4813800	0.0609198	Body mass index	44544	34594039	Sakaue S	44469	Nat Genet	www.ncbi.nlm.nih.gov/pubmed/34594039	A cross-population atlas of genetic associations for 220 human phenotypes.	359,983 European ancestry individuals, 163,835 East Asian ancestry individuals	NA	20p12.3		CASC20 - LINC01713	ENSG00000229876	ENSG00000228482		86540	116081	rs4813800-G	rs4813800	0	4813800	intergenic_variant	1	NR	9E-18	17.0458		0.0185	[0.014-0.023] unit increase	Affymetrix, Illumina [20538802] (imputed)	N
12	rs12222188	0.907643	11	197337	rs3802984	0.0609095	Height	44544	34594039	Sakaue S	44469	Nat Genet	www.ncbi.nlm.nih.gov/pubmed/34594039	A cross-population atlas of genetic associations for 220 human phenotypes.	360,388 European ancestry individuals, 165,056 East Asian ancestry individuals	NA	11p15.5		ODF3, BET1L			ENSG00000177947, ENSG00000177951	NA	NA	rs3802984-A	rs3802984	0	3802984	missense_variant	0	NR	1E-12	12		0.0106	[0.0077-0.0135] unit decrease	Affymetrix, Illumina [20538915] (imputed)	N
10	rs3758348	0.941037	9	136314677	rs2301613	0.0601487	Lymphocyte percentage of white cells	44092	32888494	Vuckovic D	44075	Cell	www.ncbi.nlm.nih.gov/pubmed/32888494	The Polygenic and Monogenic Basis of Blood Traits and Diseases.	408,112 British individuals	NA	9q34.2	ADAMTS13	ADAMTS13, ADAMTS13			ENSG00000281244, ENSG00000160323	NA	NA	rs2301613-G	rs2301613	0	2301613	intron_variant	0	0.381243	9E-11	10.0458		0.014895	[0.01-0.019] unit decrease	Affymetrix [93095623] (imputed)	N
18	rs62200027	0.903901	20	6413941	rs2225345	0.0593429	Waist circumference adjusted for body mass index	44432	34021172	Christakoudi S	44337	Sci Rep	www.ncbi.nlm.nih.gov/pubmed/34021172	GWAS of allometric body-shape indices in UK Biobank identifies loci suggesting associations with morphogenesis, organogenesis, adrenal cell renewal and cancer.	219,872 British ancestry women	NA	20p12.3	CASC20	NA - CASC20		ENSG00000229876		NA	13429	rs2225345-C	rs2225345	0	2225345	intergenic_variant	1	NR	3E-12	11.5229		0.0199447	[0.014-0.026] unit decrease	Affymetrix [321114] (imputed)	N
3	rs61054961	0.967552	2	198181443	rs2007031	0.0584947	Educational attainment	44743	35361970	Okbay A	44651	Nat Genet	www.ncbi.nlm.nih.gov/pubmed/35361970	Polygenic prediction of educational attainment within and between families from genome-wide association analyses in 3 million individuals.	3,037,499 European ancestry individuals	NA	2q33.1		ANKRD44 - NPM1P46	ENSG00000065413	ENSG00000213104		5546	62982	rs2007031-A	rs2007031	0	2007031	downstream_gene_variant	1	0.6198	1E-7	7		0.00567499	[0.0036-0.0078] unit increase	Illumina [10675380] (imputed)	N
2	rs11580040	0.934127	1	155046402	rs72702268	0.0584458	Appendicular lean mass	43868	31761296	Hernandez Cordero AI	43790	Am J Hum Genet	www.ncbi.nlm.nih.gov/pubmed/31761296	Genome-wide Associations Reveal Human-Mouse Genetic Convergence and Modifiers of Myogenesis, CPNE1 and STC2.	85,750 European ancestry middle-aged adult individuals	NA	1q21.3	NR	EFNA4 - EFNA3	ENSG00000243364	ENSG00000143590		4373	4911	rs72702268-T	rs72702268	0	72702268	intron_variant	1	0.0231566	4E-12	11.3979		0.226931	[0.16-0.29] unit increase	Affymetrix [21375087] (imputed)	N
2	rs11580040	0.934127	1	155046402	rs72702268	0.0584458	Brain shape (segment 117)	44648	33821002	Naqvi S	44291	Nat Genet	www.ncbi.nlm.nih.gov/pubmed/33821002	Shared heritability of human face and brain shape.	19,670 European ancestry individuals	NA	1q21.3		EFNA4 - EFNA3	ENSG00000243364	ENSG00000143590		4373	4911	rs72702268-?	rs72702268	0	72702268	intron_variant	1	NR	1E-13	13		NA		NR [9705931] (imputed)	N
15	rs6503533	0.984044	17	38251657	rs72836608	0.0570568	Mean corpuscular volume	44092	32888494	Vuckovic D	44075	Cell	www.ncbi.nlm.nih.gov/pubmed/32888494	The Polygenic and Monogenic Basis of Blood Traits and Diseases.	408,112 British individuals	NA	17q21.1	NR1D1	NR1D1			ENSG00000126368	NA	NA	rs72836608-A	rs72836608	0	72836608	intron_variant	0	0.341333	3E-12	11.5229		0.0150344	[0.011-0.019] unit decrease	Affymetrix [93095623] (imputed)	N
6	rs13135092	0.921018	4	103190229	rs17032400	0.056145	General cognitive ability	43360	29844566	Davies G	43249	Nat Commun	www.ncbi.nlm.nih.gov/pubmed/29844566	Study of 300,486 individuals identifies 148 independent genetic loci influencing general cognitive function.	up to 300,486 European ancestry individuals	NA	4q24	SLC39A8	SLC39A8			ENSG00000138821	NA	NA	rs17032400-T	rs17032400	0	17032400	intron_variant	0	NR	2E-9	8.69897		6.029	z-score decrease	Affymetrix, Illumina [at least 2500000] (imputed)	N
6	rs13135092	0.921018	4	103190229	rs17032400	0.056145	Intelligence (MTAG)	43154	29326435	Hill WD	43111	Mol Psychiatry	www.ncbi.nlm.nih.gov/pubmed/29326435	A combined analysis of genetically correlated traits identifies 187 loci and a role for neurogenesis and myelination in intelligence.	120,934 British ancestry individuals, 127,548 individuals	NA	4q24	SLC39A8	SLC39A8			ENSG00000138821	NA	NA	rs17032400-T	rs17032400	0	17032400	intron_variant	0	NR	6E-10	9.22185		0.0181378	[0.012-0.024] unit decrease	Affymetrix [NR]	N
8	rs17516457	0.919579	5	131801726	rs2522056	0.0559967	Lymphocyte count	42977	27863252	Astle WJ	42691	Cell	www.ncbi.nlm.nih.gov/pubmed/27863252	The Allelic Landscape of Human Blood Cell Trait Variation and Links to Common Complex Disease.	171,643 European ancestry individuals	NA	5q31.1	C5orf56	IRF1-AS1, IRF1			ENSG00000197536, ENSG00000125347	NA	NA	rs2522056-A	rs2522056	0	2522056	intron_variant	0	0.1856	2E-10	9.69897		0.0295444	[0.021-0.039] unit increase	Affymetrix [~ 2500000] (imputed)	N
8	rs17516457	0.919579	5	131801726	rs2522056	0.0559967	Fibrinogen	40176	20031576	Dehghan A	39904	Circ Cardiovasc Genet	www.ncbi.nlm.nih.gov/pubmed/20031576	Association of novel genetic Loci with circulating fibrinogen levels: a genome-wide association study in 6 population-based cohorts.	22,096 European ancestry individuals	17,686 European ancestry female individuals	5q31.1	IRF1	IRF1-AS1, IRF1			ENSG00000197536, ENSG00000125347	NA	NA	rs2522056-A	rs2522056	0	2522056	intron_variant	0	0.21	1E-15	15		0.06	[0.04-0.08] g/L decrease	Affymetrix, Illumina [~ 2661766] (imputed)	N
8	rs17516457	0.919579	5	131563571	rs157577	0.0553676	Waist circumference adjusted for body mass index	43938	31669095	Zhu Z	43762	J Allergy Clin Immunol	www.ncbi.nlm.nih.gov/pubmed/31669095	Shared Genetic and Experimental Links between Obesity-Related Traits and Asthma Subtypes in UK Biobank.	457,690 European ancestry individuals	NA	5q31.1	NR	P4HA2			ENSG00000072682	NA	NA	rs157577-?	rs157577	0	157577	intron_variant	0	NR	6E-11	10.2218		NA		Affymetrix [~ 8270000] (imputed)	N
8	rs17516457	0.919579	5	131792402	rs2706383	0.0552762	LDL cholesterol	44544	34594039	Sakaue S	44469	Nat Genet	www.ncbi.nlm.nih.gov/pubmed/34594039	A cross-population atlas of genetic associations for 220 human phenotypes.	343,621 European ancestry individuals, 72,866 East Asian ancestry individuals	NA	5q31.1		IRF1-AS1, IRF1			ENSG00000197536, ENSG00000125347	NA	NA	rs2706383-A	rs2706383	0	2706383	intron_variant	0	NR	4E-10	9.39794		0.0162	[0.011-0.021] unit decrease	Affymetrix, Illumina [20521447] (imputed)	N
3	rs61054961	0.967552	2	198544183	rs4422151	0.0549477	White blood cell count	43504	30595370	Kichaev G	43461	Am J Hum Genet	www.ncbi.nlm.nih.gov/pubmed/30595370	Leveraging Polygenic Functional Enrichment to Improve GWAS Power.	approximately 444,000 European ancestry individuals	NA	2q33.1		RFTN2 - MARS2	ENSG00000162944	ENSG00000247626		3414	25910	rs4422151-?	rs4422151	0	4422151	intergenic_variant	1	NR	2E-9	8.69897		NA		NR [~ 8900000] (imputed)	N
8	rs17516457	0.919579	5	131807624	rs2057655	0.0546561	Male-pattern baldness	43497	30573740	Yap CX	43454	Nat Commun	www.ncbi.nlm.nih.gov/pubmed/30573740	Dissection of genetic variation and evidence for pleiotropy in male pattern baldness.	205,327 European ancestry males	NA	5q31.1	NR	IRF1-AS1, IRF1			ENSG00000197536, ENSG00000125347	NA	NA	rs2057655-A	rs2057655	0	2057655	non_coding_transcript_exon_variant	0	0.184971	3E-12	11.5229		0.0277338	[0.02-0.036] unit increase	NR [19129689] (imputed)	N
8	rs17516457	0.919579	5	131807624	rs2057655	0.0546561	Fibrinogen levels	42648	26561523	de Vries PS	42318	Hum Mol Genet	www.ncbi.nlm.nih.gov/pubmed/26561523	A meta-analysis of 120 246 individuals identifies 18 new loci for fibrinogen concentration.	120,246 European ancestry individuals	NA	5q31.1	C5orf56	IRF1-AS1, IRF1			ENSG00000197536, ENSG00000125347	NA	NA	rs2057655-A	rs2057655	0	2057655	non_coding_transcript_exon_variant	0	0.21	2E-73	72.699		0.0203	NR unit decrease	Affymetrix, Illumina [~ 10700000] (imputed)	N
8	rs17516457	0.919579	5	131807624	rs2057655	0.0546561	Sex hormone-binding globulin levels adjusted for BMI	44179	32042192	Ruth KS	43871	Nat Med	www.ncbi.nlm.nih.gov/pubmed/32042192	Using human genetics to understand the disease impacts of testosterone in men and women.	368,929 European ancestry individuals	NA	5q31.1	NR	IRF1-AS1, IRF1			ENSG00000197536, ENSG00000125347	NA	NA	rs2057655-A	rs2057655	0	2057655	non_coding_transcript_exon_variant	0	0.18617499999999998	3E-20	19.5229		0.00983625	[0.0077-0.0119] unit increase	Affymetrix [16582909] (imputed)	N
8	rs17516457	0.919579	5	131807624	rs2057655	0.0546561	Sex hormone-binding globulin levels	44179	32042192	Ruth KS	43871	Nat Med	www.ncbi.nlm.nih.gov/pubmed/32042192	Using human genetics to understand the disease impacts of testosterone in men and women.	370,125 European ancestry individuals	NA	5q31.1	NR	IRF1-AS1, IRF1			ENSG00000197536, ENSG00000125347	NA	NA	rs2057655-A	rs2057655	0	2057655	non_coding_transcript_exon_variant	0	0.18617499999999998	4E-11	10.3979		0.00827644	[0.0059-0.0106] unit increase	Affymetrix [16582965] (imputed)	N
8	rs17516457	0.919579	5	131807624	rs2057655	0.0546561	Sex hormone-binding globulin levels	44179	32042192	Ruth KS	43871	Nat Med	www.ncbi.nlm.nih.gov/pubmed/32042192	Using human genetics to understand the disease impacts of testosterone in men and women.	189,473 European ancestry women	NA	5q31.1	NR	IRF1-AS1, IRF1			ENSG00000197536, ENSG00000125347	NA	NA	rs2057655-A	rs2057655	0	2057655	non_coding_transcript_exon_variant	0	0.18674400000000002	9E-7	6.04576		0.00909838	[0.0055-0.0127] unit increase	Affymetrix [16585866] (imputed)	N
8	rs17516457	0.919579	5	131807624	rs2057655	0.0546561	Sex hormone-binding globulin levels adjusted for BMI	44179	32042192	Ruth KS	43871	Nat Med	www.ncbi.nlm.nih.gov/pubmed/32042192	Using human genetics to understand the disease impacts of testosterone in men and women.	188,908 European ancestry women	NA	5q31.1	NR	IRF1-AS1, IRF1			ENSG00000197536, ENSG00000125347	NA	NA	rs2057655-A	rs2057655	0	2057655	non_coding_transcript_exon_variant	0	0.18674400000000002	2E-11	10.699		0.0108694	[0.0078-0.014] unit increase	Affymetrix [16585854] (imputed)	N
8	rs17516457	0.919579	5	131807624	rs2057655	0.0546561	Non-HDL cholesterol levels	44882	34887591	Graham SE	44539	Nature	www.ncbi.nlm.nih.gov/pubmed/34887591	The power of genetic diversity in genome-wide association studies of lipids.	1,320,016 European ancestry individuals	NA	5q31.1		IRF1-AS1, IRF1			ENSG00000197536, ENSG00000125347	NA	NA	rs2057655-A	rs2057655	0	2057655	non_coding_transcript_exon_variant	0	0.1943	2E-11	10.699		0.0162099	[0.012-0.02] unit decrease	NR [52000000] (imputed)	N
8	rs17516457	0.919579	5	131807624	rs2057655	0.0546561	Low density lipoprotein cholesterol levels	44882	34887591	Graham SE	44539	Nature	www.ncbi.nlm.nih.gov/pubmed/34887591	The power of genetic diversity in genome-wide association studies of lipids.	40,963 South Asian ancestry individuals, 48,057 Hispanic individuals, 99,432 Admixed African or African ancestry individuals, 146,492 East Asian ancestry individuals, 1,320,016 European ancestry individuals	NA	5q31.1		IRF1-AS1, IRF1			ENSG00000197536, ENSG00000125347	NA	NA	rs2057655-?	rs2057655	0	2057655	non_coding_transcript_exon_variant	0	NR	1E-28	28		NA		NR [52000000] (imputed)	N
8	rs17516457	0.919579	5	131807624	rs2057655	0.0546561	Sex hormone-binding globulin levels	44725	35192695	Haas CB	44614	Endocrinology	www.ncbi.nlm.nih.gov/pubmed/35192695	Cross-ancestry genome-wide association studies of sex hormone concentrations in pre- and postmenopausal women.	196,901 European ancestry individuals	NA	5q31.1		IRF1-AS1, IRF1			ENSG00000197536, ENSG00000125347	NA	NA	rs2057655-A	rs2057655	0	2057655	non_coding_transcript_exon_variant	0	0.195367	9E-10	9.04576		0.0250156	[0.017-0.033] unit increase	NR [NR] (imputed)	N
8	rs17516457	0.919579	5	131807624	rs2057655	0.0546561	Fibrinogen levels or tissue plasminogen activator levels (pleiotropy)	44762	35285134	Temprano-Sagrera G	44634	J Thromb Haemost	www.ncbi.nlm.nih.gov/pubmed/35285134	Multi-phenotype analyses of hemostatic traits with cardiovascular events reveal novel genetic associations.	120,246 European ancestry individuals with fibrinogen measurements, 26,929 European ancestry individuals with tPA measurements	NA	5q31.1		IRF1-AS1, IRF1			ENSG00000197536, ENSG00000125347	NA	NA	rs2057655-?	rs2057655	0	2057655	non_coding_transcript_exon_variant	0	NR	1E-77	77		NA		NR [NR]	N
8	rs17516457	0.919579	5	131807624	rs2057655	0.0546561	Venous thromboembolism or fibrinogen levels (pleiotropy)	44762	35285134	Temprano-Sagrera G	44634	J Thromb Haemost	www.ncbi.nlm.nih.gov/pubmed/35285134	Multi-phenotype analyses of hemostatic traits with cardiovascular events reveal novel genetic associations.	120,246 European ancestry individuals with measurements, 30,234 European or African American VTE cases, 172,122 European or African American VTE controls	NA	5q31.1		IRF1-AS1, IRF1			ENSG00000197536, ENSG00000125347	NA	NA	rs2057655-?	rs2057655	0	2057655	non_coding_transcript_exon_variant	0	NR	3E-80	79.5229		NA		NR [NR]	N
8	rs17516457	0.919579	5	131807624	rs2057655	0.0546561	Sex hormone-binding globulin levels	44725	35192695	Haas CB	44614	Endocrinology	www.ncbi.nlm.nih.gov/pubmed/35192695	Cross-ancestry genome-wide association studies of sex hormone concentrations in pre- and postmenopausal women.	4,522 African ancestry individuals, 196,901 European ancestry individuals	NA	5q31.1		IRF1-AS1, IRF1			ENSG00000197536, ENSG00000125347	NA	NA	rs2057655-?	rs2057655	0	2057655	non_coding_transcript_exon_variant	0	NR	6E-10	9.22185		6.193	z score increase	NR [NR] (imputed)	N
8	rs17516457	0.919579	5	131807624	rs2057655	0.0546561	Fibrinogen levels or plasminogen activator inhibitor 1 levels (pleiotropy)	44762	35285134	Temprano-Sagrera G	44634	J Thromb Haemost	www.ncbi.nlm.nih.gov/pubmed/35285134	Multi-phenotype analyses of hemostatic traits with cardiovascular events reveal novel genetic associations.	120,246 European ancestry individuals with fibrinogen measurements, 19,599 European ancestry individuals with PAI1 measurements	NA	5q31.1		IRF1-AS1, IRF1			ENSG00000197536, ENSG00000125347	NA	NA	rs2057655-?	rs2057655	0	2057655	non_coding_transcript_exon_variant	0	NR	7E-77	76.1549		NA		NR [NR]	N
8	rs17516457	0.919579	5	131807624	rs2057655	0.0546561	Coronary artery disease or fibrinogen levels (pleiotropy)	44762	35285134	Temprano-Sagrera G	44634	J Thromb Haemost	www.ncbi.nlm.nih.gov/pubmed/35285134	Multi-phenotype analyses of hemostatic traits with cardiovascular events reveal novel genetic associations.	172,122 European, South Asian or East Asian CAD cases, 566,864 European, South Asian or East Asian CAD controls, 120,246 European ancestry individuals with measurements	NA	5q31.1		IRF1-AS1, IRF1			ENSG00000197536, ENSG00000125347	NA	NA	rs2057655-?	rs2057655	0	2057655	non_coding_transcript_exon_variant	0	NR	1E-75	75		NA		NR [NR]	N
8	rs17516457	0.919579	5	131807624	rs2057655	0.0546561	Fibrinogen levels or factor VII levels (pleiotropy)	44762	35285134	Temprano-Sagrera G	44634	J Thromb Haemost	www.ncbi.nlm.nih.gov/pubmed/35285134	Multi-phenotype analyses of hemostatic traits with cardiovascular events reveal novel genetic associations.	120,246 European ancestry individuals with fibrinogen measurements, 27,495 European or African American individuals with factor VII measurements	NA	5q31.1		IRF1-AS1, IRF1			ENSG00000197536, ENSG00000125347	NA	NA	rs2057655-?	rs2057655	0	2057655	non_coding_transcript_exon_variant	0	NR	4E-77	76.3979		NA		NR [NR]	N
8	rs17516457	0.919579	5	131807624	rs2057655	0.0546561	Ischemic stroke or fibrinogen levels (pleiotropy)	44762	35285134	Temprano-Sagrera G	44634	J Thromb Haemost	www.ncbi.nlm.nih.gov/pubmed/35285134	Multi-phenotype analyses of hemostatic traits with cardiovascular events reveal novel genetic associations.	120,246 European ancestry individuals with measurements, 60,341 European, African American, East Asian, South Asian, mixed Asian or Latin American ischemic stroke cases, 454,450 European, African American, East Asian, South Asian, mixed Asian or Latin American ischemic stroke controls	NA	5q31.1		IRF1-AS1, IRF1			ENSG00000197536, ENSG00000125347	NA	NA	rs2057655-?	rs2057655	0	2057655	non_coding_transcript_exon_variant	0	NR	2E-79	78.699		NA		NR [NR]	N
8	rs17516457	0.919579	5	131807624	rs2057655	0.0546561	Fibrinogen levels or factor VII levels or factor XI levels or tissue plasminogen activator levels (pleiotropy)	44762	35285134	Temprano-Sagrera G	44634	J Thromb Haemost	www.ncbi.nlm.nih.gov/pubmed/35285134	Multi-phenotype analyses of hemostatic traits with cardiovascular events reveal novel genetic associations.	120,246 European ancestry individuals with fibrinogen measurements, 27,495 European or African American individuals with factor VII measurements, 16,169 European ancestry individuals with factor XI measurements, 26,929 European ancestry individuals with tPA measurements	NA	5q31.1		IRF1-AS1, IRF1			ENSG00000197536, ENSG00000125347	NA	NA	rs2057655-?	rs2057655	0	2057655	non_coding_transcript_exon_variant	0	NR	4E-79	78.3979		NA		NR [NR]	N
2	rs11580040	0.934127	1	155004880	rs72702251	0.0530053	Waist-to-hip ratio adjusted for BMI	44432	34021172	Christakoudi S	44337	Sci Rep	www.ncbi.nlm.nih.gov/pubmed/34021172	GWAS of allometric body-shape indices in UK Biobank identifies loci suggesting associations with morphogenesis, organogenesis, adrenal cell renewal and cancer.	219,872 British ancestry women	NA	1q21.3	DCST2	DCST2			ENSG00000163354	NA	NA	rs72702251-A	rs72702251	0	72702251	intron_variant	0	NR	2E-8	7.69897		0.0426087	[0.028-0.057] unit decrease	Affymetrix [319769] (imputed)	N
2	rs11580040	0.934127	1	155004880	rs72702251	0.0530053	Waist-hip index	44432	34021172	Christakoudi S	44337	Sci Rep	www.ncbi.nlm.nih.gov/pubmed/34021172	GWAS of allometric body-shape indices in UK Biobank identifies loci suggesting associations with morphogenesis, organogenesis, adrenal cell renewal and cancer.	219,872 British ancestry women	NA	1q21.3	DCST2	DCST2			ENSG00000163354	NA	NA	rs72702251-A	rs72702251	0	72702251	intron_variant	0	NR	7E-9	8.1549		0.0439132	[0.029-0.059] unit decrease	Affymetrix [319769] (imputed)	N
16	rs9899833	0.950971	17	44833217	rs35732828	0.0529842	Glycated hemoglobin levels	44376	33462484	Sinnott-Armstrong N	44214	Nat Genet	www.ncbi.nlm.nih.gov/pubmed/33462484	Genetics of 35 blood and urine biomarkers in the UK Biobank.	327,177 European ancestry individuals, 4,847 African ancestry individuals, 6,895 South Asian ancestry individuals	NA	17q21.31	NR	NSF, NSF, NSF			ENSG00000278174, ENSG00000276262, ENSG00000073969	NA	NA	rs35732828-A	rs35732828	0	35732828	3_prime_UTR_variant	0	NR	7E-11	10.1549		0.0218	[0.015-0.028] unit increase	Affymetrix [9000000] (imputed)	N
1	rs34517439	0.983136	1	78252839	rs149049023	0.052907	Body mass index	43938	31669095	Zhu Z	43762	J Allergy Clin Immunol	www.ncbi.nlm.nih.gov/pubmed/31669095	Shared Genetic and Experimental Links between Obesity-Related Traits and Asthma Subtypes in UK Biobank.	457,822 European ancestry individuals	NA	1p31.1	NR	MIGA1			ENSG00000180488	NA	NA	rs149049023-?	rs149049023	0	149049023	intron_variant	0	NR	1E-14	14		NA		Affymetrix [~ 8270000] (imputed)	N
12	rs12222188	0.907643	11	202253	rs939916	0.05269	Mean platelet volume	44092	32888494	Vuckovic D	44075	Cell	www.ncbi.nlm.nih.gov/pubmed/32888494	The Polygenic and Monogenic Basis of Blood Traits and Diseases.	408,112 British individuals	NA	11p15.5	BET1L	BET1L			ENSG00000177951	NA	NA	rs939916-A	rs939916	0	939916	intron_variant	0	0.687006	1E-17	17		0.0339734	[0.026-0.042] unit decrease	Affymetrix [93095623] (imputed)	N
18	rs62200027	0.903901	20	6608502	rs1884902	0.0518036	Immature fraction of reticulocytes	44092	32888494	Vuckovic D	44075	Cell	www.ncbi.nlm.nih.gov/pubmed/32888494	The Polygenic and Monogenic Basis of Blood Traits and Diseases.	408,112 British individuals	NA	20p12.3		CASC20 - NA	ENSG00000229876			99396	NA	rs1884902-T	rs1884902	0	1884902	intergenic_variant	1	0.62628	2E-9	8.69897		0.01388	[0.0093-0.0184] unit decrease	Affymetrix [93095623] (imputed)	N
8	rs17516457	0.919579	5	131667736	rs272885	0.0507558	Butyrylcarnitine levels	44810	35888728	Konig E	44741	Metabolites	www.ncbi.nlm.nih.gov/pubmed/35888728	Whole Exome Sequencing Enhanced Imputation Identifies 85 Metabolite Associations in the Alpine CHRIS Cohort.	5,505 European ancestry individuals	NA	5q31.1		MIR3936HG, SLC22A4			ENSG00000233006, ENSG00000197208	NA	NA	rs272885-?	rs272885	0	272885	intron_variant	0	NR	5E-10	9.30103		0.1388	unit decrease	Illumina [624571] (imputed)	N
2	rs11580040	0.934127	1	155268131	rs180921974	0.050668	Body fat distribution (leg fat ratio)	43537	30664634	Rask-Andersen M	43486	Nat Commun	www.ncbi.nlm.nih.gov/pubmed/30664634	Genome-wide association study of body fat distribution identifies adiposity loci and sex-specific genetic effects.	55,006 British ancestry males, 61,132 British ancestry females	112,425 British ancestry males, 133,936 British ancestry females	1q22	ADAM15, ARHGEF2, ASH1L, C1orf2, C1orf104, CKS1B, CLK2, DAP3, DCST1, DCST2, DPM3, EFNA1, EFNA3, EFNA4, FDPS, FLAD1, GBA, GON4L, HCN3, KIAA0907, KRTCAP2, LENEP, MAPBPIP, MSTO1, MTX1, MUC1, PBXIP1, PKLR, PMVK, PYGO2, RAG1AP1, RIT1, RUSC1, RXFP4, SCAMP3, SHC1, SSR2, SYT11, THBS3, TRIM46, UBQLN4, YY1AP1, ZBTB7B	PKLR, PKLR			ENSG00000262785, ENSG00000143627	NA	NA	rs180921974-G	rs180921974	0	180921974	intron_variant	0	0.0216599	7E-17	16.1549	(females)	0.09508	NR unit increase (replication)	Affymetrix [25472837] (imputed)	N
2	rs11580040	0.934127	1	155268131	rs180921974	0.050668	Body fat distribution (trunk fat ratio)	43537	30664634	Rask-Andersen M	43486	Nat Commun	www.ncbi.nlm.nih.gov/pubmed/30664634	Genome-wide association study of body fat distribution identifies adiposity loci and sex-specific genetic effects.	55,006 British ancestry males, 61,132 British ancestry females	112,425 British ancestry males, 133,936 British ancestry females	1q22	ADAM15, ARHGEF2, ASH1L, C1orf2, C1orf104, CKS1B, CLK2, DAP3, DCST1, DCST2, DPM3, EFNA1, EFNA3, EFNA4, FDPS, FLAD1, GBA, GON4L, HCN3, KIAA0907, KRTCAP2, LENEP, MAPBPIP, MSTO1, MTX1, MUC1, PBXIP1, PKLR, PMVK, PYGO2, RAG1AP1, RIT1, RUSC1, RXFP4, SCAMP3, SHC1, SSR2, SYT11, THBS3, TRIM46, UBQLN4, YY1AP1, ZBTB7B	PKLR, PKLR			ENSG00000262785, ENSG00000143627	NA	NA	rs180921974-G	rs180921974	0	180921974	intron_variant	0	0.0216599	6E-21	20.2218	(females)	0.103	NR unit decrease (replication)	Affymetrix [25472837] (imputed)	N
2	rs11580040	0.934127	1	155268131	rs180921974	0.050668	Appendicular lean mass	43868	31761296	Hernandez Cordero AI	43790	Am J Hum Genet	www.ncbi.nlm.nih.gov/pubmed/31761296	Genome-wide Associations Reveal Human-Mouse Genetic Convergence and Modifiers of Myogenesis, CPNE1 and STC2.	181,862 European ancestry elderly individuals	NA	1q22	NR	PKLR, PKLR			ENSG00000262785, ENSG00000143627	NA	NA	rs180921974-G	rs180921974	0	180921974	intron_variant	0	0.022711	1E-10	10		0.146958	[0.1-0.19] unit increase	Affymetrix [17914406] (imputed)	N
2	rs11580040	0.934127	1	155268131	rs180921974	0.050668	Body fat distribution (leg fat ratio)	43537	30664634	Rask-Andersen M	43486	Nat Commun	www.ncbi.nlm.nih.gov/pubmed/30664634	Genome-wide association study of body fat distribution identifies adiposity loci and sex-specific genetic effects.	55,006 British ancestry males, 61,132 British ancestry females	112,425 British ancestry males, 133,936 British ancestry females	1q22	ADAM15, ARHGEF2, ASH1L, C1orf2, C1orf104, CKS1B, CLK2, DAP3, DCST1, DCST2, DPM3, EFNA1, EFNA3, EFNA4, FDPS, FLAD1, GBA, GON4L, HCN3, KIAA0907, KRTCAP2, LENEP, MAPBPIP, MSTO1, MTX1, MUC1, PBXIP1, PKLR, PMVK, PYGO2, RAG1AP1, RIT1, RUSC1, RXFP4, SCAMP3, SHC1, SSR2, SYT11, THBS3, TRIM46, UBQLN4, YY1AP1, ZBTB7B	PKLR, PKLR			ENSG00000262785, ENSG00000143627	NA	NA	rs180921974-G	rs180921974	0	180921974	intron_variant	0	0.0216599	3E-13	12.5229	(males)	0.08321	NR unit increase (replication)	Affymetrix [25472837] (imputed)	N
2	rs11580040	0.934127	1	155268131	rs180921974	0.050668	Body fat distribution (leg fat ratio)	43537	30664634	Rask-Andersen M	43486	Nat Commun	www.ncbi.nlm.nih.gov/pubmed/30664634	Genome-wide association study of body fat distribution identifies adiposity loci and sex-specific genetic effects.	55,006 British ancestry males, 61,132 British ancestry females	112,425 British ancestry males, 133,936 British ancestry females	1q22	ADAM15, ARHGEF2, ASH1L, C1orf2, C1orf104, CKS1B, CLK2, DAP3, DCST1, DCST2, DPM3, EFNA1, EFNA3, EFNA4, FDPS, FLAD1, GBA, GON4L, HCN3, KIAA0907, KRTCAP2, LENEP, MAPBPIP, MSTO1, MTX1, MUC1, PBXIP1, PKLR, PMVK, PYGO2, RAG1AP1, RIT1, RUSC1, RXFP4, SCAMP3, SHC1, SSR2, SYT11, THBS3, TRIM46, UBQLN4, YY1AP1, ZBTB7B	PKLR, PKLR			ENSG00000262785, ENSG00000143627	NA	NA	rs180921974-G	rs180921974	0	180921974	intron_variant	0	0.0216599	1E-28	28		0.09008	NR unit increase (replication)	Affymetrix [25472837] (imputed)	N
2	rs11580040	0.934127	1	155268131	rs180921974	0.050668	Body fat distribution (trunk fat ratio)	43537	30664634	Rask-Andersen M	43486	Nat Commun	www.ncbi.nlm.nih.gov/pubmed/30664634	Genome-wide association study of body fat distribution identifies adiposity loci and sex-specific genetic effects.	55,006 British ancestry males, 61,132 British ancestry females	112,425 British ancestry males, 133,936 British ancestry females	1q22	ADAM15, ARHGEF2, ASH1L, C1orf2, C1orf104, CKS1B, CLK2, DAP3, DCST1, DCST2, DPM3, EFNA1, EFNA3, EFNA4, FDPS, FLAD1, GBA, GON4L, HCN3, KIAA0907, KRTCAP2, LENEP, MAPBPIP, MSTO1, MTX1, MUC1, PBXIP1, PKLR, PMVK, PYGO2, RAG1AP1, RIT1, RUSC1, RXFP4, SCAMP3, SHC1, SSR2, SYT11, THBS3, TRIM46, UBQLN4, YY1AP1, ZBTB7B	PKLR, PKLR			ENSG00000262785, ENSG00000143627	NA	NA	rs180921974-G	rs180921974	0	180921974	intron_variant	0	0.0216599	8E-35	34.0969		0.09719	NR unit decrease (replication)	Affymetrix [25472837] (imputed)	N
2	rs11580040	0.934127	1	155268131	rs180921974	0.050668	Body fat distribution (trunk fat ratio)	43537	30664634	Rask-Andersen M	43486	Nat Commun	www.ncbi.nlm.nih.gov/pubmed/30664634	Genome-wide association study of body fat distribution identifies adiposity loci and sex-specific genetic effects.	55,006 British ancestry males, 61,132 British ancestry females	112,425 British ancestry males, 133,936 British ancestry females	1q22	ADAM15, ARHGEF2, ASH1L, C1orf2, C1orf104, CKS1B, CLK2, DAP3, DCST1, DCST2, DPM3, EFNA1, EFNA3, EFNA4, FDPS, FLAD1, GBA, GON4L, HCN3, KIAA0907, KRTCAP2, LENEP, MAPBPIP, MSTO1, MTX1, MUC1, PBXIP1, PKLR, PMVK, PYGO2, RAG1AP1, RIT1, RUSC1, RXFP4, SCAMP3, SHC1, SSR2, SYT11, THBS3, TRIM46, UBQLN4, YY1AP1, ZBTB7B	PKLR, PKLR			ENSG00000262785, ENSG00000143627	NA	NA	rs180921974-G	rs180921974	0	180921974	intron_variant	0	0.0216599	1E-15	15	(males)	0.08991	NR unit decrease (replication)	Affymetrix [25472837] (imputed)	N
8	rs17516457	0.919579	5	131668698	rs272883	0.0506648	Hexadecanoylcarnitine levels	44691	33414548	Lotta LA	44203	Nat Genet	www.ncbi.nlm.nih.gov/pubmed/33414548	A cross-platform approach identifies genetic regulators of human metabolism and health.	30,915 Caucasian ancestry individuals	NA	5q31.1		MIR3936HG, SLC22A4			ENSG00000233006, ENSG00000197208	NA	NA	rs272883-A	rs272883	0	272883	intron_variant	0	0.2963	3E-43	42.5229		13.797	(zscore) increase	Affymetrix, Illumina [6046326] (imputed)	N
15	rs6503533	0.984044	17	38525771	rs141951483	0.0503501	Neutrophil-to-lymphocyte ratio	44543	34469753	Kachuri L	44434	Am J Hum Genet	www.ncbi.nlm.nih.gov/pubmed/34469753	Genetic determinants of blood-cell traits influence susceptibility to childhood acute lymphoblastic leukemia.	234,502 European ancestry individuals	100,442 European ancestry individuals	17q21.2		PPIAP54 - RNA5SP441	ENSG00000264655	ENSG00000252618		1081	4570	rs141951483-C	rs141951483	0	141951483	intergenic_variant	1	0.906	1E-16	16		NA		Affymetrix [10369434] (imputed)	N
8	rs17516457	0.919579	5	131805735	rs2706379	0.0502332	Fibrinogen levels	44789	35552711	Pankratz N	44693	Hum Mol Genet	www.ncbi.nlm.nih.gov/pubmed/35552711	Whole exome sequencing of 14 389 individuals from the ESP and CHARGE consortia identifies novel rare variation associated with hemostatic factors.	10,118 European ancestry individuals, 3,520 African American individuals	NA	5q31.1		IRF1-AS1, IRF1			ENSG00000197536, ENSG00000125347	NA	NA	rs2706379-?	rs2706379	0	2706379	non_coding_transcript_exon_variant	0	NR	4E-9	8.39794		0.0195078	[0.013-0.026] unit decrease	Illumina [269877]	N
8	rs17516457	0.919579	5	131656997	rs270601	0.049931	Acylcarnitine levels	42522	26068415	Draisma HHM	42167	Nat Commun	www.ncbi.nlm.nih.gov/pubmed/26068415	Genome-wide association study identifies novel genetic variants contributing to variation in blood metabolite levels.	up to 7,478 European ancestry individuals	1,182 European ancestry individuals	5q31.1	SLC22A4, SLC22A5	SLC22A4, MIR3936HG			ENSG00000197208, ENSG00000233006	NA	NA	rs270601-T	rs270601	0	270601	intron_variant	0	0.2979	8E-16	15.0969	(Octadecenoylcarnitine)	0.0433	[0.033-0.054] unit increase	Affymetrix, Illumina [at least 296619] (imputed)	N
8	rs17516457	0.919579	5	131656997	rs270601	0.049931	Octadecandienylcarnitine levels	44691	33414548	Lotta LA	44203	Nat Genet	www.ncbi.nlm.nih.gov/pubmed/33414548	A cross-platform approach identifies genetic regulators of human metabolism and health.	31,129 Caucasian ancestry individuals	NA	5q31.1		SLC22A4, MIR3936HG			ENSG00000197208, ENSG00000233006	NA	NA	rs270601-T	rs270601	0	270601	intron_variant	0	0.2979	2E-49	48.699		14.786	(zscore) increase	Affymetrix, Illumina [6058871] (imputed)	N
8	rs17516457	0.919579	5	131656997	rs270601	0.049931	Octadecenoylcarnitine levels	44691	33414548	Lotta LA	44203	Nat Genet	www.ncbi.nlm.nih.gov/pubmed/33414548	A cross-platform approach identifies genetic regulators of human metabolism and health.	15,967 Caucasian ancestry individuals	NA	5q31.1		SLC22A4, MIR3936HG			ENSG00000197208, ENSG00000233006	NA	NA	rs270601-T	rs270601	0	270601	intron_variant	0	0.2997	2E-26	25.699		10.625	(zscore) increase	Affymetrix, Illumina [6084364] (imputed)	N
6	rs13135092	0.921018	4	103388441	rs230489	0.0493065	Brain region volumes	43858	31676860	Zhao B	43770	Nat Genet	www.ncbi.nlm.nih.gov/pubmed/31676860	Genome-wide association analysis of 19,629 individuals identifies variants influencing regional brain volumes and refines their genetic co-architecture with cognitive and mental health traits.	19,629 British ancestry individuals	NA	4q24	NR	SLC39A8 - NFKB1	ENSG00000138821	ENSG00000109320		36026	34047	rs230489-?	rs230489	0	230489	intergenic_variant	1	NR	3E-8	7.52288	(right accumbens area)	NA		NR [9227495] (imputed)	N
6	rs13135092	0.921018	4	103388441	rs230489	0.0493065	General cognitive ability	43360	29844566	Davies G	43249	Nat Commun	www.ncbi.nlm.nih.gov/pubmed/29844566	Study of 300,486 individuals identifies 148 independent genetic loci influencing general cognitive function.	up to 300,486 European ancestry individuals	NA	4q24	ENSG00000251572	SLC39A8 - NFKB1	ENSG00000138821	ENSG00000109320		36026	34047	rs230489-T	rs230489	0	230489	intergenic_variant	1	NR	5E-10	9.30103		6.216	z-score increase	Affymetrix, Illumina [at least 2500000] (imputed)	N
6	rs13135092	0.921018	4	103388441	rs230489	0.0493065	Intelligence (MTAG)	43154	29326435	Hill WD	43111	Mol Psychiatry	www.ncbi.nlm.nih.gov/pubmed/29326435	A combined analysis of genetically correlated traits identifies 187 loci and a role for neurogenesis and myelination in intelligence.	120,934 British ancestry individuals, 127,548 individuals	NA	4q24	ENSG00000251572	SLC39A8 - NFKB1	ENSG00000138821	ENSG00000109320		36026	34047	rs230489-T	rs230489	0	230489	intergenic_variant	1	NR	7E-9	8.1549		0.0280725	[0.019-0.038] unit increase	Affymetrix [NR]	N
8	rs17516457	0.919579	5	131653925	rs156322	0.0490881	Decanoylcarnitine levels	44691	33414548	Lotta LA	44203	Nat Genet	www.ncbi.nlm.nih.gov/pubmed/33414548	A cross-platform approach identifies genetic regulators of human metabolism and health.	31,934 Caucasian ancestry individuals	NA	5q31.1		MIR3936HG, SLC22A4			ENSG00000233006, ENSG00000197208	NA	NA	rs156322-C	rs156322	0	156322	intron_variant	0	0.2966	2E-10	9.69897		6.367	(zscore) increase	Affymetrix, Illumina [6043651] (imputed)	N
8	rs17516457	0.919579	5	131653925	rs156322	0.0490881	Dodecanoylcarnitine levels	44691	33414548	Lotta LA	44203	Nat Genet	www.ncbi.nlm.nih.gov/pubmed/33414548	A cross-platform approach identifies genetic regulators of human metabolism and health.	28,569 Caucasian ancestry individuals	NA	5q31.1		MIR3936HG, SLC22A4			ENSG00000233006, ENSG00000197208	NA	NA	rs156322-C	rs156322	0	156322	intron_variant	0	0.2964	1E-12	12		7.118	(zscore) increase	Affymetrix, Illumina [6042902] (imputed)	N
8	rs17516457	0.919579	5	131653925	rs156322	0.0490881	Tetradecenoylcarnitine levels	44691	33414548	Lotta LA	44203	Nat Genet	www.ncbi.nlm.nih.gov/pubmed/33414548	A cross-platform approach identifies genetic regulators of human metabolism and health.	31,105 Caucasian ancestry individuals	NA	5q31.1		MIR3936HG, SLC22A4			ENSG00000233006, ENSG00000197208	NA	NA	rs156322-C	rs156322	0	156322	intron_variant	0	0.2988	2E-15	14.699		7.955	(zscore) increase	Affymetrix, Illumina [6058849] (imputed)	N
16	rs9899833	0.950971	17	44808360	rs35937770	0.0485103	Cortical surface area	44033	32193296	Grasby KL	43891	Science	www.ncbi.nlm.nih.gov/pubmed/32193296	The genetic architecture of the human cerebral cortex.	33,992 European ancestry individuals	14,727 European ancestry individuals, 2,943 individuals	17q21.31	NR	NSF, NSF, NSF			ENSG00000278174, ENSG00000276262, ENSG00000073969	NA	NA	rs35937770-A	rs35937770	0	35937770	intron_variant	0	0.3211	2E-11	10.699	(total)	614.23	[434.33-794.13] unit increase	Affymetrix, Illumina [NR]	N
16	rs9899833	0.950971	17	44808360	rs35937770	0.0485103	Reaction time	43360	29844566	Davies G	43249	Nat Commun	www.ncbi.nlm.nih.gov/pubmed/29844566	Study of 300,486 individuals identifies 148 independent genetic loci influencing general cognitive function.	330,069 European ancestry individuals	NA	17q21.31	NSF	NSF, NSF, NSF			ENSG00000278174, ENSG00000276262, ENSG00000073969	NA	NA	rs35937770-?	rs35937770	0	35937770	intron_variant	0	NR	1E-16	16		0.014359	[0.011-0.018] unit decrease	Affymetrix [805426] (imputed)	N
15	rs6503533	0.984044	17	38577416	rs190471737	0.0483511	Appendicular lean mass	44139	33097823	Pei YF	44127	Commun Biol	www.ncbi.nlm.nih.gov/pubmed/33097823	The genetic architecture of appendicular lean mass characterized by association analysis in the UK Biobank study.	450,243 European ancestry individuals	NA	17q21.2	TOP2A	TOP2A - RPL23AP75	ENSG00000131747	ENSG00000240125		3268	18303	rs190471737-A	rs190471737	0	190471737	upstream_gene_variant	1	0.9332	4E-10	9.39794		0.024	[0.016-0.032] unit decrease	Affymetrix [18391927] (imputed)	N
16	rs9899833	0.950971	17	44026739	rs242562	0.0481483	QRS complex (12-leadsum)	42826	27659466	van der Harst P	42640	J Am Coll Cardiol	www.ncbi.nlm.nih.gov/pubmed/27659466	52 Genetic Loci Influencing Myocardial Mass.	up to 47,942 European ancestry individuals, up to 690 Orcadian (founder/genetic isolate) individuals	13,263 European ancestry individuals, 3,603 African American individuals, 4,619 Indian ancestry individuals	17q21.31	MAPT	MAPT, MAPT, MAPT			ENSG00000277956, ENSG00000276155, ENSG00000186868	NA	NA	rs242562-?	rs242562	0	242562	intron_variant	0	NR	2E-14	13.699	(EA)	191.41	[142.57-240.25] unit increase	Affymetrix, Illumina, Perlegen [2766983] (imputed)	N
16	rs9899833	0.950971	17	44026739	rs242562	0.0481483	Reaction time	43360	29844566	Davies G	43249	Nat Commun	www.ncbi.nlm.nih.gov/pubmed/29844566	Study of 300,486 individuals identifies 148 independent genetic loci influencing general cognitive function.	330,069 European ancestry individuals	NA	17q21.31	MAPT	MAPT, MAPT, MAPT			ENSG00000277956, ENSG00000276155, ENSG00000186868	NA	NA	rs242562-?	rs242562	0	242562	intron_variant	0	NR	2E-9	8.69897		0.01038	[0.007-0.0138] unit decrease	Affymetrix [805426] (imputed)	N
8	rs17516457	0.919579	5	131661349	rs273912	0.0478427	Circulating docosahexaenoic acid levels	44804	35692035	Borges MC	44725	BMC Med	www.ncbi.nlm.nih.gov/pubmed/35692035	Role of circulating polyunsaturated fatty acids on cardiovascular diseases risk: analysis using Mendelian randomization and fatty acid genetic association data from over 114,000 UK Biobank participants.	114,999 European ancestry individuals	NA	5q31.1		MIR3936HG, SLC22A4			ENSG00000233006, ENSG00000197208	NA	NA	rs273912-G	rs273912	0	273912	intron_variant	0	0.29	4E-9	8.39794		0.026	[0.017-0.035] unit decrease	NR [12321876] (imputed)	N
8	rs17516457	0.919579	5	131661349	rs273912	0.0478427	Docosahexaenoic acid levels	44678	35213538	Richardson TG	44617	PLoS Biol	www.ncbi.nlm.nih.gov/pubmed/35213538	Characterising metabolomic signatures of lipid-modifying therapies through drug target mendelian randomisation.	115,006 European ancestry individuals	NA	5q31.1		MIR3936HG, SLC22A4			ENSG00000233006, ENSG00000197208	NA	NA	rs273912-G	rs273912	0	273912	intron_variant	0	0.292916	1E-9	9		0.0260377	[0.018-0.034] unit decrease	NR [11722792] (imputed)	N
18	rs62200027	0.903901	20	6580219	rs4239767	0.0477819	Waist-to-hip ratio adjusted for BMI	44432	34021172	Christakoudi S	44337	Sci Rep	www.ncbi.nlm.nih.gov/pubmed/34021172	GWAS of allometric body-shape indices in UK Biobank identifies loci suggesting associations with morphogenesis, organogenesis, adrenal cell renewal and cancer.	186,825 British ancestry men	NA	20p12.3	CASC20	CASC20 - NA	ENSG00000229876			71113	NA	rs4239767-C	rs4239767	0	4239767	intergenic_variant	1	NR	8E-20	19.0969		0.0299945	[0.024-0.036] unit increase	Affymetrix [323858] (imputed)	N
18	rs62200027	0.903901	20	6580219	rs4239767	0.0477819	Waist-hip index	44432	34021172	Christakoudi S	44337	Sci Rep	www.ncbi.nlm.nih.gov/pubmed/34021172	GWAS of allometric body-shape indices in UK Biobank identifies loci suggesting associations with morphogenesis, organogenesis, adrenal cell renewal and cancer.	186,825 British ancestry men	NA	20p12.3	CASC20	CASC20 - NA	ENSG00000229876			71113	NA	rs4239767-C	rs4239767	0	4239767	intergenic_variant	1	NR	1E-24	24		0.0337392	[0.027-0.04] unit increase	Affymetrix [127266] (imputed)	N
18	rs62200027	0.903901	20	6580219	rs4239767	0.0477819	A body shape index	44432	34021172	Christakoudi S	44337	Sci Rep	www.ncbi.nlm.nih.gov/pubmed/34021172	GWAS of allometric body-shape indices in UK Biobank identifies loci suggesting associations with morphogenesis, organogenesis, adrenal cell renewal and cancer.	186,825 British ancestry men	NA	20p12.3	CASC20	CASC20 - NA	ENSG00000229876			71113	NA	rs4239767-C	rs4239767	0	4239767	intergenic_variant	1	NR	1E-15	15		0.0261789	[0.02-0.033] unit increase	Affymetrix [323858] (imputed)	N
8	rs17516457	0.919579	5	131665423	rs272888	0.0474092	Ratio of docosahexaenoic acid to total fatty acid levels	44678	35213538	Richardson TG	44617	PLoS Biol	www.ncbi.nlm.nih.gov/pubmed/35213538	Characterising metabolomic signatures of lipid-modifying therapies through drug target mendelian randomisation.	115,006 European ancestry individuals	NA	5q31.1		MIR3936HG, SLC22A4			ENSG00000233006, ENSG00000197208	NA	NA	rs272888-T	rs272888	0	272888	intron_variant	0	0.293034	9E-9	8.04576		0.0252022	[0.017-0.034] unit decrease	NR [11722792] (imputed)	N
8	rs17516457	0.919579	5	131665423	rs272888	0.0474092	Ratio of omega-3 fatty acids to total fatty acids	44678	35213538	Richardson TG	44617	PLoS Biol	www.ncbi.nlm.nih.gov/pubmed/35213538	Characterising metabolomic signatures of lipid-modifying therapies through drug target mendelian randomisation.	115,006 European ancestry individuals	NA	5q31.1		MIR3936HG, SLC22A4			ENSG00000233006, ENSG00000197208	NA	NA	rs272888-T	rs272888	0	272888	intron_variant	0	0.293034	8E-11	10.0969		0.028298	[0.02-0.037] unit decrease	NR [11722792] (imputed)	N
20	rs915823	0.950928	21	42698907	rs441810	0.0471878	Elevated serum carcinoembryonic antigen levels	42018	24941225	Liang Y	41808	PLoS One	www.ncbi.nlm.nih.gov/pubmed/24941225	Genetic variations affecting serum carcinoembryonic antigen levels and status of regional lymph nodes in patients with sporadic colorectal cancer from Southern China.	1,999 Chinese ancestry individuals	NA	21q22.3	FAM3B	FAM3B			ENSG00000183844	NA	NA	rs441810-?	rs441810	0	441810	intron_variant	0		2E-8	7.69897		NA		Illumina [709211] (imputed)	N
20	rs915823	0.950928	21	42698907	rs441810	0.0471878	Tumor biomarkers	41375	23300138	He M	41281	Gut	www.ncbi.nlm.nih.gov/pubmed/23300138	A genome wide association study of genetic loci that influence tumour biomarkers cancer antigen 19-9, carcinoembryonic antigen and α fetoprotein and their associations with cancer risk.	3,451 Han Chinese ancestry individuals	10,326 Chinese ancestry individuals	21q22.3	FAM3B	FAM3B			ENSG00000183844	NA	NA	rs441810-G	rs441810	0	441810	intron_variant	0	0.24	3E-22	21.5229	(CEA)	0.069	[0.040-0.098] ng/ml increase	Affymetrix, Illumina [NR] (imputed)	N
8	rs17516457	0.919579	5	131659618	rs273917	0.046967	Degree of unsaturation	44678	35213538	Richardson TG	44617	PLoS Biol	www.ncbi.nlm.nih.gov/pubmed/35213538	Characterising metabolomic signatures of lipid-modifying therapies through drug target mendelian randomisation.	115,006 European ancestry individuals	NA	5q31.1		MIR3936HG, SLC22A4			ENSG00000233006, ENSG00000197208	NA	NA	rs273917-A	rs273917	0	273917	intron_variant	0	0.292876	1E-14	14		0.0330783	[0.025-0.042] unit decrease	NR [11722792] (imputed)	N
13	rs75588192	0.974676	12	133320136	rs118160033	0.0456963	Lymphocyte count	44092	32888494	Vuckovic D	44075	Cell	www.ncbi.nlm.nih.gov/pubmed/32888494	The Polygenic and Monogenic Basis of Blood Traits and Diseases.	408,112 British individuals	NA	12q24.33	ANKLE2	ANKLE2			ENSG00000176915	NA	NA	rs118160033-A	rs118160033	0	118160033	intron_variant	0	0.0454599999999999	4E-10	9.39794		0.0341739	[0.023-0.045] unit decrease	Affymetrix [93095623] (imputed)	N
8	rs17516457	0.919579	5	131638817	rs272838	0.0447246	Total cholesterol levels	44376	33462484	Sinnott-Armstrong N	44214	Nat Genet	www.ncbi.nlm.nih.gov/pubmed/33462484	Genetics of 35 blood and urine biomarkers in the UK Biobank.	342,508 European ancestry individuals, 6,014 African ancestry individuals, 7,336 South Asian ancestry individuals	NA	5q31.1	NR	SLC22A4			ENSG00000197208	NA	NA	rs272838-T	rs272838	0	272838	intron_variant	0	NR	1E-9	9		0.0197	[0.013-0.026] unit decrease	Affymetrix [9000000] (imputed)	N
8	rs17516457	0.919579	5	131638817	rs272838	0.0447246	Cholesterol to total lipids ratio in IDL	44678	35213538	Richardson TG	44617	PLoS Biol	www.ncbi.nlm.nih.gov/pubmed/35213538	Characterising metabolomic signatures of lipid-modifying therapies through drug target mendelian randomisation.	115,082 European ancestry individuals	NA	5q31.1		SLC22A4			ENSG00000197208	NA	NA	rs272838-C	rs272838	0	272838	intron_variant	0	0.833448	8E-10	9.09691		0.0335556	[0.023-0.044] unit increase	NR [11722792] (imputed)	N
8	rs17516457	0.919579	5	131638817	rs272838	0.0447246	Triglycerides to total lipids ratio in IDL	44678	35213538	Richardson TG	44617	PLoS Biol	www.ncbi.nlm.nih.gov/pubmed/35213538	Characterising metabolomic signatures of lipid-modifying therapies through drug target mendelian randomisation.	115,082 European ancestry individuals	NA	5q31.1		SLC22A4			ENSG00000197208	NA	NA	rs272838-C	rs272838	0	272838	intron_variant	0	0.833448	3E-9	8.52288		0.0320062	[0.021-0.043] unit decrease	NR [11722792] (imputed)	N
8	rs17516457	0.919579	5	131638817	rs272838	0.0447246	Triglycerides to total lipids ratio in large LDL	44678	35213538	Richardson TG	44617	PLoS Biol	www.ncbi.nlm.nih.gov/pubmed/35213538	Characterising metabolomic signatures of lipid-modifying therapies through drug target mendelian randomisation.	115,082 European ancestry individuals	NA	5q31.1		SLC22A4			ENSG00000197208	NA	NA	rs272838-C	rs272838	0	272838	intron_variant	0	0.833448	1E-9	9		0.0329999	[0.022-0.044] unit decrease	NR [11722792] (imputed)	N
8	rs17516457	0.919579	5	131714409	rs274567	0.0446983	Blood metabolite levels	41983	24816252	Shin SY	41770	Nat Genet	www.ncbi.nlm.nih.gov/pubmed/24816252	An atlas of genetic influences on human blood metabolites.	7,824 European ancestry individuals	NA	5q31.1	SLC22A4	SLC22A5			ENSG00000197375	NA	NA	rs274567-T	rs274567	0	274567	non_coding_transcript_exon_variant	0	0.37	3E-12	11.5229	(acetylcarnitine)	0.018	[0.012-0.024] unit increase	Affymetrix, Illumina [2100000] (imputed)	N
14	rs4784882	0.945831	16	58022136	rs12600304	0.0445508	Aggressiveness in attention deficit hyperactivity disorder	42720	27021288	Brevik EJ	42458	Am J Med Genet B Neuropsychiatr Genet	www.ncbi.nlm.nih.gov/pubmed/27021288	Genome-wide analyses of aggressiveness in attention-deficit hyperactivity disorder.	1,060 European ancestry adult cases	NA	16q21	TEPP	TEPP - ZNF319	ENSG00000159648	ENSG00000166188		116	6444	rs12600304-T	rs12600304	0	12600304	regulatory_region_variant	1		3E-6	5.52288		1.6231	[0.94-2.3] unit increase	Illumina [7576458] (imputed)	N
2	rs11580040	0.934127	1	155303107	rs140959946	0.044549	Waist-to-hip ratio adjusted for BMI	43938	31669095	Zhu Z	43762	J Allergy Clin Immunol	www.ncbi.nlm.nih.gov/pubmed/31669095	Shared Genetic and Experimental Links between Obesity-Related Traits and Asthma Subtypes in UK Biobank.	457,690 European ancestry individuals	NA	1q22	NR	RUSC1 - ASH1L	ENSG00000160753	ENSG00000116539		2202	1952	rs140959946-?	rs140959946	0	140959946	intergenic_variant	1	NR	6E-15	14.2218		NA		Affymetrix [~ 8270000] (imputed)	N
8	rs17516457	0.919579	5	131744574	rs1016988	0.0445154	LDL cholesterol levels	44033	32203549	Richardson TG	43913	PLoS Med	www.ncbi.nlm.nih.gov/pubmed/32203549	Evaluating the relationship between circulating lipoprotein lipids and apolipoproteins with risk of coronary heart disease: A multivariable Mendelian randomisation analysis.	440,546 European ancestry individuals	NA	5q31.1	C5orf56	SLC22A5 - IRF1-AS1	ENSG00000197375	ENSG00000197536		13269	1754	rs1016988-T	rs1016988	0	1016988	intergenic_variant	1	0.809091	5E-11	10.301		0.017412	[0.012-0.023] unit increase	Affymetrix [NR] (imputed)	N
8	rs17516457	0.919579	5	131744574	rs1016988	0.0445154	Low density lipoprotein cholesterol levels	43802	29083408	Liu DJ	43038	Nat Genet	www.ncbi.nlm.nih.gov/pubmed/29083408	Exome-wide association study of plasma lipids in >300,000 individuals.	up to 237,050 European ancestry individuals	NA	5q31.1	NR	SLC22A5 - IRF1-AS1	ENSG00000197375	ENSG00000197536		13269	1754	rs1016988-C	rs1016988	0	1016988	intergenic_variant	1	0.21	5E-7	6.30103		0.019	unit decrease	Illumina [242289]	N
8	rs17516457	0.919579	5	131744574	rs1016988	0.0445154	Low density lipoprotein cholesterol levels	43802	29083408	Liu DJ	43038	Nat Genet	www.ncbi.nlm.nih.gov/pubmed/29083408	Exome-wide association study of plasma lipids in >300,000 individuals.	up to 237,050 European ancestry individuals, up to 16,935 African ancestry individuals, up to 30,468 South Asian ancestry individuals, up to 8,287 East Asian ancestry individuals, 5,084 Hispanic individuals	up to 286,268 European and unknown ancestry individuals	5q31.1	SLC22A5	SLC22A5 - IRF1-AS1	ENSG00000197375	ENSG00000197536		13269	1754	rs1016988-C	rs1016988	0	1016988	intergenic_variant	1	NR	1E-12	12		0.0158623	[0.012-0.02] unit increase	Illumina [242289]	N
8	rs17516457	0.919579	5	131744574	rs1016988	0.0445154	Fibrinogen	40176	20031577	Danik JS	39904	Circ Cardiovasc Genet	www.ncbi.nlm.nih.gov/pubmed/20031577	Novel loci, including those related to Crohn disease, psoriasis, and inflammation, identified in a genome-wide association study of fibrinogen in 17 686 women: the Women's Genome Health Study.	17,686 European ancestry female individuals	NA	5q31.1	IRF1, SLC22A5, SLC22A4	SLC22A5 - IRF1-AS1	ENSG00000197375	ENSG00000197536		13269	1754	rs1016988-G	rs1016988	0	1016988	intergenic_variant	1	0.20	1E-12	12		6.84	[NR] mg/dl decrease	Illumina [337343]	N
8	rs17516457	0.919579	5	131744574	rs1016988	0.0445154	Low density lipoprotein cholesterol levels	44376	33462484	Sinnott-Armstrong N	44214	Nat Genet	www.ncbi.nlm.nih.gov/pubmed/33462484	Genetics of 35 blood and urine biomarkers in the UK Biobank.	341,875 European ancestry individuals, 6,003 African ancestry individuals, 7,319 South Asian ancestry individuals	NA	5q31.1	NR	SLC22A5 - IRF1-AS1	ENSG00000197375	ENSG00000197536		13269	1754	rs1016988-C	rs1016988	0	1016988	intergenic_variant	1	NR	5E-10	9.30103		0.0187	[0.013-0.025] unit decrease	Affymetrix [9000000] (imputed)	N
8	rs17516457	0.919579	5	131744574	rs1016988	0.0445154	Apolipoprotein B levels	44376	33462484	Sinnott-Armstrong N	44214	Nat Genet	www.ncbi.nlm.nih.gov/pubmed/33462484	Genetics of 35 blood and urine biomarkers in the UK Biobank.	340,860 European ancestry individuals, 5,962 African ancestry individuals, 7,275 South Asian ancestry individuals	NA	5q31.1	NR	SLC22A5 - IRF1-AS1	ENSG00000197375	ENSG00000197536		13269	1754	rs1016988-C	rs1016988	0	1016988	intergenic_variant	1	NR	5E-13	12.301		0.0218	[0.016-0.028] unit decrease	Affymetrix [9000000] (imputed)	N
8	rs17516457	0.919579	5	131744574	rs1016988	0.0445154	Creatinine levels	44376	33462484	Sinnott-Armstrong N	44214	Nat Genet	www.ncbi.nlm.nih.gov/pubmed/33462484	Genetics of 35 blood and urine biomarkers in the UK Biobank.	342,376 European ancestry individuals, 6,016 African ancestry individuals, 7,339 South Asian ancestry individuals	NA	5q31.1	NR	SLC22A5 - IRF1-AS1	ENSG00000197375	ENSG00000197536		13269	1754	rs1016988-C	rs1016988	0	1016988	intergenic_variant	1	NR	2E-11	10.699		0.0202	[0.014-0.026] unit decrease	Affymetrix [9000000] (imputed)	N
8	rs17516457	0.919579	5	131744574	rs1016988	0.0445154	Estimated glomerular filtration rate	44376	33462484	Sinnott-Armstrong N	44214	Nat Genet	www.ncbi.nlm.nih.gov/pubmed/33462484	Genetics of 35 blood and urine biomarkers in the UK Biobank.	342,376 European ancestry individuals, 6,016 African ancestry individuals, 7,339 South Asian ancestry individuals	NA	5q31.1	NR	SLC22A5 - IRF1-AS1	ENSG00000197375	ENSG00000197536		13269	1754	rs1016988-C	rs1016988	0	1016988	intergenic_variant	1	NR	9E-10	9.04576		0.0184	[0.013-0.024] unit increase	Affymetrix [9000000] (imputed)	N
5	rs756644	0.916051	3	169137059	rs6780457	0.0444728	Serum creatinine levels	44544	34594039	Sakaue S	44469	Nat Genet	www.ncbi.nlm.nih.gov/pubmed/34594039	A cross-population atlas of genetic associations for 220 human phenotypes.	344,104 European ancestry individuals, 150,266 East Asian ancestry individuals	NA	3q26.2		MECOM			ENSG00000085276	NA	NA	rs6780457-T	rs6780457	0	6780457	intron_variant	0	NR	3E-18	17.5229		0.0187	[0.015-0.023] unit increase	Affymetrix, Illumina [20538295] (imputed)	N
5	rs756644	0.916051	3	169150632	rs16853722	0.0440899	Glomerular filtration rate	43309	29403010	Kanai M	43136	Nat Genet	www.ncbi.nlm.nih.gov/pubmed/29403010	Genetic analysis of quantitative traits in the Japanese population links cell types to complex human diseases.	143,658 Japanese ancestry individuals	NA	3q26.2	MECOM	MECOM			ENSG00000085276	NA	NA	rs16853722-?	rs16853722	0	16853722	intron_variant	0	NR	2E-8	7.69897		0.02359	[0.015-0.032] unit decrease novel	Illumina [6108953] (imputed)	N
5	rs756644	0.916051	3	169150632	rs16853722	0.0440899	Renal function-related traits (BUN)	41170	22797727	Okada Y	41105	Nat Genet	www.ncbi.nlm.nih.gov/pubmed/22797727	Meta-analysis identifies multiple loci associated with kidney function-related traits in east Asian populations.	39,717 East Asian ancestry individuals	17,461 East Asian ancestry individuals	3q26.2	MECOM	MECOM			ENSG00000085276	NA	NA	rs16853722-C	rs16853722	0	16853722	intron_variant	0	0.29	3E-14	13.5229		0.0064	[0.0048-0.0080] mg/dl increase	Affymetrix, Illumina [2281523] (imputed)	N
3	rs61054961	0.967552	2	198518709	rs6733834	0.043567	Body mass index	43774	30239722	Pulit SL	43357	Hum Mol Genet	www.ncbi.nlm.nih.gov/pubmed/30239722	Meta-analysis of genome-wide association studies for body fat distribution in 694,649 individuals of European ancestry.	806,834 European ancestry individuals	NA	2q33.1	NA	RFTN2			ENSG00000162944	NA	NA	rs6733834-C	rs6733834	0	6733834	intron_variant	0	0.8077	2E-12	11.699		0.015	[0.011-0.019] unit increase	NR [~ 27400000] (imputed)	N
9	rs13243708	0.982016	7	99550801	rs10953292	0.0431231	Height	43606	30595370	Kichaev G	43461	Am J Hum Genet	www.ncbi.nlm.nih.gov/pubmed/30595370	Leveraging Polygenic Functional Enrichment to Improve GWAS Power.	approximately 458,000 European ancestry individuals	NA	7q22.1		Y_RNA - AZGP1	ENSG00000200742	ENSG00000160862		16467	13542	rs10953292-?	rs10953292	0	10953292	intergenic_variant	1	NR	4E-10	9.39794		NA		NR [~ 8900000] (imputed)	N
8	rs17516457	0.919579	5	131707095	rs2631363	0.042691	Serum metabolite levels	44386	33031748	Feofanova EV	44105	Am J Hum Genet	www.ncbi.nlm.nih.gov/pubmed/33031748	A Genome-wide Association Study Discovers 46 Loci of the Human Metabolome in the Hispanic Community Health Study/Study of Latinos.	3,926 Hispanic/Latino individuals	NA	5q31.1	SLC22A5	SLC22A5			ENSG00000197375	NA	NA	rs2631363-A	rs2631363	0	2631363	intron_variant	0	0.664035	2E-14	13.699	(ergothioneine)	0.168	[0.12-0.21] unit increase	Illumina [13039987] (imputed)	N
8	rs17516457	0.919579	5	131707095	rs2631363	0.042691	Serum metabolite levels	44386	33031748	Feofanova EV	44105	Am J Hum Genet	www.ncbi.nlm.nih.gov/pubmed/33031748	A Genome-wide Association Study Discovers 46 Loci of the Human Metabolome in the Hispanic Community Health Study/Study of Latinos.	3,926 Hispanic/Latino individuals	1,509 European ancestry individuals	5q31.1	SLC22A5	SLC22A5			ENSG00000197375	NA	NA	rs2631363-A	rs2631363	0	2631363	intron_variant	0	0.664035	2E-14	13.699	(ergothioneine)	0.168	[0.12-0.21] unit increase	Illumina [13039987] (imputed)	N
16	rs9899833	0.950971	17	44793283	rs17692129	0.0422682	Cortical surface area (global PC1)	44032	32198502	Shin J	43910	Cereb Cortex	www.ncbi.nlm.nih.gov/pubmed/32198502	Global and Regional Development of the Human Cerebral Cortex: Molecular Architecture and Occupational Aptitudes.	23,784 European ancestry individuals	19,512 European ancestry individuals, 6,234 individuals	17q21.31	NSF	NSF, NSF, NSF			ENSG00000278174, ENSG00000276262, ENSG00000073969	NA	NA	rs17692129-?	rs17692129	0	17692129	intron_variant	0	NR	2E-10	9.69897	(EA)	1.0218	[0.71-1.33] unit increase	Affymetrix, Illumina [NR] (imputed)	N
16	rs9899833	0.950971	17	44793283	rs17692129	0.0422682	Neuroticism	43404	29942085	Nagel M	43276	Nat Genet	www.ncbi.nlm.nih.gov/pubmed/29942085	Meta-analysis of genome-wide association studies for neuroticism in 449,484 individuals identifies novel genetic loci and pathways.	449,484 European ancestry individuals	NA	17q21.31	NR	NSF, NSF, NSF			ENSG00000278174, ENSG00000276262, ENSG00000073969	NA	NA	rs17692129-T	rs17692129	0	17692129	intron_variant	0	NR	5E-8	7.30103		5.453	z score decrease	Affymetrix [10847151] (imputed)	N
16	rs9899833	0.950971	17	44793283	rs17692129	0.0422682	Smoking initiation (ever regular vs never regular)	43552	30643251	Liu M	43479	Nat Genet	www.ncbi.nlm.nih.gov/pubmed/30643251	Association studies of up to 1.2 million individuals yield new insights into the genetic etiology of tobacco and alcohol use.	up to 1,232,091 European ancestry individuals	NA	17q21.31	NR	NSF, NSF, NSF			ENSG00000278174, ENSG00000276262, ENSG00000073969	NA	NA	rs17692129-T	rs17692129	0	17692129	intron_variant	0	0.331	5E-13	12.301		0.0195989	[0.014-0.025] unit increase	NR [~ 10000000] (imputed)	N
16	rs9899833	0.950971	17	44793283	rs17692129	0.0422682	Decaffeinated coffee consumption and/or neuroticism	44811	35898629	Yin B	44753	Front Psychiatry	www.ncbi.nlm.nih.gov/pubmed/35898629	Shared Genetics and Causality Between Decaffeinated Coffee Consumption and Neuropsychiatric Diseases: A Large-Scale Genome-Wide Cross-Trait Analysis and Mendelian Randomization Analysis.	64,717 decaffeinated coffee drinking cases, 380,060 individuals with neuroticism measurements, 264,954 controls	NA	17q21.31		NSF, NSF, NSF			ENSG00000278174, ENSG00000276262, ENSG00000073969	NA	NA	rs17692129-?	rs17692129	0	17692129	intron_variant	0	NR	4E-9	8.39794		NA		NR [NR]	N
17	rs35028989	0.948251	19	50962062	rs3745518	0.0415159	QRS duration	44858	36050321	Young WJ	44805	Nat Commun	www.ncbi.nlm.nih.gov/pubmed/36050321	Genetic analyses of the electrocardiographic QT interval and its components identify additional loci and pathways.	212,199 European ancestry individuals	NA	19q13.33		MYBPC2			ENSG00000086967	NA	NA	rs3745518-A	rs3745518	0	3745518	intron_variant	0	0.544	3E-8	7.52288		0.0179	[0.012-0.024] unit decrease	Affymetrix, Illumina [NR] (imputed)	N
17	rs35028989	0.948251	19	50962062	rs3745518	0.0415159	QRS duration	44858	36050321	Young WJ	44805	Nat Commun	www.ncbi.nlm.nih.gov/pubmed/36050321	Genetic analyses of the electrocardiographic QT interval and its components identify additional loci and pathways.	252,730 European ancestry, African ancestry, Hispanic or Latin American, South East Asian ancestry, South Asian ancestry individuals	NA	19q13.33		MYBPC2			ENSG00000086967	NA	NA	rs3745518-A	rs3745518	0	3745518	intron_variant	0	0.5419	6E-9	8.22185		0.0177	[0.012-0.024] unit decrease	Affymetrix, Illumina [NR] (imputed)	N
8	rs17516457	0.919579	5	131590534	rs7727544	0.0408697	Blood metabolite levels	41983	24816252	Shin SY	41770	Nat Genet	www.ncbi.nlm.nih.gov/pubmed/24816252	An atlas of genetic influences on human blood metabolites.	7,824 European ancestry individuals	NA	5q31.1	SLC22A4	P4HA2			ENSG00000072682	NA	NA	rs7727544-T	rs7727544	0	7727544	intron_variant	0	0.56	7E-16	15.1549	(propionylcarnitine)	0.015	[0.011-0.019] unit decrease	Affymetrix, Illumina [2100000] (imputed)	N
8	rs17516457	0.919579	5	131590534	rs7727544	0.0408697	Urate levels	44244	33356394	Gill D	44193	Hypertension	www.ncbi.nlm.nih.gov/pubmed/33356394	Urate, Blood Pressure, and Cardiovascular Disease: Evidence From Mendelian Randomization and Meta-Analysis of Clinical Trials.	454,183 European ancestry individuals	NA	5q31.1	NR	P4HA2			ENSG00000072682	NA	NA	rs7727544-T	rs7727544	0	7727544	intron_variant	0	0.56	1E-13	13		0.0136	[0.01-0.0172] unit increase	NR [NR]	N
18	rs62200027	0.903901	20	6589373	rs2145278	0.0406821	Whole brain restricted directional diffusion (multivariate analysis)	44777	35505052	Fan CC	44684	Nat Commun	www.ncbi.nlm.nih.gov/pubmed/35505052	Multivariate genome-wide association study on tissue-sensitive diffusion metrics highlights pathways that shape the human brain.	23,543 European ancestry individuals	11,555 European ancestry individuals, 3,030 non-European ancestry individuals	20p12.3		CASC20 - LINC01713	ENSG00000229876	ENSG00000228482		80267	122354	rs2145278-?	rs2145278	0	2145278	intergenic_variant	1	NR	3E-11	10.5229	(EA)	NA		NR [NR] (imputed)	N
18	rs62200027	0.903901	20	6589373	rs2145278	0.0406821	Hip circumference adjusted for BMI	44432	34021172	Christakoudi S	44337	Sci Rep	www.ncbi.nlm.nih.gov/pubmed/34021172	GWAS of allometric body-shape indices in UK Biobank identifies loci suggesting associations with morphogenesis, organogenesis, adrenal cell renewal and cancer.	219,872 British ancestry women	NA	20p12.3	CASC20	CASC20 - LINC01713	ENSG00000229876	ENSG00000228482		80267	122354	rs2145278-A	rs2145278	0	2145278	intergenic_variant	1	NR	3E-8	7.52288		0.0160646	[0.01-0.022] unit decrease	Affymetrix [321016] (imputed)	N
10	rs3758348	0.941037	9	136198589	rs10793964	0.0404635	Serum alkaline phosphatase levels	44376	33462484	Sinnott-Armstrong N	44214	Nat Genet	www.ncbi.nlm.nih.gov/pubmed/33462484	Genetics of 35 blood and urine biomarkers in the UK Biobank.	342,535 European ancestry individuals, 6,019 African ancestry individuals, 7,337 South Asian ancestry individuals	NA	9q34.2	NR	SURF6, SURF6			ENSG00000281309, ENSG00000148296	NA	NA	rs10793964-G	rs10793964	0	10793964	3_prime_UTR_variant	0	NR	3E-59	58.5229		0.0392	[0.034-0.044] unit increase	Affymetrix [9000000] (imputed)	N
3	rs61054961	0.967552	2	198560623	rs371468817	0.0403643	Monocyte count	44544	34594039	Sakaue S	44469	Nat Genet	www.ncbi.nlm.nih.gov/pubmed/34594039	A cross-population atlas of genetic associations for 220 human phenotypes.	349,856 European ancestry individuals, 95,119 East Asian ancestry individuals	NA	2q33.1		RFTN2 - MARS2	ENSG00000162944	ENSG00000247626		19854	9470	rs371468817-C	rs371468817	0	371468817	intron_variant	1	NR	2E-8	7.69897		0.0164	[0.011-0.022] unit decrease	Affymetrix, Illumina [20531031] (imputed)	N
8	rs17516457	0.919579	5	130867733	rs1029472	0.0385638	Waist-to-hip ratio adjusted for BMI	43773	30239722	Pulit SL	43357	Hum Mol Genet	www.ncbi.nlm.nih.gov/pubmed/30239722	Meta-analysis of genome-wide association studies for body fat distribution in 694,649 individuals of European ancestry.	379,501 European ancestry female individuals	NA	5q31.1	NR	RAPGEF6			ENSG00000158987	NA	NA	rs1029472-A	rs1029472	0	1029472	intron_variant	0	0.9407	2E-9	8.69897		0.0251	[0.017-0.033] unit decrease	NR [~ 27400000] (imputed)	N
8	rs17516457	0.919579	5	130867733	rs1029472	0.0385638	Alanine aminotransferase levels	44421	34315874	Ward LD	44404	Nat Commun	www.ncbi.nlm.nih.gov/pubmed/34315874	GWAS of serum ALT and AST reveals an association of SLC30A10 Thr95Ile with hypermanganesemia symptoms.	387,859 British ancestry individuals, 10,635 Asian or Asian British individuals, 7,468 Black or Black British individuals, 2,338 Chinese ancestry individuals	NA	5q31.1	FNIP1	RAPGEF6			ENSG00000158987	NA	NA	rs1029472-?	rs1029472	0	1029472	intron_variant	0	NR	2E-12	11.699		0.0057	[0.0039-0.0075] unit increase	Affymetrix [21347608] (imputed)	N
8	rs17516457	0.919579	5	130867733	rs1029472	0.0385638	Aspartate aminotransferase levels	44421	34315874	Ward LD	44404	Nat Commun	www.ncbi.nlm.nih.gov/pubmed/34315874	GWAS of serum ALT and AST reveals an association of SLC30A10 Thr95Ile with hypermanganesemia symptoms.	386,570 British ancestry individuals, 10,617 Asian or Asian British individuals, 7,426 Black or Black British individuals, 2,321 Chinese ancestry individuals	NA	5q31.1	FNIP1	RAPGEF6			ENSG00000158987	NA	NA	rs1029472-?	rs1029472	0	1029472	intron_variant	0	NR	1E-8	8		0.0028	[0.0016-0.004] unit increase	Affymetrix [21347608] (imputed)	N
8	rs17516457	0.919579	5	131648406	rs270608	0.038447	Acylcarnitine (16:0) levels	44747	35668104	Cadby G	44718	Nat Commun	www.ncbi.nlm.nih.gov/pubmed/35668104	Comprehensive genetic analysis of the human lipidome identifies loci associated with lipid homeostasis with links to coronary artery disease.	4,492 European ancestry individuals	NA	5q31.1		MIR3936HG, SLC22A4			ENSG00000233006, ENSG00000197208	NA	NA	rs270608-T	rs270608	0	270608	intron_variant	0	NR	3E-28	27.5229		0.265	[0.22-0.31] unit decrease	Illumina [13869437] (imputed)	N
8	rs17516457	0.919579	5	131648406	rs270608	0.038447	Acylcarnitine (15:0) (a) levels	44747	35668104	Cadby G	44718	Nat Commun	www.ncbi.nlm.nih.gov/pubmed/35668104	Comprehensive genetic analysis of the human lipidome identifies loci associated with lipid homeostasis with links to coronary artery disease.	4,492 European ancestry individuals	NA	5q31.1		MIR3936HG, SLC22A4			ENSG00000233006, ENSG00000197208	NA	NA	rs270608-T	rs270608	0	270608	intron_variant	0	NR	5E-8	7.30103		0.131	[0.084-0.178] unit decrease	Illumina [13869437] (imputed)	N
8	rs17516457	0.919579	5	131648406	rs270608	0.038447	Acylcarnitine (15:0) (b) levels	44747	35668104	Cadby G	44718	Nat Commun	www.ncbi.nlm.nih.gov/pubmed/35668104	Comprehensive genetic analysis of the human lipidome identifies loci associated with lipid homeostasis with links to coronary artery disease.	4,492 European ancestry individuals	NA	5q31.1		MIR3936HG, SLC22A4			ENSG00000233006, ENSG00000197208	NA	NA	rs270608-T	rs270608	0	270608	intron_variant	0	NR	7E-18	17.1549		0.207	[0.16-0.25] unit decrease	Illumina [13869437] (imputed)	N
8	rs17516457	0.919579	5	131648406	rs270608	0.038447	Acylcarnitine (16:0) levels	44747	35668104	Cadby G	44718	Nat Commun	www.ncbi.nlm.nih.gov/pubmed/35668104	Comprehensive genetic analysis of the human lipidome identifies loci associated with lipid homeostasis with links to coronary artery disease.	4,492 European ancestry individuals	1,565 European ancestry individuals	5q31.1		MIR3936HG, SLC22A4			ENSG00000233006, ENSG00000197208	NA	NA	rs270608-T	rs270608	0	270608	intron_variant	0	NR	9E-29	28.0458		0.267	[0.22-0.31] unit decrease	Illumina [13869437] (imputed)	N
8	rs17516457	0.919579	5	131648406	rs270608	0.038447	Total Acylcarnitine levels	44747	35668104	Cadby G	44718	Nat Commun	www.ncbi.nlm.nih.gov/pubmed/35668104	Comprehensive genetic analysis of the human lipidome identifies loci associated with lipid homeostasis with links to coronary artery disease.	4,492 European ancestry individuals	NA	5q31.1		MIR3936HG, SLC22A4			ENSG00000233006, ENSG00000197208	NA	NA	rs270608-T	rs270608	0	270608	intron_variant	0	NR	7E-9	8.1549		0.139	[0.092-0.186] unit decrease	Illumina [13869437] (imputed)	N
8	rs17516457	0.919579	5	131648406	rs270608	0.038447	Acylcarnitine (16:0) levels	44747	35668104	Cadby G	44718	Nat Commun	www.ncbi.nlm.nih.gov/pubmed/35668104	Comprehensive genetic analysis of the human lipidome identifies loci associated with lipid homeostasis with links to coronary artery disease.	6,057 European ancestry individuals	NA	5q31.1		MIR3936HG, SLC22A4			ENSG00000233006, ENSG00000197208	NA	NA	rs270608-T	rs270608	0	270608	intron_variant	0	NR	1E-33	33		NA		Illumina [14981503] (imputed)	N
18	rs62200027	0.903901	20	6404281	rs961253	0.038322	QRS duration	43507	30012220	Prins BP	43298	Genome Biol	www.ncbi.nlm.nih.gov/pubmed/30012220	Exome-chip meta-analysis identifies novel loci associated with cardiac conduction, including ADAMTS6.	77,898 European ancestry individuals	NA	20p12.3	intergenic	NA - CASC20		ENSG00000229876		NA	23089	rs961253-A	rs961253	0	961253	intergenic_variant	1	0.357323965380124	1E-10	10		0.303876	[0.21-0.4] ms increase	Illumina [213295]	N
18	rs62200027	0.903901	20	6404281	rs961253	0.038322	QRS duration	43507	30012220	Prins BP	43298	Genome Biol	www.ncbi.nlm.nih.gov/pubmed/30012220	Exome-chip meta-analysis identifies novel loci associated with cardiac conduction, including ADAMTS6.	up to 77,898 European ancestry individuals, up to 7,695 African American individuals	up to 111,874 European ancestry individuals	20p12.3	intergenic	NA - CASC20		ENSG00000229876		NA	23089	rs961253-A	rs961253	0	961253	intergenic_variant	1	0.356977	3E-13	12.5229		0.245259	[0.18-0.31] ms increase	Illumina [162199]	N
18	rs62200027	0.903901	20	6404281	rs961253	0.038322	Colorectal cancer	43333	29917119	Schmit SL	43267	J Natl Cancer Inst	www.ncbi.nlm.nih.gov/pubmed/29917119	Novel Common Genetic Susceptibility Loci for Colorectal Cancer.	36,948 European ancestry cases, 30,864 European ancestry controls	12,952 European ancestry cases, 48,383 European ancestry controls, 8,580 East Asian ancestry cases, 13,050 East Asian ancestry controls, 1,611 Hispanic cases, 4,330 Hispanic controls, 1,894 African American cases, 4,703 African American controls	20p12.3	NR	NA - CASC20		ENSG00000229876		NA	23089	rs961253-A	rs961253	0	961253	intergenic_variant	1	0.361	6E-11	10.2218	(EA)	1.08	[1.06-1.11]	Affymetrix, Illumina [12931465] (imputed)	N
18	rs62200027	0.903901	20	6404281	rs961253	0.038322	Colorectal cancer	42531	26151821	Schumacher FR	42192	Nat Commun	www.ncbi.nlm.nih.gov/pubmed/26151821	Genome-wide association study of colorectal cancer identifies six new susceptibility loci.	18,299 European ancestry cases, 19,656 European ancestry controls	4,725 East Asian ancestry cases, 9,969 East Asian ancestry controls	20p12.3	BMP2	NA - CASC20		ENSG00000229876		NA	23089	rs961253-A	rs961253	0	961253	intergenic_variant	1	0.37	1E-7	7		1.09	[1.06-1.12]	Affymetrix, Illumina [~ 2500000] (imputed)	N
18	rs62200027	0.903901	20	6404281	rs961253	0.038322	Colorectal cancer	43028	28960316	Tanskanen T	43006	Int J Cancer	www.ncbi.nlm.nih.gov/pubmed/28960316	Genome-wide association study and meta-analysis in Northern European populations replicate multiple colorectal cancer risk loci.	1,701 Finnish ancestry cases, 14,082 Finnish ancestry controls	11,647 European ancestry cases, 12,356 European ancestry controls	20p12.3	CASC20, FGFR3P3	NA - CASC20		ENSG00000229876		NA	23089	rs961253-A	rs961253	0	961253	intergenic_variant	1	0.303	7E-6	5.1549		0.0168	[0.00947-0.0242] unit increase	Illumina [9068015] (imputed)	N
18	rs62200027	0.903901	20	6404281	rs961253	0.038322	Colorectal cancer	39783	19011631	Houlston RS	39768	Nat Genet	www.ncbi.nlm.nih.gov/pubmed/19011631	Meta-analysis of genome-wide association data identifies four new susceptibility loci for colorectal cancer.	1,902 European ancestry cases, 1,929 European ancestry controls	18,284 European ancestry cases, 18,926 European ancestry controls	20p12.3	intergenic	NA - CASC20		ENSG00000229876		NA	23089	rs961253-A	rs961253	0	961253	intergenic_variant	1	0.36	2E-10	9.69897		1.12	[1.08-1.16]	Illumina [up to 548586]	N
18	rs62200027	0.903901	20	6404281	rs961253	0.038322	Colorectal cancer	43643	31089142	Law PJ	43599	Nat Commun	www.ncbi.nlm.nih.gov/pubmed/31089142	Association analyses identify 31 new risk loci for colorectal cancer susceptibility.	31,197 European ancestry cases, 61,770 European ancestry controls	NA	20p12.3	NR	NA - CASC20		ENSG00000229876		NA	23089	rs961253-A	rs961253	0	961253	intergenic_variant	1	NR	5E-20	19.301		1.11	[1.08-1.13]	Affymetrix, Illumina [> 10000000] (imputed)	N
8	rs17516457	0.919579	5	131641573	rs270615	0.0382694	Acylcarnitine (16:1) levels	44747	35668104	Cadby G	44718	Nat Commun	www.ncbi.nlm.nih.gov/pubmed/35668104	Comprehensive genetic analysis of the human lipidome identifies loci associated with lipid homeostasis with links to coronary artery disease.	4,492 European ancestry individuals	NA	5q31.1		SLC22A4			ENSG00000197208	NA	NA	rs270615-C	rs270615	0	270615	intron_variant	0	NR	1E-19	19		0.219	[0.17-0.27] unit decrease	Illumina [13869437] (imputed)	N
8	rs17516457	0.919579	5	131641573	rs270615	0.0382694	Acylcarnitine (14:0) levels	44747	35668104	Cadby G	44718	Nat Commun	www.ncbi.nlm.nih.gov/pubmed/35668104	Comprehensive genetic analysis of the human lipidome identifies loci associated with lipid homeostasis with links to coronary artery disease.	4,492 European ancestry individuals	NA	5q31.1		SLC22A4			ENSG00000197208	NA	NA	rs270615-C	rs270615	0	270615	intron_variant	0	NR	8E-29	28.0969		0.268	[0.22-0.32] unit decrease	Illumina [13869437] (imputed)	N
8	rs17516457	0.919579	5	131641573	rs270615	0.0382694	Acylcarnitine (18:1) levels	44747	35668104	Cadby G	44718	Nat Commun	www.ncbi.nlm.nih.gov/pubmed/35668104	Comprehensive genetic analysis of the human lipidome identifies loci associated with lipid homeostasis with links to coronary artery disease.	4,492 European ancestry individuals	NA	5q31.1		SLC22A4			ENSG00000197208	NA	NA	rs270615-C	rs270615	0	270615	intron_variant	0	NR	5E-25	24.301		0.25	[0.2-0.3] unit decrease	Illumina [13869437] (imputed)	N
8	rs17516457	0.919579	5	131641573	rs270615	0.0382694	Acylcarnitine (18:2) levels	44747	35668104	Cadby G	44718	Nat Commun	www.ncbi.nlm.nih.gov/pubmed/35668104	Comprehensive genetic analysis of the human lipidome identifies loci associated with lipid homeostasis with links to coronary artery disease.	4,492 European ancestry individuals	NA	5q31.1		SLC22A4			ENSG00000197208	NA	NA	rs270615-C	rs270615	0	270615	intron_variant	0	NR	6E-22	21.2218		0.232	[0.18-0.28] unit decrease	Illumina [13869437] (imputed)	N
8	rs17516457	0.919579	5	131641573	rs270615	0.0382694	Acylcarnitine (18:1) levels	44747	35668104	Cadby G	44718	Nat Commun	www.ncbi.nlm.nih.gov/pubmed/35668104	Comprehensive genetic analysis of the human lipidome identifies loci associated with lipid homeostasis with links to coronary artery disease.	4,492 European ancestry individuals	1,565 European ancestry individuals	5q31.1		SLC22A4			ENSG00000197208	NA	NA	rs270615-C	rs270615	0	270615	intron_variant	0	NR	9E-25	24.0458		0.248	[0.2-0.3] unit decrease	Illumina [13869437] (imputed)	N
8	rs17516457	0.919579	5	131641573	rs270615	0.0382694	Acylcarnitine (18:2) levels	44747	35668104	Cadby G	44718	Nat Commun	www.ncbi.nlm.nih.gov/pubmed/35668104	Comprehensive genetic analysis of the human lipidome identifies loci associated with lipid homeostasis with links to coronary artery disease.	4,492 European ancestry individuals	1,565 European ancestry individuals	5q31.1		SLC22A4			ENSG00000197208	NA	NA	rs270615-C	rs270615	0	270615	intron_variant	0	NR	2E-21	20.699		0.23	[0.18-0.28] unit decrease	Illumina [13869437] (imputed)	N
18	rs62200027	0.903901	20	6592422	rs6117359	0.036962	Whole brain restricted isotropic diffusion (multivariate analysis)	44777	35505052	Fan CC	44684	Nat Commun	www.ncbi.nlm.nih.gov/pubmed/35505052	Multivariate genome-wide association study on tissue-sensitive diffusion metrics highlights pathways that shape the human brain.	23,543 European ancestry individuals	11,555 European ancestry individuals, 3,030 non-European ancestry individuals	20p12.3		CASC20 - LINC01713	ENSG00000229876	ENSG00000228482		83316	119305	rs6117359-?	rs6117359	0	6117359	intergenic_variant	1	NR	9E-14	13.0458	(EA)	NA		NR [NR] (imputed)	N
10	rs3758348	0.941037	9	136255929	rs117537850	0.0362984	Red blood cell count	43504	30595370	Kichaev G	43461	Am J Hum Genet	www.ncbi.nlm.nih.gov/pubmed/30595370	Leveraging Polygenic Functional Enrichment to Improve GWAS Power.	approximately 445,000 European ancestry individuals	NA	9q34.2		STKLD1, STKLD1			ENSG00000198870, ENSG00000281245	NA	NA	rs117537850-?	rs117537850	0	117537850	intron_variant	0	NR	4E-17	16.3979		NA		NR [~ 8900000] (imputed)	N
10	rs3758348	0.941037	9	136255929	rs117537850	0.0362984	Red cell distribution width	43504	30595370	Kichaev G	43461	Am J Hum Genet	www.ncbi.nlm.nih.gov/pubmed/30595370	Leveraging Polygenic Functional Enrichment to Improve GWAS Power.	approximately 445,000 European ancestry individuals	NA	9q34.2		STKLD1, STKLD1			ENSG00000198870, ENSG00000281245	NA	NA	rs117537850-?	rs117537850	0	117537850	intron_variant	0	NR	1E-8	8		NA		NR [~ 8900000] (imputed)	N
8	rs17516457	0.919579	5	131785879	rs7718024	0.03603	Acylcarnitine (14:1) levels	44747	35668104	Cadby G	44718	Nat Commun	www.ncbi.nlm.nih.gov/pubmed/35668104	Comprehensive genetic analysis of the human lipidome identifies loci associated with lipid homeostasis with links to coronary artery disease.	4,492 European ancestry individuals	NA	5q31.1		IRF1, IRF1-AS1			ENSG00000125347, ENSG00000197536	NA	NA	rs7718024-C	rs7718024	0	7718024	intron_variant	0	NR	2E-8	7.69897		0.155	[0.1-0.21] unit increase	Illumina [13869437] (imputed)	N
8	rs17516457	0.919579	5	131785879	rs7718024	0.03603	Acylcarnitine (14:2) levels	44747	35668104	Cadby G	44718	Nat Commun	www.ncbi.nlm.nih.gov/pubmed/35668104	Comprehensive genetic analysis of the human lipidome identifies loci associated with lipid homeostasis with links to coronary artery disease.	4,492 European ancestry individuals	NA	5q31.1		IRF1, IRF1-AS1			ENSG00000125347, ENSG00000197536	NA	NA	rs7718024-C	rs7718024	0	7718024	intron_variant	0	NR	2E-11	10.699		0.186	[0.13-0.24] unit increase	Illumina [13869437] (imputed)	N
8	rs17516457	0.919579	5	131785879	rs7718024	0.03603	Acylcarnitine (12:0) levels	44747	35668104	Cadby G	44718	Nat Commun	www.ncbi.nlm.nih.gov/pubmed/35668104	Comprehensive genetic analysis of the human lipidome identifies loci associated with lipid homeostasis with links to coronary artery disease.	4,492 European ancestry individuals	NA	5q31.1		IRF1, IRF1-AS1			ENSG00000125347, ENSG00000197536	NA	NA	rs7718024-C	rs7718024	0	7718024	intron_variant	0	NR	2E-8	7.69897		0.155	[0.1-0.21] unit increase	Illumina [13869437] (imputed)	N
18	rs62200027	0.903901	20	6576785	rs958435	0.0357348	Waist circumference adjusted for body mass index	44432	34021172	Christakoudi S	44337	Sci Rep	www.ncbi.nlm.nih.gov/pubmed/34021172	GWAS of allometric body-shape indices in UK Biobank identifies loci suggesting associations with morphogenesis, organogenesis, adrenal cell renewal and cancer.	186,825 British ancestry men	NA	20p12.3	CASC20	CASC20 - NA	ENSG00000229876			67679	NA	rs958435-G	rs958435	0	958435	regulatory_region_variant	1	NR	1E-35	35		0.0406681	[0.034-0.047] unit increase	Affymetrix [321114] (imputed)	N
8	rs17516457	0.919579	5	131757480	rs10900807	0.0352256	Glycine levels	43580	30837465	Wittemans LBL	43529	Nat Commun	www.ncbi.nlm.nih.gov/pubmed/30837465	Assessing the causal association of glycine with risk of cardio-metabolic diseases.	80,003 European ancestry individuals	NA	5q31.1	C5orf56	LINC02863, IRF1-AS1			ENSG00000238160, ENSG00000197536	NA	NA	rs10900807-G	rs10900807	0	10900807	intron_variant	0	0.805	1E-9	9		0.036	[0.022-0.05] unit increase	Affymetrix, Illumina [NR] (imputed)	N
3	rs61054961	0.967552	2	198144002	rs1429411	0.0351037	Interferon alpha levels in systemic lupus erythematosus	42177	25338677	Kariuki SN	41935	Genes Immun	www.ncbi.nlm.nih.gov/pubmed/25338677	Genetic analysis of the pathogenic molecular sub-phenotype interferon-alpha identifies multiple novel loci involved in systemic lupus erythematosus.	88 European ancestry high interferon alpha cases, 322 European ancestry low interferon alpha cases	715 European ancestry cases, 450 African American cases	2q33.1	ANKRD44, LOC729342	ANKRD44, ANKRD44-IT1			ENSG00000065413, ENSG00000236977	NA	NA	rs1429411-C	rs1429411	0	1429411	intron_variant	0	NR	5E-6	5.30103	(EA)	1.55	[1.20-2.00]	Illumina [291943]	N
4	rs2251109	0.933849	3	45643648	rs34877991	0.0341793	Systolic blood pressure	43531	30578418	Giri A	43455	Nat Genet	www.ncbi.nlm.nih.gov/pubmed/30578418	Trans-ethnic association study of blood pressure determinants in over 750,000 individuals.	365,998 European ancestry individuals, 63,490 African ancestry individuals, 22,802 Hispanic individuals, 4,792 Asian ancestry individuals, 2,695 Native American ancestry individuals	299,024 European ancestry individuals, 17,277 individuals	3p21.31	LIMD1	LIMD1			ENSG00000144791	NA	NA	rs34877991-C	rs34877991	0	34877991	intron_variant	0	0.3978	1E-9	9		0.1731	[0.12-0.23] mmHg decrease	Affymetrix [NR] (imputed)	N
2	rs11580040	0.934127	1	154848581	rs72702209	0.033671	Appendicular lean mass	43868	31761296	Hernandez Cordero AI	43790	Am J Hum Genet	www.ncbi.nlm.nih.gov/pubmed/31761296	Genome-wide Associations Reveal Human-Mouse Genetic Convergence and Modifiers of Myogenesis, CPNE1 and STC2.	181,862 European ancestry elderly individuals	NA	1q21.3	NR	KCNN3 - PMVK	ENSG00000143603	ENSG00000163344		5824	48635	rs72702209-C	rs72702209	0	72702209	intergenic_variant	1	0.0230684	5E-11	10.301		0.145326	[0.1-0.19] unit increase	Affymetrix [17914406] (imputed)	N
16	rs9899833	0.950971	17	44019712	rs242557	0.0336	Plasma t-tau levels	42880	28100725	Chen J	42753	Neurology	www.ncbi.nlm.nih.gov/pubmed/28100725	Genome-wide association study identifies MAPT locus influencing human plasma tau levels.	463 European ancestry Alzheimer's disease cases, 163 European ancestry individuals with mild cognitive impairment, 151 European ancestry individuals	360 individuals, 27 individuals later diagnosed with mild cognitive impairment	17q21.31	MAPT	MAPT, MAPT, MAPT			ENSG00000277956, ENSG00000276155, ENSG00000186868	NA	NA	rs242557-A	rs242557	0	242557	intron_variant	0	0.3715	1E-12	12		0.38	NR pg/ml increase	Illumina [316802]	N
16	rs9899833	0.950971	17	44019712	rs242557	0.0336	Arrhythmia	44253	32514122	Ishigaki K	43990	Nat Genet	www.ncbi.nlm.nih.gov/pubmed/32514122	Large-scale genome-wide association study in a Japanese population identifies novel susceptibility loci across different diseases.	17,861 Japanese ancestry cases, 194,592 Japanese ancestry controls	NA	17q21.31		MAPT, MAPT, MAPT			ENSG00000277956, ENSG00000276155, ENSG00000186868	NA	NA	rs242557-A	rs242557	0	242557	intron_variant	0	0.456967371	1E-8	8		0.93729	[0.916595886-0.958451717]	Illumina [8919992] (imputed)	N
16	rs9899833	0.950971	17	44019712	rs242557	0.0336	Atrial fibrillation	43325	29892015	Roselli C	43262	Nat Genet	www.ncbi.nlm.nih.gov/pubmed/29892015	Multi-ethnic genome-wide association study for atrial fibrillation.	55,114 European ancestry cases, 482,295 European ancestry controls, 8,180 Japanese ancestry cases, 28,612 Japanese ancestry controls, 1,307 African American ancestry cases, 7,660 African American ancestry controls, 845 Hispanic cases, 4,177 Hispanic controls	NA	17q21.31	MAPT	MAPT, MAPT, MAPT			ENSG00000277956, ENSG00000276155, ENSG00000186868	NA	NA	rs242557-G	rs242557	0	242557	intron_variant	0	0.61	4E-9	8.39794		1.04	[1.03-1.06]	Affymetrix, Illumina [up to 12149979] (imputed)	N
16	rs9899833	0.950971	17	44019712	rs242557	0.0336	Progressive supranuclear palsy	40738	21685912	Hoglinger GU	40713	Nat Genet	www.ncbi.nlm.nih.gov/pubmed/21685912	Identification of common variants influencing risk of the tauopathy progressive supranuclear palsy.	1,069 European ancestry cases, 2,958 European ancestry controls, 45 cases, 329 controls	1,051 European ancestry cases, 3,560 European ancestry controls	17q21.31	MAPT	MAPT, MAPT, MAPT			ENSG00000277956, ENSG00000276155, ENSG00000186868	NA	NA	rs242557-?	rs242557	0	242557	intron_variant	0	0.35	9E-18	17.0458	(controlling for rs8070723)	1.43	[1.32-1.54]	Illumina [531451]	N
16	rs9899833	0.950971	17	44019712	rs242557	0.0336	Progressive supranuclear palsy	43607	31059154	Chen Z	43591	Mov Disord	www.ncbi.nlm.nih.gov/pubmed/31059154	Genome-wide survey of copy number variants finds MAPT duplications in progressive supranuclear palsy.	283 European ancestry cases, 4,472 European ancestry controls	1,178 cases, 3,759 controls	17q21.31	MAPT	MAPT, MAPT, MAPT			ENSG00000277956, ENSG00000276155, ENSG00000186868	NA	NA	rs242557-G	rs242557	0	242557	intron_variant	0	0.48	2E-22	21.699		1.9061		Illumina [at least 284674]	N
16	rs9899833	0.950971	17	44019712	rs242557	0.0336	Circulating levels of total-tau	44663	35396452	Sarnowski C	44659	Commun Biol	www.ncbi.nlm.nih.gov/pubmed/35396452	Meta-analysis of genome-wide association studies identifies ancestry-specific associations underlying circulating total tau levels.	14,721 European ancestry individuals	NA	17q21.31		MAPT, MAPT, MAPT			ENSG00000277956, ENSG00000276155, ENSG00000186868	NA	NA	rs242557-A	rs242557	0	242557	intron_variant	0	0.38	9E-143	142.046		0.2	[0.18-0.22] unit increase	NR [10082601] (imputed)	N
16	rs9899833	0.950971	17	44019712	rs242557	0.0336	Hip circumference adjusted for BMI	44432	34021172	Christakoudi S	44337	Sci Rep	www.ncbi.nlm.nih.gov/pubmed/34021172	GWAS of allometric body-shape indices in UK Biobank identifies loci suggesting associations with morphogenesis, organogenesis, adrenal cell renewal and cancer.	219,872 British ancestry women	NA	17q21.31	MAPT	MAPT, MAPT, MAPT			ENSG00000277956, ENSG00000276155, ENSG00000186868	NA	NA	rs242557-A	rs242557	0	242557	intron_variant	0	NR	9E-9	8.04576		0.0166684	[0.011-0.022] unit increase	Affymetrix [321016] (imputed)	N
2	rs11580040	0.934127	1	156078376	rs116480793	0.0332676	Lung cancer in ever smokers	42996	28604730	McKay JD	42898	Nat Genet	www.ncbi.nlm.nih.gov/pubmed/28604730	Large-scale association analysis identifies new lung cancer susceptibility loci and heterogeneity in genetic susceptibility across histological subtypes.	23,223 European ancestry cases, 16,964 European ancestry controls	NA	1q22	LMNA	LMNA			ENSG00000160789	NA	NA	rs116480793-T	rs116480793	0	116480793	intron_variant	0	0.024264567	7E-6	5.1549		1.2885	[1.153366335-1.439461007]	Illumina [10439017] (imputed)	N
2	rs11580040	0.934127	1	156078376	rs116480793	0.0332676	Appendicular lean mass	43868	31761296	Hernandez Cordero AI	43790	Am J Hum Genet	www.ncbi.nlm.nih.gov/pubmed/31761296	Genome-wide Associations Reveal Human-Mouse Genetic Convergence and Modifiers of Myogenesis, CPNE1 and STC2.	181,862 European ancestry elderly individuals	NA	1q22	NR	LMNA			ENSG00000160789	NA	NA	rs116480793-T	rs116480793	0	116480793	intron_variant	0	0.0219968	5E-9	8.30103		0.136582	[0.09-0.183] unit increase	Affymetrix [17914406] (imputed)	N
2	rs11580040	0.934127	1	156078376	rs116480793	0.0332676	Appendicular lean mass	43868	31761296	Hernandez Cordero AI	43790	Am J Hum Genet	www.ncbi.nlm.nih.gov/pubmed/31761296	Genome-wide Associations Reveal Human-Mouse Genetic Convergence and Modifiers of Myogenesis, CPNE1 and STC2.	85,750 European ancestry middle-aged adult individuals	NA	1q22	NR	LMNA			ENSG00000160789	NA	NA	rs116480793-T	rs116480793	0	116480793	intron_variant	0	0.0218873	2E-9	8.69897		0.202908	[0.14-0.27] unit increase	Affymetrix [21375087] (imputed)	N
8	rs17516457	0.919579	5	131707537	rs62384157	0.0329184	Triglycerides to total lipids ratio in medium LDL	44678	35213538	Richardson TG	44617	PLoS Biol	www.ncbi.nlm.nih.gov/pubmed/35213538	Characterising metabolomic signatures of lipid-modifying therapies through drug target mendelian randomisation.	115,082 European ancestry individuals	NA	5q31.1		SLC22A5			ENSG00000197375	NA	NA	rs62384157-A	rs62384157	0	62384157	intron_variant	0	0.828173	6E-10	9.22185		0.0333836	[0.023-0.044] unit decrease	NR [11722792] (imputed)	N
8	rs17516457	0.919579	5	131707537	rs62384157	0.0329184	Cholesterol to total lipids ratio in small HDL	44678	35213538	Richardson TG	44617	PLoS Biol	www.ncbi.nlm.nih.gov/pubmed/35213538	Characterising metabolomic signatures of lipid-modifying therapies through drug target mendelian randomisation.	115,082 European ancestry individuals	NA	5q31.1		SLC22A5			ENSG00000197375	NA	NA	rs62384157-A	rs62384157	0	62384157	intron_variant	0	0.828173	9E-9	8.04576		0.0311068	[0.02-0.042] unit increase	NR [11722792] (imputed)	N
8	rs17516457	0.919579	5	131707537	rs62384157	0.0329184	Cholesteryl esters to total lipids ratio in small HDL	44678	35213538	Richardson TG	44617	PLoS Biol	www.ncbi.nlm.nih.gov/pubmed/35213538	Characterising metabolomic signatures of lipid-modifying therapies through drug target mendelian randomisation.	115,082 European ancestry individuals	NA	5q31.1		SLC22A5			ENSG00000197375	NA	NA	rs62384157-A	rs62384157	0	62384157	intron_variant	0	0.828173	3E-8	7.52288		0.0298298	[0.019-0.04] unit increase	NR [11722792] (imputed)	N
8	rs17516457	0.919579	5	131707537	rs62384157	0.0329184	Triglycerides to total lipids ratio in small LDL	44678	35213538	Richardson TG	44617	PLoS Biol	www.ncbi.nlm.nih.gov/pubmed/35213538	Characterising metabolomic signatures of lipid-modifying therapies through drug target mendelian randomisation.	115,082 European ancestry individuals	NA	5q31.1		SLC22A5			ENSG00000197375	NA	NA	rs62384157-A	rs62384157	0	62384157	intron_variant	0	0.828173	4E-8	7.39794		0.0292666	[0.019-0.04] unit decrease	NR [11722792] (imputed)	N
10	rs3758348	0.941037	9	136291063	rs3118667	0.032591	ADAMTS13 activity	42329	25934476	de Vries PS	42125	Blood	www.ncbi.nlm.nih.gov/pubmed/25934476	Genetic variants in the ADAMTS13 and SUPT3H genes are associated with ADAMTS13 activity.	3,423 European ancestry individuals	2,025 European ancestry individuals	9q34.2	ADAMTS13	ADAMTS13, ADAMTS13			ENSG00000281244, ENSG00000160323	NA	NA	rs3118667-C	rs3118667	0	3118667	synonymous_variant	0	0.47	1E-20	20	(Conditional on rs41314453 and rs10456544)	3	unit increase	Illumina [8237900] (imputed)	N
8	rs17516457	0.919579	5	131755651	rs1003533	0.0324568	Apolipoprotein B levels	44033	32203549	Richardson TG	43913	PLoS Med	www.ncbi.nlm.nih.gov/pubmed/32203549	Evaluating the relationship between circulating lipoprotein lipids and apolipoproteins with risk of coronary heart disease: A multivariable Mendelian randomisation analysis.	439,214 European ancestry individuals	NA	5q31.1	C5orf56	IRF1-AS1, LINC02863			ENSG00000197536, ENSG00000238160	NA	NA	rs1003533-C	rs1003533	0	1003533	intron_variant	0	0.811671	6E-14	13.2218		0.0199788	[0.015-0.025] unit increase	Affymetrix [NR] (imputed)	N
8	rs17516457	0.919579	5	130888424	rs6890695	0.0321588	Alzheimer's disease in APOE e4- carriers	42403	25778476	Jun G	42080	Mol Psychiatry	www.ncbi.nlm.nih.gov/pubmed/25778476	A novel Alzheimer disease locus located near the gene encoding tau protein.	7,184 cases, 26,968 controls	718 European ancestry cases, 1,699 European ancestry controls	5q31.1	RAPGEF6	RAPGEF6			ENSG00000158987	NA	NA	rs6890695-G	rs6890695	0	6890695	intron_variant	0	0.79	6E-7	6.22185		1.14943	[1.09-1.22]	NR [NR]	N
4	rs2251109	0.933849	3	45642181	rs59285107	0.0319821	Body mass index	43938	31669095	Zhu Z	43762	J Allergy Clin Immunol	www.ncbi.nlm.nih.gov/pubmed/31669095	Shared Genetic and Experimental Links between Obesity-Related Traits and Asthma Subtypes in UK Biobank.	457,822 European ancestry individuals	NA	3p21.31	NR	LIMD1			ENSG00000144791	NA	NA	rs59285107-?	rs59285107	0	59285107	intron_variant	0	NR	3E-9	8.52288		NA		Affymetrix [~ 8270000] (imputed)	N
6	rs13135092	0.921018	4	102841605	rs13119516	0.0317619	Schizophrenia	42574	26198764	Goes FS	42206	Am J Med Genet B Neuropsychiatr Genet	www.ncbi.nlm.nih.gov/pubmed/26198764	Genome-wide association study of schizophrenia in Ashkenazi Jews.	592 Ashkenazi Jewish ancestry cases, 505 Ashkenazi Jewish ancestry controls, 36,989 cases, 113,075 controls	NA	4q24	NR	BANK1			ENSG00000153064	NA	NA	rs13119516-A	rs13119516	0	13119516	intron_variant	0	NR	5E-6	5.30103		1.07	[NR]	Illumina [7158791] (imputed)	N
18	rs62200027	0.903901	20	6365645	rs6054200	0.031482	Systolic blood pressure	43531	30578418	Giri A	43455	Nat Genet	www.ncbi.nlm.nih.gov/pubmed/30578418	Trans-ethnic association study of blood pressure determinants in over 750,000 individuals.	365,998 European ancestry individuals, 63,490 African ancestry individuals, 22,802 Hispanic individuals, 4,792 Asian ancestry individuals, 2,695 Native American ancestry individuals	299,024 European ancestry individuals, 17,277 individuals	20p12.3	intergenic	NA - CASC20		ENSG00000229876		NA	61725	rs6054200-A	rs6054200	0	6054200	intergenic_variant	1	0.5898	8E-10	9.09691		0.1644	[0.11-0.22] mmHg increase	Affymetrix [NR] (imputed)	N
18	rs62200027	0.903901	20	6365645	rs6054200	0.031482	Waist circumference adjusted for body mass index	44432	34021172	Christakoudi S	44337	Sci Rep	www.ncbi.nlm.nih.gov/pubmed/34021172	GWAS of allometric body-shape indices in UK Biobank identifies loci suggesting associations with morphogenesis, organogenesis, adrenal cell renewal and cancer.	219,872 British ancestry women	NA	20p12.3	CASC20	NA - CASC20		ENSG00000229876		NA	61725	rs6054200-G	rs6054200	0	6054200	intergenic_variant	1	NR	1E-8	8		0.0164933	[0.011-0.022] unit increase	Affymetrix [321114] (imputed)	N
8	rs17516457	0.919579	5	131008194	rs26008	0.0312463	Triglyceride levels	43802	29083408	Liu DJ	43038	Nat Genet	www.ncbi.nlm.nih.gov/pubmed/29083408	Exome-wide association study of plasma lipids in >300,000 individuals.	up to 237,050 European ancestry individuals, up to 16,935 African ancestry individuals, up to 30,468 South Asian ancestry individuals, up to 8,287 East Asian ancestry individuals, 5,084 Hispanic individuals	up to 286,268 European and unknown ancestry individuals	5q31.1	NR	FNIP1			ENSG00000217128	NA	NA	rs26008-C	rs26008	0	26008	missense_variant	0	NR	6E-11	10.2218		0.023672	[0.017-0.031] unit decrease	Illumina [242289]	N
8	rs17516457	0.919579	5	131008194	rs26008	0.0312463	Triglyceride levels	43802	29083408	Liu DJ	43038	Nat Genet	www.ncbi.nlm.nih.gov/pubmed/29083408	Exome-wide association study of plasma lipids in >300,000 individuals.	up to 237,050 European ancestry individuals	NA	5q31.1	NR	FNIP1			ENSG00000217128	NA	NA	rs26008-C	rs26008	0	26008	missense_variant	0	0.93	9E-8	7.04576		0.032	unit decrease	Illumina [242289]	N
8	rs17516457	0.919579	5	131008194	rs26008	0.0312463	Triglyceride levels	44882	34887591	Graham SE	44539	Nature	www.ncbi.nlm.nih.gov/pubmed/34887591	The power of genetic diversity in genome-wide association studies of lipids.	40,963 South Asian ancestry individuals, 48,057 Hispanic individuals, 99,432 Admixed African or African ancestry individuals, 146,492 East Asian ancestry individuals, 1,320,016 European ancestry individuals	NA	5q31.1		FNIP1			ENSG00000217128	NA	NA	rs26008-?	rs26008	0	26008	missense_variant	0	NR	4E-19	18.3979		NA		NR [52000000] (imputed)	N
8	rs17516457	0.919579	5	131008194	rs26008	0.0312463	High density lipoprotein cholesterol levels	44882	34887591	Graham SE	44539	Nature	www.ncbi.nlm.nih.gov/pubmed/34887591	The power of genetic diversity in genome-wide association studies of lipids.	40,963 South Asian ancestry individuals, 48,057 Hispanic individuals, 99,432 Admixed African or African ancestry individuals, 146,492 East Asian ancestry individuals, 1,320,016 European ancestry individuals	NA	5q31.1		FNIP1			ENSG00000217128	NA	NA	rs26008-?	rs26008	0	26008	missense_variant	0	NR	5E-11	10.301		NA		NR [52000000] (imputed)	N
11	rs2493719	0.947304	10	82152638	rs7916349	0.0303199	Urate levels	44244	33356394	Gill D	44193	Hypertension	www.ncbi.nlm.nih.gov/pubmed/33356394	Urate, Blood Pressure, and Cardiovascular Disease: Evidence From Mendelian Randomization and Meta-Analysis of Clinical Trials.	454,183 European ancestry individuals	NA	10q23.1	NR	DYDC2 - PRXL2A	ENSG00000133665	ENSG00000122378		24809	14947	rs7916349-A	rs7916349	0	7916349	intergenic_variant	1	0.54	4E-8	7.39794		0.00999	[0.0063-0.0137] unit decrease	NR [NR]	N
16	rs9899833	0.950971	17	43370481	rs721579	0.0302017	Educational attainment (MTAG)	43416	30038396	Lee JJ	43304	Nat Genet	www.ncbi.nlm.nih.gov/pubmed/30038396	Gene discovery and polygenic prediction from a genome-wide association study of educational attainment in 1.1 million individuals.	1,311,438 European ancestry individuals	NA	17q21.31	Intergenic	MAP3K14			ENSG00000006062	NA	NA	rs721579-T	rs721579	0	721579	intron_variant	0	0.2617	2E-12	11.699	(MTAG)	0.0106	[0.0077-0.0135] unit decrease	Affymetrix, Illumina [7100000] (imputed)	N
16	rs9899833	0.950971	17	43370481	rs721579	0.0302017	Educational attainment (years of education)	43392	30038396	Lee JJ	43304	Nat Genet	www.ncbi.nlm.nih.gov/pubmed/30038396	Gene discovery and polygenic prediction from a genome-wide association study of educational attainment in 1.1 million individuals.	up to 1,131,881 European ancestry individuals	NA	17q21.31		MAP3K14			ENSG00000006062	NA	NA	rs721579-T	rs721579	0	721579	intron_variant	0	0.2617	6E-12	11.2218		0.011	[0.0079-0.0141] unit decrease	Affymetrix, Illumina [10000000] (imputed)	N
16	rs9899833	0.950971	17	43370481	rs721579	0.0302017	Serum total protein level	44376	33462484	Sinnott-Armstrong N	44214	Nat Genet	www.ncbi.nlm.nih.gov/pubmed/33462484	Genetics of 35 blood and urine biomarkers in the UK Biobank.	313,032 European ancestry individuals, 5,573 African ancestry individuals, 6,687 South Asian ancestry individuals	NA	17q21.31	NR	MAP3K14			ENSG00000006062	NA	NA	rs721579-T	rs721579	0	721579	intron_variant	0	NR	1E-11	11		0.0195	[0.014-0.025] unit decrease	Affymetrix [9000000] (imputed)	N
16	rs9899833	0.950971	17	43370481	rs721579	0.0302017	Serum albumin levels	44376	33462484	Sinnott-Armstrong N	44214	Nat Genet	www.ncbi.nlm.nih.gov/pubmed/33462484	Genetics of 35 blood and urine biomarkers in the UK Biobank.	313,032 European ancestry individuals, 5,573 African ancestry individuals, 6,687 South Asian ancestry individuals	NA	17q21.31	NR	MAP3K14			ENSG00000006062	NA	NA	rs721579-T	rs721579	0	721579	intron_variant	0	NR	2E-9	8.69897		0.0171	[0.011-0.023] unit decrease	Affymetrix [9000000] (imputed)	N
8	rs17516457	0.919579	5	131732774	rs17689595	0.030128	Immature fraction of reticulocytes	44092	32888494	Vuckovic D	44075	Cell	www.ncbi.nlm.nih.gov/pubmed/32888494	The Polygenic and Monogenic Basis of Blood Traits and Diseases.	408,112 British individuals	NA	5q31.1	SLC22A5	SLC22A5 - IRF1-AS1	ENSG00000197375	ENSG00000197536		1469	13554	rs17689595-A	rs17689595	0	17689595	regulatory_region_variant	1	0.172356	1E-22	22		0.0291781	[0.023-0.035] unit decrease	Affymetrix [93095623] (imputed)	N
8	rs17516457	0.919579	5	131732774	rs17689595	0.030128	Cholesteryl esters to total lipids ratio in very large HDL	44678	35213538	Richardson TG	44617	PLoS Biol	www.ncbi.nlm.nih.gov/pubmed/35213538	Characterising metabolomic signatures of lipid-modifying therapies through drug target mendelian randomisation.	115,056 European ancestry individuals	NA	5q31.1		SLC22A5 - IRF1-AS1	ENSG00000197375	ENSG00000197536		1469	13554	rs17689595-G	rs17689595	0	17689595	regulatory_region_variant	1	0.827078	1E-8	8		0.0310503	[0.02-0.042] unit increase	NR [11722792] (imputed)	N
5	rs756644	0.916051	3	169110019	rs16853637	0.0300192	Blood urea nitrogen levels	43651	31152163	Wuttke M	43616	Nat Genet	www.ncbi.nlm.nih.gov/pubmed/31152163	A catalog of genetic loci associated with kidney function from analyses of a million individuals.	416,178 European and unknown ancestry individuals	NA	3q26.2	MECOM	MECOM			ENSG00000085276	NA	NA	rs16853637-A	rs16853637	0	16853637	intron_variant	0	0.1552	5E-28	27.301		0.0106	[0.0086-0.0126] unit increase	Affymetrix, Illumina [8176554] (imputed)	N
15	rs6503533	0.984044	17	38254492	rs2071427	0.0296682	Neutrophil-to-lymphocyte ratio	44543	34469753	Kachuri L	44434	Am J Hum Genet	www.ncbi.nlm.nih.gov/pubmed/34469753	Genetic determinants of blood-cell traits influence susceptibility to childhood acute lymphoblastic leukemia.	334,944 European ancestry, NR ancestry individuals	NA	17q21.1		NR1D1			ENSG00000126368	NA	NA	rs2071427-?	rs2071427	0	2071427	intron_variant	0	NR	5E-8	7.30103		NA		Affymetrix [NR] (imputed)	N
5	rs756644	0.916051	3	169092038	rs76273615	0.0293118	Blood urea nitrogen levels	43309	29403010	Kanai M	43136	Nat Genet	www.ncbi.nlm.nih.gov/pubmed/29403010	Genetic analysis of quantitative traits in the Japanese population links cell types to complex human diseases.	139,818 Japanese ancestry individuals	NA	3q26.2	MECOM	MECOM			ENSG00000085276	NA	NA	rs76273615-?	rs76273615	0	76273615	intron_variant	0	NR	2E-26	25.699		0.04904	[0.04-0.058] unit increase novel	Illumina [6108953] (imputed)	N
5	rs756644	0.916051	3	169092038	rs76273615	0.0293118	Estimated glomerular filtration rate (creatinine)	44707	34272381	Stanzick KJ	44393	Nat Commun	www.ncbi.nlm.nih.gov/pubmed/34272381	Discovery and prioritization of variants and genes for kidney function in >1.2 million individuals.	1,004,040 European ancestry individuals, 165,726 East Asian ancestry individuals, 13,842 African American individuals, 13,359 South Asian ancestry individuals, 4,961 Hispanic individuals, 2 individuals	417,288 European ancestry individuals	3q26.2		MECOM			ENSG00000085276	NA	NA	rs76273615-G	rs76273615	0	76273615	intron_variant	0	0.135852076934671	8E-17	16.0969		0.00298	[0.0023-0.0037] unit decrease	NR [13633840] (imputed)	N
5	rs756644	0.916051	3	169092038	rs76273615	0.0293118	Blood urea nitrogen levels	44707	34272381	Stanzick KJ	44393	Nat Commun	www.ncbi.nlm.nih.gov/pubmed/34272381	Discovery and prioritization of variants and genes for kidney function in >1.2 million individuals.	679,531 European ancestry individuals, 173,149 individuals	NA	3q26.2		MECOM			ENSG00000085276	NA	NA	rs76273615-G	rs76273615	0	76273615	intron_variant	0	0.8611	3E-38	37.5229		0.0094	[0.008-0.0108] unit increase	NR [13623018] (imputed)	N
5	rs756644	0.916051	3	169092038	rs76273615	0.0293118	Estimated glomerular filtration rate (cystatin c)	44707	34272381	Stanzick KJ	44393	Nat Commun	www.ncbi.nlm.nih.gov/pubmed/34272381	Discovery and prioritization of variants and genes for kidney function in >1.2 million individuals.	460,826 European or unknown ancestry individuals	NA	3q26.2		MECOM			ENSG00000085276	NA	NA	rs76273615-G	rs76273615	0	76273615	intron_variant	0	0.8785	2E-8	7.69897		0.0039	[0.0025-0.0053] unit decrease	NR [13621211] (imputed)	N
5	rs756644	0.916051	3	169092038	rs76273615	0.0293118	Blood urea nitrogen levels	44544	34594039	Sakaue S	44469	Nat Genet	www.ncbi.nlm.nih.gov/pubmed/34594039	A cross-population atlas of genetic associations for 220 human phenotypes.	148,767 East Asian ancestry individuals	NA	3q26.2		MECOM			ENSG00000085276	NA	NA	rs76273615-G	rs76273615	0	76273615	intron_variant	0	0.195702	1E-27	27		0.0468344	[0.038-0.055] unit increase	Illumina [13478792] (imputed)	N
5	rs756644	0.916051	3	169092038	rs76273615	0.0293118	Blood urea nitrogen levels	44544	34594039	Sakaue S	44469	Nat Genet	www.ncbi.nlm.nih.gov/pubmed/34594039	A cross-population atlas of genetic associations for 220 human phenotypes.	344,052 European ancestry individuals, 148,767 East Asian ancestry individuals	NA	3q26.2		MECOM			ENSG00000085276	NA	NA	rs76273615-G	rs76273615	0	76273615	intron_variant	0	NR	4E-47	46.3979		0.0391	[0.034-0.044] unit increase	Affymetrix, Illumina [20538307] (imputed)	N
10	rs3758348	0.941037	9	136312456	rs28673647	0.0292553	ADAMTS13 levels	43304	29296746	Ma Q	42905	Blood Adv	www.ncbi.nlm.nih.gov/pubmed/29296746	Genetic variants in ADAMTS13 as well as smoking are major determinants of plasma ADAMTS13 levels.	3,238 European ancestry individuals	NA	9q34.2	ADAMTS13	ADAMTS13, ADAMTS13			ENSG00000281244, ENSG00000160323	NA	NA	rs28673647-G	rs28673647	0	28673647	intron_variant	0	0.38	1E-57	57		7.1	[6.12-8.08] % increase	Illumina [5821939] (imputed)	N
10	rs3758348	0.941037	9	136155359	rs7030248	0.0283844	Elevated serum carcinoembryonic antigen levels	42018	24941225	Liang Y	41808	PLoS One	www.ncbi.nlm.nih.gov/pubmed/24941225	Genetic variations affecting serum carcinoembryonic antigen levels and status of regional lymph nodes in patients with sporadic colorectal cancer from Southern China.	1,999 Chinese ancestry individuals	NA	9q34.2	intergenic	ABO - Y_RNA	ENSG00000281879	ENSG00000200742		3762	57942	rs7030248-?	rs7030248	0	7030248	intergenic_variant	1		4E-15	14.3979		NA		Illumina [709211] (imputed)	N
5	rs756644	0.916051	3	169099957	rs16853618	0.0283621	Blood urea nitrogen levels	44882	36329257	Lee CJ	44868	Commun Biol	www.ncbi.nlm.nih.gov/pubmed/36329257	Phenome-wide analysis of Taiwan Biobank reveals novel glycemia-related loci and genetic risks for diabetes.	76,637 Taiwanese ancestry individuals	NA	3q26.2		MECOM			ENSG00000085276	NA	NA	rs16853618-?	rs16853618	0	16853618	intron_variant	0	NR	4E-13	12.3979		0.136219	unit increase	NR [5925277] (imputed)	N
13	rs75588192	0.974676	12	133341612	rs145828280	0.0283465	Lymphocyte count	44544	34594039	Sakaue S	44469	Nat Genet	www.ncbi.nlm.nih.gov/pubmed/34594039	A cross-population atlas of genetic associations for 220 human phenotypes.	349,856 European ancestry individuals, 95,717 East Asian ancestry individuals	NA	12q24.33		ANKLE2 - GOLGA3	ENSG00000176915	ENSG00000090615		3194	3888	rs145828280-T	rs145828280	0	145828280	intergenic_variant	1	NR	3E-8	7.52288		0.0348	[0.022-0.047] unit decrease	Affymetrix, Illumina [20531022] (imputed)	N
15	rs6503533	0.984044	17	38150946	rs4795413	0.0281916	Atopic asthma	43938	31669095	Zhu Z	43762	J Allergy Clin Immunol	www.ncbi.nlm.nih.gov/pubmed/31669095	Shared Genetic and Experimental Links between Obesity-Related Traits and Asthma Subtypes in UK Biobank.	23,982 European ancestry cases, 393,169 European ancestry controls	NA	17q21.1	NR	PSMD3			ENSG00000108344	NA	NA	rs4795413-?	rs4795413	0	4795413	non_coding_transcript_exon_variant	0	NR	8E-11	10.0969		NA		Affymetrix [~ 8270000] (imputed)	N
8	rs17516457	0.919579	5	131640583	rs270613	0.0274647	Octadecanoylcarnitine levels	44691	33414548	Lotta LA	44203	Nat Genet	www.ncbi.nlm.nih.gov/pubmed/33414548	A cross-platform approach identifies genetic regulators of human metabolism and health.	30,138 Caucasian ancestry individuals	NA	5q31.1		SLC22A4			ENSG00000197208	NA	NA	rs270613-A	rs270613	0	270613	intron_variant	0	0.3799	5E-35	34.301		12.347	(zscore) increase	Affymetrix, Illumina [6039747] (imputed)	N
18	rs62200027	0.903901	20	6430696	rs56083061	0.0274503	Waist circumference adjusted for body mass index	44432	34021172	Christakoudi S	44337	Sci Rep	www.ncbi.nlm.nih.gov/pubmed/34021172	GWAS of allometric body-shape indices in UK Biobank identifies loci suggesting associations with morphogenesis, organogenesis, adrenal cell renewal and cancer.	219,872 British ancestry women	NA	20p12.3	CASC20	CASC20			ENSG00000229876	NA	NA	rs56083061-A	rs56083061	0	56083061	intron_variant	0	NR	2E-8	7.69897		0.0194573	[0.013-0.026] unit increase	Affymetrix [321114] (imputed)	N
8	rs17516457	0.919579	5	131777234	rs11242113	0.0273932	Urinary albumin-to-creatinine ratio	43878	31630189	Casanova F	43758	Hum Mol Genet	www.ncbi.nlm.nih.gov/pubmed/31630189	A genome-wide association study implicates multiple mechanisms influencing raised urinary albumin-creatinine ratio.	437,027 European ancestry individuals	60,130 individuals	5q31.1	C5orf56	IRF1-AS1, IRF1			ENSG00000197536, ENSG00000125347	NA	NA	rs11242113-A	rs11242113	0	11242113	intron_variant	0	0.188	2E-9	8.69897	(EA)	0.016	[0.01-0.022] unit increase	NR [12082474] (imputed)	N
18	rs62200027	0.903901	20	6592094	rs6054390	0.0273511	Appendicular lean mass	44139	33097823	Pei YF	44127	Commun Biol	www.ncbi.nlm.nih.gov/pubmed/33097823	The genetic architecture of appendicular lean mass characterized by association analysis in the UK Biobank study.	450,243 European ancestry individuals	NA	20p12.3	intergenic	CASC20 - LINC01713	ENSG00000229876	ENSG00000228482		82988	119633	rs6054390-A	rs6054390	0	6054390	intergenic_variant	1	0.628	1E-21	21		0.0188	[0.015-0.023] unit decrease	Affymetrix [18391927] (imputed)	N
5	rs756644	0.916051	3	169097333	rs80292783	0.0269823	Estimated glomerular filtration rate (creatinine)	44777	35710981	Liu H	44728	Nat Genet	www.ncbi.nlm.nih.gov/pubmed/35710981	Epigenomic and transcriptomic analyses define core cell types, genes and targetable mechanisms for kidney disease.	1,205,871 European ancestry individuals, 168,300 East Asian ancestry individuals, 63,553 African ancestry individuals, 23,509 Hispanic or Latin American individuals, 22,103 African American individuals, 21,791 Central Asian or South Asian ancestry individuals, 1,502 Middle Eastern ancestry individuals, 939 other admixed ancestry individuals, 602 Native American ancestry individuals, 150 Asian ancestry individuals, 339 individuals	NA	3q26.2		MECOM			ENSG00000085276	NA	NA	rs80292783-C	rs80292783	0	80292783	intron_variant	0	0.1336	6E-20	19.2218		9.137	z score decrease	Affymetrix, Illumina [12653804] (imputed)	N
18	rs62200027	0.903901	20	6603622	rs994308	0.0269615	Colorectal cancer or advanced adenoma	43613	30510241	Huyghe JR	43437	Nat Genet	www.ncbi.nlm.nih.gov/pubmed/30510241	Discovery of common and rare genetic risk variants for colorectal cancer.	55,105 European ancestry cases, 3,026 East Asian ancestry cases, 65,079 European ancestry controls, 2,268 East Asian ancestry controls	NA	20p12.3	BMP2	CASC20 - LINC01713	ENSG00000229876	ENSG00000228482		94516	108105	rs994308-C	rs994308	0	994308	intergenic_variant	1	0.5939	5E-18	17.301		1.08	[1.06-1.10]	Affymetrix, Illumina [16900397] (imputed)	N
18	rs62200027	0.903901	20	6603622	rs994308	0.0269615	Height	44544	34594039	Sakaue S	44469	Nat Genet	www.ncbi.nlm.nih.gov/pubmed/34594039	A cross-population atlas of genetic associations for 220 human phenotypes.	165,056 East Asian ancestry individuals	NA	20p12.3		CASC20 - LINC01713	ENSG00000229876	ENSG00000228482		94516	108105	rs994308-T	rs994308	0	994308	intergenic_variant	1	0.857128	3E-15	14.5229		0.0227206	[0.017-0.028] unit decrease	Illumina [13479295] (imputed)	N
18	rs62200027	0.903901	20	6574934	rs16992396	0.0269407	Waist-to-hip ratio adjusted for BMI	44432	34021172	Christakoudi S	44337	Sci Rep	www.ncbi.nlm.nih.gov/pubmed/34021172	GWAS of allometric body-shape indices in UK Biobank identifies loci suggesting associations with morphogenesis, organogenesis, adrenal cell renewal and cancer.	186,825 British ancestry men	NA	20p12.3	CASC20	CASC20 - NA	ENSG00000229876			65828	NA	rs16992396-C	rs16992396	0	16992396	intergenic_variant	1	NR	5E-8	7.30103		0.0265371	[0.017-0.036] unit increase	Affymetrix [323858] (imputed)	N
18	rs62200027	0.903901	20	6574934	rs16992396	0.0269407	Waist-hip index	44432	34021172	Christakoudi S	44337	Sci Rep	www.ncbi.nlm.nih.gov/pubmed/34021172	GWAS of allometric body-shape indices in UK Biobank identifies loci suggesting associations with morphogenesis, organogenesis, adrenal cell renewal and cancer.	186,825 British ancestry men	NA	20p12.3	CASC20	CASC20 - NA	ENSG00000229876			65828	NA	rs16992396-C	rs16992396	0	16992396	intergenic_variant	1	NR	1E-9	9		0.0294197	[0.02-0.039] unit increase	Affymetrix [127266] (imputed)	N
18	rs62200027	0.903901	20	6574934	rs16992396	0.0269407	Waist circumference adjusted for body mass index	44432	34021172	Christakoudi S	44337	Sci Rep	www.ncbi.nlm.nih.gov/pubmed/34021172	GWAS of allometric body-shape indices in UK Biobank identifies loci suggesting associations with morphogenesis, organogenesis, adrenal cell renewal and cancer.	186,825 British ancestry men	NA	20p12.3	CASC20	CASC20 - NA	ENSG00000229876			65828	NA	rs16992396-C	rs16992396	0	16992396	intergenic_variant	1	NR	8E-10	9.09691		0.0294921	[0.02-0.039] unit increase	Affymetrix [321114] (imputed)	N
8	rs17516457	0.919579	5	132034588	rs10455052	0.0267474	Atopic asthma	43938	31669095	Zhu Z	43762	J Allergy Clin Immunol	www.ncbi.nlm.nih.gov/pubmed/31669095	Shared Genetic and Experimental Links between Obesity-Related Traits and Asthma Subtypes in UK Biobank.	23,982 European ancestry cases, 393,169 European ancestry controls	NA	5q31.1	NR	KIF3A			ENSG00000131437	NA	NA	rs10455052-?	rs10455052	0	10455052	intron_variant	0	NR	1E-12	12		NA		Affymetrix [~ 8270000] (imputed)	N
10	rs3758348	0.941037	9	136178821	rs574237	0.0263587	Factor VIII levels	43552	30586737	Sabater-Lleal M	43424	Circulation	www.ncbi.nlm.nih.gov/pubmed/30586737	Genome-Wide Association Trans-Ethnic Meta-Analyses Identifies Novel Associations Regulating Coagulation Factor VIII and von Willebrand Factor Plasma Levels.	25,897 European ancestry individuals, 4,500 African American individuals, 773 Asian ancestry individuals, 1,440 Hispanic individuals	NA	9q34.2	intergenic	Y_RNA - Y_RNA	ENSG00000200742	ENSG00000200742		775	34390	rs574237-?	rs574237	0	574237	regulatory_region_variant	1	NR	3E-29	28.5229	(EA)	NA		Affymetrix, Illumina [13887196] (imputed)	N
10	rs3758348	0.941037	9	136178821	rs574237	0.0263587	Factor VIII levels	43552	30586737	Sabater-Lleal M	43424	Circulation	www.ncbi.nlm.nih.gov/pubmed/30586737	Genome-Wide Association Trans-Ethnic Meta-Analyses Identifies Novel Associations Regulating Coagulation Factor VIII and von Willebrand Factor Plasma Levels.	25,897 European ancestry individuals, 4,500 African American individuals, 773 Asian ancestry individuals, 1,440 Hispanic individuals	NA	9q34.2	intergenic	Y_RNA - Y_RNA	ENSG00000200742	ENSG00000200742		775	34390	rs574237-?	rs574237	0	574237	regulatory_region_variant	1	NR	7E-38	37.1549		NA		Affymetrix, Illumina [13887196] (imputed)	N
18	rs62200027	0.903901	20	6230570	rs6133302	0.0262608	Vertical cup-disc ratio	44767	34077760	Alipanahi B	44348	Am J Hum Genet	www.ncbi.nlm.nih.gov/pubmed/34077760	Large-scale machine-learning-based phenotyping significantly improves genomic discovery for optic nerve head morphology.	89,579 European ancestry individuals	NA	20p12.3		TARDBPP1 - CASC20	ENSG00000233402	ENSG00000229876		47732	196800	rs6133302-C	rs6133302	0	6133302	intergenic_variant	1	NR	1E-13	13		0.0458	[0.031-0.06] unit decrease	Affymetrix [8600000] (imputed)	N
6	rs13135092	0.921018	4	104032368	rs13114629	0.0262577	General cognitive ability	43360	29844566	Davies G	43249	Nat Commun	www.ncbi.nlm.nih.gov/pubmed/29844566	Study of 300,486 individuals identifies 148 independent genetic loci influencing general cognitive function.	up to 300,486 European ancestry individuals	NA	4q24	NR	CENPE			ENSG00000138778	NA	NA	rs13114629-?	rs13114629	0	13114629	intron_variant	0	NR	9E-7	6.04576		4.903	z-score decrease	Affymetrix, Illumina [at least 2500000] (imputed)	N
8	rs17516457	0.919579	5	132056874	rs2051809	0.0258956	Asthma (childhood onset)	43643	31036433	Pividori M	43581	Lancet Respir Med	www.ncbi.nlm.nih.gov/pubmed/31036433	Shared and distinct genetic risk factors for childhood-onset and adult-onset asthma: genome-wide and transcriptome-wide studies.	9,433 British ancestry cases, 318,237 British ancestry controls	NA	5q31.1	KIF3A, IL4, CCNI2	KIF3A			ENSG00000131437	NA	NA	rs2051809-A	rs2051809	0	2051809	intron_variant	0	0.247	3E-22	21.5229		1.175	[1.137-1.214]	Affymetrix [10894596] (imputed)	N
10	rs3758348	0.941037	9	136359599	rs73553519	0.0258854	Low density lipoprotein cholesterol levels	44376	33462484	Sinnott-Armstrong N	44214	Nat Genet	www.ncbi.nlm.nih.gov/pubmed/33462484	Genetics of 35 blood and urine biomarkers in the UK Biobank.	341,875 European ancestry individuals, 6,003 African ancestry individuals, 7,319 South Asian ancestry individuals	NA	9q34.2	NR	SLC2A6 - MYMK	ENSG00000281165	ENSG00000187616		15350	20109	rs73553519-T	rs73553519	0	73553519	regulatory_region_variant	1	NR	3E-21	20.5229		0.0386	[0.031-0.047] unit increase	Affymetrix [9000000] (imputed)	N
10	rs3758348	0.941037	9	136359599	rs73553519	0.0258854	Apolipoprotein B levels	44376	33462484	Sinnott-Armstrong N	44214	Nat Genet	www.ncbi.nlm.nih.gov/pubmed/33462484	Genetics of 35 blood and urine biomarkers in the UK Biobank.	340,860 European ancestry individuals, 5,962 African ancestry individuals, 7,275 South Asian ancestry individuals	NA	9q34.2	NR	SLC2A6 - MYMK	ENSG00000281165	ENSG00000187616		15350	20109	rs73553519-T	rs73553519	0	73553519	regulatory_region_variant	1	NR	3E-14	13.5229		0.0312	[0.023-0.039] unit increase	Affymetrix [9000000] (imputed)	N
10	rs3758348	0.941037	9	136359599	rs73553519	0.0258854	Aspartate aminotransferase to alanine aminotransferase ratio	44376	33462484	Sinnott-Armstrong N	44214	Nat Genet	www.ncbi.nlm.nih.gov/pubmed/33462484	Genetics of 35 blood and urine biomarkers in the UK Biobank.	341,165 European ancestry individuals, 5,981 African ancestry individuals, 7,309 South Asian ancestry individuals	NA	9q34.2	NR	SLC2A6 - MYMK	ENSG00000281165	ENSG00000187616		15350	20109	rs73553519-T	rs73553519	0	73553519	regulatory_region_variant	1	NR	9E-15	14.0458		0.0317	[0.024-0.04] unit decrease	Affymetrix [9000000] (imputed)	N
10	rs3758348	0.941037	9	136359599	rs73553519	0.0258854	Serum alkaline phosphatase levels	44376	33462484	Sinnott-Armstrong N	44214	Nat Genet	www.ncbi.nlm.nih.gov/pubmed/33462484	Genetics of 35 blood and urine biomarkers in the UK Biobank.	342,535 European ancestry individuals, 6,019 African ancestry individuals, 7,337 South Asian ancestry individuals	NA	9q34.2	NR	SLC2A6 - MYMK	ENSG00000281165	ENSG00000187616		15350	20109	rs73553519-T	rs73553519	0	73553519	regulatory_region_variant	1	NR	1E-244	244		0.1363	[0.13-0.14] unit decrease	Affymetrix [9000000] (imputed)	N
10	rs3758348	0.941037	9	136359599	rs73553519	0.0258854	Total cholesterol levels	44376	33462484	Sinnott-Armstrong N	44214	Nat Genet	www.ncbi.nlm.nih.gov/pubmed/33462484	Genetics of 35 blood and urine biomarkers in the UK Biobank.	342,508 European ancestry individuals, 6,014 African ancestry individuals, 7,336 South Asian ancestry individuals	NA	9q34.2	NR	SLC2A6 - MYMK	ENSG00000281165	ENSG00000187616		15350	20109	rs73553519-T	rs73553519	0	73553519	regulatory_region_variant	1	NR	3E-21	20.5229		0.0386	[0.031-0.047] unit increase	Affymetrix [9000000] (imputed)	N
10	rs3758348	0.941037	9	136323845	rs4962050	0.0257909	Low density lipoprotein cholesterol levels	44376	33462484	Sinnott-Armstrong N	44214	Nat Genet	www.ncbi.nlm.nih.gov/pubmed/33462484	Genetics of 35 blood and urine biomarkers in the UK Biobank.	341,875 European ancestry individuals, 6,003 African ancestry individuals, 7,319 South Asian ancestry individuals	NA	9q34.2	NR	ADAMTS13, ADAMTS13			ENSG00000281244, ENSG00000160323	NA	NA	rs4962050-C	rs4962050	0	4962050	intron_variant	0	NR	3E-12	11.5229		0.0179	[0.013-0.023] unit decrease	Affymetrix [9000000] (imputed)	N
10	rs3758348	0.941037	9	136323845	rs4962050	0.0257909	Glycated hemoglobin levels	44376	33462484	Sinnott-Armstrong N	44214	Nat Genet	www.ncbi.nlm.nih.gov/pubmed/33462484	Genetics of 35 blood and urine biomarkers in the UK Biobank.	327,177 European ancestry individuals, 4,847 African ancestry individuals, 6,895 South Asian ancestry individuals	NA	9q34.2	NR	ADAMTS13, ADAMTS13			ENSG00000281244, ENSG00000160323	NA	NA	rs4962050-C	rs4962050	0	4962050	intron_variant	0	NR	2E-14	13.699		0.0202	[0.015-0.025] unit decrease	Affymetrix [9000000] (imputed)	N
10	rs3758348	0.941037	9	136323845	rs4962050	0.0257909	Serum alkaline phosphatase levels	44376	33462484	Sinnott-Armstrong N	44214	Nat Genet	www.ncbi.nlm.nih.gov/pubmed/33462484	Genetics of 35 blood and urine biomarkers in the UK Biobank.	342,535 European ancestry individuals, 6,019 African ancestry individuals, 7,337 South Asian ancestry individuals	NA	9q34.2	NR	ADAMTS13, ADAMTS13			ENSG00000281244, ENSG00000160323	NA	NA	rs4962050-C	rs4962050	0	4962050	intron_variant	0	NR	1E-181	181		0.0738	[0.069-0.079] unit increase	Affymetrix [9000000] (imputed)	N
10	rs3758348	0.941037	9	136323845	rs4962050	0.0257909	Total cholesterol levels	44376	33462484	Sinnott-Armstrong N	44214	Nat Genet	www.ncbi.nlm.nih.gov/pubmed/33462484	Genetics of 35 blood and urine biomarkers in the UK Biobank.	342,508 European ancestry individuals, 6,014 African ancestry individuals, 7,336 South Asian ancestry individuals	NA	9q34.2	NR	ADAMTS13, ADAMTS13			ENSG00000281244, ENSG00000160323	NA	NA	rs4962050-C	rs4962050	0	4962050	intron_variant	0	NR	4E-10	9.39794		0.0161	[0.011-0.021] unit decrease	Affymetrix [9000000] (imputed)	N
8	rs17516457	0.919579	5	131737385	rs4705940	0.0257841	Metabolite peak levels (QI8984)	44882	35995766	Tahir UA	44795	Nat Commun	www.ncbi.nlm.nih.gov/pubmed/35995766	Whole Genome Association Study of the Plasma Metabolome Identifies Metabolites Linked to Cardiometabolic Disease in Black Individuals.	2,466 Black/admixed ancestry individuals	up to 1,653 European, Hispanic, Asian or Black individuals	5q31.1		SLC22A5 - IRF1-AS1	ENSG00000197375	ENSG00000197536		6080	8943	rs4705940-A	rs4705940	0	4705940	intergenic_variant	1	NR	1E-17	17	(African American or Afro-Caribbean)	0.248521	[0.19-0.31] unit increase	Illumina [158499]	N
8	rs17516457	0.919579	5	131623658	rs162890	0.0256591	Urinary albumin-to-creatinine ratio	43739	31511532	Teumer A	43719	Nat Commun	www.ncbi.nlm.nih.gov/pubmed/31511532	Genome-wide association meta-analyses and fine-mapping elucidate pathways influencing albuminuria.	547,361 European ancestry individuals	NA	5q31.1	SLC22A4	P4HA2			ENSG00000072682	NA	NA	rs162890-T	rs162890	0	162890	intron_variant	0	0.3317	6E-10	9.22185		0.0134553	[0.0092-0.0177] unit increase	Affymetrix, Illumina [8603712] (imputed)	N
8	rs17516457	0.919579	5	131623658	rs162890	0.0256591	Urinary albumin-to-creatinine ratio	43739	31511532	Teumer A	43719	Nat Commun	www.ncbi.nlm.nih.gov/pubmed/31511532	Genome-wide association meta-analyses and fine-mapping elucidate pathways influencing albuminuria.	547,361 European ancestry individuals, 6,795 African American individuals, 6,324 East Asian ancestry individuals, 2,335 South Asian ancestry individuals, 1,442 Hispanic individuals	NA	5q31.1	SLC22A4	P4HA2			ENSG00000072682	NA	NA	rs162890-T	rs162890	0	162890	intron_variant	0	NR	8E-10	9.09691		0.0132	[0.0091-0.0173] unit increase	Affymetrix, Illumina [8034757] (imputed)	N
8	rs17516457	0.919579	5	131769174	rs2106854	0.0255138	Fibrinogen	41712	23969696	Sabater-Lleal M	41508	Circulation	www.ncbi.nlm.nih.gov/pubmed/23969696	Multiethnic meta-analysis of genome-wide association studies in >100 000 subjects identifies 23 fibrinogen-associated Loci but no strong evidence of a causal association between circulating fibrinogen and cardiovascular disease.	91,323 European ancestry individuals	8,423 African American individuals, 1,447 Hispanic individuals	5q31.1	C5orf56, IRF1	IRF1-AS1			ENSG00000197536	NA	NA	rs2106854-T	rs2106854	0	2106854	intron_variant	0	0.21	2E-48	47.699	(EA)	0.019	[0.017-0.021] unit decrease	Affymetrix, Illumina [2515567] (imputed)	N
8	rs17516457	0.919579	5	131769174	rs2106854	0.0255138	Sex hormone-binding globulin levels adjusted for BMI	44179	32042192	Ruth KS	43871	Nat Med	www.ncbi.nlm.nih.gov/pubmed/32042192	Using human genetics to understand the disease impacts of testosterone in men and women.	180,094 European ancestry men	NA	5q31.1	NR	IRF1-AS1			ENSG00000197536	NA	NA	rs2106854-T	rs2106854	0	2106854	intron_variant	0	0.18674000000000002	1E-9	9		0.00913689	[0.0062-0.012] unit increase	Affymetrix [16582621] (imputed)	N
8	rs17516457	0.919579	5	131769174	rs2106854	0.0255138	Sex hormone-binding globulin levels	44179	32042192	Ruth KS	43871	Nat Med	www.ncbi.nlm.nih.gov/pubmed/32042192	Using human genetics to understand the disease impacts of testosterone in men and women.	180,726 European ancestry men	NA	5q31.1	NR	IRF1-AS1			ENSG00000197536	NA	NA	rs2106854-T	rs2106854	0	2106854	intron_variant	0	0.18674000000000002	2E-6	5.69897		0.00796123	[0.0049-0.0111] unit increase	Affymetrix [16582614] (imputed)	N
19	rs76342266	0.91069	21	35347960	rs743417	0.0254963	Hemoglobin	44092	32888494	Vuckovic D	44075	Cell	www.ncbi.nlm.nih.gov/pubmed/32888494	The Polygenic and Monogenic Basis of Blood Traits and Diseases.	408,112 British individuals	NA	21q22.11	LINC00649	LINC00649			ENSG00000237945	NA	NA	rs743417-T	rs743417	0	743417	non_coding_transcript_exon_variant	0	0.576553	7E-16	15.1549		0.0196758	[0.015-0.024] unit decrease	Affymetrix [93095623] (imputed)	N
19	rs76342266	0.91069	21	35347960	rs743417	0.0254963	Red blood cell count	43504	30595370	Kichaev G	43461	Am J Hum Genet	www.ncbi.nlm.nih.gov/pubmed/30595370	Leveraging Polygenic Functional Enrichment to Improve GWAS Power.	approximately 445,000 European ancestry individuals	NA	21q22.11		LINC00649			ENSG00000237945	NA	NA	rs743417-?	rs743417	0	743417	non_coding_transcript_exon_variant	0	NR	5E-18	17.301		NA		NR [~ 8900000] (imputed)	N
8	rs17516457	0.919579	5	132049027	rs2897442	0.0254116	Atopic dermatitis	42647	26482879	Paternoster L	42296	Nat Genet	www.ncbi.nlm.nih.gov/pubmed/26482879	Multi-ancestry genome-wide association study of 21,000 cases and 95,000 controls identifies new risk loci for atopic dermatitis.	18,900 European ancestry cases, 1,472 Japanese ancestry cases, 422 African American cases, 300 Latino cases, 305 cases, 84,166 European ancestry controls, 7,966 Japanese ancestry controls, 844 African American controls, 1,592 Latino controls, 896 controls	30,588 European ancestry cases, 459 African American cases, 1,012 Chinese ancestry cases, 226,537 European ancestry controls, 729 African American controls, 1,362 Chinese ancestry controls	5q31.1	KIF3A	KIF3A			ENSG00000131437	NA	NA	rs2897442-C	rs2897442	0	2897442	intron_variant	0	NR	1E-10	10	(EA, fixed effects)	1.09	[1.06-1.12]	Illumina [15539996] (imputed)	N
8	rs17516457	0.919579	5	132049027	rs2897442	0.0254116	Atopic dermatitis	40936	22197932	Paternoster L	40902	Nat Genet	www.ncbi.nlm.nih.gov/pubmed/22197932	Meta-analysis of genome-wide association studies identifies three new risk loci for atopic dermatitis.	5,606 European ancestry cases, 20,565 European ancestry controls	5,419 European ancestry cases, 19,833 European ancestry controls	5q31.1	KIF3A	KIF3A			ENSG00000131437	NA	NA	rs2897442-C	rs2897442	0	2897442	intron_variant	0	0.29	4E-8	7.39794		1.11	[1.07-1.15]	Affymetrix, Illumina [~ 2500000] (imputed)	N
8	rs17516457	0.919579	5	131781345	rs1012793	0.0251346	Fibrinogen levels	42887	28107422	de Vries PS	42755	PLoS One	www.ncbi.nlm.nih.gov/pubmed/28107422	Comparison of HapMap and 1000 Genomes Reference Panels in a Large-Scale Genome-Wide Association Study.	91,953 European ancestry individuals (imputed to HapMap)		5q31.1	C5orf56	IRF1, IRF1-AS1			ENSG00000125347, ENSG00000197536	NA	NA	rs1012793-?	rs1012793	0	1012793	intron_variant	0	NR	4E-60	59.3979		0.0208	unit increase	Affymetrix, Illumina [2749429] (imputed)	N
8	rs17516457	0.919579	5	131781345	rs1012793	0.0251346	Fibrinogen levels	42887	28107422	de Vries PS	42755	PLoS One	www.ncbi.nlm.nih.gov/pubmed/28107422	Comparison of HapMap and 1000 Genomes Reference Panels in a Large-Scale Genome-Wide Association Study.	91,953 European ancestry individuals (imputed to 1000 Genomes)		5q31.1	C5orf56	IRF1, IRF1-AS1			ENSG00000125347, ENSG00000197536	NA	NA	rs1012793-?	rs1012793	0	1012793	intron_variant	0	NR	1E-58	58		0.0207	unit increase	Affymetrix, Illumina [10883314] (imputed)	N
8	rs17516457	0.919579	5	131781288	rs7730247	0.0249888	Non-HDL cholesterol levels	44882	34887591	Graham SE	44539	Nature	www.ncbi.nlm.nih.gov/pubmed/34887591	The power of genetic diversity in genome-wide association studies of lipids.	40,963 South Asian ancestry individuals, 48,057 Hispanic individuals, 99,432 Admixed African or African ancestry individuals, 146,492 East Asian ancestry individuals, 1,320,016 European ancestry individuals	NA	5q31.1		IRF1, IRF1-AS1			ENSG00000125347, ENSG00000197536	NA	NA	rs7730247-?	rs7730247	0	7730247	intron_variant	0	NR	2E-14	13.699		NA		NR [52000000] (imputed)	N
8	rs17516457	0.919579	5	131722075	rs274556	0.0248788	Valerylcarnitine levels	44691	33414548	Lotta LA	44203	Nat Genet	www.ncbi.nlm.nih.gov/pubmed/33414548	A cross-platform approach identifies genetic regulators of human metabolism and health.	9,363 Caucasian ancestry individuals	NA	5q31.1		SLC22A5			ENSG00000197375	NA	NA	rs274556-G	rs274556	0	274556	non_coding_transcript_exon_variant	0	0.3005	6E-37	36.2218		12.704	(zscore) increase	Affymetrix, Illumina [6083606] (imputed)	N
3	rs61054961	0.967552	2	198263146	rs16865262	0.0248669	Height	43606	30595370	Kichaev G	43461	Am J Hum Genet	www.ncbi.nlm.nih.gov/pubmed/30595370	Leveraging Polygenic Functional Enrichment to Improve GWAS Power.	approximately 458,000 European ancestry individuals	NA	2q33.1		SF3B1			ENSG00000115524	NA	NA	rs16865262-?	rs16865262	0	16865262	intron_variant	0	NR	2E-9	8.69897		NA		NR [~ 8900000] (imputed)	N
16	rs9899833	0.950971	17	44310965	rs12452789	0.0248565	Red blood cell count	44095	32888493	Chen MH	44075	Cell	www.ncbi.nlm.nih.gov/pubmed/32888493	Trans-ethnic and Ancestry-Specific Blood-Cell Genetics in 746,667 Individuals from 5 Global Populations.	150,708 East Asian ancestry individuals	NA	17q21.31	NR	KANSL1 - MAPK8IP1P1	ENSG00000278458	ENSG00000282723		8210	10007	rs12452789-T	rs12452789	0	12452789	intergenic_variant	1	0.524918	1E-13	13		0.036852	[0.027-0.047] SD units decrease	Affymetrix, Illumina [16709798] (imputed)	N
8	rs17516457	0.919579	5	132070333	rs7732667	0.0244088	Refractive error	43979	32231278	Hysi PG	43920	Nat Genet	www.ncbi.nlm.nih.gov/pubmed/32231278	Meta-analysis of 542,934 subjects of European ancestry identifies new genes and mechanisms predisposing to refractive error and myopia.	542,934 European ancestry individuals	NA	5q31.1	IL4, KIF3A, SEP8	KIF3A			ENSG00000131437	NA	NA	rs7732667-?	rs7732667	0	7732667	intron_variant	0		3E-10	9.52288		NA		Affymetrix, Illumina [NR] (imputed)	N
2	rs11580040	0.934127	1	155908657	rs140953793	0.0243755	Appendicular lean mass	43868	31761296	Hernandez Cordero AI	43790	Am J Hum Genet	www.ncbi.nlm.nih.gov/pubmed/31761296	Genome-wide Associations Reveal Human-Mouse Genetic Convergence and Modifiers of Myogenesis, CPNE1 and STC2.	181,862 European ancestry elderly individuals	NA	1q22	NR	KHDC4 - RXFP4	ENSG00000132680	ENSG00000173080		4453	2772	rs140953793-G	rs140953793	0	140953793	regulatory_region_variant	1	0.0194877	9E-9	8.04576		0.14611	[0.096-0.196] unit increase	Affymetrix [17914406] (imputed)	N
2	rs11580040	0.934127	1	155908657	rs140953793	0.0243755	Waist-to-hip ratio adjusted for BMI	43938	31669095	Zhu Z	43762	J Allergy Clin Immunol	www.ncbi.nlm.nih.gov/pubmed/31669095	Shared Genetic and Experimental Links between Obesity-Related Traits and Asthma Subtypes in UK Biobank.	457,690 European ancestry individuals	NA	1q22	NR	KHDC4 - RXFP4	ENSG00000132680	ENSG00000173080		4453	2772	rs140953793-?	rs140953793	0	140953793	regulatory_region_variant	1	NR	6E-16	15.2218		NA		Affymetrix [~ 8270000] (imputed)	N
2	rs11580040	0.934127	1	155908657	rs140953793	0.0243755	Waist circumference adjusted for body mass index	43938	31669095	Zhu Z	43762	J Allergy Clin Immunol	www.ncbi.nlm.nih.gov/pubmed/31669095	Shared Genetic and Experimental Links between Obesity-Related Traits and Asthma Subtypes in UK Biobank.	457,690 European ancestry individuals	NA	1q22	NR	KHDC4 - RXFP4	ENSG00000132680	ENSG00000173080		4453	2772	rs140953793-?	rs140953793	0	140953793	regulatory_region_variant	1	NR	1E-16	16		NA		Affymetrix [~ 8270000] (imputed)	N
2	rs11580040	0.934127	1	155908657	rs140953793	0.0243755	Waist circumference adjusted for body mass index	44432	34021172	Christakoudi S	44337	Sci Rep	www.ncbi.nlm.nih.gov/pubmed/34021172	GWAS of allometric body-shape indices in UK Biobank identifies loci suggesting associations with morphogenesis, organogenesis, adrenal cell renewal and cancer.	186,825 British ancestry men	NA	1q22	RXFP4	KHDC4 - RXFP4	ENSG00000132680	ENSG00000173080		4453	2772	rs140953793-G	rs140953793	0	140953793	regulatory_region_variant	1	NR	5E-8	7.30103		0.0626075	[0.04-0.085] unit decrease	Affymetrix [321114] (imputed)	N
2	rs11580040	0.934127	1	155908657	rs140953793	0.0243755	A body shape index	44432	34021172	Christakoudi S	44337	Sci Rep	www.ncbi.nlm.nih.gov/pubmed/34021172	GWAS of allometric body-shape indices in UK Biobank identifies loci suggesting associations with morphogenesis, organogenesis, adrenal cell renewal and cancer.	219,872 British ancestry women	NA	1q22	RXFP4	KHDC4 - RXFP4	ENSG00000132680	ENSG00000173080		4453	2772	rs140953793-G	rs140953793	0	140953793	regulatory_region_variant	1	NR	1E-8	8		0.0607366	[0.04-0.082] unit decrease	Affymetrix [321169] (imputed)	N
2	rs11580040	0.934127	1	155908657	rs140953793	0.0243755	Waist circumference adjusted for body mass index	44432	34021172	Christakoudi S	44337	Sci Rep	www.ncbi.nlm.nih.gov/pubmed/34021172	GWAS of allometric body-shape indices in UK Biobank identifies loci suggesting associations with morphogenesis, organogenesis, adrenal cell renewal and cancer.	219,872 British ancestry women	NA	1q22	RXFP4	KHDC4 - RXFP4	ENSG00000132680	ENSG00000173080		4453	2772	rs140953793-G	rs140953793	0	140953793	regulatory_region_variant	1	NR	2E-9	8.69897		0.0637539	[0.043-0.085] unit decrease	Affymetrix [321114] (imputed)	N
8	rs17516457	0.919579	5	132029414	rs17510339	0.0242628	Asthma	43763	31619474	Zhu Z	43755	Eur Respir J	www.ncbi.nlm.nih.gov/pubmed/31619474	Shared Genetics of Asthma and Mental Health Disorders: A Large-Scale Genome-Wide Cross-Trait Analysis.	46,802 European ancestry cases, 347,481 European ancestry controls	23,948 European and unknown ancestry cases, 118,538 European and unknown ancestry controls	5q31.1	CCNI2, IL4, KIF3A	KIF3A			ENSG00000131437	NA	NA	rs17510339-T	rs17510339	0	17510339	3_prime_UTR_variant	0	0.123621	2E-11	10.699		1.06588	[1.05-1.08]	Affymetrix [8274727] (imputed)	N
8	rs17516457	0.919579	5	132029414	rs17510339	0.0242628	Asthma (childhood onset)	43938	31669095	Zhu Z	43762	J Allergy Clin Immunol	www.ncbi.nlm.nih.gov/pubmed/31669095	Shared Genetic and Experimental Links between Obesity-Related Traits and Asthma Subtypes in UK Biobank.	13,435 European ancestry cases, 393,186 European ancestry controls	NA	5q31.1	NR	KIF3A			ENSG00000131437	NA	NA	rs17510339-?	rs17510339	0	17510339	3_prime_UTR_variant	0	NR	2E-20	19.699		NA		Affymetrix [~ 8270000] (imputed)	N
9	rs13243708	0.982016	7	99433590	rs80193476	0.0234846	DHEAS levels	43759	31169883	Pott J	43622	J Clin Endocrinol Metab	www.ncbi.nlm.nih.gov/pubmed/31169883	Genetic association study of eight steroid hormones and implications for sexual dimorphism of coronary artery disease.	4,301 European ancestry men, 3,358 European ancestry women	NA	7q22.1	NR	CYP3A43			ENSG00000021461	NA	NA	rs80193476-T	rs80193476	0	80193476	intron_variant	0	0.041	6E-13	12.2218		0.194554	[0.14-0.25] unit decrease	Affymetrix [up to 8900000] (imputed)	N
9	rs13243708	0.982016	7	99433590	rs80193476	0.0234846	DHEAS levels	43759	31169883	Pott J	43622	J Clin Endocrinol Metab	www.ncbi.nlm.nih.gov/pubmed/31169883	Genetic association study of eight steroid hormones and implications for sexual dimorphism of coronary artery disease.	4,301 European ancestry men, 3,358 European ancestry women	NA	7q22.1	NR	CYP3A43			ENSG00000021461	NA	NA	rs80193476-T	rs80193476	0	80193476	intron_variant	0	0.04	2E-10	9.69897	(men)	0.221598	[0.15-0.29] unit decrease	Affymetrix [up to 8900000] (imputed)	N
8	rs17516457	0.919579	5	132140626	rs60689780	0.0231143	Platelet distribution width	44092	32888494	Vuckovic D	44075	Cell	www.ncbi.nlm.nih.gov/pubmed/32888494	The Polygenic and Monogenic Basis of Blood Traits and Diseases.	408,112 British individuals	NA	5q31.1	SEPT8	SEPTIN8			ENSG00000164402	NA	NA	rs60689780-G	rs60689780	0	60689780	intron_variant	0	0.29732	2E-11	10.699		0.0172684	[0.012-0.022] unit decrease	Affymetrix [93095623] (imputed)	N
8	rs17516457	0.919579	5	131661156	rs273913	0.0229727	Blood metabolite levels	41983	24816252	Shin SY	41770	Nat Genet	www.ncbi.nlm.nih.gov/pubmed/24816252	An atlas of genetic influences on human blood metabolites.	7,824 European ancestry individuals	NA	5q31.1	SLC22A4	SLC22A4, MIR3936HG			ENSG00000197208, ENSG00000233006	NA	NA	rs273913-T	rs273913	0	273913	intron_variant	0	0.38	1E-25	25	(3-dehydrocarnitine)	0.026	[0.02-0.032] unit increase	Affymetrix, Illumina [2100000] (imputed)	N
8	rs17516457	0.919579	5	131661156	rs273913	0.0229727	Serum metabolite levels	43355	23093944	Krumsiek J	41200	PLoS Genet	www.ncbi.nlm.nih.gov/pubmed/23093944	Mining the unknown: a systems approach to metabolite identification combining genetic and metabolic information.	1,678 European ancestry individuals	NA	5q31.1	PDLIM4, SLC22A4, SLC22A5	SLC22A4, MIR3936HG			ENSG00000197208, ENSG00000233006	NA	NA	rs273913-?	rs273913	0	273913	intron_variant	0	NR	2E-11	10.699	(3dehydrocarnitine)	0.0298	[NR] unit increase	Affymetrix [655658]	N
8	rs17516457	0.919579	5	131661156	rs273913	0.0229727	Acylcarnitine (17:0) (b) levels	44747	35668104	Cadby G	44718	Nat Commun	www.ncbi.nlm.nih.gov/pubmed/35668104	Comprehensive genetic analysis of the human lipidome identifies loci associated with lipid homeostasis with links to coronary artery disease.	4,492 European ancestry individuals	NA	5q31.1		SLC22A4, MIR3936HG			ENSG00000197208, ENSG00000233006	NA	NA	rs273913-C	rs273913	0	273913	intron_variant	0	NR	4E-12	11.3979		0.157	[0.11-0.2] unit decrease	Illumina [13869437] (imputed)	N
8	rs17516457	0.919579	5	131661156	rs273913	0.0229727	Acylcarnitine (18:0) levels	44747	35668104	Cadby G	44718	Nat Commun	www.ncbi.nlm.nih.gov/pubmed/35668104	Comprehensive genetic analysis of the human lipidome identifies loci associated with lipid homeostasis with links to coronary artery disease.	4,492 European ancestry individuals	NA	5q31.1		SLC22A4, MIR3936HG			ENSG00000197208, ENSG00000233006	NA	NA	rs273913-C	rs273913	0	273913	intron_variant	0	NR	2E-20	19.699		0.211	[0.17-0.26] unit decrease	Illumina [13869437] (imputed)	N
8	rs17516457	0.919579	5	131633355	rs419291	0.0228958	Blood metabolite levels	41983	24816252	Shin SY	41770	Nat Genet	www.ncbi.nlm.nih.gov/pubmed/24816252	An atlas of genetic influences on human blood metabolites.	7,824 European ancestry individuals	NA	5q31.1	SLC22A4	SLC22A4			ENSG00000197208	NA	NA	rs419291-T	rs419291	0	419291	intron_variant	0	0.37	3E-18	17.5229	(carnitine)	0.008	[0.006-0.01] unit increase	Affymetrix, Illumina [2100000] (imputed)	N
8	rs17516457	0.919579	5	131633355	rs419291	0.0228958	Estimated glomerular filtration rate	43651	31152163	Wuttke M	43616	Nat Genet	www.ncbi.nlm.nih.gov/pubmed/31152163	A catalog of genetic loci associated with kidney function from analyses of a million individuals.	567,460 European ancestry individuals	216,518 European ancestry individuals	5q31.1	SLC22A4	SLC22A4			ENSG00000197208	NA	NA	rs419291-T	rs419291	0	419291	intron_variant	0	0.3876	2E-9	8.69897		0.0021	[0.0013-0.0029] unit increase	Affymetrix, Illumina [8834748] (imputed)	N
8	rs17516457	0.919579	5	130879003	rs3776005	0.0228349	Self-reported math ability (MTAG)	43416	30038396	Lee JJ	43304	Nat Genet	www.ncbi.nlm.nih.gov/pubmed/30038396	Gene discovery and polygenic prediction from a genome-wide association study of educational attainment in 1.1 million individuals.	670,471 European ancestry individuals	NA	5q31.1	Intergenic	RAPGEF6			ENSG00000158987	NA	NA	rs3776005-T	rs3776005	0	3776005	intron_variant	0	0.204	7E-11	10.1549	(MTAG)	0.0145	[0.01-0.019] unit decrease	Affymetrix, Illumina [7100000] (imputed)	N
8	rs17516457	0.919579	5	130604811	rs7737355	0.0221066	Life satisfaction	42811	27089181	Okbay A	42478	Nat Genet	www.ncbi.nlm.nih.gov/pubmed/27089181	Genetic variants associated with subjective well-being, depressive symptoms, and neuroticism identified through genome-wide analyses.	166,205 European ancestry individuals	NA	5q31.1	NR	CDC42SE2			ENSG00000158985	NA	NA	rs7737355-A	rs7737355	0	7737355	intron_variant	0	0.789	1E-7	7		0.0226	[0.014-0.031] unit increase	Affymetrix, Illumina, Perlegen [at least 5170349] (imputed)	N
18	rs62200027	0.903901	20	6331376	rs6076983	0.0219432	Medication use (agents acting on the renin-angiotensin system)	43637	31015401	Wu Y	43578	Nat Commun	www.ncbi.nlm.nih.gov/pubmed/31015401	Genome-wide association study of medication-use and associated disease in the UK Biobank.	62,752 European ancestry cases, 174,778 European ancestry controls	NA	20p12.3	RP11-199O14.1	TARDBPP1 - CASC20	ENSG00000233402	ENSG00000229876		148538	95994	rs6076983-C	rs6076983	0	6076983	intergenic_variant	1	0.398614	2E-9	8.69897		0.0371332	[0.025-0.049] unit decrease	Affymetrix [7288503] (imputed)	N
18	rs62200027	0.903901	20	6331376	rs6076983	0.0219432	Medication use (agents acting on the renin-angiotensin system)	44544	34594039	Sakaue S	44469	Nat Genet	www.ncbi.nlm.nih.gov/pubmed/34594039	A cross-population atlas of genetic associations for 220 human phenotypes.	62,752 European ancestry cases, 174,778 European ancestry controls, 45,820 East Asian ancestry cases, 132,906 East Asian ancestry controls	NA	20p12.3		TARDBPP1 - CASC20	ENSG00000233402	ENSG00000229876		148538	95994	rs6076983-T	rs6076983	0	6076983	intergenic_variant	1	NR	6E-12	11.2218		0.0382	[0.027-0.049] unit increase	Affymetrix, Illumina [15248280] (imputed)	N
2	rs11580040	0.934127	1	155773337	rs72706163	0.0216791	Periventricular white matter hyperintensities	44137	32517579	Armstrong NJ	43992	Stroke	www.ncbi.nlm.nih.gov/pubmed/32517579	Common Genetic Variation Indicates Separate Causes for Periventricular and Deep White Matter Hyperintensities.	16,832 European ancestry individuals, 736 African American individuals, 658 Hispanic individuals	8,428 European and unknown ancestry individuals	1q22	GON4L	GON4L			ENSG00000116580	NA	NA	rs72706163-T	rs72706163	0	72706163	intron_variant	0	0.8945	6E-6	5.22185		0.0492	[0.028-0.07] unit decrease	Affymetrix, Illumina [NR] (imputed)	N
8	rs17516457	0.919579	5	131109545	rs758324	0.0213166	Alzheimer's disease in APOE e4- carriers	42403	25778476	Jun G	42080	Mol Psychiatry	www.ncbi.nlm.nih.gov/pubmed/25778476	A novel Alzheimer disease locus located near the gene encoding tau protein.	7,184 cases, 26,968 controls	718 European ancestry cases, 1,699 European ancestry controls	5q31.1	FNIP1	FNIP1			ENSG00000217128	NA	NA	rs758324-T	rs758324	0	758324	intron_variant	0	0.81	4E-7	6.39794		1.16279	[1.1-1.22]	NR [NR]	N
8	rs17516457	0.919579	5	131710202	rs581968	0.0211595	Tiglylcarnitine (C5:1-DC) levels	44879	35347128	Yin X	44648	Nat Commun	www.ncbi.nlm.nih.gov/pubmed/35347128	Genome-wide association studies of metabolites in Finnish men identify disease-relevant loci.	6,136 Finnish ancestry individuals	NA	5q31.1		SLC22A5			ENSG00000197375	NA	NA	rs581968-A	rs581968	0	581968	intron_variant	0	NR	5E-11	10.301		0.12	unit increase	NR [16000000] (imputed)	N
8	rs17516457	0.919579	5	131710202	rs581968	0.0211595	Acetylcarnitine (c2) levels	44879	35347128	Yin X	44648	Nat Commun	www.ncbi.nlm.nih.gov/pubmed/35347128	Genome-wide association studies of metabolites in Finnish men identify disease-relevant loci.	6,136 Finnish ancestry individuals	NA	5q31.1		SLC22A5			ENSG00000197375	NA	NA	rs581968-A	rs581968	0	581968	intron_variant	0	NR	1E-15	15		0.15	unit increase	NR [16000000] (imputed)	N
18	rs62200027	0.903901	20	6315937	rs6085497	0.0210069	Systolic blood pressure	43504	30595370	Kichaev G	43461	Am J Hum Genet	www.ncbi.nlm.nih.gov/pubmed/30595370	Leveraging Polygenic Functional Enrichment to Improve GWAS Power.	approximately 422,000 European ancestry individuals	NA	20p12.3						NA	NA	rs6085497-?	rs6085497	0	6085497	intergenic_variant	1	NR	3E-14	13.5229		NA		NR [~ 8900000] (imputed)	N
6	rs13135092	0.921018	4	102708235	rs4371620	0.0206278	Decaffeinated coffee consumption and/or alcohol dependence and hazardous-use score	44811	35898629	Yin B	44753	Front Psychiatry	www.ncbi.nlm.nih.gov/pubmed/35898629	Shared Genetics and Causality Between Decaffeinated Coffee Consumption and Neuropsychiatric Diseases: A Large-Scale Genome-Wide Cross-Trait Analysis and Mendelian Randomization Analysis.	64,717 decaffeinated coffee drinking cases, 121,604 individuals with alcohol use measurements, 264,954 controls	NA	4q24		BANK1			ENSG00000153064	NA	NA	rs4371620-?	rs4371620	0	4371620	intron_variant	0	NR	5E-8	7.30103		NA		NR [NR]	N
6	rs13135092	0.921018	4	102708235	rs4371620	0.0206278	Educational attainment	44743	35361970	Okbay A	44651	Nat Genet	www.ncbi.nlm.nih.gov/pubmed/35361970	Polygenic prediction of educational attainment within and between families from genome-wide association analyses in 3 million individuals.	3,037,499 European ancestry individuals	NA	4q24		BANK1			ENSG00000153064	NA	NA	rs4371620-T	rs4371620	0	4371620	intron_variant	0	0.7921	7E-10	9.1549		0.00801116	[0.0055-0.0106] unit increase	Illumina [10675380] (imputed)	N
10	rs3758348	0.941037	9	136379890	rs17758315	0.02053	Factor VIII levels	44789	35552711	Pankratz N	44693	Hum Mol Genet	www.ncbi.nlm.nih.gov/pubmed/35552711	Whole exome sequencing of 14 389 individuals from the ESP and CHARGE consortia identifies novel rare variation associated with hemostatic factors.	8,580 European ancestry individuals, 11,837 African American individuals	NA	9q34.2		MYMK			ENSG00000187616	NA	NA	rs17758315-?	rs17758315	0	17758315	synonymous_variant	0	NR	9E-13	12.0458		0.0268056	[0.019-0.034] unit decrease	Illumina [269877]	N
10	rs3758348	0.941037	9	136379890	rs17758315	0.02053	von Willebrand factor levels	44789	35552711	Pankratz N	44693	Hum Mol Genet	www.ncbi.nlm.nih.gov/pubmed/35552711	Whole exome sequencing of 14 389 individuals from the ESP and CHARGE consortia identifies novel rare variation associated with hemostatic factors.	8,318 European ancestry individuals, 11,421 African American individuals	NA	9q34.2		MYMK			ENSG00000187616	NA	NA	rs17758315-?	rs17758315	0	17758315	synonymous_variant	0	NR	5E-16	15.301		0.0409602	[0.031-0.051] unit decrease	Illumina [269877]	N
3	rs61054961	0.967552	2	199097154	rs1531180	0.0205228	General cognitive ability	43360	29844566	Davies G	43249	Nat Commun	www.ncbi.nlm.nih.gov/pubmed/29844566	Study of 300,486 individuals identifies 148 independent genetic loci influencing general cognitive function.	up to 300,486 European ancestry individuals	NA	2q33.1	NR	PLCL1			ENSG00000115896	NA	NA	rs1531180-?	rs1531180	0	1531180	intron_variant	0	NR	4E-7	6.39794		5.092	z-score increase	Affymetrix, Illumina [at least 2500000] (imputed)	N
18	rs62200027	0.903901	20	6137310	rs6076954	0.0204749	Vertical cup-disc ratio	44767	34077760	Alipanahi B	44348	Am J Hum Genet	www.ncbi.nlm.nih.gov/pubmed/34077760	Large-scale machine-learning-based phenotyping significantly improves genomic discovery for optic nerve head morphology.	89,579 European ancestry individuals	NA	20p12.3		FERMT1 - TARDBPP1	ENSG00000101311	ENSG00000233402		33633	44326	rs6076954-A	rs6076954	0	6076954	intergenic_variant	1	NR	1E-19	19		0.0462	[0.035-0.057] unit increase	Affymetrix [8600000] (imputed)	N
15	rs6503533	0.984044	17	37388567	rs75097049	0.0204485	Asthma (childhood onset)	43938	31669095	Zhu Z	43762	J Allergy Clin Immunol	www.ncbi.nlm.nih.gov/pubmed/31669095	Shared Genetic and Experimental Links between Obesity-Related Traits and Asthma Subtypes in UK Biobank.	13,435 European ancestry cases, 393,186 European ancestry controls	NA	17q12	NR	STAC2 - FBXL20	ENSG00000141750	ENSG00000108306		6369	20349	rs75097049-?	rs75097049	0	75097049	TF_binding_site_variant	1	NR	3E-8	7.52288		NA		Affymetrix [~ 8270000] (imputed)	N
15	rs6503533	0.984044	17	37388567	rs75097049	0.0204485	Neutrophil count	44543	34469753	Kachuri L	44434	Am J Hum Genet	www.ncbi.nlm.nih.gov/pubmed/34469753	Genetic determinants of blood-cell traits influence susceptibility to childhood acute lymphoblastic leukemia.	234,802 European ancestry individuals	100,556 European ancestry individuals	17q12		STAC2 - FBXL20	ENSG00000141750	ENSG00000108306		6369	20349	rs75097049-C	rs75097049	0	75097049	TF_binding_site_variant	1	0.938	1E-17	17		NA		Affymetrix [10369434] (imputed)	N
3	rs61054961	0.967552	2	198183880	rs59580628	0.0203987	Body mass index	43938	31669095	Zhu Z	43762	J Allergy Clin Immunol	www.ncbi.nlm.nih.gov/pubmed/31669095	Shared Genetic and Experimental Links between Obesity-Related Traits and Asthma Subtypes in UK Biobank.	457,822 European ancestry individuals	NA	2q33.1	NR	ANKRD44 - NPM1P46	ENSG00000065413	ENSG00000213104		7983	60545	rs59580628-?	rs59580628	0	59580628	intergenic_variant	1	NR	1E-9	9		NA		Affymetrix [~ 8270000] (imputed)	N
9	rs13243708	0.982016	7	99036920	rs10215854	0.0203035	White blood cell count	43504	30595370	Kichaev G	43461	Am J Hum Genet	www.ncbi.nlm.nih.gov/pubmed/30595370	Leveraging Polygenic Functional Enrichment to Improve GWAS Power.	approximately 444,000 European ancestry individuals	NA	7q22.1		ATP5MF-PTCD1, CPSF4, PTCD1			ENSG00000248919, ENSG00000160917, ENSG00000106246	NA	NA	rs10215854-?	rs10215854	0	10215854	intron_variant	0	NR	2E-16	15.699		NA		NR [~ 8900000] (imputed)	N
8	rs17516457	0.919579	5	131737030	rs4705857	0.0200686	N,N,N-trimethyl-5-aminovalerate levels	44879	35347128	Yin X	44648	Nat Commun	www.ncbi.nlm.nih.gov/pubmed/35347128	Genome-wide association studies of metabolites in Finnish men identify disease-relevant loci.	6,136 Finnish ancestry individuals	NA	5q31.1		SLC22A5 - IRF1-AS1	ENSG00000197375	ENSG00000197536		5725	9298	rs4705857-T	rs4705857	0	4705857	intergenic_variant	1	NR	8E-45	44.0969		0.26	unit increase	NR [16000000] (imputed)	N
8	rs17516457	0.919579	5	132025487	rs11242123	0.0198898	Gut bacterial pathway abundance (PWY.7209..superpathway.of.pyrimidine.ribonucleosides.degradation)	44743	35115690	Lopera-Maya EA	44595	Nat Genet	www.ncbi.nlm.nih.gov/pubmed/35115690	Effect of host genetics on the gut microbiome in 7,738 participants of the Dutch Microbiome Project.	7,738 European ancestry individuals	NA	5q31.1		IL4 - KIF3A	ENSG00000113520	ENSG00000131437		7117	2833	rs11242123-T	rs11242123	0	11242123	non_coding_transcript_exon_variant	1	0.12855163	5E-8	7.30103		0.16115	[0.1-0.22] unit decrease	Illumina [5584686] (imputed)	N
8	rs17516457	0.919579	5	131668654	rs272884	0.0196524	Butyrylcarnitine levels	44691	33414548	Lotta LA	44203	Nat Genet	www.ncbi.nlm.nih.gov/pubmed/33414548	A cross-platform approach identifies genetic regulators of human metabolism and health.	30,694 Caucasian ancestry individuals	NA	5q31.1		MIR3936HG, SLC22A4			ENSG00000233006, ENSG00000197208	NA	NA	rs272884-G	rs272884	0	272884	intron_variant	0	0.3785	2E-23	22.699		9.972	(zscore) increase	Affymetrix, Illumina [6046389] (imputed)	N
18	rs62200027	0.903901	20	6405614	rs62198536	0.0196445	Heel bone mineral density	43363	28869591	Kemp JP	42982	Nat Genet	www.ncbi.nlm.nih.gov/pubmed/28869591	Identification of 153 new loci associated with heel bone mineral density and functional involvement of GPC6 in osteoporosis.	76,067 European ancestry women, 66,420 European ancestry men	NA	20p12.3	CASC20	NA - CASC20		ENSG00000229876		NA	21756	rs62198536-A	rs62198536	0	62198536	intergenic_variant	1	0.643562	7E-18	17.1549	(men)	0.0452719	[0.035-0.056] unit decrease	NR [17166351] (imputed)	N
18	rs62200027	0.903901	20	6405614	rs62198536	0.0196445	Heel bone mineral density	43363	28869591	Kemp JP	42982	Nat Genet	www.ncbi.nlm.nih.gov/pubmed/28869591	Identification of 153 new loci associated with heel bone mineral density and functional involvement of GPC6 in osteoporosis.	76,067 European ancestry women, 66,420 European ancestry men	NA	20p12.3	CASC20	NA - CASC20		ENSG00000229876		NA	21756	rs62198536-A	rs62198536	0	62198536	intergenic_variant	1	0.646406	5E-14	13.301	(women)	0.0348217	[0.025-0.044] unit decrease	NR [17166351] (imputed)	N
18	rs62200027	0.903901	20	6405614	rs62198536	0.0196445	Heel bone mineral density	43363	28869591	Kemp JP	42982	Nat Genet	www.ncbi.nlm.nih.gov/pubmed/28869591	Identification of 153 new loci associated with heel bone mineral density and functional involvement of GPC6 in osteoporosis.	76,067 European ancestry women, 66,420 European ancestry men	NA	20p12.3	CASC20	NA - CASC20		ENSG00000229876		NA	21756	rs62198536-A	rs62198536	0	62198536	intergenic_variant	1	0.645081	6E-28	27.2218		0.0376829	[0.031-0.045] unit decrease	NR [17166351] (imputed)	N
18	rs62200027	0.903901	20	6405614	rs62198536	0.0196445	Heel bone mineral density	43391	30048462	Kim SK	43307	PLoS One	www.ncbi.nlm.nih.gov/pubmed/30048462	Identification of 613 new loci associated with heel bone mineral density and a polygenic risk score for bone mineral density, osteoporosis and fracture.	394,929 European ancestry individuals	NA	20p12.3		NA - CASC20		ENSG00000229876		NA	21756	rs62198536-?	rs62198536	0	62198536	intergenic_variant	1	NR	7E-78	77.1549		0.0394987	[0.035-0.044] unit decrease	Affymetrix [20259828] (imputed)	N
18	rs62200027	0.903901	20	6410905	rs6038492	0.0193304	A body shape index	44432	34021172	Christakoudi S	44337	Sci Rep	www.ncbi.nlm.nih.gov/pubmed/34021172	GWAS of allometric body-shape indices in UK Biobank identifies loci suggesting associations with morphogenesis, organogenesis, adrenal cell renewal and cancer.	219,872 British ancestry women	NA	20p12.3	CASC20	NA - CASC20		ENSG00000229876		NA	16465	rs6038492-A	rs6038492	0	6038492	intergenic_variant	1	NR	8E-9	8.09691		0.0176559	[0.012-0.024] unit increase	Affymetrix [321169] (imputed)	N
18	rs62200027	0.903901	20	6410905	rs6038492	0.0193304	Waist circumference adjusted for body mass index	44432	34021172	Christakoudi S	44337	Sci Rep	www.ncbi.nlm.nih.gov/pubmed/34021172	GWAS of allometric body-shape indices in UK Biobank identifies loci suggesting associations with morphogenesis, organogenesis, adrenal cell renewal and cancer.	219,872 British ancestry women	NA	20p12.3	CASC20	NA - CASC20		ENSG00000229876		NA	16465	rs6038492-A	rs6038492	0	6038492	intergenic_variant	1	NR	4E-15	14.3979		0.0240811	[0.018-0.03] unit increase	Affymetrix [321114] (imputed)	N
8	rs17516457	0.919579	5	131651811	rs270605	0.0192594	Propionylcarnitine levels	44691	33414548	Lotta LA	44203	Nat Genet	www.ncbi.nlm.nih.gov/pubmed/33414548	A cross-platform approach identifies genetic regulators of human metabolism and health.	32,590 Caucasian ancestry individuals	NA	5q31.1		SLC22A4, MIR3936HG			ENSG00000197208, ENSG00000233006	NA	NA	rs270605-C	rs270605	0	270605	intron_variant	0	0.3791	5E-60	59.301		16.336	(zscore) increase	Affymetrix, Illumina [6045556] (imputed)	N
8	rs17516457	0.919579	5	131702120	rs441969	0.0191913	Homostachydrine levels	44879	35347128	Yin X	44648	Nat Commun	www.ncbi.nlm.nih.gov/pubmed/35347128	Genome-wide association studies of metabolites in Finnish men identify disease-relevant loci.	6,136 Finnish ancestry individuals	NA	5q31.1		MIR3936HG			ENSG00000233006	NA	NA	rs441969-A	rs441969	0	441969	non_coding_transcript_exon_variant	0	NR	5E-23	22.301		0.18	unit decrease	NR [16000000] (imputed)	N
9	rs13243708	0.982016	7	99032399	rs11973173	0.0191743	White blood cell count	44544	34594039	Sakaue S	44469	Nat Genet	www.ncbi.nlm.nih.gov/pubmed/34594039	A cross-population atlas of genetic associations for 220 human phenotypes.	350,470 European ancestry individuals, 154,355 East Asian ancestry individuals	NA	7q22.1		PTCD1, ATP5MF-PTCD1			ENSG00000106246, ENSG00000248919	NA	NA	rs11973173-G	rs11973173	0	11973173	intron_variant	0	NR	5E-13	12.301		0.0297	[0.022-0.038] unit decrease	Affymetrix, Illumina [20538670] (imputed)	N
6	rs13135092	0.921018	4	103766720	rs74332078	0.0191499	General cognitive ability	43360	29844566	Davies G	43249	Nat Commun	www.ncbi.nlm.nih.gov/pubmed/29844566	Study of 300,486 individuals identifies 148 independent genetic loci influencing general cognitive function.	up to 300,486 European ancestry individuals	NA	4q24	NR	UBE2D3			ENSG00000109332	NA	NA	rs74332078-?	rs74332078	0	74332078	intron_variant	0	NR	2E-7	6.69897		5.248	z-score decrease	Affymetrix, Illumina [at least 2500000] (imputed)	N
6	rs13135092	0.921018	4	103766720	rs74332078	0.0191499	High density lipoprotein cholesterol levels	44882	34887591	Graham SE	44539	Nature	www.ncbi.nlm.nih.gov/pubmed/34887591	The power of genetic diversity in genome-wide association studies of lipids.	40,963 South Asian ancestry individuals, 48,057 Hispanic individuals, 99,432 Admixed African or African ancestry individuals, 146,492 East Asian ancestry individuals, 1,320,016 European ancestry individuals	NA	4q24		UBE2D3			ENSG00000109332	NA	NA	rs74332078-?	rs74332078	0	74332078	intron_variant	0	NR	8E-15	14.0969		NA		NR [52000000] (imputed)	N
6	rs13135092	0.921018	4	103766720	rs74332078	0.0191499	High density lipoprotein cholesterol levels	44882	34887591	Graham SE	44539	Nature	www.ncbi.nlm.nih.gov/pubmed/34887591	The power of genetic diversity in genome-wide association studies of lipids.	1,320,016 European ancestry individuals	NA	4q24		UBE2D3			ENSG00000109332	NA	NA	rs74332078-A	rs74332078	0	74332078	intron_variant	0	0.0322442	1E-11	11		0.0352122	[0.027-0.043] unit decrease	NR [52000000] (imputed)	N
10	rs3758348	0.941037	9	136385088	rs9330462	0.018944	Height	43606	30595370	Kichaev G	43461	Am J Hum Genet	www.ncbi.nlm.nih.gov/pubmed/30595370	Leveraging Polygenic Functional Enrichment to Improve GWAS Power.	approximately 458,000 European ancestry individuals	NA	9q34.2		MYMK			ENSG00000187616	NA	NA	rs9330462-?	rs9330462	0	9330462	intron_variant	0	NR	1E-19	19		NA		NR [~ 8900000] (imputed)	N
8	rs17516457	0.919579	5	132030667	rs17690965	0.0187031	Atopic march	42641	26542096	Marenholz I	42314	Nat Commun	www.ncbi.nlm.nih.gov/pubmed/26542096	Meta-analysis identifies seven susceptibility loci involved in the atopic march.	1,151 European ancestry early-onset eczema and childhood asthma cases, 10,030 European ancestry controls	1,277 European ancestry early-onset eczema and childhood asthma cases, 7,004 European ancestry controls	5q31.1	IL4, KIF3A	KIF3A			ENSG00000131437	NA	NA	rs17690965-C	rs17690965	0	17690965	3_prime_UTR_variant	0	0.264	5E-8	7.30103		1.24	[1.15-1.33]	Affymetrix, Illumina [1633153] (imputed)	N
9	rs13243708	0.982016	7	99137874	rs10264505	0.0184567	White blood cell count	44095	32888493	Chen MH	44075	Cell	www.ncbi.nlm.nih.gov/pubmed/32888493	Trans-ethnic and Ancestry-Specific Blood-Cell Genetics in 746,667 Individuals from 5 Global Populations.	562,243 European ancestry individuals	NA	7q22.1	NR	ZKSCAN5 - FAM200A	ENSG00000196652	ENSG00000221909		5551	6049	rs10264505-A	rs10264505	0	10264505	intergenic_variant	1	0.091047	2E-14	13.699		0.024518	[0.018-0.031] SD unit decrease	Affymetrix, Illumina [50601830] (imputed)	N
9	rs13243708	0.982016	7	99137874	rs10264505	0.0184567	White blood cell count	44095	32888493	Chen MH	44075	Cell	www.ncbi.nlm.nih.gov/pubmed/32888493	Trans-ethnic and Ancestry-Specific Blood-Cell Genetics in 746,667 Individuals from 5 Global Populations.	746,667 African American or Afro-Caribbean, African ancestry, European ancestry, East Asian ancestry, Hispanic or Latin American and South Asian ancestry individuals	NA	7q22.1	NR	ZKSCAN5 - FAM200A	ENSG00000196652	ENSG00000221909		5551	6049	rs10264505-A	rs10264505	0	10264505	intergenic_variant	1	0.0801717	3E-12	11.5229		NA		Affymetrix, Illumina [24649327] (imputed)	N
8	rs17516457	0.919579	5	131660431	rs273914	0.0183283	Blood metabolite levels	41983	24816252	Shin SY	41770	Nat Genet	www.ncbi.nlm.nih.gov/pubmed/24816252	An atlas of genetic influences on human blood metabolites.	7,824 European ancestry individuals	NA	5q31.1	SLC22A4	MIR3936HG, SLC22A4			ENSG00000233006, ENSG00000197208	NA	NA	rs273914-A	rs273914	0	273914	intron_variant	0	0.37	3E-11	10.5229	(oleoylcarnitine)	0.023	[0.015-0.031] unit increase	Affymetrix, Illumina [2100000] (imputed)	N
18	rs62200027	0.903901	20	6383527	rs2423151	0.018137	Heel bone mineral density	43493	30598549	Morris JA	43465	Nat Genet	www.ncbi.nlm.nih.gov/pubmed/30598549	An atlas of genetic influences on osteoporosis in humans and mice.	426,824 British ancestry individuals	NA	20p12.3	CASC20	TARDBPP1 - CASC20	ENSG00000233402	ENSG00000229876		200689	43843	rs2423151-G	rs2423151	0	2423151	intergenic_variant	1	0.348084	6E-79	78.2218		0.0366603	[0.033-0.04] unit increase	NR [13737936] (imputed)	N
18	rs62200027	0.903901	20	6383527	rs2423151	0.018137	Heel bone mineral density	43504	30595370	Kichaev G	43461	Am J Hum Genet	www.ncbi.nlm.nih.gov/pubmed/30595370	Leveraging Polygenic Functional Enrichment to Improve GWAS Power.	approximately 446,000 European ancestry individuals	NA	20p12.3		TARDBPP1 - CASC20	ENSG00000233402	ENSG00000229876		200689	43843	rs2423151-?	rs2423151	0	2423151	intergenic_variant	1	NR	4E-70	69.3979		NA		NR [~ 8900000] (imputed)	N
18	rs62200027	0.903901	20	6383527	rs2423151	0.018137	Colon polyp	44544	34594039	Sakaue S	44469	Nat Genet	www.ncbi.nlm.nih.gov/pubmed/34594039	A cross-population atlas of genetic associations for 220 human phenotypes.	22,049 European ancestry cases, 332,368 European ancestry controls, 4,768 East Asian ancestry cases, 166,052 East Asian ancestry controls	NA	20p12.3		TARDBPP1 - CASC20	ENSG00000233402	ENSG00000229876		200689	43843	rs2423151-A	rs2423151	0	2423151	intergenic_variant	1	NR	3E-14	13.5229		0.0776	[0.058-0.098] unit decrease	Affymetrix, Illumina [20457468] (imputed)	N
15	rs6503533	0.984044	17	37776644	rs112037479	0.0180961	Asthma (childhood onset)	43938	31669095	Zhu Z	43762	J Allergy Clin Immunol	www.ncbi.nlm.nih.gov/pubmed/31669095	Shared Genetic and Experimental Links between Obesity-Related Traits and Asthma Subtypes in UK Biobank.	13,435 European ancestry cases, 393,186 European ancestry controls	NA	17q12	NR	NEUROD2 - PPP1R1B	ENSG00000171532	ENSG00000131771		10614	6349	rs112037479-?	rs112037479	0	112037479	intron_variant	1	NR	5E-8	7.30103		NA		Affymetrix [~ 8270000] (imputed)	N
10	rs3758348	0.941037	9	136293066	rs3758349	0.0178839	Blood protein levels	43286	29875488	Sun BB	43257	Nature	www.ncbi.nlm.nih.gov/pubmed/29875488	Genomic atlas of the human plasma proteome.	3,301 European ancestry individuals	NA	9q34.2	NR	ADAMTS13, ADAMTS13			ENSG00000281244, ENSG00000160323	NA	NA	rs3758349-C	rs3758349	0	3758349	intron_variant	0	0.434	6E-74	73.2218	(A disintegrin and metalloproteinase with thrombospondin motifs 13, ADAMTS13.3175.51.5)	0.43	[0.39-0.47] unit decrease	Affymetrix [10572788] (imputed)	N
18	rs62200027	0.903901	20	6609610	rs200744777	0.0177604	Body size at age 10	44222	32376654	Richardson TG	43957	BMJ	www.ncbi.nlm.nih.gov/pubmed/32376654	Use of genetic variation to separate the effects of early and later life adiposity on disease risk: mendelian randomisation study.	453,169 European ancestry individuals	NA	20p12.3	BMP2	CASC20 - LINC01713	ENSG00000229876	ENSG00000228482		100504	102117	rs200744777-T	rs200744777	0	200744777	intergenic_variant	1	0.561375	2E-17	16.699		0.0121262	[0.0093-0.0149] unit decrease	Affymetrix [12370749]	N
18	rs62200027	0.903901	20	6609610	rs200744777	0.0177604	Whole brain free water diffusion (multivariate analysis)	44777	35505052	Fan CC	44684	Nat Commun	www.ncbi.nlm.nih.gov/pubmed/35505052	Multivariate genome-wide association study on tissue-sensitive diffusion metrics highlights pathways that shape the human brain.	23,543 European ancestry individuals	11,555 European ancestry individuals, 3,030 non-European ancestry individuals	20p12.3		CASC20 - LINC01713	ENSG00000229876	ENSG00000228482		100504	102117	rs200744777-?	rs200744777	0	200744777	intergenic_variant	1	NR	4E-10	9.39794	(EA)	NA		NR [NR] (imputed)	N
18	rs62200027	0.903901	20	6613051	rs2024962	0.0176689	Brain shape (segment 10)	44648	33821002	Naqvi S	44291	Nat Genet	www.ncbi.nlm.nih.gov/pubmed/33821002	Shared heritability of human face and brain shape.	19,670 European ancestry individuals	NA	20p12.3		CASC20 - LINC01713	ENSG00000229876	ENSG00000228482		103945	98676	rs2024962-?	rs2024962	0	2024962	regulatory_region_variant	1	NR	1E-11	11		NA		NR [9705931] (imputed)	N
18	rs62200027	0.903901	20	6575749	rs1983716	0.0176527	Waist-to-hip ratio adjusted for BMI	44432	34021172	Christakoudi S	44337	Sci Rep	www.ncbi.nlm.nih.gov/pubmed/34021172	GWAS of allometric body-shape indices in UK Biobank identifies loci suggesting associations with morphogenesis, organogenesis, adrenal cell renewal and cancer.	186,825 British ancestry men	NA	20p12.3	CASC20	CASC20 - NA	ENSG00000229876			66643	NA	rs1983716-T	rs1983716	0	1983716	intergenic_variant	1	NR	1E-9	9		0.0227836	[0.015-0.03] unit increase	Affymetrix [323858] (imputed)	N
18	rs62200027	0.903901	20	6575749	rs1983716	0.0176527	Waist-hip index	44432	34021172	Christakoudi S	44337	Sci Rep	www.ncbi.nlm.nih.gov/pubmed/34021172	GWAS of allometric body-shape indices in UK Biobank identifies loci suggesting associations with morphogenesis, organogenesis, adrenal cell renewal and cancer.	186,825 British ancestry men	NA	20p12.3	CASC20	CASC20 - NA	ENSG00000229876			66643	NA	rs1983716-T	rs1983716	0	1983716	intergenic_variant	1	NR	4E-12	11.3979		0.0259288	[0.019-0.033] unit increase	Affymetrix [127266] (imputed)	N
18	rs62200027	0.903901	20	6575749	rs1983716	0.0176527	Waist circumference adjusted for body mass index	44432	34021172	Christakoudi S	44337	Sci Rep	www.ncbi.nlm.nih.gov/pubmed/34021172	GWAS of allometric body-shape indices in UK Biobank identifies loci suggesting associations with morphogenesis, organogenesis, adrenal cell renewal and cancer.	186,825 British ancestry men	NA	20p12.3	CASC20	CASC20 - NA	ENSG00000229876			66643	NA	rs1983716-T	rs1983716	0	1983716	intergenic_variant	1	NR	2E-21	20.699		0.0351047	[0.028-0.042] unit increase	Affymetrix [321114] (imputed)	N
18	rs62200027	0.903901	20	6575749	rs1983716	0.0176527	A body shape index	44432	34021172	Christakoudi S	44337	Sci Rep	www.ncbi.nlm.nih.gov/pubmed/34021172	GWAS of allometric body-shape indices in UK Biobank identifies loci suggesting associations with morphogenesis, organogenesis, adrenal cell renewal and cancer.	186,825 British ancestry men	NA	20p12.3	CASC20	CASC20 - NA	ENSG00000229876			66643	NA	rs1983716-T	rs1983716	0	1983716	intergenic_variant	1	NR	3E-9	8.52288		0.0220385	[0.015-0.029] unit increase	Affymetrix [323858] (imputed)	N
8	rs17516457	0.919579	5	131543766	rs185616	0.0176089	Intraocular pressure	43231	29617998	Gao XR	43187	Hum Mol Genet	www.ncbi.nlm.nih.gov/pubmed/29617998	Genome-Wide Association Analyses Identify New Loci Influencing Intraocular Pressure.	115,486 European ancestry individuals	NA	5q31.1	P4HA2	P4HA2			ENSG00000072682	NA	NA	rs185616-G	rs185616	0	185616	intron_variant	0	0.8146	1E-8	8		0.1044	[0.069-0.14] unit increase	Affymetrix [~ 11900000] (imputed)	N
6	rs13135092	0.921018	4	102780724	rs4426778	0.0173127	Systemic lupus erythematosus	43550	28714469	Langefeld CD	42933	Nat Commun	www.ncbi.nlm.nih.gov/pubmed/28714469	Transancestral mapping and genetic load in systemic lupus erythematosus.	6,748 European ancestry cases, 11,516 European ancestry controls	NA	4q24	BANK1	BANK1			ENSG00000153064	NA	NA	rs4426778-?	rs4426778	0	4426778	intron_variant	0	NR	1E-12	12		1.26582	[1.19-1.35]	Illumina [at least 5000000] (imputed)	N
8	rs17516457	0.919579	5	132024166	rs11747814	0.0172022	Eczema	44532	34785669	Grosche S	44516	Nat Commun	www.ncbi.nlm.nih.gov/pubmed/34785669	Rare variant analysis in eczema identifies exonic variants in DUSP1, NOTCH4 and SLC9A4.	20,016 European ancestry cases, 380,433 European ancestry controls	NA	5q31.1		IL4 - KIF3A	ENSG00000113520	ENSG00000131437		5796	4154	rs11747814-T	rs11747814	0	11747814	regulatory_region_variant	1	0.7186	3E-18	17.5229		0.9		Affymetrix, Illumina [9397031] (imputed)	N
18	rs62200027	0.903901	20	6495416	rs1330021	0.0171082	A body shape index	44432	34021172	Christakoudi S	44337	Sci Rep	www.ncbi.nlm.nih.gov/pubmed/34021172	GWAS of allometric body-shape indices in UK Biobank identifies loci suggesting associations with morphogenesis, organogenesis, adrenal cell renewal and cancer.	219,872 British ancestry women	NA	20p12.3	CASC20	CASC20			ENSG00000229876	NA	NA	rs1330021-A	rs1330021	0	1330021	intron_variant	0	NR	4E-9	8.39794		0.0176924	[0.012-0.024] unit increase	Affymetrix [321169] (imputed)	N
18	rs62200027	0.903901	20	6495416	rs1330021	0.0171082	Waist-to-hip ratio adjusted for BMI	44432	34021172	Christakoudi S	44337	Sci Rep	www.ncbi.nlm.nih.gov/pubmed/34021172	GWAS of allometric body-shape indices in UK Biobank identifies loci suggesting associations with morphogenesis, organogenesis, adrenal cell renewal and cancer.	219,872 British ancestry women	NA	20p12.3	CASC20	CASC20			ENSG00000229876	NA	NA	rs1330021-A	rs1330021	0	1330021	intron_variant	0	NR	3E-9	8.52288		0.0177117	[0.012-0.024] unit increase	Affymetrix [319769] (imputed)	N
18	rs62200027	0.903901	20	6495416	rs1330021	0.0171082	Waist circumference adjusted for body mass index	44432	34021172	Christakoudi S	44337	Sci Rep	www.ncbi.nlm.nih.gov/pubmed/34021172	GWAS of allometric body-shape indices in UK Biobank identifies loci suggesting associations with morphogenesis, organogenesis, adrenal cell renewal and cancer.	219,872 British ancestry women	NA	20p12.3	CASC20	CASC20			ENSG00000229876	NA	NA	rs1330021-A	rs1330021	0	1330021	intron_variant	0	NR	3E-19	18.5229		0.0270058	[0.021-0.033] unit increase	Affymetrix [321114] (imputed)	N
9	rs13243708	0.982016	7	99489571	rs17277546	0.0169954	Serum metabolite levels	43355	23093944	Krumsiek J	41200	PLoS Genet	www.ncbi.nlm.nih.gov/pubmed/23093944	Mining the unknown: a systems approach to metabolite identification combining genetic and metabolic information.	1,678 European ancestry individuals	NA	7q22.1	TRIM4	TRIM4			ENSG00000146833	NA	NA	rs17277546-?	rs17277546	0	17277546	3_prime_UTR_variant	0	NR	3E-15	14.5229	(epiandrosteronesulfate)	0.1717	[NR] unit decrease	Affymetrix [655658]	N
9	rs13243708	0.982016	7	99489571	rs17277546	0.0169954	Serum metabolite levels	43355	23093944	Krumsiek J	41200	PLoS Genet	www.ncbi.nlm.nih.gov/pubmed/23093944	Mining the unknown: a systems approach to metabolite identification combining genetic and metabolic information.	1,678 European ancestry individuals	NA	7q22.1	TRIM4	TRIM4			ENSG00000146833	NA	NA	rs17277546-?	rs17277546	0	17277546	3_prime_UTR_variant	0	NR	2E-21	20.699	(androsteronesulfate)	0.2435	[NR] unit decrease	Affymetrix [655658]	N
9	rs13243708	0.982016	7	99489571	rs17277546	0.0169954	Estrone levels	43290	29325096	Eriksson AL	43109	J Clin Endocrinol Metab	www.ncbi.nlm.nih.gov/pubmed/29325096	Genetic Determinants of Circulating Estrogen Levels, and Evidence of a Causal Effect of Estradiol on Bone Density in Men.	7,570 European ancestry men	NA	7q22.1	TRIM4	TRIM4			ENSG00000146833	NA	NA	rs17277546-G	rs17277546	0	17277546	3_prime_UTR_variant	0	0.95	6E-14	13.2218		3.59	[2.65-4.53] pg/ml increase	Affymetrix, Illumina [~ 2500000] (imputed)	N
9	rs13243708	0.982016	7	99489571	rs17277546	0.0169954	Dehydroepiandrosterone sulphate levels	40689	21533175	Zhai G	40647	PLoS Genet	www.ncbi.nlm.nih.gov/pubmed/21533175	Eight common genetic variants associated with serum DHEAS levels suggest a key role in ageing mechanisms.	14,846 European ancestry individuals	NA	7q22.1	TRIM4, CYP3A43	TRIM4			ENSG00000146833	NA	NA	rs17277546-A	rs17277546	0	17277546	3_prime_UTR_variant	0	0.05	2E-11	10.699		0.11	[0.07-0.15] umol/L decrease	Affymetrix, Illumina [~ 2500000] (imputed)	N
9	rs13243708	0.982016	7	99489571	rs17277546	0.0169954	Metabolic traits	40963	21886157	Suhre K	40786	Nature	www.ncbi.nlm.nih.gov/pubmed/21886157	Human metabolic individuality in biomedical and pharmaceutical research.	2,820 European ancestry individuals	NA	7q22.1	CYP3A4	TRIM4			ENSG00000146833	NA	NA	rs17277546-A	rs17277546	0	17277546	3_prime_UTR_variant	0	0.045	9E-40	39.0458	(androsterone sulfate + 2 other traits)	0.476	[NR] unit decrease	Affymetrix, Illumina [534665]	N
9	rs13243708	0.982016	7	99489571	rs17277546	0.0169954	Testosterone levels	44376	33462484	Sinnott-Armstrong N	44214	Nat Genet	www.ncbi.nlm.nih.gov/pubmed/33462484	Genetics of 35 blood and urine biomarkers in the UK Biobank.	310,461 European ancestry individuals, 5,453 African ancestry individuals, 6,680 South Asian ancestry individuals	NA	7q22.1	NR	TRIM4			ENSG00000146833	NA	NA	rs17277546-A	rs17277546	0	17277546	3_prime_UTR_variant	0	NR	2E-36	35.699		0.0763	[0.064-0.088] unit decrease	Affymetrix [9000000] (imputed)	N
9	rs13243708	0.982016	7	99489571	rs17277546	0.0169954	Androsterone sulfate levels in elite athletes	44805	31882771	Al-Khelaifi F	43826	Sci Rep	www.ncbi.nlm.nih.gov/pubmed/31882771	Metabolic GWAS of elite athletes reveals novel genetically-influenced metabolites associated with athletic performance.	490 individuals	NA	7q22.1		TRIM4			ENSG00000146833	NA	NA	rs17277546-?	rs17277546	0	17277546	3_prime_UTR_variant	0	NR	6E-10	9.22185		0.997197	[0.69-1.31] unit decrease	Illumina [275016]	N
9	rs13243708	0.982016	7	99489571	rs17277546	0.0169954	Epiandrosterone sulfate levels in elite athletes	44805	31882771	Al-Khelaifi F	43826	Sci Rep	www.ncbi.nlm.nih.gov/pubmed/31882771	Metabolic GWAS of elite athletes reveals novel genetically-influenced metabolites associated with athletic performance.	490 individuals	NA	7q22.1		TRIM4			ENSG00000146833	NA	NA	rs17277546-?	rs17277546	0	17277546	3_prime_UTR_variant	0	NR	5E-7	6.30103		0.824641	[0.51-1.14] unit decrease	Illumina [275016]	N
3	rs61054961	0.967552	2	198740276	rs16825181	0.0168656	Lung function (FEV1/FVC)	43504	30595370	Kichaev G	43461	Am J Hum Genet	www.ncbi.nlm.nih.gov/pubmed/30595370	Leveraging Polygenic Functional Enrichment to Improve GWAS Power.	approximately 370,000 European ancestry individuals	NA	2q33.1		PLCL1			ENSG00000115896	NA	NA	rs16825181-?	rs16825181	0	16825181	intron_variant	0	NR	2E-8	7.69897		NA		NR [~ 8900000] (imputed)	N
4	rs2251109	0.933849	3	45636213	rs267239	0.0168173	Height	43606	30595370	Kichaev G	43461	Am J Hum Genet	www.ncbi.nlm.nih.gov/pubmed/30595370	Leveraging Polygenic Functional Enrichment to Improve GWAS Power.	approximately 458,000 European ancestry individuals	NA	3p21.31		LIMD1			ENSG00000144791	NA	NA	rs267239-?	rs267239	0	267239	5_prime_UTR_variant	0	NR	1E-12	12		NA		NR [~ 8900000] (imputed)	N
8	rs17516457	0.919579	5	130627884	rs13185787	0.0162939	Subjective well-being	42811	27089181	Okbay A	42478	Nat Genet	www.ncbi.nlm.nih.gov/pubmed/27089181	Genetic variants associated with subjective well-being, depressive symptoms, and neuroticism identified through genome-wide analyses.	298,420 Korculan (founder/genetic isolate), Split (founder/genetic isolate), Vis (founder/genetic isolate), Erasmus Rucphen (founder/genetic isolate) and other European ancestry individuals	NA	5q31.1	NR	CDC42SE2			ENSG00000158985	NA	NA	rs13185787-A	rs13185787	0	13185787	intron_variant	0	0.2563	2E-8	7.69897		0.0192642	[0.013-0.026] unit decrease	Affymetrix, Illumina, Perlegen [at least 5170349] (imputed)	N
9	rs13243708	0.982016	7	99817196	rs17250196	0.0162263	Mean corpuscular hemoglobin	43504	30595370	Kichaev G	43461	Am J Hum Genet	www.ncbi.nlm.nih.gov/pubmed/30595370	Leveraging Polygenic Functional Enrichment to Improve GWAS Power.	approximately 443,000 European ancestry individuals	NA	7q22.1		PVRIG, CASTOR3, STAG3			ENSG00000213413, ENSG00000239521, ENSG00000066923	NA	NA	rs17250196-?	rs17250196	0	17250196	3_prime_UTR_variant	0	NR	3E-10	9.52288		NA		NR [~ 8900000] (imputed)	N
8	rs17516457	0.919579	5	131839618	rs4705952	0.015767	C-reactive protein levels	42147	21300955	Dehghan A	40581	Circulation	www.ncbi.nlm.nih.gov/pubmed/21300955	Meta-analysis of genome-wide association studies in >80 000 subjects identifies multiple loci for C-reactive protein levels.	63,678 European ancestry individuals 1,792 Erasmus Rucphen individuals, 715 Orcadian individuals	16,540 European ancestry individuals	5q31.1	IRF1	IRF1			ENSG00000125347	NA	NA	rs4705952-G	rs4705952	0	4705952	intron_variant	0	NR	1E-8	8		0.042	[0.03-0.05] unit increase	Affymetrix, Illumina [~ 2500000] (imputed)	N
20	rs915823	0.950928	21	42866107	rs2838042	0.0155813	Childhood gender nonconformity	44568	34518958	Sanders AR	44452	Arch Sex Behav	www.ncbi.nlm.nih.gov/pubmed/34518958	Genome-Wide Linkage and Association Study of Childhood Gender Nonconformity in Males.	409 European ancestry concordant male sibling pairs	NA	21q22.3		TMPRSS2			ENSG00000184012	NA	NA	rs2838042-T	rs2838042	0	2838042	intron_variant	0	0.767	6E-7	6.22185		0.074	[0.045-0.103] unit decrease	Affymetrix [6030650] (imputed)	N
9	rs13243708	0.982016	7	99827531	rs117430166	0.0155682	DHEAS levels	43759	31169883	Pott J	43622	J Clin Endocrinol Metab	www.ncbi.nlm.nih.gov/pubmed/31169883	Genetic association study of eight steroid hormones and implications for sexual dimorphism of coronary artery disease.	4,301 European ancestry men, 3,358 European ancestry women	NA	7q22.1	NR	CASTOR3			ENSG00000239521	NA	NA	rs117430166-T	rs117430166	0	117430166	intron_variant	0	0.043	2E-8	7.69897	(men)	0.18205	[0.12-0.25] unit decrease	Affymetrix [up to 8900000] (imputed)	N
9	rs13243708	0.982016	7	99827531	rs117430166	0.0155682	DHEAS levels	43759	31169883	Pott J	43622	J Clin Endocrinol Metab	www.ncbi.nlm.nih.gov/pubmed/31169883	Genetic association study of eight steroid hormones and implications for sexual dimorphism of coronary artery disease.	4,301 European ancestry men, 3,358 European ancestry women	NA	7q22.1	NR	CASTOR3			ENSG00000239521	NA	NA	rs117430166-T	rs117430166	0	117430166	intron_variant	0	0.043	1E-6	6		0.124655	[0.074-0.175] unit decrease	Affymetrix [up to 8900000] (imputed)	N
6	rs13135092	0.921018	4	102801941	rs4698839	0.015532	Mitochondrial DNA copy number	44587	35023831	Chong M	44574	Elife	www.ncbi.nlm.nih.gov/pubmed/35023831	GWAS and ExWAS of blood Mitochondrial DNA copy number identifies 71 loci and highlights a potential causal role in dementia.	395,718 British, Irish, Other White, South Asian, African ancestry individuals	NA	4q24	NR	BANK1			ENSG00000153064	NA	NA	rs4698839-T	rs4698839	0	4698839	intron_variant	0	0.445088	9E-9	8.04576		0.0124	[0.0081-0.0167] unit increase	Affymetrix [23037915] (imputed)	N
18	rs62200027	0.903901	20	6609877	rs6107853	0.0154135	Body mass index	41581	23669352	Graff M	41406	Hum Mol Genet	www.ncbi.nlm.nih.gov/pubmed/23669352	Genome-wide analysis of BMI in adolescents and young adults reveals additional insight into the effects of genetic loci over the life course.	Up to 13,627 European ancestry individuals	Up to 16,253 European ancestry individuals	20p12.3	BMP2					NA	NA	rs6107853-A	rs6107853	0	6107853	intergenic_variant	1	0.45	2E-6	5.69897		0.04	[0.022-0.058] unit increase	Affymetrix, Illumina [557887] (imputed)	N
12	rs12222188	0.907643	11	223119	rs3782116	0.0151318	Eudaimonic well-being	43434	30279531	Baselmans BML	43375	Sci Rep	www.ncbi.nlm.nih.gov/pubmed/30279531	A genetic perspective on the relationship between eudaimonic -and hedonic well-being.	108,154 British ancestry individuals	NA	11p15.5	NR	SIRT3			ENSG00000142082	NA	NA	rs3782116-C	rs3782116	0	3782116	3_prime_UTR_variant	0	0.704102	4E-6	5.39794		4.61521	[NR] z score decrease	Affymetrix [~ 8600000] (imputed)	N
6	rs13135092	0.921018	4	102872175	rs2631249	0.015123	Educational attainment	44743	35361970	Okbay A	44651	Nat Genet	www.ncbi.nlm.nih.gov/pubmed/35361970	Polygenic prediction of educational attainment within and between families from genome-wide association analyses in 3 million individuals.	3,037,499 European ancestry individuals	NA	4q24		BANK1			ENSG00000153064	NA	NA	rs2631249-A	rs2631249	0	2631249	intron_variant	0	0.5676	3E-12	11.5229		0.00734853	[0.0053-0.0094] unit increase	Illumina [10675380] (imputed)	N
6	rs13135092	0.921018	4	102799072	rs7679882	0.0148746	Mean platelet volume	44095	32888493	Chen MH	44075	Cell	www.ncbi.nlm.nih.gov/pubmed/32888493	Trans-ethnic and Ancestry-Specific Blood-Cell Genetics in 746,667 Individuals from 5 Global Populations.	484,042 African American or Afro-Caribbean, African ancestry, European ancestry, East Asian ancestry, Hispanic or Latin American and South Asian ancestry individuals	NA	4q24	NR	BANK1			ENSG00000153064	NA	NA	rs7679882-C	rs7679882	0	7679882	intron_variant	0	0.596178	1E-52	52		NA		Affymetrix, Illumina [17210439] (imputed)	N
6	rs13135092	0.921018	4	102799072	rs7679882	0.0148746	Mean platelet volume	44095	32888493	Chen MH	44075	Cell	www.ncbi.nlm.nih.gov/pubmed/32888493	Trans-ethnic and Ancestry-Specific Blood-Cell Genetics in 746,667 Individuals from 5 Global Populations.	460,935 European ancestry individuals	NA	4q24	NR	BANK1			ENSG00000153064	NA	NA	rs7679882-C	rs7679882	0	7679882	intron_variant	0	0.600721	6E-55	54.2218		0.030546	[0.027-0.034] SD unit increase	Affymetrix, Illumina [49660172] (imputed)	N
6	rs13135092	0.921018	4	102799072	rs7679882	0.0148746	Mean platelet volume	44092	32888494	Vuckovic D	44075	Cell	www.ncbi.nlm.nih.gov/pubmed/32888494	The Polygenic and Monogenic Basis of Blood Traits and Diseases.	408,112 British individuals	NA	4q24	BANK1	BANK1			ENSG00000153064	NA	NA	rs7679882-G	rs7679882	0	7679882	intron_variant	0	0.399679	4E-45	44.3979		0.0323797	[0.028-0.037] unit decrease	Affymetrix [93095623] (imputed)	N
9	rs13243708	0.982016	7	99118801	rs11761528	0.0148309	Body mass index	43774	30239722	Pulit SL	43357	Hum Mol Genet	www.ncbi.nlm.nih.gov/pubmed/30239722	Meta-analysis of genome-wide association studies for body fat distribution in 694,649 individuals of European ancestry.	806,834 European ancestry individuals	NA	7q22.1	NA	ZKSCAN5			ENSG00000196652	NA	NA	rs11761528-T	rs11761528	0	11761528	intron_variant	0	0.0874	6E-14	13.2218		0.0227	[0.017-0.029] unit decrease	NR [~ 27400000] (imputed)	N
9	rs13243708	0.982016	7	99118801	rs11761528	0.0148309	Dehydroepiandrosterone sulphate levels	40689	21533175	Zhai G	40647	PLoS Genet	www.ncbi.nlm.nih.gov/pubmed/21533175	Eight common genetic variants associated with serum DHEAS levels suggest a key role in ageing mechanisms.	14,846 European ancestry individuals	NA	7q22.1	ZKSCAN5	ZKSCAN5			ENSG00000196652	NA	NA	rs11761528-T	rs11761528	0	11761528	intron_variant	0	0.08	3E-36	35.5229		0.16	[0.14-0.18] umol/L decrease	Affymetrix, Illumina [~ 2500000] (imputed)	N
9	rs13243708	0.982016	7	99118801	rs11761528	0.0148309	Testosterone levels	44376	33462484	Sinnott-Armstrong N	44214	Nat Genet	www.ncbi.nlm.nih.gov/pubmed/33462484	Genetics of 35 blood and urine biomarkers in the UK Biobank.	310,461 European ancestry individuals, 5,453 African ancestry individuals, 6,680 South Asian ancestry individuals	NA	7q22.1	NR	ZKSCAN5			ENSG00000196652	NA	NA	rs11761528-T	rs11761528	0	11761528	intron_variant	0	NR	4E-52	51.3979		0.0674	[0.059-0.076] unit decrease	Affymetrix [9000000] (imputed)	N
8	rs17516457	0.919579	5	131665378	rs272889	0.014647	Blood metabolite ratios	41983	24816252	Shin SY	41770	Nat Genet	www.ncbi.nlm.nih.gov/pubmed/24816252	An atlas of genetic influences on human blood metabolites.	Up to 5,591 European ancestry individuals	Up to 1,767 European ancestry individuals	5q31.1	SLC22A4	SLC22A4, MIR3936HG			ENSG00000197208, ENSG00000233006	NA	NA	rs272889-A	rs272889	0	272889	intron_variant	0	0.37	3E-51	50.5229	(valine/isovalerylcarnitine)	0.039	[0.033-0.045] unit decrease	Affymetrix, Illumina [2100000] (imputed)	N
8	rs17516457	0.919579	5	131665378	rs272889	0.014647	Serum metabolite levels	43355	23093944	Krumsiek J	41200	PLoS Genet	www.ncbi.nlm.nih.gov/pubmed/23093944	Mining the unknown: a systems approach to metabolite identification combining genetic and metabolic information.	1,678 European ancestry individuals	NA	5q31.1	SLC22A4, SLC22A5	SLC22A4, MIR3936HG			ENSG00000197208, ENSG00000233006	NA	NA	rs272889-?	rs272889	0	272889	intron_variant	0	NR	9E-15	14.0458	(isovalerylcarnitine)	0.04099	[NR] unit increase	Affymetrix [655658]	N
8	rs17516457	0.919579	5	131665378	rs272889	0.014647	Metabolic traits	40963	21886157	Suhre K	40786	Nature	www.ncbi.nlm.nih.gov/pubmed/21886157	Human metabolic individuality in biomedical and pharmaceutical research.	2,820 European ancestry individuals	NA	5q31.1	SLC22A4	SLC22A4, MIR3936HG			ENSG00000197208, ENSG00000233006	NA	NA	rs272889-A	rs272889	0	272889	intron_variant	0	0.37	7E-16	15.1549	(isovalerylcarnitine + 7 other traits)	0.084	[NR] unit increase	Affymetrix, Illumina [534665]	N
8	rs17516457	0.919579	5	131665378	rs272889	0.014647	Serum uric acid levels	44544	34594039	Sakaue S	44469	Nat Genet	www.ncbi.nlm.nih.gov/pubmed/34594039	A cross-population atlas of genetic associations for 220 human phenotypes.	343,836 European ancestry individuals, 129,405 East Asian ancestry individuals	NA	5q31.1		SLC22A4, MIR3936HG			ENSG00000197208, ENSG00000233006	NA	NA	rs272889-G	rs272889	0	272889	intron_variant	0	NR	2E-12	11.699		0.013	[0.0095-0.0165] unit increase	Affymetrix, Illumina [20535231] (imputed)	N
18	rs62200027	0.903901	20	6197060	rs6139943	0.0146149	Waist circumference adjusted for body mass index	43938	31669095	Zhu Z	43762	J Allergy Clin Immunol	www.ncbi.nlm.nih.gov/pubmed/31669095	Shared Genetic and Experimental Links between Obesity-Related Traits and Asthma Subtypes in UK Biobank.	457,690 European ancestry individuals	NA	20p12.3	NR	TARDBPP1 - NA	ENSG00000233402			14222	NA	rs6139943-?	rs6139943	0	6139943	intergenic_variant	1	NR	2E-8	7.69897		NA		Affymetrix [~ 8270000] (imputed)	N
18	rs62200027	0.903901	20	6535065	rs78004679	0.0145334	Vertical cup-disc ratio	44767	34077760	Alipanahi B	44348	Am J Hum Genet	www.ncbi.nlm.nih.gov/pubmed/34077760	Large-scale machine-learning-based phenotyping significantly improves genomic discovery for optic nerve head morphology.	65,680 European ancestry individuals	NA	20p12.3		CASC20 - LINC01713	ENSG00000229876	ENSG00000228482		25959	176662	rs78004679-G	rs78004679	0	78004679	intergenic_variant	1	0.941	2E-16	15.699		0.0116	[0.0087-0.0145] unit increase	Affymetrix [13110443] (imputed)	N
18	rs62200027	0.903901	20	6535065	rs78004679	0.0145334	Vertical cup-disc ratio	44767	34077760	Alipanahi B	44348	Am J Hum Genet	www.ncbi.nlm.nih.gov/pubmed/34077760	Large-scale machine-learning-based phenotyping significantly improves genomic discovery for optic nerve head morphology.	89,579 European ancestry individuals	NA	20p12.3		CASC20 - LINC01713	ENSG00000229876	ENSG00000228482		25959	176662	rs78004679-G	rs78004679	0	78004679	intergenic_variant	1	NR	2E-16	15.699		0.0875	[0.066-0.109] unit increase	Affymetrix [8600000] (imputed)	N
10	rs3758348	0.941037	9	136302434	rs3780808	0.0143361	Vertex-wise sulcal depth	44627	34910505	van der Meer D	44545	Sci Adv	www.ncbi.nlm.nih.gov/pubmed/34910505	The genetic architecture of human cortical folding.	33,748 European ancestry individuals	NA	9q34.2		ADAMTS13, ADAMTS13			ENSG00000281244, ENSG00000160323	NA	NA	rs3780808-T	rs3780808	0	3780808	intron_variant	0	0.42	1E-11	11		6.8	z score increase	Affymetrix [9061022] (imputed)	N
8	rs17516457	0.919579	5	131677997	rs272869	0.0143345	Blood metabolite levels	41983	24816252	Shin SY	41770	Nat Genet	www.ncbi.nlm.nih.gov/pubmed/24816252	An atlas of genetic influences on human blood metabolites.	7,824 European ancestry individuals	NA	5q31.1	SLC22A4	MIR3936HG, SLC22A4			ENSG00000233006, ENSG00000197208	NA	NA	rs272869-A	rs272869	0	272869	intron_variant	0	0.37	1E-11	11	(hexanoylcarnitine)	0.022	[0.016-0.028] unit increase	Affymetrix, Illumina [2100000] (imputed)	N
8	rs17516457	0.919579	5	131677997	rs272869	0.0143345	Waist circumference adjusted for BMI (joint analysis main effects and smoking interaction)	42957	28443625	Justice AE	42851	Nat Commun	www.ncbi.nlm.nih.gov/pubmed/28443625	Genome-wide meta-analysis of 241,258 adults accounting for smoking behaviour identifies novel loci for obesity traits.	97,400 European ancestry women, 63,892 European ancestry men, 5,829 European ancestry individuals, 10,500 African American/Afro-Caribbean ancestry women, 2,706 African American/Afro-Caribbean ancestry men, 1,030 Indian Asian ancestry women, 7,648 Indian Asian ancestry men, 1,793 Filipino ancestry women, 2,944 Hispanic/Latino ancestry women, 1,764 Hispanic/Latino ancestry men	21,496 European ancestry women, 24,385 European ancestry men, 118,364 European ancestry individuals, 2,326 African American/Afro-Caribbean ancestry women, 855 African American/Afro-Caribbean ancestry men	5q31.1	SLC22A4	MIR3936HG, SLC22A4			ENSG00000233006, ENSG00000197208	NA	NA	rs272869-A	rs272869	0	272869	intron_variant	0	0.4005	2E-8	7.69897		NA		Affymetrix, Illumina, Perlegen [up to 2800000] (imputed)	N
8	rs17516457	0.919579	5	131677997	rs272869	0.0143345	Waist circumference adjusted for BMI (adjusted for smoking behaviour)	42957	28443625	Justice AE	42851	Nat Commun	www.ncbi.nlm.nih.gov/pubmed/28443625	Genome-wide meta-analysis of 241,258 adults accounting for smoking behaviour identifies novel loci for obesity traits.	97,400 European ancestry women, 63,892 European ancestry men, 5,829 European ancestry individuals, 10,500 African American/Afro-Caribbean ancestry women, 2,706 African American/Afro-Caribbean ancestry men, 1,030 Indian Asian ancestry women, 7,648 Indian Asian ancestry men, 1,793 Filipino ancestry women, 2,944 Hispanic/Latino ancestry women, 1,764 Hispanic/Latino ancestry men	21,496 European ancestry women, 24,385 European ancestry men, 118,364 European ancestry individuals, 2,326 African American/Afro-Caribbean ancestry women, 855 African American/Afro-Caribbean ancestry men	5q31.1	SLC22A4	MIR3936HG, SLC22A4			ENSG00000233006, ENSG00000197208	NA	NA	rs272869-A	rs272869	0	272869	intron_variant	0	0.4005	2E-8	7.69897		0.0194	[0.013-0.026] unit decrease	Affymetrix, Illumina, Perlegen [up to 2800000] (imputed)	N
8	rs17516457	0.919579	5	131677997	rs272869	0.0143345	Waist circumference adjusted for body mass index	42878	25673412	Shungin D	42047	Nature	www.ncbi.nlm.nih.gov/pubmed/25673412	New genetic loci link adipose and insulin biology to body fat distribution.	up to 56,910 European ancestry men, up to 86,570 European ancestry women	up to 36,570 European ancestry men, 30,172 European ancestry women, 915 Filipino ancestry men, 735 Filipino ancestry women, 2,351 African American/Afro-Caribbean ancestry men, 6,258 African American/Afro-Caribbean ancestry women, 2,285 South Asian ancestry men, 506 South Asian ancestry women, 195 Seychellois ancestry men, 266 Seychellois ancestry women	5q31.1	SLC22A4	MIR3936HG, SLC22A4			ENSG00000233006, ENSG00000197208	NA	NA	rs272869-A	rs272869	0	272869	intron_variant	0	0.4038	2E-7	6.69897	(EA, men)	0.025	[0.016-0.034] unit decrease	Affymetrix, Illumina, Perlegen [up to 2542447] (imputed)	N
8	rs17516457	0.919579	5	131677997	rs272869	0.0143345	Waist circumference adjusted for body mass index	42878	25673412	Shungin D	42047	Nature	www.ncbi.nlm.nih.gov/pubmed/25673412	New genetic loci link adipose and insulin biology to body fat distribution.	up to 56,910 European ancestry men, up to 86,570 European ancestry women	up to 36,570 European ancestry men, 30,172 European ancestry women, 915 Filipino ancestry men, 735 Filipino ancestry women, 2,351 African American/Afro-Caribbean ancestry men, 6,258 African American/Afro-Caribbean ancestry women, 2,285 South Asian ancestry men, 506 South Asian ancestry women, 195 Seychellois ancestry men, 266 Seychellois ancestry women	5q31.1	SLC22A4	MIR3936HG, SLC22A4			ENSG00000233006, ENSG00000197208	NA	NA	rs272869-A	rs272869	0	272869	intron_variant	0	0.4038	7E-10	9.1549	(EA)	0.0212	[0.015-0.028] unit decrease	Affymetrix, Illumina, Perlegen [up to 2542447] (imputed)	N
8	rs17516457	0.919579	5	131677997	rs272869	0.0143345	Waist circumference adjusted for BMI in non-smokers	42957	28443625	Justice AE	42851	Nat Commun	www.ncbi.nlm.nih.gov/pubmed/28443625	Genome-wide meta-analysis of 241,258 adults accounting for smoking behaviour identifies novel loci for obesity traits.	77,113 European ancestry women, 47,319 European ancestry men, 4,856 European ancestry individuals, 8,799 African American/Afro-Caribbean ancestry women, 1,803 African American/Afro-Caribbean ancestry men, 1,020 Indian Asian ancestry women, 6,691 Indian Asian ancestry men, 1,526 Filipino ancestry women, 2,469 Hispanic/Latino ancestry women, 1,318 Hispanic/Latino ancestry men	16,011 European ancestry women, 17,912 European ancestry men, 105,218 European ancestry individuals, 2,073 African American/Afro-Caribbean ancestry women, 647 African American/Afro-Caribbean ancestry men	5q31.1	SLC22A4	MIR3936HG, SLC22A4			ENSG00000233006, ENSG00000197208	NA	NA	rs272869-A	rs272869	0	272869	intron_variant	0	0.4005	2E-7	6.69897		0.0205	[0.013-0.028] unit decrease	Affymetrix, Illumina, Perlegen [up to 2800000] (imputed)	N
8	rs17516457	0.919579	5	131677997	rs272869	0.0143345	Acetylcarnitine levels	44691	33414548	Lotta LA	44203	Nat Genet	www.ncbi.nlm.nih.gov/pubmed/33414548	A cross-platform approach identifies genetic regulators of human metabolism and health.	31,008 Caucasian ancestry individuals	NA	5q31.1		MIR3936HG, SLC22A4			ENSG00000233006, ENSG00000197208	NA	NA	rs272869-A	rs272869	0	272869	intron_variant	0	0.3709	1E-46	46		14.349	(zscore) increase	Affymetrix, Illumina [6046365] (imputed)	N
8	rs17516457	0.919579	5	131656700	rs270602	0.0139499	Acylcarnitine levels	42522	26068415	Draisma HHM	42167	Nat Commun	www.ncbi.nlm.nih.gov/pubmed/26068415	Genome-wide association study identifies novel genetic variants contributing to variation in blood metabolite levels.	up to 7,478 European ancestry individuals	1,182 European ancestry individuals	5q31.1	SLC22A4, SLC22A5	MIR3936HG, SLC22A4			ENSG00000233006, ENSG00000197208	NA	NA	rs270602-T	rs270602	0	270602	intron_variant	0	0.3826	2E-15	14.699	(Acetylcarnitine)	0.0505	[0.038-0.063] unit increase	Affymetrix, Illumina [at least 296619] (imputed)	N
8	rs17516457	0.919579	5	131699867	rs274546	0.0138097	Height	41206	20881960	Lango Allen H	40450	Nature	www.ncbi.nlm.nih.gov/pubmed/20881960	Hundreds of variants clustered in genomic loci and biological pathways affect human height.	133,653 European ancestry individuals	50,074 European ancestry individuals	5q31.1	SLC22A5	MIR3936HG			ENSG00000233006	NA	NA	rs274546-A	rs274546	0	274546	intron_variant	0	0.4	7E-16	15.1549		0.029	[NR] unit decrease	Affymetrix, Illumina [2834208] (imputed)	N
6	rs13135092	0.921018	4	102766892	rs11931658	0.0137461	Schizophrenia	44831	35396580	Trubetskoy V	44659	Nature	www.ncbi.nlm.nih.gov/pubmed/35396580	Mapping genomic loci implicates genes and synaptic biology in schizophrenia.	53,386 European ancestry cases, 77,258 European ancestry controls, 14,004 East Asian ancestry cases, 16,757 East Asian ancestry controls, 6,152 African American cases, 3,918 African American controls, 1,234 Latino cases, 3,090 Latino controls	1,979 European ancestry cases, 142,626 European ancestry controls	4q24		BANK1			ENSG00000153064	NA	NA	rs11931658-T	rs11931658	0	11931658	intron_variant	0	0.692	4E-6	5.39794		0.96416	[0.95-0.98]	Affymetrix [7585078] (imputed)	N
18	rs62200027	0.903901	20	6572014	rs2145274	0.0130493	Atrial fibrillation	43325	29892015	Roselli C	43262	Nat Genet	www.ncbi.nlm.nih.gov/pubmed/29892015	Multi-ethnic genome-wide association study for atrial fibrillation.	55,114 European ancestry cases, 482,295 European ancestry controls, 8,180 Japanese ancestry cases, 28,612 Japanese ancestry controls, 1,307 African American ancestry cases, 7,660 African American ancestry controls, 845 Hispanic cases, 4,177 Hispanic controls	NA	20p12.3	CASC20, BMP2	CASC20 - NA	ENSG00000229876			62908	NA	rs2145274-A	rs2145274	0	2145274	regulatory_region_variant	1	0.91	7E-13	12.1549		1.11	[1.08-1.14]	Affymetrix, Illumina [up to 12149979] (imputed)	N
18	rs62200027	0.903901	20	6572014	rs2145274	0.0130493	Atrial fibrillation	43325	29892015	Roselli C	43262	Nat Genet	www.ncbi.nlm.nih.gov/pubmed/29892015	Multi-ethnic genome-wide association study for atrial fibrillation.	55,114 European ancestry cases, 482,295 European ancestry controls, 8,180 Japanese ancestry cases, 28,612 Japanese ancestry controls, 1,307 African American ancestry cases, 7,660 African American ancestry controls, 845 Hispanic cases, 4,177 Hispanic controls	NA	20p12.3	CASC20, BMP2	CASC20 - NA	ENSG00000229876			62908	NA	rs2145274-A	rs2145274	0	2145274	regulatory_region_variant	1	0.91	5E-13	12.301	(EA)	1.11	[1.08-1.14]	Affymetrix, Illumina [up to 12149979] (imputed)	N
6	rs13135092	0.921018	4	102894289	rs62322696	0.0124441	Adventurousness	43542	30643258	Karlsson Linner R	43479	Nat Genet	www.ncbi.nlm.nih.gov/pubmed/30643258	Genome-wide association analyses of risk tolerance and risky behaviors in over 1 million individuals identify hundreds of loci and shared genetic influences.	557,923 European ancestry individuals	NA	4q24	BANK1	BANK1			ENSG00000153064	NA	NA	rs62322696-A	rs62322696	0	62322696	intron_variant	0	0.45	2E-8	7.69897		0.0109087	[0.0071-0.0147] unit increase	Illumina [9339358] (imputed)	N
9	rs13243708	0.982016	7	100015457	rs13222543	0.0121081	Blood metabolite ratios	41983	24816252	Shin SY	41770	Nat Genet	www.ncbi.nlm.nih.gov/pubmed/24816252	An atlas of genetic influences on human blood metabolites.	Up to 5,591 European ancestry individuals	Up to 1,767 European ancestry individuals	7q22.1	ZCWPW1	ZCWPW1			ENSG00000078487	NA	NA	rs13222543-T	rs13222543	0	13222543	intron_variant	0	0.02	4E-104	103.398	(androsterone sulfate/4-androsten-3beta,17beta-diol disulfate 2)	0.49	[0.44-0.54] unit decrease	Affymetrix, Illumina [2100000] (imputed)	N
9	rs13243708	0.982016	7	100015457	rs13222543	0.0121081	Blood metabolite levels	41983	24816252	Shin SY	41770	Nat Genet	www.ncbi.nlm.nih.gov/pubmed/24816252	An atlas of genetic influences on human blood metabolites.	7,824 European ancestry individuals	NA	7q22.1	ZCWPW1	ZCWPW1			ENSG00000078487	NA	NA	rs13222543-T	rs13222543	0	13222543	intron_variant	0	0.02	7E-74	73.1549	(androsterone sulfate)	0.477	[0.43-0.53] unit decrease	Affymetrix, Illumina [2100000] (imputed)	N
9	rs13243708	0.982016	7	100015457	rs13222543	0.0121081	Blood metabolite levels	41983	24816252	Shin SY	41770	Nat Genet	www.ncbi.nlm.nih.gov/pubmed/24816252	An atlas of genetic influences on human blood metabolites.	7,824 European ancestry individuals	NA	7q22.1	ZCWPW1	ZCWPW1			ENSG00000078487	NA	NA	rs13222543-T	rs13222543	0	13222543	intron_variant	0	0.02	3E-47	46.5229	(epiandrosterone sulfate)	0.347	[0.3-0.39] unit decrease	Affymetrix, Illumina [2100000] (imputed)	N
9	rs13243708	0.982016	7	100015457	rs13222543	0.0121081	Blood metabolite levels	41983	24816252	Shin SY	41770	Nat Genet	www.ncbi.nlm.nih.gov/pubmed/24816252	An atlas of genetic influences on human blood metabolites.	7,824 European ancestry individuals	NA	7q22.1	ZCWPW1	ZCWPW1			ENSG00000078487	NA	NA	rs13222543-T	rs13222543	0	13222543	intron_variant	0	0.02	1E-20	20	(5alpha-androstan-3beta,17beta-diol disulfate)	0.263	[0.21-0.32] unit decrease	Affymetrix, Illumina [2100000] (imputed)	N
9	rs13243708	0.982016	7	100015457	rs13222543	0.0121081	DHEAS levels	43759	31169883	Pott J	43622	J Clin Endocrinol Metab	www.ncbi.nlm.nih.gov/pubmed/31169883	Genetic association study of eight steroid hormones and implications for sexual dimorphism of coronary artery disease.	4,301 European ancestry men, 3,358 European ancestry women	NA	7q22.1	NR	ZCWPW1			ENSG00000078487	NA	NA	rs13222543-T	rs13222543	0	13222543	intron_variant	0	0.017	1E-8	8	(men)	0.30917	[0.2-0.42] unit decrease	Affymetrix [up to 8900000] (imputed)	N
9	rs13243708	0.982016	7	100015457	rs13222543	0.0121081	DHEAS levels	43759	31169883	Pott J	43622	J Clin Endocrinol Metab	www.ncbi.nlm.nih.gov/pubmed/31169883	Genetic association study of eight steroid hormones and implications for sexual dimorphism of coronary artery disease.	4,301 European ancestry men, 3,358 European ancestry women	NA	7q22.1	NR	ZCWPW1			ENSG00000078487	NA	NA	rs13222543-T	rs13222543	0	13222543	intron_variant	0	0.017	2E-7	6.69897		0.220414	[0.14-0.3] unit decrease	Affymetrix [up to 8900000] (imputed)	N
9	rs13243708	0.982016	7	100015457	rs13222543	0.0121081	Testosterone levels	44376	33462484	Sinnott-Armstrong N	44214	Nat Genet	www.ncbi.nlm.nih.gov/pubmed/33462484	Genetics of 35 blood and urine biomarkers in the UK Biobank.	310,461 European ancestry individuals, 5,453 African ancestry individuals, 6,680 South Asian ancestry individuals	NA	7q22.1	NR	ZCWPW1			ENSG00000078487	NA	NA	rs13222543-T	rs13222543	0	13222543	intron_variant	0	NR	1E-14	14		0.0721	[0.054-0.09] unit decrease	Affymetrix [9000000] (imputed)	N
16	rs9899833	0.950971	17	44343902	rs2532345	0.0119636	Reaction time	43360	29844566	Davies G	43249	Nat Commun	www.ncbi.nlm.nih.gov/pubmed/29844566	Study of 300,486 individuals identifies 148 independent genetic loci influencing general cognitive function.	330,069 European ancestry individuals	NA	17q21.31	ENSG00000261575	MAPK8IP1P1 - ARL17B	ENSG00000282723	ENSG00000228696		21492	8248	rs2532345-?	rs2532345	0	2532345	regulatory_region_variant	1	NR	3E-15	14.5229		0.013842	[0.01-0.017] unit decrease	Affymetrix [805426] (imputed)	N
16	rs9899833	0.950971	17	44343902	rs2532345	0.0119636	Age of smoking initiation (MTAG)	43552	30643251	Liu M	43479	Nat Genet	www.ncbi.nlm.nih.gov/pubmed/30643251	Association studies of up to 1.2 million individuals yield new insights into the genetic etiology of tobacco and alcohol use.	up to 931,815 European ancestry individuals	NA	17q21.31	NR	MAPK8IP1P1 - ARL17B	ENSG00000282723	ENSG00000228696		21492	8248	rs2532345-A	rs2532345	0	2532345	regulatory_region_variant	1	0.293	5E-12	11.301		0.0122867	[0.0088-0.0158] unit decrease	NR [9732723] (imputed)	N
6	rs13135092	0.921018	4	102901822	rs60500975	0.0118956	Gut microbiota (beta diversity)	42829	27723756	Wang J	42653	Nat Genet	www.ncbi.nlm.nih.gov/pubmed/27723756	Genome-wide association analysis identifies variation in vitamin D receptor and other host factors influencing the gut microbiota.	1,812 European ancestry individuals	371 European ancestry individuals	4q24	BANK1	BANK1			ENSG00000153064	NA	NA	rs60500975-?	rs60500975	0	60500975	intron_variant	0	NR	5E-8	7.30103		0.82	NR percent increase	Affymetrix, Illumina [6344846] (imputed)	N
18	rs62200027	0.903901	20	6460290	rs3929778	0.0117448	QRS complex (Cornell)	42826	27659466	van der Harst P	42640	J Am Coll Cardiol	www.ncbi.nlm.nih.gov/pubmed/27659466	52 Genetic Loci Influencing Myocardial Mass.	up to 58,172 European ancestry individuals, up to 690 Orcadian (founder/genetic isolate) individuals	13,263 European ancestry individuals, 3,603 African American individuals, 4,619 Indian ancestry individuals	20p12.3	BMP2	CASC20			ENSG00000229876	NA	NA	rs3929778-?	rs3929778	0	3929778	intron_variant	0	NR	6E-9	8.22185	(EA)	20.69	[13.71-27.67] unit increase	Affymetrix, Illumina, Perlegen [2766983] (imputed)	N
8	rs17516457	0.919579	5	131320462	rs253942	0.0116975	Triglyceride levels	44882	34887591	Graham SE	44539	Nature	www.ncbi.nlm.nih.gov/pubmed/34887591	The power of genetic diversity in genome-wide association studies of lipids.	1,320,016 European ancestry individuals	NA	5q31.1		ACSL6			ENSG00000164398	NA	NA	rs253942-T	rs253942	0	253942	non_coding_transcript_exon_variant	0	0.0621539	2E-12	11.699		0.0247988	[0.019-0.03] unit increase	NR [52000000] (imputed)	N
17	rs35028989	0.948251	19	50909765	rs2230245	0.0116789	Obesity-related traits	41373	23251661	Comuzzie AG	41247	PLoS One	www.ncbi.nlm.nih.gov/pubmed/23251661	Novel genetic loci identified for the pathophysiology of childhood obesity in the Hispanic population.	815 Hispanic children from 263 families	NA	19q13.33	POLD1	POLD1			ENSG00000062822	NA	NA	rs2230245-A	rs2230245	0	2230245	synonymous_variant	0	0.057	6E-6	5.22185	(Urinary nitrogen )	0.04	[NR] g/d increase	Illumina [899892]	N
5	rs756644	0.916051	3	169090126	rs1290788	0.0114658	Diastolic blood pressure	44334	32902719	Hebbar P	44083	Hum Genet	www.ncbi.nlm.nih.gov/pubmed/32902719	Genome-wide landscape establishes novel association signals for metabolic traits in the Arab population.	2,732 Kuwaiti ancestry individuals	NA	3q26.2	MECOM	MECOM			ENSG00000085276	NA	NA	rs1290788-?	rs1290788	0	1290788	intron_variant	0	NR	3E-7	6.52288		5.1	NR unit decrease	Illumina [up to 1520000] (imputed)	N
5	rs756644	0.916051	3	169090126	rs1290788	0.0114658	Urate levels	44376	33462484	Sinnott-Armstrong N	44214	Nat Genet	www.ncbi.nlm.nih.gov/pubmed/33462484	Genetics of 35 blood and urine biomarkers in the UK Biobank.	342,087 European ancestry individuals, 6,011 African ancestry individuals, 7,328 South Asian ancestry individuals	NA	3q26.2	NR	MECOM			ENSG00000085276	NA	NA	rs1290788-G	rs1290788	0	1290788	intron_variant	0	NR	1E-12	12		0.0195	[0.014-0.025] unit increase	Affymetrix [9000000] (imputed)	N
5	rs756644	0.916051	3	169090126	rs1290788	0.0114658	Urea levels	44376	33462484	Sinnott-Armstrong N	44214	Nat Genet	www.ncbi.nlm.nih.gov/pubmed/33462484	Genetics of 35 blood and urine biomarkers in the UK Biobank.	342,286 European ancestry individuals, 6,015 African ancestry individuals, 7,336 South Asian ancestry individuals	NA	3q26.2	NR	MECOM			ENSG00000085276	NA	NA	rs1290788-G	rs1290788	0	1290788	intron_variant	0	NR	2E-12	11.699		0.0193	[0.014-0.025] unit increase	Affymetrix [9000000] (imputed)	N
16	rs9899833	0.950971	17	43991643	rs9913462	0.0114324	Retinal detachment or retinal break	43964	31816047	Boutin TS	43808	Hum Mol Genet	www.ncbi.nlm.nih.gov/pubmed/31816047	Insights into the genetic basis of retinal detachment.	3,977 British ancestry cases, 360,233 British ancestry controls	NA	17q21.31	MAPT	MAPT, MAPT, MAPT			ENSG00000277956, ENSG00000276155, ENSG00000186868	NA	NA	rs9913462-C	rs9913462	0	9913462	intron_variant	0	0.893	3E-6	5.52288		1.20485	1.11978141-1.29637389	Affymetrix, Illumina [7701827] (imputed)	N
15	rs6503533	0.984044	17	38140274	rs141908043	0.0111323	Asthma (childhood onset)	43938	31669095	Zhu Z	43762	J Allergy Clin Immunol	www.ncbi.nlm.nih.gov/pubmed/31669095	Shared Genetic and Experimental Links between Obesity-Related Traits and Asthma Subtypes in UK Biobank.	13,435 European ancestry cases, 393,186 European ancestry controls	NA	17q21.1	NR	PSMD3			ENSG00000108344	NA	NA	rs141908043-?	rs141908043	0	141908043	intron_variant	0	NR	2E-9	8.69897		NA		Affymetrix [~ 8270000] (imputed)	N
15	rs6503533	0.984044	17	37949924	rs17676191	0.0109627	Asthma (childhood onset)	43938	31669095	Zhu Z	43762	J Allergy Clin Immunol	www.ncbi.nlm.nih.gov/pubmed/31669095	Shared Genetic and Experimental Links between Obesity-Related Traits and Asthma Subtypes in UK Biobank.	13,435 European ancestry cases, 393,186 European ancestry controls	NA	17q12	NR	IKZF3			ENSG00000161405	NA	NA	rs17676191-?	rs17676191	0	17676191	intron_variant	0	NR	3E-8	7.52288		NA		Affymetrix [~ 8270000] (imputed)	N
20	rs915823	0.950928	21	42912591	rs74576407	0.00999596	Nicotine dependence symptom count	44007	25555482	Gelernter J	41898	Biol Psychiatry	www.ncbi.nlm.nih.gov/pubmed/25555482	Genome-wide association study of nicotine dependence in American populations: identification of novel risk loci in both African-Americans and European-Americans.	3,529 African American individuals, 4,117 European American individuals	NA	21q22.3	intergenic	TMPRSS2 - PCSEAT	ENSG00000184012	ENSG00000286027		9548	39811	rs74576407-A	rs74576407	0	74576407	intergenic_variant	1	NR	9E-6	5.04576		NA		Illumina [up to 11995908] (imputed)	N
8	rs17516457	0.919579	5	131627840	rs270610	0.00997825	Free cholesterol to total lipids ratio in very small VLDL	44678	35213538	Richardson TG	44617	PLoS Biol	www.ncbi.nlm.nih.gov/pubmed/35213538	Characterising metabolomic signatures of lipid-modifying therapies through drug target mendelian randomisation.	115,082 European ancestry individuals	NA	5q31.1		P4HA2			ENSG00000072682	NA	NA	rs270610-G	rs270610	0	270610	intron_variant	0	0.307104	3E-8	7.52288		0.0248276	[0.016-0.034] unit decrease	NR [11722792] (imputed)	N
15	rs6503533	0.984044	17	38220432	rs61554907	0.00975377	Bipolar disorder	44477	34002096	Mullins N	44333	Nat Genet	www.ncbi.nlm.nih.gov/pubmed/34002096	Genome-wide association study of more than 40,000 bipolar disorder cases provides new insights into the underlying biology.	41,917 European ancestry cases, 371,549 European ancestry controls	NA	17q21.1	ERBB2	THRA			ENSG00000126351	NA	NA	rs61554907-G	rs61554907	0	61554907	intron_variant	0	0.876	2E-8	7.69897		0.91686	[0.89-0.95]	Affymetrix, Illumina [7549318] (imputed)	N
6	rs13135092	0.921018	4	102756099	rs4643809	0.00969068	Systemic lupus erythematosus	44370	33272962	Yin X	44168	Ann Rheum Dis	www.ncbi.nlm.nih.gov/pubmed/33272962	Meta-analysis of 208370 East Asians identifies 113 susceptibility loci for systemic lupus erythematosus.	13,377 East Asian ancestry cases, 194,993 East Asian ancestry controls	NA	4q24	BANK1	BANK1			ENSG00000153064	NA	NA	rs4643809-T	rs4643809	0	4643809	intron_variant	0	0.305	4E-24	23.3979		0.846	[0.81-0.88]	Illumina [11270530] (imputed)	N
8	rs17516457	0.919579	5	132060583	rs10074523	0.00962021	Asthma or allergic disease (pleiotropy)	43567	29785011	Zhu Z	43241	Nat Genet	www.ncbi.nlm.nih.gov/pubmed/29785011	A genome-wide cross-trait analysis from UK Biobank highlights the shared genetic architecture of asthma and allergic diseases.	14,085 European asthma cases, 25,685 European ancestry allergic diseases cases, 76,768 European ancestry controls	NA	5q31.1	CCNI2, IL4, KIF3A, SEPT8	KIF3A			ENSG00000131437	NA	NA	rs10074523-?	rs10074523	0	10074523	intron_variant	0	NR	2E-10	9.69897		1.1		NR [74888535] (imputed)	N
10	rs3758348	0.941037	9	136305275	rs2073933	0.00952122	Photic sneeze reflex	43286	29559738	Sasayama D	43179	J Hum Genet	www.ncbi.nlm.nih.gov/pubmed/29559738	A genome-wide association study on photic sneeze syndrome in a Japanese population.	360 Japanese ancestry cases, 11,049 Japanese ancestry controls	NA	9q34.2		ADAMTS13, ADAMTS13			ENSG00000281244, ENSG00000160323	NA	NA	rs2073933-C	rs2073933	0	2073933	intron_variant	0	NR	1E-6	6		1.713	[1.379-2.218]	Illumina [210086]	N
9	rs13243708	0.982016	7	99739219	rs76483787	0.00933268	Alzheimer’s disease polygenic risk score (upper quantile vs lower quantile)	44791	35589863	Gouveia C	44700	Sci Rep	www.ncbi.nlm.nih.gov/pubmed/35589863	Genome-wide association of polygenic risk extremes for Alzheimer's disease in the UK Biobank.	18,892 European ancestry high risk individuals, 18,892 European ancestry low risk individuals	NA	7q22.1		RPL7P60 - LAMTOR4	ENSG00000214142	ENSG00000188186		914	7316	rs76483787-?	rs76483787	0	76483787	upstream_gene_variant	1	NR	4E-14	13.3979		NA		NR [NR]	N
10	rs3758348	0.941037	9	136316367	rs28680325	0.00919587	vWF levels	43552	30586737	Sabater-Lleal M	43424	Circulation	www.ncbi.nlm.nih.gov/pubmed/30586737	Genome-Wide Association Trans-Ethnic Meta-Analyses Identifies Novel Associations Regulating Coagulation Factor VIII and von Willebrand Factor Plasma Levels.	42,379 European ancestry individuals, 3,700 African American individuals, 275 Hispanic individuals	NA	9q34.2	ABO	ADAMTS13, ADAMTS13			ENSG00000281244, ENSG00000160323	NA	NA	rs28680325-?	rs28680325	0	28680325	intron_variant	0	NR	1E-9	9	(EA)	NA		Affymetrix, Illumina [10537485] (imputed)	N
10	rs3758348	0.941037	9	136316367	rs28680325	0.00919587	vWF levels	43552	30586737	Sabater-Lleal M	43424	Circulation	www.ncbi.nlm.nih.gov/pubmed/30586737	Genome-Wide Association Trans-Ethnic Meta-Analyses Identifies Novel Associations Regulating Coagulation Factor VIII and von Willebrand Factor Plasma Levels.	42,379 European ancestry individuals, 3,700 African American individuals, 275 Hispanic individuals	NA	9q34.2	ABO	ADAMTS13, ADAMTS13			ENSG00000281244, ENSG00000160323	NA	NA	rs28680325-?	rs28680325	0	28680325	intron_variant	0	NR	3E-10	9.52288		NA		Affymetrix, Illumina [10537485] (imputed)	N
15	rs6503533	0.984044	17	38211383	rs72834794	0.00911615	Estimated glomerular filtration rate	43651	31152163	Wuttke M	43616	Nat Genet	www.ncbi.nlm.nih.gov/pubmed/31152163	A catalog of genetic loci associated with kidney function from analyses of a million individuals.	567,460 European ancestry individuals	216,518 European ancestry individuals	17q21.1	MED24	MED24			ENSG00000008838	NA	NA	rs72834794-A	rs72834794	0	72834794	intron_variant	0	0.9148	7E-8	7.1549		0.0041	[0.0029-0.0053] unit decrease	Affymetrix, Illumina [8834748] (imputed)	N
6	rs13135092	0.921018	4	102753408	rs4637409	0.00904703	Systemic lupus erythematosus	43280	28714469	Langefeld CD	42933	Nat Commun	www.ncbi.nlm.nih.gov/pubmed/28714469	Transancestral mapping and genetic load in systemic lupus erythematosus.	6,748 European ancestry cases, 11,516 European ancestry controls, 2,970 African American cases, 2,452 African American controls, 1,872 Hispanic cases, 2,016 Hispanic controls	NA	4q24	BANK1	BANK1			ENSG00000153064	NA	NA	rs4637409-?	rs4637409	0	4637409	intron_variant	0	NR	1E-17	17		1.19048	[1.15-1.25]	Illumina [at least 5000000] (imputed)	N
8	rs17516457	0.919579	5	132029491	rs4705963	0.00880839	Eosinophil counts	44092	32888494	Vuckovic D	44075	Cell	www.ncbi.nlm.nih.gov/pubmed/32888494	The Polygenic and Monogenic Basis of Blood Traits and Diseases.	408,112 British individuals	NA	5q31.1	KIF3A	KIF3A			ENSG00000131437	NA	NA	rs4705963-G	rs4705963	0	4705963	3_prime_UTR_variant	0	0.749072	1E-18	18		0.0242857	[0.019-0.03] unit increase	Affymetrix [93095623] (imputed)	N
6	rs13135092	0.921018	4	102750922	rs17266594	0.00874118	Systemic lupus erythematosus	43280	28714469	Langefeld CD	42933	Nat Commun	www.ncbi.nlm.nih.gov/pubmed/28714469	Transancestral mapping and genetic load in systemic lupus erythematosus.	6,748 European ancestry cases, 11,516 European ancestry controls, 2,970 African American cases, 2,452 African American controls, 1,872 Hispanic cases, 2,016 Hispanic controls	NA	4q24	BANK1	BANK1			ENSG00000153064	NA	NA	rs17266594-?	rs17266594	0	17266594	intron_variant	0	NR	5E-7	6.30103	(AA)	1.26582	[1.15-1.39]	Illumina [at least 5000000] (imputed)	N
8	rs17516457	0.919579	5	132028858	rs4705962	0.00864597	Allergic disease (asthma, hay fever and/or eczema) (multivariate analysis)	44222	32603359	Ferreira MAR	44012	PLoS Genet	www.ncbi.nlm.nih.gov/pubmed/32603359	Age-of-onset information helps identify 76 genetic variants associated with allergic disease.	477,968 European ancestry individuals	NA	5q31.1	KIF3A	KIF3A			ENSG00000131437	NA	NA	rs4705962-T	rs4705962	0	4705962	3_prime_UTR_variant	0	0.234	2E-10	9.69897		0.031	[0.021-0.041] unit decrease	NR [NR] (imputed)	N
8	rs17516457	0.919579	5	132028858	rs4705962	0.00864597	Allergic disease (asthma, hay fever and/or eczema) (age of onset)	44222	32603359	Ferreira MAR	44012	PLoS Genet	www.ncbi.nlm.nih.gov/pubmed/32603359	Age-of-onset information helps identify 76 genetic variants associated with allergic disease.	117,130 European ancestry individuals	NA	5q31.1	KIF3A	KIF3A			ENSG00000131437	NA	NA	rs4705962-T	rs4705962	0	4705962	3_prime_UTR_variant	0	0.234	2E-10	9.69897		0.031	[0.021-0.041] unit decrease	NR [7647814] (imputed)	N
8	rs17516457	0.919579	5	132028858	rs4705962	0.00864597	Atopic dermatitis	42647	26482879	Paternoster L	42296	Nat Genet	www.ncbi.nlm.nih.gov/pubmed/26482879	Multi-ancestry genome-wide association study of 21,000 cases and 95,000 controls identifies new risk loci for atopic dermatitis.	18,900 European ancestry cases, 1,472 Japanese ancestry cases, 422 African American cases, 300 Latino cases, 305 cases, 84,166 European ancestry controls, 7,966 Japanese ancestry controls, 844 African American controls, 1,592 Latino controls, 896 controls	30,588 European ancestry cases, 459 African American cases, 1,012 Chinese ancestry cases, 226,537 European ancestry controls, 729 African American controls, 1,362 Chinese ancestry controls	5q31.1	IL13	KIF3A			ENSG00000131437	NA	NA	rs4705962-T	rs4705962	0	4705962	3_prime_UTR_variant	0	0.28	7E-12	11.1549	(conditional on rs6419573)	1.1	[1.07-1.13]	Illumina [15539996] (imputed)	N
8	rs17516457	0.919579	5	132028858	rs4705962	0.00864597	Asthma (age of onset)	43643	31036433	Pividori M	43581	Lancet Respir Med	www.ncbi.nlm.nih.gov/pubmed/31036433	Shared and distinct genetic risk factors for childhood-onset and adult-onset asthma: genome-wide and transcriptome-wide studies.	37,846 British ancestry individuals	NA	5q31.1	NR	KIF3A			ENSG00000131437	NA	NA	rs4705962-T	rs4705962	0	4705962	3_prime_UTR_variant	0	0.229	6E-10	9.22185		0.985	[0.67-1.3] unit decrease	Affymetrix [10894596] (imputed)	N
15	rs6503533	0.984044	17	38181134	rs143199581	0.00858853	Estimated glomerular filtration rate	43651	31152163	Wuttke M	43616	Nat Genet	www.ncbi.nlm.nih.gov/pubmed/31152163	A catalog of genetic loci associated with kidney function from analyses of a million individuals.	567,460 European ancestry individuals, 165,726 East Asian ancestry individuals, 13,842 African American individuals, 13,359 South Asian ancestry individuals, 4,961 Hispanic individuals	216,518 European ancestry individuals, 64,204 non-Hispanic black individuals	17q21.1	MED24	MED24			ENSG00000008838	NA	NA	rs143199581-A	rs143199581	0	143199581	intron_variant	0	0.0853	5E-8	7.30103		0.004	[0.0028-0.0052] unit increase	Affymetrix, Illumina [8221591] (imputed)	N
6	rs13135092	0.921018	4	102737250	rs10028805	0.00835492	Chronic lymphocytic leukemia	42719	26956414	Berndt SI	42438	Nat Commun	www.ncbi.nlm.nih.gov/pubmed/26956414	Meta-analysis of genome-wide association studies discovers multiple loci for chronic lymphocytic leukemia.	3,100 European ancestry cases, 7,667 European ancestry controls	1,958 cases, 5,530 controls	4q24	BANK1	BANK1			ENSG00000153064	NA	NA	rs10028805-G	rs10028805	0	10028805	intron_variant	0	0.624	7E-8	7.1549		1.16	[1.10-1.22]	Affymetrix, Illumina [~ 8500000] (imputed)	N
6	rs13135092	0.921018	4	102737250	rs10028805	0.00835492	Systemic lupus erythematosus	42636	26502338	Bentham J	42303	Nat Genet	www.ncbi.nlm.nih.gov/pubmed/26502338	Genetic association analyses implicate aberrant regulation of innate and adaptive immunity genes in the pathogenesis of systemic lupus erythematosus.	5,201 European ancestry cases, 9,066 European ancestry controls	2,018 European ancestry cases, 6,925 European ancestry controls	4q24	BANK1	BANK1			ENSG00000153064	NA	NA	rs10028805-G	rs10028805	0	10028805	intron_variant	0		4E-17	16.3979		1.2	[1.15–1.25]	Illumina [644674]	N
6	rs13135092	0.921018	4	103191787	rs289139 x rs151404	NA	Total PHF-tau (SNP x SNP interaction)	44040	32450446	Wang H	43950	Neurobiol Aging	www.ncbi.nlm.nih.gov/pubmed/32450446	Genome-wide interaction analysis of pathological hallmarks in Alzheimer's disease.	1,285 individuals	NA	4q24	NR x NR	No mapped genes x SLC39A8				NA	NA	rs289139-? x rs151404-?	rs289139 x rs151404	0	NA	intron_variant x intron_variant	NA	NR	1E-10	10		NA		Affymetrix, Illumina [279409] (imputed)	N
11	rs2493719	0.947304	10	81858630	rs2820082 x rs7915809	NA	Total PHF-tau (SNP x SNP interaction)	44040	32450446	Wang H	43950	Neurobiol Aging	www.ncbi.nlm.nih.gov/pubmed/32450446	Genome-wide interaction analysis of pathological hallmarks in Alzheimer's disease.	1,285 individuals	NA	10q22.3	NR x NR	No mapped genes x TMEM254 - RPL22P18				NA	NA	rs2820082-? x rs7915809-?	rs2820082 x rs7915809	0	NA	intergenic_variant x intergenic_variant	NA	NR	9E-8	7.04576		NA		Affymetrix, Illumina [279409] (imputed)	N
1	rs34517439	0.983136	1	77964269	rs3769176 x rs7514041	NA	Total PHF-tau (SNP x SNP interaction)	44040	32450446	Wang H	43950	Neurobiol Aging	www.ncbi.nlm.nih.gov/pubmed/32450446	Genome-wide interaction analysis of pathological hallmarks in Alzheimer's disease.	1,285 individuals	NA	1p31.1	NR x NR	No mapped genes x AK5				NA	NA	rs3769176-? x rs7514041-?	rs3769176 x rs7514041	0	NA	intron_variant x intron_variant	NA	NR	1E-9	9		NA		Affymetrix, Illumina [279409] (imputed)	N
1	rs34517439	0.983136	1	77964269	rs6435922 x rs7514041	NA	Total PHF-tau (SNP x SNP interaction)	44040	32450446	Wang H	43950	Neurobiol Aging	www.ncbi.nlm.nih.gov/pubmed/32450446	Genome-wide interaction analysis of pathological hallmarks in Alzheimer's disease.	1,285 individuals	NA	1p31.1	NR x NR	No mapped genes x AK5				NA	NA	rs6435922-? x rs7514041-?	rs6435922 x rs7514041	0	NA	intron_variant x intron_variant	NA	NR	6E-11	10.2218		NA		Affymetrix, Illumina [279409] (imputed)	N
10	rs3758348	0.941037	9	136187163	rs886090 x rs493014	NA	Venous thromboembolism (SNP x SNP interaction)	41492	23509962	Greliche N	41353	BMC Med Genet	www.ncbi.nlm.nih.gov/pubmed/23509962	A genome-wide search for common SNP x SNP interactions on the risk of venous thrombosis.	411 European ancestry cases, 1,228 European ancestry controls	1,542 European ancestry cases, 1,110 European ancestry controls	9q34.2	NR x NR	No mapped genes x LCN1P2 - SURF6				NA	NA	rs886090-A x rs493014-G	rs886090 x rs493014	0	NA	missense_variant x regulatory_region_variant	NA		6E-11	10.2218		1.64	[NR]	Illumina [291872]	N
18	rs62200027	0.903901	20	6370053	rs10879357 x rs1571218	NA	Colorectal cancer (SNP x SNP interaction)	41369	23300701	Jiao S	41269	PLoS One	www.ncbi.nlm.nih.gov/pubmed/23300701	Genome-wide search for gene-gene interactions in colorectal cancer.	8,380 European ancestry cases, 10,558 European ancestry controls	2,527 European ancestry cases, 2,628 European ancestry controls	20p12.3	intergenic x intergenic	No mapped genes x N/A - CASC20				NA	NA	rs10879357-? x rs1571218-?	rs10879357 x rs1571218	0	NA	intron_variant x intergenic_variant	NA	0.62	3E-6	5.52288		1.25	[1.14-1.39]	Illumina [2011668]	N
2	rs11580040	0.934127	1	155060318	rs72702273	NA	Gamma glutamyl transferase levels	44376	33462484	Sinnott-Armstrong N	44214	Nat Genet	www.ncbi.nlm.nih.gov/pubmed/33462484	Genetics of 35 blood and urine biomarkers in the UK Biobank.	342,339 European ancestry individuals, 6,015 African ancestry individuals, 7,336 South Asian ancestry individuals	NA	1q21.3	NR	EFNA3 - Y_RNA	ENSG00000143590	ENSG00000200742		304	32648	rs72702273-A	rs72702273	0	72702273	intergenic_variant	1	NR	6E-19	18.2218		0.0416	[0.032-0.051] unit increase	Affymetrix [9000000] (imputed)	N
2	rs11580040	0.934127	1	155071588	rs57742792	NA	Optic disc size	43851	31809533	Han X	43714	Hum Mol Genet	www.ncbi.nlm.nih.gov/pubmed/31809533	Genome-wide association analysis of 95 549 individuals identifies novel loci and genes influencing optic disc morphology.	67,040 British ancestry individuals	28,509 European ancestry individuals	1q21.3	EFNA3	EFNA3 - Y_RNA	ENSG00000143590	ENSG00000200742		11574	21378	rs57742792-A	rs57742792	0	57742792	intergenic_variant	1	0.51	4E-11	10.3979		0.01	unit increase	Affymetrix [8928767] (imputed)	N
2	rs11580040	0.934127	1	155076734	rs7366355	NA	Cataracts (operation)	43964	31816047	Boutin TS	43808	Hum Mol Genet	www.ncbi.nlm.nih.gov/pubmed/31816047	Insights into the genetic basis of retinal detachment.	21,679 British ancestry cases, 387,283 British ancestry controls	NA	1q22	EFNA3	EFNA3 - Y_RNA	ENSG00000143590	ENSG00000200742		16720	16232	rs7366355-?	rs7366355	0	7366355	intergenic_variant	1	0.51	1E-8	8		1.05741	[1.04-1.08]	Affymetrix [NR] (imputed)	N
2	rs11580040	0.934127	1	155082158	rs11581730	NA	Digit length ratio (right hand)	43278	29659830	Warrington NM	43202	Hum Mol Genet	www.ncbi.nlm.nih.gov/pubmed/29659830	Genome-wide association study identifies nine novel loci for 2D:4D finger ratio, a putative retrospective biomarker of testosterone exposure in utero.	12,636 European ancestry individuals	NA	1q22	EFNA1	EFNA3 - Y_RNA	ENSG00000143590	ENSG00000200742		22144	10808	rs11581730-A	rs11581730	0	11581730	intergenic_variant	1	0.496	1E-13	13		0.296	[0.22-0.37] unit increase	Illumina [8400000] (imputed)	N
2	rs11580040	0.934127	1	155082158	rs11581730	NA	Digit length ratio	43278	29659830	Warrington NM	43202	Hum Mol Genet	www.ncbi.nlm.nih.gov/pubmed/29659830	Genome-wide association study identifies nine novel loci for 2D:4D finger ratio, a putative retrospective biomarker of testosterone exposure in utero.	12,586 European ancestry individuals	NA	1q22	EFNA1	EFNA3 - Y_RNA	ENSG00000143590	ENSG00000200742		22144	10808	rs11581730-A	rs11581730	0	11581730	intergenic_variant	1	0.496	3E-17	16.5229		0.306	[0.24-0.38] unit increase	Illumina [8400000] (imputed)	N
2	rs11580040	0.934127	1	155082158	rs11581730	NA	Digit length ratio (left hand)	43278	29659830	Warrington NM	43202	Hum Mol Genet	www.ncbi.nlm.nih.gov/pubmed/29659830	Genome-wide association study identifies nine novel loci for 2D:4D finger ratio, a putative retrospective biomarker of testosterone exposure in utero.	14,382 European ancestry individuals, 1,279 non-European ancestry individuals	NA	1q22	EFNA1	EFNA3 - Y_RNA	ENSG00000143590	ENSG00000200742		22144	10808	rs11581730-A	rs11581730	0	11581730	intergenic_variant	1	0.493	7E-17	16.1549		0.283	[0.22-0.35] unit increase	Illumina [8400000] (imputed)	N
2	rs11580040	0.934127	1	155082158	rs11581730	NA	Digit length ratio (left hand)	43278	29659830	Warrington NM	43202	Hum Mol Genet	www.ncbi.nlm.nih.gov/pubmed/29659830	Genome-wide association study identifies nine novel loci for 2D:4D finger ratio, a putative retrospective biomarker of testosterone exposure in utero.	14,382 European ancestry individuals, 1,279 non-European ancestry individuals	NA	1q22	EFNA1	EFNA3 - Y_RNA	ENSG00000143590	ENSG00000200742		22144	10808	rs11581730-A	rs11581730	0	11581730	intergenic_variant	1	0.496	3E-16	15.5229	(EA)	0.294	[0.22-0.36] unit increase	Illumina [8400000] (imputed)	N
2	rs11580040	0.934127	1	155106054	rs4390169	NA	Low density lipoprotein cholesterol levels	44882	34887591	Graham SE	44539	Nature	www.ncbi.nlm.nih.gov/pubmed/34887591	The power of genetic diversity in genome-wide association studies of lipids.	40,963 South Asian ancestry individuals, 48,057 Hispanic individuals, 99,432 Admixed African or African ancestry individuals, 146,492 East Asian ancestry individuals, 1,320,016 European ancestry individuals	NA	1q22		EFNA1			ENSG00000169242	NA	NA	rs4390169-?	rs4390169	0	4390169	non_coding_transcript_exon_variant	0	NR	9E-15	14.0458		NA		NR [52000000] (imputed)	N
2	rs11580040	0.934127	1	155106054	rs4390169	NA	Low density lipoprotein cholesterol levels	44882	34887591	Graham SE	44539	Nature	www.ncbi.nlm.nih.gov/pubmed/34887591	The power of genetic diversity in genome-wide association studies of lipids.	1,320,016 European ancestry individuals	NA	1q22		EFNA1			ENSG00000169242	NA	NA	rs4390169-G	rs4390169	0	4390169	non_coding_transcript_exon_variant	0	0.514842	8E-14	13.0969		0.0119697	[0.0093-0.0147] unit decrease	NR [52000000] (imputed)	N
2	rs11580040	0.934127	1	155106054	rs4390169	NA	Hair color	43504	30595370	Kichaev G	43461	Am J Hum Genet	www.ncbi.nlm.nih.gov/pubmed/30595370	Leveraging Polygenic Functional Enrichment to Improve GWAS Power.	approximately 452,000 European ancestry individuals	NA	1q22		EFNA1			ENSG00000169242	NA	NA	rs4390169-?	rs4390169	0	4390169	non_coding_transcript_exon_variant	0	NR	4E-15	14.3979		NA		NR [~ 8900000] (imputed)	N
2	rs11580040	0.934127	1	155106227	rs4745	NA	Low density lipoprotein cholesterol levels	43802	29083408	Liu DJ	43038	Nat Genet	www.ncbi.nlm.nih.gov/pubmed/29083408	Exome-wide association study of plasma lipids in >300,000 individuals.	up to 237,050 European ancestry individuals	NA	1q22	NR	EFNA1			ENSG00000169242	NA	NA	rs4745-T	rs4745	0	4745	missense_variant	0	0.52	2E-7	6.69897		0.016	unit decrease	Illumina [242289]	N
2	rs11580040	0.934127	1	155106227	rs4745	NA	Low density lipoprotein cholesterol levels	43802	29083408	Liu DJ	43038	Nat Genet	www.ncbi.nlm.nih.gov/pubmed/29083408	Exome-wide association study of plasma lipids in >300,000 individuals.	up to 237,050 European ancestry individuals, up to 16,935 African ancestry individuals, up to 30,468 South Asian ancestry individuals, up to 8,287 East Asian ancestry individuals, 5,084 Hispanic individuals	up to 286,268 European and unknown ancestry individuals	1q22	NR	EFNA1			ENSG00000169242	NA	NA	rs4745-T	rs4745	0	4745	missense_variant	0	NR	3E-10	9.52288		0.0119277	[0.0082-0.0156] unit increase	Illumina [242289]	N
2	rs11580040	0.934127	1	155106227	rs4745	NA	Electrocardiogram morphology (amplitude at temporal datapoints)	44165	32916098	Verweij N	44076	Cell Syst	www.ncbi.nlm.nih.gov/pubmed/32916098	The Genetic Makeup of the Electrocardiogram.	63,706 European and unknown ancestry individuals	NA	1q22	EFNA1, SLC50A1, DPM3	EFNA1			ENSG00000169242	NA	NA	rs4745-A	rs4745	0	4745	missense_variant	0	0.495055	4E-8	7.39794	(20 ms)	0.030252	[0.019-0.041] unit decrease	Affymetrix [10000000] (imputed)	N
2	rs11580040	0.934127	1	155106227	rs4745	NA	Electrocardiogram morphology (amplitude at temporal datapoints)	44165	32916098	Verweij N	44076	Cell Syst	www.ncbi.nlm.nih.gov/pubmed/32916098	The Genetic Makeup of the Electrocardiogram.	63,706 European and unknown ancestry individuals	NA	1q22	EFNA1, SLC50A1, DPM3	EFNA1			ENSG00000169242	NA	NA	rs4745-A	rs4745	0	4745	missense_variant	0	0.495055	4E-9	8.39794	(22 ms)	0.0320729	[0.021-0.043] unit decrease	Affymetrix [10000000] (imputed)	N
2	rs11580040	0.934127	1	155106227	rs4745	NA	Electrocardiogram morphology (amplitude at temporal datapoints)	44165	32916098	Verweij N	44076	Cell Syst	www.ncbi.nlm.nih.gov/pubmed/32916098	The Genetic Makeup of the Electrocardiogram.	63,706 European and unknown ancestry individuals	NA	1q22	EFNA1, SLC50A1, DPM3	EFNA1			ENSG00000169242	NA	NA	rs4745-A	rs4745	0	4745	missense_variant	0	0.495055	1E-10	10	(24 ms)	0.0348851	[0.024-0.046] unit decrease	Affymetrix [10000000] (imputed)	N
2	rs11580040	0.934127	1	155106227	rs4745	NA	Electrocardiogram morphology (amplitude at temporal datapoints)	44165	32916098	Verweij N	44076	Cell Syst	www.ncbi.nlm.nih.gov/pubmed/32916098	The Genetic Makeup of the Electrocardiogram.	63,706 European and unknown ancestry individuals	NA	1q22	EFNA1, SLC50A1, DPM3	EFNA1			ENSG00000169242	NA	NA	rs4745-A	rs4745	0	4745	missense_variant	0	0.495055	6E-12	11.2218	(26 ms)	0.0373009	[0.026-0.048] unit decrease	Affymetrix [10000000] (imputed)	N
2	rs11580040	0.934127	1	155106227	rs4745	NA	Electrocardiogram morphology (amplitude at temporal datapoints)	44165	32916098	Verweij N	44076	Cell Syst	www.ncbi.nlm.nih.gov/pubmed/32916098	The Genetic Makeup of the Electrocardiogram.	63,706 European and unknown ancestry individuals	NA	1q22	EFNA1, SLC50A1, DPM3	EFNA1			ENSG00000169242	NA	NA	rs4745-A	rs4745	0	4745	missense_variant	0	0.495055	4E-12	11.3979	(28 ms)	0.038167	[0.027-0.049] unit decrease	Affymetrix [10000000] (imputed)	N
2	rs11580040	0.934127	1	155106227	rs4745	NA	Electrocardiogram morphology (amplitude at temporal datapoints)	44165	32916098	Verweij N	44076	Cell Syst	www.ncbi.nlm.nih.gov/pubmed/32916098	The Genetic Makeup of the Electrocardiogram.	63,706 European and unknown ancestry individuals	NA	1q22	EFNA1, SLC50A1, DPM3	EFNA1			ENSG00000169242	NA	NA	rs4745-A	rs4745	0	4745	missense_variant	0	0.495055	1E-12	12	(30 ms)	0.03903	[0.028-0.05] unit decrease	Affymetrix [10000000] (imputed)	N
2	rs11580040	0.934127	1	155106227	rs4745	NA	Electrocardiogram morphology (amplitude at temporal datapoints)	44165	32916098	Verweij N	44076	Cell Syst	www.ncbi.nlm.nih.gov/pubmed/32916098	The Genetic Makeup of the Electrocardiogram.	63,706 European and unknown ancestry individuals	NA	1q22	EFNA1, SLC50A1, DPM3	EFNA1			ENSG00000169242	NA	NA	rs4745-A	rs4745	0	4745	missense_variant	0	0.495055	8E-13	12.0969	(32 ms)	0.0396637	[0.029-0.051] unit decrease	Affymetrix [10000000] (imputed)	N
2	rs11580040	0.934127	1	155106227	rs4745	NA	Electrocardiogram morphology (amplitude at temporal datapoints)	44165	32916098	Verweij N	44076	Cell Syst	www.ncbi.nlm.nih.gov/pubmed/32916098	The Genetic Makeup of the Electrocardiogram.	63,706 European and unknown ancestry individuals	NA	1q22	EFNA1, SLC50A1, DPM3	EFNA1			ENSG00000169242	NA	NA	rs4745-A	rs4745	0	4745	missense_variant	0	0.495055	7E-13	12.1549	(34 ms)	0.0396682	[0.029-0.051] unit decrease	Affymetrix [10000000] (imputed)	N
2	rs11580040	0.934127	1	155123837	rs6676150	NA	Estimated glomerular filtration rate in non-diabetics	43731	31451708	Hellwege JN	43703	Nat Commun	www.ncbi.nlm.nih.gov/pubmed/31451708	Mapping eGFR loci to the renal transcriptome and phenome in the VA Million Veteran Program.	152,624 European ancestry individuals, 36,369 African American individuals	NA	1q22	DPM3	HMGN2P18 - KRTCAP2	ENSG00000223452	ENSG00000163463		2548	18047	rs6676150-C	rs6676150	0	6676150	downstream_gene_variant	1	0.372	5E-11	10.301		0.356	[0.25-0.46] unit decrease	Affymetrix [NR] (imputed)	N
2	rs11580040	0.934127	1	155123837	rs6676150	NA	Total cholesterol levels	44882	34887591	Graham SE	44539	Nature	www.ncbi.nlm.nih.gov/pubmed/34887591	The power of genetic diversity in genome-wide association studies of lipids.	40,963 South Asian ancestry individuals, 48,057 Hispanic individuals, 99,432 Admixed African or African ancestry individuals, 146,492 East Asian ancestry individuals, 1,320,016 European ancestry individuals	NA	1q22		HMGN2P18 - KRTCAP2	ENSG00000223452	ENSG00000163463		2548	18047	rs6676150-?	rs6676150	0	6676150	downstream_gene_variant	1	NR	4E-12	11.3979		NA		NR [52000000] (imputed)	N
2	rs11580040	0.934127	1	155123837	rs6676150	NA	Total cholesterol levels	44882	34887591	Graham SE	44539	Nature	www.ncbi.nlm.nih.gov/pubmed/34887591	The power of genetic diversity in genome-wide association studies of lipids.	1,320,016 European ancestry individuals	NA	1q22		HMGN2P18 - KRTCAP2	ENSG00000223452	ENSG00000163463		2548	18047	rs6676150-C	rs6676150	0	6676150	downstream_gene_variant	1	0.383462	2E-11	10.699		0.0112262	[0.0085-0.014] unit decrease	NR [52000000] (imputed)	N
2	rs11580040	0.934127	1	155135335	rs4460629	NA	Serum magnesium levels	43112	29093028	Corre T	43040	J Am Soc Nephrol	www.ncbi.nlm.nih.gov/pubmed/29093028	Genome-Wide Meta-Analysis Unravels Interactions between Magnesium Homeostasis and Metabolic Phenotypes.	5,265 European ancestry individuals, 1,541 Val Borbera (founder/genetic isolate) individuals, 281 Carlantino (founder/genetic isolate) individuals, 889 Korcula (founder/genetic isolate) individuals	NA	1q22	MUC1	HMGN2P18 - KRTCAP2	ENSG00000223452	ENSG00000163463		14046	6549	rs4460629-T	rs4460629	0	4460629	intergenic_variant	1	0.56	4E-14	13.3979		0.136	[0.10-0.17] unit decrease	Affymetrix, Illumina [~ 2500000] (imputed)	N
2	rs11580040	0.934127	1	155135335	rs4460629	NA	Biological sex	44322	33888908	Pirastu N	44308	Nat Genet	www.ncbi.nlm.nih.gov/pubmed/33888908	Genetic analyses identify widespread sex-differential participation bias.	1,301,549 European ancestry cases, 1,160,583 European ancestry controls	NA	1q22	NA	HMGN2P18 - KRTCAP2	ENSG00000223452	ENSG00000163463		14046	6549	rs4460629-T	rs4460629	0	4460629	intergenic_variant	1		5E-10	9.30103		0.0113141	[0.0077-0.0149] unit decrease	Illumina [13288253] (imputed)	N
2	rs11580040	0.934127	1	155137395	rs141942982	NA	Height	43606	30595370	Kichaev G	43461	Am J Hum Genet	www.ncbi.nlm.nih.gov/pubmed/30595370	Leveraging Polygenic Functional Enrichment to Improve GWAS Power.	approximately 458,000 European ancestry individuals	NA	1q22		HMGN2P18 - KRTCAP2	ENSG00000223452	ENSG00000163463		16106	4489	rs141942982-?	rs141942982	0	141942982	intergenic_variant	1	NR	3E-14	13.5229		NA		NR [~ 8900000] (imputed)	N
2	rs11580040	0.934127	1	155137395	rs141942982	NA	Lung function (FEV1/FVC)	43551	30804560	Shrine N	43521	Nat Genet	www.ncbi.nlm.nih.gov/pubmed/30804560	New genetic signals for lung function highlight pathways and chronic obstructive pulmonary disease associations across multiple ancestries.	321,047 European ancestry individuals	79,005 European ancestry individuals	1q22	KRTCAP2	HMGN2P18 - KRTCAP2	ENSG00000223452	ENSG00000163463		16106	4489	rs141942982-T	rs141942982	0	141942982	intergenic_variant	1	0.1066	1E-20	20		0.0362	[0.029-0.044] unit decrease	Affymetrix [19819130] (imputed)	N
2	rs11580040	0.934127	1	155137395	rs141942982	NA	Peak expiratory flow	43551	30804560	Shrine N	43521	Nat Genet	www.ncbi.nlm.nih.gov/pubmed/30804560	New genetic signals for lung function highlight pathways and chronic obstructive pulmonary disease associations across multiple ancestries.	321,047 European ancestry individuals	24,218 European ancestry individuals	1q22	KRTCAP2	HMGN2P18 - KRTCAP2	ENSG00000223452	ENSG00000163463		16106	4489	rs141942982-T	rs141942982	0	141942982	intergenic_variant	1	0.1066	8E-9	8.09691		0.0233	[0.015-0.031] unit decrease	Affymetrix [19819130] (imputed)	N
2	rs11580040	0.934127	1	155140648	rs11264339	NA	PR interval	43503	30046033	van Setten J	43306	Nat Commun	www.ncbi.nlm.nih.gov/pubmed/30046033	PR interval genome-wide association meta-analysis identifies 50 loci associated with atrial and atrioventricular electrical activity.	92,340 European ancestry individuals	NA	1q22	KRTCAP2	HMGN2P18 - KRTCAP2	ENSG00000223452	ENSG00000163463		19359	1236	rs11264339-T	rs11264339	0	11264339	regulatory_region_variant	1	0.48	6E-10	9.22185		0.7	[0.48-0.92] ms decrease	Affymetrix, Illumina [2712613] (imputed)	N
2	rs11580040	0.934127	1	155142883	rs4971088	NA	Brain region volumes	43858	31676860	Zhao B	43770	Nat Genet	www.ncbi.nlm.nih.gov/pubmed/31676860	Genome-wide association analysis of 19,629 individuals identifies variants influencing regional brain volumes and refines their genetic co-architecture with cognitive and mental health traits.	19,629 British ancestry individuals	NA	1q22	NR	KRTCAP2			ENSG00000163463	NA	NA	rs4971088-?	rs4971088	0	4971088	non_coding_transcript_exon_variant	0	NR	1E-8	8	(white matter)	NA		NR [9227495] (imputed)	N
2	rs11580040	0.934127	1	155142927	rs4971089	NA	Allergic disease (asthma, hay fever and/or eczema) (multivariate analysis)	44222	32603359	Ferreira MAR	44012	PLoS Genet	www.ncbi.nlm.nih.gov/pubmed/32603359	Age-of-onset information helps identify 76 genetic variants associated with allergic disease.	477,968 European ancestry individuals	NA	1q22	KRTCAP2	KRTCAP2			ENSG00000163463	NA	NA	rs4971089-G	rs4971089	0	4971089	non_coding_transcript_exon_variant	0	0.488	2E-8	7.69897		0.023	[0.015-0.031] unit decrease	NR [NR] (imputed)	N
2	rs11580040	0.934127	1	155142927	rs4971089	NA	Allergic disease (asthma, hay fever and/or eczema) (age of onset)	44222	32603359	Ferreira MAR	44012	PLoS Genet	www.ncbi.nlm.nih.gov/pubmed/32603359	Age-of-onset information helps identify 76 genetic variants associated with allergic disease.	117,130 European ancestry individuals	NA	1q22	KRTCAP2	KRTCAP2			ENSG00000163463	NA	NA	rs4971089-G	rs4971089	0	4971089	non_coding_transcript_exon_variant	0	0.488	2E-8	7.69897		0.024	[0.016-0.032] unit decrease	NR [7647814] (imputed)	N
2	rs11580040	0.934127	1	155142927	rs4971089	NA	PR interval	44036	32439900	Ntalla I	43972	Nat Commun	www.ncbi.nlm.nih.gov/pubmed/32439900	Multi-ancestry GWAS of the electrocardiographic PR interval identifies 202 loci underlying cardiac conduction.	271,570 European ancestry individuals, 8,173 African American individuals, 12,823 Hispanic/Latino individuals	NA	1q22	KRTCAP2	KRTCAP2			ENSG00000163463	NA	NA	rs4971089-A	rs4971089	0	4971089	non_coding_transcript_exon_variant	0	0.4959	2E-25	24.699		0.664	[0.54-0.79] ms increase	Affymetrix, Illumina [at least 167995] (imputed)	N
2	rs11580040	0.934127	1	155155731	rs4971100	NA	Estimated glomerular filtration rate	43651	31152163	Wuttke M	43616	Nat Genet	www.ncbi.nlm.nih.gov/pubmed/31152163	A catalog of genetic loci associated with kidney function from analyses of a million individuals.	165,726 East Asian ancestry individuals	NA	1q22	TRIM46	TRIM46			ENSG00000163462	NA	NA	rs4971100-A	rs4971100	0	4971100	intron_variant	0	0.7982	2E-7	6.69897		0.0044	[0.0028-0.006] unit increase	Affymetrix, Illumina [8221591] (imputed)	N
2	rs11580040	0.934127	1	155155731	rs4971100	NA	Estimated glomerular filtration rate	43651	31152163	Wuttke M	43616	Nat Genet	www.ncbi.nlm.nih.gov/pubmed/31152163	A catalog of genetic loci associated with kidney function from analyses of a million individuals.	567,460 European ancestry individuals, 165,726 East Asian ancestry individuals, 13,842 African American individuals, 13,359 South Asian ancestry individuals, 4,961 Hispanic individuals	216,518 European ancestry individuals, 64,204 non-Hispanic black individuals	1q22	TRIM46	TRIM46			ENSG00000163462	NA	NA	rs4971100-A	rs4971100	0	4971100	intron_variant	0	0.4821	9E-17	16.0458		0.002	[0.0014-0.0026] unit increase	Affymetrix, Illumina [8221591] (imputed)	N
2	rs11580040	0.934127	1	155155731	rs4971100	NA	Magnesium levels	42328	25886283	Chang X	42111	PLoS One	www.ncbi.nlm.nih.gov/pubmed/25886283	Genome-wide association study of serum minerals levels in children of different ethnic background.	2,317 European ancestry children, 1,283 African American ancestry children	NA	1q22	MUC1	TRIM46			ENSG00000163462	NA	NA	rs4971100-A	rs4971100	0	4971100	intron_variant	0	NR	1E-7	7		0.0262	[NR] mg/dl increase	Illumina [up to 509150]	N
2	rs11580040	0.934127	1	155155731	rs4971100	NA	Magnesium levels	42328	25886283	Chang X	42111	PLoS One	www.ncbi.nlm.nih.gov/pubmed/25886283	Genome-wide association study of serum minerals levels in children of different ethnic background.	2,317 European ancestry children, 1,283 African American ancestry children	NA	1q22	MUC1	TRIM46			ENSG00000163462	NA	NA	rs4971100-A	rs4971100	0	4971100	intron_variant	0	NR	4E-7	6.39794	(EA)	0.02982	(0.01832-0.04132) mg/dl increase	Illumina [up to 509150]	N
2	rs11580040	0.934127	1	155155731	rs4971100	NA	Serum CC16 levels	44292	32839289	Milne S	44067	Thorax	www.ncbi.nlm.nih.gov/pubmed/32839289	Protective effect of club cell secretory protein (CC-16) on COPD risk and progression: a Mendelian randomisation study.	5,552 individuals	NA	1q22	TRIM46	TRIM46			ENSG00000163462	NA	NA	rs4971100-A	rs4971100	0	4971100	intron_variant	0	0.42	2E-11	10.699		0.073	[0.051-0.095] unit increase	Illumina [7312348] (imputed)	N
2	rs11580040	0.934127	1	155155731	rs4971100	NA	Serum uric acid levels	43593	30993211	Nakatochi M	43563	Commun Biol	www.ncbi.nlm.nih.gov/pubmed/30993211	Genome-wide meta-analysis identifies multiple novel loci associated with serum uric acid levels in Japanese individuals.	121,745 Japanese ancestry individuals, at least 88,461 European ancestry individuals	NA	1q22	TRIM46	TRIM46			ENSG00000163462	NA	NA	rs4971100-A	rs4971100	0	4971100	intron_variant	0	0.8153	8E-19	18.0969	(Japanese)	0.0457	[0.036-0.056] unit decrease	Illumina [1986983] (imputed)	N
2	rs11580040	0.934127	1	155155731	rs4971100	NA	Serum uric acid levels	43593	30993211	Nakatochi M	43563	Commun Biol	www.ncbi.nlm.nih.gov/pubmed/30993211	Genome-wide meta-analysis identifies multiple novel loci associated with serum uric acid levels in Japanese individuals.	121,745 Japanese ancestry individuals, at least 88,461 European ancestry individuals	NA	1q22	TRIM46	TRIM46			ENSG00000163462	NA	NA	rs4971100-A	rs4971100	0	4971100	intron_variant	0	0.456	5E-16	15.301	(EA)	0.0342857	[0.026-0.043] unit decrease	Illumina [1986983] (imputed)	N
2	rs11580040	0.934127	1	155155731	rs4971100	NA	Urate levels	44244	33356394	Gill D	44193	Hypertension	www.ncbi.nlm.nih.gov/pubmed/33356394	Urate, Blood Pressure, and Cardiovascular Disease: Evidence From Mendelian Randomization and Meta-Analysis of Clinical Trials.	454,183 European ancestry individuals	NA	1q22	NR	TRIM46			ENSG00000163462	NA	NA	rs4971100-A	rs4971100	0	4971100	intron_variant	0	0.43	1E-82	82		0.036	[0.032-0.04] unit decrease	NR [NR]	N
2	rs11580040	0.934127	1	155155731	rs4971100	NA	Creatinine levels	44882	36329257	Lee CJ	44868	Commun Biol	www.ncbi.nlm.nih.gov/pubmed/36329257	Phenome-wide analysis of Taiwan Biobank reveals novel glycemia-related loci and genetic risks for diabetes.	76,850 Taiwanese ancestry individuals	NA	1q22		TRIM46			ENSG00000163462	NA	NA	rs4971100-?	rs4971100	0	4971100	intron_variant	0	NR	1E-18	18		0.00662534	unit decrease	NR [5925277] (imputed)	N
2	rs11580040	0.934127	1	155157635	rs4971101	NA	Blood urea nitrogen levels	44882	36329257	Lee CJ	44868	Commun Biol	www.ncbi.nlm.nih.gov/pubmed/36329257	Phenome-wide analysis of Taiwan Biobank reveals novel glycemia-related loci and genetic risks for diabetes.	76,637 Taiwanese ancestry individuals	NA	1q22		TRIM46 - MUC1	ENSG00000163462	ENSG00000185499		188	665	rs4971101-?	rs4971101	0	4971101	intron_variant	1	NR	4E-45	44.3979		0.255572	unit increase	NR [5925277] (imputed)	N
2	rs11580040	0.934127	1	155162067	rs4072037	NA	Diastolic blood pressure	43587	30487518	Takeuchi F	43432	Nat Commun	www.ncbi.nlm.nih.gov/pubmed/30487518	Interethnic analyses of blood pressure loci in populations of East Asian and European descent.	130,777 Japanese ancestry individuals	53,008 East Asian individuals, 105,253 European ancestry individuals	1q22	NR	MUC1			ENSG00000185499	NA	NA	rs4072037-T	rs4072037	0	4072037	synonymous_variant	0	0.8285	9E-10	9.04576	(East Asian)	0.3172	[0.22-0.42] unit decrease	Illumina [6200000] (imputed)	N
2	rs11580040	0.934127	1	155162067	rs4072037	NA	Urinary albumin-to-creatinine ratio	42657	26631737	Teumer A	42340	Diabetes	www.ncbi.nlm.nih.gov/pubmed/26631737	Genome-wide Association Studies Identify Genetic Loci Associated With Albuminuria in Diabetes.	up to 54,450 European ancestry individuals	NA	1q22	MUC1	MUC1			ENSG00000185499	NA	NA	rs4072037-T	rs4072037	0	4072037	synonymous_variant	0	0.54	3E-6	5.52288		0.029	[0.017-0.041] unit increase	Affymetrix, Illumina [2191945] (imputed)	N
2	rs11580040	0.934127	1	155162067	rs4072037	NA	Urinary albumin-to-creatinine ratio in non-diabetics	42657	26631737	Teumer A	42340	Diabetes	www.ncbi.nlm.nih.gov/pubmed/26631737	Genome-wide Association Studies Identify Genetic Loci Associated With Albuminuria in Diabetes.	up to 46,051 European ancestry individuals	NA	1q22	MUC1, MIR92B, THBS3, TRIM46, KRTC	MUC1			ENSG00000185499	NA	NA	rs4072037-T	rs4072037	0	4072037	synonymous_variant	0	0.54	9E-6	5.04576		0.028	[0.016-0.04] unit increase	Affymetrix, Illumina [2191945] (imputed)	N
2	rs11580040	0.934127	1	155162067	rs4072037	NA	Magnesium levels	42413	26058915	Tin A	42153	BMC Genet	www.ncbi.nlm.nih.gov/pubmed/26058915	Genetic loci for serum magnesium among African-Americans and gene-environment interaction at MUC1 and TRPM6 in European-Americans: the Atherosclerosis Risk in Communities (ARIC) study.	2,737 African American individuals	942 African American individuals	1q22	MUC1	MUC1			ENSG00000185499	NA	NA	rs4072037-C	rs4072037	0	4072037	synonymous_variant	0	0.32	9E-12	11.0458		0.012	[NR] mmol/L decrease	Affymetrix [14825944] (imputed)	N
2	rs11580040	0.934127	1	155162067	rs4072037	NA	Non-cardia gastric cancer	42653	26701879	Wang Z	42361	Gut	www.ncbi.nlm.nih.gov/pubmed/26701879	Identification of new susceptibility loci for gastric non-cardia adenocarcinoma: pooled results from two Chinese genome-wide association studies.	2,031 Han Chinese ancestry cases, 4,970 Han Chinese ancestry controls	3,564 Han Chinese ancestry cases, 4,637 Han Chinese ancestry controls	1q22	MUC1	MUC1			ENSG00000185499	NA	NA	rs4072037-T	rs4072037	0	4072037	synonymous_variant	0	0.84	6E-17	16.2218		1.35135	[1.27-1.45]	Affymetrix, Illumina [6223896] (imputed)	N
2	rs11580040	0.934127	1	155162067	rs4072037	NA	Gastric cancer	42529	26129866	Hu N	42185	Gut	www.ncbi.nlm.nih.gov/pubmed/26129866	Genome-wide association study of gastric adenocarcinoma in Asia: a comparison of associations between cardia and non-cardia tumours.	2,350 East Asian ancestry cases, 2,708 East Asian ancestry controls	7,408 East Asian ancestry cases, 7,548 East Asian ancestry controls	1q22	MUC1	MUC1			ENSG00000185499	NA	NA	rs4072037-A	rs4072037	0	4072037	synonymous_variant	0	NR	7E-8	7.1549		1.32	[1.19-1.45]	Illumina [556896]	N
2	rs11580040	0.934127	1	155162067	rs4072037	NA	Serum uric acid levels	43309	29403010	Kanai M	43136	Nat Genet	www.ncbi.nlm.nih.gov/pubmed/29403010	Genetic analysis of quantitative traits in the Japanese population links cell types to complex human diseases.	109,029 Japanese ancestry individuals	NA	1q22	MUC1	MUC1			ENSG00000185499	NA	NA	rs4072037-?	rs4072037	0	4072037	synonymous_variant	0	NR	9E-16	15.0458		0.04491	[0.034-0.056] unit decrease novel	Illumina [6108953] (imputed)	N
2	rs11580040	0.934127	1	155162067	rs4072037	NA	Esophageal cancer and gastric cancer	40444	20729852	Abnet CC	40412	Nat Genet	www.ncbi.nlm.nih.gov/pubmed/20729852	A shared susceptibility locus in PLCE1 at 10q23 for gastric adenocarcinoma and esophageal squamous cell carcinoma.	1,625 Chinese ancestry gastric cancer cases, 1,898 Chinese ancestry ESCC cases, 2,100 Chinese ancestry controls	NA	1q22	NR	MUC1			ENSG00000185499	NA	NA	rs4072037-A	rs4072037	0	4072037	synonymous_variant	0	0.84	4E-7	6.39794	(Total gastric)	1.33	[1.19-1.49]	Illumina [551152]	N
2	rs11580040	0.934127	1	155162067	rs4072037	NA	Magnesium levels	40436	20700443	Meyer TE	40395	PLoS Genet	www.ncbi.nlm.nih.gov/pubmed/20700443	Genome-wide association studies of serum magnesium, potassium, and sodium concentrations identify six Loci influencing serum magnesium levels.	15,366 European ancestry individuals	8,463 European ancestry individuals	1q22	MUC1	MUC1			ENSG00000185499	NA	NA	rs4072037-C	rs4072037	0	4072037	synonymous_variant	0	0.46	2E-36	35.699		0.01	[0.008-0.012] mmol/L decrease	Affymetrix, Illumina [~ 2500000] (imputed)	N
2	rs11580040	0.934127	1	155162067	rs4072037	NA	Serum uric acid levels	43592	30993211	Nakatochi M	43563	Commun Biol	www.ncbi.nlm.nih.gov/pubmed/30993211	Genome-wide meta-analysis identifies multiple novel loci associated with serum uric acid levels in Japanese individuals.	121,745 Japanese ancestry individuals	at least 101,293 European ancestry individuals	1q22	MUC1	MUC1			ENSG00000185499	NA	NA	rs4072037-T	rs4072037	0	4072037	synonymous_variant	0	0.828	7E-20	19.1549	(Japanese)	0.048	[0.038-0.058] unit decrease	Illumina [5864938] (imputed)	N
2	rs11580040	0.934127	1	155164480	rs12411216	NA	Occipital lobe volume	43728	31396565	van der Lee SJ	43679	Commun Biol	www.ncbi.nlm.nih.gov/pubmed/31396565	A genome-wide association study identifies genetic loci associated with specific lobar brain volumes.	15,269 European ancestry individuals, 405 African American individuals, 211 Chinese ancestry individuals, 131 Malay ancestry individuals	NA	1q22	MIR92B, THBS3	MUC1 - THBS3-AS1	ENSG00000185499	ENSG00000231064		1773	315	rs12411216-A	rs12411216	0	12411216	regulatory_region_variant	1	0.455	1E-7	7		0.487	[0.31-0.67] cm3 decrease	Affymetrix, Illumina, Perlegen [NR] (imputed)	N
2	rs11580040	0.934127	1	155164480	rs12411216	NA	Heel bone mineral density	43391	30048462	Kim SK	43307	PLoS One	www.ncbi.nlm.nih.gov/pubmed/30048462	Identification of 613 new loci associated with heel bone mineral density and a polygenic risk score for bone mineral density, osteoporosis and fracture.	394,929 European ancestry individuals	NA	1q22		MUC1 - THBS3-AS1	ENSG00000185499	ENSG00000231064		1773	315	rs12411216-?	rs12411216	0	12411216	regulatory_region_variant	1	NR	2E-14	13.699		0.0154756	[0.011-0.02] unit decrease	Affymetrix [20259828] (imputed)	N
2	rs11580040	0.934127	1	155164480	rs12411216	NA	WU polyomavirus VP1 antibody levels	44490	34532061	Hodel F	44358	Virus Evol	www.ncbi.nlm.nih.gov/pubmed/34532061	Human genomics of the humoral immune response against polyomaviruses.	5,791 European ancestry individuals	NA	1q22		MUC1 - THBS3-AS1	ENSG00000185499	ENSG00000231064		1773	315	rs12411216-?	rs12411216	0	12411216	regulatory_region_variant	1	NR	3E-30	29.5229		NA		Affymetrix [NR] (imputed)	N
2	rs11580040	0.934127	1	155164480	rs12411216	NA	Calcium levels	44544	34594039	Sakaue S	44469	Nat Genet	www.ncbi.nlm.nih.gov/pubmed/34594039	A cross-population atlas of genetic associations for 220 human phenotypes.	315,153 European ancestry individuals, 83,980 East Asian ancestry individuals	NA	1q22		MUC1 - THBS3-AS1	ENSG00000185499	ENSG00000231064		1773	315	rs12411216-A	rs12411216	0	12411216	regulatory_region_variant	1	NR	4E-28	27.3979		0.0254	[0.021-0.03] unit increase	Affymetrix, Illumina [20528270] (imputed)	N
2	rs11580040	0.934127	1	155168930	rs7366775	NA	Gastric cancer	44385	33002439	Jin G	44105	Lancet Oncol	www.ncbi.nlm.nih.gov/pubmed/33002439	Genetic risk, incident gastric cancer, and healthy lifestyle: a meta-analysis of genome-wide association studies and prospective cohort study.	10,254 Han Chinese ancestry cases, 10,914 Han Chinese ancestry controls	NA	1q22	NR	THBS3-AS1, THBS3			ENSG00000231064, ENSG00000169231	NA	NA	rs7366775-A	rs7366775	0	7366775	intron_variant	0	0.8	1E-34	34		1.41	NR	Affymetrix, Illumina [6957974] (imputed)	N
2	rs11580040	0.934127	1	155174106	rs2075571	NA	Resistant hypertension	44532	34593835	Takahashi Y	44469	Sci Rep	www.ncbi.nlm.nih.gov/pubmed/34593835	A genome-wide association study identifies a novel candidate locus at the DLGAP1 gene with susceptibility to resistant hypertension in the Japanese population.	2,705 Japanese ancestry cases, 21,296 Japanese ancestry controls	NA	1q22		THBS3-AS1, THBS3			ENSG00000231064, ENSG00000169231	NA	NA	rs2075571-C	rs2075571	0	2075571	intron_variant	0	0.184	1E-6	6		0.84	[0.79-0.9]	Illumina [7199488] (imputed)	N
2	rs11580040	0.934127	1	155175390	rs370545	NA	Mean corpuscular hemoglobin concentration	44095	32888493	Chen MH	44075	Cell	www.ncbi.nlm.nih.gov/pubmed/32888493	Trans-ethnic and Ancestry-Specific Blood-Cell Genetics in 746,667 Individuals from 5 Global Populations.	491,553 European ancestry individuals	NA	1q22	NR	THBS3			ENSG00000169231	NA	NA	rs370545-G	rs370545	0	370545	intron_variant	0	0.531479	2E-15	14.699		0.015942	[0.012-0.02] SD unit decrease	Affymetrix, Illumina [50282193] (imputed)	N
2	rs11580040	0.934127	1	155175390	rs370545	NA	Mean corpuscular hemoglobin concentration	44095	32888493	Chen MH	44075	Cell	www.ncbi.nlm.nih.gov/pubmed/32888493	Trans-ethnic and Ancestry-Specific Blood-Cell Genetics in 746,667 Individuals from 5 Global Populations.	642,173 African American or Afro-Caribbean, African ancestry, European ancestry, East Asian ancestry, Hispanic or Latin American and South Asian ancestry individuals	NA	1q22	NR	THBS3			ENSG00000169231	NA	NA	rs370545-G	rs370545	0	370545	intron_variant	0	0.592897	1E-13	13		NA		Affymetrix, Illumina [21126107] (imputed)	N
2	rs11580040	0.934127	1	155175892	rs914615	NA	Heel bone mineral density	43493	30598549	Morris JA	43465	Nat Genet	www.ncbi.nlm.nih.gov/pubmed/30598549	An atlas of genetic influences on osteoporosis in humans and mice.	426,824 British ancestry individuals	NA	1q22	THBS3	THBS3			ENSG00000169231	NA	NA	rs914615-A	rs914615	0	914615	intron_variant	0	0.466093	6E-12	11.2218		0.0126003	[0.009-0.0162] unit increase	NR [13737936] (imputed)	N
2	rs11580040	0.934127	1	155175892	rs914615	NA	Heel bone mineral density	43504	30595370	Kichaev G	43461	Am J Hum Genet	www.ncbi.nlm.nih.gov/pubmed/30595370	Leveraging Polygenic Functional Enrichment to Improve GWAS Power.	approximately 446,000 European ancestry individuals	NA	1q22		THBS3			ENSG00000169231	NA	NA	rs914615-?	rs914615	0	914615	intron_variant	0	NR	5E-11	10.301		NA		NR [~ 8900000] (imputed)	N
2	rs11580040	0.934127	1	155175892	rs914615	NA	Serum urea levels	43564	30808845	Thio CHL	43522	Am J Nephrol	www.ncbi.nlm.nih.gov/pubmed/30808845	Genome-Wide Association Scan of Serum Urea in European Populations Identifies Two Novel Loci.	13,312 European ancestry individuals	7,379 European ancestry individuals	1q22	THBS3	THBS3			ENSG00000169231	NA	NA	rs914615-A	rs914615	0	914615	intron_variant	0	0.476	4E-9	8.39794		0.068	[0.044-0.092] mmol/L increase	Illumina [1990000] (imputed)	N
2	rs11580040	0.934127	1	155175892	rs914615	NA	Urinary albumin-to-creatinine ratio	42657	26631737	Teumer A	42340	Diabetes	www.ncbi.nlm.nih.gov/pubmed/26631737	Genome-wide Association Studies Identify Genetic Loci Associated With Albuminuria in Diabetes.	up to 54,450 European ancestry individuals	NA	1q22	THBS3	THBS3			ENSG00000169231	NA	NA	rs914615-A	rs914615	0	914615	intron_variant	0	0.47	7E-6	5.1549		0.03	[0.016-0.044] unit decrease	Affymetrix, Illumina [2191945] (imputed)	N
2	rs11580040	0.934127	1	155178782	rs760077	NA	General risk tolerance (MTAG)	43542	30643258	Karlsson Linner R	43479	Nat Genet	www.ncbi.nlm.nih.gov/pubmed/30643258	Genome-wide association analyses of risk tolerance and risky behaviors in over 1 million individuals identify hundreds of loci and shared genetic influences.	975,353 European ancestry individuals	NA	1q22	MTX1	THBS3, MTX1			ENSG00000169231, ENSG00000173171	NA	NA	rs760077-A	rs760077	0	760077	missense_variant	0	0.403	8E-13	12.0969		0.0086	[0.0062-0.011] unit decrease	Affymetrix, Illumina [5869552] (imputed)	N
2	rs11580040	0.934127	1	155178782	rs760077	NA	Hemoglobin levels	43999	32327693	Oskarsson GR	43944	Commun Biol	www.ncbi.nlm.nih.gov/pubmed/32327693	Predicted loss and gain of function mutations in ACO1 are associated with erythropoiesis.	684,122 European ancestry individuals	NA	1q22	MTX1	THBS3, MTX1			ENSG00000169231, ENSG00000173171	NA	NA	rs760077-A	rs760077	0	760077	missense_variant	0		3E-36	35.5229		0.028	[NR] unit decrease	Affymetrix, Illumina [43000000] (imputed)	N
2	rs11580040	0.934127	1	155178782	rs760077	NA	Urea levels	42907	28270201	Nagy R	42801	Genome Med	www.ncbi.nlm.nih.gov/pubmed/28270201	Exploration of haplotype research consortium imputation for genome-wide association studies in 20,032 Generation Scotland participants.	19,293 British ancestry individuals from 6863 families.	NA	1q22	MTX1	THBS3, MTX1			ENSG00000169231, ENSG00000173171	NA	NA	rs760077-T	rs760077	0	760077	missense_variant	0	0.4247	6E-9	8.22185		0.0638853	[0.042-0.085] mg/dl decrease	Illumina [24111857] (imputed)	N
2	rs11580040	0.934127	1	155178782	rs760077	NA	Hemoglobin concentration	42977	27863252	Astle WJ	42691	Cell	www.ncbi.nlm.nih.gov/pubmed/27863252	The Allelic Landscape of Human Blood Cell Trait Variation and Links to Common Complex Disease.	172,925 European ancestry individuals	NA	1q22	MTX1	THBS3, MTX1			ENSG00000169231, ENSG00000173171	NA	NA	rs760077-T	rs760077	0	760077	missense_variant	0	0.6031	6E-19	18.2218		0.0321882	[0.025-0.039] unit increase	Affymetrix [~ 2500000] (imputed)	N
2	rs11580040	0.934127	1	155178782	rs760077	NA	Hematocrit	42977	27863252	Astle WJ	42691	Cell	www.ncbi.nlm.nih.gov/pubmed/27863252	The Allelic Landscape of Human Blood Cell Trait Variation and Links to Common Complex Disease.	173,039 European ancestry individuals	NA	1q22	MTX1	THBS3, MTX1			ENSG00000169231, ENSG00000173171	NA	NA	rs760077-T	rs760077	0	760077	missense_variant	0	0.6031	2E-23	22.699		0.0358719	[0.029-0.043] unit increase	Affymetrix [~ 2500000] (imputed)	N
2	rs11580040	0.934127	1	155178782	rs760077	NA	Red blood cell count	42977	27863252	Astle WJ	42691	Cell	www.ncbi.nlm.nih.gov/pubmed/27863252	The Allelic Landscape of Human Blood Cell Trait Variation and Links to Common Complex Disease.	172,952 European ancestry individuals	NA	1q22	MTX1	THBS3, MTX1			ENSG00000169231, ENSG00000173171	NA	NA	rs760077-T	rs760077	0	760077	missense_variant	0	0.6031	2E-11	10.699		0.0242458	[0.017-0.031] unit increase	Affymetrix [~ 2500000] (imputed)	N
2	rs11580040	0.934127	1	155178782	rs760077	NA	Serum cancer antigen 15.3 levels	43879	31666285	Olafsson S	43768	Cancer Epidemiol Biomarkers Prev	www.ncbi.nlm.nih.gov/pubmed/31666285	Common and rare sequence variants influencing tumor biomarkers in blood.	7,107 Icelandic ancestry individuals	NA	1q22	MTX1	THBS3, MTX1			ENSG00000169231, ENSG00000173171	NA	NA	rs760077-A	rs760077	0	760077	missense_variant	0	0.354	1E-300	300		0.86	[0.81-0.90] unit increase	Illumina [NR] (imputed)	N
2	rs11580040	0.934127	1	155178782	rs760077	NA	Hematocrit	44095	32888493	Chen MH	44075	Cell	www.ncbi.nlm.nih.gov/pubmed/32888493	Trans-ethnic and Ancestry-Specific Blood-Cell Genetics in 746,667 Individuals from 5 Global Populations.	562,259 European ancestry individuals	NA	1q22	NR	THBS3, MTX1			ENSG00000169231, ENSG00000173171	NA	NA	rs760077-T	rs760077	0	760077	missense_variant	0	0.601474	8E-82	81.0969		0.036525	[0.033-0.04] SD unit increase	Affymetrix, Illumina [50640577] (imputed)	N
2	rs11580040	0.934127	1	155178782	rs760077	NA	Hematocrit	44095	32888493	Chen MH	44075	Cell	www.ncbi.nlm.nih.gov/pubmed/32888493	Trans-ethnic and Ancestry-Specific Blood-Cell Genetics in 746,667 Individuals from 5 Global Populations.	737,823 African American or Afro-Caribbean, African ancestry, European ancestry, East Asian ancestry, Hispanic or Latin American and South Asian ancestry individuals	NA	1q22	NR	THBS3, MTX1			ENSG00000169231, ENSG00000173171	NA	NA	rs760077-T	rs760077	0	760077	missense_variant	0	0.651398	1E-82	82		NA		Affymetrix, Illumina [24558453] (imputed)	N
2	rs11580040	0.934127	1	155178782	rs760077	NA	Hematocrit	44092	32888494	Vuckovic D	44075	Cell	www.ncbi.nlm.nih.gov/pubmed/32888494	The Polygenic and Monogenic Basis of Blood Traits and Diseases.	408,112 British individuals	NA	1q22	MTX1	THBS3, MTX1			ENSG00000169231, ENSG00000173171	NA	NA	rs760077-T	rs760077	0	760077	missense_variant	0	0.602214	4E-56	55.3979		0.035673	[0.031-0.04] unit increase	Affymetrix [93095623] (imputed)	N
2	rs11580040	0.934127	1	155178782	rs760077	NA	Hemoglobin concentration	44095	32888493	Chen MH	44075	Cell	www.ncbi.nlm.nih.gov/pubmed/32888493	Trans-ethnic and Ancestry-Specific Blood-Cell Genetics in 746,667 Individuals from 5 Global Populations.	746,431 African American or Afro-Caribbean, African ancestry, European ancestry, East Asian ancestry, Hispanic or Latin American and South Asian ancestry individuals	NA	1q22	NR	THBS3, MTX1			ENSG00000169231, ENSG00000173171	NA	NA	rs760077-T	rs760077	0	760077	missense_variant	0	0.652933	6E-59	58.2218		NA		Affymetrix, Illumina [24653286] (imputed)	N
2	rs11580040	0.934127	1	155178782	rs760077	NA	Hemoglobin concentration	44095	32888493	Chen MH	44075	Cell	www.ncbi.nlm.nih.gov/pubmed/32888493	Trans-ethnic and Ancestry-Specific Blood-Cell Genetics in 746,667 Individuals from 5 Global Populations.	563,946 European ancestry individuals	NA	1q22	NR	THBS3, MTX1			ENSG00000169231, ENSG00000173171	NA	NA	rs760077-T	rs760077	0	760077	missense_variant	0	0.601508	5E-59	58.301		0.030901	[0.027-0.035] SD unit increase	Affymetrix, Illumina [50638016] (imputed)	N
2	rs11580040	0.934127	1	155178782	rs760077	NA	Hemoglobin	44092	32888494	Vuckovic D	44075	Cell	www.ncbi.nlm.nih.gov/pubmed/32888494	The Polygenic and Monogenic Basis of Blood Traits and Diseases.	408,112 British individuals	NA	1q22	MTX1	THBS3, MTX1			ENSG00000169231, ENSG00000173171	NA	NA	rs760077-T	rs760077	0	760077	missense_variant	0	0.602237	9E-44	43.0458		0.0313642	[0.027-0.036] unit increase	Affymetrix [93095623] (imputed)	N
2	rs11580040	0.934127	1	155178782	rs760077	NA	Gastric cancer	44253	32514122	Ishigaki K	43990	Nat Genet	www.ncbi.nlm.nih.gov/pubmed/32514122	Large-scale genome-wide association study in a Japanese population identifies novel susceptibility loci across different diseases.	6,563 Japanese ancestry cases, 195,745 Japanese ancestry controls	NA	1q22		THBS3, MTX1			ENSG00000169231, ENSG00000173171	NA	NA	rs760077-T	rs760077	0	760077	missense_variant	0	0.847348519	2E-36	35.699		1.39202	[1.322222625-1.465509734]	Illumina [8919992] (imputed)	N
2	rs11580040	0.934127	1	155178782	rs760077	NA	Estimated glomerular filtration rate	43731	31451708	Hellwege JN	43703	Nat Commun	www.ncbi.nlm.nih.gov/pubmed/31451708	Mapping eGFR loci to the renal transcriptome and phenome in the VA Million Veteran Program.	70,762 European ancestry diabetic individuals, 152,624 European ancestry non-diabetic individuals, 20,967 African American diabetic individuals, 36,369 African American non-diabetic individuals	567,401 European ancestry individuals, 165,726 East Asian ancestry individuals, 13,359 South Asian ancestry individuals, 13,842 African American ancestry individuals, 4,961 Hispanic ancestry individuals	1q22	MTX1	THBS3, MTX1			ENSG00000169231, ENSG00000173171	NA	NA	rs760077-A	rs760077	0	760077	missense_variant	0	0.366	7E-11	10.1549		0.0019	[0.0013-0.0025] unit decrease	Affymetrix [NR] (imputed)	N
2	rs11580040	0.934127	1	155178782	rs760077	NA	Blood urea nitrogen levels	43651	31152163	Wuttke M	43616	Nat Genet	www.ncbi.nlm.nih.gov/pubmed/31152163	A catalog of genetic loci associated with kidney function from analyses of a million individuals.	416,178 European and unknown ancestry individuals	NA	1q22	MTX1	THBS3, MTX1			ENSG00000169231, ENSG00000173171	NA	NA	rs760077-A	rs760077	0	760077	missense_variant	0	0.3457	2E-67	66.699		0.0138	[0.012-0.015] unit increase	Affymetrix, Illumina [8176554] (imputed)	N
2	rs11580040	0.934127	1	155178782	rs760077	NA	Red blood cell count	44095	32888493	Chen MH	44075	Cell	www.ncbi.nlm.nih.gov/pubmed/32888493	Trans-ethnic and Ancestry-Specific Blood-Cell Genetics in 746,667 Individuals from 5 Global Populations.	545,203 European ancestry individuals	NA	1q22	NR	THBS3, MTX1			ENSG00000169231, ENSG00000173171	NA	NA	rs760077-T	rs760077	0	760077	missense_variant	0	0.601474	2E-49	48.699		0.028134	[0.024-0.032] SD unit increase	Affymetrix, Illumina [50628390] (imputed)	N
2	rs11580040	0.934127	1	155178782	rs760077	NA	P-selectin glycoprotein ligand 1 levels	44159	33067605	Folkersen L	44120	Nat Metab	www.ncbi.nlm.nih.gov/pubmed/33067605	Genomic and drug target evaluation of 90 cardiovascular proteins in 30,931 individuals.	21,758 European ancestry individuals	9,173 individuals	1q22		THBS3, MTX1			ENSG00000169231, ENSG00000173171	NA	NA	rs760077-A	rs760077	0	760077	missense_variant	0	0.39	2E-12	11.699		0.0684	unit decrease	Affymetrix, Illumina [20300000] (imputed)	N
2	rs11580040	0.934127	1	155178782	rs760077	NA	Calcium levels	44466	33887147	Young WJ	44308	Circ Genom Precis Med	www.ncbi.nlm.nih.gov/pubmed/33887147	Genetically-Determined Serum Calcium Levels and Markers of Ventricular Repolarisation: A Mendelian Randomization Study in the UK Biobank.	305,349 European ancestry individuals	NA	1q22	NR	THBS3, MTX1			ENSG00000169231, ENSG00000173171	NA	NA	rs760077-T	rs760077	0	760077	missense_variant	0	0.6011	2E-26	25.699		0.002513	[0.0021-0.003] mmol/L decrease	Affymetrix [NR] (imputed)	N
2	rs11580040	0.934127	1	155178782	rs760077	NA	Red blood cell count	44095	32888493	Chen MH	44075	Cell	www.ncbi.nlm.nih.gov/pubmed/32888493	Trans-ethnic and Ancestry-Specific Blood-Cell Genetics in 746,667 Individuals from 5 Global Populations.	727,624 African American or Afro-Caribbean, African ancestry, European ancestry, East Asian ancestry, Hispanic or Latin American and South Asian ancestry individuals	NA	1q22	NR	THBS3, MTX1			ENSG00000169231, ENSG00000173171	NA	NA	rs760077-T	rs760077	0	760077	missense_variant	0	0.654465	3E-50	49.5229		NA		Affymetrix, Illumina [24332387] (imputed)	N
2	rs11580040	0.934127	1	155178782	rs760077	NA	Urate levels	43767	31578528	Tin A	43740	Nat Genet	www.ncbi.nlm.nih.gov/pubmed/31578528	Target genes, variants, tissues and transcriptional pathways influencing human serum urate levels.	288,649 European ancestry individuals, 125,725 East Asian ancestry individuals, 33,671 African American individuals, 9,037 South Asian ancestry individuals, 608 Hispanic individuals	NA	1q22	MTX1	THBS3, MTX1			ENSG00000169231, ENSG00000173171	NA	NA	rs760077-A	rs760077	0	760077	missense_variant	0	0.1676	4E-16	15.3979	(East Asian)	0.063	[0.048-0.078] mg/dL increase	Affymetrix, Illumina [8249849] (imputed)	N
2	rs11580040	0.934127	1	155178782	rs760077	NA	Gastric cancer	43720	31383772	Yan C	43682	Gut	www.ncbi.nlm.nih.gov/pubmed/31383772	Meta-analysis of genome-wide association studies and functional assays decipher susceptibility genes for gastric cancer in Chinese populations.	3,771 Chinese ancestry cases, 5,426 Chinese ancestry controls	7,035 Chinese ancestry cases, 8,323 Chinese ancestry controls	1q22	MUC1	THBS3, MTX1			ENSG00000169231, ENSG00000173171	NA	NA	rs760077-T	rs760077	0	760077	missense_variant	0	0.85	2E-12	11.699		1.38	[1.26-1.51]	Affymetrix, Illumina [6192596] (imputed)	N
2	rs11580040	0.934127	1	155178782	rs760077	NA	Red blood cell count	43504	30595370	Kichaev G	43461	Am J Hum Genet	www.ncbi.nlm.nih.gov/pubmed/30595370	Leveraging Polygenic Functional Enrichment to Improve GWAS Power.	approximately 445,000 European ancestry individuals	NA	1q22		THBS3, MTX1			ENSG00000169231, ENSG00000173171	NA	NA	rs760077-?	rs760077	0	760077	missense_variant	0	NR	4E-43	42.3979		NA		NR [~ 8900000] (imputed)	N
2	rs11580040	0.934127	1	155178782	rs760077	NA	Gout	44447	33832965	Sandoval-Plata G	44294	Ann Rheum Dis	www.ncbi.nlm.nih.gov/pubmed/33832965	Variants in urate transporters, ADH1B, GCKR and MEPE genes associate with transition from asymptomatic hyperuricaemia to gout: results of the first gout versus asymptomatic hyperuricaemia GWAS in Caucasians using data from the UK Biobank.	7,049 European ancestry cases, 64,424 European ancestry controls	NA	1q22	MTX1	THBS3, MTX1			ENSG00000169231, ENSG00000173171	NA	NA	rs760077-A	rs760077	0	760077	missense_variant	0	0.4	2E-13	12.699		1.16	[1.11-1.20]	Affymetrix [710030]	N
2	rs11580040	0.934127	1	155178782	rs760077	NA	Red blood cell count	44092	32888494	Vuckovic D	44075	Cell	www.ncbi.nlm.nih.gov/pubmed/32888494	The Polygenic and Monogenic Basis of Blood Traits and Diseases.	408,112 British individuals	NA	1q22	MTX1	THBS3, MTX1			ENSG00000169231, ENSG00000173171	NA	NA	rs760077-T	rs760077	0	760077	missense_variant	0	0.602219	2E-34	33.699		0.0275325	[0.023-0.032] unit increase	Affymetrix [93095623] (imputed)	N
2	rs11580040	0.934127	1	155178782	rs760077	NA	Non-HDL cholesterol levels	44882	34887591	Graham SE	44539	Nature	www.ncbi.nlm.nih.gov/pubmed/34887591	The power of genetic diversity in genome-wide association studies of lipids.	40,963 South Asian ancestry individuals, 48,057 Hispanic individuals, 99,432 Admixed African or African ancestry individuals, 146,492 East Asian ancestry individuals, 1,320,016 European ancestry individuals	NA	1q22		THBS3, MTX1			ENSG00000169231, ENSG00000173171	NA	NA	rs760077-?	rs760077	0	760077	missense_variant	0	NR	3E-10	9.52288		NA		NR [52000000] (imputed)	N
2	rs11580040	0.934127	1	155178782	rs760077	NA	Gastric cancer	44544	34594039	Sakaue S	44469	Nat Genet	www.ncbi.nlm.nih.gov/pubmed/34594039	A cross-population atlas of genetic associations for 220 human phenotypes.	7,921 East Asian ancestry cases, 159,201 East Asian ancestry controls	NA	1q22		THBS3, MTX1			ENSG00000169231, ENSG00000173171	NA	NA	rs760077-T	rs760077	0	760077	missense_variant	0	0.850185688	2E-40	39.699		0.326226	[0.28-0.37] unit increase	Illumina [13428249] (imputed)	N
2	rs11580040	0.934127	1	155178782	rs760077	NA	Blood urea nitrogen levels	44544	34594039	Sakaue S	44469	Nat Genet	www.ncbi.nlm.nih.gov/pubmed/34594039	A cross-population atlas of genetic associations for 220 human phenotypes.	148,767 East Asian ancestry individuals	NA	1q22		THBS3, MTX1			ENSG00000169231, ENSG00000173171	NA	NA	rs760077-T	rs760077	0	760077	missense_variant	0	0.851702	4E-25	24.3979		0.0491	[0.04-0.058] unit decrease	Illumina [13478792] (imputed)	N
2	rs11580040	0.934127	1	155178782	rs760077	NA	Mean arterial pressure	44544	34594039	Sakaue S	44469	Nat Genet	www.ncbi.nlm.nih.gov/pubmed/34594039	A cross-population atlas of genetic associations for 220 human phenotypes.	145,502 East Asian ancestry individuals	NA	1q22		THBS3, MTX1			ENSG00000169231, ENSG00000173171	NA	NA	rs760077-T	rs760077	0	760077	missense_variant	0	0.851107	4E-8	7.39794		0.0265075	[0.017-0.036] unit decrease	Illumina [13477767] (imputed)	N
2	rs11580040	0.934127	1	155178782	rs760077	NA	Serum creatinine levels	44544	34594039	Sakaue S	44469	Nat Genet	www.ncbi.nlm.nih.gov/pubmed/34594039	A cross-population atlas of genetic associations for 220 human phenotypes.	150,266 East Asian ancestry individuals	NA	1q22		THBS3, MTX1			ENSG00000169231, ENSG00000173171	NA	NA	rs760077-T	rs760077	0	760077	missense_variant	0	0.851495	2E-11	10.699		0.0268156	[0.019-0.035] unit decrease	Illumina [13478778] (imputed)	N
2	rs11580040	0.934127	1	155178782	rs760077	NA	Blood urea nitrogen levels	44544	34594039	Sakaue S	44469	Nat Genet	www.ncbi.nlm.nih.gov/pubmed/34594039	A cross-population atlas of genetic associations for 220 human phenotypes.	344,052 European ancestry individuals, 148,767 East Asian ancestry individuals	NA	1q22		THBS3, MTX1			ENSG00000169231, ENSG00000173171	NA	NA	rs760077-T	rs760077	0	760077	missense_variant	0	NR	6E-126	125.222		0.0502	[0.046-0.054] unit decrease	Affymetrix, Illumina [20538307] (imputed)	N
2	rs11580040	0.934127	1	155178782	rs760077	NA	Medication use (calcium channel blockers)	44544	34594039	Sakaue S	44469	Nat Genet	www.ncbi.nlm.nih.gov/pubmed/34594039	A cross-population atlas of genetic associations for 220 human phenotypes.	49,327 East Asian ancestry cases, 129,399 East Asian ancestry controls	NA	1q22		THBS3, MTX1			ENSG00000169231, ENSG00000173171	NA	NA	rs760077-T	rs760077	0	760077	missense_variant	0	0.851951327	4E-16	15.3979		0.0939471	[0.071-0.117] unit decrease	Illumina [13134967] (imputed)	N
2	rs11580040	0.934127	1	155178782	rs760077	NA	Gastric cancer	44544	34594039	Sakaue S	44469	Nat Genet	www.ncbi.nlm.nih.gov/pubmed/34594039	A cross-population atlas of genetic associations for 220 human phenotypes.	1,029 European ancestry cases, 475,087 European ancestry controls, 7,921 East Asian ancestry cases, 159,201 East Asian ancestry controls	NA	1q22		THBS3, MTX1			ENSG00000169231, ENSG00000173171	NA	NA	rs760077-T	rs760077	0	760077	missense_variant	0	NR	8E-39	38.0969		0.2809	[0.24-0.32] unit increase	Affymetrix, Illumina [25843697] (imputed)	N
2	rs11580040	0.934127	1	155178782	rs760077	NA	Red blood cell count	44544	34594039	Sakaue S	44469	Nat Genet	www.ncbi.nlm.nih.gov/pubmed/34594039	A cross-population atlas of genetic associations for 220 human phenotypes.	350,475 European ancestry individuals, 153,512 East Asian ancestry individuals	NA	1q22		THBS3, MTX1			ENSG00000169231, ENSG00000173171	NA	NA	rs760077-T	rs760077	0	760077	missense_variant	0	NR	6E-38	37.2218		0.0242	[0.02-0.028] unit increase	Affymetrix, Illumina [20538708] (imputed)	N
2	rs11580040	0.934127	1	155178782	rs760077	NA	Hemoglobin	44544	34594039	Sakaue S	44469	Nat Genet	www.ncbi.nlm.nih.gov/pubmed/34594039	A cross-population atlas of genetic associations for 220 human phenotypes.	350,474 European ancestry individuals, 152,447 East Asian ancestry individuals	NA	1q22		THBS3, MTX1			ENSG00000169231, ENSG00000173171	NA	NA	rs760077-T	rs760077	0	760077	missense_variant	0	NR	8E-41	40.0969		0.0236	[0.02-0.027] unit increase	Affymetrix, Illumina [20538521] (imputed)	N
2	rs11580040	0.934127	1	155178782	rs760077	NA	Hematocrit	44544	34594039	Sakaue S	44469	Nat Genet	www.ncbi.nlm.nih.gov/pubmed/34594039	A cross-population atlas of genetic associations for 220 human phenotypes.	350,475 European ancestry individuals, 153,015 East Asian ancestry individuals	NA	1q22		THBS3, MTX1			ENSG00000169231, ENSG00000173171	NA	NA	rs760077-T	rs760077	0	760077	missense_variant	0	NR	2E-53	52.699		0.0278	[0.024-0.031] unit increase	Affymetrix, Illumina [20538534] (imputed)	N
2	rs11580040	0.934127	1	155181843	rs2974935	NA	Cancer	42769	27197191	Fehringer G	42480	Cancer Res	www.ncbi.nlm.nih.gov/pubmed/27197191	Cross-Cancer Genome-Wide Analysis of Lung, Ovary, Breast, Prostate, and Colorectal Cancer Reveals Novel Pleiotropic Associations.	5,020 European ancestry lung cancer cases, 3,718 European ancestry lung adenocarcinoma cases, 3,422 European ancestry lung squamous cell carcinoma cases, 15,414 European ancestry colorectal cancer cases, 10,809 European ancestry breast cancer cases, 4,939 European ancestry estrogen receptor negative breast cancer cases, 1,098 European ancestry ovarian cancer cases, 2,556 European ancestry serous ovarian cancer cases, 715 European ancestry ovarian endometrioid carcinoma cases, 9,710 European ancestry prostate cancer cases, 4,450 European ancestry aggressive prostate cancer cases, 61,820 European ancestry controls	NA	1q22	MTX1	MTX1			ENSG00000173171	NA	NA	rs2974935-T	rs2974935	0	2974935	non_coding_transcript_exon_variant	0	NR	2E-7	6.69897		1.1	[NR]	Affymetrix, Illumina [9916564] (imputed)	N
2	rs11580040	0.934127	1	155181843	rs2974935	NA	Serum uric acid levels	44544	34594039	Sakaue S	44469	Nat Genet	www.ncbi.nlm.nih.gov/pubmed/34594039	A cross-population atlas of genetic associations for 220 human phenotypes.	129,405 East Asian ancestry individuals	NA	1q22		MTX1			ENSG00000173171	NA	NA	rs2974935-T	rs2974935	0	2974935	non_coding_transcript_exon_variant	0	0.819393	6E-22	21.2218		0.04427	[0.035-0.053] unit decrease	Illumina [13475706] (imputed)	N
2	rs11580040	0.934127	1	155182164	rs2075570	NA	Cancer (pleiotropy)	42769	27197191	Fehringer G	42480	Cancer Res	www.ncbi.nlm.nih.gov/pubmed/27197191	Cross-Cancer Genome-Wide Analysis of Lung, Ovary, Breast, Prostate, and Colorectal Cancer Reveals Novel Pleiotropic Associations.	5,020 European ancestry lung cancer cases, 3,718 European ancestry lung adenocarcinoma cases, 3,422 European ancestry lung squamous cell carcinoma cases, 15,414 European ancestry colorectal cancer cases, 10,809 European ancestry breast cancer cases, 4,939 European ancestry estrogen receptor negative breast cancer cases, 1,098 European ancestry ovarian cancer cases, 2,556 European ancestry serous ovarian cancer cases, 715 European ancestry ovarian endometrioid carcinoma cases, 9,710 European ancestry prostate cancer cases, 4,450 European ancestry aggressive prostate cancer cases, 61,820 European ancestry controls	NA	1q22	MTX1	MTX1			ENSG00000173171	NA	NA	rs2075570-T	rs2075570	0	2075570	intron_variant	0	NR	5E-6	5.30103	(subset analysis)	NA		Affymetrix, Illumina [9916564] (imputed)	N
2	rs11580040	0.934127	1	155184975	rs140081212	NA	Gastric cancer	42565	26098866	Helgason H	42177	Nat Genet	www.ncbi.nlm.nih.gov/pubmed/26098866	Loss-of-function variants in ATM confer risk of gastric cancer.	2,500 European ancestry cases, 205,652 European ancestry controls (includes non-array genotyped, whole genome imputed individuals)	NA	1q22	MTX1, HCN3, MUC1	GBAP1			ENSG00000160766	NA	NA	rs140081212-G	rs140081212	1	2990223	non_coding_transcript_exon_variant	0	0.646	8E-10	9.09691		1.26582	[1.18-1.37]	Illumina [~ 25000000] (imputed)	N
2	rs11580040	0.934127	1	155184975	rs140081212	NA	Gastric adenocarcinoma (histologically verified)	42565	26098866	Helgason H	42177	Nat Genet	www.ncbi.nlm.nih.gov/pubmed/26098866	Loss-of-function variants in ATM confer risk of gastric cancer.	2,043 European ancestry cases, 202,533 European ancestry controls	NA	1q22	MTX1, HCN3, MUC1	GBAP1			ENSG00000160766	NA	NA	rs140081212-G	rs140081212	1	2990223	non_coding_transcript_exon_variant	0	0.646	2E-8	7.69897		1.26582	[1.16-1.37]	Illumina [~ 25000000] (imputed)	N
2	rs11580040	0.934127	1	155184975	rs2990223	NA	Red cell distribution width	44095	32888493	Chen MH	44075	Cell	www.ncbi.nlm.nih.gov/pubmed/32888493	Trans-ethnic and Ancestry-Specific Blood-Cell Genetics in 746,667 Individuals from 5 Global Populations.	531,774 European ancestry individuals	NA	1q22	NR	GBAP1			ENSG00000160766	NA	NA	rs2990223-A	rs2990223	0	2990223	non_coding_transcript_exon_variant	0	0.39888	7E-21	20.1549		0.018244	[0.014-0.022] SD unit decrease	Affymetrix, Illumina [49860007] (imputed)	N
2	rs11580040	0.934127	1	155184975	rs2990223	NA	Estimated glomerular filtration rate	43619	31015462	Graham SE	43578	Nat Commun	www.ncbi.nlm.nih.gov/pubmed/31015462	Sex-specific and pleiotropic effects underlying kidney function identified from GWAS meta-analysis.	206,856 European ancestry individuals, 143,658 East Asian ancestry individuals	NA	1q22	MTX1, MUC1	GBAP1			ENSG00000160766	NA	NA	rs2990223-G	rs2990223	0	2990223	non_coding_transcript_exon_variant	0	0.7053	5E-10	9.30103		6.211	NR z score increase	Illumina [26237160] (imputed)	N
2	rs11580040	0.934127	1	155184975	rs2990223	NA	Hematocrit	44589	33887194	Hu Y	44307	Am J Hum Genet	www.ncbi.nlm.nih.gov/pubmed/33887194	Whole-genome sequencing association analysis of quantitative red blood cell phenotypes: The NHLBI TOPMed program.	33,324 Amish, White ancestry individuals, 654 Asian ancestry individuals, 14,474 Black individuals, 14,035 ﻿Central American ancestry, ﻿Cuban ancestry, ﻿Dominican ancestry, ﻿Mexican ancestry, ﻿Puerto Rican ancestry, ﻿South American ancestry individuals	NA	1q22		GBAP1			ENSG00000160766	NA	NA	rs2990223-A	rs2990223	0	2990223	non_coding_transcript_exon_variant	0	NR	4E-9	8.39794		0.12	[0.081-0.159] unit decrease	Illumina [110396782]	N
2	rs11580040	0.934127	1	155184975	rs2990223	NA	Medication use (agents acting on the renin-angiotensin system)	44544	34594039	Sakaue S	44469	Nat Genet	www.ncbi.nlm.nih.gov/pubmed/34594039	A cross-population atlas of genetic associations for 220 human phenotypes.	45,820 East Asian ancestry cases, 132,906 East Asian ancestry controls	NA	1q22		GBAP1			ENSG00000160766	NA	NA	rs2990223-G	rs2990223	0	2990223	non_coding_transcript_exon_variant	0	0.842876718	8E-11	10.0969		0.0752059	[0.053-0.098] unit decrease	Illumina [13134967] (imputed)	N
2	rs11580040	0.934127	1	155184975	rs2990223	NA	Gastric polyp	44544	34594039	Sakaue S	44469	Nat Genet	www.ncbi.nlm.nih.gov/pubmed/34594039	A cross-population atlas of genetic associations for 220 human phenotypes.	6,155 European ancestry cases, 341,871 European ancestry controls, 1,337 East Asian ancestry cases, 158,249 East Asian ancestry controls	NA	1q22		GBAP1			ENSG00000160766	NA	NA	rs2990223-G	rs2990223	0	2990223	non_coding_transcript_exon_variant	0	NR	9E-21	20.0458		0.1672	[0.13-0.2] unit increase	Affymetrix, Illumina [20456140] (imputed)	N
2	rs11580040	0.934127	1	155435096	rs553470220	NA	Appendicular lean mass	43868	31761296	Hernandez Cordero AI	43790	Am J Hum Genet	www.ncbi.nlm.nih.gov/pubmed/31761296	Genome-wide Associations Reveal Human-Mouse Genetic Convergence and Modifiers of Myogenesis, CPNE1 and STC2.	181,862 European ancestry elderly individuals	NA	1q22	NR	ASH1L			ENSG00000116539	NA	NA	rs553470220-C	rs553470220	0	553470220	intron_variant	0	0.0288761	8E-11	10.0969		0.131235	[0.092-0.171] unit increase	Affymetrix [17914406] (imputed)	N
5	rs116827288	0.919247	3	169127519	rs17485347	NA	Asthma	43986	32296059	Han Y	43936	Nat Commun	www.ncbi.nlm.nih.gov/pubmed/32296059	Genome-wide analysis highlights contribution of immune system pathways to the genetic architecture of asthma.	84,492 European ancestry cases, 2,149 African American cases, 606 Hispanic cases, 1,239 Japanese ancestry cases, 437,036 European ancestry controls, 6,055 African American controls, 792 Hispanic controls, 3,976 Japanese ancestry controls	NR	3q26.2	MECOM	MECOM			ENSG00000085276	NA	NA	rs17485347-C	rs17485347	0	17485347	intron_variant	0	0.75	3E-9	8.52288		NA		NR [> 9500000] (imputed)	N
12	rs12222188	0.907643	11	186604	rs7124615	NA	Uterine fibroids	43690	31249589	Edwards TL	43628	Front Genet	www.ncbi.nlm.nih.gov/pubmed/31249589	A Trans-Ethnic Genome-Wide Association Study of Uterine Fibroids.	8,168 European ancestry cases, 65,134 European ancestry controls, 1,278 African ancestry cases, 1,914 African ancestry controls	12,111 European ancestry cases, 138,477 European ancestry controls, 247 African ancestry cases, 713 African ancestry controls	11p15.5	SCGB1C1, BET1L	BET1L			ENSG00000177951	NA	NA	rs7124615-C	rs7124615	0	7124615	intron_variant	0	0.86	1E-20	20		1.16279	[1.12-1.2]	Affymetrix, Illumina [NR] (imputed)	N
12	rs12222188	0.907643	11	186604	rs7124615	NA	IDP dMRI TBSS ICVF Sagittal stratum R	44712	33875891	Smith SM	44305	Nat Neurosci	www.ncbi.nlm.nih.gov/pubmed/33875891	An expanded set of genome-wide association studies of brain imaging phenotypes in UK Biobank.	20,859 British ancestry individuals	10,496 British ancestry individuals	11p15.5		BET1L			ENSG00000177951	NA	NA	rs7124615-C	rs7124615	0	7124615	intron_variant	0	0.88	1E-13	13		0.117	[0.086-0.148] unit decrease	Affymetrix [17103079] (imputed)	N
12	rs12222188	0.907643	11	186604	rs7124615	NA	IDP dMRI TBSS ICVF Sagittal stratum L	44712	33875891	Smith SM	44305	Nat Neurosci	www.ncbi.nlm.nih.gov/pubmed/33875891	An expanded set of genome-wide association studies of brain imaging phenotypes in UK Biobank.	20,859 British ancestry individuals	10,496 British ancestry individuals	11p15.5		BET1L			ENSG00000177951	NA	NA	rs7124615-C	rs7124615	0	7124615	intron_variant	0	0.88	1E-10	10		0.101	[0.07-0.132] unit decrease	Affymetrix [17103079] (imputed)	N
12	rs12222188	0.907643	11	186604	rs7124615	NA	Whole brain restricted isotropic diffusion (multivariate analysis)	44777	35505052	Fan CC	44684	Nat Commun	www.ncbi.nlm.nih.gov/pubmed/35505052	Multivariate genome-wide association study on tissue-sensitive diffusion metrics highlights pathways that shape the human brain.	23,543 European ancestry individuals	11,555 European ancestry individuals, 3,030 non-European ancestry individuals	11p15.5		BET1L			ENSG00000177951	NA	NA	rs7124615-?	rs7124615	0	7124615	intron_variant	0	NR	1E-19	19	(EA)	NA		NR [NR] (imputed)	N
12	rs12222188	0.907643	11	186604	rs7124615	NA	Cataracts	44544	34594039	Sakaue S	44469	Nat Genet	www.ncbi.nlm.nih.gov/pubmed/34594039	A cross-population atlas of genetic associations for 220 human phenotypes.	39,519 European ancestry cases, 452,358 European ancestry controls, 38,194 East Asian ancestry cases, 140,532 East Asian ancestry controls	NA	11p15.5		BET1L			ENSG00000177951	NA	NA	rs7124615-C	rs7124615	0	7124615	intron_variant	0	NR	2E-14	13.699		0.1228	[0.091-0.154] unit decrease	Affymetrix, Illumina [25845331] (imputed)	N
12	rs12222188	0.907643	11	201922	rs111876722	NA	Stable angina pectoris	44544	34594039	Sakaue S	44469	Nat Genet	www.ncbi.nlm.nih.gov/pubmed/34594039	A cross-population atlas of genetic associations for 220 human phenotypes.	17,894 European ancestry cases, 325,132 European ancestry controls, 18,833 East Asian ancestry cases, 146,214 East Asian ancestry controls	NA	11p15.5		BET1L			ENSG00000177951	NA	NA	rs111876722-C	rs111876722	0	111876722	intron_variant	0	NR	4E-9	8.39794		0.0885	[0.059-0.118] unit increase	Affymetrix, Illumina [20456336] (imputed)	N
12	rs12222188	0.907643	11	202565	rs11245990	NA	Hemoglobin	44544	34594039	Sakaue S	44469	Nat Genet	www.ncbi.nlm.nih.gov/pubmed/34594039	A cross-population atlas of genetic associations for 220 human phenotypes.	152,447 East Asian ancestry individuals	NA	11p15.5		BET1L			ENSG00000177951	NA	NA	rs11245990-T	rs11245990	0	11245990	intron_variant	0	0.124411	1E-9	9		0.0282907	[0.019-0.037] unit decrease	Illumina [13478948] (imputed)	N
12	rs12222188	0.907643	11	202565	rs11245990	NA	Red blood cell count	44544	34594039	Sakaue S	44469	Nat Genet	www.ncbi.nlm.nih.gov/pubmed/34594039	A cross-population atlas of genetic associations for 220 human phenotypes.	153,512 East Asian ancestry individuals	NA	11p15.5		BET1L			ENSG00000177951	NA	NA	rs11245990-T	rs11245990	0	11245990	intron_variant	0	0.124347	7E-21	20.1549		0.0444106	[0.035-0.054] unit decrease	Illumina [13479135] (imputed)	N
12	rs12222188	0.907643	11	202779	rs11245994	NA	Red blood cell count	44095	32888493	Chen MH	44075	Cell	www.ncbi.nlm.nih.gov/pubmed/32888493	Trans-ethnic and Ancestry-Specific Blood-Cell Genetics in 746,667 Individuals from 5 Global Populations.	150,708 East Asian ancestry individuals	NA	11p15.5	NR	BET1L			ENSG00000177951	NA	NA	rs11245994-C	rs11245994	0	11245994	intron_variant	0	0.88235	3E-16	15.5229		0.047714	[0.036-0.059] SD units increase	Affymetrix, Illumina [16709798] (imputed)	N
12	rs12222188	0.907643	11	203235	rs73386640	NA	Coronary artery disease	44176	33020668	Koyama S	44109	Nat Genet	www.ncbi.nlm.nih.gov/pubmed/33020668	Population-specific and trans-ancestry genome-wide analyses identify distinct and shared genetic risk loci for coronary artery disease.	25,892 Japanese ancestry cases, 142,336 Japanese ancestry controls	NA	11p15.5	BET1L	BET1L			ENSG00000177951	NA	NA	rs73386640-?	rs73386640	0	73386640	3_prime_UTR_variant	0	NR	2E-10	9.69897		0.0921639	[0.064-0.121] unit increase	Illumina [19707525] (imputed)	N
12	rs12222188	0.907643	11	203788	rs2280543	NA	Intracranial aneurysm	40962	22286173	Low SK	40935	Hum Mol Genet	www.ncbi.nlm.nih.gov/pubmed/22286173	Genome-wide association study for intracranial aneurysm in the Japanese population identifies three candidate susceptible loci and a functional genetic variant at EDNRA.	1,383 Japanese ancestry cases, 5,484 Japanese ancestry controls	1,048 Japanese ancestry cases, 7,212 Japanese ancestry controls	11p15.5	BET1L	BET1L			ENSG00000177951	NA	NA	rs2280543-T	rs2280543	0	2280543	3_prime_UTR_variant	0	0.124	3E-6	5.52288		1.251	[1.141-1.371]	Illumina [565149]	N
12	rs12222188	0.907643	11	203788	rs2280543	NA	Uterine fibroids	40665	21460842	Cha PC	40636	Nat Genet	www.ncbi.nlm.nih.gov/pubmed/21460842	A genome-wide association study identifies three loci associated with susceptibility to uterine fibroids.	1,607 Japanese ancestry cases, 1,428 Japanese ancestry controls	3,439 Japanese ancestry cases, 3,244 Japanese ancestry controls	11p15.5	ODF3, RIC8A, SIRT3, BET1L	BET1L			ENSG00000177951	NA	NA	rs2280543-G	rs2280543	0	2280543	3_prime_UTR_variant	0	0.88	4E-12	11.3979		1.39	[1.17-1.64]	Illumina [457044]	N
12	rs12222188	0.907643	11	203788	rs2280543	NA	Intracranial aneurysm	44225	33199917	Bakker MK	44151	Nat Genet	www.ncbi.nlm.nih.gov/pubmed/33199917	Genome-wide association study of intracranial aneurysms identifies 17 risk loci and genetic overlap with clinical risk factors.	7,495 European ancestry cases, 3,259 East Asian ancestry cases, 71,934 European ancestry controls, 234,948 East Asian ancestry controls	NA	11p15.5	NR	BET1L			ENSG00000177951	NA	NA	rs2280543-T	rs2280543	0	2280543	3_prime_UTR_variant	0	0.101	1E-14	14		0.238	[0.18-0.3] unit increase	Affymetrix, Illumina [3527309] (imputed)	N
12	rs12222188	0.907643	11	204680	rs11245997	NA	Mean corpuscular volume	44095	32888493	Chen MH	44075	Cell	www.ncbi.nlm.nih.gov/pubmed/32888493	Trans-ethnic and Ancestry-Specific Blood-Cell Genetics in 746,667 Individuals from 5 Global Populations.	696,882 African American or Afro-Caribbean, African ancestry, European ancestry, East Asian ancestry, Hispanic or Latin American and South Asian ancestry individuals	NA	11p15.5	NR	BET1L			ENSG00000177951	NA	NA	rs11245997-A	rs11245997	0	11245997	3_prime_UTR_variant	0	0.0605922	2E-16	15.699		NA		Affymetrix, Illumina [24246363] (imputed)	N
12	rs12222188	0.907643	11	204680	rs11245997	NA	Red blood cell count	44095	32888493	Chen MH	44075	Cell	www.ncbi.nlm.nih.gov/pubmed/32888493	Trans-ethnic and Ancestry-Specific Blood-Cell Genetics in 746,667 Individuals from 5 Global Populations.	727,624 African American or Afro-Caribbean, African ancestry, European ancestry, East Asian ancestry, Hispanic or Latin American and South Asian ancestry individuals	NA	11p15.5	NR	BET1L			ENSG00000177951	NA	NA	rs11245997-A	rs11245997	0	11245997	3_prime_UTR_variant	0	0.0634381	2E-17	16.699		NA		Affymetrix, Illumina [24332387] (imputed)	N
12	rs12222188	0.907643	11	204680	rs11245997	NA	Cataracts	44384	34127677	Choquet H	44361	Nat Commun	www.ncbi.nlm.nih.gov/pubmed/34127677	A large multiethnic GWAS meta-analysis of cataract identifies new risk loci and sex-specific effects.	28,092 non-Hispanic White ancestry cases, 50,487 non-Hispanic White ancestry controls, 31,852 European ancestry cases, 428,084 European ancestry controls	NA	11p15.5	NR	BET1L			ENSG00000177951	NA	NA	rs11245997-A	rs11245997	0	11245997	3_prime_UTR_variant	0	NR	3E-14	13.5229		1.1363		Affymetrix [9869154] (imputed)	N
12	rs12222188	0.907643	11	204680	rs11245997	NA	Red blood cell count	44544	34594039	Sakaue S	44469	Nat Genet	www.ncbi.nlm.nih.gov/pubmed/34594039	A cross-population atlas of genetic associations for 220 human phenotypes.	350,475 European ancestry individuals, 153,512 East Asian ancestry individuals	NA	11p15.5		BET1L			ENSG00000177951	NA	NA	rs11245997-A	rs11245997	0	11245997	3_prime_UTR_variant	0	NR	1E-18	18		0.03	[0.023-0.037] unit decrease	Affymetrix, Illumina [20538708] (imputed)	N
12	rs12222188	0.907643	11	204680	rs11245997	NA	Mean corpuscular hemoglobin	44544	34594039	Sakaue S	44469	Nat Genet	www.ncbi.nlm.nih.gov/pubmed/34594039	A cross-population atlas of genetic associations for 220 human phenotypes.	350,472 European ancestry individuals, 128,028 East Asian ancestry individuals	NA	11p15.5		BET1L			ENSG00000177951	NA	NA	rs11245997-A	rs11245997	0	11245997	3_prime_UTR_variant	0	NR	2E-10	9.69897		0.0251	[0.017-0.033] unit increase	Affymetrix, Illumina [20535878] (imputed)	N
12	rs12222188	0.907643	11	205780	rs3782122	NA	Red blood cell count	43309	29403010	Kanai M	43136	Nat Genet	www.ncbi.nlm.nih.gov/pubmed/29403010	Genetic analysis of quantitative traits in the Japanese population links cell types to complex human diseases.	108,794 Japanese ancestry individuals	NA	11p15.5	BET1L	BET1L			ENSG00000177951	NA	NA	rs3782122-?	rs3782122	0	3782122	non_coding_transcript_exon_variant	0	NR	4E-14	13.3979		0.04825	[0.036-0.061] unit decrease novel	Illumina [6108953] (imputed)	N
12	rs12222188	0.907643	11	205780	rs3782122	NA	Mean corpuscular volume	43309	29403010	Kanai M	43136	Nat Genet	www.ncbi.nlm.nih.gov/pubmed/29403010	Genetic analysis of quantitative traits in the Japanese population links cell types to complex human diseases.	108,256 Japanese ancestry individuals	NA	11p15.5	BET1L	BET1L			ENSG00000177951	NA	NA	rs3782122-?	rs3782122	0	3782122	non_coding_transcript_exon_variant	0	NR	3E-13	12.5229		0.04663	[0.034-0.059] unit increase novel	Illumina [6108953] (imputed)	N
12	rs12222188	0.907643	11	210899	rs11246001	NA	Uterine fibroids (MTAG)	43937	31488892	Masuda T	43713	Eur J Hum Genet	www.ncbi.nlm.nih.gov/pubmed/31488892	GWAS of five gynecologic diseases and cross-trait analysis in Japanese.	5,236 Japanese ancestry cases, 39,556 Japanese ancestry controls	NA	11p15.5	Intergenic	RIC8A			ENSG00000177963	NA	NA	rs11246001-?	rs11246001	0	11246001	non_coding_transcript_exon_variant	0		3E-15	14.5229		1.07527	[1.05-1.1]	Illumina [7645193] (imputed)	N
12	rs12222188	0.907643	11	210899	rs11246001	NA	Uterine fibroids	43937	31488892	Masuda T	43713	Eur J Hum Genet	www.ncbi.nlm.nih.gov/pubmed/31488892	GWAS of five gynecologic diseases and cross-trait analysis in Japanese.	5,236 Japanese ancestry cases, 39,556 Japanese ancestry controls	NA	11p15.5	Intergenic	RIC8A			ENSG00000177963	NA	NA	rs11246001-?	rs11246001	0	11246001	non_coding_transcript_exon_variant	0		1E-20	20		1.2987	[1.23-1.39]	Illumina [7645193] (imputed)	N
12	rs12222188	0.907643	11	210899	rs11246001	NA	Uterine fibroids	43392	30194396	Rafnar T	43350	Nat Commun	www.ncbi.nlm.nih.gov/pubmed/30194396	Variants associating with uterine leiomyoma highlight genetic background shared by various cancers and hormone-related traits.	16,595 European ancestry cases, 523,330 European ancestry controls	NA	11p15.5	BET1L	RIC8A			ENSG00000177963	NA	NA	rs11246001-C	rs11246001	0	11246001	non_coding_transcript_exon_variant	0	0.956	5E-12	11.301		1.21951	[1.15-1.28]	Affymetrix, Illumina [43421991] (imputed)	N
12	rs12222188	0.907643	11	213723	rs11246003	NA	Uterine fibroids	43804	31649266	Gallagher CS	43762	Nat Commun	www.ncbi.nlm.nih.gov/pubmed/31649266	Genome-wide association and epidemiological analyses reveal common genetic origins between uterine leiomyomata and endometriosis.	20,406 European ancestry cases, 223,918 European ancestry controls	15,068 European ancestry cases, 43,587 European ancestry controls	11p15.5		RIC8A			ENSG00000177963	NA	NA	rs11246003-T	rs11246003	0	11246003	non_coding_transcript_exon_variant	0	0.9583	3E-10	9.52288		0.1283	[0.089-0.168] unit increase	Affymetrix, Illumina [8662096] (imputed)	N
12	rs12222188	0.907643	11	216056	rs12226697	NA	Mean corpuscular hemoglobin	44095	32888493	Chen MH	44075	Cell	www.ncbi.nlm.nih.gov/pubmed/32888493	Trans-ethnic and Ancestry-Specific Blood-Cell Genetics in 746,667 Individuals from 5 Global Populations.	630,125 African American or Afro-Caribbean, African ancestry, European ancestry, East Asian ancestry, Hispanic or Latin American and South Asian ancestry individuals	NA	11p15.5	NR	SIRT3			ENSG00000142082	NA	NA	rs12226697-A	rs12226697	0	12226697	3_prime_UTR_variant	0	0.0600632	2E-10	9.69897		NA		Affymetrix, Illumina [20825802] (imputed)	N
12	rs12222188	0.907643	11	216056	rs12226697	NA	Mean corpuscular volume	44544	34594039	Sakaue S	44469	Nat Genet	www.ncbi.nlm.nih.gov/pubmed/34594039	A cross-population atlas of genetic associations for 220 human phenotypes.	129,832 East Asian ancestry individuals	NA	11p15.5		SIRT3			ENSG00000142082	NA	NA	rs12226697-A	rs12226697	0	12226697	3_prime_UTR_variant	0	0.12259	2E-16	15.699		0.045076	[0.034-0.056] unit increase	Illumina [13476266] (imputed)	N
12	rs12222188	0.907643	11	216056	rs12226697	NA	Mean corpuscular hemoglobin	44544	34594039	Sakaue S	44469	Nat Genet	www.ncbi.nlm.nih.gov/pubmed/34594039	A cross-population atlas of genetic associations for 220 human phenotypes.	128,028 East Asian ancestry individuals	NA	11p15.5		SIRT3			ENSG00000142082	NA	NA	rs12226697-A	rs12226697	0	12226697	3_prime_UTR_variant	0	0.122653	4E-8	7.39794		0.0304349	[0.02-0.041] unit increase	Illumina [13476299] (imputed)	N
12	rs12222188	0.907643	11	224845	rs73392700	NA	Coronary artery disease	44176	33020668	Koyama S	44109	Nat Genet	www.ncbi.nlm.nih.gov/pubmed/33020668	Population-specific and trans-ancestry genome-wide analyses identify distinct and shared genetic risk loci for coronary artery disease.	25,892 Japanese ancestry cases, 95,342 European ancestry cases, 142,336 Japanese ancestry controls, 385,488 European ancestry controls	NA	11p15.5	SIRT3	SIRT3			ENSG00000142082	NA	NA	rs73392700-?	rs73392700	0	73392700	intron_variant	0	NR	3E-11	10.5229		0.0636127	[0.045-0.082] unit increase	Illumina [4804024] (imputed)	N
12	rs12222188	0.907643	11	224845	rs73392700	NA	Intracranial aneurysm	44769	35838494	Hale AT	44761	Neurosurgery	www.ncbi.nlm.nih.gov/pubmed/35838494	Multinational Genome-Wide Association Study and Functional Genomics Analysis Implicates Decreased SIRT3 Expression Underlying Intracranial Aneurysm Risk.	3,132 European ancestry, East Asian ancestry cases, 152,022 European ancestry, East Asian ancestry controls	NA	11p15.5		SIRT3			ENSG00000142082	NA	NA	rs73392700-?	rs73392700	0	73392700	intron_variant	0	NR	4E-12	11.3979		0.28	unit increase	Illumina [NR] (imputed)	N
12	rs12222188	0.907643	11	224845	rs73392700	NA	Cerebral aneurysm	44544	34594039	Sakaue S	44469	Nat Genet	www.ncbi.nlm.nih.gov/pubmed/34594039	A cross-population atlas of genetic associations for 220 human phenotypes.	3,132 East Asian ancestry cases, 152,022 East Asian ancestry controls	NA	11p15.5		SIRT3			ENSG00000142082	NA	NA	rs73392700-C	rs73392700	0	73392700	intron_variant	0	0.124013681	4E-12	11.3979		0.277411	[0.2-0.36] unit increase	Illumina [13426064] (imputed)	N
12	rs12222188	0.907643	11	224845	rs73392700	NA	Uterine fibroids	44544	34594039	Sakaue S	44469	Nat Genet	www.ncbi.nlm.nih.gov/pubmed/34594039	A cross-population atlas of genetic associations for 220 human phenotypes.	21,024 European ancestry cases, 237,694 European ancestry controls, 14,475 East Asian ancestry cases, 65,733 East Asian ancestry controls	NA	11p15.5		SIRT3			ENSG00000142082	NA	NA	rs73392700-C	rs73392700	0	73392700	intron_variant	0	NR	5E-53	52.301		0.2686	[0.23-0.3] unit decrease	Affymetrix, Illumina [25795146] (imputed)	N
12	rs12222188	0.907643	11	224845	rs73392700	NA	Angina pectoris	44544	34594039	Sakaue S	44469	Nat Genet	www.ncbi.nlm.nih.gov/pubmed/34594039	A cross-population atlas of genetic associations for 220 human phenotypes.	30,025 European ancestry cases, 440,906 European ancestry controls, 14,007 East Asian ancestry cases, 145,158 East Asian ancestry controls	NA	11p15.5		SIRT3			ENSG00000142082	NA	NA	rs73392700-C	rs73392700	0	73392700	intron_variant	0	NR	4E-8	7.39794		0.0866	[0.056-0.117] unit increase	Affymetrix, Illumina [25842036] (imputed)	N
12	rs12222188	0.907643	11	226757	rs12419995	NA	Mean reticulocyte volume	44092	32888494	Vuckovic D	44075	Cell	www.ncbi.nlm.nih.gov/pubmed/32888494	The Polygenic and Monogenic Basis of Blood Traits and Diseases.	408,112 British individuals	NA	11p15.5	SIRT3	SIRT3			ENSG00000142082	NA	NA	rs12419995-T	rs12419995	0	12419995	intron_variant	0	0.631165	6E-15	14.2218		0.0193668	[0.015-0.024] unit decrease	Affymetrix [93095623] (imputed)	N
12	rs12222188	0.907643	11	226757	rs12419995	NA	Mean spheric corpuscular volume	44092	32888494	Vuckovic D	44075	Cell	www.ncbi.nlm.nih.gov/pubmed/32888494	The Polygenic and Monogenic Basis of Blood Traits and Diseases.	408,112 British individuals	NA	11p15.5	SIRT3	SIRT3			ENSG00000142082	NA	NA	rs12419995-T	rs12419995	0	12419995	intron_variant	0	0.631294	3E-28	27.5229		0.0271636	[0.022-0.032] unit decrease	Affymetrix [93095623] (imputed)	N
6	rs13135092	0.921018	4	102666785	rs12511373	NA	Body mass index	43938	31669095	Zhu Z	43762	J Allergy Clin Immunol	www.ncbi.nlm.nih.gov/pubmed/31669095	Shared Genetic and Experimental Links between Obesity-Related Traits and Asthma Subtypes in UK Biobank.	457,822 European ancestry individuals	NA	4q24	NR	BANK1			ENSG00000153064	NA	NA	rs12511373-?	rs12511373	0	12511373	intron_variant	0	NR	3E-11	10.5229		NA		Affymetrix [~ 8270000] (imputed)	N
6	rs13135092	0.921018	4	102666785	rs12511373	NA	Decaffeinated coffee consumption and/or lifetime cannabis use	44811	35898629	Yin B	44753	Front Psychiatry	www.ncbi.nlm.nih.gov/pubmed/35898629	Shared Genetics and Causality Between Decaffeinated Coffee Consumption and Neuropsychiatric Diseases: A Large-Scale Genome-Wide Cross-Trait Analysis and Mendelian Randomization Analysis.	64,717 decaffeinated coffee drinking cases, 43,380 lifetime cannabis use cases, 383,656 controls	NA	4q24		BANK1			ENSG00000153064	NA	NA	rs12511373-?	rs12511373	0	12511373	intron_variant	0	NR	3E-8	7.52288		NA		NR [NR]	N
6	rs13135092	0.921018	4	102666785	rs12511373	NA	High density lipoprotein cholesterol levels	44882	34887591	Graham SE	44539	Nature	www.ncbi.nlm.nih.gov/pubmed/34887591	The power of genetic diversity in genome-wide association studies of lipids.	40,963 South Asian ancestry individuals, 48,057 Hispanic individuals, 99,432 Admixed African or African ancestry individuals, 146,492 East Asian ancestry individuals, 1,320,016 European ancestry individuals	NA	4q24		BANK1			ENSG00000153064	NA	NA	rs12511373-?	rs12511373	0	12511373	intron_variant	0	NR	3E-17	16.5229		NA		NR [52000000] (imputed)	N
6	rs13135092	0.921018	4	102666785	rs12511373	NA	High density lipoprotein cholesterol levels	44882	34887591	Graham SE	44539	Nature	www.ncbi.nlm.nih.gov/pubmed/34887591	The power of genetic diversity in genome-wide association studies of lipids.	1,320,016 European ancestry individuals	NA	4q24		BANK1			ENSG00000153064	NA	NA	rs12511373-T	rs12511373	0	12511373	intron_variant	0	0.0979616	1E-12	12		0.0227101	[0.018-0.027] unit decrease	NR [52000000] (imputed)	N
6	rs13135092	0.921018	4	102739980	rs13107612	NA	Chronic inflammatory diseases (ankylosing spondylitis, Crohn's disease, psoriasis, primary sclerosing cholangitis, ulcerative colitis) (pleiotropy)	43216	26974007	Ellinghaus D	42443	Nat Genet	www.ncbi.nlm.nih.gov/pubmed/26974007	Analysis of five chronic inflammatory diseases identifies 27 new associations and highlights disease-specific patterns at shared loci.	8,726 European ancestry ankylosing spondylitis cases, 19,085 European ancestry Crohn’s disease cases, 6,530 European ancestry psoriasis cases, 3,408 European ancestry primary sclerosing cholangitis cases, 14,513 European ancestry ulcerative colitis cases, 34,213 European ancestry controls	NA	4q24	BANK1	BANK1			ENSG00000153064	NA	NA	rs13107612-?	rs13107612	0	13107612	intron_variant	0	NR	3E-10	9.52288	(subset analysis)	NA		Illumina [130052]	N
6	rs13135092	0.921018	4	102741002	rs71597109	NA	Chronic lymphocytic leukemia	42894	28165464	Law PJ	42772	Nat Commun	www.ncbi.nlm.nih.gov/pubmed/28165464	Genome-wide association analysis implicates dysregulation of immunity genes in chronic lymphocytic leukaemia.	4,478 European ancestry cases and 13,213 European ancestry controls.	1,722 European ancestry cases and 4,385 European ancestry controls.	4q24	BANK1	BANK1			ENSG00000153064	NA	NA	rs71597109-C	rs71597109	0	71597109	intron_variant	0	0.69	1E-10	10		1.17	[1.11-1.22]	Affymetrix, Illumina [> 10000000] (imputed)	N
6	rs13135092	0.921018	4	102751076	rs10516487	NA	Systemic lupus erythematosus	42636	26502338	Bentham J	42303	Nat Genet	www.ncbi.nlm.nih.gov/pubmed/26502338	Genetic association analyses implicate aberrant regulation of innate and adaptive immunity genes in the pathogenesis of systemic lupus erythematosus.	5,201 European ancestry cases, 9,066 European ancestry controls	NA	4q24	BANK1	BANK1			ENSG00000153064	NA	NA	rs10516487-G	rs10516487	0	10516487	missense_variant	0		8E-8	7.09691		1.16	[NR]	Illumina [> 644674] (imputed)	N
6	rs13135092	0.921018	4	102751076	rs10516487	NA	Systemic lupus erythematosus	39615	18204447	Kozyrev SV	39467	Nat Genet	www.ncbi.nlm.nih.gov/pubmed/18204447	Functional variants in the B-cell gene BANK1 are associated with systemic lupus erythematosus.	279 European ancestry cases, 515 European ancestry controls	1,757 European ancestry cases, 1,540 European ancestry controls	4q24	BANK1	BANK1			ENSG00000153064	NA	NA	rs10516487-G	rs10516487	0	10516487	missense_variant	0	0.77	4E-10	9.39794		1.38	[1.25-1.53]	Affymetrix [85042]	N
6	rs13135092	0.921018	4	102926923	rs34592089	NA	Brain region volumes	43858	31676860	Zhao B	43770	Nat Genet	www.ncbi.nlm.nih.gov/pubmed/31676860	Genome-wide association analysis of 19,629 individuals identifies variants influencing regional brain volumes and refines their genetic co-architecture with cognitive and mental health traits.	19,629 British ancestry individuals	NA	4q24	NR	BANK1			ENSG00000153064	NA	NA	rs34592089-?	rs34592089	0	34592089	intron_variant	0	NR	3E-8	7.52288	(white matter)	NA		NR [9227495] (imputed)	N
6	rs13135092	0.921018	4	102926923	rs34592089	NA	Brain region volumes	43858	31676860	Zhao B	43770	Nat Genet	www.ncbi.nlm.nih.gov/pubmed/31676860	Genome-wide association analysis of 19,629 individuals identifies variants influencing regional brain volumes and refines their genetic co-architecture with cognitive and mental health traits.	19,629 British ancestry individuals	NA	4q24	NR	BANK1			ENSG00000153064	NA	NA	rs34592089-?	rs34592089	0	34592089	intron_variant	0	NR	7E-10	9.1549	(right accumbens area)	NA		NR [9227495] (imputed)	N
6	rs13135092	0.921018	4	102926923	rs34592089	NA	Brain region volumes	43858	31676860	Zhao B	43770	Nat Genet	www.ncbi.nlm.nih.gov/pubmed/31676860	Genome-wide association analysis of 19,629 individuals identifies variants influencing regional brain volumes and refines their genetic co-architecture with cognitive and mental health traits.	19,629 British ancestry individuals	NA	4q24	NR	BANK1			ENSG00000153064	NA	NA	rs34592089-?	rs34592089	0	34592089	intron_variant	0	NR	3E-13	12.5229	(left accumbens area)	NA		NR [9227495] (imputed)	N
6	rs13135092	0.921018	4	102926923	rs34592089	NA	Hypertension	43882	31879980	German CA	43825	Genet Epidemiol	www.ncbi.nlm.nih.gov/pubmed/31879980	Ordered multinomial regression for genetic association analysis of ordinal phenotypes at Biobank scale.	30,822 British ancestry normal blood pressure individuals, 25,242 British ancestry elevated blood pressure individuals, 50,461 British ancestry stage 1 hypertension individuals, 75,286 British ancestry stage 2 hypertension individuals, 3,754 British ancestry hypertension crisis individuals	NA	4q24	BANK1	BANK1			ENSG00000153064	NA	NA	rs34592089-?	rs34592089	0	34592089	intron_variant	0	NR	1E-9	9		0.0771914	NR unit increase	Affymetrix [464137]	N
6	rs13135092	0.921018	4	102926923	rs34592089	NA	General cognitive ability	43360	29844566	Davies G	43249	Nat Commun	www.ncbi.nlm.nih.gov/pubmed/29844566	Study of 300,486 individuals identifies 148 independent genetic loci influencing general cognitive function.	up to 300,486 European ancestry individuals	NA	4q24	ENSG00000251309	BANK1			ENSG00000153064	NA	NA	rs34592089-A	rs34592089	0	34592089	intron_variant	0	NR	3E-16	15.5229		8.166	z-score decrease	Affymetrix, Illumina [at least 2500000] (imputed)	N
6	rs13135092	0.921018	4	102926923	rs34592089	NA	Crohn's disease	42575	26192919	Liu JZ	42205	Nat Genet	www.ncbi.nlm.nih.gov/pubmed/26192919	Association analyses identify 38 susceptibility loci for inflammatory bowel disease and highlight shared genetic risk across populations.	5,956 European ancestry cases, 14,927 European ancestry controls	14,594 European ancestry cases, 26,715 European ancestry controls, 151 Iranian ancestry cases, 342 Iranian ancestry controls, 184 Indian ancestry cases, 990 Indian ancestry controls, 1,690 East Asian ancestry cases, 3,719 East Asian ancestry controls	4q24	NR	BANK1			ENSG00000153064	NA	NA	rs34592089-?	rs34592089	0	34592089	intron_variant	0	NR	1E-15	15	(EA)	NA		Affymetrix, Illumina [~ 9000000] (imputed)	N
6	rs13135092	0.921018	4	102926923	rs34592089	NA	Intelligence (MTAG)	43154	29326435	Hill WD	43111	Mol Psychiatry	www.ncbi.nlm.nih.gov/pubmed/29326435	A combined analysis of genetically correlated traits identifies 187 loci and a role for neurogenesis and myelination in intelligence.	120,934 British ancestry individuals, 127,548 individuals	NA	4q24	ENSG00000251309	BANK1			ENSG00000153064	NA	NA	rs34592089-A	rs34592089	0	34592089	intron_variant	0	NR	1E-12	12		0.0463485	[0.034-0.059] unit decrease	Affymetrix [NR]	N
6	rs13135092	0.921018	4	102926923	rs34592089	NA	Low density lipoprotein cholesterol levels	44376	33462484	Sinnott-Armstrong N	44214	Nat Genet	www.ncbi.nlm.nih.gov/pubmed/33462484	Genetics of 35 blood and urine biomarkers in the UK Biobank.	341,875 European ancestry individuals, 6,003 African ancestry individuals, 7,319 South Asian ancestry individuals	NA	4q24	NR	BANK1			ENSG00000153064	NA	NA	rs34592089-A	rs34592089	0	34592089	intron_variant	0	NR	4E-9	8.39794		0.0295	[0.02-0.039] unit decrease	Affymetrix [9000000] (imputed)	N
6	rs13135092	0.921018	4	102926923	rs34592089	NA	Urate levels	44376	33462484	Sinnott-Armstrong N	44214	Nat Genet	www.ncbi.nlm.nih.gov/pubmed/33462484	Genetics of 35 blood and urine biomarkers in the UK Biobank.	342,087 European ancestry individuals, 6,011 African ancestry individuals, 7,328 South Asian ancestry individuals	NA	4q24	NR	BANK1			ENSG00000153064	NA	NA	rs34592089-A	rs34592089	0	34592089	intron_variant	0	NR	1E-10	10		0.0325	[0.023-0.042] unit decrease	Affymetrix [9000000] (imputed)	N
6	rs13135092	0.921018	4	102926923	rs34592089	NA	High density lipoprotein cholesterol levels	44376	33462484	Sinnott-Armstrong N	44214	Nat Genet	www.ncbi.nlm.nih.gov/pubmed/33462484	Genetics of 35 blood and urine biomarkers in the UK Biobank.	313,372 European ancestry individuals, 5,573 African ancestry individuals, 6,689 South Asian ancestry individuals	NA	4q24	NR	BANK1			ENSG00000153064	NA	NA	rs34592089-A	rs34592089	0	34592089	intron_variant	0	NR	3E-51	50.5229		0.0791	[0.069-0.089] unit decrease	Affymetrix [9000000] (imputed)	N
6	rs13135092	0.921018	4	102926923	rs34592089	NA	Apolipoprotein A1 levels	44376	33462484	Sinnott-Armstrong N	44214	Nat Genet	www.ncbi.nlm.nih.gov/pubmed/33462484	Genetics of 35 blood and urine biomarkers in the UK Biobank.	311,601 European ancestry individuals, 5,550 African ancestry individuals, 6,682 South Asian ancestry individuals	NA	4q24	NR	BANK1			ENSG00000153064	NA	NA	rs34592089-A	rs34592089	0	34592089	intron_variant	0	NR	2E-41	40.699		0.0709	[0.061-0.081] unit decrease	Affymetrix [9000000] (imputed)	N
6	rs13135092	0.921018	4	102926923	rs34592089	NA	Aspartate aminotransferase levels	44376	33462484	Sinnott-Armstrong N	44214	Nat Genet	www.ncbi.nlm.nih.gov/pubmed/33462484	Genetics of 35 blood and urine biomarkers in the UK Biobank.	341,246 European ancestry individuals, 5,982 African ancestry individuals, 7,313 South Asian ancestry individuals	NA	4q24	NR	BANK1			ENSG00000153064	NA	NA	rs34592089-A	rs34592089	0	34592089	intron_variant	0	NR	3E-27	26.5229		0.0545	[0.045-0.064] unit increase	Affymetrix [9000000] (imputed)	N
6	rs13135092	0.921018	4	102926923	rs34592089	NA	Serum albumin levels	44376	33462484	Sinnott-Armstrong N	44214	Nat Genet	www.ncbi.nlm.nih.gov/pubmed/33462484	Genetics of 35 blood and urine biomarkers in the UK Biobank.	313,032 European ancestry individuals, 5,573 African ancestry individuals, 6,687 South Asian ancestry individuals	NA	4q24	NR	BANK1			ENSG00000153064	NA	NA	rs34592089-A	rs34592089	0	34592089	intron_variant	0	NR	2E-24	23.699		0.0535	[0.043-0.064] unit decrease	Affymetrix [9000000] (imputed)	N
6	rs13135092	0.921018	4	102926923	rs34592089	NA	Total cholesterol levels	44376	33462484	Sinnott-Armstrong N	44214	Nat Genet	www.ncbi.nlm.nih.gov/pubmed/33462484	Genetics of 35 blood and urine biomarkers in the UK Biobank.	342,508 European ancestry individuals, 6,014 African ancestry individuals, 7,336 South Asian ancestry individuals	NA	4q24	NR	BANK1			ENSG00000153064	NA	NA	rs34592089-A	rs34592089	0	34592089	intron_variant	0	NR	2E-23	22.699		0.0502	[0.04-0.06] unit decrease	Affymetrix [9000000] (imputed)	N
6	rs13135092	0.921018	4	102926923	rs34592089	NA	Calcium levels	44376	33462484	Sinnott-Armstrong N	44214	Nat Genet	www.ncbi.nlm.nih.gov/pubmed/33462484	Genetics of 35 blood and urine biomarkers in the UK Biobank.	313,387 European ancestry individuals, 5,576 African ancestry individuals, 6,696 South Asian ancestry individuals	NA	4q24	NR	BANK1			ENSG00000153064	NA	NA	rs34592089-A	rs34592089	0	34592089	intron_variant	0	NR	6E-30	29.2218		0.0598	[0.049-0.07] unit decrease	Affymetrix [9000000] (imputed)	N
6	rs13135092	0.921018	4	102926923	rs34592089	NA	Attention deficit hyperactivity disorder or autism spectrum disorder or intelligence (pleiotropy)	44809	35764056	Rao S	44740	Neuropsychobiology	www.ncbi.nlm.nih.gov/pubmed/35764056	Genetic Relationships between Attention-Deficit/Hyperactivity Disorder, Autism Spectrum Disorder, and Intelligence.	20,183 European ancestry ADHD cases, 18,381 European ancestry ASD cases, up to 63,160 European ancestry controls, 269,867 European ancestry individuals with intelligence measurements	NA	4q24		BANK1			ENSG00000153064	NA	NA	rs34592089-?	rs34592089	0	34592089	intron_variant	0	NR	2E-18	17.699		NA		NR [6307410] (imputed)	N
6	rs13135092	0.921018	4	102949070	rs150228862	NA	Educational attainment	44743	35361970	Okbay A	44651	Nat Genet	www.ncbi.nlm.nih.gov/pubmed/35361970	Polygenic prediction of educational attainment within and between families from genome-wide association analyses in 3 million individuals.	3,037,499 European ancestry individuals	NA	4q24		BANK1			ENSG00000153064	NA	NA	rs150228862-T	rs150228862	0	150228862	intron_variant	0	0.0119	9E-12	11.0458		0.0344485	[0.025-0.044] unit decrease	Illumina [10675380] (imputed)	N
6	rs13135092	0.921018	4	103188709	rs13107325	NA	HDL cholesterol	41771	24097068	Willer CJ	41553	Nat Genet	www.ncbi.nlm.nih.gov/pubmed/24097068	Discovery and refinement of loci associated with lipid levels.	94,595 European ancestry individuals	93,982 European ancestry individuals	4q24	SLC39A8	SLC39A8			ENSG00000138821	NA	NA	rs13107325-T	rs13107325	0	13107325	missense_variant	0	0.08	1E-15	15		0.071	[NR] unit decrease	NR [NR] (imputed)	N
6	rs13135092	0.921018	4	103188709	rs13107325	NA	Low density lipoprotein cholesterol levels	43510	29507422	Hoffmann TJ	43164	Nat Genet	www.ncbi.nlm.nih.gov/pubmed/29507422	A large electronic-health-record-based genome-wide study of serum lipids.	76,627 European ancestry individuals, 7,795 Hispanic individuals, 6,855 East Asian ancestry individuals, 2,958 African American individuals, 439 South Asian ancestry individuals	NA	4q24	NR	SLC39A8			ENSG00000138821	NA	NA	rs13107325-C	rs13107325	0	13107325	missense_variant	0	NR	8E-6	5.09691		0.038	unit increase	Affymetrix [at least 7091467] (imputed)	N
6	rs13135092	0.921018	4	103188709	rs13107325	NA	Triglyceride levels	44021	32154731	Ripatti P	43900	Circ Genom Precis Med	www.ncbi.nlm.nih.gov/pubmed/32154731	Polygenic Hyperlipidemias and Coronary Artery Disease Risk.	324,694 British ancestry individuals	NA	4q24	SLC39A8	SLC39A8			ENSG00000138821	NA	NA	rs13107325-?	rs13107325	0	13107325	missense_variant	0	NR	5E-10	9.30103		0.031	[0.022-0.04] unit increase	Affymetrix [5701386] (imputed)	N
6	rs13135092	0.921018	4	103188709	rs13107325	NA	Parkinson's disease	44222	32201043	Smeland OB	43869	Biol Psychiatry	www.ncbi.nlm.nih.gov/pubmed/32201043	Genome-wide Association Analysis of Parkinson's Disease and Schizophrenia Reveals Shared Genetic Architecture and Identifies Novel Risk Loci.	20,184 European ancestry cases, 397,324 European ancestry controls	NA	4q24	SLC39A8	SLC39A8			ENSG00000138821	NA	NA	rs13107325-T	rs13107325	0	13107325	missense_variant	0		7E-8	7.1549		0.1495	[0.095-0.204] unit decrease	Illumina [NR]	N
6	rs13135092	0.921018	4	103188709	rs13107325	NA	Low density lipoprotein cholesterol levels	44026	32154731	Ripatti P	43900	Circ Genom Precis Med	www.ncbi.nlm.nih.gov/pubmed/32154731	Polygenic Hyperlipidemias and Coronary Artery Disease Risk.	324,708 British ancestry individuals	NA	4q24	SLC39A8	SLC39A8			ENSG00000138821	NA	NA	rs13107325-?	rs13107325	0	13107325	missense_variant	0	NR	1E-10	10		0.0313	[0.023-0.04] unit decrease	Affymetrix [5701386] (imputed)	N
6	rs13135092	0.921018	4	103188709	rs13107325	NA	LDL cholesterol levels	44033	32203549	Richardson TG	43913	PLoS Med	www.ncbi.nlm.nih.gov/pubmed/32203549	Evaluating the relationship between circulating lipoprotein lipids and apolipoproteins with risk of coronary heart disease: A multivariable Mendelian randomisation analysis.	440,546 European ancestry individuals	NA	4q24	SLC39A8	SLC39A8			ENSG00000138821	NA	NA	rs13107325-C	rs13107325	0	13107325	missense_variant	0	0.925102	6E-10	9.22185		0.0245488	[0.017-0.032] unit increase	Affymetrix [NR] (imputed)	N
6	rs13135092	0.921018	4	103188709	rs13107325	NA	HDL cholesterol levels	43727	30926973	Bentley AR	43553	Nat Genet	www.ncbi.nlm.nih.gov/pubmed/30926973	Multi-ancestry genome-wide gene-smoking interaction study of 387,272 individuals identifies new loci associated with serum lipids.	up to 23,761 African ancestry individuals, 13,171 Asian ancestry individuals, up to 90,272 European ancestry individuals, 6,620 Hispanic individuals	NA	4q24		SLC39A8			ENSG00000138821	NA	NA	rs13107325-T	rs13107325	0	13107325	missense_variant	0	0.0723	2E-6	5.69897		0.0123	[0.0072-0.0174] unit decrease	Affymetrix, Illumina, Perlegen [NR] (imputed)	N
6	rs13135092	0.921018	4	103188709	rs13107325	NA	Triglyceride levels	44033	32203549	Richardson TG	43913	PLoS Med	www.ncbi.nlm.nih.gov/pubmed/32203549	Evaluating the relationship between circulating lipoprotein lipids and apolipoproteins with risk of coronary heart disease: A multivariable Mendelian randomisation analysis.	441,016 European ancestry individuals	NA	4q24	SLC39A8	SLC39A8			ENSG00000138821	NA	NA	rs13107325-C	rs13107325	0	13107325	missense_variant	0	0.925092	6E-15	14.2218		0.0295524	[0.022-0.037] unit decrease	Affymetrix [NR] (imputed)	N
6	rs13135092	0.921018	4	103188709	rs13107325	NA	Body mass index	43901	29381148	Gong J	43090	Int J Obes (Lond)	www.ncbi.nlm.nih.gov/pubmed/29381148	Trans-ethnic analysis of metabochip data identifies two new loci associated with BMI.	35,606 African American individuals, 26,048 Hispanic/Latino individuals, 22,466 Asian or Native Hawaiian ancestry individuals, 17,859 European ancestry individuals, 535 Native American individuals	NA	4q24	SLC39A8	SLC39A8			ENSG00000138821	NA	NA	rs13107325-A	rs13107325	0	13107325	missense_variant	0		8E-6	5.09691		0.011	unit increase	Illumina [at least 200000]	N
6	rs13135092	0.921018	4	103188709	rs13107325	NA	Risk-taking tendency (4-domain principal component model)	43542	30643258	Karlsson Linner R	43479	Nat Genet	www.ncbi.nlm.nih.gov/pubmed/30643258	Genome-wide association analyses of risk tolerance and risky behaviors in over 1 million individuals identify hundreds of loci and shared genetic influences.	315,894 European ancestry individuals	NA	4q24	SLC39A8	SLC39A8			ENSG00000138821	NA	NA	rs13107325-T	rs13107325	0	13107325	missense_variant	0	0.0734	4E-13	12.3979		0.0359132	[0.026-0.046] unit decrease	Affymetrix [~ 11515000] (imputed)	N
6	rs13135092	0.921018	4	103188709	rs13107325	NA	Male-pattern baldness	43497	30573740	Yap CX	43454	Nat Commun	www.ncbi.nlm.nih.gov/pubmed/30573740	Dissection of genetic variation and evidence for pleiotropy in male pattern baldness.	205,327 European ancestry males	NA	4q24	NR	SLC39A8			ENSG00000138821	NA	NA	rs13107325-T	rs13107325	0	13107325	missense_variant	0	0.0758327	4E-20	19.3979		0.0535076	[0.042-0.065] unit decrease	NR [19129689] (imputed)	N
6	rs13135092	0.921018	4	103188709	rs13107325	NA	Brain region volumes	43858	31676860	Zhao B	43770	Nat Genet	www.ncbi.nlm.nih.gov/pubmed/31676860	Genome-wide association analysis of 19,629 individuals identifies variants influencing regional brain volumes and refines their genetic co-architecture with cognitive and mental health traits.	19,629 British ancestry individuals	NA	4q24	NR	SLC39A8			ENSG00000138821	NA	NA	rs13107325-?	rs13107325	0	13107325	missense_variant	0	NR	7E-14	13.1549	(white matter)	NA		NR [9227495] (imputed)	N
6	rs13135092	0.921018	4	103188709	rs13107325	NA	Body mass index	43773	30239722	Pulit SL	43357	Hum Mol Genet	www.ncbi.nlm.nih.gov/pubmed/30239722	Meta-analysis of genome-wide association studies for body fat distribution in 694,649 individuals of European ancestry.	374,756 European ancestry male individuals	NA	4q24	NA	SLC39A8			ENSG00000138821	NA	NA	rs13107325-T	rs13107325	0	13107325	missense_variant	0	0.082	4E-47	46.3979		0.0468	[0.041-0.053] unit increase	NR [~ 27400000] (imputed)	N
6	rs13135092	0.921018	4	103188709	rs13107325	NA	Body fat percentage	43504	30593698	Hubel C	43462	Am J Med Genet B Neuropsychiatr Genet	www.ncbi.nlm.nih.gov/pubmed/30593698	Genomics of body fat percentage may contribute to sex bias in anorexia nervosa.	70,700 European ancestry female individuals, 85,261 European ancestry male individuals	NA	4q24	NR	SLC39A8			ENSG00000138821	NA	NA	rs13107325-?	rs13107325	0	13107325	missense_variant	0	NR	4E-10	9.39794	(male)	0.30825	[0.21-0.4] unit increase	Affymetrix [7794483] (imputed)	N
6	rs13135092	0.921018	4	103188709	rs13107325	NA	Body mass index	43774	30239722	Pulit SL	43357	Hum Mol Genet	www.ncbi.nlm.nih.gov/pubmed/30239722	Meta-analysis of genome-wide association studies for body fat distribution in 694,649 individuals of European ancestry.	434,794 European ancestry female individuals	NA	4q24	NA	SLC39A8			ENSG00000138821	NA	NA	rs13107325-T	rs13107325	0	13107325	missense_variant	0	0.082	4E-47	46.3979		0.0468	[0.041-0.053] unit increase	NR [~ 27400000] (imputed)	N
6	rs13135092	0.921018	4	103188709	rs13107325	NA	Body fat percentage	43504	30593698	Hubel C	43462	Am J Med Genet B Neuropsychiatr Genet	www.ncbi.nlm.nih.gov/pubmed/30593698	Genomics of body fat percentage may contribute to sex bias in anorexia nervosa.	70,700 European ancestry female individuals, 85,261 European ancestry male individuals	NA	4q24	NR	SLC39A8			ENSG00000138821	NA	NA	rs13107325-?	rs13107325	0	13107325	missense_variant	0	NR	5E-10	9.30103		0.25064	[0.17-0.33] unit increase	Affymetrix [7794483] (imputed)	N
6	rs13135092	0.921018	4	103188709	rs13107325	NA	Alcohol consumption (drinks per week)	43542	30643258	Karlsson Linner R	43479	Nat Genet	www.ncbi.nlm.nih.gov/pubmed/30643258	Genome-wide association analyses of risk tolerance and risky behaviors in over 1 million individuals identify hundreds of loci and shared genetic influences.	414,343 European ancestry individuals	NA	4q24	SLC39A8	SLC39A8			ENSG00000138821	NA	NA	rs13107325-T	rs13107325	0	13107325	missense_variant	0	0.0744	1E-24	24		0.0435775	[0.035-0.052] unit decrease	Affymetrix [11514936] (imputed)	N
6	rs13135092	0.921018	4	103188709	rs13107325	NA	Refractive error	43979	32231278	Hysi PG	43920	Nat Genet	www.ncbi.nlm.nih.gov/pubmed/32231278	Meta-analysis of 542,934 subjects of European ancestry identifies new genes and mechanisms predisposing to refractive error and myopia.	542,934 European ancestry individuals	NA	4q24	BANK1, SLC39A8, NFKB1	SLC39A8			ENSG00000138821	NA	NA	rs13107325-?	rs13107325	0	13107325	missense_variant	0		4E-17	16.3979		NA		Affymetrix, Illumina [NR] (imputed)	N
6	rs13135092	0.921018	4	103188709	rs13107325	NA	Nucleus accumbens volume	43880	31636452	Satizabal CL	43759	Nat Genet	www.ncbi.nlm.nih.gov/pubmed/31636452	Genetic architecture of subcortical brain structures in 38,851 individuals.	32,562 European ancestry individuals	341 South East and East Asian ancestry individuals, 85 African American individuals	4q24	NR	SLC39A8			ENSG00000138821	NA	NA	rs13107325-T	rs13107325	0	13107325	missense_variant	0	0.0638	8E-10	9.09691		6.15	NR z score increase	Affymetrix, Illumina [NR] (imputed)	N
6	rs13135092	0.921018	4	103188709	rs13107325	NA	Systolic blood pressure	43531	30578418	Giri A	43455	Nat Genet	www.ncbi.nlm.nih.gov/pubmed/30578418	Trans-ethnic association study of blood pressure determinants in over 750,000 individuals.	365,998 European ancestry individuals, 63,490 African ancestry individuals, 22,802 Hispanic individuals, 4,792 Asian ancestry individuals, 2,695 Native American ancestry individuals	299,024 European ancestry individuals, 17,277 individuals	4q24	SLC39A8	SLC39A8			ENSG00000138821	NA	NA	rs13107325-T	rs13107325	0	13107325	missense_variant	0	0.0752	1E-17	17		0.5532	[0.43-0.68] mmHg decrease	Affymetrix [NR] (imputed)	N
6	rs13135092	0.921018	4	103188709	rs13107325	NA	Diastolic blood pressure	43531	30578418	Giri A	43455	Nat Genet	www.ncbi.nlm.nih.gov/pubmed/30578418	Trans-ethnic association study of blood pressure determinants in over 750,000 individuals.	365,998 European ancestry individuals, 63,490 African ancestry individuals, 22,802 Hispanic individuals, 4,792 Asian ancestry individuals, 2,695 Native American ancestry individuals	299,024 European ancestry individuals, 17,277 individuals	4q24	SLC39A8	SLC39A8			ENSG00000138821	NA	NA	rs13107325-T	rs13107325	0	13107325	missense_variant	0	0.3032	8E-12	11.0969		0.322	[0.23-0.41] mmHg decrease	Affymetrix [NR] (imputed)	N
6	rs13135092	0.921018	4	103188709	rs13107325	NA	Brain region volumes	43858	31676860	Zhao B	43770	Nat Genet	www.ncbi.nlm.nih.gov/pubmed/31676860	Genome-wide association analysis of 19,629 individuals identifies variants influencing regional brain volumes and refines their genetic co-architecture with cognitive and mental health traits.	19,629 British ancestry individuals	NA	4q24	NR	SLC39A8			ENSG00000138821	NA	NA	rs13107325-?	rs13107325	0	13107325	missense_variant	0	NR	2E-18	17.699	(left accumbens area)	NA		NR [9227495] (imputed)	N
6	rs13135092	0.921018	4	103188709	rs13107325	NA	Brain region volumes	43858	31676860	Zhao B	43770	Nat Genet	www.ncbi.nlm.nih.gov/pubmed/31676860	Genome-wide association analysis of 19,629 individuals identifies variants influencing regional brain volumes and refines their genetic co-architecture with cognitive and mental health traits.	19,629 British ancestry individuals	NA	4q24	NR	SLC39A8			ENSG00000138821	NA	NA	rs13107325-?	rs13107325	0	13107325	missense_variant	0	NR	2E-15	14.699	(right accumbens area)	NA		NR [9227495] (imputed)	N
6	rs13135092	0.921018	4	103188709	rs13107325	NA	HDL cholesterol levels	44033	32203549	Richardson TG	43913	PLoS Med	www.ncbi.nlm.nih.gov/pubmed/32203549	Evaluating the relationship between circulating lipoprotein lipids and apolipoproteins with risk of coronary heart disease: A multivariable Mendelian randomisation analysis.	403,943 European ancestry individuals	NA	4q24	SLC39A8	SLC39A8			ENSG00000138821	NA	NA	rs13107325-C	rs13107325	0	13107325	missense_variant	0	0.925055	2E-108	107.699		0.0801624	[0.073-0.087] unit increase	Affymetrix [NR] (imputed)	N
6	rs13135092	0.921018	4	103188709	rs13107325	NA	Spherical equivalent	44046	32352494	Han X	43951	JAMA Ophthalmol	www.ncbi.nlm.nih.gov/pubmed/32352494	Association of Myopia and Intraocular Pressure With Retinal Detachment in European Descent Participants of the UK Biobank Cohort: A Mendelian Randomization Study.	95,827 European ancestry individuals	NA	4q24	NR	SLC39A8			ENSG00000138821	NA	NA	rs13107325-T	rs13107325	0	13107325	missense_variant	0		3E-10	9.52288		0.13	[0.091-0.169] unit increase	NR [NR]	N
6	rs13135092	0.921018	4	103188709	rs13107325	NA	Hypertension	43882	31879980	German CA	43825	Genet Epidemiol	www.ncbi.nlm.nih.gov/pubmed/31879980	Ordered multinomial regression for genetic association analysis of ordinal phenotypes at Biobank scale.	30,822 British ancestry normal blood pressure individuals, 25,242 British ancestry elevated blood pressure individuals, 50,461 British ancestry stage 1 hypertension individuals, 75,286 British ancestry stage 2 hypertension individuals, 3,754 British ancestry hypertension crisis individuals	NA	4q24	SLC39A8	SLC39A8			ENSG00000138821	NA	NA	rs13107325-?	rs13107325	0	13107325	missense_variant	0	NR	5E-12	11.301		0.0796339	NR unit increase	Affymetrix [464137]	N
6	rs13135092	0.921018	4	103188709	rs13107325	NA	Youthful appearance (self-reported)	44224	32339537	Roberts V	43945	J Invest Dermatol	www.ncbi.nlm.nih.gov/pubmed/32339537	Genome wide association study identifies genetic associations with perceived age.	423,992 European ancestry individuals	NA	4q24	SLC39A8	SLC39A8			ENSG00000138821	NA	NA	rs13107325-C	rs13107325	0	13107325	missense_variant	0	0.924534	1E-12	12		0.943325	NR	Affymetrix [~ 9600000] (imputed)	N
6	rs13135092	0.921018	4	103188709	rs13107325	NA	Schizophrenia	43822	31740837	Lam M	43787	Nat Genet	www.ncbi.nlm.nih.gov/pubmed/31740837	Comparative genetic architectures of schizophrenia in East Asian and European populations.	22,778 East Asian ancestry cases, 35,362 East Asian ancestry controls, 33,640 European ancestry cases, 43,456 European ancestry controls	NA	4q24	NR	SLC39A8			ENSG00000138821	NA	NA	rs13107325-?	rs13107325	0	13107325	missense_variant	0	NR	4E-13	12.3979		1.16637	[1.12-1.21]	Affymetrix, Illumina [12447948] (imputed)	N
6	rs13135092	0.921018	4	103188709	rs13107325	NA	Hemoglobin levels	43999	32327693	Oskarsson GR	43944	Commun Biol	www.ncbi.nlm.nih.gov/pubmed/32327693	Predicted loss and gain of function mutations in ACO1 are associated with erythropoiesis.	684,122 European ancestry individuals	NA	4q24	SLC39A8	SLC39A8			ENSG00000138821	NA	NA	rs13107325-T	rs13107325	0	13107325	missense_variant	0		2E-24	23.699		0.048	[NR] unit increase	Affymetrix, Illumina [43000000] (imputed)	N
6	rs13135092	0.921018	4	103188709	rs13107325	NA	Apolipoprotein A1 levels	44033	32203549	Richardson TG	43913	PLoS Med	www.ncbi.nlm.nih.gov/pubmed/32203549	Evaluating the relationship between circulating lipoprotein lipids and apolipoproteins with risk of coronary heart disease: A multivariable Mendelian randomisation analysis.	393,193 European ancestry individuals	NA	4q24	SLC39A8	SLC39A8			ENSG00000138821	NA	NA	rs13107325-C	rs13107325	0	13107325	missense_variant	0	0.925003	5E-82	81.301		0.0715695	[0.064-0.079] unit increase	Affymetrix [NR] (imputed)	N
6	rs13135092	0.921018	4	103188709	rs13107325	NA	Leisure sedentary behaviour (television watching)	43999	32317632	van de Vegte YJ	43942	Nat Commun	www.ncbi.nlm.nih.gov/pubmed/32317632	Genome-wide association studies and Mendelian randomization analyses for leisure sedentary behaviours.	408,815 European ancestry individuals	NA	4q24	NR	SLC39A8			ENSG00000138821	NA	NA	rs13107325-?	rs13107325	0	13107325	missense_variant	0		2E-12	11.699		0.0291705	[0.021-0.037] unit decrease	Affymetrix [19400418] (imputed)	N
6	rs13135092	0.921018	4	103188709	rs13107325	NA	Alcohol consumption (heavy vs. light/non-drinkers)	43920	31998841	Thompson A	43845	Sci Adv	www.ncbi.nlm.nih.gov/pubmed/31998841	Functional validity, role, and implications of heavy alcohol consumption genetic loci.	21,967 British ancestry cases, 103,282 British ancestry controls	47,967 European ancestry individuals	4q24	SLC39A8	SLC39A8			ENSG00000138821	NA	NA	rs13107325-C	rs13107325	0	13107325	missense_variant	0	0.928	7E-9	8.1549		5.798	NR z score increase	Affymetrix [11141077] (imputed)	N
6	rs13135092	0.921018	4	103188709	rs13107325	NA	Diastolic blood pressure	43357	27618452	Ehret GB	42625	Nat Genet	www.ncbi.nlm.nih.gov/pubmed/27618452	The genetics of blood pressure regulation and its target organs from association studies in 342,415 individuals.	up to 201,529 European ancestry individuals	up to 140,886 European ancestry individuals	4q24	SLC39A8	SLC39A8			ENSG00000138821	NA	NA	rs13107325-T	rs13107325	0	13107325	missense_variant	0	0.07	2E-14	13.699		0.602	[0.45-0.75] mm Hg decrease	Affymetrix, Illumina, Perlegen [128272]	N
6	rs13135092	0.921018	4	103188709	rs13107325	NA	Diastolic blood pressure	43506	27841878	Hoffmann TJ	42688	Nat Genet	www.ncbi.nlm.nih.gov/pubmed/27841878	Genome-wide association analyses using electronic health records identify new loci influencing blood pressure variation.	80,792 European ancestry individuals, 8,231 Latino individuals, 3,058 African American individuals, 7,243 East Asian ancestry individuals, 461 South Asian ancestry individuals	NA	4q24	SLC39A8	SLC39A8			ENSG00000138821	NA	NA	rs13107325-C	rs13107325	0	13107325	missense_variant	0		8E-11	10.0969	(EA)	0.477	unit increase	Affymetrix [at least 2696785] (imputed)	N
6	rs13135092	0.921018	4	103188709	rs13107325	NA	Diastolic blood pressure	43506	27841878	Hoffmann TJ	42688	Nat Genet	www.ncbi.nlm.nih.gov/pubmed/27841878	Genome-wide association analyses using electronic health records identify new loci influencing blood pressure variation.	80,792 European ancestry individuals, 8,231 Latino individuals, 3,058 African American individuals, 7,243 East Asian ancestry individuals, 461 South Asian ancestry individuals	NA	4q24	SLC39A8	SLC39A8			ENSG00000138821	NA	NA	rs13107325-C	rs13107325	0	13107325	missense_variant	0		4E-11	10.3979		0.466	unit increase	Affymetrix [at least 2696785] (imputed)	N
6	rs13135092	0.921018	4	103188709	rs13107325	NA	Systolic blood pressure	43506	27841878	Hoffmann TJ	42688	Nat Genet	www.ncbi.nlm.nih.gov/pubmed/27841878	Genome-wide association analyses using electronic health records identify new loci influencing blood pressure variation.	295,529 European ancestry individuals, 8,231 Latino individuals, 3,058 African American individuals, 2,029 African British individuals, 7,701 East Asian ancestry individuals, 2,735 South Asian ancestry individuals, 1,979 mixed and unknown ancestry individuals	NA	4q24	SLC39A8	SLC39A8			ENSG00000138821	NA	NA	rs13107325-C	rs13107325	0	13107325	missense_variant	0		2E-21	20.699		0.719	unit increase	Affymetrix [at least 2696785] (imputed)	N
6	rs13135092	0.921018	4	103188709	rs13107325	NA	Diastolic blood pressure	43506	27841878	Hoffmann TJ	42688	Nat Genet	www.ncbi.nlm.nih.gov/pubmed/27841878	Genome-wide association analyses using electronic health records identify new loci influencing blood pressure variation.	295,529 European ancestry individuals, 8,231 Latino individuals, 3,058 African American individuals, 2,029 African British individuals, 7,701 East Asian ancestry individuals, 2,735 South Asian ancestry individuals, 1,979 mixed and unknown ancestry individuals	NA	4q24	SLC39A8	SLC39A8			ENSG00000138821	NA	NA	rs13107325-C	rs13107325	0	13107325	missense_variant	0		5E-33	32.301		0.55	unit increase	Affymetrix [at least 2696785] (imputed)	N
6	rs13135092	0.921018	4	103188709	rs13107325	NA	High density lipoprotein cholesterol levels	43510	29507422	Hoffmann TJ	43164	Nat Genet	www.ncbi.nlm.nih.gov/pubmed/29507422	A large electronic-health-record-based genome-wide study of serum lipids.	76,627 European ancestry individuals, 7,795 Hispanic individuals, 6,855 East Asian ancestry individuals, 2,958 African American individuals, 439 South Asian ancestry individuals	NA	4q24	NR	SLC39A8			ENSG00000138821	NA	NA	rs13107325-C	rs13107325	0	13107325	missense_variant	0	0.925	6E-21	20.2218	(EA)	0.067	unit increase	Affymetrix [at least 7091467] (imputed)	N
6	rs13135092	0.921018	4	103188709	rs13107325	NA	High density lipoprotein cholesterol levels	43510	29507422	Hoffmann TJ	43164	Nat Genet	www.ncbi.nlm.nih.gov/pubmed/29507422	A large electronic-health-record-based genome-wide study of serum lipids.	76,627 European ancestry individuals, 7,795 Hispanic individuals, 6,855 East Asian ancestry individuals, 2,958 African American individuals, 439 South Asian ancestry individuals	NA	4q24	NR	SLC39A8			ENSG00000138821	NA	NA	rs13107325-C	rs13107325	0	13107325	missense_variant	0	NR	6E-22	21.2218		0.067	unit increase	Affymetrix [at least 7091467] (imputed)	N
6	rs13135092	0.921018	4	103188709	rs13107325	NA	Systolic blood pressure	43506	27841878	Hoffmann TJ	42688	Nat Genet	www.ncbi.nlm.nih.gov/pubmed/27841878	Genome-wide association analyses using electronic health records identify new loci influencing blood pressure variation.	80,792 European ancestry individuals, 8,231 Latino individuals, 3,058 African American individuals, 7,243 East Asian ancestry individuals, 461 South Asian ancestry individuals	NA	4q24	SLC39A8	SLC39A8			ENSG00000138821	NA	NA	rs13107325-C	rs13107325	0	13107325	missense_variant	0		3E-9	8.52288		0.643	unit increase	Affymetrix [at least 2696785] (imputed)	N
6	rs13135092	0.921018	4	103188709	rs13107325	NA	Systolic blood pressure	43506	27841878	Hoffmann TJ	42688	Nat Genet	www.ncbi.nlm.nih.gov/pubmed/27841878	Genome-wide association analyses using electronic health records identify new loci influencing blood pressure variation.	80,792 European ancestry individuals, 8,231 Latino individuals, 3,058 African American individuals, 7,243 East Asian ancestry individuals, 461 South Asian ancestry individuals	NA	4q24	SLC39A8	SLC39A8			ENSG00000138821	NA	NA	rs13107325-C	rs13107325	0	13107325	missense_variant	0		1E-8	8	(EA)	0.646	unit increase	Affymetrix [at least 2696785] (imputed)	N
6	rs13135092	0.921018	4	103188709	rs13107325	NA	Systolic blood pressure	43357	27618452	Ehret GB	42625	Nat Genet	www.ncbi.nlm.nih.gov/pubmed/27618452	The genetics of blood pressure regulation and its target organs from association studies in 342,415 individuals.	up to 201,529 European ancestry individuals	up to 140,886 European ancestry individuals	4q24	SLC39A8	SLC39A8			ENSG00000138821	NA	NA	rs13107325-T	rs13107325	0	13107325	missense_variant	0	0.07	5E-11	10.301		0.837	[0.59-1.09] mm Hg decrease	Affymetrix, Illumina, Perlegen [128272]	N
6	rs13135092	0.921018	4	103188709	rs13107325	NA	Body mass index	43305	26426971	Winkler TW	42278	PLoS Genet	www.ncbi.nlm.nih.gov/pubmed/26426971	The Influence of Age and Sex on Genetic Associations with Adult Body Size and Shape: A Large-Scale Genome-Wide Interaction Study.	up to 309,889 European ancestry individuals	NA	4q24	NR	SLC39A8			ENSG00000138821	NA	NA	rs13107325-T	rs13107325	0	13107325	missense_variant	0	0.0725000653554868	4E-16	15.3979		0.0491977	unit increase	Affymetrix, Illumina, Perlegen [up to 2800000] (imputed)	N
6	rs13135092	0.921018	4	103188709	rs13107325	NA	Eosinophil percentage of white cells	44092	32888494	Vuckovic D	44075	Cell	www.ncbi.nlm.nih.gov/pubmed/32888494	The Polygenic and Monogenic Basis of Blood Traits and Diseases.	408,112 British individuals	NA	4q24	SLC39A8	SLC39A8			ENSG00000138821	NA	NA	rs13107325-T	rs13107325	0	13107325	missense_variant	0	0.074637	4E-11	10.3979		0.0279779	[0.02-0.036] unit decrease	Affymetrix [93095623] (imputed)	N
6	rs13135092	0.921018	4	103188709	rs13107325	NA	Diastolic blood pressure	43283	29615537	Kulminski AM	43160	Aging (Albany NY)	www.ncbi.nlm.nih.gov/pubmed/29615537	Strong impact of natural-selection-free heterogeneity in genetics of age-related phenotypes.	up to 33,431 European ancestry individuals	NA	4q24	SLC39A8	SLC39A8			ENSG00000138821	NA	NA	rs13107325-A	rs13107325	0	13107325	missense_variant	0	0.0818	9E-10	9.04576		0.913692	[0.62-1.21] unit decrease	Affymetrix, Illumina [~ 2500000] (imputed)	N
6	rs13135092	0.921018	4	103188709	rs13107325	NA	Intelligence	43355	29942086	Savage JE	43276	Nat Genet	www.ncbi.nlm.nih.gov/pubmed/29942086	Genome-wide association meta-analysis in 269,867 individuals identifies new genetic and functional links to intelligence.	269,867 European ancestry individuals	NA	4q24	NR	SLC39A8			ENSG00000138821	NA	NA	rs13107325-T	rs13107325	0	13107325	missense_variant	0	NR	2E-21	20.699		9.494	z-score decrease	Affymetrix, Illumina [9295118] (imputed)	N
6	rs13135092	0.921018	4	103188709	rs13107325	NA	Liver fibrosis and steatohepatitis severity (MRI cT1 measure)	44061	32247823	Parisinos CA	43923	J Hepatol	www.ncbi.nlm.nih.gov/pubmed/32247823	Genome-wide and Mendelian randomisation studies of liver MRI yield insights into the pathogenesis of steatohepatitis.	14,440 European ancestry individuals	NA	4q24	SLC39A8	SLC39A8			ENSG00000138821	NA	NA	rs13107325-T	rs13107325	0	13107325	missense_variant	0	0.07	1E-133	133		0.544	[0.5-0.59] unit increase	Affymetrix [~ 12000000] (imputed)	N
6	rs13135092	0.921018	4	103188709	rs13107325	NA	Hematocrit	44095	32888493	Chen MH	44075	Cell	www.ncbi.nlm.nih.gov/pubmed/32888493	Trans-ethnic and Ancestry-Specific Blood-Cell Genetics in 746,667 Individuals from 5 Global Populations.	737,823 African American or Afro-Caribbean, African ancestry, European ancestry, East Asian ancestry, Hispanic or Latin American and South Asian ancestry individuals	NA	4q24	NR	SLC39A8			ENSG00000138821	NA	NA	rs13107325-T	rs13107325	0	13107325	missense_variant	0	0.0715958	3E-38	37.5229		NA		Affymetrix, Illumina [24558453] (imputed)	N
6	rs13135092	0.921018	4	103188709	rs13107325	NA	Hematocrit	44092	32888494	Vuckovic D	44075	Cell	www.ncbi.nlm.nih.gov/pubmed/32888494	The Polygenic and Monogenic Basis of Blood Traits and Diseases.	408,112 British individuals	NA	4q24	SLC39A8	SLC39A8			ENSG00000138821	NA	NA	rs13107325-T	rs13107325	0	13107325	missense_variant	0	0.0745900000000001	2E-31	30.699		0.049112	[0.041-0.057] unit increase	Affymetrix [93095623] (imputed)	N
6	rs13135092	0.921018	4	103188709	rs13107325	NA	Waist-to-hip ratio adjusted for BMI	43938	31669095	Zhu Z	43762	J Allergy Clin Immunol	www.ncbi.nlm.nih.gov/pubmed/31669095	Shared Genetic and Experimental Links between Obesity-Related Traits and Asthma Subtypes in UK Biobank.	457,690 European ancestry individuals	NA	4q24	NR	SLC39A8			ENSG00000138821	NA	NA	rs13107325-?	rs13107325	0	13107325	missense_variant	0	NR	3E-19	18.5229		NA		Affymetrix [~ 8270000] (imputed)	N
6	rs13135092	0.921018	4	103188709	rs13107325	NA	Hematocrit	44095	32888493	Chen MH	44075	Cell	www.ncbi.nlm.nih.gov/pubmed/32888493	Trans-ethnic and Ancestry-Specific Blood-Cell Genetics in 746,667 Individuals from 5 Global Populations.	562,259 European ancestry individuals	NA	4q24	NR	SLC39A8			ENSG00000138821	NA	NA	rs13107325-T	rs13107325	0	13107325	missense_variant	0	0.074412	2E-40	39.699		0.046911	[0.04-0.054] SD unit increase	Affymetrix, Illumina [50640577] (imputed)	N
6	rs13135092	0.921018	4	103188709	rs13107325	NA	Alcohol use disorder	44088	32451486	Zhou H	43976	Nat Neurosci	www.ncbi.nlm.nih.gov/pubmed/32451486	Genome-wide meta-analysis of problematic alcohol use in 435,563 individuals yields insights into biology and relationships with other traits.	57,564 European ancestry cases, 256,395 European ancestry controls	NA	4q24	NR	SLC39A8			ENSG00000138821	NA	NA	rs13107325-T	rs13107325	0	13107325	missense_variant	0	0.0792	8E-19	18.0969		8.864	[NR] unit decrease	Affymetrix [7003540] (imputed)	N
6	rs13135092	0.921018	4	103188709	rs13107325	NA	Schizophrenia (MTAG)	44111	32606422	Wu Y	44012	Transl Psychiatry	www.ncbi.nlm.nih.gov/pubmed/32606422	Multi-trait analysis for genome-wide association study of five psychiatric disorders.	67,764 individuals	NA	4q24	NR	SLC39A8			ENSG00000138821	NA	NA	rs13107325-?	rs13107325	0	13107325	missense_variant	0		8E-11	10.0969		NA		NR [8377093]	N
6	rs13135092	0.921018	4	103188709	rs13107325	NA	Schizophrenia (MTAG)	44111	32606422	Wu Y	44012	Transl Psychiatry	www.ncbi.nlm.nih.gov/pubmed/32606422	Multi-trait analysis for genome-wide association study of five psychiatric disorders.	65,967 individuals	NA	4q24	NR	SLC39A8			ENSG00000138821	NA	NA	rs13107325-?	rs13107325	0	13107325	missense_variant	0		5E-9	8.30103		NA		NR [8377093]	N
6	rs13135092	0.921018	4	103188709	rs13107325	NA	Hemoglobin concentration	44095	32888493	Chen MH	44075	Cell	www.ncbi.nlm.nih.gov/pubmed/32888493	Trans-ethnic and Ancestry-Specific Blood-Cell Genetics in 746,667 Individuals from 5 Global Populations.	563,946 European ancestry individuals	NA	4q24	NR	SLC39A8			ENSG00000138821	NA	NA	rs13107325-T	rs13107325	0	13107325	missense_variant	0	0.074272	1E-38	38		0.04586	[0.039-0.053] SD unit increase	Affymetrix, Illumina [50638016] (imputed)	N
6	rs13135092	0.921018	4	103188709	rs13107325	NA	Hemoglobin concentration	44095	32888493	Chen MH	44075	Cell	www.ncbi.nlm.nih.gov/pubmed/32888493	Trans-ethnic and Ancestry-Specific Blood-Cell Genetics in 746,667 Individuals from 5 Global Populations.	746,431 African American or Afro-Caribbean, African ancestry, European ancestry, East Asian ancestry, Hispanic or Latin American and South Asian ancestry individuals	NA	4q24	NR	SLC39A8			ENSG00000138821	NA	NA	rs13107325-T	rs13107325	0	13107325	missense_variant	0	0.071471	1E-37	37		NA		Affymetrix, Illumina [24653286] (imputed)	N
6	rs13135092	0.921018	4	103188709	rs13107325	NA	General cognitive ability	43360	29844566	Davies G	43249	Nat Commun	www.ncbi.nlm.nih.gov/pubmed/29844566	Study of 300,486 individuals identifies 148 independent genetic loci influencing general cognitive function.	up to 300,486 European ancestry individuals	NA	4q24	SLC39A8	SLC39A8			ENSG00000138821	NA	NA	rs13107325-T	rs13107325	0	13107325	missense_variant	0	NR	8E-17	16.0969		8.327	z-score decrease	Affymetrix, Illumina [at least 2500000] (imputed)	N
6	rs13135092	0.921018	4	103188709	rs13107325	NA	Hemoglobin	44092	32888494	Vuckovic D	44075	Cell	www.ncbi.nlm.nih.gov/pubmed/32888494	The Polygenic and Monogenic Basis of Blood Traits and Diseases.	408,112 British individuals	NA	4q24	SLC39A8	SLC39A8			ENSG00000138821	NA	NA	rs13107325-T	rs13107325	0	13107325	missense_variant	0	0.074589	7E-32	31.1549		0.0494835	[0.041-0.058] unit increase	Affymetrix [93095623] (imputed)	N
6	rs13135092	0.921018	4	103188709	rs13107325	NA	Brain morphology (MOSTest)	44127	32665545	van der Meer D	44026	Nat Commun	www.ncbi.nlm.nih.gov/pubmed/32665545	Understanding the genetic determinants of the brain with MOSTest.	26,502 European ancestry individuals	NA	4q24	BANK1, SLC39A8	SLC39A8			ENSG00000138821	NA	NA	rs13107325-?	rs13107325	0	13107325	missense_variant	0		3E-124	123.523		NA		NR [7428630] (imputed)	N
6	rs13135092	0.921018	4	103188709	rs13107325	NA	Subcortical volume (MOSTest)	44127	32665545	van der Meer D	44026	Nat Commun	www.ncbi.nlm.nih.gov/pubmed/32665545	Understanding the genetic determinants of the brain with MOSTest.	26,502 European ancestry individuals	NA	4q24	NR	SLC39A8			ENSG00000138821	NA	NA	rs13107325-?	rs13107325	0	13107325	missense_variant	0		5E-73	72.301		NA		NR [7428630] (imputed)	N
6	rs13135092	0.921018	4	103188709	rs13107325	NA	Cortical thickness (MOSTest)	44127	32665545	van der Meer D	44026	Nat Commun	www.ncbi.nlm.nih.gov/pubmed/32665545	Understanding the genetic determinants of the brain with MOSTest.	26,502 European ancestry individuals	NA	4q24	CA14, APH1A, C1orf54, C1orf51, MRPS21, PRPF3, RPRD2, TARS2, ECM1, ADAMTSL4, AL356356.1	SLC39A8			ENSG00000138821	NA	NA	rs13107325-?	rs13107325	0	13107325	missense_variant	0		8E-38	37.0969		NA		NR [7428630] (imputed)	N
6	rs13135092	0.921018	4	103188709	rs13107325	NA	Brain morphology (min-P)	44127	32665545	van der Meer D	44026	Nat Commun	www.ncbi.nlm.nih.gov/pubmed/32665545	Understanding the genetic determinants of the brain with MOSTest.	26,502 European ancestry individuals	NA	4q24	C1orf106, KIF21B, CACNA1S	SLC39A8			ENSG00000138821	NA	NA	rs13107325-?	rs13107325	0	13107325	missense_variant	0		2E-23	22.699		NA		NR [7428630] (imputed)	N
6	rs13135092	0.921018	4	103188709	rs13107325	NA	Cortical surface area (MOSTest)	44127	32665545	van der Meer D	44026	Nat Commun	www.ncbi.nlm.nih.gov/pubmed/32665545	Understanding the genetic determinants of the brain with MOSTest.	26,502 European ancestry individuals	NA	4q24	SIX3	SLC39A8			ENSG00000138821	NA	NA	rs13107325-?	rs13107325	0	13107325	missense_variant	0		5E-20	19.301		NA		NR [7428630] (imputed)	N
6	rs13135092	0.921018	4	103188709	rs13107325	NA	Body mass index	42965	28448500	Graff M	42852	PLoS Genet	www.ncbi.nlm.nih.gov/pubmed/28448500	Genome-wide physical activity interactions in adiposity - A meta-analysis of 200,452 adults.	2,518 African American women, 86,278 European ancestry women, 1,773 Filipino ancestry women, 1,030 Indian ancestry women, 1,457 African American men, 55,137 European ancestry men, 7,648 Indian ancestry men, 5,527 European ancestry individuals	6,244 African American women, 17,531 European ancestry women, 329 African American men, 19,956 European ancestry men	4q24	SLC39A8	SLC39A8			ENSG00000138821	NA	NA	rs13107325-T	rs13107325	0	13107325	missense_variant	0	0.0754	1E-9	9	(men)	0.0698	[0.047-0.092] kg/m2 increase	Affymetrix, Illumina, Perlegen [~ 2500000] (imputed)	N
6	rs13135092	0.921018	4	103188709	rs13107325	NA	Body mass index (joint analysis main effects and physical activity interaction)	42965	28448500	Graff M	42852	PLoS Genet	www.ncbi.nlm.nih.gov/pubmed/28448500	Genome-wide physical activity interactions in adiposity - A meta-analysis of 200,452 adults.	2,518 African American women, 86,278 European ancestry women, 1,773 Filipino ancestry women, 1,030 Indian ancestry women, 1,457 African American men, 55,137 European ancestry men, 7,648 Indian ancestry men, 5,527 European ancestry individuals	6,244 African American women, 17,531 European ancestry women, 329 African American men, 19,956 European ancestry men	4q24	SLC39A8	SLC39A8			ENSG00000138821	NA	NA	rs13107325-?	rs13107325	0	13107325	missense_variant	0	NR	2E-8	7.69897	(EA, men)	NA		Affymetrix, Illumina, Perlegen [~ 2500000] (imputed)	N
6	rs13135092	0.921018	4	103188709	rs13107325	NA	Body mass index (joint analysis main effects and smoking interaction)	42957	28443625	Justice AE	42851	Nat Commun	www.ncbi.nlm.nih.gov/pubmed/28443625	Genome-wide meta-analysis of 241,258 adults accounting for smoking behaviour identifies novel loci for obesity traits.	98,173 European ancestry women, 64,373 European ancestry men, 5,829 European ancestry individuals, 10,500 African American/Afro-Caribbean ancestry women, 2,706 African American/Afro-Caribbean ancestry men, 1,030 Indian Asian ancestry women, 7,648 Indian Asian ancestry men, 1,793 Filipino ancestry women, 2,944 Hispanic/Latino ancestry women, 1,764 Hispanic/Latino ancestry men	21,496 European ancestry women, 24,385 European ancestry men, 118,364 European ancestry individuals, 2,326 African American/Afro-Caribbean ancestry women, 855 African American/Afro-Caribbean ancestry men	4q24	SLC39A8	SLC39A8			ENSG00000138821	NA	NA	rs13107325-T	rs13107325	0	13107325	missense_variant	0	0.0737	2E-10	9.69897		NA		Affymetrix, Illumina, Perlegen [up to 2800000] (imputed)	N
6	rs13135092	0.921018	4	103188709	rs13107325	NA	Body mass index (joint analysis main effects and smoking interaction)	42957	28443625	Justice AE	42851	Nat Commun	www.ncbi.nlm.nih.gov/pubmed/28443625	Genome-wide meta-analysis of 241,258 adults accounting for smoking behaviour identifies novel loci for obesity traits.	98,173 European ancestry women, 64,373 European ancestry men, 5,829 European ancestry individuals, 10,500 African American/Afro-Caribbean ancestry women, 2,706 African American/Afro-Caribbean ancestry men, 1,030 Indian Asian ancestry women, 7,648 Indian Asian ancestry men, 1,793 Filipino ancestry women, 2,944 Hispanic/Latino ancestry women, 1,764 Hispanic/Latino ancestry men	21,496 European ancestry women, 24,385 European ancestry men, 118,364 European ancestry individuals, 2,326 African American/Afro-Caribbean ancestry women, 855 African American/Afro-Caribbean ancestry men	4q24	SLC39A8	SLC39A8			ENSG00000138821	NA	NA	rs13107325-T	rs13107325	0	13107325	missense_variant	0	0.0737	1E-8	8	(men)	NA		Affymetrix, Illumina, Perlegen [up to 2800000] (imputed)	N
6	rs13135092	0.921018	4	103188709	rs13107325	NA	Body mass index	42965	28448500	Graff M	42852	PLoS Genet	www.ncbi.nlm.nih.gov/pubmed/28448500	Genome-wide physical activity interactions in adiposity - A meta-analysis of 200,452 adults.	2,518 African American women, 86,278 European ancestry women, 1,773 Filipino ancestry women, 1,030 Indian ancestry women, 1,457 African American men, 55,137 European ancestry men, 7,648 Indian ancestry men, 5,527 European ancestry individuals	6,244 African American women, 17,531 European ancestry women, 329 African American men, 19,956 European ancestry men	4q24	SLC39A8	SLC39A8			ENSG00000138821	NA	NA	rs13107325-T	rs13107325	0	13107325	missense_variant	0	0.0754	3E-10	9.52288		0.0488	[0.034-0.064] kg/m2 increase	Affymetrix, Illumina, Perlegen [~ 2500000] (imputed)	N
6	rs13135092	0.921018	4	103188709	rs13107325	NA	Systolic blood pressure	43000	28739976	Wain LV	42940	Hypertension	www.ncbi.nlm.nih.gov/pubmed/28739976	Novel Blood Pressure Locus and Gene Discovery Using Genome-Wide Association Study and Expression Data Sets From Blood and the Kidney.	150,134 European ancestry individuals	87,359 European ancestry individuals, 140,886 European and unknown ancestry individuals	4q24	SLC39A8	SLC39A8			ENSG00000138821	NA	NA	rs13107325-T	rs13107325	0	13107325	missense_variant	0	0.065	6E-10	9.22185	(EA, initial)	0.933	[0.64-1.23] unit decrease	Affymetrix, Illumina, Perlegen [7994604] (imputed)	N
6	rs13135092	0.921018	4	103188709	rs13107325	NA	Body mass index	42965	28448500	Graff M	42852	PLoS Genet	www.ncbi.nlm.nih.gov/pubmed/28448500	Genome-wide physical activity interactions in adiposity - A meta-analysis of 200,452 adults.	2,518 African American women, 86,278 European ancestry women, 1,773 Filipino ancestry women, 1,030 Indian ancestry women, 1,457 African American men, 55,137 European ancestry men, 7,648 Indian ancestry men, 5,527 European ancestry individuals	6,244 African American women, 17,531 European ancestry women, 329 African American men, 19,956 European ancestry men	4q24	SLC39A8	SLC39A8			ENSG00000138821	NA	NA	rs13107325-T	rs13107325	0	13107325	missense_variant	0	0.0765	2E-10	9.69897	(EA)	0.0505	[0.035-0.066] kg/m2 increase	Affymetrix, Illumina, Perlegen [~ 2500000] (imputed)	N
6	rs13135092	0.921018	4	103188709	rs13107325	NA	Body mass index (joint analysis main effects and physical activity interaction)	42965	28448500	Graff M	42852	PLoS Genet	www.ncbi.nlm.nih.gov/pubmed/28448500	Genome-wide physical activity interactions in adiposity - A meta-analysis of 200,452 adults.	2,518 African American women, 86,278 European ancestry women, 1,773 Filipino ancestry women, 1,030 Indian ancestry women, 1,457 African American men, 55,137 European ancestry men, 7,648 Indian ancestry men, 5,527 European ancestry individuals	6,244 African American women, 17,531 European ancestry women, 329 African American men, 19,956 European ancestry men	4q24	SLC39A8	SLC39A8			ENSG00000138821	NA	NA	rs13107325-?	rs13107325	0	13107325	missense_variant	0	NR	2E-10	9.69897	(EA)	NA		Affymetrix, Illumina, Perlegen [~ 2500000] (imputed)	N
6	rs13135092	0.921018	4	103188709	rs13107325	NA	Diastolic blood pressure x alcohol consumption interaction (2df test)	43341	29912962	Feitosa MF	43269	PLoS One	www.ncbi.nlm.nih.gov/pubmed/29912962	Novel genetic associations for blood pressure identified via gene-alcohol interaction in up to 570K individuals across multiple ancestries.	63,607 European ancestry drinkers, 10,193 African American or Afro-Caribbean drinkers, 2,441 Asian ancestry drinkers, 5,084 Hispanic or Latin American drinkers, 27,492 European ancestry non-drinkers, 11,223 African American or Afro-Caribbean non-drinkers, 9,924 Asian ancestry non-drinkers, 3,387 Hispanic or Latin American non-drinkers	238,058 European ancestry drinkers, 2,280 African American drinkers, 54,081 Asian ancestry drinkers, 6,448 Hispanic drinkers, 43,318 European ancestry non-drinkers, 2,761 African American non-drinkers, 86,943 Asian ancestry non-drinkers, 6,923 Hispanic non-drinkers	4q24	SLC39A8	SLC39A8			ENSG00000138821	NA	NA	rs13107325-T	rs13107325	0	13107325	missense_variant	0	0.07	2E-23	22.699	(AA, EA)	NA		Affymetrix, Illumina [up to 39321347] (imputed)	N
6	rs13135092	0.921018	4	103188709	rs13107325	NA	Body mass index	43774	30239722	Pulit SL	43357	Hum Mol Genet	www.ncbi.nlm.nih.gov/pubmed/30239722	Meta-analysis of genome-wide association studies for body fat distribution in 694,649 individuals of European ancestry.	806,834 European ancestry individuals	NA	4q24	NA	SLC39A8			ENSG00000138821	NA	NA	rs13107325-T	rs13107325	0	13107325	missense_variant	0	0.082	4E-47	46.3979		0.0468	[0.041-0.053] unit increase	NR [~ 27400000] (imputed)	N
6	rs13135092	0.921018	4	103188709	rs13107325	NA	Body mass index	43502	30595370	Kichaev G	43461	Am J Hum Genet	www.ncbi.nlm.nih.gov/pubmed/30595370	Leveraging Polygenic Functional Enrichment to Improve GWAS Power.	approximately 458,000 European ancestry individuals	NA	4q24		SLC39A8			ENSG00000138821	NA	NA	rs13107325-?	rs13107325	0	13107325	missense_variant	0	NR	1E-36	36		NA		NR [~ 8900000] (imputed)	N
6	rs13135092	0.921018	4	103188709	rs13107325	NA	Body mass index	43451	26961502	Wood AR	42439	Diabetologia	www.ncbi.nlm.nih.gov/pubmed/26961502	Variants in the FTO and CDKAL1 loci have recessive effects on risk of obesity and type 2 diabetes, respectively.	29,925 British ancestry cases, 89,763 British ancestry controls	NA	4q24	SLC39A8	SLC39A8			ENSG00000138821	NA	NA	rs13107325-T	rs13107325	0	13107325	missense_variant	0	NR	4E-7	6.39794	(additive model)	0.04	[0.024-0.056] unit increase	NR [9288881] (imputed)	N
6	rs13135092	0.921018	4	103188709	rs13107325	NA	Alcohol consumption (drinks per week)	43742	30679032	Brazel DM	43440	Biol Psychiatry	www.ncbi.nlm.nih.gov/pubmed/30679032	Exome Chip Meta-analysis Fine Maps Causal Variants and Elucidates the Genetic Architecture of Rare Coding Variants in Smoking and Alcohol Use.	up to 357,854 European ancestry individuals	NA	4q24	SLC39A8	SLC39A8			ENSG00000138821	NA	NA	rs13107325-T	rs13107325	0	13107325	missense_variant	0	0.0721	5E-17	16.301		0.0383	[0.029-0.047] unit decrease	Illumina [~ 250000] (imputed)	N
6	rs13135092	0.921018	4	103188709	rs13107325	NA	Diastolic blood pressure x alcohol consumption interaction (2df test)	43341	29912962	Feitosa MF	43269	PLoS One	www.ncbi.nlm.nih.gov/pubmed/29912962	Novel genetic associations for blood pressure identified via gene-alcohol interaction in up to 570K individuals across multiple ancestries.	63,607 European ancestry drinkers, 10,193 African American or Afro-Caribbean drinkers, 2,441 Asian ancestry drinkers, 5,084 Hispanic or Latin American drinkers, 27,492 European ancestry non-drinkers, 11,223 African American or Afro-Caribbean non-drinkers, 9,924 Asian ancestry non-drinkers, 3,387 Hispanic or Latin American non-drinkers	238,058 European ancestry drinkers, 2,280 African American drinkers, 54,081 Asian ancestry drinkers, 6,448 Hispanic drinkers, 43,318 European ancestry non-drinkers, 2,761 African American non-drinkers, 86,943 Asian ancestry non-drinkers, 6,923 Hispanic non-drinkers	4q24	SLC39A8	SLC39A8			ENSG00000138821	NA	NA	rs13107325-T	rs13107325	0	13107325	missense_variant	0	0.07	4E-22	21.3979	(EA)	NA		Affymetrix, Illumina [up to 39321347] (imputed)	N
6	rs13135092	0.921018	4	103188709	rs13107325	NA	Waist-to-hip ratio adjusted for BMI	43773	30239722	Pulit SL	43357	Hum Mol Genet	www.ncbi.nlm.nih.gov/pubmed/30239722	Meta-analysis of genome-wide association studies for body fat distribution in 694,649 individuals of European ancestry.	315,284 European ancestry male individuals	NA	4q24	NR	SLC39A8			ENSG00000138821	NA	NA	rs13107325-T	rs13107325	0	13107325	missense_variant	0	0.0808	4E-19	18.3979		0.0306	[0.024-0.037] unit decrease	NR [~ 27400000] (imputed)	N
6	rs13135092	0.921018	4	103188709	rs13107325	NA	Waist-to-hip ratio adjusted for BMI	43773	30239722	Pulit SL	43357	Hum Mol Genet	www.ncbi.nlm.nih.gov/pubmed/30239722	Meta-analysis of genome-wide association studies for body fat distribution in 694,649 individuals of European ancestry.	379,501 European ancestry female individuals	NA	4q24	NR	SLC39A8			ENSG00000138821	NA	NA	rs13107325-T	rs13107325	0	13107325	missense_variant	0	0.0808	4E-19	18.3979		0.0306	[0.024-0.037] unit decrease	NR [~ 27400000] (imputed)	N
6	rs13135092	0.921018	4	103188709	rs13107325	NA	Systolic blood pressure x alcohol consumption interaction (2df test)	43391	29912962	Feitosa MF	43269	PLoS One	www.ncbi.nlm.nih.gov/pubmed/29912962	Novel genetic associations for blood pressure identified via gene-alcohol interaction in up to 570K individuals across multiple ancestries.	63,608 European ancestry drinkers, 10,193 African American or Afro-Caribbean heavy drinkers, 2,441 Asian ancestry drinkers, 5,084 Hispanic or Latin American drinkers, 27,494 European ancestry non-drinkers, 11,224 African American or Afro-Caribbean non-drinkers, 9,924 Asian ancestry non-drinkers, 3,387 Hispanic or Latin American non-drinkers	238,002 European ancestry drinkers, 2,280 African American drinkers, 54,081 Asian ancestry drinkers, 6,452 Hispanic drinkers, 43,316 European ancestry non-drinkers, 2,761 African American non-drinkers, 86,945 Asian ancestry non-drinkers, 6,925 Hispanic non-drinkers	4q24	SLC39A8	SLC39A8			ENSG00000138821	NA	NA	rs13107325-T	rs13107325	0	13107325	missense_variant	0	0.07	1E-15	15	(AA, EA)	NA		Affymetrix, Illumina [up to 39321347] (imputed)	N
6	rs13135092	0.921018	4	103188709	rs13107325	NA	Balding type 1	43502	30595370	Kichaev G	43461	Am J Hum Genet	www.ncbi.nlm.nih.gov/pubmed/30595370	Leveraging Polygenic Functional Enrichment to Improve GWAS Power.	approximately 208,000 European ancestry individuals	NA	4q24		SLC39A8			ENSG00000138821	NA	NA	rs13107325-?	rs13107325	0	13107325	missense_variant	0	NR	2E-10	9.69897		NA		NR [~ 8900000] (imputed)	N
6	rs13135092	0.921018	4	103188709	rs13107325	NA	Mean arterial pressure x alcohol consumption interaction (2df test)	43341	29912962	Feitosa MF	43269	PLoS One	www.ncbi.nlm.nih.gov/pubmed/29912962	Novel genetic associations for blood pressure identified via gene-alcohol interaction in up to 570K individuals across multiple ancestries.	91,110 European ancestry drinkers and non-drinkers, 21,416 African American or Afro-Caribbean drinkers and non-drinkers, 12,365 Asian ancestry drinkers and non-drinkers, 8,470 Hispanic or Latin American drinkers and non-drinkers	237,996 European ancestry drinkers, 2,280 African American drinkers, 54,080 Asian ancestry drinkers, 6,448 Hispanic drinkers, 43,315 European ancestry non-drinkers, 2,761 African ancestry non-drinkers, 86,943 Asian ancestry non-drinkers, 6,923 Hispanic non-drinkers	4q24	SLC39A8	SLC39A8			ENSG00000138821	NA	NA	rs13107325-T	rs13107325	0	13107325	missense_variant	0	0.07	4E-11	10.3979	(EA)	NA		Affymetrix, Illumina [up to 39321347] (imputed)	N
6	rs13135092	0.921018	4	103188709	rs13107325	NA	Metabolic syndrome	43873	31589552	Lind L	43745	Metab Syndr Relat Disord	www.ncbi.nlm.nih.gov/pubmed/31589552	Genome-Wide Association Study of the Metabolic Syndrome in UK Biobank.	291,107 European ancestry individuals	NA	4q24	SLC39A8	SLC39A8			ENSG00000138821	NA	NA	rs13107325-T	rs13107325	0	13107325	missense_variant	0	0.0748556	4E-10	9.39794		0.0760904	[0.052-0.1] unit increase	Affymetrix [9463307] (imputed)	N
6	rs13135092	0.921018	4	103188709	rs13107325	NA	Body mass index	42396	25673413	Locke AE	42047	Nature	www.ncbi.nlm.nih.gov/pubmed/25673413	Genetic studies of body mass index yield new insights for obesity biology.	up to 104,666 European ancestry male individuals, up to 132,115 European ancestry female individuals, 370 African American male individuals, 517 African American female individuals, 512 Hispanic male individuals, 764 Hispanic female individuals	up to 48,274 European ancestry male individuals, up to 39,864 European ancestry female individuals, 2,441 African American or Afro-Caribbean male individuals, 6,314 African American or Afro-Caribbean female individuals, 919 Filipino male individuals, 828 Filipino female individuals, 205 Seychellois male individuals, 287 Seychellois female individuals, 2,964 South Asian ancestry male individuals, 658 South Asian ancestry female individuals	4q24	SLC39A8	SLC39A8			ENSG00000138821	NA	NA	rs13107325-T	rs13107325	0	13107325	missense_variant	0	0.074	3E-9	8.52288	(EA, men)	0.053	[0.035-0.07] kg/m2 increase	Affymetrix, Illumina [2550021]	N
6	rs13135092	0.921018	4	103188709	rs13107325	NA	Body mass index	42396	25673413	Locke AE	42047	Nature	www.ncbi.nlm.nih.gov/pubmed/25673413	Genetic studies of body mass index yield new insights for obesity biology.	up to 104,666 European ancestry male individuals, up to 132,115 European ancestry female individuals, 370 African American male individuals, 517 African American female individuals, 512 Hispanic male individuals, 764 Hispanic female individuals	up to 48,274 European ancestry male individuals, up to 39,864 European ancestry female individuals, 2,441 African American or Afro-Caribbean male individuals, 6,314 African American or Afro-Caribbean female individuals, 919 Filipino male individuals, 828 Filipino female individuals, 205 Seychellois male individuals, 287 Seychellois female individuals, 2,964 South Asian ancestry male individuals, 658 South Asian ancestry female individuals	4q24	SLC39A8	SLC39A8			ENSG00000138821	NA	NA	rs13107325-T	rs13107325	0	13107325	missense_variant	0	0.072	1E-12	12		0.047	[0.034-0.06] kg/m2 increase	Affymetrix, Illumina [2550021]	N
6	rs13135092	0.921018	4	103188709	rs13107325	NA	Schizophrenia	42574	26198764	Goes FS	42206	Am J Med Genet B Neuropsychiatr Genet	www.ncbi.nlm.nih.gov/pubmed/26198764	Genome-wide association study of schizophrenia in Ashkenazi Jews.	592 Ashkenazi Jewish ancestry cases, 505 Ashkenazi Jewish ancestry controls, 36,989 cases, 113,075 controls	NA	4q24	NR	SLC39A8			ENSG00000138821	NA	NA	rs13107325-T	rs13107325	0	13107325	missense_variant	0	NR	2E-12	11.699		1.16	[NR]	Illumina [7158791] (imputed)	N
6	rs13135092	0.921018	4	103188709	rs13107325	NA	Body mass index	40499	20935630	Speliotes EK	40461	Nat Genet	www.ncbi.nlm.nih.gov/pubmed/20935630	Association analyses of 249,796 individuals reveal 18 new loci associated with body mass index.	Up to 123,865 European ancestry individuals	Up to 125,931 European ancestry individuals	4q24	SLC39A8	SLC39A8			ENSG00000138821	NA	NA	rs13107325-T	rs13107325	0	13107325	missense_variant	0	0.07	2E-13	12.699		0.19	[0.11-0.27] kg/m2 increase	Affymetrix, Illumina, Perlegen [~ 2800000] (imputed)	N
6	rs13135092	0.921018	4	103188709	rs13107325	NA	Systolic blood pressure	40837	21909115	Ehret GB	40797	Nature	www.ncbi.nlm.nih.gov/pubmed/21909115	Genetic variants in novel pathways influence blood pressure and cardiovascular disease risk.	69,395 European ancestry individuals	Up to 133,361 European ancestry individuals	4q24	SLC39A8	SLC39A8			ENSG00000138821	NA	NA	rs13107325-T	rs13107325	0	13107325	missense_variant	0	0.05	3E-14	13.5229		0.981	[NR] mmHg decrease	Affymetrix, Illumina [~ 2500000] (imputed)	N
6	rs13135092	0.921018	4	103188709	rs13107325	NA	Diastolic blood pressure	40837	21909115	Ehret GB	40797	Nature	www.ncbi.nlm.nih.gov/pubmed/21909115	Genetic variants in novel pathways influence blood pressure and cardiovascular disease risk.	69,395 European ancestry individuals	Up to 133,361 European ancestry individuals	4q24	SLC39A8	SLC39A8			ENSG00000138821	NA	NA	rs13107325-T	rs13107325	0	13107325	missense_variant	0	0.05	2E-17	16.699		0.684	[NR] mmHg decrease	Affymetrix, Illumina [~ 2500000] (imputed)	N
6	rs13135092	0.921018	4	103188709	rs13107325	NA	Hypertension	40837	21909115	Ehret GB	40797	Nature	www.ncbi.nlm.nih.gov/pubmed/21909115	Genetic variants in novel pathways influence blood pressure and cardiovascular disease risk.	69,395 European ancestry individuals	Up to 133,361 European ancestry individuals	4q24	SLC39A8	SLC39A8			ENSG00000138821	NA	NA	rs13107325-T	rs13107325	0	13107325	missense_variant	0	0.05	5E-7	6.30103		0.105	[NR] unit decrease	Affymetrix, Illumina [~ 2500000] (imputed)	N
6	rs13135092	0.921018	4	103188709	rs13107325	NA	Body mass index	42396	25673413	Locke AE	42047	Nature	www.ncbi.nlm.nih.gov/pubmed/25673413	Genetic studies of body mass index yield new insights for obesity biology.	up to 104,666 European ancestry male individuals, up to 132,115 European ancestry female individuals, 370 African American male individuals, 517 African American female individuals, 512 Hispanic male individuals, 764 Hispanic female individuals	up to 48,274 European ancestry male individuals, up to 39,864 European ancestry female individuals, 2,441 African American or Afro-Caribbean male individuals, 6,314 African American or Afro-Caribbean female individuals, 919 Filipino male individuals, 828 Filipino female individuals, 205 Seychellois male individuals, 287 Seychellois female individuals, 2,964 South Asian ancestry male individuals, 658 South Asian ancestry female individuals	4q24	SLC39A8	SLC39A8			ENSG00000138821	NA	NA	rs13107325-T	rs13107325	0	13107325	missense_variant	0	0.072	2E-12	11.699	(EA)	0.048	[0.034-0.061] kg/m2 increase	Affymetrix, Illumina [2550021]	N
6	rs13135092	0.921018	4	103188709	rs13107325	NA	Body mass index	42396	25673413	Locke AE	42047	Nature	www.ncbi.nlm.nih.gov/pubmed/25673413	Genetic studies of body mass index yield new insights for obesity biology.	up to 104,666 European ancestry male individuals, up to 132,115 European ancestry female individuals, 370 African American male individuals, 517 African American female individuals, 512 Hispanic male individuals, 764 Hispanic female individuals	up to 48,274 European ancestry male individuals, up to 39,864 European ancestry female individuals, 2,441 African American or Afro-Caribbean male individuals, 6,314 African American or Afro-Caribbean female individuals, 919 Filipino male individuals, 828 Filipino female individuals, 205 Seychellois male individuals, 287 Seychellois female individuals, 2,964 South Asian ancestry male individuals, 658 South Asian ancestry female individuals	4q24	SLC39A8	SLC39A8			ENSG00000138821	NA	NA	rs13107325-T	rs13107325	0	13107325	missense_variant	0	0.071	3E-7	6.52288	(EA, women)	0.045	[0.028-0.062] kg/m2 increase	Affymetrix, Illumina [2550021]	N
6	rs13135092	0.921018	4	103188709	rs13107325	NA	NT-proBNP levels in acute coronary syndrome	42683	26908625	Johansson A	42390	Hum Mol Genet	www.ncbi.nlm.nih.gov/pubmed/26908625	Genome-wide association and Mendelian randomization study of NT-proBNP in patients with acute coronary syndrome.	at least 3,691 European ancestry individuals, up to 29 Asian ancestry individuals, 20 African ancestry individuals	at least 5,404 European ancestry individuals, up to 54 Asian ancestry individuals, 33 African ancestry individuals	4q24	SLC39A8	SLC39A8			ENSG00000138821	NA	NA	rs13107325-T	rs13107325	0	13107325	missense_variant	0	0.078	6E-10	9.22185		0.216	[0.15-0.28] ng/L increase	Illumina [10962468] (imputed)	N
6	rs13135092	0.921018	4	103188709	rs13107325	NA	Childhood body mass index	42641	26604143	Felix JF	42332	Hum Mol Genet	www.ncbi.nlm.nih.gov/pubmed/26604143	Genome-wide association analysis identifies three new susceptibility loci for childhood body mass index.	34,744 European ancestry children	11,313 European ancestry children	4q24	SLC39A8	SLC39A8			ENSG00000138821	NA	NA	rs13107325-T	rs13107325	0	13107325	missense_variant	0	0.07	4E-7	6.39794		0.081	[0.05-0.112] unit increase	Affymetrix, Illumina [2499691] (imputed)	N
6	rs13135092	0.921018	4	103188709	rs13107325	NA	Childhood body mass index	42641	26604143	Felix JF	42332	Hum Mol Genet	www.ncbi.nlm.nih.gov/pubmed/26604143	Genome-wide association analysis identifies three new susceptibility loci for childhood body mass index.	34,744 European ancestry children	11,313 European ancestry children	4q24	NR	SLC39A8			ENSG00000138821	NA	NA	rs13107325-T	rs13107325	0	13107325	missense_variant	0	NR	1E-8	8		NA		Affymetrix, Illumina [2499691] (imputed)	N
6	rs13135092	0.921018	4	103188709	rs13107325	NA	Body mass index in physically active individuals	42965	28448500	Graff M	42852	PLoS Genet	www.ncbi.nlm.nih.gov/pubmed/28448500	Genome-wide physical activity interactions in adiposity - A meta-analysis of 200,452 adults.	1,957 African American women, 1,773 Filipino ancestry women, 305 Indian ancestry women, 67,609 European ancestry women, 1,206 African American men, 2,029 Indian ancestry men, 43,399 European ancestry men, at least 4,819 European ancestry individuals	4,807 African American women, 12,347 European ancestry women, 265 African American men, 14,540 European ancestry men	4q24	SLC39A8	SLC39A8			ENSG00000138821	NA	NA	rs13107325-T	rs13107325	0	13107325	missense_variant	0	0.0781	4E-7	6.39794	(men)	0.0661	[0.04-0.092] kg/m2 increase	Affymetrix, Illumina, Perlegen [~ 2500000] (imputed)	N
6	rs13135092	0.921018	4	103188709	rs13107325	NA	Body mass index (joint analysis main effects and physical activity interaction)	42965	28448500	Graff M	42852	PLoS Genet	www.ncbi.nlm.nih.gov/pubmed/28448500	Genome-wide physical activity interactions in adiposity - A meta-analysis of 200,452 adults.	2,518 African American women, 86,278 European ancestry women, 1,773 Filipino ancestry women, 1,030 Indian ancestry women, 1,457 African American men, 55,137 European ancestry men, 7,648 Indian ancestry men, 5,527 European ancestry individuals	6,244 African American women, 17,531 European ancestry women, 329 African American men, 19,956 European ancestry men	4q24	SLC39A8	SLC39A8			ENSG00000138821	NA	NA	rs13107325-?	rs13107325	0	13107325	missense_variant	0	NR	2E-9	8.69897	(men)	NA		Affymetrix, Illumina, Perlegen [~ 2500000] (imputed)	N
6	rs13135092	0.921018	4	103188709	rs13107325	NA	Body mass index (joint analysis main effects and physical activity interaction)	42965	28448500	Graff M	42852	PLoS Genet	www.ncbi.nlm.nih.gov/pubmed/28448500	Genome-wide physical activity interactions in adiposity - A meta-analysis of 200,452 adults.	2,518 African American women, 86,278 European ancestry women, 1,773 Filipino ancestry women, 1,030 Indian ancestry women, 1,457 African American men, 55,137 European ancestry men, 7,648 Indian ancestry men, 5,527 European ancestry individuals	6,244 African American women, 17,531 European ancestry women, 329 African American men, 19,956 European ancestry men	4q24	SLC39A8	SLC39A8			ENSG00000138821	NA	NA	rs13107325-?	rs13107325	0	13107325	missense_variant	0	NR	8E-10	9.09691		NA		Affymetrix, Illumina, Perlegen [~ 2500000] (imputed)	N
6	rs13135092	0.921018	4	103188709	rs13107325	NA	Body mass index in physically active individuals	42965	28448500	Graff M	42852	PLoS Genet	www.ncbi.nlm.nih.gov/pubmed/28448500	Genome-wide physical activity interactions in adiposity - A meta-analysis of 200,452 adults.	1,957 African American women, 1,773 Filipino ancestry women, 305 Indian ancestry women, 67,609 European ancestry women, 1,206 African American men, 2,029 Indian ancestry men, 43,399 European ancestry men, at least 4,819 European ancestry individuals	4,807 African American women, 12,347 European ancestry women, 265 African American men, 14,540 European ancestry men	4q24	SLC39A8	SLC39A8			ENSG00000138821	NA	NA	rs13107325-T	rs13107325	0	13107325	missense_variant	0	0.0754	4E-9	8.39794		0.0508	[0.034-0.068] kg/m2 increase	Affymetrix, Illumina, Perlegen [~ 2500000] (imputed)	N
6	rs13135092	0.921018	4	103188709	rs13107325	NA	Body mass index in physically active individuals	42965	28448500	Graff M	42852	PLoS Genet	www.ncbi.nlm.nih.gov/pubmed/28448500	Genome-wide physical activity interactions in adiposity - A meta-analysis of 200,452 adults.	1,957 African American women, 1,773 Filipino ancestry women, 305 Indian ancestry women, 67,609 European ancestry women, 1,206 African American men, 2,029 Indian ancestry men, 43,399 European ancestry men, at least 4,819 European ancestry individuals	4,807 African American women, 12,347 European ancestry women, 265 African American men, 14,540 European ancestry men	4q24	SLC39A8	SLC39A8			ENSG00000138821	NA	NA	rs13107325-T	rs13107325	0	13107325	missense_variant	0	0.0875	2E-6	5.69897	(EA, men)	0.0868	[0.051-0.122] kg/m2 increase	Affymetrix, Illumina, Perlegen [~ 2500000] (imputed)	N
6	rs13135092	0.921018	4	103188709	rs13107325	NA	Body mass index in physically active individuals	42965	28448500	Graff M	42852	PLoS Genet	www.ncbi.nlm.nih.gov/pubmed/28448500	Genome-wide physical activity interactions in adiposity - A meta-analysis of 200,452 adults.	1,957 African American women, 1,773 Filipino ancestry women, 305 Indian ancestry women, 67,609 European ancestry women, 1,206 African American men, 2,029 Indian ancestry men, 43,399 European ancestry men, at least 4,819 European ancestry individuals	4,807 African American women, 12,347 European ancestry women, 265 African American men, 14,540 European ancestry men	4q24	SLC39A8	SLC39A8			ENSG00000138821	NA	NA	rs13107325-T	rs13107325	0	13107325	missense_variant	0	0.0765	1E-9	9	(EA)	0.0531	[0.036-0.07] kg/m2 increase	Affymetrix, Illumina, Perlegen [~ 2500000] (imputed)	N
6	rs13135092	0.921018	4	103188709	rs13107325	NA	Systolic blood pressure	43311	27618447	Surendran P	42644	Nat Genet	www.ncbi.nlm.nih.gov/pubmed/27618447	Trans-ancestry meta-analyses identify rare and common variants associated with blood pressure and hypertension.	up to 165,276 European ancestry individuals, up to 27,487 South Asian ancestry individuals	up to 125,713 European ancestry individuals, up to 2,641 South Asian ancestry individuals, 4,632 Hispanic individuals, 22,077 African American individuals	4q24	SLC39A8	SLC39A8			ENSG00000138821	NA	NA	rs13107325-T	rs13107325	0	13107325	missense_variant	0	0.0603	1E-7	7		0.042	mmHg decrease	Illumina [242296]	N
6	rs13135092	0.921018	4	103188709	rs13107325	NA	BMI (adjusted for smoking behaviour)	42957	28443625	Justice AE	42851	Nat Commun	www.ncbi.nlm.nih.gov/pubmed/28443625	Genome-wide meta-analysis of 241,258 adults accounting for smoking behaviour identifies novel loci for obesity traits.	98,173 European ancestry women, 64,373 European ancestry men, 5,829 European ancestry individuals, 10,500 African American/Afro-Caribbean ancestry women, 2,706 African American/Afro-Caribbean ancestry men, 1,030 Indian Asian ancestry women, 7,648 Indian Asian ancestry men, 1,793 Filipino ancestry women, 2,944 Hispanic/Latino ancestry women, 1,764 Hispanic/Latino ancestry men	21,496 European ancestry women, 24,385 European ancestry men, 118,364 European ancestry individuals, 2,326 African American/Afro-Caribbean ancestry women, 855 African American/Afro-Caribbean ancestry men	4q24	SLC39A8	SLC39A8			ENSG00000138821	NA	NA	rs13107325-T	rs13107325	0	13107325	missense_variant	0	0.0737	3E-10	9.52288		0.0469	[0.032-0.062] kg/m2 increase	Affymetrix, Illumina, Perlegen [up to 2800000] (imputed)	N
6	rs13135092	0.921018	4	103188709	rs13107325	NA	BMI (adjusted for smoking behaviour)	42957	28443625	Justice AE	42851	Nat Commun	www.ncbi.nlm.nih.gov/pubmed/28443625	Genome-wide meta-analysis of 241,258 adults accounting for smoking behaviour identifies novel loci for obesity traits.	98,173 European ancestry women, 64,373 European ancestry men, 5,829 European ancestry individuals, 10,500 African American/Afro-Caribbean ancestry women, 2,706 African American/Afro-Caribbean ancestry men, 1,030 Indian Asian ancestry women, 7,648 Indian Asian ancestry men, 1,793 Filipino ancestry women, 2,944 Hispanic/Latino ancestry women, 1,764 Hispanic/Latino ancestry men	21,496 European ancestry women, 24,385 European ancestry men, 118,364 European ancestry individuals, 2,326 African American/Afro-Caribbean ancestry women, 855 African American/Afro-Caribbean ancestry men	4q24	SLC39A8	SLC39A8			ENSG00000138821	NA	NA	rs13107325-T	rs13107325	0	13107325	missense_variant	0	0.0737	4E-9	8.39794	(men)	0.0607	[0.041-0.081] kg/m2 increase	Affymetrix, Illumina, Perlegen [up to 2800000] (imputed)	N
6	rs13135092	0.921018	4	103188709	rs13107325	NA	BMI in non-smokers	42957	28443625	Justice AE	42851	Nat Commun	www.ncbi.nlm.nih.gov/pubmed/28443625	Genome-wide meta-analysis of 241,258 adults accounting for smoking behaviour identifies novel loci for obesity traits.	77,279 European ancestry women, 47,280 European ancestry men, 4,856 European ancestry individuals, 8,799 African American/Afro-Caribbean ancestry women, 1,803 African American/Afro-Caribbean ancestry men, 1,020 Indian Asian ancestry women, 6,691 Indian Asian ancestry men, 1,526 Filipino ancestry women, 2,469 Hispanic/Latino ancestry women, 1,318 Hispanic/Latino ancestry men	16,011 European ancestry women, 17,912 European ancestry men, 105,218 European ancestry individuals, 2,073 African American/Afro-Caribbean ancestry women, 647 African American/Afro-Caribbean ancestry men	4q24	SLC39A8	SLC39A8			ENSG00000138821	NA	NA	rs13107325-T	rs13107325	0	13107325	missense_variant	0	0.0737	1E-7	7		0.0449	[0.028-0.062] kg/m2 increase	Affymetrix, Illumina, Perlegen [up to 2800000] (imputed)	N
6	rs13135092	0.921018	4	103188709	rs13107325	NA	BMI in non-smokers	42957	28443625	Justice AE	42851	Nat Commun	www.ncbi.nlm.nih.gov/pubmed/28443625	Genome-wide meta-analysis of 241,258 adults accounting for smoking behaviour identifies novel loci for obesity traits.	77,279 European ancestry women, 47,280 European ancestry men, 4,856 European ancestry individuals, 8,799 African American/Afro-Caribbean ancestry women, 1,803 African American/Afro-Caribbean ancestry men, 1,020 Indian Asian ancestry women, 6,691 Indian Asian ancestry men, 1,526 Filipino ancestry women, 2,469 Hispanic/Latino ancestry women, 1,318 Hispanic/Latino ancestry men	16,011 European ancestry women, 17,912 European ancestry men, 105,218 European ancestry individuals, 2,073 African American/Afro-Caribbean ancestry women, 647 African American/Afro-Caribbean ancestry men	4q24	SLC39A8	SLC39A8			ENSG00000138821	NA	NA	rs13107325-T	rs13107325	0	13107325	missense_variant	0	0.0737	7E-7	6.1549	(men)	0.0574	[0.035-0.08] kg/m2 increase	Affymetrix, Illumina, Perlegen [up to 2800000] (imputed)	N
6	rs13135092	0.921018	4	103188709	rs13107325	NA	Diastolic blood pressure	43000	28739976	Wain LV	42940	Hypertension	www.ncbi.nlm.nih.gov/pubmed/28739976	Novel Blood Pressure Locus and Gene Discovery Using Genome-Wide Association Study and Expression Data Sets From Blood and the Kidney.	150,134 European ancestry individuals	87,359 European ancestry individuals, 140,886 European and unknown ancestry individuals	4q24	SLC39A8	SLC39A8			ENSG00000138821	NA	NA	rs13107325-T	rs13107325	0	13107325	missense_variant	0	0.065	1E-13	13	(EA, initial)	0.686	[0.51-0.87] unit decrease	Affymetrix, Illumina, Perlegen [7994604] (imputed)	N
6	rs13135092	0.921018	4	103188709	rs13107325	NA	Total cholesterol levels	43510	29507422	Hoffmann TJ	43164	Nat Genet	www.ncbi.nlm.nih.gov/pubmed/29507422	A large electronic-health-record-based genome-wide study of serum lipids.	76,627 European ancestry individuals, 7,795 Hispanic individuals, 6,855 East Asian ancestry individuals, 2,958 African American individuals, 439 South Asian ancestry individuals	NA	4q24	NR	SLC39A8			ENSG00000138821	NA	NA	rs13107325-C	rs13107325	0	13107325	missense_variant	0	0.925	1E-9	9	(EA)	0.053	unit increase	Affymetrix [at least 7091467] (imputed)	N
6	rs13135092	0.921018	4	103188709	rs13107325	NA	Total cholesterol levels	43510	29507422	Hoffmann TJ	43164	Nat Genet	www.ncbi.nlm.nih.gov/pubmed/29507422	A large electronic-health-record-based genome-wide study of serum lipids.	76,627 European ancestry individuals, 7,795 Hispanic individuals, 6,855 East Asian ancestry individuals, 2,958 African American individuals, 439 South Asian ancestry individuals	NA	4q24	NR	SLC39A8			ENSG00000138821	NA	NA	rs13107325-C	rs13107325	0	13107325	missense_variant	0	NR	5E-11	10.301		0.055	unit increase	Affymetrix [at least 7091467] (imputed)	N
6	rs13135092	0.921018	4	103188709	rs13107325	NA	Body mass index	42965	28448500	Graff M	42852	PLoS Genet	www.ncbi.nlm.nih.gov/pubmed/28448500	Genome-wide physical activity interactions in adiposity - A meta-analysis of 200,452 adults.	2,518 African American women, 86,278 European ancestry women, 1,773 Filipino ancestry women, 1,030 Indian ancestry women, 1,457 African American men, 55,137 European ancestry men, 7,648 Indian ancestry men, 5,527 European ancestry individuals	6,244 African American women, 17,531 European ancestry women, 329 African American men, 19,956 European ancestry men	4q24	SLC39A8	SLC39A8			ENSG00000138821	NA	NA	rs13107325-T	rs13107325	0	13107325	missense_variant	0	0.0765	5E-10	9.30103	(EA, men)	0.0741	[0.051-0.097] kg/m2 increase	Affymetrix, Illumina, Perlegen [~ 2500000] (imputed)	N
6	rs13135092	0.921018	4	103188709	rs13107325	NA	Intelligence (MTAG)	43154	29326435	Hill WD	43111	Mol Psychiatry	www.ncbi.nlm.nih.gov/pubmed/29326435	A combined analysis of genetically correlated traits identifies 187 loci and a role for neurogenesis and myelination in intelligence.	120,934 British ancestry individuals, 127,548 individuals	NA	4q24	SLC39A8	SLC39A8			ENSG00000138821	NA	NA	rs13107325-T	rs13107325	0	13107325	missense_variant	0	NR	3E-18	17.5229		0.050441	[0.039-0.062] unit decrease	Affymetrix [NR]	N
6	rs13135092	0.921018	4	103188709	rs13107325	NA	Mean arterial pressure	43350	27618448	Liu C	42644	Nat Genet	www.ncbi.nlm.nih.gov/pubmed/27618448	Meta-analysis identifies common and rare variants influencing blood pressure and overlapping with metabolic trait loci.	120,473 European ancestry individuals, 21,503 African American individuals, 4,586 Hispanic individuals	NA	4q24	SLC39A8	SLC39A8			ENSG00000138821	NA	NA	rs13107325-T	rs13107325	0	13107325	missense_variant	0	0.0627171181140933	1E-11	11		0.63475	[0.45-0.82] unit decrease	Illumina [247039]	N
6	rs13135092	0.921018	4	103188709	rs13107325	NA	HDL cholesterol	40933	20686565	Teslovich TM	40395	Nature	www.ncbi.nlm.nih.gov/pubmed/20686565	Biological, clinical and population relevance of 95 loci for blood lipids.	99,900 European ancestry individuals	NA	4q24	SLC39A8	SLC39A8			ENSG00000138821	NA	NA	rs13107325-T	rs13107325	0	13107325	missense_variant	0	0.07	7E-11	10.1549		0.84	[0.53-1.15] mg/dL decrease	Affymetrix, Illumina, Perlegen [~ 2600000] (imputed)	N
6	rs13135092	0.921018	4	103188709	rs13107325	NA	Blood pressure	40827	21909110	Wain LV	40797	Nat Genet	www.ncbi.nlm.nih.gov/pubmed/21909110	Genome-wide association study identifies six new loci influencing pulse pressure and mean arterial pressure.	74,064 European ancestry individuals	48,607 European ancestry individuals	4q24	SLC39A8	SLC39A8			ENSG00000138821	NA	NA	rs13107325-T	rs13107325	0	13107325	missense_variant	0	0.12	1E-10	10	(Mean Arterial Pressure)	0.633	[0.44-0.82] mmHg decrease	Affymetrix, Illumina, Perlegen [NR] (imputed)	N
6	rs13135092	0.921018	4	103188709	rs13107325	NA	Hand grip strength	43290	29691431	Tikkanen E	43214	Sci Rep	www.ncbi.nlm.nih.gov/pubmed/29691431	Biological Insights Into Muscular Strength: Genetic Findings in the UK Biobank.	223,215 British ancestry individuals	111,610 British ancestry individuals	4q24	SLC39A8	SLC39A8			ENSG00000138821	NA	NA	rs13107325-T	rs13107325	0	13107325	missense_variant	0	0.075	4E-23	22.3979		0.006	[0.0048-0.0072] unit decrease	Affymetrix [15275733] (imputed)	N
6	rs13135092	0.921018	4	103188709	rs13107325	NA	Mean corpuscular volume	44092	32888494	Vuckovic D	44075	Cell	www.ncbi.nlm.nih.gov/pubmed/32888494	The Polygenic and Monogenic Basis of Blood Traits and Diseases.	408,112 British individuals	NA	4q24	SLC39A8	SLC39A8			ENSG00000138821	NA	NA	rs13107325-T	rs13107325	0	13107325	missense_variant	0	0.074597	1E-10	10		0.0265556	[0.019-0.034] unit increase	Affymetrix [93095623] (imputed)	N
6	rs13135092	0.921018	4	103188709	rs13107325	NA	Height	43606	30595370	Kichaev G	43461	Am J Hum Genet	www.ncbi.nlm.nih.gov/pubmed/30595370	Leveraging Polygenic Functional Enrichment to Improve GWAS Power.	approximately 458,000 European ancestry individuals	NA	4q24		SLC39A8			ENSG00000138821	NA	NA	rs13107325-?	rs13107325	0	13107325	missense_variant	0	NR	1E-21	21		NA		NR [~ 8900000] (imputed)	N
6	rs13135092	0.921018	4	103188709	rs13107325	NA	Waist circumference adjusted for body mass index	43938	31669095	Zhu Z	43762	J Allergy Clin Immunol	www.ncbi.nlm.nih.gov/pubmed/31669095	Shared Genetic and Experimental Links between Obesity-Related Traits and Asthma Subtypes in UK Biobank.	457,690 European ancestry individuals	NA	4q24	NR	SLC39A8			ENSG00000138821	NA	NA	rs13107325-?	rs13107325	0	13107325	missense_variant	0	NR	5E-20	19.301		NA		Affymetrix [~ 8270000] (imputed)	N
6	rs13135092	0.921018	4	103188709	rs13107325	NA	Brain imaging measurements	43448	30305740	Elliott LT	43383	Nature	www.ncbi.nlm.nih.gov/pubmed/30305740	Genome-wide association studies of brain imaging phenotypes in UK Biobank.	8,428 British ancestry individuals	4,386 European ancestry individuals	4q24	NR	SLC39A8			ENSG00000138821	NA	NA	rs13107325-T	rs13107325	0	13107325	missense_variant	0	0.073861	7E-39	38.1549	(Imaging-derived phenotype IDP_T1_FAST_ROIs_L_putamen)	0.37008	[0.31-0.43] unit increase	NR [11734353] (imputed)	N
6	rs13135092	0.921018	4	103188709	rs13107325	NA	Brain imaging measurements	43448	30305740	Elliott LT	43383	Nature	www.ncbi.nlm.nih.gov/pubmed/30305740	Genome-wide association studies of brain imaging phenotypes in UK Biobank.	8,428 British ancestry individuals	4,386 European ancestry individuals	4q24	NR	SLC39A8			ENSG00000138821	NA	NA	rs13107325-T	rs13107325	0	13107325	missense_variant	0	0.073861	2E-39	38.699	(Imaging-derived phenotype IDP_T1_FAST_ROIs_R_putamen)	0.36694	[0.31-0.42] unit increase	NR [11734353] (imputed)	N
6	rs13135092	0.921018	4	103188709	rs13107325	NA	Brain imaging measurements	43448	30305740	Elliott LT	43383	Nature	www.ncbi.nlm.nih.gov/pubmed/30305740	Genome-wide association studies of brain imaging phenotypes in UK Biobank.	8,428 British ancestry individuals	4,386 European ancestry individuals	4q24	NR	SLC39A8			ENSG00000138821	NA	NA	rs13107325-T	rs13107325	0	13107325	missense_variant	0	0.073861	1E-42	42	(Imaging-derived phenotype IDP_T1_FAST_ROIs_L_ventral_striatum)	0.33842	[0.29-0.39] unit increase	NR [11734353] (imputed)	N
6	rs13135092	0.921018	4	103188709	rs13107325	NA	Brain imaging measurements	43448	30305740	Elliott LT	43383	Nature	www.ncbi.nlm.nih.gov/pubmed/30305740	Genome-wide association studies of brain imaging phenotypes in UK Biobank.	8,428 British ancestry individuals	4,386 European ancestry individuals	4q24	NR	SLC39A8			ENSG00000138821	NA	NA	rs13107325-T	rs13107325	0	13107325	missense_variant	0	0.073861	2E-41	40.699	(Imaging-derived phenotype IDP_T1_FAST_ROIs_R_ventral_striatum)	0.33352	[0.29-0.38] unit increase	NR [11734353] (imputed)	N
6	rs13135092	0.921018	4	103188709	rs13107325	NA	Alcohol use disorder (consumption score)	43448	30336701	Sanchez-Roige S	43392	Am J Psychiatry	www.ncbi.nlm.nih.gov/pubmed/30336701	Genome-Wide Association Study Meta-Analysis of the Alcohol Use Disorders Identification Test (AUDIT) in Two Population-Based Cohorts.	121,604 British ancestry individuals	NA	4q24	SLC39A8	SLC39A8			ENSG00000138821	NA	NA	rs13107325-T	rs13107325	0	13107325	missense_variant	0	NR	3E-10	9.52288		0.01	[0.0061-0.0139] unit decrease	NR [16213998]	N
6	rs13135092	0.921018	4	103188709	rs13107325	NA	Adult body size	44222	32376654	Richardson TG	43957	BMJ	www.ncbi.nlm.nih.gov/pubmed/32376654	Use of genetic variation to separate the effects of early and later life adiposity on disease risk: mendelian randomisation study.	453,169 European ancestry individuals		4q24	SLC39A8	SLC39A8			ENSG00000138821	NA	NA	rs13107325-C	rs13107325	0	13107325	missense_variant	0	0.92511	3E-28	27.5229		0.0287138	[0.024-0.034] unit decrease	Affymetrix [12370749]	N
6	rs13135092	0.921018	4	103188709	rs13107325	NA	Type 2 diabetes	44088	32541925	Vujkovic M	43997	Nat Genet	www.ncbi.nlm.nih.gov/pubmed/32541925	Discovery of 318 new risk loci for type 2 diabetes and related vascular outcomes among 1.4 million participants in a multi-ancestry meta-analysis.	148,726 European ancestry cases, 24,646 African American cases, 8,616 Hispanic cases, 46,511 Asian ancestry cases, 965,732 European ancestry controls, 31,446 African American controls, 11,829 Hispanic controls, 169,776 Asian ancestry controls	NA	4q24	NR	SLC39A8			ENSG00000138821	NA	NA	rs13107325-C	rs13107325	0	13107325	missense_variant	0	0.9265	3E-8	7.52288		0.0473	[0.03-0.064] unit decrease	Affymetrix, Illumina [at least 945603] (imputed)	N
6	rs13135092	0.921018	4	103188709	rs13107325	NA	Osteoarthritis	43504	30664745	Tachmazidou I	43486	Nat Genet	www.ncbi.nlm.nih.gov/pubmed/30664745	Identification of new therapeutic targets for osteoarthritis through genome-wide analyses of UK Biobank data.	77,052 European ancestry cases, 378,169 European ancestry controls	NA	4q24	NR	SLC39A8			ENSG00000138821	NA	NA	rs13107325-T	rs13107325	0	13107325	missense_variant	0	0.08	8E-19	18.0969		1.1	[1.07-1.12]	Affymetrix, Illumina [up to 17000000] (imputed)	N
6	rs13135092	0.921018	4	103188709	rs13107325	NA	Sleep duration (short sleep)	43567	30846698	Dashti HS	43531	Nat Commun	www.ncbi.nlm.nih.gov/pubmed/30846698	Genome-wide association study identifies genetic loci for self-reported habitual sleep duration supported by accelerometer-derived estimates.	106,192 European ancestry cases, 305,742 European ancestry controls	47,180 adults, 10,554 children or adolescents	4q24	SLC39A8	SLC39A8			ENSG00000138821	NA	NA	rs13107325-T	rs13107325	0	13107325	missense_variant	0	NR	3E-13	12.5229		1.078		NR [14661600] (imputed)	N
6	rs13135092	0.921018	4	103188709	rs13107325	NA	Subcortical volume (min-P)	44127	32665545	van der Meer D	44026	Nat Commun	www.ncbi.nlm.nih.gov/pubmed/32665545	Understanding the genetic determinants of the brain with MOSTest.	26,502 European ancestry individuals	NA	4q24	INTS3, SLC27A3, GATAD2B, DENND4B, CRTC2, SLC39A1, CREB3L4, JTB, RAB13, RPS27, NUP210L, TPM3, C1orf189, C1orf43, UBAP2L, HAX1	SLC39A8			ENSG00000138821	NA	NA	rs13107325-?	rs13107325	0	13107325	missense_variant	0		1E-23	23		NA		NR [7428630] (imputed)	N
6	rs13135092	0.921018	4	103188709	rs13107325	NA	Red blood cell count	44095	32888493	Chen MH	44075	Cell	www.ncbi.nlm.nih.gov/pubmed/32888493	Trans-ethnic and Ancestry-Specific Blood-Cell Genetics in 746,667 Individuals from 5 Global Populations.	727,624 African American or Afro-Caribbean, African ancestry, European ancestry, East Asian ancestry, Hispanic or Latin American and South Asian ancestry individuals	NA	4q24	NR	SLC39A8			ENSG00000138821	NA	NA	rs13107325-T	rs13107325	0	13107325	missense_variant	0	0.0715291	2E-14	13.699		NA		Affymetrix, Illumina [24332387] (imputed)	N
6	rs13135092	0.921018	4	103188709	rs13107325	NA	Alcohol use disorder (consumption score)	43675	30940813	Kranzler HR	43557	Nat Commun	www.ncbi.nlm.nih.gov/pubmed/30940813	Genome-wide association study of alcohol consumption and use disorder in 274,424 individuals from multiple populations.	200,680 European American individuals, 56,495 African American individuals, 14,112 Latino American individuals, 1,366 East Asian American individuals, 189 South Asian American individuals	NA	4q24	SLC39A8	SLC39A8			ENSG00000138821	NA	NA	rs13107325-C	rs13107325	0	13107325	missense_variant	0	0.921	1E-25	25	(EA)	0.1034	[0.084-0.123] unit increase	Affymetrix [up to 12500000] (imputed)	N
6	rs13135092	0.921018	4	103188709	rs13107325	NA	Alcohol use disorder (consumption score)	43675	30940813	Kranzler HR	43557	Nat Commun	www.ncbi.nlm.nih.gov/pubmed/30940813	Genome-wide association study of alcohol consumption and use disorder in 274,424 individuals from multiple populations.	200,680 European American individuals, 56,495 African American individuals, 14,112 Latino American individuals, 1,366 East Asian American individuals, 189 South Asian American individuals	NA	4q24	SLC39A8	SLC39A8			ENSG00000138821	NA	NA	rs13107325-C	rs13107325	0	13107325	missense_variant	0	0.937	2E-30	29.699		11.45	NR z score increase	Affymetrix [up to 12500000] (imputed)	N
6	rs13135092	0.921018	4	103188709	rs13107325	NA	Body mass index	43658	29273807	Turcot V	43091	Nat Genet	www.ncbi.nlm.nih.gov/pubmed/29273807	Protein-altering variants associated with body mass index implicate pathways that control energy intake and expenditure in obesity.	up to 449,889 European ancestry individuals, up to 29,398 South Asian ancestry individuals, up to 27,610 African American individuals, up to 8,839 East Asian individuals, up to 10,772 Hispanic ancestry individuals	up to 196,766 European ancestry individuals	4q24	SLC39A8	SLC39A8			ENSG00000138821	NA	NA	rs13107325-T	rs13107325	0	13107325	missense_variant	0	0.06	5E-40	39.301		0.0495	[0.042-0.057] unit increase	Illumina [246328]	N
6	rs13135092	0.921018	4	103188709	rs13107325	NA	Shoulder impingement or rotator cuff tear	44277	33482370	Kim SK	44215	J Shoulder Elbow Surg	www.ncbi.nlm.nih.gov/pubmed/33482370	A Genome Wide Association Study For Shoulder Impingement and Rotator Cuff Disease.	3,864 European ancestry shoulder impingement cases, 5,701 European ancestry rotator cuff tear cases, up to 614,568 European ancestry controls	NA	4q24	SLC39A8, UBE2D3	SLC39A8			ENSG00000138821	NA	NA	rs13107325-T	rs13107325	0	13107325	missense_variant	0	0.0745	4E-8	7.39794		1.1557	NR	Affymetrix [up to 17556449] (imputed)	N
6	rs13135092	0.921018	4	103188709	rs13107325	NA	Voxel-wise structural brain imaging measurements	43543	30649180	Luo Q	43481	JAMA Psychiatry	www.ncbi.nlm.nih.gov/pubmed/30649180	Association of a Schizophrenia-Risk Nonsynonymous Variant With Putamen Volume in Adolescents: A Voxelwise and Genome-Wide Association Study.	1,721 European ancestry adolescent individuals	6,932 British ancestry individuals	4q24	SLC39A8	SLC39A8			ENSG00000138821	NA	NA	rs13107325-?	rs13107325	0	13107325	missense_variant	0	NR	2E-11	10.699	(left putamen peak voxel)	NA		Illumina [466114]	N
6	rs13135092	0.921018	4	103188709	rs13107325	NA	Voxel-wise structural brain imaging measurements	43543	30649180	Luo Q	43481	JAMA Psychiatry	www.ncbi.nlm.nih.gov/pubmed/30649180	Association of a Schizophrenia-Risk Nonsynonymous Variant With Putamen Volume in Adolescents: A Voxelwise and Genome-Wide Association Study.	1,721 European ancestry adolescent individuals	6,932 British ancestry individuals	4q24	SLC39A8	SLC39A8			ENSG00000138821	NA	NA	rs13107325-?	rs13107325	0	13107325	missense_variant	0	NR	9E-18	17.0458	(right putamen peak voxel)	NA		Illumina [466114]	N
6	rs13135092	0.921018	4	103188709	rs13107325	NA	Schizophrenia	43451	29483656	Pardinas AF	43157	Nat Genet	www.ncbi.nlm.nih.gov/pubmed/29483656	Common schizophrenia alleles are enriched in mutation-intolerant genes and in regions under strong background selection.	40,675 European ancestry cases, 64,643 European ancestry controls	1,651 European ancestry cases, 4,111 cases, 142,717 European ancestry controls, 11,507 controls	4q24	BANK1, SLC39A8	SLC39A8			ENSG00000138821	NA	NA	rs13107325-?	rs13107325	0	13107325	missense_variant	0	NR	1E-16	16		1.17371	[1.14-1.21]	Illumina [8000000] (imputed)	N
6	rs13135092	0.921018	4	103188709	rs13107325	NA	ThalamNuclei lh volume PuI	44712	33875891	Smith SM	44305	Nat Neurosci	www.ncbi.nlm.nih.gov/pubmed/33875891	An expanded set of genome-wide association studies of brain imaging phenotypes in UK Biobank.	21,282 British ancestry individuals	10,686 British ancestry individuals	4q24		SLC39A8			ENSG00000138821	NA	NA	rs13107325-T	rs13107325	0	13107325	missense_variant	0	0.07	3E-16	15.5229		0.156	[0.12-0.19] unit increase	Affymetrix [17103079] (imputed)	N
6	rs13135092	0.921018	4	103188709	rs13107325	NA	wg rh intensity-contrast precuneus	44712	33875891	Smith SM	44305	Nat Neurosci	www.ncbi.nlm.nih.gov/pubmed/33875891	An expanded set of genome-wide association studies of brain imaging phenotypes in UK Biobank.	21,282 British ancestry individuals	10,686 British ancestry individuals	4q24		SLC39A8			ENSG00000138821	NA	NA	rs13107325-T	rs13107325	0	13107325	missense_variant	0	0.07	6E-21	20.2218		0.178	[0.14-0.22] unit decrease	Affymetrix [17103079] (imputed)	N
6	rs13135092	0.921018	4	103188709	rs13107325	NA	wg rh intensity-contrast superiorparietal	44712	33875891	Smith SM	44305	Nat Neurosci	www.ncbi.nlm.nih.gov/pubmed/33875891	An expanded set of genome-wide association studies of brain imaging phenotypes in UK Biobank.	21,282 British ancestry individuals	10,686 British ancestry individuals	4q24		SLC39A8			ENSG00000138821	NA	NA	rs13107325-T	rs13107325	0	13107325	missense_variant	0	0.07	2E-12	11.699		0.134	[0.097-0.171] unit decrease	Affymetrix [17103079] (imputed)	N
6	rs13135092	0.921018	4	103188709	rs13107325	NA	wg rh intensity-contrast supramarginal	44712	33875891	Smith SM	44305	Nat Neurosci	www.ncbi.nlm.nih.gov/pubmed/33875891	An expanded set of genome-wide association studies of brain imaging phenotypes in UK Biobank.	21,282 British ancestry individuals	10,686 British ancestry individuals	4q24		SLC39A8			ENSG00000138821	NA	NA	rs13107325-T	rs13107325	0	13107325	missense_variant	0	0.07	2E-12	11.699		0.134	[0.097-0.171] unit decrease	Affymetrix [17103079] (imputed)	N
6	rs13135092	0.921018	4	103188709	rs13107325	NA	IDP SWI T2star left caudate	44712	33875891	Smith SM	44305	Nat Neurosci	www.ncbi.nlm.nih.gov/pubmed/33875891	An expanded set of genome-wide association studies of brain imaging phenotypes in UK Biobank.	20,043 British ancestry individuals	10,013 British ancestry individuals	4q24		SLC39A8			ENSG00000138821	NA	NA	rs13107325-T	rs13107325	0	13107325	missense_variant	0	0.07	2E-28	27.699		0.216	[0.18-0.26] unit decrease	Affymetrix [17103079] (imputed)	N
6	rs13135092	0.921018	4	103188709	rs13107325	NA	IDP SWI T2star right caudate	44712	33875891	Smith SM	44305	Nat Neurosci	www.ncbi.nlm.nih.gov/pubmed/33875891	An expanded set of genome-wide association studies of brain imaging phenotypes in UK Biobank.	20,043 British ancestry individuals	10,013 British ancestry individuals	4q24		SLC39A8			ENSG00000138821	NA	NA	rs13107325-T	rs13107325	0	13107325	missense_variant	0	0.07	1E-30	30		0.225	[0.19-0.26] unit decrease	Affymetrix [17103079] (imputed)	N
6	rs13135092	0.921018	4	103188709	rs13107325	NA	Body mass index and systole blood pressure (pairwise)	44277	33619380	Huang LO	44249	Nat Metab	www.ncbi.nlm.nih.gov/pubmed/33619380	Genome-wide discovery of genetic loci that uncouple excess adiposity from its comorbidities.	472,402 European ancestry individuals, 16,962 East Asian, South Asian, Hispanic and African American ancestry individuals	NA	4q24	SLC39A8	SLC39A8			ENSG00000138821	NA	NA	rs13107325-T	rs13107325	0	13107325	missense_variant	0	0.0795	2E-22	21.699		NA		Affymetrix, Illumina [2331072] (imputed)	N
6	rs13135092	0.921018	4	103188709	rs13107325	NA	Body mass index	43938	31669095	Zhu Z	43762	J Allergy Clin Immunol	www.ncbi.nlm.nih.gov/pubmed/31669095	Shared Genetic and Experimental Links between Obesity-Related Traits and Asthma Subtypes in UK Biobank.	457,822 European ancestry individuals	NA	4q24	NR	SLC39A8			ENSG00000138821	NA	NA	rs13107325-?	rs13107325	0	13107325	missense_variant	0	NR	8E-39	38.0969		NA		Affymetrix [~ 8270000] (imputed)	N
6	rs13135092	0.921018	4	103188709	rs13107325	NA	AmygNuclei lh volume Accessory-Basal-nucleus	44712	33875891	Smith SM	44305	Nat Neurosci	www.ncbi.nlm.nih.gov/pubmed/33875891	An expanded set of genome-wide association studies of brain imaging phenotypes in UK Biobank.	21,282 British ancestry individuals	10,686 British ancestry individuals	4q24		SLC39A8			ENSG00000138821	NA	NA	rs13107325-T	rs13107325	0	13107325	missense_variant	0	0.07	4E-9	8.39794		0.112	[0.075-0.149] unit increase	Affymetrix [17103079] (imputed)	N
6	rs13135092	0.921018	4	103188709	rs13107325	NA	AmygNuclei lh volume Central-nucleus	44712	33875891	Smith SM	44305	Nat Neurosci	www.ncbi.nlm.nih.gov/pubmed/33875891	An expanded set of genome-wide association studies of brain imaging phenotypes in UK Biobank.	21,282 British ancestry individuals	10,686 British ancestry individuals	4q24		SLC39A8			ENSG00000138821	NA	NA	rs13107325-T	rs13107325	0	13107325	missense_variant	0	0.07	2E-30	29.699		0.218	[0.18-0.26] unit increase	Affymetrix [17103079] (imputed)	N
6	rs13135092	0.921018	4	103188709	rs13107325	NA	AmygNuclei lh volume Medial-nucleus	44712	33875891	Smith SM	44305	Nat Neurosci	www.ncbi.nlm.nih.gov/pubmed/33875891	An expanded set of genome-wide association studies of brain imaging phenotypes in UK Biobank.	21,282 British ancestry individuals	10,686 British ancestry individuals	4q24		SLC39A8			ENSG00000138821	NA	NA	rs13107325-T	rs13107325	0	13107325	missense_variant	0	0.07	2E-36	35.699		0.239	[0.2-0.28] unit increase	Affymetrix [17103079] (imputed)	N
6	rs13135092	0.921018	4	103188709	rs13107325	NA	AmygNuclei lh volume Cortical-nucleus	44712	33875891	Smith SM	44305	Nat Neurosci	www.ncbi.nlm.nih.gov/pubmed/33875891	An expanded set of genome-wide association studies of brain imaging phenotypes in UK Biobank.	21,282 British ancestry individuals	10,686 British ancestry individuals	4q24		SLC39A8			ENSG00000138821	NA	NA	rs13107325-T	rs13107325	0	13107325	missense_variant	0	0.07	3E-19	18.5229		0.17	[0.13-0.21] unit increase	Affymetrix [17103079] (imputed)	N
6	rs13135092	0.921018	4	103188709	rs13107325	NA	aseg rh volume Pallidum	44712	33875891	Smith SM	44305	Nat Neurosci	www.ncbi.nlm.nih.gov/pubmed/33875891	An expanded set of genome-wide association studies of brain imaging phenotypes in UK Biobank.	21,282 British ancestry individuals	10,686 British ancestry individuals	4q24		SLC39A8			ENSG00000138821	NA	NA	rs13107325-T	rs13107325	0	13107325	missense_variant	0	0.07	1E-18	18		0.167	[0.13-0.2] unit decrease	Affymetrix [17103079] (imputed)	N
6	rs13135092	0.921018	4	103188709	rs13107325	NA	AmygNuclei rh volume Accessory-Basal-nucleus	44712	33875891	Smith SM	44305	Nat Neurosci	www.ncbi.nlm.nih.gov/pubmed/33875891	An expanded set of genome-wide association studies of brain imaging phenotypes in UK Biobank.	21,282 British ancestry individuals	10,686 British ancestry individuals	4q24		SLC39A8			ENSG00000138821	NA	NA	rs13107325-T	rs13107325	0	13107325	missense_variant	0	0.07	2E-15	14.699		0.151	[0.11-0.19] unit increase	Affymetrix [17103079] (imputed)	N
6	rs13135092	0.921018	4	103188709	rs13107325	NA	AmygNuclei rh volume Central-nucleus	44712	33875891	Smith SM	44305	Nat Neurosci	www.ncbi.nlm.nih.gov/pubmed/33875891	An expanded set of genome-wide association studies of brain imaging phenotypes in UK Biobank.	21,282 British ancestry individuals	10,686 British ancestry individuals	4q24		SLC39A8			ENSG00000138821	NA	NA	rs13107325-T	rs13107325	0	13107325	missense_variant	0	0.07	2E-53	52.699		0.292	[0.25-0.33] unit increase	Affymetrix [17103079] (imputed)	N
6	rs13135092	0.921018	4	103188709	rs13107325	NA	AmygNuclei rh volume Medial-nucleus	44712	33875891	Smith SM	44305	Nat Neurosci	www.ncbi.nlm.nih.gov/pubmed/33875891	An expanded set of genome-wide association studies of brain imaging phenotypes in UK Biobank.	21,282 British ancestry individuals	10,686 British ancestry individuals	4q24		SLC39A8			ENSG00000138821	NA	NA	rs13107325-T	rs13107325	0	13107325	missense_variant	0	0.07	1E-57	57		0.303	[0.27-0.34] unit increase	Affymetrix [17103079] (imputed)	N
6	rs13135092	0.921018	4	103188709	rs13107325	NA	AmygNuclei rh volume Cortical-nucleus	44712	33875891	Smith SM	44305	Nat Neurosci	www.ncbi.nlm.nih.gov/pubmed/33875891	An expanded set of genome-wide association studies of brain imaging phenotypes in UK Biobank.	21,282 British ancestry individuals	10,686 British ancestry individuals	4q24		SLC39A8			ENSG00000138821	NA	NA	rs13107325-T	rs13107325	0	13107325	missense_variant	0	0.07	2E-39	38.699		0.249	[0.21-0.29] unit increase	Affymetrix [17103079] (imputed)	N
6	rs13135092	0.921018	4	103188709	rs13107325	NA	Walking pace	44245	33128006	Timmins IR	44134	Commun Biol	www.ncbi.nlm.nih.gov/pubmed/33128006	Genome-wide association study of self-reported walking pace suggests beneficial effects of brisk walking on health and survival.	450,967 European ancestry individuals	NA	4q24	SLC39A8	SLC39A8			ENSG00000138821	NA	NA	rs13107325-C	rs13107325	0	13107325	missense_variant	0	NR	6E-24	23.2218		0.024021	[0.019-0.029] unit increase	Affymetrix [10061374] (imputed)	N
6	rs13135092	0.921018	4	103188709	rs13107325	NA	High density lipoprotein cholesterol levels	44277	33339817	Nielsen JB	44183	Nat Commun	www.ncbi.nlm.nih.gov/pubmed/33339817	Loss-of-function genomic variants highlight potential therapeutic targets for cardiovascular disease.	76,081 European ancestry individuals, 127,395 Japanese ancestry individuals	NA	4q24	SLC39A8	SLC39A8			ENSG00000138821	NA	NA	rs13107325-?	rs13107325	0	13107325	missense_variant	0		4E-10	9.39794		0.0865	[0.059-0.114] unit increase	Illumina [31500000] (imputed)	N
6	rs13135092	0.921018	4	103188709	rs13107325	NA	Alcohol consumption	43732	31358974	Evangelou E	43675	Nat Hum Behav	www.ncbi.nlm.nih.gov/pubmed/31358974	New alcohol-related genes suggest shared genetic mechanisms with neuropsychiatric disorders.	480,842 European ancestry individuals	NA	4q24	SLC39A8	SLC39A8			ENSG00000138821	NA	NA	rs13107325-T	rs13107325	0	13107325	missense_variant	0	0.07	1E-15	15		0.016	[0.012-0.02] unit decrease	Affymetrix, Illumina [~ 7100000] (imputed)	N
6	rs13135092	0.921018	4	103188709	rs13107325	NA	Educational attainment (years of education)	43392	30038396	Lee JJ	43304	Nat Genet	www.ncbi.nlm.nih.gov/pubmed/30038396	Gene discovery and polygenic prediction from a genome-wide association study of educational attainment in 1.1 million individuals.	up to 1,131,881 European ancestry individuals	NA	4q24		SLC39A8			ENSG00000138821	NA	NA	rs13107325-T	rs13107325	0	13107325	missense_variant	0	0.0721	2E-18	17.699		0.0239	[0.019-0.029] unit decrease	Affymetrix, Illumina [10000000] (imputed)	N
6	rs13135092	0.921018	4	103188709	rs13107325	NA	Left-handedness	44205	32989287	Cuellar-Partida G	44102	Nat Hum Behav	www.ncbi.nlm.nih.gov/pubmed/32989287	Genome-wide association study identifies 48 common genetic variants associated with handedness.	1,766,671 European ancestry individuals	NA	4q24	SLC39A8	SLC39A8			ENSG00000138821	NA	NA	rs13107325-T	rs13107325	0	13107325	missense_variant	0	0.0788	5E-14	13.301		1.05708	[NR]	Illumina [12493444] (imputed)	N
6	rs13135092	0.921018	4	103188709	rs13107325	NA	IDP dMRI TBSS ICVF Anterior limb of internal capsule R	44712	33875891	Smith SM	44305	Nat Neurosci	www.ncbi.nlm.nih.gov/pubmed/33875891	An expanded set of genome-wide association studies of brain imaging phenotypes in UK Biobank.	20,859 British ancestry individuals	10,496 British ancestry individuals	4q24		SLC39A8			ENSG00000138821	NA	NA	rs13107325-T	rs13107325	0	13107325	missense_variant	0	0.07	9E-12	11.0458		0.131	[0.094-0.168] unit increase	Affymetrix [17103079] (imputed)	N
6	rs13135092	0.921018	4	103188709	rs13107325	NA	IDP dMRI TBSS ICVF Anterior limb of internal capsule L	44712	33875891	Smith SM	44305	Nat Neurosci	www.ncbi.nlm.nih.gov/pubmed/33875891	An expanded set of genome-wide association studies of brain imaging phenotypes in UK Biobank.	20,859 British ancestry individuals	10,496 British ancestry individuals	4q24		SLC39A8			ENSG00000138821	NA	NA	rs13107325-T	rs13107325	0	13107325	missense_variant	0	0.07	8E-14	13.0969		0.144	[0.11-0.18] unit increase	Affymetrix [17103079] (imputed)	N
6	rs13135092	0.921018	4	103188709	rs13107325	NA	IDP dMRI TBSS ICVF Cerebral peduncle R	44712	33875891	Smith SM	44305	Nat Neurosci	www.ncbi.nlm.nih.gov/pubmed/33875891	An expanded set of genome-wide association studies of brain imaging phenotypes in UK Biobank.	20,859 British ancestry individuals	10,496 British ancestry individuals	4q24		SLC39A8			ENSG00000138821	NA	NA	rs13107325-T	rs13107325	0	13107325	missense_variant	0	0.07	2E-36	35.699		0.242	[0.2-0.28] unit increase	Affymetrix [17103079] (imputed)	N
6	rs13135092	0.921018	4	103188709	rs13107325	NA	IDP dMRI TBSS ICVF Cerebral peduncle L	44712	33875891	Smith SM	44305	Nat Neurosci	www.ncbi.nlm.nih.gov/pubmed/33875891	An expanded set of genome-wide association studies of brain imaging phenotypes in UK Biobank.	20,859 British ancestry individuals	10,496 British ancestry individuals	4q24		SLC39A8			ENSG00000138821	NA	NA	rs13107325-T	rs13107325	0	13107325	missense_variant	0	0.07	4E-37	36.3979		0.244	[0.21-0.28] unit increase	Affymetrix [17103079] (imputed)	N
6	rs13135092	0.921018	4	103188709	rs13107325	NA	aparc-DKTatlas rh thickness transversetemporal	44712	33875891	Smith SM	44305	Nat Neurosci	www.ncbi.nlm.nih.gov/pubmed/33875891	An expanded set of genome-wide association studies of brain imaging phenotypes in UK Biobank.	21,281 British ancestry individuals	10,686 British ancestry individuals	4q24		SLC39A8			ENSG00000138821	NA	NA	rs13107325-T	rs13107325	0	13107325	missense_variant	0	0.07	2E-11	10.699		0.127	[0.09-0.164] unit decrease	Affymetrix [17103079] (imputed)	N
6	rs13135092	0.921018	4	103188709	rs13107325	NA	aparc-a2009s lh thickness G-cuneus	44712	33875891	Smith SM	44305	Nat Neurosci	www.ncbi.nlm.nih.gov/pubmed/33875891	An expanded set of genome-wide association studies of brain imaging phenotypes in UK Biobank.	21,282 British ancestry individuals	10,686 British ancestry individuals	4q24		SLC39A8			ENSG00000138821	NA	NA	rs13107325-T	rs13107325	0	13107325	missense_variant	0	0.07	3E-17	16.5229		0.16	[0.12-0.2] unit decrease	Affymetrix [17103079] (imputed)	N
6	rs13135092	0.921018	4	103188709	rs13107325	NA	aparc-a2009s rh thickness G-cuneus	44712	33875891	Smith SM	44305	Nat Neurosci	www.ncbi.nlm.nih.gov/pubmed/33875891	An expanded set of genome-wide association studies of brain imaging phenotypes in UK Biobank.	21,282 British ancestry individuals	10,686 British ancestry individuals	4q24		SLC39A8			ENSG00000138821	NA	NA	rs13107325-T	rs13107325	0	13107325	missense_variant	0	0.07	1E-21	21		0.181	[0.14-0.22] unit decrease	Affymetrix [17103079] (imputed)	N
6	rs13135092	0.921018	4	103188709	rs13107325	NA	aparc-a2009s rh thickness G-oc-temp-med-Lingual	44712	33875891	Smith SM	44305	Nat Neurosci	www.ncbi.nlm.nih.gov/pubmed/33875891	An expanded set of genome-wide association studies of brain imaging phenotypes in UK Biobank.	21,282 British ancestry individuals	10,686 British ancestry individuals	4q24		SLC39A8			ENSG00000138821	NA	NA	rs13107325-T	rs13107325	0	13107325	missense_variant	0	0.07	2E-13	12.699		0.14	[0.1-0.18] unit decrease	Affymetrix [17103079] (imputed)	N
6	rs13135092	0.921018	4	103188709	rs13107325	NA	aparc-a2009s rh thickness Pole-occipital	44712	33875891	Smith SM	44305	Nat Neurosci	www.ncbi.nlm.nih.gov/pubmed/33875891	An expanded set of genome-wide association studies of brain imaging phenotypes in UK Biobank.	21,282 British ancestry individuals	10,686 British ancestry individuals	4q24		SLC39A8			ENSG00000138821	NA	NA	rs13107325-T	rs13107325	0	13107325	missense_variant	0	0.07	1E-22	22		0.186	[0.15-0.22] unit decrease	Affymetrix [17103079] (imputed)	N
6	rs13135092	0.921018	4	103188709	rs13107325	NA	aseg lh intensity Cerebellum-Cortex	44712	33875891	Smith SM	44305	Nat Neurosci	www.ncbi.nlm.nih.gov/pubmed/33875891	An expanded set of genome-wide association studies of brain imaging phenotypes in UK Biobank.	21,282 British ancestry individuals	10,686 British ancestry individuals	4q24		SLC39A8			ENSG00000138821	NA	NA	rs13107325-T	rs13107325	0	13107325	missense_variant	0	0.07	3E-28	27.5229		0.209	[0.17-0.25] unit decrease	Affymetrix [17103079] (imputed)	N
6	rs13135092	0.921018	4	103188709	rs13107325	NA	aseg lh intensity Putamen	44712	33875891	Smith SM	44305	Nat Neurosci	www.ncbi.nlm.nih.gov/pubmed/33875891	An expanded set of genome-wide association studies of brain imaging phenotypes in UK Biobank.	21,282 British ancestry individuals	10,686 British ancestry individuals	4q24		SLC39A8			ENSG00000138821	NA	NA	rs13107325-T	rs13107325	0	13107325	missense_variant	0	0.07	7E-77	76.1549		0.352	[0.31-0.39] unit decrease	Affymetrix [17103079] (imputed)	N
6	rs13135092	0.921018	4	103188709	rs13107325	NA	aseg lh intensity Pallidum	44712	33875891	Smith SM	44305	Nat Neurosci	www.ncbi.nlm.nih.gov/pubmed/33875891	An expanded set of genome-wide association studies of brain imaging phenotypes in UK Biobank.	21,282 British ancestry individuals	10,686 British ancestry individuals	4q24		SLC39A8			ENSG00000138821	NA	NA	rs13107325-T	rs13107325	0	13107325	missense_variant	0	0.07	1E-37	37		0.243	[0.21-0.28] unit decrease	Affymetrix [17103079] (imputed)	N
6	rs13135092	0.921018	4	103188709	rs13107325	NA	BA-exvivo rh thickness BA4a	44712	33875891	Smith SM	44305	Nat Neurosci	www.ncbi.nlm.nih.gov/pubmed/33875891	An expanded set of genome-wide association studies of brain imaging phenotypes in UK Biobank.	21,281 British ancestry individuals	10,686 British ancestry individuals	4q24		SLC39A8			ENSG00000138821	NA	NA	rs13107325-T	rs13107325	0	13107325	missense_variant	0	0.07	3E-14	13.5229		0.145	[0.11-0.18] unit decrease	Affymetrix [17103079] (imputed)	N
6	rs13135092	0.921018	4	103188709	rs13107325	NA	BA-exvivo rh thickness V1	44712	33875891	Smith SM	44305	Nat Neurosci	www.ncbi.nlm.nih.gov/pubmed/33875891	An expanded set of genome-wide association studies of brain imaging phenotypes in UK Biobank.	21,281 British ancestry individuals	10,686 British ancestry individuals	4q24		SLC39A8			ENSG00000138821	NA	NA	rs13107325-T	rs13107325	0	13107325	missense_variant	0	0.07	3E-22	21.5229		0.184	[0.15-0.22] unit decrease	Affymetrix [17103079] (imputed)	N
6	rs13135092	0.921018	4	103188709	rs13107325	NA	BA-exvivo rh thickness V2	44712	33875891	Smith SM	44305	Nat Neurosci	www.ncbi.nlm.nih.gov/pubmed/33875891	An expanded set of genome-wide association studies of brain imaging phenotypes in UK Biobank.	21,281 British ancestry individuals	10,686 British ancestry individuals	4q24		SLC39A8			ENSG00000138821	NA	NA	rs13107325-T	rs13107325	0	13107325	missense_variant	0	0.07	1E-22	22		0.186	[0.15-0.22] unit decrease	Affymetrix [17103079] (imputed)	N
6	rs13135092	0.921018	4	103188709	rs13107325	NA	aparc-DKTatlas lh thickness cuneus	44712	33875891	Smith SM	44305	Nat Neurosci	www.ncbi.nlm.nih.gov/pubmed/33875891	An expanded set of genome-wide association studies of brain imaging phenotypes in UK Biobank.	21,282 British ancestry individuals	10,686 British ancestry individuals	4q24		SLC39A8			ENSG00000138821	NA	NA	rs13107325-T	rs13107325	0	13107325	missense_variant	0	0.07	6E-16	15.2218		0.154	[0.12-0.19] unit decrease	Affymetrix [17103079] (imputed)	N
6	rs13135092	0.921018	4	103188709	rs13107325	NA	aparc-DKTatlas lh thickness lateraloccipital	44712	33875891	Smith SM	44305	Nat Neurosci	www.ncbi.nlm.nih.gov/pubmed/33875891	An expanded set of genome-wide association studies of brain imaging phenotypes in UK Biobank.	21,282 British ancestry individuals	10,686 British ancestry individuals	4q24		SLC39A8			ENSG00000138821	NA	NA	rs13107325-T	rs13107325	0	13107325	missense_variant	0	0.07	8E-19	18.0969		0.168	[0.13-0.21] unit decrease	Affymetrix [17103079] (imputed)	N
6	rs13135092	0.921018	4	103188709	rs13107325	NA	aparc-DKTatlas lh thickness paracentral	44712	33875891	Smith SM	44305	Nat Neurosci	www.ncbi.nlm.nih.gov/pubmed/33875891	An expanded set of genome-wide association studies of brain imaging phenotypes in UK Biobank.	21,282 British ancestry individuals	10,686 British ancestry individuals	4q24		SLC39A8			ENSG00000138821	NA	NA	rs13107325-T	rs13107325	0	13107325	missense_variant	0	0.07	2E-11	10.699		0.127	[0.09-0.164] unit decrease	Affymetrix [17103079] (imputed)	N
6	rs13135092	0.921018	4	103188709	rs13107325	NA	aparc-DKTatlas lh thickness precentral	44712	33875891	Smith SM	44305	Nat Neurosci	www.ncbi.nlm.nih.gov/pubmed/33875891	An expanded set of genome-wide association studies of brain imaging phenotypes in UK Biobank.	21,282 British ancestry individuals	10,686 British ancestry individuals	4q24		SLC39A8			ENSG00000138821	NA	NA	rs13107325-T	rs13107325	0	13107325	missense_variant	0	0.07	4E-9	8.39794		0.112	[0.075-0.149] unit decrease	Affymetrix [17103079] (imputed)	N
6	rs13135092	0.921018	4	103188709	rs13107325	NA	aparc-DKTatlas rh thickness cuneus	44712	33875891	Smith SM	44305	Nat Neurosci	www.ncbi.nlm.nih.gov/pubmed/33875891	An expanded set of genome-wide association studies of brain imaging phenotypes in UK Biobank.	21,282 British ancestry individuals	10,686 British ancestry individuals	4q24		SLC39A8			ENSG00000138821	NA	NA	rs13107325-T	rs13107325	0	13107325	missense_variant	0	0.07	7E-19	18.1549		0.169	[0.13-0.21] unit decrease	Affymetrix [17103079] (imputed)	N
6	rs13135092	0.921018	4	103188709	rs13107325	NA	aparc-DKTatlas rh thickness lateraloccipital	44712	33875891	Smith SM	44305	Nat Neurosci	www.ncbi.nlm.nih.gov/pubmed/33875891	An expanded set of genome-wide association studies of brain imaging phenotypes in UK Biobank.	21,282 British ancestry individuals	10,686 British ancestry individuals	4q24		SLC39A8			ENSG00000138821	NA	NA	rs13107325-T	rs13107325	0	13107325	missense_variant	0	0.07	1E-19	19		0.172	[0.13-0.21] unit decrease	Affymetrix [17103079] (imputed)	N
6	rs13135092	0.921018	4	103188709	rs13107325	NA	aparc-DKTatlas rh thickness lingual	44712	33875891	Smith SM	44305	Nat Neurosci	www.ncbi.nlm.nih.gov/pubmed/33875891	An expanded set of genome-wide association studies of brain imaging phenotypes in UK Biobank.	21,282 British ancestry individuals	10,686 British ancestry individuals	4q24		SLC39A8			ENSG00000138821	NA	NA	rs13107325-T	rs13107325	0	13107325	missense_variant	0	0.07	2E-16	15.699		0.156	[0.12-0.19] unit decrease	Affymetrix [17103079] (imputed)	N
6	rs13135092	0.921018	4	103188709	rs13107325	NA	aparc-DKTatlas rh thickness paracentral	44712	33875891	Smith SM	44305	Nat Neurosci	www.ncbi.nlm.nih.gov/pubmed/33875891	An expanded set of genome-wide association studies of brain imaging phenotypes in UK Biobank.	21,282 British ancestry individuals	10,686 British ancestry individuals	4q24		SLC39A8			ENSG00000138821	NA	NA	rs13107325-T	rs13107325	0	13107325	missense_variant	0	0.07	3E-13	12.5229		0.139	[0.1-0.18] unit decrease	Affymetrix [17103079] (imputed)	N
6	rs13135092	0.921018	4	103188709	rs13107325	NA	aparc-DKTatlas rh thickness pericalcarine	44712	33875891	Smith SM	44305	Nat Neurosci	www.ncbi.nlm.nih.gov/pubmed/33875891	An expanded set of genome-wide association studies of brain imaging phenotypes in UK Biobank.	21,282 British ancestry individuals	10,686 British ancestry individuals	4q24		SLC39A8			ENSG00000138821	NA	NA	rs13107325-T	rs13107325	0	13107325	missense_variant	0	0.07	4E-14	13.3979		0.144	[0.11-0.18] unit decrease	Affymetrix [17103079] (imputed)	N
6	rs13135092	0.921018	4	103188709	rs13107325	NA	aparc-Desikan lh thickness precentral	44712	33875891	Smith SM	44305	Nat Neurosci	www.ncbi.nlm.nih.gov/pubmed/33875891	An expanded set of genome-wide association studies of brain imaging phenotypes in UK Biobank.	21,282 British ancestry individuals	10,686 British ancestry individuals	4q24		SLC39A8			ENSG00000138821	NA	NA	rs13107325-T	rs13107325	0	13107325	missense_variant	0	0.07	3E-9	8.52288		0.112	[0.075-0.149] unit decrease	Affymetrix [17103079] (imputed)	N
6	rs13135092	0.921018	4	103188709	rs13107325	NA	aparc-Desikan rh thickness GlobalMeanThickness	44712	33875891	Smith SM	44305	Nat Neurosci	www.ncbi.nlm.nih.gov/pubmed/33875891	An expanded set of genome-wide association studies of brain imaging phenotypes in UK Biobank.	21,282 British ancestry individuals	10,686 British ancestry individuals	4q24		SLC39A8			ENSG00000138821	NA	NA	rs13107325-T	rs13107325	0	13107325	missense_variant	0	0.07	3E-11	10.5229		0.126	[0.089-0.163] unit decrease	Affymetrix [17103079] (imputed)	N
6	rs13135092	0.921018	4	103188709	rs13107325	NA	aparc-Desikan rh thickness cuneus	44712	33875891	Smith SM	44305	Nat Neurosci	www.ncbi.nlm.nih.gov/pubmed/33875891	An expanded set of genome-wide association studies of brain imaging phenotypes in UK Biobank.	21,282 British ancestry individuals	10,686 British ancestry individuals	4q24		SLC39A8			ENSG00000138821	NA	NA	rs13107325-T	rs13107325	0	13107325	missense_variant	0	0.07	5E-19	18.301		0.169	[0.13-0.21] unit decrease	Affymetrix [17103079] (imputed)	N
6	rs13135092	0.921018	4	103188709	rs13107325	NA	aparc-Desikan rh thickness lateraloccipital	44712	33875891	Smith SM	44305	Nat Neurosci	www.ncbi.nlm.nih.gov/pubmed/33875891	An expanded set of genome-wide association studies of brain imaging phenotypes in UK Biobank.	21,282 British ancestry individuals	10,686 British ancestry individuals	4q24		SLC39A8			ENSG00000138821	NA	NA	rs13107325-T	rs13107325	0	13107325	missense_variant	0	0.07	3E-19	18.5229		0.171	[0.13-0.21] unit decrease	Affymetrix [17103079] (imputed)	N
6	rs13135092	0.921018	4	103188709	rs13107325	NA	aparc-Desikan rh thickness lingual	44712	33875891	Smith SM	44305	Nat Neurosci	www.ncbi.nlm.nih.gov/pubmed/33875891	An expanded set of genome-wide association studies of brain imaging phenotypes in UK Biobank.	21,282 British ancestry individuals	10,686 British ancestry individuals	4q24		SLC39A8			ENSG00000138821	NA	NA	rs13107325-T	rs13107325	0	13107325	missense_variant	0	0.07	3E-16	15.5229		0.156	[0.12-0.19] unit decrease	Affymetrix [17103079] (imputed)	N
6	rs13135092	0.921018	4	103188709	rs13107325	NA	aparc-Desikan rh thickness paracentral	44712	33875891	Smith SM	44305	Nat Neurosci	www.ncbi.nlm.nih.gov/pubmed/33875891	An expanded set of genome-wide association studies of brain imaging phenotypes in UK Biobank.	21,282 British ancestry individuals	10,686 British ancestry individuals	4q24		SLC39A8			ENSG00000138821	NA	NA	rs13107325-T	rs13107325	0	13107325	missense_variant	0	0.07	3E-13	12.5229		0.138	[0.1-0.18] unit decrease	Affymetrix [17103079] (imputed)	N
6	rs13135092	0.921018	4	103188709	rs13107325	NA	aparc-Desikan rh thickness pericalcarine	44712	33875891	Smith SM	44305	Nat Neurosci	www.ncbi.nlm.nih.gov/pubmed/33875891	An expanded set of genome-wide association studies of brain imaging phenotypes in UK Biobank.	21,282 British ancestry individuals	10,686 British ancestry individuals	4q24		SLC39A8			ENSG00000138821	NA	NA	rs13107325-T	rs13107325	0	13107325	missense_variant	0	0.07	4E-14	13.3979		0.144	[0.11-0.18] unit decrease	Affymetrix [17103079] (imputed)	N
6	rs13135092	0.921018	4	103188709	rs13107325	NA	aparc-Desikan rh thickness transversetemporal	44712	33875891	Smith SM	44305	Nat Neurosci	www.ncbi.nlm.nih.gov/pubmed/33875891	An expanded set of genome-wide association studies of brain imaging phenotypes in UK Biobank.	21,281 British ancestry individuals	10,686 British ancestry individuals	4q24		SLC39A8			ENSG00000138821	NA	NA	rs13107325-T	rs13107325	0	13107325	missense_variant	0	0.07	2E-11	10.699		0.127	[0.09-0.164] unit decrease	Affymetrix [17103079] (imputed)	N
6	rs13135092	0.921018	4	103188709	rs13107325	NA	BA-exvivo lh thickness BA4a	44712	33875891	Smith SM	44305	Nat Neurosci	www.ncbi.nlm.nih.gov/pubmed/33875891	An expanded set of genome-wide association studies of brain imaging phenotypes in UK Biobank.	21,281 British ancestry individuals	10,686 British ancestry individuals	4q24		SLC39A8			ENSG00000138821	NA	NA	rs13107325-T	rs13107325	0	13107325	missense_variant	0	0.07	4E-14	13.3979		0.144	[0.11-0.18] unit decrease	Affymetrix [17103079] (imputed)	N
6	rs13135092	0.921018	4	103188709	rs13107325	NA	BA-exvivo lh thickness BA4p	44712	33875891	Smith SM	44305	Nat Neurosci	www.ncbi.nlm.nih.gov/pubmed/33875891	An expanded set of genome-wide association studies of brain imaging phenotypes in UK Biobank.	21,281 British ancestry individuals	10,686 British ancestry individuals	4q24		SLC39A8			ENSG00000138821	NA	NA	rs13107325-T	rs13107325	0	13107325	missense_variant	0	0.07	7E-11	10.1549		0.124	[0.087-0.161] unit decrease	Affymetrix [17103079] (imputed)	N
6	rs13135092	0.921018	4	103188709	rs13107325	NA	BA-exvivo lh thickness V2	44712	33875891	Smith SM	44305	Nat Neurosci	www.ncbi.nlm.nih.gov/pubmed/33875891	An expanded set of genome-wide association studies of brain imaging phenotypes in UK Biobank.	21,281 British ancestry individuals	10,686 British ancestry individuals	4q24		SLC39A8			ENSG00000138821	NA	NA	rs13107325-T	rs13107325	0	13107325	missense_variant	0	0.07	2E-19	18.699		0.171	[0.13-0.21] unit decrease	Affymetrix [17103079] (imputed)	N
6	rs13135092	0.921018	4	103188709	rs13107325	NA	wg lh intensity-contrast supramarginal	44712	33875891	Smith SM	44305	Nat Neurosci	www.ncbi.nlm.nih.gov/pubmed/33875891	An expanded set of genome-wide association studies of brain imaging phenotypes in UK Biobank.	21,282 British ancestry individuals	10,686 British ancestry individuals	4q24		SLC39A8			ENSG00000138821	NA	NA	rs13107325-T	rs13107325	0	13107325	missense_variant	0	0.07	1E-9	9		0.116	[0.079-0.153] unit decrease	Affymetrix [17103079] (imputed)	N
6	rs13135092	0.921018	4	103188709	rs13107325	NA	wg rh intensity-contrast parahippocampal	44712	33875891	Smith SM	44305	Nat Neurosci	www.ncbi.nlm.nih.gov/pubmed/33875891	An expanded set of genome-wide association studies of brain imaging phenotypes in UK Biobank.	21,282 British ancestry individuals	10,686 British ancestry individuals	4q24		SLC39A8			ENSG00000138821	NA	NA	rs13107325-T	rs13107325	0	13107325	missense_variant	0	0.07	4E-13	12.3979		0.138	[0.1-0.18] unit decrease	Affymetrix [17103079] (imputed)	N
6	rs13135092	0.921018	4	103188709	rs13107325	NA	wg rh intensity-contrast paracentral	44712	33875891	Smith SM	44305	Nat Neurosci	www.ncbi.nlm.nih.gov/pubmed/33875891	An expanded set of genome-wide association studies of brain imaging phenotypes in UK Biobank.	21,282 British ancestry individuals	10,686 British ancestry individuals	4q24		SLC39A8			ENSG00000138821	NA	NA	rs13107325-T	rs13107325	0	13107325	missense_variant	0	0.07	1E-9	9		0.116	[0.079-0.153] unit decrease	Affymetrix [17103079] (imputed)	N
6	rs13135092	0.921018	4	103188709	rs13107325	NA	wg rh intensity-contrast isthmuscingulate	44712	33875891	Smith SM	44305	Nat Neurosci	www.ncbi.nlm.nih.gov/pubmed/33875891	An expanded set of genome-wide association studies of brain imaging phenotypes in UK Biobank.	21,282 British ancestry individuals	10,686 British ancestry individuals	4q24		SLC39A8			ENSG00000138821	NA	NA	rs13107325-T	rs13107325	0	13107325	missense_variant	0	0.07	1E-13	13		0.141	[0.1-0.18] unit decrease	Affymetrix [17103079] (imputed)	N
6	rs13135092	0.921018	4	103188709	rs13107325	NA	IDP T1 FAST ROIs R cerebellum VI	44712	33875891	Smith SM	44305	Nat Neurosci	www.ncbi.nlm.nih.gov/pubmed/33875891	An expanded set of genome-wide association studies of brain imaging phenotypes in UK Biobank.	22,133 British ancestry individuals	11,086 British ancestry individuals	4q24		SLC39A8			ENSG00000138821	NA	NA	rs13107325-T	rs13107325	0	13107325	missense_variant	0	0.07	2E-19	18.699		0.168	[0.13-0.21] unit increase	Affymetrix [17103079] (imputed)	N
6	rs13135092	0.921018	4	103188709	rs13107325	NA	IDP T1 FAST ROIs V cerebellum VIIIa	44712	33875891	Smith SM	44305	Nat Neurosci	www.ncbi.nlm.nih.gov/pubmed/33875891	An expanded set of genome-wide association studies of brain imaging phenotypes in UK Biobank.	22,133 British ancestry individuals	11,086 British ancestry individuals	4q24		SLC39A8			ENSG00000138821	NA	NA	rs13107325-T	rs13107325	0	13107325	missense_variant	0	0.07	6E-27	26.2218		0.2	[0.16-0.24] unit increase	Affymetrix [17103079] (imputed)	N
6	rs13135092	0.921018	4	103188709	rs13107325	NA	IDP T1 FAST ROIs L cerebellum VIIIb	44712	33875891	Smith SM	44305	Nat Neurosci	www.ncbi.nlm.nih.gov/pubmed/33875891	An expanded set of genome-wide association studies of brain imaging phenotypes in UK Biobank.	22,133 British ancestry individuals	11,086 British ancestry individuals	4q24		SLC39A8			ENSG00000138821	NA	NA	rs13107325-T	rs13107325	0	13107325	missense_variant	0	0.07	5E-34	33.301		0.226	[0.19-0.26] unit increase	Affymetrix [17103079] (imputed)	N
6	rs13135092	0.921018	4	103188709	rs13107325	NA	IDP T1 FAST ROIs V cerebellum VIIIb	44712	33875891	Smith SM	44305	Nat Neurosci	www.ncbi.nlm.nih.gov/pubmed/33875891	An expanded set of genome-wide association studies of brain imaging phenotypes in UK Biobank.	22,133 British ancestry individuals	11,086 British ancestry individuals	4q24		SLC39A8			ENSG00000138821	NA	NA	rs13107325-T	rs13107325	0	13107325	missense_variant	0	0.07	3E-30	29.5229		0.212	[0.17-0.25] unit increase	Affymetrix [17103079] (imputed)	N
6	rs13135092	0.921018	4	103188709	rs13107325	NA	IDP T1 FAST ROIs R cerebellum VIIIb	44712	33875891	Smith SM	44305	Nat Neurosci	www.ncbi.nlm.nih.gov/pubmed/33875891	An expanded set of genome-wide association studies of brain imaging phenotypes in UK Biobank.	22,133 British ancestry individuals	11,086 British ancestry individuals	4q24		SLC39A8			ENSG00000138821	NA	NA	rs13107325-T	rs13107325	0	13107325	missense_variant	0	0.07	7E-31	30.1549		0.215	[0.18-0.25] unit increase	Affymetrix [17103079] (imputed)	N
6	rs13135092	0.921018	4	103188709	rs13107325	NA	IDP T1 FAST ROIs L cerebellum IX	44712	33875891	Smith SM	44305	Nat Neurosci	www.ncbi.nlm.nih.gov/pubmed/33875891	An expanded set of genome-wide association studies of brain imaging phenotypes in UK Biobank.	22,133 British ancestry individuals	11,086 British ancestry individuals	4q24		SLC39A8			ENSG00000138821	NA	NA	rs13107325-T	rs13107325	0	13107325	missense_variant	0	0.07	4E-49	48.3979		0.274	[0.24-0.31] unit increase	Affymetrix [17103079] (imputed)	N
6	rs13135092	0.921018	4	103188709	rs13107325	NA	IDP T1 FAST ROIs V cerebellum IX	44712	33875891	Smith SM	44305	Nat Neurosci	www.ncbi.nlm.nih.gov/pubmed/33875891	An expanded set of genome-wide association studies of brain imaging phenotypes in UK Biobank.	22,133 British ancestry individuals	11,086 British ancestry individuals	4q24		SLC39A8			ENSG00000138821	NA	NA	rs13107325-T	rs13107325	0	13107325	missense_variant	0	0.07	1E-93	93		0.38	[0.34-0.42] unit increase	Affymetrix [17103079] (imputed)	N
6	rs13135092	0.921018	4	103188709	rs13107325	NA	aseg lh intensity Accumbens-area	44712	33875891	Smith SM	44305	Nat Neurosci	www.ncbi.nlm.nih.gov/pubmed/33875891	An expanded set of genome-wide association studies of brain imaging phenotypes in UK Biobank.	21,282 British ancestry individuals	10,686 British ancestry individuals	4q24		SLC39A8			ENSG00000138821	NA	NA	rs13107325-T	rs13107325	0	13107325	missense_variant	0	0.07	1E-80	80		0.36	[0.32-0.4] unit decrease	Affymetrix [17103079] (imputed)	N
6	rs13135092	0.921018	4	103188709	rs13107325	NA	aseg lh intensity VentralDC	44712	33875891	Smith SM	44305	Nat Neurosci	www.ncbi.nlm.nih.gov/pubmed/33875891	An expanded set of genome-wide association studies of brain imaging phenotypes in UK Biobank.	21,282 British ancestry individuals	10,686 British ancestry individuals	4q24		SLC39A8			ENSG00000138821	NA	NA	rs13107325-T	rs13107325	0	13107325	missense_variant	0	0.07	5E-13	12.301		0.138	[0.1-0.18] unit decrease	Affymetrix [17103079] (imputed)	N
6	rs13135092	0.921018	4	103188709	rs13107325	NA	aseg rh intensity Cerebellum-Cortex	44712	33875891	Smith SM	44305	Nat Neurosci	www.ncbi.nlm.nih.gov/pubmed/33875891	An expanded set of genome-wide association studies of brain imaging phenotypes in UK Biobank.	21,282 British ancestry individuals	10,686 British ancestry individuals	4q24		SLC39A8			ENSG00000138821	NA	NA	rs13107325-T	rs13107325	0	13107325	missense_variant	0	0.07	4E-23	22.3979		0.188	[0.15-0.23] unit decrease	Affymetrix [17103079] (imputed)	N
6	rs13135092	0.921018	4	103188709	rs13107325	NA	aseg rh intensity Caudate	44712	33875891	Smith SM	44305	Nat Neurosci	www.ncbi.nlm.nih.gov/pubmed/33875891	An expanded set of genome-wide association studies of brain imaging phenotypes in UK Biobank.	21,282 British ancestry individuals	10,686 British ancestry individuals	4q24		SLC39A8			ENSG00000138821	NA	NA	rs13107325-T	rs13107325	0	13107325	missense_variant	0	0.07	1E-11	11		0.129	[0.092-0.166] unit decrease	Affymetrix [17103079] (imputed)	N
6	rs13135092	0.921018	4	103188709	rs13107325	NA	aseg rh intensity Putamen	44712	33875891	Smith SM	44305	Nat Neurosci	www.ncbi.nlm.nih.gov/pubmed/33875891	An expanded set of genome-wide association studies of brain imaging phenotypes in UK Biobank.	21,282 British ancestry individuals	10,686 British ancestry individuals	4q24		SLC39A8			ENSG00000138821	NA	NA	rs13107325-T	rs13107325	0	13107325	missense_variant	0	0.07	1E-77	77		0.353	[0.32-0.39] unit decrease	Affymetrix [17103079] (imputed)	N
6	rs13135092	0.921018	4	103188709	rs13107325	NA	wg lh intensity-contrast entorhinal	44712	33875891	Smith SM	44305	Nat Neurosci	www.ncbi.nlm.nih.gov/pubmed/33875891	An expanded set of genome-wide association studies of brain imaging phenotypes in UK Biobank.	21,281 British ancestry individuals	10,686 British ancestry individuals	4q24		SLC39A8			ENSG00000138821	NA	NA	rs13107325-T	rs13107325	0	13107325	missense_variant	0	0.07	3E-15	14.5229		0.15	[0.11-0.19] unit decrease	Affymetrix [17103079] (imputed)	N
6	rs13135092	0.921018	4	103188709	rs13107325	NA	wg lh intensity-contrast inferiorparietal	44712	33875891	Smith SM	44305	Nat Neurosci	www.ncbi.nlm.nih.gov/pubmed/33875891	An expanded set of genome-wide association studies of brain imaging phenotypes in UK Biobank.	21,282 British ancestry individuals	10,686 British ancestry individuals	4q24		SLC39A8			ENSG00000138821	NA	NA	rs13107325-T	rs13107325	0	13107325	missense_variant	0	0.07	4E-10	9.39794		0.119	[0.082-0.156] unit decrease	Affymetrix [17103079] (imputed)	N
6	rs13135092	0.921018	4	103188709	rs13107325	NA	wg lh intensity-contrast inferiortemporal	44712	33875891	Smith SM	44305	Nat Neurosci	www.ncbi.nlm.nih.gov/pubmed/33875891	An expanded set of genome-wide association studies of brain imaging phenotypes in UK Biobank.	21,282 British ancestry individuals	10,686 British ancestry individuals	4q24		SLC39A8			ENSG00000138821	NA	NA	rs13107325-T	rs13107325	0	13107325	missense_variant	0	0.07	2E-9	8.69897		0.114	[0.077-0.151] unit decrease	Affymetrix [17103079] (imputed)	N
6	rs13135092	0.921018	4	103188709	rs13107325	NA	wg lh intensity-contrast isthmuscingulate	44712	33875891	Smith SM	44305	Nat Neurosci	www.ncbi.nlm.nih.gov/pubmed/33875891	An expanded set of genome-wide association studies of brain imaging phenotypes in UK Biobank.	21,281 British ancestry individuals	10,686 British ancestry individuals	4q24		SLC39A8			ENSG00000138821	NA	NA	rs13107325-T	rs13107325	0	13107325	missense_variant	0	0.07	1E-15	15		0.152	[0.11-0.19] unit decrease	Affymetrix [17103079] (imputed)	N
6	rs13135092	0.921018	4	103188709	rs13107325	NA	aseg rh intensity Pallidum	44712	33875891	Smith SM	44305	Nat Neurosci	www.ncbi.nlm.nih.gov/pubmed/33875891	An expanded set of genome-wide association studies of brain imaging phenotypes in UK Biobank.	21,282 British ancestry individuals	10,686 British ancestry individuals	4q24		SLC39A8			ENSG00000138821	NA	NA	rs13107325-T	rs13107325	0	13107325	missense_variant	0	0.07	9E-52	51.0458		0.287	[0.25-0.32] unit decrease	Affymetrix [17103079] (imputed)	N
6	rs13135092	0.921018	4	103188709	rs13107325	NA	aseg rh intensity Accumbens-area	44712	33875891	Smith SM	44305	Nat Neurosci	www.ncbi.nlm.nih.gov/pubmed/33875891	An expanded set of genome-wide association studies of brain imaging phenotypes in UK Biobank.	21,282 British ancestry individuals	10,686 British ancestry individuals	4q24		SLC39A8			ENSG00000138821	NA	NA	rs13107325-T	rs13107325	0	13107325	missense_variant	0	0.07	5E-97	96.301		0.396	[0.36-0.43] unit decrease	Affymetrix [17103079] (imputed)	N
6	rs13135092	0.921018	4	103188709	rs13107325	NA	wg lh intensity-contrast caudalmiddlefrontal	44712	33875891	Smith SM	44305	Nat Neurosci	www.ncbi.nlm.nih.gov/pubmed/33875891	An expanded set of genome-wide association studies of brain imaging phenotypes in UK Biobank.	21,282 British ancestry individuals	10,686 British ancestry individuals	4q24		SLC39A8			ENSG00000138821	NA	NA	rs13107325-T	rs13107325	0	13107325	missense_variant	0	0.07	5E-11	10.301		0.125	[0.088-0.162] unit decrease	Affymetrix [17103079] (imputed)	N
6	rs13135092	0.921018	4	103188709	rs13107325	NA	wg rh intensity-contrast entorhinal	44712	33875891	Smith SM	44305	Nat Neurosci	www.ncbi.nlm.nih.gov/pubmed/33875891	An expanded set of genome-wide association studies of brain imaging phenotypes in UK Biobank.	21,282 British ancestry individuals	10,686 British ancestry individuals	4q24		SLC39A8			ENSG00000138821	NA	NA	rs13107325-T	rs13107325	0	13107325	missense_variant	0	0.07	3E-13	12.5229		0.138	[0.1-0.18] unit decrease	Affymetrix [17103079] (imputed)	N
6	rs13135092	0.921018	4	103188709	rs13107325	NA	wg rh intensity-contrast inferiorparietal	44712	33875891	Smith SM	44305	Nat Neurosci	www.ncbi.nlm.nih.gov/pubmed/33875891	An expanded set of genome-wide association studies of brain imaging phenotypes in UK Biobank.	21,282 British ancestry individuals	10,686 British ancestry individuals	4q24		SLC39A8			ENSG00000138821	NA	NA	rs13107325-T	rs13107325	0	13107325	missense_variant	0	0.07	7E-13	12.1549		0.137	[0.1-0.174] unit decrease	Affymetrix [17103079] (imputed)	N
6	rs13135092	0.921018	4	103188709	rs13107325	NA	IDP T1 FAST ROIs L caudate	44712	33875891	Smith SM	44305	Nat Neurosci	www.ncbi.nlm.nih.gov/pubmed/33875891	An expanded set of genome-wide association studies of brain imaging phenotypes in UK Biobank.	22,133 British ancestry individuals	11,086 British ancestry individuals	4q24		SLC39A8			ENSG00000138821	NA	NA	rs13107325-T	rs13107325	0	13107325	missense_variant	0	0.07	3E-12	11.5229		0.13	[0.093-0.167] unit increase	Affymetrix [17103079] (imputed)	N
6	rs13135092	0.921018	4	103188709	rs13107325	NA	IDP T1 FAST ROIs R caudate	44712	33875891	Smith SM	44305	Nat Neurosci	www.ncbi.nlm.nih.gov/pubmed/33875891	An expanded set of genome-wide association studies of brain imaging phenotypes in UK Biobank.	22,133 British ancestry individuals	11,086 British ancestry individuals	4q24		SLC39A8			ENSG00000138821	NA	NA	rs13107325-T	rs13107325	0	13107325	missense_variant	0	0.07	8E-14	13.0969		0.139	[0.1-0.18] unit increase	Affymetrix [17103079] (imputed)	N
6	rs13135092	0.921018	4	103188709	rs13107325	NA	IDP T1 FAST ROIs L putamen	44712	33875891	Smith SM	44305	Nat Neurosci	www.ncbi.nlm.nih.gov/pubmed/33875891	An expanded set of genome-wide association studies of brain imaging phenotypes in UK Biobank.	22,133 British ancestry individuals	11,086 British ancestry individuals	4q24		SLC39A8			ENSG00000138821	NA	NA	rs13107325-T	rs13107325	0	13107325	missense_variant	0	0.07	2E-103	102.699		0.4	[0.36-0.44] unit increase	Affymetrix [17103079] (imputed)	N
6	rs13135092	0.921018	4	103188709	rs13107325	NA	IDP T1 FAST ROIs R putamen	44712	33875891	Smith SM	44305	Nat Neurosci	www.ncbi.nlm.nih.gov/pubmed/33875891	An expanded set of genome-wide association studies of brain imaging phenotypes in UK Biobank.	22,133 British ancestry individuals	11,086 British ancestry individuals	4q24		SLC39A8			ENSG00000138821	NA	NA	rs13107325-T	rs13107325	0	13107325	missense_variant	0	0.07	3E-104	103.523		0.401	[0.37-0.44] unit increase	Affymetrix [17103079] (imputed)	N
6	rs13135092	0.921018	4	103188709	rs13107325	NA	IDP T1 FAST ROIs R cerebellum IX	44712	33875891	Smith SM	44305	Nat Neurosci	www.ncbi.nlm.nih.gov/pubmed/33875891	An expanded set of genome-wide association studies of brain imaging phenotypes in UK Biobank.	22,133 British ancestry individuals	11,086 British ancestry individuals	4q24		SLC39A8			ENSG00000138821	NA	NA	rs13107325-T	rs13107325	0	13107325	missense_variant	0	0.07	1E-49	49		0.275	[0.24-0.31] unit increase	Affymetrix [17103079] (imputed)	N
6	rs13135092	0.921018	4	103188709	rs13107325	NA	IDP T1 FAST ROIs V cerebellum X	44712	33875891	Smith SM	44305	Nat Neurosci	www.ncbi.nlm.nih.gov/pubmed/33875891	An expanded set of genome-wide association studies of brain imaging phenotypes in UK Biobank.	22,133 British ancestry individuals	11,086 British ancestry individuals	4q24		SLC39A8			ENSG00000138821	NA	NA	rs13107325-T	rs13107325	0	13107325	missense_variant	0	0.07	1E-43	43		0.257	[0.22-0.29] unit increase	Affymetrix [17103079] (imputed)	N
6	rs13135092	0.921018	4	103188709	rs13107325	NA	aparc-Desikan lh thickness GlobalMeanThickness	44712	33875891	Smith SM	44305	Nat Neurosci	www.ncbi.nlm.nih.gov/pubmed/33875891	An expanded set of genome-wide association studies of brain imaging phenotypes in UK Biobank.	21,282 British ancestry individuals	10,686 British ancestry individuals	4q24		SLC39A8			ENSG00000138821	NA	NA	rs13107325-T	rs13107325	0	13107325	missense_variant	0	0.07	1E-8	8		0.108	[0.071-0.145] unit decrease	Affymetrix [17103079] (imputed)	N
6	rs13135092	0.921018	4	103188709	rs13107325	NA	aparc-Desikan lh thickness cuneus	44712	33875891	Smith SM	44305	Nat Neurosci	www.ncbi.nlm.nih.gov/pubmed/33875891	An expanded set of genome-wide association studies of brain imaging phenotypes in UK Biobank.	21,282 British ancestry individuals	10,686 British ancestry individuals	4q24		SLC39A8			ENSG00000138821	NA	NA	rs13107325-T	rs13107325	0	13107325	missense_variant	0	0.07	3E-16	15.5229		0.156	[0.12-0.19] unit decrease	Affymetrix [17103079] (imputed)	N
6	rs13135092	0.921018	4	103188709	rs13107325	NA	aparc-Desikan lh thickness lateraloccipital	44712	33875891	Smith SM	44305	Nat Neurosci	www.ncbi.nlm.nih.gov/pubmed/33875891	An expanded set of genome-wide association studies of brain imaging phenotypes in UK Biobank.	21,282 British ancestry individuals	10,686 British ancestry individuals	4q24		SLC39A8			ENSG00000138821	NA	NA	rs13107325-T	rs13107325	0	13107325	missense_variant	0	0.07	2E-18	17.699		0.166	[0.13-0.2] unit decrease	Affymetrix [17103079] (imputed)	N
6	rs13135092	0.921018	4	103188709	rs13107325	NA	aparc-Desikan lh thickness paracentral	44712	33875891	Smith SM	44305	Nat Neurosci	www.ncbi.nlm.nih.gov/pubmed/33875891	An expanded set of genome-wide association studies of brain imaging phenotypes in UK Biobank.	21,282 British ancestry individuals	10,686 British ancestry individuals	4q24		SLC39A8			ENSG00000138821	NA	NA	rs13107325-T	rs13107325	0	13107325	missense_variant	0	0.07	7E-11	10.1549		0.124	[0.087-0.161] unit decrease	Affymetrix [17103079] (imputed)	N
6	rs13135092	0.921018	4	103188709	rs13107325	NA	wg lh intensity-contrast posteriorcingulate	44712	33875891	Smith SM	44305	Nat Neurosci	www.ncbi.nlm.nih.gov/pubmed/33875891	An expanded set of genome-wide association studies of brain imaging phenotypes in UK Biobank.	21,281 British ancestry individuals	10,686 British ancestry individuals	4q24		SLC39A8			ENSG00000138821	NA	NA	rs13107325-T	rs13107325	0	13107325	missense_variant	0	0.07	8E-10	9.09691		0.117	[0.08-0.154] unit decrease	Affymetrix [17103079] (imputed)	N
6	rs13135092	0.921018	4	103188709	rs13107325	NA	wg lh intensity-contrast precentral	44712	33875891	Smith SM	44305	Nat Neurosci	www.ncbi.nlm.nih.gov/pubmed/33875891	An expanded set of genome-wide association studies of brain imaging phenotypes in UK Biobank.	21,282 British ancestry individuals	10,686 British ancestry individuals	4q24		SLC39A8			ENSG00000138821	NA	NA	rs13107325-T	rs13107325	0	13107325	missense_variant	0	0.07	5E-11	10.301		0.125	[0.088-0.162] unit decrease	Affymetrix [17103079] (imputed)	N
6	rs13135092	0.921018	4	103188709	rs13107325	NA	wg lh intensity-contrast precuneus	44712	33875891	Smith SM	44305	Nat Neurosci	www.ncbi.nlm.nih.gov/pubmed/33875891	An expanded set of genome-wide association studies of brain imaging phenotypes in UK Biobank.	21,282 British ancestry individuals	10,686 British ancestry individuals	4q24		SLC39A8			ENSG00000138821	NA	NA	rs13107325-T	rs13107325	0	13107325	missense_variant	0	0.07	1E-19	19		0.172	[0.13-0.21] unit decrease	Affymetrix [17103079] (imputed)	N
6	rs13135092	0.921018	4	103188709	rs13107325	NA	wg lh intensity-contrast parahippocampal	44712	33875891	Smith SM	44305	Nat Neurosci	www.ncbi.nlm.nih.gov/pubmed/33875891	An expanded set of genome-wide association studies of brain imaging phenotypes in UK Biobank.	21,282 British ancestry individuals	10,686 British ancestry individuals	4q24		SLC39A8			ENSG00000138821	NA	NA	rs13107325-T	rs13107325	0	13107325	missense_variant	0	0.07	4E-9	8.39794		0.112	[0.075-0.149] unit decrease	Affymetrix [17103079] (imputed)	N
6	rs13135092	0.921018	4	103188709	rs13107325	NA	wg lh intensity-contrast paracentral	44712	33875891	Smith SM	44305	Nat Neurosci	www.ncbi.nlm.nih.gov/pubmed/33875891	An expanded set of genome-wide association studies of brain imaging phenotypes in UK Biobank.	21,282 British ancestry individuals	10,686 British ancestry individuals	4q24		SLC39A8			ENSG00000138821	NA	NA	rs13107325-T	rs13107325	0	13107325	missense_variant	0	0.07	2E-12	11.699		0.134	[0.097-0.171] unit decrease	Affymetrix [17103079] (imputed)	N
6	rs13135092	0.921018	4	103188709	rs13107325	NA	wg lh intensity-contrast parsopercularis	44712	33875891	Smith SM	44305	Nat Neurosci	www.ncbi.nlm.nih.gov/pubmed/33875891	An expanded set of genome-wide association studies of brain imaging phenotypes in UK Biobank.	21,282 British ancestry individuals	10,686 British ancestry individuals	4q24		SLC39A8			ENSG00000138821	NA	NA	rs13107325-T	rs13107325	0	13107325	missense_variant	0	0.07	1E-9	9		0.116	[0.079-0.153] unit decrease	Affymetrix [17103079] (imputed)	N
6	rs13135092	0.921018	4	103188709	rs13107325	NA	IDP T1 FAST ROIs L ventral striatum	44712	33875891	Smith SM	44305	Nat Neurosci	www.ncbi.nlm.nih.gov/pubmed/33875891	An expanded set of genome-wide association studies of brain imaging phenotypes in UK Biobank.	22,133 British ancestry individuals	11,086 British ancestry individuals	4q24		SLC39A8			ENSG00000138821	NA	NA	rs13107325-T	rs13107325	0	13107325	missense_variant	0	0.07	1E-119	119		0.43	[0.39-0.47] unit increase	Affymetrix [17103079] (imputed)	N
6	rs13135092	0.921018	4	103188709	rs13107325	NA	IDP T1 FAST ROIs R ventral striatum	44712	33875891	Smith SM	44305	Nat Neurosci	www.ncbi.nlm.nih.gov/pubmed/33875891	An expanded set of genome-wide association studies of brain imaging phenotypes in UK Biobank.	22,133 British ancestry individuals	11,086 British ancestry individuals	4q24		SLC39A8			ENSG00000138821	NA	NA	rs13107325-T	rs13107325	0	13107325	missense_variant	0	0.07	2E-115	114.699		0.422	[0.39-0.46] unit increase	Affymetrix [17103079] (imputed)	N
6	rs13135092	0.921018	4	103188709	rs13107325	NA	IDP T1 FAST ROIs brain stem	44712	33875891	Smith SM	44305	Nat Neurosci	www.ncbi.nlm.nih.gov/pubmed/33875891	An expanded set of genome-wide association studies of brain imaging phenotypes in UK Biobank.	22,133 British ancestry individuals	11,086 British ancestry individuals	4q24		SLC39A8			ENSG00000138821	NA	NA	rs13107325-T	rs13107325	0	13107325	missense_variant	0	0.07	2E-25	24.699		0.194	[0.16-0.23] unit increase	Affymetrix [17103079] (imputed)	N
6	rs13135092	0.921018	4	103188709	rs13107325	NA	IDP T1 FAST ROIs L cerebellum I-IV	44712	33875891	Smith SM	44305	Nat Neurosci	www.ncbi.nlm.nih.gov/pubmed/33875891	An expanded set of genome-wide association studies of brain imaging phenotypes in UK Biobank.	22,133 British ancestry individuals	11,086 British ancestry individuals	4q24		SLC39A8			ENSG00000138821	NA	NA	rs13107325-T	rs13107325	0	13107325	missense_variant	0	0.07	3E-28	27.5229		0.205	[0.17-0.24] unit increase	Affymetrix [17103079] (imputed)	N
6	rs13135092	0.921018	4	103188709	rs13107325	NA	IDP T1 FAST ROIs L cerebellum V	44712	33875891	Smith SM	44305	Nat Neurosci	www.ncbi.nlm.nih.gov/pubmed/33875891	An expanded set of genome-wide association studies of brain imaging phenotypes in UK Biobank.	22,133 British ancestry individuals	11,086 British ancestry individuals	4q24		SLC39A8			ENSG00000138821	NA	NA	rs13107325-T	rs13107325	0	13107325	missense_variant	0	0.07	4E-21	20.3979		0.175	[0.14-0.21] unit increase	Affymetrix [17103079] (imputed)	N
6	rs13135092	0.921018	4	103188709	rs13107325	NA	IDP T1 FAST ROIs L cerebellum VI	44712	33875891	Smith SM	44305	Nat Neurosci	www.ncbi.nlm.nih.gov/pubmed/33875891	An expanded set of genome-wide association studies of brain imaging phenotypes in UK Biobank.	22,133 British ancestry individuals	11,086 British ancestry individuals	4q24		SLC39A8			ENSG00000138821	NA	NA	rs13107325-T	rs13107325	0	13107325	missense_variant	0	0.07	1E-18	18		0.164	[0.13-0.2] unit increase	Affymetrix [17103079] (imputed)	N
6	rs13135092	0.921018	4	103188709	rs13107325	NA	QC SWI-to-T1 linear alignment discrepancy	44712	33875891	Smith SM	44305	Nat Neurosci	www.ncbi.nlm.nih.gov/pubmed/33875891	An expanded set of genome-wide association studies of brain imaging phenotypes in UK Biobank.	19,545 British ancestry individuals	9,801 British ancestry individuals	4q24		SLC39A8			ENSG00000138821	NA	NA	rs13107325-T	rs13107325	0	13107325	missense_variant	0	0.07	3E-22	21.5229		0.192	[0.15-0.23] unit increase	Affymetrix [17103079] (imputed)	N
6	rs13135092	0.921018	4	103188709	rs13107325	NA	HDL cholesterol	43430	30275531	Klarin D	43374	Nat Genet	www.ncbi.nlm.nih.gov/pubmed/30275531	Genetics of blood lipids among ~300,000 multi-ethnic participants of the Million Veteran Program.	215,551 European ancestry individuals, 57,332 African American individuals, 24,743 Hispanic individuals	Up to 319,677 individuals	4q24	SLC39A8	SLC39A8			ENSG00000138821	NA	NA	rs13107325-T	rs13107325	0	13107325	missense_variant	0	0.0765	2E-50	49.699		0.0798	[0.069-0.09] mg dl-1 decrease	Affymetrix [up to 31400000] (imputed)	N
6	rs13135092	0.921018	4	103188709	rs13107325	NA	Body mass index	43371	30108127	Hoffmann TJ	43326	Genetics	www.ncbi.nlm.nih.gov/pubmed/30108127	A Large Multi-ethnic Genome-Wide Association Study of Adult Body Mass Index Identifies Novel Loci.	315,347 European ancestry individuals, 8,322 Hispanic/Latino individuals, 7,290 East Asian ancestry individuals, 3,069 African American individuals, 459 South Asian ancestry individuals	431,743 European ancestry individuals, 9,275 South Asian ancestry individuals, 8,261 African British individuals, 1,822 East Asian ancestry individuals, 7,620 individuals	4q24	NR	SLC39A8			ENSG00000138821	NA	NA	rs13107325-C	rs13107325	0	13107325	missense_variant	0	NR	3E-21	20.5229		0.051	[NR] unit decrease	Affymetrix [at least 28613428] (imputed)	N
6	rs13135092	0.921018	4	103188709	rs13107325	NA	IDP dMRI TBSS MD Cerebral peduncle L	44712	33875891	Smith SM	44305	Nat Neurosci	www.ncbi.nlm.nih.gov/pubmed/33875891	An expanded set of genome-wide association studies of brain imaging phenotypes in UK Biobank.	20,860 British ancestry individuals	10,496 British ancestry individuals	4q24		SLC39A8			ENSG00000138821	NA	NA	rs13107325-T	rs13107325	0	13107325	missense_variant	0	0.07	7E-11	10.1549		0.125	[0.088-0.162] unit decrease	Affymetrix [17103079] (imputed)	N
6	rs13135092	0.921018	4	103188709	rs13107325	NA	ThalamNuclei lh volume VAmc	44712	33875891	Smith SM	44305	Nat Neurosci	www.ncbi.nlm.nih.gov/pubmed/33875891	An expanded set of genome-wide association studies of brain imaging phenotypes in UK Biobank.	21,282 British ancestry individuals	10,686 British ancestry individuals	4q24		SLC39A8			ENSG00000138821	NA	NA	rs13107325-T	rs13107325	0	13107325	missense_variant	0	0.07	4E-18	17.3979		0.165	[0.13-0.2] unit increase	Affymetrix [17103079] (imputed)	N
6	rs13135092	0.921018	4	103188709	rs13107325	NA	ThalamNuclei rh volume MGN	44712	33875891	Smith SM	44305	Nat Neurosci	www.ncbi.nlm.nih.gov/pubmed/33875891	An expanded set of genome-wide association studies of brain imaging phenotypes in UK Biobank.	21,282 British ancestry individuals	10,686 British ancestry individuals	4q24		SLC39A8			ENSG00000138821	NA	NA	rs13107325-T	rs13107325	0	13107325	missense_variant	0	0.07	2E-13	12.699		0.14	[0.1-0.18] unit decrease	Affymetrix [17103079] (imputed)	N
6	rs13135092	0.921018	4	103188709	rs13107325	NA	IDP SWI T2star left pallidum	44712	33875891	Smith SM	44305	Nat Neurosci	www.ncbi.nlm.nih.gov/pubmed/33875891	An expanded set of genome-wide association studies of brain imaging phenotypes in UK Biobank.	20,043 British ancestry individuals	10,013 British ancestry individuals	4q24		SLC39A8			ENSG00000138821	NA	NA	rs13107325-T	rs13107325	0	13107325	missense_variant	0	0.07	6E-53	52.2218		0.299	[0.26-0.34] unit decrease	Affymetrix [17103079] (imputed)	N
6	rs13135092	0.921018	4	103188709	rs13107325	NA	IDP SWI T2star right pallidum	44712	33875891	Smith SM	44305	Nat Neurosci	www.ncbi.nlm.nih.gov/pubmed/33875891	An expanded set of genome-wide association studies of brain imaging phenotypes in UK Biobank.	20,043 British ancestry individuals	10,013 British ancestry individuals	4q24		SLC39A8			ENSG00000138821	NA	NA	rs13107325-T	rs13107325	0	13107325	missense_variant	0	0.07	5E-67	66.301		0.338	[0.3-0.38] unit decrease	Affymetrix [17103079] (imputed)	N
6	rs13135092	0.921018	4	103188709	rs13107325	NA	ThalamNuclei rh volume VAmc	44712	33875891	Smith SM	44305	Nat Neurosci	www.ncbi.nlm.nih.gov/pubmed/33875891	An expanded set of genome-wide association studies of brain imaging phenotypes in UK Biobank.	21,282 British ancestry individuals	10,686 British ancestry individuals	4q24		SLC39A8			ENSG00000138821	NA	NA	rs13107325-T	rs13107325	0	13107325	missense_variant	0	0.07	1E-15	15		0.153	[0.12-0.19] unit increase	Affymetrix [17103079] (imputed)	N
6	rs13135092	0.921018	4	103188709	rs13107325	NA	IDP dMRI TBSS OD Cerebral peduncle R	44712	33875891	Smith SM	44305	Nat Neurosci	www.ncbi.nlm.nih.gov/pubmed/33875891	An expanded set of genome-wide association studies of brain imaging phenotypes in UK Biobank.	20,859 British ancestry individuals	10,496 British ancestry individuals	4q24		SLC39A8			ENSG00000138821	NA	NA	rs13107325-T	rs13107325	0	13107325	missense_variant	0	0.07	1E-30	30		0.221	[0.18-0.26] unit increase	Affymetrix [17103079] (imputed)	N
6	rs13135092	0.921018	4	103188709	rs13107325	NA	IDP dMRI TBSS OD Cerebral peduncle L	44712	33875891	Smith SM	44305	Nat Neurosci	www.ncbi.nlm.nih.gov/pubmed/33875891	An expanded set of genome-wide association studies of brain imaging phenotypes in UK Biobank.	20,859 British ancestry individuals	10,496 British ancestry individuals	4q24		SLC39A8			ENSG00000138821	NA	NA	rs13107325-T	rs13107325	0	13107325	missense_variant	0	0.07	3E-31	30.5229		0.223	[0.19-0.26] unit increase	Affymetrix [17103079] (imputed)	N
6	rs13135092	0.921018	4	103188709	rs13107325	NA	IDP dMRI TBSS OD Anterior limb of internal capsule R	44712	33875891	Smith SM	44305	Nat Neurosci	www.ncbi.nlm.nih.gov/pubmed/33875891	An expanded set of genome-wide association studies of brain imaging phenotypes in UK Biobank.	20,859 British ancestry individuals	10,496 British ancestry individuals	4q24		SLC39A8			ENSG00000138821	NA	NA	rs13107325-T	rs13107325	0	13107325	missense_variant	0	0.07	7E-10	9.1549		0.119	[0.082-0.156] unit increase	Affymetrix [17103079] (imputed)	N
6	rs13135092	0.921018	4	103188709	rs13107325	NA	IDP dMRI TBSS OD Anterior limb of internal capsule L	44712	33875891	Smith SM	44305	Nat Neurosci	www.ncbi.nlm.nih.gov/pubmed/33875891	An expanded set of genome-wide association studies of brain imaging phenotypes in UK Biobank.	20,859 British ancestry individuals	10,496 British ancestry individuals	4q24		SLC39A8			ENSG00000138821	NA	NA	rs13107325-T	rs13107325	0	13107325	missense_variant	0	0.07	2E-20	19.699		0.178	[0.14-0.22] unit increase	Affymetrix [17103079] (imputed)	N
6	rs13135092	0.921018	4	103188709	rs13107325	NA	IDP dMRI TBSS MO Cerebral peduncle R	44712	33875891	Smith SM	44305	Nat Neurosci	www.ncbi.nlm.nih.gov/pubmed/33875891	An expanded set of genome-wide association studies of brain imaging phenotypes in UK Biobank.	20,860 British ancestry individuals	10,496 British ancestry individuals	4q24		SLC39A8			ENSG00000138821	NA	NA	rs13107325-T	rs13107325	0	13107325	missense_variant	0	0.07	3E-18	17.5229		0.168	[0.13-0.21] unit decrease	Affymetrix [17103079] (imputed)	N
6	rs13135092	0.921018	4	103188709	rs13107325	NA	IDP dMRI TBSS MO Cerebral peduncle L	44712	33875891	Smith SM	44305	Nat Neurosci	www.ncbi.nlm.nih.gov/pubmed/33875891	An expanded set of genome-wide association studies of brain imaging phenotypes in UK Biobank.	20,860 British ancestry individuals	10,496 British ancestry individuals	4q24		SLC39A8			ENSG00000138821	NA	NA	rs13107325-T	rs13107325	0	13107325	missense_variant	0	0.07	4E-19	18.3979		0.172	[0.13-0.21] unit decrease	Affymetrix [17103079] (imputed)	N
6	rs13135092	0.921018	4	103188709	rs13107325	NA	IDP dMRI TBSS L1 Cerebral peduncle R	44712	33875891	Smith SM	44305	Nat Neurosci	www.ncbi.nlm.nih.gov/pubmed/33875891	An expanded set of genome-wide association studies of brain imaging phenotypes in UK Biobank.	20,860 British ancestry individuals	10,496 British ancestry individuals	4q24		SLC39A8			ENSG00000138821	NA	NA	rs13107325-T	rs13107325	0	13107325	missense_variant	0	0.07	1E-12	12		0.137	[0.1-0.174] unit decrease	Affymetrix [17103079] (imputed)	N
6	rs13135092	0.921018	4	103188709	rs13107325	NA	IDP dMRI TBSS L1 Cerebral peduncle L	44712	33875891	Smith SM	44305	Nat Neurosci	www.ncbi.nlm.nih.gov/pubmed/33875891	An expanded set of genome-wide association studies of brain imaging phenotypes in UK Biobank.	20,860 British ancestry individuals	10,496 British ancestry individuals	4q24		SLC39A8			ENSG00000138821	NA	NA	rs13107325-T	rs13107325	0	13107325	missense_variant	0	0.07	7E-13	12.1549		0.138	[0.1-0.18] unit decrease	Affymetrix [17103079] (imputed)	N
6	rs13135092	0.921018	4	103188709	rs13107325	NA	Low hand grip strength (60 years and older) (EWGSOP)	44245	33510174	Jones G	44224	Nat Commun	www.ncbi.nlm.nih.gov/pubmed/33510174	Genome-wide meta-analysis of muscle weakness identifies 15 susceptibility loci in older men and women.	48,596 European ancestry cases, 207,927 European ancestry controls	NA	4q24	SLC39A8	SLC39A8			ENSG00000138821	NA	NA	rs13107325-T	rs13107325	0	13107325	missense_variant	0	0.0739	7E-11	10.1549		0.0897	[0.063-0.117] unit increase	Affymetrix, Illumina [9457422] (imputed)	N
6	rs13135092	0.921018	4	103188709	rs13107325	NA	Brain shape (segment 20)	44648	33821002	Naqvi S	44291	Nat Genet	www.ncbi.nlm.nih.gov/pubmed/33821002	Shared heritability of human face and brain shape.	19,670 European ancestry individuals	NA	4q24		SLC39A8			ENSG00000138821	NA	NA	rs13107325-?	rs13107325	0	13107325	missense_variant	0	NR	4E-12	11.3979		NA		NR [9705931] (imputed)	N
6	rs13135092	0.921018	4	103188709	rs13107325	NA	Total cholesterol levels	44882	34887591	Graham SE	44539	Nature	www.ncbi.nlm.nih.gov/pubmed/34887591	The power of genetic diversity in genome-wide association studies of lipids.	40,963 South Asian ancestry individuals, 48,057 Hispanic individuals, 99,432 Admixed African or African ancestry individuals, 146,492 East Asian ancestry individuals, 1,320,016 European ancestry individuals	NA	4q24		SLC39A8			ENSG00000138821	NA	NA	rs13107325-?	rs13107325	0	13107325	missense_variant	0	NR	6E-45	44.2218		NA		NR [52000000] (imputed)	N
6	rs13135092	0.921018	4	103188709	rs13107325	NA	Eczema	43504	30595370	Kichaev G	43461	Am J Hum Genet	www.ncbi.nlm.nih.gov/pubmed/30595370	Leveraging Polygenic Functional Enrichment to Improve GWAS Power.	approximately 459,000 European ancestry individuals	NA	4q24		SLC39A8			ENSG00000138821	NA	NA	rs13107325-?	rs13107325	0	13107325	missense_variant	0	NR	2E-10	9.69897		NA		NR [~ 8900000] (imputed)	N
6	rs13135092	0.921018	4	103188709	rs13107325	NA	Calcium levels	44466	33887147	Young WJ	44308	Circ Genom Precis Med	www.ncbi.nlm.nih.gov/pubmed/33887147	Genetically-Determined Serum Calcium Levels and Markers of Ventricular Repolarisation: A Mendelian Randomization Study in the UK Biobank.	305,349 European ancestry individuals	NA	4q24	NR	SLC39A8			ENSG00000138821	NA	NA	rs13107325-T	rs13107325	0	13107325	missense_variant	0	0.0758	3E-48	47.5229		0.006227	[0.0054-0.0071] mmol/L decrease	Affymetrix [NR] (imputed)	N
6	rs13135092	0.921018	4	103188709	rs13107325	NA	Alcohol use disorder (consumption score)	44446	33861876	Dao C	44302	Addiction	www.ncbi.nlm.nih.gov/pubmed/33861876	The Impact of Removing Former Drinkers from Genome-wide Association Studies of AUDIT-C.	5,135 European ancestry individuals inluding former drinkers, 126,375 European ancestry individuals excluding former drinkers	NR	4q24	SLC39A8	SLC39A8			ENSG00000138821	NA	NA	rs13107325-?	rs13107325	0	13107325	missense_variant	0	NR	4E-14	13.3979		0.153	[0.11-0.19] unit increase	NR [7682250] (imputed)	N
6	rs13135092	0.921018	4	103188709	rs13107325	NA	Red blood cell count	44095	32888493	Chen MH	44075	Cell	www.ncbi.nlm.nih.gov/pubmed/32888493	Trans-ethnic and Ancestry-Specific Blood-Cell Genetics in 746,667 Individuals from 5 Global Populations.	545,203 European ancestry individuals	NA	4q24	NR	SLC39A8			ENSG00000138821	NA	NA	rs13107325-T	rs13107325	0	13107325	missense_variant	0	0.074343	1E-16	16		0.029182	[0.022-0.036] SD unit increase	Affymetrix, Illumina [50628390] (imputed)	N
6	rs13135092	0.921018	4	103188709	rs13107325	NA	Alcohol consumption (drinks per week)	43552	30643251	Liu M	43479	Nat Genet	www.ncbi.nlm.nih.gov/pubmed/30643251	Association studies of up to 1.2 million individuals yield new insights into the genetic etiology of tobacco and alcohol use.	up to 941,280 European ancestry individuals	NA	4q24	NR	SLC39A8			ENSG00000138821	NA	NA	rs13107325-T	rs13107325	0	13107325	missense_variant	0	0.0722	2E-22	21.699		0.0275045	[0.022-0.033] unit decrease	NR [~ 10000000] (imputed)	N
6	rs13135092	0.921018	4	103188709	rs13107325	NA	Gastroesophageal reflux disease	44404	34187846	Ong JS	44376	Gut	www.ncbi.nlm.nih.gov/pubmed/34187846	Multitrait genetic association analysis identifies 50 new risk loci for gastro-oesophageal reflux, seven new loci for Barrett's oesophagus and provides insights into clinical heterogeneity in reflux diagnosis.	129,080 European ancestry cases, 473,524 European ancestry controls	462,753 cases, 1,127,474 controls	4q24	SLC39A8	SLC39A8			ENSG00000138821	NA	NA	rs13107325-C	rs13107325	0	13107325	missense_variant	0	0.93	2E-14	13.699		0.07	unit decrease	NR [2324712] (imputed)	N
6	rs13135092	0.921018	4	103188709	rs13107325	NA	Triglyceride levels	44882	34887591	Graham SE	44539	Nature	www.ncbi.nlm.nih.gov/pubmed/34887591	The power of genetic diversity in genome-wide association studies of lipids.	1,320,016 European ancestry individuals	NA	4q24		SLC39A8			ENSG00000138821	NA	NA	rs13107325-T	rs13107325	0	13107325	missense_variant	0	0.0641593	2E-27	26.699		0.0372865	[0.032-0.043] unit increase	NR [52000000] (imputed)	N
6	rs13135092	0.921018	4	103188709	rs13107325	NA	Triglyceride levels	44882	34887591	Graham SE	44539	Nature	www.ncbi.nlm.nih.gov/pubmed/34887591	The power of genetic diversity in genome-wide association studies of lipids.	40,963 South Asian ancestry individuals, 48,057 Hispanic individuals, 99,432 Admixed African or African ancestry individuals, 146,492 East Asian ancestry individuals, 1,320,016 European ancestry individuals	NA	4q24		SLC39A8			ENSG00000138821	NA	NA	rs13107325-?	rs13107325	0	13107325	missense_variant	0	NR	2E-37	36.699		NA		NR [52000000] (imputed)	N
6	rs13135092	0.921018	4	103188709	rs13107325	NA	Total cholesterol levels	44882	34887591	Graham SE	44539	Nature	www.ncbi.nlm.nih.gov/pubmed/34887591	The power of genetic diversity in genome-wide association studies of lipids.	1,320,016 European ancestry individuals	NA	4q24		SLC39A8			ENSG00000138821	NA	NA	rs13107325-T	rs13107325	0	13107325	missense_variant	0	0.0640003	1E-34	34		0.0395317	[0.034-0.045] unit decrease	NR [52000000] (imputed)	N
6	rs13135092	0.921018	4	103188709	rs13107325	NA	Waist-to-hip ratio adjusted for BMI	44432	34021172	Christakoudi S	44337	Sci Rep	www.ncbi.nlm.nih.gov/pubmed/34021172	GWAS of allometric body-shape indices in UK Biobank identifies loci suggesting associations with morphogenesis, organogenesis, adrenal cell renewal and cancer.	219,872 British ancestry women	NA	4q24	SLC39A8	SLC39A8			ENSG00000138821	NA	NA	rs13107325-T	rs13107325	0	13107325	missense_variant	0	NR	8E-13	12.0969		0.0387088	[0.028-0.049] unit decrease	Affymetrix [319769] (imputed)	N
6	rs13135092	0.921018	4	103188709	rs13107325	NA	Diastolic blood pressure	44797	35762941	Plotnikov D	44713	Invest Ophthalmol Vis Sci	www.ncbi.nlm.nih.gov/pubmed/35762941	High Blood Pressure and Intraocular Pressure: A Mendelian Randomization Study.	526,001 European ancestry individuals	NA	4q24		SLC39A8			ENSG00000138821	NA	NA	rs13107325-T	rs13107325	0	13107325	missense_variant	0	NR	6E-54	53.2218		0.6382	[0.56-0.72] unit decrease	NR [NR] (imputed)	N
6	rs13135092	0.921018	4	103188709	rs13107325	NA	Risk-taking behavior (multivariate analysis)	44882	36324656	Baselmans B	44475	Biol Psychiatry Glob Open Sci	www.ncbi.nlm.nih.gov/pubmed/36324656	The Genetic and Neural Substrates of Externalizing Behavior.	1,506,537 European ancestry individuals	NA	4q24		SLC39A8			ENSG00000138821	NA	NA	rs13107325-?	rs13107325	0	13107325	missense_variant	0	NR	2E-17	16.699		NA		NR [NR]	N
6	rs13135092	0.921018	4	103188709	rs13107325	NA	Low density lipoprotein cholesterol levels	44882	34887591	Graham SE	44539	Nature	www.ncbi.nlm.nih.gov/pubmed/34887591	The power of genetic diversity in genome-wide association studies of lipids.	40,963 South Asian ancestry individuals, 48,057 Hispanic individuals, 99,432 Admixed African or African ancestry individuals, 146,492 East Asian ancestry individuals, 1,320,016 European ancestry individuals	NA	4q24		SLC39A8			ENSG00000138821	NA	NA	rs13107325-?	rs13107325	0	13107325	missense_variant	0	NR	1E-17	17		NA		NR [52000000] (imputed)	N
6	rs13135092	0.921018	4	103188709	rs13107325	NA	Systolic blood pressure	43504	30595370	Kichaev G	43461	Am J Hum Genet	www.ncbi.nlm.nih.gov/pubmed/30595370	Leveraging Polygenic Functional Enrichment to Improve GWAS Power.	approximately 422,000 European ancestry individuals	NA	4q24		SLC39A8			ENSG00000138821	NA	NA	rs13107325-?	rs13107325	0	13107325	missense_variant	0	NR	1E-36	36		NA		NR [~ 8900000] (imputed)	N
6	rs13135092	0.921018	4	103188709	rs13107325	NA	Alcohol use disorder	43675	30940813	Kranzler HR	43557	Nat Commun	www.ncbi.nlm.nih.gov/pubmed/30940813	Genome-wide association study of alcohol consumption and use disorder in 274,424 individuals from multiple populations.	34,658 European American cases, 167,346 European American controls, 17,267 African American cases, 39,381 African American controls, 3,449 Latino American cases, 10,726 Latino American controls, 164 East Asian American cases, 1,210 East Asian American controls, 46 South Asian American cases, 144 South Asian American controls	NA	4q24	SLC39A8	SLC39A8			ENSG00000138821	NA	NA	rs13107325-C	rs13107325	0	13107325	missense_variant	0	0.921	3E-14	13.5229	(EA)	1.1325	[1.1-1.16]	Affymetrix [up to 12500000] (imputed)	N
6	rs13135092	0.921018	4	103188709	rs13107325	NA	Alcohol use disorder	43675	30940813	Kranzler HR	43557	Nat Commun	www.ncbi.nlm.nih.gov/pubmed/30940813	Genome-wide association study of alcohol consumption and use disorder in 274,424 individuals from multiple populations.	34,658 European American cases, 167,346 European American controls, 17,267 African American cases, 39,381 African American controls, 3,449 Latino American cases, 10,726 Latino American controls, 164 East Asian American cases, 1,210 East Asian American controls, 46 South Asian American cases, 144 South Asian American controls	NA	4q24	SLC39A8	SLC39A8			ENSG00000138821	NA	NA	rs13107325-C	rs13107325	0	13107325	missense_variant	0	0.937	3E-14	13.5229		7.6	NR z score increase	Affymetrix [up to 12500000] (imputed)	N
6	rs13135092	0.921018	4	103188709	rs13107325	NA	Alcohol consumption (drinks per week) (MTAG)	43552	30643251	Liu M	43479	Nat Genet	www.ncbi.nlm.nih.gov/pubmed/30643251	Association studies of up to 1.2 million individuals yield new insights into the genetic etiology of tobacco and alcohol use.	up to 1,039,210 European ancestry individuals	NA	4q24	NR	SLC39A8			ENSG00000138821	NA	NA	rs13107325-T	rs13107325	0	13107325	missense_variant	0	0.0722	1E-23	23		0.0256461	[0.021-0.031] unit decrease	NR [~ 9732723] (imputed)	N
6	rs13135092	0.921018	4	103188709	rs13107325	NA	Medication use (agents acting on the renin-angiotensin system)	43637	31015401	Wu Y	43578	Nat Commun	www.ncbi.nlm.nih.gov/pubmed/31015401	Genome-wide association study of medication-use and associated disease in the UK Biobank.	62,752 European ancestry cases, 174,778 European ancestry controls	NA	4q24	SLC39A8	SLC39A8			ENSG00000138821	NA	NA	rs13107325-T	rs13107325	0	13107325	missense_variant	0	0.0745797	4E-10	9.39794		0.0715938	[0.049-0.094] unit decrease	Affymetrix [7288503] (imputed)	N
6	rs13135092	0.921018	4	103188709	rs13107325	NA	Waist-hip ratio	43504	30595370	Kichaev G	43461	Am J Hum Genet	www.ncbi.nlm.nih.gov/pubmed/30595370	Leveraging Polygenic Functional Enrichment to Improve GWAS Power.	approximately 458,000 European ancestry individuals	NA	4q24		SLC39A8			ENSG00000138821	NA	NA	rs13107325-?	rs13107325	0	13107325	missense_variant	0	NR	1E-20	20		NA		NR [~ 8900000] (imputed)	N
6	rs13135092	0.921018	4	103188709	rs13107325	NA	Red blood cell count	43504	30595370	Kichaev G	43461	Am J Hum Genet	www.ncbi.nlm.nih.gov/pubmed/30595370	Leveraging Polygenic Functional Enrichment to Improve GWAS Power.	approximately 445,000 European ancestry individuals	NA	4q24		SLC39A8			ENSG00000138821	NA	NA	rs13107325-?	rs13107325	0	13107325	missense_variant	0	NR	6E-24	23.2218		NA		NR [~ 8900000] (imputed)	N
6	rs13135092	0.921018	4	103188709	rs13107325	NA	Whole brain restricted isotropic diffusion (multivariate analysis)	44777	35505052	Fan CC	44684	Nat Commun	www.ncbi.nlm.nih.gov/pubmed/35505052	Multivariate genome-wide association study on tissue-sensitive diffusion metrics highlights pathways that shape the human brain.	23,543 European ancestry individuals	11,555 European ancestry individuals, 3,030 non-European ancestry individuals	4q24		SLC39A8			ENSG00000138821	NA	NA	rs13107325-?	rs13107325	0	13107325	missense_variant	0	NR	6E-125	124.222		NA		NR [NR] (imputed)	N
6	rs13135092	0.921018	4	103188709	rs13107325	NA	Educational attainment (MTAG)	43416	30038396	Lee JJ	43304	Nat Genet	www.ncbi.nlm.nih.gov/pubmed/30038396	Gene discovery and polygenic prediction from a genome-wide association study of educational attainment in 1.1 million individuals.	1,311,438 European ancestry individuals	NA	4q24	Intergenic	SLC39A8			ENSG00000138821	NA	NA	rs13107325-T	rs13107325	0	13107325	missense_variant	0	0.0721	2E-24	23.699	(MTAG)	0.0259	[0.021-0.031] unit decrease	Affymetrix, Illumina [7100000] (imputed)	N
6	rs13135092	0.921018	4	103188709	rs13107325	NA	Cognitive aspects of educational attainment	44209	33414549	Demange PA	44203	Nat Genet	www.ncbi.nlm.nih.gov/pubmed/33414549	Investigating the genetic architecture of noncognitive skills using GWAS-by-subtraction.	257,700 European ancestry individuals	NA	4q24	NR	SLC39A8			ENSG00000138821	NA	NA	rs13107325-C	rs13107325	0	13107325	missense_variant	0	0.0795229	6E-23	22.2218		0.115778	[0.093-0.139] unit increase	Affymetrix, Illumina, Perlegen [7305956] (imputed)	N
6	rs13135092	0.921018	4	103188709	rs13107325	NA	Childhood body mass index	44134	33045005	Vogelezang S	44116	PLoS Genet	www.ncbi.nlm.nih.gov/pubmed/33045005	Novel loci for childhood body mass index and shared heritability with adult cardiometabolic traits.	39,620 European ancestry individuals	NA	4q24	SLC39A8	SLC39A8			ENSG00000138821	NA	NA	rs13107325-T	rs13107325	0	13107325	missense_variant	0	0.07	4E-8	7.39794		0.095	[0.062-0.128] unit increase	Affymetrix, Illumina [8227808] (imputed)	N
6	rs13135092	0.921018	4	103188709	rs13107325	NA	Platelet distribution width	44092	32888494	Vuckovic D	44075	Cell	www.ncbi.nlm.nih.gov/pubmed/32888494	The Polygenic and Monogenic Basis of Blood Traits and Diseases.	408,112 British individuals	NA	4q24	SLC39A8	SLC39A8			ENSG00000138821	NA	NA	rs13107325-T	rs13107325	0	13107325	missense_variant	0	0.074663	1E-29	29		0.048567	[0.04-0.057] unit decrease	Affymetrix [93095623] (imputed)	N
6	rs13135092	0.921018	4	103188709	rs13107325	NA	Whole brain free water diffusion (multivariate analysis)	44777	35505052	Fan CC	44684	Nat Commun	www.ncbi.nlm.nih.gov/pubmed/35505052	Multivariate genome-wide association study on tissue-sensitive diffusion metrics highlights pathways that shape the human brain.	23,543 European ancestry individuals	11,555 European ancestry individuals, 3,030 non-European ancestry individuals	4q24		SLC39A8			ENSG00000138821	NA	NA	rs13107325-?	rs13107325	0	13107325	missense_variant	0	NR	4E-45	44.3979	(EA)	NA		NR [NR] (imputed)	N
6	rs13135092	0.921018	4	103188709	rs13107325	NA	Vertex-wise sulcal depth	44627	34910505	van der Meer D	44545	Sci Adv	www.ncbi.nlm.nih.gov/pubmed/34910505	The genetic architecture of human cortical folding.	33,748 European ancestry individuals	NA	4q24		SLC39A8			ENSG00000138821	NA	NA	rs13107325-T	rs13107325	0	13107325	missense_variant	0	0.08	2E-54	53.699		15.53	z score increase	Affymetrix [9061022] (imputed)	N
6	rs13135092	0.921018	4	103188709	rs13107325	NA	Whole brain restricted directional diffusion (multivariate analysis)	44777	35505052	Fan CC	44684	Nat Commun	www.ncbi.nlm.nih.gov/pubmed/35505052	Multivariate genome-wide association study on tissue-sensitive diffusion metrics highlights pathways that shape the human brain.	23,543 European ancestry individuals	11,555 European ancestry individuals, 3,030 non-European ancestry individuals	4q24		SLC39A8			ENSG00000138821	NA	NA	rs13107325-?	rs13107325	0	13107325	missense_variant	0	NR	7E-74	73.1549		NA		NR [NR] (imputed)	N
6	rs13135092	0.921018	4	103188709	rs13107325	NA	Cognitive performance	43416	30038396	Lee JJ	43304	Nat Genet	www.ncbi.nlm.nih.gov/pubmed/30038396	Gene discovery and polygenic prediction from a genome-wide association study of educational attainment in 1.1 million individuals.	257,841 European ancestry individuals	NA	4q24	Intergenic	SLC39A8			ENSG00000138821	NA	NA	rs13107325-T	rs13107325	0	13107325	missense_variant	0	0.075	1E-23	23		0.0543	[0.044-0.065] unit decrease	Affymetrix, Illumina [10100000] (imputed)	N
6	rs13135092	0.921018	4	103188709	rs13107325	NA	Urate levels	44244	33356394	Gill D	44193	Hypertension	www.ncbi.nlm.nih.gov/pubmed/33356394	Urate, Blood Pressure, and Cardiovascular Disease: Evidence From Mendelian Randomization and Meta-Analysis of Clinical Trials.	454,183 European ancestry individuals	NA	4q24	NR	SLC39A8			ENSG00000138821	NA	NA	rs13107325-T	rs13107325	0	13107325	missense_variant	0	0.07	3E-17	16.5229		0.0297	[0.023-0.037] unit decrease	NR [NR]	N
6	rs13135092	0.921018	4	103188709	rs13107325	NA	Osteoarthritis	44501	34450027	Boer CG	44432	Cell	www.ncbi.nlm.nih.gov/pubmed/34450027	Deciphering osteoarthritis genetics across 826,690 individuals from 9 populations.	175,803 European ancestry cases, 644,862 European ancestry controls, 1,265 Japanese ancestry cases, 449 Southern Chinese ancestry cases, 3,330 Japanese ancestry controls, 981 Southern Chinese ancestry controls	NA	4q24		SLC39A8			ENSG00000138821	NA	NA	rs13107325-T	rs13107325	0	13107325	missense_variant	0	0.0714	3E-17	16.5229		1.08145	[1.061913357-1.10134005]	Affymetrix, Illumina [NR] (imputed)	N
6	rs13135092	0.921018	4	103188709	rs13107325	NA	Cognitive performance (MTAG)	43416	30038396	Lee JJ	43304	Nat Genet	www.ncbi.nlm.nih.gov/pubmed/30038396	Gene discovery and polygenic prediction from a genome-wide association study of educational attainment in 1.1 million individuals.	402,382 European ancestry individuals	NA	4q24	Intergenic	SLC39A8			ENSG00000138821	NA	NA	rs13107325-T	rs13107325	0	13107325	missense_variant	0	0.075	3E-18	17.5229	(MTAG)	0.038	[0.029-0.047] unit decrease	Affymetrix, Illumina [7100000] (imputed)	N
6	rs13135092	0.921018	4	103188709	rs13107325	NA	Liver enzyme levels (gamma-glutamyl transferase)	44356	33972514	Pazoki R	44326	Nat Commun	www.ncbi.nlm.nih.gov/pubmed/33972514	Genetic analysis in European ancestry individuals identifies 517 loci associated with liver enzymes.	437,194 European ancestry individuals	315,572 European ancestry individuals	4q24	SLC39A8	SLC39A8			ENSG00000138821	NA	NA	rs13107325-C	rs13107325	0	13107325	missense_variant	0	0.925031	8E-14	13.0969		0.00710285	[0.0052-0.009] unit increase	Affymetrix [13995440] (imputed)	N
6	rs13135092	0.921018	4	103188709	rs13107325	NA	Lateral thalamic nuclei volume	44384	34006833	Elvsashagen T	44334	Nat Commun	www.ncbi.nlm.nih.gov/pubmed/34006833	The genetic architecture of the human thalamus and its overlap with ten common brain disorders.	30,114 white British ancestry individuals		4q24	SLC39A8	SLC39A8			ENSG00000138821	NA	NA	rs13107325-T	rs13107325	0	13107325	missense_variant	0	0.0759	1E-12	12		0.113293	[0.082-0.145] unit decrease	Affymetrix [8165723] (imputed)	N
6	rs13135092	0.921018	4	103188709	rs13107325	NA	Anterior thalamic nuclei volume	44384	34006833	Elvsashagen T	44334	Nat Commun	www.ncbi.nlm.nih.gov/pubmed/34006833	The genetic architecture of the human thalamus and its overlap with ten common brain disorders.	30,114 white British ancestry individuals		4q24	SLC39A8	SLC39A8			ENSG00000138821	NA	NA	rs13107325-T	rs13107325	0	13107325	missense_variant	0	0.0759	9E-13	12.0458		0.113983	[0.083-0.145] unit decrease	Affymetrix [8165723] (imputed)	N
6	rs13135092	0.921018	4	103188709	rs13107325	NA	Self-reported math ability	43416	30038396	Lee JJ	43304	Nat Genet	www.ncbi.nlm.nih.gov/pubmed/30038396	Gene discovery and polygenic prediction from a genome-wide association study of educational attainment in 1.1 million individuals.	564,698 European ancestry individuals	NA	4q24	Intergenic	SLC39A8			ENSG00000138821	NA	NA	rs13107325-C	rs13107325	0	13107325	missense_variant	0	0.9166	5E-10	9.30103		0.0219	[0.015-0.029] unit decrease	Affymetrix, Illumina [10000000] (imputed)	N
6	rs13135092	0.921018	4	103188709	rs13107325	NA	Body fat percentage	44487	33980691	Martin S	44328	Diabetes	www.ncbi.nlm.nih.gov/pubmed/33980691	Genetic evidence for different adiposity phenotypes and their opposing influence on ectopic fat and risk of cardiometabolic disease.	442,278 European ancestry individuals	NA	4q24		SLC39A8			ENSG00000138821	NA	NA	rs13107325-T	rs13107325	0	13107325	missense_variant	0	0.07	3E-28	27.5229		0.031	% increase	NR [NR] (imputed)	N
6	rs13135092	0.921018	4	103188709	rs13107325	NA	Cortical surface area	44545	34560273	Shadrin AA	44460	Neuroimage	www.ncbi.nlm.nih.gov/pubmed/34560273	Vertex-wise multivariate genome-wide association study identifies 780 unique genetic loci associated with cortical morphology.	35,657 White British ancestry individuals	NA	4q24	NR	SLC39A8			ENSG00000138821	NA	NA	rs13107325-T	rs13107325	0	13107325	missense_variant	0	0.0706	1E-17	17		NA		NR [9056863] (imputed)	N
6	rs13135092	0.921018	4	103188709	rs13107325	NA	Cortical thickness	44545	34560273	Shadrin AA	44460	Neuroimage	www.ncbi.nlm.nih.gov/pubmed/34560273	Vertex-wise multivariate genome-wide association study identifies 780 unique genetic loci associated with cortical morphology.	35,657 White British ancestry individuals	NA	4q24	NR	SLC39A8			ENSG00000138821	NA	NA	rs13107325-T	rs13107325	0	13107325	missense_variant	0	0.0706	1E-17	17		NA		NR [9056863] (imputed)	N
6	rs13135092	0.921018	4	103188709	rs13107325	NA	Decaffeinated coffee consumption and/or alcohol use disorder score	44811	35898629	Yin B	44753	Front Psychiatry	www.ncbi.nlm.nih.gov/pubmed/35898629	Shared Genetics and Causality Between Decaffeinated Coffee Consumption and Neuropsychiatric Diseases: A Large-Scale Genome-Wide Cross-Trait Analysis and Mendelian Randomization Analysis.	64,717 decaffeinated coffee drinking cases, 121,604 individuals with alcohol use measurements, 264,954 controls	NA	4q24		SLC39A8			ENSG00000138821	NA	NA	rs13107325-?	rs13107325	0	13107325	missense_variant	0	NR	4E-23	22.3979		NA		NR [NR]	N
6	rs13135092	0.921018	4	103188709	rs13107325	NA	Decaffeinated coffee consumption and/or alcohol consumption score	44811	35898629	Yin B	44753	Front Psychiatry	www.ncbi.nlm.nih.gov/pubmed/35898629	Shared Genetics and Causality Between Decaffeinated Coffee Consumption and Neuropsychiatric Diseases: A Large-Scale Genome-Wide Cross-Trait Analysis and Mendelian Randomization Analysis.	64,717 decaffeinated coffee drinking cases, 121,604 individuals with alcohol use measurements, 264,954 controls	NA	4q24		SLC39A8			ENSG00000138821	NA	NA	rs13107325-?	rs13107325	0	13107325	missense_variant	0	NR	7E-22	21.1549		NA		NR [NR]	N
6	rs13135092	0.921018	4	103188709	rs13107325	NA	Decaffeinated coffee consumption and/or alcohol dependence and hazardous-use score	44811	35898629	Yin B	44753	Front Psychiatry	www.ncbi.nlm.nih.gov/pubmed/35898629	Shared Genetics and Causality Between Decaffeinated Coffee Consumption and Neuropsychiatric Diseases: A Large-Scale Genome-Wide Cross-Trait Analysis and Mendelian Randomization Analysis.	64,717 decaffeinated coffee drinking cases, 121,604 individuals with alcohol use measurements, 264,954 controls	NA	4q24		SLC39A8			ENSG00000138821	NA	NA	rs13107325-?	rs13107325	0	13107325	missense_variant	0	NR	3E-24	23.5229		NA		NR [NR]	N
6	rs13135092	0.921018	4	103188709	rs13107325	NA	Decaffeinated coffee consumption and/or lifetime cannabis use	44811	35898629	Yin B	44753	Front Psychiatry	www.ncbi.nlm.nih.gov/pubmed/35898629	Shared Genetics and Causality Between Decaffeinated Coffee Consumption and Neuropsychiatric Diseases: A Large-Scale Genome-Wide Cross-Trait Analysis and Mendelian Randomization Analysis.	64,717 decaffeinated coffee drinking cases, 43,380 lifetime cannabis use cases, 383,656 controls	NA	4q24		SLC39A8			ENSG00000138821	NA	NA	rs13107325-?	rs13107325	0	13107325	missense_variant	0	NR	1E-19	19		NA		NR [NR]	N
6	rs13135092	0.921018	4	103188709	rs13107325	NA	Decaffeinated coffee consumption or major depression disorder	44811	35898629	Yin B	44753	Front Psychiatry	www.ncbi.nlm.nih.gov/pubmed/35898629	Shared Genetics and Causality Between Decaffeinated Coffee Consumption and Neuropsychiatric Diseases: A Large-Scale Genome-Wide Cross-Trait Analysis and Mendelian Randomization Analysis.	64,717 decaffeinated coffee drinking cases, 170,756 major depressive disorder cases, 594,397 controls	NA	4q24		SLC39A8			ENSG00000138821	NA	NA	rs13107325-?	rs13107325	0	13107325	missense_variant	0	NR	2E-16	15.699		NA		NR [NR]	N
6	rs13135092	0.921018	4	103188709	rs13107325	NA	Decaffeinated coffee consumption and/or neuroticism	44811	35898629	Yin B	44753	Front Psychiatry	www.ncbi.nlm.nih.gov/pubmed/35898629	Shared Genetics and Causality Between Decaffeinated Coffee Consumption and Neuropsychiatric Diseases: A Large-Scale Genome-Wide Cross-Trait Analysis and Mendelian Randomization Analysis.	64,717 decaffeinated coffee drinking cases, 380,060 individuals with neuroticism measurements, 264,954 controls	NA	4q24		SLC39A8			ENSG00000138821	NA	NA	rs13107325-?	rs13107325	0	13107325	missense_variant	0	NR	2E-16	15.699		NA		NR [NR]	N
6	rs13135092	0.921018	4	103188709	rs13107325	NA	Alanine aminotransferase levels	44487	33980691	Martin S	44328	Diabetes	www.ncbi.nlm.nih.gov/pubmed/33980691	Genetic evidence for different adiposity phenotypes and their opposing influence on ectopic fat and risk of cardiometabolic disease.	429,203 European ancestry individuals	NA	4q24		SLC39A8			ENSG00000138821	NA	NA	rs13107325-T	rs13107325	0	13107325	missense_variant	0	0.07	8E-10	9.09691		0.022	U/L increase	NR [NR] (imputed)	N
6	rs13135092	0.921018	4	103188709	rs13107325	NA	Aspartate aminotransferase levels	44487	33980691	Martin S	44328	Diabetes	www.ncbi.nlm.nih.gov/pubmed/33980691	Genetic evidence for different adiposity phenotypes and their opposing influence on ectopic fat and risk of cardiometabolic disease.	424,778 European ancestry individuals	NA	4q24		SLC39A8			ENSG00000138821	NA	NA	rs13107325-T	rs13107325	0	13107325	missense_variant	0	0.07	3E-54	53.5229		0.058	U/L increase	NR [NR] (imputed)	N
6	rs13135092	0.921018	4	103188709	rs13107325	NA	High density lipoprotein cholesterol levels	44487	33980691	Martin S	44328	Diabetes	www.ncbi.nlm.nih.gov/pubmed/33980691	Genetic evidence for different adiposity phenotypes and their opposing influence on ectopic fat and risk of cardiometabolic disease.	392,965 European ancestry individuals	NA	4q24		SLC39A8			ENSG00000138821	NA	NA	rs13107325-T	rs13107325	0	13107325	missense_variant	0	0.07	5E-118	117.301		0.078	mmol/L decrease	NR [NR] (imputed)	N
6	rs13135092	0.921018	4	103188709	rs13107325	NA	Triglycerides	44487	33980691	Martin S	44328	Diabetes	www.ncbi.nlm.nih.gov/pubmed/33980691	Genetic evidence for different adiposity phenotypes and their opposing influence on ectopic fat and risk of cardiometabolic disease.	429,011 European ancestry individuals	NA	4q24		SLC39A8			ENSG00000138821	NA	NA	rs13107325-T	rs13107325	0	13107325	missense_variant	0	0.07	2E-14	13.699		0.029	mmol/L increase	NR [NR] (imputed)	N
6	rs13135092	0.921018	4	103188709	rs13107325	NA	Decaffeinated coffee consumption and/or insomnia	44811	35898629	Yin B	44753	Front Psychiatry	www.ncbi.nlm.nih.gov/pubmed/35898629	Shared Genetics and Causality Between Decaffeinated Coffee Consumption and Neuropsychiatric Diseases: A Large-Scale Genome-Wide Cross-Trait Analysis and Mendelian Randomization Analysis.	64,717 decaffeinated coffee drinking cases, 386,533 individuals with insomnia measurements, 264,954 controls	NA	4q24		SLC39A8			ENSG00000138821	NA	NA	rs13107325-?	rs13107325	0	13107325	missense_variant	0	NR	2E-16	15.699		NA		NR [NR]	N
6	rs13135092	0.921018	4	103188709	rs13107325	NA	Metabolic biomarkers (multivariate analysis)	44487	33980691	Martin S	44328	Diabetes	www.ncbi.nlm.nih.gov/pubmed/33980691	Genetic evidence for different adiposity phenotypes and their opposing influence on ectopic fat and risk of cardiometabolic disease.	389,354 European ancestry individuals	NA	4q24		SLC39A8			ENSG00000138821	NA	NA	rs13107325-T	rs13107325	0	13107325	missense_variant	0	0.07	5E-32	31.301		NA		NR [NR] (imputed)	N
6	rs13135092	0.921018	4	103188709	rs13107325	NA	Systolic blood pressure	44797	35762941	Plotnikov D	44713	Invest Ophthalmol Vis Sci	www.ncbi.nlm.nih.gov/pubmed/35762941	High Blood Pressure and Intraocular Pressure: A Mendelian Randomization Study.	526,001 European ancestry individuals	NA	4q24		SLC39A8			ENSG00000138821	NA	NA	rs13107325-T	rs13107325	0	13107325	missense_variant	0	NR	5E-36	35.301		0.8966	[0.76-1.04] unit decrease	NR [NR] (imputed)	N
6	rs13135092	0.921018	4	103188709	rs13107325	NA	A body shape index	44432	34021172	Christakoudi S	44337	Sci Rep	www.ncbi.nlm.nih.gov/pubmed/34021172	GWAS of allometric body-shape indices in UK Biobank identifies loci suggesting associations with morphogenesis, organogenesis, adrenal cell renewal and cancer.	219,872 British ancestry women	NA	4q24	SLC39A8	SLC39A8			ENSG00000138821	NA	NA	rs13107325-T	rs13107325	0	13107325	missense_variant	0	NR	2E-11	10.699		0.0366395	[0.026-0.047] unit decrease	Affymetrix [321169] (imputed)	N
6	rs13135092	0.921018	4	103188709	rs13107325	NA	Estimated glomerular filtration rate (creatinine)	44777	35710981	Liu H	44728	Nat Genet	www.ncbi.nlm.nih.gov/pubmed/35710981	Epigenomic and transcriptomic analyses define core cell types, genes and targetable mechanisms for kidney disease.	1,205,871 European ancestry individuals, 168,300 East Asian ancestry individuals, 63,553 African ancestry individuals, 23,509 Hispanic or Latin American individuals, 22,103 African American individuals, 21,791 Central Asian or South Asian ancestry individuals, 1,502 Middle Eastern ancestry individuals, 939 other admixed ancestry individuals, 602 Native American ancestry individuals, 150 Asian ancestry individuals, 339 individuals	NA	4q24		SLC39A8			ENSG00000138821	NA	NA	rs13107325-T	rs13107325	0	13107325	missense_variant	0	0.0722	9E-9	8.04576		5.742	z score decrease	Affymetrix, Illumina [12653804] (imputed)	N
6	rs13135092	0.921018	4	103188709	rs13107325	NA	Common executive function	44860	36150907	Hatoum AS	44756	Biol Psychiatry	www.ncbi.nlm.nih.gov/pubmed/36150907	Genome-wide Association Study Shows That Executive Functioning Is Influenced by GABAergic Processes and Is a Neurocognitive Genetic Correlate of Psychiatric Disorders.	427,037 European ancestry individuals	NA	4q24		SLC39A8			ENSG00000138821	NA	NA	rs13107325-?	rs13107325	0	13107325	missense_variant	0	NR	1E-8	8		NA		Affymetrix [7391068] (imputed)	N
6	rs13135092	0.921018	4	103188709	rs13107325	NA	Intelligence	44860	36150907	Hatoum AS	44756	Biol Psychiatry	www.ncbi.nlm.nih.gov/pubmed/36150907	Genome-wide Association Study Shows That Executive Functioning Is Influenced by GABAergic Processes and Is a Neurocognitive Genetic Correlate of Psychiatric Disorders.	216,381 European ancestry individuals	NA	4q24		SLC39A8			ENSG00000138821	NA	NA	rs13107325-?	rs13107325	0	13107325	missense_variant	0	NR	7E-10	9.1549		NA		Affymetrix [NR] (imputed)	N
6	rs13135092	0.921018	4	103188709	rs13107325	NA	Brussel sprout liking	44777	35585065	May-Wilson S	44699	Nat Commun	www.ncbi.nlm.nih.gov/pubmed/35585065	Large-scale GWAS of food liking reveals genetic determinants and genetic correlations with distinct neurophysiological traits.	159,493 European ancestry individuals	NA	4q24		SLC39A8			ENSG00000138821	NA	NA	rs13107325-T	rs13107325	0	13107325	missense_variant	0	0.0726	1E-9	9		0.041452	[0.028-0.055] unit increase	Affymetrix [11353280] (imputed)	N
6	rs13135092	0.921018	4	103188709	rs13107325	NA	High density lipoprotein cholesterol levels	44882	34887591	Graham SE	44539	Nature	www.ncbi.nlm.nih.gov/pubmed/34887591	The power of genetic diversity in genome-wide association studies of lipids.	40,963 South Asian ancestry individuals, 48,057 Hispanic individuals, 99,432 Admixed African or African ancestry individuals, 146,492 East Asian ancestry individuals, 1,320,016 European ancestry individuals	NA	4q24		SLC39A8			ENSG00000138821	NA	NA	rs13107325-?	rs13107325	0	13107325	missense_variant	0	NR	1E-185	185		NA		NR [52000000] (imputed)	N
6	rs13135092	0.921018	4	103188709	rs13107325	NA	Schizophrenia	44831	35396580	Trubetskoy V	44659	Nature	www.ncbi.nlm.nih.gov/pubmed/35396580	Mapping genomic loci implicates genes and synaptic biology in schizophrenia.	53,386 European ancestry cases, 77,258 European ancestry controls, 14,004 East Asian ancestry cases, 16,757 East Asian ancestry controls, 6,152 African American cases, 3,918 African American controls, 1,234 Latino cases, 3,090 Latino controls	1,979 European ancestry cases, 142,626 European ancestry controls	4q24		SLC39A8			ENSG00000138821	NA	NA	rs13107325-C	rs13107325	0	13107325	missense_variant	0	0.94	3E-23	22.5229		0.85095	[0.82-0.88]	Affymetrix [7585078] (imputed)	N
6	rs13135092	0.921018	4	103188709	rs13107325	NA	Leisure screen time	44825	36071172	Wang Z	44811	Nat Genet	www.ncbi.nlm.nih.gov/pubmed/36071172	Genome-wide association analyses of physical activity and sedentary behavior provide insights into underlying mechanisms and roles in disease prevention.	526,725 European ancestry individuals	NA	4q24		SLC39A8			ENSG00000138821	NA	NA	rs13107325-C	rs13107325	0	13107325	missense_variant	0	0.926	2E-9	8.69897		0.04	[0.026-0.054] unit decrease	Affymetrix, Illumina [20320957] (imputed)	N
6	rs13135092	0.921018	4	103188709	rs13107325	NA	Moderate-to-vigorous intensity physical activity during leisure time	44825	36071172	Wang Z	44811	Nat Genet	www.ncbi.nlm.nih.gov/pubmed/36071172	Genome-wide association analyses of physical activity and sedentary behavior provide insights into underlying mechanisms and roles in disease prevention.	608,595 European ancestry individuals	NA	4q24		SLC39A8			ENSG00000138821	NA	NA	rs13107325-C	rs13107325	0	13107325	missense_variant	0	0.93	2E-6	5.69897		0.031	[0.017-0.045] unit increase	Affymetrix, Illumina [22586718] (imputed)	N
6	rs13135092	0.921018	4	103188709	rs13107325	NA	Attention deficit hyperactivity disorder or autism spectrum disorder or intelligence (pleiotropy)	44809	35764056	Rao S	44740	Neuropsychobiology	www.ncbi.nlm.nih.gov/pubmed/35764056	Genetic Relationships between Attention-Deficit/Hyperactivity Disorder, Autism Spectrum Disorder, and Intelligence.	20,183 European ancestry ADHD cases, 18,381 European ancestry ASD cases, up to 63,160 European ancestry controls, 269,867 European ancestry individuals with intelligence measurements	NA	4q24		SLC39A8			ENSG00000138821	NA	NA	rs13107325-?	rs13107325	0	13107325	missense_variant	0	NR	2E-22	21.699		NA		NR [6307410] (imputed)	N
6	rs13135092	0.921018	4	103188709	rs13107325	NA	Vegetables liking	44777	35585065	May-Wilson S	44699	Nat Commun	www.ncbi.nlm.nih.gov/pubmed/35585065	Large-scale GWAS of food liking reveals genetic determinants and genetic correlations with distinct neurophysiological traits.	159,475 European ancestry individuals	NA	4q24		SLC39A8			ENSG00000138821	NA	NA	rs13107325-T	rs13107325	0	13107325	missense_variant	0	0.0726	5E-8	7.30103		0.037435	[0.024-0.051] unit increase	Affymetrix [11353280] (imputed)	N
6	rs13135092	0.921018	4	103188709	rs13107325	NA	Low density lipoprotein cholesterol levels	44882	34887591	Graham SE	44539	Nature	www.ncbi.nlm.nih.gov/pubmed/34887591	The power of genetic diversity in genome-wide association studies of lipids.	1,320,016 European ancestry individuals	NA	4q24		SLC39A8			ENSG00000138821	NA	NA	rs13107325-T	rs13107325	0	13107325	missense_variant	0	0.0642707	7E-15	14.1549		0.0251333	[0.02-0.031] unit decrease	NR [52000000] (imputed)	N
6	rs13135092	0.921018	4	103188709	rs13107325	NA	Albumin levels	44858	34321204	Harrison S	44405	Sci Adv	www.ncbi.nlm.nih.gov/pubmed/34321204	Testosterone and socioeconomic position: Mendelian randomization in 306,248 men and women in UK Biobank.	148,248 British ancestry men	NA	4q24		SLC39A8			ENSG00000138821	NA	NA	rs13107325-T	rs13107325	0	13107325	missense_variant	0	0.08	2E-19	18.699		0.21	[0.16-0.26] g/L decrease	Affymetrix [NR] (imputed)	N
6	rs13135092	0.921018	4	103188709	rs13107325	NA	Brain morphology (MOSTest)	44888	35164939	van der Meer D	44603	Biol Psychiatry	www.ncbi.nlm.nih.gov/pubmed/35164939	Boosting Schizophrenia Genetics by Utilizing Genetic Overlap With Brain Morphology.	33,735 white British ancestry individuals	NA	4q24		SLC39A8			ENSG00000138821	NA	NA	rs13107325-?	rs13107325	0	13107325	missense_variant	0	NR	6E-169	168.222		NA		NR [9061072] (imputed)	N
6	rs13135092	0.921018	4	103188709	rs13107325	NA	High density lipoprotein cholesterol levels	44882	34887591	Graham SE	44539	Nature	www.ncbi.nlm.nih.gov/pubmed/34887591	The power of genetic diversity in genome-wide association studies of lipids.	1,320,016 European ancestry individuals	NA	4q24		SLC39A8			ENSG00000138821	NA	NA	rs13107325-T	rs13107325	0	13107325	missense_variant	0	0.0638957	3E-115	114.523		0.0827466	[0.077-0.088] unit decrease	NR [52000000] (imputed)	N
6	rs13135092	0.921018	4	103188709	rs13107325	NA	Vertex-wise cortical surface area	44627	34910505	van der Meer D	44545	Sci Adv	www.ncbi.nlm.nih.gov/pubmed/34910505	The genetic architecture of human cortical folding.	33,748 European ancestry individuals	NA	4q24		SLC39A8			ENSG00000138821	NA	NA	rs13107325-T	rs13107325	0	13107325	missense_variant	0	0.08	2E-24	23.699		10.21	z score increase	Affymetrix [9061022] (imputed)	N
6	rs13135092	0.921018	4	103188709	rs13107325	NA	Diastolic blood pressure x depressive symptoms interaction (2df test)	44792	34734193	Sun D	44135	HGG Adv	www.ncbi.nlm.nih.gov/pubmed/34734193	Multi-Ancestry Genome-wide Association Study Accounting for Gene-Psychosocial Factor Interactions Identifies Novel Loci for Blood Pressure Traits.	43,335 European ancestry individuals	42,700 European ancestry individuals	4q24		SLC39A8			ENSG00000138821	NA	NA	rs13107325-?	rs13107325	0	13107325	missense_variant	0	NR	8E-11	10.0969		NA		Affymetrix, Illumina [NR] (imputed)	N
6	rs13135092	0.921018	4	103188709	rs13107325	NA	Vertex-wise cortical thickness	44627	34910505	van der Meer D	44545	Sci Adv	www.ncbi.nlm.nih.gov/pubmed/34910505	The genetic architecture of human cortical folding.	33,748 European ancestry individuals	NA	4q24		SLC39A8			ENSG00000138821	NA	NA	rs13107325-T	rs13107325	0	13107325	missense_variant	0	0.08	6E-175	174.222		28.2	z score increase	Affymetrix [9061022] (imputed)	N
6	rs13135092	0.921018	4	103188709	rs13107325	NA	Concentration of HDL particles	44678	35213538	Richardson TG	44617	PLoS Biol	www.ncbi.nlm.nih.gov/pubmed/35213538	Characterising metabolomic signatures of lipid-modifying therapies through drug target mendelian randomisation.	115,082 European ancestry individuals	NA	4q24		SLC39A8			ENSG00000138821	NA	NA	rs13107325-C	rs13107325	0	13107325	missense_variant	0	0.925718	4E-19	18.3979		0.066025	[0.052-0.081] unit increase	NR [11722792] (imputed)	N
6	rs13135092	0.921018	4	103188709	rs13107325	NA	Total lipid levels in HDL	44678	35213538	Richardson TG	44617	PLoS Biol	www.ncbi.nlm.nih.gov/pubmed/35213538	Characterising metabolomic signatures of lipid-modifying therapies through drug target mendelian randomisation.	115,082 European ancestry individuals	NA	4q24		SLC39A8			ENSG00000138821	NA	NA	rs13107325-C	rs13107325	0	13107325	missense_variant	0	0.925718	6E-24	23.2218		0.071311	[0.057-0.085] unit increase	NR [11722792] (imputed)	N
6	rs13135092	0.921018	4	103188709	rs13107325	NA	Phospholipid levels in HDL	44678	35213538	Richardson TG	44617	PLoS Biol	www.ncbi.nlm.nih.gov/pubmed/35213538	Characterising metabolomic signatures of lipid-modifying therapies through drug target mendelian randomisation.	115,082 European ancestry individuals	NA	4q24		SLC39A8			ENSG00000138821	NA	NA	rs13107325-C	rs13107325	0	13107325	missense_variant	0	0.925718	4E-22	21.3979		0.0687325	[0.055-0.083] unit increase	NR [11722792] (imputed)	N
6	rs13135092	0.921018	4	103188709	rs13107325	NA	Free cholesterol levels in large HDL	44678	35213538	Richardson TG	44617	PLoS Biol	www.ncbi.nlm.nih.gov/pubmed/35213538	Characterising metabolomic signatures of lipid-modifying therapies through drug target mendelian randomisation.	115,082 European ancestry individuals	NA	4q24		SLC39A8			ENSG00000138821	NA	NA	rs13107325-C	rs13107325	0	13107325	missense_variant	0	0.925718	5E-22	21.301		0.0665832	[0.053-0.08] unit increase	NR [11722792] (imputed)	N
6	rs13135092	0.921018	4	103188709	rs13107325	NA	Cholesterol to total lipids ratio in large LDL	44678	35213538	Richardson TG	44617	PLoS Biol	www.ncbi.nlm.nih.gov/pubmed/35213538	Characterising metabolomic signatures of lipid-modifying therapies through drug target mendelian randomisation.	115,082 European ancestry individuals	NA	4q24		SLC39A8			ENSG00000138821	NA	NA	rs13107325-C	rs13107325	0	13107325	missense_variant	0	0.925718	3E-12	11.5229		0.0532963	[0.038-0.068] unit increase	NR [11722792] (imputed)	N
6	rs13135092	0.921018	4	103188709	rs13107325	NA	Cholesterol to total lipids ratio in medium HDL	44678	35213538	Richardson TG	44617	PLoS Biol	www.ncbi.nlm.nih.gov/pubmed/35213538	Characterising metabolomic signatures of lipid-modifying therapies through drug target mendelian randomisation.	115,082 European ancestry individuals	NA	4q24		SLC39A8			ENSG00000138821	NA	NA	rs13107325-C	rs13107325	0	13107325	missense_variant	0	0.925718	6E-14	13.2218		0.0561251	[0.041-0.071] unit increase	NR [11722792] (imputed)	N
6	rs13135092	0.921018	4	103188709	rs13107325	NA	Cholesteryl ester levels in HDL	44678	35213538	Richardson TG	44617	PLoS Biol	www.ncbi.nlm.nih.gov/pubmed/35213538	Characterising metabolomic signatures of lipid-modifying therapies through drug target mendelian randomisation.	115,082 European ancestry individuals	NA	4q24		SLC39A8			ENSG00000138821	NA	NA	rs13107325-C	rs13107325	0	13107325	missense_variant	0	0.925718	4E-26	25.3979		0.0746876	[0.061-0.089] unit increase	NR [11722792] (imputed)	N
6	rs13135092	0.921018	4	103188709	rs13107325	NA	Free cholesterol levels in HDL	44678	35213538	Richardson TG	44617	PLoS Biol	www.ncbi.nlm.nih.gov/pubmed/35213538	Characterising metabolomic signatures of lipid-modifying therapies through drug target mendelian randomisation.	115,082 European ancestry individuals	NA	4q24		SLC39A8			ENSG00000138821	NA	NA	rs13107325-C	rs13107325	0	13107325	missense_variant	0	0.925718	1E-24	24		0.0715063	[0.058-0.085] unit increase	NR [11722792] (imputed)	N
6	rs13135092	0.921018	4	103188709	rs13107325	NA	Average diameter for HDL particles	44678	35213538	Richardson TG	44617	PLoS Biol	www.ncbi.nlm.nih.gov/pubmed/35213538	Characterising metabolomic signatures of lipid-modifying therapies through drug target mendelian randomisation.	115,082 European ancestry individuals	NA	4q24		SLC39A8			ENSG00000138821	NA	NA	rs13107325-C	rs13107325	0	13107325	missense_variant	0	0.925718	4E-19	18.3979		0.0621989	[0.049-0.076] unit increase	NR [11722792] (imputed)	N
6	rs13135092	0.921018	4	103188709	rs13107325	NA	Cholesteryl esters to total lipids ratio in large HDL	44678	35213538	Richardson TG	44617	PLoS Biol	www.ncbi.nlm.nih.gov/pubmed/35213538	Characterising metabolomic signatures of lipid-modifying therapies through drug target mendelian randomisation.	115,082 European ancestry individuals	NA	4q24		SLC39A8			ENSG00000138821	NA	NA	rs13107325-C	rs13107325	0	13107325	missense_variant	0	0.925718	6E-9	8.22185		0.0435269	[0.029-0.058] unit increase	NR [11722792] (imputed)	N
6	rs13135092	0.921018	4	103188709	rs13107325	NA	Cholesteryl ester levels in large HDL	44678	35213538	Richardson TG	44617	PLoS Biol	www.ncbi.nlm.nih.gov/pubmed/35213538	Characterising metabolomic signatures of lipid-modifying therapies through drug target mendelian randomisation.	115,082 European ancestry individuals	NA	4q24		SLC39A8			ENSG00000138821	NA	NA	rs13107325-C	rs13107325	0	13107325	missense_variant	0	0.925718	6E-22	21.2218		0.0670132	[0.053-0.081] unit increase	NR [11722792] (imputed)	N
6	rs13135092	0.921018	4	103188709	rs13107325	NA	Free cholesterol to total lipids ratio in large LDL	44678	35213538	Richardson TG	44617	PLoS Biol	www.ncbi.nlm.nih.gov/pubmed/35213538	Characterising metabolomic signatures of lipid-modifying therapies through drug target mendelian randomisation.	115,082 European ancestry individuals	NA	4q24		SLC39A8			ENSG00000138821	NA	NA	rs13107325-C	rs13107325	0	13107325	missense_variant	0	0.925718	3E-12	11.5229		0.0520563	[0.037-0.067] unit increase	NR [11722792] (imputed)	N
6	rs13135092	0.921018	4	103188709	rs13107325	NA	Apolipoprotein A1 levels	44678	35213538	Richardson TG	44617	PLoS Biol	www.ncbi.nlm.nih.gov/pubmed/35213538	Characterising metabolomic signatures of lipid-modifying therapies through drug target mendelian randomisation.	115,082 European ancestry individuals	NA	4q24		SLC39A8			ENSG00000138821	NA	NA	rs13107325-C	rs13107325	0	13107325	missense_variant	0	0.925718	7E-22	21.1549		0.0692251	[0.055-0.083] unit increase	NR [11722792] (imputed)	N
6	rs13135092	0.921018	4	103188709	rs13107325	NA	Total cholines levels	44678	35213538	Richardson TG	44617	PLoS Biol	www.ncbi.nlm.nih.gov/pubmed/35213538	Characterising metabolomic signatures of lipid-modifying therapies through drug target mendelian randomisation.	115,006 European ancestry individuals	NA	4q24		SLC39A8			ENSG00000138821	NA	NA	rs13107325-C	rs13107325	0	13107325	missense_variant	0	0.925726	2E-11	10.699		0.0498448	[0.035-0.064] unit increase	NR [11722792] (imputed)	N
6	rs13135092	0.921018	4	103188709	rs13107325	NA	Triglycerides to total lipids ratio in IDL	44678	35213538	Richardson TG	44617	PLoS Biol	www.ncbi.nlm.nih.gov/pubmed/35213538	Characterising metabolomic signatures of lipid-modifying therapies through drug target mendelian randomisation.	115,082 European ancestry individuals	NA	4q24		SLC39A8			ENSG00000138821	NA	NA	rs13107325-C	rs13107325	0	13107325	missense_variant	0	0.925718	8E-15	14.0969		0.0586839	[0.044-0.073] unit decrease	NR [11722792] (imputed)	N
6	rs13135092	0.921018	4	103188709	rs13107325	NA	Total lipid levels in large HDL	44678	35213538	Richardson TG	44617	PLoS Biol	www.ncbi.nlm.nih.gov/pubmed/35213538	Characterising metabolomic signatures of lipid-modifying therapies through drug target mendelian randomisation.	115,082 European ancestry individuals	NA	4q24		SLC39A8			ENSG00000138821	NA	NA	rs13107325-C	rs13107325	0	13107325	missense_variant	0	0.925718	2E-23	22.699		0.0689495	[0.055-0.082] unit increase	NR [11722792] (imputed)	N
6	rs13135092	0.921018	4	103188709	rs13107325	NA	Concentration of large HDL particles	44678	35213538	Richardson TG	44617	PLoS Biol	www.ncbi.nlm.nih.gov/pubmed/35213538	Characterising metabolomic signatures of lipid-modifying therapies through drug target mendelian randomisation.	115,082 European ancestry individuals	NA	4q24		SLC39A8			ENSG00000138821	NA	NA	rs13107325-C	rs13107325	0	13107325	missense_variant	0	0.925718	2E-23	22.699		0.0688612	[0.055-0.082] unit increase	NR [11722792] (imputed)	N
6	rs13135092	0.921018	4	103188709	rs13107325	NA	Triglycerides to total lipids ratio in large LDL	44678	35213538	Richardson TG	44617	PLoS Biol	www.ncbi.nlm.nih.gov/pubmed/35213538	Characterising metabolomic signatures of lipid-modifying therapies through drug target mendelian randomisation.	115,082 European ancestry individuals	NA	4q24		SLC39A8			ENSG00000138821	NA	NA	rs13107325-C	rs13107325	0	13107325	missense_variant	0	0.925718	3E-12	11.5229		0.0535091	[0.039-0.068] unit decrease	NR [11722792] (imputed)	N
6	rs13135092	0.921018	4	103188709	rs13107325	NA	Free cholesterol levels in medium HDL	44678	35213538	Richardson TG	44617	PLoS Biol	www.ncbi.nlm.nih.gov/pubmed/35213538	Characterising metabolomic signatures of lipid-modifying therapies through drug target mendelian randomisation.	115,082 European ancestry individuals	NA	4q24		SLC39A8			ENSG00000138821	NA	NA	rs13107325-C	rs13107325	0	13107325	missense_variant	0	0.925718	9E-23	22.0458		0.0703087	[0.056-0.084] unit increase	NR [11722792] (imputed)	N
6	rs13135092	0.921018	4	103188709	rs13107325	NA	Free cholesterol to total lipids ratio in medium HDL	44678	35213538	Richardson TG	44617	PLoS Biol	www.ncbi.nlm.nih.gov/pubmed/35213538	Characterising metabolomic signatures of lipid-modifying therapies through drug target mendelian randomisation.	115,082 European ancestry individuals	NA	4q24		SLC39A8			ENSG00000138821	NA	NA	rs13107325-C	rs13107325	0	13107325	missense_variant	0	0.925718	9E-25	24.0458		0.0716693	[0.058-0.085] unit increase	NR [11722792] (imputed)	N
6	rs13135092	0.921018	4	103188709	rs13107325	NA	Cholesteryl ester levels in very large HDL	44678	35213538	Richardson TG	44617	PLoS Biol	www.ncbi.nlm.nih.gov/pubmed/35213538	Characterising metabolomic signatures of lipid-modifying therapies through drug target mendelian randomisation.	115,082 European ancestry individuals	NA	4q24		SLC39A8			ENSG00000138821	NA	NA	rs13107325-C	rs13107325	0	13107325	missense_variant	0	0.925718	1E-15	15		0.0563786	[0.043-0.07] unit increase	NR [11722792] (imputed)	N
6	rs13135092	0.921018	4	103188709	rs13107325	NA	Free cholesterol levels in very large HDL	44678	35213538	Richardson TG	44617	PLoS Biol	www.ncbi.nlm.nih.gov/pubmed/35213538	Characterising metabolomic signatures of lipid-modifying therapies through drug target mendelian randomisation.	115,082 European ancestry individuals	NA	4q24		SLC39A8			ENSG00000138821	NA	NA	rs13107325-C	rs13107325	0	13107325	missense_variant	0	0.925718	7E-9	8.1549		0.0425959	[0.028-0.057] unit increase	NR [11722792] (imputed)	N
6	rs13135092	0.921018	4	103188709	rs13107325	NA	Phospholipid levels in very large HDL	44678	35213538	Richardson TG	44617	PLoS Biol	www.ncbi.nlm.nih.gov/pubmed/35213538	Characterising metabolomic signatures of lipid-modifying therapies through drug target mendelian randomisation.	115,082 European ancestry individuals	NA	4q24		SLC39A8			ENSG00000138821	NA	NA	rs13107325-C	rs13107325	0	13107325	missense_variant	0	0.925718	2E-13	12.699		0.0522766	[0.038-0.066] unit increase	NR [11722792] (imputed)	N
6	rs13135092	0.921018	4	103188709	rs13107325	NA	Concentration of very large HDL particles	44678	35213538	Richardson TG	44617	PLoS Biol	www.ncbi.nlm.nih.gov/pubmed/35213538	Characterising metabolomic signatures of lipid-modifying therapies through drug target mendelian randomisation.	115,082 European ancestry individuals	NA	4q24		SLC39A8			ENSG00000138821	NA	NA	rs13107325-C	rs13107325	0	13107325	missense_variant	0	0.925718	4E-14	13.3979		0.0536293	[0.04-0.068] unit increase	NR [11722792] (imputed)	N
6	rs13135092	0.921018	4	103188709	rs13107325	NA	Cholesterol to total lipids ratio in very small VLDL	44678	35213538	Richardson TG	44617	PLoS Biol	www.ncbi.nlm.nih.gov/pubmed/35213538	Characterising metabolomic signatures of lipid-modifying therapies through drug target mendelian randomisation.	115,082 European ancestry individuals	NA	4q24		SLC39A8			ENSG00000138821	NA	NA	rs13107325-C	rs13107325	0	13107325	missense_variant	0	0.925718	3E-13	12.5229		0.054294	[0.04-0.069] unit increase	NR [11722792] (imputed)	N
6	rs13135092	0.921018	4	103188709	rs13107325	NA	Triglycerides to total lipids ratio in very small VLDL	44678	35213538	Richardson TG	44617	PLoS Biol	www.ncbi.nlm.nih.gov/pubmed/35213538	Characterising metabolomic signatures of lipid-modifying therapies through drug target mendelian randomisation.	115,082 European ancestry individuals	NA	4q24		SLC39A8			ENSG00000138821	NA	NA	rs13107325-C	rs13107325	0	13107325	missense_variant	0	0.925718	3E-10	9.52288		0.0470502	[0.032-0.062] unit decrease	NR [11722792] (imputed)	N
6	rs13135092	0.921018	4	103188709	rs13107325	NA	Ratio of triglycerides to phosphoglycerides	44678	35213538	Richardson TG	44617	PLoS Biol	www.ncbi.nlm.nih.gov/pubmed/35213538	Characterising metabolomic signatures of lipid-modifying therapies through drug target mendelian randomisation.	115,006 European ancestry individuals	NA	4q24		SLC39A8			ENSG00000138821	NA	NA	rs13107325-C	rs13107325	0	13107325	missense_variant	0	0.925726	3E-13	12.5229		0.053297	[0.039-0.068] unit decrease	NR [11722792] (imputed)	N
6	rs13135092	0.921018	4	103188709	rs13107325	NA	Sphingomyelin levels	44678	35213538	Richardson TG	44617	PLoS Biol	www.ncbi.nlm.nih.gov/pubmed/35213538	Characterising metabolomic signatures of lipid-modifying therapies through drug target mendelian randomisation.	115,006 European ancestry individuals	NA	4q24		SLC39A8			ENSG00000138821	NA	NA	rs13107325-C	rs13107325	0	13107325	missense_variant	0	0.925726	5E-16	15.301		0.05971	[0.045-0.074] unit increase	NR [11722792] (imputed)	N
6	rs13135092	0.921018	4	103188709	rs13107325	NA	Total concentration of lipoprotein particles	44678	35213538	Richardson TG	44617	PLoS Biol	www.ncbi.nlm.nih.gov/pubmed/35213538	Characterising metabolomic signatures of lipid-modifying therapies through drug target mendelian randomisation.	115,082 European ancestry individuals	NA	4q24		SLC39A8			ENSG00000138821	NA	NA	rs13107325-C	rs13107325	0	13107325	missense_variant	0	0.925718	2E-17	16.699		0.063093	[0.049-0.078] unit increase	NR [11722792] (imputed)	N
6	rs13135092	0.921018	4	103188709	rs13107325	NA	Total phospholipid levels in lipoprotein particles	44678	35213538	Richardson TG	44617	PLoS Biol	www.ncbi.nlm.nih.gov/pubmed/35213538	Characterising metabolomic signatures of lipid-modifying therapies through drug target mendelian randomisation.	115,082 European ancestry individuals	NA	4q24		SLC39A8			ENSG00000138821	NA	NA	rs13107325-C	rs13107325	0	13107325	missense_variant	0	0.925718	4E-9	8.39794		0.0442121	[0.03-0.059] unit increase	NR [11722792] (imputed)	N
6	rs13135092	0.921018	4	103188709	rs13107325	NA	Cholesterol levels in very large HDL	44678	35213538	Richardson TG	44617	PLoS Biol	www.ncbi.nlm.nih.gov/pubmed/35213538	Characterising metabolomic signatures of lipid-modifying therapies through drug target mendelian randomisation.	115,082 European ancestry individuals	NA	4q24		SLC39A8			ENSG00000138821	NA	NA	rs13107325-C	rs13107325	0	13107325	missense_variant	0	0.925718	4E-14	13.3979		0.053841	[0.04-0.068] unit increase	NR [11722792] (imputed)	N
6	rs13135092	0.921018	4	103188709	rs13107325	NA	Free cholesterol to total lipids ratio in very large HDL	44678	35213538	Richardson TG	44617	PLoS Biol	www.ncbi.nlm.nih.gov/pubmed/35213538	Characterising metabolomic signatures of lipid-modifying therapies through drug target mendelian randomisation.	115,056 European ancestry individuals	NA	4q24		SLC39A8			ENSG00000138821	NA	NA	rs13107325-C	rs13107325	0	13107325	missense_variant	0	0.925714	7E-17	16.1549		0.0581901	[0.045-0.072] unit decrease	NR [11722792] (imputed)	N
6	rs13135092	0.921018	4	103188709	rs13107325	NA	Total lipid levels in very large HDL	44678	35213538	Richardson TG	44617	PLoS Biol	www.ncbi.nlm.nih.gov/pubmed/35213538	Characterising metabolomic signatures of lipid-modifying therapies through drug target mendelian randomisation.	115,082 European ancestry individuals	NA	4q24		SLC39A8			ENSG00000138821	NA	NA	rs13107325-C	rs13107325	0	13107325	missense_variant	0	0.925718	9E-14	13.0458		0.052796	[0.039-0.067] unit increase	NR [11722792] (imputed)	N
6	rs13135092	0.921018	4	103188709	rs13107325	NA	Triglycerides to total lipids ratio in very large HDL	44678	35213538	Richardson TG	44617	PLoS Biol	www.ncbi.nlm.nih.gov/pubmed/35213538	Characterising metabolomic signatures of lipid-modifying therapies through drug target mendelian randomisation.	115,056 European ancestry individuals	NA	4q24		SLC39A8			ENSG00000138821	NA	NA	rs13107325-C	rs13107325	0	13107325	missense_variant	0	0.925714	3E-9	8.52288		0.0438462	[0.029-0.058] unit decrease	NR [11722792] (imputed)	N
6	rs13135092	0.921018	4	103188709	rs13107325	NA	Cholesteryl esters to total lipids ratio in very small VLDL	44678	35213538	Richardson TG	44617	PLoS Biol	www.ncbi.nlm.nih.gov/pubmed/35213538	Characterising metabolomic signatures of lipid-modifying therapies through drug target mendelian randomisation.	115,082 European ancestry individuals	NA	4q24		SLC39A8			ENSG00000138821	NA	NA	rs13107325-C	rs13107325	0	13107325	missense_variant	0	0.925718	9E-15	14.0458		0.0572357	[0.043-0.072] unit increase	NR [11722792] (imputed)	N
6	rs13135092	0.921018	4	103188709	rs13107325	NA	Phospholipids to total lipids ratio in very small VLDL	44678	35213538	Richardson TG	44617	PLoS Biol	www.ncbi.nlm.nih.gov/pubmed/35213538	Characterising metabolomic signatures of lipid-modifying therapies through drug target mendelian randomisation.	115,082 European ancestry individuals	NA	4q24		SLC39A8			ENSG00000138821	NA	NA	rs13107325-C	rs13107325	0	13107325	missense_variant	0	0.925718	7E-16	15.1549		0.0619694	[0.047-0.077] unit decrease	NR [11722792] (imputed)	N
6	rs13135092	0.921018	4	103188709	rs13107325	NA	Cholesteryl ester levels in chylomicrons and extremely large VLDL	44678	35213538	Richardson TG	44617	PLoS Biol	www.ncbi.nlm.nih.gov/pubmed/35213538	Characterising metabolomic signatures of lipid-modifying therapies through drug target mendelian randomisation.	115,082 European ancestry individuals	NA	4q24		SLC39A8			ENSG00000138821	NA	NA	rs13107325-C	rs13107325	0	13107325	missense_variant	0	0.925718	5E-8	7.30103		0.0415676	[0.027-0.056] unit decrease	NR [11722792] (imputed)	N
6	rs13135092	0.921018	4	103188709	rs13107325	NA	Lung function (FVC)	43504	30595370	Kichaev G	43461	Am J Hum Genet	www.ncbi.nlm.nih.gov/pubmed/30595370	Leveraging Polygenic Functional Enrichment to Improve GWAS Power.	approximately 372,000 European ancestry individuals	NA	4q24		SLC39A8			ENSG00000138821	NA	NA	rs13107325-?	rs13107325	0	13107325	missense_variant	0	NR	9E-18	17.0458		NA		NR [~ 8900000] (imputed)	N
6	rs13135092	0.921018	4	103188709	rs13107325	NA	Insomnia	44778	35835914	Watanabe K	44756	Nat Genet	www.ncbi.nlm.nih.gov/pubmed/35835914	Genome-wide meta-analysis of insomnia prioritizes genes associated with metabolic and psychiatric pathways.	593,724 European ancestry cases, 1,771,286 European ancestry controls	NA	4q24		SLC39A8			ENSG00000138821	NA	NA	rs13107325-T	rs13107325	0	13107325	missense_variant	0	NR	7E-24	23.1549		0.017	[0.013-0.021] unit increase	Illumina [10713943] (imputed)	N
6	rs13135092	0.921018	4	103188709	rs13107325	NA	HDL cholesterol levels	44678	35213538	Richardson TG	44617	PLoS Biol	www.ncbi.nlm.nih.gov/pubmed/35213538	Characterising metabolomic signatures of lipid-modifying therapies through drug target mendelian randomisation.	115,082 European ancestry individuals	NA	4q24		SLC39A8			ENSG00000138821	NA	NA	rs13107325-C	rs13107325	0	13107325	missense_variant	0	0.925718	3E-26	25.5229		0.0745959	[0.061-0.088] unit increase	NR [11722792] (imputed)	N
6	rs13135092	0.921018	4	103188709	rs13107325	NA	Glycine levels	44678	35213538	Richardson TG	44617	PLoS Biol	www.ncbi.nlm.nih.gov/pubmed/35213538	Characterising metabolomic signatures of lipid-modifying therapies through drug target mendelian randomisation.	114,978 European ancestry individuals	NA	4q24		SLC39A8			ENSG00000138821	NA	NA	rs13107325-C	rs13107325	0	13107325	missense_variant	0	0.92569	3E-11	10.5229		0.0493389	[0.035-0.064] unit increase	NR [11722792] (imputed)	N
6	rs13135092	0.921018	4	103188709	rs13107325	NA	Cholesterol levels in medium HDL	44678	35213538	Richardson TG	44617	PLoS Biol	www.ncbi.nlm.nih.gov/pubmed/35213538	Characterising metabolomic signatures of lipid-modifying therapies through drug target mendelian randomisation.	115,082 European ancestry individuals	NA	4q24		SLC39A8			ENSG00000138821	NA	NA	rs13107325-C	rs13107325	0	13107325	missense_variant	0	0.925718	1E-22	22		0.0710526	[0.057-0.085] unit increase	NR [11722792] (imputed)	N
6	rs13135092	0.921018	4	103188709	rs13107325	NA	Total esterified cholesterol levels	44678	35213538	Richardson TG	44617	PLoS Biol	www.ncbi.nlm.nih.gov/pubmed/35213538	Characterising metabolomic signatures of lipid-modifying therapies through drug target mendelian randomisation.	115,082 European ancestry individuals	NA	4q24		SLC39A8			ENSG00000138821	NA	NA	rs13107325-C	rs13107325	0	13107325	missense_variant	0	0.925718	5E-8	7.30103		0.0414386	[0.027-0.056] unit increase	NR [11722792] (imputed)	N
6	rs13135092	0.921018	4	103188709	rs13107325	NA	Insomnia	44778	35835914	Watanabe K	44756	Nat Genet	www.ncbi.nlm.nih.gov/pubmed/35835914	Genome-wide meta-analysis of insomnia prioritizes genes associated with metabolic and psychiatric pathways.	390,751 European ancestry female cases, 1,018,386 European ancestry female controls	NA	4q24		SLC39A8			ENSG00000138821	NA	NA	rs13107325-T	rs13107325	0	13107325	missense_variant	0	NR	1E-17	17		0.019	[0.015-0.023] unit increase	Illumina [10288913] (imputed)	N
6	rs13135092	0.921018	4	103188709	rs13107325	NA	Waist-hip index	44432	34021172	Christakoudi S	44337	Sci Rep	www.ncbi.nlm.nih.gov/pubmed/34021172	GWAS of allometric body-shape indices in UK Biobank identifies loci suggesting associations with morphogenesis, organogenesis, adrenal cell renewal and cancer.	219,872 British ancestry women	NA	4q24	SLC39A8	SLC39A8			ENSG00000138821	NA	NA	rs13107325-T	rs13107325	0	13107325	missense_variant	0	NR	3E-14	13.5229		0.0411267	[0.031-0.052] unit decrease	Affymetrix [319769] (imputed)	N
6	rs13135092	0.921018	4	103188709	rs13107325	NA	Waist circumference adjusted for body mass index	44432	34021172	Christakoudi S	44337	Sci Rep	www.ncbi.nlm.nih.gov/pubmed/34021172	GWAS of allometric body-shape indices in UK Biobank identifies loci suggesting associations with morphogenesis, organogenesis, adrenal cell renewal and cancer.	219,872 British ancestry women	NA	4q24	SLC39A8	SLC39A8			ENSG00000138821	NA	NA	rs13107325-T	rs13107325	0	13107325	missense_variant	0	NR	2E-13	12.699		0.040075	[0.029-0.051] unit decrease	Affymetrix [321114] (imputed)	N
6	rs13135092	0.921018	4	103188709	rs13107325	NA	Phospholipid levels in medium HDL	44678	35213538	Richardson TG	44617	PLoS Biol	www.ncbi.nlm.nih.gov/pubmed/35213538	Characterising metabolomic signatures of lipid-modifying therapies through drug target mendelian randomisation.	115,082 European ancestry individuals	NA	4q24		SLC39A8			ENSG00000138821	NA	NA	rs13107325-C	rs13107325	0	13107325	missense_variant	0	0.925718	9E-17	16.0458		0.0610888	[0.047-0.075] unit increase	NR [11722792] (imputed)	N
6	rs13135092	0.921018	4	103188709	rs13107325	NA	Phospholipids to total lipids ratio in medium HDL	44678	35213538	Richardson TG	44617	PLoS Biol	www.ncbi.nlm.nih.gov/pubmed/35213538	Characterising metabolomic signatures of lipid-modifying therapies through drug target mendelian randomisation.	115,082 European ancestry individuals	NA	4q24		SLC39A8			ENSG00000138821	NA	NA	rs13107325-C	rs13107325	0	13107325	missense_variant	0	0.925718	1E-15	15		0.059838	[0.045-0.074] unit decrease	NR [11722792] (imputed)	N
6	rs13135092	0.921018	4	103188709	rs13107325	NA	Cholesterol to total lipids ratio in medium LDL	44678	35213538	Richardson TG	44617	PLoS Biol	www.ncbi.nlm.nih.gov/pubmed/35213538	Characterising metabolomic signatures of lipid-modifying therapies through drug target mendelian randomisation.	115,082 European ancestry individuals	NA	4q24		SLC39A8			ENSG00000138821	NA	NA	rs13107325-C	rs13107325	0	13107325	missense_variant	0	0.925718	6E-9	8.22185		0.0459371	[0.03-0.061] unit increase	NR [11722792] (imputed)	N
6	rs13135092	0.921018	4	103188709	rs13107325	NA	Triglycerides to total lipids ratio in medium LDL	44678	35213538	Richardson TG	44617	PLoS Biol	www.ncbi.nlm.nih.gov/pubmed/35213538	Characterising metabolomic signatures of lipid-modifying therapies through drug target mendelian randomisation.	115,082 European ancestry individuals	NA	4q24		SLC39A8			ENSG00000138821	NA	NA	rs13107325-C	rs13107325	0	13107325	missense_variant	0	0.925718	2E-8	7.69897		0.0432072	[0.028-0.058] unit decrease	NR [11722792] (imputed)	N
6	rs13135092	0.921018	4	103188709	rs13107325	NA	Ratio of monounsaturated fatty acids to total fatty acids	44678	35213538	Richardson TG	44617	PLoS Biol	www.ncbi.nlm.nih.gov/pubmed/35213538	Characterising metabolomic signatures of lipid-modifying therapies through drug target mendelian randomisation.	115,006 European ancestry individuals	NA	4q24		SLC39A8			ENSG00000138821	NA	NA	rs13107325-C	rs13107325	0	13107325	missense_variant	0	0.925726	9E-9	8.04576		0.0432974	[0.029-0.058] unit decrease	NR [11722792] (imputed)	N
6	rs13135092	0.921018	4	103188709	rs13107325	NA	Phosphatidylcholine levels	44678	35213538	Richardson TG	44617	PLoS Biol	www.ncbi.nlm.nih.gov/pubmed/35213538	Characterising metabolomic signatures of lipid-modifying therapies through drug target mendelian randomisation.	115,006 European ancestry individuals	NA	4q24		SLC39A8			ENSG00000138821	NA	NA	rs13107325-C	rs13107325	0	13107325	missense_variant	0	0.925726	4E-11	10.3979		0.0485053	[0.034-0.063] unit increase	NR [11722792] (imputed)	N
6	rs13135092	0.921018	4	103188709	rs13107325	NA	Triglycerides to total lipids ratio in small HDL	44678	35213538	Richardson TG	44617	PLoS Biol	www.ncbi.nlm.nih.gov/pubmed/35213538	Characterising metabolomic signatures of lipid-modifying therapies through drug target mendelian randomisation.	115,082 European ancestry individuals	NA	4q24		SLC39A8			ENSG00000138821	NA	NA	rs13107325-C	rs13107325	0	13107325	missense_variant	0	0.925718	2E-14	13.699		0.0571594	[0.043-0.072] unit decrease	NR [11722792] (imputed)	N
6	rs13135092	0.921018	4	103188709	rs13107325	NA	Total lipid levels in medium HDL	44678	35213538	Richardson TG	44617	PLoS Biol	www.ncbi.nlm.nih.gov/pubmed/35213538	Characterising metabolomic signatures of lipid-modifying therapies through drug target mendelian randomisation.	115,082 European ancestry individuals	NA	4q24		SLC39A8			ENSG00000138821	NA	NA	rs13107325-C	rs13107325	0	13107325	missense_variant	0	0.925718	4E-19	18.3979		0.0652315	[0.051-0.08] unit increase	NR [11722792] (imputed)	N
6	rs13135092	0.921018	4	103188709	rs13107325	NA	Triglycerides to total lipids ratio in medium HDL	44678	35213538	Richardson TG	44617	PLoS Biol	www.ncbi.nlm.nih.gov/pubmed/35213538	Characterising metabolomic signatures of lipid-modifying therapies through drug target mendelian randomisation.	115,082 European ancestry individuals	NA	4q24		SLC39A8			ENSG00000138821	NA	NA	rs13107325-C	rs13107325	0	13107325	missense_variant	0	0.925718	3E-11	10.5229		0.0499628	[0.035-0.065] unit decrease	NR [11722792] (imputed)	N
6	rs13135092	0.921018	4	103188709	rs13107325	NA	Phosphoglycerides levels	44678	35213538	Richardson TG	44617	PLoS Biol	www.ncbi.nlm.nih.gov/pubmed/35213538	Characterising metabolomic signatures of lipid-modifying therapies through drug target mendelian randomisation.	115,006 European ancestry individuals	NA	4q24		SLC39A8			ENSG00000138821	NA	NA	rs13107325-C	rs13107325	0	13107325	missense_variant	0	0.925726	7E-10	9.1549		0.0457592	[0.031-0.06] unit increase	NR [11722792] (imputed)	N
6	rs13135092	0.921018	4	103188709	rs13107325	NA	Concentration of medium HDL particles	44678	35213538	Richardson TG	44617	PLoS Biol	www.ncbi.nlm.nih.gov/pubmed/35213538	Characterising metabolomic signatures of lipid-modifying therapies through drug target mendelian randomisation.	115,082 European ancestry individuals	NA	4q24		SLC39A8			ENSG00000138821	NA	NA	rs13107325-C	rs13107325	0	13107325	missense_variant	0	0.925718	5E-21	20.301		0.0682079	[0.054-0.082] unit increase	NR [11722792] (imputed)	N
6	rs13135092	0.921018	4	103188709	rs13107325	NA	Cholesterol levels in large HDL	44678	35213538	Richardson TG	44617	PLoS Biol	www.ncbi.nlm.nih.gov/pubmed/35213538	Characterising metabolomic signatures of lipid-modifying therapies through drug target mendelian randomisation.	115,082 European ancestry individuals	NA	4q24		SLC39A8			ENSG00000138821	NA	NA	rs13107325-C	rs13107325	0	13107325	missense_variant	0	0.925718	4E-22	21.3979		0.0671483	[0.054-0.081] unit increase	NR [11722792] (imputed)	N
6	rs13135092	0.921018	4	103188709	rs13107325	NA	Cholesterol to total lipids ratio in large HDL	44678	35213538	Richardson TG	44617	PLoS Biol	www.ncbi.nlm.nih.gov/pubmed/35213538	Characterising metabolomic signatures of lipid-modifying therapies through drug target mendelian randomisation.	115,082 European ancestry individuals	NA	4q24		SLC39A8			ENSG00000138821	NA	NA	rs13107325-C	rs13107325	0	13107325	missense_variant	0	0.925718	2E-10	9.69897		0.0468314	[0.032-0.061] unit increase	NR [11722792] (imputed)	N
6	rs13135092	0.921018	4	103188709	rs13107325	NA	Phospholipid levels in large HDL	44678	35213538	Richardson TG	44617	PLoS Biol	www.ncbi.nlm.nih.gov/pubmed/35213538	Characterising metabolomic signatures of lipid-modifying therapies through drug target mendelian randomisation.	115,082 European ancestry individuals	NA	4q24		SLC39A8			ENSG00000138821	NA	NA	rs13107325-C	rs13107325	0	13107325	missense_variant	0	0.925718	1E-23	23		0.0694866	[0.056-0.083] unit increase	NR [11722792] (imputed)	N
6	rs13135092	0.921018	4	103188709	rs13107325	NA	Cholesteryl ester levels in medium HDL	44678	35213538	Richardson TG	44617	PLoS Biol	www.ncbi.nlm.nih.gov/pubmed/35213538	Characterising metabolomic signatures of lipid-modifying therapies through drug target mendelian randomisation.	115,082 European ancestry individuals	NA	4q24		SLC39A8			ENSG00000138821	NA	NA	rs13107325-C	rs13107325	0	13107325	missense_variant	0	0.925718	2E-22	21.699		0.0708212	[0.057-0.085] unit increase	NR [11722792] (imputed)	N
6	rs13135092	0.921018	4	103188709	rs13107325	NA	Cholesteryl esters to total lipids ratio in medium HDL	44678	35213538	Richardson TG	44617	PLoS Biol	www.ncbi.nlm.nih.gov/pubmed/35213538	Characterising metabolomic signatures of lipid-modifying therapies through drug target mendelian randomisation.	115,082 European ancestry individuals	NA	4q24		SLC39A8			ENSG00000138821	NA	NA	rs13107325-C	rs13107325	0	13107325	missense_variant	0	0.925718	4E-9	8.39794		0.0447636	[0.03-0.06] unit increase	NR [11722792] (imputed)	N
6	rs13135092	0.921018	4	103188709	rs13107325	NA	Aspartate aminotransferase levels	44544	34594039	Sakaue S	44469	Nat Genet	www.ncbi.nlm.nih.gov/pubmed/34594039	A cross-population atlas of genetic associations for 220 human phenotypes.	342,990 European ancestry individuals, 150,068 East Asian ancestry individuals	NA	4q24		SLC39A8			ENSG00000138821	NA	NA	rs13107325-T	rs13107325	0	13107325	missense_variant	0	NR	3E-42	41.5229		0.0593	[0.051-0.068] unit increase	Affymetrix, Illumina [20538469] (imputed)	N
6	rs13135092	0.921018	4	103188709	rs13107325	NA	Serum albumin levels	44544	34594039	Sakaue S	44469	Nat Genet	www.ncbi.nlm.nih.gov/pubmed/34594039	A cross-population atlas of genetic associations for 220 human phenotypes.	315,268 European ancestry individuals, 120,539 East Asian ancestry individuals	NA	4q24		SLC39A8			ENSG00000138821	NA	NA	rs13107325-T	rs13107325	0	13107325	missense_variant	0	NR	8E-33	32.0969		0.0559	[0.047-0.065] unit decrease	Affymetrix, Illumina [20534035] (imputed)	N
6	rs13135092	0.921018	4	103188709	rs13107325	NA	Body mass index	44544	34594039	Sakaue S	44469	Nat Genet	www.ncbi.nlm.nih.gov/pubmed/34594039	A cross-population atlas of genetic associations for 220 human phenotypes.	359,983 European ancestry individuals, 163,835 East Asian ancestry individuals	NA	4q24		SLC39A8			ENSG00000138821	NA	NA	rs13107325-T	rs13107325	0	13107325	missense_variant	0	NR	1E-28	28		0.0493	[0.041-0.058] unit increase	Affymetrix, Illumina [20538802] (imputed)	N
6	rs13135092	0.921018	4	103188709	rs13107325	NA	Calcium levels	44544	34594039	Sakaue S	44469	Nat Genet	www.ncbi.nlm.nih.gov/pubmed/34594039	A cross-population atlas of genetic associations for 220 human phenotypes.	315,153 European ancestry individuals, 83,980 East Asian ancestry individuals	NA	4q24		SLC39A8			ENSG00000138821	NA	NA	rs13107325-T	rs13107325	0	13107325	missense_variant	0	NR	5E-42	41.301		0.064	[0.055-0.073] unit decrease	Affymetrix, Illumina [20528270] (imputed)	N
6	rs13135092	0.921018	4	103188709	rs13107325	NA	HDL cholesterol	44544	34594039	Sakaue S	44469	Nat Genet	www.ncbi.nlm.nih.gov/pubmed/34594039	A cross-population atlas of genetic associations for 220 human phenotypes.	315,133 European ancestry individuals, 74,970 East Asian ancestry individuals	NA	4q24		SLC39A8			ENSG00000138821	NA	NA	rs13107325-T	rs13107325	0	13107325	missense_variant	0	NR	6E-80	79.2218		0.082	[0.074-0.09] unit decrease	Affymetrix, Illumina [20525311] (imputed)	N
6	rs13135092	0.921018	4	103188709	rs13107325	NA	Systolic blood pressure	44544	34594039	Sakaue S	44469	Nat Genet	www.ncbi.nlm.nih.gov/pubmed/34594039	A cross-population atlas of genetic associations for 220 human phenotypes.	340,159 European ancestry individuals, 145,505 East Asian ancestry individuals	NA	4q24		SLC39A8			ENSG00000138821	NA	NA	rs13107325-T	rs13107325	0	13107325	missense_variant	0	NR	3E-11	10.5229		0.0284	[0.02-0.037] unit decrease	Affymetrix, Illumina [20537302] (imputed)	N
6	rs13135092	0.921018	4	103188709	rs13107325	NA	Gamma glutamyl transpeptidase	44544	34594039	Sakaue S	44469	Nat Genet	www.ncbi.nlm.nih.gov/pubmed/34594039	A cross-population atlas of genetic associations for 220 human phenotypes.	344,104 European ancestry individuals, 133,471 East Asian ancestry individuals	NA	4q24		SLC39A8			ENSG00000138821	NA	NA	rs13107325-T	rs13107325	0	13107325	missense_variant	0	NR	2E-11	10.699		0.0283	[0.02-0.037] unit decrease	Affymetrix, Illumina [20535691] (imputed)	N
6	rs13135092	0.921018	4	103188709	rs13107325	NA	Red blood cell count	44544	34594039	Sakaue S	44469	Nat Genet	www.ncbi.nlm.nih.gov/pubmed/34594039	A cross-population atlas of genetic associations for 220 human phenotypes.	350,475 European ancestry individuals, 153,512 East Asian ancestry individuals	NA	4q24		SLC39A8			ENSG00000138821	NA	NA	rs13107325-T	rs13107325	0	13107325	missense_variant	0	NR	2E-19	18.699		0.0349	[0.027-0.043] unit increase	Affymetrix, Illumina [20538708] (imputed)	N
6	rs13135092	0.921018	4	103188709	rs13107325	NA	Diastolic blood pressure	44544	34594039	Sakaue S	44469	Nat Genet	www.ncbi.nlm.nih.gov/pubmed/34594039	A cross-population atlas of genetic associations for 220 human phenotypes.	340,162 European ancestry individuals, 145,515 East Asian ancestry individuals	NA	4q24		SLC39A8			ENSG00000138821	NA	NA	rs13107325-T	rs13107325	0	13107325	missense_variant	0	NR	1E-21	21		0.0432	[0.034-0.052] unit decrease	Affymetrix, Illumina [20537302] (imputed)	N
6	rs13135092	0.921018	4	103188709	rs13107325	NA	Height	44544	34594039	Sakaue S	44469	Nat Genet	www.ncbi.nlm.nih.gov/pubmed/34594039	A cross-population atlas of genetic associations for 220 human phenotypes.	360,388 European ancestry individuals, 165,056 East Asian ancestry individuals	NA	4q24		SLC39A8			ENSG00000138821	NA	NA	rs13107325-T	rs13107325	0	13107325	missense_variant	0	NR	2E-17	16.699		0.0266	[0.021-0.033] unit decrease	Affymetrix, Illumina [20538915] (imputed)	N
6	rs13135092	0.921018	4	103188709	rs13107325	NA	Hematocrit	44544	34594039	Sakaue S	44469	Nat Genet	www.ncbi.nlm.nih.gov/pubmed/34594039	A cross-population atlas of genetic associations for 220 human phenotypes.	350,475 European ancestry individuals, 153,015 East Asian ancestry individuals	NA	4q24		SLC39A8			ENSG00000138821	NA	NA	rs13107325-T	rs13107325	0	13107325	missense_variant	0	NR	4E-24	23.3979		0.0375	[0.03-0.045] unit increase	Affymetrix, Illumina [20538534] (imputed)	N
6	rs13135092	0.921018	4	103188709	rs13107325	NA	Total cholesterol levels	44544	34594039	Sakaue S	44469	Nat Genet	www.ncbi.nlm.nih.gov/pubmed/34594039	A cross-population atlas of genetic associations for 220 human phenotypes.	344,278 European ancestry individuals, 135,808 East Asian ancestry individuals	NA	4q24		SLC39A8			ENSG00000138821	NA	NA	rs13107325-T	rs13107325	0	13107325	missense_variant	0	NR	3E-21	20.5229		0.0418	[0.033-0.05] unit decrease	Affymetrix, Illumina [20536134] (imputed)	N
6	rs13135092	0.921018	4	103188709	rs13107325	NA	Hemoglobin	44544	34594039	Sakaue S	44469	Nat Genet	www.ncbi.nlm.nih.gov/pubmed/34594039	A cross-population atlas of genetic associations for 220 human phenotypes.	350,474 European ancestry individuals, 152,447 East Asian ancestry individuals	NA	4q24		SLC39A8			ENSG00000138821	NA	NA	rs13107325-T	rs13107325	0	13107325	missense_variant	0	NR	4E-25	24.3979		0.0373	[0.03-0.044] unit increase	Affymetrix, Illumina [20538521] (imputed)	N
6	rs13135092	0.921018	4	103188709	rs13107325	NA	Mean arterial pressure	44544	34594039	Sakaue S	44469	Nat Genet	www.ncbi.nlm.nih.gov/pubmed/34594039	A cross-population atlas of genetic associations for 220 human phenotypes.	360,863 European ancestry individuals, 145,502 East Asian ancestry individuals	NA	4q24		SLC39A8			ENSG00000138821	NA	NA	rs13107325-T	rs13107325	0	13107325	missense_variant	0	NR	7E-17	16.1549		0.0363	[0.028-0.045] unit decrease	Affymetrix, Illumina [20537389] (imputed)	N
6	rs13135092	0.921018	4	103188709	rs13107325	NA	Serum uric acid levels	44544	34594039	Sakaue S	44469	Nat Genet	www.ncbi.nlm.nih.gov/pubmed/34594039	A cross-population atlas of genetic associations for 220 human phenotypes.	343,836 European ancestry individuals, 129,405 East Asian ancestry individuals	NA	4q24		SLC39A8			ENSG00000138821	NA	NA	rs13107325-T	rs13107325	0	13107325	missense_variant	0	NR	1E-15	15		0.031	[0.023-0.039] unit decrease	Affymetrix, Illumina [20535231] (imputed)	N
6	rs13135092	0.921018	4	103188709	rs13107325	NA	Medication use (agents acting on the renin-angiotensin system)	44544	34594039	Sakaue S	44469	Nat Genet	www.ncbi.nlm.nih.gov/pubmed/34594039	A cross-population atlas of genetic associations for 220 human phenotypes.	62,752 European ancestry cases, 174,778 European ancestry controls, 45,820 East Asian ancestry cases, 132,906 East Asian ancestry controls	NA	4q24		SLC39A8			ENSG00000138821	NA	NA	rs13107325-T	rs13107325	0	13107325	missense_variant	0	NR	4E-10	9.39794		0.0716	[0.049-0.094] unit decrease	Affymetrix, Illumina [15248280] (imputed)	N
6	rs13135092	0.921018	4	103349740	rs6533014	NA	Homeostasis model assessment of beta-cell function (dietary factor interaction)	41772	24204828	Zheng JS	41575	PLoS One	www.ncbi.nlm.nih.gov/pubmed/24204828	Genome-wide contribution of genotype by environment interaction to variation of diabetes-related traits.	820 European ancestry individuals	NA	4q24	LOC100133085, NFKB1	SLC39A8			ENSG00000138821	NA	NA	rs6533014-A	rs6533014	0	6533014	intron_variant	0	0.479	7E-6	5.1549	(n-6 PUFA)	NA		Affymetrix [590000]	N
6	rs13135092	0.921018	4	103385336	rs531685993	NA	Brain region volumes	43858	31676860	Zhao B	43770	Nat Genet	www.ncbi.nlm.nih.gov/pubmed/31676860	Genome-wide association analysis of 19,629 individuals identifies variants influencing regional brain volumes and refines their genetic co-architecture with cognitive and mental health traits.	19,629 British ancestry individuals	NA	4q24	NR	SLC39A8 - NFKB1	ENSG00000138821	ENSG00000109320		32921	37152	rs531685993-?	rs531685993	0	531685993	intergenic_variant	1	NR	3E-13	12.5229	(right accumbens area)	NA		NR [9227495] (imputed)	N
6	rs13135092	0.921018	4	103385336	rs531685993	NA	Brain region volumes	43858	31676860	Zhao B	43770	Nat Genet	www.ncbi.nlm.nih.gov/pubmed/31676860	Genome-wide association analysis of 19,629 individuals identifies variants influencing regional brain volumes and refines their genetic co-architecture with cognitive and mental health traits.	19,629 British ancestry individuals	NA	4q24	NR	SLC39A8 - NFKB1	ENSG00000138821	ENSG00000109320		32921	37152	rs531685993-?	rs531685993	0	531685993	intergenic_variant	1	NR	4E-15	14.3979	(left accumbens area)	NA		NR [9227495] (imputed)	N
9	rs13243708	0.982016	7	99471072	rs2099446	NA	Alzheimer’s disease polygenic risk score (upper quantile vs lower quantile)	44791	35589863	Gouveia C	44700	Sci Rep	www.ncbi.nlm.nih.gov/pubmed/35589863	Genome-wide association of polygenic risk extremes for Alzheimer's disease in the UK Biobank.	18,892 European ancestry high risk individuals, 18,892 European ancestry low risk individuals	NA	7q22.1		CYP3A52P - OR2AE1	ENSG00000260524	ENSG00000244623		1191	2613	rs2099446-?	rs2099446	0	2099446	downstream_gene_variant	1	NR	7E-16	15.1549		0.89	[0.86-0.91]	NR [NR]	N
9	rs13243708	0.982016	7	99692993	rs2261360	NA	Lung function (FEV1/FVC)	43551	30804560	Shrine N	43521	Nat Genet	www.ncbi.nlm.nih.gov/pubmed/30804560	New genetic signals for lung function highlight pathways and chronic obstructive pulmonary disease associations across multiple ancestries.	321,047 European ancestry individuals	79,005 European ancestry individuals	7q22.1	ZKSCAN1	MCM7			ENSG00000166508	NA	NA	rs2261360-T	rs2261360	0	2261360	intron_variant	0	0.2322	9E-15	14.0458		0.0219	[0.016-0.027] unit increase	Affymetrix [19819130] (imputed)	N
9	rs13243708	0.982016	7	99692993	rs2261360	NA	Retinal vascular fractal density	44635	34743558	Zekavat SM	44508	Circulation	www.ncbi.nlm.nih.gov/pubmed/34743558	Deep Learning of the Retina Enables Phenome- and Genome-wide Analyses of the Microvasculature.	38,932 British ancestry individuals	NA	7q22.1		MCM7			ENSG00000166508	NA	NA	rs2261360-T	rs2261360	0	2261360	intron_variant	0	0.23083	6E-6	5.22185		0.036686	[0.021-0.053] unit increase	Affymetrix [15580782] (imputed)	N
9	rs13243708	0.982016	7	99711614	rs4134898	NA	Mean corpuscular volume	44512	34104963	Thompson A	44355	Hum Mol Genet	www.ncbi.nlm.nih.gov/pubmed/34104963	Assessing the impact of alcohol consumption on the genetic contribution to mean corpuscular volume.	362,595 British ancestry individuals	NA	7q22.1		TAF6			ENSG00000106290	NA	NA	rs4134898-C	rs4134898	0	4134898	intron_variant	0	0.868	2E-37	36.699		0.21	[0.18-0.24] % increase	Affymetrix [NR] (imputed)	N
9	rs13243708	0.982016	7	99720994	rs35146811	NA	Cortical thickness (MOSTest)	44127	32665545	van der Meer D	44026	Nat Commun	www.ncbi.nlm.nih.gov/pubmed/32665545	Understanding the genetic determinants of the brain with MOSTest.	26,502 European ancestry individuals	NA	7q22.1	NR	CNPY4			ENSG00000166997	NA	NA	rs35146811-?	rs35146811	0	35146811	intron_variant	0		4E-10	9.39794		NA		NR [7428630] (imputed)	N
9	rs13243708	0.982016	7	99720994	rs35146811	NA	Coronary artery disease	43129	29212778	van der Harst P	43075	Circ Res	www.ncbi.nlm.nih.gov/pubmed/29212778	Identification of 64 Novel Genetic Loci Provides an Expanded View on the Genetic Architecture of Coronary Artery Disease.	88,192 cases, 162,544 controls	34,541 cases, 261,984 controls	7q22.1	CNPY4, MBLAC1, TAF6	CNPY4			ENSG00000166997	NA	NA	rs35146811-A	rs35146811	0	35146811	intron_variant	0	0.7245	2E-6	5.69897		0.0337	[0.02-0.048] unit decrease	NR [8041861] (imputed)	N
9	rs13243708	0.982016	7	99720994	rs35146811	NA	Vertex-wise sulcal depth	44627	34910505	van der Meer D	44545	Sci Adv	www.ncbi.nlm.nih.gov/pubmed/34910505	The genetic architecture of human cortical folding.	33,748 European ancestry individuals	NA	7q22.1		CNPY4			ENSG00000166997	NA	NA	rs35146811-C	rs35146811	0	35146811	intron_variant	0	0.27	3E-13	12.5229		7.29	z score increase	Affymetrix [9061022] (imputed)	N
9	rs13243708	0.982016	7	99720994	rs35146811	NA	Coronary artery disease	44792	35915156	Tcheandjieu C	44774	Nat Med	www.ncbi.nlm.nih.gov/pubmed/35915156	Large-scale genome-wide association study of coronary artery disease in genetically diverse populations.	190,493 European ancestry cases, 582,775 European ancestry controls	NA	7q22.1		CNPY4			ENSG00000166997	NA	NA	rs35146811-A	rs35146811	0	35146811	intron_variant	0	NR	2E-8	7.69897		0.97		Affymetrix [NR] (imputed)	N
9	rs13243708	0.982016	7	99736059	rs11771139	NA	Cortical thickness	44545	34560273	Shadrin AA	44460	Neuroimage	www.ncbi.nlm.nih.gov/pubmed/34560273	Vertex-wise multivariate genome-wide association study identifies 780 unique genetic loci associated with cortical morphology.	35,657 White British ancestry individuals	NA	7q22.1	NR	MBLAC1 - RPL7P60	ENSG00000214309	ENSG00000214142		9941	1193	rs11771139-A	rs11771139	0	11771139	intron_variant	1	0.2853	3E-16	15.5229		NA		NR [9056863] (imputed)	N
9	rs13243708	0.982016	7	99736059	rs11771139	NA	Vertex-wise cortical thickness	44627	34910505	van der Meer D	44545	Sci Adv	www.ncbi.nlm.nih.gov/pubmed/34910505	The genetic architecture of human cortical folding.	33,748 European ancestry individuals	NA	7q22.1		MBLAC1 - RPL7P60	ENSG00000214309	ENSG00000214142		9941	1193	rs11771139-A	rs11771139	0	11771139	intron_variant	1	0.28	9E-19	18.0458		8.84	z score increase	Affymetrix [9061022] (imputed)	N
9	rs13243708	0.982016	7	99744572	rs77686669	NA	Venous thromboembolism adjusted for sickle cell variant rs77121243-T	42878	28203683	Heit JA	42782	Thromb Haemost	www.ncbi.nlm.nih.gov/pubmed/28203683	Identification of unique venous thromboembolism-susceptibility variants in African-Americans.	393 African American cases, 4,941 African American controls.	NR	7q22.1	C7orf59	RPL7P60 - LAMTOR4	ENSG00000214142	ENSG00000188186		6267	1958	rs77686669-C	rs77686669	0	77686669	intergenic_variant	1	0.0644	6E-6	5.22185		1.901	[1.441-2.507]	Affymetrix, Illumina [14074516] (imputed)	N
9	rs13243708	0.982016	7	99759205	rs34130487	NA	Cortical surface area	44545	34560273	Shadrin AA	44460	Neuroimage	www.ncbi.nlm.nih.gov/pubmed/34560273	Vertex-wise multivariate genome-wide association study identifies 780 unique genetic loci associated with cortical morphology.	35,657 White British ancestry individuals	NA	7q22.1	NR	GAL3ST4			ENSG00000197093	NA	NA	rs34130487-T	rs34130487	0	34130487	intron_variant	0	0.2845	3E-8	7.52288		NA		NR [9056863] (imputed)	N
9	rs13243708	0.982016	7	99840461	rs866500	NA	Alzheimer's disease or family history of Alzheimer's disease	43301	29777097	Marioni RE	43238	Transl Psychiatry	www.ncbi.nlm.nih.gov/pubmed/29777097	GWAS on family history of Alzheimer's disease.	up to 42,034 British ancestry individuals with parental history of Alzheimer's disease, at least 272,244 British ancestry individuals with no parental history of Alzheimer's disease, 25,580 Alzheimer's disease cases, 48,466 controls	NA	7q22.1	NR	CASTOR3			ENSG00000239521	NA	NA	rs866500-?	rs866500	0	866500	intron_variant	0	NR	5E-8	7.30103		NA		Affymetrix [7795605] (imputed)	N
9	rs13243708	0.982016	7	99893148	rs6979218	NA	Blood protein levels	43420	30072576	Emilsson V	43314	Science	www.ncbi.nlm.nih.gov/pubmed/30072576	Co-regulatory networks of human serum proteins link genetics to disease.	3,200 European ancestry individuals	NA	7q22.1	PILRA	CASTOR3 - PMS2P1	ENSG00000239521	ENSG00000078319		23307	4499	rs6979218-G	rs6979218	0	6979218	downstream_gene_variant	1	0.7234375	3E-551	550.523	(PILRA, 10816_150_3)	1.16694	[1.13-1.2] unit decrease	Illumina [> 1000000] (imputed)	N
9	rs13243708	0.982016	7	99893148	rs6979218	NA	Immature fraction of reticulocytes	44092	32888494	Vuckovic D	44075	Cell	www.ncbi.nlm.nih.gov/pubmed/32888494	The Polygenic and Monogenic Basis of Blood Traits and Diseases.	408,112 British individuals	NA	7q22.1		CASTOR3 - PMS2P1	ENSG00000239521	ENSG00000078319		23307	4499	rs6979218-G	rs6979218	0	6979218	downstream_gene_variant	1	0.732014	2E-9	8.69897		0.0155948	[0.011-0.021] unit decrease	Affymetrix [93095623] (imputed)	N
9	rs13243708	0.982016	7	99893148	rs6979218	NA	Whole brain restricted isotropic diffusion (multivariate analysis)	44777	35505052	Fan CC	44684	Nat Commun	www.ncbi.nlm.nih.gov/pubmed/35505052	Multivariate genome-wide association study on tissue-sensitive diffusion metrics highlights pathways that shape the human brain.	23,543 European ancestry individuals	11,555 European ancestry individuals, 3,030 non-European ancestry individuals	7q22.1		CASTOR3 - PMS2P1	ENSG00000239521	ENSG00000078319		23307	4499	rs6979218-?	rs6979218	0	6979218	downstream_gene_variant	1	NR	1E-11	11	(EA)	NA		NR [NR] (imputed)	N
9	rs13243708	0.982016	7	99893148	rs6979218	NA	Rheumatoid arthritis	44874	36333501	Ishigaki K	44869	Nat Genet	www.ncbi.nlm.nih.gov/pubmed/36333501	Multi-ancestry genome-wide association analyses identify novel genetic mechanisms in rheumatoid arthritis.	11,025 East Asian ancestry cases, 162,608 East Asian ancestry controls	NA	7q22.1		CASTOR3 - PMS2P1	ENSG00000239521	ENSG00000078319		23307	4499	rs6979218-G	rs6979218	0	6979218	downstream_gene_variant	1	0.38	1E-10	10		1.11561	[1.07883808617539-1.15363218195175]	Affymetrix, Illumina [20990826] (imputed)	N
9	rs13243708	0.982016	7	99893148	rs6979218	NA	Rheumatoid arthritis (rheumatoid factor and/or anti-cyclic citrullinated peptide seropositive)	44874	36333501	Ishigaki K	44869	Nat Genet	www.ncbi.nlm.nih.gov/pubmed/36333501	Multi-ancestry genome-wide association analyses identify novel genetic mechanisms in rheumatoid arthritis.	17,221 European ancestry cases, 74,823 European ancestry controls, 8,340 East Asian ancestry cases, 162,608 East Asian ancestry controls, 841 African ancestry cases, 1,108 African ancestry controls, 689 South Asian ancestry cases, 1,258 South Asian ancestry controls, 357 Arab ancestry cases, 352 Arab ancestry controls	NA	7q22.1		CASTOR3 - PMS2P1	ENSG00000239521	ENSG00000078319		23307	4499	rs6979218-G	rs6979218	0	6979218	downstream_gene_variant	1	NR	2E-7	6.69897		1.08632	[1.05299298651051-1.12071113676317]	Affymetrix, Illumina [20990826] (imputed)	N
9	rs13243708	0.982016	7	99893148	rs6979218	NA	Rheumatoid arthritis (rheumatoid factor and/or anti-cyclic citrullinated peptide seropositive)	44874	36333501	Ishigaki K	44869	Nat Genet	www.ncbi.nlm.nih.gov/pubmed/36333501	Multi-ancestry genome-wide association analyses identify novel genetic mechanisms in rheumatoid arthritis.	8,340 East Asian ancestry cases, 162,608 East Asian ancestry controls	NA	7q22.1		CASTOR3 - PMS2P1	ENSG00000239521	ENSG00000078319		23307	4499	rs6979218-G	rs6979218	0	6979218	downstream_gene_variant	1	0.38	4E-6	5.39794		1.10849	[1.06129387393679-1.15778789849916]	Affymetrix, Illumina [20990826] (imputed)	N
9	rs13243708	0.982016	7	99893148	rs6979218	NA	Rheumatoid arthritis	44874	36333501	Ishigaki K	44869	Nat Genet	www.ncbi.nlm.nih.gov/pubmed/36333501	Multi-ancestry genome-wide association analyses identify novel genetic mechanisms in rheumatoid arthritis.	22,350 European ancestry cases, 74,823 European ancestry controls, 11,025 East Asian ancestry cases, 162,608 East Asian ancestry controls, 999 African ancestry cases, 1,108 African ancestry controls, 986 South Asian ancestry cases, 1,258 South Asian ancestry controls, 511 Arab ancestry cases, 352 Arab ancestry controls	NA	7q22.1		CASTOR3 - PMS2P1	ENSG00000239521	ENSG00000078319		23307	4499	rs6979218-G	rs6979218	0	6979218	downstream_gene_variant	1	NR	2E-11	10.699		1.09057	[1.06313327543228-1.11871368729799]	Affymetrix, Illumina [20990826] (imputed)	N
9	rs13243708	0.982016	7	99968371	rs62482199	NA	Educational attainment	44743	35361970	Okbay A	44651	Nat Genet	www.ncbi.nlm.nih.gov/pubmed/35361970	Polygenic prediction of educational attainment within and between families from genome-wide association analyses in 3 million individuals.	3,037,499 European ancestry individuals	NA	7q22.1		PILRA			ENSG00000085514	NA	NA	rs62482199-T	rs62482199	0	62482199	intron_variant	0	0.1141	1E-8	8		0.00939906	[0.0062-0.0126] unit increase	Illumina [10675380] (imputed)	N
9	rs13243708	0.982016	7	99971834	rs1859788	NA	Alzheimer's disease or family history of Alzheimer's disease	43542	30617256	Jansen IE	43472	Nat Genet	www.ncbi.nlm.nih.gov/pubmed/30617256	Genome-wide meta-analysis identifies new loci and functional pathways influencing Alzheimer's disease risk.	24,087 European ancestry late-onset Alzheimer's disease cases, 47,793 European ancestry individuals with family history of Alzheimer's disease, 383,378 European ancestry controls	NA	7q22.1	ZCWPW1	PILRA			ENSG00000085514	NA	NA	rs1859788-A	rs1859788	0	1859788	missense_variant	0	0.31	2E-15	14.699		7.93	NR z-unit decrease	Affymetrix, Illumina [up to 10847151] (imputed)	N
9	rs13243708	0.982016	7	99971834	rs1859788	NA	Alzheimer's disease (late onset)	43542	30617256	Jansen IE	43472	Nat Genet	www.ncbi.nlm.nih.gov/pubmed/30617256	Genome-wide meta-analysis identifies new loci and functional pathways influencing Alzheimer's disease risk.	24,087 European ancestry cases, 55,058 European ancestry controls	NA	7q22.1	ZCWPW1	PILRA			ENSG00000085514	NA	NA	rs1859788-A	rs1859788	0	1859788	missense_variant	0	NR	6E-9	8.22185		5.81545	NR z-score decrease	Illumina [up to 9862738] (imputed)	N
9	rs13243708	0.982016	7	99971834	rs1859788	NA	Alzheimer's disease or family history of Alzheimer's disease	43301	29777097	Marioni RE	43238	Transl Psychiatry	www.ncbi.nlm.nih.gov/pubmed/29777097	GWAS on family history of Alzheimer's disease.	up to 42,034 British ancestry individuals with parental history of Alzheimer's disease, at least 272,244 British ancestry individuals with no parental history of Alzheimer's disease, 25,580 Alzheimer's disease cases, 48,466 controls	NA	7q22.1	NR	PILRA			ENSG00000085514	NA	NA	rs1859788-?	rs1859788	0	1859788	missense_variant	0	NR	3E-18	17.5229		NA		Affymetrix [7795605] (imputed)	N
9	rs13243708	0.982016	7	99971834	rs1859788	NA	Family history of Alzheimer's disease	43301	29777097	Marioni RE	43238	Transl Psychiatry	www.ncbi.nlm.nih.gov/pubmed/29777097	GWAS on family history of Alzheimer's disease.	up to 42,034 British ancestry individuals with parental history of Alzheimer's disease, at least 272,244 European ancestry individuals with no parental history of Alzheimer's disease	NA	7q22.1	NR	PILRA			ENSG00000085514	NA	NA	rs1859788-?	rs1859788	0	1859788	missense_variant	0	NR	2E-10	9.69897		NA		Affymetrix [7795605] (imputed)	N
9	rs13243708	0.982016	7	99984089	rs2906657	NA	Alzheimer’s disease polygenic risk score (upper quantile vs lower quantile)	44791	35589863	Gouveia C	44700	Sci Rep	www.ncbi.nlm.nih.gov/pubmed/35589863	Genome-wide association of polygenic risk extremes for Alzheimer's disease in the UK Biobank.	18,892 European ancestry high risk individuals, 18,892 European ancestry low risk individuals	NA	7q22.1		PILRA			ENSG00000085514	NA	NA	rs2906657-?	rs2906657	0	2906657	intron_variant	0	NR	2E-36	35.699		NA		NR [NR]	N
7	rs142285263	0.951924	4	106718253	rs72673821	NA	Post bronchodilator FEV1	42657	26634245	Lutz SM	42341	BMC Genet	www.ncbi.nlm.nih.gov/pubmed/26634245	A genome-wide association study identifies risk loci for spirometric measures among smokers of European and African ancestry.	10,094 European ancestry current and former smoker individuals, 3,260 African American current and former smoker individuals, 178 current and former smoker individuals	NA	4q24	GSTCD	GSTCD-AS1, GSTCD, INTS12			ENSG00000251175, ENSG00000138780, ENSG00000138785	NA	NA	rs72673821-A	rs72673821	0	72673821	intron_variant	0	0.074	3E-6	5.52288		0.088	NR unit increase	Illumina [NR] (imputed)	N
7	rs142285263	0.951924	4	106800379	rs11730660	NA	Post bronchodilator FEV1	42657	26634245	Lutz SM	42341	BMC Genet	www.ncbi.nlm.nih.gov/pubmed/26634245	A genome-wide association study identifies risk loci for spirometric measures among smokers of European and African ancestry.	10,094 European ancestry current and former smoker individuals, 3,260 African American current and former smoker individuals, 178 current and former smoker individuals	NA	4q24	Intergenic	INTS12			ENSG00000138785	NA	NA	rs11730660-A	rs11730660	0	11730660	intron_variant	0	0.936	4E-6	5.39794		0.092	NR unit decrease	Illumina [NR] (imputed)	N
7	rs142285263	0.951924	4	106801715	rs115962916	NA	Post bronchodilator FEV1	42657	26634245	Lutz SM	42341	BMC Genet	www.ncbi.nlm.nih.gov/pubmed/26634245	A genome-wide association study identifies risk loci for spirometric measures among smokers of European and African ancestry.	10,094 European ancestry current and former smoker individuals, 3,260 African American current and former smoker individuals, 178 current and former smoker individuals	NA	4q24	Intergenic	INTS12			ENSG00000138785	NA	NA	rs115962916-T	rs115962916	1	112398395	intron_variant	0	0.064	4E-6	5.39794		0.092	NR unit increase	Illumina [NR] (imputed)	N
7	rs142285263	0.951924	4	106806194	rs151317012	NA	Post bronchodilator FEV1	42657	26634245	Lutz SM	42341	BMC Genet	www.ncbi.nlm.nih.gov/pubmed/26634245	A genome-wide association study identifies risk loci for spirometric measures among smokers of European and African ancestry.	10,094 European ancestry current and former smoker individuals, 3,260 African American current and former smoker individuals, 178 current and former smoker individuals	NA	4q24	Intergenic	INTS12			ENSG00000138785	NA	NA	rs151317012-T	rs151317012	0	151317012	intron_variant	0	0.064	3E-6	5.52288		0.093	NR unit increase	Illumina [NR] (imputed)	N
7	rs142285263	0.951924	4	106808107	rs17331332	NA	Post bronchodilator FEV1	42657	26634245	Lutz SM	42341	BMC Genet	www.ncbi.nlm.nih.gov/pubmed/26634245	A genome-wide association study identifies risk loci for spirometric measures among smokers of European and African ancestry.	10,094 European ancestry current and former smoker individuals, 3,260 African American current and former smoker individuals, 178 current and former smoker individuals	NA	4q24	Intergenic	INTS12			ENSG00000138785	NA	NA	rs17331332-A	rs17331332	0	17331332	intron_variant	0	0.064	3E-6	5.52288		0.093	NR unit increase	Illumina [NR] (imputed)	N
7	rs142285263	0.951924	4	106808107	rs17331332	NA	Pulmonary function (smoking interaction)	41332	23284291	Hancock DB	41263	PLoS Genet	www.ncbi.nlm.nih.gov/pubmed/23284291	Genome-wide joint meta-analysis of SNP and SNP-by-smoking interaction identifies novel loci for pulmonary function.	50,047 European ancestry individuals	NA	4q24	GSTCD, INTS12, NPNT	INTS12			ENSG00000138785	NA	NA	rs17331332-?	rs17331332	0	17331332	intron_variant	0	NR	1E-16	16	(FEV1, Ever-smoking)	NA		NR [~ 2500000] (imputed)	N
7	rs142285263	0.951924	4	106808181	rs72673888	NA	Post bronchodilator FEV1	42657	26634245	Lutz SM	42341	BMC Genet	www.ncbi.nlm.nih.gov/pubmed/26634245	A genome-wide association study identifies risk loci for spirometric measures among smokers of European and African ancestry.	10,094 European ancestry current and former smoker individuals, 3,260 African American current and former smoker individuals, 178 current and former smoker individuals	NA	4q24	Intergenic	INTS12			ENSG00000138785	NA	NA	rs72673888-T	rs72673888	0	72673888	intron_variant	0	0.936	3E-6	5.52288		0.093	NR unit decrease	Illumina [NR] (imputed)	N
7	rs142285263	0.951924	4	106810547	rs72673889	NA	Post bronchodilator FEV1	42657	26634245	Lutz SM	42341	BMC Genet	www.ncbi.nlm.nih.gov/pubmed/26634245	A genome-wide association study identifies risk loci for spirometric measures among smokers of European and African ancestry.	10,094 European ancestry current and former smoker individuals, 3,260 African American current and former smoker individuals, 178 current and former smoker individuals	NA	4q24	Intergenic	INTS12			ENSG00000138785	NA	NA	rs72673889-A	rs72673889	0	72673889	intron_variant	0	0.936	3E-6	5.52288		0.094	NR unit decrease	Illumina [NR] (imputed)	N
7	rs142285263	0.951924	4	106814302	rs72673891	NA	Post bronchodilator FEV1	42657	26634245	Lutz SM	42341	BMC Genet	www.ncbi.nlm.nih.gov/pubmed/26634245	A genome-wide association study identifies risk loci for spirometric measures among smokers of European and African ancestry.	10,094 European ancestry current and former smoker individuals, 3,260 African American current and former smoker individuals, 178 current and former smoker individuals	NA	4q24	Intergenic	INTS12			ENSG00000138785	NA	NA	rs72673891-A	rs72673891	0	72673891	intron_variant	0	0.936	3E-6	5.52288		0.094	NR unit decrease	Illumina [NR] (imputed)	N
7	rs142285263	0.951924	4	106814302	rs72673891	NA	Chronic obstructive pulmonary disease	43586	30804561	Sakornsakolpat P	43521	Nat Genet	www.ncbi.nlm.nih.gov/pubmed/30804561	Genetic landscape of chronic obstructive pulmonary disease identifies heterogeneous cell-type and phenotype associations.	35,735 cases, 222,076 controls	NA	4q24	INTS12	INTS12			ENSG00000138785	NA	NA	rs72673891-A	rs72673891	0	72673891	intron_variant	0	0.93	5E-15	14.301	(conditional on rs34712979)	1.18	[NR]	Affymetrix, Illumina [6224355] (imputed)	N
8	rs17516457	0.919579	5	130786867	rs4706022	NA	Mosquito bite size	43017	28199695	Jones AV	42826	Hum Mol Genet	www.ncbi.nlm.nih.gov/pubmed/28199695	GWAS of self-reported mosquito bite size, itch intensity and attractiveness to mosquitoes implicates immune-related predisposition loci.	84,724 European ancestry individuals	NA	5q31.1	RAPGEF6	RAPGEF6			ENSG00000158987	NA	NA	rs4706022-T	rs4706022	0	4706022	intron_variant	0	NR	5E-6	5.30103		0.0389454	[0.022-0.056] unit decrease	Illumina [13520550] (imputed)	N
8	rs17516457	0.919579	5	131062407	rs149952891	NA	Mosquito bite size	43017	28199695	Jones AV	42826	Hum Mol Genet	www.ncbi.nlm.nih.gov/pubmed/28199695	GWAS of self-reported mosquito bite size, itch intensity and attractiveness to mosquitoes implicates immune-related predisposition loci.	84,724 European ancestry individuals	NA	5q31.1	FNIP1	FNIP1			ENSG00000217128	NA	NA	rs149952891-T	rs149952891	1	12523195	intron_variant	0	NR	3E-16	15.5229		0.0463965	[0.035-0.058] unit increase	Illumina [13520550] (imputed)	N
8	rs17516457	0.919579	5	131068095	rs7702182	NA	Weight	44544	34594039	Sakaue S	44469	Nat Genet	www.ncbi.nlm.nih.gov/pubmed/34594039	A cross-population atlas of genetic associations for 220 human phenotypes.	360,116 European ancestry individuals, 165,419 East Asian ancestry individuals	NA	5q31.1		FNIP1			ENSG00000217128	NA	NA	rs7702182-G	rs7702182	0	7702182	intron_variant	0	NR	4E-15	14.3979		0.0134	[0.01-0.017] unit increase	Affymetrix, Illumina [20539548] (imputed)	N
8	rs17516457	0.919579	5	131220010	rs4425498	NA	Calcium levels	44544	34594039	Sakaue S	44469	Nat Genet	www.ncbi.nlm.nih.gov/pubmed/34594039	A cross-population atlas of genetic associations for 220 human phenotypes.	315,153 European ancestry individuals, 83,980 East Asian ancestry individuals	NA	5q31.1		MEIKIN			ENSG00000239642	NA	NA	rs4425498-G	rs4425498	0	4425498	intron_variant	0	NR	4E-9	8.39794		0.0214	[0.014-0.028] unit increase	Affymetrix, Illumina [20528270] (imputed)	N
8	rs17516457	0.919579	5	131232959	rs142958719	NA	Alzheimer's disease in APOE e4- carriers	42403	25778476	Jun G	42080	Mol Psychiatry	www.ncbi.nlm.nih.gov/pubmed/25778476	A novel Alzheimer disease locus located near the gene encoding tau protein.	7,184 cases, 26,968 controls	718 European ancestry cases, 1,699 European ancestry controls	5q31.1	FNIP1, ACSL6	MEIKIN			ENSG00000239642	NA	NA	rs142958719-G	rs142958719	0	142958719	intron_variant	0	0.82	3E-7	6.52288		1.16279	[1.1-1.23]	NR [NR]	N
8	rs17516457	0.919579	5	131412238	rs25884	NA	Eosinophil percentage of white cells	42977	27863252	Astle WJ	42691	Cell	www.ncbi.nlm.nih.gov/pubmed/27863252	The Allelic Landscape of Human Blood Cell Trait Variation and Links to Common Complex Disease.	172,378 European ancestry individuals	NA	5q31.1	snoZ6	CSF2 - P4HA2-AS1	ENSG00000164400	ENSG00000237714		375	108331	rs25884-G	rs25884	0	25884	upstream_gene_variant	1	0.2053	9E-54	53.0458		0.0680224	[0.059-0.077] unit increase	Affymetrix [~ 2500000] (imputed)	N
8	rs17516457	0.919579	5	131412238	rs25884	NA	Eosinophil counts	42977	27863252	Astle WJ	42691	Cell	www.ncbi.nlm.nih.gov/pubmed/27863252	The Allelic Landscape of Human Blood Cell Trait Variation and Links to Common Complex Disease.	172,275 European ancestry individuals	NA	5q31.1	snoZ6	CSF2 - P4HA2-AS1	ENSG00000164400	ENSG00000237714		375	108331	rs25884-G	rs25884	0	25884	upstream_gene_variant	1	0.2053	3E-54	53.5229		0.0684124	[0.06-0.077] unit increase	Affymetrix [~ 2500000] (imputed)	N
8	rs17516457	0.919579	5	131412238	rs25884	NA	Eosinophil percentage of granulocytes	42977	27863252	Astle WJ	42691	Cell	www.ncbi.nlm.nih.gov/pubmed/27863252	The Allelic Landscape of Human Blood Cell Trait Variation and Links to Common Complex Disease.	170,536 European ancestry individuals	NA	5q31.1	snoZ6	CSF2 - P4HA2-AS1	ENSG00000164400	ENSG00000237714		375	108331	rs25884-G	rs25884	0	25884	upstream_gene_variant	1	0.2055	5E-48	47.301		0.0644606	[0.056-0.073] unit increase	Affymetrix [~ 2500000] (imputed)	N
8	rs17516457	0.919579	5	131412238	rs25884	NA	Neutrophil percentage of granulocytes	42977	27863252	Astle WJ	42691	Cell	www.ncbi.nlm.nih.gov/pubmed/27863252	The Allelic Landscape of Human Blood Cell Trait Variation and Links to Common Complex Disease.	170,672 European ancestry individuals	NA	5q31.1	snoZ6	CSF2 - P4HA2-AS1	ENSG00000164400	ENSG00000237714		375	108331	rs25884-G	rs25884	0	25884	upstream_gene_variant	1	0.2055	1E-40	40		0.0590048	[0.05-0.068] unit decrease	Affymetrix [~ 2500000] (imputed)	N
8	rs17516457	0.919579	5	131412238	rs25884	NA	Sum eosinophil basophil counts	42977	27863252	Astle WJ	42691	Cell	www.ncbi.nlm.nih.gov/pubmed/27863252	The Allelic Landscape of Human Blood Cell Trait Variation and Links to Common Complex Disease.	171,771 European ancestry individuals	NA	5q31.1	snoZ6	CSF2 - P4HA2-AS1	ENSG00000164400	ENSG00000237714		375	108331	rs25884-G	rs25884	0	25884	upstream_gene_variant	1	0.2054	3E-47	46.5229		0.0637473	[0.055-0.072] unit increase	Affymetrix [~ 2500000] (imputed)	N
8	rs17516457	0.919579	5	131412238	rs25884	NA	Eosinophil counts	44817	35935937	Hoglund J	44764	Front Immunol	www.ncbi.nlm.nih.gov/pubmed/35935937	Gene-Based Variant Analysis of Whole-Exome Sequencing in Relation to Eosinophil Count.	365,954 British ancestry individuals	NA	5q31.1		CSF2 - P4HA2-AS1	ENSG00000164400	ENSG00000237714		375	108331	rs25884-G	rs25884	0	25884	upstream_gene_variant	1	0.255	2E-18	17.699		0.043	[0.033-0.053] unit increase	Affymetrix [6661079] (imputed)	N
8	rs17516457	0.919579	5	131566568	rs747836085	NA	Leisure sedentary behaviour (computer use)	43999	32317632	van de Vegte YJ	43942	Nat Commun	www.ncbi.nlm.nih.gov/pubmed/32317632	Genome-wide association studies and Mendelian randomization analyses for leisure sedentary behaviours.	408,815 European ancestry individuals	NA	5q31.1	NR	P4HA2			ENSG00000072682	NA	NA	rs747836085-?	rs747836085	0	747836085	intron_variant	0		3E-9	8.52288		0.0139245	[0.0093-0.0185] unit increase	Affymetrix [19400418] (imputed)	N
8	rs17516457	0.919579	5	131626112	rs157572	NA	Brain region volumes	43858	31676860	Zhao B	43770	Nat Genet	www.ncbi.nlm.nih.gov/pubmed/31676860	Genome-wide association analysis of 19,629 individuals identifies variants influencing regional brain volumes and refines their genetic co-architecture with cognitive and mental health traits.	19,629 British ancestry individuals	NA	5q31.1	NR	P4HA2			ENSG00000072682	NA	NA	rs157572-?	rs157572	0	157572	intron_variant	0	NR	2E-8	7.69897	(CSF)	NA		NR [9227495] (imputed)	N
8	rs17516457	0.919579	5	131664529	rs199537349	NA	Serum metabolite levels	44386	33031748	Feofanova EV	44105	Am J Hum Genet	www.ncbi.nlm.nih.gov/pubmed/33031748	A Genome-wide Association Study Discovers 46 Loci of the Human Metabolome in the Hispanic Community Health Study/Study of Latinos.	3,926 Hispanic/Latino individuals	NA	5q31.1	LOC553103	MIR3936HG, SLC22A4			ENSG00000233006, ENSG00000197208	NA	NA	rs199537349-T	rs199537349	0	199537349	intron_variant	0	0.51688	1E-14	14	(homostachydrine*)	0.172	[0.13-0.22] unit increase	Illumina [13039987] (imputed)	N
8	rs17516457	0.919579	5	131664529	rs199537349	NA	Tetradecanoylcarnitine levels	44691	33414548	Lotta LA	44203	Nat Genet	www.ncbi.nlm.nih.gov/pubmed/33414548	A cross-platform approach identifies genetic regulators of human metabolism and health.	23,445 Caucasian ancestry individuals	NA	5q31.1		MIR3936HG, SLC22A4			ENSG00000233006, ENSG00000197208	NA	NA	rs199537349-T	rs199537349	0	199537349	intron_variant	0	0.5411	2E-26	25.699		10.661	(zscore) increase	Affymetrix, Illumina [6093394] (imputed)	N
8	rs17516457	0.919579	5	131664531	rs200800380	NA	Platelet count	44092	32888494	Vuckovic D	44075	Cell	www.ncbi.nlm.nih.gov/pubmed/32888494	The Polygenic and Monogenic Basis of Blood Traits and Diseases.	408,112 British individuals	NA	5q31.1	AC034220.3, SLC22A4	MIR3936HG, SLC22A4			ENSG00000233006, ENSG00000197208	NA	NA	rs200800380-C	rs200800380	0	200800380	intron_variant	0	0.539435	7E-9	8.1549		0.0150689	[0.01-0.0202] unit decrease	Affymetrix [93095623] (imputed)	N
8	rs17516457	0.919579	5	131664531	rs200800380	NA	Creatinine levels	44678	35213538	Richardson TG	44617	PLoS Biol	www.ncbi.nlm.nih.gov/pubmed/35213538	Characterising metabolomic signatures of lipid-modifying therapies through drug target mendelian randomisation.	110,051 European ancestry individuals	NA	5q31.1		MIR3936HG, SLC22A4			ENSG00000233006, ENSG00000197208	NA	NA	rs200800380-T	rs200800380	0	200800380	intron_variant	0	0.459053	5E-9	8.30103		0.0224459	[0.015-0.03] unit decrease	NR [11722792] (imputed)	N
8	rs17516457	0.919579	5	131664592	rs13166503	NA	Serum metabolite levels	44386	33031748	Feofanova EV	44105	Am J Hum Genet	www.ncbi.nlm.nih.gov/pubmed/33031748	A Genome-wide Association Study Discovers 46 Loci of the Human Metabolome in the Hispanic Community Health Study/Study of Latinos.	3,926 Hispanic/Latino individuals	NA	5q31.1	LOC553103	MIR3936HG, SLC22A4			ENSG00000233006, ENSG00000197208	NA	NA	rs13166503-A	rs13166503	0	13166503	intron_variant	0	0.520402	1E-14	14	(tryptophan betaine)	0.194	[0.15-0.24] unit increase	Illumina [13039987] (imputed)	N
8	rs17516457	0.919579	5	131760731	rs10076733	NA	Chronic obstructive pulmonary disease	43586	30804561	Sakornsakolpat P	43521	Nat Genet	www.ncbi.nlm.nih.gov/pubmed/30804561	Genetic landscape of chronic obstructive pulmonary disease identifies heterogeneous cell-type and phenotype associations.	35,735 cases, 222,076 controls	NA	5q31.1	C5orf56	LINC02863, IRF1-AS1			ENSG00000238160, ENSG00000197536	NA	NA	rs10076733-T	rs10076733	0	10076733	intron_variant	0	0.22	4E-7	6.39794	(conditional on rs62375246)	1.06	[NR]	Affymetrix, Illumina [6224355] (imputed)	N
8	rs17516457	0.919579	5	131788334	rs7713065	NA	Lung function (FEV1/FVC)	42902	28166213	Wain LV	42772	Nat Genet	www.ncbi.nlm.nih.gov/pubmed/28166213	Genome-wide association analyses for lung function and chronic obstructive pulmonary disease identify new loci and potential druggable targets.	48,943 European ancestry individuals	57,176 European ancestry individuals, 38,199 individuals.	5q31.1	C5orf56	IRF1, IRF1-AS1			ENSG00000125347, ENSG00000197536	NA	NA	rs7713065-C	rs7713065	0	7713065	intron_variant	0	0.73	3E-11	10.5229		0.029	[0.021-0.037] unit increase	Affymetrix [27624732] (imputed)	N
8	rs17516457	0.919579	5	131788334	rs7713065	NA	Asthma (childhood onset)	43938	31669095	Zhu Z	43762	J Allergy Clin Immunol	www.ncbi.nlm.nih.gov/pubmed/31669095	Shared Genetic and Experimental Links between Obesity-Related Traits and Asthma Subtypes in UK Biobank.	13,435 European ancestry cases, 393,186 European ancestry controls	NA	5q31.1	NR	IRF1, IRF1-AS1			ENSG00000125347, ENSG00000197536	NA	NA	rs7713065-?	rs7713065	0	7713065	intron_variant	0	NR	2E-15	14.699		NA		Affymetrix [~ 8270000] (imputed)	N
8	rs17516457	0.919579	5	131788334	rs7713065	NA	Lung function (FEV1/FVC)	43504	30595370	Kichaev G	43461	Am J Hum Genet	www.ncbi.nlm.nih.gov/pubmed/30595370	Leveraging Polygenic Functional Enrichment to Improve GWAS Power.	approximately 370,000 European ancestry individuals	NA	5q31.1		IRF1, IRF1-AS1			ENSG00000125347, ENSG00000197536	NA	NA	rs7713065-?	rs7713065	0	7713065	intron_variant	0	NR	2E-37	36.699		NA		NR [~ 8900000] (imputed)	N
8	rs17516457	0.919579	5	131799626	rs3749833	NA	Allergic disease (asthma, hay fever or eczema)	43074	29083406	Ferreira MA	43038	Nat Genet	www.ncbi.nlm.nih.gov/pubmed/29083406	Shared genetic origin of asthma, hay fever and eczema elucidates allergic disease biology.	180,129 European ancestry cases, 180,709 European ancestry controls	NA	5q31.1	C5orf56	IRF1-AS1, IRF1			ENSG00000197536, ENSG00000125347	NA	NA	rs3749833-C	rs3749833	0	3749833	non_coding_transcript_exon_variant	0	0.3	3E-11	10.5229		1.039	[1.03-1.05]	Affymetrix, Illumina [8307659] (imputed)	N
8	rs17516457	0.919579	5	131799626	rs3749833	NA	Asthma (moderate or severe)	43483	30552067	Shrine N	43445	Lancet Respir Med	www.ncbi.nlm.nih.gov/pubmed/30552067	Moderate-to-severe asthma in individuals of European ancestry: a genome-wide association study.	5,135 European ancestry cases, 25,675 European ancestry controls	5,414 European ancestry cases, 21,471 European ancestry controls	5q31.1	C5orf56	IRF1-AS1, IRF1			ENSG00000197536, ENSG00000125347	NA	NA	rs3749833-C	rs3749833	0	3749833	non_coding_transcript_exon_variant	0	0.2608	6E-14	13.2218		1.14	[1.10-1.18]	Affymetrix [33771858] (imputed)	N
8	rs17516457	0.919579	5	131799626	rs3749833	NA	Asthma	43920	31959851	Olafsdottir TA	43850	Nat Commun	www.ncbi.nlm.nih.gov/pubmed/31959851	Eighty-eight variants highlight the role of T cell regulation and airway remodeling in asthma pathogenesis.	16,247 European ancestry cases, 346,486 European ancestry controls, 52,942 cases, 355,713 controls	NA	5q31.1	C5orf56, IRF1, SLC22A5, IL5, RAD50, LOC553103	IRF1-AS1, IRF1			ENSG00000197536, ENSG00000125347	NA	NA	rs3749833-C	rs3749833	0	3749833	non_coding_transcript_exon_variant	0	0.26407	1E-26	26		1.07787	[1.06-1.09]	Affymetrix [32463443] (imputed)	N
8	rs17516457	0.919579	5	131799626	rs3749833	NA	Asthma	43599	30929738	Ferreira MAR	43552	Am J Hum Genet	www.ncbi.nlm.nih.gov/pubmed/30929738	Genetic Architectures of Childhood- and Adult-Onset Asthma Are Partly Distinct.	40,544 European ancestry cases, 300,671 European ancestry controls	NA	5q31.1	C5orf56	IRF1-AS1, IRF1			ENSG00000197536, ENSG00000125347	NA	NA	rs3749833-C	rs3749833	0	3749833	non_coding_transcript_exon_variant	0	NR	3E-26	25.5229		1.085	[1.07-1.1]	Affymetrix [9000000] (imputed)	N
8	rs17516457	0.919579	5	131799626	rs3749833	NA	Asthma (adult onset)	43938	31669095	Zhu Z	43762	J Allergy Clin Immunol	www.ncbi.nlm.nih.gov/pubmed/31669095	Shared Genetic and Experimental Links between Obesity-Related Traits and Asthma Subtypes in UK Biobank.	33,418 European ancestry cases, 393,186 European ancestry controls	NA	5q31.1	NR	IRF1-AS1, IRF1			ENSG00000197536, ENSG00000125347	NA	NA	rs3749833-?	rs3749833	0	3749833	non_coding_transcript_exon_variant	0	NR	2E-15	14.699		NA		Affymetrix [~ 8270000] (imputed)	N
8	rs17516457	0.919579	5	131799626	rs3749833	NA	Respiratory diseases	43504	30595370	Kichaev G	43461	Am J Hum Genet	www.ncbi.nlm.nih.gov/pubmed/30595370	Leveraging Polygenic Functional Enrichment to Improve GWAS Power.	approximately 459,000 European ancestry individuals	NA	5q31.1		IRF1-AS1, IRF1			ENSG00000197536, ENSG00000125347	NA	NA	rs3749833-?	rs3749833	0	3749833	non_coding_transcript_exon_variant	0	NR	6E-24	23.2218		NA		NR [~ 8900000] (imputed)	N
8	rs17516457	0.919579	5	131799626	rs3749833	NA	Asthma (childhood onset)	43599	30929738	Ferreira MAR	43552	Am J Hum Genet	www.ncbi.nlm.nih.gov/pubmed/30929738	Genetic Architectures of Childhood- and Adult-Onset Asthma Are Partly Distinct.	13,962 European ancestry cases, 300,671 European ancestry controls	31,759 European ancestry cases, 214,890 European ancestry controls	5q31.1	C5orf56	IRF1-AS1, IRF1			ENSG00000197536, ENSG00000125347	NA	NA	rs3749833-?	rs3749833	0	3749833	non_coding_transcript_exon_variant	0	NR	1E-19	19		1.077	[1.06-1.09]	Affymetrix [9000000] (imputed)	N
8	rs17516457	0.919579	5	131799626	rs3749833	NA	Asthma-COPD overlap syndrome	44694	35104449	John C	44590	Chest	www.ncbi.nlm.nih.gov/pubmed/35104449	Genetic associations and architecture of asthma-chronic obstructive pulmonary disease overlap.	8,068 European ancestry cases, 40,360 European ancestry controls	4,301 European ancestry cases, 48,609 European ancestry controls, 297 African American cases, 1,335 African American controls	5q31.1		IRF1-AS1, IRF1			ENSG00000197536, ENSG00000125347	NA	NA	rs3749833-C	rs3749833	0	3749833	non_coding_transcript_exon_variant	0	0.263	9E-12	11.0458	(EA)	1.123	[1.086-1.16]	Affymetrix [7693381] (imputed)	N
8	rs17516457	0.919579	5	131819921	rs2070729	NA	Platelet count	42129	22139419	Gieger C	40877	Nature	www.ncbi.nlm.nih.gov/pubmed/22139419	New gene functions in megakaryopoiesis and platelet formation.	38,891 European ancestry individuals, 1,661 Val Borbera (founder/genetic isolate) individuals, 521 Carlantino (founder/genetic isolate) individuals, 1,198 Friuli Venezia Giulia (founder/genetic isolate) individuals, 1,213 South Tyrolean (founder/genetic isolate) individuals, 890 Sorbian (founder/genetic isolate) individuals, 4,292 Sardinian (founder/genetic isolate) individuals	Up to 16,949 European ancestry individuals, 854 Cliento (founder/genetic isolate) individuals, 1,035 Talana (founder/genetic isolate) individuals	5q31.1	IRF1	IRF1-AS1, IRF1			ENSG00000197536, ENSG00000125347	NA	NA	rs2070729-A	rs2070729	0	2070729	non_coding_transcript_exon_variant	0	NR	1E-10	10		2.394	[1.67-3.12] 10^9/l increase	Affymetrix, Illumina [~ 2500000] (imputed)	N
8	rs17516457	0.919579	5	131832514	rs2548998	NA	Crohn's disease or systemic sclerosis	44020	32024964	Gonzalez-Serna D	43866	Sci Rep	www.ncbi.nlm.nih.gov/pubmed/32024964	A cross-disease meta-GWAS identifies four new susceptibility loci shared between systemic sclerosis and Crohn's disease.	2,281 European ancestry systemic sclerosis cases, 1,988 European ancestry Crohn’s disease cases, 7,388 European ancestry controls	3,453 European ancestry systemic sclerosis cases, 2,600 European ancestry Crohn’s disease cases, 7,180 European ancestry controls	5q31.1	IRF1	IRF1			ENSG00000125347	NA	NA	rs2548998-G	rs2548998	0	2548998	intron_variant	0		2E-11	10.699		NA	[NR]	Illumina [5994231] (imputed)	N
8	rs17516457	0.919579	5	131955528	rs11954099	NA	Itch intensity from mosquito bite	43017	28199695	Jones AV	42826	Hum Mol Genet	www.ncbi.nlm.nih.gov/pubmed/28199695	GWAS of self-reported mosquito bite size, itch intensity and attractiveness to mosquitoes implicates immune-related predisposition loci.	84,724 European ancestry individuals	NA	5q31.1	RAD50	RAD50			ENSG00000113522	NA	NA	rs11954099-C	rs11954099	0	11954099	intron_variant	0	NR	2E-10	9.69897		0.0396282	[0.027-0.052] unit decrease	Illumina [13520550] (imputed)	N
4	rs2251109	0.933849	3	45731451	rs2742417	NA	Response to anti-depressant treatment in major depressive disorder	42138	22041458	Clark SL	40848	Psychol Med	www.ncbi.nlm.nih.gov/pubmed/22041458	Pharmacogenomic study of side-effects for antidepressant treatment options in STAR*D.	1,151 European ancestry cases, 288 African American cases	NA	3p21.31	SACM1L	SACM1L			ENSG00000211456	NA	NA	rs2742417-T	rs2742417	0	2742417	5_prime_UTR_variant	0	0.49	5E-7	6.30103	(Bupropion, Sexual side effects)	NA		Affymetrix [421789]	N
5	rs2421077	0.927867	3	168706423	rs34935053	NA	Mean arterial pressure x depressive symptoms interaction (2df test)	44792	34734193	Sun D	44135	HGG Adv	www.ncbi.nlm.nih.gov/pubmed/34734193	Multi-Ancestry Genome-wide Association Study Accounting for Gene-Psychosocial Factor Interactions Identifies Novel Loci for Blood Pressure Traits.	43,335 European ancestry individuals	42,700 European ancestry individuals	3q26.2		LINC02082 - LINC01997	ENSG00000242268	ENSG00000241383		64045	14387	rs34935053-?	rs34935053	0	34935053	intergenic_variant	1	NR	1E-9	9		NA		Affymetrix, Illumina [NR] (imputed)	N
11	rs2493719	0.947304	10	81715738	rs2146192	NA	Blood protein levels	44007	27532455	Sun W	42599	PLoS Genet	www.ncbi.nlm.nih.gov/pubmed/27532455	Common Genetic Polymorphisms Influence Blood Biomarker Measurements in COPD.	1,340 European ancestry individuals	NA	10q22.3	NR	SFTPD			ENSG00000133661	NA	NA	rs2146192-?	rs2146192	0	2146192	intron_variant	0		2E-37	36.699	(SFTPD)	0.6692	[NR] unit decrease	Illumina [NR]	N
11	rs2493719	0.947304	10	81847914	rs728616	NA	Chronic obstructive pulmonary disease-related biomarkers	41304	23144326	Kim DK	41222	Am J Respir Crit Care Med	www.ncbi.nlm.nih.gov/pubmed/23144326	Genome-wide association analysis of blood biomarkers in chronic obstructive pulmonary disease.	Up to 1,951 European ancestry smokers	NA	10q22.3	RP11-369J21.2	TMEM254			ENSG00000133678	NA	NA	rs728616-T	rs728616	0	728616	intron_variant	0	0.08	2E-12	11.699	(SP-D)	NA		Illumina [588352]	N
11	rs2493719	0.947304	10	82050050	rs61859168	NA	Blood urea nitrogen levels	44544	34594039	Sakaue S	44469	Nat Genet	www.ncbi.nlm.nih.gov/pubmed/34594039	A cross-population atlas of genetic associations for 220 human phenotypes.	344,052 European ancestry individuals, 148,767 East Asian ancestry individuals	NA	10q22.3		MAT1A - ZNF519P1	ENSG00000151224	ENSG00000232950		636	7426	rs61859168-C	rs61859168	0	61859168	intergenic_variant	1	NR	4E-11	10.3979		0.0229	[0.016-0.03] unit increase	Affymetrix, Illumina [20538307] (imputed)	N
11	rs2493719	0.947304	10	82141337	rs12412959	NA	Hemoglobin	44092	32888494	Vuckovic D	44075	Cell	www.ncbi.nlm.nih.gov/pubmed/32888494	The Polygenic and Monogenic Basis of Blood Traits and Diseases.	408,112 British individuals	NA	10q23.1		DYDC2 - PRXL2A	ENSG00000133665	ENSG00000122378		13508	26248	rs12412959-A	rs12412959	0	12412959	intergenic_variant	1	0.134077	2E-9	8.69897		0.0194488	[0.013-0.026] unit decrease	Affymetrix [93095623] (imputed)	N
11	rs2493719	0.947304	10	82141337	rs12412959	NA	Hematocrit	44092	32888494	Vuckovic D	44075	Cell	www.ncbi.nlm.nih.gov/pubmed/32888494	The Polygenic and Monogenic Basis of Blood Traits and Diseases.	408,112 British individuals	NA	10q23.1		DYDC2 - PRXL2A	ENSG00000133665	ENSG00000122378		13508	26248	rs12412959-A	rs12412959	0	12412959	intergenic_variant	1	0.134102	1E-13	13		0.0240561	[0.018-0.03] unit decrease	Affymetrix [93095623] (imputed)	N
11	rs2493719	0.947304	10	82154496	rs12772945	NA	Hematocrit	44095	32888493	Chen MH	44075	Cell	www.ncbi.nlm.nih.gov/pubmed/32888493	Trans-ethnic and Ancestry-Specific Blood-Cell Genetics in 746,667 Individuals from 5 Global Populations.	562,259 European ancestry individuals	NA	10q23.1	NR	DYDC2 - PRXL2A	ENSG00000133665	ENSG00000122378		26667	13089	rs12772945-T	rs12772945	0	12772945	intergenic_variant	1	0.133614	9E-17	16.0458		0.023545	[0.018-0.029] SD unit decrease	Affymetrix, Illumina [50640577] (imputed)	N
11	rs2493719	0.947304	10	82164090	rs35436409	NA	Hemoglobin concentration	44095	32888493	Chen MH	44075	Cell	www.ncbi.nlm.nih.gov/pubmed/32888493	Trans-ethnic and Ancestry-Specific Blood-Cell Genetics in 746,667 Individuals from 5 Global Populations.	563,946 European ancestry individuals	NA	10q23.1	NR	DYDC2 - PRXL2A	ENSG00000133665	ENSG00000122378		36261	3495	rs35436409-T	rs35436409	0	35436409	intergenic_variant	1	0.13373	3E-11	10.5229		0.018742	[0.013-0.024] SD unit decrease	Affymetrix, Illumina [50638016] (imputed)	N
11	rs2493719	0.947304	10	82164090	rs35436409	NA	Hematocrit	44544	34594039	Sakaue S	44469	Nat Genet	www.ncbi.nlm.nih.gov/pubmed/34594039	A cross-population atlas of genetic associations for 220 human phenotypes.	350,475 European ancestry individuals, 153,015 East Asian ancestry individuals	NA	10q23.1		DYDC2 - PRXL2A	ENSG00000133665	ENSG00000122378		36261	3495	rs35436409-T	rs35436409	0	35436409	intergenic_variant	1	NR	7E-12	11.1549		0.0195	[0.014-0.025] unit decrease	Affymetrix, Illumina [20538534] (imputed)	N
1	rs34517439	0.983136	1	77574751	rs77560273	NA	Body mass index	43938	31669095	Zhu Z	43762	J Allergy Clin Immunol	www.ncbi.nlm.nih.gov/pubmed/31669095	Shared Genetic and Experimental Links between Obesity-Related Traits and Asthma Subtypes in UK Biobank.	457,822 European ancestry individuals	NA	1p31.1	NR	PIGK			ENSG00000142892	NA	NA	rs77560273-?	rs77560273	0	77560273	intron_variant	0	NR	4E-12	11.3979		NA		Affymetrix [~ 8270000] (imputed)	N
1	rs34517439	0.983136	1	77967507	rs71658797	NA	Lung cancer in ever smokers	42996	28604730	McKay JD	42898	Nat Genet	www.ncbi.nlm.nih.gov/pubmed/28604730	Large-scale association analysis identifies new lung cancer susceptibility loci and heterogeneity in genetic susceptibility across histological subtypes.	23,223 European ancestry cases, 16,964 European ancestry controls	NA	1p31.1	AK5	AK5			ENSG00000154027	NA	NA	rs71658797-A	rs71658797	0	71658797	intron_variant	0	0.102898044	2E-8	7.69897		1.14592	[1.092331759-1.202139175]	Illumina [10439017] (imputed)	N
1	rs34517439	0.983136	1	77967507	rs71658797	NA	Lung adenocarcinoma	42996	28604730	McKay JD	42898	Nat Genet	www.ncbi.nlm.nih.gov/pubmed/28604730	Large-scale association analysis identifies new lung cancer susceptibility loci and heterogeneity in genetic susceptibility across histological subtypes.	11,273 European ancestry cases, 55,483 European ancestry controls	NA	1p31.1	AK5	AK5			ENSG00000154027	NA	NA	rs71658797-A	rs71658797	0	71658797	intron_variant	0	0.102617403	3E-10	9.52288		1.18453	[1.123671054-1.248686293]	Illumina [10439017] (imputed)	N
1	rs34517439	0.983136	1	77967507	rs71658797	NA	Body fat percentage	43504	30593698	Hubel C	43462	Am J Med Genet B Neuropsychiatr Genet	www.ncbi.nlm.nih.gov/pubmed/30593698	Genomics of body fat percentage may contribute to sex bias in anorexia nervosa.	70,700 European ancestry female individuals, 85,261 European ancestry male individuals	NA	1p31.1	NR	AK5			ENSG00000154027	NA	NA	rs71658797-?	rs71658797	0	71658797	intron_variant	0	NR	1E-8	8		0.1857	[0.12-0.25] unit increase	Affymetrix [7794483] (imputed)	N
1	rs34517439	0.983136	1	77967507	rs71658797	NA	C-reactive protein levels	43913	31900758	Han X	43833	Eur J Epidemiol	www.ncbi.nlm.nih.gov/pubmed/31900758	Using Mendelian randomization to evaluate the causal relationship between serum C-reactive protein levels and age-related macular degeneration.	418,642 British ancestry individuals	NA	1p31.1	NR	AK5			ENSG00000154027	NA	NA	rs71658797-T	rs71658797	0	71658797	intron_variant	0	0.876576	1E-10	10		0.0195452	[0.014-0.026] unit decrease	NR [NR]	N
1	rs34517439	0.983136	1	77967507	rs71658797	NA	Non-small cell lung cancer	44421	32889700	Qin N	44079	Front Med	www.ncbi.nlm.nih.gov/pubmed/32889700	Comprehensive functional annotation of susceptibility variants identifies genetic heterogeneity between lung adenocarcinoma and squamous cell carcinoma.	27,120 Chinese or European ancestry cases, 27,355 Chinese or European ancestry controls	NA	1p31.1	NR	AK5			ENSG00000154027	NA	NA	rs71658797-A	rs71658797	0	71658797	intron_variant	0	NR	9E-7	6.04576		1.16	[1.09-1.22]	NR [NR] (imputed)	N
1	rs34517439	0.983136	1	77967507	rs71658797	NA	Lung cancer	42996	28604730	McKay JD	42898	Nat Genet	www.ncbi.nlm.nih.gov/pubmed/28604730	Large-scale association analysis identifies new lung cancer susceptibility loci and heterogeneity in genetic susceptibility across histological subtypes.	29,266 European ancestry cases, 56,450 European ancestry controls	NA	1p31.1	AK5	AK5			ENSG00000154027	NA	NA	rs71658797-A	rs71658797	0	71658797	intron_variant	0	0.103377896	3E-11	10.5229		1.13629	[1.094197108-1.179992156]	Illumina [10439017] (imputed)	N
1	rs34517439	0.983136	1	77967507	rs71658797	NA	Predicted visceral adipose tissue	43731	31501611	Karlsson T	43717	Nat Med	www.ncbi.nlm.nih.gov/pubmed/31501611	Contribution of genetics to visceral adiposity and its relation to cardiovascular and metabolic disease.	325,153 British ancestry individuals	NA	1p31.1	NR	AK5			ENSG00000154027	NA	NA	rs71658797-A	rs71658797	0	71658797	intron_variant	0	0.1226	5E-20	19.301		0.0347011	[0.027-0.042] unit increase	Affymetrix [10549349] (imputed)	N
1	rs34517439	0.983136	1	77967507	rs71658797	NA	High light scatter reticulocyte percentage of red cells	44092	32888494	Vuckovic D	44075	Cell	www.ncbi.nlm.nih.gov/pubmed/32888494	The Polygenic and Monogenic Basis of Blood Traits and Diseases.	408,112 British individuals	NA	1p31.1	AK5	AK5			ENSG00000154027	NA	NA	rs71658797-A	rs71658797	0	71658797	intron_variant	0	0.12166	1E-12	12		0.0244803	[0.018-0.031] unit increase	Affymetrix [93095623] (imputed)	N
1	rs34517439	0.983136	1	77967507	rs71658797	NA	Immature fraction of reticulocytes	44092	32888494	Vuckovic D	44075	Cell	www.ncbi.nlm.nih.gov/pubmed/32888494	The Polygenic and Monogenic Basis of Blood Traits and Diseases.	408,112 British individuals	NA	1p31.1	AK5	AK5			ENSG00000154027	NA	NA	rs71658797-A	rs71658797	0	71658797	intron_variant	0	0.121718	1E-9	9		0.0208826	[0.014-0.028] unit increase	Affymetrix [93095623] (imputed)	N
1	rs34517439	0.983136	1	77967507	rs71658797	NA	Diastolic blood pressure	44797	35762941	Plotnikov D	44713	Invest Ophthalmol Vis Sci	www.ncbi.nlm.nih.gov/pubmed/35762941	High Blood Pressure and Intraocular Pressure: A Mendelian Randomization Study.	526,001 European ancestry individuals	NA	1p31.1		AK5			ENSG00000154027	NA	NA	rs71658797-A	rs71658797	0	71658797	intron_variant	0	NR	1E-10	10		0.2082	[0.14-0.27] unit decrease	NR [NR] (imputed)	N
1	rs34517439	0.983136	1	77967507	rs71658797	NA	Educational attainment	44743	35361970	Okbay A	44651	Nat Genet	www.ncbi.nlm.nih.gov/pubmed/35361970	Polygenic prediction of educational attainment within and between families from genome-wide association analyses in 3 million individuals.	3,037,499 European ancestry individuals	NA	1p31.1		AK5			ENSG00000154027	NA	NA	rs71658797-A	rs71658797	0	71658797	intron_variant	0	0.1116	9E-26	25.0458		0.0174527	[0.014-0.021] unit decrease	Illumina [10675380] (imputed)	N
1	rs34517439	0.983136	1	77967507	rs71658797	NA	Body fat percentage	44487	33980691	Martin S	44328	Diabetes	www.ncbi.nlm.nih.gov/pubmed/33980691	Genetic evidence for different adiposity phenotypes and their opposing influence on ectopic fat and risk of cardiometabolic disease.	442,278 European ancestry individuals	NA	1p31.1		AK5			ENSG00000154027	NA	NA	rs71658797-A	rs71658797	0	71658797	intron_variant	0	0.12	6E-26	25.2218		0.024	% increase	NR [NR] (imputed)	N
1	rs34517439	0.983136	1	77967507	rs71658797	NA	Metabolic biomarkers (multivariate analysis)	44487	33980691	Martin S	44328	Diabetes	www.ncbi.nlm.nih.gov/pubmed/33980691	Genetic evidence for different adiposity phenotypes and their opposing influence on ectopic fat and risk of cardiometabolic disease.	389,354 European ancestry individuals	NA	1p31.1		AK5			ENSG00000154027	NA	NA	rs71658797-A	rs71658797	0	71658797	intron_variant	0	0.12	3E-10	9.52288		NA		NR [NR] (imputed)	N
1	rs34517439	0.983136	1	77967507	rs71658797	NA	Leisure screen time	44825	36071172	Wang Z	44811	Nat Genet	www.ncbi.nlm.nih.gov/pubmed/36071172	Genome-wide association analyses of physical activity and sedentary behavior provide insights into underlying mechanisms and roles in disease prevention.	526,725 European ancestry individuals	NA	1p31.1		AK5			ENSG00000154027	NA	NA	rs71658797-T	rs71658797	0	71658797	intron_variant	0	0.878	2E-10	9.69897		0.037	[0.025-0.049] unit decrease	Affymetrix, Illumina [20320957] (imputed)	N
1	rs34517439	0.983136	1	78353605	rs114020893	NA	Mean corpuscular volume	44095	32888493	Chen MH	44075	Cell	www.ncbi.nlm.nih.gov/pubmed/32888493	Trans-ethnic and Ancestry-Specific Blood-Cell Genetics in 746,667 Individuals from 5 Global Populations.	696,882 African American or Afro-Caribbean, African ancestry, European ancestry, East Asian ancestry, Hispanic or Latin American and South Asian ancestry individuals	NA	1p31.1	NR	NEXN-AS1			ENSG00000235927	NA	NA	rs114020893-C	rs114020893	1	1553232011	non_coding_transcript_exon_variant	0	0.185627	4E-16	15.3979		NA		Affymetrix, Illumina [24246363] (imputed)	N
1	rs34517439	0.983136	1	78540733	rs4245660	NA	Adenine levels in elite athletes	44805	31882771	Al-Khelaifi F	43826	Sci Rep	www.ncbi.nlm.nih.gov/pubmed/31882771	Metabolic GWAS of elite athletes reveals novel genetically-influenced metabolites associated with athletic performance.	490 individuals	NA	1p31.1		GIPC2			ENSG00000137960	NA	NA	rs4245660-?	rs4245660	0	4245660	intron_variant	0	NR	8E-6	5.09691		0.272676	[0.15-0.39] unit decrease	Illumina [275016]	N
1	rs34517439	0.983136	1	78582845	rs7515450	NA	Educational attainment	44743	35361970	Okbay A	44651	Nat Genet	www.ncbi.nlm.nih.gov/pubmed/35361970	Polygenic prediction of educational attainment within and between families from genome-wide association analyses in 3 million individuals.	3,037,499 European ancestry individuals	NA	1p31.1		GIPC2			ENSG00000137960	NA	NA	rs7515450-A	rs7515450	0	7515450	intron_variant	0	0.3917	7E-14	13.1549		0.00802082	[0.0059-0.0101] unit increase	Illumina [10675380] (imputed)	N
1	rs34517439	0.983136	1	78590255	rs12758374	NA	1-palmitoyl-2-arachidonoyl-GPC (16:0/20:4n6) levels in elite athletes	44805	31882771	Al-Khelaifi F	43826	Sci Rep	www.ncbi.nlm.nih.gov/pubmed/31882771	Metabolic GWAS of elite athletes reveals novel genetically-influenced metabolites associated with athletic performance.	490 individuals	NA	1p31.1		GIPC2			ENSG00000137960	NA	NA	rs12758374-?	rs12758374	0	12758374	intron_variant	0	NR	4E-6	5.39794		0.289977	[0.17-0.41] unit decrease	Illumina [275016]	N
1	rs34517439	0.983136	1	78590255	rs12758374	NA	Glycylvaline levels in elite athletes	44805	31882771	Al-Khelaifi F	43826	Sci Rep	www.ncbi.nlm.nih.gov/pubmed/31882771	Metabolic GWAS of elite athletes reveals novel genetically-influenced metabolites associated with athletic performance.	490 individuals	NA	1p31.1		GIPC2			ENSG00000137960	NA	NA	rs12758374-?	rs12758374	0	12758374	intron_variant	0	NR	7E-6	5.1549		0.245904	[0.14-0.35] unit decrease	Illumina [275016]	N
10	rs3758348	0.941037	9	136081319	rs11244035	NA	Low density lipoprotein cholesterol levels	44376	33462484	Sinnott-Armstrong N	44214	Nat Genet	www.ncbi.nlm.nih.gov/pubmed/33462484	Genetics of 35 blood and urine biomarkers in the UK Biobank.	341,875 European ancestry individuals, 6,003 African ancestry individuals, 7,319 South Asian ancestry individuals	NA	9q34.2	NR	OBP2B, OBP2B			ENSG00000171102, ENSG00000280584	NA	NA	rs11244035-T	rs11244035	0	11244035	missense_variant	0	NR	9E-34	33.0458		0.0476	[0.04-0.055] unit increase	Affymetrix [9000000] (imputed)	N
10	rs3758348	0.941037	9	136081319	rs11244035	NA	Glycated hemoglobin levels	44376	33462484	Sinnott-Armstrong N	44214	Nat Genet	www.ncbi.nlm.nih.gov/pubmed/33462484	Genetics of 35 blood and urine biomarkers in the UK Biobank.	327,177 European ancestry individuals, 4,847 African ancestry individuals, 6,895 South Asian ancestry individuals	NA	9q34.2	NR	OBP2B, OBP2B			ENSG00000171102, ENSG00000280584	NA	NA	rs11244035-T	rs11244035	0	11244035	missense_variant	0	NR	3E-22	21.5229		0.0389	[0.031-0.047] unit increase	Affymetrix [9000000] (imputed)	N
10	rs3758348	0.941037	9	136081319	rs11244035	NA	Apolipoprotein B levels	44376	33462484	Sinnott-Armstrong N	44214	Nat Genet	www.ncbi.nlm.nih.gov/pubmed/33462484	Genetics of 35 blood and urine biomarkers in the UK Biobank.	340,860 European ancestry individuals, 5,962 African ancestry individuals, 7,275 South Asian ancestry individuals	NA	9q34.2	NR	OBP2B, OBP2B			ENSG00000171102, ENSG00000280584	NA	NA	rs11244035-T	rs11244035	0	11244035	missense_variant	0	NR	4E-21	20.3979		0.0371	[0.029-0.045] unit increase	Affymetrix [9000000] (imputed)	N
10	rs3758348	0.941037	9	136081319	rs11244035	NA	Aspartate aminotransferase levels	44376	33462484	Sinnott-Armstrong N	44214	Nat Genet	www.ncbi.nlm.nih.gov/pubmed/33462484	Genetics of 35 blood and urine biomarkers in the UK Biobank.	341,246 European ancestry individuals, 5,982 African ancestry individuals, 7,313 South Asian ancestry individuals	NA	9q34.2	NR	OBP2B, OBP2B			ENSG00000171102, ENSG00000280584	NA	NA	rs11244035-T	rs11244035	0	11244035	missense_variant	0	NR	2E-17	16.699		0.0335	[0.026-0.041] unit decrease	Affymetrix [9000000] (imputed)	N
10	rs3758348	0.941037	9	136081319	rs11244035	NA	Aspartate aminotransferase to alanine aminotransferase ratio	44376	33462484	Sinnott-Armstrong N	44214	Nat Genet	www.ncbi.nlm.nih.gov/pubmed/33462484	Genetics of 35 blood and urine biomarkers in the UK Biobank.	341,165 European ancestry individuals, 5,981 African ancestry individuals, 7,309 South Asian ancestry individuals	NA	9q34.2	NR	OBP2B, OBP2B			ENSG00000171102, ENSG00000280584	NA	NA	rs11244035-T	rs11244035	0	11244035	missense_variant	0	NR	9E-36	35.0458		0.0491	[0.041-0.057] unit decrease	Affymetrix [9000000] (imputed)	N
10	rs3758348	0.941037	9	136081319	rs11244035	NA	Total cholesterol levels	44376	33462484	Sinnott-Armstrong N	44214	Nat Genet	www.ncbi.nlm.nih.gov/pubmed/33462484	Genetics of 35 blood and urine biomarkers in the UK Biobank.	342,508 European ancestry individuals, 6,014 African ancestry individuals, 7,336 South Asian ancestry individuals	NA	9q34.2	NR	OBP2B, OBP2B			ENSG00000171102, ENSG00000280584	NA	NA	rs11244035-T	rs11244035	0	11244035	missense_variant	0	NR	7E-32	31.1549		0.0461	[0.038-0.054] unit increase	Affymetrix [9000000] (imputed)	N
10	rs3758348	0.941037	9	136081319	rs11244035	NA	Serum alkaline phosphatase levels	44376	33462484	Sinnott-Armstrong N	44214	Nat Genet	www.ncbi.nlm.nih.gov/pubmed/33462484	Genetics of 35 blood and urine biomarkers in the UK Biobank.	342,535 European ancestry individuals, 6,019 African ancestry individuals, 7,337 South Asian ancestry individuals	NA	9q34.2	NR	OBP2B, OBP2B			ENSG00000171102, ENSG00000280584	NA	NA	rs11244035-T	rs11244035	0	11244035	missense_variant	0	NR	3E-665	664.523		0.216	[0.21-0.22] unit decrease	Affymetrix [9000000] (imputed)	N
10	rs3758348	0.941037	9	136081319	rs11244035	NA	Gamma glutamyl transferase levels	44376	33462484	Sinnott-Armstrong N	44214	Nat Genet	www.ncbi.nlm.nih.gov/pubmed/33462484	Genetics of 35 blood and urine biomarkers in the UK Biobank.	342,339 European ancestry individuals, 6,015 African ancestry individuals, 7,336 South Asian ancestry individuals	NA	9q34.2	NR	OBP2B, OBP2B			ENSG00000171102, ENSG00000280584	NA	NA	rs11244035-T	rs11244035	0	11244035	missense_variant	0	NR	1E-23	23		0.0393	[0.032-0.047] unit increase	Affymetrix [9000000] (imputed)	N
10	rs3758348	0.941037	9	136124590	rs78755596	NA	CD209 antigen levels	44858	36168886	Thareja G	44832	Hum Mol Genet	www.ncbi.nlm.nih.gov/pubmed/36168886	Differences and commonalities in the genetic architecture of protein quantitative trait loci in European and Arab populations.	2,935 Qatari ancestry individuals	NA	9q34.2		ABO, ABO			ENSG00000175164, ENSG00000281879	NA	NA	rs78755596-A	rs78755596	0	78755596	intron_variant	0	0.0265758	1E-11	11		0.570094	[0.41-0.73] unit increase	NR [10004359]	N
10	rs3758348	0.941037	9	136136963	rs2073826	NA	Venous thromboembolism or factor VIII levels (pleiotropy)	44762	35285134	Temprano-Sagrera G	44634	J Thromb Haemost	www.ncbi.nlm.nih.gov/pubmed/35285134	Multi-phenotype analyses of hemostatic traits with cardiovascular events reveal novel genetic associations.	32,610 European, African American, East Asian, South Asian or Hispanic individuals with measurements, 30,234 European or African American VTE cases, 172,122 European or African American VTE controls	NA	9q34.2		ABO, ABO			ENSG00000175164, ENSG00000281879	NA	NA	rs2073826-?	rs2073826	0	2073826	intron_variant	0	NR	5E-324	323.301		NA		NR [NR]	N
10	rs3758348	0.941037	9	136137065	rs687621	NA	Factor VIII levels	43552	30586737	Sabater-Lleal M	43424	Circulation	www.ncbi.nlm.nih.gov/pubmed/30586737	Genome-Wide Association Trans-Ethnic Meta-Analyses Identifies Novel Associations Regulating Coagulation Factor VIII and von Willebrand Factor Plasma Levels.	25,897 European ancestry individuals, 4,500 African American individuals, 773 Asian ancestry individuals, 1,440 Hispanic individuals	NA	9q34.2	ABO	ABO, ABO			ENSG00000175164, ENSG00000281879	NA	NA	rs687621-?	rs687621	0	687621	intron_variant	0	NR	1E-647	647	(EA)	NA		Affymetrix, Illumina [13887196] (imputed)	N
10	rs3758348	0.941037	9	136137065	rs687621	NA	Factor VIII levels	43552	30586737	Sabater-Lleal M	43424	Circulation	www.ncbi.nlm.nih.gov/pubmed/30586737	Genome-Wide Association Trans-Ethnic Meta-Analyses Identifies Novel Associations Regulating Coagulation Factor VIII and von Willebrand Factor Plasma Levels.	25,897 European ancestry individuals, 4,500 African American individuals, 773 Asian ancestry individuals, 1,440 Hispanic individuals	NA	9q34.2	ABO	ABO, ABO			ENSG00000175164, ENSG00000281879	NA	NA	rs687621-?	rs687621	0	687621	intron_variant	0	NR	7E-778	777.155		NA		Affymetrix, Illumina [13887196] (imputed)	N
10	rs3758348	0.941037	9	136137065	rs687621	NA	Blood protein levels	43286	29875488	Sun BB	43257	Nature	www.ncbi.nlm.nih.gov/pubmed/29875488	Genomic atlas of the human plasma proteome.	3,301 European ancestry individuals	NA	9q34.2	ABO	ABO, ABO			ENSG00000175164, ENSG00000281879	NA	NA	rs687621-G	rs687621	0	687621	intron_variant	0	0.314	4E-17	16.3979	(Desmoglein-2, DSG2.9484.75.3)	0.22	[0.16-0.28] unit increase	Affymetrix [10572788] (imputed)	N
10	rs3758348	0.941037	9	136137065	rs687621	NA	Blood protein levels	43286	29875488	Sun BB	43257	Nature	www.ncbi.nlm.nih.gov/pubmed/29875488	Genomic atlas of the human plasma proteome.	3,301 European ancestry individuals	NA	9q34.2	ABO	ABO, ABO			ENSG00000175164, ENSG00000281879	NA	NA	rs687621-G	rs687621	0	687621	intron_variant	0	0.314	1E-11	11	(Carbohydrate sulfotransferase 11, CHST11.7779.86.3)	0.18	[0.12-0.24] unit increase	Affymetrix [10572788] (imputed)	N
10	rs3758348	0.941037	9	136137065	rs687621	NA	Platelet reactivity measurement (collagen-ADP)	43696	31262040	Pujol-Moix N	43646	Int J Mol Sci	www.ncbi.nlm.nih.gov/pubmed/31262040	Influence of ABO Locus on PFA-100 Collagen-ADP Closure Time Is Not Totally Dependent on the Von Willebrand Factor. Results of a GWAS on GAIT-2 Project Phenotypes.	935 Spanish ancestry individuals	NA	9q34.2	ABO	ABO, ABO			ENSG00000175164, ENSG00000281879	NA	NA	rs687621-?	rs687621	0	687621	intron_variant	0	NR	2E-15	14.699		NA		NR [10844567] (imputed)	N
10	rs3758348	0.941037	9	136137065	rs687621	NA	Adolescent idiopathic scoliosis	43480	30395268	Khanshour AM	43405	Hum Mol Genet	www.ncbi.nlm.nih.gov/pubmed/30395268	Genome-wide meta-analysis and replication studies in multiple ethnicities identify novel adolescent idiopathic scoliosis susceptibility loci.	2,295 East Asian ancestry cases, 11,084 East Asian ancestry controls, 1,503 European ancestry cases, 18,594 European ancestry controls	2,737 East Asian ancestry cases, 56,815 East Asian ancestry controls, 1,421 European ancestry cases, 1,966 European ancestry controls	9q34.2	ABO	ABO, ABO			ENSG00000175164, ENSG00000281879	NA	NA	rs687621-?	rs687621	0	687621	intron_variant	0		7E-10	9.1549		1.1236	[1.08-1.16]	Affymetrix, Illumina [3493832] (imputed)	N
10	rs3758348	0.941037	9	136137065	rs687621	NA	D-dimer levels	40688	21502573	Smith NL	40654	Circulation	www.ncbi.nlm.nih.gov/pubmed/21502573	Genetic predictors of fibrin D-dimer levels in healthy adults.	21,052 European ancestry individuals	NA	9q34.2	ABO	ABO, ABO			ENSG00000175164, ENSG00000281879	NA	NA	rs687621-G	rs687621	0	687621	intron_variant	0	0.317	7E-6	5.1549		0.0284	[NR] % increase	Affymetrix, Illumina [2522393] (imputed)	N
10	rs3758348	0.941037	9	136137065	rs687621	NA	vWF levels	42461	20231535	Smith NL	40252	Circulation	www.ncbi.nlm.nih.gov/pubmed/20231535	Novel associations of multiple genetic loci with plasma levels of factor VII, factor VIII, and von Willebrand factor: The CHARGE (Cohorts for Heart and Aging Research in Genome Epidemiology) Consortium.	17,596 European ancestry individuals	Up to 7,604 European ancestry individuals	9q34.2	ABO	ABO, ABO			ENSG00000175164, ENSG00000281879	NA	NA	rs687621-?	rs687621	0	687621	intron_variant	0	NR	5E-324	323.301		24.1	[21.4-26.8] unit increase	Affymetrix, Illumina [2742821] (imputed)	N
10	rs3758348	0.941037	9	136137065	rs687621	NA	Diastolic blood pressure	43311	27618447	Surendran P	42644	Nat Genet	www.ncbi.nlm.nih.gov/pubmed/27618447	Trans-ancestry meta-analyses identify rare and common variants associated with blood pressure and hypertension.	up to 165,276 European ancestry individuals, up to 27,487 South Asian ancestry individuals	up to 125,713 European ancestry individuals, up to 2,641 South Asian ancestry individuals, 4,632 Hispanic individuals, 22,077 African American individuals	9q34.2	ABO	ABO, ABO			ENSG00000175164, ENSG00000281879	NA	NA	rs687621-A	rs687621	0	687621	intron_variant	0	0.6179	5E-8	7.30103		0.152	mmHg increase	Illumina [242296]	N
10	rs3758348	0.941037	9	136137065	rs687621	NA	Monocyte count	43309	29403010	Kanai M	43136	Nat Genet	www.ncbi.nlm.nih.gov/pubmed/29403010	Genetic analysis of quantitative traits in the Japanese population links cell types to complex human diseases.	62,076 Japanese ancestry individuals	NA	9q34.2	ABO	ABO, ABO			ENSG00000175164, ENSG00000281879	NA	NA	rs687621-?	rs687621	0	687621	intron_variant	0	NR	2E-8	7.69897		0.0318	[0.021-0.043] unit decrease novel	Illumina [6108953] (imputed)	N
10	rs3758348	0.941037	9	136137065	rs687621	NA	Activated partial thromboplastin time	41136	22703881	Tang W	41074	Am J Hum Genet	www.ncbi.nlm.nih.gov/pubmed/22703881	Genetic associations for activated partial thromboplastin time and prothrombin time, their gene expression profiles, and risk of coronary artery disease.	9,240 European ancestry individuals	2611 European ancestry individuals	9q34.2	LOC653163, SURF2, SURF4, ADAMTS13, C9orf7, ABO	ABO, ABO			ENSG00000175164, ENSG00000281879	NA	NA	rs687621-A	rs687621	0	687621	intron_variant	0	NR	9E-100	99.0458		0.817	[0.73-0.90] unit increase	Affymetrix, Illumina [~ 2500000] (imputed)	N
10	rs3758348	0.941037	9	136137065	rs687621	NA	Venous thromboembolism	41538	23650146	Tang W	41399	Genet Epidemiol	www.ncbi.nlm.nih.gov/pubmed/23650146	A genome-wide association study for venous thromboembolism: the extended cohorts for heart and aging research in genomic epidemiology (CHARGE) consortium.	1,618 European ancestry cases, 42,881 European ancestry controls	3,231 European ancestry cases, 3,536 European ancestry controls	9q34.2	ABO	ABO, ABO			ENSG00000175164, ENSG00000281879	NA	NA	rs687621-G	rs687621	0	687621	intron_variant	0	0.65	2E-52	51.699		1.55	[1.47-1.64]	Affymetrix, Illumina [2543885] (imputed)	N
10	rs3758348	0.941037	9	136137065	rs687621	NA	Peptic ulcer disease	44302	33608531	Wu Y	44246	Nat Commun	www.ncbi.nlm.nih.gov/pubmed/33608531	GWAS of peptic ulcer disease implicates Helicobacter pylori infection, other gastrointestinal disorders and depression.	16,666 European ancestry cases, 439,661 European ancestry controls	NA	9q34.2	NR	ABO, ABO			ENSG00000175164, ENSG00000281879	NA	NA	rs687621-A	rs687621	0	687621	intron_variant	0	0.68	1E-9	9		1.08	NR	NR [8546065] (imputed)	N
10	rs3758348	0.941037	9	136137065	rs687621	NA	Type 2 diabetes	43476	30054458	Xue A	43308	Nat Commun	www.ncbi.nlm.nih.gov/pubmed/30054458	Genome-wide association analyses identify 143 risk variants and putative regulatory mechanisms for type 2 diabetes.	61,714 European ancestry cases, 1,178 Pakistani ancestry cases, 593,952 European ancestry controls, 2,472 Pakistani ancestry controls	NA	9q34.2	ABO	ABO, ABO			ENSG00000175164, ENSG00000281879	NA	NA	rs687621-G	rs687621	0	687621	intron_variant	0	0.324802051593313	1E-8	8		0.0433	[0.028-0.058] unit increase	NR [5035015] (imputed)	N
10	rs3758348	0.941037	9	136137065	rs687621	NA	Alanine aminotransferase levels	44246	33547301	Chen VL	44232	Nat Commun	www.ncbi.nlm.nih.gov/pubmed/33547301	Genome-wide association study of serum liver enzymes implicates diverse metabolic and liver pathology.	390,812 European ancestry individuals	134,154 East Asian ancestry individuals	9q34.2	ABO	ABO, ABO			ENSG00000175164, ENSG00000281879	NA	NA	rs687621-G	rs687621	0	687621	intron_variant	0	0.32	5E-25	24.301		10.3	z-score increase	Affymetrix [4312306] (imputed)	N
10	rs3758348	0.941037	9	136137065	rs687621	NA	FAS plasma levels	44648	35264221	Caron B	44629	Genome Med	www.ncbi.nlm.nih.gov/pubmed/35264221	Integrative genetic and immune cell analysis of plasma proteins in healthy donors identifies novel associations involving primary immune deficiency genes.	400 French ancestry individuals	NA	9q34.2		ABO, ABO			ENSG00000175164, ENSG00000281879	NA	NA	rs687621-A	rs687621	0	687621	intron_variant	0	NR	2E-11	10.699		0.191	[0.14-0.25] ng/mL increase	Illumina [5201092] (imputed)	N
10	rs3758348	0.941037	9	136137065	rs687621	NA	Chronic elevation of alanine aminotransferase (cALT) levels	44767	35654975	Vujkovic M	44714	Nat Genet	www.ncbi.nlm.nih.gov/pubmed/35654975	A multiancestry genome-wide association study of unexplained chronic ALT elevation as a proxy for nonalcoholic fatty liver disease with histological and radiological validation.	95,472 European ancestry cases, 68,725 European ancestry controls, 23,977 African American cases, 13,387 African American controls, 7,650 Hispanic cases, 7,468 Hispanic controls, 1,088 Asian ancestry cases, 828 Asian ancestry controls	NA	9q34.2		ABO, ABO			ENSG00000175164, ENSG00000281879	NA	NA	rs687621-G	rs687621	0	687621	intron_variant	0	0.354	8E-11	10.0969		0.043	[0.029-0.057] unit increase	NR [NR] (imputed)	N
10	rs3758348	0.941037	9	136137065	rs687621	NA	Serum levels of protein CASC4	44607	35078996	Gudjonsson A	44586	Nat Commun	www.ncbi.nlm.nih.gov/pubmed/35078996	A genome-wide association study of serum proteins reveals shared loci with common diseases.	5,364 Icelandic ancestry individuals	NA	9q34.2		ABO, ABO			ENSG00000175164, ENSG00000281879	NA	NA	rs687621-G	rs687621	0	687621	intron_variant	0	0.2578	1E-36	36		0.270517	[0.23-0.31] unit increase	Illumina [7506463] (imputed)	N
10	rs3758348	0.941037	9	136137065	rs687621	NA	Serum levels of protein LRRC32	44607	35078996	Gudjonsson A	44586	Nat Commun	www.ncbi.nlm.nih.gov/pubmed/35078996	A genome-wide association study of serum proteins reveals shared loci with common diseases.	5,360 Icelandic ancestry individuals	NA	9q34.2		ABO, ABO			ENSG00000175164, ENSG00000281879	NA	NA	rs687621-G	rs687621	0	687621	intron_variant	0	0.2578	1E-34	34		0.253997	[0.21-0.29] unit increase	Illumina [7506463] (imputed)	N
10	rs3758348	0.941037	9	136137065	rs687621	NA	Coronary artery disease or factor VIII levels (pleiotropy)	44762	35285134	Temprano-Sagrera G	44634	J Thromb Haemost	www.ncbi.nlm.nih.gov/pubmed/35285134	Multi-phenotype analyses of hemostatic traits with cardiovascular events reveal novel genetic associations.	172,122 European, South Asian or East Asian CAD cases, 566,864 European, South Asian or East Asian CAD controls, 32,610 European, African American, East Asian, South Asian or Hispanic individuals with measurements	NA	9q34.2		ABO, ABO			ENSG00000175164, ENSG00000281879	NA	NA	rs687621-?	rs687621	0	687621	intron_variant	0	NR	5E-324	323.301		NA		NR [NR]	N
10	rs3758348	0.941037	9	136137065	rs687621	NA	Whole brain restricted isotropic diffusion (multivariate analysis)	44777	35505052	Fan CC	44684	Nat Commun	www.ncbi.nlm.nih.gov/pubmed/35505052	Multivariate genome-wide association study on tissue-sensitive diffusion metrics highlights pathways that shape the human brain.	23,543 European ancestry individuals	11,555 European ancestry individuals, 3,030 non-European ancestry individuals	9q34.2		ABO, ABO			ENSG00000175164, ENSG00000281879	NA	NA	rs687621-?	rs687621	0	687621	intron_variant	0	NR	1E-9	9	(EA)	NA		NR [NR] (imputed)	N
10	rs3758348	0.941037	9	136137065	rs687621	NA	Serum levels of protein F8	44607	35078996	Gudjonsson A	44586	Nat Commun	www.ncbi.nlm.nih.gov/pubmed/35078996	A genome-wide association study of serum proteins reveals shared loci with common diseases.	5,364 Icelandic ancestry individuals	NA	9q34.2		ABO, ABO			ENSG00000175164, ENSG00000281879	NA	NA	rs687621-G	rs687621	0	687621	intron_variant	0	0.2578	1E-78	78		0.382969	[0.34-0.42] unit increase	Illumina [7506463] (imputed)	N
10	rs3758348	0.941037	9	136137065	rs687621	NA	Glycoprotein acetyls levels	44678	35213538	Richardson TG	44617	PLoS Biol	www.ncbi.nlm.nih.gov/pubmed/35213538	Characterising metabolomic signatures of lipid-modifying therapies through drug target mendelian randomisation.	115,082 European ancestry individuals	NA	9q34.2		ABO, ABO			ENSG00000175164, ENSG00000281879	NA	NA	rs687621-A	rs687621	0	687621	intron_variant	0	0.681106	9E-12	11.0458		0.0298858	[0.021-0.038] unit decrease	NR [11722792] (imputed)	N
10	rs3758348	0.941037	9	136137065	rs687621	NA	Alanine aminotransferase levels	44544	34594039	Sakaue S	44469	Nat Genet	www.ncbi.nlm.nih.gov/pubmed/34594039	A cross-population atlas of genetic associations for 220 human phenotypes.	150,545 East Asian ancestry individuals	NA	9q34.2		ABO, ABO			ENSG00000175164, ENSG00000281879	NA	NA	rs687621-G	rs687621	0	687621	intron_variant	0	0.464127	2E-9	8.69897		0.020404	[0.014-0.027] unit increase	Illumina [13478866] (imputed)	N
10	rs3758348	0.941037	9	136137065	rs687621	NA	Monocyte count	44544	34594039	Sakaue S	44469	Nat Genet	www.ncbi.nlm.nih.gov/pubmed/34594039	A cross-population atlas of genetic associations for 220 human phenotypes.	95,119 East Asian ancestry individuals	NA	9q34.2		ABO, ABO			ENSG00000175164, ENSG00000281879	NA	NA	rs687621-G	rs687621	0	687621	intron_variant	0	0.463556	2E-8	7.69897		0.0246108	[0.016-0.033] unit decrease	Illumina [13471440] (imputed)	N
10	rs3758348	0.941037	9	136137065	rs687621	NA	Alanine aminotransferase levels	44544	34594039	Sakaue S	44469	Nat Genet	www.ncbi.nlm.nih.gov/pubmed/34594039	A cross-population atlas of genetic associations for 220 human phenotypes.	344,136 European ancestry individuals, 150,545 East Asian ancestry individuals	NA	9q34.2		ABO, ABO			ENSG00000175164, ENSG00000281879	NA	NA	rs687621-G	rs687621	0	687621	intron_variant	0	NR	9E-30	29.0458		0.0223	[0.018-0.026] unit increase	Affymetrix, Illumina [20538387] (imputed)	N
10	rs3758348	0.941037	9	136137106	rs687289	NA	Urinary metabolites (H-NMR features)	41940	24586186	Rueedi R	41690	PLoS Genet	www.ncbi.nlm.nih.gov/pubmed/24586186	Genome-wide association study of metabolic traits reveals novel gene-metabolite-disease links.	835 European ancestry individuals	601 Brazilian individuals	9q34.2	ABO	ABO, ABO			ENSG00000175164, ENSG00000281879	NA	NA	rs687289-G	rs687289	0	687289	intron_variant	0	0.37	1E-12	12	(4.2375, Unknown)	0.27	[NR] unit increase	Illumina [713870] (imputed)	N
10	rs3758348	0.941037	9	136137106	rs687289	NA	Urinary metabolites (H-NMR features)	41940	24586186	Rueedi R	41690	PLoS Genet	www.ncbi.nlm.nih.gov/pubmed/24586186	Genome-wide association study of metabolic traits reveals novel gene-metabolite-disease links.	835 European ancestry individuals	601 Brazilian individuals	9q34.2	ABO	ABO, ABO			ENSG00000175164, ENSG00000281879	NA	NA	rs687289-G	rs687289	0	687289	intron_variant	0	0.37	2E-12	11.699	(5.1625, Unknown)	0.27	[NR] unit decrease	Illumina [713870] (imputed)	N
10	rs3758348	0.941037	9	136137106	rs687289	NA	Venous thromboembolism	43787	31420334	Lindstrom S	43693	Blood	www.ncbi.nlm.nih.gov/pubmed/31420334	Genomic and Transcriptomic Association Studies Identify 16 Novel Susceptibility Loci for Venous Thromboembolism.	29,435 European ancestry cases, 157,769 European ancestry controls	NA	9q34.2	NR	ABO, ABO			ENSG00000175164, ENSG00000281879	NA	NA	rs687289-?	rs687289	0	687289	intron_variant	0	NR	2E-172	171.699		0.293	[0.27-0.31] unit increase	Affymetrix, Illumina [12923718] (imputed)	N
10	rs3758348	0.941037	9	136137106	rs687289	NA	Venous thromboembolism	43787	31420334	Lindstrom S	43693	Blood	www.ncbi.nlm.nih.gov/pubmed/31420334	Genomic and Transcriptomic Association Studies Identify 16 Novel Susceptibility Loci for Venous Thromboembolism.	29,435 European ancestry cases, 799 African American cases, 157,769 European ancestry controls, 14,353 African American controls	NA	9q34.2	ABO	ABO, ABO			ENSG00000175164, ENSG00000281879	NA	NA	rs687289-A	rs687289	0	687289	intron_variant	0	NR	1E-174	174		1.34	[1.31-1.36]	Affymetrix, Illumina [12923718] (imputed)	N
10	rs3758348	0.941037	9	136137106	rs687289	NA	Factor VIII levels	43552	30586737	Sabater-Lleal M	43424	Circulation	www.ncbi.nlm.nih.gov/pubmed/30586737	Genome-Wide Association Trans-Ethnic Meta-Analyses Identifies Novel Associations Regulating Coagulation Factor VIII and von Willebrand Factor Plasma Levels.	25,897 European ancestry individuals, 4,500 African American individuals, 773 Asian ancestry individuals, 1,440 Hispanic individuals	NA	9q34.2	ABO	ABO, ABO			ENSG00000175164, ENSG00000281879	NA	NA	rs687289-A	rs687289	0	687289	intron_variant	0	0.36	2E-770	769.699		0.1446	[0.14-0.15] unit increase	Affymetrix, Illumina [13887196] (imputed)	N
10	rs3758348	0.941037	9	136137106	rs687289	NA	vWF levels	43552	30586737	Sabater-Lleal M	43424	Circulation	www.ncbi.nlm.nih.gov/pubmed/30586737	Genome-Wide Association Trans-Ethnic Meta-Analyses Identifies Novel Associations Regulating Coagulation Factor VIII and von Willebrand Factor Plasma Levels.	42,379 European ancestry individuals, 3,700 African American individuals, 275 Hispanic individuals	NA	9q34.2	ABO	ABO, ABO			ENSG00000175164, ENSG00000281879	NA	NA	rs687289-A	rs687289	0	687289	intron_variant	0	0.33	5E-1443	1442.3		0.197	[0.19-0.2] unit increase	Affymetrix, Illumina [10537485] (imputed)	N
10	rs3758348	0.941037	9	136137106	rs687289	NA	Monocyte count	42977	27863252	Astle WJ	42691	Cell	www.ncbi.nlm.nih.gov/pubmed/27863252	The Allelic Landscape of Human Blood Cell Trait Variation and Links to Common Complex Disease.	170,721 European ancestry individuals	NA	9q34.2	ABO	ABO, ABO			ENSG00000175164, ENSG00000281879	NA	NA	rs687289-A	rs687289	0	687289	intron_variant	0	0.316	8E-26	25.0969		0.0401909	[0.033-0.048] unit decrease	Affymetrix [~ 2500000] (imputed)	N
10	rs3758348	0.941037	9	136137106	rs687289	NA	Blood protein levels	44007	27532455	Sun W	42599	PLoS Genet	www.ncbi.nlm.nih.gov/pubmed/27532455	Common Genetic Polymorphisms Influence Blood Biomarker Measurements in COPD.	1,340 European ancestry individuals	NA	9q34.2	NR	ABO, ABO			ENSG00000175164, ENSG00000281879	NA	NA	rs687289-?	rs687289	0	687289	intron_variant	0		4E-22	21.3979	(FAS)	0.5283	[NR] unit increase	Illumina [NR]	N
10	rs3758348	0.941037	9	136137106	rs687289	NA	Blood protein levels	44007	27532455	Sun W	42599	PLoS Genet	www.ncbi.nlm.nih.gov/pubmed/27532455	Common Genetic Polymorphisms Influence Blood Biomarker Measurements in COPD.	1,340 European ancestry individuals	NA	9q34.2	NR	ABO, ABO			ENSG00000175164, ENSG00000281879	NA	NA	rs687289-?	rs687289	0	687289	intron_variant	0		1E-40	40	(HGF)	0.7384	[NR] unit increase	Illumina [NR]	N
10	rs3758348	0.941037	9	136137106	rs687289	NA	Blood protein levels	44007	27532455	Sun W	42599	PLoS Genet	www.ncbi.nlm.nih.gov/pubmed/27532455	Common Genetic Polymorphisms Influence Blood Biomarker Measurements in COPD.	1,340 European ancestry individuals	NA	9q34.2	NR	ABO, ABO			ENSG00000175164, ENSG00000281879	NA	NA	rs687289-?	rs687289	0	687289	intron_variant	0		6E-36	35.2218	(VWF)	0.4338	[NR] unit increase	Illumina [NR]	N
10	rs3758348	0.941037	9	136137106	rs687289	NA	Factor VIII levels	40263	20231535	Smith NL	40252	Circulation	www.ncbi.nlm.nih.gov/pubmed/20231535	Novel associations of multiple genetic loci with plasma levels of factor VII, factor VIII, and von Willebrand factor: The CHARGE (Cohorts for Heart and Aging Research in Genome Epidemiology) Consortium.	15,279 European ancestry individuals	up to 7,604 European ancestry individuals	9q34.2	ABO	ABO, ABO			ENSG00000175164, ENSG00000281879	NA	NA	rs687289-?	rs687289	0	687289	intron_variant	0	NR	5E-324	323.301		17.7	[15.4-20] unit increase	Affymetrix, Illumina [2729294] (imputed)	N
10	rs3758348	0.941037	9	136137106	rs687289	NA	Pancreatic cancer	42193	25086665	Wolpin BM	41854	Nat Genet	www.ncbi.nlm.nih.gov/pubmed/25086665	Genome-wide association study identifies multiple susceptibility loci for pancreatic cancer.	1,582 European ancestry cases, 5,203 European ancestry controls	6,101 European ancestry cases, 9,194 European ancestry controls	9q34.2	ADAMTS13, ABO	ABO, ABO			ENSG00000175164, ENSG00000281879	NA	NA	rs687289-?	rs687289	0	687289	intron_variant	0	NR	2E-16	15.699		1.27	[1.20–1.35]	Illumina [608202]	N
10	rs3758348	0.941037	9	136137106	rs687289	NA	Activated partial thromboplastin time	43309	29403010	Kanai M	43136	Nat Genet	www.ncbi.nlm.nih.gov/pubmed/29403010	Genetic analysis of quantitative traits in the Japanese population links cell types to complex human diseases.	37,767 Japanese ancestry individuals	NA	9q34.2	ABO	ABO, ABO			ENSG00000175164, ENSG00000281879	NA	NA	rs687289-?	rs687289	0	687289	intron_variant	0	NR	9E-68	67.0458		0.1267	[0.11-0.14] unit decrease novel	Illumina [6108953] (imputed)	N
10	rs3758348	0.941037	9	136137106	rs687289	NA	Coagulation factor levels	41326	23267103	Desch KC	41267	Proc Natl Acad Sci U S A	www.ncbi.nlm.nih.gov/pubmed/23267103	Linkage analysis identifies a locus for plasma von Willebrand factor undetected by genome-wide association.	3,250 European ancestry individuals, up to 212 individuals	NA	9q34.2	OBP2A, C9orf96, LOC286310, SURF6, LOC653163, SURF5, ADAMTS13, ABO, OBP2B	ABO, ABO			ENSG00000175164, ENSG00000281879	NA	NA	rs687289-T	rs687289	0	687289	intron_variant	0	0.751	1E-128	128		0.33	[0.30-0.36] lU/dL increase	Illumina [723716]	N
10	rs3758348	0.941037	9	136137106	rs687289	NA	Venous thromboembolism	44277	33592630	Herrera-Rivero M	44243	Thromb Haemost	www.ncbi.nlm.nih.gov/pubmed/33592630	Single- and Multimarker Genome-Wide Scans Evidence Novel Genetic Risk Modifiers for Venous Thromboembolism.	964 European ancestry cases, 899 European ancestry controls	NA	9q34.2	ABO	ABO, ABO			ENSG00000175164, ENSG00000281879	NA	NA	rs687289-T	rs687289	0	687289	intron_variant	0	NR	9E-16	15.0458		1.821	[1.573-2.108]	Illumina [484621]	N
10	rs3758348	0.941037	9	136137106	rs687289	NA	Fibroblast growth factor 23 levels	44159	33067605	Folkersen L	44120	Nat Metab	www.ncbi.nlm.nih.gov/pubmed/33067605	Genomic and drug target evaluation of 90 cardiovascular proteins in 30,931 individuals.	21,758 European ancestry individuals	9,173 individuals	9q34.2		ABO, ABO			ENSG00000175164, ENSG00000281879	NA	NA	rs687289-A	rs687289	0	687289	intron_variant	0	0.37	1E-12	12		0.0672	unit increase	Affymetrix, Illumina [20300000] (imputed)	N
10	rs3758348	0.941037	9	136137106	rs687289	NA	Monocyte count	44092	32888494	Vuckovic D	44075	Cell	www.ncbi.nlm.nih.gov/pubmed/32888494	The Polygenic and Monogenic Basis of Blood Traits and Diseases.	408,112 British individuals	NA	9q34.2	ABO	ABO, ABO			ENSG00000175164, ENSG00000281879	NA	NA	rs687289-A	rs687289	0	687289	intron_variant	0	0.318006	8E-23	22.0969		0.0321003	[0.026-0.038] unit decrease	Affymetrix [93095623] (imputed)	N
10	rs3758348	0.941037	9	136137106	rs687289	NA	Venous thromboembolism or plasminogen activator inhibitor 1 levels (pleiotropy)	44762	35285134	Temprano-Sagrera G	44634	J Thromb Haemost	www.ncbi.nlm.nih.gov/pubmed/35285134	Multi-phenotype analyses of hemostatic traits with cardiovascular events reveal novel genetic associations.	19,599 European ancestry individuals with measurements, 30,234 European or African American VTE cases, 172,122 European or African American VTE controls	NA	9q34.2		ABO, ABO			ENSG00000175164, ENSG00000281879	NA	NA	rs687289-?	rs687289	0	687289	intron_variant	0	NR	3E-174	173.523		NA		NR [NR]	N
10	rs3758348	0.941037	9	136137106	rs687289	NA	Venous thromboembolism or tissue plasminogen activator levels (pleiotropy)	44762	35285134	Temprano-Sagrera G	44634	J Thromb Haemost	www.ncbi.nlm.nih.gov/pubmed/35285134	Multi-phenotype analyses of hemostatic traits with cardiovascular events reveal novel genetic associations.	26,929 European ancestry individuals with measurements, 30,234 European or African American VTE cases, 172,122 European or African American VTE controls	NA	9q34.2		ABO, ABO			ENSG00000175164, ENSG00000281879	NA	NA	rs687289-?	rs687289	0	687289	intron_variant	0	NR	5E-175	174.301		NA		NR [NR]	N
10	rs3758348	0.941037	9	136137106	rs687289	NA	Mannose-binding protein C levels	44662	28240269	Suhre K	42793	Nat Commun	www.ncbi.nlm.nih.gov/pubmed/28240269	Connecting genetic risk to disease end points through the human blood plasma proteome.	997 European ancestry individuals	338 Greater Middle Eastern (Middle Eastern, North African or Persian), South Asian ancestry, Asian ancestry individuals	9q34.2		ABO, ABO			ENSG00000175164, ENSG00000281879	NA	NA	rs687289-A	rs687289	0	687289	intron_variant	0	NR	8E-10	9.09691	(EA)	0.2817	[0.19-0.37] unit increase	Affymetrix [509946]	N
10	rs3758348	0.941037	9	136137106	rs687289	NA	Ornithine levels	44691	33414548	Lotta LA	44203	Nat Genet	www.ncbi.nlm.nih.gov/pubmed/33414548	A cross-platform approach identifies genetic regulators of human metabolism and health.	30,920 Caucasian ancestry individuals	NA	9q34.2		ABO, ABO			ENSG00000175164, ENSG00000281879	NA	NA	rs687289-G	rs687289	0	687289	intron_variant	0	0.6748	3E-11	10.5229		6.662	(zscore) increase	Affymetrix, Illumina [6046416] (imputed)	N
10	rs3758348	0.941037	9	136137106	rs687289	NA	Monocyte count	44543	34469753	Kachuri L	44434	Am J Hum Genet	www.ncbi.nlm.nih.gov/pubmed/34469753	Genetic determinants of blood-cell traits influence susceptibility to childhood acute lymphoblastic leukemia.	234,690 European ancestry individuals	100,494 European ancestry individuals	9q34.2		ABO, ABO			ENSG00000175164, ENSG00000281879	NA	NA	rs687289-G	rs687289	0	687289	intron_variant	0	0.682	5E-37	36.301		NA		Affymetrix [10369434] (imputed)	N
10	rs3758348	0.941037	9	136137106	rs975381715	NA	Early-onset ischemic stroke	44862	36240095	Jaworek T	44804	Neurology	www.ncbi.nlm.nih.gov/pubmed/36240095	Contribution of Common Genetic Variants to Risk of Early Onset Ischemic Stroke.	11,114 European ancestry cases, 435,540 European ancestry controls, 189 Admixed American ancestry cases, 948 Admixed American ancestry controls, 2,970 East Asian ancestry cases, 153,739 East Asian ancestry controls, 230 Afro-Caribbean cases, 968 Afro-Caribbean controls, 990 African ancestry cases, 3,199 African ancestry controls, 1,237 South Asian ancestry cases, 4,536 South Asian ancestry controls	NA	9q34.2		ABO, ABO			ENSG00000175164, ENSG00000281879	NA	NA	rs975381715-?	rs975381715	1	687289	intron_variant	0	NR	4E-10	9.39794		0.883		Affymetrix, Illumina [NR] (imputed)	N
10	rs3758348	0.941037	9	136139265	rs657152	NA	Urinary metabolites (H-NMR features)	41940	24586186	Rueedi R	41690	PLoS Genet	www.ncbi.nlm.nih.gov/pubmed/24586186	Genome-wide association study of metabolic traits reveals novel gene-metabolite-disease links.	835 European ancestry individuals	601 Brazilian individuals	9q34.2	ABO	ABO, ABO			ENSG00000175164, ENSG00000281879	NA	NA	rs657152-C	rs657152	0	657152	intron_variant	0	0.39	1E-19	19	(1.2975, Unknown)	0.34	[NR] unit increase	Illumina [713870] (imputed)	N
10	rs3758348	0.941037	9	136139265	rs657152	NA	Serum thyroid-stimulating hormone levels	42209	25436638	Malinowski JR	41974	PLoS One	www.ncbi.nlm.nih.gov/pubmed/25436638	Genetic variants associated with serum thyroid stimulating hormone (TSH) levels in European Americans and African Americans from the eMERGE Network.	4,501 European ancestry individuals, 351 African American individuals	NA	9q34.2	ABO	ABO, ABO			ENSG00000175164, ENSG00000281879	NA	NA	rs657152-T	rs657152	0	657152	intron_variant	0	0.38	4E-6	5.39794	(EA)	0.05	[0.03-0.07] unit increase	Illumina [up to 905285]	N
10	rs3758348	0.941037	9	136139265	rs657152	NA	Serum alkaline phosphatase levels	41760	24094242	Li J	41552	BMC Genomics	www.ncbi.nlm.nih.gov/pubmed/24094242	Genome-wide association study on serum alkaline phosphatase levels in a Chinese population.	1,452 Han Chinese ancestry individuals	8,830 Han Chinese ancestry individuals	9q34.2	ABO	ABO, ABO			ENSG00000175164, ENSG00000281879	NA	NA	rs657152-T	rs657152	0	657152	intron_variant	0	0.46	4E-8	7.39794		0.062	[NR] U/L decrease	Affymetrix [658288]	N
10	rs3758348	0.941037	9	136139265	rs657152	NA	Severe COVID-19 infection with respiratory failure (analysis I)	44008	32558485	Ellinghaus D	43999	N Engl J Med	www.ncbi.nlm.nih.gov/pubmed/32558485	Genomewide Association Study of Severe Covid-19 with Respiratory Failure.	1,610 European ancestry cases, 2,205 European ancestry controls	NA	9q34.2	ABO	ABO, ABO			ENSG00000175164, ENSG00000281879	NA	NA	rs657152-A	rs657152	0	657152	intron_variant	0	0.35	5E-8	7.30103		1.32	[1.20-1.47]	Illumina [8582968] (imputed)	N
10	rs3758348	0.941037	9	136139265	rs657152	NA	Severe COVID-19 infection with respiratory failure (analysis II)	44008	32558485	Ellinghaus D	43999	N Engl J Med	www.ncbi.nlm.nih.gov/pubmed/32558485	Genomewide Association Study of Severe Covid-19 with Respiratory Failure.	1,610 European ancestry cases, 2,180 European ancestry controls	NA	9q34.2	ABO	ABO, ABO			ENSG00000175164, ENSG00000281879	NA	NA	rs657152-A	rs657152	0	657152	intron_variant	0	0.35	5E-7	6.30103		1.39	[1.22-1.59]	Illumina [8582560] (imputed)	N
10	rs3758348	0.941037	9	136139265	rs657152	NA	Phytosterol levels	40360	20529992	Teupser D	40336	Circ Cardiovasc Genet	www.ncbi.nlm.nih.gov/pubmed/20529992	Genetic regulation of serum phytosterol levels and risk of coronary artery disease.	1,495 European ancestry individuals	2,917 European ancestry individuals	9q34.2	ABO	ABO, ABO			ENSG00000175164, ENSG00000281879	NA	NA	rs657152-T	rs657152	0	657152	intron_variant	0	0.383	9E-13	12.0458	(campesterol)	8	[NR] % increase	Affymetrix [374370]	N
10	rs3758348	0.941037	9	136139265	rs657152	NA	Liver enzyme levels	39783	18940312	Yuan X	39731	Am J Hum Genet	www.ncbi.nlm.nih.gov/pubmed/18940312	Population-based genome-wide association studies reveal six loci influencing plasma levels of liver enzymes.	7,751 European ancestry individuals	1,005 European ancestry individuals, 3,669 Asian Indian ancestry individuals	9q34.2	ABO	ABO, ABO			ENSG00000175164, ENSG00000281879	NA	NA	rs657152-T	rs657152	0	657152	intron_variant	0	0.39	2E-30	29.699	(ALP)	0.05	[0.039-0.055] U/L decrease	Affymetrix, Illumina [up to 496032]	N
10	rs3758348	0.941037	9	136139265	rs657152	NA	Obesity-related traits	41373	23251661	Comuzzie AG	41247	PLoS One	www.ncbi.nlm.nih.gov/pubmed/23251661	Novel genetic loci identified for the pathophysiology of childhood obesity in the Hispanic population.	815 Hispanic children from 263 families	NA	9q34.2	ABO	ABO, ABO			ENSG00000175164, ENSG00000281879	NA	NA	rs657152-A	rs657152	0	657152	intron_variant	0	0.254	2E-8	7.69897	(IL6 )	0.04	[NR] pg/mL increase	Illumina [899892]	N
10	rs3758348	0.941037	9	136139265	rs657152	NA	Thyroid hormone levels	41408	23408906	Porcu E	41312	PLoS Genet	www.ncbi.nlm.nih.gov/pubmed/23408906	A meta-analysis of thyroid-related traits reveals novel loci and gender-specific differences in the regulation of thyroid function.	up to 14,459 European ancestry females, up to 10,936 European ancestry males, up to 433 Old Order Amish females, up to 592 Old Order Amish males	NA	9q34.2	ABO	ABO, ABO			ENSG00000175164, ENSG00000281879	NA	NA	rs657152-A	rs657152	0	657152	intron_variant	0	0.343	4E-10	9.39794	(TSH)	0.058	[0.04-0.076] unit increase	Affymetrix, Illumina [~ 2500000] (imputed)	N
10	rs3758348	0.941037	9	136139265	rs657152	NA	Thyroid hormone levels	41408	23408906	Porcu E	41312	PLoS Genet	www.ncbi.nlm.nih.gov/pubmed/23408906	A meta-analysis of thyroid-related traits reveals novel loci and gender-specific differences in the regulation of thyroid function.	up to 14,459 European ancestry females, up to 10,936 European ancestry males, up to 433 Old Order Amish females, up to 592 Old Order Amish males	NA	9q34.2	ABO	ABO, ABO			ENSG00000175164, ENSG00000281879	NA	NA	rs657152-A	rs657152	0	657152	intron_variant	0	0.343	1E-6	6	(TSH - Males)	0.067	[0.04-0.094] unit increase	Affymetrix, Illumina [~ 2500000] (imputed)	N
10	rs3758348	0.941037	9	136139265	rs657152	NA	Gastric parietal cell autoantibody levels in type 1 diabetes	42940	21829393	Plagnol V	40759	PLoS Genet	www.ncbi.nlm.nih.gov/pubmed/21829393	Genome-wide association analysis of autoantibody positivity in type 1 diabetes cases.	4,328 European ancestry cases	NA	9q34.2	ABO	ABO, ABO			ENSG00000175164, ENSG00000281879	NA	NA	rs657152-G	rs657152	0	657152	intron_variant	0		1E-13	13		2.94	[2.13-4.00]	Affymetrix, Illumina [NR]	N
10	rs3758348	0.941037	9	136139265	rs657152	NA	Estradiol levels	44179	32042192	Ruth KS	43871	Nat Med	www.ncbi.nlm.nih.gov/pubmed/32042192	Using human genetics to understand the disease impacts of testosterone in men and women.	206,927 European ancestry men	NA	9q34.2	NR	ABO, ABO			ENSG00000175164, ENSG00000281879	NA	NA	rs657152-C	rs657152	0	657152	intron_variant	0	0.661134	6E-21	20.2218		0.00835302	[0.0066-0.0101] unit increase	Affymetrix [16582268] (imputed)	N
10	rs3758348	0.941037	9	136139265	rs657152	NA	ABO blood group (AB vs non-AB)	44515	34202464	Wang M	44371	Genes (Basel)	www.ncbi.nlm.nih.gov/pubmed/34202464	Genomic Association vs. Serological Determination of ABO Blood Types in a Chinese Cohort, with Application in Mendelian Randomization.	up to 77 Han Chinese ancestry individuals with AB blood group, up to 931 Han Chinese ancestry individuals with non-AB blood group	NA	9q34.2	ABO	ABO, ABO			ENSG00000175164, ENSG00000281879	NA	NA	rs657152-C	rs657152	0	657152	intron_variant	0	0.39	6E-22	21.2218		48.9	[NR]	Affymetrix [733907]	N
10	rs3758348	0.941037	9	136139265	rs657152	NA	Estradiol levels	44404	34255042	Schmitz D	44390	J Clin Endocrinol Metab	www.ncbi.nlm.nih.gov/pubmed/34255042	Genome-Wide Association Study of Estradiol Levels, and the Causal Effect of Estradiol on Bone Mineral Density.	13,367 European ancestry male cases, 134,323 European ancestry male controls	NA	9q34.2	ABO	ABO, ABO			ENSG00000175164, ENSG00000281879	NA	NA	rs657152-A	rs657152	0	657152	intron_variant	0	0.34	4E-18	17.3979		0.887	[0.863-0.911]	Affymetrix [7871717] (imputed)	N
10	rs3758348	0.941037	9	136139265	rs657152	NA	Colon polyp	44544	34594039	Sakaue S	44469	Nat Genet	www.ncbi.nlm.nih.gov/pubmed/34594039	A cross-population atlas of genetic associations for 220 human phenotypes.	22,049 European ancestry cases, 332,368 European ancestry controls, 4,768 East Asian ancestry cases, 166,052 East Asian ancestry controls	NA	9q34.2		ABO, ABO			ENSG00000175164, ENSG00000281879	NA	NA	rs657152-A	rs657152	0	657152	intron_variant	0	NR	1E-8	8		0.0554	[0.036-0.074] unit decrease	Affymetrix, Illumina [20457468] (imputed)	N
10	rs3758348	0.941037	9	136141870	rs2519093	NA	Low density lipoprotein cholesterol levels	43510	29507422	Hoffmann TJ	43164	Nat Genet	www.ncbi.nlm.nih.gov/pubmed/29507422	A large electronic-health-record-based genome-wide study of serum lipids.	76,627 European ancestry individuals, 7,795 Hispanic individuals, 6,855 East Asian ancestry individuals, 2,958 African American individuals, 439 South Asian ancestry individuals	NA	9q34.2	NR	ABO, ABO			ENSG00000175164, ENSG00000281879	NA	NA	rs2519093-C	rs2519093	0	2519093	intron_variant	0	0.806	2E-48	47.699	(EA)	0.087	unit decrease	Affymetrix [at least 7091467] (imputed)	N
10	rs3758348	0.941037	9	136141870	rs2519093	NA	Low density lipoprotein cholesterol levels	43510	29507422	Hoffmann TJ	43164	Nat Genet	www.ncbi.nlm.nih.gov/pubmed/29507422	A large electronic-health-record-based genome-wide study of serum lipids.	76,627 European ancestry individuals, 7,795 Hispanic individuals, 6,855 East Asian ancestry individuals, 2,958 African American individuals, 439 South Asian ancestry individuals	NA	9q34.2	NR	ABO, ABO			ENSG00000175164, ENSG00000281879	NA	NA	rs2519093-C	rs2519093	0	2519093	intron_variant	0	0.831	1E-14	14	(Hispanic)	0.155	unit decrease	Affymetrix [at least 7091467] (imputed)	N
10	rs3758348	0.941037	9	136141870	rs2519093	NA	Low density lipoprotein cholesterol levels	43510	29507422	Hoffmann TJ	43164	Nat Genet	www.ncbi.nlm.nih.gov/pubmed/29507422	A large electronic-health-record-based genome-wide study of serum lipids.	76,627 European ancestry individuals, 7,795 Hispanic individuals, 6,855 East Asian ancestry individuals, 2,958 African American individuals, 439 South Asian ancestry individuals	NA	9q34.2	NR	ABO, ABO			ENSG00000175164, ENSG00000281879	NA	NA	rs2519093-C	rs2519093	0	2519093	intron_variant	0	0.797	1E-6	6	(East Asian)	0.098	unit decrease	Affymetrix [at least 7091467] (imputed)	N
10	rs3758348	0.941037	9	136141870	rs2519093	NA	Low density lipoprotein cholesterol levels	43510	29507422	Hoffmann TJ	43164	Nat Genet	www.ncbi.nlm.nih.gov/pubmed/29507422	A large electronic-health-record-based genome-wide study of serum lipids.	76,627 European ancestry individuals, 7,795 Hispanic individuals, 6,855 East Asian ancestry individuals, 2,958 African American individuals, 439 South Asian ancestry individuals	NA	9q34.2	NR	ABO, ABO			ENSG00000175164, ENSG00000281879	NA	NA	rs2519093-C	rs2519093	0	2519093	intron_variant	0	NR	7E-65	64.1549		0.092	unit decrease	Affymetrix [at least 7091467] (imputed)	N
10	rs3758348	0.941037	9	136141870	rs2519093	NA	Triglyceride levels	44033	32203549	Richardson TG	43913	PLoS Med	www.ncbi.nlm.nih.gov/pubmed/32203549	Evaluating the relationship between circulating lipoprotein lipids and apolipoproteins with risk of coronary heart disease: A multivariable Mendelian randomisation analysis.	441,016 European ancestry individuals	NA	9q34.2	SURF6	ABO, ABO			ENSG00000175164, ENSG00000281879	NA	NA	rs2519093-C	rs2519093	0	2519093	intron_variant	0	0.815451	1E-16	16		0.0212354	[0.016-0.026] unit increase	Affymetrix [NR] (imputed)	N
10	rs3758348	0.941037	9	136141870	rs2519093	NA	Venous thromboembolism	43787	31420334	Lindstrom S	43693	Blood	www.ncbi.nlm.nih.gov/pubmed/31420334	Genomic and Transcriptomic Association Studies Identify 16 Novel Susceptibility Loci for Venous Thromboembolism.	29,435 European ancestry cases, 799 African American cases, 157,769 European ancestry controls, 14,353 African American controls	NA	9q34.2	ABO	ABO, ABO			ENSG00000175164, ENSG00000281879	NA	NA	rs2519093-T	rs2519093	0	2519093	intron_variant	0	NR	4E-169	168.398		1.4	[1.37-1.43]	Affymetrix, Illumina [12923718] (imputed)	N
10	rs3758348	0.941037	9	136141870	rs2519093	NA	Triglyceride levels	44021	32154731	Ripatti P	43900	Circ Genom Precis Med	www.ncbi.nlm.nih.gov/pubmed/32154731	Polygenic Hyperlipidemias and Coronary Artery Disease Risk.	324,694 British ancestry individuals	NA	9q34.2	ABO	ABO, ABO			ENSG00000175164, ENSG00000281879	NA	NA	rs2519093-?	rs2519093	0	2519093	intron_variant	0	NR	2E-16	15.699		0.0277	[0.022-0.034] unit decrease	Affymetrix [5701386] (imputed)	N
10	rs3758348	0.941037	9	136141870	rs2519093	NA	LDL cholesterol levels x long total sleep time interaction (2df test)	43837	31719535	Noordam R	43781	Nat Commun	www.ncbi.nlm.nih.gov/pubmed/31719535	Multi-ancestry sleep-by-SNP interaction analysis in 126,926 individuals reveals lipid loci stratified by sleep duration.	2,913 African American long sleepers, 358 Chinese ancestry long sleepers, 110 Asian ancestry long sleepers, 7,583 European ancestry long sleepers, 1,036 Hispanic/Latino long sleepers, up to 11,862 African American controls, 1,432 Chinese ancestry controls, 444 Asian ancestry controls, at least 31,744 European ancestry controls, 4,066 Hispanic/Latino controls	at least 214 African American long sleepers, 616 East Asian ancestry long sleepers, up to 6,657 European ancestry long sleepers, 2,457 Hispanic long sleepers, at least 913 African American controls, 2,517 East Asian ancestry controls, up to 26,868 European ancestry controls, 9,870 Hispanic controls	9q34.2	ABO	ABO, ABO			ENSG00000175164, ENSG00000281879	NA	NA	rs2519093-?	rs2519093	0	2519093	intron_variant	0	NR	1E-33	33		2.472	[2.04-2.91] unit increase	Affymetrix, Illumina [up to 2533153] (imputed)	N
10	rs3758348	0.941037	9	136141870	rs2519093	NA	LDL cholesterol levels x short total sleep time interaction (2df test)	43837	31719535	Noordam R	43781	Nat Commun	www.ncbi.nlm.nih.gov/pubmed/31719535	Multi-ancestry sleep-by-SNP interaction analysis in 126,926 individuals reveals lipid loci stratified by sleep duration.	2,974 African American short sleepers, 365 Chinese ancestry short sleepers, 110 Asian ancestry short sleepers, at least 8,230 European ancestry short sleepers, 1,079 Hispanic/Latino short sleepers, 11,801 African American controls, 1,425 Chinese ancestry controls, 444 Asian ancestry controls, at least 31,097 European ancestry controls, 4,023 Hispanic/Latino controls	at least 214 African American short sleepers, 629 East Asian ancestry short sleepers, up to 6,761 European ancestry short sleepers, 2,473 Hispanic short sleepers, at least 913 African American controls, 2,504 East Asian ancestry controls, up to 26,764 European ancestry controls, 9,854 Hispanic controls	9q34.2	ABO	ABO, ABO			ENSG00000175164, ENSG00000281879	NA	NA	rs2519093-?	rs2519093	0	2519093	intron_variant	0	NR	4E-34	33.3979		2.633	[2.2-3.06] unit increase	Affymetrix, Illumina [up to 2533153] (imputed)	N
10	rs3758348	0.941037	9	136141870	rs2519093	NA	Blood protein levels	43286	29875488	Sun BB	43257	Nature	www.ncbi.nlm.nih.gov/pubmed/29875488	Genomic atlas of the human plasma proteome.	3,301 European ancestry individuals	NA	9q34.2	ABO	ABO, ABO			ENSG00000175164, ENSG00000281879	NA	NA	rs2519093-T	rs2519093	0	2519093	intron_variant	0	0.178	1E-78	78	(D-glucuronyl C5-epimerase, GLCE.7808.5.3)	0.58	[0.52-0.64] unit increase	Affymetrix [10572788] (imputed)	N
10	rs3758348	0.941037	9	136141870	rs2519093	NA	Blood protein levels	43286	29875488	Sun BB	43257	Nature	www.ncbi.nlm.nih.gov/pubmed/29875488	Genomic atlas of the human plasma proteome.	3,301 European ancestry individuals	NA	9q34.2	ABO	ABO, ABO			ENSG00000175164, ENSG00000281879	NA	NA	rs2519093-T	rs2519093	0	2519093	intron_variant	0	0.178	4E-48	47.3979	(P-selectin, SELP.4154.57.2)	0.46	[0.4-0.52] unit decrease	Affymetrix [10572788] (imputed)	N
10	rs3758348	0.941037	9	136141870	rs2519093	NA	Blood protein levels	43286	29875488	Sun BB	43257	Nature	www.ncbi.nlm.nih.gov/pubmed/29875488	Genomic atlas of the human plasma proteome.	3,301 European ancestry individuals	NA	9q34.2	ABO	ABO, ABO			ENSG00000175164, ENSG00000281879	NA	NA	rs2519093-T	rs2519093	0	2519093	intron_variant	0	0.178	2E-474	473.699	(E-selectin, SELE.3470.1.2)	1.17	[1.11-1.23] unit decrease	Affymetrix [10572788] (imputed)	N
10	rs3758348	0.941037	9	136141870	rs2519093	NA	Blood protein levels	43286	29875488	Sun BB	43257	Nature	www.ncbi.nlm.nih.gov/pubmed/29875488	Genomic atlas of the human plasma proteome.	3,301 European ancestry individuals	NA	9q34.2	ABO	ABO, ABO			ENSG00000175164, ENSG00000281879	NA	NA	rs2519093-T	rs2519093	0	2519093	intron_variant	0	0.178	8E-198	197.097	(Interleukin-3 receptor subunit alpha, IL3RA.13744.37.3)	0.86	[0.8-0.92] unit decrease	Affymetrix [10572788] (imputed)	N
10	rs3758348	0.941037	9	136141870	rs2519093	NA	Blood protein levels	43286	29875488	Sun BB	43257	Nature	www.ncbi.nlm.nih.gov/pubmed/29875488	Genomic atlas of the human plasma proteome.	3,301 European ancestry individuals	NA	9q34.2	ABO	ABO, ABO			ENSG00000175164, ENSG00000281879	NA	NA	rs2519093-T	rs2519093	0	2519093	intron_variant	0	0.178	6E-80	79.2218	(Vascular endothelial growth factor receptor 3, FLT4.2358.19.2)	0.58	[0.52-0.64] unit decrease	Affymetrix [10572788] (imputed)	N
10	rs3758348	0.941037	9	136141870	rs2519093	NA	Blood protein levels	43286	29875488	Sun BB	43257	Nature	www.ncbi.nlm.nih.gov/pubmed/29875488	Genomic atlas of the human plasma proteome.	3,301 European ancestry individuals	NA	9q34.2	ABO	ABO, ABO			ENSG00000175164, ENSG00000281879	NA	NA	rs2519093-T	rs2519093	0	2519093	intron_variant	0	0.178	3E-20	19.5229	(Protein FAM3B, FAM3B.9177.6.3)	0.29	[0.23-0.35] unit increase	Affymetrix [10572788] (imputed)	N
10	rs3758348	0.941037	9	136141870	rs2519093	NA	Blood protein levels	43286	29875488	Sun BB	43257	Nature	www.ncbi.nlm.nih.gov/pubmed/29875488	Genomic atlas of the human plasma proteome.	3,301 European ancestry individuals	NA	9q34.2	ABO	ABO, ABO			ENSG00000175164, ENSG00000281879	NA	NA	rs2519093-T	rs2519093	0	2519093	intron_variant	0	0.178	1E-155	155	(Adhesion G protein-coupled receptor F5, ADGRF5.6409.57.3)	0.78	[0.72-0.84] unit decrease	Affymetrix [10572788] (imputed)	N
10	rs3758348	0.941037	9	136141870	rs2519093	NA	Blood protein levels	43286	29875488	Sun BB	43257	Nature	www.ncbi.nlm.nih.gov/pubmed/29875488	Genomic atlas of the human plasma proteome.	3,301 European ancestry individuals	NA	9q34.2	ABO	ABO, ABO			ENSG00000175164, ENSG00000281879	NA	NA	rs2519093-T	rs2519093	0	2519093	intron_variant	0	0.178	2E-89	88.699	(C1GALT1-specific chaperone 1, C1GALT1C1.5735.54.3)	0.61	[0.55-0.67] unit increase	Affymetrix [10572788] (imputed)	N
10	rs3758348	0.941037	9	136141870	rs2519093	NA	Blood protein levels	43286	29875488	Sun BB	43257	Nature	www.ncbi.nlm.nih.gov/pubmed/29875488	Genomic atlas of the human plasma proteome.	3,301 European ancestry individuals	NA	9q34.2	ABO	ABO, ABO			ENSG00000175164, ENSG00000281879	NA	NA	rs2519093-T	rs2519093	0	2519093	intron_variant	0	0.178	3E-19	18.5229	(Thrombospondin type-1 domain-containing protein 1, THSD1.5621.64.3)	0.29	[0.23-0.35] unit decrease	Affymetrix [10572788] (imputed)	N
10	rs3758348	0.941037	9	136141870	rs2519093	NA	Blood protein levels	43286	29875488	Sun BB	43257	Nature	www.ncbi.nlm.nih.gov/pubmed/29875488	Genomic atlas of the human plasma proteome.	3,301 European ancestry individuals	NA	9q34.2	ABO	ABO, ABO			ENSG00000175164, ENSG00000281879	NA	NA	rs2519093-T	rs2519093	0	2519093	intron_variant	0	0.178	4E-23	22.3979	(N-acetyllactosaminide beta-1,3-N-acetylglucosaminyltransferase 2, B3GNT2.7980.72.3)	0.31	[0.25-0.37] unit increase	Affymetrix [10572788] (imputed)	N
10	rs3758348	0.941037	9	136141870	rs2519093	NA	Venous thromboembolism	42914	28373160	Klarin D	42826	Circ Cardiovasc Genet	www.ncbi.nlm.nih.gov/pubmed/28373160	Genetic Analysis of Venous Thromboembolism in UK Biobank Identifies the ZFPM2 Locus and Implicates Obesity as a Causal Risk Factor.	3,290 European ancestry cases, 116,868 European ancestry controls	65,734 cases and controls (see Germain, 2015)	9q34.2	ABO	ABO, ABO			ENSG00000175164, ENSG00000281879	NA	NA	rs2519093-T	rs2519093	0	2519093	intron_variant	0	0.19	6E-26	25.2218		1.41	[1.32–1.50]	Affymetrix [9155762] (imputed)	N
10	rs3758348	0.941037	9	136141870	rs2519093	NA	Allergy	42866	27182965	Pickrell JK	42506	Nat Genet	www.ncbi.nlm.nih.gov/pubmed/27182965	Detection and interpretation of shared genetic influences on 42 human traits.	66,973 European ancestry cases, 113,768 European ancestry controls	NA	9q34.2	ABO	ABO, ABO			ENSG00000175164, ENSG00000281879	NA	NA	rs2519093-?	rs2519093	0	2519093	intron_variant	0	NR	4E-8	7.39794		1.055	[1.035-1.075]	Illumina [12845910] (imputed)	N
10	rs3758348	0.941037	9	136141870	rs2519093	NA	Hemoglobin concentration	44277	32171239	Hodonsky CJ	43904	BMC Genomics	www.ncbi.nlm.nih.gov/pubmed/32171239	Ancestry-specific associations identified in genome-wide combined-phenotype study of red blood cell traits emphasize benefits of diversity in genomics.	16,186 African American individuals, 20,692 Hispanic or Latin American individuals, 29,379 European ancestry individuals, 630 Asian ancestry individuals, 601 Native American ancestry individuals, 381 individuals	NA	9q34.2		ABO, ABO			ENSG00000175164, ENSG00000281879	NA	NA	rs2519093-?	rs2519093	0	2519093	intron_variant	0	0.8289	9E-18	17.0458		0.0684	[0.053-0.084] unit increase	Affymetrix, Illumina [21000000] (imputed)	N
10	rs3758348	0.941037	9	136141870	rs2519093	NA	Hemoglobin concentration	44277	32171239	Hodonsky CJ	43904	BMC Genomics	www.ncbi.nlm.nih.gov/pubmed/32171239	Ancestry-specific associations identified in genome-wide combined-phenotype study of red blood cell traits emphasize benefits of diversity in genomics.	29,379 European ancestry individuals	NA	9q34.2		ABO, ABO			ENSG00000175164, ENSG00000281879	NA	NA	rs2519093-?	rs2519093	0	2519093	intron_variant	0	0.803	2E-9	8.69897		0.0611	[0.041-0.081] unit increase	Affymetrix, Illumina [21000000] (imputed)	N
10	rs3758348	0.941037	9	136141870	rs2519093	NA	Hemoglobin concentration	44277	32171239	Hodonsky CJ	43904	BMC Genomics	www.ncbi.nlm.nih.gov/pubmed/32171239	Ancestry-specific associations identified in genome-wide combined-phenotype study of red blood cell traits emphasize benefits of diversity in genomics.	20,692 Hispanic or Latin American individuals	NA	9q34.2		ABO, ABO			ENSG00000175164, ENSG00000281879	NA	NA	rs2519093-?	rs2519093	0	2519093	intron_variant	0	0.8495	7E-10	9.1549		0.0973	[0.067-0.128] unit increase	Affymetrix, Illumina [21000000] (imputed)	N
10	rs3758348	0.941037	9	136141870	rs2519093	NA	Red blood cell traits (multivariate analysis)	44277	32171239	Hodonsky CJ	43904	BMC Genomics	www.ncbi.nlm.nih.gov/pubmed/32171239	Ancestry-specific associations identified in genome-wide combined-phenotype study of red blood cell traits emphasize benefits of diversity in genomics.	29,513 European ancestry individuals	NA	9q34.2	NR	ABO, ABO			ENSG00000175164, ENSG00000281879	NA	NA	rs2519093-?	rs2519093	0	2519093	intron_variant	0	0.8	1E-8	8		NA		Affymetrix, Illumina [21000000] (imputed)	N
10	rs3758348	0.941037	9	136141870	rs2519093	NA	Red blood cell traits (multivariate analysis)	44277	32171239	Hodonsky CJ	43904	BMC Genomics	www.ncbi.nlm.nih.gov/pubmed/32171239	Ancestry-specific associations identified in genome-wide combined-phenotype study of red blood cell traits emphasize benefits of diversity in genomics.	20,697 Hispanic or Latin American individuals	NA	9q34.2	NR	ABO, ABO			ENSG00000175164, ENSG00000281879	NA	NA	rs2519093-?	rs2519093	0	2519093	intron_variant	0	0.85	1E-8	8		NA		Affymetrix, Illumina [21000000] (imputed)	N
10	rs3758348	0.941037	9	136141870	rs2519093	NA	Hematocrit	44277	32171239	Hodonsky CJ	43904	BMC Genomics	www.ncbi.nlm.nih.gov/pubmed/32171239	Ancestry-specific associations identified in genome-wide combined-phenotype study of red blood cell traits emphasize benefits of diversity in genomics.	16,184 African American individuals, 20,704 Hispanic or Latin American individuals, 29,383 European ancestry individuals, 631 Asian ancestry individuals, 601 Native American ancestry individuals, 381 individuals	NA	9q34.2		ABO, ABO			ENSG00000175164, ENSG00000281879	NA	NA	rs2519093-?	rs2519093	0	2519093	intron_variant	0	0.8289	6E-16	15.2218		0.1893	[0.14-0.24] unit increase	Affymetrix, Illumina [21000000] (imputed)	N
10	rs3758348	0.941037	9	136141870	rs2519093	NA	Hematocrit	44277	32171239	Hodonsky CJ	43904	BMC Genomics	www.ncbi.nlm.nih.gov/pubmed/32171239	Ancestry-specific associations identified in genome-wide combined-phenotype study of red blood cell traits emphasize benefits of diversity in genomics.	29,383 European ancestry individuals	NA	9q34.2		ABO, ABO			ENSG00000175164, ENSG00000281879	NA	NA	rs2519093-?	rs2519093	0	2519093	intron_variant	0	0.803	1E-8	8		0.1718	[0.11-0.23] unit increase	Affymetrix, Illumina [21000000] (imputed)	N
10	rs3758348	0.941037	9	136141870	rs2519093	NA	Hematocrit	44277	32171239	Hodonsky CJ	43904	BMC Genomics	www.ncbi.nlm.nih.gov/pubmed/32171239	Ancestry-specific associations identified in genome-wide combined-phenotype study of red blood cell traits emphasize benefits of diversity in genomics.	20,704 Hispanic or Latin American individuals	NA	9q34.2		ABO, ABO			ENSG00000175164, ENSG00000281879	NA	NA	rs2519093-?	rs2519093	0	2519093	intron_variant	0	0.8495	8E-8	7.09691		0.2441	[0.15-0.33] unit increase	Affymetrix, Illumina [21000000] (imputed)	N
10	rs3758348	0.941037	9	136141870	rs2519093	NA	Allergic rhinitis	43390	30013184	Waage J	43297	Nat Genet	www.ncbi.nlm.nih.gov/pubmed/30013184	Genome-wide association and HLA fine-mapping studies identify risk loci and genetic pathways underlying allergic rhinitis.	59,762 European and unknown ancestry cases, 152,358 European and unknown ancestry controls	60,720 European ancestry cases, 618,527 European ancestry controls	9q34.2	ABO, OBP2B	ABO, ABO			ENSG00000175164, ENSG00000281879	NA	NA	rs2519093-T	rs2519093	0	2519093	intron_variant	0	0.1957	3E-16	15.5229		1.05	[1.04-1.07]	Affymetrix, Illumina, Perlegen [16531985] (imputed)	N
10	rs3758348	0.941037	9	136141870	rs2519093	NA	Red blood cell count	44277	32171239	Hodonsky CJ	43904	BMC Genomics	www.ncbi.nlm.nih.gov/pubmed/32171239	Ancestry-specific associations identified in genome-wide combined-phenotype study of red blood cell traits emphasize benefits of diversity in genomics.	8,679 African American individuals, 17,412 Hispanic or Latin American individuals, 14,690 European ancestry individuals, 127 Asian ancestry individuals, 20 Native American ancestry individuals, 382 individuals	NA	9q34.2		ABO, ABO			ENSG00000175164, ENSG00000281879	NA	NA	rs2519093-?	rs2519093	0	2519093	intron_variant	0	0.8289	1E-7	7		0.0209	[0.013-0.029] unit increase	Affymetrix, Illumina [21000000] (imputed)	N
10	rs3758348	0.941037	9	136141870	rs2519093	NA	Hematocrit	44095	32888493	Chen MH	44075	Cell	www.ncbi.nlm.nih.gov/pubmed/32888493	Trans-ethnic and Ancestry-Specific Blood-Cell Genetics in 746,667 Individuals from 5 Global Populations.	142,940 East Asian ancestry individuals	NA	9q34.2	NR	ABO, ABO			ENSG00000175164, ENSG00000281879	NA	NA	rs2519093-C	rs2519093	0	2519093	intron_variant	0	0.727227	6E-45	44.2218		0.058829	[0.051-0.067] SD units increase	Affymetrix, Illumina [16289021] (imputed)	N
10	rs3758348	0.941037	9	136141870	rs2519093	NA	Hemoglobin	44092	32888494	Vuckovic D	44075	Cell	www.ncbi.nlm.nih.gov/pubmed/32888494	The Polygenic and Monogenic Basis of Blood Traits and Diseases.	408,112 British individuals	NA	9q34.2	ABO	ABO, ABO			ENSG00000175164, ENSG00000281879	NA	NA	rs2519093-T	rs2519093	0	2519093	intron_variant	0	0.184399	1E-180	180		0.0830219	[0.077-0.089] unit decrease	Affymetrix [93095623] (imputed)	N
10	rs3758348	0.941037	9	136141870	rs2519093	NA	Hemoglobin concentration	44095	32888493	Chen MH	44075	Cell	www.ncbi.nlm.nih.gov/pubmed/32888493	Trans-ethnic and Ancestry-Specific Blood-Cell Genetics in 746,667 Individuals from 5 Global Populations.	746,431 African American or Afro-Caribbean, African ancestry, European ancestry, East Asian ancestry, Hispanic or Latin American and South Asian ancestry individuals	NA	9q34.2	NR	ABO, ABO			ENSG00000175164, ENSG00000281879	NA	NA	rs2519093-T	rs2519093	0	2519093	intron_variant	0	0.200386	1E-289	289		NA		Affymetrix, Illumina [24653286] (imputed)	N
10	rs3758348	0.941037	9	136141870	rs2519093	NA	Hemoglobin concentration	44095	32888493	Chen MH	44075	Cell	www.ncbi.nlm.nih.gov/pubmed/32888493	Trans-ethnic and Ancestry-Specific Blood-Cell Genetics in 746,667 Individuals from 5 Global Populations.	149,861 East Asian ancestry individuals	NA	9q34.2	NR	ABO, ABO			ENSG00000175164, ENSG00000281879	NA	NA	rs2519093-C	rs2519093	0	2519093	intron_variant	0	0.730094	3E-50	49.5229		0.061142	[0.053-0.069] SD units increase	Affymetrix, Illumina [16709126] (imputed)	N
10	rs3758348	0.941037	9	136141870	rs2519093	NA	Coronary artery disease	42625	26343387	Nikpay M	42254	Nat Genet	www.ncbi.nlm.nih.gov/pubmed/26343387	A comprehensive 1,000 Genomes-based genome-wide association meta-analysis of coronary artery disease.	42,096 European ancestry cases, 361 African American cases, 758 Hispanic American cases, 12,658 South Asian ancestry cases, 1,802 Lebanese ancestry cases, 3,614 East Asian ancestry cases, 99,121 European ancestry controls, 2,778 African American controls, 3,337 Hispanic American controls, 12,899 South Asian ancestry controls, 466 Lebanese ancestry controls, 7,709 East Asian ancestry controls	NA	9q34.2	ABO	ABO, ABO			ENSG00000175164, ENSG00000281879	NA	NA	rs2519093-T	rs2519093	0	2519093	intron_variant	0	0.190872	1E-11	11		1.08	[1.06- 1.11]	Affymetrix, Illumina [8600000] (imputed)	N
10	rs3758348	0.941037	9	136141870	rs2519093	NA	Coronary artery disease	43129	29212778	van der Harst P	43075	Circ Res	www.ncbi.nlm.nih.gov/pubmed/29212778	Identification of 64 Novel Genetic Loci Provides an Expanded View on the Genetic Architecture of Coronary Artery Disease.	up to 122,733 cases, up to 424,528 controls	NA	9q34.2	ABO	ABO, ABO			ENSG00000175164, ENSG00000281879	NA	NA	rs2519093-T	rs2519093	0	2519093	intron_variant	0	0.1841	2E-14	13.699		0.0554	[0.041-0.07] unit increase	Affymetrix [at least 7947838] (imputed)	N
10	rs3758348	0.941037	9	136141870	rs2519093	NA	Serum alkaline phosphatase levels	43309	29403010	Kanai M	43136	Nat Genet	www.ncbi.nlm.nih.gov/pubmed/29403010	Genetic analysis of quantitative traits in the Japanese population links cell types to complex human diseases.	105,030 Japanese ancestry individuals	NA	9q34.2	ABO	ABO, ABO			ENSG00000175164, ENSG00000281879	NA	NA	rs2519093-?	rs2519093	0	2519093	intron_variant	0	NR	2E-887	886.699		0.3104	[0.3-0.32] unit decrease novel	Illumina [6108953] (imputed)	N
10	rs3758348	0.941037	9	136141870	rs2519093	NA	Total cholesterol levels	43510	29507422	Hoffmann TJ	43164	Nat Genet	www.ncbi.nlm.nih.gov/pubmed/29507422	A large electronic-health-record-based genome-wide study of serum lipids.	76,627 European ancestry individuals, 7,795 Hispanic individuals, 6,855 East Asian ancestry individuals, 2,958 African American individuals, 439 South Asian ancestry individuals	NA	9q34.2	NR	ABO, ABO			ENSG00000175164, ENSG00000281879	NA	NA	rs2519093-C	rs2519093	0	2519093	intron_variant	0	0.806	3E-41	40.5229	(EA)	0.078	unit decrease	Affymetrix [at least 7091467] (imputed)	N
10	rs3758348	0.941037	9	136141870	rs2519093	NA	Total cholesterol levels	43510	29507422	Hoffmann TJ	43164	Nat Genet	www.ncbi.nlm.nih.gov/pubmed/29507422	A large electronic-health-record-based genome-wide study of serum lipids.	76,627 European ancestry individuals, 7,795 Hispanic individuals, 6,855 East Asian ancestry individuals, 2,958 African American individuals, 439 South Asian ancestry individuals	NA	9q34.2	NR	ABO, ABO			ENSG00000175164, ENSG00000281879	NA	NA	rs2519093-C	rs2519093	0	2519093	intron_variant	0	0.831	1E-10	10	(Hispanic)	0.129	unit decrease	Affymetrix [at least 7091467] (imputed)	N
10	rs3758348	0.941037	9	136141870	rs2519093	NA	Total cholesterol levels	43510	29507422	Hoffmann TJ	43164	Nat Genet	www.ncbi.nlm.nih.gov/pubmed/29507422	A large electronic-health-record-based genome-wide study of serum lipids.	76,627 European ancestry individuals, 7,795 Hispanic individuals, 6,855 East Asian ancestry individuals, 2,958 African American individuals, 439 South Asian ancestry individuals	NA	9q34.2	NR	ABO, ABO			ENSG00000175164, ENSG00000281879	NA	NA	rs2519093-C	rs2519093	0	2519093	intron_variant	0	NR	2E-53	52.699		0.082	unit decrease	Affymetrix [at least 7091467] (imputed)	N
10	rs3758348	0.941037	9	136141870	rs2519093	NA	Hemoglobin	43309	29403010	Kanai M	43136	Nat Genet	www.ncbi.nlm.nih.gov/pubmed/29403010	Genetic analysis of quantitative traits in the Japanese population links cell types to complex human diseases.	108,769 Japanese ancestry individuals	NA	9q34.2	ABO	ABO, ABO			ENSG00000175164, ENSG00000281879	NA	NA	rs2519093-?	rs2519093	0	2519093	intron_variant	0	NR	1E-35	35		0.0588	[0.05-0.068] unit decrease novel	Illumina [6108953] (imputed)	N
10	rs3758348	0.941037	9	136141870	rs2519093	NA	Red blood cell count	43309	29403010	Kanai M	43136	Nat Genet	www.ncbi.nlm.nih.gov/pubmed/29403010	Genetic analysis of quantitative traits in the Japanese population links cell types to complex human diseases.	108,794 Japanese ancestry individuals	NA	9q34.2	ABO	ABO, ABO			ENSG00000175164, ENSG00000281879	NA	NA	rs2519093-?	rs2519093	0	2519093	intron_variant	0	NR	7E-45	44.1549		0.06646	[0.057-0.076] unit decrease novel	Illumina [6108953] (imputed)	N
10	rs3758348	0.941037	9	136141870	rs2519093	NA	Hematocrit	43309	29403010	Kanai M	43136	Nat Genet	www.ncbi.nlm.nih.gov/pubmed/29403010	Genetic analysis of quantitative traits in the Japanese population links cell types to complex human diseases.	108,757 Japanese ancestry individuals	NA	9q34.2	ABO	ABO, ABO			ENSG00000175164, ENSG00000281879	NA	NA	rs2519093-?	rs2519093	0	2519093	intron_variant	0	NR	1E-33	33		0.05699	[0.048-0.066] unit decrease novel	Illumina [6108953] (imputed)	N
10	rs3758348	0.941037	9	136141870	rs2519093	NA	Venous thromboembolism	41136	22672568	Heit JA	41065	J Thromb Haemost	www.ncbi.nlm.nih.gov/pubmed/22672568	A genome-wide association study of venous thromboembolism identifies risk variants in chromosomes 1q24.2 and 9q.	1,503 European and other ancestry cases, 1,459 European and other ancestry controls	1,407 cases, 1,418 controls	9q34.2	ABO	ABO, ABO			ENSG00000175164, ENSG00000281879	NA	NA	rs2519093-A	rs2519093	0	2519093	intron_variant	0	0.243	8E-16	15.0969		1.69	[1.48-1.91]	Illumina [~ 2500000] (imputed)	N
10	rs3758348	0.941037	9	136141870	rs2519093	NA	Low density lipoprotein cholesterol levels	44062	32493714	Klimentidis YC	43985	Diabetes	www.ncbi.nlm.nih.gov/pubmed/32493714	Phenotypic and Genetic Characterization of Lower LDL-C and Increased Type-2 Diabetes Risk in the UK Biobank.	431,167 European ancestry individuals	NA	9q34.2	NR	ABO, ABO			ENSG00000175164, ENSG00000281879	NA	NA	rs2519093-C	rs2519093	0	2519093	intron_variant	0	0.815454	2E-228	227.699		0.079807	[0.075-0.085] unit decrease	Affymetrix [15000001]	N
10	rs3758348	0.941037	9	136141870	rs2519093	NA	Aspartate aminotransferase levels	44246	33547301	Chen VL	44232	Nat Commun	www.ncbi.nlm.nih.gov/pubmed/33547301	Genome-wide association study of serum liver enzymes implicates diverse metabolic and liver pathology.	389,565 European ancestry individuals	134,182 East Asian ancestry individuals	9q34.2	ABO	ABO, ABO			ENSG00000175164, ENSG00000281879	NA	NA	rs2519093-C	rs2519093	0	2519093	intron_variant	0	0.81	5E-44	43.301		13.9	z-score increase	Affymetrix [4314223] (imputed)	N
10	rs3758348	0.941037	9	136141870	rs2519093	NA	Myocardial infarction	44277	33532862	Hartiala JA	44230	Eur Heart J	www.ncbi.nlm.nih.gov/pubmed/33532862	Genome-wide analysis identifies novel susceptibility loci for myocardial infarction.	14,825 European ancestry cases, 44,000 European and unknown ancestry cases, 2,680 cases, 380,970 European ancestry controls, 123,504 European and unknown ancestry controls, 73,242 controls	NA	9q34.2	ABO	ABO, ABO			ENSG00000175164, ENSG00000281879	NA	NA	rs2519093-T	rs2519093	0	2519093	intron_variant	0	0.184082	5E-19	18.301		1.09	[1.07-1.11]	NR [8126035] (imputed)	N
10	rs3758348	0.941037	9	136141870	rs2519093	NA	Red blood cell count	44095	32888493	Chen MH	44075	Cell	www.ncbi.nlm.nih.gov/pubmed/32888493	Trans-ethnic and Ancestry-Specific Blood-Cell Genetics in 746,667 Individuals from 5 Global Populations.	150,708 East Asian ancestry individuals	NA	9q34.2	NR	ABO, ABO			ENSG00000175164, ENSG00000281879	NA	NA	rs2519093-C	rs2519093	0	2519093	intron_variant	0	0.730117	4E-60	59.3979		0.066854	[0.059-0.075] SD units increase	Affymetrix, Illumina [16709798] (imputed)	N
10	rs3758348	0.941037	9	136141870	rs2519093	NA	Soluble E-selectin levels	43668	31217265	Sliz E	43635	J Med Genet	www.ncbi.nlm.nih.gov/pubmed/31217265	Genome-wide association study identifies seven novel loci associating with circulating cytokines and cell adhesion molecules in Finns.	5,284 Finnish ancestry individuals	NA	9q34.2	ABO	ABO, ABO			ENSG00000175164, ENSG00000281879	NA	NA	rs2519093-T	rs2519093	0	2519093	intron_variant	0	0.188	4E-305	304.398		0.903	unit decrease	Illumina [NR] (imputed)	N
10	rs3758348	0.941037	9	136141870	rs2519093	NA	Soluble ICAM-1	43668	31217265	Sliz E	43635	J Med Genet	www.ncbi.nlm.nih.gov/pubmed/31217265	Genome-wide association study identifies seven novel loci associating with circulating cytokines and cell adhesion molecules in Finns.	5,284 Finnish ancestry individuals	NA	9q34.2	ABO	ABO, ABO			ENSG00000175164, ENSG00000281879	NA	NA	rs2519093-T	rs2519093	0	2519093	intron_variant	0	0.188	7E-48	47.1549		0.352	unit decrease	Illumina [NR] (imputed)	N
10	rs3758348	0.941037	9	136141870	rs2519093	NA	Neutrophil count	44095	32888493	Chen MH	44075	Cell	www.ncbi.nlm.nih.gov/pubmed/32888493	Trans-ethnic and Ancestry-Specific Blood-Cell Genetics in 746,667 Individuals from 5 Global Populations.	519,288 European ancestry individuals	NA	9q34.2	NR	ABO, ABO			ENSG00000175164, ENSG00000281879	NA	NA	rs2519093-T	rs2519093	0	2519093	intron_variant	0	0.184749	1E-58	58		0.040099	[0.035-0.045] SD unit decrease	Affymetrix, Illumina [50250472] (imputed)	N
10	rs3758348	0.941037	9	136141870	rs2519093	NA	LDL cholesterol	43430	30275531	Klarin D	43374	Nat Genet	www.ncbi.nlm.nih.gov/pubmed/30275531	Genetics of blood lipids among ~300,000 multi-ethnic participants of the Million Veteran Program.	215,551 European ancestry individuals, 57,332 African American individuals, 24,743 Hispanic individuals	Up to 319,677 individuals	9q34.2	ABO	ABO, ABO			ENSG00000175164, ENSG00000281879	NA	NA	rs2519093-T	rs2519093	0	2519093	intron_variant	0	0.1808	8E-102	101.097		0.0737	[0.067-0.08] mg dl-1 increase	Affymetrix [up to 31400000] (imputed)	N
10	rs3758348	0.941037	9	136141870	rs2519093	NA	Neutrophil count	44095	32888493	Chen MH	44075	Cell	www.ncbi.nlm.nih.gov/pubmed/32888493	Trans-ethnic and Ancestry-Specific Blood-Cell Genetics in 746,667 Individuals from 5 Global Populations.	627,215 African American or Afro-Caribbean, African ancestry, European ancestry, East Asian ancestry, Hispanic or Latin American and South Asian ancestry individuals	NA	9q34.2	NR	ABO, ABO			ENSG00000175164, ENSG00000281879	NA	NA	rs2519093-T	rs2519093	0	2519093	intron_variant	0	0.193304	6E-62	61.2218		NA		Affymetrix, Illumina [23114412] (imputed)	N
10	rs3758348	0.941037	9	136141870	rs2519093	NA	CX3CL1 levels	44159	33067605	Folkersen L	44120	Nat Metab	www.ncbi.nlm.nih.gov/pubmed/33067605	Genomic and drug target evaluation of 90 cardiovascular proteins in 30,931 individuals.	21,758 European ancestry individuals	9,173 individuals	9q34.2		ABO, ABO			ENSG00000175164, ENSG00000281879	NA	NA	rs2519093-T	rs2519093	0	2519093	intron_variant	0	0.2	3E-13	12.5229		0.0947	unit decrease	Affymetrix, Illumina [20300000] (imputed)	N
10	rs3758348	0.941037	9	136141870	rs2519093	NA	Non-HDL cholesterol levels	44882	34887591	Graham SE	44539	Nature	www.ncbi.nlm.nih.gov/pubmed/34887591	The power of genetic diversity in genome-wide association studies of lipids.	48,057 Hispanic individuals	NA	9q34.2		ABO, ABO			ENSG00000175164, ENSG00000281879	NA	NA	rs2519093-T	rs2519093	0	2519093	intron_variant	0	0.132512	2E-10	9.69897		0.130114	[0.09-0.17] unit increase	NR [52000000] (imputed)	N
10	rs3758348	0.941037	9	136141870	rs2519093	NA	Cortical thickness	44545	34560273	Shadrin AA	44460	Neuroimage	www.ncbi.nlm.nih.gov/pubmed/34560273	Vertex-wise multivariate genome-wide association study identifies 780 unique genetic loci associated with cortical morphology.	35,657 White British ancestry individuals	NA	9q34.2	NR	ABO, ABO			ENSG00000175164, ENSG00000281879	NA	NA	rs2519093-T	rs2519093	0	2519093	intron_variant	0	0.1826	4E-11	10.3979		NA		NR [9056863] (imputed)	N
10	rs3758348	0.941037	9	136141870	rs2519093	NA	Total cholesterol levels	44882	34887591	Graham SE	44539	Nature	www.ncbi.nlm.nih.gov/pubmed/34887591	The power of genetic diversity in genome-wide association studies of lipids.	40,963 South Asian ancestry individuals, 48,057 Hispanic individuals, 99,432 Admixed African or African ancestry individuals, 146,492 East Asian ancestry individuals, 1,320,016 European ancestry individuals	NA	9q34.2		ABO, ABO			ENSG00000175164, ENSG00000281879	NA	NA	rs2519093-?	rs2519093	0	2519093	intron_variant	0	NR	3E-405	404.523		NA		NR [52000000] (imputed)	N
10	rs3758348	0.941037	9	136141870	rs2519093	NA	Total cholesterol levels	44882	34887591	Graham SE	44539	Nature	www.ncbi.nlm.nih.gov/pubmed/34887591	The power of genetic diversity in genome-wide association studies of lipids.	1,320,016 European ancestry individuals	NA	9q34.2		ABO, ABO			ENSG00000175164, ENSG00000281879	NA	NA	rs2519093-T	rs2519093	0	2519093	intron_variant	0	0.186856	3E-248	247.523		0.0683257	[0.065-0.072] unit increase	NR [52000000] (imputed)	N
10	rs3758348	0.941037	9	136141870	rs2519093	NA	White blood cell count	43504	30595370	Kichaev G	43461	Am J Hum Genet	www.ncbi.nlm.nih.gov/pubmed/30595370	Leveraging Polygenic Functional Enrichment to Improve GWAS Power.	approximately 444,000 European ancestry individuals	NA	9q34.2		ABO, ABO			ENSG00000175164, ENSG00000281879	NA	NA	rs2519093-?	rs2519093	0	2519093	intron_variant	0	NR	6E-52	51.2218		NA		NR [~ 8900000] (imputed)	N
10	rs3758348	0.941037	9	136141870	rs2519093	NA	Non-HDL cholesterol levels	44882	34887591	Graham SE	44539	Nature	www.ncbi.nlm.nih.gov/pubmed/34887591	The power of genetic diversity in genome-wide association studies of lipids.	40,963 South Asian ancestry individuals, 48,057 Hispanic individuals, 99,432 Admixed African or African ancestry individuals, 146,492 East Asian ancestry individuals, 1,320,016 European ancestry individuals	NA	9q34.2		ABO, ABO			ENSG00000175164, ENSG00000281879	NA	NA	rs2519093-?	rs2519093	0	2519093	intron_variant	0	NR	3E-252	251.523		NA		NR [52000000] (imputed)	N
10	rs3758348	0.941037	9	136141870	rs2519093	NA	Medication use (HMG CoA reductase inhibitors)	43637	31015401	Wu Y	43578	Nat Commun	www.ncbi.nlm.nih.gov/pubmed/31015401	Genome-wide association study of medication-use and associated disease in the UK Biobank.	73,475 European ancestry cases, 216,910 European ancestry controls	NA	9q34.2	ABO	ABO, ABO			ENSG00000175164, ENSG00000281879	NA	NA	rs2519093-T	rs2519093	0	2519093	intron_variant	0	0.185023	7E-31	30.1549		0.0835069	[0.069-0.098] unit increase	Affymetrix [7288503] (imputed)	N
10	rs3758348	0.941037	9	136141870	rs2519093	NA	White blood cell count	44095	32888493	Chen MH	44075	Cell	www.ncbi.nlm.nih.gov/pubmed/32888493	Trans-ethnic and Ancestry-Specific Blood-Cell Genetics in 746,667 Individuals from 5 Global Populations.	746,667 African American or Afro-Caribbean, African ancestry, European ancestry, East Asian ancestry, Hispanic or Latin American and South Asian ancestry individuals	NA	9q34.2	NR	ABO, ABO			ENSG00000175164, ENSG00000281879	NA	NA	rs2519093-T	rs2519093	0	2519093	intron_variant	0	0.200499	2E-73	72.699		NA		Affymetrix, Illumina [24649327] (imputed)	N
10	rs3758348	0.941037	9	136141870	rs2519093	NA	White blood cell count	44095	32888493	Chen MH	44075	Cell	www.ncbi.nlm.nih.gov/pubmed/32888493	Trans-ethnic and Ancestry-Specific Blood-Cell Genetics in 746,667 Individuals from 5 Global Populations.	562,243 European ancestry individuals	NA	9q34.2	NR	ABO, ABO			ENSG00000175164, ENSG00000281879	NA	NA	rs2519093-T	rs2519093	0	2519093	intron_variant	0	0.185612	9E-68	67.0458		0.04119	[0.037-0.046] SD unit decrease	Affymetrix, Illumina [50601830] (imputed)	N
10	rs3758348	0.941037	9	136141870	rs2519093	NA	Total campesterol	44673	35013273	Scholz M	44571	Nat Commun	www.ncbi.nlm.nih.gov/pubmed/35013273	Genome-wide meta-analysis of phytosterols reveals five novel loci and a detrimental effect on coronary atherosclerosis.	9,758 European ancestry individuals	NA	9q34.2		ABO, ABO			ENSG00000175164, ENSG00000281879	NA	NA	rs2519093-T	rs2519093	0	2519093	intron_variant	0	0.22	2E-12	11.699		0.045	increase	Affymetrix, Illumina [8000000] (imputed)	N
10	rs3758348	0.941037	9	136141870	rs977371848	NA	Red blood cell count	44589	33887194	Hu Y	44307	Am J Hum Genet	www.ncbi.nlm.nih.gov/pubmed/33887194	Whole-genome sequencing association analysis of quantitative red blood cell phenotypes: The NHLBI TOPMed program.	20,220 Amish, White ancestry individuals, 384 Asian ancestry individuals, 10,747 Black individuals, 13,119 ﻿Central American ancestry, ﻿Cuban ancestry, ﻿Dominican ancestry, ﻿Mexican ancestry, ﻿Puerto Rican ancestry, ﻿South American ancestry individuals	NA	9q34.2		ABO, ABO			ENSG00000175164, ENSG00000281879	NA	NA	rs977371848-C	rs977371848	1	2519093	intron_variant	0	NR	9E-14	13.0458		0.03	[0.03-0.03] unit increase	Illumina [92652022]	N
10	rs3758348	0.941037	9	136141870	rs2519093	NA	E Selectin plasma levels	44648	35264221	Caron B	44629	Genome Med	www.ncbi.nlm.nih.gov/pubmed/35264221	Integrative genetic and immune cell analysis of plasma proteins in healthy donors identifies novel associations involving primary immune deficiency genes.	400 French ancestry individuals	NA	9q34.2		ABO, ABO			ENSG00000175164, ENSG00000281879	NA	NA	rs2519093-C	rs2519093	0	2519093	intron_variant	0	NR	2E-22	21.699		0.395	[0.33-0.46] ng/mL decrease	Illumina [5201092] (imputed)	N
10	rs3758348	0.941037	9	136141870	rs2519093	NA	PECAM 1 plasma levels	44648	35264221	Caron B	44629	Genome Med	www.ncbi.nlm.nih.gov/pubmed/35264221	Integrative genetic and immune cell analysis of plasma proteins in healthy donors identifies novel associations involving primary immune deficiency genes.	400 French ancestry individuals	NA	9q34.2		ABO, ABO			ENSG00000175164, ENSG00000281879	NA	NA	rs2519093-C	rs2519093	0	2519093	intron_variant	0	NR	9E-13	12.0458		0.14	[0.1-0.18] ng/mL decrease	Illumina [5201092] (imputed)	N
10	rs3758348	0.941037	9	136141870	rs977371848	NA	Hematocrit	44589	33887194	Hu Y	44307	Am J Hum Genet	www.ncbi.nlm.nih.gov/pubmed/33887194	Whole-genome sequencing association analysis of quantitative red blood cell phenotypes: The NHLBI TOPMed program.	33,324 Amish, White ancestry individuals, 654 Asian ancestry individuals, 14,474 Black individuals, 14,035 ﻿Central American ancestry, ﻿Cuban ancestry, ﻿Dominican ancestry, ﻿Mexican ancestry, ﻿Puerto Rican ancestry, ﻿South American ancestry individuals	NA	9q34.2		ABO, ABO			ENSG00000175164, ENSG00000281879	NA	NA	rs977371848-C	rs977371848	1	2519093	intron_variant	0	NR	1E-14	14		0.2	[0.14-0.26] unit increase	Illumina [110396782]	N
10	rs3758348	0.941037	9	136141870	rs977371848	NA	Hemoglobin	44589	33887194	Hu Y	44307	Am J Hum Genet	www.ncbi.nlm.nih.gov/pubmed/33887194	Whole-genome sequencing association analysis of quantitative red blood cell phenotypes: The NHLBI TOPMed program.	33,325 Amish, White ancestry individuals, 653 Asian ancestry individuals, 14,454 Black individuals, 14,029 ﻿Central American ancestry, ﻿Cuban ancestry, ﻿Dominican ancestry, ﻿Mexican ancestry, ﻿Puerto Rican ancestry, ﻿South American ancestry individuals	NA	9q34.2		ABO, ABO			ENSG00000175164, ENSG00000281879	NA	NA	rs977371848-C	rs977371848	1	2519093	intron_variant	0	NR	3E-17	16.5229		0.08	[0.06-0.1] unit increase	Illumina [110351653]	N
10	rs3758348	0.941037	9	136141870	rs2519093	NA	Soluble E-selectin levels	44593	34757267	Teng MS	44484	Atherosclerosis	www.ncbi.nlm.nih.gov/pubmed/34757267	Genome-wide association study revealed novel candidate gene loci associated with soluble E-selectin levels in a Taiwanese population.	4,525 East Asian ancestry individuals	NA	9q34.2		ABO, ABO			ENSG00000175164, ENSG00000281879	NA	NA	rs2519093-?	rs2519093	0	2519093	intron_variant	0	NR	3E-271	270.523		0.1723	[0.16-0.18] unit decrease	Affymetrix [7338548] (imputed)	N
10	rs3758348	0.941037	9	136141870	rs2519093	NA	Serum levels of protein FAM3B	44607	35078996	Gudjonsson A	44586	Nat Commun	www.ncbi.nlm.nih.gov/pubmed/35078996	A genome-wide association study of serum proteins reveals shared loci with common diseases.	5,368 Icelandic ancestry individuals	NA	9q34.2		ABO, ABO			ENSG00000175164, ENSG00000281879	NA	NA	rs2519093-T	rs2519093	0	2519093	intron_variant	0	0.1214	2E-20	19.699		0.268491	[0.21-0.33] unit increase	Illumina [7506463] (imputed)	N
10	rs3758348	0.941037	9	136141870	rs2519093	NA	Serum levels of protein GLCE	44607	35078996	Gudjonsson A	44586	Nat Commun	www.ncbi.nlm.nih.gov/pubmed/35078996	A genome-wide association study of serum proteins reveals shared loci with common diseases.	5,358 Icelandic ancestry individuals	NA	9q34.2		ABO, ABO			ENSG00000175164, ENSG00000281879	NA	NA	rs2519093-T	rs2519093	0	2519093	intron_variant	0	0.1214	3E-48	47.5229		0.412802	[0.36-0.47] unit increase	Illumina [7506463] (imputed)	N
10	rs3758348	0.941037	9	136141870	rs2519093	NA	Serum levels of protein CHST12	44607	35078996	Gudjonsson A	44586	Nat Commun	www.ncbi.nlm.nih.gov/pubmed/35078996	A genome-wide association study of serum proteins reveals shared loci with common diseases.	5,356 Icelandic ancestry individuals	NA	9q34.2		ABO, ABO			ENSG00000175164, ENSG00000281879	NA	NA	rs2519093-T	rs2519093	0	2519093	intron_variant	0	0.1214	8E-15	14.0969		0.218862	[0.16-0.27] unit increase	Illumina [7506463] (imputed)	N
10	rs3758348	0.941037	9	136141870	rs2519093	NA	LDL cholesterol levels	44861	36142332	Hsu LA	44812	Int J Mol Sci	www.ncbi.nlm.nih.gov/pubmed/36142332	Common and Rare <i>PCSK9</i> Variants Associated with Low-Density Lipoprotein Cholesterol Levels and the Risk of Diabetes Mellitus: A Mendelian Randomization Study.	75,441 East Asian ancestry individuals	NA	9q34.2		ABO, ABO			ENSG00000175164, ENSG00000281879	NA	NA	rs2519093-?	rs2519093	0	2519093	intron_variant	0	NR	3E-45	44.5229		0.0107	[0.0091-0.0123] unit increase	Affymetrix [3639888] (imputed)	N
10	rs3758348	0.941037	9	136141870	rs2519093	NA	Serum levels of protein ICAM4	44607	35078996	Gudjonsson A	44586	Nat Commun	www.ncbi.nlm.nih.gov/pubmed/35078996	A genome-wide association study of serum proteins reveals shared loci with common diseases.	5,364 Icelandic ancestry individuals	NA	9q34.2		ABO, ABO			ENSG00000175164, ENSG00000281879	NA	NA	rs2519093-T	rs2519093	0	2519093	intron_variant	0	0.1214	9E-36	35.0458		0.360126	[0.3-0.42] unit decrease	Illumina [7506463] (imputed)	N
10	rs3758348	0.941037	9	136141870	rs2519093	NA	Serum levels of protein ICAM4	44607	35078996	Gudjonsson A	44586	Nat Commun	www.ncbi.nlm.nih.gov/pubmed/35078996	A genome-wide association study of serum proteins reveals shared loci with common diseases.	5,364 Icelandic ancestry individuals	NA	9q34.2		ABO, ABO			ENSG00000175164, ENSG00000281879	NA	NA	rs2519093-T	rs2519093	0	2519093	intron_variant	0	0.1214	5E-29	28.301		0.322996	[0.27-0.38] unit decrease	Illumina [7506463] (imputed)	N
10	rs3758348	0.941037	9	136141870	rs2519093	NA	White blood cell count	44092	32888494	Vuckovic D	44075	Cell	www.ncbi.nlm.nih.gov/pubmed/32888494	The Polygenic and Monogenic Basis of Blood Traits and Diseases.	408,112 British individuals	NA	9q34.2	ABO	ABO, ABO			ENSG00000175164, ENSG00000281879	NA	NA	rs2519093-T	rs2519093	0	2519093	intron_variant	0	0.184377	3E-52	51.5229		0.0433274	[0.038-0.049] unit decrease	Affymetrix [93095623] (imputed)	N
10	rs3758348	0.941037	9	136141870	rs2519093	NA	Neutrophil count	44543	34469753	Kachuri L	44434	Am J Hum Genet	www.ncbi.nlm.nih.gov/pubmed/34469753	Genetic determinants of blood-cell traits influence susceptibility to childhood acute lymphoblastic leukemia.	234,802 European ancestry individuals	100,556 European ancestry individuals	9q34.2		ABO, ABO			ENSG00000175164, ENSG00000281879	NA	NA	rs2519093-C	rs2519093	0	2519093	intron_variant	0	0.816	3E-19	18.5229		NA		Affymetrix [10369434] (imputed)	N
10	rs3758348	0.941037	9	136141870	rs2519093	NA	Serum levels of protein TPST2	44607	35078996	Gudjonsson A	44586	Nat Commun	www.ncbi.nlm.nih.gov/pubmed/35078996	A genome-wide association study of serum proteins reveals shared loci with common diseases.	5,350 Icelandic ancestry individuals	NA	9q34.2		ABO, ABO			ENSG00000175164, ENSG00000281879	NA	NA	rs2519093-T	rs2519093	0	2519093	intron_variant	0	0.1214	6E-16	15.2218		0.225162	[0.17-0.28] unit increase	Illumina [7506463] (imputed)	N
10	rs3758348	0.941037	9	136141870	rs2519093	NA	Eosinophil counts	43504	30595370	Kichaev G	43461	Am J Hum Genet	www.ncbi.nlm.nih.gov/pubmed/30595370	Leveraging Polygenic Functional Enrichment to Improve GWAS Power.	approximately 440,000 European ancestry individuals	NA	9q34.2		ABO, ABO			ENSG00000175164, ENSG00000281879	NA	NA	rs2519093-?	rs2519093	0	2519093	intron_variant	0	NR	4E-24	23.3979		NA		NR [~ 8900000] (imputed)	N
10	rs3758348	0.941037	9	136141870	rs2519093	NA	High density lipoprotein cholesterol levels	44882	34887591	Graham SE	44539	Nature	www.ncbi.nlm.nih.gov/pubmed/34887591	The power of genetic diversity in genome-wide association studies of lipids.	1,320,016 European ancestry individuals	NA	9q34.2		ABO, ABO			ENSG00000175164, ENSG00000281879	NA	NA	rs2519093-T	rs2519093	0	2519093	intron_variant	0	0.187106	9E-14	13.0458		0.0169995	[0.014-0.02] unit increase	NR [52000000] (imputed)	N
10	rs3758348	0.941037	9	136141870	rs2519093	NA	Total cholesterol levels	44882	36329257	Lee CJ	44868	Commun Biol	www.ncbi.nlm.nih.gov/pubmed/36329257	Phenome-wide analysis of Taiwan Biobank reveals novel glycemia-related loci and genetic risks for diabetes.	76,578 Taiwanese ancestry individuals	NA	9q34.2		ABO, ABO			ENSG00000175164, ENSG00000281879	NA	NA	rs2519093-?	rs2519093	0	2519093	intron_variant	0	NR	5E-51	50.301		3.32982	unit decrease	NR [5925277] (imputed)	N
10	rs3758348	0.941037	9	136141870	rs2519093	NA	Red blood cell count	44882	36329257	Lee CJ	44868	Commun Biol	www.ncbi.nlm.nih.gov/pubmed/36329257	Phenome-wide analysis of Taiwan Biobank reveals novel glycemia-related loci and genetic risks for diabetes.	76,086 Taiwanese ancestry individuals	NA	9q34.2		ABO, ABO			ENSG00000175164, ENSG00000281879	NA	NA	rs2519093-?	rs2519093	0	2519093	intron_variant	0	NR	6E-33	32.2218		0.0324894	unit increase	NR [5925277] (imputed)	N
10	rs3758348	0.941037	9	136141870	rs2519093	NA	White blood cell count	44882	36329257	Lee CJ	44868	Commun Biol	www.ncbi.nlm.nih.gov/pubmed/36329257	Phenome-wide analysis of Taiwan Biobank reveals novel glycemia-related loci and genetic risks for diabetes.	76,317 Taiwanese ancestry individuals	NA	9q34.2		ABO, ABO			ENSG00000175164, ENSG00000281879	NA	NA	rs2519093-?	rs2519093	0	2519093	intron_variant	0	NR	2E-8	7.69897		0.0553735	unit increase	NR [5925277] (imputed)	N
10	rs3758348	0.941037	9	136141870	rs2519093	NA	Hemoglobin levels	44882	36329257	Lee CJ	44868	Commun Biol	www.ncbi.nlm.nih.gov/pubmed/36329257	Phenome-wide analysis of Taiwan Biobank reveals novel glycemia-related loci and genetic risks for diabetes.	76,354 Taiwanese ancestry individuals	NA	9q34.2		ABO, ABO			ENSG00000175164, ENSG00000281879	NA	NA	rs2519093-?	rs2519093	0	2519093	intron_variant	0	NR	8E-27	26.0969		0.0818747	unit increase	NR [5925277] (imputed)	N
10	rs3758348	0.941037	9	136141870	rs2519093	NA	Low density lipoprotein cholesterol levels	44882	36329257	Lee CJ	44868	Commun Biol	www.ncbi.nlm.nih.gov/pubmed/36329257	Phenome-wide analysis of Taiwan Biobank reveals novel glycemia-related loci and genetic risks for diabetes.	76,650 Taiwanese ancestry individuals	NA	9q34.2		ABO, ABO			ENSG00000175164, ENSG00000281879	NA	NA	rs2519093-?	rs2519093	0	2519093	intron_variant	0	NR	2E-43	42.699		2.77722	unit decrease	NR [5925277] (imputed)	N
10	rs3758348	0.941037	9	136141870	rs977371848	NA	X-26054 levels	44879	35347128	Yin X	44648	Nat Commun	www.ncbi.nlm.nih.gov/pubmed/35347128	Genome-wide association studies of metabolites in Finnish men identify disease-relevant loci.	6,136 Finnish ancestry individuals	NA	9q34.2		ABO, ABO			ENSG00000175164, ENSG00000281879	NA	NA	rs977371848-C	rs977371848	1	2519093	intron_variant	0	NR	1E-24	24		0.32	unit decrease	NR [16000000] (imputed)	N
10	rs3758348	0.941037	9	136141870	rs2519093	NA	Insulin receptor levels	44831	34814699	Katz DH	44524	Circulation	www.ncbi.nlm.nih.gov/pubmed/34814699	Whole Genome Sequence Analysis of the Plasma Proteome in Black Adults Provides Novel Insights Into Cardiovascular Disease.	1,852 African American or Afro-Caribbean individuals	1,688 African American or Afro-Caribbean, Hispanic or Latin American, Asian ancestry, European ancestry individuals	9q34.2		ABO, ABO			ENSG00000175164, ENSG00000281879	NA	NA	rs2519093-?	rs2519093	0	2519093	intron_variant	0	NR	3E-73	72.5229		0.72	[0.64-0.8] unit decrease	Illumina [NR]	N
10	rs3758348	0.941037	9	136141870	rs2519093	NA	High density lipoprotein cholesterol levels	44882	34887591	Graham SE	44539	Nature	www.ncbi.nlm.nih.gov/pubmed/34887591	The power of genetic diversity in genome-wide association studies of lipids.	40,963 South Asian ancestry individuals, 48,057 Hispanic individuals, 99,432 Admixed African or African ancestry individuals, 146,492 East Asian ancestry individuals, 1,320,016 European ancestry individuals	NA	9q34.2		ABO, ABO			ENSG00000175164, ENSG00000281879	NA	NA	rs2519093-?	rs2519093	0	2519093	intron_variant	0	NR	4E-18	17.3979		NA		NR [52000000] (imputed)	N
10	rs3758348	0.941037	9	136141870	rs2519093	NA	Cereal consumption (bowls per week) (UKB data field 1458)	44803	32193382	Cole JB	43909	Nat Commun	www.ncbi.nlm.nih.gov/pubmed/32193382	Comprehensive genomic analysis of dietary habits in UK Biobank identifies hundreds of genetic associations.	447,935 European ancestry individuals	NA	9q34.2		ABO, ABO			ENSG00000175164, ENSG00000281879	NA	NA	rs2519093-C	rs2519093	0	2519093	intron_variant	0	0.815378	9E-9	8.04576		0.0154846	[0.01-0.021] unit increase	NR [NR] (imputed)	N
10	rs3758348	0.941037	9	136141870	rs2519093	NA	Low density lipoprotein cholesterol levels	44882	34887591	Graham SE	44539	Nature	www.ncbi.nlm.nih.gov/pubmed/34887591	The power of genetic diversity in genome-wide association studies of lipids.	1,320,016 European ancestry individuals	NA	9q34.2		ABO, ABO			ENSG00000175164, ENSG00000281879	NA	NA	rs2519093-T	rs2519093	0	2519093	intron_variant	0	0.187879	7E-279	278.155		0.0724494	[0.069-0.076] unit increase	NR [52000000] (imputed)	N
10	rs3758348	0.941037	9	136141870	rs2519093	NA	Free cholesterol to total lipids ratio in large VLDL	44678	35213538	Richardson TG	44617	PLoS Biol	www.ncbi.nlm.nih.gov/pubmed/35213538	Characterising metabolomic signatures of lipid-modifying therapies through drug target mendelian randomisation.	115,071 European ancestry individuals	NA	9q34.2		ABO, ABO			ENSG00000175164, ENSG00000281879	NA	NA	rs2519093-C	rs2519093	0	2519093	intron_variant	0	0.81627	2E-48	47.699		0.0771588	[0.067-0.088] unit decrease	NR [11722792] (imputed)	N
10	rs3758348	0.941037	9	136141870	rs2519093	NA	Free cholesterol to total lipids ratio in IDL	44678	35213538	Richardson TG	44617	PLoS Biol	www.ncbi.nlm.nih.gov/pubmed/35213538	Characterising metabolomic signatures of lipid-modifying therapies through drug target mendelian randomisation.	115,082 European ancestry individuals	NA	9q34.2		ABO, ABO			ENSG00000175164, ENSG00000281879	NA	NA	rs2519093-C	rs2519093	0	2519093	intron_variant	0	0.816261	1E-15	15		0.0423626	[0.032-0.053] unit decrease	NR [11722792] (imputed)	N
10	rs3758348	0.941037	9	136141870	rs2519093	NA	Cholesteryl esters to total lipids ratio in large VLDL	44678	35213538	Richardson TG	44617	PLoS Biol	www.ncbi.nlm.nih.gov/pubmed/35213538	Characterising metabolomic signatures of lipid-modifying therapies through drug target mendelian randomisation.	115,071 European ancestry individuals	NA	9q34.2		ABO, ABO			ENSG00000175164, ENSG00000281879	NA	NA	rs2519093-C	rs2519093	0	2519093	intron_variant	0	0.81627	5E-49	48.301		0.075147	[0.065-0.085] unit decrease	NR [11722792] (imputed)	N
10	rs3758348	0.941037	9	136141870	rs2519093	NA	Cholesterol to total lipids ratio in IDL	44678	35213538	Richardson TG	44617	PLoS Biol	www.ncbi.nlm.nih.gov/pubmed/35213538	Characterising metabolomic signatures of lipid-modifying therapies through drug target mendelian randomisation.	115,082 European ancestry individuals	NA	9q34.2		ABO, ABO			ENSG00000175164, ENSG00000281879	NA	NA	rs2519093-C	rs2519093	0	2519093	intron_variant	0	0.816261	4E-13	12.3979		0.0375592	[0.027-0.048] unit decrease	NR [11722792] (imputed)	N
10	rs3758348	0.941037	9	136141870	rs2519093	NA	Triglycerides to total lipids ratio in IDL	44678	35213538	Richardson TG	44617	PLoS Biol	www.ncbi.nlm.nih.gov/pubmed/35213538	Characterising metabolomic signatures of lipid-modifying therapies through drug target mendelian randomisation.	115,082 European ancestry individuals	NA	9q34.2		ABO, ABO			ENSG00000175164, ENSG00000281879	NA	NA	rs2519093-C	rs2519093	0	2519093	intron_variant	0	0.816261	3E-14	13.5229		0.0389893	[0.029-0.049] unit increase	NR [11722792] (imputed)	N
10	rs3758348	0.941037	9	136141870	rs2519093	NA	Triglycerides to total lipids ratio in large LDL	44678	35213538	Richardson TG	44617	PLoS Biol	www.ncbi.nlm.nih.gov/pubmed/35213538	Characterising metabolomic signatures of lipid-modifying therapies through drug target mendelian randomisation.	115,082 European ancestry individuals	NA	9q34.2		ABO, ABO			ENSG00000175164, ENSG00000281879	NA	NA	rs2519093-C	rs2519093	0	2519093	intron_variant	0	0.816261	9E-16	15.0458		0.0416703	[0.032-0.052] unit increase	NR [11722792] (imputed)	N
10	rs3758348	0.941037	9	136141870	rs2519093	NA	Cholesterol to total lipids ratio in large VLDL	44678	35213538	Richardson TG	44617	PLoS Biol	www.ncbi.nlm.nih.gov/pubmed/35213538	Characterising metabolomic signatures of lipid-modifying therapies through drug target mendelian randomisation.	115,071 European ancestry individuals	NA	9q34.2		ABO, ABO			ENSG00000175164, ENSG00000281879	NA	NA	rs2519093-C	rs2519093	0	2519093	intron_variant	0	0.81627	7E-57	56.1549		0.082869	[0.073-0.093] unit decrease	NR [11722792] (imputed)	N
10	rs3758348	0.941037	9	136141870	rs2519093	NA	Triglycerides to total lipids ratio in small VLDL	44678	35213538	Richardson TG	44617	PLoS Biol	www.ncbi.nlm.nih.gov/pubmed/35213538	Characterising metabolomic signatures of lipid-modifying therapies through drug target mendelian randomisation.	115,082 European ancestry individuals	NA	9q34.2		ABO, ABO			ENSG00000175164, ENSG00000281879	NA	NA	rs2519093-C	rs2519093	0	2519093	intron_variant	0	0.816261	2E-37	36.699		0.065779	[0.056-0.076] unit increase	NR [11722792] (imputed)	N
10	rs3758348	0.941037	9	136141870	rs2519093	NA	Cholesteryl esters to total lipids ratio in very large HDL	44678	35213538	Richardson TG	44617	PLoS Biol	www.ncbi.nlm.nih.gov/pubmed/35213538	Characterising metabolomic signatures of lipid-modifying therapies through drug target mendelian randomisation.	115,056 European ancestry individuals	NA	9q34.2		ABO, ABO			ENSG00000175164, ENSG00000281879	NA	NA	rs2519093-C	rs2519093	0	2519093	intron_variant	0	0.81625	1E-8	8		0.0301973	[0.02-0.041] unit decrease	NR [11722792] (imputed)	N
10	rs3758348	0.941037	9	136141870	rs2519093	NA	Cholesterol to total lipids ratio in very large VLDL	44678	35213538	Richardson TG	44617	PLoS Biol	www.ncbi.nlm.nih.gov/pubmed/35213538	Characterising metabolomic signatures of lipid-modifying therapies through drug target mendelian randomisation.	114,160 European ancestry individuals	NA	9q34.2		ABO, ABO			ENSG00000175164, ENSG00000281879	NA	NA	rs2519093-C	rs2519093	0	2519093	intron_variant	0	0.816375	1E-34	34		0.0626868	[0.053-0.073] unit decrease	NR [11722792] (imputed)	N
10	rs3758348	0.941037	9	136141870	rs2519093	NA	Triglycerides to total lipids ratio in very large VLDL	44678	35213538	Richardson TG	44617	PLoS Biol	www.ncbi.nlm.nih.gov/pubmed/35213538	Characterising metabolomic signatures of lipid-modifying therapies through drug target mendelian randomisation.	114,160 European ancestry individuals	NA	9q34.2		ABO, ABO			ENSG00000175164, ENSG00000281879	NA	NA	rs2519093-C	rs2519093	0	2519093	intron_variant	0	0.816375	3E-41	40.5229		0.0695286	[0.059-0.08] unit increase	NR [11722792] (imputed)	N
10	rs3758348	0.941037	9	136141870	rs2519093	NA	Cholesterol to total lipids ratio in very small VLDL	44678	35213538	Richardson TG	44617	PLoS Biol	www.ncbi.nlm.nih.gov/pubmed/35213538	Characterising metabolomic signatures of lipid-modifying therapies through drug target mendelian randomisation.	115,082 European ancestry individuals	NA	9q34.2		ABO, ABO			ENSG00000175164, ENSG00000281879	NA	NA	rs2519093-C	rs2519093	0	2519093	intron_variant	0	0.816261	5E-18	17.301		0.0435945	[0.034-0.053] unit decrease	NR [11722792] (imputed)	N
10	rs3758348	0.941037	9	136141870	rs2519093	NA	Free cholesterol to total lipids ratio in very small VLDL	44678	35213538	Richardson TG	44617	PLoS Biol	www.ncbi.nlm.nih.gov/pubmed/35213538	Characterising metabolomic signatures of lipid-modifying therapies through drug target mendelian randomisation.	115,082 European ancestry individuals	NA	9q34.2		ABO, ABO			ENSG00000175164, ENSG00000281879	NA	NA	rs2519093-C	rs2519093	0	2519093	intron_variant	0	0.816261	1E-22	22		0.0518117	[0.041-0.062] unit decrease	NR [11722792] (imputed)	N
10	rs3758348	0.941037	9	136141870	rs2519093	NA	Triglycerides to total lipids ratio in very small VLDL	44678	35213538	Richardson TG	44617	PLoS Biol	www.ncbi.nlm.nih.gov/pubmed/35213538	Characterising metabolomic signatures of lipid-modifying therapies through drug target mendelian randomisation.	115,082 European ancestry individuals	NA	9q34.2		ABO, ABO			ENSG00000175164, ENSG00000281879	NA	NA	rs2519093-C	rs2519093	0	2519093	intron_variant	0	0.816261	2E-17	16.699		0.0429804	[0.033-0.053] unit increase	NR [11722792] (imputed)	N
10	rs3758348	0.941037	9	136141870	rs2519093	NA	Phospholipids to total lipids ratio in small VLDL	44678	35213538	Richardson TG	44617	PLoS Biol	www.ncbi.nlm.nih.gov/pubmed/35213538	Characterising metabolomic signatures of lipid-modifying therapies through drug target mendelian randomisation.	115,082 European ancestry individuals	NA	9q34.2		ABO, ABO			ENSG00000175164, ENSG00000281879	NA	NA	rs2519093-C	rs2519093	0	2519093	intron_variant	0	0.816261	4E-23	22.3979		0.0502803	[0.04-0.06] unit decrease	NR [11722792] (imputed)	N
10	rs3758348	0.941037	9	136141870	rs2519093	NA	Cholesterol to total lipids ratio in very large HDL	44678	35213538	Richardson TG	44617	PLoS Biol	www.ncbi.nlm.nih.gov/pubmed/35213538	Characterising metabolomic signatures of lipid-modifying therapies through drug target mendelian randomisation.	115,056 European ancestry individuals	NA	9q34.2		ABO, ABO			ENSG00000175164, ENSG00000281879	NA	NA	rs2519093-C	rs2519093	0	2519093	intron_variant	0	0.81625	2E-14	13.699		0.0386844	[0.029-0.049] unit decrease	NR [11722792] (imputed)	N
10	rs3758348	0.941037	9	136141870	rs2519093	NA	Free cholesterol to total lipids ratio in very large VLDL	44678	35213538	Richardson TG	44617	PLoS Biol	www.ncbi.nlm.nih.gov/pubmed/35213538	Characterising metabolomic signatures of lipid-modifying therapies through drug target mendelian randomisation.	114,160 European ancestry individuals	NA	9q34.2		ABO, ABO			ENSG00000175164, ENSG00000281879	NA	NA	rs2519093-C	rs2519093	0	2519093	intron_variant	0	0.816375	2E-28	27.699		0.0571138	[0.047-0.067] unit decrease	NR [11722792] (imputed)	N
10	rs3758348	0.941037	9	136141870	rs2519093	NA	Cholesteryl esters to total lipids ratio in very large VLDL	44678	35213538	Richardson TG	44617	PLoS Biol	www.ncbi.nlm.nih.gov/pubmed/35213538	Characterising metabolomic signatures of lipid-modifying therapies through drug target mendelian randomisation.	114,160 European ancestry individuals	NA	9q34.2		ABO, ABO			ENSG00000175164, ENSG00000281879	NA	NA	rs2519093-C	rs2519093	0	2519093	intron_variant	0	0.816375	2E-34	33.699		0.0623749	[0.052-0.072] unit decrease	NR [11722792] (imputed)	N
10	rs3758348	0.941037	9	136141870	rs2519093	NA	Phospholipids to total lipids ratio in very large VLDL	44678	35213538	Richardson TG	44617	PLoS Biol	www.ncbi.nlm.nih.gov/pubmed/35213538	Characterising metabolomic signatures of lipid-modifying therapies through drug target mendelian randomisation.	114,160 European ancestry individuals	NA	9q34.2		ABO, ABO			ENSG00000175164, ENSG00000281879	NA	NA	rs2519093-C	rs2519093	0	2519093	intron_variant	0	0.816375	1E-26	26		0.0570028	[0.047-0.067] unit decrease	NR [11722792] (imputed)	N
10	rs3758348	0.941037	9	136141870	rs2519093	NA	Myocardial infarction	44544	34594039	Sakaue S	44469	Nat Genet	www.ncbi.nlm.nih.gov/pubmed/34594039	A cross-population atlas of genetic associations for 220 human phenotypes.	14,992 East Asian ancestry cases, 146,214 East Asian ancestry controls	NA	9q34.2		ABO, ABO			ENSG00000175164, ENSG00000281879	NA	NA	rs2519093-T	rs2519093	0	2519093	intron_variant	0	0.272805211	2E-11	10.699		0.0999733	[0.071-0.129] unit increase	Illumina [13427135] (imputed)	N
10	rs3758348	0.941037	9	136141870	rs2519093	NA	Cholesterol to total lipids ratio in medium LDL	44678	35213538	Richardson TG	44617	PLoS Biol	www.ncbi.nlm.nih.gov/pubmed/35213538	Characterising metabolomic signatures of lipid-modifying therapies through drug target mendelian randomisation.	115,082 European ancestry individuals	NA	9q34.2		ABO, ABO			ENSG00000175164, ENSG00000281879	NA	NA	rs2519093-C	rs2519093	0	2519093	intron_variant	0	0.816261	6E-19	18.2218		0.0474908	[0.037-0.058] unit decrease	NR [11722792] (imputed)	N
10	rs3758348	0.941037	9	136141870	rs2519093	NA	Triglycerides to total lipids ratio in medium LDL	44678	35213538	Richardson TG	44617	PLoS Biol	www.ncbi.nlm.nih.gov/pubmed/35213538	Characterising metabolomic signatures of lipid-modifying therapies through drug target mendelian randomisation.	115,082 European ancestry individuals	NA	9q34.2		ABO, ABO			ENSG00000175164, ENSG00000281879	NA	NA	rs2519093-C	rs2519093	0	2519093	intron_variant	0	0.816261	2E-24	23.699		0.0533791	[0.043-0.064] unit increase	NR [11722792] (imputed)	N
10	rs3758348	0.941037	9	136141870	rs2519093	NA	Cholesteryl esters to total lipids ratio in medium VLDL	44678	35213538	Richardson TG	44617	PLoS Biol	www.ncbi.nlm.nih.gov/pubmed/35213538	Characterising metabolomic signatures of lipid-modifying therapies through drug target mendelian randomisation.	115,082 European ancestry individuals	NA	9q34.2		ABO, ABO			ENSG00000175164, ENSG00000281879	NA	NA	rs2519093-C	rs2519093	0	2519093	intron_variant	0	0.816261	2E-29	28.699		0.0564032	[0.047-0.066] unit decrease	NR [11722792] (imputed)	N
10	rs3758348	0.941037	9	136141870	rs2519093	NA	Triglycerides to total lipids ratio in medium VLDL	44678	35213538	Richardson TG	44617	PLoS Biol	www.ncbi.nlm.nih.gov/pubmed/35213538	Characterising metabolomic signatures of lipid-modifying therapies through drug target mendelian randomisation.	115,082 European ancestry individuals	NA	9q34.2		ABO, ABO			ENSG00000175164, ENSG00000281879	NA	NA	rs2519093-C	rs2519093	0	2519093	intron_variant	0	0.816261	2E-36	35.699		0.0635228	[0.054-0.073] unit increase	NR [11722792] (imputed)	N
10	rs3758348	0.941037	9	136141870	rs2519093	NA	Free cholesterol to total lipids ratio in small LDL	44678	35213538	Richardson TG	44617	PLoS Biol	www.ncbi.nlm.nih.gov/pubmed/35213538	Characterising metabolomic signatures of lipid-modifying therapies through drug target mendelian randomisation.	115,082 European ancestry individuals	NA	9q34.2		ABO, ABO			ENSG00000175164, ENSG00000281879	NA	NA	rs2519093-C	rs2519093	0	2519093	intron_variant	0	0.816261	2E-8	7.69897		0.0288969	[0.019-0.039] unit decrease	NR [11722792] (imputed)	N
10	rs3758348	0.941037	9	136141870	rs2519093	NA	Cholesterol to total lipids ratio in medium VLDL	44678	35213538	Richardson TG	44617	PLoS Biol	www.ncbi.nlm.nih.gov/pubmed/35213538	Characterising metabolomic signatures of lipid-modifying therapies through drug target mendelian randomisation.	115,082 European ancestry individuals	NA	9q34.2		ABO, ABO			ENSG00000175164, ENSG00000281879	NA	NA	rs2519093-C	rs2519093	0	2519093	intron_variant	0	0.816261	4E-33	32.3979		0.0601736	[0.05-0.07] unit decrease	NR [11722792] (imputed)	N
10	rs3758348	0.941037	9	136141870	rs2519093	NA	Free cholesterol to total lipids ratio in medium VLDL	44678	35213538	Richardson TG	44617	PLoS Biol	www.ncbi.nlm.nih.gov/pubmed/35213538	Characterising metabolomic signatures of lipid-modifying therapies through drug target mendelian randomisation.	115,082 European ancestry individuals	NA	9q34.2		ABO, ABO			ENSG00000175164, ENSG00000281879	NA	NA	rs2519093-C	rs2519093	0	2519093	intron_variant	0	0.816261	3E-41	40.5229		0.0682993	[0.058-0.078] unit decrease	NR [11722792] (imputed)	N
10	rs3758348	0.941037	9	136141870	rs2519093	NA	Phospholipids to total lipids ratio in medium VLDL	44678	35213538	Richardson TG	44617	PLoS Biol	www.ncbi.nlm.nih.gov/pubmed/35213538	Characterising metabolomic signatures of lipid-modifying therapies through drug target mendelian randomisation.	115,082 European ancestry individuals	NA	9q34.2		ABO, ABO			ENSG00000175164, ENSG00000281879	NA	NA	rs2519093-C	rs2519093	0	2519093	intron_variant	0	0.816261	4E-44	43.3979		0.0713236	[0.061-0.081] unit decrease	NR [11722792] (imputed)	N
10	rs3758348	0.941037	9	136141870	rs2519093	NA	Cholesteryl ester levels in small HDL	44678	35213538	Richardson TG	44617	PLoS Biol	www.ncbi.nlm.nih.gov/pubmed/35213538	Characterising metabolomic signatures of lipid-modifying therapies through drug target mendelian randomisation.	115,082 European ancestry individuals	NA	9q34.2		ABO, ABO			ENSG00000175164, ENSG00000281879	NA	NA	rs2519093-C	rs2519093	0	2519093	intron_variant	0	0.816261	3E-23	22.5229		0.0530983	[0.043-0.064] unit decrease	NR [11722792] (imputed)	N
10	rs3758348	0.941037	9	136141870	rs2519093	NA	Cholesterol to total lipids ratio in small LDL	44678	35213538	Richardson TG	44617	PLoS Biol	www.ncbi.nlm.nih.gov/pubmed/35213538	Characterising metabolomic signatures of lipid-modifying therapies through drug target mendelian randomisation.	115,082 European ancestry individuals	NA	9q34.2		ABO, ABO			ENSG00000175164, ENSG00000281879	NA	NA	rs2519093-C	rs2519093	0	2519093	intron_variant	0	0.816261	3E-45	44.5229		0.0755346	[0.065-0.086] unit decrease	NR [11722792] (imputed)	N
10	rs3758348	0.941037	9	136141870	rs2519093	NA	Cholesterol to total lipids ratio in small VLDL	44678	35213538	Richardson TG	44617	PLoS Biol	www.ncbi.nlm.nih.gov/pubmed/35213538	Characterising metabolomic signatures of lipid-modifying therapies through drug target mendelian randomisation.	115,082 European ancestry individuals	NA	9q34.2		ABO, ABO			ENSG00000175164, ENSG00000281879	NA	NA	rs2519093-C	rs2519093	0	2519093	intron_variant	0	0.816261	6E-43	42.2218		0.0711278	[0.061-0.081] unit decrease	NR [11722792] (imputed)	N
10	rs3758348	0.941037	9	136141870	rs2519093	NA	Triglycerides to total lipids ratio in small LDL	44678	35213538	Richardson TG	44617	PLoS Biol	www.ncbi.nlm.nih.gov/pubmed/35213538	Characterising metabolomic signatures of lipid-modifying therapies through drug target mendelian randomisation.	115,082 European ancestry individuals	NA	9q34.2		ABO, ABO			ENSG00000175164, ENSG00000281879	NA	NA	rs2519093-C	rs2519093	0	2519093	intron_variant	0	0.816261	2E-17	16.699		0.0437754	[0.034-0.054] unit increase	NR [11722792] (imputed)	N
10	rs3758348	0.941037	9	136141870	rs2519093	NA	Free cholesterol to total lipids ratio in small VLDL	44678	35213538	Richardson TG	44617	PLoS Biol	www.ncbi.nlm.nih.gov/pubmed/35213538	Characterising metabolomic signatures of lipid-modifying therapies through drug target mendelian randomisation.	115,082 European ancestry individuals	NA	9q34.2		ABO, ABO			ENSG00000175164, ENSG00000281879	NA	NA	rs2519093-C	rs2519093	0	2519093	intron_variant	0	0.816261	2E-25	24.699		0.0528314	[0.043-0.063] unit decrease	NR [11722792] (imputed)	N
10	rs3758348	0.941037	9	136141870	rs2519093	NA	White blood cell count	44544	34594039	Sakaue S	44469	Nat Genet	www.ncbi.nlm.nih.gov/pubmed/34594039	A cross-population atlas of genetic associations for 220 human phenotypes.	154,355 East Asian ancestry individuals	NA	9q34.2		ABO, ABO			ENSG00000175164, ENSG00000281879	NA	NA	rs2519093-T	rs2519093	0	2519093	intron_variant	0	0.27567	8E-11	10.0969		0.0246807	[0.017-0.032] unit decrease	Illumina [13479091] (imputed)	N
10	rs3758348	0.941037	9	136141870	rs2519093	NA	Red blood cell count	44544	34594039	Sakaue S	44469	Nat Genet	www.ncbi.nlm.nih.gov/pubmed/34594039	A cross-population atlas of genetic associations for 220 human phenotypes.	153,512 East Asian ancestry individuals	NA	9q34.2		ABO, ABO			ENSG00000175164, ENSG00000281879	NA	NA	rs2519093-T	rs2519093	0	2519093	intron_variant	0	0.275511	3E-66	65.5229		0.0600004	[0.053-0.067] unit decrease	Illumina [13479135] (imputed)	N
10	rs3758348	0.941037	9	136141870	rs2519093	NA	Blood urea nitrogen levels	44544	34594039	Sakaue S	44469	Nat Genet	www.ncbi.nlm.nih.gov/pubmed/34594039	A cross-population atlas of genetic associations for 220 human phenotypes.	344,052 European ancestry individuals, 148,767 East Asian ancestry individuals	NA	9q34.2		ABO, ABO			ENSG00000175164, ENSG00000281879	NA	NA	rs2519093-T	rs2519093	0	2519093	intron_variant	0	NR	2E-15	14.699		0.0186	[0.014-0.023] unit increase	Affymetrix, Illumina [20538307] (imputed)	N
10	rs3758348	0.941037	9	136141870	rs2519093	NA	LDL cholesterol	44544	34594039	Sakaue S	44469	Nat Genet	www.ncbi.nlm.nih.gov/pubmed/34594039	A cross-population atlas of genetic associations for 220 human phenotypes.	343,621 European ancestry individuals, 72,866 East Asian ancestry individuals	NA	9q34.2		ABO, ABO			ENSG00000175164, ENSG00000281879	NA	NA	rs2519093-T	rs2519093	0	2519093	intron_variant	0	NR	3E-100	99.5229		0.0562	[0.051-0.061] unit increase	Affymetrix, Illumina [20521447] (imputed)	N
10	rs3758348	0.941037	9	136141870	rs2519093	NA	Neutrophil count	44544	34594039	Sakaue S	44469	Nat Genet	www.ncbi.nlm.nih.gov/pubmed/34594039	A cross-population atlas of genetic associations for 220 human phenotypes.	349,856 European ancestry individuals, 82,810 East Asian ancestry individuals	NA	9q34.2		ABO, ABO			ENSG00000175164, ENSG00000281879	NA	NA	rs2519093-T	rs2519093	0	2519093	intron_variant	0	NR	4E-35	34.3979		0.0327	[0.028-0.038] unit decrease	Affymetrix, Illumina [20526770] (imputed)	N
10	rs3758348	0.941037	9	136141870	rs2519093	NA	Hematocrit	44544	34594039	Sakaue S	44469	Nat Genet	www.ncbi.nlm.nih.gov/pubmed/34594039	A cross-population atlas of genetic associations for 220 human phenotypes.	350,475 European ancestry individuals, 153,015 East Asian ancestry individuals	NA	9q34.2		ABO, ABO			ENSG00000175164, ENSG00000281879	NA	NA	rs2519093-T	rs2519093	0	2519093	intron_variant	0	NR	1E-173	173		0.0573	[0.053-0.061] unit decrease	Affymetrix, Illumina [20538534] (imputed)	N
10	rs3758348	0.941037	9	136141870	rs2519093	NA	Total cholesterol levels	44544	34594039	Sakaue S	44469	Nat Genet	www.ncbi.nlm.nih.gov/pubmed/34594039	A cross-population atlas of genetic associations for 220 human phenotypes.	344,278 European ancestry individuals, 135,808 East Asian ancestry individuals	NA	9q34.2		ABO, ABO			ENSG00000175164, ENSG00000281879	NA	NA	rs2519093-T	rs2519093	0	2519093	intron_variant	0	NR	2E-109	108.699		0.0532	[0.048-0.058] unit increase	Affymetrix, Illumina [20536134] (imputed)	N
10	rs3758348	0.941037	9	136141870	rs2519093	NA	White blood cell count	44544	34594039	Sakaue S	44469	Nat Genet	www.ncbi.nlm.nih.gov/pubmed/34594039	A cross-population atlas of genetic associations for 220 human phenotypes.	350,470 European ancestry individuals, 154,355 East Asian ancestry individuals	NA	9q34.2		ABO, ABO			ENSG00000175164, ENSG00000281879	NA	NA	rs2519093-T	rs2519093	0	2519093	intron_variant	0	NR	5E-41	40.301		0.0321	[0.027-0.037] unit decrease	Affymetrix, Illumina [20538670] (imputed)	N
10	rs3758348	0.941037	9	136142217	rs644234	NA	Protein biomarker	41264	23056639	de Boer RA	41191	PLoS One	www.ncbi.nlm.nih.gov/pubmed/23056639	A genome-wide association study of circulating galectin-3.	3,776 European ancestry individuals	3,516 individuals	9q34.2	ABO	ABO, ABO			ENSG00000175164, ENSG00000281879	NA	NA	rs644234-G	rs644234	0	644234	intron_variant	0	0.35	4E-47	46.3979	(Galectin-3)	0.0684	[0.059-0.078] unit decrease	Illumina [2269099] (imputed)	N
10	rs3758348	0.941037	9	136142355	rs643434	NA	Inflammatory biomarkers	40961	22291609	Naitza S	40934	PLoS Genet	www.ncbi.nlm.nih.gov/pubmed/22291609	A genome-wide association scan on the levels of markers of inflammation in Sardinians reveals associations that underpin its complex regulation.	4,694 Sardinian individuals	1,392 Sardinian individuals	9q34.2	ABO	ABO, ABO			ENSG00000175164, ENSG00000281879	NA	NA	rs643434-A	rs643434	0	643434	intron_variant	0	0.258	9E-25	24.0458	(IL-6)	NA		Affymetrix [~ 1900000] (imputed)	N
10	rs3758348	0.941037	9	136142355	rs643434	NA	Interleukin-6 levels	44084	32473944	Russell AE	43979	Brain Behav Immun	www.ncbi.nlm.nih.gov/pubmed/32473944	Investigating evidence for a causal association between inflammation and self-harm: A multivariable Mendelian Randomisation study.	8,296 European ancestry individuals	NA	9q34.2	ABO	ABO, ABO			ENSG00000175164, ENSG00000281879	NA	NA	rs643434-?	rs643434	0	643434	intron_variant	0	NR	1E-48	48		0.257	[0.22-0.29] unit decrease	Illumina [NR] (imputed)	N
10	rs3758348	0.941037	9	136142355	rs643434	NA	Coronary artery disease	44077	32469254	Matsunaga H	43980	Circ Genom Precis Med	www.ncbi.nlm.nih.gov/pubmed/32469254	Transethnic Meta-analysis of Genome-wide Association Studies Identifies Three New Loci and Characterizes Population-specific Differences for Coronary Artery Disease.	15,302 Japanese ancestry cases, 76,014 European and East Asian ancestry cases, 36,140 Japanese ancestry controls, 264,785 European and East Asian ancestry controls	NA	9q34.2	ABO	ABO, ABO			ENSG00000175164, ENSG00000281879	NA	NA	rs643434-A	rs643434	0	643434	intron_variant	0	0.38	4E-9	8.39794		1.05	[1.01-1.08]	Illumina [5167567] (imputed)	N
10	rs3758348	0.941037	9	136142355	rs643434	NA	End-stage coagulation	41353	23381943	Williams FM	41275	Ann Neurol	www.ncbi.nlm.nih.gov/pubmed/23381943	Ischemic stroke is associated with the ABO locus: the EuroCLOT study.	2,100 European ancestry individuals	NA	9q34.2	ABO	ABO, ABO			ENSG00000175164, ENSG00000281879	NA	NA	rs643434-G	rs643434	0	643434	intron_variant	0	0.656	1E-49	49	(vWF)	0.51	[0.44-0.58] unit decrease	Illumina [NR] (imputed)	N
10	rs3758348	0.941037	9	136142355	rs643434	NA	C-reactive protein levels	43573	30388399	Ligthart S	43405	Am J Hum Genet	www.ncbi.nlm.nih.gov/pubmed/30388399	Genome Analyses of >200,000 Individuals Identify 58 Loci for Chronic Inflammation and Highlight Pathways that Link Inflammation and Complex Disorders.	up to 92,771 European ancestry males, up to 113,387 European ancestry females	NA	9q34.2	ABO	ABO, ABO			ENSG00000175164, ENSG00000281879	NA	NA	rs643434-A	rs643434	0	643434	intron_variant	0	0.37	1E-9	9		0.023	[0.015-0.031] unit increase	Affymetrix, Illumina, Perlegen [2437193] (imputed)	N
10	rs3758348	0.941037	9	136143212	rs544873	NA	Thyroid stimulating hormone levels	44112	32769997	Zhou W	44050	Nat Commun	www.ncbi.nlm.nih.gov/pubmed/32769997	GWAS of thyroid stimulating hormone highlights pleiotropic effects and inverse association with thyroid cancer.	119,715 European ancestry individuals	NA	9q34.2	ABO	ABO, ABO			ENSG00000175164, ENSG00000281879	NA	NA	rs544873-A	rs544873	0	544873	intron_variant	0	0.366656052467109	2E-18	17.699		0.0412	[0.032-0.05] SD increase	Illumina [22400000] (imputed)	N
10	rs3758348	0.941037	9	136143372	rs545971	NA	Faecalicatena lactaris abundance in stool	44616	35115689	Qin Y	44595	Nat Genet	www.ncbi.nlm.nih.gov/pubmed/35115689	Combined effects of host genetics and diet on human gut microbiota and incident disease in a single population cohort.	5,959 Finnish ancestry individuals	NA	9q34.2		ABO, ABO			ENSG00000175164, ENSG00000281879	NA	NA	rs545971-T	rs545971	0	545971	intron_variant	0	0.451418	9E-13	12.0458		0.105341	[0.076-0.134] unit increase	Illumina [7980478] (imputed)	N
10	rs3758348	0.941037	9	136143372	rs545971	NA	Medication use (antithrombotic agents)	44544	34594039	Sakaue S	44469	Nat Genet	www.ncbi.nlm.nih.gov/pubmed/34594039	A cross-population atlas of genetic associations for 220 human phenotypes.	67,653 European ancestry cases, 85,986 European ancestry controls, 54,220 East Asian ancestry cases, 124,506 East Asian ancestry controls	NA	9q34.2		ABO, ABO			ENSG00000175164, ENSG00000281879	NA	NA	rs545971-T	rs545971	0	545971	intron_variant	0	NR	1E-12	12		0.038	[0.028-0.048] unit increase	Affymetrix, Illumina [15248280] (imputed)	N
10	rs3758348	0.941037	9	136143442	rs612169	NA	Metabolic traits	40963	21886157	Suhre K	40786	Nature	www.ncbi.nlm.nih.gov/pubmed/21886157	Human metabolic individuality in biomedical and pharmaceutical research.	2,820 European ancestry individuals	NA	9q34.2	ABO	ABO, ABO			ENSG00000175164, ENSG00000281879	NA	NA	rs612169-G	rs612169	0	612169	intron_variant	0	0.335	9E-40	39.0458	(SM-8 + 3 other traits)	0.202	[NR] unit increase	Affymetrix, Illumina [534665]	N
10	rs3758348	0.941037	9	136143442	rs612169	NA	Thrombomodulin levels	44159	33067605	Folkersen L	44120	Nat Metab	www.ncbi.nlm.nih.gov/pubmed/33067605	Genomic and drug target evaluation of 90 cardiovascular proteins in 30,931 individuals.	21,758 European ancestry individuals	9,173 individuals	9q34.2		ABO, ABO			ENSG00000175164, ENSG00000281879	NA	NA	rs612169-A	rs612169	0	612169	intron_variant	0	0.62	2E-68	67.699		0.155	unit decrease	Affymetrix, Illumina [20300000] (imputed)	N
10	rs3758348	0.941037	9	136143442	rs612169	NA	Citrulline levels	44691	33414548	Lotta LA	44203	Nat Genet	www.ncbi.nlm.nih.gov/pubmed/33414548	A cross-platform approach identifies genetic regulators of human metabolism and health.	30,940 Caucasian ancestry individuals	NA	9q34.2		ABO, ABO			ENSG00000175164, ENSG00000281879	NA	NA	rs612169-A	rs612169	0	612169	intron_variant	0	0.6745	1E-10	10		6.419	(zscore) increase	Affymetrix, Illumina [6046410] (imputed)	N
10	rs3758348	0.941037	9	136143442	rs612169	NA	von Willebrand factor levels	44662	28240269	Suhre K	42793	Nat Commun	www.ncbi.nlm.nih.gov/pubmed/28240269	Connecting genetic risk to disease end points through the human blood plasma proteome.	997 European ancestry individuals	338 Greater Middle Eastern (Middle Eastern, North African or Persian), South Asian ancestry, Asian ancestry individuals	9q34.2		ABO, ABO			ENSG00000175164, ENSG00000281879	NA	NA	rs612169-G	rs612169	0	612169	intron_variant	0	NR	1E-20	20		0.417	[0.33-0.5] unit increase	Affymetrix [509946]	N
10	rs3758348	0.941037	9	136143442	rs612169	NA	Cholesteryl ester_17:0_[M+NH4]1+ levels	44609	34503513	Harshfield EL	44449	BMC Med	www.ncbi.nlm.nih.gov/pubmed/34503513	Genome-wide analysis of blood lipid metabolites in over 5000 South Asians reveals biological insights at cardiometabolic disease loci.	13,814 British ancestry individuals	NA	9q34.2		ABO, ABO			ENSG00000175164, ENSG00000281879	NA	NA	rs612169-G	rs612169	0	612169	intron_variant	0	NR	2E-10	9.69897		0.0628317	[0.043-0.082] unit increase	Affymetrix [87696910] (imputed)	N
10	rs3758348	0.941037	9	136144873	rs491626	NA	Creatine kinase levels	43309	29403010	Kanai M	43136	Nat Genet	www.ncbi.nlm.nih.gov/pubmed/29403010	Genetic analysis of quantitative traits in the Japanese population links cell types to complex human diseases.	106,080 Japanese ancestry individuals	NA	9q34.2	ABO	ABO, ABO			ENSG00000175164, ENSG00000281879	NA	NA	rs491626-?	rs491626	0	491626	intron_variant	0	NR	1E-9	9		0.02552	[0.017-0.034] unit increase novel	Illumina [6108953] (imputed)	N
10	rs3758348	0.941037	9	136144960	rs492488	NA	Blood protein levels	43420	30072576	Emilsson V	43314	Science	www.ncbi.nlm.nih.gov/pubmed/30072576	Co-regulatory networks of human serum proteins link genetics to disease.	3,200 European ancestry individuals	NA	9q34.2	NR	ABO, ABO			ENSG00000175164, ENSG00000281879	NA	NA	rs492488-G	rs492488	0	492488	intron_variant	0	0.739375	2E-274	273.699	(CD209, 3029_52_2)	0.90997	[0.86-0.96] unit decrease	Illumina [> 1000000] (imputed)	N
10	rs3758348	0.941037	9	136144960	rs492488	NA	Blood protein levels	43420	30072576	Emilsson V	43314	Science	www.ncbi.nlm.nih.gov/pubmed/30072576	Co-regulatory networks of human serum proteins link genetics to disease.	3,200 European ancestry individuals	NA	9q34.2	NR	ABO, ABO			ENSG00000175164, ENSG00000281879	NA	NA	rs492488-G	rs492488	0	492488	intron_variant	0	0.739375	1E-13	13	(EPHA4, 7190_50_3)	0.200146	[0.15-0.25] unit increase	Illumina [> 1000000] (imputed)	N
10	rs3758348	0.941037	9	136144960	rs492488	NA	Blood protein levels	43420	30072576	Emilsson V	43314	Science	www.ncbi.nlm.nih.gov/pubmed/30072576	Co-regulatory networks of human serum proteins link genetics to disease.	3,200 European ancestry individuals	NA	9q34.2	NR	ABO, ABO			ENSG00000175164, ENSG00000281879	NA	NA	rs492488-G	rs492488	0	492488	intron_variant	0	0.739375	2E-13	12.699	(CASC4, 10613_33_3)	0.208585	[0.15-0.26] unit decrease	Illumina [> 1000000] (imputed)	N
10	rs3758348	0.941037	9	136144960	rs492488	NA	Blood protein levels	43420	30072576	Emilsson V	43314	Science	www.ncbi.nlm.nih.gov/pubmed/30072576	Co-regulatory networks of human serum proteins link genetics to disease.	3,200 European ancestry individuals	NA	9q34.2	NR	ABO, ABO			ENSG00000175164, ENSG00000281879	NA	NA	rs492488-G	rs492488	0	492488	intron_variant	0	0.739375	2E-13	12.699	(PNPLA2, 9802_27_3)	0.204704	[0.15-0.26] unit increase	Illumina [> 1000000] (imputed)	N
10	rs3758348	0.941037	9	136144960	rs492488	NA	Blood protein levels	43420	30072576	Emilsson V	43314	Science	www.ncbi.nlm.nih.gov/pubmed/30072576	Co-regulatory networks of human serum proteins link genetics to disease.	3,200 European ancestry individuals	NA	9q34.2	NR	ABO, ABO			ENSG00000175164, ENSG00000281879	NA	NA	rs492488-G	rs492488	0	492488	intron_variant	0	0.739375	6E-142	141.222	(SELE, 3470_1_2)	0.672991	[0.62-0.72] unit increase	Illumina [> 1000000] (imputed)	N
10	rs3758348	0.941037	9	136144960	rs492488	NA	Blood protein levels	43420	30072576	Emilsson V	43314	Science	www.ncbi.nlm.nih.gov/pubmed/30072576	Co-regulatory networks of human serum proteins link genetics to disease.	3,200 European ancestry individuals	NA	9q34.2	NR	ABO, ABO			ENSG00000175164, ENSG00000281879	NA	NA	rs492488-G	rs492488	0	492488	intron_variant	0	0.739375	1E-12	12	(ROBO4, 9232_1_3)	0.190167	[0.14-0.24] unit increase	Illumina [> 1000000] (imputed)	N
10	rs3758348	0.941037	9	136144960	rs492488	NA	Blood protein levels	43420	30072576	Emilsson V	43314	Science	www.ncbi.nlm.nih.gov/pubmed/30072576	Co-regulatory networks of human serum proteins link genetics to disease.	3,200 European ancestry individuals	NA	9q34.2	NR	ABO, ABO			ENSG00000175164, ENSG00000281879	NA	NA	rs492488-G	rs492488	0	492488	intron_variant	0	0.739375	1E-104	104	(QSOX2, 8397_147_3)	0.595598	[0.54-0.65] unit decrease	Illumina [> 1000000] (imputed)	N
10	rs3758348	0.941037	9	136144960	rs492488	NA	Blood protein levels	43420	30072576	Emilsson V	43314	Science	www.ncbi.nlm.nih.gov/pubmed/30072576	Co-regulatory networks of human serum proteins link genetics to disease.	3,200 European ancestry individuals	NA	9q34.2	NR	ABO, ABO			ENSG00000175164, ENSG00000281879	NA	NA	rs492488-G	rs492488	0	492488	intron_variant	0	0.739375	1E-11	11	(DPEP2, 8327_26_3)	0.188445	[0.13-0.24] unit increase	Illumina [> 1000000] (imputed)	N
10	rs3758348	0.941037	9	136144960	rs492488	NA	Blood protein levels	43420	30072576	Emilsson V	43314	Science	www.ncbi.nlm.nih.gov/pubmed/30072576	Co-regulatory networks of human serum proteins link genetics to disease.	3,200 European ancestry individuals	NA	9q34.2	NR	ABO, ABO			ENSG00000175164, ENSG00000281879	NA	NA	rs492488-G	rs492488	0	492488	intron_variant	0	0.739375	2E-11	10.699	(LIFR, 5837_49_3)	0.185113	[0.13-0.24] unit increase	Illumina [> 1000000] (imputed)	N
10	rs3758348	0.941037	9	136144960	rs492488	NA	Blood protein levels	43420	30072576	Emilsson V	43314	Science	www.ncbi.nlm.nih.gov/pubmed/30072576	Co-regulatory networks of human serum proteins link genetics to disease.	3,200 European ancestry individuals	NA	9q34.2	NR	ABO, ABO			ENSG00000175164, ENSG00000281879	NA	NA	rs492488-G	rs492488	0	492488	intron_variant	0	0.739375	1E-97	97	(FAM3D, 13102_1_3)	0.56378	[0.51-0.61] unit decrease	Illumina [> 1000000] (imputed)	N
10	rs3758348	0.941037	9	136144960	rs492488	NA	Blood protein levels	43420	30072576	Emilsson V	43314	Science	www.ncbi.nlm.nih.gov/pubmed/30072576	Co-regulatory networks of human serum proteins link genetics to disease.	3,200 European ancestry individuals	NA	9q34.2	NR	ABO, ABO			ENSG00000175164, ENSG00000281879	NA	NA	rs492488-G	rs492488	0	492488	intron_variant	0	0.739375	2E-53	52.699	(ICAM2, 14756_29_3)	0.424773	[0.37-0.48] unit increase	Illumina [> 1000000] (imputed)	N
10	rs3758348	0.941037	9	136144960	rs492488	NA	Blood protein levels	43420	30072576	Emilsson V	43314	Science	www.ncbi.nlm.nih.gov/pubmed/30072576	Co-regulatory networks of human serum proteins link genetics to disease.	3,200 European ancestry individuals	NA	9q34.2	NR	ABO, ABO			ENSG00000175164, ENSG00000281879	NA	NA	rs492488-G	rs492488	0	492488	intron_variant	0	0.739375	7E-49	48.1549	(GOLM1, 8983_7_3)	0.400743	[0.35-0.45] unit decrease	Illumina [> 1000000] (imputed)	N
10	rs3758348	0.941037	9	136144960	rs492488	NA	Blood protein levels	43420	30072576	Emilsson V	43314	Science	www.ncbi.nlm.nih.gov/pubmed/30072576	Co-regulatory networks of human serum proteins link genetics to disease.	3,200 European ancestry individuals	NA	9q34.2	NR	ABO, ABO			ENSG00000175164, ENSG00000281879	NA	NA	rs492488-G	rs492488	0	492488	intron_variant	0	0.739375	3E-16	15.5229	(ICAM5, 5124_62_3)	0.226266	[0.17-0.28] unit increase	Illumina [> 1000000] (imputed)	N
10	rs3758348	0.941037	9	136144960	rs492488	NA	Blood protein levels	43420	30072576	Emilsson V	43314	Science	www.ncbi.nlm.nih.gov/pubmed/30072576	Co-regulatory networks of human serum proteins link genetics to disease.	3,200 European ancestry individuals	NA	9q34.2	NR	ABO, ABO			ENSG00000175164, ENSG00000281879	NA	NA	rs492488-G	rs492488	0	492488	intron_variant	0	0.739375	7E-25	24.1549	(IL3RA, 13744_37_3)	0.270852	[0.22-0.32] unit increase	Illumina [> 1000000] (imputed)	N
10	rs3758348	0.941037	9	136144960	rs492488	NA	Blood protein levels	43420	30072576	Emilsson V	43314	Science	www.ncbi.nlm.nih.gov/pubmed/30072576	Co-regulatory networks of human serum proteins link genetics to disease.	3,200 European ancestry individuals	NA	9q34.2	NR	ABO, ABO			ENSG00000175164, ENSG00000281879	NA	NA	rs492488-G	rs492488	0	492488	intron_variant	0	0.739375	3E-21	20.5229	(CASC4, 8838_10_3)	0.271609	[0.22-0.33] unit decrease	Illumina [> 1000000] (imputed)	N
10	rs3758348	0.941037	9	136144960	rs492488	NA	Blood protein levels	43420	30072576	Emilsson V	43314	Science	www.ncbi.nlm.nih.gov/pubmed/30072576	Co-regulatory networks of human serum proteins link genetics to disease.	3,200 European ancestry individuals	NA	9q34.2	NR	ABO, ABO			ENSG00000175164, ENSG00000281879	NA	NA	rs492488-G	rs492488	0	492488	intron_variant	0	0.739375	1E-22	22	(KIN, 14643_27_3)	0.268205	[0.22-0.32] unit increase	Illumina [> 1000000] (imputed)	N
10	rs3758348	0.941037	9	136144960	rs492488	NA	Blood protein levels	43420	30072576	Emilsson V	43314	Science	www.ncbi.nlm.nih.gov/pubmed/30072576	Co-regulatory networks of human serum proteins link genetics to disease.	3,200 European ancestry individuals	NA	9q34.2	NR	ABO, ABO			ENSG00000175164, ENSG00000281879	NA	NA	rs492488-G	rs492488	0	492488	intron_variant	0	0.739375	4E-22	21.3979	(CHST15, 4469_78_2)	0.264456	[0.21-0.32] unit increase	Illumina [> 1000000] (imputed)	N
10	rs3758348	0.941037	9	136144960	rs492488	NA	Blood protein levels	43420	30072576	Emilsson V	43314	Science	www.ncbi.nlm.nih.gov/pubmed/30072576	Co-regulatory networks of human serum proteins link genetics to disease.	3,200 European ancestry individuals	NA	9q34.2	NR	ABO, ABO			ENSG00000175164, ENSG00000281879	NA	NA	rs492488-G	rs492488	0	492488	intron_variant	0	0.739375	2E-19	18.699	(CHST15, 14097_86_3)	0.247029	[0.19-0.3] unit increase	Illumina [> 1000000] (imputed)	N
10	rs3758348	0.941037	9	136144960	rs492488	NA	Blood protein levels	43420	30072576	Emilsson V	43314	Science	www.ncbi.nlm.nih.gov/pubmed/30072576	Co-regulatory networks of human serum proteins link genetics to disease.	3,200 European ancestry individuals	NA	9q34.2	NR	ABO, ABO			ENSG00000175164, ENSG00000281879	NA	NA	rs492488-G	rs492488	0	492488	intron_variant	0	0.739375	7E-23	22.1549	(MET, 2837_3_2)	0.278841	[0.22-0.33] unit increase	Illumina [> 1000000] (imputed)	N
10	rs3758348	0.941037	9	136144960	rs492488	NA	Blood protein levels	43420	30072576	Emilsson V	43314	Science	www.ncbi.nlm.nih.gov/pubmed/30072576	Co-regulatory networks of human serum proteins link genetics to disease.	3,200 European ancestry individuals	NA	9q34.2	NR	ABO, ABO			ENSG00000175164, ENSG00000281879	NA	NA	rs492488-G	rs492488	0	492488	intron_variant	0	0.739375	4E-26	25.3979	(FLT4, 2358_19_2)	0.297205	[0.24-0.35] unit increase	Illumina [> 1000000] (imputed)	N
10	rs3758348	0.941037	9	136144960	rs492488	NA	Blood protein levels	43420	30072576	Emilsson V	43314	Science	www.ncbi.nlm.nih.gov/pubmed/30072576	Co-regulatory networks of human serum proteins link genetics to disease.	3,200 European ancestry individuals	NA	9q34.2	NR	ABO, ABO			ENSG00000175164, ENSG00000281879	NA	NA	rs492488-G	rs492488	0	492488	intron_variant	0	0.739375	2E-21	20.699	(GLCE, 7808_5_3)	0.267369	[0.21-0.32] unit decrease	Illumina [> 1000000] (imputed)	N
10	rs3758348	0.941037	9	136144960	rs492488	NA	Blood protein levels	43420	30072576	Emilsson V	43314	Science	www.ncbi.nlm.nih.gov/pubmed/30072576	Co-regulatory networks of human serum proteins link genetics to disease.	3,200 European ancestry individuals	NA	9q34.2	NR	ABO, ABO			ENSG00000175164, ENSG00000281879	NA	NA	rs492488-G	rs492488	0	492488	intron_variant	0	0.739375	1E-17	17	(MBL2, 3000_66_1)	0.235977	[0.18-0.29] unit decrease	Illumina [> 1000000] (imputed)	N
10	rs3758348	0.941037	9	136144960	rs492488	NA	Blood protein levels	43420	30072576	Emilsson V	43314	Science	www.ncbi.nlm.nih.gov/pubmed/30072576	Co-regulatory networks of human serum proteins link genetics to disease.	3,200 European ancestry individuals	NA	9q34.2	NR	ABO, ABO			ENSG00000175164, ENSG00000281879	NA	NA	rs492488-G	rs492488	0	492488	intron_variant	0	0.739375	3E-18	17.5229	(CD36, 2973_15_2)	0.232576	[0.18-0.28] unit decrease	Illumina [> 1000000] (imputed)	N
10	rs3758348	0.941037	9	136144960	rs492488	NA	Blood protein levels	43420	30072576	Emilsson V	43314	Science	www.ncbi.nlm.nih.gov/pubmed/30072576	Co-regulatory networks of human serum proteins link genetics to disease.	3,200 European ancestry individuals	NA	9q34.2	NR	ABO, ABO			ENSG00000175164, ENSG00000281879	NA	NA	rs492488-G	rs492488	0	492488	intron_variant	0	0.739375	5E-18	17.301	(LRRC32, 7551_33_4)	0.230437	[0.18-0.28] unit decrease	Illumina [> 1000000] (imputed)	N
10	rs3758348	0.941037	9	136144960	rs492488	NA	Blood protein levels	43420	30072576	Emilsson V	43314	Science	www.ncbi.nlm.nih.gov/pubmed/30072576	Co-regulatory networks of human serum proteins link genetics to disease.	3,200 European ancestry individuals	NA	9q34.2	NR	ABO, ABO			ENSG00000175164, ENSG00000281879	NA	NA	rs492488-G	rs492488	0	492488	intron_variant	0	0.739375	6E-18	17.2218	(C1GALT1C1, 5735_54_3)	0.243695	[0.19-0.3] unit decrease	Illumina [> 1000000] (imputed)	N
10	rs3758348	0.941037	9	136144960	rs492488	NA	Blood protein levels	43420	30072576	Emilsson V	43314	Science	www.ncbi.nlm.nih.gov/pubmed/30072576	Co-regulatory networks of human serum proteins link genetics to disease.	3,200 European ancestry individuals	NA	9q34.2	NR	ABO, ABO			ENSG00000175164, ENSG00000281879	NA	NA	rs492488-G	rs492488	0	492488	intron_variant	0	0.739375	6E-1201	1200.22	(ABO, 9253_52_3)	1.45697	[1.43-1.48] unit decrease	Illumina [> 1000000] (imputed)	N
10	rs3758348	0.941037	9	136144960	rs492488	NA	Blood protein levels	43420	30072576	Emilsson V	43314	Science	www.ncbi.nlm.nih.gov/pubmed/30072576	Co-regulatory networks of human serum proteins link genetics to disease.	3,200 European ancestry individuals	NA	9q34.2	NR	ABO, ABO			ENSG00000175164, ENSG00000281879	NA	NA	rs492488-G	rs492488	0	492488	intron_variant	0	0.739375	6E-42	41.2218	(INSR, 3448_13_2)	0.369061	[0.32-0.42] unit increase	Illumina [> 1000000] (imputed)	N
10	rs3758348	0.941037	9	136144960	rs492488	NA	Blood protein levels	43420	30072576	Emilsson V	43314	Science	www.ncbi.nlm.nih.gov/pubmed/30072576	Co-regulatory networks of human serum proteins link genetics to disease.	3,200 European ancestry individuals	NA	9q34.2	NR	ABO, ABO			ENSG00000175164, ENSG00000281879	NA	NA	rs492488-G	rs492488	0	492488	intron_variant	0	0.739375	3E-43	42.5229	(TIE1, 2844_53_2)	0.379413	[0.33-0.43] unit decrease	Illumina [> 1000000] (imputed)	N
10	rs3758348	0.941037	9	136144960	rs492488	NA	Blood protein levels	43420	30072576	Emilsson V	43314	Science	www.ncbi.nlm.nih.gov/pubmed/30072576	Co-regulatory networks of human serum proteins link genetics to disease.	3,200 European ancestry individuals	NA	9q34.2	NR	ABO, ABO			ENSG00000175164, ENSG00000281879	NA	NA	rs492488-G	rs492488	0	492488	intron_variant	0	0.739375	1E-45	45	(F8, 13499_30_3)	0.378848	[0.33-0.43] unit decrease	Illumina [> 1000000] (imputed)	N
10	rs3758348	0.941037	9	136144960	rs492488	NA	Blood protein levels	43420	30072576	Emilsson V	43314	Science	www.ncbi.nlm.nih.gov/pubmed/30072576	Co-regulatory networks of human serum proteins link genetics to disease.	3,200 European ancestry individuals	NA	9q34.2	NR	ABO, ABO			ENSG00000175164, ENSG00000281879	NA	NA	rs492488-G	rs492488	0	492488	intron_variant	0	0.739375	8E-9	8.09691	(L1CAM, 4246_40_2)	0.159773	[0.11-0.21] unit increase	Illumina [> 1000000] (imputed)	N
10	rs3758348	0.941037	9	136144960	rs492488	NA	Blood protein levels	43420	30072576	Emilsson V	43314	Science	www.ncbi.nlm.nih.gov/pubmed/30072576	Co-regulatory networks of human serum proteins link genetics to disease.	3,200 European ancestry individuals	NA	9q34.2	NR	ABO, ABO			ENSG00000175164, ENSG00000281879	NA	NA	rs492488-G	rs492488	0	492488	intron_variant	0	0.739375	3E-36	35.5229	(SHANK3, 13242_134_3)	0.342482	[0.29-0.4] unit decrease	Illumina [> 1000000] (imputed)	N
10	rs3758348	0.941037	9	136144960	rs492488	NA	Blood protein levels	43420	30072576	Emilsson V	43314	Science	www.ncbi.nlm.nih.gov/pubmed/30072576	Co-regulatory networks of human serum proteins link genetics to disease.	3,200 European ancestry individuals	NA	9q34.2	NR	ABO, ABO			ENSG00000175164, ENSG00000281879	NA	NA	rs492488-G	rs492488	0	492488	intron_variant	0	0.739375	4E-36	35.3979	(KDR, 3651_50_5)	0.345867	[0.29-0.4] unit increase	Illumina [> 1000000] (imputed)	N
10	rs3758348	0.941037	9	136144960	rs492488	NA	Blood protein levels	43420	30072576	Emilsson V	43314	Science	www.ncbi.nlm.nih.gov/pubmed/30072576	Co-regulatory networks of human serum proteins link genetics to disease.	3,200 European ancestry individuals	NA	9q34.2	NR	ABO, ABO			ENSG00000175164, ENSG00000281879	NA	NA	rs492488-G	rs492488	0	492488	intron_variant	0	0.739375	6E-36	35.2218	(ADGRF5, 6409_57_3)	0.355169	[0.3-0.41] unit increase	Illumina [> 1000000] (imputed)	N
10	rs3758348	0.941037	9	136144960	rs492488	NA	Blood protein levels	43420	30072576	Emilsson V	43314	Science	www.ncbi.nlm.nih.gov/pubmed/30072576	Co-regulatory networks of human serum proteins link genetics to disease.	3,200 European ancestry individuals	NA	9q34.2	NR	ABO, ABO			ENSG00000175164, ENSG00000281879	NA	NA	rs492488-G	rs492488	0	492488	intron_variant	0	0.739375	2E-35	34.699	(ICAM5, 8245_27_3)	0.344512	[0.29-0.4] unit increase	Illumina [> 1000000] (imputed)	N
10	rs3758348	0.941037	9	136144960	rs492488	NA	Blood protein levels	43420	30072576	Emilsson V	43314	Science	www.ncbi.nlm.nih.gov/pubmed/30072576	Co-regulatory networks of human serum proteins link genetics to disease.	3,200 European ancestry individuals	NA	9q34.2	NR	ABO, ABO			ENSG00000175164, ENSG00000281879	NA	NA	rs492488-G	rs492488	0	492488	intron_variant	0	0.739375	1E-34	34	(VWF, 3050_7_2)	0.335939	[0.28-0.39] unit decrease	Illumina [> 1000000] (imputed)	N
10	rs3758348	0.941037	9	136144960	rs492488	NA	Blood protein levels	43420	30072576	Emilsson V	43314	Science	www.ncbi.nlm.nih.gov/pubmed/30072576	Co-regulatory networks of human serum proteins link genetics to disease.	3,200 European ancestry individuals	NA	9q34.2	NR	ABO, ABO			ENSG00000175164, ENSG00000281879	NA	NA	rs492488-G	rs492488	0	492488	intron_variant	0	0.739375	2E-9	8.69897	(B3GNT2, 7980_72_3)	0.169651	[0.11-0.22] unit decrease	Illumina [> 1000000] (imputed)	N
10	rs3758348	0.941037	9	136144960	rs492488	NA	Blood protein levels	43420	30072576	Emilsson V	43314	Science	www.ncbi.nlm.nih.gov/pubmed/30072576	Co-regulatory networks of human serum proteins link genetics to disease.	3,200 European ancestry individuals	NA	9q34.2	NR	ABO, ABO			ENSG00000175164, ENSG00000281879	NA	NA	rs492488-G	rs492488	0	492488	intron_variant	0	0.739375	3E-9	8.52288	(MET, 11814_29_3)	0.167513	[0.11-0.22] unit increase	Illumina [> 1000000] (imputed)	N
10	rs3758348	0.941037	9	136144960	rs492488	NA	Blood protein levels	43420	30072576	Emilsson V	43314	Science	www.ncbi.nlm.nih.gov/pubmed/30072576	Co-regulatory networks of human serum proteins link genetics to disease.	3,200 European ancestry individuals	NA	9q34.2	NR	ABO, ABO			ENSG00000175164, ENSG00000281879	NA	NA	rs492488-G	rs492488	0	492488	intron_variant	0	0.739375	2E-10	9.69897	(FAM177A1, 8039_41_3)	0.181098	[0.13-0.24] unit increase	Illumina [> 1000000] (imputed)	N
10	rs3758348	0.941037	9	136144960	rs492488	NA	Blood protein levels	43420	30072576	Emilsson V	43314	Science	www.ncbi.nlm.nih.gov/pubmed/30072576	Co-regulatory networks of human serum proteins link genetics to disease.	3,200 European ancestry individuals	NA	9q34.2	NR	ABO, ABO			ENSG00000175164, ENSG00000281879	NA	NA	rs492488-G	rs492488	0	492488	intron_variant	0	0.739375	6E-10	9.22185	(CD200, 5112_73_3)	0.170399	[0.12-0.22] unit increase	Illumina [> 1000000] (imputed)	N
10	rs3758348	0.941037	9	136144960	rs492488	NA	Blood protein levels	43420	30072576	Emilsson V	43314	Science	www.ncbi.nlm.nih.gov/pubmed/30072576	Co-regulatory networks of human serum proteins link genetics to disease.	3,200 European ancestry individuals	NA	9q34.2	NR	ABO, ABO			ENSG00000175164, ENSG00000281879	NA	NA	rs492488-G	rs492488	0	492488	intron_variant	0	0.739375	9E-10	9.04576	(GNS, 3616_3_5)	0.172093	[0.12-0.23] unit increase	Illumina [> 1000000] (imputed)	N
10	rs3758348	0.941037	9	136144960	rs492488	NA	Glycine levels	43605	31070104	Jia Q	43594	J Am Heart Assoc	www.ncbi.nlm.nih.gov/pubmed/31070104	Genetic Determinants of Circulating Glycine Levels and Risk of Coronary Artery Disease.	19,112 European ancestry male individuals	NA	9q34.2	ABO	ABO, ABO			ENSG00000175164, ENSG00000281879	NA	NA	rs492488-G	rs492488	0	492488	intron_variant	0	0.552182	5E-6	5.30103		0.049598	[0.028-0.071] unit increase	Affymetrix, Illumina [7487927] (imputed)	N
10	rs3758348	0.941037	9	136144960	rs492488	NA	Glycine levels	43605	31070104	Jia Q	43594	J Am Heart Assoc	www.ncbi.nlm.nih.gov/pubmed/31070104	Genetic Determinants of Circulating Glycine Levels and Risk of Coronary Artery Disease.	30,118 European ancestry individuals	NA	9q34.2	ABO	ABO, ABO			ENSG00000175164, ENSG00000281879	NA	NA	rs492488-G	rs492488	0	492488	intron_variant	0	0.552182	1E-8	8		0.051118	[0.034-0.069] unit increase	Affymetrix, Illumina [7487927] (imputed)	N
10	rs3758348	0.941037	9	136145118	rs494242	NA	Total testosterone levels	44179	32042192	Ruth KS	43871	Nat Med	www.ncbi.nlm.nih.gov/pubmed/32042192	Using human genetics to understand the disease impacts of testosterone in men and women.	230,454 European ancestry women	NA	9q34.2	NR	ABO, ABO			ENSG00000175164, ENSG00000281879	NA	NA	rs494242-C	rs494242	0	494242	intron_variant	0	0.65906	2E-8	7.69897		0.0168975	[0.011-0.023] unit increase	Affymetrix [16580851] (imputed)	N
10	rs3758348	0.941037	9	136145118	rs494242	NA	Total testosterone levels	44179	32042192	Ruth KS	43871	Nat Med	www.ncbi.nlm.nih.gov/pubmed/32042192	Using human genetics to understand the disease impacts of testosterone in men and women.	425,097 European ancestry individuals	NA	9q34.2	NR	ABO, ABO			ENSG00000175164, ENSG00000281879	NA	NA	rs494242-C	rs494242	0	494242	intron_variant	0	0.659937	3E-9	8.52288		0.00804006	[0.0054-0.0107] unit increase	Affymetrix [16578495] (imputed)	N
10	rs3758348	0.941037	9	136145240	rs495203	NA	Type 2 diabetes	44088	32541925	Vujkovic M	43997	Nat Genet	www.ncbi.nlm.nih.gov/pubmed/32541925	Discovery of 318 new risk loci for type 2 diabetes and related vascular outcomes among 1.4 million participants in a multi-ancestry meta-analysis.	148,726 European ancestry cases, 965,732 European ancestry controls	NA	9q34.2	NR	ABO, ABO			ENSG00000175164, ENSG00000281879	NA	NA	rs495203-C	rs495203	0	495203	intron_variant	0	0.6651	1E-24	24		0.0493	[0.04-0.059] unit decrease	Affymetrix, Illumina [1198787] (imputed)	N
10	rs3758348	0.941037	9	136145414	rs587611953	NA	Monocyte percentage of white cells	42977	27863252	Astle WJ	42691	Cell	www.ncbi.nlm.nih.gov/pubmed/27863252	The Allelic Landscape of Human Blood Cell Trait Variation and Links to Common Complex Disease.	170,494 European ancestry individuals	NA	9q34.2	ABO	ABO, ABO			ENSG00000175164, ENSG00000281879	NA	NA	rs587611953-A	rs587611953	0	587611953	intron_variant	0	0.1637	1E-11	11		0.0363127	[0.026-0.047] unit decrease	Affymetrix [~ 2500000] (imputed)	N
10	rs3758348	0.941037	9	136145414	rs587611953	NA	Mean platelet volume	44092	32888494	Vuckovic D	44075	Cell	www.ncbi.nlm.nih.gov/pubmed/32888494	The Polygenic and Monogenic Basis of Blood Traits and Diseases.	408,112 British individuals	NA	9q34.2	ABO	ABO, ABO			ENSG00000175164, ENSG00000281879	NA	NA	rs587611953-A	rs587611953	0	587611953	intron_variant	0	0.164183	2E-9	8.69897		0.0202613	[0.014-0.027] unit increase	Affymetrix [93095623] (imputed)	N
10	rs3758348	0.941037	9	136145414	rs587611953	NA	Blood protein levels	43286	29875488	Sun BB	43257	Nature	www.ncbi.nlm.nih.gov/pubmed/29875488	Genomic atlas of the human plasma proteome.	3,301 European ancestry individuals	NA	9q34.2	NR	ABO, ABO			ENSG00000175164, ENSG00000281879	NA	NA	rs587611953-A	rs587611953	0	587611953	intron_variant	0	0.169	3E-57	56.5229	(Coagulation Factor VIII, F8.13499.30.3)	0.58	[0.5-0.66] unit increase	Affymetrix [10572788] (imputed)	N
10	rs3758348	0.941037	9	136145414	rs587611953	NA	Blood protein levels	43286	29875488	Sun BB	43257	Nature	www.ncbi.nlm.nih.gov/pubmed/29875488	Genomic atlas of the human plasma proteome.	3,301 European ancestry individuals	NA	9q34.2	NR	ABO, ABO			ENSG00000175164, ENSG00000281879	NA	NA	rs587611953-A	rs587611953	0	587611953	intron_variant	0	0.169	8E-255	254.097	(Histo-blood group ABO system transferase, ABO.9253.52.3)	1.1	[1.04-1.16] unit increase	Affymetrix [10572788] (imputed)	N
10	rs3758348	0.941037	9	136145414	rs587611953	NA	Blood protein levels	43286	29875488	Sun BB	43257	Nature	www.ncbi.nlm.nih.gov/pubmed/29875488	Genomic atlas of the human plasma proteome.	3,301 European ancestry individuals	NA	9q34.2	NR	ABO, ABO			ENSG00000175164, ENSG00000281879	NA	NA	rs587611953-A	rs587611953	0	587611953	intron_variant	0	0.169	7E-87	86.1549	(E-selectin, SELE.3470.1.2)	0.7	[0.62-0.78] unit decrease	Affymetrix [10572788] (imputed)	N
10	rs3758348	0.941037	9	136145414	rs587611953	NA	Blood protein levels	43286	29875488	Sun BB	43257	Nature	www.ncbi.nlm.nih.gov/pubmed/29875488	Genomic atlas of the human plasma proteome.	3,301 European ancestry individuals	NA	9q34.2	NR	ABO, ABO			ENSG00000175164, ENSG00000281879	NA	NA	rs587611953-A	rs587611953	0	587611953	intron_variant	0	0.169	3E-61	60.5229	(Sulfhydryl oxidase 2, QSOX2.8397.147.3)	0.6	[0.52-0.68] unit increase	Affymetrix [10572788] (imputed)	N
10	rs3758348	0.941037	9	136145414	rs587611953	NA	Blood protein levels	43286	29875488	Sun BB	43257	Nature	www.ncbi.nlm.nih.gov/pubmed/29875488	Genomic atlas of the human plasma proteome.	3,301 European ancestry individuals	NA	9q34.2	NR	ABO, ABO			ENSG00000175164, ENSG00000281879	NA	NA	rs587611953-A	rs587611953	0	587611953	intron_variant	0	0.169	3E-25	24.5229	(Golgi membrane protein 1, GOLM1.8983.7.3)	0.38	[0.3-0.46] unit increase	Affymetrix [10572788] (imputed)	N
10	rs3758348	0.941037	9	136145414	rs587611953	NA	Blood protein levels	43286	29875488	Sun BB	43257	Nature	www.ncbi.nlm.nih.gov/pubmed/29875488	Genomic atlas of the human plasma proteome.	3,301 European ancestry individuals	NA	9q34.2	NR	ABO, ABO			ENSG00000175164, ENSG00000281879	NA	NA	rs587611953-A	rs587611953	0	587611953	intron_variant	0	0.169	1E-34	34	(Protein FAM3D, FAM3D.13102.1.3)	0.45	[0.37-0.53] unit increase	Affymetrix [10572788] (imputed)	N
10	rs3758348	0.941037	9	136145414	rs587611953	NA	Blood protein levels	43286	29875488	Sun BB	43257	Nature	www.ncbi.nlm.nih.gov/pubmed/29875488	Genomic atlas of the human plasma proteome.	3,301 European ancestry individuals	NA	9q34.2	NR	ABO, ABO			ENSG00000175164, ENSG00000281879	NA	NA	rs587611953-A	rs587611953	0	587611953	intron_variant	0	0.169	1E-156	156	(CD209 antigen, CD209.3029.52.2)	0.91	[0.85-0.97] unit increase	Affymetrix [10572788] (imputed)	N
10	rs3758348	0.941037	9	136145414	rs587611953	NA	Vertical cup-disc ratio	44767	34077760	Alipanahi B	44348	Am J Hum Genet	www.ncbi.nlm.nih.gov/pubmed/34077760	Large-scale machine-learning-based phenotyping significantly improves genomic discovery for optic nerve head morphology.	65,680 European ancestry individuals	NA	9q34.2		ABO, ABO			ENSG00000175164, ENSG00000281879	NA	NA	rs587611953-C	rs587611953	0	587611953	intron_variant	0	0.836	5E-13	12.301		0.00671	[0.0047-0.0087] unit decrease	Affymetrix [13110443] (imputed)	N
10	rs3758348	0.941037	9	136145414	rs587611953	NA	Vertical cup-disc ratio	44767	34077760	Alipanahi B	44348	Am J Hum Genet	www.ncbi.nlm.nih.gov/pubmed/34077760	Large-scale machine-learning-based phenotyping significantly improves genomic discovery for optic nerve head morphology.	89,579 European ancestry individuals	NA	9q34.2		ABO, ABO			ENSG00000175164, ENSG00000281879	NA	NA	rs587611953-C	rs587611953	0	587611953	intron_variant	0	NR	5E-13	12.301		0.0506	[0.036-0.066] unit decrease	Affymetrix [8600000] (imputed)	N
10	rs3758348	0.941037	9	136145419	rs13292932	NA	Vertex-wise cortical thickness	44627	34910505	van der Meer D	44545	Sci Adv	www.ncbi.nlm.nih.gov/pubmed/34910505	The genetic architecture of human cortical folding.	33,748 European ancestry individuals	NA	9q34.2		ABO, ABO			ENSG00000175164, ENSG00000281879	NA	NA	rs13292932-A	rs13292932	0	13292932	intron_variant	0	0.37	2E-13	12.699		7.35	z score increase	Affymetrix [9061022] (imputed)	N
10	rs3758348	0.941037	9	136145425	rs9411378	NA	Red cell distribution width	42977	27863252	Astle WJ	42691	Cell	www.ncbi.nlm.nih.gov/pubmed/27863252	The Allelic Landscape of Human Blood Cell Trait Variation and Links to Common Complex Disease.	171,529 European ancestry individuals	NA	9q34.2	ABO	ABO, ABO			ENSG00000175164, ENSG00000281879	NA	NA	rs9411378-A	rs9411378	0	9411378	intron_variant	0	0.2601	1E-11	11		0.0275203	[0.02-0.035] unit increase	Affymetrix [~ 2500000] (imputed)	N
10	rs3758348	0.941037	9	136145425	rs9411378	NA	N-acetyl neuraminic acid levels	44260	33283231	Calvo-Serra B	44170	Hum Mol Genet	www.ncbi.nlm.nih.gov/pubmed/33283231	Urinary metabolite quantitative trait loci in children and their interaction with dietary factors.	996 European ancestry individuals	NA	9q34.2		ABO, ABO			ENSG00000175164, ENSG00000281879	NA	NA	rs9411378-A	rs9411378	0	9411378	intron_variant	0	0.2612	1E-13	13		0.373678	unit increase	Illumina [283704]	N
10	rs3758348	0.941037	9	136145425	rs9411378	NA	Coronary artery disease	44077	32469254	Matsunaga H	43980	Circ Genom Precis Med	www.ncbi.nlm.nih.gov/pubmed/32469254	Transethnic Meta-analysis of Genome-wide Association Studies Identifies Three New Loci and Characterizes Population-specific Differences for Coronary Artery Disease.	15,302 Japanese ancestry cases, 36,140 Japanese ancestry controls	NA	9q34.2	ABO	ABO, ABO			ENSG00000175164, ENSG00000281879	NA	NA	rs9411378-A	rs9411378	0	9411378	intron_variant	0	0.26	2E-10	9.69897		1.15	[1.10-1.20]	Illumina [5932413] (imputed)	N
10	rs3758348	0.941037	9	136145425	rs9411378	NA	Low density lipoprotein cholesterol levels	43309	29403010	Kanai M	43136	Nat Genet	www.ncbi.nlm.nih.gov/pubmed/29403010	Genetic analysis of quantitative traits in the Japanese population links cell types to complex human diseases.	72,866 Japanese ancestry individuals	NA	9q34.2	ABO	ABO, ABO			ENSG00000175164, ENSG00000281879	NA	NA	rs9411378-?	rs9411378	0	9411378	intron_variant	0	NR	1E-19	19		0.05624	[0.044-0.068] unit increase novel	Illumina [6108953] (imputed)	N
10	rs3758348	0.941037	9	136145425	rs9411378	NA	Total cholesterol levels	43311	29403010	Kanai M	43136	Nat Genet	www.ncbi.nlm.nih.gov/pubmed/29403010	Genetic analysis of quantitative traits in the Japanese population links cell types to complex human diseases.	128,305 Japanese ancestry individuals	NA	9q34.2	ABO	ABO, ABO			ENSG00000175164, ENSG00000281879	NA	NA	rs9411378-?	rs9411378	0	9411378	intron_variant	0	NR	3E-28	27.5229		0.05115	[0.042-0.06] unit increase novel	Illumina [6108953] (imputed)	N
10	rs3758348	0.941037	9	136145425	rs9411378	NA	Blood protein levels	43286	29875488	Sun BB	43257	Nature	www.ncbi.nlm.nih.gov/pubmed/29875488	Genomic atlas of the human plasma proteome.	3,301 European ancestry individuals	NA	9q34.2	ABO	ABO, ABO			ENSG00000175164, ENSG00000281879	NA	NA	rs9411378-A	rs9411378	0	9411378	intron_variant	0	0.253	4E-13	12.3979	(C-C motif chemokine 25, CCL25.14068.29.3)	0.21	[0.15-0.27] unit decrease	Affymetrix [10572788] (imputed)	N
10	rs3758348	0.941037	9	136145425	rs9411378	NA	Blood protein levels	43286	29875488	Sun BB	43257	Nature	www.ncbi.nlm.nih.gov/pubmed/29875488	Genomic atlas of the human plasma proteome.	3,301 European ancestry individuals	NA	9q34.2	ABO	ABO, ABO			ENSG00000175164, ENSG00000281879	NA	NA	rs9411378-A	rs9411378	0	9411378	intron_variant	0	0.253	7E-13	12.1549	(C-C motif chemokine 25, CCL25.2705.5.2)	0.21	[0.15-0.27] unit decrease	Affymetrix [10572788] (imputed)	N
