## Supplementary material for "Disentangling the Shared and Differential Genetic Architecture Between COVID-19 and Other Respiratory Disorders: A Multi-Omics Genome-Wide Analysis": A2_Flu.meta_no_sigsnp.xlsx

### Sheet: T8.gene_based_cofdr
Table 8. Gene-based co-fdr analysis to detect genes associated with both traits using MAGMA, PrediXcan or FUSION
Significantly colocalized genes were identified by integrating gene genomic positions, mRNA expression, splicing and plasma protein data with genome-wide summary statistics of COVID-19. Gene-based z-scores estimated through MAGMA, TWAS, spTWAS, and PWAS approaches were listed in the table, which were served as cofdr inputs to calculate corresponding posterior possibility (TT). Genes identified by at least three approaches were highlighted (total_detect>=3).
hgnc_symbol	TT_magma	TT_twas	tissue_twas	TT_sptwas	tissue_sptwas	TT_pwas	magma_detect	twas_detect	sptwas_detect	pwas_detect	total_detect	Z_A2_magma	Z_Flu.meta_magma	Z_A2_twas	Z_Flu.meta_twas	Z_A2_sptwas	Z_Flu.meta_sptwas	Z_A2_pwas	Z_Flu.meta_pwas	P_A2_magma	P_Flu.meta_magma	P_A2_twas	P_Flu.meta_twas	P_A2_sptwas	P_Flu.meta_sptwas	P_A2_pwas	P_Flu.meta_pwas	FDR_A2_magma	FDR_Flu.meta_magma	FDR_A2_twas	FDR_Flu.meta_twas	FDR_A2_sptwas	FDR_Flu.meta_sptwas	FDR_A2_pwas	FDR_Flu.meta_pwas
ICAM5	NA	NA	NA	NA	NA	0.843104	0	0	0	1	1	NA	NA	NA	NA	NA	NA	-5.6047	1.68689	NA	NA	NA	NA	NA	NA	2.09e-08	0.0916	NA	NA	NA	NA	NA	NA	2.7379e-05	0.992504
NPNT	NA	NA	NA	NA	NA	0.84546	0	0	0	1	1	NA	NA	NA	NA	NA	NA	5.26633	1.7605	NA	NA	NA	NA	NA	NA	1.39e-07	0.0783	NA	NA	NA	NA	NA	NA	4.55225e-05	0.992504
