## Supplementary material for "Disentangling the Shared and Differential Genetic Architecture Between COVID-19 and Other Respiratory Disorders: A Multi-Omics Genome-Wide Analysis": A2_ILD.xlsx (part 1 of 3)

### Sheet: T1.sig_snps
Table 1. Significantly colocalized SNPs detected by co-fdr at posterior possibility threshold 0.9
TT=posterior possibility that corresponding SNP is shared between trait1 and trait2;A1=non-effect allele; A2=effect allele
SNP	CHR	BP	A1	A2	TT	FRQ_A2	BETA_A2	SE_A2	P_A2	Z_A2	FRQ_ILD	BETA_ILD	SE_ILD	P_ILD	Z_ILD
rs12802931	11	1236164	A	G	0.999999	0.178	-0.10318	0.018494	2.4162e-08	-5.57911	0.191368	0.583	0.0415	6.818e-45	14.0482
rs56072903	17	44013966	T	C	0.999985	0.1603	-0.11169	0.017882	4.213e-10	-6.24595	0.124449	-0.2575	0.0443	6.302e-09	-5.81264
rs28403537	11	1161315	T	C	0.999983	0.95669	0.1632	0.033449	1.067e-06	4.87907	0.959309	-0.4775	0.0795	1.862e-09	-6.00629
rs2076295	6	7563232	T	G	0.999973	0.4271	0.06823	0.012982	1.4732e-07	5.25574	0.449769	0.1549	0.0252	7.741e-10	6.14683
rs112572874	17	44072984	A	G	0.999966	0.1778	-0.12189	0.01611	3.8509e-14	-7.56611	0.137206	-0.2365	0.0419	1.662e-08	-5.64439
rs8077487	17	44115440	T	C	0.999957	0.183	-0.11989	0.015573	1.3768e-14	-7.69858	0.189459	-0.2345	0.0419	2.228e-08	-5.59666
rs9891103	17	44091886	C	T	0.999957	0.1839	-0.11908	0.015572	2.051e-14	-7.64706	0.190431	-0.2345	0.0419	2.151e-08	-5.59666
rs2097760	17	44168677	A	G	0.999957	0.1829	-0.11322	0.020278	2.3597e-08	-5.58339	0.189407	-0.2346	0.0419	2.205e-08	-5.59905
rs9907738	17	44151546	T	G	0.999956	0.183	-0.12093	0.015609	9.3549e-15	-7.74745	0.189409	-0.2343	0.0419	2.294e-08	-5.59189
rs4597358	17	44110670	C	G	0.999955	0.1892	-0.12244	0.015734	7.1248e-15	-7.78187	0.189403	-0.2342	0.0419	2.324e-08	-5.5895
rs7220752	17	44138201	T	C	0.999955	0.183	-0.12051	0.015607	1.1483e-14	-7.72154	0.189396	-0.2342	0.0419	2.326e-08	-5.5895
rs2066899	17	44155732	C	T	0.999955	0.1812	-0.1193	0.016435	3.9018e-13	-7.2589	0.189395	-0.2342	0.0419	2.326e-08	-5.5895
rs7221390	17	44116950	T	G	0.999955	0.183	-0.10715	0.019897	7.24e-08	-5.38523	0.189441	-0.2344	0.0419	2.258e-08	-5.59427
rs8080583	17	44162597	C	A	0.999955	0.183	-0.12172	0.015606	6.2204e-15	-7.79956	0.189386	-0.2341	0.0419	2.334e-08	-5.58711
rs7350980	17	44110271	G	A	0.999955	0.183	-0.11886	0.015592	2.4723e-14	-7.62314	0.189397	-0.2341	0.0419	2.34e-08	-5.58711
rs55810795	17	43992283	A	G	0.999954	0.1758	-0.11995	0.01613	1.0346e-13	-7.43645	0.135514	-0.235	0.0421	2.464e-08	-5.58195
rs55933304	17	43992305	G	A	0.999954	0.1759	-0.11836	0.016143	2.2689e-13	-7.33197	0.135568	-0.235	0.0421	2.458e-08	-5.58195
rs2532252	17	44257783	A	G	0.999952	0.1811	-0.10818	0.021664	5.9344e-07	-4.99354	0.192315	-0.2354	0.0419	1.973e-08	-5.61814
rs56042957	17	43992244	G	A	0.999951	0.1758	-0.11291	0.021388	1.2984e-07	-5.27913	0.135514	-0.235	0.0421	2.462e-08	-5.58195
rs8070942	17	44208674	G	T	0.999951	0.183	-0.11278	0.020318	2.8451e-08	-5.55074	0.189649	-0.2335	0.0419	2.586e-08	-5.57279
rs2532349	17	44339473	A	G	0.99995	0.1752	-0.1152	0.023198	6.8363e-07	-4.96595	0.19153	-0.2369	0.0422	1.918e-08	-5.61374
rs10221243	17	44212310	G	A	0.999949	0.183	-0.11206	0.020325	3.5196e-08	-5.51341	0.189597	-0.2333	0.0419	2.674e-08	-5.56802
rs62073157	17	44334052	G	A	0.999949	0.1715	-0.1106	0.02169	3.4107e-07	-5.09912	0.186314	-0.2381	0.0426	2.287e-08	-5.5892
rs7207582	17	44210933	A	G	0.999949	0.183	-0.11156	0.02032	4.0125e-08	-5.49016	0.189573	-0.2333	0.0419	2.675e-08	-5.56802
rs55788678	17	43992233	C	T	0.999949	0.1757	-0.11874	0.01614	1.8809e-13	-7.35688	0.135321	-0.2348	0.0422	2.623e-08	-5.56398
rs7218319	17	44126365	C	T	0.999949	0.1829	-0.12181	0.015606	5.9438e-15	-7.80533	0.189266	-0.2331	0.0419	2.73e-08	-5.56325
rs16940904	17	44186063	C	T	0.999942	0.1826	-0.11208	0.020298	3.3555e-08	-5.52173	0.137237	-0.2327	0.042	2.979e-08	-5.54048
rs2696705	17	44263965	T	C	0.999938	0.1753	-0.1125	0.021649	2.0279e-07	-5.19654	0.134996	-0.2348	0.0424	3.146e-08	-5.53774
rs2696706	17	44264045	T	C	0.999937	0.1753	-0.11213	0.021648	2.2217e-07	-5.17969	0.135002	-0.2347	0.0424	3.154e-08	-5.53538
rs12150260	17	44090538	T	G	0.999937	0.1716	-0.11766	0.016774	2.3059e-12	-7.01443	0.135377	-0.2324	0.0421	3.523e-08	-5.52019
rs56226437	17	44042361	T	C	0.999937	0.1755	-0.11106	0.021074	1.3629e-07	-5.27	0.135162	-0.2333	0.0422	3.229e-08	-5.52844
rs55907036	17	44042366	G	A	0.999936	0.1755	-0.11076	0.021038	1.4037e-07	-5.26476	0.135167	-0.2332	0.0422	3.257e-08	-5.52607
rs12150230	17	44015464	A	G	0.999935	0.174	-0.1163	0.017033	8.6289e-12	-6.82792	0.13533	-0.2327	0.0422	3.406e-08	-5.51422
rs9303525	17	44187257	A	G	0.999935	0.1814	-0.10838	0.022183	1.0306e-06	-4.88572	0.137904	-0.2333	0.0419	2.474e-08	-5.56802
rs17573907	17	44099082	C	T	0.999935	0.1742	-0.11739	0.017079	6.2889e-12	-6.87335	0.135815	-0.2321	0.0421	3.449e-08	-5.51306
rs75010486	17	44103825	T	C	0.999934	0.1745	-0.12046	0.016177	9.5709e-14	-7.44637	0.134078	-0.2337	0.0424	3.557e-08	-5.51179
rs78590209	17	44098862	A	G	0.999934	0.1759	-0.11927	0.016164	1.597e-13	-7.37874	0.135793	-0.232	0.0421	3.479e-08	-5.51069
rs62062290	17	44099129	C	A	0.999933	0.1759	-0.12011	0.01616	1.0675e-13	-7.43255	0.135783	-0.2319	0.0421	3.551e-08	-5.50831
rs12150229	17	44015446	A	G	0.999933	0.1756	-0.11891	0.016131	1.6874e-13	-7.37152	0.135282	-0.2324	0.0422	3.57e-08	-5.50711
rs62061855	17	44199670	G	A	0.999931	0.1709	-0.11076	0.022977	1.4319e-06	-4.82047	0.13476	-0.2357	0.0423	2.46e-08	-5.5721
rs62063262	17	44033002	T	C	0.999931	0.1761	-0.11994	0.016127	1.031e-13	-7.43722	0.135789	-0.2316	0.0421	3.776e-08	-5.50119
rs56301633	17	44077850	G	A	0.99993	0.1747	-0.11441	0.02143	9.3481e-08	-5.33878	0.134271	-0.2334	0.0424	3.812e-08	-5.50472
rs56108300	17	44077851	T	A	0.999927	0.175	-0.12131	0.016137	5.5713e-14	-7.51751	0.134494	-0.2322	0.0423	4.157e-08	-5.48936
rs62061733	17	44018399	A	G	0.999925	0.1768	-0.11775	0.015958	1.5953e-13	-7.37874	0.190278	-0.2298	0.0419	4.107e-08	-5.48449
rs17571781	17	44033802	T	C	0.999924	0.1744	-0.11726	0.01705	6.1002e-12	-6.87742	0.135821	-0.2308	0.0421	4.201e-08	-5.48219
rs2696439	17	44273264	G	A	0.999924	0.1755	-0.11421	0.021301	8.2406e-08	-5.36172	0.135277	-0.2326	0.0424	4.219e-08	-5.48585
rs113520245	17	44033132	C	T	0.999923	0.1739	-0.11403	0.021458	1.0722e-07	-5.3141	0.133185	-0.2337	0.0426	4.073e-08	-5.48592
rs62062813	17	44032956	G	A	0.999923	0.1758	-0.11895	0.016137	1.6869e-13	-7.37126	0.135476	-0.2312	0.0422	4.157e-08	-5.47867
rs17652337	17	44083323	C	T	0.999922	0.1751	-0.11555	0.017046	1.2112e-11	-6.77872	0.13665	-0.2306	0.0421	4.134e-08	-5.47743
rs113277432	17	44033169	T	C	0.999921	0.1739	-0.11844	0.016193	2.5787e-13	-7.31427	0.133223	-0.2332	0.0426	4.313e-08	-5.47418
rs62064663	17	44080039	T	G	0.999921	0.1762	-0.12256	0.016323	5.9877e-14	-7.50842	0.136055	-0.2299	0.042	4.53e-08	-5.47381
rs113834264	17	43979622	G	A	0.999921	0.1761	-0.12103	0.016284	1.0651e-13	-7.43245	0.135857	-0.2299	0.042	4.558e-08	-5.47381
rs2099151	17	43979822	A	T	0.999921	0.1826	-0.11926	0.016135	1.4523e-13	-7.39139	0.135858	-0.2299	0.042	4.556e-08	-5.47381
rs62056801	17	43979504	G	A	0.999921	0.1761	-0.11923	0.016135	1.4704e-13	-7.38953	0.135859	-0.2299	0.042	4.545e-08	-5.47381
rs62056800	17	43979468	T	A	0.999921	0.1761	-0.11905	0.016141	1.6375e-13	-7.37563	0.135856	-0.2299	0.042	4.559e-08	-5.47381
rs2082068	17	43979971	C	T	0.999921	0.1761	-0.11866	0.016144	1.9796e-13	-7.3501	0.135856	-0.2299	0.042	4.567e-08	-5.47381
rs79065019	17	44124535	T	C	0.99992	0.176	-0.11901	0.016146	1.6947e-13	-7.37087	0.136025	-0.2304	0.0421	4.278e-08	-5.47268
rs2696442	17	44275035	T	G	0.99992	0.1755	-0.11199	0.021617	2.2115e-07	-5.18064	0.135253	-0.2325	0.0424	4.263e-08	-5.48349
rs2696707	17	44264717	A	C	0.99992	0.1754	-0.11279	0.021609	1.7929e-07	-5.21958	0.135219	-0.2324	0.0424	4.305e-08	-5.48113
rs2532234	17	44272266	A	G	0.99992	0.1755	-0.11173	0.021619	2.3634e-07	-5.16814	0.135241	-0.2325	0.0424	4.236e-08	-5.48349
rs62062770	17	44019680	T	C	0.99992	0.1762	-0.11986	0.016142	1.1239e-13	-7.42535	0.135968	-0.2298	0.042	4.521e-08	-5.47143
rs2732595	17	44267227	A	G	0.99992	0.1755	-0.11167	0.021664	2.5415e-07	-5.15463	0.135278	-0.2325	0.0424	4.278e-08	-5.48349
rs2732658	17	44271152	G	A	0.99992	0.1755	-0.11222	0.021614	2.0805e-07	-5.19201	0.135263	-0.2324	0.0424	4.316e-08	-5.48113
rs55709241	17	44041101	T	C	0.99992	0.1748	-0.12002	0.016158	1.1035e-13	-7.4279	0.134435	-0.2314	0.0423	4.52e-08	-5.47045
rs56280951	17	44041107	G	A	0.99992	0.1748	-0.11942	0.016162	1.4776e-13	-7.38894	0.134435	-0.2314	0.0423	4.513e-08	-5.47045
rs112950348	17	44033188	G	A	0.99992	0.1739	-0.11087	0.021166	1.6226e-07	-5.23812	0.133193	-0.2334	0.0426	4.251e-08	-5.47887
rs62060843	17	44153626	C	T	0.99992	0.1756	-0.11872	0.016331	3.6109e-13	-7.26961	0.135729	-0.2303	0.0421	4.613e-08	-5.47031
rs2732589	17	44266022	A	G	0.999919	0.1755	-0.11136	0.02166	2.7269e-07	-5.14127	0.135242	-0.2325	0.0424	4.263e-08	-5.48349
rs76402917	17	44126477	G	A	0.999919	0.1792	-0.1031	0.022238	3.5507e-06	-4.63621	0.189433	-0.2353	0.0419	2.02e-08	-5.61575
rs2696438	17	44272928	C	A	0.999919	0.1754	-0.11119	0.021657	2.8384e-07	-5.13414	0.13525	-0.2325	0.0424	4.231e-08	-5.48349
rs62060922	17	44263729	C	G	0.999919	0.1821	-0.11195	0.021648	2.3265e-07	-5.17138	0.13522	-0.2324	0.0424	4.29e-08	-5.48113
rs2532235	17	44272000	G	A	0.999919	0.1755	-0.11105	0.021657	2.9358e-07	-5.12767	0.135233	-0.2325	0.0424	4.283e-08	-5.48349
rs2696440	17	44274560	T	C	0.999919	0.1754	-0.11178	0.021657	2.45e-07	-5.16138	0.135223	-0.2324	0.0424	4.326e-08	-5.48113
rs2732685	17	44339408	C	T	0.999919	0.1751	-0.11129	0.02316	1.5464e-06	-4.80527	0.191101	-0.2329	0.0421	3.27e-08	-5.53207
rs2732665	17	44277691	T	C	0.999919	0.1754	-0.11074	0.021657	3.1651e-07	-5.11336	0.135237	-0.2325	0.0424	4.266e-08	-5.48349
rs62060921	17	44263479	T	C	0.999918	0.1755	-0.11123	0.021648	2.773e-07	-5.13812	0.135221	-0.2324	0.0424	4.284e-08	-5.48113
rs1918787	17	44279252	A	G	0.999918	0.1754	-0.1113	0.021662	2.7764e-07	-5.13803	0.135229	-0.2324	0.0424	4.317e-08	-5.48113
rs2532243	17	44265328	A	G	0.999918	0.1755	-0.11124	0.021658	2.8044e-07	-5.13621	0.135219	-0.2324	0.0424	4.309e-08	-5.48113
rs2732660	17	44272679	G	C	0.999918	0.1755	-0.11123	0.021657	2.8043e-07	-5.13598	0.135221	-0.2324	0.0424	4.307e-08	-5.48113
rs2532241	17	44265702	A	T	0.999918	0.1821	-0.11116	0.02166	2.8671e-07	-5.13204	0.135219	-0.2324	0.0424	4.313e-08	-5.48113
rs17650860	17	44039008	G	A	0.999918	0.175	-0.11022	0.021517	3.0108e-07	-5.12246	0.135227	-0.2313	0.0422	4.208e-08	-5.48104
rs17663792	17	44272552	C	T	0.999918	0.1755	-0.11082	0.021656	3.0993e-07	-5.11729	0.135225	-0.2324	0.0424	4.318e-08	-5.48113
rs1918784	17	44276013	G	A	0.999918	0.1755	-0.11081	0.021656	3.1069e-07	-5.11683	0.135251	-0.2324	0.0424	4.323e-08	-5.48113
rs1029463	17	44150161	T	G	0.999918	0.1785	-0.10325	0.022252	3.4809e-06	-4.64003	0.188254	-0.236	0.0421	2.083e-08	-5.6057
rs2696708	17	44264943	T	C	0.999918	0.1755	-0.11062	0.021659	3.2665e-07	-5.10735	0.135219	-0.2324	0.0424	4.3e-08	-5.48113
rs55946323	17	44031946	A	G	0.999918	0.1761	-0.12043	0.016141	8.572e-14	-7.46112	0.135863	-0.2301	0.0421	4.557e-08	-5.46556
rs2696443	17	44276821	G	A	0.999917	0.1754	-0.11034	0.021657	3.4925e-07	-5.09489	0.135231	-0.2324	0.0424	4.313e-08	-5.48113
rs2732596	17	44269546	C	T	0.999917	0.1755	-0.1102	0.021664	3.6431e-07	-5.08678	0.13527	-0.2324	0.0424	4.289e-08	-5.48113
rs78773690	17	44126478	T	C	0.999916	0.1792	-0.1026	0.022238	3.953e-06	-4.61372	0.189378	-0.2353	0.0419	2.016e-08	-5.61575
rs17571718	17	44032768	T	C	0.999916	0.1761	-0.11985	0.016141	1.1272e-13	-7.42519	0.135807	-0.2299	0.0421	4.705e-08	-5.46081
rs62063668	17	44122484	C	T	0.999916	0.1759	-0.11787	0.01615	2.9067e-13	-7.29845	0.135817	-0.2299	0.0421	4.613e-08	-5.46081
rs2668656	17	44283022	A	G	0.999915	0.1759	-0.11043	0.021748	3.8197e-07	-5.07771	0.186507	-0.2328	0.0425	4.245e-08	-5.47765
rs2696423	17	44333890	G	A	0.999915	0.1696	-0.10759	0.023257	3.722e-06	-4.62613	0.184762	-0.2365	0.0422	2.131e-08	-5.60427
rs17564829	17	44006601	T	C	0.999915	0.1762	-0.12026	0.016134	9.064e-14	-7.45382	0.135921	-0.2293	0.042	4.896e-08	-5.45952
rs77926909	17	43994252	T	C	0.999915	0.1764	-0.11974	0.016124	1.1136e-13	-7.4262	0.136043	-0.2293	0.042	4.925e-08	-5.45952
rs17574040	17	44102865	A	C	0.999915	0.1759	-0.12012	0.016152	1.0325e-13	-7.43685	0.135808	-0.2298	0.0421	4.674e-08	-5.45843
rs62063266	17	44033488	C	T	0.999915	0.176	-0.11945	0.016133	1.3206e-13	-7.40408	0.135745	-0.2298	0.0421	4.828e-08	-5.45843
rs62062297	17	44101004	A	G	0.999915	0.1759	-0.11958	0.016152	1.3234e-13	-7.40342	0.13582	-0.2298	0.0421	4.627e-08	-5.45843
rs62062295	17	44100906	A	G	0.999915	0.1759	-0.11936	0.016152	1.4723e-13	-7.3898	0.13582	-0.2298	0.0421	4.623e-08	-5.45843
rs62062265	17	44090035	C	G	0.999915	0.1824	-0.11955	0.016186	1.5125e-13	-7.38601	0.135818	-0.2298	0.0421	4.64e-08	-5.45843
rs62062296	17	44100916	C	T	0.999915	0.1759	-0.11747	0.016147	3.4607e-13	-7.27504	0.135819	-0.2298	0.0421	4.628e-08	-5.45843
rs2732706	17	44351686	C	T	0.999915	0.171	-0.10952	0.021838	5.3009e-07	-5.01511	0.185236	-0.2346	0.0428	4.138e-08	-5.48131
rs2732705	17	44351929	T	G	0.999914	0.1711	-0.1089	0.021832	6.0927e-07	-4.98809	0.185141	-0.2347	0.0428	4.066e-08	-5.48364
rs62063278	17	44036914	C	T	0.999914	0.1756	-0.11918	0.016133	1.4986e-13	-7.38734	0.135259	-0.2303	0.0422	4.814e-08	-5.45735
rs56002706	17	44000505	C	T	0.999914	0.1762	-0.11947	0.016137	1.3259e-13	-7.40348	0.136127	-0.2292	0.042	4.839e-08	-5.45714
rs12149995	17	44092801	G	A	0.999914	0.1761	-0.11761	0.016164	3.4412e-13	-7.27605	0.135919	-0.2292	0.042	5e-08	-5.45714
rs2532269	17	44250108	T	C	0.999914	0.1768	-0.10857	0.021485	4.3478e-07	-5.05329	0.186567	-0.2327	0.0425	4.221e-08	-5.47529
rs111324579	17	44082181	A	G	0.999914	0.176	-0.12053	0.016146	8.3116e-14	-7.46501	0.135955	-0.2297	0.0421	4.718e-08	-5.45606
rs62063271	17	44036047	G	A	0.999914	0.1764	-0.11963	0.016117	1.1468e-13	-7.4226	0.13593	-0.2297	0.0421	4.804e-08	-5.45606
rs78556223	17	44026478	A	G	0.999914	0.1752	-0.11374	0.021463	1.1622e-07	-5.29935	0.134872	-0.2305	0.0422	4.802e-08	-5.46209
rs2532348	17	44340253	A	G	0.999914	0.1724	-0.11325	0.021715	1.833e-07	-5.21529	0.186688	-0.2328	0.0426	4.525e-08	-5.46479
rs62061708	17	44006956	A	G	0.999913	0.1753	-0.11931	0.016149	1.4869e-13	-7.38807	0.134952	-0.2302	0.0422	4.982e-08	-5.45498
rs112439933	17	44005226	A	C	0.999913	0.1725	-0.11909	0.016748	1.1579e-12	-7.1107	0.13631	-0.2291	0.042	5.009e-08	-5.45476
rs62063265	17	44033468	G	A	0.999913	0.1759	-0.12062	0.016281	1.2756e-13	-7.40864	0.135706	-0.2296	0.0421	4.942e-08	-5.45368
rs2532270	17	44249800	G	A	0.999913	0.1756	-0.11417	0.021588	1.2325e-07	-5.28859	0.135232	-0.2315	0.0424	4.782e-08	-5.45991
rs62063279	17	44036936	G	A	0.999912	0.1756	-0.11257	0.021406	1.4503e-07	-5.25881	0.135266	-0.2304	0.0422	4.764e-08	-5.45972
rs9944484	17	43990662	G	A	0.999912	0.1763	-0.11883	0.016114	1.6528e-13	-7.37433	0.135932	-0.229	0.042	5.121e-08	-5.45238
rs2668628	17	44353885	G	A	0.999912	0.1712	-0.11338	0.021877	2.1889e-07	-5.18261	0.185039	-0.2338	0.0428	4.644e-08	-5.46262
rs17564020	17	43991781	G	T	0.999912	0.1746	-0.11737	0.017016	5.299e-12	-6.89763	0.135906	-0.229	0.042	5.165e-08	-5.45238
rs2532225	17	44277923	G	A	0.999912	0.1772	-0.111	0.021648	2.9354e-07	-5.12749	0.187873	-0.2301	0.0421	4.514e-08	-5.46556
rs2668662	17	44290759	T	C	0.999912	0.1754	-0.11149	0.021287	1.6269e-07	-5.23747	0.13521	-0.2315	0.0424	4.91e-08	-5.45991
rs2532267	17	44250616	G	A	0.999912	0.1755	-0.11305	0.021587	1.6334e-07	-5.23695	0.135221	-0.2315	0.0424	4.791e-08	-5.45991
rs2532259	17	44253364	G	A	0.999912	0.1755	-0.11279	0.021595	1.7618e-07	-5.22297	0.135213	-0.2315	0.0424	4.82e-08	-5.45991
rs62063269	17	44034833	G	A	0.999912	0.176	-0.12032	0.016144	9.11e-14	-7.45292	0.135785	-0.2295	0.0421	4.995e-08	-5.45131
rs62063277	17	44036462	T	A	0.999912	0.1761	-0.12001	0.016143	1.0552e-13	-7.43418	0.135901	-0.2295	0.0421	4.862e-08	-5.45131
rs62062294	17	44100666	A	C	0.999912	0.1759	-0.11856	0.016141	2.0559e-13	-7.34527	0.18701	-0.2295	0.0421	5.057e-08	-5.45131
rs17650818	17	44036787	T	C	0.999912	0.1745	-0.11648	0.017048	8.3512e-12	-6.83247	0.13589	-0.2295	0.0421	4.918e-08	-5.45131
rs2696666	17	44251972	G	A	0.999911	0.1755	-0.11266	0.021604	1.8425e-07	-5.21478	0.135212	-0.2315	0.0424	4.823e-08	-5.45991
rs62061707	17	44006954	T	C	0.999911	0.1753	-0.11948	0.016152	1.388e-13	-7.39723	0.13493	-0.23	0.0422	5.14e-08	-5.45024
rs62063789	17	44061898	T	C	0.999911	0.1763	-0.12221	0.016126	3.4915e-14	-7.57844	0.136021	-0.2289	0.042	5.166e-08	-5.45
rs62062769	17	44019643	G	A	0.999911	0.1761	-0.12185	0.01629	7.4149e-14	-7.48005	0.135916	-0.2289	0.042	5.244e-08	-5.45
rs7502888	17	43986992	G	C	0.999911	0.1762	-0.12108	0.016283	1.0355e-13	-7.43598	0.135881	-0.2289	0.042	5.235e-08	-5.45
rs62056840	17	43989689	T	C	0.999911	0.1762	-0.11939	0.016137	1.3803e-13	-7.39853	0.135885	-0.2289	0.042	5.241e-08	-5.45
rs74509629	17	43985597	C	T	0.999911	0.1761	-0.11922	0.016139	1.5021e-13	-7.38707	0.135873	-0.2289	0.042	5.25e-08	-5.45
rs956329	17	44251230	T	C	0.999911	0.1755	-0.11194	0.021638	2.2982e-07	-5.17331	0.135212	-0.2315	0.0424	4.824e-08	-5.45991
rs62060916	17	44251582	T	C	0.999911	0.1755	-0.11182	0.021641	2.3754e-07	-5.16704	0.135214	-0.2315	0.0424	4.824e-08	-5.45991
rs112916880	17	44036129	C	T	0.999911	0.1761	-0.12065	0.016293	1.3108e-13	-7.40502	0.13586	-0.2294	0.0421	4.989e-08	-5.44893
rs3912062	17	44165069	A	G	0.999911	0.1755	-0.11933	0.016162	1.5436e-13	-7.38337	0.135454	-0.2294	0.0421	5.114e-08	-5.44893
rs3912063	17	44165049	A	G	0.999911	0.1754	-0.11895	0.016158	1.8167e-13	-7.36168	0.135451	-0.2294	0.0421	5.118e-08	-5.44893
rs12150125	17	43986432	G	A	0.999911	0.1763	-0.11768	0.01616	3.2811e-13	-7.28218	0.135979	-0.2294	0.0421	4.89e-08	-5.44893
rs17571857	17	44035706	A	G	0.999911	0.1744	-0.11653	0.017045	8.1245e-12	-6.83661	0.135864	-0.2294	0.0421	4.995e-08	-5.44893
rs2532264	17	44252416	G	C	0.99991	0.1755	-0.11149	0.021641	2.5771e-07	-5.1518	0.135212	-0.2315	0.0424	4.826e-08	-5.45991
rs2532265	17	44252197	G	T	0.99991	0.1755	-0.11146	0.021643	2.6068e-07	-5.14993	0.135214	-0.2315	0.0424	4.825e-08	-5.45991
rs2696610	17	44291820	A	G	0.99991	0.1754	-0.1113	0.021622	2.6377e-07	-5.14753	0.135212	-0.2315	0.0424	4.909e-08	-5.45991
rs62062771	17	44020282	G	A	0.99991	0.1761	-0.1203	0.016143	9.1949e-14	-7.45215	0.135906	-0.2288	0.042	5.301e-08	-5.44762
rs62056835	17	43988623	G	A	0.99991	0.1762	-0.12003	0.016137	1.0187e-13	-7.43819	0.135888	-0.2288	0.042	5.277e-08	-5.44762
rs79860128	17	43990072	A	G	0.99991	0.1761	-0.12	0.016133	1.018e-13	-7.43817	0.135877	-0.2288	0.042	5.308e-08	-5.44762
rs62064675	17	44088926	C	T	0.99991	0.176	-0.12025	0.01617	1.0337e-13	-7.43661	0.135854	-0.2288	0.042	5.249e-08	-5.44762
rs62056838	17	43989087	A	G	0.99991	0.1761	-0.11993	0.016131	1.0484e-13	-7.43475	0.135873	-0.2288	0.042	5.299e-08	-5.44762
rs62056839	17	43989221	T	C	0.99991	0.1761	-0.11985	0.016131	1.0897e-13	-7.42979	0.135873	-0.2288	0.042	5.296e-08	-5.44762
rs62056811	17	43985247	C	T	0.99991	0.1761	-0.11989	0.016139	1.0977e-13	-7.42859	0.135873	-0.2288	0.042	5.286e-08	-5.44762
rs75617973	17	43983159	T	C	0.99991	0.1761	-0.11982	0.016131	1.1043e-13	-7.42793	0.135868	-0.2288	0.042	5.295e-08	-5.44762
rs62056785	17	43975263	T	C	0.99991	0.1761	-0.11979	0.016133	1.127e-13	-7.42515	0.135851	-0.2288	0.042	5.306e-08	-5.44762
rs62056793	17	43977018	A	G	0.99991	0.1761	-0.11979	0.016134	1.1349e-13	-7.42469	0.135852	-0.2288	0.042	5.311e-08	-5.44762
rs62056803	17	43982159	A	G	0.99991	0.1761	-0.11976	0.016136	1.156e-13	-7.42191	0.13587	-0.2288	0.042	5.29e-08	-5.44762
rs62056796	17	43978120	A	G	0.99991	0.1761	-0.11974	0.016134	1.1574e-13	-7.42159	0.135855	-0.2288	0.042	5.315e-08	-5.44762
rs79290980	17	43985662	T	C	0.99991	0.1761	-0.11971	0.016132	1.1692e-13	-7.42065	0.135875	-0.2288	0.042	5.283e-08	-5.44762
rs62056794	17	43977049	A	G	0.99991	0.1761	-0.1197	0.016132	1.1707e-13	-7.42003	0.135853	-0.2288	0.042	5.31e-08	-5.44762
rs62056795	17	43978041	C	T	0.99991	0.1761	-0.11961	0.016134	1.2311e-13	-7.41354	0.135854	-0.2288	0.042	5.316e-08	-5.44762
rs62056783	17	43974549	G	C	0.99991	0.1761	-0.1196	0.016134	1.2346e-13	-7.41292	0.135848	-0.2288	0.042	5.317e-08	-5.44762
rs1984937	17	43980530	A	C	0.99991	0.1761	-0.11963	0.016139	1.2353e-13	-7.41248	0.135864	-0.2288	0.042	5.302e-08	-5.44762
rs76632685	17	43974477	A	T	0.99991	0.1826	-0.11961	0.016138	1.2441e-13	-7.4117	0.135855	-0.2288	0.042	5.298e-08	-5.44762
rs11575896	17	43972142	G	A	0.99991	0.1761	-0.11964	0.016143	1.2526e-13	-7.41126	0.135845	-0.2288	0.042	5.301e-08	-5.44762
rs17691610	17	43970662	G	T	0.99991	0.1762	-0.11953	0.016134	1.2756e-13	-7.40858	0.135842	-0.2288	0.042	5.302e-08	-5.44762
rs62056807	17	43984253	G	C	0.99991	0.1761	-0.11951	0.016133	1.2824e-13	-7.4078	0.13587	-0.2288	0.042	5.289e-08	-5.44762
rs62056804	17	43982286	C	T	0.99991	0.1761	-0.1195	0.016137	1.308e-13	-7.40534	0.135868	-0.2288	0.042	5.3e-08	-5.44762
rs55947022	17	44147574	G	A	0.99991	0.1758	-0.11946	0.016142	1.3542e-13	-7.40057	0.135931	-0.2288	0.042	5.159e-08	-5.44762
rs1467962	17	43978604	A	G	0.99991	0.1761	-0.11932	0.016136	1.4155e-13	-7.39465	0.135857	-0.2288	0.042	5.309e-08	-5.44762
rs62056792	17	43976644	G	A	0.99991	0.1761	-0.11928	0.016135	1.4388e-13	-7.39262	0.135851	-0.2288	0.042	5.314e-08	-5.44762
rs62061730	17	44017342	A	G	0.99991	0.1761	-0.11927	0.01614	1.4689e-13	-7.38971	0.135913	-0.2288	0.042	5.283e-08	-5.44762
rs12150570	17	44126218	G	A	0.99991	0.1759	-0.11935	0.016152	1.4786e-13	-7.38918	0.135837	-0.2288	0.042	5.296e-08	-5.44762
rs79492906	17	43984864	C	T	0.99991	0.1761	-0.1192	0.016136	1.4999e-13	-7.38721	0.135871	-0.2288	0.042	5.289e-08	-5.44762
rs80233201	17	43971481	T	C	0.99991	0.1761	-0.12027	0.016286	1.5244e-13	-7.38487	0.135844	-0.2288	0.042	5.296e-08	-5.44762
rs1467966	17	43984399	C	T	0.99991	0.1761	-0.11914	0.016133	1.5292e-13	-7.38486	0.13587	-0.2288	0.042	5.292e-08	-5.44762
rs11575895	17	43971785	A	G	0.99991	0.1761	-0.11932	0.016163	1.5541e-13	-7.38229	0.135844	-0.2288	0.042	5.306e-08	-5.44762
rs62056789	17	43975415	A	C	0.99991	0.1761	-0.1194	0.016175	1.5604e-13	-7.38176	0.135846	-0.2288	0.042	5.317e-08	-5.44762
rs62056778	17	43971604	C	G	0.99991	0.1826	-0.11908	0.016134	1.5767e-13	-7.38069	0.135848	-0.2288	0.042	5.301e-08	-5.44762
rs62061726	17	44016341	G	A	0.99991	0.1762	-0.1191	0.016141	1.6023e-13	-7.37872	0.135917	-0.2288	0.042	5.273e-08	-5.44762
rs1467963	17	43978934	T	G	0.99991	0.1761	-0.11914	0.016149	1.614e-13	-7.37755	0.135859	-0.2288	0.042	5.292e-08	-5.44762
rs1864324	17	43977702	C	T	0.99991	0.1761	-0.11893	0.016142	1.7326e-13	-7.36774	0.135864	-0.2288	0.042	5.289e-08	-5.44762
rs62056782	17	43974230	C	T	0.99991	0.1761	-0.11886	0.016137	1.7618e-13	-7.36568	0.135847	-0.2288	0.042	5.319e-08	-5.44762
rs56303672	17	43996960	A	G	0.99991	0.1762	-0.11887	0.016139	1.7663e-13	-7.36539	0.135889	-0.2288	0.042	5.31e-08	-5.44762
rs112578465	17	44125066	C	T	0.99991	0.1759	-0.11902	0.01616	1.7741e-13	-7.3651	0.135832	-0.2288	0.042	5.321e-08	-5.44762
rs62056781	17	43973899	T	C	0.99991	0.1761	-0.11998	0.016291	1.7771e-13	-7.3648	0.135848	-0.2288	0.042	5.309e-08	-5.44762
rs62056806	17	43983801	A	G	0.99991	0.1761	-0.1188	0.016131	1.7761e-13	-7.3647	0.135869	-0.2288	0.042	5.298e-08	-5.44762
rs77924424	17	44012915	T	C	0.99991	0.1761	-0.11885	0.016144	1.8077e-13	-7.36187	0.135908	-0.2288	0.042	5.278e-08	-5.44762
rs76594404	17	43971457	G	C	0.99991	0.1761	-0.11882	0.016141	1.8168e-13	-7.36138	0.135844	-0.2288	0.042	5.299e-08	-5.44762
rs62056790	17	43975417	G	A	0.99991	0.1761	-0.11878	0.016175	2.0813e-13	-7.34343	0.135846	-0.2288	0.042	5.316e-08	-5.44762
rs55929431	17	44000202	G	A	0.99991	0.1763	-0.11853	0.016151	2.15e-13	-7.33886	0.135897	-0.2288	0.042	5.259e-08	-5.44762
rs76324150	17	43973233	C	T	0.99991	0.1761	-0.11839	0.016144	2.242e-13	-7.33337	0.135847	-0.2288	0.042	5.311e-08	-5.44762
rs74977736	17	44126977	G	C	0.99991	0.1758	-0.11845	0.016169	2.3757e-13	-7.32575	0.135823	-0.2288	0.042	5.316e-08	-5.44762
rs55711941	17	44040823	C	T	0.99991	0.1761	-0.11801	0.016113	2.4102e-13	-7.3239	0.135823	-0.2288	0.042	5.257e-08	-5.44762
rs62056780	17	43973652	C	T	0.99991	0.1761	-0.11931	0.016296	2.4532e-13	-7.32143	0.135847	-0.2288	0.042	5.291e-08	-5.44762
rs1864325	17	43977827	C	T	0.99991	0.1762	-0.11787	0.016155	2.9564e-13	-7.29619	0.135853	-0.2288	0.042	5.313e-08	-5.44762
rs1560310	17	43978534	G	A	0.99991	0.1762	-0.11649	0.016117	4.9194e-13	-7.22777	0.135864	-0.2288	0.042	5.288e-08	-5.44762
rs112415880	17	44042868	G	A	0.99991	0.1761	-0.11284	0.016356	5.2314e-12	-6.899	0.135819	-0.2288	0.042	5.319e-08	-5.44762
rs62056786	17	43975285	T	C	0.99991	0.1745	-0.11706	0.017039	6.4101e-12	-6.87012	0.135851	-0.2288	0.042	5.305e-08	-5.44762
rs2696662	17	44249621	A	G	0.99991	0.1755	-0.11101	0.021627	2.8536e-07	-5.13294	0.135221	-0.2315	0.0424	4.836e-08	-5.45991
rs2696464	17	44287310	A	G	0.99991	0.1754	-0.11117	0.021661	2.8671e-07	-5.13227	0.135219	-0.2315	0.0424	4.86e-08	-5.45991
rs2532329	17	44350090	G	A	0.99991	0.1709	-0.11049	0.021839	4.2009e-07	-5.0593	0.185033	-0.2339	0.0428	4.565e-08	-5.46495
rs2696665	17	44251769	A	G	0.99991	0.1755	-0.11104	0.02164	2.875e-07	-5.13124	0.135214	-0.2315	0.0424	4.824e-08	-5.45991
rs2532226	17	44277867	G	A	0.99991	0.1754	-0.11201	0.021657	2.3186e-07	-5.172	0.135259	-0.2314	0.0424	4.916e-08	-5.45755
rs34474233	11	1219152	G	A	0.99991	0.04186	-0.17232	0.031954	6.9371e-08	-5.39275	0.0390155	0.4843	0.0817	3.085e-09	5.92778
rs2668670	17	44289628	A	C	0.99991	0.1754	-0.1094	0.021338	2.943e-07	-5.127	0.135213	-0.2315	0.0424	4.877e-08	-5.45991
rs2732644	17	44252098	C	T	0.999909	0.1755	-0.11083	0.02164	3.0341e-07	-5.12153	0.135216	-0.2315	0.0424	4.821e-08	-5.45991
rs17650771	17	44035367	A	G	0.999909	0.1761	-0.12186	0.016288	7.3394e-14	-7.48158	0.13586	-0.2293	0.0421	5.036e-08	-5.44656
rs77555455	17	44035516	G	A	0.999909	0.1761	-0.11999	0.016134	1.0329e-13	-7.43709	0.135851	-0.2293	0.0421	5.072e-08	-5.44656
rs56189701	17	43987801	T	C	0.999909	0.1757	-0.11974	0.016146	1.2075e-13	-7.41608	0.135666	-0.2293	0.0421	5.085e-08	-5.44656
rs62063275	17	44036287	A	G	0.999909	0.1761	-0.11944	0.01615	1.4089e-13	-7.39567	0.135863	-0.2293	0.0421	5.012e-08	-5.44656
rs1918788	17	44267617	A	G	0.999909	0.1755	-0.11227	0.021658	2.1764e-07	-5.18377	0.186198	-0.2319	0.0425	4.821e-08	-5.45647
rs56294117	17	44042783	G	A	0.999909	0.176	-0.11296	0.021395	1.2941e-07	-5.27974	0.135847	-0.229	0.042	5.167e-08	-5.45238
rs75691066	17	44045585	C	A	0.999909	0.1727	-0.10997	0.023084	1.8976e-06	-4.76391	0.13653	-0.2316	0.042	3.515e-08	-5.51429
rs62062797	17	44027366	T	G	0.999909	0.1753	-0.11951	0.016141	1.3177e-13	-7.40413	0.134849	-0.2298	0.0422	5.342e-08	-5.4455
rs17650973	17	44044220	A	T	0.999909	0.1825	-0.12124	0.016114	5.3026e-14	-7.52389	0.135811	-0.2287	0.042	5.33e-08	-5.44524
rs62063295	17	44044431	C	T	0.999909	0.1761	-0.12117	0.016117	5.5502e-14	-7.51815	0.135811	-0.2287	0.042	5.331e-08	-5.44524
rs62063682	17	44131622	G	A	0.999909	0.1759	-0.12197	0.016304	7.3564e-14	-7.48099	0.135828	-0.2287	0.042	5.379e-08	-5.44524
rs62060798	17	44144152	T	C	0.999909	0.1759	-0.1205	0.016153	8.6682e-14	-7.45991	0.135821	-0.2287	0.042	5.382e-08	-5.44524
rs17649571	17	43994952	A	G	0.999909	0.1762	-0.12136	0.01628	8.9854e-14	-7.45455	0.13587	-0.2287	0.042	5.379e-08	-5.44524
rs62062274	17	44093319	G	A	0.999909	0.1759	-0.12033	0.016147	9.1767e-14	-7.45216	0.135826	-0.2287	0.042	5.373e-08	-5.44524
rs76090253	17	44002969	A	C	0.999909	0.1761	-0.12011	0.016132	9.6927e-14	-7.44545	0.135882	-0.2287	0.042	5.386e-08	-5.44524
rs62062773	17	44020545	A	G	0.999909	0.1761	-0.12016	0.01614	9.6994e-14	-7.44486	0.135889	-0.2287	0.042	5.344e-08	-5.44524
rs112647192	17	43994623	G	A	0.999909	0.1761	-0.12015	0.01614	9.75e-14	-7.44424	0.135883	-0.2287	0.042	5.343e-08	-5.44524
rs8079501	17	44000234	A	T	0.999909	0.1826	-0.12005	0.016132	9.9378e-14	-7.44173	0.135879	-0.2287	0.042	5.386e-08	-5.44524
rs55929190	17	44147599	G	C	0.999909	0.1758	-0.12021	0.016154	9.9431e-14	-7.4415	0.135822	-0.2287	0.042	5.388e-08	-5.44524
rs17574228	17	44104509	T	C	0.999909	0.1759	-0.12008	0.016145	1.0247e-13	-7.4376	0.135822	-0.2287	0.042	5.391e-08	-5.44524
rs17573858	17	44090796	T	C	0.999909	0.1759	-0.12012	0.016159	1.0543e-13	-7.43363	0.135819	-0.2287	0.042	5.359e-08	-5.44524
rs62059008	17	44006085	A	G	0.999909	0.1761	-0.11994	0.01614	1.0744e-13	-7.43123	0.13589	-0.2287	0.042	5.375e-08	-5.44524
rs62061709	17	44007493	C	T	0.999909	0.1761	-0.11986	0.016133	1.0907e-13	-7.42949	0.135892	-0.2287	0.042	5.378e-08	-5.44524
rs17564223	17	43997520	C	T	0.999909	0.1762	-0.12098	0.016284	1.0949e-13	-7.42938	0.135881	-0.2287	0.042	5.364e-08	-5.44524
rs17653836	17	44128876	T	A	0.999909	0.1759	-0.12109	0.0163	1.0956e-13	-7.42883	0.135823	-0.2287	0.042	5.373e-08	-5.44524
rs62056791	17	43976064	T	C	0.999909	0.1761	-0.11984	0.016132	1.1009e-13	-7.42871	0.135842	-0.2287	0.042	5.367e-08	-5.44524
rs62060799	17	44144251	G	T	0.999909	0.1759	-0.11994	0.016152	1.1184e-13	-7.42571	0.135821	-0.2287	0.042	5.382e-08	-5.44524
rs41374248	17	44120442	A	G	0.999909	0.1759	-0.11994	0.016154	1.1321e-13	-7.42479	0.135819	-0.2287	0.042	5.379e-08	-5.44524
rs62058965	17	43999529	G	C	0.999909	0.1762	-0.11976	0.016133	1.1443e-13	-7.42329	0.135879	-0.2287	0.042	5.375e-08	-5.44524
rs62062270	17	44091195	T	C	0.999909	0.1759	-0.11996	0.016162	1.1498e-13	-7.42235	0.135824	-0.2287	0.042	5.381e-08	-5.44524
rs2158257	17	44104343	A	C	0.999909	0.1759	-0.11985	0.016149	1.1534e-13	-7.42151	0.13582	-0.2287	0.042	5.387e-08	-5.44524
rs62056848	17	43992456	G	A	0.999909	0.1761	-0.11973	0.016133	1.1559e-13	-7.42143	0.135869	-0.2287	0.042	5.357e-08	-5.44524
rs62062267	17	44090854	C	T	0.999909	0.1759	-0.11995	0.016165	1.1686e-13	-7.42035	0.135819	-0.2287	0.042	5.361e-08	-5.44524
rs79180862	17	44131798	C	T	0.999909	0.1759	-0.11986	0.016153	1.1648e-13	-7.42029	0.135831	-0.2287	0.042	5.367e-08	-5.44524
rs76723223	17	44089108	T	C	0.999909	0.1759	-0.11993	0.016163	1.1726e-13	-7.42003	0.135823	-0.2287	0.042	5.387e-08	-5.44524
rs75046472	17	43997499	A	T	0.999909	0.1826	-0.11973	0.01614	1.1858e-13	-7.41822	0.135876	-0.2287	0.042	5.378e-08	-5.44524
rs74573628	17	43982961	T	C	0.999909	0.1761	-0.11962	0.016132	1.218e-13	-7.41508	0.135858	-0.2287	0.042	5.337e-08	-5.44524
rs62063681	17	44131592	A	G	0.999909	0.1759	-0.11974	0.016154	1.2439e-13	-7.41241	0.135828	-0.2287	0.042	5.378e-08	-5.44524
rs17649635	17	43995990	A	G	0.999909	0.1762	-0.11958	0.016134	1.2488e-13	-7.41168	0.135887	-0.2287	0.042	5.325e-08	-5.44524
rs12150515	17	44090685	G	T	0.999909	0.1759	-0.1209	0.016315	1.2596e-13	-7.41036	0.135824	-0.2287	0.042	5.342e-08	-5.44524
rs62061705	17	44006252	T	C	0.999909	0.1761	-0.11959	0.016139	1.2601e-13	-7.41	0.135889	-0.2287	0.042	5.371e-08	-5.44524
rs17660017	17	44160674	G	C	0.999909	0.1758	-0.11968	0.016155	1.2765e-13	-7.40823	0.135822	-0.2287	0.042	5.375e-08	-5.44524
rs12150170	17	44090646	A	G	0.999909	0.1759	-0.11976	0.016166	1.2809e-13	-7.40814	0.135823	-0.2287	0.042	5.352e-08	-5.44524
rs17564619	17	44002138	A	G	0.999909	0.1761	-0.11955	0.01614	1.294e-13	-7.40706	0.135879	-0.2287	0.042	5.387e-08	-5.44524
rs62059009	17	44006130	T	C	0.999909	0.1761	-0.11956	0.016142	1.2934e-13	-7.40676	0.135889	-0.2287	0.042	5.377e-08	-5.44524
rs62062269	17	44091092	G	C	0.999909	0.1759	-0.11965	0.016162	1.327e-13	-7.40317	0.135821	-0.2287	0.042	5.354e-08	-5.44524
rs62061720	17	44013189	C	T	0.999909	0.1761	-0.11944	0.016139	1.3524e-13	-7.40071	0.135887	-0.2287	0.042	5.385e-08	-5.44524
rs62056784	17	43974889	C	G	0.999909	0.1826	-0.11942	0.016137	1.3568e-13	-7.40038	0.135847	-0.2287	0.042	5.323e-08	-5.44524
rs17575423	17	44129253	T	C	0.999909	0.1759	-0.11951	0.016151	1.3681e-13	-7.39954	0.135824	-0.2287	0.042	5.371e-08	-5.44524
rs12150576	17	44015624	G	A	0.999909	0.1761	-0.1205	0.016285	1.3641e-13	-7.39945	0.13589	-0.2287	0.042	5.385e-08	-5.44524
rs10514898	17	44119636	A	C	0.999909	0.1759	-0.11952	0.016153	1.3688e-13	-7.39924	0.135816	-0.2287	0.042	5.393e-08	-5.44524
rs12150344	17	44143484	G	A	0.999909	0.1759	-0.1195	0.016153	1.3796e-13	-7.39801	0.135821	-0.2287	0.042	5.383e-08	-5.44524
rs79115768	17	44021061	C	T	0.999909	0.1761	-0.11943	0.016144	1.3898e-13	-7.39779	0.135889	-0.2287	0.042	5.395e-08	-5.44524
rs17564591	17	44002062	A	C	0.999909	0.1761	-0.11936	0.016137	1.3917e-13	-7.39667	0.135879	-0.2287	0.042	5.386e-08	-5.44524
rs62058968	17	44001228	G	A	0.999909	0.1762	-0.11939	0.016143	1.4041e-13	-7.39578	0.135882	-0.2287	0.042	5.368e-08	-5.44524
rs62060785	17	44136634	G	A	0.999909	0.1759	-0.11951	0.016161	1.4138e-13	-7.39496	0.135822	-0.2287	0.042	5.383e-08	-5.44524
rs17650258	17	44011073	G	A	0.999909	0.1761	-0.1193	0.016138	1.4439e-13	-7.39249	0.135884	-0.2287	0.042	5.364e-08	-5.44524
rs55874169	17	44014384	G	A	0.999909	0.1761	-0.11931	0.01614	1.4438e-13	-7.39219	0.135904	-0.2287	0.042	5.364e-08	-5.44524
rs17563965	17	43990919	A	G	0.999909	0.1762	-0.11911	0.016122	1.4869e-13	-7.38804	0.135877	-0.2287	0.042	5.327e-08	-5.44524
rs112074397	17	44131022	T	C	0.999909	0.1759	-0.11937	0.016158	1.4952e-13	-7.38767	0.135823	-0.2287	0.042	5.343e-08	-5.44524
rs77561671	17	43976627	G	T	0.999909	0.1761	-0.1203	0.016284	1.499e-13	-7.38762	0.135849	-0.2287	0.042	5.324e-08	-5.44524
rs62063683	17	44131717	G	A	0.999909	0.1759	-0.11935	0.016156	1.4956e-13	-7.38735	0.135827	-0.2287	0.042	5.384e-08	-5.44524
rs62061721	17	44013346	T	C	0.999909	0.1761	-0.11923	0.016141	1.5064e-13	-7.38678	0.13589	-0.2287	0.042	5.372e-08	-5.44524
rs17650381	17	44013024	T	C	0.999909	0.1761	-0.11919	0.016142	1.5347e-13	-7.38384	0.1359	-0.2287	0.042	5.347e-08	-5.44524
rs55972730	17	44155707	C	T	0.999909	0.1758	-0.11929	0.016159	1.555e-13	-7.38226	0.135825	-0.2287	0.042	5.371e-08	-5.44524
rs2316952	17	44139190	G	C	0.999909	0.1759	-0.11924	0.016153	1.5592e-13	-7.38191	0.135822	-0.2287	0.042	5.39e-08	-5.44524
rs17563986	17	43991272	A	G	0.999909	0.1761	-0.11916	0.016143	1.5648e-13	-7.38153	0.135873	-0.2287	0.042	5.339e-08	-5.44524
rs55682376	17	43991888	G	A	0.999909	0.1761	-0.11907	0.016132	1.5658e-13	-7.38098	0.135877	-0.2287	0.042	5.326e-08	-5.44524
rs62063677	17	44129885	C	T	0.999909	0.1759	-0.11925	0.016157	1.5716e-13	-7.3807	0.135824	-0.2287	0.042	5.378e-08	-5.44524
rs62062268	17	44090858	C	T	0.999909	0.1759	-0.11928	0.016166	1.602e-13	-7.37845	0.13582	-0.2287	0.042	5.362e-08	-5.44524
rs62056805	17	43983363	G	A	0.999909	0.1761	-0.11905	0.016136	1.6122e-13	-7.37791	0.135859	-0.2287	0.042	5.335e-08	-5.44524
rs79252344	17	44120608	A	G	0.999909	0.1759	-0.11907	0.016152	1.6805e-13	-7.37184	0.135821	-0.2287	0.042	5.362e-08	-5.44524
rs4255816	17	44010364	C	G	0.999909	0.1826	-0.11903	0.016147	1.6868e-13	-7.37165	0.135881	-0.2287	0.042	5.37e-08	-5.44524
rs62060794	17	44142566	C	T	0.999909	0.1758	-0.11908	0.016155	1.6911e-13	-7.37109	0.135826	-0.2287	0.042	5.38e-08	-5.44524
rs55864131	17	44163411	T	C	0.999909	0.1758	-0.11892	0.016142	1.7436e-13	-7.36712	0.13582	-0.2287	0.042	5.377e-08	-5.44524
rs62061727	17	44017124	G	T	0.999909	0.1761	-0.11892	0.016145	1.7646e-13	-7.36575	0.135901	-0.2287	0.042	5.334e-08	-5.44524
rs17652961	17	44108355	G	A	0.999909	0.1759	-0.11888	0.01614	1.7645e-13	-7.36555	0.135823	-0.2287	0.042	5.385e-08	-5.44524
rs62062266	17	44090704	A	G	0.999909	0.1759	-0.11907	0.016171	1.7943e-13	-7.36318	0.135821	-0.2287	0.042	5.356e-08	-5.44524
rs17575437	17	44133031	T	A	0.999909	0.1759	-0.1189	0.016159	1.868e-13	-7.35813	0.135823	-0.2287	0.042	5.348e-08	-5.44524
rs17653906	17	44133142	G	A	0.999909	0.1759	-0.11898	0.016173	1.8908e-13	-7.35671	0.135837	-0.2287	0.042	5.388e-08	-5.44524
rs62062134	17	44114432	A	C	0.999909	0.1759	-0.11874	0.016142	1.8967e-13	-7.35597	0.135827	-0.2287	0.042	5.362e-08	-5.44524
rs41382552	17	44118999	A	G	0.999909	0.1759	-0.11979	0.01629	1.9313e-13	-7.35359	0.135833	-0.2287	0.042	5.338e-08	-5.44524
rs62062768	17	44019479	C	G	0.999909	0.1825	-0.11873	0.016146	1.9271e-13	-7.35352	0.1359	-0.2287	0.042	5.336e-08	-5.44524
rs17652502	17	44094471	G	A	0.999909	0.1759	-0.11871	0.016154	2.0049e-13	-7.34864	0.135822	-0.2287	0.042	5.39e-08	-5.44524
rs7350928	17	44108100	C	T	0.999909	0.1759	-0.11963	0.016302	2.1655e-13	-7.33836	0.135825	-0.2287	0.042	5.375e-08	-5.44524
rs17653889	17	44133070	A	T	0.999909	0.1824	-0.11856	0.01616	2.1882e-13	-7.33663	0.135823	-0.2287	0.042	5.348e-08	-5.44524
rs56318865	17	44147411	G	A	0.999909	0.1758	-0.11836	0.016143	2.2625e-13	-7.33197	0.135822	-0.2287	0.042	5.388e-08	-5.44524
rs733966	17	44089563	C	T	0.999909	0.176	-0.11858	0.016185	2.3553e-13	-7.32654	0.135835	-0.2287	0.042	5.333e-08	-5.44524
rs17653998	17	44135985	A	G	0.999909	0.1759	-0.11818	0.016142	2.4618e-13	-7.32127	0.135822	-0.2287	0.042	5.326e-08	-5.44524
rs17575556	17	44135827	G	A	0.999909	0.1759	-0.11809	0.016143	2.5741e-13	-7.31524	0.135822	-0.2287	0.042	5.352e-08	-5.44524
rs62063670	17	44123248	T	C	0.999909	0.1759	-0.11812	0.016159	2.6754e-13	-7.30986	0.135816	-0.2287	0.042	5.365e-08	-5.44524
rs62060761	17	44133162	A	C	0.999909	0.1759	-0.11806	0.01616	2.7506e-13	-7.30569	0.135823	-0.2287	0.042	5.348e-08	-5.44524
rs78720789	17	43973413	A	G	0.999909	0.1761	-0.11711	0.016157	4.2145e-13	-7.24825	0.13584	-0.2287	0.042	5.332e-08	-5.44524
rs62062323	17	44113224	C	T	0.999909	0.1719	-0.11667	0.016772	3.4923e-12	-6.95624	0.135853	-0.2287	0.042	5.325e-08	-5.44524
rs17564493	17	44001379	C	T	0.999909	0.1745	-0.11773	0.017041	4.8848e-12	-6.90863	0.135889	-0.2287	0.042	5.345e-08	-5.44524
rs17652748	17	44103616	C	T	0.999909	0.1742	-0.11794	0.017076	4.9582e-12	-6.90677	0.135822	-0.2287	0.042	5.392e-08	-5.44524
rs62059005	17	44004472	A	G	0.999909	0.1745	-0.11688	0.017042	6.9584e-12	-6.85835	0.135888	-0.2287	0.042	5.36e-08	-5.44524
rs12150195	17	44014263	T	C	0.999909	0.1745	-0.1164	0.017049	8.6287e-12	-6.82738	0.135894	-0.2287	0.042	5.376e-08	-5.44524
rs767056	17	43998910	C	T	0.999909	0.1744	-0.11519	0.01707	1.4997e-11	-6.7481	0.135878	-0.2287	0.042	5.374e-08	-5.44524
rs2668694	17	44292319	T	C	0.999909	0.1754	-0.11037	0.021657	3.4614e-07	-5.09627	0.135221	-0.2315	0.0424	4.892e-08	-5.45991
rs62064668	17	44082981	G	A	0.999909	0.176	-0.11306	0.021447	1.3523e-07	-5.2716	0.13594	-0.2295	0.0421	4.884e-08	-5.45131
rs2668665	17	44290047	G	A	0.999909	0.1754	-0.11015	0.021654	3.6461e-07	-5.08682	0.135213	-0.2315	0.0424	4.884e-08	-5.45991
rs2696453	17	44281722	T	C	0.999908	0.1754	-0.11185	0.021662	2.4236e-07	-5.16342	0.13524	-0.2313	0.0424	4.988e-08	-5.45519
rs62056841	17	43990041	A	C	0.999908	0.1761	-0.12022	0.016133	9.1902e-14	-7.45181	0.135825	-0.2292	0.0421	5.051e-08	-5.44418
rs62063280	17	44037299	G	C	0.999908	0.1758	-0.12019	0.016151	9.9459e-14	-7.44164	0.135594	-0.2292	0.0421	5.283e-08	-5.44418
rs113201171	17	44082249	A	T	0.999908	0.1825	-0.11882	0.016149	1.87e-13	-7.35773	0.135865	-0.2292	0.0421	5.073e-08	-5.44418
rs62063294	17	44044157	G	A	0.999908	0.1761	-0.11371	0.02147	1.1839e-07	-5.29623	0.135825	-0.2289	0.042	5.247e-08	-5.45
rs113316734	17	44084157	T	C	0.999908	0.172	-0.11806	0.016766	1.9011e-12	-7.04163	0.135734	-0.2292	0.0421	5.128e-08	-5.44418
rs2141301	17	44258954	G	C	0.999908	0.1755	-0.11251	0.021641	2.0062e-07	-5.19893	0.135211	-0.2312	0.0424	5.044e-08	-5.45283
rs2732629	17	44289101	A	G	0.999908	0.1754	-0.1099	0.021656	3.8771e-07	-5.07481	0.135214	-0.2315	0.0424	4.891e-08	-5.45991
rs2696700	17	44259792	G	A	0.999908	0.1755	-0.11236	0.021642	2.0832e-07	-5.19176	0.135226	-0.2312	0.0424	5.011e-08	-5.45283
rs62062798	17	44027383	A	G	0.999908	0.1752	-0.11927	0.016142	1.4859e-13	-7.3888	0.134818	-0.2297	0.0422	5.423e-08	-5.44313
rs62062789	17	44025033	T	C	0.999908	0.1754	-0.11886	0.016151	1.8541e-13	-7.3593	0.135096	-0.2297	0.0422	5.304e-08	-5.44313
rs62062790	17	44025045	C	T	0.999908	0.1754	-0.11952	0.016302	2.272e-13	-7.33162	0.135094	-0.2297	0.0422	5.301e-08	-5.44313
rs2316784	17	44021699	G	T	0.999908	0.1737	-0.11578	0.017075	1.1935e-11	-6.78067	0.134954	-0.2297	0.0422	5.327e-08	-5.44313
rs2696696	17	44255777	G	A	0.999908	0.1755	-0.11328	0.021601	1.571e-07	-5.2442	0.135213	-0.2311	0.0424	5.074e-08	-5.45047
rs740706	17	44258354	G	C	0.999908	0.1755	-0.11212	0.021641	2.2068e-07	-5.18091	0.135212	-0.2312	0.0424	5.042e-08	-5.45283
rs2316948	17	44094667	C	G	0.999908	0.1829	-0.12256	0.01634	6.3503e-14	-7.50061	0.135821	-0.2286	0.042	5.397e-08	-5.44286
rs62064662	17	44079721	A	G	0.999908	0.1761	-0.12042	0.016114	7.8578e-14	-7.473	0.135822	-0.2286	0.042	5.445e-08	-5.44286
rs62060809	17	44148613	G	A	0.999908	0.1758	-0.12173	0.016302	8.2101e-14	-7.46718	0.135824	-0.2286	0.042	5.406e-08	-5.44286
rs62059007	17	44005615	A	G	0.999908	0.1761	-0.1204	0.016135	8.5282e-14	-7.46204	0.135879	-0.2286	0.042	5.435e-08	-5.44286
rs75534191	17	44091724	G	A	0.999908	0.1759	-0.12161	0.016308	8.8594e-14	-7.45708	0.135821	-0.2286	0.042	5.4e-08	-5.44286
rs62062278	17	44093860	A	G	0.999908	0.1759	-0.12028	0.016144	9.3101e-14	-7.45045	0.135821	-0.2286	0.042	5.399e-08	-5.44286
rs56323408	17	44147721	C	T	0.999908	0.1758	-0.12026	0.016154	9.7073e-14	-7.4446	0.135824	-0.2286	0.042	5.412e-08	-5.44286
rs62063859	17	44078616	G	A	0.999908	0.1761	-0.12008	0.01613	9.7472e-14	-7.44451	0.135819	-0.2286	0.042	5.467e-08	-5.44286
rs62062276	17	44093627	A	G	0.999908	0.1759	-0.12133	0.016298	9.717e-14	-7.44447	0.135822	-0.2286	0.042	5.407e-08	-5.44286
rs62062774	17	44021463	T	C	0.999908	0.1761	-0.12011	0.016141	9.9774e-14	-7.4413	0.135886	-0.2286	0.042	5.43e-08	-5.44286
rs974293	17	44150233	G	A	0.999908	0.1758	-0.12005	0.016153	1.0686e-13	-7.43206	0.135823	-0.2286	0.042	5.408e-08	-5.44286
rs62060847	17	44154946	C	T	0.999908	0.1758	-0.12004	0.016156	1.0882e-13	-7.43006	0.135824	-0.2286	0.042	5.416e-08	-5.44286
rs111519055	17	44159672	A	G	0.999908	0.1758	-0.12	0.016156	1.1042e-13	-7.42758	0.135821	-0.2286	0.042	5.426e-08	-5.44286
rs74850776	17	44150042	T	C	0.999908	0.1758	-0.12001	0.016158	1.1101e-13	-7.42728	0.135823	-0.2286	0.042	5.408e-08	-5.44286
rs17649954	17	44001661	A	G	0.999908	0.1761	-0.11986	0.016138	1.1056e-13	-7.42719	0.13588	-0.2286	0.042	5.389e-08	-5.44286
rs62060793	17	44142427	A	G	0.999908	0.1759	-0.12108	0.016304	1.1116e-13	-7.4264	0.135821	-0.2286	0.042	5.413e-08	-5.44286
rs12185225	17	44113491	T	C	0.999908	0.1759	-0.11992	0.016151	1.1262e-13	-7.42493	0.135822	-0.2286	0.042	5.396e-08	-5.44286
rs12150611	17	44149741	G	A	0.999908	0.1758	-0.11995	0.016157	1.1377e-13	-7.42403	0.135823	-0.2286	0.042	5.409e-08	-5.44286
rs17650063	17	44002555	A	G	0.999908	0.1761	-0.1198	0.01614	1.1499e-13	-7.42255	0.135881	-0.2286	0.042	5.393e-08	-5.44286
rs56100031	17	44155157	C	T	0.999908	0.1758	-0.11992	0.016157	1.1523e-13	-7.42217	0.135822	-0.2286	0.042	5.417e-08	-5.44286
rs62060795	17	44142663	C	T	0.999908	0.1758	-0.11983	0.01615	1.1729e-13	-7.41981	0.135822	-0.2286	0.042	5.408e-08	-5.44286
rs17649866	17	44000914	T	C	0.999908	0.1762	-0.11969	0.016134	1.1819e-13	-7.4185	0.135879	-0.2286	0.042	5.388e-08	-5.44286
rs62062285	17	44095661	T	G	0.999908	0.1759	-0.11974	0.016145	1.1992e-13	-7.41654	0.135822	-0.2286	0.042	5.399e-08	-5.44286
rs62060838	17	44153144	A	G	0.999908	0.1758	-0.11979	0.016154	1.211e-13	-7.4155	0.135823	-0.2286	0.042	5.416e-08	-5.44286
rs62062282	17	44094374	A	G	0.999908	0.1759	-0.11972	0.016145	1.2136e-13	-7.4153	0.135821	-0.2286	0.042	5.397e-08	-5.44286
rs12150235	17	44015745	A	G	0.999908	0.1761	-0.11968	0.01614	1.2179e-13	-7.41512	0.13588	-0.2286	0.042	5.454e-08	-5.44286
rs62060797	17	44143344	G	A	0.999908	0.1759	-0.12089	0.016304	1.2193e-13	-7.41474	0.135821	-0.2286	0.042	5.411e-08	-5.44286
rs62058964	17	43999406	A	G	0.999908	0.1762	-0.1197	0.016144	1.2198e-13	-7.41452	0.135888	-0.2286	0.042	5.412e-08	-5.44286
rs62062284	17	44095570	G	A	0.999908	0.1759	-0.11971	0.016146	1.2248e-13	-7.41422	0.135821	-0.2286	0.042	5.394e-08	-5.44286
rs62061716	17	44012096	A	G	0.999908	0.1761	-0.12077	0.016289	1.2214e-13	-7.41421	0.135885	-0.2286	0.042	5.395e-08	-5.44286
rs12150104	17	44015929	G	A	0.999908	0.1761	-0.11964	0.016137	1.2265e-13	-7.41402	0.135891	-0.2286	0.042	5.398e-08	-5.44286
rs113788190	17	44161302	A	G	0.999908	0.1758	-0.11977	0.016158	1.2416e-13	-7.41243	0.135821	-0.2286	0.042	5.405e-08	-5.44286
rs17654016	17	44137925	T	C	0.999908	0.1759	-0.11963	0.01614	1.2438e-13	-7.41202	0.135822	-0.2286	0.042	5.405e-08	-5.44286
rs1052587	17	44102604	T	C	0.999908	0.176	-0.11942	0.016112	1.2449e-13	-7.41187	0.13581	-0.2286	0.042	5.447e-08	-5.44286
rs17660065	17	44162284	T	C	0.999908	0.1758	-0.11973	0.016154	1.243e-13	-7.41179	0.13582	-0.2286	0.042	5.428e-08	-5.44286
rs62060839	17	44153227	A	G	0.999908	0.1758	-0.11972	0.016158	1.2721e-13	-7.40933	0.135823	-0.2286	0.042	5.416e-08	-5.44286
rs62062275	17	44093496	A	G	0.999908	0.1759	-0.11962	0.016146	1.274e-13	-7.40865	0.135821	-0.2286	0.042	5.395e-08	-5.44286
rs112364920	17	44161360	A	T	0.999908	0.1824	-0.1197	0.016157	1.276e-13	-7.40855	0.135821	-0.2286	0.042	5.405e-08	-5.44286
rs62061713	17	44010405	A	G	0.999908	0.1761	-0.11958	0.016141	1.2766e-13	-7.40846	0.135874	-0.2286	0.042	5.419e-08	-5.44286
rs55831516	17	44148267	C	T	0.999908	0.1758	-0.11967	0.016154	1.2809e-13	-7.40807	0.135824	-0.2286	0.042	5.405e-08	-5.44286
rs1476554	17	44159102	C	T	0.999908	0.1758	-0.11969	0.016159	1.296e-13	-7.40702	0.135821	-0.2286	0.042	5.45e-08	-5.44286
rs77009866	17	44110888	A	T	0.999908	0.1824	-0.1196	0.016153	1.3221e-13	-7.4042	0.135822	-0.2286	0.042	5.416e-08	-5.44286
rs17564948	17	44011749	A	G	0.999908	0.1761	-0.11948	0.016137	1.3194e-13	-7.4041	0.135885	-0.2286	0.042	5.394e-08	-5.44286
rs74481389	17	44154607	T	C	0.999908	0.1758	-0.11961	0.016161	1.3486e-13	-7.40115	0.135823	-0.2286	0.042	5.416e-08	-5.44286
rs974292	17	44150464	T	C	0.999908	0.1758	-0.11955	0.016155	1.3617e-13	-7.40019	0.135822	-0.2286	0.042	5.413e-08	-5.44286
rs55788597	17	44003397	T	A	0.999908	0.1761	-0.12073	0.016316	1.371e-13	-7.39949	0.135882	-0.2286	0.042	5.395e-08	-5.44286
rs62060792	17	44141955	T	A	0.999908	0.1759	-0.11939	0.016141	1.3996e-13	-7.39669	0.135822	-0.2286	0.042	5.462e-08	-5.44286
rs62061728	17	44017180	T	G	0.999908	0.1761	-0.1194	0.016143	1.3958e-13	-7.39639	0.135893	-0.2286	0.042	5.395e-08	-5.44286
rs12150127	17	44141732	G	A	0.999908	0.1759	-0.1195	0.016157	1.4034e-13	-7.39618	0.135821	-0.2286	0.042	5.411e-08	-5.44286
rs62061725	17	44016157	G	C	0.999908	0.1761	-0.12049	0.016291	1.4015e-13	-7.39611	0.135892	-0.2286	0.042	5.402e-08	-5.44286
rs113537106	17	44016462	A	G	0.999908	0.1761	-0.11937	0.016141	1.4081e-13	-7.39545	0.135892	-0.2286	0.042	5.387e-08	-5.44286
rs62060810	17	44148674	A	G	0.999908	0.1758	-0.11945	0.016157	1.4341e-13	-7.39308	0.135824	-0.2286	0.042	5.406e-08	-5.44286
rs62060846	17	44154461	A	C	0.999908	0.1758	-0.11945	0.016157	1.4335e-13	-7.39308	0.135823	-0.2286	0.042	5.416e-08	-5.44286
rs62061715	17	44011526	A	G	0.999908	0.1761	-0.11929	0.016138	1.4474e-13	-7.39187	0.135885	-0.2286	0.042	5.395e-08	-5.44286
rs62060764	17	44133633	A	G	0.999908	0.1759	-0.11936	0.016154	1.4829e-13	-7.38888	0.135823	-0.2286	0.042	5.404e-08	-5.44286
rs974291	17	44150480	A	T	0.999908	0.1824	-0.11936	0.016155	1.4882e-13	-7.38842	0.135823	-0.2286	0.042	5.408e-08	-5.44286
rs62064674	17	44088772	C	A	0.999908	0.1759	-0.1193	0.016147	1.4835e-13	-7.38837	0.135821	-0.2286	0.042	5.4e-08	-5.44286
rs56249311	17	44003599	C	T	0.999908	0.1761	-0.11924	0.016139	1.4871e-13	-7.38831	0.135882	-0.2286	0.042	5.392e-08	-5.44286
rs111259120	17	44133534	C	T	0.999908	0.1759	-0.12044	0.016303	1.4985e-13	-7.3876	0.135823	-0.2286	0.042	5.404e-08	-5.44286
rs55881134	17	44109248	G	A	0.999908	0.1759	-0.11933	0.016155	1.5036e-13	-7.38657	0.135821	-0.2286	0.042	5.419e-08	-5.44286
rs62059003	17	44002431	C	T	0.999908	0.1761	-0.1192	0.016142	1.5334e-13	-7.38446	0.13588	-0.2286	0.042	5.396e-08	-5.44286
rs62060835	17	44152390	C	T	0.999908	0.1758	-0.1193	0.016157	1.538e-13	-7.3838	0.135823	-0.2286	0.042	5.416e-08	-5.44286
rs62060836	17	44152447	G	A	0.999908	0.1758	-0.11927	0.016155	1.5487e-13	-7.38285	0.135823	-0.2286	0.042	5.416e-08	-5.44286
rs12150558	17	44151156	T	C	0.999908	0.1758	-0.11923	0.016155	1.5754e-13	-7.38038	0.13582	-0.2286	0.042	5.424e-08	-5.44286
rs62062136	17	44116312	T	C	0.999908	0.1759	-0.11904	0.016135	1.6107e-13	-7.37775	0.135822	-0.2286	0.042	5.416e-08	-5.44286
rs1107820	17	44135359	T	C	0.999908	0.1759	-0.11913	0.016152	1.636e-13	-7.37556	0.135823	-0.2286	0.042	5.408e-08	-5.44286
rs111853996	17	44130878	A	G	0.999908	0.1759	-0.11922	0.016166	1.6441e-13	-7.37474	0.135824	-0.2286	0.042	5.4e-08	-5.44286
rs62064671	17	44086100	T	C	0.999908	0.1759	-0.11904	0.016144	1.6606e-13	-7.37364	0.135825	-0.2286	0.042	5.415e-08	-5.44286
rs55685451	17	44001957	T	G	0.999908	0.1761	-0.11901	0.016145	1.6848e-13	-7.37132	0.135879	-0.2286	0.042	5.388e-08	-5.44286
rs62059004	17	44003893	A	G	0.999908	0.1761	-0.11906	0.016152	1.6889e-13	-7.37122	0.135882	-0.2286	0.042	5.396e-08	-5.44286
rs76307183	17	44142121	G	A	0.999908	0.1759	-0.119	0.016144	1.6904e-13	-7.37116	0.135822	-0.2286	0.042	5.405e-08	-5.44286
rs77138434	17	44159555	C	A	0.999908	0.1758	-0.11906	0.016159	1.7317e-13	-7.36803	0.135821	-0.2286	0.042	5.426e-08	-5.44286
rs17574604	17	44111613	A	G	0.999908	0.1759	-0.11894	0.016146	1.752e-13	-7.36653	0.135821	-0.2286	0.042	5.396e-08	-5.44286
rs62060852	17	44160050	G	A	0.999908	0.1758	-0.1201	0.016304	1.7517e-13	-7.36629	0.135823	-0.2286	0.042	5.42e-08	-5.44286
rs7687	17	44103296	T	C	0.999908	0.1759	-0.11911	0.01617	1.759e-13	-7.36611	0.135823	-0.2286	0.042	5.394e-08	-5.44286
rs62062281	17	44094112	A	G	0.999908	0.1759	-0.11897	0.016151	1.7603e-13	-7.36611	0.135821	-0.2286	0.042	5.398e-08	-5.44286
rs62060855	17	44161860	C	T	0.999908	0.1758	-0.11893	0.016147	1.7623e-13	-7.36545	0.135821	-0.2286	0.042	5.426e-08	-5.44286
rs17574824	17	44115107	C	T	0.999908	0.1759	-0.11887	0.016139	1.7632e-13	-7.36539	0.135822	-0.2286	0.042	5.416e-08	-5.44286
rs78077519	17	44010984	G	A	0.999908	0.1761	-0.11887	0.01614	1.7681e-13	-7.36493	0.135887	-0.2286	0.042	5.388e-08	-5.44286
rs12150438	17	44113963	C	T	0.999908	0.1759	-0.1188	0.016139	1.8226e-13	-7.36105	0.135822	-0.2286	0.042	5.396e-08	-5.44286
rs62064672	17	44086521	G	A	0.999908	0.1759	-0.11886	0.016148	1.8278e-13	-7.36066	0.135824	-0.2286	0.042	5.456e-08	-5.44286
rs62062292	17	44099809	A	C	0.999908	0.1759	-0.11875	0.016136	1.8458e-13	-7.35932	0.135821	-0.2286	0.042	5.394e-08	-5.44286
rs17653255	17	44112743	C	A	0.999908	0.1759	-0.11875	0.016139	1.8682e-13	-7.35795	0.135822	-0.2286	0.042	5.416e-08	-5.44286
rs62060845	17	44154393	A	G	0.999908	0.1758	-0.11884	0.016159	1.9199e-13	-7.35442	0.135823	-0.2286	0.042	5.416e-08	-5.44286
rs41437445	17	44116238	G	A	0.999908	0.1759	-0.11869	0.01614	1.9309e-13	-7.35378	0.135822	-0.2286	0.042	5.416e-08	-5.44286
rs17576200	17	44159988	G	A	0.999908	0.1758	-0.1187	0.016148	1.9716e-13	-7.35076	0.135823	-0.2286	0.042	5.419e-08	-5.44286
rs62062321	17	44111109	A	G	0.999908	0.1759	-0.11863	0.016139	1.9731e-13	-7.35052	0.135898	-0.2286	0.042	5.367e-08	-5.44286
rs12150542	17	44115730	G	A	0.999908	0.1759	-0.11862	0.016139	1.9818e-13	-7.3499	0.135822	-0.2286	0.042	5.416e-08	-5.44286
rs2316951	17	44139083	G	C	0.999908	0.1759	-0.11884	0.01617	1.9895e-13	-7.34941	0.135822	-0.2286	0.042	5.41e-08	-5.44286
rs34043286	17	44117119	A	G	0.999908	0.1759	-0.11864	0.016144	1.9961e-13	-7.34886	0.135823	-0.2286	0.042	5.404e-08	-5.44286
rs62060765	17	44133648	A	C	0.999908	0.1759	-0.11872	0.016156	2.0016e-13	-7.34835	0.135823	-0.2286	0.042	5.404e-08	-5.44286
rs4608377	17	44113359	T	C	0.999908	0.1759	-0.1186	0.016144	2.036e-13	-7.34638	0.135822	-0.2286	0.042	5.396e-08	-5.44286
rs17574796	17	44115074	T	C	0.999908	0.1759	-0.11853	0.016138	2.0688e-13	-7.34478	0.135822	-0.2286	0.042	5.416e-08	-5.44286
rs62064669	17	44084676	C	T	0.999908	0.1759	-0.11856	0.016153	2.1367e-13	-7.33981	0.135824	-0.2286	0.042	5.415e-08	-5.44286
rs12150162	17	44114218	T	C	0.999908	0.1759	-0.11846	0.01614	2.1455e-13	-7.33953	0.135822	-0.2286	0.042	5.416e-08	-5.44286
rs62060853	17	44160592	G	A	0.999908	0.1758	-0.11841	0.016144	2.2229e-13	-7.33461	0.135822	-0.2286	0.042	5.402e-08	-5.44286
rs10514897	17	44117397	A	G	0.999908	0.1759	-0.11838	0.016143	2.2473e-13	-7.33321	0.135822	-0.2286	0.042	5.416e-08	-5.44286
rs62060841	17	44153386	A	T	0.999908	0.1824	-0.11846	0.016154	2.2457e-13	-7.33317	0.135823	-0.2286	0.042	5.416e-08	-5.44286
rs62060850	17	44157982	A	T	0.999908	0.1824	-0.11838	0.016145	2.2572e-13	-7.3323	0.135822	-0.2286	0.042	5.418e-08	-5.44286
rs17653193	17	44112441	G	A	0.999908	0.1759	-0.11829	0.01614	2.3188e-13	-7.329	0.135821	-0.2286	0.042	5.396e-08	-5.44286
rs11079729	17	44115569	C	A	0.999908	0.1759	-0.11832	0.016147	2.3382e-13	-7.32768	0.135822	-0.2286	0.042	5.416e-08	-5.44286
rs62062322	17	44112385	A	G	0.999908	0.1759	-0.11818	0.01614	2.4453e-13	-7.32218	0.135822	-0.2286	0.042	5.416e-08	-5.44286
rs17653162	17	44111827	C	A	0.999908	0.1759	-0.11819	0.016143	2.4487e-13	-7.32144	0.135822	-0.2286	0.042	5.416e-08	-5.44286
rs62060812	17	44151667	A	G	0.999908	0.1758	-0.11821	0.016148	2.4724e-13	-7.32041	0.13582	-0.2286	0.042	5.424e-08	-5.44286
rs62061732	17	44017941	G	T	0.999908	0.1761	-0.11809	0.01615	2.6338e-13	-7.31207	0.135888	-0.2286	0.042	5.429e-08	-5.44286
rs4283261	17	44089921	C	T	0.999908	0.1759	-0.11837	0.01619	2.6411e-13	-7.3113	0.135822	-0.2286	0.042	5.405e-08	-5.44286
rs62060834	17	44151697	A	T	0.999908	0.1824	-0.11827	0.016182	2.7023e-13	-7.30874	0.13582	-0.2286	0.042	5.423e-08	-5.44286
rs62060769	17	44135026	G	C	0.999908	0.1759	-0.11815	0.016166	2.6994e-13	-7.30855	0.135823	-0.2286	0.042	5.408e-08	-5.44286
rs62060767	17	44134910	G	A	0.999908	0.1759	-0.1181	0.016171	2.8157e-13	-7.3032	0.135823	-0.2286	0.042	5.408e-08	-5.44286
rs55987700	17	44161146	T	G	0.999908	0.1719	-0.11741	0.016775	2.5801e-12	-6.99911	0.135822	-0.2286	0.042	5.419e-08	-5.44286
rs62062272	17	44092108	T	C	0.999908	0.172	-0.11642	0.016804	4.2761e-12	-6.92811	0.135822	-0.2286	0.042	5.398e-08	-5.44286
rs17575773	17	44142879	C	T	0.999908	0.1742	-0.11698	0.017071	7.2752e-12	-6.85256	0.135821	-0.2286	0.042	5.411e-08	-5.44286
rs12185243	17	44115351	T	C	0.999908	0.1742	-0.11684	0.017059	7.4233e-12	-6.84917	0.135822	-0.2286	0.042	5.395e-08	-5.44286
rs17564703	17	44002595	C	T	0.999908	0.1745	-0.11669	0.017047	7.6253e-12	-6.84519	0.135881	-0.2286	0.042	5.388e-08	-5.44286
rs17575507	17	44134095	A	G	0.999908	0.1742	-0.11656	0.017064	8.4359e-12	-6.83075	0.135823	-0.2286	0.042	5.404e-08	-5.44286
rs12150111	17	44013938	A	G	0.999908	0.1745	-0.11643	0.017047	8.5032e-12	-6.82994	0.135888	-0.2286	0.042	5.391e-08	-5.44286
rs17653211	17	44112638	T	C	0.999908	0.1742	-0.11632	0.01705	8.9556e-12	-6.82229	0.135822	-0.2286	0.042	5.395e-08	-5.44286
rs17649918	17	44001621	A	G	0.999908	0.1745	-0.11605	0.017054	1.0108e-11	-6.80486	0.135879	-0.2286	0.042	5.389e-08	-5.44286
rs2532257	17	44254494	T	C	0.999908	0.1756	-0.11104	0.021639	2.8732e-07	-5.13148	0.135239	-0.2313	0.0424	4.93e-08	-5.45519
rs10445337	17	44067400	T	C	0.999907	0.1763	-0.12129	0.016124	5.3713e-14	-7.52233	0.136068	-0.2291	0.0421	5.09e-08	-5.44181
rs62062806	17	44031420	G	A	0.999907	0.1761	-0.11988	0.016141	1.1079e-13	-7.42705	0.135873	-0.2291	0.0421	5.152e-08	-5.44181
rs55978005	17	44031540	G	T	0.999907	0.1761	-0.11976	0.01614	1.1718e-13	-7.42007	0.135874	-0.2291	0.0421	5.149e-08	-5.44181
rs62056802	17	43980762	A	G	0.999907	0.1761	-0.11315	0.021371	1.191e-07	-5.29456	0.135865	-0.2288	0.042	5.301e-08	-5.44762
rs55760800	17	43996908	T	G	0.999907	0.1762	-0.1133	0.021414	1.2163e-07	-5.29093	0.135889	-0.2288	0.042	5.309e-08	-5.44762
rs2668660	17	44280523	A	G	0.999907	0.1754	-0.10978	0.0213	2.5511e-07	-5.15399	0.135231	-0.2312	0.0424	5.028e-08	-5.45283
rs2732675	17	44280188	T	A	0.999907	0.1754	-0.11158	0.02166	2.5821e-07	-5.15143	0.135231	-0.2312	0.0424	5.038e-08	-5.45283
rs74496580	17	43974065	C	A	0.999907	0.1761	-0.11112	0.021043	1.2875e-07	-5.28062	0.135848	-0.2288	0.042	5.307e-08	-5.44762
rs1918786	17	44279101	A	G	0.999907	0.1754	-0.11138	0.021662	2.7232e-07	-5.14172	0.135233	-0.2312	0.0424	5.043e-08	-5.45283
rs62056779	17	43971937	C	A	0.999907	0.1761	-0.11281	0.021422	1.3941e-07	-5.26608	0.135844	-0.2288	0.042	5.304e-08	-5.44762
rs2696704	17	44261753	T	C	0.999907	0.1755	-0.11126	0.021642	2.7333e-07	-5.14093	0.135217	-0.2312	0.0424	5.009e-08	-5.45283
rs2141302	17	44259040	G	C	0.999907	0.1755	-0.11119	0.021641	2.7775e-07	-5.13793	0.135213	-0.2312	0.0424	5.042e-08	-5.45283
rs111972148	17	43973121	G	C	0.999907	0.1761	-0.11268	0.021422	1.4397e-07	-5.26001	0.135846	-0.2288	0.042	5.306e-08	-5.44762
rs2732673	17	44280902	G	C	0.999907	0.1754	-0.11129	0.021662	2.7793e-07	-5.13757	0.13523	-0.2312	0.0424	5.028e-08	-5.45283
rs74548327	17	43973080	A	G	0.999907	0.1762	-0.1129	0.021499	1.5111e-07	-5.25141	0.13586	-0.2288	0.042	5.262e-08	-5.44762
rs55662347	17	44070545	G	A	0.999907	0.1761	-0.12034	0.016115	8.1785e-14	-7.46758	0.135864	-0.2285	0.042	5.486e-08	-5.44048
rs79649865	17	44130587	T	G	0.999907	0.1759	-0.12048	0.016316	1.5301e-13	-7.38416	0.135836	-0.2285	0.042	5.467e-08	-5.44048
rs2696451	17	44281588	T	C	0.999907	0.1754	-0.11117	0.021662	2.8655e-07	-5.13203	0.135231	-0.2312	0.0424	5.034e-08	-5.45283
rs55691306	17	43978295	G	C	0.999907	0.1761	-0.11234	0.021412	1.5493e-07	-5.24659	0.135854	-0.2288	0.042	5.276e-08	-5.44762
rs62060768	17	44134984	G	A	0.999907	0.1759	-0.11241	0.021456	1.6117e-07	-5.23909	0.135849	-0.2288	0.042	5.292e-08	-5.44762
rs1476127	17	43999793	G	A	0.999907	0.1762	-0.11195	0.021042	1.0361e-07	-5.32031	0.135879	-0.2287	0.042	5.385e-08	-5.44524
rs2696702	17	44260416	T	C	0.999906	0.1755	-0.11175	0.021642	2.421e-07	-5.16357	0.135209	-0.2311	0.0424	5.062e-08	-5.45047
rs112275277	17	43981958	C	T	0.999906	0.1762	-0.11165	0.021351	1.7023e-07	-5.22926	0.135868	-0.2288	0.042	5.307e-08	-5.44762
rs113796169	17	44005254	T	A	0.999906	0.1761	-0.11364	0.021416	1.1194e-07	-5.30631	0.135912	-0.2287	0.042	5.324e-08	-5.44524
rs2532255	17	44255532	T	C	0.999906	0.1755	-0.11169	0.02164	2.456e-07	-5.16128	0.135212	-0.2311	0.0424	5.061e-08	-5.45047
rs2696523	17	44267904	T	C	0.999906	0.1755	-0.11066	0.021622	3.0885e-07	-5.11794	0.135263	-0.2312	0.0424	5.041e-08	-5.45283
rs2732587	17	44261137	C	T	0.999906	0.1755	-0.11163	0.021643	2.4961e-07	-5.15779	0.135212	-0.2311	0.0424	5.074e-08	-5.45047
rs1967981	17	43999785	C	G	0.999906	0.1826	-0.11341	0.021415	1.1846e-07	-5.29582	0.135879	-0.2287	0.042	5.385e-08	-5.44524
rs55690782	17	44137311	G	A	0.999906	0.1759	-0.12041	0.016312	1.5618e-13	-7.38168	0.135871	-0.229	0.0421	5.124e-08	-5.43943
rs75839508	17	44022319	G	A	0.999906	0.1761	-0.11886	0.01615	1.8382e-13	-7.35975	0.135865	-0.229	0.0421	5.205e-08	-5.43943
rs17649641	17	43997372	T	C	0.999906	0.1745	-0.11698	0.017043	6.7056e-12	-6.86382	0.135903	-0.229	0.0421	5.183e-08	-5.43943
rs17574361	17	44108202	A	G	0.999906	0.1742	-0.11815	0.017226	6.9484e-12	-6.85882	0.135803	-0.229	0.0421	5.207e-08	-5.43943
rs76640332	17	44189858	G	A	0.999906	0.1753	-0.11223	0.021533	1.8691e-07	-5.212	0.135298	-0.2299	0.0422	5.218e-08	-5.44787
rs77768866	17	44121917	C	T	0.999906	0.1759	-0.1119	0.021456	1.8357e-07	-5.21532	0.135833	-0.2288	0.042	5.299e-08	-5.44762
rs62062772	17	44020314	C	T	0.999906	0.1761	-0.11316	0.021431	1.2923e-07	-5.2802	0.135895	-0.2287	0.042	5.335e-08	-5.44524
rs1358438	17	44279760	G	A	0.999906	0.1754	-0.11057	0.02166	3.316e-07	-5.1048	0.135233	-0.2312	0.0424	5.047e-08	-5.45283
rs12150460	17	44014137	G	T	0.999906	0.1761	-0.11293	0.021427	1.3621e-07	-5.27045	0.135892	-0.2287	0.042	5.383e-08	-5.44524
rs17659881	17	44157597	A	G	0.999906	0.1758	-0.11169	0.021467	1.9604e-07	-5.20287	0.135849	-0.2288	0.042	5.289e-08	-5.44762
rs62061729	17	44017283	A	G	0.999906	0.1761	-0.11283	0.021427	1.3964e-07	-5.26579	0.135896	-0.2287	0.042	5.377e-08	-5.44524
rs767057	17	43998822	A	G	0.999906	0.1761	-0.11149	0.02146	2.0467e-07	-5.19525	0.135861	-0.2288	0.042	5.294e-08	-5.44762
rs113347741	17	43973408	C	T	0.999906	0.1761	-0.11068	0.021044	1.4464e-07	-5.25946	0.13584	-0.2287	0.042	5.333e-08	-5.44524
rs56197117	17	44003446	A	G	0.999906	0.1761	-0.11411	0.021371	9.3099e-08	-5.33948	0.135882	-0.2286	0.042	5.395e-08	-5.44286
rs62064660	17	44078832	G	A	0.999906	0.1761	-0.12181	0.016278	7.2536e-14	-7.48311	0.135853	-0.2284	0.042	5.568e-08	-5.4381
rs74457229	17	43972581	C	T	0.999906	0.1761	-0.11237	0.021417	1.5481e-07	-5.24677	0.135844	-0.2287	0.042	5.337e-08	-5.44524
rs55823844	17	43978320	G	A	0.999906	0.1761	-0.11228	0.021422	1.592e-07	-5.24134	0.135854	-0.2287	0.042	5.326e-08	-5.44524
rs62063680	17	44131559	C	A	0.999905	0.1759	-0.1123	0.021457	1.6627e-07	-5.23372	0.135827	-0.2287	0.042	5.385e-08	-5.44524
rs41399444	17	44121469	C	T	0.999905	0.1759	-0.11224	0.021456	1.6822e-07	-5.23117	0.135819	-0.2287	0.042	5.379e-08	-5.44524
rs62063684	17	44132269	T	C	0.999905	0.1758	-0.11218	0.021461	1.7207e-07	-5.22716	0.135825	-0.2287	0.042	5.394e-08	-5.44524
rs111976319	17	44095335	C	A	0.999905	0.176	-0.11351	0.021441	1.198e-07	-5.29406	0.135822	-0.2286	0.042	5.394e-08	-5.44286
rs4327091	17	44021717	G	A	0.999905	0.1753	-0.11313	0.021454	1.343e-07	-5.27314	0.13496	-0.2297	0.0422	5.308e-08	-5.44313
rs62063685	17	44132379	A	G	0.999905	0.1759	-0.10998	0.021126	1.9321e-07	-5.20591	0.135825	-0.2287	0.042	5.394e-08	-5.44524
rs12150625	17	44149448	C	G	0.999905	0.1824	-0.113	0.021421	1.3275e-07	-5.2752	0.135824	-0.2286	0.042	5.408e-08	-5.44286
rs17574425	17	44109188	C	G	0.999905	0.1824	-0.1131	0.021454	1.3501e-07	-5.27174	0.135816	-0.2286	0.042	5.429e-08	-5.44286
rs12150242	17	44015816	A	G	0.999905	0.1761	-0.11289	0.021426	1.3752e-07	-5.26883	0.135877	-0.2286	0.042	5.447e-08	-5.44286
rs12150447	17	44128125	A	C	0.999905	0.1759	-0.11034	0.021428	2.6126e-07	-5.14934	0.135822	-0.2288	0.042	5.298e-08	-5.44762
rs62061731	17	44017666	C	A	0.999905	0.1761	-0.11284	0.021427	1.3917e-07	-5.26625	0.135893	-0.2286	0.042	5.402e-08	-5.44286
rs62063687	17	44132592	A	G	0.999905	0.1759	-0.111	0.021081	1.4004e-07	-5.2654	0.135825	-0.2286	0.042	5.399e-08	-5.44286
rs62063673	17	44125484	T	G	0.999905	0.1759	-0.11012	0.021427	2.7557e-07	-5.13931	0.135835	-0.2288	0.042	5.325e-08	-5.44762
rs62063296	17	44046202	C	T	0.999905	0.1761	-0.12183	0.016116	4.0413e-14	-7.55957	0.135882	-0.2283	0.042	5.618e-08	-5.43571
rs62064670	17	44085852	T	A	0.999905	0.1759	-0.11049	0.02106	1.5497e-07	-5.24644	0.135823	-0.2286	0.042	5.422e-08	-5.44286
rs17573447	17	44079567	C	T	0.999905	0.1762	-0.12103	0.016257	9.6881e-14	-7.44479	0.135859	-0.2283	0.042	5.65e-08	-5.43571
rs17573245	17	44072854	T	C	0.999905	0.1762	-0.12001	0.016123	9.8155e-14	-7.4434	0.13584	-0.2283	0.042	5.641e-08	-5.43571
rs2696526	17	44267863	G	A	0.999904	0.1755	-0.11104	0.021659	2.9496e-07	-5.12674	0.135248	-0.231	0.0424	5.183e-08	-5.44811
rs4306559	17	44090236	T	C	0.999904	0.1759	-0.1124	0.021472	1.6501e-07	-5.23472	0.135821	-0.2286	0.042	5.401e-08	-5.44286
rs876944	17	44134391	G	T	0.999904	0.1759	-0.11225	0.021456	1.6806e-07	-5.23164	0.135823	-0.2286	0.042	5.404e-08	-5.44286
rs974295	17	44150152	A	T	0.999904	0.1824	-0.11229	0.021467	1.6881e-07	-5.23082	0.135823	-0.2286	0.042	5.408e-08	-5.44286
rs56041778	17	44147511	G	C	0.999904	0.1758	-0.11084	0.021432	2.3197e-07	-5.17171	0.135822	-0.2287	0.042	5.388e-08	-5.44524
rs111913701	17	44159631	T	G	0.999904	0.1758	-0.11211	0.02146	1.7513e-07	-5.22414	0.135821	-0.2286	0.042	5.426e-08	-5.44286
rs62062289	17	44097235	G	C	0.999904	0.1759	-0.11195	0.021457	1.8147e-07	-5.21741	0.135822	-0.2286	0.042	5.444e-08	-5.44286
rs79959255	17	44077708	G	T	0.999904	0.1762	-0.12047	0.016132	8.1361e-14	-7.46777	0.135886	-0.2288	0.0421	5.296e-08	-5.43468
rs62056859	17	43994435	A	G	0.999904	0.1762	-0.1204	0.016133	8.4559e-14	-7.46296	0.135876	-0.2288	0.0421	5.282e-08	-5.43468
rs17573593	17	44082603	A	C	0.999904	0.1759	-0.12111	0.016292	1.0571e-13	-7.43371	0.135833	-0.2288	0.0421	5.328e-08	-5.43468
rs62064665	17	44081527	T	C	0.999904	0.1759	-0.11983	0.016152	1.1805e-13	-7.4189	0.135835	-0.2288	0.0421	5.332e-08	-5.43468
rs112116311	17	43989898	T	G	0.999904	0.1762	-0.11916	0.01614	1.5483e-13	-7.3829	0.135872	-0.2288	0.0421	5.283e-08	-5.43468
rs62063276	17	44036408	T	G	0.999904	0.1742	-0.11746	0.015948	1.7658e-13	-7.36519	0.18718	-0.2288	0.0421	5.63e-08	-5.43468
rs12150336	17	44125704	C	T	0.999904	0.1758	-0.1186	0.016184	2.333e-13	-7.32823	0.135833	-0.2288	0.0421	5.292e-08	-5.43468
rs62063671	17	44124837	A	G	0.999904	0.1759	-0.11814	0.016141	2.4937e-13	-7.31925	0.135831	-0.2288	0.0421	5.31e-08	-5.43468
rs17650842	17	44037491	A	G	0.999904	0.1744	-0.11747	0.017048	5.5573e-12	-6.89054	0.135737	-0.2288	0.0421	5.428e-08	-5.43468
rs2696668	17	44318184	A	G	0.999904	0.1718	-0.11027	0.02168	3.653e-07	-5.08625	0.186467	-0.2316	0.0425	5.145e-08	-5.44941
rs112674766	17	44130924	A	T	0.999904	0.1824	-0.11182	0.021456	1.8713e-07	-5.2116	0.135824	-0.2286	0.042	5.4e-08	-5.44286
rs12150627	17	44149537	C	G	0.999904	0.1824	-0.1117	0.02146	1.9386e-07	-5.20503	0.13582	-0.2286	0.042	5.425e-08	-5.44286
rs62060856	17	44161875	A	C	0.999904	0.1758	-0.1117	0.021463	1.9474e-07	-5.20431	0.135821	-0.2286	0.042	5.426e-08	-5.44286
rs2316955	17	44161985	T	G	0.999904	0.1758	-0.11167	0.021461	1.9594e-07	-5.20339	0.135821	-0.2286	0.042	5.426e-08	-5.44286
rs12150064	17	44128407	C	A	0.999904	0.1759	-0.11034	0.021428	2.6158e-07	-5.14934	0.135823	-0.2287	0.042	5.375e-08	-5.44524
rs74348235	17	44165852	A	G	0.999904	0.1758	-0.11118	0.02139	2.0162e-07	-5.19776	0.135864	-0.2286	0.042	5.414e-08	-5.44286
rs62063676	17	44129800	G	A	0.999903	0.1759	-0.11009	0.021428	2.7833e-07	-5.13767	0.135823	-0.2287	0.042	5.345e-08	-5.44524
rs62063780	17	44056238	A	G	0.999903	0.1761	-0.12136	0.016115	5.0444e-14	-7.53087	0.135824	-0.2282	0.042	5.736e-08	-5.43333
rs17652121	17	44073973	T	C	0.999903	0.1761	-0.12103	0.016115	5.9001e-14	-7.51039	0.135821	-0.2282	0.042	5.719e-08	-5.43333
rs74759276	17	44069768	A	G	0.999903	0.1761	-0.12191	0.016261	6.533e-14	-7.49708	0.135821	-0.2282	0.042	5.728e-08	-5.43333
rs2163129	17	44056433	T	C	0.999903	0.1761	-0.12082	0.016117	6.5521e-14	-7.49643	0.135825	-0.2282	0.042	5.726e-08	-5.43333
rs55913645	17	44070956	T	A	0.999903	0.1761	-0.12173	0.016262	7.134e-14	-7.48555	0.135822	-0.2282	0.042	5.718e-08	-5.43333
rs17651887	17	44069840	G	A	0.999903	0.1761	-0.12154	0.016262	7.7921e-14	-7.47387	0.135821	-0.2282	0.042	5.728e-08	-5.43333
rs62063846	17	44071674	A	G	0.999903	0.1761	-0.12042	0.016116	7.8834e-14	-7.47208	0.135823	-0.2282	0.042	5.725e-08	-5.43333
rs17573175	17	44071089	C	G	0.999903	0.1826	-0.12038	0.016111	7.9306e-14	-7.47191	0.135822	-0.2282	0.042	5.715e-08	-5.43333
rs78599197	17	44069970	C	G	0.999903	0.1826	-0.12035	0.016111	8.0376e-14	-7.47005	0.135821	-0.2282	0.042	5.728e-08	-5.43333
rs62063845	17	44071294	T	C	0.999903	0.1761	-0.12012	0.016118	9.1545e-14	-7.45254	0.135822	-0.2282	0.042	5.716e-08	-5.43333
rs55886080	17	44072041	T	A	0.999903	0.1761	-0.12006	0.016117	9.3707e-14	-7.44928	0.135822	-0.2282	0.042	5.716e-08	-5.43333
rs62063842	17	44070111	G	C	0.999903	0.1761	-0.12002	0.016117	9.5622e-14	-7.4468	0.135821	-0.2282	0.042	5.729e-08	-5.43333
rs17573266	17	44072881	C	G	0.999903	0.1827	-0.12014	0.016152	1.0211e-13	-7.43809	0.135869	-0.2282	0.042	5.715e-08	-5.43333
rs17572627	17	44058629	T	A	0.999903	0.176	-0.12005	0.016283	1.6709e-13	-7.37272	0.135822	-0.2282	0.042	5.725e-08	-5.43333
rs55653937	17	44316076	G	T	0.999903	0.1719	-0.1091	0.021679	4.8391e-07	-5.03252	0.186489	-0.2317	0.0425	5.069e-08	-5.45176
rs77747656	17	44099827	C	G	0.999903	0.1825	-0.11074	0.021418	2.3359e-07	-5.17042	0.135821	-0.2286	0.042	5.394e-08	-5.44286
rs2316953	17	44140341	G	A	0.999903	0.1759	-0.11068	0.021428	2.4014e-07	-5.1652	0.135823	-0.2286	0.042	5.407e-08	-5.44286
rs55714296	17	44137189	A	T	0.999903	0.1824	-0.12143	0.016312	9.7425e-14	-7.44421	0.135816	-0.2287	0.0421	5.376e-08	-5.4323
rs62062776	17	44022043	A	C	0.999903	0.1761	-0.12011	0.016145	1.0111e-13	-7.43945	0.13589	-0.2287	0.0421	5.36e-08	-5.4323
rs17571809	17	44034859	A	G	0.999903	0.176	-0.12009	0.016144	1.016e-13	-7.43868	0.13576	-0.2287	0.0421	5.508e-08	-5.4323
rs62064664	17	44081462	T	C	0.999903	0.1759	-0.1212	0.016301	1.043e-13	-7.43513	0.135838	-0.2287	0.0421	5.363e-08	-5.4323
rs62060858	17	44164090	G	C	0.999903	0.1758	-0.11981	0.016158	1.2155e-13	-7.4149	0.135833	-0.2287	0.0421	5.363e-08	-5.4323
rs62060859	17	44164133	G	A	0.999903	0.1758	-0.11965	0.016163	1.3316e-13	-7.40271	0.135837	-0.2287	0.0421	5.34e-08	-5.4323
rs62062777	17	44022068	G	A	0.999903	0.1761	-0.11953	0.016148	1.3401e-13	-7.40216	0.135898	-0.2287	0.0421	5.393e-08	-5.4323
rs76500077	17	44004076	T	C	0.999903	0.1761	-0.11937	0.016135	1.3761e-13	-7.3982	0.135863	-0.2287	0.0421	5.392e-08	-5.4323
rs3912061	17	44165098	C	T	0.999903	0.1758	-0.11979	0.016192	1.384e-13	-7.3981	0.135835	-0.2287	0.0421	5.334e-08	-5.4323
rs62056837	17	43988884	T	C	0.999903	0.1761	-0.11951	0.016156	1.3861e-13	-7.39725	0.135862	-0.2287	0.0421	5.369e-08	-5.4323
rs62060786	17	44136763	C	T	0.999903	0.1759	-0.11912	0.016165	1.7194e-13	-7.36901	0.135816	-0.2287	0.0421	5.381e-08	-5.4323
rs55692232	17	44164323	G	A	0.999903	0.1758	-0.11835	0.016148	2.3162e-13	-7.32908	0.135833	-0.2287	0.0421	5.348e-08	-5.4323
rs111364350	17	44168508	C	T	0.999903	0.1758	-0.11212	0.021391	1.5932e-07	-5.24146	0.135828	-0.229	0.0421	5.188e-08	-5.43943
rs62060842	17	44153607	T	A	0.999903	0.1758	-0.1105	0.021445	2.5665e-07	-5.15272	0.135823	-0.2286	0.042	5.416e-08	-5.44286
rs17660398	17	44170612	C	T	0.999903	0.1758	-0.11174	0.021391	1.7557e-07	-5.22369	0.135833	-0.229	0.0421	5.134e-08	-5.43943
rs62061766	17	44167464	G	A	0.999903	0.1758	-0.1117	0.02139	1.7685e-07	-5.22207	0.135834	-0.229	0.0421	5.178e-08	-5.43943
rs55893711	17	44119320	C	T	0.999902	0.1758	-0.1102	0.021433	2.7265e-07	-5.1416	0.135816	-0.2286	0.042	5.419e-08	-5.44286
rs1052553	17	44073889	A	G	0.999902	0.1765	-0.11427	0.021422	9.5941e-08	-5.33424	0.136067	-0.2283	0.042	5.625e-08	-5.43571
rs62063850	17	44073739	G	A	0.999902	0.1761	-0.11939	0.016121	1.3009e-13	-7.40587	0.135832	-0.2281	0.042	5.82e-08	-5.43095
rs62061767	17	44167729	A	G	0.999902	0.1758	-0.11122	0.02139	1.998e-07	-5.19963	0.135834	-0.229	0.0421	5.155e-08	-5.43943
rs2532404	17	44302881	C	T	0.999902	0.172	-0.11033	0.021677	3.585e-07	-5.08973	0.186189	-0.2314	0.0425	5.298e-08	-5.44471
rs62061770	17	44169377	G	C	0.999902	0.1758	-0.11099	0.021393	2.1258e-07	-5.18815	0.135835	-0.229	0.0421	5.131e-08	-5.43943
rs2696463	17	44286128	A	G	0.999902	0.1761	-0.11207	0.021677	2.3417e-07	-5.17	0.186194	-0.2312	0.0425	5.278e-08	-5.44
rs62061789	17	44169769	C	T	0.999902	0.1758	-0.11086	0.021391	2.1908e-07	-5.18255	0.135832	-0.229	0.0421	5.14e-08	-5.43943
rs2004673	17	44075099	T	C	0.999902	0.176	-0.12089	0.016119	6.39e-14	-7.49984	0.13564	-0.2286	0.0421	5.749e-08	-5.42993
rs62064661	17	44078892	G	A	0.999902	0.1761	-0.12056	0.01613	7.749e-14	-7.47427	0.135816	-0.2286	0.0421	5.461e-08	-5.42993
rs2004674	17	44075110	A	T	0.999902	0.1824	-0.12039	0.016125	8.255e-14	-7.46605	0.135623	-0.2286	0.0421	5.775e-08	-5.42993
rs62060851	17	44157992	T	C	0.999902	0.1758	-0.11053	0.021433	2.511e-07	-5.157	0.135828	-0.2285	0.042	5.477e-08	-5.44048
rs17573607	17	44083081	G	A	0.999902	0.1758	-0.12078	0.016296	1.2471e-13	-7.41163	0.135781	-0.2286	0.0421	5.517e-08	-5.42993
rs62062293	17	44100553	C	A	0.999902	0.1759	-0.12062	0.016286	1.2986e-13	-7.40636	0.135807	-0.2286	0.0421	5.422e-08	-5.42993
rs76839282	17	44029178	G	C	0.999902	0.1761	-0.11955	0.016145	1.3154e-13	-7.40477	0.135814	-0.2286	0.0421	5.528e-08	-5.42993
rs78962882	17	44084844	G	C	0.999902	0.1759	-0.1195	0.016145	1.347e-13	-7.40167	0.13582	-0.2286	0.0421	5.442e-08	-5.42993
rs113271363	17	43996721	C	G	0.999902	0.1791	-0.11815	0.016755	1.7668e-12	-7.05163	0.135854	-0.2286	0.0421	5.49e-08	-5.42993
rs62061788	17	44169759	G	A	0.999901	0.1758	-0.11045	0.021395	2.4401e-07	-5.16242	0.135832	-0.229	0.0421	5.139e-08	-5.43943
rs78209533	17	43989909	A	G	0.999901	0.1762	-0.11303	0.021413	1.2998e-07	-5.27857	0.135872	-0.2288	0.0421	5.283e-08	-5.43468
rs754512	17	44055647	A	T	0.999901	0.1825	-0.12196	0.016278	6.77e-14	-7.49232	0.135791	-0.228	0.042	5.888e-08	-5.42857
rs77527347	17	44058017	G	T	0.999901	0.1761	-0.11608	0.021324	5.2151e-08	-5.44363	0.135819	-0.2281	0.042	5.793e-08	-5.43095
rs62073098	17	44316449	A	C	0.999901	0.172	-0.10885	0.02166	5.0268e-07	-5.02539	0.186495	-0.2315	0.0425	5.23e-08	-5.44706
rs55736025	17	44072017	C	A	0.999901	0.1761	-0.11318	0.021382	1.2021e-07	-5.29324	0.135822	-0.2282	0.042	5.715e-08	-5.43333
rs1117253	17	44149297	A	C	0.999901	0.1758	-0.10913	0.021499	3.8548e-07	-5.07605	0.135825	-0.2286	0.042	5.398e-08	-5.44286
rs113395365	17	44025650	T	C	0.999901	0.1761	-0.12034	0.016141	8.9449e-14	-7.45555	0.135864	-0.2285	0.0421	5.563e-08	-5.42755
rs62062791	17	44025273	G	A	0.999901	0.1761	-0.12033	0.016141	9.0005e-14	-7.45493	0.135864	-0.2285	0.0421	5.531e-08	-5.42755
rs17770343	17	43970154	T	C	0.999901	0.1761	-0.11986	0.016134	1.0913e-13	-7.42903	0.135793	-0.2285	0.0421	5.52e-08	-5.42755
rs62062781	17	44022632	G	A	0.999901	0.176	-0.12097	0.016291	1.1199e-13	-7.42557	0.135748	-0.2285	0.0421	5.605e-08	-5.42755
rs62062792	17	44025347	T	C	0.999901	0.1761	-0.11986	0.016145	1.1397e-13	-7.42397	0.135864	-0.2285	0.0421	5.528e-08	-5.42755
rs62062782	17	44023087	G	A	0.999901	0.176	-0.11962	0.016137	1.2372e-13	-7.41278	0.135872	-0.2285	0.0421	5.491e-08	-5.42755
rs62056777	17	43970303	G	A	0.999901	0.1761	-0.11943	0.016142	1.3765e-13	-7.39871	0.1358	-0.2285	0.0421	5.507e-08	-5.42755
rs62056775	17	43969952	T	C	0.999901	0.1761	-0.11928	0.01614	1.4645e-13	-7.39033	0.135792	-0.2285	0.0421	5.522e-08	-5.42755
rs62062788	17	44024906	A	G	0.999901	0.1761	-0.11921	0.01615	1.5658e-13	-7.38142	0.135878	-0.2285	0.0421	5.55e-08	-5.42755
rs17564153	17	43995098	G	A	0.999901	0.1761	-0.11788	0.016145	2.8516e-13	-7.30133	0.135844	-0.2285	0.0421	5.515e-08	-5.42755
rs62062280	17	44093993	C	T	0.999901	0.172	-0.11706	0.01679	3.1181e-12	-6.97201	0.135781	-0.2285	0.0421	5.55e-08	-5.42755
rs17660167	17	44166311	C	T	0.9999	0.1758	-0.1118	0.021397	1.7404e-07	-5.22503	0.135835	-0.2288	0.0421	5.275e-08	-5.43468
rs62061764	17	44166197	A	G	0.9999	0.1758	-0.11158	0.021394	1.8333e-07	-5.21548	0.135804	-0.2288	0.0421	5.323e-08	-5.43468
rs62063263	17	44033394	G	C	0.9999	0.1753	-0.11983	0.016291	1.9024e-13	-7.3556	0.134964	-0.229	0.0422	5.961e-08	-5.42654
rs62060787	17	44136803	G	T	0.9999	0.1759	-0.11138	0.021084	1.2729e-07	-5.28268	0.135816	-0.2287	0.0421	5.381e-08	-5.4323
rs747152	17	44090339	T	C	0.9999	0.1759	-0.12026	0.016159	9.8998e-14	-7.44229	0.135837	-0.2279	0.042	5.931e-08	-5.42619
rs74571696	17	44123685	G	A	0.9999	0.176	-0.11988	0.016305	1.9531e-13	-7.35235	0.135882	-0.2279	0.042	5.955e-08	-5.42619
rs2696457	17	44284057	C	T	0.9999	0.1758	-0.11172	0.021762	2.8414e-07	-5.13372	0.186229	-0.2311	0.0425	5.371e-08	-5.43765
rs3912060	17	44165435	C	T	0.9999	0.1758	-0.11279	0.021422	1.4004e-07	-5.26515	0.135804	-0.2287	0.0421	5.361e-08	-5.4323
rs79923630	17	44167661	G	T	0.9999	0.1758	-0.10745	0.021098	3.5243e-07	-5.0929	0.135834	-0.229	0.0421	5.155e-08	-5.43943
rs17652449	17	44088937	G	C	0.9999	0.1759	-0.11269	0.021481	1.5537e-07	-5.24603	0.135778	-0.2287	0.0421	5.422e-08	-5.4323
rs62063793	17	44064334	T	C	0.999899	0.1759	-0.12098	0.016112	5.9793e-14	-7.50869	0.135691	-0.2284	0.0421	5.717e-08	-5.42518
rs62063856	17	44076466	A	G	0.999899	0.1761	-0.12112	0.016131	5.9661e-14	-7.50852	0.135817	-0.2284	0.0421	5.594e-08	-5.42518
rs17649518	17	43994386	C	A	0.999899	0.1761	-0.12032	0.016133	8.7785e-14	-7.45801	0.135789	-0.2284	0.0421	5.655e-08	-5.42518
rs62062793	17	44026321	T	C	0.999899	0.1761	-0.12037	0.016143	8.8792e-14	-7.45648	0.135858	-0.2284	0.0421	5.606e-08	-5.42518
rs1467970	17	43998574	T	G	0.999899	0.1761	-0.12017	0.016133	9.4227e-14	-7.44871	0.135837	-0.2284	0.0421	5.586e-08	-5.42518
rs62060800	17	44145592	A	G	0.999899	0.1758	-0.12025	0.016153	9.7124e-14	-7.44444	0.135781	-0.2284	0.0421	5.608e-08	-5.42518
rs62058962	17	43998151	C	T	0.999899	0.1761	-0.12116	0.016284	1.0028e-13	-7.44043	0.135836	-0.2284	0.0421	5.577e-08	-5.42518
rs17575850	17	44144387	C	A	0.999899	0.1758	-0.12013	0.016154	1.0328e-13	-7.43655	0.135781	-0.2284	0.0421	5.58e-08	-5.42518
rs17659731	17	44144634	G	A	0.999899	0.1758	-0.12008	0.016153	1.0519e-13	-7.43391	0.135781	-0.2284	0.0421	5.608e-08	-5.42518
rs17649700	17	43997901	G	C	0.999899	0.1762	-0.11983	0.016125	1.072e-13	-7.43132	0.135844	-0.2284	0.0421	5.582e-08	-5.42518
rs17575822	17	44144345	A	G	0.999899	0.1758	-0.12002	0.016152	1.0792e-13	-7.43066	0.135781	-0.2284	0.0421	5.58e-08	-5.42518
rs62062794	17	44026394	A	G	0.999899	0.1761	-0.11991	0.016141	1.0948e-13	-7.42891	0.135858	-0.2284	0.0421	5.602e-08	-5.42518
rs56317731	17	44032073	A	G	0.999899	0.1761	-0.11985	0.016144	1.137e-13	-7.42381	0.135872	-0.2284	0.0421	5.653e-08	-5.42518
rs62060802	17	44146336	A	C	0.999899	0.1758	-0.11982	0.016156	1.2037e-13	-7.41644	0.135781	-0.2284	0.0421	5.613e-08	-5.42518
rs113793114	17	44037079	G	A	0.999899	0.1762	-0.11966	0.016139	1.2207e-13	-7.41434	0.135928	-0.2284	0.0421	5.553e-08	-5.42518
rs74903707	17	44028707	G	A	0.999899	0.1761	-0.11965	0.016141	1.2349e-13	-7.4128	0.135868	-0.2284	0.0421	5.637e-08	-5.42518
rs75975083	17	44146357	T	C	0.999899	0.1758	-0.11972	0.016158	1.2673e-13	-7.40933	0.135785	-0.2284	0.0421	5.602e-08	-5.42518
rs62062800	17	44027753	A	G	0.999899	0.1761	-0.1196	0.016145	1.2819e-13	-7.40787	0.135858	-0.2284	0.0421	5.641e-08	-5.42518
rs62062795	17	44027090	C	T	0.999899	0.1761	-0.11956	0.016145	1.3093e-13	-7.40539	0.135858	-0.2284	0.0421	5.618e-08	-5.42518
rs4371195	17	43986420	A	G	0.999899	0.1761	-0.11924	0.016137	1.4809e-13	-7.38923	0.135802	-0.2284	0.0421	5.615e-08	-5.42518
rs77950913	17	44146451	T	C	0.999899	0.1758	-0.11944	0.016166	1.4891e-13	-7.38835	0.135781	-0.2284	0.0421	5.612e-08	-5.42518
rs62062778	17	44022528	A	G	0.999899	0.176	-0.11927	0.016149	1.5146e-13	-7.3856	0.135782	-0.2284	0.0421	5.639e-08	-5.42518
rs62060801	17	44145860	A	G	0.999899	0.1758	-0.11938	0.016175	1.5773e-13	-7.38053	0.135781	-0.2284	0.0421	5.584e-08	-5.42518
rs62062783	17	44023520	T	G	0.999899	0.1761	-0.11911	0.016153	1.6575e-13	-7.37386	0.135868	-0.2284	0.0421	5.559e-08	-5.42518
rs79782347	17	44146567	T	C	0.999899	0.1758	-0.11911	0.016166	1.7303e-13	-7.36793	0.135781	-0.2284	0.0421	5.612e-08	-5.42518
rs111372048	17	44136577	A	C	0.999899	0.1758	-0.11887	0.016141	1.7736e-13	-7.36448	0.135782	-0.2284	0.0421	5.579e-08	-5.42518
rs56080482	17	44032597	G	A	0.999899	0.1761	-0.1187	0.01615	1.985e-13	-7.34985	0.135875	-0.2284	0.0421	5.655e-08	-5.42518
rs1052590	17	44102638	A	G	0.999899	0.1758	-0.11825	0.016146	2.4046e-13	-7.3238	0.135779	-0.2284	0.0421	5.584e-08	-5.42518
rs62060763	17	44133403	T	C	0.999899	0.1758	-0.11821	0.016159	2.5647e-13	-7.31543	0.13579	-0.2284	0.0421	5.59e-08	-5.42518
rs62060762	17	44133396	G	A	0.999899	0.1758	-0.11732	0.016166	3.948e-13	-7.25721	0.13579	-0.2284	0.0421	5.613e-08	-5.42518
rs62060791	17	44137678	G	A	0.999899	0.1718	-0.11764	0.016771	2.3073e-12	-7.01449	0.135724	-0.2284	0.0421	5.657e-08	-5.42518
rs62060790	17	44137676	A	T	0.999899	0.1789	-0.11729	0.016763	2.6164e-12	-6.99696	0.135724	-0.2284	0.0421	5.657e-08	-5.42518
rs35163442	17	44023842	G	A	0.999899	0.1721	-0.11804	0.016935	3.1681e-12	-6.97018	0.135867	-0.2284	0.0421	5.593e-08	-5.42518
rs2316782	17	44010040	A	G	0.999899	0.1745	-0.11615	0.017041	9.3842e-12	-6.81591	0.187041	-0.2284	0.0421	5.798e-08	-5.42518
rs17564871	17	44011018	A	G	0.999899	0.1744	-0.11595	0.017054	1.0525e-11	-6.79899	0.135845	-0.2284	0.0421	5.593e-08	-5.42518
rs62062787	17	44024865	T	C	0.999899	0.1761	-0.11338	0.021433	1.2242e-07	-5.28997	0.135876	-0.2286	0.0421	5.456e-08	-5.42993
rs62063264	17	44033401	C	T	0.999899	0.1753	-0.11938	0.016292	2.3399e-13	-7.32752	0.134948	-0.2289	0.0422	6.067e-08	-5.42417
rs55780945	17	44040120	C	T	0.999899	0.176	-0.11879	0.016134	1.8051e-13	-7.36271	0.135819	-0.2278	0.042	6.013e-08	-5.42381
rs62062805	17	44030773	A	G	0.999898	0.176	-0.11972	0.016143	1.2062e-13	-7.41622	0.135749	-0.2283	0.0421	5.789e-08	-5.4228
rs62062785	17	44024562	G	T	0.999898	0.1761	-0.11798	0.016158	2.8445e-13	-7.30165	0.135855	-0.2283	0.0421	5.679e-08	-5.4228
rs62062784	17	44024552	C	G	0.999898	0.1825	-0.11799	0.016166	2.9049e-13	-7.29865	0.135855	-0.2283	0.0421	5.671e-08	-5.4228
rs12150469	17	44092497	T	C	0.999898	0.1759	-0.11219	0.021434	1.6589e-07	-5.23421	0.135811	-0.2286	0.0421	5.436e-08	-5.42993
rs17660251	17	44166646	C	T	0.999898	0.1757	-0.11155	0.021399	1.861e-07	-5.21286	0.135794	-0.2286	0.0421	5.468e-08	-5.42993
rs113756354	17	44013483	A	G	0.999898	0.1756	-0.11929	0.016138	1.4478e-13	-7.39187	0.135222	-0.2288	0.0422	5.777e-08	-5.4218
rs78026984	17	44025592	G	C	0.999898	0.1761	-0.11303	0.021432	1.3359e-07	-5.27389	0.135864	-0.2285	0.0421	5.563e-08	-5.42755
rs62056776	17	43969995	C	T	0.999897	0.1761	-0.11268	0.021413	1.4227e-07	-5.26222	0.135792	-0.2285	0.0421	5.521e-08	-5.42755
rs62061817	17	44182706	A	G	0.999897	0.1759	-0.11088	0.021111	1.5033e-07	-5.25224	0.135955	-0.2285	0.0421	5.643e-08	-5.42755
rs17650633	17	44030231	T	C	0.999897	0.1761	-0.11984	0.016142	1.136e-13	-7.42411	0.13582	-0.2282	0.0421	5.828e-08	-5.42043
rs111541901	17	43994358	C	T	0.999897	0.176	-0.1196	0.016146	1.2874e-13	-7.40741	0.135759	-0.2282	0.0421	5.828e-08	-5.42043
rs113161176	17	43974354	G	A	0.999897	0.172	-0.11851	0.016916	2.4547e-12	-7.00579	0.135558	-0.2282	0.0421	5.948e-08	-5.42043
rs2732647	17	44254413	A	G	0.999897	0.1755	-0.11147	0.02164	2.5894e-07	-5.15111	0.186179	-0.2308	0.0425	5.498e-08	-5.43059
rs62061772	17	44169437	T	C	0.999897	0.1756	-0.112	0.021433	1.7349e-07	-5.22559	0.135645	-0.2285	0.0421	5.7e-08	-5.42755
rs2732646	17	44254379	C	T	0.999897	0.1755	-0.11145	0.02164	2.6021e-07	-5.15018	0.186179	-0.2308	0.0425	5.498e-08	-5.43059
rs111952388	17	44181454	C	T	0.999897	0.1759	-0.1115	0.021423	1.9424e-07	-5.20469	0.135962	-0.2285	0.0421	5.634e-08	-5.42755
rs78834738	17	44022434	G	A	0.999897	0.1755	-0.11853	0.016168	2.2799e-13	-7.33115	0.135195	-0.2287	0.0422	5.926e-08	-5.41943
rs62062799	17	44027521	G	T	0.999896	0.1761	-0.11304	0.021432	1.332e-07	-5.27436	0.135862	-0.2284	0.0421	5.593e-08	-5.42518
rs62063292	17	44043636	C	T	0.999896	0.1761	-0.12144	0.016115	4.8363e-14	-7.53584	0.135812	-0.2276	0.042	6.186e-08	-5.41905
rs113857334	17	44044940	T	C	0.999896	0.1761	-0.12109	0.016118	5.7981e-14	-7.51272	0.135813	-0.2276	0.042	6.209e-08	-5.41905
rs75145092	17	44044823	T	A	0.999896	0.1761	-0.12102	0.016113	5.8933e-14	-7.51071	0.135813	-0.2276	0.042	6.21e-08	-5.41905
rs62063293	17	44043819	G	A	0.999896	0.1761	-0.12106	0.01612	5.9141e-14	-7.50993	0.135813	-0.2276	0.042	6.195e-08	-5.41905
rs767058	17	43998767	T	C	0.999896	0.1762	-0.11673	0.016152	4.9389e-13	-7.22697	0.135956	-0.2276	0.042	6.205e-08	-5.41905
rs62061771	17	44169406	G	A	0.999896	0.1757	-0.11272	0.021432	1.4436e-07	-5.25943	0.135653	-0.2284	0.0421	5.749e-08	-5.42518
rs2532386	17	44313757	G	A	0.999896	0.1717	-0.1093	0.021767	5.1345e-07	-5.02136	0.186265	-0.2311	0.0425	5.534e-08	-5.43765
rs62061813	17	44181118	G	A	0.999896	0.1759	-0.11256	0.02142	1.4817e-07	-5.2549	0.135962	-0.2284	0.0421	5.666e-08	-5.42518
rs62063672	17	44125288	A	G	0.999896	0.1688	-0.10769	0.023022	2.9001e-06	-4.6777	0.132352	-0.2352	0.0427	3.759e-08	-5.5082
rs1076222	17	44109769	C	G	0.999896	0.1824	-0.11012	0.02149	2.9881e-07	-5.12424	0.13581	-0.2286	0.0421	5.439e-08	-5.42993
rs17650651	17	44030311	T	G	0.999896	0.1761	-0.12004	0.016141	1.0302e-13	-7.43696	0.135814	-0.2281	0.0421	5.868e-08	-5.41805
rs75641221	17	44145373	T	C	0.999896	0.1758	-0.12002	0.016172	1.1583e-13	-7.42147	0.186961	-0.2281	0.0421	6.103e-08	-5.41805
rs17650597	17	44030195	A	T	0.999896	0.1825	-0.11977	0.016143	1.1774e-13	-7.41931	0.135817	-0.2281	0.0421	5.881e-08	-5.41805
rs62064666	17	44082514	T	C	0.999896	0.1758	-0.11943	0.016148	1.4013e-13	-7.39596	0.135655	-0.2281	0.0421	6.029e-08	-5.41805
rs17650417	17	44013103	G	T	0.999896	0.176	-0.11909	0.016142	1.6095e-13	-7.37765	0.135843	-0.2281	0.0421	5.915e-08	-5.41805
rs62061814	17	44181508	T	G	0.999896	0.1759	-0.11203	0.021421	1.6942e-07	-5.22991	0.135962	-0.2284	0.0421	5.65e-08	-5.42518
rs55821155	17	44032470	C	G	0.999896	0.1826	-0.11164	0.021404	1.8291e-07	-5.21585	0.135873	-0.2284	0.0421	5.616e-08	-5.42518
rs62061706	17	44006896	T	C	0.999896	0.1761	-0.11338	0.021416	1.1962e-07	-5.29417	0.135842	-0.2283	0.0421	5.653e-08	-5.4228
rs56201245	17	44034340	C	T	0.999895	0.1721	-0.10946	0.022942	1.832e-06	-4.77116	0.135836	-0.2305	0.0421	4.349e-08	-5.47506
rs77513497	17	44045474	A	G	0.999895	0.1761	-0.12155	0.016117	4.6346e-14	-7.54173	0.135811	-0.2275	0.042	6.226e-08	-5.41667
rs62063297	17	44047802	A	T	0.999895	0.1825	-0.12147	0.016116	4.8096e-14	-7.53723	0.135815	-0.2275	0.042	6.229e-08	-5.41667
rs76159289	17	44098861	G	T	0.999895	0.172	-0.1086	0.023005	2.3502e-06	-4.72071	0.135892	-0.2311	0.0421	3.932e-08	-5.48931
rs17659743	17	44146165	C	G	0.999895	0.1823	-0.11078	0.021432	2.3561e-07	-5.16891	0.135781	-0.2284	0.0421	5.614e-08	-5.42518
rs62056850	17	43992581	C	T	0.999895	0.1768	-0.12162	0.016124	4.589e-14	-7.54279	0.187571	-0.228	0.0421	5.918e-08	-5.41568
rs754513	17	44055638	T	A	0.999895	0.176	-0.12206	0.016279	6.4797e-14	-7.498	0.13575	-0.228	0.0421	5.935e-08	-5.41568
rs62063282	17	44039043	G	A	0.999895	0.1759	-0.12049	0.016158	8.862e-14	-7.45699	0.135786	-0.228	0.0421	6.004e-08	-5.41568
rs111520035	17	44039410	A	G	0.999895	0.176	-0.1202	0.016125	9.0265e-14	-7.45426	0.13583	-0.228	0.0421	5.929e-08	-5.41568
rs17650901	17	44039691	A	G	0.999895	0.176	-0.11946	0.016133	1.3173e-13	-7.4047	0.135825	-0.228	0.0421	5.921e-08	-5.41568
rs62062786	17	44024660	G	C	0.999894	0.1761	-0.1132	0.021432	1.2782e-07	-5.28182	0.187037	-0.2282	0.0421	6.002e-08	-5.42043
rs55686102	17	44202608	C	T	0.999894	0.1758	-0.10888	0.021152	2.6407e-07	-5.1475	0.13595	-0.2284	0.0421	5.772e-08	-5.42518
rs17572169	17	44045974	C	T	0.999894	0.1761	-0.11388	0.021385	1.0075e-07	-5.32523	0.135814	-0.2276	0.042	6.216e-08	-5.41905
rs78104015	17	44052733	A	G	0.999894	0.1761	-0.12192	0.016116	3.8744e-14	-7.56515	0.135869	-0.2274	0.042	6.348e-08	-5.41429
rs62063291	17	44043378	T	C	0.999894	0.1761	-0.12124	0.016119	5.3994e-14	-7.52156	0.135856	-0.2274	0.042	6.295e-08	-5.41429
rs17572147	17	44044985	A	G	0.999894	0.1743	-0.12038	0.017036	1.5924e-12	-7.06621	0.135777	-0.2274	0.042	6.378e-08	-5.41429
rs62061793	17	44171565	C	A	0.999894	0.1757	-0.10934	0.021484	3.5954e-07	-5.08937	0.135704	-0.2285	0.0421	5.826e-08	-5.42755
rs733968	17	44089715	C	T	0.999894	0.1759	-0.10945	0.021131	2.2251e-07	-5.17959	0.187018	-0.2283	0.0421	5.888e-08	-5.4228
rs1122381	17	44205839	A	G	0.999893	0.1759	-0.11109	0.021502	2.3833e-07	-5.1665	0.136028	-0.2283	0.0421	5.706e-08	-5.4228
rs17651093	17	44049550	G	A	0.999893	0.1762	-0.1128	0.021384	1.3269e-07	-5.27497	0.135879	-0.2276	0.042	6.173e-08	-5.41905
rs62063852	17	44074581	A	G	0.999893	0.1761	-0.12093	0.016113	6.1431e-14	-7.50512	0.13581	-0.2279	0.0421	6.047e-08	-5.4133
rs77017444	17	44028796	T	C	0.999893	0.176	-0.11954	0.016147	1.3288e-13	-7.40323	0.135792	-0.2279	0.0421	6.044e-08	-5.4133
rs1467969	17	43998328	C	T	0.999893	0.1761	-0.11809	0.016153	2.6566e-13	-7.31072	0.135857	-0.2279	0.0421	5.965e-08	-5.4133
rs17650872	17	44039516	G	T	0.999893	0.1743	-0.11769	0.017039	4.9495e-12	-6.9071	0.135804	-0.2279	0.0421	6.04e-08	-5.4133
rs62063303	17	44049133	T	C	0.999893	0.1761	-0.121	0.016119	6.0791e-14	-7.50667	0.135814	-0.2273	0.042	6.462e-08	-5.4119
rs55909047	17	44209957	A	G	0.999893	0.1759	-0.11286	0.021467	1.4602e-07	-5.25737	0.135998	-0.2281	0.0421	5.923e-08	-5.41805
rs111424940	17	44211502	G	A	0.999893	0.1759	-0.11278	0.021471	1.4973e-07	-5.25267	0.136016	-0.2281	0.0421	5.88e-08	-5.41805
rs17577954	17	44209628	T	C	0.999893	0.1759	-0.11275	0.021466	1.5016e-07	-5.25249	0.136013	-0.2281	0.0421	5.921e-08	-5.41805
rs62063202	17	44208945	C	T	0.999892	0.1759	-0.11268	0.021468	1.532e-07	-5.24874	0.136015	-0.2281	0.0421	5.876e-08	-5.41805
rs55780786	17	44209875	T	C	0.999892	0.1759	-0.10959	0.021171	2.2604e-07	-5.17642	0.135959	-0.2282	0.0421	5.895e-08	-5.42043
rs78136862	17	44085743	T	C	0.999892	0.1721	-0.10999	0.021476	3.0307e-07	-5.12153	0.187021	-0.2283	0.0421	5.911e-08	-5.4228
rs111724389	17	44209364	G	A	0.999892	0.1758	-0.11145	0.021469	2.0868e-07	-5.19121	0.187179	-0.2287	0.0422	5.868e-08	-5.41943
rs733969	17	44089727	G	A	0.999892	0.176	-0.1201	0.016314	1.814e-13	-7.36178	0.187023	-0.2278	0.0421	6.269e-08	-5.41093
rs62063174	17	44205122	C	G	0.999892	0.1824	-0.11205	0.02147	1.7999e-07	-5.21891	0.136017	-0.2281	0.0421	5.905e-08	-5.41805
rs3089	17	44209919	C	G	0.999892	0.1824	-0.11088	0.021503	2.5145e-07	-5.15649	0.135958	-0.2282	0.0421	5.878e-08	-5.42043
rs62063207	17	44211902	A	G	0.999892	0.1759	-0.11175	0.021467	1.9366e-07	-5.20566	0.136016	-0.2281	0.0421	5.896e-08	-5.41805
rs62056808	17	43984646	T	C	0.999892	0.1757	-0.11803	0.016137	2.5864e-13	-7.31425	0.135317	-0.2283	0.0422	6.14e-08	-5.40995
rs62056810	17	43984672	T	C	0.999892	0.1757	-0.11719	0.016141	3.8633e-13	-7.26039	0.135325	-0.2283	0.0422	6.108e-08	-5.40995
rs10514903	17	44206646	C	G	0.999892	0.1825	-0.11312	0.021467	1.3671e-07	-5.26948	0.136002	-0.228	0.0421	5.961e-08	-5.41568
rs62063203	17	44209313	T	C	0.999891	0.1759	-0.10978	0.021163	2.1339e-07	-5.18736	0.136015	-0.2281	0.0421	5.891e-08	-5.41805
rs75242405	17	44049329	C	T	0.999891	0.1761	-0.12112	0.016118	5.6996e-14	-7.51458	0.13582	-0.2272	0.042	6.475e-08	-5.40952
rs62063851	17	44074435	C	G	0.999891	0.1826	-0.12102	0.016132	6.3031e-14	-7.50186	0.135839	-0.2272	0.042	6.516e-08	-5.40952
rs919464	17	44065901	C	T	0.999891	0.1761	-0.12073	0.016118	6.8506e-14	-7.49038	0.135867	-0.2272	0.042	6.483e-08	-5.40952
rs62062286	17	44096486	C	T	0.999891	0.1762	-0.11926	0.016146	1.507e-13	-7.38635	0.136026	-0.2272	0.042	6.493e-08	-5.40952
rs62063801	17	44069376	G	T	0.999891	0.1722	-0.11902	0.01674	1.1621e-12	-7.10992	0.135954	-0.2272	0.042	6.366e-08	-5.40952
rs62056809	17	43984669	A	G	0.999891	0.1756	-0.11293	0.021366	1.2521e-07	-5.2855	0.13531	-0.2285	0.0422	5.959e-08	-5.41469
rs4581739	17	44204739	T	C	0.999891	0.1758	-0.11098	0.021154	1.5522e-07	-5.24629	0.135956	-0.228	0.0421	6.037e-08	-5.41568
rs17577877	17	44208218	A	G	0.999891	0.1759	-0.11238	0.021466	1.6483e-07	-5.23526	0.136002	-0.228	0.0421	5.95e-08	-5.41568
rs113638513	17	44204749	A	G	0.999891	0.1758	-0.11233	0.021457	1.6485e-07	-5.23512	0.135956	-0.228	0.0421	6.037e-08	-5.41568
rs62062803	17	44028183	T	C	0.999891	0.1762	-0.11994	0.016144	1.0927e-13	-7.42939	0.187134	-0.2277	0.0421	6.435e-08	-5.40855
rs1078268	17	44075901	A	G	0.999891	0.1761	-0.11913	0.01615	1.6255e-13	-7.37647	0.13594	-0.2277	0.0421	6.192e-08	-5.40855
rs62062779	17	44022577	A	C	0.999891	0.1758	-0.11875	0.016155	1.9699e-13	-7.35067	0.135544	-0.2277	0.0421	6.37e-08	-5.40855
rs62062780	17	44022593	C	T	0.999891	0.1758	-0.11977	0.016301	2.0174e-13	-7.3474	0.135537	-0.2277	0.0421	6.426e-08	-5.40855
rs62063800	17	44069198	C	T	0.999891	0.1761	-0.11282	0.020992	7.6922e-08	-5.37443	0.135852	-0.2273	0.042	6.417e-08	-5.4119
rs56119705	17	44209985	T	C	0.999891	0.1759	-0.1091	0.021167	2.5444e-07	-5.15425	0.13599	-0.2281	0.0421	5.937e-08	-5.41805
rs733967	17	44089690	T	C	0.999891	0.1759	-0.11075	0.021506	2.607e-07	-5.14973	0.187021	-0.2281	0.0421	6.072e-08	-5.41805
rs62063200	17	44206482	C	T	0.99989	0.1758	-0.11188	0.021514	1.9927e-07	-5.20033	0.136002	-0.228	0.0421	5.984e-08	-5.41568
rs56367860	17	44034673	T	G	0.99989	0.1721	-0.10866	0.022912	2.1123e-06	-4.74249	0.135748	-0.2303	0.0421	4.52e-08	-5.47031
rs62063777	17	44053171	A	G	0.99989	0.1761	-0.1218	0.016114	4.0758e-14	-7.55864	0.135824	-0.2271	0.042	6.621e-08	-5.40714
rs1800547	17	44051846	A	G	0.99989	0.1761	-0.1218	0.016115	4.0821e-14	-7.55818	0.135829	-0.2271	0.042	6.602e-08	-5.40714
rs62063791	17	44062993	A	G	0.99989	0.1761	-0.12149	0.016117	4.7554e-14	-7.538	0.135819	-0.2271	0.042	6.58e-08	-5.40714
rs17651213	17	44051924	G	A	0.99989	0.1761	-0.12151	0.01612	4.7883e-14	-7.53784	0.135825	-0.2271	0.042	6.614e-08	-5.40714
rs62063776	17	44050850	A	G	0.99989	0.1761	-0.12141	0.016118	4.97e-14	-7.53257	0.135824	-0.2271	0.042	6.593e-08	-5.40714
rs17572248	17	44049867	A	G	0.99989	0.1761	-0.12138	0.016115	5.0004e-14	-7.53211	0.135824	-0.2271	0.042	6.572e-08	-5.40714
rs62063774	17	44050463	T	C	0.99989	0.1761	-0.12139	0.016117	4.9877e-14	-7.5318	0.135837	-0.2271	0.042	6.585e-08	-5.40714
rs17572893	17	44064208	G	A	0.99989	0.1761	-0.12141	0.01612	4.9955e-14	-7.53164	0.135837	-0.2271	0.042	6.56e-08	-5.40714
rs17651243	17	44052284	G	A	0.99989	0.1761	-0.12132	0.016118	5.1849e-14	-7.52699	0.135824	-0.2271	0.042	6.622e-08	-5.40714
rs62063775	17	44050823	G	T	0.99989	0.1761	-0.12127	0.016119	5.3363e-14	-7.52342	0.135824	-0.2271	0.042	6.589e-08	-5.40714
rs62063306	17	44050395	C	A	0.99989	0.1761	-0.12115	0.016117	5.6073e-14	-7.51691	0.135837	-0.2271	0.042	6.585e-08	-5.40714
rs17651134	17	44050340	G	A	0.99989	0.1761	-0.12084	0.016119	6.5485e-14	-7.49674	0.135823	-0.2271	0.042	6.585e-08	-5.40714
rs62063790	17	44062915	G	T	0.99989	0.1761	-0.12048	0.016119	7.7602e-14	-7.47441	0.135816	-0.2271	0.042	6.624e-08	-5.40714
rs62063305	17	44050282	G	A	0.99989	0.176	-0.11984	0.016121	1.0541e-13	-7.43378	0.135822	-0.2271	0.042	6.586e-08	-5.40714
rs62063783	17	44059215	C	T	0.99989	0.1761	-0.11948	0.016131	1.2902e-13	-7.40686	0.135832	-0.2271	0.042	6.589e-08	-5.40714
rs2217394	17	44053448	A	G	0.99989	0.1744	-0.11895	0.01702	2.7748e-12	-6.98884	0.135824	-0.2271	0.042	6.62e-08	-5.40714
rs73984689	17	44184404	G	A	0.99989	0.1762	-0.10941	0.021129	2.2366e-07	-5.17819	0.135971	-0.228	0.0421	6.044e-08	-5.41568
rs17661428	17	44208144	C	G	0.99989	0.1824	-0.11098	0.021461	2.3232e-07	-5.17124	0.136001	-0.228	0.0421	5.94e-08	-5.41568
rs113313477	17	44005186	G	A	0.99989	0.1726	-0.10734	0.022455	1.7509e-06	-4.78023	0.13633	-0.2293	0.042	4.892e-08	-5.45952
rs79301522	17	44207932	A	G	0.99989	0.1758	-0.11225	0.021478	1.7278e-07	-5.22628	0.135975	-0.2279	0.0421	6.092e-08	-5.4133
rs1078269	17	44075837	T	C	0.999889	0.1761	-0.11201	0.021458	1.7896e-07	-5.21996	0.135867	-0.2279	0.0421	6.041e-08	-5.4133
rs17576989	17	44183616	C	A	0.999889	0.176	-0.11279	0.021423	1.4017e-07	-5.2649	0.136056	-0.2273	0.042	6.462e-08	-5.4119
rs111676341	17	44183403	A	G	0.999889	0.176	-0.1125	0.02142	1.504e-07	-5.2521	0.136056	-0.2273	0.042	6.463e-08	-5.4119
rs111295615	17	44184428	T	C	0.999889	0.1758	-0.1131	0.021424	1.2983e-07	-5.27913	0.135883	-0.2278	0.0421	6.224e-08	-5.41093
rs112401617	17	44209474	A	T	0.999889	0.1825	-0.11319	0.021468	1.344e-07	-5.2725	0.187285	-0.2278	0.0421	6.414e-08	-5.41093
rs55649944	17	44119463	C	T	0.999889	0.1711	-0.11694	0.01679	3.2898e-12	-6.96486	0.134877	-0.2281	0.0422	6.495e-08	-5.40521
rs12150087	17	44210988	C	G	0.999889	0.1824	-0.11294	0.021466	1.431e-07	-5.26134	0.135966	-0.2278	0.0421	6.123e-08	-5.41093
rs62063855	17	44075535	T	C	0.999889	0.1761	-0.11283	0.021031	8.0869e-08	-5.36494	0.135858	-0.2277	0.0421	6.295e-08	-5.40855
rs17572361	17	44052009	T	C	0.999889	0.1761	-0.12189	0.016118	3.9689e-14	-7.56235	0.135838	-0.227	0.042	6.632e-08	-5.40476
rs17572467	17	44054388	T	C	0.999889	0.1761	-0.12156	0.016114	4.5676e-14	-7.54375	0.135825	-0.227	0.042	6.638e-08	-5.40476
rs1529534	17	44063140	A	G	0.999889	0.176	-0.12143	0.016122	5.0134e-14	-7.53194	0.135821	-0.227	0.042	6.663e-08	-5.40476
rs17651285	17	44054237	G	A	0.999889	0.1761	-0.12249	0.016263	4.9946e-14	-7.53182	0.135825	-0.227	0.042	6.627e-08	-5.40476
rs1981997	17	44056767	G	A	0.999889	0.1762	-0.12129	0.016111	5.1398e-14	-7.5284	0.135826	-0.227	0.042	6.677e-08	-5.40476
rs62063779	17	44054671	C	T	0.999889	0.1761	-0.12128	0.016118	5.2901e-14	-7.52451	0.135826	-0.227	0.042	6.672e-08	-5.40476
rs56363731	17	44062337	G	A	0.999889	0.1761	-0.12121	0.01611	5.3218e-14	-7.5239	0.135823	-0.227	0.042	6.663e-08	-5.40476
rs1981998	17	44056833	G	A	0.999889	0.1761	-0.12121	0.016116	5.433e-14	-7.5211	0.135826	-0.227	0.042	6.678e-08	-5.40476
rs17651754	17	44067546	T	C	0.999889	0.1761	-0.12113	0.016111	5.5448e-14	-7.51847	0.13582	-0.227	0.042	6.686e-08	-5.40476
rs113134013	17	44066995	C	T	0.999889	0.1761	-0.12117	0.016117	5.5573e-14	-7.51815	0.135822	-0.227	0.042	6.678e-08	-5.40476
rs17572795	17	44063393	G	A	0.999889	0.1761	-0.1211	0.016111	5.6269e-14	-7.5166	0.135823	-0.227	0.042	6.663e-08	-5.40476
rs10445371	17	44065410	G	A	0.999889	0.1761	-0.12214	0.01626	5.8557e-14	-7.51169	0.135821	-0.227	0.042	6.685e-08	-5.40476
rs79447161	17	44067508	A	G	0.999889	0.1761	-0.121	0.016111	5.9115e-14	-7.5104	0.13582	-0.227	0.042	6.686e-08	-5.40476
rs62063788	17	44061696	C	T	0.999889	0.1761	-0.12097	0.016113	6.0099e-14	-7.5076	0.135821	-0.227	0.042	6.658e-08	-5.40476
rs62063794	17	44066088	T	A	0.999889	0.1761	-0.12097	0.016113	6.0117e-14	-7.5076	0.13582	-0.227	0.042	6.687e-08	-5.40476
rs111652694	17	44067831	T	C	0.999889	0.1761	-0.12095	0.016112	6.0624e-14	-7.50683	0.135821	-0.227	0.042	6.684e-08	-5.40476
rs2163130	17	44056434	G	A	0.999889	0.1761	-0.12089	0.016116	6.3015e-14	-7.50124	0.135827	-0.227	0.042	6.654e-08	-5.40476
rs62063792	17	44063787	A	G	0.999889	0.1761	-0.12084	0.016112	6.3839e-14	-7.5	0.135823	-0.227	0.042	6.663e-08	-5.40476
rs62063778	17	44053989	G	A	0.999889	0.1761	-0.12202	0.01627	6.3732e-14	-7.49969	0.135824	-0.227	0.042	6.625e-08	-5.40476
rs76618565	17	44068481	G	A	0.999889	0.1761	-0.12078	0.016114	6.6373e-14	-7.49535	0.135772	-0.227	0.042	6.675e-08	-5.40476
rs112385572	17	44066172	A	G	0.999889	0.1761	-0.12071	0.016117	6.9258e-14	-7.48961	0.13582	-0.227	0.042	6.687e-08	-5.40476
rs62063304	17	44049900	A	G	0.999889	0.1759	-0.12074	0.016127	7.0453e-14	-7.48682	0.135811	-0.227	0.042	6.637e-08	-5.40476
rs62063795	17	44068238	C	T	0.999889	0.1761	-0.12061	0.016113	7.1267e-14	-7.48526	0.135821	-0.227	0.042	6.684e-08	-5.40476
rs62063798	17	44068543	G	A	0.999889	0.1761	-0.12054	0.016115	7.439e-14	-7.47999	0.135821	-0.227	0.042	6.679e-08	-5.40476
rs919462	17	44065740	C	T	0.999889	0.1761	-0.12053	0.016117	7.5325e-14	-7.47844	0.13582	-0.227	0.042	6.687e-08	-5.40476
rs76357066	17	44067046	G	A	0.999889	0.1761	-0.12045	0.016117	7.81e-14	-7.47348	0.13582	-0.227	0.042	6.686e-08	-5.40476
rs62063857	17	44076665	A	G	0.999889	0.1762	-0.12028	0.016131	8.8734e-14	-7.45645	0.135829	-0.227	0.042	6.667e-08	-5.40476
rs62063797	17	44068294	G	C	0.999889	0.1761	-0.11971	0.016122	1.1253e-13	-7.42526	0.135825	-0.227	0.042	6.652e-08	-5.40476
rs56234850	17	44060248	G	A	0.999889	0.176	-0.11912	0.016118	1.4667e-13	-7.3905	0.135828	-0.227	0.042	6.626e-08	-5.40476
rs17651483	17	44058861	C	A	0.999889	0.176	-0.11908	0.016124	1.5234e-13	-7.38526	0.135823	-0.227	0.042	6.655e-08	-5.40476
rs62063782	17	44058716	G	T	0.999889	0.1723	-0.1183	0.016741	1.5881e-12	-7.06648	0.135901	-0.227	0.042	6.623e-08	-5.40476
rs62063787	17	44061036	T	C	0.999889	0.1744	-0.12035	0.017192	2.5496e-12	-7.00035	0.135825	-0.227	0.042	6.663e-08	-5.40476
rs17572851	17	44063766	A	G	0.999889	0.1744	-0.11911	0.017021	2.6011e-12	-6.99783	0.135823	-0.227	0.042	6.663e-08	-5.40476
rs17572823	17	44063563	T	C	0.999889	0.1744	-0.11834	0.017018	3.5485e-12	-6.95381	0.135823	-0.227	0.042	6.663e-08	-5.40476
rs17651857	17	44069687	A	G	0.999889	0.1744	-0.11806	0.017022	4.0432e-12	-6.93573	0.135823	-0.227	0.042	6.668e-08	-5.40476
rs56302057	17	44034486	A	G	0.999888	0.1721	-0.10846	0.023015	2.4464e-06	-4.71258	0.135835	-0.2305	0.0421	4.317e-08	-5.47506
rs12150527	17	43986462	A	G	0.999888	0.176	-0.11948	0.016138	1.32e-13	-7.40364	0.135703	-0.2275	0.0421	6.351e-08	-5.4038
rs62062796	17	44027316	G	A	0.999888	0.176	-0.11937	0.016149	1.4478e-13	-7.39179	0.135722	-0.2275	0.0421	6.397e-08	-5.4038
rs62061818	17	44182917	C	G	0.999888	0.1825	-0.11136	0.021467	2.131e-07	-5.1875	0.136055	-0.2273	0.042	6.456e-08	-5.4119
rs56406462	17	44119474	T	C	0.999888	0.1692	-0.11491	0.017816	1.1211e-10	-6.44982	0.134854	-0.228	0.0422	6.563e-08	-5.40284
rs62060840	17	44153258	A	G	0.999887	0.1759	-0.11219	0.021498	1.8039e-07	-5.21862	0.135856	-0.2272	0.042	6.539e-08	-5.40952
rs62061710	17	44007727	C	T	0.999887	0.1722	-0.11848	0.016735	1.4442e-12	-7.07977	0.135929	-0.2269	0.042	6.736e-08	-5.40238
rs112102887	17	44179749	G	A	0.999887	0.176	-0.10966	0.021123	2.0858e-07	-5.1915	0.136059	-0.2272	0.042	6.578e-08	-5.40952
rs17576842	17	44179992	A	G	0.999887	0.176	-0.11273	0.02142	1.4178e-07	-5.26284	0.136059	-0.2271	0.042	6.612e-08	-5.40714
rs28416808	17	44021218	C	T	0.999887	0.1748	-0.11768	0.016998	4.4188e-12	-6.92317	0.187052	-0.2274	0.0421	6.64e-08	-5.40143
rs112893440	17	44179969	G	A	0.999887	0.176	-0.11234	0.021418	1.5595e-07	-5.24512	0.136058	-0.2271	0.042	6.595e-08	-5.40714
rs62061811	17	44180173	T	G	0.999887	0.176	-0.11227	0.021419	1.5898e-07	-5.24161	0.136056	-0.2271	0.042	6.609e-08	-5.40714
rs62061810	17	44178884	G	A	0.999886	0.176	-0.11219	0.021417	1.6205e-07	-5.23836	0.136139	-0.2271	0.042	6.647e-08	-5.40714
rs79346219	17	44184375	A	G	0.999886	0.1758	-0.11155	0.021481	2.0687e-07	-5.19296	0.135908	-0.2277	0.0421	6.279e-08	-5.40855
rs77290642	17	44068480	T	C	0.999886	0.1761	-0.11401	0.021384	9.7241e-08	-5.33156	0.135821	-0.227	0.042	6.68e-08	-5.40476
rs62063796	17	44068289	G	A	0.999886	0.1761	-0.11381	0.021382	1.021e-07	-5.3227	0.135825	-0.227	0.042	6.652e-08	-5.40476
rs62063784	17	44059775	A	G	0.999886	0.1761	-0.11373	0.021381	1.0441e-07	-5.31921	0.135824	-0.227	0.042	6.653e-08	-5.40476
rs10445338	17	44067682	G	A	0.999886	0.1762	-0.11346	0.021379	1.1141e-07	-5.30708	0.135827	-0.227	0.042	6.666e-08	-5.40476
rs17660595	17	44180954	A	G	0.999886	0.176	-0.11175	0.021419	1.8127e-07	-5.21733	0.136056	-0.2271	0.042	6.592e-08	-5.40714
rs17572495	17	44054596	T	G	0.999886	0.1761	-0.11341	0.021383	1.1339e-07	-5.30375	0.135826	-0.227	0.042	6.665e-08	-5.40476
rs4479290	17	44021744	T	C	0.999886	0.1755	-0.11295	0.021413	1.3288e-07	-5.27483	0.135172	-0.2281	0.0422	6.348e-08	-5.40521
rs150592114	17	44333331	A	G	0.999886	0.1667	-0.10857	0.023392	3.4597e-06	-4.64133	0.179017	-0.2374	0.0432	3.922e-08	-5.49537
rs4383188	17	44197603	T	C	0.999886	0.1764	-0.11364	0.021343	1.0134e-07	-5.32446	0.136143	-0.2275	0.0421	6.324e-08	-5.4038
rs4606752	17	44192618	A	G	0.999886	0.176	-0.11207	0.021433	1.707e-07	-5.22885	0.1361	-0.2276	0.0421	6.22e-08	-5.40618
rs79772780	17	44189855	G	A	0.999886	0.1752	-0.1137	0.021472	1.1871e-07	-5.29527	0.13511	-0.2286	0.0423	6.367e-08	-5.40426
rs17651549	17	44061278	C	T	0.999886	0.1761	-0.11253	0.021365	1.3873e-07	-5.26703	0.135815	-0.227	0.042	6.708e-08	-5.40476
rs17651700	17	44066634	C	G	0.999886	0.1825	-0.12092	0.016111	6.1415e-14	-7.50543	0.135797	-0.2273	0.0421	6.51e-08	-5.39905
rs17660488	17	44178337	T	C	0.999885	0.176	-0.11238	0.021418	1.5464e-07	-5.24699	0.136057	-0.227	0.042	6.693e-08	-5.40476
rs919461	17	44065669	A	T	0.999885	0.1826	-0.11379	0.021382	1.0264e-07	-5.32177	0.135814	-0.2269	0.042	6.81e-08	-5.40238
rs62061809	17	44178839	T	C	0.999885	0.176	-0.11181	0.021418	1.784e-07	-5.22038	0.136057	-0.227	0.042	6.696e-08	-5.40476
rs8070723	17	44081064	A	G	0.999885	0.1781	-0.1202	0.015852	3.3861e-14	-7.58264	0.136065	-0.2267	0.042	6.967e-08	-5.39762
rs62061808	17	44177337	C	T	0.999885	0.176	-0.11159	0.021418	1.8878e-07	-5.2101	0.136057	-0.227	0.042	6.715e-08	-5.40476
rs74373419	17	44047609	C	T	0.999884	0.1761	-0.12134	0.016114	5.0756e-14	-7.5301	0.187004	-0.2272	0.0421	6.775e-08	-5.39667
rs62061803	17	44174513	C	A	0.999884	0.176	-0.11266	0.021418	1.4412e-07	-5.26006	0.136056	-0.2269	0.042	6.765e-08	-5.40238
rs62061796	17	44173408	G	A	0.999884	0.176	-0.11251	0.021422	1.5046e-07	-5.25208	0.136056	-0.2269	0.042	6.82e-08	-5.40238
rs76924476	17	44199029	T	C	0.999884	0.1765	-0.11256	0.021454	1.5487e-07	-5.24657	0.136368	-0.2269	0.042	6.768e-08	-5.40238
rs17576709	17	44173356	C	G	0.999884	0.1825	-0.11227	0.021421	1.5957e-07	-5.24112	0.136056	-0.2269	0.042	6.82e-08	-5.40238
rs62061802	17	44174351	T	A	0.999884	0.176	-0.11188	0.021422	1.7644e-07	-5.22267	0.136052	-0.2269	0.042	6.783e-08	-5.40238
rs62061854	17	44198080	C	T	0.999884	0.176	-0.11264	0.021447	1.5054e-07	-5.25202	0.136066	-0.2274	0.0421	6.368e-08	-5.40143
rs17564983	17	44011825	A	C	0.999883	0.176	-0.1125	0.021426	1.5168e-07	-5.25063	0.13584	-0.2274	0.0421	6.436e-08	-5.40143
rs77604208	17	44177669	C	T	0.999883	0.176	-0.1103	0.021402	2.5546e-07	-5.15372	0.136058	-0.227	0.042	6.685e-08	-5.40476
rs62061847	17	44191682	G	A	0.999883	0.1759	-0.11399	0.021426	1.0356e-07	-5.32017	0.136063	-0.2273	0.0421	6.435e-08	-5.39905
rs62063166	17	44202231	A	G	0.999883	0.1759	-0.11157	0.021143	1.3137e-07	-5.27692	0.135992	-0.2273	0.0421	6.549e-08	-5.39905
rs112560196	17	44200078	A	T	0.999883	0.1825	-0.11322	0.021457	1.3178e-07	-5.2766	0.136048	-0.2273	0.0421	6.503e-08	-5.39905
rs76380490	17	44203413	C	T	0.999882	0.1759	-0.11306	0.021452	1.3615e-07	-5.27037	0.135984	-0.2273	0.0421	6.557e-08	-5.39905
rs62063171	17	44203311	C	T	0.999882	0.1759	-0.11305	0.021453	1.3652e-07	-5.26966	0.13601	-0.2273	0.0421	6.515e-08	-5.39905
rs56257094	17	44201667	G	A	0.999882	0.1759	-0.11299	0.021449	1.3813e-07	-5.26784	0.136	-0.2273	0.0421	6.511e-08	-5.39905
rs62063165	17	44202147	A	G	0.999882	0.1759	-0.11296	0.021449	1.3925e-07	-5.26645	0.135991	-0.2273	0.0421	6.552e-08	-5.39905
rs62063163	17	44201865	C	T	0.999882	0.1759	-0.11289	0.021454	1.4256e-07	-5.26196	0.135991	-0.2273	0.0421	6.554e-08	-5.39905
rs113909426	17	44196822	G	A	0.999882	0.176	-0.11253	0.021442	1.5367e-07	-5.24811	0.136031	-0.2273	0.0421	6.534e-08	-5.39905
rs75652502	17	44200510	C	A	0.999882	0.176	-0.11253	0.021447	1.5446e-07	-5.24689	0.136046	-0.2273	0.0421	6.492e-08	-5.39905
rs55885063	17	44202952	C	G	0.999882	0.1824	-0.11252	0.021452	1.5603e-07	-5.2452	0.13598	-0.2273	0.0421	6.551e-08	-5.39905
rs62063164	17	44201887	C	T	0.999882	0.1759	-0.11251	0.021465	1.5929e-07	-5.24156	0.135991	-0.2273	0.0421	6.554e-08	-5.39905
rs112073200	17	44201791	G	C	0.999882	0.1759	-0.11238	0.021458	1.6307e-07	-5.23721	0.13599	-0.2273	0.0421	6.518e-08	-5.39905
rs62063172	17	44203366	T	C	0.999882	0.1758	-0.11243	0.021471	1.6366e-07	-5.23637	0.135987	-0.2273	0.0421	6.532e-08	-5.39905
rs79923708	17	44183790	G	A	0.999882	0.176	-0.11214	0.021417	1.6411e-07	-5.23603	0.136062	-0.2273	0.0421	6.473e-08	-5.39905
rs112596352	17	44170238	G	A	0.999882	0.176	-0.10979	0.021095	1.9455e-07	-5.20455	0.136062	-0.2268	0.042	6.897e-08	-5.4
rs55802590	17	44201344	G	C	0.999882	0.1759	-0.11225	0.021447	1.6614e-07	-5.23383	0.136045	-0.2273	0.0421	6.491e-08	-5.39905
rs55672516	17	44201680	A	C	0.999882	0.1759	-0.11229	0.021458	1.6658e-07	-5.23301	0.136	-0.2273	0.0421	6.511e-08	-5.39905
rs17577052	17	44186301	T	C	0.999882	0.176	-0.112	0.021417	1.7005e-07	-5.22949	0.136055	-0.2273	0.0421	6.502e-08	-5.39905
rs56166491	17	44042221	A	G	0.999882	0.176	-0.1138	0.021393	1.0393e-07	-5.3195	0.135781	-0.2272	0.0421	6.598e-08	-5.39667
rs17660907	17	44191085	G	A	0.999882	0.176	-0.11188	0.021429	1.7773e-07	-5.22096	0.136055	-0.2273	0.0421	6.481e-08	-5.39905
rs77266933	17	44026490	A	C	0.999882	0.1703	-0.10922	0.022954	1.9553e-06	-4.75821	0.13377	-0.2315	0.0425	5.089e-08	-5.44706
rs62061824	17	44188755	T	C	0.999882	0.176	-0.1117	0.021421	1.8451e-07	-5.21451	0.136055	-0.2273	0.0421	6.509e-08	-5.39905
rs10514901	17	44194735	G	T	0.999881	0.176	-0.11353	0.021438	1.1864e-07	-5.29574	0.136041	-0.2272	0.0421	6.584e-08	-5.39667
rs75412750	17	44172773	C	T	0.999881	0.176	-0.11058	0.021392	2.3492e-07	-5.16922	0.136054	-0.2268	0.042	6.889e-08	-5.4
rs79348289	17	44172698	T	C	0.999881	0.176	-0.11058	0.021393	2.3538e-07	-5.16898	0.136054	-0.2268	0.042	6.888e-08	-5.4
rs55825513	17	44176215	G	A	0.999881	0.1717	-0.10799	0.022997	2.653e-06	-4.69583	0.135587	-0.23	0.0421	4.742e-08	-5.46318
rs112813897	17	44196799	G	A	0.999881	0.176	-0.11272	0.021441	1.4632e-07	-5.25722	0.136047	-0.2272	0.0421	6.563e-08	-5.39667
rs62061849	17	44193882	C	T	0.999881	0.176	-0.11254	0.021422	1.4926e-07	-5.25348	0.136043	-0.2272	0.0421	6.559e-08	-5.39667
rs62061790	17	44170414	G	A	0.999881	0.176	-0.11025	0.021391	2.5472e-07	-5.15404	0.136061	-0.2268	0.042	6.899e-08	-5.4
rs62061822	17	44186894	A	C	0.999881	0.176	-0.11111	0.021462	2.2559e-07	-5.17706	0.136062	-0.2273	0.0421	6.49e-08	-5.39905
rs17577159	17	44188477	T	G	0.999881	0.176	-0.11255	0.021458	1.5626e-07	-5.24513	0.136045	-0.2272	0.0421	6.557e-08	-5.39667
rs111678697	17	44197032	T	C	0.999881	0.176	-0.11093	0.02115	1.5657e-07	-5.24492	0.136046	-0.2272	0.0421	6.565e-08	-5.39667
rs17661141	17	44196015	C	G	0.999881	0.1825	-0.11249	0.021451	1.5736e-07	-5.24404	0.136048	-0.2272	0.0421	6.551e-08	-5.39667
rs62061851	17	44194891	C	T	0.999881	0.176	-0.1124	0.021441	1.5849e-07	-5.24229	0.136042	-0.2272	0.0421	6.571e-08	-5.39667
rs111880194	17	44194621	C	G	0.999881	0.1825	-0.11236	0.02144	1.6008e-07	-5.24067	0.136036	-0.2272	0.0421	6.615e-08	-5.39667
rs17660847	17	44189373	C	T	0.999881	0.176	-0.11092	0.021462	2.3618e-07	-5.1682	0.136054	-0.2273	0.0421	6.44e-08	-5.39905
rs62063786	17	44061023	G	A	0.999881	0.1762	-0.12017	0.016125	9.1526e-14	-7.4524	0.135951	-0.2264	0.042	7.236e-08	-5.39048
rs17661045	17	44194152	T	A	0.999881	0.176	-0.1122	0.021421	1.6239e-07	-5.23785	0.136049	-0.2272	0.0421	6.539e-08	-5.39667
rs62061823	17	44188645	C	T	0.999881	0.176	-0.11214	0.021417	1.6402e-07	-5.23603	0.136059	-0.2272	0.0421	6.575e-08	-5.39667
rs62061852	17	44195424	A	C	0.999881	0.176	-0.11224	0.021437	1.6439e-07	-5.23581	0.136049	-0.2272	0.0421	6.533e-08	-5.39667
rs17577496	17	44194835	T	C	0.999881	0.1759	-0.11229	0.021452	1.6563e-07	-5.23448	0.136038	-0.2272	0.0421	6.587e-08	-5.39667
rs17577447	17	44194381	T	A	0.99988	0.176	-0.11207	0.021424	1.6851e-07	-5.23105	0.136049	-0.2272	0.0421	6.541e-08	-5.39667
rs56273589	17	44203131	C	G	0.99988	0.1824	-0.10919	0.021154	2.4449e-07	-5.16167	0.135986	-0.2273	0.0421	6.536e-08	-5.39905
rs55794067	17	44188764	T	C	0.99988	0.176	-0.11065	0.021465	2.5407e-07	-5.1549	0.136055	-0.2273	0.0421	6.504e-08	-5.39905
rs62061850	17	44194519	T	C	0.99988	0.176	-0.11181	0.021432	1.8177e-07	-5.21697	0.136049	-0.2272	0.0421	6.539e-08	-5.39667
rs17650579	17	44030115	C	T	0.99988	0.1762	-0.11963	0.016145	1.267e-13	-7.40972	0.187097	-0.2269	0.0421	7.09e-08	-5.38955
rs80020809	17	44172391	C	T	0.99988	0.176	-0.11063	0.021396	2.3318e-07	-5.17059	0.136039	-0.2267	0.042	6.986e-08	-5.39762
rs74531363	17	44026495	A	G	0.99988	0.1703	-0.10904	0.022954	2.0306e-06	-4.75037	0.13377	-0.2314	0.0425	5.092e-08	-5.44471
rs62061853	17	44196125	T	C	0.99988	0.1759	-0.11121	0.021127	1.4095e-07	-5.26388	0.136028	-0.2271	0.0421	6.654e-08	-5.3943
rs62061859	17	44201109	C	G	0.99988	0.1825	-0.10841	0.021157	2.9881e-07	-5.12407	0.136046	-0.2273	0.0421	6.486e-08	-5.39905
rs76761511	17	44185245	C	A	0.999879	0.176	-0.10913	0.02112	2.378e-07	-5.16714	0.136055	-0.2272	0.0421	6.51e-08	-5.39667
rs17652066	17	44073145	G	C	0.999879	0.1759	-0.12026	0.016123	8.7232e-14	-7.45891	0.135735	-0.2268	0.0421	6.9e-08	-5.38717
rs17577975	17	44210442	C	T	0.999878	0.1757	-0.11271	0.021472	1.5282e-07	-5.24916	0.135731	-0.227	0.0421	6.948e-08	-5.39192
rs62060837	17	44152760	T	G	0.999878	0.1719	-0.1088	0.022934	2.0969e-06	-4.74405	0.135822	-0.2286	0.042	5.416e-08	-5.44286
rs112310745	17	44082432	G	A	0.999878	0.1716	-0.10718	0.022977	3.0931e-06	-4.66466	0.13539	-0.2307	0.0422	4.706e-08	-5.46682
rs62063201	17	44207360	C	T	0.999878	0.1708	-0.11126	0.023021	1.3452e-06	-4.83298	0.134742	-0.2289	0.0422	5.993e-08	-5.42417
rs62061816	17	44182336	C	A	0.999878	0.176	-0.11223	0.021419	1.6077e-07	-5.23974	0.136017	-0.227	0.0421	6.759e-08	-5.39192
rs77635460	17	44186593	T	C	0.999878	0.176	-0.11185	0.021417	1.763e-07	-5.22249	0.136015	-0.227	0.0421	6.737e-08	-5.39192
rs111957446	17	44179723	T	C	0.999877	0.1717	-0.10802	0.022942	2.4988e-06	-4.7084	0.135571	-0.2295	0.0421	4.994e-08	-5.45131
rs77095128	17	44204304	T	G	0.999877	0.1759	-0.11035	0.021169	1.8585e-07	-5.21281	0.136013	-0.227	0.0421	6.748e-08	-5.39192
rs2532262	17	44252510	T	C	0.999877	0.1725	-0.10862	0.023114	2.6118e-06	-4.69932	0.136373	-0.2296	0.0421	4.867e-08	-5.45368
rs62061807	17	44177097	C	T	0.999877	0.1718	-0.10852	0.022934	2.2268e-06	-4.73184	0.135695	-0.2292	0.0421	5.109e-08	-5.44418
rs2668659	17	44281452	A	G	0.999877	0.1758	-0.11081	0.021661	3.1253e-07	-5.11565	0.186744	-0.2293	0.0425	6.691e-08	-5.39529
rs62061795	17	44173179	C	A	0.999877	0.176	-0.10608	0.021086	4.8858e-07	-5.03083	0.136054	-0.2268	0.042	6.857e-08	-5.4
rs1468241	17	44196153	A	G	0.999877	0.1759	-0.11278	0.021451	1.4589e-07	-5.25756	0.135987	-0.2269	0.0421	6.885e-08	-5.38955
rs55669501	17	44202564	G	A	0.999877	0.1759	-0.10949	0.021143	2.2358e-07	-5.17855	0.187268	-0.227	0.0421	7.105e-08	-5.39192
rs17577024	17	44186252	G	A	0.999877	0.1753	-0.11235	0.02141	1.5423e-07	-5.24755	0.18734	-0.2269	0.0421	7.087e-08	-5.38955
rs113120855	17	44203520	C	T	0.999876	0.1759	-0.11224	0.021451	1.6756e-07	-5.23239	0.187269	-0.2269	0.0421	7.149e-08	-5.38955
rs62061858	17	44200033	T	C	0.999876	0.1714	-0.10948	0.022986	1.9091e-06	-4.7629	0.135315	-0.2288	0.0421	5.62e-08	-5.43468
rs62061798	17	44173812	G	A	0.999876	0.1713	-0.10971	0.023022	1.8839e-06	-4.76544	0.135215	-0.2293	0.0422	5.309e-08	-5.43365
rs75743061	17	44068112	C	G	0.999876	0.1823	-0.12114	0.016115	5.6074e-14	-7.51722	0.135669	-0.2266	0.0421	7.472e-08	-5.38242
rs79857651	17	44013475	G	A	0.999876	0.1756	-0.11928	0.016141	1.4721e-13	-7.38988	0.135388	-0.2266	0.0421	7.575e-08	-5.38242
rs62061717	17	44012248	T	A	0.999875	0.1716	-0.10842	0.022918	2.2353e-06	-4.73078	0.135157	-0.2296	0.0422	5.288e-08	-5.44076
rs62063300	17	44048350	T	C	0.999875	0.1751	-0.11962	0.01616	1.3424e-13	-7.40223	0.134629	-0.2276	0.0423	7.253e-08	-5.38061
rs727425	17	44195495	G	A	0.999874	0.1759	-0.10597	0.02117	5.5647e-07	-5.00567	0.136049	-0.2272	0.0421	6.533e-08	-5.39667
rs974294	17	44150163	T	G	0.999873	0.1712	-0.10887	0.023002	2.2124e-06	-4.73307	0.135012	-0.2294	0.0422	5.577e-08	-5.43602
rs62063298	17	44048323	G	T	0.999873	0.1751	-0.1189	0.016166	1.9117e-13	-7.35494	0.134614	-0.2275	0.0423	7.293e-08	-5.37825
rs62061821	17	44186055	G	A	0.999873	0.1757	-0.11154	0.021433	1.9461e-07	-5.20412	0.135714	-0.2267	0.0421	7.387e-08	-5.3848
rs17660865	17	44189408	T	C	0.999873	0.176	-0.11236	0.021417	1.5515e-07	-5.2463	0.136085	-0.2261	0.042	7.557e-08	-5.38333
rs77044307	17	44172408	C	G	0.999873	0.1825	-0.10899	0.021442	3.7164e-07	-5.08301	0.136026	-0.2269	0.0421	6.867e-08	-5.38955
rs62061792	17	44171554	G	A	0.999873	0.1757	-0.11016	0.021485	2.9398e-07	-5.1273	0.135721	-0.2268	0.0421	7.297e-08	-5.38717
rs17661027	17	44193097	C	A	0.999872	0.1755	-0.11247	0.021461	1.6021e-07	-5.24067	0.135854	-0.2266	0.0421	7.315e-08	-5.38242
rs1881194	17	44248814	G	A	0.999872	0.1759	-0.11378	0.021613	1.4061e-07	-5.26442	0.135636	-0.2271	0.0422	7.377e-08	-5.38152
rs62063299	17	44048336	T	C	0.999871	0.1751	-0.11433	0.021416	9.3694e-08	-5.33853	0.134609	-0.2275	0.0423	7.284e-08	-5.37825
rs78929339	17	44189910	A	G	0.99987	0.1755	-0.11106	0.021499	2.3926e-07	-5.16582	0.135501	-0.2271	0.0422	7.216e-08	-5.38152
rs62063781	17	44058691	G	T	0.99987	0.1722	-0.10905	0.022416	1.1448e-06	-4.86483	0.135825	-0.227	0.042	6.651e-08	-5.40476
rs62063849	17	44073062	T	G	0.999869	0.1763	-0.12166	0.016126	4.5529e-14	-7.54434	0.136003	-0.2256	0.042	7.978e-08	-5.37143
rs62063669	17	44122626	C	A	0.999868	0.1719	-0.10513	0.022495	2.9599e-06	-4.67348	0.135819	-0.2286	0.042	5.42e-08	-5.44286
rs1918793	17	44228169	C	T	0.999868	0.1844	-0.10978	0.020265	6.0482e-08	-5.41722	0.190222	-0.2251	0.0419	7.708e-08	-5.37232
rs62062279	17	44093964	T	C	0.999867	0.172	-0.10846	0.022973	2.3432e-06	-4.72119	0.135785	-0.2285	0.0421	5.554e-08	-5.42755
rs2532330	17	44349867	G	A	0.999867	0.1724	-0.10868	0.023367	3.3061e-06	-4.651	0.187779	-0.2326	0.0427	4.99e-08	-5.44731
rs2696458	17	44284420	C	T	0.999866	0.1731	-0.10848	0.023254	3.0834e-06	-4.665	0.188034	-0.2291	0.0421	5.391e-08	-5.44181
rs17565025	17	44012463	T	C	0.999865	0.1764	-0.11796	0.016112	2.4548e-13	-7.32125	0.137162	-0.2243	0.0418	7.968e-08	-5.36603
rs74450848	17	44082441	T	C	0.999865	0.1711	-0.10625	0.022985	3.7906e-06	-4.62258	0.134793	-0.2307	0.0423	5.044e-08	-5.4539
rs62061848	17	44192946	C	T	0.999865	0.1749	-0.11228	0.021526	1.8267e-07	-5.21602	0.134826	-0.2272	0.0423	7.775e-08	-5.37116
rs2696578	17	44227623	T	C	0.999864	0.1793	-0.10252	0.021484	1.8266e-06	-4.77192	0.190019	-0.2267	0.0419	6.38e-08	-5.4105
rs56306380	17	43978306	G	A	0.999864	0.1708	-0.10764	0.022917	2.638e-06	-4.69695	0.134261	-0.2301	0.0424	5.524e-08	-5.42689
rs2696697	17	44257788	T	C	0.999862	0.1739	-0.10867	0.023127	2.616e-06	-4.69884	0.13801	-0.2278	0.042	6.002e-08	-5.42381
rs62063854	17	44074619	G	A	0.999862	0.1756	-0.12026	0.016124	8.7628e-14	-7.45845	0.135478	-0.2257	0.0421	8.406e-08	-5.36105
rs62063853	17	44074613	A	G	0.999861	0.1756	-0.1209	0.016122	6.4367e-14	-7.49907	0.135249	-0.2262	0.0422	8.082e-08	-5.36019
rs2732681	17	44340328	A	C	0.999861	0.1727	-0.11308	0.023208	1.1031e-06	-4.87246	0.187421	-0.2274	0.0422	7.157e-08	-5.38863
rs62061801	17	44174235	A	G	0.999861	0.1714	-0.10703	0.023	3.2641e-06	-4.65348	0.135228	-0.2293	0.0422	5.449e-08	-5.43365
rs56371647	17	43855503	C	T	0.99986	0.1688	-0.13255	0.022703	5.2656e-09	-5.83844	0.135684	-0.2256	0.0421	8.23e-08	-5.35867
rs2316954	17	44156167	G	A	0.999859	0.1719	-0.10595	0.022953	3.9142e-06	-4.61595	0.135822	-0.2286	0.042	5.417e-08	-5.44286
rs10514904	17	44207887	C	T	0.999858	0.1769	-0.11001	0.02149	3.0706e-07	-5.11913	0.136744	-0.2248	0.0419	8.408e-08	-5.36516
rs75183956	17	44182956	A	G	0.999858	0.1708	-0.10978	0.023066	1.9418e-06	-4.75939	0.134639	-0.2285	0.0423	6.529e-08	-5.40189
rs55841786	17	43978308	T	C	0.999858	0.1708	-0.10754	0.022918	2.7035e-06	-4.69238	0.134167	-0.2297	0.0424	5.949e-08	-5.41745
rs62063667	17	44122354	A	G	0.999855	0.1696	-0.10712	0.023043	3.3407e-06	-4.6487	0.133065	-0.2316	0.0427	5.682e-08	-5.42389
rs2696456	17	44283761	A	T	0.999854	0.1799	-0.11159	0.02316	1.448e-06	-4.81822	0.187878	-0.2267	0.0421	7.304e-08	-5.3848
rs62061845	17	44190156	T	C	0.999853	0.1693	-0.10931	0.023005	2.0171e-06	-4.75158	0.133017	-0.2298	0.0426	7.002e-08	-5.39437
rs75330746	17	44182955	C	T	0.999852	0.1708	-0.10888	0.02312	2.4848e-06	-4.70934	0.134639	-0.2285	0.0423	6.529e-08	-5.40189
rs2532261	17	44253203	A	C	0.999851	0.1737	-0.10864	0.023124	2.6254e-06	-4.69815	0.137793	-0.2275	0.0421	6.382e-08	-5.4038
rs2532230	17	44275619	A	G	0.999851	0.1729	-0.10604	0.023142	4.6088e-06	-4.58215	0.136938	-0.2285	0.042	5.512e-08	-5.44048
rs2532417	17	44289220	C	T	0.999849	0.1723	-0.10817	0.023151	2.9762e-06	-4.67237	0.187486	-0.2276	0.0421	6.572e-08	-5.40618
rs2532364	17	44332970	A	G	0.999848	0.1699	-0.10744	0.023207	3.6647e-06	-4.62964	0.184085	-0.2303	0.0425	5.874e-08	-5.41882
rs62073156	17	44333568	T	C	0.999848	0.1709	-0.10739	0.023206	3.6951e-06	-4.62768	0.185731	-0.2287	0.0422	6.091e-08	-5.41943
rs4471723	17	44205690	C	T	0.999848	0.1777	-0.11608	0.02136	5.4926e-08	-5.43446	0.137275	-0.2239	0.0419	9.369e-08	-5.34368
rs62063666	17	44122348	C	T	0.999847	0.1695	-0.10685	0.023042	3.5352e-06	-4.63718	0.132987	-0.2312	0.0427	6.099e-08	-5.41452
rs2141300	17	44258914	A	G	0.999846	0.1729	-0.10731	0.023132	3.5003e-06	-4.63903	0.136827	-0.2284	0.0422	6.047e-08	-5.41232
rs2696658	17	44245766	G	A	0.999846	0.1725	-0.10726	0.023109	3.4606e-06	-4.64148	0.136416	-0.2278	0.0421	6.076e-08	-5.41093
rs2696605	17	44213921	A	C	0.999845	0.174	-0.11021	0.02303	1.7062e-06	-4.7855	0.138063	-0.2258	0.042	7.339e-08	-5.37619
rs2696664	17	44251698	G	A	0.999844	0.1721	-0.1084	0.023124	2.762e-06	-4.68777	0.135947	-0.2271	0.0421	6.776e-08	-5.3943
rs2266456	17	44340506	C	G	0.999844	0.1812	-0.10709	0.0232	3.9155e-06	-4.61595	0.189713	-0.2285	0.0422	5.963e-08	-5.41469
rs55955207	17	44165594	C	A	0.999842	0.1703	-0.10987	0.022975	1.7347e-06	-4.78215	0.134027	-0.2278	0.0424	7.825e-08	-5.37264
rs2532246	17	44262418	G	A	0.99984	0.1729	-0.1088	0.023128	2.5484e-06	-4.70425	0.136834	-0.2267	0.0421	7.026e-08	-5.3848
rs2532256	17	44255017	T	C	0.99984	0.1722	-0.10828	0.023127	2.8426e-06	-4.68197	0.136036	-0.2269	0.0421	6.949e-08	-5.38955
rs77875796	17	44051612	A	G	0.999839	0.1744	-0.12123	0.016146	5.9649e-14	-7.50836	0.133833	-0.226	0.0424	9.923e-08	-5.33019
rs62062137	17	44118848	G	A	0.999839	0.1757	-0.11876	0.016149	1.9254e-13	-7.35402	0.135683	-0.2244	0.0421	9.762e-08	-5.33017
rs2732669	17	44284542	G	A	0.999839	0.1726	-0.1091	0.023144	2.4288e-06	-4.71396	0.187525	-0.2265	0.0421	7.634e-08	-5.38005
rs62063665	17	44122345	A	G	0.999839	0.1701	-0.10704	0.023035	3.3716e-06	-4.64684	0.133705	-0.2299	0.0426	6.706e-08	-5.39671
rs2532247	17	44262403	C	T	0.999838	0.1729	-0.10874	0.023126	2.5764e-06	-4.70207	0.136835	-0.2266	0.0421	7.154e-08	-5.38242
rs2532315	17	44213934	G	A	0.999838	0.1742	-0.11051	0.023031	1.599e-06	-4.79832	0.138204	-0.2253	0.042	7.855e-08	-5.36429
rs62060915	17	44251548	G	A	0.999838	0.1721	-0.10756	0.023127	3.3035e-06	-4.65084	0.135947	-0.2271	0.0421	6.776e-08	-5.3943
rs2532239	17	44266227	T	C	0.999838	0.1723	-0.10705	0.023143	3.731e-06	-4.62559	0.136121	-0.2274	0.0421	6.497e-08	-5.40143
rs2696459	17	44285142	G	C	0.999837	0.1747	-0.10794	0.023152	3.1253e-06	-4.66223	0.190699	-0.2264	0.042	7.118e-08	-5.39048
rs2266455	17	44340525	A	C	0.999836	0.1738	-0.10792	0.023201	3.2917e-06	-4.65152	0.18921	-0.227	0.0421	7.189e-08	-5.39192
rs112402370	17	44092744	A	G	0.999835	0.1708	-0.10572	0.022589	2.8683e-06	-4.68015	0.134396	-0.2277	0.0423	7.566e-08	-5.38298
rs112003140	17	43980998	G	A	0.999835	0.172	-0.10642	0.023064	3.9437e-06	-4.61412	0.13589	-0.2274	0.0421	6.414e-08	-5.40143
rs2696657	17	44244926	T	G	0.999835	0.1763	-0.11208	0.021549	1.9834e-07	-5.20117	0.136224	-0.2244	0.0421	9.561e-08	-5.33017
rs62073155	17	44333121	G	A	0.999834	0.1711	-0.10843	0.023181	2.902e-06	-4.67754	0.18593	-0.2271	0.0422	7.274e-08	-5.38152
rs1987151	17	44156181	T	A	0.999834	0.1714	-0.10618	0.022965	3.7668e-06	-4.62356	0.135315	-0.2277	0.0422	6.585e-08	-5.39573
rs1987152	17	44156180	A	G	0.999834	0.1714	-0.10616	0.022965	3.7855e-06	-4.62269	0.135315	-0.2277	0.0422	6.585e-08	-5.39573
rs28439143	17	43987723	G	A	0.999833	0.1757	-0.12143	0.01616	5.741e-14	-7.51423	0.1355	-0.2241	0.0421	9.874e-08	-5.32304
rs17662115	17	44227531	T	C	0.999833	0.1733	-0.1085	0.02306	2.5382e-06	-4.70512	0.188876	-0.2262	0.0421	7.589e-08	-5.37292
rs111970616	17	44169581	T	C	0.999831	0.1741	-0.10646	0.023659	6.7998e-06	-4.49977	0.135834	-0.229	0.0421	5.16e-08	-5.43943
rs2696594	17	44220790	A	G	0.999831	0.1744	-0.10967	0.023065	1.9845e-06	-4.75482	0.1385	-0.2246	0.0419	8.482e-08	-5.36038
rs76154201	17	44154033	T	C	0.99983	0.1715	-0.10764	0.023097	3.1596e-06	-4.66035	0.135563	-0.227	0.0422	7.377e-08	-5.37915
rs2696601	17	44216158	T	C	0.999829	0.1723	-0.10881	0.022651	1.5566e-06	-4.80376	0.13601	-0.2247	0.042	8.855e-08	-5.35
rs2732590	17	44266972	A	G	0.999828	0.172	-0.10703	0.023147	3.769e-06	-4.62393	0.135893	-0.2268	0.0421	7.077e-08	-5.38717
rs62074564	17	44335818	A	G	0.999828	0.1712	-0.10818	0.023177	3.0522e-06	-4.66756	0.186044	-0.2268	0.0422	7.555e-08	-5.37441
rs144416125	17	44296523	G	A	0.999827	0.1716	-0.10788	0.022825	2.2843e-06	-4.7264	0.186617	-0.2262	0.0422	8.141e-08	-5.36019
rs2732602	17	44367453	G	C	0.999826	0.1699	-0.1069	0.023511	5.4461e-06	-4.54681	0.184414	-0.2321	0.0429	6.52e-08	-5.41026
rs2532250	17	44366410	T	C	0.999825	0.1703	-0.10845	0.023512	3.9744e-06	-4.61254	0.184106	-0.2316	0.043	6.963e-08	-5.38605
rs12150628	17	44149581	C	T	0.999825	0.1741	-0.10398	0.023245	7.715e-06	-4.47322	0.135823	-0.2286	0.042	5.409e-08	-5.44286
rs2942163	17	44282007	T	C	0.999825	0.172	-0.10664	0.023262	4.5521e-06	-4.5843	0.135886	-0.2271	0.0421	6.769e-08	-5.3943
rs1560311	17	43978625	T	C	0.999824	0.1745	-0.10564	0.023683	8.1642e-06	-4.46058	0.135857	-0.2288	0.042	5.306e-08	-5.44762
rs2532236	17	44271430	A	G	0.999823	0.172	-0.10708	0.023254	4.1321e-06	-4.6048	0.135905	-0.2267	0.0421	7.115e-08	-5.3848
rs2532416	17	44289291	A	C	0.999823	0.1728	-0.10669	0.023148	4.0425e-06	-4.60904	0.136808	-0.2261	0.042	7.49e-08	-5.38333
rs389978	17	43717415	A	G	0.999822	0.176	-0.12087	0.016163	7.5303e-14	-7.47819	0.135908	-0.223	0.042	1.121e-07	-5.30952
rs111751251	17	44042951	C	T	0.999822	0.1696	-0.11076	0.022951	1.3928e-06	-4.82593	0.132885	-0.2274	0.0426	9.292e-08	-5.33803
rs17585644	17	44244581	T	C	0.999819	0.1764	-0.11285	0.021554	1.6439e-07	-5.23569	0.136284	-0.2236	0.0421	1.06e-07	-5.31116
rs740711	17	44214814	G	A	0.999818	0.1732	-0.11026	0.023029	1.6867e-06	-4.78788	0.13707	-0.2242	0.042	9.282e-08	-5.3381
rs439558	17	43717803	T	C	0.999818	0.175	-0.115	0.016934	1.1139e-11	-6.79107	0.135871	-0.2228	0.042	1.148e-07	-5.30476
rs17661385	17	44207778	A	G	0.999817	0.1742	-0.1069	0.023756	6.7978e-06	-4.49992	0.136009	-0.228	0.0421	5.984e-08	-5.41568
rs2732630	17	44289150	A	C	0.999817	0.1724	-0.10709	0.023152	3.7342e-06	-4.62552	0.136242	-0.2261	0.0421	7.662e-08	-5.37055
rs2668724	17	44347638	C	T	0.999817	0.1744	-0.11066	0.02336	2.1687e-06	-4.73716	0.190606	-0.2277	0.0426	8.927e-08	-5.34507
rs2696437	17	44342327	T	G	0.999816	0.1731	-0.1103	0.023185	1.9617e-06	-4.75739	0.188092	-0.2254	0.0422	9.369e-08	-5.34123
rs17661348	17	44207066	A	G	0.999815	0.1742	-0.10474	0.023346	7.248e-06	-4.48642	0.136015	-0.2281	0.0421	5.878e-08	-5.41805
rs1881193	17	44248769	T	C	0.999814	0.1765	-0.11447	0.02159	1.1468e-07	-5.30199	0.136246	-0.2233	0.0421	1.118e-07	-5.30404
rs16940799	17	44102933	T	C	0.999814	0.1741	-0.10567	0.023723	8.4219e-06	-4.45433	0.135799	-0.2287	0.0421	5.408e-08	-5.4323
rs55703644	17	44274766	T	C	0.999813	0.1722	-0.10809	0.023146	3.011e-06	-4.66992	0.136128	-0.2254	0.0421	8.365e-08	-5.35392
rs2942164	17	43721283	G	C	0.999813	0.176	-0.12118	0.01615	6.219e-14	-7.50341	0.135853	-0.2226	0.042	1.18e-07	-5.3
rs434805	17	43718336	T	C	0.999813	0.1829	-0.10406	0.015562	2.285e-11	-6.6868	0.136269	-0.2226	0.042	1.127e-07	-5.3
rs1918785	17	44276330	T	C	0.999813	0.1737	-0.10481	0.023954	1.2115e-05	-4.37547	0.13524	-0.2325	0.0424	4.263e-08	-5.48349
rs2532273	17	44247314	C	T	0.999813	0.1763	-0.11263	0.021551	1.7305e-07	-5.22621	0.136228	-0.2233	0.0421	1.102e-07	-5.30404
rs2950015	17	44332351	A	G	0.999813	0.1738	-0.10843	0.023262	3.1409e-06	-4.66125	0.189394	-0.2249	0.042	8.632e-08	-5.35476
rs2942166	17	43715427	T	C	0.999812	0.1777	-0.10487	0.020791	4.5585e-07	-5.04401	0.135894	-0.223	0.042	1.118e-07	-5.30952
rs2532275	17	44246997	G	A	0.999812	0.1763	-0.11196	0.021594	2.1631e-07	-5.18477	0.136226	-0.2233	0.0421	1.107e-07	-5.30404
rs4792844	17	44242969	T	C	0.999811	0.1764	-0.11355	0.021551	1.3718e-07	-5.2689	0.136229	-0.2232	0.0421	1.125e-07	-5.30166
rs2532271	17	44248042	G	A	0.999811	0.1763	-0.11142	0.021593	2.4716e-07	-5.16001	0.136222	-0.2233	0.0421	1.11e-07	-5.30404
rs2696659	17	44245876	A	G	0.999811	0.1764	-0.11141	0.021593	2.4762e-07	-5.15954	0.136225	-0.2233	0.0421	1.11e-07	-5.30404
rs2532286	17	44241664	T	C	0.999811	0.1764	-0.1114	0.021592	2.4764e-07	-5.15932	0.136236	-0.2233	0.0421	1.11e-07	-5.30404
rs2903705	17	43573231	C	G	0.999811	0.1805	-0.11018	0.022866	1.4483e-06	-4.81851	0.188097	-0.2237	0.042	1.015e-07	-5.32619
rs2942165	17	43715619	G	C	0.999811	0.176	-0.12294	0.016313	4.8295e-14	-7.53632	0.135831	-0.2225	0.042	1.196e-07	-5.29762
rs1918789	17	44240107	T	C	0.999811	0.1763	-0.11125	0.02159	2.5654e-07	-5.15285	0.136238	-0.2233	0.0421	1.112e-07	-5.30404
rs17585426	17	44238966	T	C	0.999811	0.1764	-0.1112	0.021585	2.5799e-07	-5.15173	0.136247	-0.2233	0.0421	1.109e-07	-5.30404
rs2696567	17	44241304	C	G	0.999811	0.1829	-0.11112	0.021593	2.6587e-07	-5.14611	0.136234	-0.2233	0.0421	1.112e-07	-5.30404
rs2532272	17	44247673	G	A	0.999811	0.1764	-0.11106	0.021593	2.6977e-07	-5.14333	0.136241	-0.2233	0.0421	1.108e-07	-5.30404
rs2141299	17	44240986	C	A	0.999811	0.1764	-0.11083	0.02159	2.8461e-07	-5.1334	0.136234	-0.2233	0.0421	1.112e-07	-5.30404
rs1467968	17	43986396	C	T	0.99981	0.1744	-0.10532	0.023686	8.7307e-06	-4.44651	0.135827	-0.2286	0.0421	5.447e-08	-5.42993
rs2532288	17	44239958	C	T	0.99981	0.1764	-0.11211	0.021591	2.0745e-07	-5.19244	0.13624	-0.2232	0.0421	1.112e-07	-5.30166
rs17585608	17	44243979	C	T	0.999809	0.1763	-0.11171	0.021593	2.2988e-07	-5.17344	0.136225	-0.2232	0.0421	1.114e-07	-5.30166
rs413778	17	43716885	A	G	0.999809	0.176	-0.12237	0.016148	3.5144e-14	-7.57803	0.135829	-0.2224	0.042	1.199e-07	-5.29524
rs1706746	17	43721457	C	T	0.999809	0.176	-0.12326	0.016299	3.9619e-14	-7.56243	0.135823	-0.2224	0.042	1.202e-07	-5.29524
rs241039	17	43714673	A	T	0.999809	0.1824	-0.1215	0.016149	5.3266e-14	-7.52369	0.135833	-0.2224	0.042	1.202e-07	-5.29524
rs389217	17	43717131	C	T	0.999809	0.1743	-0.11961	0.01706	2.3651e-12	-7.01114	0.135825	-0.2224	0.042	1.201e-07	-5.29524
rs12150551	17	44150920	T	C	0.999809	0.1741	-0.10498	0.023752	9.876e-06	-4.41984	0.13582	-0.2286	0.042	5.424e-08	-5.44286
rs2668653	17	44288156	T	C	0.999808	0.1728	-0.10791	0.023154	3.1557e-06	-4.66053	0.136762	-0.2252	0.0421	8.625e-08	-5.34917
rs393675	17	43723605	T	C	0.999807	0.176	-0.11402	0.021078	6.3229e-08	-5.40943	0.135822	-0.2224	0.042	1.2e-07	-5.29524
rs3108317	17	43719870	G	A	0.999807	0.176	-0.11524	0.021445	7.7195e-08	-5.37375	0.135824	-0.2224	0.042	1.201e-07	-5.29524
rs2696462	17	44286089	G	A	0.999806	0.1741	-0.10644	0.023156	4.2926e-06	-4.59665	0.189272	-0.2258	0.0421	8.255e-08	-5.36342
rs2942167	17	43715018	T	C	0.999806	0.176	-0.11276	0.021114	9.2657e-08	-5.34053	0.135832	-0.2224	0.042	1.201e-07	-5.29524
rs62062325	17	44114364	C	A	0.999806	0.1702	-0.10662	0.022981	3.4967e-06	-4.63948	0.133787	-0.2269	0.0424	8.854e-08	-5.35142
rs62062324	17	44114362	A	T	0.999806	0.1773	-0.10659	0.022981	3.5162e-06	-4.63818	0.133785	-0.2269	0.0424	8.853e-08	-5.35142
rs34579536	17	44108906	A	G	0.999806	0.1763	-0.111	0.021439	2.2522e-07	-5.17748	0.13641	-0.2225	0.042	1.185e-07	-5.29762
rs17660936	17	44191159	C	T	0.999804	0.1743	-0.10635	0.023693	7.1684e-06	-4.48867	0.136056	-0.2273	0.0421	6.49e-08	-5.39905
rs4792845	17	44242788	C	T	0.999802	0.1764	-0.11157	0.021264	1.5486e-07	-5.2469	0.187622	-0.2228	0.0421	1.235e-07	-5.29216
rs2458210	17	44298102	G	A	0.999801	0.1721	-0.10857	0.023277	3.0959e-06	-4.66426	0.18692	-0.2248	0.0421	9.518e-08	-5.33967
rs2532228	17	44277818	A	G	0.999799	0.1738	-0.10489	0.024004	1.2437e-05	-4.36969	0.135256	-0.2314	0.0424	4.907e-08	-5.45755
rs17577094	17	44187492	A	G	0.999799	0.1745	-0.10545	0.023591	7.8251e-06	-4.46992	0.136055	-0.2273	0.0421	6.504e-08	-5.39905
rs2696573	17	44230647	C	T	0.999798	0.1763	-0.1109	0.021571	2.735e-07	-5.14116	0.136286	-0.2222	0.042	1.27e-07	-5.29048
rs2732593	17	44267164	C	T	0.999791	0.1732	-0.10605	0.023142	4.5967e-06	-4.58258	0.137291	-0.2246	0.042	9.101e-08	-5.34762
rs2732594	17	44267170	G	T	0.999791	0.1732	-0.10645	0.023144	4.2308e-06	-4.59946	0.13726	-0.2244	0.042	9.303e-08	-5.34286
rs2668669	17	44284734	G	C	0.99979	0.1731	-0.10433	0.023233	7.1037e-06	-4.4906	0.188135	-0.2269	0.0422	7.286e-08	-5.37678
rs1815	17	44276578	T	C	0.999788	0.1727	-0.10843	0.023149	2.8118e-06	-4.684	0.188133	-0.224	0.0421	1.068e-07	-5.32067
rs2532294	17	44233433	G	C	0.999788	0.1763	-0.11138	0.02157	2.4235e-07	-5.16365	0.136264	-0.2223	0.0421	1.252e-07	-5.28029
rs1406068	17	44234526	C	T	0.999788	0.1763	-0.11126	0.021576	2.5159e-07	-5.15666	0.136269	-0.2223	0.0421	1.255e-07	-5.28029
rs2532292	17	44237068	A	T	0.999788	0.1829	-0.11091	0.021584	2.7719e-07	-5.13853	0.136255	-0.2223	0.0421	1.249e-07	-5.28029
rs2696572	17	44231617	A	T	0.999787	0.1829	-0.11268	0.021532	1.6649e-07	-5.23314	0.136249	-0.2222	0.0421	1.267e-07	-5.27791
rs2532298	17	44231295	G	A	0.999787	0.1764	-0.11258	0.021539	1.725e-07	-5.2268	0.136248	-0.2222	0.0421	1.269e-07	-5.27791
rs62063281	17	44038785	A	G	0.999787	0.1726	-0.1185	0.016267	3.223e-13	-7.28469	0.132951	-0.2236	0.0424	1.367e-07	-5.27358
rs758523	17	44258422	G	T	0.999787	0.1738	-0.10422	0.023987	1.3952e-05	-4.34485	0.135212	-0.2312	0.0424	5.04e-08	-5.45283
rs2532297	17	44231326	G	A	0.999786	0.1763	-0.11005	0.021253	2.2406e-07	-5.17809	0.13625	-0.2222	0.0421	1.265e-07	-5.27791
rs62073097	17	44316389	G	A	0.999786	0.1718	-0.10699	0.023267	4.2561e-06	-4.59836	0.186591	-0.2247	0.0421	9.726e-08	-5.33729
rs2109092	17	44232959	G	A	0.999786	0.1763	-0.11161	0.021572	2.2915e-07	-5.17384	0.136259	-0.2222	0.0421	1.259e-07	-5.27791
rs2532299	17	44231117	T	C	0.999786	0.1764	-0.11161	0.021573	2.2942e-07	-5.1736	0.136248	-0.2222	0.0421	1.264e-07	-5.27791
rs2532293	17	44233589	T	C	0.999786	0.1763	-0.11148	0.021571	2.3627e-07	-5.16805	0.136249	-0.2222	0.0421	1.263e-07	-5.27791
rs17662235	17	44233776	T	C	0.999786	0.1764	-0.11114	0.021571	2.5723e-07	-5.15229	0.13625	-0.2222	0.0421	1.264e-07	-5.27791
rs2696571	17	44237372	G	C	0.999786	0.1763	-0.11118	0.021585	2.5929e-07	-5.1508	0.136248	-0.2222	0.0421	1.263e-07	-5.27791
rs1528072	17	44236725	C	A	0.999786	0.1763	-0.11113	0.021581	2.6109e-07	-5.14944	0.136248	-0.2222	0.0421	1.262e-07	-5.27791
rs199533	17	44828931	G	A	0.999785	0.169	-0.11908	0.016555	6.335e-13	-7.19299	0.131601	-0.223	0.0423	1.314e-07	-5.27187
rs1918795	17	44224686	A	T	0.999785	0.1831	-0.11236	0.021575	1.909e-07	-5.20788	0.136329	-0.2216	0.042	1.334e-07	-5.27619
rs62065453	17	43573419	C	T	0.999785	0.1764	-0.11644	0.021607	7.0932e-08	-5.38899	0.18751	-0.222	0.0421	1.378e-07	-5.27316
rs17585214	17	44233811	C	T	0.999783	0.1764	-0.10942	0.021544	3.7921e-07	-5.07891	0.13625	-0.2222	0.0421	1.264e-07	-5.27791
rs2696569	17	44266290	G	C	0.999782	0.1741	-0.10679	0.023148	3.9633e-06	-4.61336	0.138126	-0.2238	0.042	1.02e-07	-5.32857
rs17660294	17	44167101	T	C	0.999781	0.1741	-0.10323	0.023718	1.3451e-05	-4.35239	0.135834	-0.2289	0.0421	5.201e-08	-5.43705
rs12150320	17	44213204	C	T	0.999781	0.1765	-0.11283	0.021491	1.5207e-07	-5.2501	0.136343	-0.2214	0.042	1.366e-07	-5.27143
rs2266497	17	44294786	A	G	0.999781	0.1718	-0.1075	0.023262	3.8166e-06	-4.62127	0.186772	-0.2242	0.0421	1.035e-07	-5.32542
rs17661015	17	44192957	T	C	0.99978	0.1734	-0.10753	0.023886	6.7386e-06	-4.5018	0.13494	-0.2267	0.0423	8.362e-08	-5.35934
rs1918802	17	44215045	T	C	0.999779	0.1764	-0.11409	0.021502	1.1192e-07	-5.30602	0.136285	-0.2213	0.042	1.394e-07	-5.26905
rs2696604	17	44214094	A	G	0.999779	0.1765	-0.11362	0.021546	1.3394e-07	-5.27337	0.136289	-0.2213	0.042	1.384e-07	-5.26905
rs2696603	17	44215823	A	G	0.999778	0.1764	-0.11299	0.021545	1.5699e-07	-5.24437	0.136295	-0.2213	0.042	1.38e-07	-5.26905
rs62060864	17	44235893	C	T	0.999778	0.1764	-0.11133	0.021586	2.505e-07	-5.15751	0.187611	-0.2219	0.0421	1.37e-07	-5.27078
rs17577313	17	44191835	A	G	0.999778	0.1743	-0.10312	0.023299	9.5916e-06	-4.42594	0.135996	-0.2269	0.0421	6.888e-08	-5.38955
rs1966345	17	44197806	T	C	0.999778	0.1742	-0.10475	0.023744	1.0266e-05	-4.41164	0.136051	-0.2272	0.0421	6.564e-08	-5.39667
rs2732603	17	44367288	G	C	0.999778	0.1701	-0.1052	0.023398	6.9148e-06	-4.49611	0.184569	-0.2299	0.0429	8.531e-08	-5.35897
rs1528074	17	44234060	A	G	0.999778	0.1769	-0.11044	0.02149	2.758e-07	-5.13913	0.187621	-0.2219	0.0421	1.368e-07	-5.27078
rs1918796	17	44223387	T	C	0.999778	0.1764	-0.11231	0.021572	1.927e-07	-5.20629	0.136289	-0.2213	0.042	1.39e-07	-5.26905
rs1918798	17	44222335	G	A	0.999777	0.1764	-0.1105	0.021258	2.0131e-07	-5.19804	0.136292	-0.2213	0.042	1.387e-07	-5.26905
rs1528075	17	44220454	T	G	0.999777	0.1764	-0.11308	0.021264	1.048e-07	-5.31791	0.136282	-0.2212	0.042	1.399e-07	-5.26667
rs2532300	17	44229986	T	C	0.999777	0.1748	-0.12276	0.017204	9.6456e-13	-7.13555	0.13626	-0.2216	0.0421	1.361e-07	-5.26366
rs740710	17	44214815	C	G	0.999776	0.183	-0.11338	0.021545	1.4218e-07	-5.26247	0.136285	-0.2212	0.042	1.395e-07	-5.26667
rs1406074	17	44222067	T	G	0.999776	0.1764	-0.11306	0.021572	1.5995e-07	-5.24105	0.136281	-0.2212	0.042	1.403e-07	-5.26667
rs2532305	17	44223060	G	A	0.999775	0.1764	-0.1126	0.021573	1.7949e-07	-5.21949	0.136284	-0.2212	0.042	1.397e-07	-5.26667
rs2532313	17	44217293	G	A	0.999775	0.1765	-0.11238	0.021554	1.8506e-07	-5.21388	0.136284	-0.2212	0.042	1.406e-07	-5.26667
rs2732708	17	44351387	C	T	0.999775	0.1692	-0.10368	0.024152	1.7624e-05	-4.29281	0.18504	-0.2342	0.0428	4.367e-08	-5.47196
rs2696590	17	44221602	G	C	0.999775	0.1764	-0.11221	0.021573	1.9787e-07	-5.20141	0.136283	-0.2212	0.042	1.406e-07	-5.26667
rs1406071	17	44225485	T	C	0.999775	0.1764	-0.11197	0.021573	2.1014e-07	-5.19028	0.136283	-0.2212	0.042	1.399e-07	-5.26667
rs1918799	17	44218242	C	T	0.999775	0.1764	-0.11347	0.021248	9.2783e-08	-5.34027	0.136274	-0.2211	0.042	1.417e-07	-5.26429
rs113343439	17	44314217	A	G	0.999774	0.1718	-0.10684	0.023272	4.4119e-06	-4.59092	0.18674	-0.2242	0.0421	1.027e-07	-5.32542
rs1918797	17	44223243	G	A	0.999774	0.1764	-0.11172	0.021575	2.2381e-07	-5.17822	0.136284	-0.2212	0.042	1.397e-07	-5.26667
rs1406070	17	44225802	C	T	0.999774	0.1764	-0.11168	0.021574	2.2617e-07	-5.1766	0.136282	-0.2212	0.042	1.398e-07	-5.26667
rs1918791	17	44228609	C	G	0.999773	0.183	-0.11156	0.021572	2.3222e-07	-5.17152	0.136266	-0.2217	0.0421	1.354e-07	-5.26603
rs17662403	17	44238938	T	C	0.999773	0.1764	-0.11121	0.021584	2.5679e-07	-5.15243	0.136261	-0.2217	0.0421	1.352e-07	-5.26603
rs2696576	17	44228770	A	G	0.999773	0.1764	-0.11112	0.021573	2.5935e-07	-5.15088	0.136265	-0.2217	0.0421	1.354e-07	-5.26603
rs2532291	17	44238424	G	A	0.999773	0.1764	-0.11094	0.021584	2.7473e-07	-5.13992	0.136275	-0.2217	0.0421	1.356e-07	-5.26603
rs2696587	17	44222460	T	G	0.999773	0.1764	-0.11232	0.021535	1.8337e-07	-5.2157	0.136298	-0.2211	0.042	1.424e-07	-5.26429
rs2696570	17	44237790	G	A	0.999772	0.1764	-0.11059	0.021585	2.9999e-07	-5.12347	0.136262	-0.2217	0.0421	1.356e-07	-5.26603
rs2532314	17	44217112	G	T	0.999772	0.1765	-0.11177	0.021552	2.1501e-07	-5.18606	0.136274	-0.2211	0.042	1.418e-07	-5.26429
rs2532308	17	44220942	G	A	0.999772	0.1764	-0.11171	0.021572	2.2349e-07	-5.17847	0.136322	-0.2211	0.042	1.419e-07	-5.26429
rs2696582	17	44226561	T	G	0.999771	0.1727	-0.10791	0.023057	2.8643e-06	-4.68014	0.136549	-0.2227	0.042	1.144e-07	-5.30238
rs2696575	17	44228824	A	G	0.999771	0.1764	-0.11137	0.021572	2.4305e-07	-5.16271	0.136264	-0.2216	0.0421	1.359e-07	-5.26366
rs2696675	17	44314066	A	G	0.999768	0.1718	-0.10685	0.023163	3.9719e-06	-4.61296	0.186721	-0.2237	0.0421	1.086e-07	-5.31354
rs2696581	17	44227186	G	A	0.999768	0.1724	-0.10816	0.023055	2.7137e-06	-4.69139	0.136175	-0.2225	0.042	1.173e-07	-5.29762
rs118087478	17	44051589	T	G	0.999768	0.1733	-0.12151	0.016307	9.2401e-14	-7.4514	0.132499	-0.2239	0.0426	1.479e-07	-5.25587
rs2696580	17	44227196	T	C	0.999766	0.1724	-0.10822	0.023055	2.6781e-06	-4.69399	0.136149	-0.2224	0.042	1.197e-07	-5.29524
rs17577369	17	44192923	A	G	0.999766	0.1737	-0.10636	0.023835	8.1053e-06	-4.46235	0.134989	-0.2266	0.0423	8.342e-08	-5.35697
rs117124984	17	44051588	C	G	0.999765	0.1798	-0.12143	0.016307	9.5995e-14	-7.4465	0.132474	-0.2238	0.0426	1.513e-07	-5.25352
rs2668627	17	44353693	T	C	0.999765	0.1715	-0.10624	0.023375	5.4912e-06	-4.54503	0.186076	-0.228	0.0428	9.738e-08	-5.3271
rs2668714	17	44343291	C	G	0.999761	0.1821	-0.11167	0.023211	1.5006e-06	-4.81108	0.191295	-0.2226	0.0422	1.371e-07	-5.27488
rs2696586	17	44225234	T	C	0.999759	0.173	-0.10867	0.023006	2.319e-06	-4.72355	0.136854	-0.2219	0.042	1.262e-07	-5.28333
rs34782243	17	44343282	G	A	0.999759	0.175	-0.11113	0.02321	1.6841e-06	-4.78802	0.191295	-0.2226	0.0422	1.371e-07	-5.27488
rs80028338	17	44161470	A	C	0.999758	0.1675	-0.11946	0.016336	2.6179e-13	-7.31268	0.125607	-0.2309	0.044	1.57e-07	-5.24773
rs112493812	17	44314179	G	A	0.999757	0.1718	-0.1056	0.02327	5.6822e-06	-4.53803	0.186777	-0.224	0.0421	1.045e-07	-5.32067
rs2532387	17	44313522	G	T	0.999756	0.1687	-0.10675	0.023322	4.7111e-06	-4.57722	0.181861	-0.2267	0.0427	1.07e-07	-5.30913
rs2429444	17	44298279	C	T	0.999756	0.172	-0.10716	0.023259	4.0814e-06	-4.60725	0.186873	-0.2232	0.0421	1.17e-07	-5.30166
rs413917	17	43723189	G	A	0.999755	0.176	-0.12399	0.016124	1.4791e-14	-7.68978	0.187094	-0.2208	0.0421	1.534e-07	-5.24466
rs2668715	17	44343304	T	A	0.999752	0.175	-0.10996	0.023212	2.168e-06	-4.7372	0.191305	-0.2226	0.0422	1.361e-07	-5.27488
rs112003311	17	44042939	G	A	0.999751	0.1692	-0.1096	0.022959	1.8102e-06	-4.77373	0.132437	-0.225	0.0427	1.325e-07	-5.26932
rs2469927	17	44310164	T	C	0.999751	0.1712	-0.1067	0.023291	4.6289e-06	-4.58117	0.186082	-0.2243	0.0423	1.113e-07	-5.3026
rs2696671	17	44316888	A	G	0.999749	0.1718	-0.10683	0.023271	4.4144e-06	-4.59069	0.186651	-0.2231	0.0421	1.157e-07	-5.29929
rs3087534	17	44198806	T	C	0.999749	0.1743	-0.10104	0.023322	1.476e-05	-4.33239	0.136063	-0.2273	0.0421	6.509e-08	-5.39905
rs62073105	17	44322922	A	G	0.999749	0.1724	-0.10799	0.02317	3.1484e-06	-4.66077	0.186575	-0.223	0.0422	1.254e-07	-5.28436
rs1122380	17	44206079	C	T	0.999748	0.1741	-0.10234	0.023801	1.7088e-05	-4.29982	0.136004	-0.2281	0.0421	5.926e-08	-5.41805
rs2696670	17	44317103	T	C	0.999747	0.1718	-0.10548	0.023269	5.81e-06	-4.53307	0.186708	-0.2236	0.0421	1.096e-07	-5.31116
rs17585012	17	44227510	A	T	0.999744	0.1796	-0.10764	0.023056	3.0306e-06	-4.66863	0.136402	-0.2217	0.042	1.291e-07	-5.27857
rs2532343	17	44344097	G	C	0.999744	0.1733	-0.11427	0.02322	8.5986e-07	-4.92119	0.188042	-0.2221	0.0423	1.54e-07	-5.25059
rs62074562	17	44334768	A	G	0.999744	0.1719	-0.11029	0.023282	2.1671e-06	-4.73714	0.186249	-0.2223	0.0422	1.339e-07	-5.26777
rs364308	17	43723929	G	A	0.999743	0.1698	-0.11034	0.022532	9.7413e-07	-4.89704	0.133241	-0.2232	0.0425	1.544e-07	-5.25176
rs406400	17	43723930	A	G	0.999743	0.1698	-0.11021	0.022532	1.0004e-06	-4.89127	0.133235	-0.2232	0.0425	1.557e-07	-5.25176
rs2668654	17	44366315	T	C	0.999739	0.1706	-0.10569	0.023507	6.923e-06	-4.49611	0.184807	-0.228	0.0429	1.066e-07	-5.31469
rs1918792	17	44228529	G	A	0.999737	0.1765	-0.11142	0.02157	2.3984e-07	-5.16551	0.136324	-0.2204	0.0421	1.603e-07	-5.23515
rs62062288	17	44096553	G	A	0.999736	0.1662	-0.12277	0.017271	1.1724e-12	-7.10845	0.132468	-0.2233	0.0427	1.759e-07	-5.22951
rs2732625	17	44332429	C	T	0.999732	0.1722	-0.10681	0.02327	4.4301e-06	-4.59003	0.186649	-0.2224	0.0421	1.3e-07	-5.28266
rs3418	17	43723462	C	T	0.999729	0.1742	-0.10535	0.023272	5.985e-06	-4.5269	0.135823	-0.2224	0.042	1.2e-07	-5.29524
rs2696441	17	44274985	C	A	0.999724	0.1724	-0.10678	0.023147	3.9653e-06	-4.61312	0.187676	-0.2219	0.0421	1.374e-07	-5.27078
rs1991556	17	44083402	G	A	0.99971	0.178	-0.11478	0.017033	1.6003e-11	-6.73868	0.190636	-0.2173	0.0417	1.939e-07	-5.21103
rs2696673	17	44315803	A	C	0.999709	0.1652	-0.11215	0.02344	1.7151e-06	-4.78456	0.176599	-0.2282	0.0436	1.651e-07	-5.23394
rs2668657	17	44282892	T	C	0.999705	0.1742	-0.10941	0.023162	2.3152e-06	-4.72369	0.138137	-0.22	0.042	1.64e-07	-5.2381
rs2732702	17	44353728	T	G	0.999703	0.173	-0.10629	0.023372	5.4197e-06	-4.54775	0.188647	-0.2249	0.0427	1.399e-07	-5.26698
rs199534	17	44824213	T	G	0.999703	0.1678	-0.12143	0.016617	2.7135e-13	-7.30758	0.130876	-0.2202	0.0423	1.972e-07	-5.20567
rs2696537	17	44352621	A	G	0.999703	0.171	-0.10774	0.023349	3.9409e-06	-4.61433	0.185414	-0.2243	0.0427	1.52e-07	-5.25293
rs17652520	17	44098967	G	A	0.999701	0.1807	-0.1156	0.016086	6.6644e-13	-7.18637	0.139816	-0.216	0.0415	1.954e-07	-5.20482
rs393152	17	43719143	A	G	0.999698	0.1833	-0.10545	0.015527	1.1076e-11	-6.7914	0.136362	-0.218	0.0419	2.033e-07	-5.20286
rs113138968	17	44314261	C	T	0.999697	0.1718	-0.10272	0.023205	9.5698e-06	-4.42663	0.1865	-0.223	0.0421	1.2e-07	-5.29691
rs2435204	17	43988205	A	G	0.999692	0.181	-0.11595	0.016016	4.5029e-13	-7.23964	0.192331	-0.2173	0.0418	1.968e-07	-5.19856
rs79928920	17	44338967	T	C	0.999691	0.1748	-0.1082	0.023178	3.0393e-06	-4.66822	0.191092	-0.2204	0.0421	1.706e-07	-5.23515
rs36039990	17	44352639	G	A	0.999689	0.171	-0.10586	0.02336	5.8596e-06	-4.53168	0.185435	-0.2246	0.0427	1.471e-07	-5.25995
rs112082260	17	44355303	T	C	0.999687	0.1701	-0.10826	0.023384	3.6661e-06	-4.62966	0.184592	-0.2242	0.0428	1.615e-07	-5.23832
rs4792843	17	44243179	A	G	0.99968	0.1747	-0.10459	0.023922	1.2296e-05	-4.37213	0.136224	-0.2232	0.0421	1.119e-07	-5.30166
rs2696660	17	44246211	A	G	0.999676	0.1747	-0.10425	0.023924	1.3152e-05	-4.35755	0.136225	-0.2233	0.0421	1.107e-07	-5.30404
rs2668623	17	44352361	C	T	0.999669	0.1711	-0.10485	0.023373	7.2654e-06	-4.48595	0.185362	-0.2244	0.0427	1.461e-07	-5.25527
rs199535	17	44822662	A	G	0.999662	0.1686	-0.12145	0.016513	1.9175e-13	-7.35481	0.130979	-0.2191	0.0423	2.242e-07	-5.17967
rs2696600	17	44216226	A	G	0.999658	0.1748	-0.10544	0.023862	9.9315e-06	-4.41874	0.136285	-0.2212	0.042	1.4e-07	-5.26667
rs199443	17	44819565	C	T	0.999654	0.1688	-0.12302	0.016503	9.0403e-14	-7.4544	0.13099	-0.2189	0.0423	2.299e-07	-5.17494
rs62061799	17	44174068	T	C	0.999639	0.169	-0.10224	0.025312	5.3618e-05	-4.03919	0.134754	-0.2325	0.0424	4.183e-08	-5.48349
rs2429438	17	44348265	G	C	0.999624	0.1721	-0.10677	0.023376	4.9391e-06	-4.56751	0.186897	-0.2218	0.0426	1.977e-07	-5.20657
rs199445	17	44817408	C	T	0.999611	0.1686	-0.12201	0.01651	1.4648e-13	-7.39007	0.130873	-0.2179	0.0423	2.622e-07	-5.1513
rs199447	17	44812188	C	T	0.999593	0.1679	-0.12153	0.01661	2.5386e-13	-7.31668	0.130832	-0.2175	0.0423	2.751e-07	-5.14184
rs199448	17	44809001	A	G	0.999583	0.1679	-0.12	0.016622	5.2176e-13	-7.21935	0.130837	-0.2173	0.0423	2.811e-07	-5.13712
rs2696692	17	44343719	C	T	0.999582	0.1735	-0.10523	0.023222	5.8649e-06	-4.53148	0.18862	-0.22	0.0424	2.089e-07	-5.18868
rs2429439	17	44348221	A	G	0.999541	0.173	-0.10698	0.023382	4.7562e-06	-4.57531	0.188571	-0.2203	0.0427	2.411e-07	-5.15925
rs34200189	17	44343125	C	T	0.999537	0.172	-0.11108	0.023222	1.7226e-06	-4.7834	0.186207	-0.2177	0.0424	2.753e-07	-5.13443
rs111240522	17	44066874	G	A	0.99952	0.1704	-0.10244	0.025893	7.615e-05	-3.95628	0.135829	-0.227	0.042	6.645e-08	-5.40476
rs62061800	17	44174109	G	C	0.999498	0.1675	-0.099635	0.025915	0.00012069	-3.84468	0.134072	-0.2341	0.0425	3.576e-08	-5.50824
rs199439	17	44793503	A	G	0.999491	0.1684	-0.12104	0.01653	2.4388e-13	-7.32244	0.130668	-0.2161	0.0424	3.449e-07	-5.0967
rs199456	17	44797919	C	T	0.999491	0.1675	-0.12107	0.016619	3.2101e-13	-7.28504	0.130544	-0.2161	0.0424	3.459e-07	-5.0967
rs169201	17	44790203	A	G	0.999491	0.1678	-0.11852	0.01661	9.6717e-13	-7.13546	0.130667	-0.2161	0.0424	3.413e-07	-5.0967
rs62061856	17	44200015	T	C	0.999478	0.1696	-0.099991	0.025859	0.00011026	-3.86678	0.135461	-0.2294	0.0421	5.157e-08	-5.44893
rs372810927	17	44066868	C	A	0.999468	0.1703	-0.10152	0.025894	8.8311e-05	-3.9206	0.187017	-0.2266	0.0421	7.273e-08	-5.38242
rs35524223	17	44192590	T	A	0.999443	0.1678	-0.10174	0.025892	8.5097e-05	-3.9294	0.133455	-0.2275	0.0425	8.703e-08	-5.35294
rs199457	17	44795469	C	T	0.999428	0.1678	-0.12039	0.01661	4.22e-13	-7.24804	0.130655	-0.2151	0.0424	3.861e-07	-5.07311
rs199451	17	44801784	G	A	0.999428	0.1674	-0.12058	0.016641	4.2865e-13	-7.24596	0.130631	-0.2151	0.0424	3.92e-07	-5.07311
rs111905143	17	44184808	C	G	0.999385	0.1769	-0.099703	0.025915	0.00011946	-3.84731	0.135556	-0.2261	0.0421	7.94e-08	-5.37055
rs1378358	17	44787312	C	T	0.99938	0.1681	-0.12131	0.016599	2.6964e-13	-7.30827	0.180106	-0.2144	0.0424	4.388e-07	-5.0566
rs2732631	17	44289232	G	T	0.999348	0.1715	-0.099091	0.026091	0.00014596	-3.7979	0.189263	-0.2266	0.0421	7.493e-08	-5.38242
rs36050210	17	44353414	A	G	0.999342	0.1726	-0.10997	0.02337	2.5328e-06	-4.70561	0.187908	-0.2163	0.0427	4.038e-07	-5.06557
rs9896243	17	44826056	C	G	0.99932	0.175	-0.11816	0.016343	4.8308e-13	-7.23001	0.131671	-0.2126	0.0422	4.734e-07	-5.03791
rs62061820	17	44185431	T	C	0.999307	0.1726	-0.092349	0.025591	0.0003077	-3.60865	0.136993	-0.2356	0.042	1.998e-08	-5.60952
rs2732643	17	44251907	C	T	0.999294	0.1702	-0.09742	0.026058	0.00018511	-3.73858	0.135947	-0.227	0.0421	6.778e-08	-5.39192
rs2696606	17	44318863	T	C	0.999273	0.1801	-0.090892	0.025154	0.00030214	-3.61342	0.191136	-0.232	0.0419	3.125e-08	-5.53699
rs1816	17	44276618	A	G	0.99925	0.1709	-0.098142	0.026082	0.00016803	-3.76282	0.188302	-0.2247	0.0421	9.602e-08	-5.33729
rs1881195	17	44257473	T	C	0.99924	0.1709	-0.098229	0.026058	0.00016349	-3.76963	0.136707	-0.2242	0.0421	9.747e-08	-5.32542
rs190796367	17	44333293	A	G	0.999237	0.1692	-0.097352	0.026301	0.00021436	-3.70146	0.185924	-0.2271	0.0422	7.303e-08	-5.38152
rs430789	17	44295157	A	G	0.999203	0.1699	-0.096185	0.025729	0.00018523	-3.73839	0.186771	-0.2242	0.0421	1.036e-07	-5.32542
rs2696546	17	44350919	A	C	0.99913	0.1725	-0.10737	0.023363	4.3158e-06	-4.59573	0.187907	-0.2137	0.0426	5.124e-07	-5.01643
rs7934606	11	1093945	T	C	0.999103	0.5883	0.054734	0.018164	0.002584	3.01332	0.569645	-0.1805	0.0309	5.048e-09	-5.84142
rs6421972	11	1096494	T	C	0.999064	0.589	0.040276	0.013638	0.0031441	2.95322	0.687452	-0.19	0.0308	6.929e-10	-6.16883
rs41490145	17	44334288	C	G	0.999042	0.1769	-0.097235	0.026268	0.00021418	-3.70165	0.186114	-0.2217	0.0421	1.43e-07	-5.26603
rs1034927	17	44334419	C	T	0.99901	0.1691	-0.099465	0.026218	0.00014838	-3.79377	0.185064	-0.219	0.0421	2.004e-07	-5.2019
rs2732701	17	44354103	A	G	0.99899	0.1698	-0.099581	0.026275	0.0001507	-3.78995	0.186416	-0.2219	0.0427	2e-07	-5.19672
rs6597999	11	1095082	A	C	0.998973	0.5883	0.039409	0.013577	0.0037002	2.90263	0.570072	-0.1805	0.0309	5.091e-09	-5.84142
rs7210219	17	44018519	T	C	0.998919	0.178	-0.10508	0.016595	2.418e-10	-6.33203	0.186538	-0.2106	0.0426	7.554e-07	-4.94366
rs6963345	7	99618606	G	A	0.998822	0.3733	0.079656	0.013067	1.0888e-09	6.09597	0.388949	0.1387	0.0255	5.637e-08	5.43922
rs9468	17	44101563	T	C	0.998681	0.1803	-0.1165	0.01614	5.2733e-13	-7.21809	0.138909	-0.202	0.0412	9.579e-07	-4.90291
rs72849408	11	1371647	C	G	0.998662	0.09824	-0.081674	0.026018	0.0016944	-3.13913	0.0877473	0.3401	0.0532	1.687e-10	6.39286
rs8712	17	44101871	A	G	0.998618	0.1801	-0.10564	0.021495	8.8907e-07	-4.91463	0.138896	-0.2019	0.0412	9.711e-07	-4.90049
rs7726159	5	1282319	C	A	0.998606	0.3309	-0.041603	0.013417	0.0019304	-3.10077	0.332744	-0.2343	0.0269	3.339e-18	-8.71004
rs13243708	7	99616291	T	C	0.998598	0.3743	0.082675	0.013465	8.2463e-10	6.13999	0.389712	0.1383	0.0256	6.183e-08	5.40234
rs116483731	5	169015479	G	A	0.998575	0.01398	0.33121	0.12766	0.0094757	2.59447	0.0139882	0.806	0.12	1.888e-11	6.71667
rs13238380	7	99629061	C	T	0.998556	0.3744	0.079693	0.012973	8.0937e-10	6.14299	0.389463	0.1376	0.0255	6.836e-08	5.39608
rs12531809	7	99620473	G	T	0.998556	0.3739	0.077525	0.012969	2.265e-09	5.97772	0.38915	0.1376	0.0255	7.036e-08	5.39608
rs2897075	7	99630342	C	T	0.99853	0.3745	0.081288	0.012981	3.8021e-10	6.26208	0.389377	0.1375	0.0255	6.954e-08	5.39216
rs12112428	7	99623442	C	T	0.998488	0.2931	-0.048231	0.014277	0.00072979	-3.37823	0.29734	-0.1744	0.0331	1.377e-07	-5.26888
rs17573509	17	44081224	G	A	0.998461	0.1553	-0.11974	0.016401	2.8592e-13	-7.30077	0.116312	-0.2236	0.0459	1.108e-06	-4.87146
rs35228488	7	99617852	G	C	0.998419	0.3752	0.080588	0.013117	8.0543e-10	6.14378	0.389643	0.1371	0.0255	7.929e-08	5.37647
rs73158411	7	99610127	G	A	0.998358	0.3753	0.074731	0.016334	4.7555e-06	4.57518	0.388957	0.1379	0.0256	7.013e-08	5.38672
rs10794291	11	1094690	C	T	0.998341	0.4993	0.041557	0.013364	0.0018735	3.10962	0.606468	-0.1526	0.0295	2.359e-07	-5.17288
rs2668622	17	44352131	G	T	0.998168	0.2094	-0.10889	0.021987	7.3312e-07	-4.95247	0.222614	-0.2382	0.0492	1.298e-06	-4.84146
rs2696555	17	44348370	A	G	0.998074	0.1709	-0.095411	0.026256	0.00027913	-3.63387	0.18811	-0.2149	0.0425	4.261e-07	-5.05647
rs62064653	17	43509316	C	T	0.998059	0.1426	-0.11202	0.017034	4.8218e-11	-6.57626	0.150018	-0.2248	0.0466	1.416e-06	-4.82403
rs11770546	7	99605369	G	A	0.998034	0.3738	0.076553	0.012984	3.7302e-09	5.89595	0.388798	0.1364	0.0256	9.832e-08	5.32812
rs34104358	17	43508616	G	T	0.998018	0.1426	-0.11258	0.016945	3.0554e-11	-6.64385	0.150011	-0.2246	0.0466	1.445e-06	-4.81974
rs2075785	5	1278584	C	T	0.99801	0.1226	0.051707	0.020706	0.012518	2.4972	0.226383	0.2331	0.0394	3.362e-09	5.91624
rs7222444	17	43507649	A	G	0.997997	0.1426	-0.114	0.016944	1.7152e-11	-6.72805	0.150005	-0.2245	0.0466	1.465e-06	-4.8176
rs34018943	17	43508303	A	G	0.997997	0.1426	-0.11086	0.017004	7.0383e-11	-6.51964	0.150002	-0.2245	0.0466	1.467e-06	-4.8176
rs72846374	11	1275018	C	A	0.997995	0.08269	-0.10392	0.036279	0.0041756	-2.86447	0.0867879	0.357	0.0531	1.834e-11	6.72316
rs2285886	7	99626295	T	C	0.997988	0.2939	-0.048562	0.014157	0.00060304	-3.43025	0.258717	-0.1486	0.029	3.076e-07	-5.12414
rs12534494	7	99629480	G	A	0.997934	0.2935	-0.049088	0.014164	0.00052907	-3.46569	0.258387	-0.1479	0.029	3.396e-07	-5.1
rs2732671	17	44283139	C	A	0.997698	0.2121	-0.10956	0.021807	5.0643e-07	-5.02407	0.223994	-0.2339	0.0488	1.649e-06	-4.79303
rs740707	17	44258231	A	G	0.997636	0.2117	-0.11046	0.021782	3.9563e-07	-5.07116	0.223935	-0.2336	0.0488	1.693e-06	-4.78689
rs2532289	17	44238571	C	G	0.997604	0.2295	-0.10789	0.021161	3.4184e-07	-5.09853	0.228594	-0.2301	0.0481	1.73e-06	-4.78378
rs28742153	11	1227846	T	C	0.997555	0.4736	-0.037369	0.013692	0.0063476	-2.72926	0.48365	0.2597	0.0306	2.06e-17	8.48693
rs11245950	11	1094629	T	C	0.997498	0.4997	0.036637	0.013124	0.0052456	2.7916	0.606509	-0.1521	0.0296	2.631e-07	-5.13851
rs2668632	17	44319366	C	T	0.997434	0.2103	-0.10766	0.021911	8.9401e-07	-4.91351	0.223996	-0.2334	0.0489	1.81e-06	-4.77301
rs80190331	17	44035233	A	T	0.997291	0.2197	-0.11354	0.017846	1.9855e-10	-6.36221	0.225374	-0.2297	0.0483	1.949e-06	-4.75569
rs2696568	17	44266342	T	C	0.997151	0.2117	-0.10626	0.023315	5.1787e-06	-4.55758	0.149586	-0.2299	0.0482	1.838e-06	-4.76971
rs62064652	17	43509310	A	G	0.997081	0.1427	-0.1143	0.016956	1.5738e-11	-6.74098	0.150048	-0.2209	0.0466	2.127e-06	-4.74034
rs34792542	17	43498181	A	G	0.997068	0.1432	-0.1019	0.022035	3.7602e-06	-4.62446	0.149515	-0.2227	0.0468	1.924e-06	-4.75855
rs7725218	5	1282414	G	A	0.997068	0.3535	-0.03408	0.013093	0.009244	-2.60292	0.346605	-0.2358	0.0266	6.948e-19	-8.86466
rs5744033	11	1296263	G	C	0.997068	0.1787	-0.045733	0.017559	0.0092007	-2.60453	0.140128	0.2763	0.0383	5.312e-13	7.2141
rs111327992	17	44126691	G	A	0.997048	0.213	-0.11139	0.021584	2.4592e-07	-5.16077	0.149044	-0.228	0.0481	2.164e-06	-4.74012
rs12952764	17	43497210	G	A	0.99698	0.1438	-0.11652	0.016915	5.6343e-12	-6.88856	0.15045	-0.2201	0.0465	2.253e-06	-4.73333
rs35671223	11	1227069	C	T	0.996882	0.2987	-0.039016	0.015073	0.0096398	-2.58847	0.309051	0.2114	0.034	4.932e-10	6.21765
rs4763	17	43471489	G	A	0.996869	0.1429	-0.11009	0.016887	7.0645e-11	-6.51922	0.149788	-0.2207	0.0467	2.279e-06	-4.72591
rs78229689	17	44106806	G	A	0.996865	0.213	-0.11532	0.016188	1.0519e-12	-7.1238	0.148956	-0.2273	0.0481	2.324e-06	-4.72557
rs2668668	17	44284641	T	G	0.996839	0.2117	-0.10443	0.023333	7.6131e-06	-4.47564	0.225393	-0.2297	0.0483	1.996e-06	-4.75569
rs112746008	17	44126650	C	T	0.996762	0.2125	-0.10765	0.021605	6.2799e-07	-4.98264	0.148928	-0.2272	0.0481	2.345e-06	-4.72349
rs62060891	17	44243870	T	C	0.996644	0.2103	-0.10615	0.023292	5.1766e-06	-4.55736	0.224408	-0.2292	0.0484	2.161e-06	-4.73554
rs112206871	17	44041817	A	G	0.996608	0.2128	-0.11231	0.021529	1.8213e-07	-5.21668	0.148953	-0.2266	0.0481	2.498e-06	-4.71102
rs62060890	17	44243868	C	T	0.996574	0.2102	-0.10502	0.023293	6.5174e-06	-4.50865	0.224408	-0.2292	0.0484	2.161e-06	-4.73554
rs111447859	17	43987184	T	C	0.996566	0.213	-0.11129	0.021559	2.4418e-07	-5.16211	0.149062	-0.2265	0.0481	2.501e-06	-4.70894
rs2696444	17	44288672	G	A	0.996514	0.2109	-0.10596	0.023323	5.5349e-06	-4.54315	0.225535	-0.2284	0.0483	2.232e-06	-4.72878
rs72846383	11	1312518	C	T	0.996493	0.1775	-0.043699	0.017622	0.013148	-2.4798	0.138005	0.286	0.0387	1.547e-13	7.39018
rs2696497	17	44364649	C	T	0.996491	0.2076	-0.10017	0.024482	4.2825e-05	-4.09158	0.2222	-0.2362	0.0493	1.627e-06	-4.79108
rs1529535	17	44064759	A	C	0.99648	0.2129	-0.1129	0.021604	1.7319e-07	-5.22588	0.165827	-0.2267	0.0482	2.529e-06	-4.70332
rs113029914	17	43981831	A	T	0.9964	0.2217	-0.11338	0.021598	1.5247e-07	-5.24956	0.148993	-0.226	0.0481	2.645e-06	-4.69854
rs77084869	17	43982903	A	G	0.996389	0.213	-0.11882	0.016191	2.1623e-13	-7.33864	0.148987	-0.2259	0.0481	2.669e-06	-4.69647
rs2853677	5	1287194	G	A	0.996385	0.5843	0.0226	0.012846	0.078535	1.7593	0.618953	0.1675	0.026	1.1e-10	6.44231
rs112333322	17	44126673	A	G	0.99637	0.2114	-0.10991	0.021629	3.7376e-07	-5.0816	0.147745	-0.2274	0.0484	2.647e-06	-4.69835
rs2857476	11	1281134	T	C	0.996363	0.527	0.036871	0.012615	0.0034692	2.92279	0.589107	-0.131	0.0263	6.025e-07	-4.98099
rs112454267	17	44005329	G	A	0.996357	0.2129	-0.11198	0.021562	2.0664e-07	-5.1934	0.149056	-0.2259	0.0481	2.655e-06	-4.69647
rs62064598	17	43474668	C	G	0.996341	0.1504	-0.11293	0.016812	1.8557e-11	-6.71723	0.149751	-0.2192	0.0467	2.686e-06	-4.69379
rs62056812	17	43987154	G	A	0.996325	0.2126	-0.11286	0.021575	1.6872e-07	-5.23105	0.148883	-0.2258	0.0481	2.722e-06	-4.69439
rs62061712	17	44009876	C	A	0.996317	0.2129	-0.1116	0.021563	2.2728e-07	-5.17553	0.149022	-0.2258	0.0481	2.696e-06	-4.69439
rs7501759	17	44009921	A	G	0.996314	0.2129	-0.11109	0.021567	2.5944e-07	-5.15093	0.149022	-0.2258	0.0481	2.696e-06	-4.69439
rs62060760	17	44132887	C	T	0.996279	0.2126	-0.11823	0.01622	3.1263e-13	-7.28915	0.148937	-0.2256	0.0481	2.745e-06	-4.69023
rs2838	17	44141347	A	G	0.996277	0.211	-0.11148	0.017142	7.8597e-11	-6.50333	0.148934	-0.2256	0.0481	2.748e-06	-4.69023
rs62063799	17	44069180	C	G	0.996257	0.2219	-0.11374	0.021451	1.1445e-07	-5.30232	0.148936	-0.2256	0.0481	2.741e-06	-4.69023
rs55648326	17	43501591	T	C	0.996253	0.1451	-0.11272	0.016563	1.009e-11	-6.80553	0.150406	-0.2185	0.0466	2.678e-06	-4.68884
rs12947718	17	43493101	G	A	0.996253	0.1437	-0.11362	0.016812	1.3954e-11	-6.75827	0.150294	-0.2185	0.0466	2.747e-06	-4.68884
rs75666751	17	44090148	A	C	0.996239	0.2128	-0.11136	0.02162	2.597e-07	-5.15079	0.148934	-0.2256	0.0481	2.743e-06	-4.69023
rs62062283	17	44095055	C	A	0.996238	0.2125	-0.11169	0.021689	2.6097e-07	-5.14962	0.148934	-0.2256	0.0481	2.741e-06	-4.69023
rs55726761	17	44099669	G	A	0.996235	0.2127	-0.11074	0.021589	2.9052e-07	-5.12946	0.148938	-0.2256	0.0481	2.75e-06	-4.69023
rs78938131	17	44157622	T	G	0.99623	0.2125	-0.11027	0.021599	3.3001e-07	-5.10533	0.148936	-0.2256	0.0481	2.753e-06	-4.69023
rs112197756	17	44154105	A	G	0.99623	0.2125	-0.11047	0.021643	3.323e-07	-5.10419	0.148935	-0.2256	0.0481	2.751e-06	-4.69023
rs35389313	17	43487424	T	C	0.996214	0.1436	-0.11451	0.01682	9.9102e-12	-6.80797	0.150277	-0.2184	0.0466	2.824e-06	-4.6867
rs35519908	17	43499328	T	C	0.996214	0.1438	-0.11394	0.016792	1.1561e-11	-6.78537	0.150425	-0.2184	0.0466	2.746e-06	-4.6867
rs62062802	17	44028045	G	T	0.996177	0.213	-0.11803	0.016226	3.4872e-13	-7.27413	0.225386	-0.2258	0.0482	2.832e-06	-4.68465
rs113952577	17	44010661	A	G	0.996163	0.2129	-0.11122	0.021563	2.4972e-07	-5.15791	0.148956	-0.2254	0.0481	2.821e-06	-4.68607
rs41384744	17	44137070	A	G	0.99616	0.2126	-0.11099	0.021593	2.7467e-07	-5.14009	0.149003	-0.2254	0.0481	2.805e-06	-4.68607
rs55813014	11	1267325	T	C	0.996157	0.4919	0.029578	0.017341	0.088083	1.70567	0.491828	-0.1819	0.0303	1.957e-09	-6.0033
rs62062801	17	44028011	T	G	0.996138	0.2129	-0.11877	0.016204	2.3063e-13	-7.32967	0.225363	-0.2257	0.0482	2.874e-06	-4.68257
rs112166495	17	44005361	G	A	0.996136	0.21	-0.10839	0.0231	2.7022e-06	-4.69221	0.147736	-0.2278	0.0485	2.618e-06	-4.69691
rs62064649	17	43502111	A	G	0.996134	0.1438	-0.11343	0.016783	1.3971e-11	-6.75862	0.150354	-0.2182	0.0466	2.787e-06	-4.6824
rs8071011	17	43488382	C	T	0.996134	0.1435	-0.11335	0.016837	1.6687e-11	-6.7322	0.150216	-0.2182	0.0466	2.882e-06	-4.6824
rs56212100	17	43501940	G	A	0.996134	0.1438	-0.11092	0.016901	5.262e-11	-6.56293	0.150354	-0.2182	0.0466	2.785e-06	-4.6824
rs12942666	17	43499839	A	G	0.996094	0.1438	-0.11496	0.016915	1.0756e-11	-6.79633	0.150342	-0.2181	0.0466	2.821e-06	-4.68026
rs34063617	17	43491003	G	A	0.996094	0.1437	-0.11341	0.016803	1.4838e-11	-6.74939	0.150304	-0.2181	0.0466	2.879e-06	-4.68026
rs71373560	17	43493504	C	T	0.996094	0.1438	-0.11299	0.016795	1.726e-11	-6.7276	0.150306	-0.2181	0.0466	2.871e-06	-4.68026
rs62064647	17	43500621	G	A	0.996093	0.1438	-0.11227	0.016897	3.0429e-11	-6.64437	0.150343	-0.2181	0.0466	2.814e-06	-4.68026
rs12940792	17	43492357	C	T	0.996093	0.1437	-0.10897	0.016953	1.2952e-10	-6.42777	0.150303	-0.2181	0.0466	2.877e-06	-4.68026
rs62056851	17	43992806	A	G	0.99606	0.213	-0.11809	0.016214	3.2535e-13	-7.28321	0.225385	-0.2255	0.0482	2.897e-06	-4.67842
rs62061714	17	44010452	C	A	0.99606	0.213	-0.11715	0.016209	4.9252e-13	-7.22747	0.225372	-0.2255	0.0482	2.897e-06	-4.67842
rs62063675	17	44126575	C	T	0.996026	0.2111	-0.10587	0.023258	5.3126e-06	-4.55198	0.149071	-0.2261	0.0481	2.607e-06	-4.70062
rs34915103	17	43493560	C	G	0.995999	0.1507	-0.10268	0.021995	3.0345e-06	-4.66833	0.150264	-0.2186	0.0466	2.756e-06	-4.69099
rs62064603	17	43484496	C	T	0.995984	0.1434	-0.11292	0.016802	1.8104e-11	-6.72063	0.150053	-0.2183	0.0467	2.922e-06	-4.67452
rs62063208	17	44212032	C	A	0.99596	0.2126	-0.11076	0.021605	2.952e-07	-5.12659	0.149177	-0.2249	0.0481	2.985e-06	-4.67568
rs73984391	17	43484598	G	T	0.995942	0.1454	-0.10631	0.021725	9.8995e-07	-4.89344	0.150049	-0.2185	0.0467	2.847e-06	-4.6788
rs75546272	17	44130668	T	A	0.995939	0.211	-0.11703	0.016842	3.6845e-12	-6.9487	0.22535	-0.2252	0.0482	2.98e-06	-4.6722
rs2242652	5	1280028	G	A	0.995903	0.2033	-0.038362	0.016155	0.017569	-2.37462	0.20323	-0.2282	0.0375	1.207e-09	-6.08533
rs56236914	17	43483551	C	T	0.995899	0.1434	-0.11044	0.016919	6.6863e-11	-6.52757	0.14997	-0.2181	0.0467	3.011e-06	-4.67024
rs112411928	17	44139762	C	G	0.995856	0.2216	-0.10786	0.021588	5.8447e-07	-4.99629	0.225346	-0.2252	0.0482	2.991e-06	-4.6722
rs35884427	17	43495216	G	A	0.995832	0.1438	-0.1027	0.021994	3.0181e-06	-4.66946	0.150326	-0.2182	0.0466	2.833e-06	-4.6824
rs56240566	17	44062689	A	C	0.995824	0.2124	-0.10843	0.021575	5.0175e-07	-5.02572	0.148547	-0.2251	0.0482	3.046e-06	-4.67012
rs75530705	17	44154048	C	T	0.99582	0.2109	-0.10584	0.023263	5.3723e-06	-4.54971	0.148935	-0.2256	0.0481	2.751e-06	-4.69023
rs62064600	17	43480701	G	A	0.995814	0.1434	-0.11064	0.0168	4.5335e-11	-6.58571	0.149921	-0.2179	0.0467	3.05e-06	-4.66595
rs62064637	17	43485551	T	G	0.995803	0.1434	-0.1036	0.022	2.4891e-06	-4.70909	0.150032	-0.2185	0.0467	2.864e-06	-4.6788
rs77105679	17	44122896	G	A	0.995777	0.211	-0.10461	0.023119	6.0401e-06	-4.52485	0.148931	-0.2256	0.0481	2.745e-06	-4.69023
rs35626715	17	43502241	T	C	0.995748	0.1438	-0.10124	0.021985	4.1234e-06	-4.60496	0.15036	-0.2182	0.0466	2.78e-06	-4.6824
rs35420583	17	43498180	C	T	0.995729	0.1438	-0.10174	0.022008	3.7872e-06	-4.62286	0.150335	-0.2181	0.0466	2.828e-06	-4.68026
rs36078910	17	43487217	G	A	0.995727	0.1435	-0.11478	0.016833	9.1844e-12	-6.81875	0.150148	-0.2177	0.0467	3.087e-06	-4.66167
rs7222389	17	43501442	T	C	0.995717	0.1438	-0.1008	0.021989	4.5604e-06	-4.58411	0.150356	-0.2182	0.0466	2.781e-06	-4.6824
rs62061711	17	44007764	T	C	0.995695	0.2114	-0.10824	0.023183	3.0281e-06	-4.66894	0.14902	-0.2249	0.0481	2.941e-06	-4.67568
rs10069690	5	1279790	C	T	0.995681	0.2719	-0.033221	0.014256	0.019789	-2.33032	0.260425	-0.2572	0.0293	1.556e-18	-8.77816
rs62060889	17	44243863	A	T	0.99565	0.2198	-0.10314	0.023312	9.6705e-06	-4.42433	0.223527	-0.2286	0.0487	2.7e-06	-4.69405
rs2736099	5	1287340	A	G	0.995631	0.6456	0.02237	0.014131	0.11343	1.58304	0.667056	0.1729	0.0271	1.78e-10	6.38007
rs3021163	11	1267917	T	C	0.995629	0.5365	0.035384	0.022529	0.11628	1.5706	0.5599	-0.3198	0.0468	8.296e-12	-6.83333
rs55793500	17	43479748	T	C	0.995591	0.1436	-0.1074	0.016908	2.1278e-10	-6.35202	0.149928	-0.2174	0.0467	3.206e-06	-4.65525
rs112480703	17	44189799	T	C	0.995585	0.209	-0.10599	0.02318	4.8226e-06	-4.57248	0.146974	-0.2273	0.0486	2.891e-06	-4.67695
rs1706748	17	43722509	C	G	0.995557	0.2218	-0.12022	0.016192	1.1281e-13	-7.42465	0.225182	-0.2243	0.0482	3.272e-06	-4.65353
rs4548919	17	44192395	G	T	0.995534	0.2128	-0.11054	0.021555	2.9273e-07	-5.12828	0.149223	-0.2239	0.0481	3.291e-06	-4.65489
rs117368197	17	43715924	A	G	0.995486	0.2125	-0.11234	0.021195	1.156e-07	-5.30031	0.225141	-0.2242	0.0482	3.31e-06	-4.65145
rs75944932	17	44072423	A	C	0.995467	0.213	-0.12065	0.016342	1.5466e-13	-7.38282	0.225424	-0.2241	0.0482	3.318e-06	-4.64938
rs62062277	17	44093753	T	G	0.995355	0.2107	-0.10659	0.023144	4.1176e-06	-4.60551	0.148643	-0.2248	0.0482	3.087e-06	-4.6639
rs2696585	17	44226030	G	A	0.995313	0.213	-0.11053	0.02138	2.3419e-07	-5.16978	0.149312	-0.2234	0.0481	3.477e-06	-4.64449
rs2532304	17	44226126	A	C	0.995292	0.213	-0.1103	0.021712	3.7687e-07	-5.08014	0.149312	-0.2234	0.0481	3.477e-06	-4.64449
rs17576631	17	44170018	G	C	0.99517	0.2128	-0.10809	0.021616	5.7148e-07	-5.00046	0.149234	-0.2232	0.0481	3.505e-06	-4.64033
rs2532392	17	44309856	G	A	0.995153	0.2098	-0.10312	0.023478	1.1217e-05	-4.3922	0.224157	-0.2258	0.0483	3.001e-06	-4.67495
rs77924366	17	44182181	T	C	0.995078	0.2128	-0.10863	0.021249	3.1863e-07	-5.11224	0.225786	-0.2234	0.0482	3.566e-06	-4.63485
rs2696684	17	44244397	G	A	0.995037	0.213	-0.11032	0.02173	3.8381e-07	-5.07685	0.225958	-0.2238	0.0483	3.572e-06	-4.63354
rs3750920	11	1309956	C	T	0.994987	0.424	-0.039528	0.012868	0.0021277	-3.07181	0.376921	0.1451	0.0264	4.047e-08	5.49621
rs56126327	11	1145268	C	G	0.99489	0.1445	-0.057929	0.021958	0.0083347	-2.63817	0.136835	0.2448	0.0431	1.394e-08	5.67981
rs2735940	5	1296486	A	G	0.994819	0.4939	0.019269	0.013098	0.14126	1.47114	0.544441	0.1557	0.0255	9.704e-10	6.10588
rs2696599	17	44217226	A	G	0.994787	0.213	-0.11211	0.021692	2.3652e-07	-5.16826	0.225918	-0.2228	0.0482	3.829e-06	-4.62241
rs2736100	5	1286516	C	A	0.994763	0.4983	0.017608	0.012637	0.1635	1.39337	0.531739	0.2084	0.0251	1.059e-16	8.30279
rs2532385	17	44313950	C	A	0.994648	0.2104	-0.10489	0.023444	7.6715e-06	-4.47407	0.22467	-0.2239	0.0482	3.448e-06	-4.64523
rs72846376	11	1275106	G	A	0.994595	0.1782	-0.052156	0.02405	0.030113	-2.16865	0.140336	0.2773	0.0383	4.604e-13	7.24021
rs55744103	17	44316280	T	C	0.994569	0.2104	-0.10352	0.023433	9.974e-06	-4.4177	0.22468	-0.2245	0.0483	3.292e-06	-4.64803
rs62070943	17	44304203	T	C	0.994543	0.2101	-0.10634	0.02332	5.1184e-06	-4.56003	0.224613	-0.2238	0.0483	3.517e-06	-4.63354
rs5744034	11	1296237	A	G	0.994507	0.1785	-0.039325	0.018234	0.031026	-2.15669	0.140143	0.2762	0.0383	5.435e-13	7.21149
rs2853672	5	1292983	C	A	0.994242	0.4935	0.018066	0.013108	0.16815	1.37824	0.543747	0.1544	0.0254	1.146e-09	6.07874
rs2668645	17	44288640	A	G	0.994036	0.2115	-0.10513	0.022916	4.4843e-06	-4.58762	0.226456	-0.2228	0.0483	3.889e-06	-4.61284
rs55746658	17	44034575	T	C	0.994007	0.2095	-0.095781	0.026148	0.00024919	-3.66303	0.148947	-0.2297	0.0482	1.864e-06	-4.76556
rs62060844	17	44153836	C	T	0.994004	0.2112	-0.10505	0.023263	6.3022e-06	-4.51575	0.149034	-0.2221	0.0481	3.905e-06	-4.61746
rs3168046	11	1296649	G	A	0.993996	0.4372	-0.039298	0.013251	0.0030209	-2.96566	0.382889	0.1453	0.0265	4.202e-08	5.48302
rs71469854	11	1215138	C	T	0.993925	0.1533	-0.039699	0.019068	0.03735	-2.08197	0.16912	0.2818	0.0411	6.722e-12	6.85645
rs5743931	11	1318895	C	T	0.993725	0.1771	-0.049334	0.023983	0.039685	-2.05704	0.139336	0.2724	0.0384	1.261e-12	7.09375
rs111965262	11	1366100	C	T	0.993722	0.1644	-0.038135	0.018202	0.036158	-2.0951	0.13037	0.2425	0.0394	7.232e-10	6.15482
rs78826239	17	44290850	T	A	0.99349	0.1936	-0.096478	0.026861	0.00032853	-3.59175	0.202943	-0.2482	0.0521	1.89e-06	-4.76392
rs9709338	17	44094871	A	G	0.993467	0.2109	-0.10631	0.02315	4.388e-06	-4.59222	0.148692	-0.2214	0.0482	4.43e-06	-4.59336
rs111521887	11	1312706	C	G	0.993436	0.1887	-0.048651	0.024052	0.0431	-2.02274	0.187136	0.299	0.0392	2.203e-14	7.62755
rs2696703	17	44260967	G	A	0.99327	0.2091	-0.097549	0.026302	0.00020827	-3.70881	0.225373	-0.2284	0.0483	2.232e-06	-4.72878
rs72849411	11	1375132	C	T	0.992994	0.1648	-0.049974	0.02482	0.044072	-2.01346	0.129586	0.2434	0.0396	7.521e-10	6.14646
rs3793965	11	1302707	C	T	0.992883	0.4363	-0.03907	0.013256	0.003205	-2.94734	0.382676	0.1442	0.0265	5.148e-08	5.44151
rs2696506	17	44362355	A	G	0.992811	0.2005	-0.10366	0.027622	0.00017481	-3.75281	0.216358	-0.2338	0.0497	2.586e-06	-4.70423
rs145315307	5	168904005	T	G	0.992803	0.02475	0.2029	0.0559	0.00028377	3.6297	0.0248249	0.4941	0.0958	2.527e-07	5.15762
rs62063302	17	44048943	G	A	0.992791	0.2092	-0.09871	0.026163	0.00016134	-3.77289	0.148709	-0.2265	0.0482	2.601e-06	-4.69917
rs62063301	17	44048941	G	C	0.992705	0.2092	-0.098651	0.026164	0.00016291	-3.77049	0.148696	-0.2264	0.0482	2.617e-06	-4.6971
rs113758975	17	44207523	T	A	0.992616	0.2058	-0.096122	0.026307	0.00025829	-3.65386	0.146319	-0.2299	0.0487	2.346e-06	-4.72074
rs62064641	17	43488792	T	C	0.99229	0.1441	-0.11182	0.016911	3.7809e-11	-6.61226	0.150739	-0.2115	0.0466	5.521e-06	-4.53863
rs2668629	17	44354231	A	G	0.992254	0.212	-0.10547	0.023562	7.6041e-06	-4.47628	0.226618	-0.2247	0.0492	4.961e-06	-4.56707
rs72849414	11	1376091	C	T	0.992023	0.1648	-0.034595	0.018069	0.055547	-1.91461	0.12971	0.2424	0.0395	8.835e-10	6.13671
rs34666042	11	1219773	C	T	0.992012	0.1534	-0.048804	0.026102	0.06152	-1.86974	0.169249	0.2838	0.0411	4.946e-12	6.90511
rs367820416	17	43982069	T	G	0.991872	0.2094	-0.097395	0.025993	0.00017894	-3.74697	0.225385	-0.2255	0.0482	2.906e-06	-4.67842
rs2696690	17	44344178	T	G	0.991824	0.2133	-0.1112	0.023389	1.9888e-06	-4.75437	0.227609	-0.2205	0.0486	5.669e-06	-4.53704
rs3778337	6	7565885	G	A	0.991823	0.2678	0.053342	0.014026	0.00014293	3.80308	0.32708	0.1383	0.0272	3.85e-07	5.08456
rs28464598	11	1230582	T	C	0.991812	0.2678	0.019009	0.014791	0.19873	1.28517	0.228413	-0.1613	0.0304	1.126e-07	-5.30592
rs10902089	11	1094357	G	A	0.991633	0.4903	0.043142	0.013099	0.00098951	3.29353	0.476061	-0.1439	0.0306	2.614e-06	-4.70261
rs76475191	17	44290849	T	A	0.991623	0.2086	-0.097043	0.026524	0.00025356	-3.65869	0.225062	-0.2266	0.0483	2.703e-06	-4.69151
rs2672794	11	1241005	T	C	0.991611	0.6137	-0.025282	0.013767	0.066282	-1.83642	0.60478	0.2036	0.0315	1.034e-10	6.46349
rs72846402	11	1360110	G	A	0.991499	0.1667	-0.038953	0.017883	0.029393	-2.17821	0.131607	0.2251	0.0393	1.014e-08	5.72774
rs2732666	17	44286198	G	A	0.991333	0.2121	-0.091188	0.026327	0.00053273	-3.46367	0.227171	-0.228	0.0482	2.287e-06	-4.73029
rs56321310	11	1245298	C	T	0.991246	0.1804	-0.032965	0.018363	0.072627	-1.79519	0.188556	0.3153	0.0395	1.46e-15	7.98228
rs12112642	7	99625199	G	A	0.991212	0.2935	-0.044392	0.018713	0.017679	-2.37225	0.258394	-0.1478	0.029	3.537e-07	-5.09655
rs3778338	6	7566168	T	A	0.991147	0.2664	0.051839	0.014102	0.00023691	3.676	0.328141	0.1384	0.0272	3.717e-07	5.08824
rs113912415	17	44007785	A	G	0.99101	0.2091	-0.096807	0.02621	0.00022116	-3.69351	0.22527	-0.225	0.0482	3.08e-06	-4.66805
rs7122936	11	1374456	C	A	0.990566	0.5898	-0.031661	0.017709	0.073798	-1.78785	0.586423	0.1868	0.0306	9.763e-10	6.10458
rs7874665	9	109514095	G	A	0.990463	0.216	-0.056248	0.015914	0.0004086	-3.5345	0.303845	0.1465	0.0283	2.147e-07	5.17668
rs2532322	17	44358428	G	A	0.990265	0.2069	-0.10718	0.023746	6.3702e-06	-4.5136	0.221062	-0.2226	0.0493	6.453e-06	-4.51521
rs4963063	11	1342074	G	A	0.990087	0.2091	-0.036266	0.021452	0.090923	-1.69056	0.213982	0.2784	0.0375	1.078e-13	7.424
rs7705526	5	1285974	C	A	0.990059	0.3296	-0.030935	0.018342	0.091678	-1.68657	0.332318	-0.2362	0.0271	2.559e-18	-8.71587
rs2696682	17	44310101	A	G	0.989988	0.2091	-0.092308	0.026521	0.00050028	-3.48056	0.225518	-0.2267	0.0483	2.658e-06	-4.69358
rs373695612	17	44360349	A	G	0.989976	0.2027	-0.11599	0.024282	1.7827e-06	-4.77679	0.217565	-0.2233	0.0497	6.862e-06	-4.49296
rs2469922	17	44298178	A	G	0.989858	0.2087	-0.097096	0.026499	0.00024818	-3.66414	0.224725	-0.2245	0.0483	3.295e-06	-4.64803
rs2498857	9	109494498	T	C	0.989682	0.296	-0.049772	0.014694	0.00070631	-3.38723	0.365713	0.1383	0.0266	1.994e-07	5.19925
rs12949256	17	43507297	C	T	0.98965	0.178	-0.10141	0.021884	3.5901e-06	-4.63398	0.185333	-0.2332	0.0519	6.912e-06	-4.49326
rs10759195	9	109509402	C	T	0.989628	0.2147	-0.05331	0.015967	0.00084123	-3.33876	0.304143	0.147	0.0282	1.866e-07	5.21277
rs77566074	17	44048936	C	A	0.989601	0.2075	-0.098597	0.026191	0.00016683	-3.76454	0.147083	-0.2241	0.0485	3.803e-06	-4.62062
rs2732713	17	44348593	A	G	0.98924	0.2098	-0.10433	0.023661	1.0358e-05	-4.40937	0.222664	-0.2207	0.049	6.676e-06	-4.50408
rs10978621	9	109514943	C	G	0.989236	0.2259	-0.055971	0.015771	0.00038684	-3.54898	0.303821	0.1454	0.0283	2.86e-07	5.13781
rs4975538	5	1280830	G	C	0.98906	0.3713	-0.031277	0.019521	0.10911	-1.60222	0.366047	-0.2261	0.0267	2.384e-17	-8.46816
rs2429445	17	44298209	T	C	0.988994	0.2087	-0.094576	0.026518	0.00036187	-3.56648	0.224754	-0.2247	0.0483	3.258e-06	-4.65217
rs7220206	17	43507403	G	A	0.988959	0.1778	-0.10338	0.022177	3.1398e-06	-4.66159	0.185114	-0.2324	0.0519	7.511e-06	-4.47784
rs75856822	17	44048937	T	C	0.988883	0.2178	-0.098985	0.02619	0.00015717	-3.7795	0.222536	-0.2237	0.0486	4.136e-06	-4.60288
rs2172111	9	109513291	G	T	0.98883	0.2161	-0.056248	0.01591	0.000407	-3.53539	0.303779	0.1447	0.0282	2.947e-07	5.13121
rs72846326	11	1147712	C	T	0.988749	0.1031	-0.036122	0.022884	0.11446	-1.57848	0.110234	0.4132	0.0493	5.307e-17	8.38134
rs3108507	17	44310234	T	C	0.988613	0.2082	-0.09121	0.026528	0.00058532	-3.43825	0.224154	-0.2258	0.0483	3.006e-06	-4.67495
rs142955985	17	43933790	G	T	0.988277	0.2052	-0.095849	0.025599	0.00018089	-3.74425	0.218922	-0.2258	0.0491	4.201e-06	-4.59878
rs6477543	9	109511002	T	A	0.988269	0.2167	-0.05668	0.01588	0.00035785	-3.56927	0.305274	0.144	0.0282	3.404e-07	5.10638
rs28722627	11	1230855	T	C	0.988268	0.2491	0.016692	0.015043	0.26717	1.10962	0.213178	-0.161	0.031	2.04e-07	-5.19355
rs112058117	17	44041562	G	T	0.98824	0.2098	-0.10938	0.021569	3.9561e-07	-5.07117	0.220673	-0.2177	0.0489	8.344e-06	-4.45194
rs79645252	11	1123443	C	G	0.988178	0.1141	-0.035349	0.023065	0.12538	-1.53258	0.108527	0.4229	0.0495	1.264e-17	8.54343
rs7120886	11	1238828	T	G	0.988069	0.2656	0.028223	0.020249	0.16338	1.3938	0.22547	-0.1562	0.0308	3.943e-07	-5.07143
rs7480563	11	1101649	T	C	0.988024	0.5298	0.021245	0.013206	0.10769	1.60874	0.652051	-0.151	0.0302	5.825e-07	-5
rs57631148	17	44304740	A	T	0.987748	0.2196	-0.093705	0.026505	0.00040731	-3.53537	0.224627	-0.2239	0.0483	3.494e-06	-4.63561
rs7734992	5	1280128	T	C	0.987412	0.4349	-0.020252	0.013772	0.14141	-1.47052	0.414184	-0.2409	0.0262	4.365e-20	-9.19466
rs1358903	6	7564139	C	G	0.987211	0.2738	0.055553	0.013914	6.536e-05	3.9926	0.326042	0.1342	0.0274	9.295e-07	4.89781
rs2532402	17	44304130	C	G	0.987081	0.2234	-0.08493	0.026064	0.0011199	-3.25852	0.224302	-0.228	0.0486	2.696e-06	-4.69136
rs4630591	17	44192568	C	T	0.987013	0.1564	-0.10081	0.025085	5.8484e-05	-4.01874	0.125247	-0.1958	0.0433	6.244e-06	-4.52194
rs9899964	17	44314342	T	C	0.986105	0.2077	-0.092739	0.026597	0.00048884	-3.48682	0.224365	-0.2231	0.0483	3.817e-06	-4.61905
rs72842488	11	1123888	C	T	0.98602	0.1016	-0.031454	0.023048	0.17235	-1.36472	0.109058	0.4225	0.0494	1.182e-17	8.55263
rs2696607	17	44319167	G	A	0.985995	0.2095	-0.089953	0.026515	0.00069256	-3.39253	0.225052	-0.2241	0.0483	3.449e-06	-4.63975
rs191247549	17	44326105	G	C	0.985873	0.2096	-0.09064	0.026445	0.00060936	-3.42749	0.224594	-0.2236	0.0483	3.616e-06	-4.6294
rs4963057	11	1269672	T	C	0.985695	0.5054	0.0072905	0.020733	0.72511	0.351637	0.49733	-0.1753	0.0305	8.918e-09	-5.74754
rs7947858	11	1236098	C	T	0.985132	0.2493	0.015432	0.0158	0.3287	0.976709	0.214037	-0.1604	0.0312	2.852e-07	-5.14103
rs72842470	11	1114778	T	G	0.985052	0.104	-0.028616	0.022181	0.19702	-1.29011	0.109544	0.4217	0.0493	1.178e-17	8.55375
rs72849433	11	1399334	T	C	0.984996	0.03751	-0.065233	0.048436	0.17805	-1.34679	0.0373975	0.4724	0.077	8.397e-10	6.13506
rs62061723	17	44014981	G	T	0.98487	0.2063	-0.096038	0.026049	0.00022711	-3.68682	0.220791	-0.2223	0.0488	5.332e-06	-4.55533
rs155755	17	44762252	A	G	0.984866	0.198	-0.1028	0.027303	0.00016654	-3.76515	0.214676	-0.2233	0.0492	5.531e-06	-4.53862
rs242559	17	44025888	C	A	0.984847	0.8122	0.10128	0.015983	2.3463e-10	6.33673	0.837119	0.1774	0.0377	2.488e-06	4.70557
rs116291817	11	1115155	A	T	0.984786	0.1168	-0.02816	0.022183	0.20428	-1.26944	0.109543	0.4217	0.0493	1.181e-17	8.55375
rs2532384	17	44317210	C	A	0.984785	0.2089	-0.092146	0.026515	0.00051044	-3.47524	0.225126	-0.2218	0.0482	4.216e-06	-4.60166
rs34533690	6	7564885	A	G	0.984713	0.2686	0.056533	0.013895	4.7279e-05	4.06859	0.325425	0.1314	0.0273	1.549e-06	4.81319
rs2732613	17	44364829	A	C	0.984309	0.207	-0.095713	0.026735	0.00034352	-3.58006	0.222552	-0.2258	0.0494	4.902e-06	-4.57085
rs79373603	11	1113687	G	A	0.983865	0.1039	-0.026567	0.022202	0.23145	-1.1966	0.109393	0.4239	0.0493	8.495e-18	8.59838
rs6897196	5	1280938	A	G	0.983576	0.4136	-0.024143	0.020609	0.24141	-1.17148	0.394306	-0.2283	0.0264	4.994e-18	-8.64773
rs141783865	17	44755729	A	C	0.983315	0.1979	-0.10169	0.027323	0.00019785	-3.72177	0.214617	-0.2227	0.0492	5.98e-06	-4.52642
rs55762625	11	1111182	C	T	0.982535	0.1033	-0.024236	0.022335	0.27787	-1.08511	0.108971	0.4241	0.0494	8.795e-18	8.58502
rs3846287	4	89883112	C	T	0.982529	0.5574	-0.033645	0.012546	0.0073257	-2.68173	0.575353	-0.121	0.0253	1.707e-06	-4.78261
rs7671261	4	89883818	G	A	0.9822	0.5572	-0.034605	0.012543	0.0057983	-2.75891	0.575124	-0.1203	0.0253	1.932e-06	-4.75494
rs1358904	6	7564461	C	T	0.982076	0.2682	0.054365	0.013909	9.2855e-05	3.90862	0.325165	0.1312	0.0274	1.61e-06	4.78832
rs6477542	9	109507432	C	T	0.981791	0.2038	-0.053679	0.016114	0.00086447	-3.3312	0.296575	0.1439	0.0285	4.584e-07	5.04912
rs56079025	11	1110884	G	A	0.981729	0.1031	-0.022571	0.022334	0.3122	-1.01061	0.108787	0.4245	0.0494	8.965e-18	8.59312
rs2696491	17	44365981	A	T	0.9814	0.222	-0.093246	0.026716	0.00048245	-3.49027	0.228043	-0.2245	0.0493	5.24e-06	-4.55375
rs34286926	17	43495852	A	G	0.98089	0.1796	-0.11172	0.01684	3.2719e-11	-6.6342	0.185652	-0.225	0.0518	1.427e-05	-4.34363
rs12946723	17	43496828	C	T	0.98089	0.1796	-0.11108	0.016834	4.1549e-11	-6.59855	0.18568	-0.225	0.0518	1.416e-05	-4.34363
rs2732608	17	44365980	A	T	0.9805	0.2246	-0.095005	0.026751	0.00038318	-3.55146	0.231793	-0.2233	0.0493	5.807e-06	-4.52941
rs4642714	9	109508208	G	A	0.9802	0.1992	-0.050671	0.016356	0.0019475	-3.09801	0.292286	0.1465	0.0287	3.246e-07	5.10453
rs199749553	11	1265422	G	A	0.979701	0.174	-0.021592	0.028956	0.45586	-0.745683	0.179701	0.3081	0.04	1.248e-14	7.7025
rs4963051	11	1264965	G	A	0.979281	0.181	-0.016303	0.0282	0.56319	-0.578121	0.187649	0.3063	0.0392	5.959e-15	7.81378
rs2451951	9	109496630	T	C	0.978383	0.4977	-0.061756	0.013319	3.541e-06	-4.63668	0.537993	0.1167	0.0255	4.579e-06	4.57647
rs12942951	17	43493835	T	C	0.977781	0.1796	-0.098648	0.02211	8.134e-06	-4.46169	0.185658	-0.2253	0.0519	1.392e-05	-4.34104
rs60582557	11	1121615	G	T	0.977428	0.1434	-0.051451	0.027949	0.065637	-1.84089	0.151584	0.2272	0.0412	3.524e-08	5.51456
rs7224296	17	44800046	G	A	0.977418	0.7399	0.083235	0.014268	5.4235e-09	5.83368	0.625344	0.1305	0.0289	6.323e-06	4.51557
rs4693980	4	89885988	G	A	0.976865	0.5575	-0.034144	0.012544	0.0064906	-2.72194	0.575365	-0.119	0.0253	2.533e-06	-4.70356
rs12417955	11	1284227	A	G	0.976863	0.5404	0.038761	0.012598	0.0020929	3.07676	0.578939	-0.1174	0.026	6.29e-06	-4.51538
rs1318321	11	1253856	T	C	0.976639	0.5241	0.033666	0.013164	0.010544	2.55743	0.580436	-0.1203	0.0261	4.058e-06	-4.6092
rs1903003	4	89886297	C	T	0.976401	0.5571	-0.0348	0.012478	0.0052876	-2.78891	0.575262	-0.1184	0.0253	2.835e-06	-4.67984
rs2668649	17	44368055	G	C	0.976311	0.2048	-0.092929	0.026752	0.00051321	-3.47372	0.219957	-0.2234	0.0496	6.57e-06	-4.50403
rs2014486	11	1258803	A	G	0.976104	0.5226	0.035462	0.012658	0.005087	2.80155	0.580077	-0.1185	0.026	5.145e-06	-4.55769
rs116913822	11	1444401	T	G	0.97527	0.0245	-0.1709	0.065476	0.0090512	-2.61012	0.024994	0.5186	0.0995	1.884e-07	5.21206
rs2532420	17	44369224	A	G	0.975184	0.2057	-0.095783	0.026787	0.00034921	-3.57573	0.221693	-0.2213	0.0495	7.758e-06	-4.47071
rs2249073	11	1273833	T	C	0.974819	0.5222	0.035795	0.012593	0.0044764	2.84245	0.579082	-0.118	0.026	5.559e-06	-4.53846
rs2532421	17	44369214	A	C	0.9747	0.2057	-0.095274	0.026789	0.0003758	-3.55646	0.221692	-0.2213	0.0495	7.763e-06	-4.47071
rs7480725	11	1116870	A	G	0.974667	0.1002	-0.056224	0.031942	0.078379	-1.76019	0.107171	0.3646	0.0662	3.716e-08	5.50755
rs57614263	11	1124575	C	T	0.973862	0.1422	-0.036705	0.020576	0.074438	-1.78387	0.150542	0.2267	0.0413	4.038e-08	5.4891
rs908229	11	1253942	T	C	0.973758	0.5243	0.033182	0.013163	0.011705	2.52085	0.580588	-0.1198	0.0261	4.404e-06	-4.59004
rs6838424	4	89896036	G	A	0.972931	0.3532	0.037055	0.013146	0.0048205	2.81873	0.351745	0.128	0.0259	8.116e-07	4.94208
rs11754421	6	7563564	A	T	0.972919	0.3068	0.06431	0.022826	0.0048415	2.8174	0.367002	0.1542	0.0312	7.405e-07	4.94231
rs2672803	11	1257867	T	C	0.971861	0.5231	0.035884	0.012667	0.0046114	2.83287	0.580342	-0.1174	0.026	6.344e-06	-4.51538
rs75432325	17	47950329	T	C	0.97094	0.03951	0.26011	0.031336	1.0363e-16	8.30068	0.065732	0.2181	0.0498	1.164e-05	4.37952
rs35743811	11	1308394	G	A	0.970931	0.01062	-0.096098	0.11396	0.39909	-0.843261	0.0106709	0.9718	0.1689	8.817e-09	5.7537
rs139052365	11	1225688	C	T	0.970216	0.02413	-0.031682	0.047526	0.50501	-0.666625	0.02561	0.5764	0.1	8.361e-09	5.764
rs55846509	11	1154294	G	A	0.969878	0.02319	-0.044986	0.048601	0.35464	-0.925619	0.0243589	0.5871	0.1027	1.088e-08	5.71665
rs56157000	17	44364699	C	T	0.969799	0.2071	-0.092317	0.026723	0.00055114	-3.45459	0.222792	-0.2196	0.0493	8.519e-06	-4.45436
rs7945077	11	1234270	G	T	0.969757	0.2421	0.016486	0.015348	0.28278	1.07415	0.208776	-0.1536	0.0315	1.096e-06	-4.87619
rs77184207	17	44142332	T	G	0.968439	0.2072	-0.097913	0.026165	0.00018252	-3.74214	0.222456	-0.2138	0.0488	1.173e-05	-4.38115
rs3848456	17	47940623	C	A	0.968328	0.0381	0.2911	0.032584	4.1145e-19	8.93383	0.0624768	0.2187	0.0505	1.509e-05	4.33069
rs72846309	11	1136928	G	A	0.966902	0.1411	-0.029538	0.020723	0.15405	-1.42537	0.150621	0.2286	0.0413	3.234e-08	5.53511
rs1808189	17	43484903	T	C	0.966557	0.1777	-0.10132	0.023444	1.5487e-05	-4.32179	0.181167	-0.2256	0.0529	1.961e-05	-4.26465
rs76682988	17	44142334	G	T	0.965228	0.207	-0.098017	0.02617	0.00018014	-3.7454	0.222077	-0.2127	0.0488	1.335e-05	-4.35861
rs75900172	11	1119714	A	G	0.964376	0.1439	-0.028127	0.02037	0.16736	-1.38081	0.151555	0.2276	0.0412	3.375e-08	5.52427
rs7947691	11	1123756	G	A	0.963366	0.1421	-0.028437	0.020271	0.16066	-1.40284	0.150539	0.2275	0.0413	3.645e-08	5.50847
rs2493637	9	109521257	C	T	0.96332	0.2169	-0.065991	0.015984	3.6502e-05	-4.12857	0.28149	0.126	0.0284	9.31e-06	4.43662
rs72842485	11	1122277	G	A	0.963021	0.143	-0.024321	0.020205	0.22871	-1.20371	0.151381	0.2297	0.0413	2.554e-08	5.56174
rs72842489	11	1125601	C	T	0.962915	0.1422	-0.029446	0.020252	0.14596	-1.45398	0.150546	0.2267	0.0413	4.061e-08	5.4891
rs72842493	11	1127503	A	C	0.96245	0.1422	-0.029009	0.020246	0.1519	-1.43283	0.150555	0.2268	0.0413	3.967e-08	5.49153
rs72842490	11	1125618	G	A	0.962376	0.1422	-0.029134	0.020249	0.1502	-1.43879	0.150542	0.2267	0.0413	4.053e-08	5.4891
rs2249550	11	1279486	A	G	0.961899	0.5232	0.039415	0.015826	0.012755	2.49052	0.579092	-0.1173	0.026	6.305e-06	-4.51154
rs28678421	11	1229005	A	G	0.96174	0.2317	0.010625	0.016091	0.50907	0.660307	0.199432	-0.1557	0.0317	9.366e-07	-4.91167
rs72842479	11	1117707	C	T	0.960565	0.144	-0.025607	0.02001	0.20063	-1.27971	0.151659	0.2274	0.0412	3.46e-08	5.51942
rs181433646	7	30902552	G	A	0.96009	0.01086	-0.24699	0.074073	0.00085488	-3.33441	0.010893	0.7339	0.1543	1.985e-06	4.75632
rs2672812	11	1249372	G	A	0.959926	0.5233	0.035519	0.016135	0.027711	2.20136	0.579311	-0.1194	0.0262	5.125e-06	-4.55725
rs34595903	11	1230393	C	T	0.959663	0.3081	0.035916	0.014147	0.011123	2.53877	0.311991	-0.1468	0.0327	6.956e-06	-4.4893
rs72846303	11	1133795	G	A	0.959584	0.142	-0.026675	0.020392	0.19085	-1.30811	0.150577	0.2273	0.0413	3.757e-08	5.50363
rs72846316	11	1139039	T	A	0.95958	0.1436	-0.02668	0.020193	0.18641	-1.32125	0.150623	0.2277	0.0414	3.764e-08	5.5
rs1979656	9	109513278	C	T	0.957536	0.216	-0.050702	0.021212	0.016835	-2.39025	0.303786	0.1447	0.0282	2.97e-07	5.13121
rs7671167	4	89883979	C	T	0.957189	0.5006	-0.031404	0.01237	0.011128	-2.53872	0.531791	-0.1153	0.025	3.93e-06	-4.612
rs2672806	11	1254599	T	C	0.957152	0.5243	0.039516	0.01714	0.021139	2.30548	0.580416	-0.118	0.0261	5.999e-06	-4.52107
rs2013701	4	89885086	G	T	0.956627	0.4996	-0.030074	0.012379	0.015126	-2.42944	0.532014	-0.116	0.025	3.445e-06	-4.64
rs72849425	11	1384689	T	C	0.954575	0.1776	-0.028015	0.017577	0.11097	-1.59384	0.139521	0.2057	0.0382	7.245e-08	5.38482
rs11904512	2	204642462	C	A	0.954171	0.7434	-0.052756	0.020268	0.0092426	-2.60292	0.681919	-0.1259	0.0275	4.669e-06	-4.57818
rs77167348	11	1391617	T	C	0.953908	0.1771	-0.030532	0.017641	0.083509	-1.73074	0.139344	0.2039	0.0382	9.707e-08	5.3377
rs113700231	11	1130306	G	C	0.95389	0.1432	-0.028698	0.020315	0.15775	-1.41265	0.150605	0.2244	0.0413	5.499e-08	5.43341
rs9667239	11	1143101	C	T	0.95377	0.1435	-0.027833	0.020061	0.16531	-1.38742	0.150923	0.2252	0.0414	5.338e-08	5.43961
rs3936578	9	109482027	A	C	0.953664	0.484	0.056185	0.013321	2.4688e-05	4.21778	0.457042	-0.105	0.0251	2.922e-05	-4.18327
rs35414630	7	99614770	T	C	0.952247	0.1745	-0.070526	0.017205	4.147e-05	-4.09916	0.17326	-0.1387	0.0329	2.548e-05	-4.21581
rs72842486	11	1123100	C	T	0.951474	0.1419	-0.025296	0.020304	0.21282	-1.24586	0.150268	0.2261	0.0414	4.678e-08	5.46135
rs2451949	9	109519150	C	T	0.94857	0.2216	-0.059842	0.01519	8.1638e-05	-3.93957	0.284222	0.1225	0.0283	1.521e-05	4.32862
rs2493639	9	109522152	A	G	0.946108	0.214	-0.061943	0.015996	0.00010778	-3.87241	0.27919	0.1244	0.0287	1.444e-05	4.33449
rs34161112	7	99606259	G	A	0.945072	0.1744	-0.075675	0.017298	1.2152e-05	-4.37478	0.173432	-0.1366	0.033	3.487e-05	-4.13939
rs9899833	17	43992943	G	A	0.944524	0.3173	-0.10466	0.018397	1.2767e-08	-5.68897	0.332217	-0.1748	0.0427	4.241e-05	-4.09368
rs12406019	1	78678130	A	G	0.94341	0.4429	0.059241	0.013974	2.2415e-05	4.23937	0.468249	0.1233	0.0302	4.424e-05	4.08278
rs72842467	11	1112021	C	T	0.943225	0.09888	-0.04981	0.03054	0.10289	-1.63098	0.106033	0.3519	0.0663	1.126e-07	5.30769
rs725773	9	109519849	C	T	0.943146	0.2223	-0.058895	0.015164	0.00010281	-3.88387	0.284315	0.1216	0.0283	1.706e-05	4.29682
rs12732514	1	78640339	C	T	0.942841	0.4412	0.054212	0.013367	4.9986e-05	4.05566	0.467853	0.1244	0.0301	3.599e-05	4.13289
rs6666647	1	78580790	C	T	0.941949	0.4412	0.055591	0.014089	7.9544e-05	3.9457	0.464529	0.1257	0.0302	3.156e-05	4.16225
rs4727444	7	99614851	T	A	0.941314	0.3612	0.074244	0.019611	0.00015316	3.78583	0.355026	0.1788	0.0424	2.463e-05	4.21698
rs76183814	5	168889854	C	G	0.93835	0.04136	0.11708	0.055899	0.036215	2.09449	0.0244901	0.4737	0.0974	1.143e-06	4.86345
rs4963065	11	1344327	C	T	0.938156	0.2089	-0.022857	0.020262	0.25929	-1.12807	0.216026	0.1667	0.0308	6.191e-08	5.41234
rs2471912	11	1250384	A	G	0.936424	0.4977	0.033515	0.017117	0.050225	1.95799	0.562159	-0.1179	0.0262	6.772e-06	-4.5
rs73158413	7	99619540	T	A	0.93516	0.1181	0.049915	0.020764	0.016222	2.40392	0.12496	0.2165	0.0458	2.23e-06	4.72707
rs2609260	4	89836819	C	T	0.935107	0.7982	-0.019388	0.015963	0.22453	-1.21456	0.757914	-0.1407	0.0289	1.158e-06	-4.86851
rs28436661	16	83802	G	A	0.933967	0.07297	0.071872	0.028901	0.012887	2.48683	0.0705328	0.276	0.0589	2.807e-06	4.68591
rs2609282	4	89850263	A	G	0.933921	0.7985	-0.019256	0.015961	0.22763	-1.20644	0.758012	-0.1406	0.0289	1.177e-06	-4.86505
rs12280761	11	1313195	T	C	0.933604	0.2217	0.050273	0.015762	0.0014253	3.18951	0.203558	-0.1302	0.0306	2.144e-05	-4.2549
rs3850186	3	171547861	A	G	0.933574	0.5882	-0.031333	0.013814	0.023312	-2.26821	0.483176	-0.1215	0.0265	4.551e-06	-4.58491
rs56228748	11	1145819	G	A	0.929845	0.01093	-0.07379	0.15024	0.62331	-0.491147	0.0107863	0.8167	0.1504	5.668e-08	5.43019
rs1585258	4	89879196	G	T	0.929708	0.7972	-0.027208	0.015874	0.086533	-1.714	0.763846	-0.1375	0.0291	2.297e-06	-4.72509
rs149574814	11	1461077	C	T	0.928974	0.02272	-0.055773	0.047735	0.24265	-1.16839	0.0232863	0.5673	0.1058	8.325e-08	5.362
rs941290	7	99678622	A	C	0.927525	0.814	0.0649	0.01673	0.00010479	3.87926	0.820367	0.1319	0.0326	5.116e-05	4.04601
rs6975031	7	99739362	A	G	0.927347	0.8182	0.069604	0.017096	4.673e-05	4.07136	0.831117	0.1327	0.0334	7.156e-05	3.97305
rs2869967	4	89869332	T	C	0.927075	0.411	-0.034699	0.012803	0.0067237	-2.71022	0.457106	-0.1119	0.0252	8.733e-06	-4.44048
rs34766893	7	99621579	T	A	0.924208	0.1183	0.050957	0.02075	0.014057	2.45576	0.125091	0.2116	0.0457	3.626e-06	4.6302
rs10739227	9	109495224	C	T	0.92404	0.2041	-0.041819	0.021562	0.052438	-1.93948	0.296673	0.1463	0.0286	2.972e-07	5.11538
rs1569055	7	99720640	C	G	0.923255	0.7992	0.06789	0.017056	6.8804e-05	3.98042	0.824815	0.1302	0.0328	7.32e-05	3.96951
rs10816421	9	109459475	C	T	0.923125	0.5071	0.038981	0.013328	0.0034471	2.92474	0.4778	-0.1071	0.0251	2.049e-05	-4.26693
rs2853676	5	1288547	T	C	0.923119	0.7424	0.014969	0.014144	0.28993	1.05833	0.772278	0.1559	0.0305	3.117e-07	5.11148
rs2035783	9	109479279	C	T	0.922219	0.4521	0.046649	0.012748	0.00025276	3.65932	0.42909	-0.1042	0.0252	3.619e-05	-4.13492
rs2464520	4	89851019	C	G	0.92196	0.7817	-0.019206	0.020949	0.35925	-0.916798	0.757984	-0.1406	0.0289	1.172e-06	-4.86505
rs9942941	9	109479134	C	T	0.920576	0.4521	0.046843	0.012748	0.0002384	3.67454	0.429427	-0.104	0.0252	3.73e-05	-4.12698
rs6837671	4	89873092	A	G	0.920157	0.4096	-0.03367	0.012796	0.0085085	-2.63129	0.457116	-0.1119	0.0252	8.788e-06	-4.44048
rs8191738	6	160431380	G	A	0.919191	0.1282	0.044197	0.025796	0.086651	1.71333	0.206331	-0.1429	0.0318	7.2e-06	-4.49371
rs2075860	11	1250603	G	C	0.916628	0.4952	0.033031	0.017162	0.054266	1.92466	0.560559	-0.1164	0.0262	8.615e-06	-4.44275
rs11979397	7	99738879	C	T	0.915727	0.1773	-0.076422	0.017623	1.4476e-05	-4.33649	0.168334	-0.1351	0.0335	5.403e-05	-4.03284
rs6477538	9	109467571	C	T	0.915312	0.4561	0.046801	0.013895	0.00075659	3.36819	0.440824	-0.1045	0.0251	3.242e-05	-4.16335
rs3785884	17	44057595	G	A	0.913817	0.1893	-0.11893	0.015796	5.1089e-14	-7.52912	0.185909	-0.1375	0.0346	6.992e-05	-3.97399
rs114707531	5	168792711	C	A	0.91331	0.02437	0.11832	0.061456	0.054196	1.92528	0.0236565	0.4603	0.0963	1.76e-06	4.77985
rs1491099	9	109508320	C	A	0.912477	0.4698	-0.054165	0.013036	3.253e-05	-4.15503	0.517938	0.0991	0.0255	9.896e-05	3.88627
rs2596242	13	49505805	T	C	0.91163	0.3763	0.015333	0.013547	0.2577	1.13184	0.380295	-0.1185	0.0258	4.191e-06	-4.59302
rs4416442	4	89866713	T	C	0.909271	0.4089	-0.031102	0.01278	0.01495	-2.43365	0.457203	-0.1125	0.0252	7.804e-06	-4.46429
rs1491122	9	109515712	C	T	0.909009	0.4697	-0.060227	0.013664	1.0441e-05	-4.40771	0.517855	0.0963	0.0256	0.0001641	3.76172
rs62485010	7	99676346	C	T	0.908749	0.1831	-0.066861	0.017136	9.5446e-05	-3.90179	0.179039	-0.1334	0.0326	4.349e-05	-4.09202
rs1964516	4	89875909	C	T	0.908493	0.4962	-0.016389	0.016694	0.32623	-0.98173	0.527053	-0.1203	0.025	1.536e-06	-4.812
rs10768602	11	1237213	T	C	0.907017	0.6823	-0.024287	0.020883	0.24483	-1.163	0.686108	0.1748	0.0331	1.259e-07	5.28097
rs13110699	4	89815695	T	G	0.905246	0.8002	-0.025328	0.021259	0.2335	-1.1914	0.756897	-0.1383	0.029	1.82e-06	-4.76897
rs2045517	4	89870964	C	T	0.905216	0.4104	-0.033853	0.012822	0.0082874	-2.64023	0.45695	-0.1108	0.0252	1.081e-05	-4.39683
rs2869966	4	89869078	C	T	0.903438	0.41	-0.030992	0.012795	0.015426	-2.4222	0.456888	-0.1122	0.0252	8.185e-06	-4.45238
rs6046824	20	20367853	T	G	0.902958	0.9227	-0.022141	0.027323	0.41774	-0.810343	0.916326	-0.2147	0.0446	1.494e-06	-4.8139
rs6913983	6	7554144	A	C	0.902512	0.2109	0.073401	0.021768	0.0007465	3.37197	0.261514	0.1184	0.0291	4.684e-05	4.06873
rs7674369	4	89872176	G	A	0.901254	0.4101	-0.03223	0.012803	0.011822	-2.51738	0.457006	-0.1114	0.0252	9.703e-06	-4.42063
rs7932863	11	1412848	A	G	0.901144	0.6872	0.0021394	0.014123	0.87959	0.151483	0.638617	-0.125	0.0263	2.08e-06	-4.75285
rs66748925	7	99589843	A	G	0.900936	0.3833	0.062797	0.01274	8.268e-07	4.92912	0.44289	0.0924	0.0256	0.000309	3.60938
rs9922067	16	84130	A	G	0.900065	0.07333	0.057338	0.027965	0.040327	2.05035	0.0710769	0.2731	0.0586	3.196e-06	4.66041

### Sheet: T2.risk_loci
Table 2. Identification of genomic risk loci
Genomic locus=Index of genomic risk loci; rsID=lead SNP with the largest TT in the genomic locus; nSNPS=number of candidate SNPs from input GWAS or reference panel in the genomic locus; nGWASSNPS=number of candidate SNPs from input GWAS; nIndSigSNPs=number of independent significant SNPs; IndSigSNPs=rsID of the independent significant SNPs in the genomic locus at r2 threshold 0.05; nLeadSNPs=number of lead SNPs; LeadSNPs=rsID of lead SNPs in the genomic locus at r2 threshold 0.05
GenomicLocus	rsID	chr	pos	TT	start	end	nSNPs	nGWASSNPs	nIndSigSNPs	IndSigSNPs	nLeadSNPs	LeadSNPs
1	rs12406019	1	78678130	0.94341	77700502	79062751	833	458	1	rs12406019	1	rs12406019
2	rs11904512	2	204642462	0.954171	203737245	204967966	690	546	1	rs11904512	1	rs11904512
3	rs3850186	3	171547861	0.933574	171270937	171580943	551	455	1	rs3850186	1	rs3850186
4	rs3846287	4	89883112	0.982529	89721604	90126190	1038	786	1	rs3846287	1	rs3846287
5	rs7726159	5	1282319	0.998606	1223700	1371226	93	51	1	rs7726159	1	rs7726159
6	rs145315307	5	168904005	0.992803	168792711	169270726	98	84	1	rs145315307	1	rs145315307
7	rs2076295	6	7563232	0.999973	7424510	7617238	133	114	1	rs2076295	1	rs2076295
8	rs8191738	6	160431380	0.919191	159526387	161424483	371	280	1	rs8191738	1	rs8191738
9	rs6963345	7	99618606	0.998822	98890583	100323061	615	450	1	rs6963345	1	rs6963345
10	rs7874665	9	109514095	0.990463	109301598	109694333	375	270	2	rs7874665;rs2493637	2	rs7874665;rs2493637
11	rs12802931	11	1236164	0.999999	501106	1767622	1537	1028	6	rs7480563;rs12802931;rs2672794;rs12280761;rs72849408;rs116913822	6	rs7480563;rs12802931;rs2672794;rs12280761;rs72849408;rs116913822
12	rs2596242	13	49505805	0.91163	49409839	49987145	421	351	1	rs2596242	1	rs2596242
13	rs28436661	16	83802	0.933967	60291	178735	85	48	1	rs28436661	1	rs28436661
14	rs56072903	17	44013966	0.999985	43056952	44943413	4638	1554	1	rs56072903	1	rs56072903
15	rs75432325	17	47950329	0.97094	47349601	47994409	106	74	1	rs75432325	1	rs75432325
16	rs6046824	20	20367853	0.902958	20261340	20381302	53	33	1	rs6046824	1	rs6046824

### Sheet: T3.GWAS_catalog
Table 3. GWAS catalog annotations for SNPs in LD with independent significant SNPs in the genomic risk loci
GenomicLocus=Index of genomic risk loci; IndSigSNP=rsID of the independent significant SNP in LD with the "snp" reported in GWAS catalog; TT_IndSigSNP=posterior possibility that the corresponding "IndSigSNP" is colocalized; chr=chromosome of IndSigSNP; bp=position on hg19 of IndSigSNP; snp=rsID of reported SNP in GWAS catalog; TT_snp=posterior possibility that the corresponding "snp" is colocalized; Trait=The trait reported in GWAScatalog; PMID=PubMed ID; Study=Title of paper; InitialN=Sample size and ancestry information for reported GWAS in GWAS catalog; ReplicationN=Sample size and ancestry information for replicated GWAS in GWAS catalog; Region=Cytogenetic region for the "snp"; ReportedGene=Associated genes of the "snp" reported by author; MappedGene=Summary of mapped genes or nearest upstream and downstream genes for the "snp"; UpGene=Nearest upstream genes if the "snp" not within the gene; DownGene=Nearest downstream genes if the "snp" not within the gene; SNP_Gene_ID=Mapped genes if the "snp" within the gene; UpGeneDist=distance in kb for "UpGene" to the "snp", if not within gene; DownGeneDist=distance in kb for "DownGene" to the "snp", if not within gene; Strongest=The most strongly associated "snp" with the trait and corresponding risk allele; SNPs="Strongest" SNPs; merged=Whether the "Strongest" SNP is merged to a subsequent rs record; SNP_ID_cur=Current rs number of the "Strongest" SNP; Content=The most severe consequence of the "Strongest" SNP on the "MappedGene"; Intergenic=Whether the "Strongest" SNP is intergenic or not; RiskAF=Risk allele frequency for the "Strongest" SNP; P=Reported p-value for the "Strongest" SNP; Pmlog=-log(P); Ptext=Information describing context of "P"; OrBeta=Reported OR or beta of the "Strongest" SNP risk allele; 95CI=Reported 95% confidence interval of the "Strongest" SNP risk allele; Platform=Genotyping platform for reported GWAS in GWAS catalog; CNV=Whether copy number variation study was performed or not
GenomicLocus	IndSigSNP	TT_IndSigSNP	chr	bp	snp	TT_snp	Trait	DateAddedToCatalog	PMID	FirstAuth	Date	Journal	Link	Study	InitialN	ReplicationN	Region	ReportedGene	MappedGene	UpGene	DownGene	SNP_Gene_ID	UpGeneDist	DownGeneDist	Strongest	SNPs	marged	SNP_ID_cur	Context	intergenic	RiskAF	P	Pmlog	Ptext	OrBeta	95CI	Platform	CNV
14	rs56072903	0.999985	17	44013966	rs56072903	0.999985	Herring liking	44777	35585065	May-Wilson S	44699	Nat Commun	www.ncbi.nlm.nih.gov/pubmed/35585065	Large-scale GWAS of food liking reveals genetic determinants and genetic correlations with distinct neurophysiological traits.	150,609 European ancestry individuals	NA	17q21.31		MAPT, MAPT, MAPT			ENSG00000277956, ENSG00000276155, ENSG00000186868	NA	NA	rs56072903-C	rs56072903	0	56072903	intron_variant	0	0.2024	1E-13	13		0.03465	[0.025-0.044] unit decrease	Affymetrix [11353280] (imputed)	N
14	rs56072903	0.999985	17	44013966	rs56072903	0.999985	F-small fish liking (derived food-liking factor)	44777	35585065	May-Wilson S	44699	Nat Commun	www.ncbi.nlm.nih.gov/pubmed/35585065	Large-scale GWAS of food liking reveals genetic determinants and genetic correlations with distinct neurophysiological traits.	150,746 European ancestry individuals	NA	17q21.31		MAPT, MAPT, MAPT			ENSG00000277956, ENSG00000276155, ENSG00000186868	NA	NA	rs56072903-C	rs56072903	0	56072903	intron_variant	0	0.2032	6E-12	11.2218		0.08537	[0.061-0.11] unit decrease	Affymetrix [9605657] (imputed)	N
14	rs56072903	0.999985	17	44013966	rs56072903	0.999985	Mackerel liking	44777	35585065	May-Wilson S	44699	Nat Commun	www.ncbi.nlm.nih.gov/pubmed/35585065	Large-scale GWAS of food liking reveals genetic determinants and genetic correlations with distinct neurophysiological traits.	156,695 European ancestry individuals	NA	17q21.31		MAPT, MAPT, MAPT			ENSG00000277956, ENSG00000276155, ENSG00000186868	NA	NA	rs56072903-C	rs56072903	0	56072903	intron_variant	0	0.203	2E-8	7.69897		0.02588	[0.017-0.035] unit decrease	Affymetrix [11353280] (imputed)	N
7	rs2076295	0.999973	6	7563232	rs2076295	0.999973	Idiopathic pulmonary fibrosis	43899	31710517	Allen RJ	43780	Am J Respir Crit Care Med	www.ncbi.nlm.nih.gov/pubmed/31710517	Genome-Wide Association Study of Susceptibility to Idiopathic Pulmonary Fibrosis.	2,668 European ancestry cases, 8,591 European ancestry controls	1,456 European ancestry cases, 11,874 European ancestry controls	6p24.3	DSP	DSP			ENSG00000096696	NA	NA	rs2076295-G	rs2076295	0	2076295	intron_variant	0	0.469	3E-30	29.5229		1.46	[1.37-1.56]	Affymetrix, Illumina [10790934] (imputed)	N
7	rs2076295	0.999973	6	7563232	rs2076295	0.999973	Chronic obstructive pulmonary disease	42894	28166215	Hobbs BD	42772	Nat Genet	www.ncbi.nlm.nih.gov/pubmed/28166215	Genetic loci associated with chronic obstructive pulmonary disease overlap with loci for lung function and pulmonary fibrosis.	11,157 European ancestry cases, 36,699 European ancestry controls, 1,142 African American cases, 2,380 African American controls, 199 Korean ancestry cases, 6,741 Korean ancestry controls, 52 Hispanic cases, 548 Hispanic controls.	12,051 European ancestry cases, 11,111 European ancestry controls, 153 Korean ancestry cases, 205 Korean ancestry controls.	6p24.3	DSP	DSP			ENSG00000096696	NA	NA	rs2076295-T	rs2076295	0	2076295	intron_variant	0	0.55	4E-9	8.39794		1.09	[1.06,1.12]	Affymetrix, Illumina [NR] (imputed)	N
7	rs2076295	0.999973	6	7563232	rs2076295	0.999973	Idiopathic pulmonary fibrosis	43067	29066090	Allen RJ	43028	Lancet Respir Med	www.ncbi.nlm.nih.gov/pubmed/29066090	Genetic variants associated with susceptibility to idiopathic pulmonary fibrosis in people of European ancestry: a genome-wide association study.	602 European ancestry cases, 3,366 European ancestry controls	2,158 cases, 5,195 controls	6p24.3	DSP	DSP			ENSG00000096696	NA	NA	rs2076295-G	rs2076295	0	2076295	intron_variant	0	0.463	8E-28	27.0969		1.44	[1.35-1.54]	Affymetrix [NR] (imputed)	N
7	rs2076295	0.999973	6	7563232	rs2076295	0.999973	Chronic obstructive pulmonary disease	43586	30804561	Sakornsakolpat P	43521	Nat Genet	www.ncbi.nlm.nih.gov/pubmed/30804561	Genetic landscape of chronic obstructive pulmonary disease identifies heterogeneous cell-type and phenotype associations.	35,735 cases, 222,076 controls	NA	6p24.3	DSP	DSP			ENSG00000096696	NA	NA	rs2076295-T	rs2076295	0	2076295	intron_variant	0	0.54	2E-7	6.69897	(conditional on rs1334576)	1.05	[NR]	Affymetrix, Illumina [6224355] (imputed)	N
7	rs2076295	0.999973	6	7563232	rs2076295	0.999973	Interstitial lung disease	41579	23583980	Fingerlin TE	41378	Nat Genet	www.ncbi.nlm.nih.gov/pubmed/23583980	Genome-wide association study identifies multiple susceptibility loci for pulmonary fibrosis.	1,161 European ancestry cases, 4,683 European ancestry controls	876 European ancestry cases, 1,890 European ancestry controls	6p24.3	DSP	DSP			ENSG00000096696	NA	NA	rs2076295-G	rs2076295	0	2076295	intron_variant	0	0.44	1E-19	19		1.43	[1.32-1.55]	Illumina [439828]	N
7	rs2076295	0.999973	6	7563232	rs2076295	0.999973	Lung function (FEV1/FVC)	43551	30804560	Shrine N	43521	Nat Genet	www.ncbi.nlm.nih.gov/pubmed/30804560	New genetic signals for lung function highlight pathways and chronic obstructive pulmonary disease associations across multiple ancestries.	321,047 European ancestry individuals	79,005 European ancestry individuals	6p24.3	DSP	DSP			ENSG00000096696	NA	NA	rs2076295-T	rs2076295	0	2076295	intron_variant	0	0.5497	7E-23	22.1549		0.0234	[0.019-0.028] unit decrease	Affymetrix [19819130] (imputed)	N
7	rs2076295	0.999973	6	7563232	rs2076295	0.999973	Lung function (FVC)	43551	30804560	Shrine N	43521	Nat Genet	www.ncbi.nlm.nih.gov/pubmed/30804560	New genetic signals for lung function highlight pathways and chronic obstructive pulmonary disease associations across multiple ancestries.	321,047 European ancestry individuals	79,005 European ancestry individuals	6p24.3	DSP	DSP			ENSG00000096696	NA	NA	rs2076295-T	rs2076295	0	2076295	intron_variant	0	0.5497	2E-8	7.69897		0.0131	[0.0086-0.0176] unit increase	Affymetrix [19819130] (imputed)	N
7	rs2076295	0.999973	6	7563232	rs2076295	0.999973	Receptor for advanced glycosylation end products levels	44159	33067605	Folkersen L	44120	Nat Metab	www.ncbi.nlm.nih.gov/pubmed/33067605	Genomic and drug target evaluation of 90 cardiovascular proteins in 30,931 individuals.	21,758 European ancestry individuals	9,173 individuals	6p24.3		DSP			ENSG00000096696	NA	NA	rs2076295-T	rs2076295	0	2076295	intron_variant	0	0.55	3E-10	9.52288		0.056	unit decrease	Affymetrix, Illumina [20300000] (imputed)	N
7	rs2076295	0.999973	6	7563232	rs2076295	0.999973	Lung function (FEV1/FVC)	43504	30595370	Kichaev G	43461	Am J Hum Genet	www.ncbi.nlm.nih.gov/pubmed/30595370	Leveraging Polygenic Functional Enrichment to Improve GWAS Power.	approximately 370,000 European ancestry individuals	NA	6p24.3		DSP			ENSG00000096696	NA	NA	rs2076295-?	rs2076295	0	2076295	intron_variant	0	NR	1E-23	23		NA		NR [~ 8900000] (imputed)	N
7	rs2076295	0.999973	6	7563232	rs2076295	0.999973	Idiopathic pulmonary fibrosis	44799	35688625	Allen RJ	44722	Thorax	www.ncbi.nlm.nih.gov/pubmed/35688625	Genome-wide association study across five cohorts identifies five novel loci associated with idiopathic pulmonary fibrosis.	4,125 European ancestry cases, 20,464 European ancestry controls	NA	6p24.3		DSP			ENSG00000096696	NA	NA	rs2076295-G	rs2076295	0	2076295	intron_variant	0	0.467	2E-48	47.699		1.49	[1.41-1.57]	Illumina [7554248] (imputed)	N
7	rs2076295	0.999973	6	7563232	rs2076295	0.999973	Lung function (FVC)	43504	30595370	Kichaev G	43461	Am J Hum Genet	www.ncbi.nlm.nih.gov/pubmed/30595370	Leveraging Polygenic Functional Enrichment to Improve GWAS Power.	approximately 372,000 European ancestry individuals	NA	6p24.3		DSP			ENSG00000096696	NA	NA	rs2076295-?	rs2076295	0	2076295	intron_variant	0	NR	2E-8	7.69897		NA		NR [~ 8900000] (imputed)	N
7	rs2076295	0.999973	6	7563232	rs2076295	0.999973	Interstitial lung disease	44544	34594039	Sakaue S	44469	Nat Genet	www.ncbi.nlm.nih.gov/pubmed/34594039	A cross-population atlas of genetic associations for 220 human phenotypes.	2,267 European ancestry cases, 467,560 European ancestry controls, 1,046 East Asian ancestry cases, 176,974 East Asian ancestry controls	NA	6p24.3		DSP			ENSG00000096696	NA	NA	rs2076295-G	rs2076295	0	2076295	intron_variant	0	NR	8E-10	9.09691		0.1549	[0.11-0.2] unit increase	Affymetrix, Illumina [25843170] (imputed)	N
14	rs56072903	0.999985	17	44072984	rs112572874	0.999966	Free testosterone levels	44858	34321204	Harrison S	44405	Sci Adv	www.ncbi.nlm.nih.gov/pubmed/34321204	Testosterone and socioeconomic position: Mendelian randomization in 306,248 men and women in UK Biobank.	148,248 British ancestry men	NA	17q21.31		MAPT, MAPT, MAPT			ENSG00000277956, ENSG00000276155, ENSG00000186868	NA	NA	rs112572874-G	rs112572874	0	112572874	intron_variant	0	0.23	6E-9	8.22185		0	[0-0] nmol/L increase	Affymetrix [NR] (imputed)	N
14	rs56072903	0.999985	17	44162597	rs8080583	0.999955	Cognitive ability	43112	29186694	Lam M	43067	Cell Rep	www.ncbi.nlm.nih.gov/pubmed/29186694	Large-Scale Cognitive GWAS Meta-Analysis Reveals Tissue-Specific Neural Expression and Potential Nootropic Drug Targets.	107,207 European ancestry individuals	NA	17q21.31	KANSL1	KANSL1, KANSL1, KANSL1			ENSG00000120071, ENSG00000275867, ENSG00000278458	NA	NA	rs8080583-?	rs8080583	0	8080583	intron_variant	0	NR	1E-8	8		5.717	z score decrease	Affymetrix, Illumina [7357080] (imputed)	N
14	rs56072903	0.999985	17	44257783	rs2532252	0.999952	aparc-Desikan rh area TotalSurface	44712	33875891	Smith SM	44305	Nat Neurosci	www.ncbi.nlm.nih.gov/pubmed/33875891	An expanded set of genome-wide association studies of brain imaging phenotypes in UK Biobank.	21,282 British ancestry individuals	10,686 British ancestry individuals	17q21.31		KANSL1, KANSL1, KANSL1			ENSG00000120071, ENSG00000275867, ENSG00000278458	NA	NA	rs2532252-G	rs2532252	0	2532252	intron_variant	0	0.23	2E-24	23.699		0.118	[0.094-0.142] unit decrease	Affymetrix [17103079] (imputed)	N
14	rs56072903	0.999985	17	44339473	rs2532349	0.99995	Lung function in never smokers (low FEV1 vs high FEV1)	43721	26423011	Wain LV	42274	Lancet Respir Med	www.ncbi.nlm.nih.gov/pubmed/26423011	Novel insights into the genetics of smoking behaviour, lung function, and chronic obstructive pulmonary disease (UK BiLEVE): a genetic association study in UK Biobank.	9,745 European ancestry individuals with low FEV1 measurements, 4,902 European ancestry individuals with high FEV1 measurements	NA	17q21.31	KANSL1	MAPK8IP1P1 - ARL17B	ENSG00000282723	ENSG00000228696		17063	12677	rs2532349-G	rs2532349	0	2532349	intergenic_variant	1	0.242	2E-10	9.69897		1.22	[1.15-1.29]	Affymetrix [28509962] (imputed)	N
14	rs56072903	0.999985	17	44186063	rs16940904	0.999942	Circulating docosahexaenoic acid levels	44804	35692035	Borges MC	44725	BMC Med	www.ncbi.nlm.nih.gov/pubmed/35692035	Role of circulating polyunsaturated fatty acids on cardiovascular diseases risk: analysis using Mendelian randomization and fatty acid genetic association data from over 114,000 UK Biobank participants.	114,999 European ancestry individuals	NA	17q21.31		KANSL1, KANSL1, KANSL1			ENSG00000120071, ENSG00000275867, ENSG00000278458	NA	NA	rs16940904-C	rs16940904	0	16940904	intron_variant	0	0.77	2E-16	15.699		0.04	[0.031-0.049] unit increase	NR [12321876] (imputed)	N
14	rs56072903	0.999985	17	44186063	rs16940904	0.999942	Total omega-3 fatty acid levels	44804	35692035	Borges MC	44725	BMC Med	www.ncbi.nlm.nih.gov/pubmed/35692035	Role of circulating polyunsaturated fatty acids on cardiovascular diseases risk: analysis using Mendelian randomization and fatty acid genetic association data from over 114,000 UK Biobank participants.	114,999 European ancestry individuals	NA	17q21.31		KANSL1, KANSL1, KANSL1			ENSG00000120071, ENSG00000275867, ENSG00000278458	NA	NA	rs16940904-C	rs16940904	0	16940904	intron_variant	0	0.77	3E-13	12.5229		0.036	[0.026-0.046] unit increase	NR [12321876] (imputed)	N
14	rs56072903	0.999985	17	44186063	rs16940904	0.999942	Ratio of docosahexaenoic acid to total fatty acid levels	44678	35213538	Richardson TG	44617	PLoS Biol	www.ncbi.nlm.nih.gov/pubmed/35213538	Characterising metabolomic signatures of lipid-modifying therapies through drug target mendelian randomisation.	115,006 European ancestry individuals	NA	17q21.31		KANSL1, KANSL1, KANSL1			ENSG00000120071, ENSG00000275867, ENSG00000278458	NA	NA	rs16940904-C	rs16940904	0	16940904	intron_variant	0	0.773434	4E-16	15.3979		0.038921	[0.03-0.048] unit increase	NR [11722792] (imputed)	N
14	rs56072903	0.999985	17	44186063	rs16940904	0.999942	Docosahexaenoic acid levels	44678	35213538	Richardson TG	44617	PLoS Biol	www.ncbi.nlm.nih.gov/pubmed/35213538	Characterising metabolomic signatures of lipid-modifying therapies through drug target mendelian randomisation.	115,006 European ancestry individuals	NA	17q21.31		KANSL1, KANSL1, KANSL1			ENSG00000120071, ENSG00000275867, ENSG00000278458	NA	NA	rs16940904-C	rs16940904	0	16940904	intron_variant	0	0.773434	1E-16	16		0.0389871	[0.03-0.048] unit increase	NR [11722792] (imputed)	N
14	rs56072903	0.999985	17	44186063	rs16940904	0.999942	Ratio of omega-3 fatty acids to total fatty acids	44678	35213538	Richardson TG	44617	PLoS Biol	www.ncbi.nlm.nih.gov/pubmed/35213538	Characterising metabolomic signatures of lipid-modifying therapies through drug target mendelian randomisation.	115,006 European ancestry individuals	NA	17q21.31		KANSL1, KANSL1, KANSL1			ENSG00000120071, ENSG00000275867, ENSG00000278458	NA	NA	rs16940904-C	rs16940904	0	16940904	intron_variant	0	0.773434	5E-18	17.301		0.041183	[0.032-0.051] unit increase	NR [11722792] (imputed)	N
14	rs56072903	0.999985	17	44186063	rs16940904	0.999942	Omega-3 fatty acid levels	44678	35213538	Richardson TG	44617	PLoS Biol	www.ncbi.nlm.nih.gov/pubmed/35213538	Characterising metabolomic signatures of lipid-modifying therapies through drug target mendelian randomisation.	115,006 European ancestry individuals	NA	17q21.31		KANSL1, KANSL1, KANSL1			ENSG00000120071, ENSG00000275867, ENSG00000278458	NA	NA	rs16940904-C	rs16940904	0	16940904	intron_variant	0	0.773434	4E-13	12.3979		0.0345078	[0.025-0.044] unit increase	NR [11722792] (imputed)	N
14	rs56072903	0.999985	17	44187257	rs9303525	0.999935	Intracranial volume	41061	22504418	Ikram MA	41014	Nat Genet	www.ncbi.nlm.nih.gov/pubmed/22504418	Common variants at 6q22 and 17q21 are associated with intracranial volume.	8,175 European ancestry individuals	1,752 European ancestry individuals	17q21.31	MAPT, GRN, CRHR1, STH	KANSL1, KANSL1, KANSL1			ENSG00000120071, ENSG00000275867, ENSG00000278458	NA	NA	rs9303525-G	rs9303525	0	9303525	intron_variant	0	0.22	8E-15	14.0969		14.9	[NR] ml decrease	Affymetrix, Illumina [2229753] (imputed)	N
14	rs56072903	0.999985	17	44015446	rs12150229	0.999933	Ease of getting up in the morning	43641	30804565	Jansen PR	43521	Nat Genet	www.ncbi.nlm.nih.gov/pubmed/30804565	Genome-wide analysis of insomnia in 1,331,010 individuals identifies new risk loci and functional pathways.	385,949 European ancestry individuals	NA	17q21.31	NR	MAPT, MAPT, MAPT			ENSG00000277956, ENSG00000276155, ENSG00000186868	NA	NA	rs12150229-G	rs12150229	0	12150229	intron_variant	0	0.2236	4E-9	8.39794		0.0122	[0.0081-0.0163] unit increase	Affymetrix, Illumina [10862568] (imputed)	N
14	rs56072903	0.999985	17	44077851	rs56108300	0.999927	Neutrophil count	44095	32888493	Chen MH	44075	Cell	www.ncbi.nlm.nih.gov/pubmed/32888493	Trans-ethnic and Ancestry-Specific Blood-Cell Genetics in 746,667 Individuals from 5 Global Populations.	519,288 European ancestry individuals	NA	17q21.31	NR	MAPT, MAPT, MAPT			ENSG00000277956, ENSG00000276155, ENSG00000186868	NA	NA	rs56108300-A	rs56108300	0	56108300	intron_variant	0	0.224125	1E-24	24		0.023682	[0.019-0.028] SD unit increase	Affymetrix, Illumina [50250472] (imputed)	N
14	rs56072903	0.999985	17	44018399	rs62061733	0.999925	Feeling hurt	43487	29500382	Nagel M	43161	Nat Commun	www.ncbi.nlm.nih.gov/pubmed/29500382	Item-level analyses reveal genetic heterogeneity in neuroticism.	372,047 European ancestry individuals	NA	17q21.31	NR	MAPT, MAPT, MAPT			ENSG00000277956, ENSG00000276155, ENSG00000186868	NA	NA	rs62061733-A	rs62061733	0	62061733	intron_variant	0	0.22111	2E-28	27.699		11.07	z score decrease	NR [10847151] (imputed)	N
14	rs56072903	0.999985	17	44018399	rs62061733	0.999925	Eosinophil counts	43504	30595370	Kichaev G	43461	Am J Hum Genet	www.ncbi.nlm.nih.gov/pubmed/30595370	Leveraging Polygenic Functional Enrichment to Improve GWAS Power.	approximately 440,000 European ancestry individuals	NA	17q21.31		MAPT, MAPT, MAPT			ENSG00000277956, ENSG00000276155, ENSG00000186868	NA	NA	rs62061733-?	rs62061733	0	62061733	intron_variant	0	NR	3E-29	28.5229		NA		NR [~ 8900000] (imputed)	N
14	rs56072903	0.999985	17	44041107	rs56280951	0.99992	Feeling miserable	43487	29500382	Nagel M	43161	Nat Commun	www.ncbi.nlm.nih.gov/pubmed/29500382	Item-level analyses reveal genetic heterogeneity in neuroticism.	376,097 European ancestry individuals	NA	17q21.31	ACBD4	MAPT, MAPT, MAPT			ENSG00000277956, ENSG00000276155, ENSG00000186868	NA	NA	rs56280951-A	rs56280951	0	56280951	intron_variant	0	0.21432	8E-13	12.0969		7.17	z score increase	NR [10847151] (imputed)	N
14	rs56072903	0.999985	17	44269546	rs2732596	0.999917	Household income	43859	31844048	Hill WD	43815	Nat Commun	www.ncbi.nlm.nih.gov/pubmed/31844048	Genome-wide analysis identifies molecular systems and 149 genetic loci associated with income.	286,301 British ancestry individuals	NA	17q21.31	KANSL1	KANSL1, KANSL1, KANSL1			ENSG00000120071, ENSG00000275867, ENSG00000278458	NA	NA	rs2732596-T	rs2732596	0	2732596	intron_variant	0	NR	5E-11	10.301		0.013165	[0.0092-0.0171] unit decrease	Affymetrix [18485882] (imputed)	N
14	rs56072903	0.999985	17	44006601	rs17564829	0.999915	Primary biliary cirrhosis	43234	22961000	Liu JZ	41183	Nat Genet	www.ncbi.nlm.nih.gov/pubmed/22961000	Dense fine-mapping study identifies new susceptibility loci for primary biliary cirrhosis.	2,861 British and Irish ancestry cases, 8,514 British and Irish ancestry controls	NA	17q21.31	CRHR1, MAPT	MAPT, MAPT, MAPT			ENSG00000277956, ENSG00000276155, ENSG00000186868	NA	NA	rs17564829-G	rs17564829	0	17564829	intron_variant	0	0.24	2E-9	8.69897		1.25	[1.16-1.35]	Illumina [237619] (imputed)	N
14	rs56072903	0.999985	17	44351686	rs2732706	0.999915	Stool frequency	44575	34957435	Bonfiglio F	44538	Cell Genom	www.ncbi.nlm.nih.gov/pubmed/34957435	GWAS of stool frequency provides insights into gastrointestinal motility and irritable bowel syndrome.	167,875 European ancestry individuals	NA	17q21.31		MAPK8IP1P1 - ARL17B	ENSG00000282723	ENSG00000228696		29276	464	rs2732706-T	rs2732706	0	2732706	downstream_gene_variant	1	0.221	4E-12	11.3979		0.024	[0.018-0.03] unit increase	Affymetrix, Illumina [8817117] (imputed)	N
14	rs56072903	0.999985	17	43975415	rs62056789	0.99991	Household income (MTAG)	43859	31844048	Hill WD	43815	Nat Commun	www.ncbi.nlm.nih.gov/pubmed/31844048	Genome-wide analysis identifies molecular systems and 149 genetic loci associated with income.	505,541 British and unknown ancestry individuals	NA	17q21.31	MAPT	MAPT-IT1, MAPT-IT1, MAPT-IT1, MAPT, MAPT, MAPT			ENSG00000281284, ENSG00000279685, ENSG00000282620, ENSG00000277956, ENSG00000276155, ENSG00000186868	NA	NA	rs62056789-C	rs62056789	0	62056789	non_coding_transcript_exon_variant	0	0.3822	3E-12	11.5229		0.017144	[0.012-0.022] unit decrease	Affymetrix [up to 18485882] (imputed)	N
14	rs56072903	0.999985	17	43975415	rs62056789	0.99991	Household income	43859	31844048	Hill WD	43815	Nat Commun	www.ncbi.nlm.nih.gov/pubmed/31844048	Genome-wide analysis identifies molecular systems and 149 genetic loci associated with income.	286,301 British ancestry individuals	NA	17q21.31	MAPT	MAPT-IT1, MAPT-IT1, MAPT-IT1, MAPT, MAPT, MAPT			ENSG00000281284, ENSG00000279685, ENSG00000282620, ENSG00000277956, ENSG00000276155, ENSG00000186868	NA	NA	rs62056789-C	rs62056789	0	62056789	non_coding_transcript_exon_variant	0	NR	3E-11	10.5229		0.013291	[0.0094-0.0172] unit decrease	Affymetrix [18485882] (imputed)	N
14	rs56072903	0.999985	17	43975415	rs62056789	0.99991	Generalized anxiety disorder (phenotype risk score)	44708	35181757	Wendt FR	44610	Mol Psychiatry	www.ncbi.nlm.nih.gov/pubmed/35181757	Using phenotype risk scores to enhance gene discovery for generalized anxiety disorder and posttraumatic stress disorder.	489,579 European ancestry individuals	NA	17q21.31		MAPT-IT1, MAPT-IT1, MAPT-IT1, MAPT, MAPT, MAPT			ENSG00000281284, ENSG00000279685, ENSG00000282620, ENSG00000277956, ENSG00000276155, ENSG00000186868	NA	NA	rs62056789-A	rs62056789	0	62056789	non_coding_transcript_exon_variant	0	NR	1E-11	11		0.0163716	[0.012-0.021] unit decrease	Affymetrix [NR] (imputed)	N
14	rs56072903	0.999985	17	43975415	rs62056789	0.99991	Generalized anxiety disorder (mental health questionnaire or predicted)	44708	35181757	Wendt FR	44610	Mol Psychiatry	www.ncbi.nlm.nih.gov/pubmed/35181757	Using phenotype risk scores to enhance gene discovery for generalized anxiety disorder and posttraumatic stress disorder.	489,579 European ancestry individuals	NA	17q21.31		MAPT-IT1, MAPT-IT1, MAPT-IT1, MAPT, MAPT, MAPT			ENSG00000281284, ENSG00000279685, ENSG00000282620, ENSG00000277956, ENSG00000276155, ENSG00000186868	NA	NA	rs62056789-A	rs62056789	0	62056789	non_coding_transcript_exon_variant	0	NR	4E-13	12.3979		0.017556	[0.013-0.022] unit decrease	Affymetrix [NR] (imputed)	N
14	rs56072903	0.999985	17	43975415	rs62056789	0.99991	Post-traumatic stress disorder (mental health questionnaire or predicted)	44708	35181757	Wendt FR	44610	Mol Psychiatry	www.ncbi.nlm.nih.gov/pubmed/35181757	Using phenotype risk scores to enhance gene discovery for generalized anxiety disorder and posttraumatic stress disorder.	497,803 European ancestry individuals	NA	17q21.31		MAPT-IT1, MAPT-IT1, MAPT-IT1, MAPT, MAPT, MAPT			ENSG00000281284, ENSG00000279685, ENSG00000282620, ENSG00000277956, ENSG00000276155, ENSG00000186868	NA	NA	rs62056789-A	rs62056789	0	62056789	non_coding_transcript_exon_variant	0	NR	1E-19	19		0.0219794	[0.017-0.027] unit decrease	Affymetrix [NR] (imputed)	N
14	rs56072903	0.999985	17	43975415	rs62056789	0.99991	Post-traumatic stress disorder (phenotype risk score)	44708	35181757	Wendt FR	44610	Mol Psychiatry	www.ncbi.nlm.nih.gov/pubmed/35181757	Using phenotype risk scores to enhance gene discovery for generalized anxiety disorder and posttraumatic stress disorder.	497,803 European ancestry individuals	NA	17q21.31		MAPT-IT1, MAPT-IT1, MAPT-IT1, MAPT, MAPT, MAPT			ENSG00000281284, ENSG00000279685, ENSG00000282620, ENSG00000277956, ENSG00000276155, ENSG00000186868	NA	NA	rs62056789-A	rs62056789	0	62056789	non_coding_transcript_exon_variant	0	NR	1E-16	16		0.0200868	[0.015-0.025] unit decrease	Affymetrix [NR] (imputed)	N
14	rs56072903	0.999985	17	43973233	rs76324150	0.99991	Refractive error	43979	32231278	Hysi PG	43920	Nat Genet	www.ncbi.nlm.nih.gov/pubmed/32231278	Meta-analysis of 542,934 subjects of European ancestry identifies new genes and mechanisms predisposing to refractive error and myopia.	542,934 European ancestry individuals	NA	17q21.31	ARHGAP27, MAPT, STH, NSF, WNT3	MAPT-IT1, MAPT-IT1, MAPT-IT1, MAPT, MAPT, MAPT			ENSG00000281284, ENSG00000279685, ENSG00000282620, ENSG00000277956, ENSG00000276155, ENSG00000186868	NA	NA	rs76324150-?	rs76324150	0	76324150	non_coding_transcript_exon_variant	0		8E-16	15.0969		NA		Affymetrix, Illumina [NR] (imputed)	N
14	rs56072903	0.999985	17	43977827	rs1864325	0.99991	Lumbar spine bone mineral density	41375	22504420	Estrada K	41014	Nat Genet	www.ncbi.nlm.nih.gov/pubmed/22504420	Genome-wide meta-analysis identifies 56 bone mineral density loci and reveals 14 loci associated with risk of fracture.	Up to 32,961 European and East Asian ancestry individuals	Up to 50,933 European and East Asian ancestry individuals	17q21.31	MAPT	MAPT, MAPT, MAPT			ENSG00000277956, ENSG00000276155, ENSG00000186868	NA	NA	rs1864325-T	rs1864325	0	1864325	intron_variant	0	0.22	5E-11	10.301		0.04	[NR] unit decrease	Affymetrix, Illumina [~ 2500000] (imputed)	N
14	rs56072903	0.999985	17	44027366	rs62062797	0.999909	White matter microstructure (fractional anisotropy)	43866	31666681	Zhao B	43768	Mol Psychiatry	www.ncbi.nlm.nih.gov/pubmed/31666681	Large-scale GWAS reveals genetic architecture of brain white matter microstructure and genetic overlap with cognitive and mental health traits (n = 17,706).	17,706 European ancestry individuals	NA	17q21.31	NR	MAPT, MAPT, MAPT			ENSG00000277956, ENSG00000276155, ENSG00000186868	NA	NA	rs62062797-?	rs62062797	0	62062797	intron_variant	0		5E-11	10.301	(Anterior limb of internal capsule)	NA		NR [8955960] (imputed)	N
14	rs56072903	0.999985	17	43991272	rs17563986	0.999909	Cognitive ability (MTAG)	43112	29186694	Lam M	43067	Cell Rep	www.ncbi.nlm.nih.gov/pubmed/29186694	Large-Scale Cognitive GWAS Meta-Analysis Reveals Tissue-Specific Neural Expression and Potential Nootropic Drug Targets.	436,124 European ancestry individuals	NA	17q21.31	MAPT	MAPT, MAPT, MAPT			ENSG00000277956, ENSG00000276155, ENSG00000186868	NA	NA	rs17563986-?	rs17563986	0	17563986	intron_variant	0	NR	5E-12	11.301		6.905	z score increase	Affymetrix, Illumina, Perlegen [7333576] (imputed)	N
14	rs56072903	0.999985	17	43991272	rs17563986	0.999909	Cognitive ability	43112	29186694	Lam M	43067	Cell Rep	www.ncbi.nlm.nih.gov/pubmed/29186694	Large-Scale Cognitive GWAS Meta-Analysis Reveals Tissue-Specific Neural Expression and Potential Nootropic Drug Targets.	107,207 European ancestry individuals	NA	17q21.31	MAPT	MAPT, MAPT, MAPT			ENSG00000277956, ENSG00000276155, ENSG00000186868	NA	NA	rs17563986-?	rs17563986	0	17563986	intron_variant	0	NR	8E-8	7.09691		5.368	z score increase	Affymetrix, Illumina [7357080] (imputed)	N
14	rs56072903	0.999985	17	44189858	rs76640332	0.999906	Lymphocyte percentage of white cells	42977	27863252	Astle WJ	42691	Cell	www.ncbi.nlm.nih.gov/pubmed/27863252	The Allelic Landscape of Human Blood Cell Trait Variation and Links to Common Complex Disease.	171,748 European ancestry individuals	NA	17q21.31	KANSL1	KANSL1, KANSL1, KANSL1			ENSG00000120071, ENSG00000275867, ENSG00000278458	NA	NA	rs76640332-A	rs76640332	0	76640332	intron_variant	0	0.222	5E-13	12.301		0.0306755	[0.022-0.039] unit decrease	Affymetrix [~ 2500000] (imputed)	N
14	rs56072903	0.999985	17	44021717	rs4327091	0.999905	Systolic blood pressure	44797	35762941	Plotnikov D	44713	Invest Ophthalmol Vis Sci	www.ncbi.nlm.nih.gov/pubmed/35762941	High Blood Pressure and Intraocular Pressure: A Mendelian Randomization Study.	526,001 European ancestry individuals	NA	17q21.31		MAPT, MAPT, MAPT			ENSG00000277956, ENSG00000276155, ENSG00000186868	NA	NA	rs4327091-A	rs4327091	0	4327091	intron_variant	0	NR	7E-11	10.1549		0.31	[0.22-0.4] unit decrease	NR [NR] (imputed)	N
14	rs56072903	0.999985	17	44150152	rs974295	0.999904	Household income	43859	31844048	Hill WD	43815	Nat Commun	www.ncbi.nlm.nih.gov/pubmed/31844048	Genome-wide analysis identifies molecular systems and 149 genetic loci associated with income.	286,301 British ancestry individuals	NA	17q21.31	KANSL1	KANSL1, KANSL1, KANSL1			ENSG00000120071, ENSG00000275867, ENSG00000278458	NA	NA	rs974295-T	rs974295	0	974295	intron_variant	0	NR	3E-11	10.5229		0.013331	[0.0094-0.0173] unit decrease	Affymetrix [18485882] (imputed)	N
14	rs56072903	0.999985	17	44037491	rs17650842	0.999904	Irritable mood	43487	29500382	Nagel M	43161	Nat Commun	www.ncbi.nlm.nih.gov/pubmed/29500382	Item-level analyses reveal genetic heterogeneity in neuroticism.	366,726 European ancestry individuals	NA	17q21.31	NR	MAPT, MAPT, MAPT			ENSG00000277956, ENSG00000276155, ENSG00000186868	NA	NA	rs17650842-A	rs17650842	0	17650842	intron_variant	0	0.21663	2E-12	11.699		7.01	z score decrease	NR [~ 10847151] (imputed)	N
14	rs56072903	0.999985	17	44318184	rs2696668	0.999904	Feeling hurt	43487	29500382	Nagel M	43161	Nat Commun	www.ncbi.nlm.nih.gov/pubmed/29500382	Item-level analyses reveal genetic heterogeneity in neuroticism.	372,047 European ancestry individuals	NA	17q21.31	NR	KANSL1 - MAPK8IP1P1	ENSG00000278458	ENSG00000282723		15429	2788	rs2696668-A	rs2696668	0	2696668	intergenic_variant	1	0.215905	1E-26	26		10.68	z score decrease	NR [10847151] (imputed)	N
14	rs56072903	0.999985	17	44164323	rs55692232	0.999903	Alcohol consumption (drinks per week) (MTAG)	44088	32451486	Zhou H	43976	Nat Neurosci	www.ncbi.nlm.nih.gov/pubmed/32451486	Genome-wide meta-analysis of problematic alcohol use in 435,563 individuals yields insights into biology and relationships with other traits.	972,915 European ancestry individuals	NA	17q21.31	NR	KANSL1, KANSL1, KANSL1			ENSG00000120071, ENSG00000275867, ENSG00000278458	NA	NA	rs55692232-A	rs55692232	0	55692232	intron_variant	0	0.205	7E-21	20.1549		0.0200434	[0.016-0.024] unit decrease	Affymetrix [NR] (imputed)	N
14	rs56072903	0.999985	17	44073889	rs1052553	0.999902	Type 1 diabetes	43216	25751624	Onengut-Gumuscu S	42095	Nat Genet	www.ncbi.nlm.nih.gov/pubmed/25751624	Fine mapping of type 1 diabetes susceptibility loci and evidence for colocalization of causal variants with lymphoid gene enhancers.	6,683 European ancestry cases, 12,173 European ancestry controls, 2,601 European ancestry affected sibling pair families, 69 European ancestry trios	NA	17q21.31	Intergenic	MAPT, MAPT, MAPT			ENSG00000277956, ENSG00000276155, ENSG00000186868	NA	NA	rs1052553-A	rs1052553	0	1052553	synonymous_variant	0	0.76	8E-8	7.09691		1.1236		Illumina [135870]	N
14	rs56072903	0.999985	17	44073889	rs1052553	0.999902	Type 1 diabetes	44384	34127860	Robertson CC	44361	Nat Genet	www.ncbi.nlm.nih.gov/pubmed/34127860	Fine-mapping, trans-ancestral and genomic analyses identify causal variants, cells, genes and drug targets for type 1 diabetes.	20,065 European ancestry cases, 33,065 European ancestry controls, 1,045 other-admixed ancestry cases, 1,103 other-admixed ancestry controls, 1,043 African ancestry cases, 3,206 African ancestry controls	NA	17q21.31	MAPT	MAPT, MAPT, MAPT			ENSG00000277956, ENSG00000276155, ENSG00000186868	NA	NA	rs1052553-G	rs1052553	0	1052553	synonymous_variant	0	0.232	2E-15	14.699		0.879		Illumina [715631] (imputed)	N
14	rs56072903	0.999985	17	44073889	rs1052553	0.999902	Type 1 diabetes	44384	34127860	Robertson CC	44361	Nat Genet	www.ncbi.nlm.nih.gov/pubmed/34127860	Fine-mapping, trans-ancestral and genomic analyses identify causal variants, cells, genes and drug targets for type 1 diabetes.	20,065 European ancestry cases, 33,065 European ancestry controls, 1,045 other-admixed ancestry cases, 1,103 other-admixed ancestry controls, 1,043 African ancestry cases, 3,206 African ancestry controls	NA	17q21.31	MAPT	MAPT, MAPT, MAPT			ENSG00000277956, ENSG00000276155, ENSG00000186868	NA	NA	rs1052553-G	rs1052553	0	1052553	synonymous_variant	0	0.232	2E-15	14.699		0.879		Illumina [715631] (imputed)	N
14	rs56072903	0.999985	17	44284057	rs2696457	0.9999	Feeling worry	43487	29500382	Nagel M	43161	Nat Commun	www.ncbi.nlm.nih.gov/pubmed/29500382	Item-level analyses reveal genetic heterogeneity in neuroticism.	372,869 European ancestry individuals	NA	17q21.31	NR	KANSL1, KANSL1, KANSL1			ENSG00000120071, ENSG00000275867, ENSG00000278458	NA	NA	rs2696457-T	rs2696457	0	2696457	intron_variant	0	0.215657	6E-10	9.22185		6.186	unit increase	NR [10847151] (imputed)	N
14	rs56072903	0.999985	17	44313757	rs2532386	0.999896	Osteoarthrosis (time to event)	44161	32589924	Bi W	44005	Am J Hum Genet	www.ncbi.nlm.nih.gov/pubmed/32589924	A Fast and Accurate Method for Genome-Wide Time-to-Event Data Analysis and Its Application to UK Biobank.	29,071 British ancestry cases, 253,800 British ancestry controls	NA	17q21.31	KANSL1, LRRC37A	KANSL1 - MAPK8IP1P1	ENSG00000278458	ENSG00000282723		11002	7215	rs2532386-?	rs2532386	0	2532386	regulatory_region_variant	1	NR	4E-8	7.39794		NA		NR [~ 24000000] (imputed)	N
14	rs56072903	0.999985	17	44207932	rs79301522	0.99989	Neurociticism	43487	29500382	Nagel M	43161	Nat Commun	www.ncbi.nlm.nih.gov/pubmed/29500382	Item-level analyses reveal genetic heterogeneity in neuroticism.	380,506 European ancestry individuals	NA	17q21.31	NR	KANSL1, KANSL1, KANSL1			ENSG00000120071, ENSG00000275867, ENSG00000278458	NA	NA	rs79301522-A	rs79301522	0	79301522	intron_variant	0	0.217029	1E-30	30		11.51	z score decrease	NR [10847151] (imputed)	N
14	rs56072903	0.999985	17	44183403	rs111676341	0.999889	Cognitive aspects of educational attainment	44209	33414549	Demange PA	44203	Nat Genet	www.ncbi.nlm.nih.gov/pubmed/33414549	Investigating the genetic architecture of noncognitive skills using GWAS-by-subtraction.	257,700 European ancestry individuals	NA	17q21.31	NR	KANSL1, KANSL1, KANSL1			ENSG00000120071, ENSG00000275867, ENSG00000278458	NA	NA	rs111676341-A	rs111676341	0	111676341	intron_variant	0	0.240557	2E-11	10.699		0.0492418	[0.035-0.064] unit increase	Affymetrix, Illumina, Perlegen [7305956] (imputed)	N
14	rs56072903	0.999985	17	44056767	rs1981997	0.999889	Interstitial lung disease	41579	23583980	Fingerlin TE	41378	Nat Genet	www.ncbi.nlm.nih.gov/pubmed/23583980	Genome-wide association study identifies multiple susceptibility loci for pulmonary fibrosis.	1,161 European ancestry cases, 4,683 European ancestry controls	876 European ancestry cases, 1,890 European ancestry controls	17q21.31	MAPT	MAPT, MAPT, MAPT			ENSG00000277956, ENSG00000276155, ENSG00000186868	NA	NA	rs1981997-G	rs1981997	0	1981997	non_coding_transcript_exon_variant	0	0.77	9E-14	13.0458		1.41	[1.28-1.56]	Illumina [439828]	N
14	rs56072903	0.999985	17	44066172	rs112385572	0.999889	Male-pattern baldness	43437	28196072	Hagenaars SP	42780	PLoS Genet	www.ncbi.nlm.nih.gov/pubmed/28196072	Genetic prediction of male pattern baldness.	52,874 British ancestry males		17q21.31	CRHR1, KANSL1, MAPT, PLEKHM1, SPPL2C, STH	MAPT, MAPT, MAPT			ENSG00000277956, ENSG00000276155, ENSG00000186868	NA	NA	rs112385572-G	rs112385572	0	112385572	intron_variant	0	NR	8E-29	28.0969		0.0768246	NR unit decrease	NR [NR] (imputed)	N
14	rs56072903	0.999985	17	44065740	rs919462	0.999889	Male-pattern baldness	43112	29146897	Pirastu N	43056	Nat Commun	www.ncbi.nlm.nih.gov/pubmed/29146897	GWAS for male-pattern baldness identifies 71 susceptibility loci explaining 38% of the risk.	25,662 British ancestry cases, 17,928 British ancestry controls	13,367 European ancestry cases, 11,851 European ancestry controls, 3,436 cases, 2,435 controls	17q21.31	WNT3, MAPT, PLEKHM1	MAPT, MAPT, MAPT			ENSG00000277956, ENSG00000276155, ENSG00000186868	NA	NA	rs919462-C	rs919462	0	919462	intron_variant	0	NR	1E-26	26		0.168393	[0.14-0.2] unit decrease	Affymetrix [27512692] (imputed)	N
14	rs56072903	0.999985	17	44192618	rs4606752	0.999886	High light scatter reticulocyte count	42977	27863252	Astle WJ	42691	Cell	www.ncbi.nlm.nih.gov/pubmed/27863252	The Allelic Landscape of Human Blood Cell Trait Variation and Links to Common Complex Disease.	170,761 European ancestry individuals	NA	17q21.31	KANSL1	KANSL1, KANSL1, KANSL1			ENSG00000120071, ENSG00000275867, ENSG00000278458	NA	NA	rs4606752-G	rs4606752	0	4606752	intron_variant	0	0.2267	2E-16	15.699		0.0347053	[0.026-0.043] unit increase	Affymetrix [~ 2500000] (imputed)	N
14	rs56072903	0.999985	17	44192618	rs4606752	0.999886	Reticulocyte count	42977	27863252	Astle WJ	42691	Cell	www.ncbi.nlm.nih.gov/pubmed/27863252	The Allelic Landscape of Human Blood Cell Trait Variation and Links to Common Complex Disease.	170,641 European ancestry individuals	NA	17q21.31	KANSL1	KANSL1, KANSL1, KANSL1			ENSG00000120071, ENSG00000275867, ENSG00000278458	NA	NA	rs4606752-G	rs4606752	0	4606752	intron_variant	0	0.2266	1E-17	17		0.0360826	[0.028-0.044] unit increase	Affymetrix [~ 2500000] (imputed)	N
14	rs56072903	0.999985	17	44081064	rs8070723	0.999885	Waist-hip ratio	43773	30239722	Pulit SL	43357	Hum Mol Genet	www.ncbi.nlm.nih.gov/pubmed/30239722	Meta-analysis of genome-wide association studies for body fat distribution in 694,649 individuals of European ancestry.	381,152 European female individuals	NA	17q21.31	NR	MAPT, MAPT, MAPT			ENSG00000277956, ENSG00000276155, ENSG00000186868	NA	NA	rs8070723-A	rs8070723	0	8070723	intron_variant	0	0.7848	4E-15	14.3979		0.0162	[0.012-0.02] unit decrease	NR [~ 27400000] (imputed)	N
14	rs56072903	0.999985	17	44081064	rs8070723	0.999885	Progressive supranuclear palsy	40738	21685912	Hoglinger GU	40713	Nat Genet	www.ncbi.nlm.nih.gov/pubmed/21685912	Identification of common variants influencing risk of the tauopathy progressive supranuclear palsy.	1,069 European ancestry cases, 2,958 European ancestry controls, 45 cases, 329 controls	1,051 European ancestry cases, 3,560 European ancestry controls	17q21.31	MAPT	MAPT, MAPT, MAPT			ENSG00000277956, ENSG00000276155, ENSG00000186868	NA	NA	rs8070723-?	rs8070723	0	8070723	intron_variant	0	0.23	2E-118	117.699		5.11	[4.43-5.91]	Illumina [531451]	N
14	rs56072903	0.999985	17	44081064	rs8070723	0.999885	Parkinson's disease	40546	21044948	Spencer CC	40484	Hum Mol Genet	www.ncbi.nlm.nih.gov/pubmed/21044948	Dissection of the genetics of Parkinson's disease identifies an additional association 5' of SNCA and multiple associated haplotypes at 17q21.	1,705 European ancestry cases, 5,175 European ancestry controls	1,039 European ancestry cases, 1,984 European ancestry controls	17q21.31	MAPT	MAPT, MAPT, MAPT			ENSG00000277956, ENSG00000276155, ENSG00000186868	NA	NA	rs8070723-?	rs8070723	0	8070723	intron_variant	0	0.76	7E-12	11.1549		1.3	[1.19-1.43]	Illumina [532616]	N
14	rs56072903	0.999985	17	44081064	rs8070723	0.999885	Lifetime smoking	44656	34855049	Pasman JA	44532	Behav Genet	www.ncbi.nlm.nih.gov/pubmed/34855049	Genetic Risk for Smoking: Disentangling Interplay Between Genes and Socioeconomic Status.	272,943 European or unknown ancestry cases, 226,795 European or unknown ancestry controls	NA	17q21.31		MAPT, MAPT, MAPT			ENSG00000277956, ENSG00000276155, ENSG00000186868	NA	NA	rs8070723-?	rs8070723	0	8070723	intron_variant	0	NR	5E-8	7.30103		NA		NR [1300000]	N
14	rs56072903	0.999985	17	44081064	rs8070723	0.999885	Lifetime smoking (without educational attainment)	44656	34855049	Pasman JA	44532	Behav Genet	www.ncbi.nlm.nih.gov/pubmed/34855049	Genetic Risk for Smoking: Disentangling Interplay Between Genes and Socioeconomic Status.	272,943 European or unknown ancestry cases, 226,795 European or unknown ancestry controls	NA	17q21.31		MAPT, MAPT, MAPT			ENSG00000277956, ENSG00000276155, ENSG00000186868	NA	NA	rs8070723-?	rs8070723	0	8070723	intron_variant	0	NR	5E-10	9.30103		NA		NR [1300000]	N
14	rs56072903	0.999985	17	44061023	rs62063786	0.999881	Hemoglobin levels	43999	32327693	Oskarsson GR	43944	Commun Biol	www.ncbi.nlm.nih.gov/pubmed/32327693	Predicted loss and gain of function mutations in ACO1 are associated with erythropoiesis.	684,122 European ancestry individuals	NA	17q21.31	MAPT	MAPT, MAPT, MAPT			ENSG00000277956, ENSG00000276155, ENSG00000186868	NA	NA	rs62063786-A	rs62063786	0	62063786	missense_variant	0		1E-61	61		0.044	[NR] unit increase	Affymetrix, Illumina [43000000] (imputed)	N
14	rs56072903	0.999985	17	44013475	rs79857651	0.999876	Experiencing mood swings	43487	29500382	Nagel M	43161	Nat Commun	www.ncbi.nlm.nih.gov/pubmed/29500382	Item-level analyses reveal genetic heterogeneity in neuroticism.	373,733 European ancestry individuals	NA	17q21.31	NR	MAPT, MAPT, MAPT			ENSG00000277956, ENSG00000276155, ENSG00000186868	NA	NA	rs79857651-A	rs79857651	0	79857651	intron_variant	0	0.215594	9E-20	19.0458		9.1	z score increase	NR [10847151] (imputed)	N
14	rs56072903	0.999985	17	44189910	rs78929339	0.99987	Medication use (anilides)	44544	34594039	Sakaue S	44469	Nat Genet	www.ncbi.nlm.nih.gov/pubmed/34594039	A cross-population atlas of genetic associations for 220 human phenotypes.	83,218 European ancestry cases, 96,592 European ancestry controls, 4,421 East Asian ancestry cases, 174,305 East Asian ancestry controls	NA	17q21.31		KANSL1, KANSL1, KANSL1			ENSG00000120071, ENSG00000275867, ENSG00000278458	NA	NA	rs78929339-G	rs78929339	0	78929339	intron_variant	0	NR	9E-13	12.0458		0.0559	[0.041-0.071] unit increase	Affymetrix, Illumina [15248280] (imputed)	N
14	rs56072903	0.999985	17	44228169	rs1918793	0.999868	IDP dMRI TBSS L3 Genu of corpus callosum	44712	33875891	Smith SM	44305	Nat Neurosci	www.ncbi.nlm.nih.gov/pubmed/33875891	An expanded set of genome-wide association studies of brain imaging phenotypes in UK Biobank.	20,860 British ancestry individuals	10,496 British ancestry individuals	17q21.31		KANSL1, KANSL1, KANSL1			ENSG00000120071, ENSG00000275867, ENSG00000278458	NA	NA	rs1918793-T	rs1918793	0	1918793	intron_variant	0	0.227	2E-15	14.699		0.093	[0.069-0.117] unit increase	Affymetrix [17103079] (imputed)	N
14	rs56072903	0.999985	17	44257788	rs2696697	0.999862	Alzheimer’s disease polygenic risk score (upper quantile vs lower quantile)	44791	35589863	Gouveia C	44700	Sci Rep	www.ncbi.nlm.nih.gov/pubmed/35589863	Genome-wide association of polygenic risk extremes for Alzheimer's disease in the UK Biobank.	18,892 European ancestry high risk individuals, 18,892 European ancestry low risk individuals	NA	17q21.31		KANSL1, KANSL1, KANSL1			ENSG00000120071, ENSG00000275867, ENSG00000278458	NA	NA	rs2696697-?	rs2696697	0	2696697	intron_variant	0	NR	5E-16	15.301		0.87	[0.84-0.9]	NR [NR]	N
14	rs56072903	0.999985	17	44205690	rs4471723	0.999848	Feeling guilty	43487	29500382	Nagel M	43161	Nat Commun	www.ncbi.nlm.nih.gov/pubmed/29500382	Item-level analyses reveal genetic heterogeneity in neuroticism.	373,380 European ancestry individuals	NA	17q21.31	NR	KANSL1, KANSL1, KANSL1			ENSG00000120071, ENSG00000275867, ENSG00000278458	NA	NA	rs4471723-T	rs4471723	0	4471723	intron_variant	0	0.219254	5E-9	8.30103		5.84	z score increase	NR [10847151] (imputed)	N
14	rs56072903	0.999985	17	44205690	rs4471723	0.999848	Whole brain restricted isotropic diffusion (multivariate analysis)	44777	35505052	Fan CC	44684	Nat Commun	www.ncbi.nlm.nih.gov/pubmed/35505052	Multivariate genome-wide association study on tissue-sensitive diffusion metrics highlights pathways that shape the human brain.	23,543 European ancestry individuals	11,555 European ancestry individuals, 3,030 non-European ancestry individuals	17q21.31		KANSL1, KANSL1, KANSL1			ENSG00000120071, ENSG00000275867, ENSG00000278458	NA	NA	rs4471723-?	rs4471723	0	4471723	intron_variant	0	NR	1E-104	104		NA		NR [NR] (imputed)	N
14	rs56072903	0.999985	17	44245766	rs2696658	0.999846	Brain morphology (MOSTest)	44127	32665545	van der Meer D	44026	Nat Commun	www.ncbi.nlm.nih.gov/pubmed/32665545	Understanding the genetic determinants of the brain with MOSTest.	26,502 European ancestry individuals	NA	17q21.31	KIF18B, C1QL1, DCAKD, NMT1, PLCD3, ACBD4, HEXIM1, HEXIM2, ARHGAP27, PLEKHM1, CRHR1, SPPL2C, MAPT, STH, KANSL1, ARL17B, LRRC37A, LRRC37A2, ARL17A, NSF, WNT3	KANSL1, KANSL1, KANSL1			ENSG00000120071, ENSG00000275867, ENSG00000278458	NA	NA	rs2696658-?	rs2696658	0	2696658	intron_variant	0		2E-65	64.699		NA		NR [7428630] (imputed)	N
14	rs56072903	0.999985	17	44051612	rs77875796	0.999839	Occupational attainment	44680	34613391	Ko H	44475	Brain	www.ncbi.nlm.nih.gov/pubmed/34613391	Genome-wide association study of occupational attainment as a proxy for cognitive reserve.	248,847 European ancestry individuals	NA	17q21.31		MAPT, MAPT, MAPT			ENSG00000277956, ENSG00000276155, ENSG00000186868	NA	NA	rs77875796-G	rs77875796	0	77875796	5_prime_UTR_variant	0	0.241	5E-9	8.30103		0.049	[0.033-0.065] unit decrease	Affymetrix [9575249] (imputed)	N
14	rs56072903	0.999985	17	44248769	rs1881193	0.999814	Experiencing mood swings	43487	29500382	Nagel M	43161	Nat Commun	www.ncbi.nlm.nih.gov/pubmed/29500382	Item-level analyses reveal genetic heterogeneity in neuroticism.	373,733 European ancestry individuals	NA	17q21.31	NR	KANSL1, KANSL1, KANSL1			ENSG00000120071, ENSG00000275867, ENSG00000278458	NA	NA	rs1881193-T	rs1881193	0	1881193	missense_variant	0	0.21737	1E-18	18		8.84	z score decrease	NR [10847151] (imputed)	N
14	rs56072903	0.999985	17	44332351	rs2950015	0.999813	Hematocrit	44092	32888494	Vuckovic D	44075	Cell	www.ncbi.nlm.nih.gov/pubmed/32888494	The Polygenic and Monogenic Basis of Blood Traits and Diseases.	408,112 British individuals	NA	17q21.31	RP11-259G18.3	MAPK8IP1P1 - ARL17B	ENSG00000282723	ENSG00000228696		9941	19799	rs2950015-G	rs2950015	0	2950015	regulatory_region_variant	1	0.227742	2E-55	54.699		0.0416901	[0.036-0.047] unit increase	Affymetrix [93095623] (imputed)	N
14	rs56072903	0.999985	17	44332351	rs2950015	0.999813	Hemoglobin	44092	32888494	Vuckovic D	44075	Cell	www.ncbi.nlm.nih.gov/pubmed/32888494	The Polygenic and Monogenic Basis of Blood Traits and Diseases.	408,112 British individuals	NA	17q21.31	RP11-259G18.3	MAPK8IP1P1 - ARL17B	ENSG00000282723	ENSG00000228696		9941	19799	rs2950015-G	rs2950015	0	2950015	regulatory_region_variant	1	0.227758	6E-48	47.2218		0.04	[0.035-0.045] unit increase	Affymetrix [93095623] (imputed)	N
14	rs56072903	0.999985	17	44187492	rs17577094	0.999799	Parkinson's disease	41978	24842889	Vacic V	41778	Hum Mol Genet	www.ncbi.nlm.nih.gov/pubmed/24842889	Genome-wide mapping of IBD segments in an Ashkenazi PD cohort identifies associated haplotypes.	1,130 Ashkenazi Jewish cases, 2,611 Ashkenazi Jewish controls	306 Ashkenazi Jewish cases, 2,583 Ashkenazi Jewish controls	17q21.31	MAPT	KANSL1, KANSL1, KANSL1			ENSG00000120071, ENSG00000275867, ENSG00000278458	NA	NA	rs17577094-?	rs17577094	0	17577094	intron_variant	0	0.74	8E-9	8.09691		1.56	[1.39-1.79]	Affymetrix, Illumina [1069161] (imputed)	N
14	rs56072903	0.999985	17	44038785	rs62063281	0.999787	Number of sexual partners	43542	30643258	Karlsson Linner R	43479	Nat Genet	www.ncbi.nlm.nih.gov/pubmed/30643258	Genome-wide association analyses of risk tolerance and risky behaviors in over 1 million individuals identify hundreds of loci and shared genetic influences.	370,711 European ancestry individuals	NA	17q21.31	STH	MAPT, MAPT, MAPT			ENSG00000277956, ENSG00000276155, ENSG00000186868	NA	NA	rs62063281-A	rs62063281	0	62063281	intron_variant	0	0.7784	4E-15	14.3979		0.02236	[0.017-0.028] unit increase	Affymetrix [11515109] (imputed)	N
14	rs56072903	0.999985	17	44038785	rs62063281	0.999787	Osteoarthrosis (time to event)	44161	32589924	Bi W	44005	Am J Hum Genet	www.ncbi.nlm.nih.gov/pubmed/32589924	A Fast and Accurate Method for Genome-Wide Time-to-Event Data Analysis and Its Application to UK Biobank.	29,071 British ancestry cases, 253,800 British ancestry controls	NA	17q21.31	MAPT	MAPT, MAPT, MAPT			ENSG00000277956, ENSG00000276155, ENSG00000186868	NA	NA	rs62063281-?	rs62063281	0	62063281	intron_variant	0	NR	3E-8	7.52288		NA		NR [~ 24000000] (imputed)	N
14	rs56072903	0.999985	17	44038785	rs62063281	0.999787	Osteoarthritis (hip)	43504	30664745	Tachmazidou I	43486	Nat Genet	www.ncbi.nlm.nih.gov/pubmed/30664745	Identification of new therapeutic targets for osteoarthritis through genome-wide analyses of UK Biobank data.	15,704 European ancestry cases, 378,169 European ancestry controls	NA	17q21.31	NR	MAPT, MAPT, MAPT			ENSG00000277956, ENSG00000276155, ENSG00000186868	NA	NA	rs62063281-G	rs62063281	0	62063281	intron_variant	0	0.22	5E-12	11.301		1.1	[1.07-1.13]	Affymetrix, Illumina [up to 17000000] (imputed)	N
14	rs56072903	0.999985	17	44038785	rs62063281	0.999787	Risk-taking behavior (multivariate analysis)	44882	36324656	Baselmans B	44475	Biol Psychiatry Glob Open Sci	www.ncbi.nlm.nih.gov/pubmed/36324656	The Genetic and Neural Substrates of Externalizing Behavior.	1,506,537 European ancestry individuals	NA	17q21.31		MAPT, MAPT, MAPT			ENSG00000277956, ENSG00000276155, ENSG00000186868	NA	NA	rs62063281-?	rs62063281	0	62063281	intron_variant	0	NR	3E-26	25.5229		NA		NR [NR]	N
14	rs56072903	0.999985	17	44038785	rs62063281	0.999787	F-strong vegetable liking (derived food-liking factor)	44777	35585065	May-Wilson S	44699	Nat Commun	www.ncbi.nlm.nih.gov/pubmed/35585065	Large-scale GWAS of food liking reveals genetic determinants and genetic correlations with distinct neurophysiological traits.	147,344 European ancestry individuals	NA	17q21.31		MAPT, MAPT, MAPT			ENSG00000277956, ENSG00000276155, ENSG00000186868	NA	NA	rs62063281-G	rs62063281	0	62063281	intron_variant	0	0.2192	8E-13	12.0969		0.08345	[0.061-0.106] unit decrease	Affymetrix [9601173] (imputed)	N
14	rs56072903	0.999985	17	44828931	rs199533	0.999785	Parkinson's disease	40157	19915575	Simon-Sanchez J	40132	Nat Genet	www.ncbi.nlm.nih.gov/pubmed/19915575	Genome-wide association study reveals genetic risk underlying Parkinson's disease.	1,713 European ancestry cases, 3,978 European ancestry controls	3,361 European ancestry cases, 4,573 European ancestry controls	17q21.31	NSF	NSF, NSF, NSF			ENSG00000278174, ENSG00000276262, ENSG00000073969	NA	NA	rs199533-C	rs199533	0	199533	synonymous_variant	0	0.83	1E-14	14		1.28	[NR]	Illumina [463185]	N
14	rs56072903	0.999985	17	44828931	rs199533	0.999785	Parkinson's disease	40443	20711177	Hamza TH	40405	Nat Genet	www.ncbi.nlm.nih.gov/pubmed/20711177	Common genetic variation in the HLA region is associated with late-onset sporadic Parkinson's disease.	2,000 European ancestry cases, 1,986 European ancestry controls	Up to 1,447 cases, 1,468 controls	17q21.31	MAPT	NSF, NSF, NSF			ENSG00000278174, ENSG00000276262, ENSG00000073969	NA	NA	rs199533-C	rs199533	0	199533	synonymous_variant	0	0.78	1E-6	6		1.35	[1.19-1.52]	Illumina [811597]	N
14	rs56072903	0.999985	17	44828931	rs199533	0.999785	Breast cancer	44148	32887889	Rashkin SR	44078	Nat Commun	www.ncbi.nlm.nih.gov/pubmed/32887889	Pan-cancer study detects genetic risk variants and shared genetic basis in two large cohorts.	17,881 European ancestry cases, 410,350 European ancestry controls	NA	17q21.31		NSF, NSF, NSF			ENSG00000278174, ENSG00000276262, ENSG00000073969	NA	NA	rs199533-G	rs199533	0	199533	synonymous_variant	0	NR	5E-8	7.30103		1.078	NR	Affymetrix [7846216] (imputed)	N
14	rs56072903	0.999985	17	44828931	rs199533	0.999785	Cancer (pleiotropy)	44148	32887889	Rashkin SR	44078	Nat Commun	www.ncbi.nlm.nih.gov/pubmed/32887889	Pan-cancer study detects genetic risk variants and shared genetic basis in two large cohorts.	64,962 European ancestry cases, 410,350 European ancestry controls	NA	17q21.31		NSF, NSF, NSF			ENSG00000278174, ENSG00000276262, ENSG00000073969	NA	NA	rs199533-G	rs199533	0	199533	synonymous_variant	0	NR	4E-7	6.39794		1.06	[1.036-1.084]	Affymetrix [7846216] (imputed)	N
14	rs56072903	0.999985	17	44828931	rs199533	0.999785	Alzheimer's disease (age of onset) in APOE e4 non-carriers	44585	33637690	He L	44253	Transl Psychiatry	www.ncbi.nlm.nih.gov/pubmed/33637690	Exome-wide age-of-onset analysis reveals exonic variants in ERN1 and SPPL2C associated with Alzheimer's disease.	7,185 European ancestry individuals	5,416 European ancestry individuals	17q21.31		NSF, NSF, NSF			ENSG00000278174, ENSG00000276262, ENSG00000073969	NA	NA	rs199533-?	rs199533	0	199533	synonymous_variant	0	NR	1E-7	7		0.859		NR [98334]	N
14	rs56072903	0.999985	17	44828931	rs199533	0.999785	Alzheimer's disease (age of onset) (adjusted for APOE e4 carrier status)	44585	33637690	He L	44253	Transl Psychiatry	www.ncbi.nlm.nih.gov/pubmed/33637690	Exome-wide age-of-onset analysis reveals exonic variants in ERN1 and SPPL2C associated with Alzheimer's disease.	10,216 European ancestry individuals	9,261 European ancestry individuals	17q21.31		NSF, NSF, NSF			ENSG00000278174, ENSG00000276262, ENSG00000073969	NA	NA	rs199533-?	rs199533	0	199533	synonymous_variant	0	NR	4E-7	6.39794		0.896		NR [110450]	N
14	rs56072903	0.999985	17	44828931	rs199533	0.999785	Physical activity	44593	34753499	Hanscombe KB	44509	Genome Med	www.ncbi.nlm.nih.gov/pubmed/34753499	The genetic case for cardiorespiratory fitness as a clinical vital sign and the routine prescription of physical activity in healthcare.	89,683 European ancestry individuals	NA	17q21.31		NSF, NSF, NSF			ENSG00000278174, ENSG00000276262, ENSG00000073969	NA	NA	rs199533-G	rs199533	0	199533	synonymous_variant	0	0.79	4E-8	7.39794		0.25	[0.16-0.34] unit decrease	Affymetrix [8918919] (imputed)	N
14	rs56072903	0.999985	17	43573419	rs62065453	0.999785	Neuroticism	43132	29255261	Luciano M	43087	Nat Genet	www.ncbi.nlm.nih.gov/pubmed/29255261	Association analysis in over 329,000 individuals identifies 116 independent variants influencing neuroticism.	329,821 European ancestry individuals	122,867 European ancestry individuals	17q21.31	intergenic	PLEKHM1 - LRRC37A4P	ENSG00000277111	ENSG00000282331		5304	10688	rs62065453-T	rs62065453	0	62065453	intron_variant	1	0.21717	2E-24	23.699		10.227	unit increase	Illumina [18485882] (imputed)	N
14	rs56072903	0.999985	17	43573419	rs62065453	0.999785	Irritable mood	43487	29500382	Nagel M	43161	Nat Commun	www.ncbi.nlm.nih.gov/pubmed/29500382	Item-level analyses reveal genetic heterogeneity in neuroticism.	366,726 European ancestry individuals	NA	17q21.31	NR	PLEKHM1 - LRRC37A4P	ENSG00000277111	ENSG00000282331		5304	10688	rs62065453-T	rs62065453	0	62065453	intron_variant	1	0.217174	3E-12	11.5229		6.99	z score increase	NR [~ 10847151] (imputed)	N
14	rs56072903	0.999985	17	43573419	rs62065453	0.999785	Feeling nervous	43487	29500382	Nagel M	43161	Nat Commun	www.ncbi.nlm.nih.gov/pubmed/29500382	Item-level analyses reveal genetic heterogeneity in neuroticism.	373,121 European ancestry individuals	NA	17q21.31	NR	PLEKHM1 - LRRC37A4P	ENSG00000277111	ENSG00000282331		5304	10688	rs62065453-T	rs62065453	0	62065453	intron_variant	1	0.217174	6E-15	14.2218		7.81	z score increase	NR [10847151] (imputed)	N
14	rs56072903	0.999985	17	43573419	rs62065453	0.999785	Liver enzyme levels (alkaline phosphatase)	44356	33972514	Pazoki R	44326	Nat Commun	www.ncbi.nlm.nih.gov/pubmed/33972514	Genetic analysis in European ancestry individuals identifies 517 loci associated with liver enzymes.	437,438 European ancestry individuals	315,572 European ancestry individuals	17q21.31	PLEKHM1	PLEKHM1 - LRRC37A4P	ENSG00000277111	ENSG00000282331		5304	10688	rs62065453-C	rs62065453	0	62065453	intron_variant	1	0.774564	2E-17	16.699		0.00232221	[0.0018-0.0029] unit increase	Affymetrix [13995440] (imputed)	N
14	rs56072903	0.999985	17	44192957	rs17661015	0.99978	Irritable mood	43487	29500382	Nagel M	43161	Nat Commun	www.ncbi.nlm.nih.gov/pubmed/29500382	Item-level analyses reveal genetic heterogeneity in neuroticism.	366,726 European ancestry individuals	NA	17q21.31	NR	KANSL1, KANSL1, KANSL1			ENSG00000120071, ENSG00000275867, ENSG00000278458	NA	NA	rs17661015-T	rs17661015	0	17661015	intron_variant	0	0.215131	4E-12	11.3979		6.93	z score decrease	NR [~ 10847151] (imputed)	N
14	rs56072903	0.999985	17	44192957	rs17661015	0.99978	Feeling hurt	43487	29500382	Nagel M	43161	Nat Commun	www.ncbi.nlm.nih.gov/pubmed/29500382	Item-level analyses reveal genetic heterogeneity in neuroticism.	372,047 European ancestry individuals	NA	17q21.31	NR	KANSL1, KANSL1, KANSL1			ENSG00000120071, ENSG00000275867, ENSG00000278458	NA	NA	rs17661015-T	rs17661015	0	17661015	intron_variant	0	0.215131	3E-28	27.5229		11.02	z score decrease	NR [10847151] (imputed)	N
14	rs56072903	0.999985	17	44229986	rs2532300	0.999777	COVID-19 (critical illness vs population or mild symptoms)	44719	35255492	Kousathanas A	44627	Nature	www.ncbi.nlm.nih.gov/pubmed/35255492	Whole genome sequencing reveals host factors underlying critical Covid-19.	5,989 European ancestry cases, 42,891 European ancestry controls, 788 South Asian ancestry cases, 3,793 South Asian ancestry controls, 440 African ancestry cases, 1,350 African ancestry controls, 274 East Asian ancestry cases, 366 East Asian ancestry controls	NA	17q21.31		KANSL1, KANSL1, KANSL1			ENSG00000120071, ENSG00000275867, ENSG00000278458	NA	NA	rs2532300-T	rs2532300	0	2532300	intron_variant	0	NR	2E-8	7.69897		NA		Illumina [NR]	N
14	rs56072903	0.999985	17	44229986	rs2532300	0.999777	COVID-19 (critical illness vs population or mild symptoms)	44719	35255492	Kousathanas A	44627	Nature	www.ncbi.nlm.nih.gov/pubmed/35255492	Whole genome sequencing reveals host factors underlying critical Covid-19.	5,989 European ancestry cases, 42,891 European ancestry controls	NA	17q21.31		KANSL1, KANSL1, KANSL1			ENSG00000120071, ENSG00000275867, ENSG00000278458	NA	NA	rs2532300-T	rs2532300	0	2532300	intron_variant	0	0.77	4E-9	8.39794		1.2	[1.1-1.22]	Illumina [8121457]	N
14	rs56072903	0.999985	17	44351387	rs2732708	0.999775	Neuroticism	43132	29255261	Luciano M	43087	Nat Genet	www.ncbi.nlm.nih.gov/pubmed/29255261	Association analysis in over 329,000 individuals identifies 116 independent variants influencing neuroticism.	329,821 European ancestry individuals	122,867 European ancestry individuals	17q21.31	intergenic	MAPK8IP1P1 - ARL17B	ENSG00000282723	ENSG00000228696		28977	763	rs2732708-T	rs2732708	0	2732708	downstream_gene_variant	1	0.21404	2E-23	22.699		9.955	unit increase	Illumina [18485882] (imputed)	N
14	rs56072903	0.999985	17	44351387	rs2732708	0.999775	Feeling miserable	43487	29500382	Nagel M	43161	Nat Commun	www.ncbi.nlm.nih.gov/pubmed/29500382	Item-level analyses reveal genetic heterogeneity in neuroticism.	376,097 European ancestry individuals	NA	17q21.31	NR	MAPK8IP1P1 - ARL17B	ENSG00000282723	ENSG00000228696		28977	763	rs2732708-T	rs2732708	0	2732708	downstream_gene_variant	1	0.214039	3E-11	10.5229		6.64	z score increase	NR [10847151] (imputed)	N
14	rs56072903	0.999985	17	44051589	rs118087478	0.999768	Brain region volumes	43858	31676860	Zhao B	43770	Nat Genet	www.ncbi.nlm.nih.gov/pubmed/31676860	Genome-wide association analysis of 19,629 individuals identifies variants influencing regional brain volumes and refines their genetic co-architecture with cognitive and mental health traits.	19,629 British ancestry individuals	NA	17q21.31	NR	MAPT, MAPT, MAPT			ENSG00000277956, ENSG00000276155, ENSG00000186868	NA	NA	rs118087478-?	rs118087478	0	118087478	5_prime_UTR_variant	0	NR	8E-14	13.0969	(total brain volume)	NA		NR [9227495] (imputed)	N
14	rs56072903	0.999985	17	44192923	rs17577369	0.999766	Feeling miserable	43487	29500382	Nagel M	43161	Nat Commun	www.ncbi.nlm.nih.gov/pubmed/29500382	Item-level analyses reveal genetic heterogeneity in neuroticism.	376,097 European ancestry individuals	NA	17q21.31	NR	KANSL1, KANSL1, KANSL1			ENSG00000120071, ENSG00000275867, ENSG00000278458	NA	NA	rs17577369-A	rs17577369	0	17577369	intron_variant	0	0.2157	4E-12	11.3979		6.96	z score decrease	NR [10847151] (imputed)	N
14	rs56072903	0.999985	17	44051588	rs117124984	0.999765	Daytime nap	43641	30804565	Jansen PR	43521	Nat Genet	www.ncbi.nlm.nih.gov/pubmed/30804565	Genome-wide analysis of insomnia in 1,331,010 individuals identifies new risk loci and functional pathways.	386,577 European ancestry individuals	NA	17q21.31	NR	MAPT, MAPT, MAPT			ENSG00000277956, ENSG00000276155, ENSG00000186868	NA	NA	rs117124984-C	rs117124984	0	117124984	5_prime_UTR_variant	0	0.7853	3E-13	12.5229		1.09963	[1.07-1.13]	Affymetrix, Illumina [10858887] (imputed)	N
14	rs56072903	0.999985	17	44161470	rs80028338	0.999758	White matter microstructure (fractional anisotropy)	43866	31666681	Zhao B	43768	Mol Psychiatry	www.ncbi.nlm.nih.gov/pubmed/31666681	Large-scale GWAS reveals genetic architecture of brain white matter microstructure and genetic overlap with cognitive and mental health traits (n = 17,706).	17,706 European ancestry individuals	NA	17q21.31	NR	KANSL1, KANSL1, KANSL1			ENSG00000120071, ENSG00000275867, ENSG00000278458	NA	NA	rs80028338-?	rs80028338	0	80028338	intron_variant	0		4E-8	7.39794	(Average across all tracts)	NA		NR [8955960] (imputed)	N
14	rs56072903	0.999985	17	44161470	rs80028338	0.999758	F-savoury food liking (derived food-liking factor)	44777	35585065	May-Wilson S	44699	Nat Commun	www.ncbi.nlm.nih.gov/pubmed/35585065	Large-scale GWAS of food liking reveals genetic determinants and genetic correlations with distinct neurophysiological traits.	157,915 European ancestry individuals	NA	17q21.31		KANSL1, KANSL1, KANSL1			ENSG00000120071, ENSG00000275867, ENSG00000278458	NA	NA	rs80028338-C	rs80028338	0	80028338	intron_variant	0	0.2051	1E-12	12		0.10169	[0.074-0.13] unit decrease	Affymetrix [9551341] (imputed)	N
14	rs56072903	0.999985	17	44313522	rs2532387	0.999756	Lymphocyte-to-monocyte ratio	44543	34469753	Kachuri L	44434	Am J Hum Genet	www.ncbi.nlm.nih.gov/pubmed/34469753	Genetic determinants of blood-cell traits influence susceptibility to childhood acute lymphoblastic leukemia.	234,184 European ancestry individuals	100,284 European ancestry individuals	17q21.31		KANSL1 - MAPK8IP1P1	ENSG00000278458	ENSG00000282723		10767	7450	rs2532387-G	rs2532387	0	2532387	regulatory_region_variant	1	0.781	1E-19	19		NA		Affymetrix [10369434] (imputed)	N
14	rs56072903	0.999985	17	44313522	rs2532387	0.999756	F-sharp flavour liking (derived food-liking factor)	44777	35585065	May-Wilson S	44699	Nat Commun	www.ncbi.nlm.nih.gov/pubmed/35585065	Large-scale GWAS of food liking reveals genetic determinants and genetic correlations with distinct neurophysiological traits.	152,547 European ancestry individuals	NA	17q21.31		KANSL1 - MAPK8IP1P1	ENSG00000278458	ENSG00000282723		10767	7450	rs2532387-T	rs2532387	0	2532387	regulatory_region_variant	1	0.2169	5E-25	24.301		0.11162	[0.09-0.133] unit decrease	Affymetrix [9605914] (imputed)	N
14	rs56072903	0.999985	17	44096553	rs62062288	0.999736	Risk-taking tendency (4-domain principal component model)	43542	30643258	Karlsson Linner R	43479	Nat Genet	www.ncbi.nlm.nih.gov/pubmed/30643258	Genome-wide association analyses of risk tolerance and risky behaviors in over 1 million individuals identify hundreds of loci and shared genetic influences.	315,894 European ancestry individuals	NA	17q21.31	KANSL1	MAPT, MAPT, MAPT			ENSG00000277956, ENSG00000276155, ENSG00000186868	NA	NA	rs62062288-A	rs62062288	0	62062288	intron_variant	0	0.2207	1E-29	29		0.0351709	[0.029-0.041] unit decrease	Affymetrix [~ 11515000] (imputed)	N
14	rs56072903	0.999985	17	44096553	rs62062288	0.999736	Automobile speeding propensity	43542	30643258	Karlsson Linner R	43479	Nat Genet	www.ncbi.nlm.nih.gov/pubmed/30643258	Genome-wide association analyses of risk tolerance and risky behaviors in over 1 million individuals identify hundreds of loci and shared genetic influences.	404,291 European ancestry individuals	NA	17q21.31	KANSL1	MAPT, MAPT, MAPT			ENSG00000277956, ENSG00000276155, ENSG00000186868	NA	NA	rs62062288-A	rs62062288	0	62062288	intron_variant	0	0.2196	1E-12	12		0.0193522	[0.014-0.025] unit decrease	Affymetrix [11514463] (imputed)	N
14	rs56072903	0.999985	17	44096553	rs62062288	0.999736	Neuroticism	43980	32231276	Cai N	43920	Nat Genet	www.ncbi.nlm.nih.gov/pubmed/32231276	Minimal phenotyping yields genome-wide association signals of low specificity for major depression.	274,107 British ancestry individuals	NA	17q21.31	NR	MAPT, MAPT, MAPT			ENSG00000277956, ENSG00000276155, ENSG00000186868	NA	NA	rs62062288-A	rs62062288	0	62062288	intron_variant	0	0.2181	7E-22	21.1549		0.01863	[0.015-0.022] unit increase	NR [8968716] (imputed)	N
14	rs56072903	0.999985	17	44096553	rs62062288	0.999736	Neurociticism	43487	29500382	Nagel M	43161	Nat Commun	www.ncbi.nlm.nih.gov/pubmed/29500382	Item-level analyses reveal genetic heterogeneity in neuroticism.	380,506 European ancestry individuals	NA	17q21.31	STH	MAPT, MAPT, MAPT			ENSG00000277956, ENSG00000276155, ENSG00000186868	NA	NA	rs62062288-A	rs62062288	0	62062288	intron_variant	0	0.211505	6E-32	31.2218		11.77	z score increase	NR [10847151] (imputed)	N
14	rs56072903	0.999985	17	44096553	rs62062288	0.999736	Feeling guilty	43487	29500382	Nagel M	43161	Nat Commun	www.ncbi.nlm.nih.gov/pubmed/29500382	Item-level analyses reveal genetic heterogeneity in neuroticism.	373,380 European ancestry individuals	NA	17q21.31	NR	MAPT, MAPT, MAPT			ENSG00000277956, ENSG00000276155, ENSG00000186868	NA	NA	rs62062288-A	rs62062288	0	62062288	intron_variant	0	0.211505	7E-10	9.1549		6.17	z score increase	NR [10847151] (imputed)	N
14	rs56072903	0.999985	17	44096553	rs62062288	0.999736	Worry too long after an embarrassing experience	43487	29500382	Nagel M	43161	Nat Commun	www.ncbi.nlm.nih.gov/pubmed/29500382	Item-level analyses reveal genetic heterogeneity in neuroticism.	367,725 European ancestry individuals	NA	17q21.31	NR	MAPT, MAPT, MAPT			ENSG00000277956, ENSG00000276155, ENSG00000186868	NA	NA	rs62062288-A	rs62062288	0	62062288	intron_variant	0	0.211505	4E-8	7.39794		5.5	z score increase	NR [10847151] (imputed)	N
14	rs56072903	0.999985	17	44096553	rs62062288	0.999736	Feeling worry	43487	29500382	Nagel M	43161	Nat Commun	www.ncbi.nlm.nih.gov/pubmed/29500382	Item-level analyses reveal genetic heterogeneity in neuroticism.	372,869 European ancestry individuals	NA	17q21.31	NR	MAPT, MAPT, MAPT			ENSG00000277956, ENSG00000276155, ENSG00000186868	NA	NA	rs62062288-A	rs62062288	0	62062288	intron_variant	0	0.211505	1E-9	9		6.079	unit increase	NR [10847151] (imputed)	N
14	rs56072903	0.999985	17	44096553	rs62062288	0.999736	Alcohol use disorder (total score)	43448	30336701	Sanchez-Roige S	43392	Am J Psychiatry	www.ncbi.nlm.nih.gov/pubmed/30336701	Genome-Wide Association Study Meta-Analysis of the Alcohol Use Disorders Identification Test (AUDIT) in Two Population-Based Cohorts.	141,932 European ancestry individuals	NA	17q21.31	CRHR1, DND1P1, ENSG00000262372, ENSG00000262500, ENSG00000262881, KANSL1, MAPT, MAPT-AS1, NSF, PLEKHM1, SPPL2C, STH, RP11-105N13.4, WNT3	MAPT, MAPT, MAPT			ENSG00000277956, ENSG00000276155, ENSG00000186868	NA	NA	rs62062288-A	rs62062288	0	62062288	intron_variant	0	NR	5E-10	9.30103		6.21	[NR] z score decrease	NR [16213998]	N
14	rs56072903	0.999985	17	44096553	rs62062288	0.999736	Alcohol use disorder (consumption score)	43448	30336701	Sanchez-Roige S	43392	Am J Psychiatry	www.ncbi.nlm.nih.gov/pubmed/30336701	Genome-Wide Association Study Meta-Analysis of the Alcohol Use Disorders Identification Test (AUDIT) in Two Population-Based Cohorts.	121,604 British ancestry individuals	NA	17q21.31	MAPT	MAPT, MAPT, MAPT			ENSG00000277956, ENSG00000276155, ENSG00000186868	NA	NA	rs62062288-A	rs62062288	0	62062288	intron_variant	0	NR	2E-9	8.69897		0.008	[0.006-0.01] unit decrease	NR [16213998]	N
14	rs56072903	0.999985	17	44096553	rs62062288	0.999736	Alcohol use disorder (consumption score)	44446	33861876	Dao C	44302	Addiction	www.ncbi.nlm.nih.gov/pubmed/33861876	The Impact of Removing Former Drinkers from Genome-wide Association Studies of AUDIT-C.	5,135 European ancestry individuals inluding former drinkers, 126,375 European ancestry individuals excluding former drinkers	NR	17q21.31	MAPT	MAPT, MAPT, MAPT			ENSG00000277956, ENSG00000276155, ENSG00000186868	NA	NA	rs62062288-?	rs62062288	0	62062288	intron_variant	0	NR	2E-14	13.699		0.097	[0.072-0.122] unit increase	NR [7682250] (imputed)	N
14	rs56072903	0.999985	17	44083402	rs1991556	0.99971	Sleep duration	43483	30531941	Doherty A	43444	Nat Commun	www.ncbi.nlm.nih.gov/pubmed/30531941	GWAS identifies 14 loci for device-measured physical activity and sleep duration.	91,105 European ancestry individuals	NA	17q21.31	STH	MAPT, MAPT, MAPT			ENSG00000277956, ENSG00000276155, ENSG00000186868	NA	NA	rs1991556-G	rs1991556	0	1991556	intron_variant	0	0.774711	3E-9	8.52288		0.0328048	[0.022-0.044] SD units increase	NR [9926106] (imputed)	N
14	rs56072903	0.999985	17	44083402	rs1991556	0.99971	Alcohol consumption	43732	31358974	Evangelou E	43675	Nat Hum Behav	www.ncbi.nlm.nih.gov/pubmed/31358974	New alcohol-related genes suggest shared genetic mechanisms with neuropsychiatric disorders.	480,842 European ancestry individuals	NA	17q21.31	MAPT, STH	MAPT, MAPT, MAPT			ENSG00000277956, ENSG00000276155, ENSG00000186868	NA	NA	rs1991556-A	rs1991556	0	1991556	intron_variant	0	0.22	5E-23	22.301		0.012	[0.01-0.014] unit decrease	Affymetrix, Illumina [~ 7100000] (imputed)	N
14	rs56072903	0.999985	17	44083402	rs1991556	0.99971	Lung function (FVC)	43504	30595370	Kichaev G	43461	Am J Hum Genet	www.ncbi.nlm.nih.gov/pubmed/30595370	Leveraging Polygenic Functional Enrichment to Improve GWAS Power.	approximately 372,000 European ancestry individuals	NA	17q21.31		MAPT, MAPT, MAPT			ENSG00000277956, ENSG00000276155, ENSG00000186868	NA	NA	rs1991556-?	rs1991556	0	1991556	intron_variant	0	NR	1E-53	53		NA		NR [~ 8900000] (imputed)	N
14	rs56072903	0.999985	17	44353728	rs2732702	0.999703	aparc-Desikan lh area TotalSurface	44712	33875891	Smith SM	44305	Nat Neurosci	www.ncbi.nlm.nih.gov/pubmed/33875891	An expanded set of genome-wide association studies of brain imaging phenotypes in UK Biobank.	21,282 British ancestry individuals	10,686 British ancestry individuals	17q21.31		ARL17B, ARL17B, ARL17B			ENSG00000275748, ENSG00000276276, ENSG00000228696	NA	NA	rs2732702-G	rs2732702	0	2732702	intron_variant	0	0.225	1E-22	22		0.116	[0.092-0.14] unit decrease	Affymetrix [17103079] (imputed)	N
14	rs56072903	0.999985	17	44098967	rs17652520	0.999701	Household income	43859	31844048	Hill WD	43815	Nat Commun	www.ncbi.nlm.nih.gov/pubmed/31844048	Genome-wide analysis identifies molecular systems and 149 genetic loci associated with income.	286,301 British ancestry individuals	NA	17q21.31	MAPT	MAPT, MAPT, MAPT			ENSG00000277956, ENSG00000276155, ENSG00000186868	NA	NA	rs17652520-A	rs17652520	0	17652520	intron_variant	0	NR	5E-12	11.301		0.013847	[0.0099-0.0178] unit decrease	Affymetrix [18485882] (imputed)	N
14	rs56072903	0.999985	17	44098967	rs17652520	0.999701	Neuroticism	43132	29255261	Luciano M	43087	Nat Genet	www.ncbi.nlm.nih.gov/pubmed/29255261	Association analysis in over 329,000 individuals identifies 116 independent variants influencing neuroticism.	329,821 European ancestry individuals	122,867 European ancestry individuals	17q21.31	intergenic	MAPT, MAPT, MAPT			ENSG00000277956, ENSG00000276155, ENSG00000186868	NA	NA	rs17652520-A	rs17652520	0	17652520	intron_variant	0	0.2216	1E-25	25		10.472	unit increase	Illumina [18485882] (imputed)	N
14	rs56072903	0.999985	17	44098967	rs17652520	0.999701	Neuroticism	43504	30595370	Kichaev G	43461	Am J Hum Genet	www.ncbi.nlm.nih.gov/pubmed/30595370	Leveraging Polygenic Functional Enrichment to Improve GWAS Power.	approximately 372,000 European ancestry individuals	NA	17q21.31		MAPT, MAPT, MAPT			ENSG00000277956, ENSG00000276155, ENSG00000186868	NA	NA	rs17652520-?	rs17652520	0	17652520	intron_variant	0	NR	2E-27	26.699		NA		NR [~ 8900000] (imputed)	N
14	rs56072903	0.999985	17	44098967	rs17652520	0.999701	Medication use (anilides)	43637	31015401	Wu Y	43578	Nat Commun	www.ncbi.nlm.nih.gov/pubmed/31015401	Genome-wide association study of medication-use and associated disease in the UK Biobank.	83,218 European ancestry cases, 96,592 European ancestry controls	NA	17q21.31	MAPT	MAPT, MAPT, MAPT			ENSG00000277956, ENSG00000276155, ENSG00000186868	NA	NA	rs17652520-A	rs17652520	0	17652520	intron_variant	0	0.231386	8E-13	12.0969		0.0557098	[0.04-0.071] unit increase	Affymetrix [7288503] (imputed)	N
14	rs56072903	0.999985	17	44098967	rs17652520	0.999701	Lager liking	44777	35585065	May-Wilson S	44699	Nat Commun	www.ncbi.nlm.nih.gov/pubmed/35585065	Large-scale GWAS of food liking reveals genetic determinants and genetic correlations with distinct neurophysiological traits.	156,958 European ancestry individuals	NA	17q21.31		MAPT, MAPT, MAPT			ENSG00000277956, ENSG00000276155, ENSG00000186868	NA	NA	rs17652520-A	rs17652520	0	17652520	intron_variant	0	0.2287	8E-10	9.09691		0.02614	[0.018-0.034] unit decrease	Affymetrix [11353280] (imputed)	N
14	rs56072903	0.999985	17	43719143	rs393152	0.999698	Corticobasal degeneration	42559	26077951	Kouri N	42171	Nat Commun	www.ncbi.nlm.nih.gov/pubmed/26077951	Genome-wide association study of corticobasal degeneration identifies risk variants shared with progressive supranuclear palsy.	152 cases, 3,111 controls	67 cases, 457 controls	17q21.31	MAPT	LINC02210, LINC02210, LINC02210-CRHR1, LINC02210-CRHR1			ENSG00000282171, ENSG00000204650, ENSG00000282456, ENSG00000263715	NA	NA	rs393152-?	rs393152	0	393152	non_coding_transcript_exon_variant	0	NR	1E-12	12		3.7	[NR]	Illumina [533898] (imputed)	N
14	rs56072903	0.999985	17	43719143	rs393152	0.999698	Parkinson's disease	40157	19915575	Simon-Sanchez J	40132	Nat Genet	www.ncbi.nlm.nih.gov/pubmed/19915575	Genome-wide association study reveals genetic risk underlying Parkinson's disease.	1,713 European ancestry cases, 3,978 European ancestry controls	3,361 European ancestry cases, 4,573 European ancestry controls	17q21.31	MAPT, C17orf69, KIAA1267, LOC644246	LINC02210, LINC02210, LINC02210-CRHR1, LINC02210-CRHR1			ENSG00000282171, ENSG00000204650, ENSG00000282456, ENSG00000263715	NA	NA	rs393152-A	rs393152	0	393152	non_coding_transcript_exon_variant	0	0.82	2E-16	15.699		1.3	[NR]	Illumina [463185]	N
14	rs56072903	0.999985	17	44822662	rs199535	0.999662	Cortical surface area	44320	32963231	Hofer E	44096	Nat Commun	www.ncbi.nlm.nih.gov/pubmed/32963231	Genetic correlations and genome-wide associations of cortical structure in general population samples of 22,824 adults.	18,617 European and African American ancestry individuals	22,363 European ancestry individuals	17q21.31	NSF	NSF, NSF, NSF			ENSG00000278174, ENSG00000276262, ENSG00000073969	NA	NA	rs199535-?	rs199535	0	199535	intron_variant	0		8E-18	17.0969	(Fusiform)	NA		Affymetrix, Illumina [NR] (imputed)	N
14	rs56072903	0.999985	17	44822662	rs199535	0.999662	Dietary macronutrient intake (multi-trait analysis)	44837	34426670	Merino J	44431	Nat Hum Behav	www.ncbi.nlm.nih.gov/pubmed/34426670	Genetic analysis of dietary intake identifies new loci and functional links with metabolic traits.	282,271 European ancestry individuals	NA	17q21.31		NSF, NSF, NSF			ENSG00000278174, ENSG00000276262, ENSG00000073969	NA	NA	rs199535-A	rs199535	0	199535	intron_variant	0	0.79	1E-10	10		NA		Affymetrix [11800000] (imputed)	N
14	rs56072903	0.999985	17	44819565	rs199443	0.999654	Sense of smell	42640	26632684	Dong J	42309	Medicine (Baltimore)	www.ncbi.nlm.nih.gov/pubmed/26632684	Genome-wide Meta-analysis on the Sense of Smell Among US Older Adults.	6,252 European ancestry individuals	NA	17q21.31	NSF	NSF, NSF, NSF			ENSG00000278174, ENSG00000276262, ENSG00000073969	NA	NA	rs199443-T	rs199443	0	199443	intron_variant	0	0.2	3E-6	5.52288	(Ajusted for ApoE)	0.03	[0.01-0.05] ln(smell score+1) increase	Affymetrix, Illumina [2543887] (imputed)	N
14	rs56072903	0.999985	17	44819565	rs199443	0.999654	Sense of smell	42640	26632684	Dong J	42309	Medicine (Baltimore)	www.ncbi.nlm.nih.gov/pubmed/26632684	Genome-wide Meta-analysis on the Sense of Smell Among US Older Adults.	6,252 European ancestry individuals	NA	17q21.31	NSF	NSF, NSF, NSF			ENSG00000278174, ENSG00000276262, ENSG00000073969	NA	NA	rs199443-T	rs199443	0	199443	intron_variant	0	0.2	4E-6	5.39794		0.03	[0.01-0.05] ln(smell score+1) increase	Affymetrix, Illumina [2543887] (imputed)	N
14	rs56072903	0.999985	17	44819565	rs199443	0.999654	Feeling fed-up	43487	29500382	Nagel M	43161	Nat Commun	www.ncbi.nlm.nih.gov/pubmed/29500382	Item-level analyses reveal genetic heterogeneity in neuroticism.	374,971 European ancestry individuals	NA	17q21.31	NR	NSF, NSF, NSF			ENSG00000278174, ENSG00000276262, ENSG00000073969	NA	NA	rs199443-T	rs199443	0	199443	intron_variant	0	0.20675	4E-13	12.3979		7.26	z score increase	NR [10847151] (imputed)	N
14	rs56072903	0.999985	17	44812188	rs199447	0.999593	Neuroticism	43404	29942085	Nagel M	43276	Nat Genet	www.ncbi.nlm.nih.gov/pubmed/29942085	Meta-analysis of genome-wide association studies for neuroticism in 449,484 individuals identifies novel genetic loci and pathways.	449,484 European ancestry individuals	NA	17q21.31	NR	NSF, NSF, NSF			ENSG00000278174, ENSG00000276262, ENSG00000073969	NA	NA	rs199447-T	rs199447	0	199447	intron_variant	0	NR	2E-26	25.699		10.659	z score increase	Affymetrix [10847151] (imputed)	N
14	rs56072903	0.999985	17	44797919	rs199456	0.999491	Macular thickness	43493	30535121	Gao XR	43441	Hum Mol Genet	www.ncbi.nlm.nih.gov/pubmed/30535121	Genome-wide association analyses identify 139 loci associated with macular thickness in the UK Biobank cohort.	59,814 European ancestry individuals	8,609 European ancestry individuals	17q21.31	NSF	NSF, NSF, NSF			ENSG00000278174, ENSG00000276262, ENSG00000073969	NA	NA	rs199456-?	rs199456	0	199456	intron_variant	0	NR	3E-28	27.5229		0.86	[0.7-1.02] unit decrease	Affymetrix [11100000] (imputed)	N
14	rs56072903	0.999985	17	44790203	rs169201	0.999491	Cortical volume	44320	32963231	Hofer E	44096	Nat Commun	www.ncbi.nlm.nih.gov/pubmed/32963231	Genetic correlations and genome-wide associations of cortical structure in general population samples of 22,824 adults.	22,824 European and African American ancestry individuals	NA	17q21.31	NSF	NSF, NSF, NSF			ENSG00000278174, ENSG00000276262, ENSG00000073969	NA	NA	rs169201-?	rs169201	0	169201	intron_variant	0		2E-13	12.699	(Global)	NA		Affymetrix, Illumina [NR] (imputed)	N
14	rs56072903	0.999985	17	44192590	rs35524223	0.999443	Lung function (FVC)	42902	28166213	Wain LV	42772	Nat Genet	www.ncbi.nlm.nih.gov/pubmed/28166213	Genome-wide association analyses for lung function and chronic obstructive pulmonary disease identify new loci and potential druggable targets.	48,943 European ancestry individuals.	57,176 European ancestry individuals, 38,199 individuals.	17q21.31	KANSL1	KANSL1, KANSL1, KANSL1			ENSG00000120071, ENSG00000275867, ENSG00000278458	NA	NA	rs35524223-A	rs35524223	0	35524223	intron_variant	0	0.2166	7E-13	12.1549		0.059	[0.043-0.075] unit decrease	Affymetrix [27624732] (imputed)	N
14	rs56072903	0.999985	17	44192590	rs35524223	0.999443	Lung function (FEV1)	42902	28166213	Wain LV	42772	Nat Genet	www.ncbi.nlm.nih.gov/pubmed/28166213	Genome-wide association analyses for lung function and chronic obstructive pulmonary disease identify new loci and potential druggable targets.	48,943 European ancestry individuals.	57,176 European ancestry individuals, 38,199 individuals.	17q21.31	KANSL1	KANSL1, KANSL1, KANSL1			ENSG00000120071, ENSG00000275867, ENSG00000278458	NA	NA	rs35524223-A	rs35524223	0	35524223	intron_variant	0	0.22	1E-13	13		0.061	[0.045-0.077] unit decrease	Affymetrix [up to 27624732] (imputed)	N
14	rs56072903	0.999985	17	44787312	rs1378358	0.99938	Cortical surface area (global PC1)	44032	32198502	Shin J	43910	Cereb Cortex	www.ncbi.nlm.nih.gov/pubmed/32198502	Global and Regional Development of the Human Cerebral Cortex: Molecular Architecture and Occupational Aptitudes.	23,784 European ancestry individuals	19,512 European ancestry individuals, 6,234 individuals	17q21.31	NSF	NSF, NSF, NSF			ENSG00000278174, ENSG00000276262, ENSG00000073969	NA	NA	rs1378358-?	rs1378358	0	1378358	intron_variant	0	NR	1E-31	31		2.0049	[1.67-2.34] unit decrease	Affymetrix, Illumina [NR] (imputed)	N
14	rs56072903	0.999985	17	44787312	rs1378358	0.99938	Neurociticism	43487	29500382	Nagel M	43161	Nat Commun	www.ncbi.nlm.nih.gov/pubmed/29500382	Item-level analyses reveal genetic heterogeneity in neuroticism.	380,506 European ancestry individuals	NA	17q21.31	NR	NSF, NSF, NSF			ENSG00000278174, ENSG00000276262, ENSG00000073969	NA	NA	rs1378358-T	rs1378358	0	1378358	intron_variant	0	0.206287	2E-27	26.699		10.86	z score increase	NR [10847151] (imputed)	N
14	rs56072903	0.999985	17	44787312	rs1378358	0.99938	Feeling miserable	43487	29500382	Nagel M	43161	Nat Commun	www.ncbi.nlm.nih.gov/pubmed/29500382	Item-level analyses reveal genetic heterogeneity in neuroticism.	376,097 European ancestry individuals	NA	17q21.31	NR	NSF, NSF, NSF			ENSG00000278174, ENSG00000276262, ENSG00000073969	NA	NA	rs1378358-T	rs1378358	0	1378358	intron_variant	0	0.206287	2E-11	10.699		6.69	z score increase	NR [10847151] (imputed)	N
14	rs56072903	0.999985	17	44787312	rs1378358	0.99938	Feeling worry	43487	29500382	Nagel M	43161	Nat Commun	www.ncbi.nlm.nih.gov/pubmed/29500382	Item-level analyses reveal genetic heterogeneity in neuroticism.	372,869 European ancestry individuals	NA	17q21.31	GOSR2	NSF, NSF, NSF			ENSG00000278174, ENSG00000276262, ENSG00000073969	NA	NA	rs1378358-T	rs1378358	0	1378358	intron_variant	0	0.206287	2E-8	7.69897		5.619	unit increase	NR [10847151] (imputed)	N
14	rs56072903	0.999985	17	44787312	rs1378358	0.99938	Neuroticism	43542	30643256	Baselmans BML	43479	Nat Genet	www.ncbi.nlm.nih.gov/pubmed/30643256	Multivariate genome-wide analyses of the well-being spectrum.	523,783 European ancestry individuals	59,206 European ancestry individuals	17q21.31	NR	NSF, NSF, NSF			ENSG00000278174, ENSG00000276262, ENSG00000073969	NA	NA	rs1378358-T	rs1378358	0	1378358	intron_variant	0	0.217292507620124	2E-18	17.699		0.0196323	[0.015-0.024] unit increase	NR [NR]	N
14	rs56072903	0.999985	17	44787312	rs1378358	0.99938	Hypertrophic cardiomyopathy	44260	33495596	Tadros R	44221	Nat Genet	www.ncbi.nlm.nih.gov/pubmed/33495596	Shared genetic pathways contribute to risk of hypertrophic and dilated cardiomyopathies with opposite directions of effect.	1,733 European ancestry cases, 6,628 European ancestry controls	2,694 European ancestry cases, 47,486 European ancestry controls	17q21.31	NSF	NSF, NSF, NSF			ENSG00000278174, ENSG00000276262, ENSG00000073969	NA	NA	rs1378358-T	rs1378358	0	1378358	intron_variant	0	0.2314	7E-16	15.1549		1.28135	1.21-1.36	Illumina [6530233] (imputed)	N
14	rs56072903	0.999985	17	44787312	rs1378358	0.99938	Hypertrophic cardiomyopathy (MTAG)	44260	33495596	Tadros R	44221	Nat Genet	www.ncbi.nlm.nih.gov/pubmed/33495596	Shared genetic pathways contribute to risk of hypertrophic and dilated cardiomyopathies with opposite directions of effect.	1,733 European ancestry cases, 6,628 European ancestry controls	NA	17q21.31	NSF	NSF, NSF, NSF			ENSG00000278174, ENSG00000276262, ENSG00000073969	NA	NA	rs1378358-T	rs1378358	0	1378358	intron_variant	0	0.2314	5E-13	12.301		1.33763	1.22-1.47	Illumina [6530233] (imputed)	N
14	rs56072903	0.999985	17	44289232	rs2732631	0.999348	Macular thickness	43493	30535121	Gao XR	43441	Hum Mol Genet	www.ncbi.nlm.nih.gov/pubmed/30535121	Genome-wide association analyses identify 139 loci associated with macular thickness in the UK Biobank cohort.	59,814 European ancestry individuals	8,609 European ancestry individuals	17q21.31	KANSL1	KANSL1, KANSL1, KANSL1			ENSG00000120071, ENSG00000275867, ENSG00000278458	NA	NA	rs2732631-?	rs2732631	0	2732631	intron_variant	0	NR	3E-35	34.5229		0.959	[0.8-1.12] unit decrease	Affymetrix [11100000] (imputed)	N
14	rs56072903	0.999985	17	44353414	rs36050210	0.999342	IDP dMRI TBSS L3 Anterior limb of internal capsule R	44712	33875891	Smith SM	44305	Nat Neurosci	www.ncbi.nlm.nih.gov/pubmed/33875891	An expanded set of genome-wide association studies of brain imaging phenotypes in UK Biobank.	20,860 British ancestry individuals	10,496 British ancestry individuals	17q21.31		ARL17B, ARL17B, ARL17B			ENSG00000275748, ENSG00000276276, ENSG00000228696	NA	NA	rs36050210-G	rs36050210	0	36050210	intron_variant	0	0.224	2E-18	17.699		0.105	[0.081-0.129] unit increase	Affymetrix [17103079] (imputed)	N
14	rs56072903	0.999985	17	44826056	rs9896243	0.99932	Worry	43404	29942085	Nagel M	43276	Nat Genet	www.ncbi.nlm.nih.gov/pubmed/29942085	Meta-analysis of genome-wide association studies for neuroticism in 449,484 individuals identifies novel genetic loci and pathways.	348,219 European ancestry individuals	NA	17q21.31	NR	NSF, NSF, NSF			ENSG00000278174, ENSG00000276262, ENSG00000073969	NA	NA	rs9896243-G	rs9896243	0	9896243	intron_variant	0	NR	2E-11	10.699		0.01934	[0.014-0.025] unit increase	Affymetrix [10847151] (imputed)	N
14	rs56072903	0.999985	17	44318863	rs2696606	0.999273	aseg global volume BrainSegNotVentSurf	44712	33875891	Smith SM	44305	Nat Neurosci	www.ncbi.nlm.nih.gov/pubmed/33875891	An expanded set of genome-wide association studies of brain imaging phenotypes in UK Biobank.	21,282 British ancestry individuals	10,686 British ancestry individuals	17q21.31		KANSL1 - MAPK8IP1P1	ENSG00000278458	ENSG00000282723		16108	2109	rs2696606-C	rs2696606	0	2696606	intergenic_variant	1	0.228	5E-14	13.301		0.087	[0.063-0.111] unit decrease	Affymetrix [17103079] (imputed)	N
14	rs56072903	0.999985	17	44318863	rs2696606	0.999273	aseg global volume SupraTentorialNotVent	44712	33875891	Smith SM	44305	Nat Neurosci	www.ncbi.nlm.nih.gov/pubmed/33875891	An expanded set of genome-wide association studies of brain imaging phenotypes in UK Biobank.	21,282 British ancestry individuals	10,686 British ancestry individuals	17q21.31		KANSL1 - MAPK8IP1P1	ENSG00000278458	ENSG00000282723		16108	2109	rs2696606-C	rs2696606	0	2696606	intergenic_variant	1	0.228	1E-12	12		0.082	[0.058-0.106] unit decrease	Affymetrix [17103079] (imputed)	N
14	rs56072903	0.999985	17	44318863	rs2696606	0.999273	BA-exvivo rh area V2	44712	33875891	Smith SM	44305	Nat Neurosci	www.ncbi.nlm.nih.gov/pubmed/33875891	An expanded set of genome-wide association studies of brain imaging phenotypes in UK Biobank.	21,281 British ancestry individuals	10,686 British ancestry individuals	17q21.31		KANSL1 - MAPK8IP1P1	ENSG00000278458	ENSG00000282723		16108	2109	rs2696606-C	rs2696606	0	2696606	intergenic_variant	1	0.228	2E-16	15.699		0.095	[0.071-0.119] unit decrease	Affymetrix [17103079] (imputed)	N
11	rs12802931	0.999999	11	1093945	rs7934606	0.999103	Interstitial lung disease	41579	23583980	Fingerlin TE	41378	Nat Genet	www.ncbi.nlm.nih.gov/pubmed/23583980	Genome-wide association study identifies multiple susceptibility loci for pulmonary fibrosis.	1,161 European ancestry cases, 4,683 European ancestry controls	876 European ancestry cases, 1,890 European ancestry controls	11p15.5	MUC2	MUC2, MUC2, MUC2			ENSG00000198788, ENSG00000278466, ENSG00000284971	NA	NA	rs7934606-T	rs7934606	0	7934606	intron_variant	0	0.42	7E-34	33.1549		1.52	[1.40-1.65]	Illumina [439828]	N
5	rs7726159	0.998606	5	1282319	rs7726159	0.998606	Breast cancer	42825	27117709	Couch FJ	42487	Nat Commun	www.ncbi.nlm.nih.gov/pubmed/27117709	Identification of four novel susceptibility loci for oestrogen receptor negative breast cancer.	4,939 European ancestry estrogen receptor-negative cases, 14,352 European ancestry controls	7,333 European ancestry estrogen receptor-negative cases, 7,797 European ancestry BRCA1 mutation carrier cases, 7,455 European ancestry BRCA1 mutation carrier controls, 42,468 European ancestry controls	5p15.33	TERT	TERT			ENSG00000164362	NA	NA	rs7726159-?	rs7726159	0	7726159	intron_variant	0	0.35	3E-8	7.52288		1.07	[1.02-1.11] (BRCA1 carriers)	Illumina [10909381] (imputed)	N
5	rs7726159	0.998606	5	1282319	rs7726159	0.998606	Breast cancer (estrogen-receptor negative)	42825	27117709	Couch FJ	42487	Nat Commun	www.ncbi.nlm.nih.gov/pubmed/27117709	Identification of four novel susceptibility loci for oestrogen receptor negative breast cancer.	4,939 European ancestry cases, 14,352 European ancestry controls	7,333 European ancestry cases, 42,468 European ancestry controls	5p15.33	TERT	TERT			ENSG00000164362	NA	NA	rs7726159-?	rs7726159	0	7726159	intron_variant	0	0.34	2E-6	5.69897		1.09	[1.05-1.13]	Illumina [10909381] (imputed)	N
5	rs7726159	0.998606	5	1282319	rs7726159	0.998606	Hematocrit	44092	32888494	Vuckovic D	44075	Cell	www.ncbi.nlm.nih.gov/pubmed/32888494	The Polygenic and Monogenic Basis of Blood Traits and Diseases.	408,112 British individuals	NA	5p15.33	TERT	TERT			ENSG00000164362	NA	NA	rs7726159-A	rs7726159	0	7726159	intron_variant	0	0.326796	3E-10	9.52288		0.0148586	[0.01-0.019] unit increase	Affymetrix [93095623] (imputed)	N
5	rs7726159	0.998606	5	1282319	rs7726159	0.998606	Differentiated thyroid cancer	44421	33527407	Truong T	44229	Int J Cancer	www.ncbi.nlm.nih.gov/pubmed/33527407	Multiethnic genome-wide association study of differentiated thyroid cancer in the EPITHYR consortium.	1,554 European ancestry cases, 1,973 European ancestry controls	2,229 European ancestry cases, 2,059 European ancestry controls	5p15.33	NR	TERT			ENSG00000164362	NA	NA	rs7726159-A	rs7726159	0	7726159	intron_variant	0	0.35	5E-6	5.30103		1.17	[1.09-1.25]	Illumina [9673063] (imputed)	N
5	rs7726159	0.998606	5	1282319	rs7726159	0.998606	Differentiated thyroid cancer	44421	33527407	Truong T	44229	Int J Cancer	www.ncbi.nlm.nih.gov/pubmed/33527407	Multiethnic genome-wide association study of differentiated thyroid cancer in the EPITHYR consortium.	1,554 European ancestry cases, 1,973 European ancestry controls, 301 Oceanian ancestry cases, 348 Oceanian ancestry controls	NA	5p15.33	NR	TERT			ENSG00000164362	NA	NA	rs7726159-A	rs7726159	0	7726159	intron_variant	0	0.39	1E-6	6		NA		Illumina [6479975] (imputed)	N
5	rs7726159	0.998606	5	1282319	rs7726159	0.998606	Telomere length	44712	35530816	Taub MA	44574	Cell Genom	www.ncbi.nlm.nih.gov/pubmed/35530816	Genetic determinants of telomere length from 109,122 ancestrally diverse whole-genome sequences in TOPMed.	51,654 European ancestry individuals, 29,260 African ancestry individuals, 18,091 Hispanic or Latin American individuals, 5,683 Asian ancestry individuals, 4,503 individuals	NA	5p15.33		TERT			ENSG00000164362	NA	NA	rs7726159-?	rs7726159	0	7726159	intron_variant	0	NR	4E-87	86.3979		NA		NR [163000000]	N
5	rs7726159	0.998606	5	1282319	rs7726159	0.998606	White blood cell count	44544	34594039	Sakaue S	44469	Nat Genet	www.ncbi.nlm.nih.gov/pubmed/34594039	A cross-population atlas of genetic associations for 220 human phenotypes.	154,355 East Asian ancestry individuals	NA	5p15.33		TERT			ENSG00000164362	NA	NA	rs7726159-A	rs7726159	0	7726159	intron_variant	0	0.352354	3E-17	16.5229		0.0316213	[0.024-0.039] unit increase	Illumina [13479091] (imputed)	N
5	rs7726159	0.998606	5	1282319	rs7726159	0.998606	Red blood cell count	44544	34594039	Sakaue S	44469	Nat Genet	www.ncbi.nlm.nih.gov/pubmed/34594039	A cross-population atlas of genetic associations for 220 human phenotypes.	153,512 East Asian ancestry individuals	NA	5p15.33		TERT			ENSG00000164362	NA	NA	rs7726159-A	rs7726159	0	7726159	intron_variant	0	0.352745	1E-36	36		0.0434181	[0.037-0.05] unit increase	Illumina [13479135] (imputed)	N
5	rs7726159	0.998606	5	1282319	rs7726159	0.998606	Red blood cell count	44544	34594039	Sakaue S	44469	Nat Genet	www.ncbi.nlm.nih.gov/pubmed/34594039	A cross-population atlas of genetic associations for 220 human phenotypes.	350,475 European ancestry individuals, 153,512 East Asian ancestry individuals	NA	5p15.33		TERT			ENSG00000164362	NA	NA	rs7726159-A	rs7726159	0	7726159	intron_variant	0	NR	4E-74	73.3979		0.0334	[0.03-0.037] unit increase	Affymetrix, Illumina [20538708] (imputed)	N
5	rs7726159	0.998606	5	1282319	rs7726159	0.998606	Hematocrit	44544	34594039	Sakaue S	44469	Nat Genet	www.ncbi.nlm.nih.gov/pubmed/34594039	A cross-population atlas of genetic associations for 220 human phenotypes.	350,475 European ancestry individuals, 153,015 East Asian ancestry individuals	NA	5p15.33		TERT			ENSG00000164362	NA	NA	rs7726159-A	rs7726159	0	7726159	intron_variant	0	NR	3E-12	11.5229		0.0124	[0.0089-0.0159] unit increase	Affymetrix, Illumina [20538534] (imputed)	N
5	rs7726159	0.998606	5	1282319	rs7726159	0.998606	White blood cell count	44544	34594039	Sakaue S	44469	Nat Genet	www.ncbi.nlm.nih.gov/pubmed/34594039	A cross-population atlas of genetic associations for 220 human phenotypes.	350,470 European ancestry individuals, 154,355 East Asian ancestry individuals	NA	5p15.33		TERT			ENSG00000164362	NA	NA	rs7726159-A	rs7726159	0	7726159	intron_variant	0	NR	1E-36	36		0.0265	[0.022-0.031] unit increase	Affymetrix, Illumina [20538670] (imputed)	N
9	rs6963345	0.998822	7	99616291	rs13243708	0.998598	Pulmonary fibrosis	44544	34594039	Sakaue S	44469	Nat Genet	www.ncbi.nlm.nih.gov/pubmed/34594039	A cross-population atlas of genetic associations for 220 human phenotypes.	1,566 European ancestry cases, 467,560 European ancestry controls, 126 East Asian ancestry cases, 176,974 East Asian ancestry controls	NA	7q22.1		ZKSCAN1			ENSG00000106261	NA	NA	rs13243708-C	rs13243708	0	13243708	intron_variant	0	NR	2E-8	7.69897		0.201	[0.13-0.27] unit increase	Affymetrix, Illumina [25843031] (imputed)	N
9	rs6963345	0.998822	7	99630342	rs2897075	0.99853	Idiopathic pulmonary fibrosis	43899	31710517	Allen RJ	43780	Am J Respir Crit Care Med	www.ncbi.nlm.nih.gov/pubmed/31710517	Genome-Wide Association Study of Susceptibility to Idiopathic Pulmonary Fibrosis.	2,668 European ancestry cases, 8,591 European ancestry controls	1,456 European ancestry cases, 11,874 European ancestry controls	7q22.1	NR	ZKSCAN1			ENSG00000106261	NA	NA	rs2897075-T	rs2897075	0	2897075	intron_variant	0	0.391	3E-14	13.5229		1.3	[1.21-1.38]	Affymetrix, Illumina [10790934] (imputed)	N
9	rs6963345	0.998822	7	99630342	rs2897075	0.99853	Chronic obstructive pulmonary disease	43586	30804561	Sakornsakolpat P	43521	Nat Genet	www.ncbi.nlm.nih.gov/pubmed/30804561	Genetic landscape of chronic obstructive pulmonary disease identifies heterogeneous cell-type and phenotype associations.	35,735 cases, 222,076 controls	NA	7q22.1	ZKSCAN1	ZKSCAN1			ENSG00000106261	NA	NA	rs2897075-C	rs2897075	0	2897075	intron_variant	0	0.63	7E-10	9.1549		1.07	[1.04-1.09]	Affymetrix, Illumina [6224355] (imputed)	N
9	rs6963345	0.998822	7	99630342	rs2897075	0.99853	Idiopathic pulmonary fibrosis	44799	35688625	Allen RJ	44722	Thorax	www.ncbi.nlm.nih.gov/pubmed/35688625	Genome-wide association study across five cohorts identifies five novel loci associated with idiopathic pulmonary fibrosis.	4,125 European ancestry cases, 20,464 European ancestry controls	NA	7q22.1		ZKSCAN1			ENSG00000106261	NA	NA	rs2897075-T	rs2897075	0	2897075	intron_variant	0	0.382	2E-21	20.699		1.3	[1.23-1.37]	Illumina [7554248] (imputed)	N
9	rs6963345	0.998822	7	99617852	rs35228488	0.998419	Lung function (FEV1/FVC)	43504	30595370	Kichaev G	43461	Am J Hum Genet	www.ncbi.nlm.nih.gov/pubmed/30595370	Leveraging Polygenic Functional Enrichment to Improve GWAS Power.	approximately 370,000 European ancestry individuals	NA	7q22.1		ZKSCAN1			ENSG00000106261	NA	NA	rs35228488-?	rs35228488	0	35228488	intron_variant	0	NR	4E-25	24.3979		NA		NR [~ 8900000] (imputed)	N
5	rs7726159	0.998606	5	1282414	rs7725218	0.997068	Idiopathic pulmonary fibrosis	43899	31710517	Allen RJ	43780	Am J Respir Crit Care Med	www.ncbi.nlm.nih.gov/pubmed/31710517	Genome-Wide Association Study of Susceptibility to Idiopathic Pulmonary Fibrosis.	2,668 European ancestry cases, 8,591 European ancestry controls	1,456 European ancestry cases, 11,874 European ancestry controls	5p15.33	TERT	TERT			ENSG00000164362	NA	NA	rs7725218-G	rs7725218	0	7725218	intron_variant	0	0.675	2E-20	19.699		1.38889	[1.3-1.49]	Affymetrix, Illumina [10790934] (imputed)	N
5	rs7726159	0.998606	5	1282414	rs7725218	0.997068	HDL cholesterol levels	44033	32203549	Richardson TG	43913	PLoS Med	www.ncbi.nlm.nih.gov/pubmed/32203549	Evaluating the relationship between circulating lipoprotein lipids and apolipoproteins with risk of coronary heart disease: A multivariable Mendelian randomisation analysis.	403,943 European ancestry individuals	NA	5p15.33	TERT	TERT			ENSG00000164362	NA	NA	rs7725218-G	rs7725218	0	7725218	intron_variant	0	0.661578	2E-9	8.69897		0.012181	[0.0082-0.0161] unit increase	Affymetrix [NR] (imputed)	N
5	rs7726159	0.998606	5	1282414	rs7725218	0.997068	Cancer (pleiotropy)	42769	27197191	Fehringer G	42480	Cancer Res	www.ncbi.nlm.nih.gov/pubmed/27197191	Cross-Cancer Genome-Wide Analysis of Lung, Ovary, Breast, Prostate, and Colorectal Cancer Reveals Novel Pleiotropic Associations.	5,020 European ancestry lung cancer cases, 3,718 European ancestry lung adenocarcinoma cases, 3,422 European ancestry lung squamous cell carcinoma cases, 15,414 European ancestry colorectal cancer cases, 10,809 European ancestry breast cancer cases, 4,939 European ancestry estrogen receptor negative breast cancer cases, 1,098 European ancestry ovarian cancer cases, 2,556 European ancestry serous ovarian cancer cases, 715 European ancestry ovarian endometrioid carcinoma cases, 9,710 European ancestry prostate cancer cases, 4,450 European ancestry aggressive prostate cancer cases, 61,820 European ancestry controls	NA	5p15.33	TERT	TERT			ENSG00000164362	NA	NA	rs7725218-A	rs7725218	0	7725218	intron_variant	0	NR	2E-10	9.69897	(subset analysis)	NA		Affymetrix, Illumina [9916564] (imputed)	N
5	rs7726159	0.998606	5	1282414	rs7725218	0.997068	Prostate cancer	42412	25939597	Berndt SI	42129	Nat Commun	www.ncbi.nlm.nih.gov/pubmed/25939597	Two susceptibility loci identified for prostate cancer aggressiveness.	4,600 European ancestry cases, 2,941 European ancestry controls	7,779 European ancestry cases, 7,623 European ancestry controls	5p15.33	TERT, hTERT	TERT			ENSG00000164362	NA	NA	rs7725218-G	rs7725218	0	7725218	intron_variant	0	0.64	3E-11	10.5229		1.15	[1.10-1.19]	Illumina [1531807] (imputed)	N
5	rs7726159	0.998606	5	1282414	rs7725218	0.997068	Systemic lupus erythematosus	44370	33272962	Yin X	44168	Ann Rheum Dis	www.ncbi.nlm.nih.gov/pubmed/33272962	Meta-analysis of 208370 East Asians identifies 113 susceptibility loci for systemic lupus erythematosus.	13,377 East Asian ancestry cases, 194,993 East Asian ancestry controls	NA	5p15.33	TERT	TERT			ENSG00000164362	NA	NA	rs7725218-A	rs7725218	0	7725218	intron_variant	0	0.391	2E-17	16.699		1.132	[1.1-1.16]	Illumina [11270530] (imputed)	N
5	rs7726159	0.998606	5	1282414	rs7725218	0.997068	Idiopathic pulmonary fibrosis	44799	35688625	Allen RJ	44722	Thorax	www.ncbi.nlm.nih.gov/pubmed/35688625	Genome-wide association study across five cohorts identifies five novel loci associated with idiopathic pulmonary fibrosis.	4,125 European ancestry cases, 20,464 European ancestry controls	NA	5p15.33		TERT			ENSG00000164362	NA	NA	rs7725218-G	rs7725218	0	7725218	intron_variant	0	0.671	5E-32	31.301		1.41	[1.33-1.5]	Illumina [7554248] (imputed)	N
5	rs7726159	0.998606	5	1282414	rs7725218	0.997068	Neutrophil count	44544	34594039	Sakaue S	44469	Nat Genet	www.ncbi.nlm.nih.gov/pubmed/34594039	A cross-population atlas of genetic associations for 220 human phenotypes.	82,810 East Asian ancestry individuals	NA	5p15.33		TERT			ENSG00000164362	NA	NA	rs7725218-A	rs7725218	0	7725218	intron_variant	0	0.352463	1E-15	15		0.0407721	[0.031-0.051] unit increase	Illumina [13467171] (imputed)	N
5	rs7726159	0.998606	5	1282414	rs7725218	0.997068	HDL cholesterol	44544	34594039	Sakaue S	44469	Nat Genet	www.ncbi.nlm.nih.gov/pubmed/34594039	A cross-population atlas of genetic associations for 220 human phenotypes.	315,133 European ancestry individuals, 74,970 East Asian ancestry individuals	NA	5p15.33		TERT			ENSG00000164362	NA	NA	rs7725218-A	rs7725218	0	7725218	intron_variant	0	NR	3E-9	8.52288		0.0129	[0.0086-0.0172] unit decrease	Affymetrix, Illumina [20525311] (imputed)	N
14	rs56072903	0.999985	17	43471489	rs4763	0.996869	Breast cancer	43069	29059683	Michailidou K	43031	Nature	www.ncbi.nlm.nih.gov/pubmed/29059683	Association analysis identifies 65 new breast cancer risk loci.	76,192 European ancestry cases, 63,082 European ancestry controls	46,785 European ancestry cases, 42,892 European ancestry controls, 14,068 East Asian ancestry cases, 13,104 East Asian ancestry controls	17q21.31	NR	ARHGAP27			ENSG00000159314	NA	NA	rs4763-A	rs4763	0	4763	3_prime_UTR_variant	0	0.1745	2E-8	7.69897	(EA)	0.0464	[0.03-0.063] unit decrease	Illumina [~ 11800000] (imputed)	N
14	rs56072903	0.999985	17	43471489	rs4763	0.996869	White matter microstructure (axial diusivities)	43866	31666681	Zhao B	43768	Mol Psychiatry	www.ncbi.nlm.nih.gov/pubmed/31666681	Large-scale GWAS reveals genetic architecture of brain white matter microstructure and genetic overlap with cognitive and mental health traits (n = 17,706).	17,706 European ancestry individuals	NA	17q21.31	NR	ARHGAP27			ENSG00000159314	NA	NA	rs4763-?	rs4763	0	4763	3_prime_UTR_variant	0		9E-10	9.04576	(Superior longitudinal fasciculus)	NA		NR [8955960] (imputed)	N
14	rs56072903	0.999985	17	44243870	rs62060891	0.996644	Cortical thickness	44545	34560273	Shadrin AA	44460	Neuroimage	www.ncbi.nlm.nih.gov/pubmed/34560273	Vertex-wise multivariate genome-wide association study identifies 780 unique genetic loci associated with cortical morphology.	35,657 White British ancestry individuals	NA	17q21.31	NR	KANSL1, KANSL1, KANSL1			ENSG00000120071, ENSG00000275867, ENSG00000278458	NA	NA	rs62060891-C	rs62060891	0	62060891	intron_variant	0	0.2215	1E-17	17		NA		NR [9056863] (imputed)	N
14	rs56072903	0.999985	17	44364649	rs2696497	0.996491	Feeling fed-up	43487	29500382	Nagel M	43161	Nat Commun	www.ncbi.nlm.nih.gov/pubmed/29500382	Item-level analyses reveal genetic heterogeneity in neuroticism.	374,971 European ancestry individuals	NA	17q21.31	NR	ARL17B, ARL17B, ARL17B			ENSG00000275748, ENSG00000276276, ENSG00000228696	NA	NA	rs2696497-T	rs2696497	0	2696497	intron_variant	0	0.21384	2E-15	14.699		7.92	z score increase	NR [10847151] (imputed)	N
5	rs7726159	0.998606	5	1287194	rs2853677	0.996385	Plateletcrit	42977	27863252	Astle WJ	42691	Cell	www.ncbi.nlm.nih.gov/pubmed/27863252	The Allelic Landscape of Human Blood Cell Trait Variation and Links to Common Complex Disease.	164,339 European ancestry individuals	NA	5p15.33	TERT	TERT			ENSG00000164362	NA	NA	rs2853677-A	rs2853677	0	2853677	3_prime_UTR_variant	0	0.5775	4E-35	34.3979		0.0456741	[0.038-0.053] unit decrease	Affymetrix [~ 2500000] (imputed)	N
5	rs7726159	0.998606	5	1287194	rs2853677	0.996385	Mean corpuscular volume	42977	27863252	Astle WJ	42691	Cell	www.ncbi.nlm.nih.gov/pubmed/27863252	The Allelic Landscape of Human Blood Cell Trait Variation and Links to Common Complex Disease.	172,433 European ancestry individuals	NA	5p15.33	TERT	TERT			ENSG00000164362	NA	NA	rs2853677-A	rs2853677	0	2853677	3_prime_UTR_variant	0	0.5773	8E-23	22.0969		0.0350731	[0.028-0.042] unit increase	Affymetrix [~ 2500000] (imputed)	N
5	rs7726159	0.998606	5	1287194	rs2853677	0.996385	Eosinophil counts	44092	32888494	Vuckovic D	44075	Cell	www.ncbi.nlm.nih.gov/pubmed/32888494	The Polygenic and Monogenic Basis of Blood Traits and Diseases.	408,112 British individuals	NA	5p15.33	TERT	TERT			ENSG00000164362	NA	NA	rs2853677-A	rs2853677	0	2853677	3_prime_UTR_variant	0	0.577046	1E-12	12		0.0158469	[0.011-0.02] unit increase	Affymetrix [93095623] (imputed)	N
5	rs7726159	0.998606	5	1287194	rs2853677	0.996385	Leukocyte telomere length	43938	32109421	Li C	43881	Am J Hum Genet	www.ncbi.nlm.nih.gov/pubmed/32109421	Genome-Wide Association Analysis in Humans Links Nucleotide Metabolism to Leukocyte Telomere Length.	78,592 European ancestry individuals	NA	5p15.33	TERT	TERT			ENSG00000164362	NA	NA	rs2853677-A	rs2853677	0	2853677	3_prime_UTR_variant	0	0.59	3E-31	30.5229		0.064	[0.052-0.076] unit decrease	Affymetrix, Illumina, Perlegen [up to 30071938] (imputed)	N
5	rs7726159	0.998606	5	1287194	rs2853677	0.996385	Eosinophil percentage of white cells	44092	32888494	Vuckovic D	44075	Cell	www.ncbi.nlm.nih.gov/pubmed/32888494	The Polygenic and Monogenic Basis of Blood Traits and Diseases.	408,112 British individuals	NA	5p15.33	TERT	TERT			ENSG00000164362	NA	NA	rs2853677-A	rs2853677	0	2853677	3_prime_UTR_variant	0	0.577101	5E-14	13.301		0.0181572	[0.013-0.023] unit increase	Affymetrix [93095623] (imputed)	N
5	rs7726159	0.998606	5	1287194	rs2853677	0.996385	Keratinocyte cancer (MTAG)	43759	31174203	Liyanage UE	43623	Hum Mol Genet	www.ncbi.nlm.nih.gov/pubmed/31174203	Combined analysis of keratinocyte cancers identifies novel genome-wide loci.	at least 18,538 European ancestry cases, at least 340,302 European ancestry controls	NA	5p15.33	TERT	TERT			ENSG00000164362	NA	NA	rs2853677-G	rs2853677	0	2853677	3_prime_UTR_variant	0	0.420839	3E-20	19.5229		1.08	[1.06-1.10]	Affymetrix [7600000] (imputed)	N
5	rs7726159	0.998606	5	1287194	rs2853677	0.996385	Benign prostatic hyperplasia and lower urinary tract symptoms (prostate cancer excluded)	43559	30410027	Gudmundsson J	43412	Nat Commun	www.ncbi.nlm.nih.gov/pubmed/30410027	Genome-wide associations for benign prostatic hyperplasia reveal a genetic correlation with serum levels of PSA.	18,138 European ancestry cases, 277,213 European ancestry controls	NA	5p15.33		TERT			ENSG00000164362	NA	NA	rs2853677-G	rs2853677	0	2853677	3_prime_UTR_variant	0	0.421	4E-20	19.3979		1.12	[1.09-1.14]	Affymetrix, Illumina [42907111] (imputed)	N
5	rs7726159	0.998606	5	1287194	rs2853677	0.996385	Prostate-specific antigen levels	43559	30410027	Gudmundsson J	43412	Nat Commun	www.ncbi.nlm.nih.gov/pubmed/30410027	Genome-wide associations for benign prostatic hyperplasia reveal a genetic correlation with serum levels of PSA.	33,572 Icelandic ancestry individuals	NA	5p15.33	TERT	TERT			ENSG00000164362	NA	NA	rs2853677-G	rs2853677	0	2853677	3_prime_UTR_variant	0	0.421	9E-7	6.04576		0.029	unit increase	Affymetrix, Illumina [up to 32463442] (imputed)	N
5	rs7726159	0.998606	5	1287194	rs2853677	0.996385	Benign prostatic hyperplasia and lower urinary tract symptoms	43558	30410027	Gudmundsson J	43412	Nat Commun	www.ncbi.nlm.nih.gov/pubmed/30410027	Genome-wide associations for benign prostatic hyperplasia reveal a genetic correlation with serum levels of PSA.	20,621 European ancestry cases, 280,541 European ancestry controls	NA	5p15.33	TERT	TERT			ENSG00000164362	NA	NA	rs2853677-G	rs2853677	0	2853677	3_prime_UTR_variant	0	0.421	2E-22	21.699		1.12	[1.09-1.15]	Affymetrix, Illumina [42907111] (imputed)	N
5	rs7726159	0.998606	5	1287194	rs2853677	0.996385	Mosaic loss of chromosome Y (Y chromosome dosage)	43787	31624269	Terao C	43755	Nat Commun	www.ncbi.nlm.nih.gov/pubmed/31624269	GWAS of mosaic loss of chromosome Y highlights genetic effects on blood cell differentiation.	95,380 Japanese men	NA	5p15.33	TERT	TERT			ENSG00000164362	NA	NA	rs2853677-A	rs2853677	0	2853677	3_prime_UTR_variant	0	0.7	2E-9	8.69897		0.027	NR unit increase	Illumina [9591901] (imputed)	N
5	rs7726159	0.998606	5	1287194	rs2853677	0.996385	Mosaic loss of chromosome Y (Y chromosome dosage)	43787	31624269	Terao C	43755	Nat Commun	www.ncbi.nlm.nih.gov/pubmed/31624269	GWAS of mosaic loss of chromosome Y highlights genetic effects on blood cell differentiation.	205,011 men	NA	5p15.33	TERT	TERT			ENSG00000164362	NA	NA	rs2853677-G	rs2853677	0	2853677	3_prime_UTR_variant	0	0.42	8E-6	5.09691		0.005	unit increase	NR [NR]	N
5	rs7726159	0.998606	5	1287194	rs2853677	0.996385	Lung cancer	42814	27393504	Zanetti KA	42503	Lung Cancer	www.ncbi.nlm.nih.gov/pubmed/27393504	Genome-wide association study confirms lung cancer susceptibility loci on chromosomes 5p15 and 15q25 in an African-American population.	1,737 African American cases, 3,602 African American controls	866 African American cases, 796 African American controls	5p15.33	TERT	TERT			ENSG00000164362	NA	NA	rs2853677-C	rs2853677	0	2853677	3_prime_UTR_variant	0	0.273	3E-9	8.52288		1.2818	[1.1810-1.3911]	Illumina [1024001]	N
5	rs7726159	0.998606	5	1287194	rs2853677	0.996385	Lung adenocarcinoma	42814	27393504	Zanetti KA	42503	Lung Cancer	www.ncbi.nlm.nih.gov/pubmed/27393504	Genome-wide association study confirms lung cancer susceptibility loci on chromosomes 5p15 and 15q25 in an African-American population.	739 African American cases, 3,601 African American controls	up to 311 African American cases, up to 1,137 African American controls	5p15.33	TERT	TERT			ENSG00000164362	NA	NA	rs2853677-C	rs2853677	0	2853677	3_prime_UTR_variant	0	0.273	1E-8	8		1.37	[1.23-1.53]	Illumina [1024001]	N
5	rs7726159	0.998606	5	1287194	rs2853677	0.996385	Lung adenocarcinoma	41172	22797724	Shiraishi K	41105	Nat Genet	www.ncbi.nlm.nih.gov/pubmed/22797724	A genome-wide association study identifies two new susceptibility loci for lung adenocarcinoma in the Japanese population.	1,695 Japanese ancestry cases, 5,333 Japanese ancestry controls	4,334 Japanese ancestry cases, 8,202 Japanese ancestry controls	5p15.33	TERT	TERT			ENSG00000164362	NA	NA	rs2853677-C	rs2853677	0	2853677	3_prime_UTR_variant	0	0.30	3E-40	39.5229		1.41	[1.32-1.50]	Illumina [538166]	N
5	rs7726159	0.998606	5	1287194	rs2853677	0.996385	Myeloproliferative neoplasms	44140	33057200	Bao EL	44118	Nature	www.ncbi.nlm.nih.gov/pubmed/33057200	Inherited myeloproliferative neoplasm risk affects haematopoietic stem cells.	1,086 British ancestry cases, 407,155 British ancestry controls, 640 Finnish ancestry cases, 176,259 Finnish ancestry controls	NA	5p15.33	TERT	TERT			ENSG00000164362	NA	NA	rs2853677-G	rs2853677	0	2853677	3_prime_UTR_variant	0	0.4176	3E-44	43.5229		1.46	1.38-1.54	Affymetrix [6845584] (imputed)	N
5	rs7726159	0.998606	5	1287194	rs2853677	0.996385	Mean corpuscular hemoglobin	44092	32888494	Vuckovic D	44075	Cell	www.ncbi.nlm.nih.gov/pubmed/32888494	The Polygenic and Monogenic Basis of Blood Traits and Diseases.	408,112 British individuals	NA	5p15.33	TERT	TERT			ENSG00000164362	NA	NA	rs2853677-A	rs2853677	0	2853677	3_prime_UTR_variant	0	0.577116	3E-35	34.5229		0.0299411	[0.025-0.035] unit increase	Affymetrix [93095623] (imputed)	N
5	rs7726159	0.998606	5	1287194	rs2853677	0.996385	Mean corpuscular volume	44092	32888494	Vuckovic D	44075	Cell	www.ncbi.nlm.nih.gov/pubmed/32888494	The Polygenic and Monogenic Basis of Blood Traits and Diseases.	408,112 British individuals	NA	5p15.33	TERT	TERT			ENSG00000164362	NA	NA	rs2853677-A	rs2853677	0	2853677	3_prime_UTR_variant	0	0.57708	2E-34	33.699		0.039547	[0.035-0.044] unit increase	Affymetrix [93095623] (imputed)	N
5	rs7726159	0.998606	5	1287194	rs2853677	0.996385	Lymphocyte percentage of white cells	44092	32888494	Vuckovic D	44075	Cell	www.ncbi.nlm.nih.gov/pubmed/32888494	The Polygenic and Monogenic Basis of Blood Traits and Diseases.	408,112 British individuals	NA	5p15.33	TERT	TERT			ENSG00000164362	NA	NA	rs2853677-A	rs2853677	0	2853677	3_prime_UTR_variant	0	0.57696	5E-19	18.301		0.019951	[0.016-0.024] unit increase	Affymetrix [93095623] (imputed)	N
5	rs7726159	0.998606	5	1287194	rs2853677	0.996385	Mean platelet volume	44092	32888494	Vuckovic D	44075	Cell	www.ncbi.nlm.nih.gov/pubmed/32888494	The Polygenic and Monogenic Basis of Blood Traits and Diseases.	408,112 British individuals	NA	5p15.33	TERT	TERT			ENSG00000164362	NA	NA	rs2853677-A	rs2853677	0	2853677	3_prime_UTR_variant	0	0.577477	3E-13	12.5229		0.0165905	[0.012-0.021] unit decrease	Affymetrix [93095623] (imputed)	N
5	rs7726159	0.998606	5	1287194	rs2853677	0.996385	Neutrophil count	44092	32888494	Vuckovic D	44075	Cell	www.ncbi.nlm.nih.gov/pubmed/32888494	The Polygenic and Monogenic Basis of Blood Traits and Diseases.	408,112 British individuals	NA	5p15.33	TERT	TERT			ENSG00000164362	NA	NA	rs2853677-A	rs2853677	0	2853677	3_prime_UTR_variant	0	0.577033	8E-20	19.0969		0.0220927	[0.017-0.027] unit decrease	Affymetrix [93095623] (imputed)	N
5	rs7726159	0.998606	5	1287194	rs2853677	0.996385	Mean spheric corpuscular volume	44092	32888494	Vuckovic D	44075	Cell	www.ncbi.nlm.nih.gov/pubmed/32888494	The Polygenic and Monogenic Basis of Blood Traits and Diseases.	408,112 British individuals	NA	5p15.33	TERT	TERT			ENSG00000164362	NA	NA	rs2853677-A	rs2853677	0	2853677	3_prime_UTR_variant	0	0.576941	2E-24	23.699		0.0249526	[0.02-0.03] unit increase	Affymetrix [93095623] (imputed)	N
5	rs7726159	0.998606	5	1287194	rs2853677	0.996385	Neutrophil percentage of white cells	44092	32888494	Vuckovic D	44075	Cell	www.ncbi.nlm.nih.gov/pubmed/32888494	The Polygenic and Monogenic Basis of Blood Traits and Diseases.	408,112 British individuals	NA	5p15.33	TERT	TERT			ENSG00000164362	NA	NA	rs2853677-A	rs2853677	0	2853677	3_prime_UTR_variant	0	0.576972	8E-16	15.0969		0.0194795	[0.015-0.024] unit decrease	Affymetrix [93095623] (imputed)	N
5	rs7726159	0.998606	5	1287194	rs2853677	0.996385	Plateletcrit	44092	32888494	Vuckovic D	44075	Cell	www.ncbi.nlm.nih.gov/pubmed/32888494	The Polygenic and Monogenic Basis of Blood Traits and Diseases.	408,112 British individuals	NA	5p15.33	TERT	TERT			ENSG00000164362	NA	NA	rs2853677-A	rs2853677	0	2853677	3_prime_UTR_variant	0	0.577489	2E-45	44.699		0.0348835	[0.03-0.04] unit decrease	Affymetrix [93095623] (imputed)	N
5	rs7726159	0.998606	5	1287194	rs2853677	0.996385	Mean reticulocyte volume	44092	32888494	Vuckovic D	44075	Cell	www.ncbi.nlm.nih.gov/pubmed/32888494	The Polygenic and Monogenic Basis of Blood Traits and Diseases.	408,112 British individuals	NA	5p15.33	TERT	TERT			ENSG00000164362	NA	NA	rs2853677-A	rs2853677	0	2853677	3_prime_UTR_variant	0	0.577027	8E-29	28.0969		0.027466	[0.023-0.032] unit increase	Affymetrix [93095623] (imputed)	N
5	rs7726159	0.998606	5	1287194	rs2853677	0.996385	Telomere length	44712	35530816	Taub MA	44574	Cell Genom	www.ncbi.nlm.nih.gov/pubmed/35530816	Genetic determinants of telomere length from 109,122 ancestrally diverse whole-genome sequences in TOPMed.	51,654 European ancestry individuals, 29,260 African ancestry individuals, 18,091 Hispanic or Latin American individuals, 5,683 Asian ancestry individuals, 4,503 individuals	NA	5p15.33		TERT			ENSG00000164362	NA	NA	rs2853677-?	rs2853677	0	2853677	3_prime_UTR_variant	0	NR	8E-65	64.0969		NA		NR [163000000]	N
5	rs7726159	0.998606	5	1287194	rs2853677	0.996385	White blood cell count	44092	32888494	Vuckovic D	44075	Cell	www.ncbi.nlm.nih.gov/pubmed/32888494	The Polygenic and Monogenic Basis of Blood Traits and Diseases.	408,112 British individuals	NA	5p15.33	TERT	TERT			ENSG00000164362	NA	NA	rs2853677-A	rs2853677	0	2853677	3_prime_UTR_variant	0	0.57704	2E-12	11.699		0.0169727	[0.012-0.022] unit decrease	Affymetrix [93095623] (imputed)	N
5	rs7726159	0.998606	5	1287194	rs2853677	0.996385	Red blood cell count	44092	32888494	Vuckovic D	44075	Cell	www.ncbi.nlm.nih.gov/pubmed/32888494	The Polygenic and Monogenic Basis of Blood Traits and Diseases.	408,112 British individuals	NA	5p15.33	TERT	TERT			ENSG00000164362	NA	NA	rs2853677-A	rs2853677	0	2853677	3_prime_UTR_variant	0	0.577018	5E-16	15.301		0.0195952	[0.015-0.024] unit decrease	Affymetrix [93095623] (imputed)	N
5	rs7726159	0.998606	5	1287194	rs2853677	0.996385	Platelet count	44092	32888494	Vuckovic D	44075	Cell	www.ncbi.nlm.nih.gov/pubmed/32888494	The Polygenic and Monogenic Basis of Blood Traits and Diseases.	408,112 British individuals	NA	5p15.33	TERT	TERT			ENSG00000164362	NA	NA	rs2853677-A	rs2853677	0	2853677	3_prime_UTR_variant	0	0.577494	5E-25	24.301		0.0254188	[0.021-0.03] unit decrease	Affymetrix [93095623] (imputed)	N
5	rs7726159	0.998606	5	1287194	rs2853677	0.996385	Cancer	44488	34290314	Brandes N	44398	Sci Rep	www.ncbi.nlm.nih.gov/pubmed/34290314	Genetic association studies of alterations in protein function expose recessive effects on cancer predisposition.	56,634 White British ancestry cases, 218,196 White British ancestry controls	NA	5p15.33		TERT			ENSG00000164362	NA	NA	rs2853677-?	rs2853677	0	2853677	3_prime_UTR_variant	0	NR	4E-16	15.3979		1.05781	[1.04-1.07]	NR [688737]	N
5	rs7726159	0.998606	5	1287194	rs2853677	0.996385	Intrinsic epigenetic age acceleration	44404	34187551	McCartney DL	44376	Genome Biol	www.ncbi.nlm.nih.gov/pubmed/34187551	Genome-wide association studies identify 137 genetic loci for DNA methylation biomarkers of aging.	34,461 European ancestry individuals, 6,148 African American individuals	NA	5p15.33	NR	TERT			ENSG00000164362	NA	NA	rs2853677-?	rs2853677	0	2853677	3_prime_UTR_variant	0	NR	7E-15	14.1549		NA		Affymetrix, Illumina [6211246] (imputed)	N
5	rs7726159	0.998606	5	1287194	rs2853677	0.996385	Lung cancer	44824	35915169	Byun J	44774	Nat Genet	www.ncbi.nlm.nih.gov/pubmed/35915169	Cross-ancestry genome-wide meta-analysis of 61,047 cases and 947,237 controls identifies new susceptibility loci contributing to lung cancer.	26,683 European ancestry cases, 25,278 European ancestry controls, 7,062 East Asian ancestry cases, 5,372 East Asian ancestry controls, 1,987 African American cases, 3,774 African American controls	11,680 European ancestry cases, 898,929 European ancestry controls, 13,316 East Asian ancestry cases, 13,324 East Asian ancestry controls, 319 African American cases, 560 African American controls	5p15.33		TERT			ENSG00000164362	NA	NA	rs2853677-?	rs2853677	0	2853677	3_prime_UTR_variant	0	NR	1E-97	97		0.19	[0.13-0.25] unit decrease	Affymetrix [NR] (imputed)	N
5	rs7726159	0.998606	5	1287194	rs2853677	0.996385	Lung adenocarcinoma	44824	35915169	Byun J	44774	Nat Genet	www.ncbi.nlm.nih.gov/pubmed/35915169	Cross-ancestry genome-wide meta-analysis of 61,047 cases and 947,237 controls identifies new susceptibility loci contributing to lung cancer.	9,791 European ancestry cases, 23,173 European ancestry controls, 4,630 East Asian ancestry cases, 5,372 East Asian ancestry controls, 844 African American cases, 3,774 African American controls	3,095 European ancestry cases, 436,443 European ancestry controls, 8,755 East Asian ancestry cases, 13,324 East Asian ancestry controls, 186 African American cases, 560 African American controls	5p15.33		TERT			ENSG00000164362	NA	NA	rs2853677-?	rs2853677	0	2853677	3_prime_UTR_variant	0	NR	2E-110	109.699		0.26	[0.2-0.32] unit decrease	Affymetrix [NR] (imputed)	N
5	rs7726159	0.998606	5	1287194	rs2853677	0.996385	Lung cancer	44544	34594039	Sakaue S	44469	Nat Genet	www.ncbi.nlm.nih.gov/pubmed/34594039	A cross-population atlas of genetic associations for 220 human phenotypes.	4,444 East Asian ancestry cases, 174,282 East Asian ancestry controls	NA	5p15.33		TERT			ENSG00000164362	NA	NA	rs2853677-A	rs2853677	0	2853677	3_prime_UTR_variant	0	0.694522805	8E-25	24.0969		0.246993	[0.2-0.29] unit decrease	Illumina [13429980] (imputed)	N
5	rs7726159	0.998606	5	1287194	rs2853677	0.996385	Lung cancer	44544	34594039	Sakaue S	44469	Nat Genet	www.ncbi.nlm.nih.gov/pubmed/34594039	A cross-population atlas of genetic associations for 220 human phenotypes.	3,791 European ancestry cases, 489,012 European ancestry controls, 4,444 East Asian ancestry cases, 174,282 East Asian ancestry controls	NA	5p15.33		TERT			ENSG00000164362	NA	NA	rs2853677-A	rs2853677	0	2853677	3_prime_UTR_variant	0	NR	3E-21	20.5229		0.1597	[0.13-0.19] unit decrease	Affymetrix, Illumina [25845450] (imputed)	N
5	rs7726159	0.998606	5	1287194	rs2853677	0.996385	Skin cancer	44544	34594039	Sakaue S	44469	Nat Genet	www.ncbi.nlm.nih.gov/pubmed/34594039	A cross-population atlas of genetic associations for 220 human phenotypes.	25,928 European ancestry cases, 466,275 European ancestry controls, 154 East Asian ancestry cases, 178,572 East Asian ancestry controls	NA	5p15.33		TERT			ENSG00000164362	NA	NA	rs2853677-A	rs2853677	0	2853677	3_prime_UTR_variant	0	NR	5E-24	23.301		0.0975	[0.079-0.116] unit decrease	Affymetrix, Illumina [25845421] (imputed)	N
14	rs56072903	0.999985	17	44126673	rs112333322	0.99637	Experiencing mood swings	43487	29500382	Nagel M	43161	Nat Commun	www.ncbi.nlm.nih.gov/pubmed/29500382	Item-level analyses reveal genetic heterogeneity in neuroticism.	373,733 European ancestry individuals	NA	17q21.31	NR	KANSL1, KANSL1, KANSL1			ENSG00000120071, ENSG00000275867, ENSG00000278458	NA	NA	rs112333322-A	rs112333322	0	112333322	intron_variant	0	0.214965	4E-19	18.3979		8.94	z score decrease	NR [10847151] (imputed)	N
14	rs56072903	0.999985	17	43474668	rs62064598	0.996341	General factor of neuroticism	43587	30867560	Hill WD	43537	Mol Psychiatry	www.ncbi.nlm.nih.gov/pubmed/30867560	Genetic contributions to two special factors of neuroticism are associated with affluence, higher intelligence, better health, and longer life.	270,059 British ancestry individuals	NA	17q21.31	ENSG00000267344	ARHGAP27			ENSG00000159314	NA	NA	rs62064598-C	rs62064598	0	62064598	intron_variant	0	NR	3E-15	14.5229		0.013541	[0.01-0.017] unit increase	Affymetrix [18485882] (imputed)	N
14	rs56072903	0.999985	17	43499328	rs35519908	0.996214	White matter microstructure (mean diusivities)	43866	31666681	Zhao B	43768	Mol Psychiatry	www.ncbi.nlm.nih.gov/pubmed/31666681	Large-scale GWAS reveals genetic architecture of brain white matter microstructure and genetic overlap with cognitive and mental health traits (n = 17,706).	17,706 European ancestry individuals	NA	17q21.31	NR	ARHGAP27			ENSG00000159314	NA	NA	rs35519908-?	rs35519908	0	35519908	intron_variant	0		3E-9	8.52288	(Cingulate gyrus)	NA		NR [8955960] (imputed)	N
14	rs56072903	0.999985	17	43484598	rs73984391	0.995942	IDP dMRI TBSS L3 Anterior corona radiata L	44712	33875891	Smith SM	44305	Nat Neurosci	www.ncbi.nlm.nih.gov/pubmed/33875891	An expanded set of genome-wide association studies of brain imaging phenotypes in UK Biobank.	20,860 British ancestry individuals	10,496 British ancestry individuals	17q21.31		ARHGAP27			ENSG00000159314	NA	NA	rs73984391-T	rs73984391	0	73984391	intron_variant	0	0.182	2E-10	9.69897		0.081	[0.056-0.106] unit increase	Affymetrix [17103079] (imputed)	N
5	rs7726159	0.998606	5	1280028	rs2242652	0.995903	Prostate cancer	43755	31562322	Takata R	43735	Nat Commun	www.ncbi.nlm.nih.gov/pubmed/31562322	12 new susceptibility loci for prostate cancer identified by genome-wide association study in Japanese population.	5,088 Japanese ancestry cases, 10,682 Japanese ancestry controls	4,818 Japanese ancestry cases, 73,261 Japanese ancestry controls	5p15.33	TERT	TERT			ENSG00000164362	NA	NA	rs2242652-G	rs2242652	0	2242652	intron_variant	0	0.756	8E-6	5.09691		1.146	NR	Illumina [7742602] (imputed)	N
5	rs7726159	0.998606	5	1280028	rs2242652	0.995903	Prostate cancer	43326	29892016	Schumacher FR	43262	Nat Genet	www.ncbi.nlm.nih.gov/pubmed/29892016	Association analyses of more than 140,000 men identify 63 new prostate cancer susceptibility loci.	79,148 European ancestry cases, 61,106 European ancestry controls	NA	5p15.33	NR	TERT			ENSG00000164362	NA	NA	rs2242652-G	rs2242652	0	2242652	intron_variant	0	0.79	4E-52	51.3979		1.17	[1.15-1.20]	Illumina [20370935] (imputed)	N
5	rs7726159	0.998606	5	1280028	rs2242652	0.995903	Breast cancer	42825	27117709	Couch FJ	42487	Nat Commun	www.ncbi.nlm.nih.gov/pubmed/27117709	Identification of four novel susceptibility loci for oestrogen receptor negative breast cancer.	4,939 European ancestry estrogen receptor-negative cases, 14,352 European ancestry controls	7,333 European ancestry estrogen receptor-negative cases, 7,797 European ancestry BRCA1 mutation carrier cases, 7,455 European ancestry BRCA1 mutation carrier controls, 42,468 European ancestry controls	5p15.33	TERT	TERT			ENSG00000164362	NA	NA	rs2242652-?	rs2242652	0	2242652	intron_variant	0	0.22	8E-28	27.0969		1.22	[1.16-1.28] (BRCA1 carriers)	Illumina [10909381] (imputed)	N
5	rs7726159	0.998606	5	1280028	rs2242652	0.995903	Breast cancer (estrogen-receptor negative)	42825	27117709	Couch FJ	42487	Nat Commun	www.ncbi.nlm.nih.gov/pubmed/27117709	Identification of four novel susceptibility loci for oestrogen receptor negative breast cancer.	4,939 European ancestry cases, 14,352 European ancestry controls	7,333 European ancestry cases, 42,468 European ancestry controls	5p15.33	TERT	TERT			ENSG00000164362	NA	NA	rs2242652-?	rs2242652	0	2242652	intron_variant	0	0.2	3E-14	13.5229		1.18	[1.13-1.23]	Illumina [10909381] (imputed)	N
5	rs7726159	0.998606	5	1280028	rs2242652	0.995903	Prostate cancer	40777	21743467	Kote-Jarai Z	40734	Nat Genet	www.ncbi.nlm.nih.gov/pubmed/21743467	Seven prostate cancer susceptibility loci identified by a multi-stage genome-wide association study.	6,621 European ancestry cases, 6,939 European ancestry controls	22,957 European ancestry cases, 23,234 European ancestry controls, 420 East Asian ancestry cases, 433 East Asian ancestry controls, 112 African American cases, 298 African American controls, 7,140 cases, 5,455 controls	5p15.33	TERT	TERT			ENSG00000164362	NA	NA	rs2242652-G	rs2242652	0	2242652	intron_variant	0	0.81	3E-24	23.5229		1.15	[1.11-1.19]	NR [2600000] (imputed)	N
5	rs7726159	0.998606	5	1280028	rs2242652	0.995903	Prostate cancer	44230	33398198	Conti DV	44200	Nat Genet	www.ncbi.nlm.nih.gov/pubmed/33398198	Trans-ancestry genome-wide association meta-analysis of prostate cancer identifies new susceptibility loci and informs genetic risk prediction.	85,554 European ancestry cases, 10,368 African ancestry cases, 8,611 East Asian ancestry cases, 2,714 Hispanic cases, 91,972 European ancestry controls, 10,986 African ancestry controls, 18,809 East Asian ancestry controls, 5,239 Hispanic controls	NA	5p15.33	NR	TERT			ENSG00000164362	NA	NA	rs2242652-G	rs2242652	0	2242652	intron_variant	0	NR	8E-55	54.0969		1.144	[1.12-1.16]	Affymetrix, Illumina [29235255] (imputed)	N
5	rs7726159	0.998606	5	1280028	rs2242652	0.995903	Prostate cancer	44230	33398198	Conti DV	44200	Nat Genet	www.ncbi.nlm.nih.gov/pubmed/33398198	Trans-ancestry genome-wide association meta-analysis of prostate cancer identifies new susceptibility loci and informs genetic risk prediction.	85,554 European ancestry cases, 91,972 European ancestry controls	6,852 European ancestry cases, 193,117 European ancestry controls	5p15.33	NR	TERT			ENSG00000164362	NA	NA	rs2242652-G	rs2242652	0	2242652	intron_variant	0	0.805629024	4E-9	8.39794		1.14754	[1.10-1.20]	Affymetrix, Illumina [20400945] (imputed)	N
5	rs7726159	0.998606	5	1280028	rs2242652	0.995903	Prostate cancer	44230	33398198	Conti DV	44200	Nat Genet	www.ncbi.nlm.nih.gov/pubmed/33398198	Trans-ancestry genome-wide association meta-analysis of prostate cancer identifies new susceptibility loci and informs genetic risk prediction.	8,611 East Asian ancestry cases, 18,809 East Asian ancestry controls	NA	5p15.33	NR	TERT			ENSG00000164362	NA	NA	rs2242652-G	rs2242652	0	2242652	intron_variant	0	0.81	7E-15	14.1549		1.164	[1.12-1.21]	Affymetrix, Illumina [10186136] (imputed)	N
5	rs7726159	0.998606	5	1280028	rs2242652	0.995903	Prostate cancer	44148	32887889	Rashkin SR	44078	Nat Commun	www.ncbi.nlm.nih.gov/pubmed/32887889	Pan-cancer study detects genetic risk variants and shared genetic basis in two large cohorts.	10,792 European ancestry cases, 410,350 European ancestry controls	NA	5p15.33		TERT			ENSG00000164362	NA	NA	rs2242652-G	rs2242652	0	2242652	intron_variant	0	NR	5E-12	11.301		1.1698	NR	Affymetrix [7846216] (imputed)	N
5	rs7726159	0.998606	5	1280028	rs2242652	0.995903	Prostate cancer	44370	33293427	Emami NC	44173	Cancer Res	www.ncbi.nlm.nih.gov/pubmed/33293427	A large-scale association study detects novel rare variants, risk genes, functional elements, and polygenic architecture of prostate cancer susceptibility.	14,113 European ancestry cases, 194,140 European ancestry controls	NA	5p15.33	NR	TERT			ENSG00000164362	NA	NA	rs2242652-G	rs2242652	0	2242652	intron_variant	0	NR	1E-15	15		1.16	NR	Affymetrix [at least 232408] (imputed)	N
5	rs7726159	0.998606	5	1280028	rs2242652	0.995903	Uterine leiomyoma or ER negative breast cancer (pleiotropy)	44812	35803233	Wu X	44743	Am J Hum Genet	www.ncbi.nlm.nih.gov/pubmed/35803233	Investigating the shared genetic architecture of uterine leiomyoma and breast cancer: A genome-wide cross-trait analysis.	35,474 European ancestry UL cases, 21,468 European ancestry ER-ve BC cases, 373,479 European ancestry controls	NA	5p15.33		TERT			ENSG00000164362	NA	NA	rs2242652-A	rs2242652	0	2242652	intron_variant	0	NR	9E-43	42.0458		NA		NR [8175424] (imputed)	N
5	rs7726159	0.998606	5	1280028	rs2242652	0.995903	Hepatocellular carcinoma in alcohol related cirrhosis	44813	35788059	Buch S	44746	Gut	www.ncbi.nlm.nih.gov/pubmed/35788059	Genetic variation in <i>TERT</i> modifies the risk of hepatocellular carcinoma in alcohol-related cirrhosis: results from a genome-wide case-control study.	1,066 European ancestry cases, 844 European ancestry controls	148 European ancestry cases, 1,022 European ancestry controls	5p15.33		TERT			ENSG00000164362	NA	NA	rs2242652-A	rs2242652	0	2242652	intron_variant	0	NR	6E-9	8.22185		0.61	[0.52-0.72]	Illumina [7946762] (imputed)	N
5	rs7726159	0.998606	5	1279790	rs10069690	0.995681	Epithelial ovarian cancer	42356	25581431	Kuchenbaecker KB	42016	Nat Genet	www.ncbi.nlm.nih.gov/pubmed/25581431	Identification of six new susceptibility loci for invasive epithelial ovarian cancer.	4,368 European ancestry cases, 9,123 European ancestry controls,	2,462 European ancestry BRCA1 mutation carrier cases, 12,790 European ancestry BRCA1 mutation carrier controls, up to 631 European ancestry BRCA2 mutation carrier cases, 7,580 European ancestry BRCA2 mutation carrier controls, 9,627 European ancestry serous cases, 1,442 European ancestry non-serous cases, 21,722 European ancestry controls	5p15.33	TERT	TERT			ENSG00000164362	NA	NA	rs10069690-A	rs10069690	0	10069690	intron_variant	0	0.26	9E-9	8.04576		1.14	[1.10-1.19]	Illumina [up to 10962898] (imputed)	N
5	rs7726159	0.998606	5	1279790	rs10069690	0.995681	Low-grade serous and serous borderline ovarian cancer	42954	28346442	Phelan CM	42821	Nat Genet	www.ncbi.nlm.nih.gov/pubmed/28346442	Identification of 12 new susceptibility loci for different histotypes of epithelial ovarian cancer.	2,966 European ancestry cases, 40,941 European ancestry controls	NA	5p15.33	NR	TERT			ENSG00000164362	NA	NA	rs10069690-T	rs10069690	0	10069690	intron_variant	0	0.259806	1E-9	9		1.21505	[1.14168685260085-1.29313711208919]	Illumina [11595112] (imputed)	N
5	rs7726159	0.998606	5	1279790	rs10069690	0.995681	Serous invasive ovarian cancer	42954	28346442	Phelan CM	42821	Nat Genet	www.ncbi.nlm.nih.gov/pubmed/28346442	Identification of 12 new susceptibility loci for different histotypes of epithelial ovarian cancer.	14,049 European ancestry cases, 40,941 European ancestry controls	NA	5p15.33	NR	TERT			ENSG00000164362	NA	NA	rs10069690-T	rs10069690	0	10069690	intron_variant	0	0.259806	2E-12	11.699		1.13032	[1.09267833241685-1.16926591871766]	Illumina [11595112] (imputed)	N
5	rs7726159	0.998606	5	1279790	rs10069690	0.995681	Serous borderline ovarian cancer	42954	28346442	Phelan CM	42821	Nat Genet	www.ncbi.nlm.nih.gov/pubmed/28346442	Identification of 12 new susceptibility loci for different histotypes of epithelial ovarian cancer.	1,954 European ancestry cases, 40,941 European ancestry controls	NA	5p15.33	NR	TERT			ENSG00000164362	NA	NA	rs10069690-T	rs10069690	0	10069690	intron_variant	0	0.259806	4E-9	8.39794		1.25465	[1.16419555293272-1.35214154339342]	Illumina [11595112] (imputed)	N
5	rs7726159	0.998606	5	1279790	rs10069690	0.995681	High-grade serous ovarian cancer	42954	28346442	Phelan CM	42821	Nat Genet	www.ncbi.nlm.nih.gov/pubmed/28346442	Identification of 12 new susceptibility loci for different histotypes of epithelial ovarian cancer.	13,037 European ancestry cases, 40,941 European ancestry controls	NA	5p15.33	NR	TERT			ENSG00000164362	NA	NA	rs10069690-T	rs10069690	0	10069690	intron_variant	0	0.259806	5E-12	11.301		1.13101	[1.09226786405932-1.17112854934655]	Illumina [11595112] (imputed)	N
5	rs7726159	0.998606	5	1279790	rs10069690	0.995681	Epithelial ovarian cancer	42951	28346442	Phelan CM	42821	Nat Genet	www.ncbi.nlm.nih.gov/pubmed/28346442	Identification of 12 new susceptibility loci for different histotypes of epithelial ovarian cancer.	16,924 European ancestry cases, 68,502 European ancestry controls	NA	5p15.33	NR	TERT			ENSG00000164362	NA	NA	rs10069690-T	rs10069690	0	10069690	intron_variant	0	0.259806	1E-7	7		1.08026	[1.04978354993499-1.11161732010102]	Illumina [11595112] (imputed)	N
5	rs7726159	0.998606	5	1279790	rs10069690	0.995681	Invasive epithelial ovarian cancer	42950	28346442	Phelan CM	42821	Nat Genet	www.ncbi.nlm.nih.gov/pubmed/28346442	Identification of 12 new susceptibility loci for different histotypes of epithelial ovarian cancer.	22,406 European ancestry cases, 40,941 European ancestry controls	NA	5p15.33	NR	TERT			ENSG00000164362	NA	NA	rs10069690-T	rs10069690	0	10069690	intron_variant	0	0.259806	3E-8	7.52288		1.08659	[1.05501477967445-1.11910451351639]	Illumina [11595112] (imputed)	N
5	rs7726159	0.998606	5	1279790	rs10069690	0.995681	Thyroid cancer	42892	28195142	Gudmundsson J	42780	Nat Commun	www.ncbi.nlm.nih.gov/pubmed/28195142	A genome-wide association study yields five novel thyroid cancer risk loci.	2,637 European ancestry cases, 364 non-array typed, familial imputed Icelandic ancestry cases, 134,811 European ancestry controls, 152,739 non-array typed, familial imputed Icelandic ancestry controls.	NA	5p15.33	TERT	TERT			ENSG00000164362	NA	NA	rs10069690-T	rs10069690	0	10069690	intron_variant	0	0.275	3E-7	6.52288		1.2	1.12-1.29	Illumina [7100000] (imputed)	N
5	rs7726159	0.998606	5	1279790	rs10069690	0.995681	Non-glioblastoma glioma	42929	28346443	Melin BS	42821	Nat Genet	www.ncbi.nlm.nih.gov/pubmed/28346443	Genome-wide association study of glioma subtypes identifies specific differences in genetic susceptibility to glioblastoma and non-glioblastoma tumors.	5,819 European ancestry cases, 18,190 European ancestry controls.	NA	5p15.33	TERT	TERT			ENSG00000164362	NA	NA	rs10069690-T	rs10069690	0	10069690	intron_variant	0	0.276	1E-16	16		1.27	1.20-1.34	Illumina [at least 6769856] (imputed)	N
5	rs7726159	0.998606	5	1279790	rs10069690	0.995681	Glioma	42929	28346443	Melin BS	42821	Nat Genet	www.ncbi.nlm.nih.gov/pubmed/28346443	Genome-wide association study of glioma subtypes identifies specific differences in genetic susceptibility to glioblastoma and non-glioblastoma tumors.	12,469 European ancestry cases, 18,190 European ancestry controls.	NA	5p15.33	TERT	TERT			ENSG00000164362	NA	NA	rs10069690-T	rs10069690	0	10069690	intron_variant	0	0.276	3E-66	65.5229		1.45	1.39-1.51	Illumina [at least 6887412] (imputed)	N
5	rs7726159	0.998606	5	1279790	rs10069690	0.995681	Glioblastoma	42929	28346443	Melin BS	42821	Nat Genet	www.ncbi.nlm.nih.gov/pubmed/28346443	Genome-wide association study of glioma subtypes identifies specific differences in genetic susceptibility to glioblastoma and non-glioblastoma tumors.	6,191 European ancestry cases, 18,190 European ancestry controls.	NA	5p15.33	TERT	TERT			ENSG00000164362	NA	NA	rs10069690-T	rs10069690	0	10069690	intron_variant	0	0.276	8E-74	73.0969		1.61	1.53-1.69	Illumina [at least 6790270] (imputed)	N
5	rs7726159	0.998606	5	1279790	rs10069690	0.995681	Breast cancer (estrogen-receptor negative)	43088	29058716	Milne RL	43031	Nat Genet	www.ncbi.nlm.nih.gov/pubmed/29058716	Identification of ten variants associated with risk of estrogen-receptor-negative breast cancer.	14,135 European ancestry cases, 58,126 European ancestry controls	7,333 European ancestry cases, 42,468 European ancestry controls	5p15.33	TERT	TERT			ENSG00000164362	NA	NA	rs10069690-T	rs10069690	0	10069690	intron_variant	0	0.26	2E-35	34.699		1.18	[1.15-1.21]	Illumina [~ 11500000] (imputed)	N
5	rs7726159	0.998606	5	1279790	rs10069690	0.995681	Breast Cancer in BRCA1 mutation carriers	43088	29058716	Milne RL	43031	Nat Genet	www.ncbi.nlm.nih.gov/pubmed/29058716	Identification of ten variants associated with risk of estrogen-receptor-negative breast cancer.	7,784 European ancestry carrier cases, 7,782 European ancestry carrier controls	1,630 European ancestry carrier cases, 1,712 European ancestry carrier controls	5p15.33	TERT	TERT			ENSG00000164362	NA	NA	rs10069690-T	rs10069690	0	10069690	intron_variant	0	0.26	4E-16	15.3979		1.18	[1.14-1.23]	Illumina [~ 11500000] (imputed)	N
5	rs7726159	0.998606	5	1279790	rs10069690	0.995681	Breast cancer	43069	29059683	Michailidou K	43031	Nature	www.ncbi.nlm.nih.gov/pubmed/29059683	Association analysis identifies 65 new breast cancer risk loci.	76,192 European ancestry cases, 63,082 European ancestry controls	46,785 European ancestry cases, 42,892 European ancestry controls, 14,068 East Asian ancestry cases, 13,104 East Asian ancestry controls	5p15.33	TERT	TERT			ENSG00000164362	NA	NA	rs10069690-T	rs10069690	0	10069690	intron_variant	0	0.26	8E-17	16.0969	(EA)	1.06	[1.04-1.08] (Oncoarray)	Illumina [~ 11800000] (imputed)	N
5	rs7726159	0.998606	5	1279790	rs10069690	0.995681	Glioma	43301	29743610	Ostrom QT	43229	Sci Rep	www.ncbi.nlm.nih.gov/pubmed/29743610	Sex-specific glioma genome-wide association study identifies new risk locus at 3p21.31 in females, and finds sex-differences in risk at 8q24.21.	4,831 European ancestry male cases, 3,206 European ancestry female cases, 5,216 European ancestry male controls, 5,470 European ancestry female controls	NA	5p15.33	TERT	TERT			ENSG00000164362	NA	NA	rs10069690-T	rs10069690	0	10069690	intron_variant	0	NR	8E-31	30.0969	(males)	1.49	[1.39-1.60]	Affymetrix, Illumina [NR] (imputed)	N
5	rs7726159	0.998606	5	1279790	rs10069690	0.995681	Glioblastoma	43301	29743610	Ostrom QT	43229	Sci Rep	www.ncbi.nlm.nih.gov/pubmed/29743610	Sex-specific glioma genome-wide association study identifies new risk locus at 3p21.31 in females, and finds sex-differences in risk at 8q24.21.	2,835 European ancestry male cases, 1,682 European ancestry female cases, 5,216 European ancestry male controls, 5,470 European ancestry female controls	NA	5p15.33	TERT	TERT			ENSG00000164362	NA	NA	rs10069690-T	rs10069690	0	10069690	intron_variant	0	NR	3E-35	34.5229	(males)	1.64	[1.52-1.78]	Affymetrix, Illumina [NR] (imputed)	N
5	rs7726159	0.998606	5	1279790	rs10069690	0.995681	Non-glioblastoma glioma	43301	29743610	Ostrom QT	43229	Sci Rep	www.ncbi.nlm.nih.gov/pubmed/29743610	Sex-specific glioma genome-wide association study identifies new risk locus at 3p21.31 in females, and finds sex-differences in risk at 8q24.21.	1,716 European ancestry male cases, 1,320 European ancestry female cases, 5,216 European ancestry male controls, 5,470 European ancestry female controls	NA	5p15.33	TERT	TERT			ENSG00000164362	NA	NA	rs10069690-C	rs10069690	0	10069690	intron_variant	0	NR	1E-6	6	(males)	1.27	[1.15-1.40]	Affymetrix, Illumina [NR] (imputed)	N
5	rs7726159	0.998606	5	1279790	rs10069690	0.995681	Breast cancer	44550	32139696	Shu X	43895	Nat Commun	www.ncbi.nlm.nih.gov/pubmed/32139696	Identification of novel breast cancer susceptibility loci in meta-analyses conducted among Asian and European descendants.	24,206 East Asian ancestry cases, 24,775 East Asian ancestry controls, 122,977 European ancestry cases, 105,974 European ancestry controls	10,829 East Asian ancestry cases, 10,996 East Asian ancestry controls, 5,958 Asian ancestry cases, 5,684 Asian ancestry controls	5p15.33		TERT			ENSG00000164362	NA	NA	rs10069690-T	rs10069690	0	10069690	intron_variant	0	NR	2E-20	19.699		1.06	[1.05-1.08]	Affymetrix, Illumina [NR] (imputed)	N
5	rs7726159	0.998606	5	1279790	rs10069690	0.995681	Glioma	43301	29743610	Ostrom QT	43229	Sci Rep	www.ncbi.nlm.nih.gov/pubmed/29743610	Sex-specific glioma genome-wide association study identifies new risk locus at 3p21.31 in females, and finds sex-differences in risk at 8q24.21.	4,831 European ancestry male cases, 3,206 European ancestry female cases, 5,216 European ancestry male controls, 5,470 European ancestry female controls	NA	5p15.33	TERT	TERT			ENSG00000164362	NA	NA	rs10069690-T	rs10069690	0	10069690	intron_variant	0	NR	5E-20	19.301	(females)	1.45	[1.34-1.57]	Affymetrix, Illumina [NR] (imputed)	N
5	rs7726159	0.998606	5	1279790	rs10069690	0.995681	Non-glioblastoma glioma	43301	29743610	Ostrom QT	43229	Sci Rep	www.ncbi.nlm.nih.gov/pubmed/29743610	Sex-specific glioma genome-wide association study identifies new risk locus at 3p21.31 in females, and finds sex-differences in risk at 8q24.21.	1,716 European ancestry male cases, 1,320 European ancestry female cases, 5,216 European ancestry male controls, 5,470 European ancestry female controls	NA	5p15.33	TERT	TERT			ENSG00000164362	NA	NA	rs10069690-T	rs10069690	0	10069690	intron_variant	0	NR	2E-6	5.69897	(females)	1.31	[1.17-1.46]	Affymetrix, Illumina [NR] (imputed)	N
5	rs7726159	0.998606	5	1279790	rs10069690	0.995681	Glioblastoma	43301	29743610	Ostrom QT	43229	Sci Rep	www.ncbi.nlm.nih.gov/pubmed/29743610	Sex-specific glioma genome-wide association study identifies new risk locus at 3p21.31 in females, and finds sex-differences in risk at 8q24.21.	2,835 European ancestry male cases, 1,682 European ancestry female cases, 5,216 European ancestry male controls, 5,470 European ancestry female controls	NA	5p15.33	TERT	TERT			ENSG00000164362	NA	NA	rs10069690-T	rs10069690	0	10069690	intron_variant	0	NR	6E-22	21.2218	(females)	1.6	[1.45-1.76]	Affymetrix, Illumina [NR] (imputed)	N
5	rs7726159	0.998606	5	1279790	rs10069690	0.995681	Breast cancer	42814	28171663	Huo D	42617	Hum Mol Genet	www.ncbi.nlm.nih.gov/pubmed/28171663	Genome-wide association studies in women of African ancestry identified 3q26.21 as a novel susceptibility locus for oestrogen receptor negative breast cancer.	3962 African American cases, 711 African ancestry cases, 4,150 African ancestry controls, 624 African ancestry controls	1,984 African American cases, 2,939 African American controls	5p15.33	TERT	TERT			ENSG00000164362	NA	NA	rs10069690-T	rs10069690	0	10069690	intron_variant	0	0.6	5E-6	5.30103		1.13	[1.07-1.19]	Illumina [16147413] (imputed)	N
5	rs7726159	0.998606	5	1279790	rs10069690	0.995681	Breast cancer (estrogen-receptor negative)	42814	28171663	Huo D	42617	Hum Mol Genet	www.ncbi.nlm.nih.gov/pubmed/28171663	Genome-wide association studies in women of African ancestry identified 3q26.21 as a novel susceptibility locus for oestrogen receptor negative breast cancer.	1349 African American cases, 42 African ancestry cases, 4,150 African American controls, 624 African ancestry controls	573 African American cases, 2,939 African American controls	5p15.33	TERT	TERT			ENSG00000164362	NA	NA	rs10069690-T	rs10069690	0	10069690	intron_variant	0	0.6	2E-10	9.69897		1.3	[1.20-1.41]	Illumina [16147413] (imputed)	N
5	rs7726159	0.998606	5	1279790	rs10069690	0.995681	Chronic lymphocytic leukemia or systemic lupus erythematosus	43728	31407831	Din L	43690	Genet Epidemiol	www.ncbi.nlm.nih.gov/pubmed/31407831	Genetic overlap between autoimmune diseases and non-Hodgkin lymphoma subtypes.	2,492 European ancestry chronic lymphocytic leukemia cases, 7,219 European ancestry systemic lupus erythematosus cases, 23,144 European ancestry controls	NA	5p15.33	TERT	TERT			ENSG00000164362	NA	NA	rs10069690-T	rs10069690	0	10069690	intron_variant	0	NR	5E-9	8.30103		1.1573		Illumina [~ 600000] (imputed)	N
5	rs7726159	0.998606	5	1279790	rs10069690	0.995681	Breast cancer (estrogen-receptor negative, progesterone-receptor negative, and human epidermal growth factor-receptor negative)	41849	24325915	Purrington KS	41617	Carcinogenesis	www.ncbi.nlm.nih.gov/pubmed/24325915	Genome-wide association study identifies 25 known breast cancer susceptibility loci as risk factors for triple-negative breast cancer.	1,529 European ancestry cases, 3,399 European ancestry controls	2,148 European ancestry cases, 1,309 European ancestry controls	5p15.33	TERT	TERT			ENSG00000164362	NA	NA	rs10069690-A	rs10069690	0	10069690	intron_variant	0		1E-7	7		1.24	[1.14-1.34]	Illumina [NR] (imputed)	N
5	rs7726159	0.998606	5	1279790	rs10069690	0.995681	Breast cancer	40871	22037553	Haiman CA	40846	Nat Genet	www.ncbi.nlm.nih.gov/pubmed/22037553	A common variant at the TERT-CLPTM1L locus is associated with estrogen receptor-negative breast cancer.	1,004 African American cases, 2,745 African American controls,1,718 European ancestry cases, 3,670 European ancestry controls	2,292 European ancestry cases, 16,901 European ancestry controls	5p15.33	TERT	TERT			ENSG00000164362	NA	NA	rs10069690-T	rs10069690	0	10069690	intron_variant	0	0.26	1E-10	10		1.18	[1.13-1.25]	Illumina [3154485] (imputed)	N
5	rs7726159	0.998606	5	1279790	rs10069690	0.995681	Non-glioblastoma glioma	42655	26424050	Kinnersley B	42278	Nat Commun	www.ncbi.nlm.nih.gov/pubmed/26424050	Genome-wide association study identifies multiple susceptibility loci for glioma.	2,364 Northern European ancestry cases, 7,435 Northern European ancestry controls	up to 1,490 European ancestry cases, up to 1,723 European ancestry controls	5p15.33	NR	TERT			ENSG00000164362	NA	NA	rs10069690-T	rs10069690	0	10069690	intron_variant	0		8E-7	6.09691		1.25	[1.15-1.37]	Illumina [at least 8427548] (imputed)	N
5	rs7726159	0.998606	5	1279790	rs10069690	0.995681	Glioma	42655	26424050	Kinnersley B	42278	Nat Commun	www.ncbi.nlm.nih.gov/pubmed/26424050	Genome-wide association study identifies multiple susceptibility loci for glioma.	1,783 Northern European ancestry glioblastoma cases, 2,364 Northern European ancestry non-glioblastoma cases, 7,435 Northern European ancestry controls	1,490 European ancestry cases, 1,723 European ancestry control	5p15.33	NR	TERT			ENSG00000164362	NA	NA	rs10069690-T	rs10069690	0	10069690	intron_variant	0	NR	4E-20	19.3979		1.4	[1.30-1.50]	Illumina [at least 8427548] (imputed)	N
5	rs7726159	0.998606	5	1279790	rs10069690	0.995681	Breast cancer	43053	25751625	Michailidou K	42095	Nat Genet	www.ncbi.nlm.nih.gov/pubmed/25751625	Genome-wide association analysis of more than 120,000 individuals identifies 15 new susceptibility loci for breast cancer.	15,748 European ancestry cases, 18,084 European ancestry controls	46,785 European ancestry cases, 42,892 European ancestry controls	5p15.33	NR	TERT			ENSG00000164362	NA	NA	rs10069690-T	rs10069690	0	10069690	intron_variant	0	0.26	1E-8	8		1.06	[1.04-1.09]	Affymetrix, Illumina [~ 11600000] (imputed)	N
5	rs7726159	0.998606	5	1279790	rs10069690	0.995681	Breast cancer	43524	25751625	Michailidou K	42095	Nat Genet	www.ncbi.nlm.nih.gov/pubmed/25751625	Genome-wide association analysis of more than 120,000 individuals identifies 15 new susceptibility loci for breast cancer.	46,785 European ancestry cases, 42,892 European ancestry controls	NA	5p15.33	NR	TERT			ENSG00000164362	NA	NA	rs10069690-T	rs10069690	0	10069690	intron_variant	0	0.26	2E-8	7.69897		1.06	[1.04-1.09]	Affymetrix, Illumina [~ 14000000] (imputed)	N
5	rs7726159	0.998606	5	1279790	rs10069690	0.995681	Breast cancer	41529	23535729	Michailidou K	41365	Nat Genet	www.ncbi.nlm.nih.gov/pubmed/23535729	Large-scale genotyping identifies 41 new loci associated with breast cancer risk.	10,052 European ancestry cases, 12,575 European ancestry controls	45,290 European ancestry cases, 41,880 European ancestry controls	5p15.33	TERT	TERT			ENSG00000164362	NA	NA	rs10069690-T	rs10069690	0	10069690	intron_variant	0	0.26	7E-9	8.1549		1.06	[1.04-1.09]	Affymetrix, Illumina [~ 2600000] (imputed)	N
5	rs7726159	0.998606	5	1279790	rs10069690	0.995681	Breast cancer	41529	23535733	Garcia-Closas M	41365	Nat Genet	www.ncbi.nlm.nih.gov/pubmed/23535733	Genome-wide association studies identify four ER negative-specific breast cancer risk loci.	4,193 European ancestry cases, 35,194 European ancestry controls	6,514 European ancestry cases, 41,455 European ancestry controls	5p15.33	TERT	TERT			ENSG00000164362	NA	NA	rs10069690-T	rs10069690	0	10069690	intron_variant	0	0.321	5E-12	11.301		1.15	[1.11-1.20]	Illumina [NR]	N
5	rs7726159	0.998606	5	1279790	rs10069690	0.995681	Uterine fibroids	43392	30194396	Rafnar T	43350	Nat Commun	www.ncbi.nlm.nih.gov/pubmed/30194396	Variants associating with uterine leiomyoma highlight genetic background shared by various cancers and hormone-related traits.	16,595 European ancestry cases, 523,330 European ancestry controls	NA	5p15.33	TERT	TERT			ENSG00000164362	NA	NA	rs10069690-T	rs10069690	0	10069690	intron_variant	0	0.25878	4E-18	17.3979		1.12	[1.1-1.15]	Affymetrix, Illumina [43421991] (imputed)	N
5	rs7726159	0.998606	5	1279790	rs10069690	0.995681	Sex hormone-binding globulin levels adjusted for BMI	44179	32042192	Ruth KS	43871	Nat Med	www.ncbi.nlm.nih.gov/pubmed/32042192	Using human genetics to understand the disease impacts of testosterone in men and women.	180,094 European ancestry men	NA	5p15.33	NR	TERT			ENSG00000164362	NA	NA	rs10069690-C	rs10069690	0	10069690	intron_variant	0	0.741932	4E-8	7.39794		0.00704007	[0.0045-0.0096] unit increase	Affymetrix [16582621] (imputed)	N
5	rs7726159	0.998606	5	1279790	rs10069690	0.995681	Sex hormone-binding globulin levels	44179	32042192	Ruth KS	43871	Nat Med	www.ncbi.nlm.nih.gov/pubmed/32042192	Using human genetics to understand the disease impacts of testosterone in men and women.	180,726 European ancestry men	NA	5p15.33	NR	TERT			ENSG00000164362	NA	NA	rs10069690-C	rs10069690	0	10069690	intron_variant	0	0.741932	9E-7	6.04576		0.00662534	[0.0039-0.0094] unit increase	Affymetrix [16582614] (imputed)	N
5	rs7726159	0.998606	5	1279790	rs10069690	0.995681	Systolic blood pressure	43433	30224653	Evangelou E	43360	Nat Genet	www.ncbi.nlm.nih.gov/pubmed/30224653	Genetic analysis of over 1 million people identifies 535 new loci associated with blood pressure traits.	757,601 European ancestry individuals	249,262 European ancestry individuals	5p15.33	TERT	TERT			ENSG00000164362	NA	NA	rs10069690-T	rs10069690	0	10069690	intron_variant	0	0.2591	4E-21	20.3979		0.2735	[0.22-0.33] mmHg increase	Affymetrix, Illumina [~ 7100000] (imputed)	N
5	rs7726159	0.998606	5	1279790	rs10069690	0.995681	Glioblastoma (age-stratified)	43405	30152087	Ostrom QT	43339	Int J Cancer	www.ncbi.nlm.nih.gov/pubmed/30152087	Age-specific genome-wide association study in glioblastoma identifies increased proportion of 'lower grade glioma'-like features associated with younger age.	1,533 cases diagnosed below median age, 1,476 cases diagnosed at median age, 1,503 cases diagnosed above median age, 10,582 controls,	NA	5p15.33	TERT	TERT			ENSG00000164362	NA	NA	rs10069690-T	rs10069690	0	10069690	intron_variant	0	NR	5E-31	30.301	(Above median age-at-diagnosis)	1.72	[1.57-1.89]	NR [NR] (imputed)	N
5	rs7726159	0.998606	5	1279790	rs10069690	0.995681	Glioblastoma (age-stratified)	43405	30152087	Ostrom QT	43339	Int J Cancer	www.ncbi.nlm.nih.gov/pubmed/30152087	Age-specific genome-wide association study in glioblastoma identifies increased proportion of 'lower grade glioma'-like features associated with younger age.	1,533 cases diagnosed below median age, 1,476 cases diagnosed at median age, 1,503 cases diagnosed above median age, 10,582 controls,	NA	5p15.33	TERT	TERT			ENSG00000164362	NA	NA	rs10069690-T	rs10069690	0	10069690	intron_variant	0	NR	4E-18	17.3979	(Below median age-at-diagnosis)	1.51	[1.38-1.66]	NR [NR] (imputed)	N
5	rs7726159	0.998606	5	1279790	rs10069690	0.995681	Glioblastoma (age-stratified)	43405	30152087	Ostrom QT	43339	Int J Cancer	www.ncbi.nlm.nih.gov/pubmed/30152087	Age-specific genome-wide association study in glioblastoma identifies increased proportion of 'lower grade glioma'-like features associated with younger age.	1,533 cases diagnosed below median age, 1,476 cases diagnosed at median age, 1,503 cases diagnosed above median age, 10,582 controls,	NA	5p15.33	TERT	TERT			ENSG00000164362	NA	NA	rs10069690-T	rs10069690	0	10069690	intron_variant	0	NR	4E-33	32.3979	(Median age-at-diagnosis)	1.78	[1.62-1.95]	NR [NR] (imputed)	N
5	rs7726159	0.998606	5	1279790	rs10069690	0.995681	Diastolic blood pressure	44797	35762941	Plotnikov D	44713	Invest Ophthalmol Vis Sci	www.ncbi.nlm.nih.gov/pubmed/35762941	High Blood Pressure and Intraocular Pressure: A Mendelian Randomization Study.	526,001 European ancestry individuals	NA	5p15.33		TERT			ENSG00000164362	NA	NA	rs10069690-T	rs10069690	0	10069690	intron_variant	0	NR	2E-9	8.69897		0.1558	[0.11-0.21] unit increase	NR [NR] (imputed)	N
5	rs7726159	0.998606	5	1279790	rs10069690	0.995681	Sex hormone-binding globulin levels	44376	33462484	Sinnott-Armstrong N	44214	Nat Genet	www.ncbi.nlm.nih.gov/pubmed/33462484	Genetics of 35 blood and urine biomarkers in the UK Biobank.	310,323 European ancestry individuals, 5,523 African ancestry individuals, 6,638 South Asian ancestry individuals	NA	5p15.33	NR	TERT			ENSG00000164362	NA	NA	rs10069690-T	rs10069690	0	10069690	intron_variant	0	NR	2E-9	8.69897		0.017	[0.012-0.022] unit decrease	Affymetrix [9000000] (imputed)	N
5	rs7726159	0.998606	5	1279790	rs10069690	0.995681	Serum total protein level	44376	33462484	Sinnott-Armstrong N	44214	Nat Genet	www.ncbi.nlm.nih.gov/pubmed/33462484	Genetics of 35 blood and urine biomarkers in the UK Biobank.	313,032 European ancestry individuals, 5,573 African ancestry individuals, 6,687 South Asian ancestry individuals	NA	5p15.33	NR	TERT			ENSG00000164362	NA	NA	rs10069690-T	rs10069690	0	10069690	intron_variant	0	NR	3E-13	12.5229		0.0206	[0.015-0.026] unit decrease	Affymetrix [9000000] (imputed)	N
5	rs7726159	0.998606	5	1279790	rs10069690	0.995681	Prostate cancer	44488	34290314	Brandes N	44398	Sci Rep	www.ncbi.nlm.nih.gov/pubmed/34290314	Genetic association studies of alterations in protein function expose recessive effects on cancer predisposition.	7,438 White British ancestry cases, 118,206 White British ancestry controls	NA	5p15.33		TERT			ENSG00000164362	NA	NA	rs10069690-?	rs10069690	0	10069690	intron_variant	0	NR	3E-10	9.52288		0.88005	[0.84-0.92]	NR [680312]	N
5	rs7726159	0.998606	5	1279790	rs10069690	0.995681	Non-albumin protein levels	44376	33462484	Sinnott-Armstrong N	44214	Nat Genet	www.ncbi.nlm.nih.gov/pubmed/33462484	Genetics of 35 blood and urine biomarkers in the UK Biobank.	313,032 European ancestry individuals, 5,573 African ancestry individuals, 6,687 South Asian ancestry individuals	NA	5p15.33	NR	TERT			ENSG00000164362	NA	NA	rs10069690-T	rs10069690	0	10069690	intron_variant	0	NR	4E-31	30.3979		0.0329	[0.027-0.038] unit decrease	Affymetrix [9000000] (imputed)	N
5	rs7726159	0.998606	5	1279790	rs10069690	0.995681	Systolic blood pressure	43504	30595370	Kichaev G	43461	Am J Hum Genet	www.ncbi.nlm.nih.gov/pubmed/30595370	Leveraging Polygenic Functional Enrichment to Improve GWAS Power.	approximately 422,000 European ancestry individuals	NA	5p15.33		TERT			ENSG00000164362	NA	NA	rs10069690-?	rs10069690	0	10069690	intron_variant	0	NR	3E-12	11.5229		NA		NR [~ 8900000] (imputed)	N
5	rs7726159	0.998606	5	1279790	rs10069690	0.995681	Uterine leiomyoma or breast cancer (pleiotropy)	44812	35803233	Wu X	44743	Am J Hum Genet	www.ncbi.nlm.nih.gov/pubmed/35803233	Investigating the shared genetic architecture of uterine leiomyoma and breast cancer: A genome-wide cross-trait analysis.	35,474 European ancestry UL cases, 133,384 European ancestry BC cases, 381,294 European ancestry controls	NA	5p15.33		TERT			ENSG00000164362	NA	NA	rs10069690-T	rs10069690	0	10069690	intron_variant	0	NR	2E-42	41.699		NA		NR [8170973] (imputed)	N
5	rs7726159	0.998606	5	1279790	rs10069690	0.995681	Systolic blood pressure	44797	35762941	Plotnikov D	44713	Invest Ophthalmol Vis Sci	www.ncbi.nlm.nih.gov/pubmed/35762941	High Blood Pressure and Intraocular Pressure: A Mendelian Randomization Study.	526,001 European ancestry individuals	NA	5p15.33		TERT			ENSG00000164362	NA	NA	rs10069690-T	rs10069690	0	10069690	intron_variant	0	NR	2E-13	12.699		0.3331	[0.24-0.42] unit increase	NR [NR] (imputed)	N
5	rs7726159	0.998606	5	1279790	rs10069690	0.995681	Albumin levels	44678	35213538	Richardson TG	44617	PLoS Biol	www.ncbi.nlm.nih.gov/pubmed/35213538	Characterising metabolomic signatures of lipid-modifying therapies through drug target mendelian randomisation.	115,064 European ancestry individuals	NA	5p15.33		TERT			ENSG00000164362	NA	NA	rs10069690-C	rs10069690	0	10069690	intron_variant	0	0.741048	4E-8	7.39794		0.0258387	[0.017-0.035] unit decrease	NR [11722792] (imputed)	N
5	rs7726159	0.998606	5	1279790	rs10069690	0.995681	Uterine fibroids	44544	34594039	Sakaue S	44469	Nat Genet	www.ncbi.nlm.nih.gov/pubmed/34594039	A cross-population atlas of genetic associations for 220 human phenotypes.	21,024 European ancestry cases, 237,694 European ancestry controls, 14,475 East Asian ancestry cases, 65,733 East Asian ancestry controls	NA	5p15.33		TERT			ENSG00000164362	NA	NA	rs10069690-T	rs10069690	0	10069690	intron_variant	0	NR	2E-34	33.699		0.1226	[0.1-0.14] unit increase	Affymetrix, Illumina [25795146] (imputed)	N
5	rs7726159	0.998606	5	1279790	rs10069690	0.995681	Pulmonary fibrosis	44544	34594039	Sakaue S	44469	Nat Genet	www.ncbi.nlm.nih.gov/pubmed/34594039	A cross-population atlas of genetic associations for 220 human phenotypes.	1,566 European ancestry cases, 467,560 European ancestry controls, 126 East Asian ancestry cases, 176,974 East Asian ancestry controls	NA	5p15.33		TERT			ENSG00000164362	NA	NA	rs10069690-T	rs10069690	0	10069690	intron_variant	0	NR	2E-14	13.699		0.306	[0.23-0.38] unit decrease	Affymetrix, Illumina [25843031] (imputed)	N
5	rs7726159	0.998606	5	1279790	rs10069690	0.995681	Serum total protein level	44544	34594039	Sakaue S	44469	Nat Genet	www.ncbi.nlm.nih.gov/pubmed/34594039	A cross-population atlas of genetic associations for 220 human phenotypes.	314,921 European ancestry individuals, 133,321 East Asian ancestry individuals	NA	5p15.33		TERT			ENSG00000164362	NA	NA	rs10069690-T	rs10069690	0	10069690	intron_variant	0	NR	2E-15	14.699		0.0196	[0.015-0.025] unit decrease	Affymetrix, Illumina [20536782] (imputed)	N
5	rs7726159	0.998606	5	1279790	rs10069690	0.995681	Systolic blood pressure	44544	34594039	Sakaue S	44469	Nat Genet	www.ncbi.nlm.nih.gov/pubmed/34594039	A cross-population atlas of genetic associations for 220 human phenotypes.	340,159 European ancestry individuals, 145,505 East Asian ancestry individuals	NA	5p15.33		TERT			ENSG00000164362	NA	NA	rs10069690-T	rs10069690	0	10069690	intron_variant	0	NR	2E-9	8.69897		0.0133	[0.009-0.0176] unit increase	Affymetrix, Illumina [20537302] (imputed)	N
5	rs7726159	0.998606	5	1279790	rs10069690	0.995681	Mean arterial pressure	44544	34594039	Sakaue S	44469	Nat Genet	www.ncbi.nlm.nih.gov/pubmed/34594039	A cross-population atlas of genetic associations for 220 human phenotypes.	360,863 European ancestry individuals, 145,502 East Asian ancestry individuals	NA	5p15.33		TERT			ENSG00000164362	NA	NA	rs10069690-T	rs10069690	0	10069690	intron_variant	0	NR	5E-9	8.30103		0.0131	[0.0088-0.0174] unit increase	Affymetrix, Illumina [20537389] (imputed)	N
5	rs7726159	0.998606	5	1287340	rs2736099	0.995631	Intrinsic epigenetic age acceleration	43874	31738745	Gibson J	43787	PLoS Genet	www.ncbi.nlm.nih.gov/pubmed/31738745	A meta-analysis of genome-wide association studies of epigenetic age acceleration.	13,493 European ancestry individuals	NA	5p15.33	NR	TERT			ENSG00000164362	NA	NA	rs2736099-A	rs2736099	0	2736099	intron_variant	0	0.3668	9E-10	9.04576		0.3726	[0.25-0.49] unit increase	Illumina [5932107] (imputed)	N
5	rs7726159	0.998606	5	1287340	rs2736099	0.995631	Intrinsic epigenetic age acceleration	43144	29374233	Lu AT	43126	Nat Commun	www.ncbi.nlm.nih.gov/pubmed/29374233	GWAS of epigenetic aging rates in blood reveals a critical role for TERT.	8,393 European ancestry individuals	1,023 African American individuals, 491 Hispanic individuals	5p15.33	TERT	TERT			ENSG00000164362	NA	NA	rs2736099-A	rs2736099	0	2736099	intron_variant	0	0.36	1E-12	12		0.631	[0.46-0.81] unit increase	Affymetrix, Illumina [~ 7400000] (imputed)	N
5	rs7726159	0.998606	5	1296486	rs2735940	0.994819	Colorectal cancer	43938	31826910	Lu Y	43810	Cancer Epidemiol Biomarkers Prev	www.ncbi.nlm.nih.gov/pubmed/31826910	Identification of novel loci and new risk variant in known loci for colorectal cancer risk in East Asians.	23,572 East Asian ancestry cases, 48,700 East Asian ancestry controls	58,131 European ancestry cases, 67,347 European ancestry controls	5p15.33	TERT	TERT - MIR4457	ENSG00000164362	ENSG00000263670		1303	12939	rs2735940-G	rs2735940	0	2735940	intergenic_variant	1	NR	2E-6	5.69897	(East Asian)	1.07	[1.04-1.10]	Affymetrix, Illumina [up to 47000000] (imputed)	N
5	rs7726159	0.998606	5	1296486	rs2735940	0.994819	Colorectal cancer	43333	29917119	Schmit SL	43267	J Natl Cancer Inst	www.ncbi.nlm.nih.gov/pubmed/29917119	Novel Common Genetic Susceptibility Loci for Colorectal Cancer.	36,948 European ancestry cases, 30,864 European ancestry controls	12,952 European ancestry cases, 48,383 European ancestry controls, 8,580 East Asian ancestry cases, 13,050 East Asian ancestry controls, 1,611 Hispanic cases, 4,330 Hispanic controls, 1,894 African American cases, 4,703 African American controls	5p15.33	NR	TERT - MIR4457	ENSG00000164362	ENSG00000263670		1303	12939	rs2735940-G	rs2735940	0	2735940	intergenic_variant	1	0.489	3E-13	12.5229	(EA)	1.08696	[1.06-1.12]	Affymetrix, Illumina [12931465] (imputed)	N
5	rs7726159	0.998606	5	1296486	rs2735940	0.994819	Colorectal cancer or advanced adenoma	43613	30510241	Huyghe JR	43437	Nat Genet	www.ncbi.nlm.nih.gov/pubmed/30510241	Discovery of common and rare genetic risk variants for colorectal cancer.	55,105 European ancestry cases, 3,026 East Asian ancestry cases, 65,079 European ancestry controls, 2,268 East Asian ancestry controls	NA	5p15.33	TERT, CLPTM1L	TERT - MIR4457	ENSG00000164362	ENSG00000263670		1303	12939	rs2735940-G	rs2735940	0	2735940	intergenic_variant	1	0.4952	5E-25	24.301		1.09	[1.08-1.11]	Affymetrix, Illumina [16900397] (imputed)	N
5	rs7726159	0.998606	5	1296486	rs2735940	0.994819	Colorectal cancer	43564	30529582	Lu Y	43440	Gastroenterology	www.ncbi.nlm.nih.gov/pubmed/30529582	Large-scale Genome-wide Association Study of East Asians Identifies Loci Associated With Risk for Colorectal Cancer.	22,775 East Asian ancestry cases, 47,731 East Asian ancestry controls	NA	5p15.33	TERT	TERT - MIR4457	ENSG00000164362	ENSG00000263670		1303	12939	rs2735940-G	rs2735940	0	2735940	intergenic_variant	1	0.61	6E-6	5.22185		1.07	[1.04-1.10]	Affymetrix, Illumina [up to 10700000] (imputed)	N
5	rs7726159	0.998606	5	1296486	rs2735940	0.994819	Colorectal cancer	43643	31089142	Law PJ	43599	Nat Commun	www.ncbi.nlm.nih.gov/pubmed/31089142	Association analyses identify 31 new risk loci for colorectal cancer susceptibility.	31,197 European ancestry cases, 61,770 European ancestry controls	NA	5p15.33	NR	TERT - MIR4457	ENSG00000164362	ENSG00000263670		1303	12939	rs2735940-A	rs2735940	0	2735940	intergenic_variant	1	NR	1E-11	11		1.08	[1.06-1.10]	Affymetrix, Illumina [> 10000000] (imputed)	N
5	rs7726159	0.998606	5	1286516	rs2736100	0.994763	Telomere length	41921	24465473	Liu Y	41660	PLoS One	www.ncbi.nlm.nih.gov/pubmed/24465473	A genome-wide association study identifies a locus on TERT for mean telomere length in Han Chinese.	2,632 Han Chinese ancestry individuals	3,917 Han Chinese ancestry individuals, 696 European ancestry individuals	5p15.33	TERT	TERT			ENSG00000164362	NA	NA	rs2736100-C	rs2736100	0	2736100	3_prime_UTR_variant	0	NR	4E-6	5.39794		0.0808	[NR] unit increase	Affymetrix [585206]	N
5	rs7726159	0.998606	5	1286516	rs2736100	0.994763	Lung cancer	41306	23143601	Lan Q	41224	Nat Genet	www.ncbi.nlm.nih.gov/pubmed/23143601	Genome-wide association analysis identifies new lung cancer susceptibility loci in never-smoking women in Asia.	5,510 East Asian ancestry cases, 4,544 East Asian ancestry controls	1,099 East Asian ancestry cases, 2,913 East Asian ancestry controls	5p15.33	TERT, hTERT	TERT			ENSG00000164362	NA	NA	rs2736100-G	rs2736100	0	2736100	3_prime_UTR_variant	0	0.40	4E-27	26.3979		1.38	[1.30-1.47]	Illumina [596032]	N
5	rs7726159	0.998606	5	1286516	rs2736100	0.994763	Glioma (high-grade)	41984	24908248	Walsh KM	41798	Nat Genet	www.ncbi.nlm.nih.gov/pubmed/24908248	Variants near TERT and TERC influencing telomere length are associated with high-grade glioma risk.	1,013 European ancestry cases, 6,595 European ancestry controls	631 European ancestry cases, 1,141 European ancestry controls	5p15.33	TERT	TERT			ENSG00000164362	NA	NA	rs2736100-C	rs2736100	0	2736100	3_prime_UTR_variant	0	0.51	1E-15	15		1.39	[1.28-1.50]	Affymetrix, Illumina [2362330] (imputed)	N
5	rs7726159	0.998606	5	1286516	rs2736100	0.994763	Platelet count	42977	27863252	Astle WJ	42691	Cell	www.ncbi.nlm.nih.gov/pubmed/27863252	The Allelic Landscape of Human Blood Cell Trait Variation and Links to Common Complex Disease.	166,066 European ancestry individuals	NA	5p15.33	TERT	TERT			ENSG00000164362	NA	NA	rs2736100-A	rs2736100	0	2736100	3_prime_UTR_variant	0	0.4984	3E-20	19.5229		0.0335519	[0.026-0.041] unit decrease	Affymetrix [~ 2500000] (imputed)	N
5	rs7726159	0.998606	5	1286516	rs2736100	0.994763	Mean corpuscular volume	42866	28017375	van Rooij FJA	42726	Am J Hum Genet	www.ncbi.nlm.nih.gov/pubmed/28017375	Genome-wide Trans-ethnic Meta-analysis Identifies Seven Genetic Loci Influencing Erythrocyte Traits and a Role for RBPMS in Erythropoiesis.	up to 29,946 European ancestry individuals, up to 6150 African American individuals, 15,074 East Asian individuals.	16,389 individuals of European and African American ancestry.	5p15.33	TERT	TERT			ENSG00000164362	NA	NA	rs2736100-A	rs2736100	0	2736100	3_prime_UTR_variant	0	NR	3E-6	5.52288	(Asian)	0.0028	[0.0016-0.004] unit increase	NR [2500000] (imputed)	N
5	rs7726159	0.998606	5	1286516	rs2736100	0.994763	Mean corpuscular volume	42866	28017375	van Rooij FJA	42726	Am J Hum Genet	www.ncbi.nlm.nih.gov/pubmed/28017375	Genome-wide Trans-ethnic Meta-analysis Identifies Seven Genetic Loci Influencing Erythrocyte Traits and a Role for RBPMS in Erythropoiesis.	up to 29,946 European ancestry individuals, up to 6150 African American individuals, 15,074 East Asian individuals.	16,389 individuals of European and African American ancestry.	5p15.33	TERT	TERT			ENSG00000164362	NA	NA	rs2736100-?	rs2736100	0	2736100	3_prime_UTR_variant	0	NR	2E-11	10.699		NA		NR [2500000] (imputed)	N
5	rs7726159	0.998606	5	1286516	rs2736100	0.994763	Mean corpuscular hemoglobin	42866	28017375	van Rooij FJA	42726	Am J Hum Genet	www.ncbi.nlm.nih.gov/pubmed/28017375	Genome-wide Trans-ethnic Meta-analysis Identifies Seven Genetic Loci Influencing Erythrocyte Traits and a Role for RBPMS in Erythropoiesis.	up to 21,020 European ancestry individuals, up to 3,621 African American individuals, up to 15,062 East Asian individuals.	16,389 individuals of European and African American ancestry.	5p15.33	TERT	TERT			ENSG00000164362	NA	NA	rs2736100-?	rs2736100	0	2736100	3_prime_UTR_variant	0	NR	1E-8	8		NA		NR [2500000] (imputed)	N
5	rs7726159	0.998606	5	1286516	rs2736100	0.994763	EGFR mutation-positive lung adenocarcinoma	42776	27501781	Shiraishi K	42591	Nat Commun	www.ncbi.nlm.nih.gov/pubmed/27501781	Association of variations in HLA class II and other loci with susceptibility to EGFR-mutated lung adenocarcinoma.	663 Japanese ancestry cases, 4,367 Japanese ancestry controls	2,510 Japanese ancestry cases, 10,791 Japanese ancestry controls	5p15.33	TERT	TERT			ENSG00000164362	NA	NA	rs2736100-G	rs2736100	0	2736100	3_prime_UTR_variant	0	0.387	2E-31	30.699		1.42	[1.34-1.50]	Illumina [NR] (imputed)	N
5	rs7726159	0.998606	5	1286516	rs2736100	0.994763	Mean corpuscular hemoglobin	42977	27863252	Astle WJ	42691	Cell	www.ncbi.nlm.nih.gov/pubmed/27863252	The Allelic Landscape of Human Blood Cell Trait Variation and Links to Common Complex Disease.	172,332 European ancestry individuals	NA	5p15.33	TERT	TERT			ENSG00000164362	NA	NA	rs2736100-A	rs2736100	0	2736100	3_prime_UTR_variant	0	0.4982	5E-34	33.301		0.0429403	[0.036-0.05] unit increase	Affymetrix [~ 2500000] (imputed)	N
5	rs7726159	0.998606	5	1286516	rs2736100	0.994763	Testicular germ cell tumor	42992	28604732	Wang Z	42898	Nat Genet	www.ncbi.nlm.nih.gov/pubmed/28604732	Meta-analysis of five genome-wide association studies identifies multiple new loci associated with testicular germ cell tumor.	3,558 European ancestry cases, 13,970 European ancestry controls	NA	5p15.33	TERT, hTERT	TERT			ENSG00000164362	NA	NA	rs2736100-A	rs2736100	0	2736100	3_prime_UTR_variant	0	0.5	8E-20	19.0969		1.29	1.22–1.37	Illumina [9210350] (imputed)	N
5	rs7726159	0.998606	5	1286516	rs2736100	0.994763	Adult diffuse glioma (IDH wildtype)	44223	32386320	Eckel-Passow JE	43960	Neuro Oncol	www.ncbi.nlm.nih.gov/pubmed/32386320	Adult Diffuse Glioma GWAS by Molecular Subtype Identifies Variants in D2HGDH and FAM20C.	698 European and unknown ancestry cases, 1,889 European and unknown ancestry controls	409 European and unknown ancestry cases, 808 European and unknown ancestry controls	5p15.33	TERT	TERT			ENSG00000164362	NA	NA	rs2736100-?	rs2736100	0	2736100	3_prime_UTR_variant	0	NR	1E-16	16		8.283	NR z score decrease	Illumina [NR] (imputed)	N
5	rs7726159	0.998606	5	1286516	rs2736100	0.994763	Myeloid clonal hematopoiesis	44095	32518416	Dawoud AAZ	43992	Leukemia	www.ncbi.nlm.nih.gov/pubmed/32518416	Clonal myelopoiesis in the UK Biobank cohort: ASXL1 mutations are strongly associated with smoking.	1,166 cases, 30,892 controls	NA	5p15.33	NR	TERT			ENSG00000164362	NA	NA	rs2736100-C	rs2736100	0	2736100	3_prime_UTR_variant	0	0.5013	3E-12	11.5229		1.3459	NR	Affymetrix [265112]	N
5	rs7726159	0.998606	5	1286516	rs2736100	0.994763	Glioma	40695	21531791	Sanson M	40662	Hum Mol Genet	www.ncbi.nlm.nih.gov/pubmed/21531791	Chromosome 7p11.2 (EGFR) variation influences glioma risk.	4,147 European ancestry cases, 7,435 European ancestry controls	NA	5p15.33	TERT	TERT			ENSG00000164362	NA	NA	rs2736100-?	rs2736100	0	2736100	3_prime_UTR_variant	0	NR	1E-14	14		1.25	[NR]	Illumina [424460]	N
5	rs7726159	0.998606	5	1286516	rs2736100	0.994763	Glioma	40807	21827660	Yang TH	40764	BMC Med Genomics	www.ncbi.nlm.nih.gov/pubmed/21827660	Combinations of newly confirmed Glioma-Associated loci link regions on chromosomes 1 and 9 to increased disease risk.	781 European ancestry cases, 3,992 European ancestry controls	NA	5p15.33	TERT	TERT			ENSG00000164362	NA	NA	rs2736100-?	rs2736100	0	2736100	3_prime_UTR_variant	0	NR	7E-9	8.1549		NA		Illumina [489781]	N
5	rs7726159	0.998606	5	1286516	rs2736100	0.994763	Testicular germ cell tumor	42978	28604728	Litchfield K	42898	Nat Genet	www.ncbi.nlm.nih.gov/pubmed/28604728	Identification of 19 new risk loci and potential regulatory mechanisms influencing susceptibility to testicular germ cell tumor.	5,518 European ancestry cases, 19,055 European ancestry controls	1,801 European ancestry cases, 4,027 European ancestry controls	5p15.33	TERT	TERT			ENSG00000164362	NA	NA	rs2736100-A	rs2736100	0	2736100	3_prime_UTR_variant	0	0.51	9E-25	24.0458		1.28	[1.24–1.33]	Illumina [at least 371504] (imputed)	N
5	rs7726159	0.998606	5	1286516	rs2736100	0.994763	Platelet count	43309	29403010	Kanai M	43136	Nat Genet	www.ncbi.nlm.nih.gov/pubmed/29403010	Genetic analysis of quantitative traits in the Japanese population links cell types to complex human diseases.	108,208 Japanese ancestry individuals	NA	5p15.33	TERT	TERT			ENSG00000164362	NA	NA	rs2736100-?	rs2736100	0	2736100	3_prime_UTR_variant	0	NR	8E-25	24.0969		0.04449	[0.036-0.053] unit decrease novel	Illumina [6108953] (imputed)	N
5	rs7726159	0.998606	5	1286516	rs2736100	0.994763	Lung adenocarcinoma	40458	20871597	Miki D	40447	Nat Genet	www.ncbi.nlm.nih.gov/pubmed/20871597	Variation in TP63 is associated with lung adenocarcinoma susceptibility in Japanese and Korean populations.	1,004 Japanese ancestry cases, 1,900 Japanese ancestry controls	1,094 East Asian ancestry cases, 9,148 East Asian ancestry controls	5p15.33	TERT	TERT			ENSG00000164362	NA	NA	rs2736100-C	rs2736100	0	2736100	3_prime_UTR_variant	0	0.39	3E-11	10.5229		1.27	[1.19-1.37]	Illumina [432024]	N
5	rs7726159	0.998606	5	1286516	rs2736100	0.994763	Lung adenocarcinoma	40126	19836008	Landi MT	40101	Am J Hum Genet	www.ncbi.nlm.nih.gov/pubmed/19836008	A genome-wide association study of lung cancer identifies a region of chromosome 5p15 associated with risk for adenocarcinoma.	5,739 European ancestry cases, 5,848 European ancestry controls	7,561 European ancestry cases, 13,818 European ancestry controls	5p15.33	TERT	TERT			ENSG00000164362	NA	NA	rs2736100-G	rs2736100	0	2736100	3_prime_UTR_variant	0	0.50	2E-10	9.69897		1.12	[1.08-1.16]	Illumina [515922]	N
5	rs7726159	0.998606	5	1286516	rs2736100	0.994763	Idiopathic pulmonary fibrosis	39764	18835860	Mushiroda T	39722	J Med Genet	www.ncbi.nlm.nih.gov/pubmed/18835860	A genome-wide association study identifies an association of a common variant in TERT with susceptibility to idiopathic pulmonary fibrosis.	159 Japanese ancestry cases, 934 Japanese ancestry controls	83 Japanese ancestry cases, 535 Japanese ancestry controls	5p15.33	TERT	TERT			ENSG00000164362	NA	NA	rs2736100-A	rs2736100	0	2736100	3_prime_UTR_variant	0	0.41	3E-8	7.52288		2.11	[1.61-2.78]	Illumina [214508]	N
5	rs7726159	0.998606	5	1286516	rs2736100	0.994763	Lung adenocarcinoma	40436	20700438	Hsiung CA	40395	PLoS Genet	www.ncbi.nlm.nih.gov/pubmed/20700438	The 5p15.33 locus is associated with risk of lung adenocarcinoma in never-smoking females in Asia.	584 East Asian ancestry cases, 585 East Asian ancestry controls	2,184 East Asian ancestry cases, 2,515 East Asian ancestry controls	5p15.33	TERT, CLPTM1L	TERT			ENSG00000164362	NA	NA	rs2736100-G	rs2736100	0	2736100	3_prime_UTR_variant	0	0.39	2E-22	21.699		1.46	[1.35-1.57]	Illumina [457504]	N
5	rs7726159	0.998606	5	1286516	rs2736100	0.994763	Red blood cell count	41521	20139978	Kamatani Y	40216	Nat Genet	www.ncbi.nlm.nih.gov/pubmed/20139978	Genome-wide association study of hematological and biochemical traits in a Japanese population.	14,392 Japanese ancestry individuals	NA	5p15.33	TERT	TERT			ENSG00000164362	NA	NA	rs2736100-G	rs2736100	0	2736100	3_prime_UTR_variant	0	0.4	3E-8	7.52288		0.067	[0.043-0.091] unit increase	Illumina [561583]	N
5	rs7726159	0.998606	5	1286516	rs2736100	0.994763	Interstitial lung disease	41579	23583980	Fingerlin TE	41378	Nat Genet	www.ncbi.nlm.nih.gov/pubmed/23583980	Genome-wide association study identifies multiple susceptibility loci for pulmonary fibrosis.	1,161 European ancestry cases, 4,683 European ancestry controls	876 European ancestry cases, 1,890 European ancestry controls	5p15.33	TERT	TERT			ENSG00000164362	NA	NA	rs2736100-A	rs2736100	0	2736100	3_prime_UTR_variant	0	0.49	2E-19	18.699		1.37	[1.27-1.49]	Illumina [439828]	N
5	rs7726159	0.998606	5	1286516	rs2736100	0.994763	Glioma	41191	22886559	Rajaraman P	41132	Hum Genet	www.ncbi.nlm.nih.gov/pubmed/22886559	Genome-wide association study of glioma and meta-analysis.	1,856 European ancestry cases, 4,955 European ancestry controls	5,015 European ancestry cases, 11,601 European ancestry controls	5p15.33	TERT	TERT			ENSG00000164362	NA	NA	rs2736100-G	rs2736100	0	2736100	3_prime_UTR_variant	0	0.494	4E-9	8.39794		1.3	[1.19-1.41]	Illumina [559977]	N
5	rs7726159	0.998606	5	1286516	rs2736100	0.994763	Testicular germ cell cancer	40371	20543847	Turnbull C	40342	Nat Genet	www.ncbi.nlm.nih.gov/pubmed/20543847	Variants near DMRT1, TERT and ATF7IP are associated with testicular germ cell cancer.	979 European ancestry cases, 4,947 European ancestry controls	664 European ancestry cases, 3,456 European ancestry controls	5p15.33	TERT	TERT			ENSG00000164362	NA	NA	rs2736100-T	rs2736100	0	2736100	3_prime_UTR_variant	0	0.49	8E-15	14.0969		1.33	[1.18-1.50]	Illumina [298782]	N
5	rs7726159	0.998606	5	1286516	rs2736100	0.994763	Glioma	40006	19578367	Shete S	39999	Nat Genet	www.ncbi.nlm.nih.gov/pubmed/19578367	Genome-wide association study identifies five susceptibility loci for glioma.	1,878 European ancestry cases, 3,670 European ancestry controls	2,545 European ancestry cases, 2,953 European ancestry controls	5p15.33	TERT	TERT			ENSG00000164362	NA	NA	rs2736100-G	rs2736100	0	2736100	3_prime_UTR_variant	0	0.49	2E-17	16.699		1.27	[1.19-1.37]	Illumina [454576]	N
5	rs7726159	0.998606	5	1286516	rs2736100	0.994763	Lung cancer	40758	21725308	Hu Z	40727	Nat Genet	www.ncbi.nlm.nih.gov/pubmed/21725308	A genome-wide association study identifies two new lung cancer susceptibility loci at 13q12.12 and 22q12.2 in Han Chinese.	2,331 Han Chinese ancestry cases, 3,077 Han Chinese ancestry controls	6,313 Han Chinese ancestry cases, 6,409 Han Chinese ancestry controls	5p15.33	TERT	TERT			ENSG00000164362	NA	NA	rs2736100-C	rs2736100	0	2736100	3_prime_UTR_variant	0	0.41	1E-27	27		1.27	[1.22-1.33]	Affymetrix [906703]	N
5	rs7726159	0.998606	5	1286516	rs2736100	0.994763	Glioma	43606	30714141	Chen H	43500	Int J Cancer	www.ncbi.nlm.nih.gov/pubmed/30714141	Two novel genetic variants in the STK38L and RAB27A genes are associated with glioma susceptibility.	992 Han Chinese ancestry cases, 1,008 Han Chinese ancestry controls	2,105 Han Chinese ancestry cases, 3,374 Han Chinese ancestry controls	5p15.33	TERT	TERT			ENSG00000164362	NA	NA	rs2736100-C	rs2736100	0	2736100	3_prime_UTR_variant	0	0.59	2E-12	11.699		1.27	[1.18-1.35]	Illumina [1889625] (imputed)	N
5	rs7726159	0.998606	5	1286516	rs2736100	0.994763	Platelet count	44095	32888493	Chen MH	44075	Cell	www.ncbi.nlm.nih.gov/pubmed/32888493	Trans-ethnic and Ancestry-Specific Blood-Cell Genetics in 746,667 Individuals from 5 Global Populations.	721,201 African American or Afro-Caribbean, African ancestry, European ancestry, East Asian ancestry, Hispanic or Latin American and South Asian ancestry individuals	NA	5p15.33	NR	TERT			ENSG00000164362	NA	NA	rs2736100-A	rs2736100	0	2736100	3_prime_UTR_variant	0	0.522801	8E-122	121.097		NA		Affymetrix, Illumina [24588908] (imputed)	N
5	rs7726159	0.998606	5	1286516	rs2736100	0.994763	Monocyte percentage of white cells	44092	32888494	Vuckovic D	44075	Cell	www.ncbi.nlm.nih.gov/pubmed/32888494	The Polygenic and Monogenic Basis of Blood Traits and Diseases.	408,112 British individuals	NA	5p15.33	TERT	TERT			ENSG00000164362	NA	NA	rs2736100-A	rs2736100	0	2736100	3_prime_UTR_variant	0	0.498344	5E-10	9.30103		0.0138212	[0.0095-0.0182] unit increase	Affymetrix [93095623] (imputed)	N
5	rs7726159	0.998606	5	1286516	rs2736100	0.994763	Telomere length	44712	35530816	Taub MA	44574	Cell Genom	www.ncbi.nlm.nih.gov/pubmed/35530816	Genetic determinants of telomere length from 109,122 ancestrally diverse whole-genome sequences in TOPMed.	51,654 European ancestry individuals, 29,260 African ancestry individuals, 18,091 Hispanic or Latin American individuals, 5,683 Asian ancestry individuals, 4,503 individuals	NA	5p15.33		TERT			ENSG00000164362	NA	NA	rs2736100-?	rs2736100	0	2736100	3_prime_UTR_variant	0	NR	5E-79	78.301		NA		NR [163000000]	N
5	rs7726159	0.998606	5	1286516	rs2736100	0.994763	Intrinsic epigenetic age acceleration	44726	34962275	Lin WY	44558	Hum Mol Genet	www.ncbi.nlm.nih.gov/pubmed/34962275	Genome-wide association study for four measures of epigenetic age acceleration and two epigenetic surrogate markers using DNA methylation data from Taiwan biobank.	2,309 East Asian ancestry individuals	NA	5p15.33		TERT			ENSG00000164362	NA	NA	rs2736100-C	rs2736100	0	2736100	3_prime_UTR_variant	0	0.398	7E-11	10.1549		0.7105	[0.5-0.92] unit increase	Affymetrix [7433014] (imputed)	N
5	rs7726159	0.998606	5	1286516	rs2736100	0.994763	DNA methylation Hannum age acceleration	44726	34962275	Lin WY	44558	Hum Mol Genet	www.ncbi.nlm.nih.gov/pubmed/34962275	Genome-wide association study for four measures of epigenetic age acceleration and two epigenetic surrogate markers using DNA methylation data from Taiwan biobank.	2,309 East Asian ancestry individuals	NA	5p15.33		TERT			ENSG00000164362	NA	NA	rs2736100-C	rs2736100	0	2736100	3_prime_UTR_variant	0	0.398	2E-6	5.69897		0.5003	[0.29-0.71] unit increase	Affymetrix [7433014] (imputed)	N
5	rs7726159	0.998606	5	1286516	rs2736100	0.994763	Intrinsic epigenetic age acceleration	44404	34187551	McCartney DL	44376	Genome Biol	www.ncbi.nlm.nih.gov/pubmed/34187551	Genome-wide association studies identify 137 genetic loci for DNA methylation biomarkers of aging.	34,461 European ancestry individuals	NA	5p15.33	NR	TERT			ENSG00000164362	NA	NA	rs2736100-A	rs2736100	0	2736100	3_prime_UTR_variant	0	0.4977	3E-11	10.5229		0.2024	[0.14-0.26] unit decrease	Affymetrix, Illumina [7567980] (imputed)	N
5	rs7726159	0.998606	5	1286516	rs2736100	0.994763	Red blood cell count	44882	36329257	Lee CJ	44868	Commun Biol	www.ncbi.nlm.nih.gov/pubmed/36329257	Phenome-wide analysis of Taiwan Biobank reveals novel glycemia-related loci and genetic risks for diabetes.	76,086 Taiwanese ancestry individuals	NA	5p15.33		TERT			ENSG00000164362	NA	NA	rs2736100-?	rs2736100	0	2736100	3_prime_UTR_variant	0	NR	2E-12	11.699		0.0150183	unit decrease	NR [5925277] (imputed)	N
5	rs7726159	0.998606	5	1286516	rs2736100	0.994763	Platelet count	44882	36329257	Lee CJ	44868	Commun Biol	www.ncbi.nlm.nih.gov/pubmed/36329257	Phenome-wide analysis of Taiwan Biobank reveals novel glycemia-related loci and genetic risks for diabetes.	76,345 Taiwanese ancestry individuals	NA	5p15.33		TERT			ENSG00000164362	NA	NA	rs2736100-?	rs2736100	0	2736100	3_prime_UTR_variant	0	NR	2E-16	15.699		2.24878	unit decrease	NR [5925277] (imputed)	N
5	rs7726159	0.998606	5	1292983	rs2853672	0.994242	Mitochondrial DNA levels	44404	33385171	Hagg S	44196	Hum Genet	www.ncbi.nlm.nih.gov/pubmed/33385171	Deciphering the genetic and epidemiological landscape of mitochondrial DNA abundance.	295,150 European ancestry individuals	NA	5p15.33	NR	TERT			ENSG00000164362	NA	NA	rs2853672-A	rs2853672	0	2853672	intron_variant	0	0.4871	7E-12	11.1549		0.0177584	[0.013-0.023] unit decrease	Affymetrix [3505788] (imputed)	N
5	rs7726159	0.998606	5	1292983	rs2853672	0.994242	Colorectal cancer	44544	34594039	Sakaue S	44469	Nat Genet	www.ncbi.nlm.nih.gov/pubmed/34594039	A cross-population atlas of genetic associations for 220 human phenotypes.	6,581 European ancestry cases, 463,421 European ancestry controls, 8,305 East Asian ancestry cases, 159,386 East Asian ancestry controls	NA	5p15.33		TERT			ENSG00000164362	NA	NA	rs2853672-A	rs2853672	0	2853672	intron_variant	0	NR	5E-12	11.301		0.0865	[0.062-0.111] unit increase	Affymetrix, Illumina [25843452] (imputed)	N
14	rs56072903	0.999985	17	44034575	rs55746658	0.994007	High-sensitivity cardiac troponin T levels (MTAG)	44630	34732054	Yang Y	44504	Circ Genom Precis Med	www.ncbi.nlm.nih.gov/pubmed/34732054	Identification of Functional Genetic Determinants of Cardiac Troponin T and I in a Multiethnic Population and Causal Associations With Atrial Fibrillation.	18,590 European ancestry individuals	NA	17q21.31		MAPT, MAPT, MAPT			ENSG00000277956, ENSG00000276155, ENSG00000186868	NA	NA	rs55746658-?	rs55746658	0	55746658	intron_variant	0	NR	2E-6	5.69897		4.72	Z score decrease	Affymetrix, Illumina [NR] (imputed)	N
14	rs56072903	0.999985	17	44034575	rs55746658	0.994007	High-sensitivity cardiac troponin I concentration (MTAG)	44630	34732054	Yang Y	44504	Circ Genom Precis Med	www.ncbi.nlm.nih.gov/pubmed/34732054	Identification of Functional Genetic Determinants of Cardiac Troponin T and I in a Multiethnic Population and Causal Associations With Atrial Fibrillation.	12,730 European ancestry individuals	NA	17q21.31		MAPT, MAPT, MAPT			ENSG00000277956, ENSG00000276155, ENSG00000186868	NA	NA	rs55746658-?	rs55746658	0	55746658	intron_variant	0	NR	2E-6	5.69897		4.72	Z score decrease	Affymetrix, Illumina [NR] (imputed)	N
14	rs56072903	0.999985	17	44290850	rs78826239	0.99349	aparc-a2009s rh area G-oc-temp-lat-fusifor	44712	33875891	Smith SM	44305	Nat Neurosci	www.ncbi.nlm.nih.gov/pubmed/33875891	An expanded set of genome-wide association studies of brain imaging phenotypes in UK Biobank.	21,282 British ancestry individuals	10,686 British ancestry individuals	17q21.31		KANSL1, KANSL1, KANSL1			ENSG00000120071, ENSG00000275867, ENSG00000278458	NA	NA	rs78826239-A	rs78826239	0	78826239	intron_variant	0	0.202	2E-11	10.699		0.084	[0.059-0.109] unit decrease	Affymetrix [17103079] (imputed)	N
14	rs56072903	0.999985	17	43488792	rs62064641	0.99229	Worry	43404	29942085	Nagel M	43276	Nat Genet	www.ncbi.nlm.nih.gov/pubmed/29942085	Meta-analysis of genome-wide association studies for neuroticism in 449,484 individuals identifies novel genetic loci and pathways.	348,219 European ancestry individuals	NA	17q21.31	NR	ARHGAP27			ENSG00000159314	NA	NA	rs62064641-C	rs62064641	0	62064641	intron_variant	0	NR	2E-11	10.699		0.02055	[0.015-0.027] unit increase	Affymetrix [10847151] (imputed)	N
14	rs56072903	0.999985	17	43488792	rs62064641	0.99229	White blood cell count	43504	30595370	Kichaev G	43461	Am J Hum Genet	www.ncbi.nlm.nih.gov/pubmed/30595370	Leveraging Polygenic Functional Enrichment to Improve GWAS Power.	approximately 444,000 European ancestry individuals	NA	17q21.31		ARHGAP27			ENSG00000159314	NA	NA	rs62064641-?	rs62064641	0	62064641	intron_variant	0	NR	1E-13	13		NA		NR [~ 8900000] (imputed)	N
5	rs7726159	0.998606	5	1285974	rs7705526	0.990059	Epithelial ovarian cancer	42951	28346442	Phelan CM	42821	Nat Genet	www.ncbi.nlm.nih.gov/pubmed/28346442	Identification of 12 new susceptibility loci for different histotypes of epithelial ovarian cancer.	16,924 European ancestry cases, 68,502 European ancestry controls	NA	5p15.33	NR	TERT			ENSG00000164362	NA	NA	rs7705526-A	rs7705526	0	7705526	intron_variant	0	0.332078	8E-8	7.09691		1.0767	[1.04796689850078-1.10621911687371]	Illumina [11595112] (imputed)	N
5	rs7726159	0.998606	5	1285974	rs7705526	0.990059	Low-grade serous and serous borderline ovarian cancer	42954	28346442	Phelan CM	42821	Nat Genet	www.ncbi.nlm.nih.gov/pubmed/28346442	Identification of 12 new susceptibility loci for different histotypes of epithelial ovarian cancer.	2,966 European ancestry cases, 40,941 European ancestry controls	NA	5p15.33	NR	TERT			ENSG00000164362	NA	NA	rs7705526-A	rs7705526	0	7705526	intron_variant	0	0.332078	2E-20	19.699		1.32366	[1.24799798080348-1.40391301421926]	Illumina [11595112] (imputed)	N
5	rs7726159	0.998606	5	1285974	rs7705526	0.990059	Serous invasive ovarian cancer	42954	28346442	Phelan CM	42821	Nat Genet	www.ncbi.nlm.nih.gov/pubmed/28346442	Identification of 12 new susceptibility loci for different histotypes of epithelial ovarian cancer.	14,049 European ancestry cases, 40,941 European ancestry controls	NA	5p15.33	NR	TERT			ENSG00000164362	NA	NA	rs7705526-A	rs7705526	0	7705526	intron_variant	0	0.332078	6E-10	9.22185		1.10676	[1.07188995128973-1.14277166876843]	Illumina [11595112] (imputed)	N
5	rs7726159	0.998606	5	1285974	rs7705526	0.990059	Serous borderline ovarian cancer	42954	28346442	Phelan CM	42821	Nat Genet	www.ncbi.nlm.nih.gov/pubmed/28346442	Identification of 12 new susceptibility loci for different histotypes of epithelial ovarian cancer.	1,954 European ancestry cases, 40,941 European ancestry controls	NA	5p15.33	NR	TERT			ENSG00000164362	NA	NA	rs7705526-A	rs7705526	0	7705526	intron_variant	0	0.332078	6E-19	18.2218		1.383	[1.28830538018993-1.48465482476452]	Illumina [11595112] (imputed)	N
5	rs7726159	0.998606	5	1285974	rs7705526	0.990059	High-grade serous ovarian cancer	42954	28346442	Phelan CM	42821	Nat Genet	www.ncbi.nlm.nih.gov/pubmed/28346442	Identification of 12 new susceptibility loci for different histotypes of epithelial ovarian cancer.	13,037 European ancestry cases, 40,941 European ancestry controls	NA	5p15.33	NR	TERT			ENSG00000164362	NA	NA	rs7705526-A	rs7705526	0	7705526	intron_variant	0	0.332078	2E-8	7.69897		1.09945	[1.06380317084564-1.13629550714478]	Illumina [11595112] (imputed)	N
5	rs7726159	0.998606	5	1285974	rs7705526	0.990059	Invasive epithelial ovarian cancer	42950	28346442	Phelan CM	42821	Nat Genet	www.ncbi.nlm.nih.gov/pubmed/28346442	Identification of 12 new susceptibility loci for different histotypes of epithelial ovarian cancer.	22,406 European ancestry cases, 40,941 European ancestry controls	NA	5p15.33	NR	TERT			ENSG00000164362	NA	NA	rs7705526-A	rs7705526	0	7705526	intron_variant	0	0.332078	7E-10	9.1549		1.09138	[1.06151189081851-1.12208885346329]	Illumina [11595112] (imputed)	N
5	rs7726159	0.998606	5	1285974	rs7705526	0.990059	Lung cancer in never smokers	42996	28604730	McKay JD	42898	Nat Genet	www.ncbi.nlm.nih.gov/pubmed/28604730	Large-scale association analysis identifies new lung cancer susceptibility loci and heterogeneity in genetic susceptibility across histological subtypes.	2,355 European ancestry cases, 7,504 European ancestry controls	NA	5p15.33	TERT	TERT			ENSG00000164362	NA	NA	rs7705526-A	rs7705526	0	7705526	intron_variant	0	0.346810832	7E-8	7.1549		1.22754	[1.139566941-1.322303439]	Illumina [10439017] (imputed)	N
5	rs7726159	0.998606	5	1285974	rs7705526	0.990059	Lung adenocarcinoma	42996	28604730	McKay JD	42898	Nat Genet	www.ncbi.nlm.nih.gov/pubmed/28604730	Large-scale association analysis identifies new lung cancer susceptibility loci and heterogeneity in genetic susceptibility across histological subtypes.	11,273 European ancestry cases, 55,483 European ancestry controls	NA	5p15.33	TERT	TERT			ENSG00000164362	NA	NA	rs7705526-A	rs7705526	0	7705526	intron_variant	0	0.342168639	4E-35	34.3979		1.24885	[1.20564202-1.293603768]	Illumina [10439017] (imputed)	N
5	rs7726159	0.998606	5	1285974	rs7705526	0.990059	Cutaneous malignant melanoma	44035	32341527	Landi MT	43948	Nat Genet	www.ncbi.nlm.nih.gov/pubmed/32341527	Genome-wide association meta-analyses combining multiple risk phenotypes provide insights into the genetic architecture of cutaneous melanoma susceptibility.	36,760 European ancestry cases, 375,188 European ancestry controls	NA	5p15.33	TERT	TERT			ENSG00000164362	NA	NA	rs7705526-A	rs7705526	0	7705526	intron_variant	0	0.3294	2E-14	13.699		1.08849	NR	Affymetrix, Illumina [NR] (imputed)	N
5	rs7726159	0.998606	5	1285974	rs7705526	0.990059	Lung adenocarcinoma	44421	32889700	Qin N	44079	Front Med	www.ncbi.nlm.nih.gov/pubmed/32889700	Comprehensive functional annotation of susceptibility variants identifies genetic heterogeneity between lung adenocarcinoma and squamous cell carcinoma.	15,581 Chinese or European ancestry cases, 27,355 Chinese or European ancestry controls	NA	5p15.33	NR	TERT			ENSG00000164362	NA	NA	rs7705526-A	rs7705526	0	7705526	intron_variant	0	NR	4E-65	64.3979		1.31	[1.27-1.35]	NR [NR] (imputed)	N
5	rs7726159	0.998606	5	1285974	rs7705526	0.990059	Non-small cell lung cancer	44421	32889700	Qin N	44079	Front Med	www.ncbi.nlm.nih.gov/pubmed/32889700	Comprehensive functional annotation of susceptibility variants identifies genetic heterogeneity between lung adenocarcinoma and squamous cell carcinoma.	27,120 Chinese or European ancestry cases, 27,355 Chinese or European ancestry controls	NA	5p15.33	NR	TERT			ENSG00000164362	NA	NA	rs7705526-A	rs7705526	0	7705526	intron_variant	0	NR	1E-42	42		1.2	[1.17-1.24]	NR [NR] (imputed)	N
5	rs7726159	0.998606	5	1285974	rs7705526	0.990059	Chronic lymphocytic leukemia	42894	28165464	Law PJ	42772	Nat Commun	www.ncbi.nlm.nih.gov/pubmed/28165464	Genome-wide association analysis implicates dysregulation of immunity genes in chronic lymphocytic leukaemia.	4,478 European ancestry cases and 13,213 European ancestry controls.	1,722 European ancestry cases and 4,385 European ancestry controls.	5p15.33	TERT	TERT			ENSG00000164362	NA	NA	rs7705526-A	rs7705526	0	7705526	intron_variant	0	NR	6E-10	9.22185		1.18	[1.12-1.25]	Affymetrix, Illumina [> 10000000] (imputed)	N
5	rs7726159	0.998606	5	1285974	rs7705526	0.990059	Plateletcrit	42977	27863252	Astle WJ	42691	Cell	www.ncbi.nlm.nih.gov/pubmed/27863252	The Allelic Landscape of Human Blood Cell Trait Variation and Links to Common Complex Disease.	164,339 European ancestry individuals	NA	5p15.33	TERT	TERT			ENSG00000164362	NA	NA	rs7705526-A	rs7705526	0	7705526	intron_variant	0	0.3288	2E-41	40.699		0.0536595	[0.046-0.061] unit increase	Affymetrix [~ 2500000] (imputed)	N
5	rs7726159	0.998606	5	1285974	rs7705526	0.990059	White blood cell count	42977	27863252	Astle WJ	42691	Cell	www.ncbi.nlm.nih.gov/pubmed/27863252	The Allelic Landscape of Human Blood Cell Trait Variation and Links to Common Complex Disease.	172,435 European ancestry individuals	NA	5p15.33	TERT	TERT			ENSG00000164362	NA	NA	rs7705526-A	rs7705526	0	7705526	intron_variant	0	0.329	8E-18	17.0969		0.0335027	[0.026-0.041] unit increase	Affymetrix [~ 2500000] (imputed)	N
5	rs7726159	0.998606	5	1285974	rs7705526	0.990059	Sum neutrophil eosinophil counts	42977	27863252	Astle WJ	42691	Cell	www.ncbi.nlm.nih.gov/pubmed/27863252	The Allelic Landscape of Human Blood Cell Trait Variation and Links to Common Complex Disease.	170,384 European ancestry individuals	NA	5p15.33	TERT	TERT			ENSG00000164362	NA	NA	rs7705526-A	rs7705526	0	7705526	intron_variant	0	0.329	6E-19	18.2218		0.0346438	[0.027-0.042] unit increase	Affymetrix [~ 2500000] (imputed)	N
5	rs7726159	0.998606	5	1285974	rs7705526	0.990059	Myeloid white cell count	42977	27863252	Astle WJ	42691	Cell	www.ncbi.nlm.nih.gov/pubmed/27863252	The Allelic Landscape of Human Blood Cell Trait Variation and Links to Common Complex Disease.	169,219 European ancestry individuals	NA	5p15.33	TERT	TERT			ENSG00000164362	NA	NA	rs7705526-A	rs7705526	0	7705526	intron_variant	0	0.329	6E-19	18.2218		0.0347372	[0.027-0.042] unit increase	Affymetrix [~ 2500000] (imputed)	N
5	rs7726159	0.998606	5	1285974	rs7705526	0.990059	Granulocyte count	42977	27863252	Astle WJ	42691	Cell	www.ncbi.nlm.nih.gov/pubmed/27863252	The Allelic Landscape of Human Blood Cell Trait Variation and Links to Common Complex Disease.	169,822 European ancestry individuals	NA	5p15.33	TERT	TERT			ENSG00000164362	NA	NA	rs7705526-A	rs7705526	0	7705526	intron_variant	0	0.329	1E-18	18		0.0344575	[0.027-0.042] unit increase	Affymetrix [~ 2500000] (imputed)	N
5	rs7726159	0.998606	5	1285974	rs7705526	0.990059	Sum basophil neutrophil counts	42977	27863252	Astle WJ	42691	Cell	www.ncbi.nlm.nih.gov/pubmed/27863252	The Allelic Landscape of Human Blood Cell Trait Variation and Links to Common Complex Disease.	170,143 European ancestry individuals	NA	5p15.33	TERT	TERT			ENSG00000164362	NA	NA	rs7705526-A	rs7705526	0	7705526	intron_variant	0	0.3291	1E-19	19		0.0352731	[0.028-0.043] unit increase	Affymetrix [~ 2500000] (imputed)	N
5	rs7726159	0.998606	5	1285974	rs7705526	0.990059	Neutrophil count	42977	27863252	Astle WJ	42691	Cell	www.ncbi.nlm.nih.gov/pubmed/27863252	The Allelic Landscape of Human Blood Cell Trait Variation and Links to Common Complex Disease.	170,702 European ancestry individuals	NA	5p15.33	TERT	TERT			ENSG00000164362	NA	NA	rs7705526-A	rs7705526	0	7705526	intron_variant	0	0.3291	8E-20	19.0969		0.0354531	[0.028-0.043] unit increase	Affymetrix [~ 2500000] (imputed)	N
5	rs7726159	0.998606	5	1285974	rs7705526	0.990059	Telomere length	43112	29151059	Delgado DA	43057	J Med Genet	www.ncbi.nlm.nih.gov/pubmed/29151059	Genome-wide association study of telomere length among South Asians identifies a second RTEL1 association signal.	5,075 Bangladeshi ancestry individuals	NA	5p15.33	TERT	TERT			ENSG00000164362	NA	NA	rs7705526-A	rs7705526	0	7705526	intron_variant	0	0.43	6E-6	5.22185		0.09	[0.051-0.129] unit increase	Illumina [~ 6300000] (imputed)	N
5	rs7726159	0.998606	5	1285974	rs7705526	0.990059	Leukocyte telomere length	43938	32109421	Li C	43881	Am J Hum Genet	www.ncbi.nlm.nih.gov/pubmed/32109421	Genome-Wide Association Analysis in Humans Links Nucleotide Metabolism to Leukocyte Telomere Length.	78,592 European ancestry individuals	NA	5p15.33	TERT	TERT			ENSG00000164362	NA	NA	rs7705526-A	rs7705526	0	7705526	intron_variant	0	0.33	5E-45	44.301		0.082	[0.07-0.094] unit increase	Affymetrix, Illumina, Perlegen [up to 30071938] (imputed)	N
5	rs7726159	0.998606	5	1285974	rs7705526	0.990059	Eosinophil percentage of white cells	44092	32888494	Vuckovic D	44075	Cell	www.ncbi.nlm.nih.gov/pubmed/32888494	The Polygenic and Monogenic Basis of Blood Traits and Diseases.	408,112 British individuals	NA	5p15.33	TERT	TERT			ENSG00000164362	NA	NA	rs7705526-A	rs7705526	0	7705526	intron_variant	0	0.325943	8E-10	9.09691		0.0158074	[0.011-0.021] unit decrease	Affymetrix [93095623] (imputed)	N
5	rs7726159	0.998606	5	1285974	rs7705526	0.990059	Lung adenocarcinoma	43754	31326317	Dai J	43663	Lancet Respir Med	www.ncbi.nlm.nih.gov/pubmed/31326317	Identification of risk loci and a polygenic risk score for lung cancer: a large-scale prospective cohort study in Chinese populations.	8,762 Chinese ancestry cases, 6,819 European ancestry cases, 13,328 Chinese ancestry controls, 14,027 European ancestry controls	NA	5p15.33	NR	TERT			ENSG00000164362	NA	NA	rs7705526-A	rs7705526	0	7705526	intron_variant	0	0.41	3E-52	51.5229	(East Asian)	1.4	[1.34-1.46]	Illumina [~ 11000000] (imputed)	N
5	rs7726159	0.998606	5	1285974	rs7705526	0.990059	Leukocyte telomere length	43683	31171785	Dorajoo R	43622	Nat Commun	www.ncbi.nlm.nih.gov/pubmed/31171785	Loci for human leukocyte telomere length in the Singaporean Chinese population and trans-ethnic genetic studies.	16,759 Singaporean Han Chinese ancestry individuals	6,337 Singaporean Chinese ancestry individuals, up to 37,505 European ancestry individuals	5p15.33	TERT	TERT			ENSG00000164362	NA	NA	rs7705526-C	rs7705526	0	7705526	intron_variant	0	NR	3E-38	37.5229	(East Asian)	0.118	NR unit decrease	Illumina [6407959] (imputed)	N
5	rs7726159	0.998606	5	1285974	rs7705526	0.990059	Leukocyte telomere length	43683	31171785	Dorajoo R	43622	Nat Commun	www.ncbi.nlm.nih.gov/pubmed/31171785	Loci for human leukocyte telomere length in the Singaporean Chinese population and trans-ethnic genetic studies.	16,759 Singaporean Han Chinese ancestry individuals	6,337 Singaporean Chinese ancestry individuals, up to 37,505 European ancestry individuals	5p15.33	TERT	TERT			ENSG00000164362	NA	NA	rs7705526-C	rs7705526	0	7705526	intron_variant	0	NR	4E-67	66.3979		0.107	NR unit decrease	Illumina [6407959] (imputed)	N
5	rs7726159	0.998606	5	1285974	rs7705526	0.990059	Non-small cell lung cancer	43754	31326317	Dai J	43663	Lancet Respir Med	www.ncbi.nlm.nih.gov/pubmed/31326317	Identification of risk loci and a polygenic risk score for lung cancer: a large-scale prospective cohort study in Chinese populations.	13,327 Chinese ancestry cases, 13,793 European ancestry cases, 13,328 Chinese ancestry controls, 14,027 European ancestry controls	NA	5p15.33	NR	TERT			ENSG00000164362	NA	NA	rs7705526-A	rs7705526	0	7705526	intron_variant	0	0.41	4E-41	40.3979	(East Asian)	1.31	[1.26-1.36]	Illumina [~ 11000000] (imputed)	N
5	rs7726159	0.998606	5	1285974	rs7705526	0.990059	Myeloproliferative neoplasms	44140	33057200	Bao EL	44118	Nature	www.ncbi.nlm.nih.gov/pubmed/33057200	Inherited myeloproliferative neoplasm risk affects haematopoietic stem cells.	1,086 British ancestry cases, 407,155 British ancestry controls, 640 Finnish ancestry cases, 176,259 Finnish ancestry controls	NA	5p15.33	TERT	TERT			ENSG00000164362	NA	NA	rs7705526-A	rs7705526	0	7705526	intron_variant	0	0.3358	5E-54	53.301		1.58	1.49-1.67	Affymetrix [6845584] (imputed)	N
5	rs7726159	0.998606	5	1285974	rs7705526	0.990059	Mean corpuscular hemoglobin	44095	32888493	Chen MH	44075	Cell	www.ncbi.nlm.nih.gov/pubmed/32888493	Trans-ethnic and Ancestry-Specific Blood-Cell Genetics in 746,667 Individuals from 5 Global Populations.	630,125 African American or Afro-Caribbean, African ancestry, European ancestry, East Asian ancestry, Hispanic or Latin American and South Asian ancestry individuals	NA	5p15.33	NR	TERT			ENSG00000164362	NA	NA	rs7705526-A	rs7705526	0	7705526	intron_variant	0	0.326409	8E-137	136.097		NA		Affymetrix, Illumina [20825802] (imputed)	N
5	rs7726159	0.998606	5	1285974	rs7705526	0.990059	Mean corpuscular hemoglobin	44092	32888494	Vuckovic D	44075	Cell	www.ncbi.nlm.nih.gov/pubmed/32888494	The Polygenic and Monogenic Basis of Blood Traits and Diseases.	408,112 British individuals	NA	5p15.33	TERT	TERT			ENSG00000164362	NA	NA	rs7705526-A	rs7705526	0	7705526	intron_variant	0	0.325859	2E-38	37.699		0.0333853	[0.028-0.038] unit decrease	Affymetrix [93095623] (imputed)	N
5	rs7726159	0.998606	5	1285974	rs7705526	0.990059	Mean corpuscular volume	44092	32888494	Vuckovic D	44075	Cell	www.ncbi.nlm.nih.gov/pubmed/32888494	The Polygenic and Monogenic Basis of Blood Traits and Diseases.	408,112 British individuals	NA	5p15.33	TERT	TERT			ENSG00000164362	NA	NA	rs7705526-A	rs7705526	0	7705526	intron_variant	0	0.325898	5E-45	44.301		0.049392	[0.045-0.054] unit decrease	Affymetrix [93095623] (imputed)	N
5	rs7726159	0.998606	5	1285974	rs7705526	0.990059	Neutrophil count	44095	32888493	Chen MH	44075	Cell	www.ncbi.nlm.nih.gov/pubmed/32888493	Trans-ethnic and Ancestry-Specific Blood-Cell Genetics in 746,667 Individuals from 5 Global Populations.	519,288 European ancestry individuals	NA	5p15.33	NR	TERT			ENSG00000164362	NA	NA	rs7705526-A	rs7705526	0	7705526	intron_variant	0	0.327035	9E-54	53.0458		0.033578	[0.029-0.038] SD unit increase	Affymetrix, Illumina [50250472] (imputed)	N
5	rs7726159	0.998606	5	1285974	rs7705526	0.990059	Mean corpuscular volume	44095	32888493	Chen MH	44075	Cell	www.ncbi.nlm.nih.gov/pubmed/32888493	Trans-ethnic and Ancestry-Specific Blood-Cell Genetics in 746,667 Individuals from 5 Global Populations.	696,882 African American or Afro-Caribbean, African ancestry, European ancestry, East Asian ancestry, Hispanic or Latin American and South Asian ancestry individuals	NA	5p15.33	NR	TERT			ENSG00000164362	NA	NA	rs7705526-A	rs7705526	0	7705526	intron_variant	0	0.326136	6E-163	162.222		NA		Affymetrix, Illumina [24246363] (imputed)	N
5	rs7726159	0.998606	5	1285974	rs7705526	0.990059	Mean corpuscular hemoglobin	44095	32888493	Chen MH	44075	Cell	www.ncbi.nlm.nih.gov/pubmed/32888493	Trans-ethnic and Ancestry-Specific Blood-Cell Genetics in 746,667 Individuals from 5 Global Populations.	119,629 East Asian ancestry individuals	NA	5p15.33	NR	TERT			ENSG00000164362	NA	NA	rs7705526-C	rs7705526	0	7705526	intron_variant	0	0.667675	2E-39	38.699		0.063458	[0.054-0.073] SD units increase	Affymetrix, Illumina [16286228] (imputed)	N
5	rs7726159	0.998606	5	1285974	rs7705526	0.990059	Mean corpuscular hemoglobin	44095	32888493	Chen MH	44075	Cell	www.ncbi.nlm.nih.gov/pubmed/32888493	Trans-ethnic and Ancestry-Specific Blood-Cell Genetics in 746,667 Individuals from 5 Global Populations.	486,823 European ancestry individuals	NA	5p15.33	NR	TERT			ENSG00000164362	NA	NA	rs7705526-A	rs7705526	0	7705526	intron_variant	0	0.326974	2E-103	102.699		0.045218	[0.041-0.049] SD unit decrease	Affymetrix, Illumina [50266654] (imputed)	N
5	rs7726159	0.998606	5	1285974	rs7705526	0.990059	Red blood cell count	44095	32888493	Chen MH	44075	Cell	www.ncbi.nlm.nih.gov/pubmed/32888493	Trans-ethnic and Ancestry-Specific Blood-Cell Genetics in 746,667 Individuals from 5 Global Populations.	727,624 African American or Afro-Caribbean, African ancestry, European ancestry, East Asian ancestry, Hispanic or Latin American and South Asian ancestry individuals	NA	5p15.33	NR	TERT			ENSG00000164362	NA	NA	rs7705526-A	rs7705526	0	7705526	intron_variant	0	0.326792	5E-108	107.301		NA		Affymetrix, Illumina [24332387] (imputed)	N
5	rs7726159	0.998606	5	1285974	rs7705526	0.990059	Platelet count	44095	32888493	Chen MH	44075	Cell	www.ncbi.nlm.nih.gov/pubmed/32888493	Trans-ethnic and Ancestry-Specific Blood-Cell Genetics in 746,667 Individuals from 5 Global Populations.	542,827 European ancestry individuals	NA	5p15.33	NR	TERT			ENSG00000164362	NA	NA	rs7705526-A	rs7705526	0	7705526	intron_variant	0	0.327001	5E-88	87.301		0.041989	[0.038-0.046] SD unit increase	Affymetrix, Illumina [50241410] (imputed)	N
5	rs7726159	0.998606	5	1285974	rs7705526	0.990059	Neutrophil count	44092	32888494	Vuckovic D	44075	Cell	www.ncbi.nlm.nih.gov/pubmed/32888494	The Polygenic and Monogenic Basis of Blood Traits and Diseases.	408,112 British individuals	NA	5p15.33	TERT	TERT			ENSG00000164362	NA	NA	rs7705526-A	rs7705526	0	7705526	intron_variant	0	0.325993	4E-22	21.3979		0.0249585	[0.02-0.03] unit increase	Affymetrix [93095623] (imputed)	N
5	rs7726159	0.998606	5	1285974	rs7705526	0.990059	Mean corpuscular volume	44095	32888493	Chen MH	44075	Cell	www.ncbi.nlm.nih.gov/pubmed/32888493	Trans-ethnic and Ancestry-Specific Blood-Cell Genetics in 746,667 Individuals from 5 Global Populations.	544,127 European ancestry individuals	NA	5p15.33	NR	TERT			ENSG00000164362	NA	NA	rs7705526-A	rs7705526	0	7705526	intron_variant	0	0.32714	3E-122	121.523		0.048592	[0.045-0.053] SD unit decrease	Affymetrix, Illumina [50615308] (imputed)	N
5	rs7726159	0.998606	5	1285974	rs7705526	0.990059	Mean spheric corpuscular volume	44092	32888494	Vuckovic D	44075	Cell	www.ncbi.nlm.nih.gov/pubmed/32888494	The Polygenic and Monogenic Basis of Blood Traits and Diseases.	408,112 British individuals	NA	5p15.33	TERT	TERT			ENSG00000164362	NA	NA	rs7705526-A	rs7705526	0	7705526	intron_variant	0	0.325948	8E-37	36.0969		0.0331122	[0.028-0.038] unit decrease	Affymetrix [93095623] (imputed)	N
5	rs7726159	0.998606	5	1285974	rs7705526	0.990059	Basal cell carcinoma	44256	33549134	Adolphe C	44233	Genome Med	www.ncbi.nlm.nih.gov/pubmed/33549134	Genetic and functional interaction network analysis reveals global enrichment of regulatory T cell genes influencing basal cell carcinoma susceptibility.	17,416 European ancestry cases, 375,455 European ancestry controls	NA	5p15.33	TERT	TERT			ENSG00000164362	NA	NA	rs7705526-A	rs7705526	0	7705526	intron_variant	0	0.321483	2E-12	11.699		0.0825872	[0.06-0.106] unit increase	Affymetrix [7260263] (imputed)	N
5	rs7726159	0.998606	5	1285974	rs7705526	0.990059	Neutrophil count	44095	32888493	Chen MH	44075	Cell	www.ncbi.nlm.nih.gov/pubmed/32888493	Trans-ethnic and Ancestry-Specific Blood-Cell Genetics in 746,667 Individuals from 5 Global Populations.	627,215 African American or Afro-Caribbean, African ancestry, European ancestry, East Asian ancestry, Hispanic or Latin American and South Asian ancestry individuals	NA	5p15.33	NR	TERT			ENSG00000164362	NA	NA	rs7705526-A	rs7705526	0	7705526	intron_variant	0	0.325839	4E-61	60.3979		NA		Affymetrix, Illumina [23114412] (imputed)	N
5	rs7726159	0.998606	5	1285974	rs7705526	0.990059	Neutrophil percentage of white cells	44092	32888494	Vuckovic D	44075	Cell	www.ncbi.nlm.nih.gov/pubmed/32888494	The Polygenic and Monogenic Basis of Blood Traits and Diseases.	408,112 British individuals	NA	5p15.33	TERT	TERT			ENSG00000164362	NA	NA	rs7705526-A	rs7705526	0	7705526	intron_variant	0	0.325996	1E-11	11		0.0174524	[0.012-0.023] unit increase	Affymetrix [93095623] (imputed)	N
5	rs7726159	0.998606	5	1285974	rs7705526	0.990059	White blood cell count	43504	30595370	Kichaev G	43461	Am J Hum Genet	www.ncbi.nlm.nih.gov/pubmed/30595370	Leveraging Polygenic Functional Enrichment to Improve GWAS Power.	approximately 444,000 European ancestry individuals	NA	5p15.33		TERT			ENSG00000164362	NA	NA	rs7705526-?	rs7705526	0	7705526	intron_variant	0	NR	4E-29	28.3979		NA		NR [~ 8900000] (imputed)	N
5	rs7726159	0.998606	5	1285974	rs7705526	0.990059	Plateletcrit	44092	32888494	Vuckovic D	44075	Cell	www.ncbi.nlm.nih.gov/pubmed/32888494	The Polygenic and Monogenic Basis of Blood Traits and Diseases.	408,112 British individuals	NA	5p15.33	TERT	TERT			ENSG00000164362	NA	NA	rs7705526-A	rs7705526	0	7705526	intron_variant	0	0.325722	2E-58	57.699		0.0424512	[0.037-0.048] unit increase	Affymetrix [93095623] (imputed)	N
5	rs7726159	0.998606	5	1285974	rs7705526	0.990059	Serum levels of protein THPO	44607	35078996	Gudjonsson A	44586	Nat Commun	www.ncbi.nlm.nih.gov/pubmed/35078996	A genome-wide association study of serum proteins reveals shared loci with common diseases.	5,364 Icelandic ancestry individuals	NA	5p15.33		TERT			ENSG00000164362	NA	NA	rs7705526-A	rs7705526	0	7705526	intron_variant	0	0.3563	5E-12	11.301		0.136533	[0.098-0.175] unit decrease	Illumina [7506463] (imputed)	N
5	rs7726159	0.998606	5	1285974	rs7705526	0.990059	Red blood cell count	44095	32888493	Chen MH	44075	Cell	www.ncbi.nlm.nih.gov/pubmed/32888493	Trans-ethnic and Ancestry-Specific Blood-Cell Genetics in 746,667 Individuals from 5 Global Populations.	545,203 European ancestry individuals	NA	5p15.33	NR	TERT			ENSG00000164362	NA	NA	rs7705526-A	rs7705526	0	7705526	intron_variant	0	0.327194	3E-81	80.5229		0.040124	[0.036-0.044] SD unit increase	Affymetrix, Illumina [50628390] (imputed)	N
5	rs7726159	0.998606	5	1285974	rs7705526	0.990059	Hypothyroidism	43504	30595370	Kichaev G	43461	Am J Hum Genet	www.ncbi.nlm.nih.gov/pubmed/30595370	Leveraging Polygenic Functional Enrichment to Improve GWAS Power.	approximately 459,000 European ancestry individuals	NA	5p15.33		TERT			ENSG00000164362	NA	NA	rs7705526-?	rs7705526	0	7705526	intron_variant	0	NR	1E-9	9		NA		NR [~ 8900000] (imputed)	N
5	rs7726159	0.998606	5	1285974	rs7705526	0.990059	White blood cell count	44095	32888493	Chen MH	44075	Cell	www.ncbi.nlm.nih.gov/pubmed/32888493	Trans-ethnic and Ancestry-Specific Blood-Cell Genetics in 746,667 Individuals from 5 Global Populations.	746,667 African American or Afro-Caribbean, African ancestry, European ancestry, East Asian ancestry, Hispanic or Latin American and South Asian ancestry individuals	NA	5p15.33	NR	TERT			ENSG00000164362	NA	NA	rs7705526-A	rs7705526	0	7705526	intron_variant	0	0.326633	2E-52	51.699		NA		Affymetrix, Illumina [24649327] (imputed)	N
5	rs7726159	0.998606	5	1285974	rs7705526	0.990059	White blood cell count	44095	32888493	Chen MH	44075	Cell	www.ncbi.nlm.nih.gov/pubmed/32888493	Trans-ethnic and Ancestry-Specific Blood-Cell Genetics in 746,667 Individuals from 5 Global Populations.	562,243 European ancestry individuals	NA	5p15.33	NR	TERT			ENSG00000164362	NA	NA	rs7705526-A	rs7705526	0	7705526	intron_variant	0	0.327218	8E-43	42.0969		0.029089	[0.025-0.033] SD unit increase	Affymetrix, Illumina [50601830] (imputed)	N
5	rs7726159	0.998606	5	1285974	rs7705526	0.990059	Mean reticulocyte volume	44092	32888494	Vuckovic D	44075	Cell	www.ncbi.nlm.nih.gov/pubmed/32888494	The Polygenic and Monogenic Basis of Blood Traits and Diseases.	408,112 British individuals	NA	5p15.33	TERT	TERT			ENSG00000164362	NA	NA	rs7705526-A	rs7705526	0	7705526	intron_variant	0	0.325846	7E-32	31.1549		0.0308671	[0.026-0.036] unit decrease	Affymetrix [93095623] (imputed)	N
5	rs7726159	0.998606	5	1285974	rs7705526	0.990059	Red blood cell count	43504	30595370	Kichaev G	43461	Am J Hum Genet	www.ncbi.nlm.nih.gov/pubmed/30595370	Leveraging Polygenic Functional Enrichment to Improve GWAS Power.	approximately 445,000 European ancestry individuals	NA	5p15.33		TERT			ENSG00000164362	NA	NA	rs7705526-?	rs7705526	0	7705526	intron_variant	0	NR	2E-69	68.699		NA		NR [~ 8900000] (imputed)	N
5	rs7726159	0.998606	5	1285974	rs7705526	0.990059	Telomere length	44712	35530816	Taub MA	44574	Cell Genom	www.ncbi.nlm.nih.gov/pubmed/35530816	Genetic determinants of telomere length from 109,122 ancestrally diverse whole-genome sequences in TOPMed.	51,654 European ancestry individuals, 29,260 African ancestry individuals, 18,091 Hispanic or Latin American individuals, 5,683 Asian ancestry individuals, 4,503 individuals	NA	5p15.33		TERT			ENSG00000164362	NA	NA	rs7705526-?	rs7705526	0	7705526	intron_variant	0	NR	2E-92	91.699		NA		NR [163000000]	N
5	rs7726159	0.998606	5	1285974	rs7705526	0.990059	White blood cell count	44092	32888494	Vuckovic D	44075	Cell	www.ncbi.nlm.nih.gov/pubmed/32888494	The Polygenic and Monogenic Basis of Blood Traits and Diseases.	408,112 British individuals	NA	5p15.33	TERT	TERT			ENSG00000164362	NA	NA	rs7705526-A	rs7705526	0	7705526	intron_variant	0	0.325949	8E-18	17.0969		0.022162	[0.017-0.027] unit increase	Affymetrix [93095623] (imputed)	N
5	rs7726159	0.998606	5	1285974	rs7705526	0.990059	Peripheral blood CD34+ cell levels	44690	35007327	Lopez de Lapuente Portilla A	44571	Blood	www.ncbi.nlm.nih.gov/pubmed/35007327	Genome-wide association study on 13,167 individuals identifies regulators of blood CD34+ cell levels.	10,949 Swedish ancestry individuals	2,218 Danish ancestry, Norwegian ancestry, Irish ancestry, Dutch ancestry, British ancestry individuals	5p15.33		TERT			ENSG00000164362	NA	NA	rs7705526-A	rs7705526	0	7705526	intron_variant	0	0.34	2E-9	8.69897		0.081	unit increase	Illumina [18000000] (imputed)	N
5	rs7726159	0.998606	5	1285974	rs7705526	0.990059	Neutrophil count	44543	34469753	Kachuri L	44434	Am J Hum Genet	www.ncbi.nlm.nih.gov/pubmed/34469753	Genetic determinants of blood-cell traits influence susceptibility to childhood acute lymphoblastic leukemia.	234,802 European ancestry individuals	100,556 European ancestry individuals	5p15.33		TERT			ENSG00000164362	NA	NA	rs7705526-C	rs7705526	0	7705526	intron_variant	0	0.675	1E-12	12		NA		Affymetrix [10369434] (imputed)	N
5	rs7726159	0.998606	5	1285974	rs7705526	0.990059	Mitochondrial DNA copy number	44587	35023831	Chong M	44574	Elife	www.ncbi.nlm.nih.gov/pubmed/35023831	GWAS and ExWAS of blood Mitochondrial DNA copy number identifies 71 loci and highlights a potential causal role in dementia.	395,718 British, Irish, Other White, South Asian, African ancestry individuals	NA	5p15.33	NR	TERT			ENSG00000164362	NA	NA	rs7705526-A	rs7705526	0	7705526	intron_variant	0	0.321486	6E-15	14.2218		0.0178	[0.013-0.022] unit increase	Affymetrix [23037915] (imputed)	N
5	rs7726159	0.998606	5	1285974	rs7705526	0.990059	Red blood cell count	44092	32888494	Vuckovic D	44075	Cell	www.ncbi.nlm.nih.gov/pubmed/32888494	The Polygenic and Monogenic Basis of Blood Traits and Diseases.	408,112 British individuals	NA	5p15.33	TERT	TERT			ENSG00000164362	NA	NA	rs7705526-A	rs7705526	0	7705526	intron_variant	0	0.325947	1E-32	32		0.0307028	[0.026-0.036] unit increase	Affymetrix [93095623] (imputed)	N
5	rs7726159	0.998606	5	1285974	rs7705526	0.990059	Platelet count	44543	34469753	Kachuri L	44434	Am J Hum Genet	www.ncbi.nlm.nih.gov/pubmed/34469753	Genetic determinants of blood-cell traits influence susceptibility to childhood acute lymphoblastic leukemia.	235,256 European ancestry individuals	100,764 European ancestry individuals	5p15.33		TERT			ENSG00000164362	NA	NA	rs7705526-C	rs7705526	0	7705526	intron_variant	0	0.675	1E-32	32		NA		Affymetrix [10369434] (imputed)	N
5	rs7726159	0.998606	5	1285974	rs7705526	0.990059	Mean corpuscular hemoglobin	43504	30595370	Kichaev G	43461	Am J Hum Genet	www.ncbi.nlm.nih.gov/pubmed/30595370	Leveraging Polygenic Functional Enrichment to Improve GWAS Power.	approximately 443,000 European ancestry individuals	NA	5p15.33		TERT			ENSG00000164362	NA	NA	rs7705526-?	rs7705526	0	7705526	intron_variant	0	NR	1E-98	98		NA		NR [~ 8900000] (imputed)	N
5	rs7726159	0.998606	5	1285974	rs7705526	0.990059	Platelet count	44092	32888494	Vuckovic D	44075	Cell	www.ncbi.nlm.nih.gov/pubmed/32888494	The Polygenic and Monogenic Basis of Blood Traits and Diseases.	408,112 British individuals	NA	5p15.33	TERT	TERT			ENSG00000164362	NA	NA	rs7705526-A	rs7705526	0	7705526	intron_variant	0	0.325701	4E-34	33.3979		0.0319441	[0.027-0.037] unit increase	Affymetrix [93095623] (imputed)	N
5	rs7726159	0.998606	5	1285974	rs7705526	0.990059	Mean corpuscular volume	44512	34104963	Thompson A	44355	Hum Mol Genet	www.ncbi.nlm.nih.gov/pubmed/34104963	Assessing the impact of alcohol consumption on the genetic contribution to mean corpuscular volume.	362,595 British ancestry individuals	NA	5p15.33		TERT			ENSG00000164362	NA	NA	rs7705526-C	rs7705526	0	7705526	intron_variant	0	0.674	2E-57	56.699		0.19	[0.17-0.21] % increase	Affymetrix [NR] (imputed)	N
5	rs7726159	0.998606	5	1285974	rs7705526	0.990059	DNA methylation Hannum age acceleration	44404	34187551	McCartney DL	44376	Genome Biol	www.ncbi.nlm.nih.gov/pubmed/34187551	Genome-wide association studies identify 137 genetic loci for DNA methylation biomarkers of aging.	34,449 European ancestry individuals, 6,148 African American individuals	NA	5p15.33	NR	TERT			ENSG00000164362	NA	NA	rs7705526-?	rs7705526	0	7705526	intron_variant	0	NR	4E-9	8.39794		NA		Affymetrix, Illumina [6210504] (imputed)	N
5	rs7726159	0.998606	5	1285974	rs7705526	0.990059	Mean corpuscular volume	44544	34594039	Sakaue S	44469	Nat Genet	www.ncbi.nlm.nih.gov/pubmed/34594039	A cross-population atlas of genetic associations for 220 human phenotypes.	129,832 East Asian ancestry individuals	NA	5p15.33		TERT			ENSG00000164362	NA	NA	rs7705526-A	rs7705526	0	7705526	intron_variant	0	0.35357	2E-58	57.699		0.0632816	[0.056-0.071] unit decrease	Illumina [13476266] (imputed)	N
5	rs7726159	0.998606	5	1285974	rs7705526	0.990059	Mean corpuscular hemoglobin	44544	34594039	Sakaue S	44469	Nat Genet	www.ncbi.nlm.nih.gov/pubmed/34594039	A cross-population atlas of genetic associations for 220 human phenotypes.	128,028 East Asian ancestry individuals	NA	5p15.33		TERT			ENSG00000164362	NA	NA	rs7705526-A	rs7705526	0	7705526	intron_variant	0	0.353264	7E-49	48.1549		0.0582783	[0.051-0.066] unit decrease	Illumina [13476299] (imputed)	N
5	rs7726159	0.998606	5	1285974	rs7705526	0.990059	Platelet count	44544	34594039	Sakaue S	44469	Nat Genet	www.ncbi.nlm.nih.gov/pubmed/34594039	A cross-population atlas of genetic associations for 220 human phenotypes.	148,623 East Asian ancestry individuals	NA	5p15.33		TERT			ENSG00000164362	NA	NA	rs7705526-A	rs7705526	0	7705526	intron_variant	0	0.354183	2E-41	40.699		0.048757	[0.042-0.056] unit increase	Illumina [13478928] (imputed)	N
5	rs7726159	0.998606	5	1285974	rs7705526	0.990059	Neutrophil count	44544	34594039	Sakaue S	44469	Nat Genet	www.ncbi.nlm.nih.gov/pubmed/34594039	A cross-population atlas of genetic associations for 220 human phenotypes.	349,856 European ancestry individuals, 82,810 East Asian ancestry individuals	NA	5p15.33		TERT			ENSG00000164362	NA	NA	rs7705526-A	rs7705526	0	7705526	intron_variant	0	NR	4E-45	44.3979		0.0323	[0.028-0.037] unit increase	Affymetrix, Illumina [20526770] (imputed)	N
5	rs7726159	0.998606	5	1285974	rs7705526	0.990059	Mean corpuscular volume	44544	34594039	Sakaue S	44469	Nat Genet	www.ncbi.nlm.nih.gov/pubmed/34594039	A cross-population atlas of genetic associations for 220 human phenotypes.	350,473 European ancestry individuals, 129,832 East Asian ancestry individuals	NA	5p15.33		TERT			ENSG00000164362	NA	NA	rs7705526-A	rs7705526	0	7705526	intron_variant	0	NR	3E-105	104.523		0.0467	[0.043-0.051] unit decrease	Affymetrix, Illumina [20535844] (imputed)	N
5	rs7726159	0.998606	5	1285974	rs7705526	0.990059	Platelet count	44544	34594039	Sakaue S	44469	Nat Genet	www.ncbi.nlm.nih.gov/pubmed/34594039	A cross-population atlas of genetic associations for 220 human phenotypes.	350,474 European ancestry individuals, 148,623 East Asian ancestry individuals	NA	5p15.33		TERT			ENSG00000164362	NA	NA	rs7705526-A	rs7705526	0	7705526	intron_variant	0	NR	1E-90	90		0.0415	[0.037-0.046] unit increase	Affymetrix, Illumina [20538505] (imputed)	N
5	rs7726159	0.998606	5	1285974	rs7705526	0.990059	Mean corpuscular hemoglobin	44544	34594039	Sakaue S	44469	Nat Genet	www.ncbi.nlm.nih.gov/pubmed/34594039	A cross-population atlas of genetic associations for 220 human phenotypes.	350,472 European ancestry individuals, 128,028 East Asian ancestry individuals	NA	5p15.33		TERT			ENSG00000164362	NA	NA	rs7705526-A	rs7705526	0	7705526	intron_variant	0	NR	2E-95	94.699		0.0445	[0.04-0.049] unit decrease	Affymetrix, Illumina [20535878] (imputed)	N
14	rs56072903	0.999985	17	44310101	rs2696682	0.989988	Brain morphology (MOSTest)	44888	35164939	van der Meer D	44603	Biol Psychiatry	www.ncbi.nlm.nih.gov/pubmed/35164939	Boosting Schizophrenia Genetics by Utilizing Genetic Overlap With Brain Morphology.	33,735 white British ancestry individuals	NA	17q21.31		KANSL1 - MAPK8IP1P1	ENSG00000278458	ENSG00000282723		7346	10871	rs2696682-?	rs2696682	0	2696682	intergenic_variant	1	NR	1E-122	122		NA		NR [9061072] (imputed)	N
14	rs56072903	0.999985	17	43507297	rs12949256	0.98965	Hemoglobin levels	43999	32327693	Oskarsson GR	43944	Commun Biol	www.ncbi.nlm.nih.gov/pubmed/32327693	Predicted loss and gain of function mutations in ACO1 are associated with erythropoiesis.	684,122 European ancestry individuals	NA	17q21.31	ARHGAP27	ARHGAP27			ENSG00000159314	NA	NA	rs12949256-T	rs12949256	0	12949256	missense_variant	0		3E-51	50.5229		0.043	[NR] unit increase	Affymetrix, Illumina [43000000] (imputed)	N
5	rs7726159	0.998606	5	1280830	rs4975538	0.98906	Adult diffuse glioma (TERT mutation only)	44223	32386320	Eckel-Passow JE	43960	Neuro Oncol	www.ncbi.nlm.nih.gov/pubmed/32386320	Adult Diffuse Glioma GWAS by Molecular Subtype Identifies Variants in D2HGDH and FAM20C.	419 European and unknown ancestry cases, 1,889 European and unknown ancestry controls	159 European and unknown ancestry cases, 808 European and unknown ancestry controls	5p15.33	TERT	TERT			ENSG00000164362	NA	NA	rs4975538-?	rs4975538	0	4975538	intron_variant	0	NR	1E-9	9		6.05	NR z score decrease	Illumina [NR] (imputed)	N
5	rs7726159	0.998606	5	1280830	rs4975538	0.98906	Non-albumin protein levels	43309	29403010	Kanai M	43136	Nat Genet	www.ncbi.nlm.nih.gov/pubmed/29403010	Genetic analysis of quantitative traits in the Japanese population links cell types to complex human diseases.	98,538 Japanese ancestry individuals	NA	5p15.33	TERT	TERT			ENSG00000164362	NA	NA	rs4975538-?	rs4975538	0	4975538	intron_variant	0	NR	3E-8	7.52288		0.03013	[0.019-0.041] unit decrease novel	Illumina [6108953] (imputed)	N
5	rs7726159	0.998606	5	1280830	rs4975538	0.98906	Uterine fibroids	44544	34594039	Sakaue S	44469	Nat Genet	www.ncbi.nlm.nih.gov/pubmed/34594039	A cross-population atlas of genetic associations for 220 human phenotypes.	14,475 East Asian ancestry cases, 65,733 East Asian ancestry controls	NA	5p15.33		TERT			ENSG00000164362	NA	NA	rs4975538-C	rs4975538	0	4975538	intron_variant	0	0.355124877	2E-9	8.69897		0.0945818	[0.064-0.125] unit increase	Illumina [13401454] (imputed)	N
14	rs56072903	0.999985	17	43933790	rs142955985	0.988277	Eosinophil counts	44544	34594039	Sakaue S	44469	Nat Genet	www.ncbi.nlm.nih.gov/pubmed/34594039	A cross-population atlas of genetic associations for 220 human phenotypes.	349,856 European ancestry individuals, 93,063 East Asian ancestry individuals	NA	17q21.31		MAPT-AS1, MAPT-AS1, MAPT-AS1			ENSG00000264589, ENSG00000281578, ENSG00000282067	NA	NA	rs142955985-T	rs142955985	0	142955985	intron_variant	0	NR	2E-24	23.699		0.0218	[0.018-0.026] unit decrease	Affymetrix, Illumina [20529668] (imputed)	N
5	rs7726159	0.998606	5	1280128	rs7734992	0.987412	Neutrophil percentage of white cells	42977	27863252	Astle WJ	42691	Cell	www.ncbi.nlm.nih.gov/pubmed/27863252	The Allelic Landscape of Human Blood Cell Trait Variation and Links to Common Complex Disease.	171,542 European ancestry individuals	NA	5p15.33	TERT	TERT			ENSG00000164362	NA	NA	rs7734992-C	rs7734992	0	7734992	intron_variant	0	0.422	3E-11	10.5229		0.0245725	[0.017-0.032] unit increase	Affymetrix [~ 2500000] (imputed)	N
5	rs7726159	0.998606	5	1280128	rs7734992	0.987412	Spleen volume	44421	34128465	Liu Y	44362	Elife	www.ncbi.nlm.nih.gov/pubmed/34128465	Genetic architecture of 11 organ traits derived from abdominal MRI using deep learning.	32,860 European ancestry individuals	NA	5p15.33	TERT	TERT			ENSG00000164362	NA	NA	rs7734992-?	rs7734992	0	7734992	intron_variant	0	NR	5E-8	7.30103		0.0389	NR L increase	Affymetrix [9390170] (imputed)	N
5	rs7726159	0.998606	5	1280128	rs7734992	0.987412	Interstitial lung disease	44544	34594039	Sakaue S	44469	Nat Genet	www.ncbi.nlm.nih.gov/pubmed/34594039	A cross-population atlas of genetic associations for 220 human phenotypes.	1,046 East Asian ancestry cases, 176,974 East Asian ancestry controls	NA	5p15.33		TERT			ENSG00000164362	NA	NA	rs7734992-C	rs7734992	0	7734992	intron_variant	0	0.371139496	4E-10	9.39794		0.315605	[0.22-0.41] unit decrease	Illumina [13429875] (imputed)	N
5	rs7726159	0.998606	5	1280128	rs7734992	0.987412	Interstitial lung disease	44544	34594039	Sakaue S	44469	Nat Genet	www.ncbi.nlm.nih.gov/pubmed/34594039	A cross-population atlas of genetic associations for 220 human phenotypes.	2,267 European ancestry cases, 467,560 European ancestry controls, 1,046 East Asian ancestry cases, 176,974 East Asian ancestry controls	NA	5p15.33		TERT			ENSG00000164362	NA	NA	rs7734992-C	rs7734992	0	7734992	intron_variant	0	NR	4E-20	19.3979		0.2409	[0.19-0.29] unit decrease	Affymetrix, Illumina [25843170] (imputed)	N
14	rs56072903	0.999985	17	44304130	rs2532402	0.987081	Horseradish liking	44777	35585065	May-Wilson S	44699	Nat Commun	www.ncbi.nlm.nih.gov/pubmed/35585065	Large-scale GWAS of food liking reveals genetic determinants and genetic correlations with distinct neurophysiological traits.	152,847 European ancestry individuals	NA	17q21.31		KANSL1 - MAPK8IP1P1	ENSG00000278458	ENSG00000282723		1375	16842	rs2532402-G	rs2532402	0	2532402	upstream_gene_variant	1	0.2226	1E-14	14		0.03378	[0.025-0.042] unit decrease	Affymetrix [11353280] (imputed)	N
14	rs56072903	0.999985	17	44304130	rs2532402	0.987081	Physical activity (Total log acceleration)	44595	35043453	Qi G	44579	Genet Epidemiol	www.ncbi.nlm.nih.gov/pubmed/35043453	Genome-wide association studies of 27 accelerometry-derived physical activity measurements identified novel loci and genetic mechanisms.	88,411 European ancestry individuals	NA	17q21.31		KANSL1 - MAPK8IP1P1	ENSG00000278458	ENSG00000282723		1375	16842	rs2532402-G	rs2532402	0	2532402	upstream_gene_variant	1	0.221	2E-12	11.699		0.04	unit increase	Affymetrix [8951705] (imputed)	N
14	rs56072903	0.999985	17	44304130	rs2532402	0.987081	Moderate to vigorous physical activity duration	44595	35043453	Qi G	44579	Genet Epidemiol	www.ncbi.nlm.nih.gov/pubmed/35043453	Genome-wide association studies of 27 accelerometry-derived physical activity measurements identified novel loci and genetic mechanisms.	88,411 European ancestry individuals	NA	17q21.31		KANSL1 - MAPK8IP1P1	ENSG00000278458	ENSG00000282723		1375	16842	rs2532402-G	rs2532402	0	2532402	upstream_gene_variant	1	0.221	2E-10	9.69897		0.035	unit increase	Affymetrix [8951705] (imputed)	N
14	rs56072903	0.999985	17	44192568	rs4630591	0.987013	Feeling fed-up	43487	29500382	Nagel M	43161	Nat Commun	www.ncbi.nlm.nih.gov/pubmed/29500382	Item-level analyses reveal genetic heterogeneity in neuroticism.	374,971 European ancestry individuals	NA	17q21.31	ACBD4	KANSL1, KANSL1, KANSL1			ENSG00000120071, ENSG00000275867, ENSG00000278458	NA	NA	rs4630591-T	rs4630591	0	4630591	intron_variant	0	0.198844	1E-17	17		8.54	z score increase	NR [10847151] (imputed)	N
14	rs56072903	0.999985	17	44192568	rs4630591	0.987013	aparc-Desikan lh thickness inferiortemporal	44712	33875891	Smith SM	44305	Nat Neurosci	www.ncbi.nlm.nih.gov/pubmed/33875891	An expanded set of genome-wide association studies of brain imaging phenotypes in UK Biobank.	21,282 British ancestry individuals	10,686 British ancestry individuals	17q21.31		KANSL1, KANSL1, KANSL1			ENSG00000120071, ENSG00000275867, ENSG00000278458	NA	NA	rs4630591-T	rs4630591	0	4630591	intron_variant	0	0.205	5E-15	14.301		0.095	[0.071-0.119] unit increase	Affymetrix [17103079] (imputed)	N
14	rs56072903	0.999985	17	44025888	rs242559	0.984847	General cognitive ability	43360	29844566	Davies G	43249	Nat Commun	www.ncbi.nlm.nih.gov/pubmed/29844566	Study of 300,486 individuals identifies 148 independent genetic loci influencing general cognitive function.	up to 300,486 European ancestry individuals	NA	17q21.31	MAPT	MAPT, MAPT, MAPT			ENSG00000277956, ENSG00000276155, ENSG00000186868	NA	NA	rs242559-A	rs242559	0	242559	intron_variant	0	NR	1E-13	13		7.429	z-score increase	Affymetrix, Illumina [at least 2500000] (imputed)	N
14	rs56072903	0.999985	17	44025888	rs242559	0.984847	High light scatter reticulocyte count	44092	32888494	Vuckovic D	44075	Cell	www.ncbi.nlm.nih.gov/pubmed/32888494	The Polygenic and Monogenic Basis of Blood Traits and Diseases.	408,112 British individuals	NA	17q21.31	MAPT	MAPT, MAPT, MAPT			ENSG00000277956, ENSG00000276155, ENSG00000186868	NA	NA	rs242559-A	rs242559	0	242559	intron_variant	0	0.767711	4E-43	42.3979		0.036414	[0.031-0.042] unit decrease	Affymetrix [93095623] (imputed)	N
14	rs56072903	0.999985	17	44025888	rs242559	0.984847	Glaucoma (primary open-angle)	44286	33627673	Gharahkhani P	44251	Nat Commun	www.ncbi.nlm.nih.gov/pubmed/33627673	Genome-wide meta-analysis identifies 127 open-angle glaucoma loci with consistent effect across ancestries.	23,963 European ancestry cases, 306,942 European ancestry controls, 6,935 East Asian ancestry cases, 39,588 East Asian ancestry controls, 3,281 Sub-Saharan African ancestry cases, 2,791 Sub-Saharan African ancestry controls	43,254 European ancestry cases, 1,471,118 European ancestry controls	17q21.31	MAPT	MAPT, MAPT, MAPT			ENSG00000277956, ENSG00000276155, ENSG00000186868	NA	NA	rs242559-A	rs242559	0	242559	intron_variant	0	NR	4E-7	6.39794		0.0422	unit decrease	Illumina [15409056] (imputed)	N
14	rs56072903	0.999985	17	44317210	rs2532384	0.984785	Goat cheese liking	44777	35585065	May-Wilson S	44699	Nat Commun	www.ncbi.nlm.nih.gov/pubmed/35585065	Large-scale GWAS of food liking reveals genetic determinants and genetic correlations with distinct neurophysiological traits.	150,875 European ancestry individuals	NA	17q21.31		KANSL1 - MAPK8IP1P1	ENSG00000278458	ENSG00000282723		14455	3762	rs2532384-A	rs2532384	0	2532384	upstream_gene_variant	1	0.2237	2E-17	16.699		0.03695	[0.028-0.045] unit decrease	Affymetrix [11353280] (imputed)	N
5	rs7726159	0.998606	5	1280938	rs6897196	0.983576	Uterine fibroids	43937	31488892	Masuda T	43713	Eur J Hum Genet	www.ncbi.nlm.nih.gov/pubmed/31488892	GWAS of five gynecologic diseases and cross-trait analysis in Japanese.	5,236 Japanese ancestry cases, 39,556 Japanese ancestry controls	NA	5p15.33	Intergenic	TERT			ENSG00000164362	NA	NA	rs6897196-?	rs6897196	0	6897196	intron_variant	0		1E-6	6		1.11	[1.06-1.15]	Illumina [7645193] (imputed)	N
5	rs7726159	0.998606	5	1280938	rs6897196	0.983576	Neutrophil count	44095	32888493	Chen MH	44075	Cell	www.ncbi.nlm.nih.gov/pubmed/32888493	Trans-ethnic and Ancestry-Specific Blood-Cell Genetics in 746,667 Individuals from 5 Global Populations.	78,744 East Asian ancestry individuals	NA	5p15.33	NR	TERT			ENSG00000164362	NA	NA	rs6897196-A	rs6897196	0	6897196	intron_variant	0	0.644649	1E-10	10		0.041095	[0.029-0.054] SD units decrease	Affymetrix, Illumina [16289093] (imputed)	N
5	rs7726159	0.998606	5	1280938	rs6897196	0.983576	Telomere length	44712	35530816	Taub MA	44574	Cell Genom	www.ncbi.nlm.nih.gov/pubmed/35530816	Genetic determinants of telomere length from 109,122 ancestrally diverse whole-genome sequences in TOPMed.	51,654 European ancestry individuals, 29,260 African ancestry individuals, 18,091 Hispanic or Latin American individuals, 5,683 Asian ancestry individuals, 4,503 individuals	NA	5p15.33		TERT			ENSG00000164362	NA	NA	rs6897196-?	rs6897196	0	6897196	intron_variant	0	NR	2E-83	82.699		NA		NR [163000000]	N
5	rs7726159	0.998606	5	1280938	rs6897196	0.983576	Ovarian cyst	44544	34594039	Sakaue S	44469	Nat Genet	www.ncbi.nlm.nih.gov/pubmed/34594039	A cross-population atlas of genetic associations for 220 human phenotypes.	10,847 European ancestry cases, 207,622 European ancestry controls, 2,896 East Asian ancestry cases, 79,865 East Asian ancestry controls	NA	5p15.33		TERT			ENSG00000164362	NA	NA	rs6897196-G	rs6897196	0	6897196	intron_variant	0	NR	6E-9	8.22185		0.0778	[0.052-0.104] unit increase	Affymetrix, Illumina [25752875] (imputed)	N
4	rs3846287	0.982529	4	89883112	rs3846287	0.982529	Post bronchodilator FEV1	42657	26634245	Lutz SM	42341	BMC Genet	www.ncbi.nlm.nih.gov/pubmed/26634245	A genome-wide association study identifies risk loci for spirometric measures among smokers of European and African ancestry.	10,094 European ancestry current and former smoker individuals, 3,260 African American current and former smoker individuals, 178 current and former smoker individuals	NA	4q22.1	FAM13A	FAM13A			ENSG00000138640	NA	NA	rs3846287-T	rs3846287	0	3846287	intron_variant	0	0.581	4E-6	5.39794		0.04	NR unit decrease	Illumina [NR] (imputed)	N
4	rs3846287	0.982529	4	89883112	rs3846287	0.982529	Post bronchodilator FEV1/FVC ratio	42657	26634245	Lutz SM	42341	BMC Genet	www.ncbi.nlm.nih.gov/pubmed/26634245	A genome-wide association study identifies risk loci for spirometric measures among smokers of European and African ancestry.	10,094 European ancestry current and former smoker individuals, 3,260 African American current and former smoker individuals, 178 current and former smoker individuals	NA	4q22.1	FAM13A	FAM13A			ENSG00000138640	NA	NA	rs3846287-T	rs3846287	0	3846287	intron_variant	0	0.584	1E-8	8		0.01	unit decrease	Illumina [NR] (imputed)	N
4	rs3846287	0.982529	4	89883818	rs7671261	0.9822	Post bronchodilator FEV1	42657	26634245	Lutz SM	42341	BMC Genet	www.ncbi.nlm.nih.gov/pubmed/26634245	A genome-wide association study identifies risk loci for spirometric measures among smokers of European and African ancestry.	10,094 European ancestry current and former smoker individuals, 3,260 African American current and former smoker individuals, 178 current and former smoker individuals	NA	4q22.1	FAM13A	FAM13A			ENSG00000138640	NA	NA	rs7671261-A	rs7671261	0	7671261	intron_variant	0	0.582	4E-6	5.39794		0.04	NR unit decrease	Illumina [NR] (imputed)	N
4	rs3846287	0.982529	4	89883818	rs7671261	0.9822	Chronic obstructive pulmonary disease	43586	30804561	Sakornsakolpat P	43521	Nat Genet	www.ncbi.nlm.nih.gov/pubmed/30804561	Genetic landscape of chronic obstructive pulmonary disease identifies heterogeneous cell-type and phenotype associations.	35,735 cases, 222,076 controls	NA	4q22.1	FAM13A	FAM13A			ENSG00000138640	NA	NA	rs7671261-A	rs7671261	0	7671261	intron_variant	0	0.55	1E-18	18		1.09	[1.07-1.11]	Affymetrix, Illumina [6224355] (imputed)	N
4	rs3846287	0.982529	4	89883818	rs7671261	0.9822	Post bronchodilator FEV1/FVC ratio	42657	26634245	Lutz SM	42341	BMC Genet	www.ncbi.nlm.nih.gov/pubmed/26634245	A genome-wide association study identifies risk loci for spirometric measures among smokers of European and African ancestry.	10,094 European ancestry current and former smoker individuals, 3,260 African American current and former smoker individuals, 178 current and former smoker individuals	NA	4q22.1	FAM13A	FAM13A			ENSG00000138640	NA	NA	rs7671261-A	rs7671261	0	7671261	intron_variant	0	0.584	1E-8	8		0.01	unit decrease	Illumina [NR] (imputed)	N
10	rs7874665	0.990463	9	109507432	rs6477542	0.981791	Interstitial lung disease	44253	32514122	Ishigaki K	43990	Nat Genet	www.ncbi.nlm.nih.gov/pubmed/32514122	Large-scale genome-wide association study in a Japanese population identifies novel susceptibility loci across different diseases.	806 Japanese ancestry cases, 211,647 Japanese ancestry controls	NA	9q31.2		LINC01505 - RNA5SP292	ENSG00000234323	ENSG00000212276		4276	98598	rs6477542-T	rs6477542	0	6477542	intergenic_variant	1	0.555217284	7E-9	8.1549		1.33808	[1.212525595-1.476637232]	Illumina [8919992] (imputed)	N
10	rs7874665	0.990463	9	109508208	rs4642714	0.9802	Global cognition (Mini Mental State Examination)	44732	35386118	Homann J	44641	Front Aging Neurosci	www.ncbi.nlm.nih.gov/pubmed/35386118	Genome-Wide Association Study of Alzheimer's Disease Brain Imaging Biomarkers and Neuropsychological Phenotypes in the European Medical Information Framework for Alzheimer's Disease Multimodal Biomarker Discovery Dataset.	867 European ancestry individuals	NA	9q31.2		LINC01505 - RNA5SP292	ENSG00000234323	ENSG00000212276		5052	97822	rs4642714-A	rs4642714	0	4642714	intergenic_variant	1	0.181766	1E-6	6		0.895948	[0.53-1.26] unit decrease	Illumina [7464105] (imputed)	N
10	rs7874665	0.990463	9	109496630	rs2451951	0.978383	Lung function (FEV1/FVC)	43405	30061609	Wyss AB	43311	Nat Commun	www.ncbi.nlm.nih.gov/pubmed/30061609	Multiethnic meta-analysis identifies ancestry-specific and cross-ancestry loci for pulmonary function.	60,552 European ancestry individuals, 8,429 African individuals, 9,959 Korean ancestry individuals, 11,775 Hispanic individuals		9q31.2	TMEM38B, ZNF462	LINC01505			ENSG00000234323	NA	NA	rs2451951-T	rs2451951	0	2451951	intron_variant	0	0.47	2E-8	7.69897		0.002	[0.0014-0.0026] unit increase	Affymetrix, Illumina [10900000] (imputed)	N
10	rs7874665	0.990463	9	109496630	rs2451951	0.978383	Lung function (FEV1/FVC)	43405	30061609	Wyss AB	43311	Nat Commun	www.ncbi.nlm.nih.gov/pubmed/30061609	Multiethnic meta-analysis identifies ancestry-specific and cross-ancestry loci for pulmonary function.	60,552 European ancestry individuals, 8,429 African individuals, 9,959 Korean ancestry individuals, 11,775 Hispanic individuals		9q31.2	TMEM38B, ZNF462	LINC01505			ENSG00000234323	NA	NA	rs2451951-T	rs2451951	0	2451951	intron_variant	0	0.49	1E-6	6	(EA)	0.002	[0.0012-0.0028] unit increase	Affymetrix, Illumina [10900000] (imputed)	N
14	rs56072903	0.999985	17	44800046	rs7224296	0.977418	Balding type 1	43502	30595370	Kichaev G	43461	Am J Hum Genet	www.ncbi.nlm.nih.gov/pubmed/30595370	Leveraging Polygenic Functional Enrichment to Improve GWAS Power.	approximately 208,000 European ancestry individuals	NA	17q21.31		NSF, NSF, NSF			ENSG00000278174, ENSG00000276262, ENSG00000073969	NA	NA	rs7224296-?	rs7224296	0	7224296	intron_variant	0	NR	1E-103	103		NA		NR [~ 8900000] (imputed)	N
14	rs56072903	0.999985	17	44800046	rs7224296	0.977418	Intelligence (MTAG)	43154	29326435	Hill WD	43111	Mol Psychiatry	www.ncbi.nlm.nih.gov/pubmed/29326435	A combined analysis of genetically correlated traits identifies 187 loci and a role for neurogenesis and myelination in intelligence.	120,934 British ancestry individuals, 127,548 individuals	NA	17q21.31	NSF	NSF, NSF, NSF			ENSG00000278174, ENSG00000276262, ENSG00000073969	NA	NA	rs7224296-A	rs7224296	0	7224296	intron_variant	0	NR	5E-9	8.30103		0.0189184	[0.013-0.025] unit increase	Affymetrix [NR]	N
14	rs56072903	0.999985	17	44800046	rs7224296	0.977418	Cortical thickness (min-P)	44127	32665545	van der Meer D	44026	Nat Commun	www.ncbi.nlm.nih.gov/pubmed/32665545	Understanding the genetic determinants of the brain with MOSTest.	26,502 European ancestry individuals	NA	17q21.31	INTS3, SLC27A3, GATAD2B, DENND4B, CRTC2, SLC39A1, CREB3L4, JTB, RAB13, RPS27, NUP210L, TPM3, C1orf189, C1orf43, UBAP2L, HAX1	NSF, NSF, NSF			ENSG00000278174, ENSG00000276262, ENSG00000073969	NA	NA	rs7224296-?	rs7224296	0	7224296	intron_variant	0		4E-10	9.39794		NA		NR [7428630] (imputed)	N
14	rs56072903	0.999985	17	44800046	rs7224296	0.977418	Diastolic blood pressure	44797	35762941	Plotnikov D	44713	Invest Ophthalmol Vis Sci	www.ncbi.nlm.nih.gov/pubmed/35762941	High Blood Pressure and Intraocular Pressure: A Mendelian Randomization Study.	526,001 European ancestry individuals	NA	17q21.31		NSF, NSF, NSF			ENSG00000278174, ENSG00000276262, ENSG00000073969	NA	NA	rs7224296-A	rs7224296	0	7224296	intron_variant	0	NR	3E-9	8.52288		0.1409	[0.094-0.187] unit increase	NR [NR] (imputed)	N
4	rs3846287	0.982529	4	89885988	rs4693980	0.976865	Post bronchodilator FEV1	42657	26634245	Lutz SM	42341	BMC Genet	www.ncbi.nlm.nih.gov/pubmed/26634245	A genome-wide association study identifies risk loci for spirometric measures among smokers of European and African ancestry.	10,094 European ancestry current and former smoker individuals, 3,260 African American current and former smoker individuals, 178 current and former smoker individuals	NA	4q22.1	FAM13A	FAM13A			ENSG00000138640	NA	NA	rs4693980-A	rs4693980	0	4693980	intron_variant	0	0.576	2E-6	5.69897		0.041	NR unit decrease	Illumina [NR] (imputed)	N
4	rs3846287	0.982529	4	89885988	rs4693980	0.976865	Post bronchodilator FEV1/FVC ratio	42657	26634245	Lutz SM	42341	BMC Genet	www.ncbi.nlm.nih.gov/pubmed/26634245	A genome-wide association study identifies risk loci for spirometric measures among smokers of European and African ancestry.	10,094 European ancestry current and former smoker individuals, 3,260 African American current and former smoker individuals, 178 current and former smoker individuals	NA	4q22.1	FAM13A	FAM13A			ENSG00000138640	NA	NA	rs4693980-A	rs4693980	0	4693980	intron_variant	0	0.578	4E-9	8.39794		0.01	unit decrease	Illumina [NR] (imputed)	N
4	rs3846287	0.982529	4	89886297	rs1903003	0.976401	Post bronchodilator FEV1	42657	26634245	Lutz SM	42341	BMC Genet	www.ncbi.nlm.nih.gov/pubmed/26634245	A genome-wide association study identifies risk loci for spirometric measures among smokers of European and African ancestry.	10,094 European ancestry current and former smoker individuals, 3,260 African American current and former smoker individuals, 178 current and former smoker individuals	NA	4q22.1	FAM13A	FAM13A			ENSG00000138640	NA	NA	rs1903003-T	rs1903003	0	1903003	intron_variant	0	0.426	5E-6	5.30103		0.04	NR unit decrease	Illumina [NR] (imputed)	N
4	rs3846287	0.982529	4	89886297	rs1903003	0.976401	Post bronchodilator FEV1/FVC ratio	42657	26634245	Lutz SM	42341	BMC Genet	www.ncbi.nlm.nih.gov/pubmed/26634245	A genome-wide association study identifies risk loci for spirometric measures among smokers of European and African ancestry.	10,094 European ancestry current and former smoker individuals, 3,260 African American current and former smoker individuals, 178 current and former smoker individuals	NA	4q22.1	FAM13A	FAM13A			ENSG00000138640	NA	NA	rs1903003-T	rs1903003	0	1903003	intron_variant	0	0.425	2E-8	7.69897		0.01	unit decrease	Illumina [NR] (imputed)	N
4	rs3846287	0.982529	4	89886297	rs1903003	0.976401	Chronic obstructive pulmonary disease	44713	35308900	Joo J	44613	AMIA Annu Symp Proc	www.ncbi.nlm.nih.gov/pubmed/35308900	Gene-Based Analysis Reveals Sex-Specific Genetic Risk Factors of COPD.	11,311 British ancestry female cases, 123,714 British ancestry female controls	NA	4q22.1		FAM13A			ENSG00000138640	NA	NA	rs1903003-T	rs1903003	0	1903003	intron_variant	0	0.54	3E-7	6.52288		1.08	[1.05-1.11]	NR [NR] (imputed)	N
4	rs3846287	0.982529	4	89886297	rs1903003	0.976401	Chronic obstructive pulmonary disease	44713	35308900	Joo J	44613	AMIA Annu Symp Proc	www.ncbi.nlm.nih.gov/pubmed/35308900	Gene-Based Analysis Reveals Sex-Specific Genetic Risk Factors of COPD.	12,958 British ancestry male cases, 95,631 British ancestry male controls	NA	4q22.1		FAM13A			ENSG00000138640	NA	NA	rs1903003-T	rs1903003	0	1903003	intron_variant	0	0.55	5E-9	8.30103		1.08	[1.06-1.11]	NR [NR] (imputed)	N
15	rs75432325	0.97094	17	47950329	rs75432325	0.97094	Serum alkaline phosphatase levels	43309	29403010	Kanai M	43136	Nat Genet	www.ncbi.nlm.nih.gov/pubmed/29403010	Genetic analysis of quantitative traits in the Japanese population links cell types to complex human diseases.	105,030 Japanese ancestry individuals	NA	17q21.33	FLJ45513, DLX4	TAC4 - RNU6-1313P	ENSG00000176358	ENSG00000199492		24949	93109	rs75432325-?	rs75432325	0	75432325	regulatory_region_variant	1	NR	8E-9	8.09691		0.03618	[0.024-0.048] unit increase novel	Illumina [6108953] (imputed)	N
15	rs75432325	0.97094	17	47950329	rs75432325	0.97094	Serum alkaline phosphatase levels	44277	33339817	Nielsen JB	44183	Nat Commun	www.ncbi.nlm.nih.gov/pubmed/33339817	Loss-of-function genomic variants highlight potential therapeutic targets for cardiovascular disease.	76,081 European ancestry individuals, 127,395 Japanese ancestry individuals	NA	17q21.33	FLJ45513, DLX4	TAC4 - RNU6-1313P	ENSG00000176358	ENSG00000199492		24949	93109	rs75432325-?	rs75432325	0	75432325	regulatory_region_variant	1		2E-9	8.69897		0.0385	[0.026-0.051] unit increase	Illumina [31500000] (imputed)	N
15	rs75432325	0.97094	17	47950329	rs75432325	0.97094	Serum alkaline phosphatase levels	44544	34594039	Sakaue S	44469	Nat Genet	www.ncbi.nlm.nih.gov/pubmed/34594039	A cross-population atlas of genetic associations for 220 human phenotypes.	118,886 East Asian ancestry individuals	NA	17q21.33		TAC4 - RNU6-1313P	ENSG00000176358	ENSG00000199492		24949	93109	rs75432325-C	rs75432325	0	75432325	regulatory_region_variant	1	0.149766	8E-9	8.09691		0.0324557	[0.021-0.043] unit increase	Illumina [13474352] (imputed)	N
15	rs75432325	0.97094	17	47940623	rs3848456	0.968328	COVID-19 (critical illness vs population or mild symptoms)	44719	35255492	Kousathanas A	44627	Nature	www.ncbi.nlm.nih.gov/pubmed/35255492	Whole genome sequencing reveals host factors underlying critical Covid-19.	5,989 European ancestry cases, 42,891 European ancestry controls, 788 South Asian ancestry cases, 3,793 South Asian ancestry controls, 440 African ancestry cases, 1,350 African ancestry controls, 274 East Asian ancestry cases, 366 East Asian ancestry controls	NA	17q21.33		TAC4 - RNU6-1313P	ENSG00000176358	ENSG00000199492		15191	102815	rs3848456-A	rs3848456	0	3848456	regulatory_region_variant	1	NR	2E-8	7.69897		NA		Illumina [NR]	N
15	rs75432325	0.97094	17	47940623	rs3848456	0.968328	COVID-19 (critical illness vs population or mild symptoms)	44719	35255492	Kousathanas A	44627	Nature	www.ncbi.nlm.nih.gov/pubmed/35255492	Whole genome sequencing reveals host factors underlying critical Covid-19.	5,989 European ancestry cases, 42,891 European ancestry controls	NA	17q21.33		TAC4 - RNU6-1313P	ENSG00000176358	ENSG00000199492		15191	102815	rs3848456-A	rs3848456	0	3848456	regulatory_region_variant	1	0.029	4E-11	10.3979		1.5	[1.33-1.7]	Illumina [8121457]	N
4	rs3846287	0.982529	4	89883979	rs7671167	0.957189	Post bronchodilator FEV1	42657	26634245	Lutz SM	42341	BMC Genet	www.ncbi.nlm.nih.gov/pubmed/26634245	A genome-wide association study identifies risk loci for spirometric measures among smokers of European and African ancestry.	10,094 European ancestry current and former smoker individuals, 3,260 African American current and former smoker individuals, 178 current and former smoker individuals	NA	4q22.1	FAM13A	FAM13A			ENSG00000138640	NA	NA	rs7671167-T	rs7671167	0	7671167	intron_variant	0	0.468	9E-8	7.04576		0.046	NR unit decrease	Illumina [NR] (imputed)	N
4	rs3846287	0.982529	4	89883979	rs7671167	0.957189	Post bronchodilator FEV1/FVC ratio	42657	26634245	Lutz SM	42341	BMC Genet	www.ncbi.nlm.nih.gov/pubmed/26634245	A genome-wide association study identifies risk loci for spirometric measures among smokers of European and African ancestry.	10,094 European ancestry current and former smoker individuals, 3,260 African American current and former smoker individuals, 178 current and former smoker individuals	NA	4q22.1	FAM13A	FAM13A			ENSG00000138640	NA	NA	rs7671167-T	rs7671167	0	7671167	intron_variant	0	0.467	2E-10	9.69897		0.011	unit decrease	Illumina [NR] (imputed)	N
4	rs3846287	0.982529	4	89883979	rs7671167	0.957189	Chronic obstructive pulmonary disease	40254	20173748	Cho MH	40230	Nat Genet	www.ncbi.nlm.nih.gov/pubmed/20173748	Variants in FAM13A are associated with chronic obstructive pulmonary disease.	2,940 European ancestry cases, 1,380 European ancestry controls	502 European ancestry cases, 504 European ancestry controls, 1,110 cases, 2,698 controls	4q22.1	FAM13A	FAM13A			ENSG00000138640	NA	NA	rs7671167-?	rs7671167	0	7671167	intron_variant	0	0.48	1E-11	11		1.32	[1.19-1.47]	Illumina [499578]	N
4	rs3846287	0.982529	4	89883979	rs7671167	0.957189	Waist-to-hip ratio adjusted for BMI	44432	34021172	Christakoudi S	44337	Sci Rep	www.ncbi.nlm.nih.gov/pubmed/34021172	GWAS of allometric body-shape indices in UK Biobank identifies loci suggesting associations with morphogenesis, organogenesis, adrenal cell renewal and cancer.	219,872 British ancestry women	NA	4q22.1	FAM13A	FAM13A			ENSG00000138640	NA	NA	rs7671167-C	rs7671167	0	7671167	intron_variant	0	NR	3E-9	8.52288		0.0166524	[0.011-0.022] unit decrease	Affymetrix [319769] (imputed)	N
4	rs3846287	0.982529	4	89883979	rs7671167	0.957189	Waist-hip index	44432	34021172	Christakoudi S	44337	Sci Rep	www.ncbi.nlm.nih.gov/pubmed/34021172	GWAS of allometric body-shape indices in UK Biobank identifies loci suggesting associations with morphogenesis, organogenesis, adrenal cell renewal and cancer.	219,872 British ancestry women	NA	4q22.1	FAM13A	FAM13A			ENSG00000138640	NA	NA	rs7671167-C	rs7671167	0	7671167	intron_variant	0	NR	3E-9	8.52288		0.0167496	[0.011-0.022] unit decrease	Affymetrix [319769] (imputed)	N
4	rs3846287	0.982529	4	89885086	rs2013701	0.956627	Idiopathic pulmonary fibrosis	43899	31710517	Allen RJ	43780	Am J Respir Crit Care Med	www.ncbi.nlm.nih.gov/pubmed/31710517	Genome-Wide Association Study of Susceptibility to Idiopathic Pulmonary Fibrosis.	2,668 European ancestry cases, 8,591 European ancestry controls	1,456 European ancestry cases, 11,874 European ancestry controls	4q22.1	FAM13A	FAM13A			ENSG00000138640	NA	NA	rs2013701-G	rs2013701	0	2013701	intron_variant	0	0.513	3E-13	12.5229		1.28205	[1.19-1.35]	Affymetrix, Illumina [10790934] (imputed)	N
4	rs3846287	0.982529	4	89885086	rs2013701	0.956627	Post bronchodilator FEV1	42657	26634245	Lutz SM	42341	BMC Genet	www.ncbi.nlm.nih.gov/pubmed/26634245	A genome-wide association study identifies risk loci for spirometric measures among smokers of European and African ancestry.	10,094 European ancestry current and former smoker individuals, 3,260 African American current and former smoker individuals, 178 current and former smoker individuals	NA	4q22.1	FAM13A	FAM13A			ENSG00000138640	NA	NA	rs2013701-T	rs2013701	0	2013701	intron_variant	0	0.514	7E-9	8.1549		0.05	NR unit decrease	Illumina [NR] (imputed)	N
4	rs3846287	0.982529	4	89885086	rs2013701	0.956627	Post bronchodilator FEV1/FVC ratio	42657	26634245	Lutz SM	42341	BMC Genet	www.ncbi.nlm.nih.gov/pubmed/26634245	A genome-wide association study identifies risk loci for spirometric measures among smokers of European and African ancestry.	10,094 European ancestry current and former smoker individuals, 3,260 African American current and former smoker individuals, 178 current and former smoker individuals	NA	4q22.1	FAM13A	FAM13A			ENSG00000138640	NA	NA	rs2013701-T	rs2013701	0	2013701	intron_variant	0	0.514	1E-10	10		0.011	unit decrease	Illumina [NR] (imputed)	N
4	rs3846287	0.982529	4	89885086	rs2013701	0.956627	Carotid Intima-media thickness (mean of the maximum cIMT)	44628	35165267	Boua PR	44606	Nat Commun	www.ncbi.nlm.nih.gov/pubmed/35165267	Genetic associations with carotid intima-media thickness link to atherosclerosis with sex-specific effects in sub-Saharan Africans.	7,894 Sub-Saharan African ancestry individuals	NA	4q22.1		FAM13A			ENSG00000138640	NA	NA	rs2013701-G	rs2013701	0	2013701	intron_variant	0	0.504013	2E-6	5.69897		0.00864623	[0.005-0.0122] unit decrease	Illumina [13900000] (imputed)	N
4	rs3846287	0.982529	4	89885086	rs2013701	0.956627	Carotid Intima-media thickness (mean of the maximum cIMT)	44628	35165267	Boua PR	44606	Nat Commun	www.ncbi.nlm.nih.gov/pubmed/35165267	Genetic associations with carotid intima-media thickness link to atherosclerosis with sex-specific effects in sub-Saharan Africans.	3,963 Sub-Saharan African ancestry females	NA	4q22.1		FAM13A			ENSG00000138640	NA	NA	rs2013701-G	rs2013701	0	2013701	intron_variant	0	0.503917	3E-6	5.52288		0.0117127	[0.0068-0.0167] unit decrease	Illumina [13900000] (imputed)	N
14	rs56072903	0.999985	17	43992943	rs9899833	0.944524	White matter microstructure (radial diusivities)	43866	31666681	Zhao B	43768	Mol Psychiatry	www.ncbi.nlm.nih.gov/pubmed/31666681	Large-scale GWAS reveals genetic architecture of brain white matter microstructure and genetic overlap with cognitive and mental health traits (n = 17,706).	17,706 European ancestry individuals	NA	17q21.31	NR	MAPT, MAPT, MAPT			ENSG00000277956, ENSG00000276155, ENSG00000186868	NA	NA	rs9899833-?	rs9899833	0	9899833	intron_variant	0		7E-11	10.1549	(Anterior limb of internal capsule)	NA		NR [8955960] (imputed)	N
14	rs56072903	0.999985	17	43992943	rs9899833	0.944524	White matter microstructure (axial diusivities)	43866	31666681	Zhao B	43768	Mol Psychiatry	www.ncbi.nlm.nih.gov/pubmed/31666681	Large-scale GWAS reveals genetic architecture of brain white matter microstructure and genetic overlap with cognitive and mental health traits (n = 17,706).	17,706 European ancestry individuals	NA	17q21.31	NR	MAPT, MAPT, MAPT			ENSG00000277956, ENSG00000276155, ENSG00000186868	NA	NA	rs9899833-?	rs9899833	0	9899833	intron_variant	0		4E-8	7.39794	(Superior longitudinal fasciculus)	NA		NR [8955960] (imputed)	N
14	rs56072903	0.999985	17	43992943	rs9899833	0.944524	White matter microstructure (axial diusivities)	43866	31666681	Zhao B	43768	Mol Psychiatry	www.ncbi.nlm.nih.gov/pubmed/31666681	Large-scale GWAS reveals genetic architecture of brain white matter microstructure and genetic overlap with cognitive and mental health traits (n = 17,706).	17,706 European ancestry individuals	NA	17q21.31	NR	MAPT, MAPT, MAPT			ENSG00000277956, ENSG00000276155, ENSG00000186868	NA	NA	rs9899833-?	rs9899833	0	9899833	intron_variant	0		3E-8	7.52288	(Inferior fronto-occipital fasciculus)	NA		NR [8955960] (imputed)	N
14	rs56072903	0.999985	17	43992943	rs9899833	0.944524	White matter microstructure (mean diusivities)	43866	31666681	Zhao B	43768	Mol Psychiatry	www.ncbi.nlm.nih.gov/pubmed/31666681	Large-scale GWAS reveals genetic architecture of brain white matter microstructure and genetic overlap with cognitive and mental health traits (n = 17,706).	17,706 European ancestry individuals	NA	17q21.31	NR	MAPT, MAPT, MAPT			ENSG00000277956, ENSG00000276155, ENSG00000186868	NA	NA	rs9899833-?	rs9899833	0	9899833	intron_variant	0		2E-8	7.69897	(Average across all tracts)	NA		NR [8955960] (imputed)	N
14	rs56072903	0.999985	17	43992943	rs9899833	0.944524	White matter microstructure (mean diusivities)	43866	31666681	Zhao B	43768	Mol Psychiatry	www.ncbi.nlm.nih.gov/pubmed/31666681	Large-scale GWAS reveals genetic architecture of brain white matter microstructure and genetic overlap with cognitive and mental health traits (n = 17,706).	17,706 European ancestry individuals	NA	17q21.31	NR	MAPT, MAPT, MAPT			ENSG00000277956, ENSG00000276155, ENSG00000186868	NA	NA	rs9899833-?	rs9899833	0	9899833	intron_variant	0		6E-10	9.22185	(External capsule )	NA		NR [8955960] (imputed)	N
14	rs56072903	0.999985	17	43992943	rs9899833	0.944524	White matter microstructure (mean diusivities)	43866	31666681	Zhao B	43768	Mol Psychiatry	www.ncbi.nlm.nih.gov/pubmed/31666681	Large-scale GWAS reveals genetic architecture of brain white matter microstructure and genetic overlap with cognitive and mental health traits (n = 17,706).	17,706 European ancestry individuals	NA	17q21.31	NR	MAPT, MAPT, MAPT			ENSG00000277956, ENSG00000276155, ENSG00000186868	NA	NA	rs9899833-?	rs9899833	0	9899833	intron_variant	0		5E-11	10.301	(Anterior limb of internal capsule)	NA		NR [8955960] (imputed)	N
14	rs56072903	0.999985	17	43992943	rs9899833	0.944524	White matter microstructure (mean diusivities)	43866	31666681	Zhao B	43768	Mol Psychiatry	www.ncbi.nlm.nih.gov/pubmed/31666681	Large-scale GWAS reveals genetic architecture of brain white matter microstructure and genetic overlap with cognitive and mental health traits (n = 17,706).	17,706 European ancestry individuals	NA	17q21.31	NR	MAPT, MAPT, MAPT			ENSG00000277956, ENSG00000276155, ENSG00000186868	NA	NA	rs9899833-?	rs9899833	0	9899833	intron_variant	0		4E-8	7.39794	(Genu of corpus callosum)	NA		NR [8955960] (imputed)	N
14	rs56072903	0.999985	17	43992943	rs9899833	0.944524	White matter microstructure (radial diusivities)	43866	31666681	Zhao B	43768	Mol Psychiatry	www.ncbi.nlm.nih.gov/pubmed/31666681	Large-scale GWAS reveals genetic architecture of brain white matter microstructure and genetic overlap with cognitive and mental health traits (n = 17,706).	17,706 European ancestry individuals	NA	17q21.31	NR	MAPT, MAPT, MAPT			ENSG00000277956, ENSG00000276155, ENSG00000186868	NA	NA	rs9899833-?	rs9899833	0	9899833	intron_variant	0		3E-8	7.52288	(Average across all tracts)	NA		NR [8955960] (imputed)	N
14	rs56072903	0.999985	17	43992943	rs9899833	0.944524	General factor of neuroticism	43587	30867560	Hill WD	43537	Mol Psychiatry	www.ncbi.nlm.nih.gov/pubmed/30867560	Genetic contributions to two special factors of neuroticism are associated with affluence, higher intelligence, better health, and longer life.	270,059 British ancestry individuals	NA	17q21.31	MAPT	MAPT, MAPT, MAPT			ENSG00000277956, ENSG00000276155, ENSG00000186868	NA	NA	rs9899833-G	rs9899833	0	9899833	intron_variant	0	NR	5E-15	14.301		0.013529	[0.01-0.017] unit increase	Affymetrix [18485882] (imputed)	N
1	rs12406019	0.94341	1	78678130	rs12406019	0.94341	Body mass index	43305	26426971	Winkler TW	42278	PLoS Genet	www.ncbi.nlm.nih.gov/pubmed/26426971	The Influence of Age and Sex on Genetic Associations with Adult Body Size and Shape: A Large-Scale Genome-Wide Interaction Study.	up to 309,889 European ancestry individuals	NA	1p31.1	NR	RNFT1P2 - MGC27382	ENSG00000233333	ENSG00000237413		41209	17153	rs12406019-A	rs12406019	0	12406019	intergenic_variant	1	0.549692613349753	2E-8	7.69897		0.0154415	unit decrease	Affymetrix, Illumina, Perlegen [up to 2800000] (imputed)	N
1	rs12406019	0.94341	1	78678130	rs12406019	0.94341	Body mass index (joint analysis main effects and physical activity interaction)	42965	28448500	Graff M	42852	PLoS Genet	www.ncbi.nlm.nih.gov/pubmed/28448500	Genome-wide physical activity interactions in adiposity - A meta-analysis of 200,452 adults.	2,518 African American women, 86,278 European ancestry women, 1,773 Filipino ancestry women, 1,030 Indian ancestry women, 1,457 African American men, 55,137 European ancestry men, 7,648 Indian ancestry men, 5,527 European ancestry individuals	6,244 African American women, 17,531 European ancestry women, 329 African American men, 19,956 European ancestry men	1p31.1	MGC27382	RNFT1P2 - MGC27382	ENSG00000233333	ENSG00000237413		41209	17153	rs12406019-?	rs12406019	0	12406019	intergenic_variant	1	NR	8E-10	9.09691	(EA, women)	NA		Affymetrix, Illumina, Perlegen [~ 2500000] (imputed)	N
1	rs12406019	0.94341	1	78678130	rs12406019	0.94341	Body mass index	42965	28448500	Graff M	42852	PLoS Genet	www.ncbi.nlm.nih.gov/pubmed/28448500	Genome-wide physical activity interactions in adiposity - A meta-analysis of 200,452 adults.	2,518 African American women, 86,278 European ancestry women, 1,773 Filipino ancestry women, 1,030 Indian ancestry women, 1,457 African American men, 55,137 European ancestry men, 7,648 Indian ancestry men, 5,527 European ancestry individuals	6,244 African American women, 17,531 European ancestry women, 329 African American men, 19,956 European ancestry men	1p31.1	MGC27382	RNFT1P2 - MGC27382	ENSG00000233333	ENSG00000237413		41209	17153	rs12406019-G	rs12406019	0	12406019	intergenic_variant	1	0.44930000000000003	2E-10	9.69897	(EA, women)	0.031	[0.021-0.041] kg/m2 increase	Affymetrix, Illumina, Perlegen [~ 2500000] (imputed)	N
1	rs12406019	0.94341	1	78678130	rs12406019	0.94341	Body mass index	42965	28448500	Graff M	42852	PLoS Genet	www.ncbi.nlm.nih.gov/pubmed/28448500	Genome-wide physical activity interactions in adiposity - A meta-analysis of 200,452 adults.	2,518 African American women, 86,278 European ancestry women, 1,773 Filipino ancestry women, 1,030 Indian ancestry women, 1,457 African American men, 55,137 European ancestry men, 7,648 Indian ancestry men, 5,527 European ancestry individuals	6,244 African American women, 17,531 European ancestry women, 329 African American men, 19,956 European ancestry men	1p31.1	MGC27382	RNFT1P2 - MGC27382	ENSG00000233333	ENSG00000237413		41209	17153	rs12406019-G	rs12406019	0	12406019	intergenic_variant	1	0.44930000000000003	1E-9	9	(EA)	0.0231	[0.016-0.031] kg/m2 increase	Affymetrix, Illumina, Perlegen [~ 2500000] (imputed)	N
1	rs12406019	0.94341	1	78678130	rs12406019	0.94341	Body mass index	42965	28448500	Graff M	42852	PLoS Genet	www.ncbi.nlm.nih.gov/pubmed/28448500	Genome-wide physical activity interactions in adiposity - A meta-analysis of 200,452 adults.	2,518 African American women, 86,278 European ancestry women, 1,773 Filipino ancestry women, 1,030 Indian ancestry women, 1,457 African American men, 55,137 European ancestry men, 7,648 Indian ancestry men, 5,527 European ancestry individuals	6,244 African American women, 17,531 European ancestry women, 329 African American men, 19,956 European ancestry men	1p31.1	MGC27382	RNFT1P2 - MGC27382	ENSG00000233333	ENSG00000237413		41209	17153	rs12406019-G	rs12406019	0	12406019	intergenic_variant	1	0.43879999999999997	2E-9	8.69897		0.0219	[0.015-0.029] kg/m2 increase	Affymetrix, Illumina, Perlegen [~ 2500000] (imputed)	N
1	rs12406019	0.94341	1	78678130	rs12406019	0.94341	Body mass index (joint analysis main effects and physical activity interaction)	42965	28448500	Graff M	42852	PLoS Genet	www.ncbi.nlm.nih.gov/pubmed/28448500	Genome-wide physical activity interactions in adiposity - A meta-analysis of 200,452 adults.	2,518 African American women, 86,278 European ancestry women, 1,773 Filipino ancestry women, 1,030 Indian ancestry women, 1,457 African American men, 55,137 European ancestry men, 7,648 Indian ancestry men, 5,527 European ancestry individuals	6,244 African American women, 17,531 European ancestry women, 329 African American men, 19,956 European ancestry men	1p31.1	MGC27382	RNFT1P2 - MGC27382	ENSG00000233333	ENSG00000237413		41209	17153	rs12406019-?	rs12406019	0	12406019	intergenic_variant	1	NR	3E-9	8.52288	(EA)	NA		Affymetrix, Illumina, Perlegen [~ 2500000] (imputed)	N
1	rs12406019	0.94341	1	78678130	rs12406019	0.94341	Body mass index (joint analysis main effects and physical activity interaction)	42965	28448500	Graff M	42852	PLoS Genet	www.ncbi.nlm.nih.gov/pubmed/28448500	Genome-wide physical activity interactions in adiposity - A meta-analysis of 200,452 adults.	2,518 African American women, 86,278 European ancestry women, 1,773 Filipino ancestry women, 1,030 Indian ancestry women, 1,457 African American men, 55,137 European ancestry men, 7,648 Indian ancestry men, 5,527 European ancestry individuals	6,244 African American women, 17,531 European ancestry women, 329 African American men, 19,956 European ancestry men	1p31.1	MGC27382	RNFT1P2 - MGC27382	ENSG00000233333	ENSG00000237413		41209	17153	rs12406019-?	rs12406019	0	12406019	intergenic_variant	1	NR	3E-8	7.52288		NA		Affymetrix, Illumina, Perlegen [~ 2500000] (imputed)	N
1	rs12406019	0.94341	1	78678130	rs12406019	0.94341	Body mass index in physically active individuals	42965	28448500	Graff M	42852	PLoS Genet	www.ncbi.nlm.nih.gov/pubmed/28448500	Genome-wide physical activity interactions in adiposity - A meta-analysis of 200,452 adults.	1,957 African American women, 1,773 Filipino ancestry women, 305 Indian ancestry women, 67,609 European ancestry women, 1,206 African American men, 2,029 Indian ancestry men, 43,399 European ancestry men, at least 4,819 European ancestry individuals	4,807 African American women, 12,347 European ancestry women, 265 African American men, 14,540 European ancestry men	1p31.1	MGC27382	RNFT1P2 - MGC27382	ENSG00000233333	ENSG00000237413		41209	17153	rs12406019-G	rs12406019	0	12406019	intergenic_variant	1	0.4374	8E-8	7.09691	(women)	0.0275	[0.018-0.037] kg/m2 increase	Affymetrix, Illumina, Perlegen [~ 2500000] (imputed)	N
1	rs12406019	0.94341	1	78678130	rs12406019	0.94341	Body mass index (joint analysis main effects and physical activity interaction)	42965	28448500	Graff M	42852	PLoS Genet	www.ncbi.nlm.nih.gov/pubmed/28448500	Genome-wide physical activity interactions in adiposity - A meta-analysis of 200,452 adults.	2,518 African American women, 86,278 European ancestry women, 1,773 Filipino ancestry women, 1,030 Indian ancestry women, 1,457 African American men, 55,137 European ancestry men, 7,648 Indian ancestry men, 5,527 European ancestry individuals	6,244 African American women, 17,531 European ancestry women, 329 African American men, 19,956 European ancestry men	1p31.1	MGC27382	RNFT1P2 - MGC27382	ENSG00000233333	ENSG00000237413		41209	17153	rs12406019-?	rs12406019	0	12406019	intergenic_variant	1	NR	2E-10	9.69897	(women)	NA		Affymetrix, Illumina, Perlegen [~ 2500000] (imputed)	N
1	rs12406019	0.94341	1	78678130	rs12406019	0.94341	Body mass index in physically active individuals	42965	28448500	Graff M	42852	PLoS Genet	www.ncbi.nlm.nih.gov/pubmed/28448500	Genome-wide physical activity interactions in adiposity - A meta-analysis of 200,452 adults.	1,957 African American women, 1,773 Filipino ancestry women, 305 Indian ancestry women, 67,609 European ancestry women, 1,206 African American men, 2,029 Indian ancestry men, 43,399 European ancestry men, at least 4,819 European ancestry individuals	4,807 African American women, 12,347 European ancestry women, 265 African American men, 14,540 European ancestry men	1p31.1	MGC27382	RNFT1P2 - MGC27382	ENSG00000233333	ENSG00000237413		41209	17153	rs12406019-G	rs12406019	0	12406019	intergenic_variant	1	0.43879999999999997	4E-7	6.39794		0.0209	[0.013-0.029] kg/m2 increase	Affymetrix, Illumina, Perlegen [~ 2500000] (imputed)	N
1	rs12406019	0.94341	1	78678130	rs12406019	0.94341	Body mass index in physically active individuals	42965	28448500	Graff M	42852	PLoS Genet	www.ncbi.nlm.nih.gov/pubmed/28448500	Genome-wide physical activity interactions in adiposity - A meta-analysis of 200,452 adults.	1,957 African American women, 1,773 Filipino ancestry women, 305 Indian ancestry women, 67,609 European ancestry women, 1,206 African American men, 2,029 Indian ancestry men, 43,399 European ancestry men, at least 4,819 European ancestry individuals	4,807 African American women, 12,347 European ancestry women, 265 African American men, 14,540 European ancestry men	1p31.1	MGC27382	RNFT1P2 - MGC27382	ENSG00000233333	ENSG00000237413		41209	17153	rs12406019-G	rs12406019	0	12406019	intergenic_variant	1	0.44989999999999997	9E-8	7.04576	(EA,women)	0.0284	[0.018-0.039] kg/m2 increase	Affymetrix, Illumina, Perlegen [~ 2500000] (imputed)	N
1	rs12406019	0.94341	1	78678130	rs12406019	0.94341	Body mass index in physically active individuals	42965	28448500	Graff M	42852	PLoS Genet	www.ncbi.nlm.nih.gov/pubmed/28448500	Genome-wide physical activity interactions in adiposity - A meta-analysis of 200,452 adults.	1,957 African American women, 1,773 Filipino ancestry women, 305 Indian ancestry women, 67,609 European ancestry women, 1,206 African American men, 2,029 Indian ancestry men, 43,399 European ancestry men, at least 4,819 European ancestry individuals	4,807 African American women, 12,347 European ancestry women, 265 African American men, 14,540 European ancestry men	1p31.1	MGC27382	RNFT1P2 - MGC27382	ENSG00000233333	ENSG00000237413		41209	17153	rs12406019-G	rs12406019	0	12406019	intergenic_variant	1	0.44930000000000003	3E-7	6.52288	(EA)	0.0214	[0.013-0.03] kg/m2 increase	Affymetrix, Illumina, Perlegen [~ 2500000] (imputed)	N
1	rs12406019	0.94341	1	78678130	rs12406019	0.94341	Body mass index	42965	28448500	Graff M	42852	PLoS Genet	www.ncbi.nlm.nih.gov/pubmed/28448500	Genome-wide physical activity interactions in adiposity - A meta-analysis of 200,452 adults.	2,518 African American women, 86,278 European ancestry women, 1,773 Filipino ancestry women, 1,030 Indian ancestry women, 1,457 African American men, 55,137 European ancestry men, 7,648 Indian ancestry men, 5,527 European ancestry individuals	6,244 African American women, 17,531 European ancestry women, 329 African American men, 19,956 European ancestry men	1p31.1	MGC27382	RNFT1P2 - MGC27382	ENSG00000233333	ENSG00000237413		41209	17153	rs12406019-G	rs12406019	0	12406019	intergenic_variant	1	0.43879999999999997	6E-11	10.2218	(women)	0.0309	[0.022-0.04] kg/m2 increase	Affymetrix, Illumina, Perlegen [~ 2500000] (imputed)	N
1	rs12406019	0.94341	1	78678130	rs12406019	0.94341	Body mass index	43371	30108127	Hoffmann TJ	43326	Genetics	www.ncbi.nlm.nih.gov/pubmed/30108127	A Large Multi-ethnic Genome-Wide Association Study of Adult Body Mass Index Identifies Novel Loci.	315,347 European ancestry individuals, 8,322 Hispanic/Latino individuals, 7,290 East Asian ancestry individuals, 3,069 African American individuals, 459 South Asian ancestry individuals	431,743 European ancestry individuals, 9,275 South Asian ancestry individuals, 8,261 African British individuals, 1,822 East Asian ancestry individuals, 7,620 individuals	1p31.1	NR	RNFT1P2 - MGC27382	ENSG00000233333	ENSG00000237413		41209	17153	rs12406019-A	rs12406019	0	12406019	intergenic_variant	1	NR	9E-7	6.04576		0.013	[NR] unit decrease	Affymetrix [at least 28613428] (imputed)	N
4	rs3846287	0.982529	4	89879196	rs1585258	0.929708	Chronic obstructive pulmonary disease	44253	32514122	Ishigaki K	43990	Nat Genet	www.ncbi.nlm.nih.gov/pubmed/32514122	Large-scale genome-wide association study in a Japanese population identifies novel susceptibility loci across different diseases.	3,315 Japanese ancestry cases, 201,592 Japanese ancestry controls	NA	4q22.1		FAM13A			ENSG00000138640	NA	NA	rs1585258-T	rs1585258	0	1585258	intron_variant	0	0.650805941	3E-9	8.52288		1.17193	[1.112011586-1.23508296]	Illumina [8919992] (imputed)	N
4	rs3846287	0.982529	4	89879196	rs1585258	0.929708	Lung function (FEV1/FVC)	44508	33766948	Zhu Z	44280	Eur Respir J	www.ncbi.nlm.nih.gov/pubmed/33766948	A large-scale genome-wide association analysis of lung function in the Chinese population identifies novel loci and highlights shared genetic etiology with obesity.	100,285 Chinese ancestry individuals	NA	4q22.1		FAM13A			ENSG00000138640	NA	NA	rs1585258-G	rs1585258	0	1585258	intron_variant	0	0.4	5E-21	20.301		0.043	unit increase	Affymetrix [NR] (imputed)	N
4	rs3846287	0.982529	4	89879196	rs1585258	0.929708	Chronic obstructive pulmonary disease	44544	34594039	Sakaue S	44469	Nat Genet	www.ncbi.nlm.nih.gov/pubmed/34594039	A cross-population atlas of genetic associations for 220 human phenotypes.	4,017 East Asian ancestry cases, 162,653 East Asian ancestry controls	NA	4q22.1		FAM13A			ENSG00000138640	NA	NA	rs1585258-T	rs1585258	0	1585258	intron_variant	0	0.654912533	4E-8	7.39794		0.134383	[0.086-0.183] unit increase	Illumina [13427899] (imputed)	N
4	rs3846287	0.982529	4	89869332	rs2869967	0.927075	Post bronchodilator FEV1	42657	26634245	Lutz SM	42341	BMC Genet	www.ncbi.nlm.nih.gov/pubmed/26634245	A genome-wide association study identifies risk loci for spirometric measures among smokers of European and African ancestry.	10,094 European ancestry current and former smoker individuals, 3,260 African American current and former smoker individuals, 178 current and former smoker individuals	NA	4q22.1	FAM13A	FAM13A			ENSG00000138640	NA	NA	rs2869967-T	rs2869967	0	2869967	intron_variant	0	0.394	1E-10	10		0.057	NR unit increase	Illumina [NR] (imputed)	N
4	rs3846287	0.982529	4	89869332	rs2869967	0.927075	Chronic bronchitis and chronic obstructive pulmonary disease	42156	25241909	Lee JH	41903	Respir Res	www.ncbi.nlm.nih.gov/pubmed/25241909	Genetic susceptibility for chronic bronchitis in chronic obstructive pulmonary disease.	up to 1,662 European ancestry cases, up to 3,520 European ancestry smoker controls, 182 African American cases, 1,749 African American smoker controls	NA	4q22.1	FAM13A	FAM13A			ENSG00000138640	NA	NA	rs2869967-C	rs2869967	0	2869967	intron_variant	0	0.41	6E-10	9.22185	(EA)	1.38	[1.25-1.53]	Illumina [NR] (imputed)	N
4	rs3846287	0.982529	4	89869332	rs2869967	0.927075	Post bronchodilator FEV1/FVC ratio	42657	26634245	Lutz SM	42341	BMC Genet	www.ncbi.nlm.nih.gov/pubmed/26634245	A genome-wide association study identifies risk loci for spirometric measures among smokers of European and African ancestry.	10,094 European ancestry current and former smoker individuals, 3,260 African American current and former smoker individuals, 178 current and former smoker individuals	NA	4q22.1	FAM13A	FAM13A			ENSG00000138640	NA	NA	rs2869967-T	rs2869967	0	2869967	intron_variant	0	0.393	7E-12	11.1549		0.012	unit increase	Illumina [NR] (imputed)	N
4	rs3846287	0.982529	4	89869332	rs2869967	0.927075	Pulmonary function (smoking interaction)	41332	23284291	Hancock DB	41263	PLoS Genet	www.ncbi.nlm.nih.gov/pubmed/23284291	Genome-wide joint meta-analysis of SNP and SNP-by-smoking interaction identifies novel loci for pulmonary function.	50,047 European ancestry individuals	NA	4q22.1	FAM13A	FAM13A			ENSG00000138640	NA	NA	rs2869967-?	rs2869967	0	2869967	intron_variant	0	NR	5E-11	10.301	(FEV1/FVC, Ever-smoking)	NA		NR [~ 2500000] (imputed)	N
4	rs3846287	0.982529	4	89869332	rs2869967	0.927075	Pulmonary function	40191	20010835	Hancock DB	40160	Nat Genet	www.ncbi.nlm.nih.gov/pubmed/20010835	Meta-analyses of genome-wide association studies identify multiple loci associated with pulmonary function.	20,890 European ancestry individuals	16,178 European ancestry individuals	4q22.1	FAM13A	FAM13A			ENSG00000138640	NA	NA	rs2869967-T	rs2869967	0	2869967	intron_variant	0	0.61	1E-7	7	(FEV1/FVC)	0.3	[NR] % increase	Affymetrix, Illumina [2534500] (imputed)	N
5	rs7726159	0.998606	5	1288547	rs2853676	0.923119	Uterine fibroids	43804	31649266	Gallagher CS	43762	Nat Commun	www.ncbi.nlm.nih.gov/pubmed/31649266	Genome-wide association and epidemiological analyses reveal common genetic origins between uterine leiomyomata and endometriosis.	20,406 European ancestry cases, 223,918 European ancestry controls	15,068 European ancestry cases, 43,587 European ancestry controls	5p15.33		TERT			ENSG00000164362	NA	NA	rs2853676-T	rs2853676	0	2853676	intron_variant	0	0.2705	8E-14	13.0969		0.0681	[0.05-0.086] unit increase	Affymetrix, Illumina [8662096] (imputed)	N
5	rs7726159	0.998606	5	1288547	rs2853676	0.923119	Glioma	40006	19578367	Shete S	39999	Nat Genet	www.ncbi.nlm.nih.gov/pubmed/19578367	Genome-wide association study identifies five susceptibility loci for glioma.	1,878 European ancestry cases, 3,670 European ancestry controls	2,545 European ancestry cases, 2,953 European ancestry controls	5p15.33	TERT	TERT			ENSG00000164362	NA	NA	rs2853676-A	rs2853676	0	2853676	intron_variant	0	0.73	4E-14	13.3979		1.26	[1.20-1.32]	Illumina [454576]	N
5	rs7726159	0.998606	5	1288547	rs2853676	0.923119	Systolic blood pressure	44460	33230300	Surendran P	44158	Nat Genet	www.ncbi.nlm.nih.gov/pubmed/33230300	Discovery of rare variants associated with blood pressure regulation through meta-analysis of 1.3 million individuals.	810,865 European ancestry individuals	354,096 European ancestry individuals	5p15.33		TERT			ENSG00000164362	NA	NA	rs2853676-T	rs2853676	0	2853676	intron_variant	0	0.2671	5E-11	10.301		0.170288	[0.12-0.22] mmHg increase	Affymetrix, Illumina [242865] (imputed)	N
5	rs7726159	0.998606	5	1288547	rs2853676	0.923119	Serum total protein level	44376	33462484	Sinnott-Armstrong N	44214	Nat Genet	www.ncbi.nlm.nih.gov/pubmed/33462484	Genetics of 35 blood and urine biomarkers in the UK Biobank.	313,032 European ancestry individuals, 5,573 African ancestry individuals, 6,687 South Asian ancestry individuals	NA	5p15.33	NR	TERT			ENSG00000164362	NA	NA	rs2853676-C	rs2853676	0	2853676	intron_variant	0	NR	2E-11	10.699		0.0187	[0.013-0.024] unit increase	Affymetrix [9000000] (imputed)	N
5	rs7726159	0.998606	5	1288547	rs2853676	0.923119	Non-albumin protein levels	44376	33462484	Sinnott-Armstrong N	44214	Nat Genet	www.ncbi.nlm.nih.gov/pubmed/33462484	Genetics of 35 blood and urine biomarkers in the UK Biobank.	313,032 European ancestry individuals, 5,573 African ancestry individuals, 6,687 South Asian ancestry individuals	NA	5p15.33	NR	TERT			ENSG00000164362	NA	NA	rs2853676-C	rs2853676	0	2853676	intron_variant	0	NR	3E-21	20.5229		0.0264	[0.021-0.032] unit increase	Affymetrix [9000000] (imputed)	N
4	rs3846287	0.982529	4	89873092	rs6837671	0.920157	Chronic obstructive pulmonary disease	42894	28166215	Hobbs BD	42772	Nat Genet	www.ncbi.nlm.nih.gov/pubmed/28166215	Genetic loci associated with chronic obstructive pulmonary disease overlap with loci for lung function and pulmonary fibrosis.	11,157 European ancestry cases, 36,699 European ancestry controls, 1,142 African American cases, 2,380 African American controls, 199 Korean ancestry cases, 6,741 Korean ancestry controls, 52 Hispanic cases, 548 Hispanic controls.	12,051 European ancestry cases, 11,111 European ancestry controls, 153 Korean ancestry cases, 205 Korean ancestry controls.	4q22.1	FAM13A	FAM13A			ENSG00000138640	NA	NA	rs6837671-G	rs6837671	0	6837671	intron_variant	0	0.41	7E-15	14.1549		1.12	[1.09,1.15]	Affymetrix, Illumina [NR] (imputed)	N
4	rs3846287	0.982529	4	89873092	rs6837671	0.920157	Post bronchodilator FEV1	42657	26634245	Lutz SM	42341	BMC Genet	www.ncbi.nlm.nih.gov/pubmed/26634245	A genome-wide association study identifies risk loci for spirometric measures among smokers of European and African ancestry.	10,094 European ancestry current and former smoker individuals, 3,260 African American current and former smoker individuals, 178 current and former smoker individuals	NA	4q22.1	FAM13A	FAM13A			ENSG00000138640	NA	NA	rs6837671-A	rs6837671	0	6837671	intron_variant	0	0.537	3E-13	12.5229		0.064	NR unit increase	Illumina [NR] (imputed)	N
4	rs3846287	0.982529	4	89873092	rs6837671	0.920157	Post bronchodilator FEV1/FVC ratio	42657	26634245	Lutz SM	42341	BMC Genet	www.ncbi.nlm.nih.gov/pubmed/26634245	A genome-wide association study identifies risk loci for spirometric measures among smokers of European and African ancestry.	10,094 European ancestry current and former smoker individuals, 3,260 African American current and former smoker individuals, 178 current and former smoker individuals	NA	4q22.1	FAM13A	FAM13A			ENSG00000138640	NA	NA	rs6837671-A	rs6837671	0	6837671	intron_variant	0	0.535	5E-13	12.301		0.013	unit increase	Illumina [NR] (imputed)	N
14	rs56072903	0.999985	17	44057595	rs3785884	0.913817	Hematocrit	44095	32888493	Chen MH	44075	Cell	www.ncbi.nlm.nih.gov/pubmed/32888493	Trans-ethnic and Ancestry-Specific Blood-Cell Genetics in 746,667 Individuals from 5 Global Populations.	562,259 European ancestry individuals	NA	17q21.31	NR	MAPT, MAPT, MAPT			ENSG00000277956, ENSG00000276155, ENSG00000186868	NA	NA	rs3785884-A	rs3785884	0	3785884	non_coding_transcript_exon_variant	0	0.23073	1E-96	96		0.045836	[0.042-0.05] SD unit increase	Affymetrix, Illumina [50640577] (imputed)	N
14	rs56072903	0.999985	17	44057595	rs3785884	0.913817	Hemoglobin concentration	44095	32888493	Chen MH	44075	Cell	www.ncbi.nlm.nih.gov/pubmed/32888493	Trans-ethnic and Ancestry-Specific Blood-Cell Genetics in 746,667 Individuals from 5 Global Populations.	563,946 European ancestry individuals	NA	17q21.31	NR	MAPT, MAPT, MAPT			ENSG00000277956, ENSG00000276155, ENSG00000186868	NA	NA	rs3785884-A	rs3785884	0	3785884	non_coding_transcript_exon_variant	0	0.230491	1E-93	93		0.045117	[0.041-0.049] SD unit increase	Affymetrix, Illumina [50638016] (imputed)	N
4	rs3846287	0.982529	4	89866713	rs4416442	0.909271	Chronic obstructive pulmonary disease (moderate to severe)	41929	24621683	Cho MH	41677	Lancet Respir Med	www.ncbi.nlm.nih.gov/pubmed/24621683	Risk loci for chronic obstructive pulmonary disease: a genome-wide association study and meta-analysis.	5,812 European ancestry cases, 3,955 European ancestry controls, 821 African American cases, 1,749 African American controls	2,651 cases and their relatives	4q22.1	FAM13A	FAM13A			ENSG00000138640	NA	NA	rs4416442-C	rs4416442	0	4416442	intron_variant	0	0.42	1E-14	14		1.28	[1.20-1.36]	Illumina [up to 701491] (imputed)	N
4	rs3846287	0.982529	4	89866713	rs4416442	0.909271	Chronic obstructive pulmonary disease (severe)	41929	24621683	Cho MH	41677	Lancet Respir Med	www.ncbi.nlm.nih.gov/pubmed/24621683	Risk loci for chronic obstructive pulmonary disease: a genome-wide association study and meta-analysis.	3,145 European ancestry cases, 3,955 European ancestry controls, 352 African American cases, 1,749 African American controls	2,651 cases and their relatives	4q22.1	FAM13A	FAM13A			ENSG00000138640	NA	NA	rs4416442-C	rs4416442	0	4416442	intron_variant	0	0.42	9E-15	14.0458		1.36	[1.26-1.47]	Illumina [up to 701491] (imputed)	N
4	rs3846287	0.982529	4	89866713	rs4416442	0.909271	Post bronchodilator FEV1	42657	26634245	Lutz SM	42341	BMC Genet	www.ncbi.nlm.nih.gov/pubmed/26634245	A genome-wide association study identifies risk loci for spirometric measures among smokers of European and African ancestry.	10,094 European ancestry current and former smoker individuals, 3,260 African American current and former smoker individuals, 178 current and former smoker individuals	NA	4q22.1	FAM13A	FAM13A			ENSG00000138640	NA	NA	rs4416442-T	rs4416442	0	4416442	intron_variant	0	0.548	1E-12	12		0.062	NR unit increase	Illumina [NR] (imputed)	N
4	rs3846287	0.982529	4	89866713	rs4416442	0.909271	Chronic bronchitis and chronic obstructive pulmonary disease	42156	25241909	Lee JH	41903	Respir Res	www.ncbi.nlm.nih.gov/pubmed/25241909	Genetic susceptibility for chronic bronchitis in chronic obstructive pulmonary disease.	up to 1,662 European ancestry cases, up to 3,520 European ancestry smoker controls, 182 African American cases, 1,749 African American smoker controls	NA	4q22.1	FAM13A	FAM13A			ENSG00000138640	NA	NA	rs4416442-?	rs4416442	0	4416442	intron_variant	0	0.4	2E-10	9.69897		1.36	[1.24-1.50]	Illumina [NR] (imputed)	N
4	rs3846287	0.982529	4	89866713	rs4416442	0.909271	Post bronchodilator FEV1/FVC ratio	42657	26634245	Lutz SM	42341	BMC Genet	www.ncbi.nlm.nih.gov/pubmed/26634245	A genome-wide association study identifies risk loci for spirometric measures among smokers of European and African ancestry.	10,094 European ancestry current and former smoker individuals, 3,260 African American current and former smoker individuals, 178 current and former smoker individuals	NA	4q22.1	FAM13A	FAM13A			ENSG00000138640	NA	NA	rs4416442-T	rs4416442	0	4416442	intron_variant	0	0.547	1E-12	12		0.013	unit increase	Illumina [NR] (imputed)	N
4	rs3846287	0.982529	4	89866713	rs4416442	0.909271	Chronic obstructive pulmonary disease	44839	35953715	Mathur R	44784	Commun Biol	www.ncbi.nlm.nih.gov/pubmed/35953715	GAWMerge expands GWAS sample size and diversity by combining array-based genotyping and whole-genome sequencing.	4,500 European ancestry cases, 4,436 European ancestry controls, 813 African American cases, 712 African American controls	NA	4q22.1		FAM13A			ENSG00000138640	NA	NA	rs4416442-C	rs4416442	0	4416442	intron_variant	0	NR	3E-10	9.52288		1.36		Illumina [NR] (imputed)	N
4	rs3846287	0.982529	4	89875909	rs1964516	0.908493	Post bronchodilator FEV1	42657	26634245	Lutz SM	42341	BMC Genet	www.ncbi.nlm.nih.gov/pubmed/26634245	A genome-wide association study identifies risk loci for spirometric measures among smokers of European and African ancestry.	10,094 European ancestry current and former smoker individuals, 3,260 African American current and former smoker individuals, 178 current and former smoker individuals	NA	4q22.1	FAM13A	FAM13A			ENSG00000138640	NA	NA	rs1964516-T	rs1964516	0	1964516	intron_variant	0	0.468	5E-7	6.30103		0.044	NR unit decrease	Illumina [NR] (imputed)	N
4	rs3846287	0.982529	4	89875909	rs1964516	0.908493	Post bronchodilator FEV1/FVC ratio	42657	26634245	Lutz SM	42341	BMC Genet	www.ncbi.nlm.nih.gov/pubmed/26634245	A genome-wide association study identifies risk loci for spirometric measures among smokers of European and African ancestry.	10,094 European ancestry current and former smoker individuals, 3,260 African American current and former smoker individuals, 178 current and former smoker individuals	NA	4q22.1	FAM13A	FAM13A			ENSG00000138640	NA	NA	rs1964516-T	rs1964516	0	1964516	intron_variant	0	0.466	6E-9	8.22185		0.01	unit decrease	Illumina [NR] (imputed)	N
4	rs3846287	0.982529	4	89875909	rs1964516	0.908493	Chronic obstructive pulmonary disease	40892	22080838	Cho MH	40858	Hum Mol Genet	www.ncbi.nlm.nih.gov/pubmed/22080838	A genome-wide association study of COPD identifies a susceptibility locus on chromosome 19q13.	3,499 European ancestry cases, 1,922 European ancestry controls	983 cases, 1,876 sibling controls	4q22.1	FAM13A	FAM13A			ENSG00000138640	NA	NA	rs1964516-?	rs1964516	0	1964516	intron_variant	0	NR	2E-9	8.69897		1.37	[1.23-1.52]	Illumina [797983]	N
4	rs3846287	0.982529	4	89815695	rs13110699	0.905246	Lung function (FEV1/FVC)	42902	28166213	Wain LV	42772	Nat Genet	www.ncbi.nlm.nih.gov/pubmed/28166213	Genome-wide association analyses for lung function and chronic obstructive pulmonary disease identify new loci and potential druggable targets.	48,943 European ancestry individuals	57,176 European ancestry individuals, 38,199 individuals.	4q22.1	FAM13A	FAM13A			ENSG00000138640	NA	NA	rs13110699-G	rs13110699	0	13110699	intron_variant	0	0.82	8E-15	14.0969	(conditioned on rs2045517)	0.038	[0.028-0.048] unit decrease	Affymetrix [27624732] (imputed)	N
4	rs3846287	0.982529	4	89815695	rs13110699	0.905246	Chronic obstructive pulmonary disease in ever smokers	44309	33106845	Kim W	44131	Am J Epidemiol	www.ncbi.nlm.nih.gov/pubmed/33106845	Genome-wide Gene-by-smoking Interaction Study of Chronic Obstructive Pulmonary Disease.	12,446 European ancestry cases, 59,145 European ancestry controls	NA	4q22.1	NR	FAM13A			ENSG00000138640	NA	NA	rs13110699-T	rs13110699	0	13110699	intron_variant	0	0.18	6E-10	9.22185		0.88	[0.85-0.92]	Affymetrix [9886854] (imputed)	N
4	rs3846287	0.982529	4	89815695	rs13110699	0.905246	Chronic obstructive pulmonary disease x ever smoker interaction (2df)	44309	33106845	Kim W	44131	Am J Epidemiol	www.ncbi.nlm.nih.gov/pubmed/33106845	Genome-wide Gene-by-smoking Interaction Study of Chronic Obstructive Pulmonary Disease.	21,077 European ancestry cases, 179,689 European ancestry controls	NA	4q22.1	NR	FAM13A			ENSG00000138640	NA	NA	rs13110699-T	rs13110699	0	13110699	intron_variant	0	0.18	4E-10	9.39794		NA	[NR]	Affymetrix [9886854] (imputed)	N
4	rs3846287	0.982529	4	89815695	rs13110699	0.905246	Chronic obstructive pulmonary disease x current smoker interaction (2df)	44309	33106845	Kim W	44131	Am J Epidemiol	www.ncbi.nlm.nih.gov/pubmed/33106845	Genome-wide Gene-by-smoking Interaction Study of Chronic Obstructive Pulmonary Disease.	21,077 European ancestry cases, 179,689 European ancestry controls	NA	4q22.1	NR	FAM13A			ENSG00000138640	NA	NA	rs13110699-T	rs13110699	0	13110699	intron_variant	0	0.18	4E-11	10.3979		NA	[NR]	Affymetrix [9886854] (imputed)	N
4	rs3846287	0.982529	4	89815695	rs13110699	0.905246	Chronic obstructive pulmonary disease x current smoker interaction (main effect)	44309	33106845	Kim W	44131	Am J Epidemiol	www.ncbi.nlm.nih.gov/pubmed/33106845	Genome-wide Gene-by-smoking Interaction Study of Chronic Obstructive Pulmonary Disease.	21,077 European ancestry cases, 179,689 European ancestry controls	NA	4q22.1	NR	FAM13A			ENSG00000138640	NA	NA	rs13110699-T	rs13110699	0	13110699	intron_variant	0	0.18	7E-6	5.1549		0.93	[0.9-0.96]	Affymetrix [9886854] (imputed)	N
4	rs3846287	0.982529	4	89815695	rs13110699	0.905246	Chronic obstructive pulmonary disease in current smokers	44309	33106845	Kim W	44131	Am J Epidemiol	www.ncbi.nlm.nih.gov/pubmed/33106845	Genome-wide Gene-by-smoking Interaction Study of Chronic Obstructive Pulmonary Disease.	4,589 European ancestry cases, 10,001 European ancestry controls	NA	4q22.1	NR	FAM13A			ENSG00000138640	NA	NA	rs13110699-T	rs13110699	0	13110699	intron_variant	0	0.18	2E-8	7.69897		0.81	[0.75-0.87]	Affymetrix [9886854] (imputed)	N
4	rs3846287	0.982529	4	89815695	rs13110699	0.905246	Chronic obstructive pulmonary disease in non-current smokers	44309	33106845	Kim W	44131	Am J Epidemiol	www.ncbi.nlm.nih.gov/pubmed/33106845	Genome-wide Gene-by-smoking Interaction Study of Chronic Obstructive Pulmonary Disease.	16,488 European ancestry cases, 169,688 European ancestry controls	NA	4q22.1	NR	FAM13A			ENSG00000138640	NA	NA	rs13110699-T	rs13110699	0	13110699	intron_variant	0	0.18	7E-6	5.1549		0.93	[0.9-0.96]	Affymetrix [9886854] (imputed)	N
4	rs3846287	0.982529	4	89870964	rs2045517	0.905216	Lung function (FEV1/FVC)	42902	28166213	Wain LV	42772	Nat Genet	www.ncbi.nlm.nih.gov/pubmed/28166213	Genome-wide association analyses for lung function and chronic obstructive pulmonary disease identify new loci and potential druggable targets.	48,943 European ancestry individuals	57,176 European ancestry individuals, 38,199 individuals.	4q22.1	FAM13A	FAM13A			ENSG00000138640	NA	NA	rs2045517-T	rs2045517	0	2045517	intron_variant	0	0.4069	1E-11	11		0.046	[0.032-0.06] unit decrease	Affymetrix [27624732] (imputed)	N
4	rs3846287	0.982529	4	89870964	rs2045517	0.905216	Post bronchodilator FEV1	42657	26634245	Lutz SM	42341	BMC Genet	www.ncbi.nlm.nih.gov/pubmed/26634245	A genome-wide association study identifies risk loci for spirometric measures among smokers of European and African ancestry.	10,094 European ancestry current and former smoker individuals, 3,260 African American current and former smoker individuals, 178 current and former smoker individuals	NA	4q22.1	FAM13A	FAM13A			ENSG00000138640	NA	NA	rs2045517-T	rs2045517	0	2045517	intron_variant	0	0.481	1E-10	10		0.057	NR unit decrease	Illumina [NR] (imputed)	N
4	rs3846287	0.982529	4	89870964	rs2045517	0.905216	Post bronchodilator FEV1/FVC ratio	42657	26634245	Lutz SM	42341	BMC Genet	www.ncbi.nlm.nih.gov/pubmed/26634245	A genome-wide association study identifies risk loci for spirometric measures among smokers of European and African ancestry.	10,094 European ancestry current and former smoker individuals, 3,260 African American current and former smoker individuals, 178 current and former smoker individuals	NA	4q22.1	FAM13A	FAM13A			ENSG00000138640	NA	NA	rs2045517-T	rs2045517	0	2045517	intron_variant	0	0.485	6E-12	11.2218		0.012	unit decrease	Illumina [NR] (imputed)	N
4	rs3846287	0.982529	4	89870964	rs2045517	0.905216	Chronic obstructive pulmonary disease	44713	35308900	Joo J	44613	AMIA Annu Symp Proc	www.ncbi.nlm.nih.gov/pubmed/35308900	Gene-Based Analysis Reveals Sex-Specific Genetic Risk Factors of COPD.	11,311 British ancestry female cases, 123,714 British ancestry female controls	NA	4q22.1		FAM13A			ENSG00000138640	NA	NA	rs2045517-T	rs2045517	0	2045517	intron_variant	0	0.41	9E-9	8.04576		1.09	[1.06-1.12]	NR [NR] (imputed)	N
4	rs3846287	0.982529	4	89869078	rs2869966	0.903438	Post bronchodilator FEV1	42657	26634245	Lutz SM	42341	BMC Genet	www.ncbi.nlm.nih.gov/pubmed/26634245	A genome-wide association study identifies risk loci for spirometric measures among smokers of European and African ancestry.	10,094 European ancestry current and former smoker individuals, 3,260 African American current and former smoker individuals, 178 current and former smoker individuals	NA	4q22.1	FAM13A	FAM13A			ENSG00000138640	NA	NA	rs2869966-T	rs2869966	0	2869966	intron_variant	0	0.55	1E-12	12		0.062	NR unit decrease	Illumina [NR] (imputed)	N
4	rs3846287	0.982529	4	89869078	rs2869966	0.903438	Chronic obstructive pulmonary disease	42154	25241909	Lee JH	41903	Respir Res	www.ncbi.nlm.nih.gov/pubmed/25241909	Genetic susceptibility for chronic bronchitis in chronic obstructive pulmonary disease.	3,777 European ancestry cases, 3,520 European ancestry smoker controls	NA	4q22.1	FAM13A	FAM13A			ENSG00000138640	NA	NA	rs2869966-T	rs2869966	0	2869966	intron_variant	0	0.41	7E-10	9.1549		1.29	[1.19-1.40]	Illumina [NR] (imputed)	N
4	rs3846287	0.982529	4	89869078	rs2869966	0.903438	Post bronchodilator FEV1/FVC ratio	42657	26634245	Lutz SM	42341	BMC Genet	www.ncbi.nlm.nih.gov/pubmed/26634245	A genome-wide association study identifies risk loci for spirometric measures among smokers of European and African ancestry.	10,094 European ancestry current and former smoker individuals, 3,260 African American current and former smoker individuals, 178 current and former smoker individuals	NA	4q22.1	FAM13A	FAM13A			ENSG00000138640	NA	NA	rs2869966-T	rs2869966	0	2869966	intron_variant	0	0.55	2E-12	11.699		0.012	unit decrease	Illumina [NR] (imputed)	N
4	rs3846287	0.982529	4	89869078	rs2869966	0.903438	Lung function (FEV1/FVC)	43551	30804560	Shrine N	43521	Nat Genet	www.ncbi.nlm.nih.gov/pubmed/30804560	New genetic signals for lung function highlight pathways and chronic obstructive pulmonary disease associations across multiple ancestries.	321,047 European ancestry individuals	79,005 European ancestry individuals	4q22.1	FAM13A	FAM13A			ENSG00000138640	NA	NA	rs2869966-T	rs2869966	0	2869966	intron_variant	0	0.4065	6E-66	65.2218		0.0415	[0.037-0.046] unit decrease	Affymetrix [19819130] (imputed)	N
4	rs3846287	0.982529	4	89869078	rs2869966	0.903438	Lung function (FVC)	43551	30804560	Shrine N	43521	Nat Genet	www.ncbi.nlm.nih.gov/pubmed/30804560	New genetic signals for lung function highlight pathways and chronic obstructive pulmonary disease associations across multiple ancestries.	321,047 European ancestry individuals	79,005 European ancestry individuals	4q22.1	FAM13A	FAM13A			ENSG00000138640	NA	NA	rs2869966-T	rs2869966	0	2869966	intron_variant	0	0.4065	2E-13	12.699		0.0175	[0.013-0.022] unit increase	Affymetrix [19819130] (imputed)	N
4	rs3846287	0.982529	4	89869078	rs2869966	0.903438	Peak expiratory flow	43551	30804560	Shrine N	43521	Nat Genet	www.ncbi.nlm.nih.gov/pubmed/30804560	New genetic signals for lung function highlight pathways and chronic obstructive pulmonary disease associations across multiple ancestries.	321,047 European ancestry individuals	24,218 European ancestry individuals	4q22.1	FAM13A	FAM13A			ENSG00000138640	NA	NA	rs2869966-T	rs2869966	0	2869966	intron_variant	0	0.4065	1E-11	11		0.0173	[0.012-0.022] unit decrease	Affymetrix [19819130] (imputed)	N
4	rs3846287	0.982529	4	89869078	rs2869966	0.903438	Chronic obstructive pulmonary disease or high blood pressure (pleiotropy)	43573	30940143	Zhu Z	43557	Respir Res	www.ncbi.nlm.nih.gov/pubmed/30940143	Genetic overlap of chronic obstructive pulmonary disease and cardiovascular disease-related traits: a large-scale genome-wide cross-trait analysis.	12,550 European and unknown ancestry chronic obstructive pulmonary disease cases, 46,368 European and unknown ancestry controls, 144,793 European ancestry high blood pressure cases, 313,761 European ancestry controls	NA	4q22.1	FAM13A	FAM13A			ENSG00000138640	NA	NA	rs2869966-?	rs2869966	0	2869966	intron_variant	0	NR	3E-14	13.5229		NA		Affymetrix [up to 7325140] (imputed)	N
4	rs3846287	0.982529	4	89872176	rs7674369	0.901254	Chronic obstructive pulmonary disease	42194	25101718	Lee JH	42064	Am J Respir Cell Mol Biol	www.ncbi.nlm.nih.gov/pubmed/25101718	IREB2 and GALC are associated with pulmonary artery enlargement in chronic obstructive pulmonary disease.	3,281 European ancestry cases, 494 African American cases, 2,712 European ancestry smoker controls, 1,749 African American smoker controls	NA	4q22.1	FAM13A	FAM13A			ENSG00000138640	NA	NA	rs7674369-A	rs7674369	0	7674369	intron_variant	0	0.41	1E-10	10		1.29	[1.19-1.39]	Illumina [NR] (imputed)	N
4	rs3846287	0.982529	4	89872176	rs7674369	0.901254	Post bronchodilator FEV1	42657	26634245	Lutz SM	42341	BMC Genet	www.ncbi.nlm.nih.gov/pubmed/26634245	A genome-wide association study identifies risk loci for spirometric measures among smokers of European and African ancestry.	10,094 European ancestry current and former smoker individuals, 3,260 African American current and former smoker individuals, 178 current and former smoker individuals	NA	4q22.1	FAM13A	FAM13A			ENSG00000138640	NA	NA	rs7674369-A	rs7674369	0	7674369	intron_variant	0	0.468	2E-12	11.699		0.061	NR unit decrease	Illumina [NR] (imputed)	N
4	rs3846287	0.982529	4	89872176	rs7674369	0.901254	Post bronchodilator FEV1/FVC ratio	42657	26634245	Lutz SM	42341	BMC Genet	www.ncbi.nlm.nih.gov/pubmed/26634245	A genome-wide association study identifies risk loci for spirometric measures among smokers of European and African ancestry.	10,094 European ancestry current and former smoker individuals, 3,260 African American current and former smoker individuals, 178 current and former smoker individuals	NA	4q22.1	FAM13A	FAM13A			ENSG00000138640	NA	NA	rs7674369-A	rs7674369	0	7674369	intron_variant	0	0.472	2E-12	11.699		0.012	unit decrease	Illumina [NR] (imputed)	N
1	rs12406019	0.94341	1	77967507	rs71658797	0.897705	Lung cancer in ever smokers	42996	28604730	McKay JD	42898	Nat Genet	www.ncbi.nlm.nih.gov/pubmed/28604730	Large-scale association analysis identifies new lung cancer susceptibility loci and heterogeneity in genetic susceptibility across histological subtypes.	23,223 European ancestry cases, 16,964 European ancestry controls	NA	1p31.1	AK5	AK5			ENSG00000154027	NA	NA	rs71658797-A	rs71658797	0	71658797	intron_variant	0	0.102898044	2E-8	7.69897		1.14592	[1.092331759-1.202139175]	Illumina [10439017] (imputed)	N
1	rs12406019	0.94341	1	77967507	rs71658797	0.897705	Lung adenocarcinoma	42996	28604730	McKay JD	42898	Nat Genet	www.ncbi.nlm.nih.gov/pubmed/28604730	Large-scale association analysis identifies new lung cancer susceptibility loci and heterogeneity in genetic susceptibility across histological subtypes.	11,273 European ancestry cases, 55,483 European ancestry controls	NA	1p31.1	AK5	AK5			ENSG00000154027	NA	NA	rs71658797-A	rs71658797	0	71658797	intron_variant	0	0.102617403	3E-10	9.52288		1.18453	[1.123671054-1.248686293]	Illumina [10439017] (imputed)	N
1	rs12406019	0.94341	1	77967507	rs71658797	0.897705	Body fat percentage	43504	30593698	Hubel C	43462	Am J Med Genet B Neuropsychiatr Genet	www.ncbi.nlm.nih.gov/pubmed/30593698	Genomics of body fat percentage may contribute to sex bias in anorexia nervosa.	70,700 European ancestry female individuals, 85,261 European ancestry male individuals	NA	1p31.1	NR	AK5			ENSG00000154027	NA	NA	rs71658797-?	rs71658797	0	71658797	intron_variant	0	NR	1E-8	8		0.1857	[0.12-0.25] unit increase	Affymetrix [7794483] (imputed)	N
1	rs12406019	0.94341	1	77967507	rs71658797	0.897705	C-reactive protein levels	43913	31900758	Han X	43833	Eur J Epidemiol	www.ncbi.nlm.nih.gov/pubmed/31900758	Using Mendelian randomization to evaluate the causal relationship between serum C-reactive protein levels and age-related macular degeneration.	418,642 British ancestry individuals	NA	1p31.1	NR	AK5			ENSG00000154027	NA	NA	rs71658797-T	rs71658797	0	71658797	intron_variant	0	0.876576	1E-10	10		0.0195452	[0.014-0.026] unit decrease	NR [NR]	N
1	rs12406019	0.94341	1	77967507	rs71658797	0.897705	Non-small cell lung cancer	44421	32889700	Qin N	44079	Front Med	www.ncbi.nlm.nih.gov/pubmed/32889700	Comprehensive functional annotation of susceptibility variants identifies genetic heterogeneity between lung adenocarcinoma and squamous cell carcinoma.	27,120 Chinese or European ancestry cases, 27,355 Chinese or European ancestry controls	NA	1p31.1	NR	AK5			ENSG00000154027	NA	NA	rs71658797-A	rs71658797	0	71658797	intron_variant	0	NR	9E-7	6.04576		1.16	[1.09-1.22]	NR [NR] (imputed)	N
1	rs12406019	0.94341	1	77967507	rs71658797	0.897705	Lung cancer	42996	28604730	McKay JD	42898	Nat Genet	www.ncbi.nlm.nih.gov/pubmed/28604730	Large-scale association analysis identifies new lung cancer susceptibility loci and heterogeneity in genetic susceptibility across histological subtypes.	29,266 European ancestry cases, 56,450 European ancestry controls	NA	1p31.1	AK5	AK5			ENSG00000154027	NA	NA	rs71658797-A	rs71658797	0	71658797	intron_variant	0	0.103377896	3E-11	10.5229		1.13629	[1.094197108-1.179992156]	Illumina [10439017] (imputed)	N
1	rs12406019	0.94341	1	77967507	rs71658797	0.897705	Predicted visceral adipose tissue	43731	31501611	Karlsson T	43717	Nat Med	www.ncbi.nlm.nih.gov/pubmed/31501611	Contribution of genetics to visceral adiposity and its relation to cardiovascular and metabolic disease.	325,153 British ancestry individuals	NA	1p31.1	NR	AK5			ENSG00000154027	NA	NA	rs71658797-A	rs71658797	0	71658797	intron_variant	0	0.1226	5E-20	19.301		0.0347011	[0.027-0.042] unit increase	Affymetrix [10549349] (imputed)	N
1	rs12406019	0.94341	1	77967507	rs71658797	0.897705	High light scatter reticulocyte percentage of red cells	44092	32888494	Vuckovic D	44075	Cell	www.ncbi.nlm.nih.gov/pubmed/32888494	The Polygenic and Monogenic Basis of Blood Traits and Diseases.	408,112 British individuals	NA	1p31.1	AK5	AK5			ENSG00000154027	NA	NA	rs71658797-A	rs71658797	0	71658797	intron_variant	0	0.12166	1E-12	12		0.0244803	[0.018-0.031] unit increase	Affymetrix [93095623] (imputed)	N
1	rs12406019	0.94341	1	77967507	rs71658797	0.897705	Immature fraction of reticulocytes	44092	32888494	Vuckovic D	44075	Cell	www.ncbi.nlm.nih.gov/pubmed/32888494	The Polygenic and Monogenic Basis of Blood Traits and Diseases.	408,112 British individuals	NA	1p31.1	AK5	AK5			ENSG00000154027	NA	NA	rs71658797-A	rs71658797	0	71658797	intron_variant	0	0.121718	1E-9	9		0.0208826	[0.014-0.028] unit increase	Affymetrix [93095623] (imputed)	N
1	rs12406019	0.94341	1	77967507	rs71658797	0.897705	Diastolic blood pressure	44797	35762941	Plotnikov D	44713	Invest Ophthalmol Vis Sci	www.ncbi.nlm.nih.gov/pubmed/35762941	High Blood Pressure and Intraocular Pressure: A Mendelian Randomization Study.	526,001 European ancestry individuals	NA	1p31.1		AK5			ENSG00000154027	NA	NA	rs71658797-A	rs71658797	0	71658797	intron_variant	0	NR	1E-10	10		0.2082	[0.14-0.27] unit decrease	NR [NR] (imputed)	N
1	rs12406019	0.94341	1	77967507	rs71658797	0.897705	Educational attainment	44743	35361970	Okbay A	44651	Nat Genet	www.ncbi.nlm.nih.gov/pubmed/35361970	Polygenic prediction of educational attainment within and between families from genome-wide association analyses in 3 million individuals.	3,037,499 European ancestry individuals	NA	1p31.1		AK5			ENSG00000154027	NA	NA	rs71658797-A	rs71658797	0	71658797	intron_variant	0	0.1116	9E-26	25.0458		0.0174527	[0.014-0.021] unit decrease	Illumina [10675380] (imputed)	N
1	rs12406019	0.94341	1	77967507	rs71658797	0.897705	Body fat percentage	44487	33980691	Martin S	44328	Diabetes	www.ncbi.nlm.nih.gov/pubmed/33980691	Genetic evidence for different adiposity phenotypes and their opposing influence on ectopic fat and risk of cardiometabolic disease.	442,278 European ancestry individuals	NA	1p31.1		AK5			ENSG00000154027	NA	NA	rs71658797-A	rs71658797	0	71658797	intron_variant	0	0.12	6E-26	25.2218		0.024	% increase	NR [NR] (imputed)	N
1	rs12406019	0.94341	1	77967507	rs71658797	0.897705	Metabolic biomarkers (multivariate analysis)	44487	33980691	Martin S	44328	Diabetes	www.ncbi.nlm.nih.gov/pubmed/33980691	Genetic evidence for different adiposity phenotypes and their opposing influence on ectopic fat and risk of cardiometabolic disease.	389,354 European ancestry individuals	NA	1p31.1		AK5			ENSG00000154027	NA	NA	rs71658797-A	rs71658797	0	71658797	intron_variant	0	0.12	3E-10	9.52288		NA		NR [NR] (imputed)	N
1	rs12406019	0.94341	1	77967507	rs71658797	0.897705	Leisure screen time	44825	36071172	Wang Z	44811	Nat Genet	www.ncbi.nlm.nih.gov/pubmed/36071172	Genome-wide association analyses of physical activity and sedentary behavior provide insights into underlying mechanisms and roles in disease prevention.	526,725 European ancestry individuals	NA	1p31.1		AK5			ENSG00000154027	NA	NA	rs71658797-T	rs71658797	0	71658797	intron_variant	0	0.878	2E-10	9.69897		0.037	[0.025-0.049] unit decrease	Affymetrix, Illumina [20320957] (imputed)	N
2	rs11904512	0.954171	2	204636190	rs2558210	0.892937	Rheumatoid arthritis	44244	33310728	Ha E	44176	Ann Rheum Dis	www.ncbi.nlm.nih.gov/pubmed/33310728	Large-scale meta-analysis across East Asian and European populations updated genetic architecture and variant-driven biology of rheumatoid arthritis, identifying 11 novel susceptibility loci.	14,361 European ancestry cases, 43,923 European ancestry controls, 8,267 East Asian ancestry cases, 244,741 East Asian ancestry controls	NA	2q33.2		KRT18P39 - NPM1P33	ENSG00000224791	ENSG00000213925		5874	1164	rs2558210-A	rs2558210	0	2558210	intergenic_variant	1	NR	8E-12	11.0969	(conditional on rs3087243)	0.082	[0.058-0.106] unit increase	NR [13810676] (imputed)	N
4	rs3846287	0.982529	4	89882590	rs3857043	0.892084	Post bronchodilator FEV1	42657	26634245	Lutz SM	42341	BMC Genet	www.ncbi.nlm.nih.gov/pubmed/26634245	A genome-wide association study identifies risk loci for spirometric measures among smokers of European and African ancestry.	10,094 European ancestry current and former smoker individuals, 3,260 African American current and former smoker individuals, 178 current and former smoker individuals	NA	4q22.1	FAM13A	FAM13A			ENSG00000138640	NA	NA	rs3857043-T	rs3857043	0	3857043	intron_variant	0	0.416	2E-6	5.69897		0.042	NR unit increase	Illumina [NR] (imputed)	N
4	rs3846287	0.982529	4	89882590	rs3857043	0.892084	Post bronchodilator FEV1/FVC ratio	42657	26634245	Lutz SM	42341	BMC Genet	www.ncbi.nlm.nih.gov/pubmed/26634245	A genome-wide association study identifies risk loci for spirometric measures among smokers of European and African ancestry.	10,094 European ancestry current and former smoker individuals, 3,260 African American current and former smoker individuals, 178 current and former smoker individuals	NA	4q22.1	FAM13A	FAM13A			ENSG00000138640	NA	NA	rs3857043-T	rs3857043	0	3857043	intron_variant	0	0.414	8E-9	8.09691		0.01	unit increase	Illumina [NR] (imputed)	N
9	rs6963345	0.998822	7	99593346	rs4727443	0.879067	Interstitial lung disease	41579	23583980	Fingerlin TE	41378	Nat Genet	www.ncbi.nlm.nih.gov/pubmed/23583980	Genome-wide association study identifies multiple susceptibility loci for pulmonary fibrosis.	1,161 European ancestry cases, 4,683 European ancestry controls	876 European ancestry cases, 1,890 European ancestry controls	7q22.1	intergenic	AZGP1P1 - ZKSCAN1	ENSG00000214313	ENSG00000106261		8188	19849	rs4727443-C	rs4727443	0	4727443	intergenic_variant	1	0.39	1E-8	8		1.3	[1.20-1.41]	Illumina [439828]	N
9	rs6963345	0.998822	7	99590893	rs6974373	0.878397	Retinal vascular fractal density	44635	34743558	Zekavat SM	44508	Circulation	www.ncbi.nlm.nih.gov/pubmed/34743558	Deep Learning of the Retina Enables Phenome- and Genome-wide Analyses of the Microvasculature.	38,932 British ancestry individuals	NA	7q22.1		AZGP1P1 - ZKSCAN1	ENSG00000214313	ENSG00000106261		5432	22302	rs6974373-G	rs6974373	0	6974373	upstream_gene_variant	1	0.39103	6E-7	6.22185		0.034755	[0.021-0.048] unit increase	Affymetrix [15580782] (imputed)	N
1	rs12406019	0.94341	1	78450517	rs34517439	0.874241	Lung cancer in ever smokers	42996	28604730	McKay JD	42898	Nat Genet	www.ncbi.nlm.nih.gov/pubmed/28604730	Large-scale association analysis identifies new lung cancer susceptibility loci and heterogeneity in genetic susceptibility across histological subtypes.	23,223 European ancestry cases, 16,964 European ancestry controls	NA	1p31.1	DNAJB4	GIPC2, DNAJB4			ENSG00000137960, ENSG00000162616	NA	NA	rs34517439-A	rs34517439	0	34517439	intron_variant	0	0.105016197	7E-8	7.1549		1.14735	[1.091520912-1.206024349]	Illumina [10439017] (imputed)	N
1	rs12406019	0.94341	1	78450517	rs34517439	0.874241	Lung adenocarcinoma	42996	28604730	McKay JD	42898	Nat Genet	www.ncbi.nlm.nih.gov/pubmed/28604730	Large-scale association analysis identifies new lung cancer susceptibility loci and heterogeneity in genetic susceptibility across histological subtypes.	11,273 European ancestry cases, 55,483 European ancestry controls	NA	1p31.1	DNAJB4	GIPC2, DNAJB4			ENSG00000137960, ENSG00000162616	NA	NA	rs34517439-A	rs34517439	0	34517439	intron_variant	0	0.104561684	4E-8	7.39794		1.16522	[1.103352102-1.2305629]	Illumina [10439017] (imputed)	N
1	rs12406019	0.94341	1	78450517	rs34517439	0.874241	Fat-free mass	43504	30593698	Hubel C	43462	Am J Med Genet B Neuropsychiatr Genet	www.ncbi.nlm.nih.gov/pubmed/30593698	Genomics of body fat percentage may contribute to sex bias in anorexia nervosa.	70,700 European ancestry female individuals, 85,261 European ancestry male individuals	NA	1p31.1	NR	GIPC2, DNAJB4			ENSG00000137960, ENSG00000162616	NA	NA	rs34517439-?	rs34517439	0	34517439	intron_variant	0	NR	4E-17	16.3979	(male)	0.45602	[0.35-0.56] unit increase	Affymetrix [7794483] (imputed)	N
1	rs12406019	0.94341	1	78450517	rs34517439	0.874241	Fat-free mass	43504	30593698	Hubel C	43462	Am J Med Genet B Neuropsychiatr Genet	www.ncbi.nlm.nih.gov/pubmed/30593698	Genomics of body fat percentage may contribute to sex bias in anorexia nervosa.	70,700 European ancestry female individuals, 85,261 European ancestry male individuals	NA	1p31.1	NR	GIPC2, DNAJB4			ENSG00000137960, ENSG00000162616	NA	NA	rs34517439-?	rs34517439	0	34517439	intron_variant	0	NR	2E-14	13.699	(female)	0.28702	[0.21-0.36] unit increase	Affymetrix [7794483] (imputed)	N
1	rs12406019	0.94341	1	78450517	rs34517439	0.874241	Fat-free mass	43504	30593698	Hubel C	43462	Am J Med Genet B Neuropsychiatr Genet	www.ncbi.nlm.nih.gov/pubmed/30593698	Genomics of body fat percentage may contribute to sex bias in anorexia nervosa.	70,700 European ancestry female individuals, 85,261 European ancestry male individuals	NA	1p31.1	NR	GIPC2, DNAJB4			ENSG00000137960, ENSG00000162616	NA	NA	rs34517439-?	rs34517439	0	34517439	intron_variant	0	NR	5E-28	27.301		0.3759	[0.31-0.44] unit increase	Affymetrix [7794483] (imputed)	N
1	rs12406019	0.94341	1	78450517	rs34517439	0.874241	Cutaneous melanoma or hair colour	44035	32341527	Landi MT	43948	Nat Genet	www.ncbi.nlm.nih.gov/pubmed/32341527	Genome-wide association meta-analyses combining multiple risk phenotypes provide insights into the genetic architecture of cutaneous melanoma susceptibility.	36,760 European ancestry cutaneous melanoma cases, 375,188 European ancestry controls, 352,662 European ancestry individuals	NA	1p31.1	DNAJB4	GIPC2, DNAJB4			ENSG00000137960, ENSG00000162616	NA	NA	rs34517439-C	rs34517439	0	34517439	intron_variant	0	0.899692	2E-12	11.699		NA		Affymetrix, Illumina [NR] (imputed)	N
1	rs12406019	0.94341	1	78450517	rs34517439	0.874241	Lung cancer	42996	28604730	McKay JD	42898	Nat Genet	www.ncbi.nlm.nih.gov/pubmed/28604730	Large-scale association analysis identifies new lung cancer susceptibility loci and heterogeneity in genetic susceptibility across histological subtypes.	29,266 European ancestry cases, 56,450 European ancestry controls	NA	1p31.1	DNAJB4	GIPC2, DNAJB4			ENSG00000137960, ENSG00000162616	NA	NA	rs34517439-A	rs34517439	0	34517439	intron_variant	0	0.105354935	2E-10	9.69897		1.13553	[1.091764588-1.181052761]	Illumina [10439017] (imputed)	N
1	rs12406019	0.94341	1	78450517	rs34517439	0.874241	Height	43606	30595370	Kichaev G	43461	Am J Hum Genet	www.ncbi.nlm.nih.gov/pubmed/30595370	Leveraging Polygenic Functional Enrichment to Improve GWAS Power.	approximately 458,000 European ancestry individuals	NA	1p31.1		GIPC2, DNAJB4			ENSG00000137960, ENSG00000162616	NA	NA	rs34517439-?	rs34517439	0	34517439	intron_variant	0	NR	1E-63	63		NA		NR [~ 8900000] (imputed)	N
1	rs12406019	0.94341	1	78450517	rs34517439	0.874241	Body mass index	43502	30595370	Kichaev G	43461	Am J Hum Genet	www.ncbi.nlm.nih.gov/pubmed/30595370	Leveraging Polygenic Functional Enrichment to Improve GWAS Power.	approximately 458,000 European ancestry individuals	NA	1p31.1		GIPC2, DNAJB4			ENSG00000137960, ENSG00000162616	NA	NA	rs34517439-?	rs34517439	0	34517439	intron_variant	0	NR	2E-40	39.699		NA		NR [~ 8900000] (imputed)	N
1	rs12406019	0.94341	1	78450517	rs34517439	0.874241	Psoriasis	42929	28537254	Tsoi LC	42879	Nat Commun	www.ncbi.nlm.nih.gov/pubmed/28537254	Large scale meta-analysis characterizes genetic architecture for common psoriasis associated variants.	Up to 11,988 European ancestry cases, up to 275,335 European ancestry controls	7,044 European ancestry cases, 11,434 European ancestry controls	1p31.1	FUBP1	GIPC2, DNAJB4			ENSG00000137960, ENSG00000162616	NA	NA	rs34517439-A	rs34517439	0	34517439	intron_variant	0	0.12	4E-9	8.39794		1.18		Illumina, Perlegen [9113515] (imputed)	N
1	rs12406019	0.94341	1	78450517	rs34517439	0.874241	Hand grip strength	43290	29691431	Tikkanen E	43214	Sci Rep	www.ncbi.nlm.nih.gov/pubmed/29691431	Biological Insights Into Muscular Strength: Genetic Findings in the UK Biobank.	334,825 British ancestry individuals	NA	1p31.1	GIPC2	GIPC2, DNAJB4			ENSG00000137960, ENSG00000162616	NA	NA	rs34517439-A	rs34517439	0	34517439	intron_variant	0	0.1247	3E-12	11.5229		0.003	[0.0022-0.0038] unit decrease	Affymetrix [15275733] (imputed)	N
1	rs12406019	0.94341	1	78450517	rs34517439	0.874241	Adult body size	44222	32376654	Richardson TG	43957	BMJ	www.ncbi.nlm.nih.gov/pubmed/32376654	Use of genetic variation to separate the effects of early and later life adiposity on disease risk: mendelian randomisation study.	453,169 European ancestry individuals		1p31.1	DNAJB4	GIPC2, DNAJB4			ENSG00000137960, ENSG00000162616	NA	NA	rs34517439-C	rs34517439	0	34517439	intron_variant	0	0.87821	2E-31	30.699		0.0246975	[0.021-0.029] unit decrease	Affymetrix [12370749]	N
1	rs12406019	0.94341	1	78450517	rs34517439	0.874241	Body size at age 10	44222	32376654	Richardson TG	43957	BMJ	www.ncbi.nlm.nih.gov/pubmed/32376654	Use of genetic variation to separate the effects of early and later life adiposity on disease risk: mendelian randomisation study.	453,169 European ancestry individuals	NA	1p31.1	DNAJB4	GIPC2, DNAJB4			ENSG00000137960, ENSG00000162616	NA	NA	rs34517439-C	rs34517439	0	34517439	intron_variant	0	0.87821	2E-10	9.69897		0.0137682	[0.0095-0.018] unit decrease	Affymetrix [12370749]	N
1	rs12406019	0.94341	1	78450517	rs34517439	0.874241	Smoking initiation (ever regular vs never regular) (MTAG)	43552	30643251	Liu M	43479	Nat Genet	www.ncbi.nlm.nih.gov/pubmed/30643251	Association studies of up to 1.2 million individuals yield new insights into the genetic etiology of tobacco and alcohol use.	up to 1,359,002 European ancestry individuals	NA	1p31.1	NR	GIPC2, DNAJB4			ENSG00000137960, ENSG00000162616	NA	NA	rs34517439-A	rs34517439	0	34517439	intron_variant	0	0.114	9E-9	8.04576		0.0101942	[0.0067-0.0137] unit increase	NR [9732723] (imputed)	N
1	rs12406019	0.94341	1	78450517	rs34517439	0.874241	Diastolic blood pressure	43433	30224653	Evangelou E	43360	Nat Genet	www.ncbi.nlm.nih.gov/pubmed/30224653	Genetic analysis of over 1 million people identifies 535 new loci associated with blood pressure traits.	757,601 European ancestry individuals	249,262 European ancestry individuals	1p31.1	DNAJB4	GIPC2, DNAJB4			ENSG00000137960, ENSG00000162616	NA	NA	rs34517439-A	rs34517439	0	34517439	intron_variant	0	0.1169	5E-21	20.301		0.233	[0.18-0.28] mmHg decrease	Affymetrix, Illumina [~ 7100000] (imputed)	N
1	rs12406019	0.94341	1	78450517	rs34517439	0.874241	Pneumonia	44491	34340725	Campos AI	44411	Twin Res Hum Genet	www.ncbi.nlm.nih.gov/pubmed/34340725	Genetic Susceptibility to Pneumonia: A GWAS Meta-Analysis Between the UK Biobank and FinnGen.	24,760 European ancestry cases, 525,615 European ancestry controls	NA	1p31.1		GIPC2, DNAJB4			ENSG00000137960, ENSG00000162616	NA	NA	rs34517439-A	rs34517439	0	34517439	intron_variant	0	NR	2E-6	5.69897		0.014	[0.0081-0.0199] unit increase	NR [7831927]	N
1	rs12406019	0.94341	1	78450517	rs34517439	0.874241	Insomnia	44778	35835914	Watanabe K	44756	Nat Genet	www.ncbi.nlm.nih.gov/pubmed/35835914	Genome-wide meta-analysis of insomnia prioritizes genes associated with metabolic and psychiatric pathways.	593,724 European ancestry cases, 1,771,286 European ancestry controls	NA	1p31.1		GIPC2, DNAJB4			ENSG00000137960, ENSG00000162616	NA	NA	rs34517439-A	rs34517439	0	34517439	intron_variant	0	NR	2E-13	12.699		0.011	[0.009-0.013] unit increase	Illumina [10713943] (imputed)	N
1	rs12406019	0.94341	1	78450517	rs34517439	0.874241	Noncognitive aspects of educational attainment	44209	33414549	Demange PA	44203	Nat Genet	www.ncbi.nlm.nih.gov/pubmed/33414549	Investigating the genetic architecture of noncognitive skills using GWAS-by-subtraction.	510,795 European ancestry individuals	NA	1p31.1	NR	GIPC2, DNAJB4			ENSG00000137960, ENSG00000162616	NA	NA	rs34517439-C	rs34517439	0	34517439	intron_variant	0	0.0914513	8E-9	8.09691		0.0703858	[0.047-0.094] unit increase	Affymetrix, Illumina, Perlegen [7305956] (imputed)	N
1	rs12406019	0.94341	1	78450517	rs34517439	0.874241	Appendicular lean mass	44139	33097823	Pei YF	44127	Commun Biol	www.ncbi.nlm.nih.gov/pubmed/33097823	The genetic architecture of appendicular lean mass characterized by association analysis in the UK Biobank study.	450,243 European ancestry individuals	NA	1p31.1	DNAJB4	GIPC2, DNAJB4			ENSG00000137960, ENSG00000162616	NA	NA	rs34517439-A	rs34517439	0	34517439	intron_variant	0	0.1221	6E-48	47.2218		0.0421	[0.036-0.048] unit increase	Affymetrix [18391927] (imputed)	N
1	rs12406019	0.94341	1	78450517	rs34517439	0.874241	Physical activity	44593	34753499	Hanscombe KB	44509	Genome Med	www.ncbi.nlm.nih.gov/pubmed/34753499	The genetic case for cardiorespiratory fitness as a clinical vital sign and the routine prescription of physical activity in healthcare.	89,683 European ancestry individuals	NA	1p31.1		GIPC2, DNAJB4			ENSG00000137960, ENSG00000162616	NA	NA	rs34517439-C	rs34517439	0	34517439	intron_variant	0	0.88	5E-8	7.30103		0.316	[0.2-0.43] unit increase	Affymetrix [8918919] (imputed)	N
1	rs12406019	0.94341	1	78450517	rs34517439	0.874241	Liver enzyme levels (alkaline phosphatase)	44356	33972514	Pazoki R	44326	Nat Commun	www.ncbi.nlm.nih.gov/pubmed/33972514	Genetic analysis in European ancestry individuals identifies 517 loci associated with liver enzymes.	437,438 European ancestry individuals	315,572 European ancestry individuals	1p31.1	DNAJB4	GIPC2, DNAJB4			ENSG00000137960, ENSG00000162616	NA	NA	rs34517439-C	rs34517439	0	34517439	intron_variant	0	0.877683	7E-15	14.1549		0.00273842	[0.002-0.0034] unit decrease	Affymetrix [13995440] (imputed)	N
1	rs12406019	0.94341	1	78450517	rs34517439	0.874241	Serum alkaline phosphatase levels	44376	33462484	Sinnott-Armstrong N	44214	Nat Genet	www.ncbi.nlm.nih.gov/pubmed/33462484	Genetics of 35 blood and urine biomarkers in the UK Biobank.	342,535 European ancestry individuals, 6,019 African ancestry individuals, 7,337 South Asian ancestry individuals	NA	1p31.1	NR	GIPC2, DNAJB4			ENSG00000137960, ENSG00000162616	NA	NA	rs34517439-A	rs34517439	0	34517439	intron_variant	0	NR	9E-10	9.04576		0.0228	[0.016-0.03] unit increase	Affymetrix [9000000] (imputed)	N
1	rs12406019	0.94341	1	78450517	rs34517439	0.874241	Lung cancer	44824	35915169	Byun J	44774	Nat Genet	www.ncbi.nlm.nih.gov/pubmed/35915169	Cross-ancestry genome-wide meta-analysis of 61,047 cases and 947,237 controls identifies new susceptibility loci contributing to lung cancer.	26,683 European ancestry cases, 25,278 European ancestry controls, 7,062 East Asian ancestry cases, 5,372 East Asian ancestry controls, 1,987 African American cases, 3,774 African American controls	11,680 European ancestry cases, 898,929 European ancestry controls, 13,316 East Asian ancestry cases, 13,324 East Asian ancestry controls, 319 African American cases, 560 African American controls	1p31.1		GIPC2, DNAJB4			ENSG00000137960, ENSG00000162616	NA	NA	rs34517439-?	rs34517439	0	34517439	intron_variant	0	NR	2E-13	12.699		0.11	[0.051-0.169] unit increase	Affymetrix [NR] (imputed)	N
1	rs12406019	0.94341	1	78450517	rs34517439	0.874241	Hair color	43504	30595370	Kichaev G	43461	Am J Hum Genet	www.ncbi.nlm.nih.gov/pubmed/30595370	Leveraging Polygenic Functional Enrichment to Improve GWAS Power.	approximately 452,000 European ancestry individuals	NA	1p31.1		GIPC2, DNAJB4			ENSG00000137960, ENSG00000162616	NA	NA	rs34517439-?	rs34517439	0	34517439	intron_variant	0	NR	2E-8	7.69897		NA		NR [~ 8900000] (imputed)	N
1	rs12406019	0.94341	1	78450517	rs34517439	0.874241	Insomnia	44778	35835914	Watanabe K	44756	Nat Genet	www.ncbi.nlm.nih.gov/pubmed/35835914	Genome-wide meta-analysis of insomnia prioritizes genes associated with metabolic and psychiatric pathways.	222,753 European ancestry male cases, 993,280 European ancestry male controls	NA	1p31.1		GIPC2, DNAJB4			ENSG00000137960, ENSG00000162616	NA	NA	rs34517439-A	rs34517439	0	34517439	intron_variant	0	NR	4E-8	7.39794		0.011	[0.0071-0.0149] unit increase	Illumina [10177566] (imputed)	N
1	rs12406019	0.94341	1	78450517	rs34517439	0.874241	Serum alkaline phosphatase levels	44544	34594039	Sakaue S	44469	Nat Genet	www.ncbi.nlm.nih.gov/pubmed/34594039	A cross-population atlas of genetic associations for 220 human phenotypes.	344,292 European ancestry individuals, 118,886 East Asian ancestry individuals	NA	1p31.1		GIPC2, DNAJB4			ENSG00000137960, ENSG00000162616	NA	NA	rs34517439-A	rs34517439	0	34517439	intron_variant	0	NR	3E-10	9.52288		0.0226	[0.016-0.03] unit increase	Affymetrix, Illumina [20533886] (imputed)	N
1	rs12406019	0.94341	1	78450517	rs34517439	0.874241	Body mass index	44544	34594039	Sakaue S	44469	Nat Genet	www.ncbi.nlm.nih.gov/pubmed/34594039	A cross-population atlas of genetic associations for 220 human phenotypes.	359,983 European ancestry individuals, 163,835 East Asian ancestry individuals	NA	1p31.1		GIPC2, DNAJB4			ENSG00000137960, ENSG00000162616	NA	NA	rs34517439-A	rs34517439	0	34517439	intron_variant	0	NR	4E-24	23.3979		0.0363	[0.029-0.043] unit increase	Affymetrix, Illumina [20538802] (imputed)	N
1	rs12406019	0.94341	1	78450517	rs34517439	0.874241	Height	44544	34594039	Sakaue S	44469	Nat Genet	www.ncbi.nlm.nih.gov/pubmed/34594039	A cross-population atlas of genetic associations for 220 human phenotypes.	360,388 European ancestry individuals, 165,056 East Asian ancestry individuals	NA	1p31.1		GIPC2, DNAJB4			ENSG00000137960, ENSG00000162616	NA	NA	rs34517439-A	rs34517439	0	34517439	intron_variant	0	NR	1E-34	34		0.0311	[0.026-0.036] unit increase	Affymetrix, Illumina [20538915] (imputed)	N
1	rs12406019	0.94341	1	78450517	rs34517439	0.874241	Weight	44544	34594039	Sakaue S	44469	Nat Genet	www.ncbi.nlm.nih.gov/pubmed/34594039	A cross-population atlas of genetic associations for 220 human phenotypes.	360,116 European ancestry individuals, 165,419 East Asian ancestry individuals	NA	1p31.1		GIPC2, DNAJB4			ENSG00000137960, ENSG00000162616	NA	NA	rs34517439-A	rs34517439	0	34517439	intron_variant	0	NR	1E-51	51		0.0479	[0.042-0.054] unit increase	Affymetrix, Illumina [20539548] (imputed)	N
4	rs3846287	0.982529	4	89869918	rs1812329	0.873045	Post bronchodilator FEV1	42657	26634245	Lutz SM	42341	BMC Genet	www.ncbi.nlm.nih.gov/pubmed/26634245	A genome-wide association study identifies risk loci for spirometric measures among smokers of European and African ancestry.	10,094 European ancestry current and former smoker individuals, 3,260 African American current and former smoker individuals, 178 current and former smoker individuals	NA	4q22.1	FAM13A	FAM13A			ENSG00000138640	NA	NA	rs1812329-A	rs1812329	0	1812329	intron_variant	0	0.466	1E-12	12		0.062	NR unit decrease	Illumina [NR] (imputed)	N
4	rs3846287	0.982529	4	89869918	rs1812329	0.873045	Post bronchodilator FEV1/FVC ratio	42657	26634245	Lutz SM	42341	BMC Genet	www.ncbi.nlm.nih.gov/pubmed/26634245	A genome-wide association study identifies risk loci for spirometric measures among smokers of European and African ancestry.	10,094 European ancestry current and former smoker individuals, 3,260 African American current and former smoker individuals, 178 current and former smoker individuals	NA	4q22.1	FAM13A	FAM13A			ENSG00000138640	NA	NA	rs1812329-A	rs1812329	0	1812329	intron_variant	0	0.468	2E-12	11.699		0.012	unit decrease	Illumina [NR] (imputed)	N
1	rs12406019	0.94341	1	78623626	rs17391694	0.859528	Height	42271	25282103	Wood AR	41917	Nat Genet	www.ncbi.nlm.nih.gov/pubmed/25282103	Defining the role of common variation in the genomic and biological architecture of adult human height.	253,288 European ancestry individuals	80,067 European ancestry individuals	1p31.1	GIPC2	GIPC2 - RNFT1P2	ENSG00000137960	ENSG00000233333		19498	12539	rs17391694-T	rs17391694	0	17391694	intergenic_variant	1	0.123	4E-16	15.3979		0.043	[0.033-0.053] unit increase	Affymetrix, Illumina, Perlegen [2550858] (imputed)	N
1	rs12406019	0.94341	1	78623626	rs17391694	0.859528	Lung cancer in ever smokers	42996	28604730	McKay JD	42898	Nat Genet	www.ncbi.nlm.nih.gov/pubmed/28604730	Large-scale association analysis identifies new lung cancer susceptibility loci and heterogeneity in genetic susceptibility across histological subtypes.	23,223 European ancestry cases, 16,964 European ancestry controls	NA	1p31.1	GIPC2, MGC27382	GIPC2 - RNFT1P2	ENSG00000137960	ENSG00000233333		19498	12539	rs17391694-T	rs17391694	0	17391694	intergenic_variant	1	0.112781876	3E-6	5.52288		1.1221	[1.069557757-1.177223491]	Illumina [10439017] (imputed)	N
1	rs12406019	0.94341	1	78623626	rs17391694	0.859528	Lung adenocarcinoma	42996	28604730	McKay JD	42898	Nat Genet	www.ncbi.nlm.nih.gov/pubmed/28604730	Large-scale association analysis identifies new lung cancer susceptibility loci and heterogeneity in genetic susceptibility across histological subtypes.	11,273 European ancestry cases, 55,483 European ancestry controls	NA	1p31.1	GIPC2, MGC27382	GIPC2 - RNFT1P2	ENSG00000137960	ENSG00000233333		19498	12539	rs17391694-T	rs17391694	0	17391694	intergenic_variant	1	0.118152408	4E-7	6.39794		1.14502	[1.086703288-1.206474625]	Illumina [10439017] (imputed)	N
1	rs12406019	0.94341	1	78623626	rs17391694	0.859528	Hip circumference	42878	25673412	Shungin D	42047	Nature	www.ncbi.nlm.nih.gov/pubmed/25673412	New genetic loci link adipose and insulin biology to body fat distribution.	up to 56,910 European ancestry men, up to 86,570 European ancestry women	up to 36,570 European ancestry men, 30,172 European ancestry women, 915 Filipino ancestry men, 735 Filipino ancestry women, 2,351 African American/Afro-Caribbean ancestry men, 6,258 African American/Afro-Caribbean ancestry women, 2,285 South Asian ancestry men, 506 South Asian ancestry women, 195 Seychellois ancestry men, 266 Seychellois ancestry women	1p31.1	GIPC2	GIPC2 - RNFT1P2	ENSG00000137960	ENSG00000233333		19498	12539	rs17391694-T	rs17391694	0	17391694	intergenic_variant	1	0.1236	3E-10	9.52288	(EA)	0.0386	[0.027-0.051] unit increase	Affymetrix, Illumina, Perlegen [up to 2542447] (imputed)	N
1	rs12406019	0.94341	1	78623626	rs17391694	0.859528	Lung cancer	42996	28604730	McKay JD	42898	Nat Genet	www.ncbi.nlm.nih.gov/pubmed/28604730	Large-scale association analysis identifies new lung cancer susceptibility loci and heterogeneity in genetic susceptibility across histological subtypes.	29,266 European ancestry cases, 56,450 European ancestry controls	NA	1p31.1	GIPC2, MGC27382	GIPC2 - RNFT1P2	ENSG00000137960	ENSG00000233333		19498	12539	rs17391694-T	rs17391694	0	17391694	intergenic_variant	1	0.117931448	3E-8	7.52288		1.11215	[1.071281501-1.154569487]	Illumina [10439017] (imputed)	N
1	rs12406019	0.94341	1	78623626	rs17391694	0.859528	Cognitive function (kinship model)	44404	33232274	Mohammadnejad A	44159	Aging (Albany NY)	www.ncbi.nlm.nih.gov/pubmed/33232274	Generalized correlation coefficient for genome-wide association analysis of cognitive ability in twins.	900 Danish ancestry dizygotic twins, 272 Danish ancestry monozygotic twins	NA	1p31.1	NR	GIPC2 - RNFT1P2	ENSG00000137960	ENSG00000233333		19498	12539	rs17391694-?	rs17391694	0	17391694	intergenic_variant	1	NR	6E-6	5.22185		2.532	[1.44-3.63] unit increase	Illumina [5779266] (imputed)	N
1	rs12406019	0.94341	1	78623626	rs17391694	0.859528	Cognitive function (mixed linear model)	44404	33232274	Mohammadnejad A	44159	Aging (Albany NY)	www.ncbi.nlm.nih.gov/pubmed/33232274	Generalized correlation coefficient for genome-wide association analysis of cognitive ability in twins.	900 Danish ancestry dizygotic twins, 272 Danish ancestry monozygotic twins	NA	1p31.1	NR	GIPC2 - RNFT1P2	ENSG00000137960	ENSG00000233333		19498	12539	rs17391694-?	rs17391694	0	17391694	intergenic_variant	1	NR	6E-6	5.22185		2.532	[1.44-3.63] unit increase	Illumina [5779266] (imputed)	N
1	rs12406019	0.94341	1	78623626	rs17391694	0.859528	Hip circumference	42878	25673412	Shungin D	42047	Nature	www.ncbi.nlm.nih.gov/pubmed/25673412	New genetic loci link adipose and insulin biology to body fat distribution.	up to 56,910 European ancestry men, up to 86,570 European ancestry women	up to 36,570 European ancestry men, 30,172 European ancestry women, 915 Filipino ancestry men, 735 Filipino ancestry women, 2,351 African American/Afro-Caribbean ancestry men, 6,258 African American/Afro-Caribbean ancestry women, 2,285 South Asian ancestry men, 506 South Asian ancestry women, 195 Seychellois ancestry men, 266 Seychellois ancestry women	1p31.1	GIPC2	GIPC2 - RNFT1P2	ENSG00000137960	ENSG00000233333		19498	12539	rs17391694-T	rs17391694	0	17391694	intergenic_variant	1	0.1236	7E-8	7.1549	(EA,women)	0.044	[0.028-0.06] unit increase	Affymetrix, Illumina, Perlegen [up to 2542447] (imputed)	N
1	rs12406019	0.94341	1	78623626	rs17391694	0.859528	Height	41206	20881960	Lango Allen H	40450	Nature	www.ncbi.nlm.nih.gov/pubmed/20881960	Hundreds of variants clustered in genomic loci and biological pathways affect human height.	133,653 European ancestry individuals	50,074 European ancestry individuals	1p31.1	GIPC2	GIPC2 - RNFT1P2	ENSG00000137960	ENSG00000233333		19498	12539	rs17391694-T	rs17391694	0	17391694	intergenic_variant	1	0.12	2E-11	10.699		0.042	[NR] unit increase	Affymetrix, Illumina [2834208] (imputed)	N
1	rs12406019	0.94341	1	78623626	rs17391694	0.859528	Crohn's disease	41317	23128233	Jostins L	41214	Nature	www.ncbi.nlm.nih.gov/pubmed/23128233	Host-microbe interactions have shaped the genetic architecture of inflammatory bowel disease.	Up to 12,924 European ancestry cases, up to 21,442 European ancestry controls	Up to 25,683 European ancestry cases, up to 17,015 European ancestry controls	1p31.1	intergenic	GIPC2 - RNFT1P2	ENSG00000137960	ENSG00000233333		19498	12539	rs17391694-C	rs17391694	0	17391694	intergenic_variant	1	0.889	3E-9	8.52288		1.134	[1.077-1.194]	Affymetrix, Illumina [1230000] (imputed)	N
1	rs12406019	0.94341	1	78623626	rs17391694	0.859528	Crohn's disease	42575	26192919	Liu JZ	42205	Nat Genet	www.ncbi.nlm.nih.gov/pubmed/26192919	Association analyses identify 38 susceptibility loci for inflammatory bowel disease and highlight shared genetic risk across populations.	5,956 European ancestry cases, 14,927 European ancestry controls	14,594 European ancestry cases, 26,715 European ancestry controls, 151 Iranian ancestry cases, 342 Iranian ancestry controls, 184 Indian ancestry cases, 990 Indian ancestry controls, 1,690 East Asian ancestry cases, 3,719 East Asian ancestry controls	1p31.1	NR	GIPC2 - RNFT1P2	ENSG00000137960	ENSG00000233333		19498	12539	rs17391694-G	rs17391694	0	17391694	intergenic_variant	1	0.88	3E-9	8.52288	(EA)	1.12643	[1.09-1.17]	Affymetrix, Illumina [~ 9000000] (imputed)	N
1	rs12406019	0.94341	1	78623626	rs17391694	0.859528	Hand grip strength	43290	29691431	Tikkanen E	43214	Sci Rep	www.ncbi.nlm.nih.gov/pubmed/29691431	Biological Insights Into Muscular Strength: Genetic Findings in the UK Biobank.	223,215 British ancestry individuals	111,610 British ancestry individuals	1p31.1	RNFT1P2	GIPC2 - RNFT1P2	ENSG00000137960	ENSG00000233333		19498	12539	rs17391694-T	rs17391694	0	17391694	intergenic_variant	1	0.14	3E-12	11.5229		0.003	[0.002-0.004] unit decrease	Affymetrix [15275733] (imputed)	N
1	rs12406019	0.94341	1	78623626	rs17391694	0.859528	Diastolic blood pressure	44460	33230300	Surendran P	44158	Nat Genet	www.ncbi.nlm.nih.gov/pubmed/33230300	Discovery of rare variants associated with blood pressure regulation through meta-analysis of 1.3 million individuals.	810,865 European ancestry individuals	354,096 European ancestry individuals	1p31.1		GIPC2 - RNFT1P2	ENSG00000137960	ENSG00000233333		19498	12539	rs17391694-T	rs17391694	0	17391694	intergenic_variant	1	0.1329	1E-17	17		0.173158	[0.13-0.21] mmHg decrease	Affymetrix, Illumina [242866] (imputed)	N
1	rs12406019	0.94341	1	78623626	rs17391694	0.859528	Diastolic blood pressure	44797	35762941	Plotnikov D	44713	Invest Ophthalmol Vis Sci	www.ncbi.nlm.nih.gov/pubmed/35762941	High Blood Pressure and Intraocular Pressure: A Mendelian Randomization Study.	526,001 European ancestry individuals	NA	1p31.1		GIPC2 - RNFT1P2	ENSG00000137960	ENSG00000233333		19498	12539	rs17391694-T	rs17391694	0	17391694	intergenic_variant	1	NR	2E-10	9.69897		0.2042	[0.14-0.27] unit decrease	NR [NR] (imputed)	N
1	rs12406019	0.94341	1	78623626	rs17391694	0.859528	Melanoma	44488	34290314	Brandes N	44398	Sci Rep	www.ncbi.nlm.nih.gov/pubmed/34290314	Genetic association studies of alterations in protein function expose recessive effects on cancer predisposition.	3,122 White British ancestry cases, 271,708 White British ancestry controls	NA	1p31.1		GIPC2 - RNFT1P2	ENSG00000137960	ENSG00000233333		19498	12539	rs17391694-?	rs17391694	0	17391694	intergenic_variant	1	NR	3E-6	5.52288		1.17597	[1.11-1.24]	NR [674885]	N
1	rs12406019	0.94341	1	78623626	rs17391694	0.859528	C-reactive protein levels	44687	35459240	Said S	44673	Nat Commun	www.ncbi.nlm.nih.gov/pubmed/35459240	Genetic analysis of over half a million people characterises C-reactive protein loci.	575,531 European ancestry individuals	NA	1p31.1		GIPC2 - RNFT1P2	ENSG00000137960	ENSG00000233333		19498	12539	rs17391694-T	rs17391694	0	17391694	intergenic_variant	1	NR	1E-8	8		0.0173	[0.011-0.023] unit increase	NR [11106737] (imputed)	N
1	rs12406019	0.94341	1	78623626	rs17391694	0.859528	Age at first birth	44404	34211149	Mills MC	44378	Nat Hum Behav	www.ncbi.nlm.nih.gov/pubmed/34211149	Identification of 371 genetic variants for age at first sex and birth linked to externalising behaviour.	542,901 European ancestry individuals	NA	1p31.1	GIPC2	GIPC2 - RNFT1P2	ENSG00000137960	ENSG00000233333		19498	12539	rs17391694-T	rs17391694	0	17391694	intergenic_variant	1	0.1441	8E-10	9.09691		0.083	[0.057-0.109] unit decrease	NR [9744772] (imputed)	N
1	rs12406019	0.94341	1	78623626	rs17391694	0.859528	Urinary creatinine levels	44376	33462484	Sinnott-Armstrong N	44214	Nat Genet	www.ncbi.nlm.nih.gov/pubmed/33462484	Genetics of 35 blood and urine biomarkers in the UK Biobank.	333,115 European ancestry individuals, 5,789 African ancestry individuals, 7,009 South Asian ancestry individuals	NA	1p31.1	NR	GIPC2 - RNFT1P2	ENSG00000137960	ENSG00000233333		19498	12539	rs17391694-T	rs17391694	0	17391694	intergenic_variant	1	NR	2E-9	8.69897		0.0212	[0.014-0.028] unit increase	Affymetrix [9000000] (imputed)	N
1	rs12406019	0.94341	1	78623626	rs17391694	0.859528	Cystatin C levels	44376	33462484	Sinnott-Armstrong N	44214	Nat Genet	www.ncbi.nlm.nih.gov/pubmed/33462484	Genetics of 35 blood and urine biomarkers in the UK Biobank.	342,399 European ancestry individuals, 6,015 African ancestry individuals, 7,338 South Asian ancestry individuals	NA	1p31.1	NR	GIPC2 - RNFT1P2	ENSG00000137960	ENSG00000233333		19498	12539	rs17391694-T	rs17391694	0	17391694	intergenic_variant	1	NR	7E-20	19.1549		0.0319	[0.025-0.039] unit increase	Affymetrix [9000000] (imputed)	N
14	rs56072903	0.999985	17	44091988	rs62062271	0.858517	Total testosterone levels	44179	32042192	Ruth KS	43871	Nat Med	www.ncbi.nlm.nih.gov/pubmed/32042192	Using human genetics to understand the disease impacts of testosterone in men and women.	194,453 European ancestry men	NA	17q21.31	NR	MAPT, MAPT, MAPT			ENSG00000277956, ENSG00000276155, ENSG00000186868	NA	NA	rs62062271-C	rs62062271	0	62062271	intron_variant	0	0.22819699999999998	5E-18	17.301		0.0305695	[0.024-0.038] unit increase	Affymetrix [16577313] (imputed)	N
14	rs56072903	0.999985	17	44091988	rs62062271	0.858517	IDP dMRI TBSS ICVF Genu of corpus callosum	44712	33875891	Smith SM	44305	Nat Neurosci	www.ncbi.nlm.nih.gov/pubmed/33875891	An expanded set of genome-wide association studies of brain imaging phenotypes in UK Biobank.	20,859 British ancestry individuals	10,496 British ancestry individuals	17q21.31		MAPT, MAPT, MAPT			ENSG00000277956, ENSG00000276155, ENSG00000186868	NA	NA	rs62062271-C	rs62062271	0	62062271	intron_variant	0	0.227	3E-19	18.5229		0.105	[0.081-0.129] unit decrease	Affymetrix [17103079] (imputed)	N
14	rs56072903	0.999985	17	44091988	rs62062271	0.858517	Red blood cell count	44092	32888494	Vuckovic D	44075	Cell	www.ncbi.nlm.nih.gov/pubmed/32888494	The Polygenic and Monogenic Basis of Blood Traits and Diseases.	408,112 British individuals	NA	17q21.31	MAPT	MAPT, MAPT, MAPT			ENSG00000277956, ENSG00000276155, ENSG00000186868	NA	NA	rs62062271-C	rs62062271	0	62062271	intron_variant	0	0.228578	9E-66	65.0458		0.0468015	[0.041-0.052] unit increase	Affymetrix [93095623] (imputed)	N
14	rs56072903	0.999985	17	44091988	rs62062271	0.858517	Total testosterone levels	44858	34321204	Harrison S	44405	Sci Adv	www.ncbi.nlm.nih.gov/pubmed/34321204	Testosterone and socioeconomic position: Mendelian randomization in 306,248 men and women in UK Biobank.	148,248 British ancestry men	NA	17q21.31		MAPT, MAPT, MAPT			ENSG00000277956, ENSG00000276155, ENSG00000186868	NA	NA	rs62062271-C	rs62062271	0	62062271	intron_variant	0	0.23	3E-10	9.52288		0.13	[0.089-0.171] nmol/L increase	Affymetrix [NR] (imputed)	N
14	rs56072903	0.999985	17	44091988	rs62062271	0.858517	Low testosterone levels	44487	34337532	Fantus RJ	44341	Eur Urol Open Sci	www.ncbi.nlm.nih.gov/pubmed/34337532	Genetic Susceptibility for Low Testosterone in Men and Its Implications in Biology and Screening: Data from the UK Biobank.	13,409 European ancestry male cases, 98,267 European ancestry male controls	4,426 European ancestry male cases, 32,800 European ancestry male controls	17q21.31	NR	MAPT, MAPT, MAPT			ENSG00000277956, ENSG00000276155, ENSG00000186868	NA	NA	rs62062271-T	rs62062271	0	62062271	intron_variant	0	0.77	5E-9	8.30103		1.09	NR	NR [8853336] (imputed)	N
14	rs56072903	0.999985	17	44091988	rs62062271	0.858517	Red blood cell count	44544	34594039	Sakaue S	44469	Nat Genet	www.ncbi.nlm.nih.gov/pubmed/34594039	A cross-population atlas of genetic associations for 220 human phenotypes.	350,475 European ancestry individuals, 153,512 East Asian ancestry individuals	NA	17q21.31		MAPT, MAPT, MAPT			ENSG00000277956, ENSG00000276155, ENSG00000186868	NA	NA	rs62062271-C	rs62062271	0	62062271	intron_variant	0	NR	1E-93	93		0.0399	[0.036-0.044] unit increase	Affymetrix, Illumina [20538708] (imputed)	N
4	rs3846287	0.982529	4	89765661	rs7682431	0.849438	Post bronchodilator FEV1	42657	26634245	Lutz SM	42341	BMC Genet	www.ncbi.nlm.nih.gov/pubmed/26634245	A genome-wide association study identifies risk loci for spirometric measures among smokers of European and African ancestry.	10,094 European ancestry current and former smoker individuals, 3,260 African American current and former smoker individuals, 178 current and former smoker individuals	NA	4q22.1	FAM13A	FAM13A			ENSG00000138640	NA	NA	rs7682431-C	rs7682431	0	7682431	intron_variant	0	0.37	6E-7	6.22185		0.045	NR unit decrease	Illumina [NR] (imputed)	N
4	rs3846287	0.982529	4	89765661	rs7682431	0.849438	Post bronchodilator FEV1/FVC ratio	42657	26634245	Lutz SM	42341	BMC Genet	www.ncbi.nlm.nih.gov/pubmed/26634245	A genome-wide association study identifies risk loci for spirometric measures among smokers of European and African ancestry.	10,094 European ancestry current and former smoker individuals, 3,260 African American current and former smoker individuals, 178 current and former smoker individuals	NA	4q22.1	FAM13A	FAM13A			ENSG00000138640	NA	NA	rs7682431-C	rs7682431	0	7682431	intron_variant	0	0.372	2E-7	6.69897		0.01	unit decrease	Illumina [NR] (imputed)	N
4	rs3846287	0.982529	4	89765661	rs7682431	0.849438	A body shape index	44432	34021172	Christakoudi S	44337	Sci Rep	www.ncbi.nlm.nih.gov/pubmed/34021172	GWAS of allometric body-shape indices in UK Biobank identifies loci suggesting associations with morphogenesis, organogenesis, adrenal cell renewal and cancer.	219,872 British ancestry women	NA	4q22.1	FAM13A	FAM13A			ENSG00000138640	NA	NA	rs7682431-C	rs7682431	0	7682431	intron_variant	0	NR	1E-8	8		0.0173189	[0.011-0.023] unit increase	Affymetrix [321169] (imputed)	N
4	rs3846287	0.982529	4	89765661	rs7682431	0.849438	Waist circumference adjusted for body mass index	44432	34021172	Christakoudi S	44337	Sci Rep	www.ncbi.nlm.nih.gov/pubmed/34021172	GWAS of allometric body-shape indices in UK Biobank identifies loci suggesting associations with morphogenesis, organogenesis, adrenal cell renewal and cancer.	219,872 British ancestry women	NA	4q22.1	FAM13A	FAM13A			ENSG00000138640	NA	NA	rs7682431-C	rs7682431	0	7682431	intron_variant	0	NR	4E-8	7.39794		0.0166228	[0.011-0.023] unit increase	Affymetrix [321114] (imputed)	N
1	rs12406019	0.94341	1	78527912	rs2031496	0.844832	Educational attainment (MTAG)	43416	30038396	Lee JJ	43304	Nat Genet	www.ncbi.nlm.nih.gov/pubmed/30038396	Gene discovery and polygenic prediction from a genome-wide association study of educational attainment in 1.1 million individuals.	1,311,438 European ancestry individuals	NA	1p31.1	Intergenic	GIPC2			ENSG00000137960	NA	NA	rs2031496-T	rs2031496	0	2031496	intron_variant	0	0.5813	6E-12	11.2218	(MTAG)	0.0091	[0.0066-0.0116] unit increase	Affymetrix, Illumina [7100000] (imputed)	N
1	rs12406019	0.94341	1	78527912	rs2031496	0.844832	Highest math class taken (MTAG)	43416	30038396	Lee JJ	43304	Nat Genet	www.ncbi.nlm.nih.gov/pubmed/30038396	Gene discovery and polygenic prediction from a genome-wide association study of educational attainment in 1.1 million individuals.	811,539 European ancestry individuals	NA	1p31.1	Intergenic	GIPC2			ENSG00000137960	NA	NA	rs2031496-T	rs2031496	0	2031496	intron_variant	0	0.5944	3E-8	7.52288	(MTAG)	0.0093	[0.006-0.0126] unit increase	Affymetrix, Illumina [7100000] (imputed)	N
15	rs75432325	0.97094	17	47940666	rs77534576	0.825835	COVID-19 (critical illness vs population)	44634	34237774	COVID-19 Host Genetics Initiative	44385	Nature	www.ncbi.nlm.nih.gov/pubmed/34237774	Mapping the human genetic architecture of COVID-19.	133 African ancestry cases, 2,610 African ancestry controls, 304 East Asian ancestry cases, 2,450 East Asian ancestry controls, 5,101 European ancestry cases, 1,383,241 European ancestry controls, 641 Hispanic or Latin American cases, 95,479 Hispanic or Latin American controls	NA	17q21.33		TAC4 - RNU6-1313P	ENSG00000176358	ENSG00000199492		15234	102772	rs77534576-T	rs77534576	0	77534576	regulatory_region_variant	1	0.03275	4E-9	8.39794		1.44594	[1.2784125078885984-1.635422073558583]	Illumina [NR] (imputed)	N
15	rs75432325	0.97094	17	47940666	rs77534576	0.825835	COVID-19 (hospitalized vs population)	44634	34237774	COVID-19 Host Genetics Initiative	44385	Nature	www.ncbi.nlm.nih.gov/pubmed/34237774	Mapping the human genetic architecture of COVID-19.	790 African ancestry cases, 20,582 African ancestry controls, 60 Middle Eastern ancestry cases, 13,360 Middle Eastern ancestry controls, 1,414 East Asian ancestry cases, 15,499 East Asian ancestry controls, 9,986 European ancestry cases, 1,877,672 European ancestry controls, 186 South Asian ancestry cases, 43,280 South Asian ancestry controls, 1,678 Hispanic or Latin American cases, 100,316 Hispanic or Latin American controls	NA	17q21.33		TAC4 - RNU6-1313P	ENSG00000176358	ENSG00000199492		15234	102772	rs77534576-T	rs77534576	0	77534576	regulatory_region_variant	1	0.03319	2E-7	6.69897		1.25581	[1.1520420691888291-1.3689224807814933]	Affymetrix, Illumina [NR] (imputed)	N
15	rs75432325	0.97094	17	47940666	rs77534576	0.825835	COVID-19 (hospitalized vs population)	44818	35922517	COVID-19 Host Genetics Initiative	44776	Nature	www.ncbi.nlm.nih.gov/pubmed/35922517	A first update on mapping the human genetic architecture of COVID-19.	2,113 African ancestry cases, 121,925 African ancestry controls, 1,709 Hispanic or Latin American cases, 150,547 Hispanic or Latin American controls, 1,551 East Asian ancestry cases, 15,825 East Asian ancestry controls, 18,605 European ancestry cases, 2,490,909 European ancestry controls, 584 Greater Middle Eastern (Middle Eastern, North African or Persian) cases, 14,491 Greater Middle Eastern (Middle Eastern, North African or Persian) controls, 465 South Asian ancestry cases, 42,575 South Asian ancestry controls	NA	17q21.33		TAC4 - RNU6-1313P	ENSG00000176358	ENSG00000199492		15234	102772	rs77534576-T	rs77534576	0	77534576	regulatory_region_variant	1	0.031	4E-11	10.3979		1.23	[1.16-1.31]	Affymetrix, Illumina [NR] (imputed)	N
15	rs75432325	0.97094	17	47940666	rs77534576	0.825835	COVID-19 (critical illness vs population)	44818	35922517	COVID-19 Host Genetics Initiative	44776	Nature	www.ncbi.nlm.nih.gov/pubmed/35922517	A first update on mapping the human genetic architecture of COVID-19.	188 African ancestry cases, 11,232 African ancestry controls, 641 Hispanic or Latin American cases, 95,479 Hispanic or Latin American controls, 441 East Asian ancestry cases, 2,776 East Asian ancestry controls, 7,641 European ancestry cases, 1,632,197 European ancestry controls, 314 Greater Middle Eastern (Middle Eastern, North African or Persian) cases, 948 Greater Middle Eastern (Middle Eastern, North African or Persian) controls, 151 South Asian ancestry cases, 34,013 South Asian ancestry controls	NA	17q21.33		TAC4 - RNU6-1313P	ENSG00000176358	ENSG00000199492		15234	102772	rs77534576-T	rs77534576	0	77534576	regulatory_region_variant	1	0.033	2E-7	6.69897		1.3	[1.18-1.44]	Affymetrix, Illumina [NR] (imputed)	N
4	rs3846287	0.982529	4	89777081	rs6830970	0.821132	Post bronchodilator FEV1	42657	26634245	Lutz SM	42341	BMC Genet	www.ncbi.nlm.nih.gov/pubmed/26634245	A genome-wide association study identifies risk loci for spirometric measures among smokers of European and African ancestry.	10,094 European ancestry current and former smoker individuals, 3,260 African American current and former smoker individuals, 178 current and former smoker individuals	NA	4q22.1	FAM13A	FAM13A			ENSG00000138640	NA	NA	rs6830970-A	rs6830970	0	6830970	3_prime_UTR_variant	0	0.377	4E-7	6.39794		0.045	NR unit increase	Illumina [NR] (imputed)	N
4	rs3846287	0.982529	4	89777081	rs6830970	0.821132	Post bronchodilator FEV1/FVC ratio	42657	26634245	Lutz SM	42341	BMC Genet	www.ncbi.nlm.nih.gov/pubmed/26634245	A genome-wide association study identifies risk loci for spirometric measures among smokers of European and African ancestry.	10,094 European ancestry current and former smoker individuals, 3,260 African American current and former smoker individuals, 178 current and former smoker individuals	NA	4q22.1	FAM13A	FAM13A			ENSG00000138640	NA	NA	rs6830970-A	rs6830970	0	6830970	3_prime_UTR_variant	0	0.378	8E-8	7.09691		0.01	unit increase	Illumina [NR] (imputed)	N
12	rs2596242	0.91163	13	49513352	rs183078	0.820137	HDL cholesterol levels	44033	32203549	Richardson TG	43913	PLoS Med	www.ncbi.nlm.nih.gov/pubmed/32203549	Evaluating the relationship between circulating lipoprotein lipids and apolipoproteins with risk of coronary heart disease: A multivariable Mendelian randomisation analysis.	403,943 European ancestry individuals	NA	13q14.2	FNDC3A	NA - FNDC3A		ENSG00000102531		NA	36696	rs183078-A	rs183078	0	183078	intergenic_variant	1	0.597444	2E-10	9.69897		0.0123941	[0.0086-0.0162] unit decrease	Affymetrix [NR] (imputed)	N
12	rs2596242	0.91163	13	49513352	rs183078	0.820137	Apolipoprotein A1 levels	44033	32203549	Richardson TG	43913	PLoS Med	www.ncbi.nlm.nih.gov/pubmed/32203549	Evaluating the relationship between circulating lipoprotein lipids and apolipoproteins with risk of coronary heart disease: A multivariable Mendelian randomisation analysis.	393,193 European ancestry individuals	NA	13q14.2	FNDC3A	NA - FNDC3A		ENSG00000102531		NA	36696	rs183078-A	rs183078	0	183078	intergenic_variant	1	0.597474	1E-12	12		0.0143065	[0.01-0.018] unit decrease	Affymetrix [NR] (imputed)	N
9	rs6963345	0.998822	7	99587980	rs6465759	0.802769	Alzheimer's disease or gastroesophageal reflux disease	44816	35851147	Adewuyi EO	44760	Commun Biol	www.ncbi.nlm.nih.gov/pubmed/35851147	A large-scale genome-wide cross-trait analysis reveals shared genetic architecture between Alzheimer's disease and gastrointestinal tract disorders.	71,880 European ancestry Alzheimer's disease or AD-by-proxy cases, 71,522 European ancestry GERD cases, up to 644,457 European ancestry controls	NA	7q22.1		AZGP1P1 - ZKSCAN1	ENSG00000214313	ENSG00000106261		2519	25215	rs6465759-T	rs6465759	0	6465759	upstream_gene_variant	1	NR	5E-7	6.30103		NA		NR [NR]	N
14	rs56072903	0.999985	17	44078982	rs2435201	0.801962	Neuroticism	43404	29942085	Nagel M	43276	Nat Genet	www.ncbi.nlm.nih.gov/pubmed/29942085	Meta-analysis of genome-wide association studies for neuroticism in 449,484 individuals identifies novel genetic loci and pathways.	449,484 European ancestry individuals	NA	17q21.31	NR	MAPT, MAPT, MAPT			ENSG00000277956, ENSG00000276155, ENSG00000186868	NA	NA	rs2435201-A	rs2435201	0	2435201	intron_variant	0	NR	4E-12	11.3979		6.944	z score decrease	Affymetrix [10847151] (imputed)	N
14	rs56072903	0.999985	17	44078982	rs2435201	0.801962	Waist-to-hip ratio adjusted for BMI	43938	31669095	Zhu Z	43762	J Allergy Clin Immunol	www.ncbi.nlm.nih.gov/pubmed/31669095	Shared Genetic and Experimental Links between Obesity-Related Traits and Asthma Subtypes in UK Biobank.	457,690 European ancestry individuals	NA	17q21.31	NR	MAPT, MAPT, MAPT			ENSG00000277956, ENSG00000276155, ENSG00000186868	NA	NA	rs2435201-?	rs2435201	0	2435201	intron_variant	0	NR	5E-11	10.301		NA		Affymetrix [~ 8270000] (imputed)	N
14	rs56072903	0.999985	17	44078982	rs2435201	0.801962	A body shape index	44432	34021172	Christakoudi S	44337	Sci Rep	www.ncbi.nlm.nih.gov/pubmed/34021172	GWAS of allometric body-shape indices in UK Biobank identifies loci suggesting associations with morphogenesis, organogenesis, adrenal cell renewal and cancer.	219,872 British ancestry women	NA	17q21.31	MAPT	MAPT, MAPT, MAPT			ENSG00000277956, ENSG00000276155, ENSG00000186868	NA	NA	rs2435201-T	rs2435201	0	2435201	intron_variant	0	NR	3E-8	7.52288		0.016056	[0.01-0.022] unit increase	Affymetrix [321169] (imputed)	N
14	rs56072903	0.999985	17	44078982	rs2435201	0.801962	Waist-hip index	44432	34021172	Christakoudi S	44337	Sci Rep	www.ncbi.nlm.nih.gov/pubmed/34021172	GWAS of allometric body-shape indices in UK Biobank identifies loci suggesting associations with morphogenesis, organogenesis, adrenal cell renewal and cancer.	219,872 British ancestry women	NA	17q21.31	MAPT	MAPT, MAPT, MAPT			ENSG00000277956, ENSG00000276155, ENSG00000186868	NA	NA	rs2435201-T	rs2435201	0	2435201	intron_variant	0	NR	4E-8	7.39794		0.0157709	[0.01-0.021] unit increase	Affymetrix [319769] (imputed)	N
1	rs12406019	0.94341	1	77944732	rs11162351	0.795927	Urinary albumin excretion	43423	30220432	Haas ME	43349	Am J Hum Genet	www.ncbi.nlm.nih.gov/pubmed/30220432	Genetic Association of Albuminuria with Cardiometabolic Disease and Blood Pressure.	382,500 European ancestry individuals	NA	1p31.1	AK5	AK5			ENSG00000154027	NA	NA	rs11162351-C	rs11162351	0	11162351	intron_variant	0	0.602	2E-8	7.69897		0.00952	[0.0062-0.0129] unit increase	Affymetrix [11709857] (imputed)	N
1	rs12406019	0.94341	1	77944732	rs11162351	0.795927	Urinary albumin-to-creatinine ratio	43878	31630189	Casanova F	43758	Hum Mol Genet	www.ncbi.nlm.nih.gov/pubmed/31630189	A genome-wide association study implicates multiple mechanisms influencing raised urinary albumin-creatinine ratio.	437,027 European ancestry individuals	60,130 individuals	1p31.1	AK5	AK5			ENSG00000154027	NA	NA	rs11162351-C	rs11162351	0	11162351	intron_variant	0	0.604	3E-8	7.52288	(EA)	0.012	[0.0081-0.0159] unit increase	NR [12082474] (imputed)	N
4	rs3846287	0.982529	4	89750361	rs10021465	0.791531	Post bronchodilator FEV1	42657	26634245	Lutz SM	42341	BMC Genet	www.ncbi.nlm.nih.gov/pubmed/26634245	A genome-wide association study identifies risk loci for spirometric measures among smokers of European and African ancestry.	10,094 European ancestry current and former smoker individuals, 3,260 African American current and former smoker individuals, 178 current and former smoker individuals	NA	4q22.1	FAM13A	FAM13A			ENSG00000138640	NA	NA	rs10021465-A	rs10021465	0	10021465	intron_variant	0	0.552	1E-6	6		0.044	NR unit increase	Illumina [NR] (imputed)	N
4	rs3846287	0.982529	4	89750361	rs10021465	0.791531	Post bronchodilator FEV1/FVC ratio	42657	26634245	Lutz SM	42341	BMC Genet	www.ncbi.nlm.nih.gov/pubmed/26634245	A genome-wide association study identifies risk loci for spirometric measures among smokers of European and African ancestry.	10,094 European ancestry current and former smoker individuals, 3,260 African American current and former smoker individuals, 178 current and former smoker individuals	NA	4q22.1	FAM13A	FAM13A			ENSG00000138640	NA	NA	rs10021465-A	rs10021465	0	10021465	intron_variant	0	0.552	2E-7	6.69897		0.01	unit increase	Illumina [NR] (imputed)	N
4	rs3846287	0.982529	4	89929610	rs1708667	0.788307	Post bronchodilator FEV1	42657	26634245	Lutz SM	42341	BMC Genet	www.ncbi.nlm.nih.gov/pubmed/26634245	A genome-wide association study identifies risk loci for spirometric measures among smokers of European and African ancestry.	10,094 European ancestry current and former smoker individuals, 3,260 African American current and former smoker individuals, 178 current and former smoker individuals	NA	4q22.1	FAM13A	FAM13A			ENSG00000138640	NA	NA	rs1708667-T	rs1708667	0	1708667	intron_variant	0	0.467	3E-7	6.52288		0.044	NR unit decrease	Illumina [NR] (imputed)	N
4	rs3846287	0.982529	4	89929610	rs1708667	0.788307	Post bronchodilator FEV1/FVC ratio	42657	26634245	Lutz SM	42341	BMC Genet	www.ncbi.nlm.nih.gov/pubmed/26634245	A genome-wide association study identifies risk loci for spirometric measures among smokers of European and African ancestry.	10,094 European ancestry current and former smoker individuals, 3,260 African American current and former smoker individuals, 178 current and former smoker individuals	NA	4q22.1	FAM13A	FAM13A			ENSG00000138640	NA	NA	rs1708667-T	rs1708667	0	1708667	intron_variant	0	0.469	4E-7	6.39794		0.009	unit decrease	Illumina [NR] (imputed)	N
9	rs6963345	0.998822	7	99600405	rs56173013	0.783366	Educational attainment	44743	35361970	Okbay A	44651	Nat Genet	www.ncbi.nlm.nih.gov/pubmed/35361970	Polygenic prediction of educational attainment within and between families from genome-wide association analyses in 3 million individuals.	3,037,499 European ancestry individuals	NA	7q22.1		AZGP1P1 - ZKSCAN1	ENSG00000214313	ENSG00000106261		14944	12790	rs56173013-A	rs56173013	0	56173013	intron_variant	1	0.5897	3E-14	13.5229		0.00810864	[0.006-0.0102] unit increase	Illumina [10675380] (imputed)	N
4	rs3846287	0.982529	4	89770909	rs28455964	0.782562	Post bronchodilator FEV1	42657	26634245	Lutz SM	42341	BMC Genet	www.ncbi.nlm.nih.gov/pubmed/26634245	A genome-wide association study identifies risk loci for spirometric measures among smokers of European and African ancestry.	10,094 European ancestry current and former smoker individuals, 3,260 African American current and former smoker individuals, 178 current and former smoker individuals	NA	4q22.1	FAM13A	FAM13A			ENSG00000138640	NA	NA	rs28455964-T	rs28455964	0	28455964	intron_variant	0	0.621	1E-7	7		0.047	NR unit increase	Illumina [NR] (imputed)	N
4	rs3846287	0.982529	4	89770909	rs28455964	0.782562	Post bronchodilator FEV1/FVC ratio	42657	26634245	Lutz SM	42341	BMC Genet	www.ncbi.nlm.nih.gov/pubmed/26634245	A genome-wide association study identifies risk loci for spirometric measures among smokers of European and African ancestry.	10,094 European ancestry current and former smoker individuals, 3,260 African American current and former smoker individuals, 178 current and former smoker individuals	NA	4q22.1	FAM13A	FAM13A			ENSG00000138640	NA	NA	rs28455964-T	rs28455964	0	28455964	intron_variant	0	0.619	2E-8	7.69897		0.01	unit increase	Illumina [NR] (imputed)	N
14	rs56072903	0.999985	17	43978988	rs1560312	0.778787	Depressed affect	43404	29942085	Nagel M	43276	Nat Genet	www.ncbi.nlm.nih.gov/pubmed/29942085	Meta-analysis of genome-wide association studies for neuroticism in 449,484 individuals identifies novel genetic loci and pathways.	357,957 European ancestry individuals	NA	17q21.31	NR	MAPT, MAPT, MAPT			ENSG00000277956, ENSG00000276155, ENSG00000186868	NA	NA	rs1560312-?	rs1560312	0	1560312	intron_variant	0	NR	1E-16	16		0.02016	[0.015-0.025] unit increase	Affymetrix [10847151] (imputed)	N
14	rs56072903	0.999985	17	43978988	rs1560312	0.778787	Neuroticism	43404	29942085	Nagel M	43276	Nat Genet	www.ncbi.nlm.nih.gov/pubmed/29942085	Meta-analysis of genome-wide association studies for neuroticism in 449,484 individuals identifies novel genetic loci and pathways.	449,484 European ancestry individuals	NA	17q21.31	NR	MAPT, MAPT, MAPT			ENSG00000277956, ENSG00000276155, ENSG00000186868	NA	NA	rs1560312-A	rs1560312	0	1560312	intron_variant	0	NR	5E-21	20.301		9.409	z score decrease	Affymetrix [10847151] (imputed)	N
10	rs7874665	0.990463	9	109469083	rs1844776	0.778077	Heel bone mineral density	43493	30598549	Morris JA	43465	Nat Genet	www.ncbi.nlm.nih.gov/pubmed/30598549	An atlas of genetic influences on osteoporosis in humans and mice.	426,824 British ancestry individuals	NA	9q31.2	LINC01505	LINC01505			ENSG00000234323	NA	NA	rs1844776-T	rs1844776	0	1844776	intron_variant	0	0.408746	1E-10	10		0.0121682	[0.0085-0.0159] unit decrease	NR [13737936] (imputed)	N
14	rs56072903	0.999985	17	44342123	rs2732677	0.777368	White matter microstructure (mean diusivities)	43866	31666681	Zhao B	43768	Mol Psychiatry	www.ncbi.nlm.nih.gov/pubmed/31666681	Large-scale GWAS reveals genetic architecture of brain white matter microstructure and genetic overlap with cognitive and mental health traits (n = 17,706).	17,706 European ancestry individuals	NA	17q21.31	NR	MAPK8IP1P1 - ARL17B	ENSG00000282723	ENSG00000228696		19713	10027	rs2732677-?	rs2732677	0	2732677	intergenic_variant	1		5E-8	7.30103	(Cingulate gyrus)	NA		NR [8955960] (imputed)	N
14	rs56072903	0.999985	17	44342123	rs2732677	0.777368	White matter microstructure (mean diusivities)	43866	31666681	Zhao B	43768	Mol Psychiatry	www.ncbi.nlm.nih.gov/pubmed/31666681	Large-scale GWAS reveals genetic architecture of brain white matter microstructure and genetic overlap with cognitive and mental health traits (n = 17,706).	17,706 European ancestry individuals	NA	17q21.31	NR	MAPK8IP1P1 - ARL17B	ENSG00000282723	ENSG00000228696		19713	10027	rs2732677-?	rs2732677	0	2732677	intergenic_variant	1		4E-8	7.39794	(Anterior corona radiata)	NA		NR [8955960] (imputed)	N
14	rs56072903	0.999985	17	43977846	rs28646281	0.774162	General cognitive ability	43360	29844566	Davies G	43249	Nat Commun	www.ncbi.nlm.nih.gov/pubmed/29844566	Study of 300,486 individuals identifies 148 independent genetic loci influencing general cognitive function.	up to 300,486 European ancestry individuals	NA	17q21.31	MAPT	MAPT, MAPT, MAPT			ENSG00000277956, ENSG00000276155, ENSG00000186868	NA	NA	rs28646281-T	rs28646281	0	28646281	intron_variant	0	NR	1E-10	10		6.445	z-score increase	Affymetrix, Illumina [at least 2500000] (imputed)	N
14	rs56072903	0.999985	17	43977846	rs28646281	0.774162	White matter microstructure (fractional anisotropy)	43866	31666681	Zhao B	43768	Mol Psychiatry	www.ncbi.nlm.nih.gov/pubmed/31666681	Large-scale GWAS reveals genetic architecture of brain white matter microstructure and genetic overlap with cognitive and mental health traits (n = 17,706).	17,706 European ancestry individuals	NA	17q21.31	NR	MAPT, MAPT, MAPT			ENSG00000277956, ENSG00000276155, ENSG00000186868	NA	NA	rs28646281-?	rs28646281	0	28646281	intron_variant	0		4E-8	7.39794	(Anterior limb of internal capsule)	NA		NR [8955960] (imputed)	N
14	rs56072903	0.999985	17	44054696	rs754593	0.769331	Neuroticism	43404	29942085	Nagel M	43276	Nat Genet	www.ncbi.nlm.nih.gov/pubmed/29942085	Meta-analysis of genome-wide association studies for neuroticism in 449,484 individuals identifies novel genetic loci and pathways.	449,484 European ancestry individuals	NA	17q21.31	NR	MAPT, MAPT, MAPT			ENSG00000277956, ENSG00000276155, ENSG00000186868	NA	NA	rs754593-A	rs754593	0	754593	5_prime_UTR_variant	0	NR	3E-12	11.5229		6.976	z score decrease	Affymetrix [10847151] (imputed)	N
14	rs56072903	0.999985	17	44054696	rs754593	0.769331	Depressed affect	43404	29942085	Nagel M	43276	Nat Genet	www.ncbi.nlm.nih.gov/pubmed/29942085	Meta-analysis of genome-wide association studies for neuroticism in 449,484 individuals identifies novel genetic loci and pathways.	357,957 European ancestry individuals	NA	17q21.31	NR	MAPT, MAPT, MAPT			ENSG00000277956, ENSG00000276155, ENSG00000186868	NA	NA	rs754593-?	rs754593	0	754593	5_prime_UTR_variant	0	NR	3E-9	8.52288		0.01397	[0.0094-0.0186] unit increase	Affymetrix [10847151] (imputed)	N
14	rs56072903	0.999985	17	44054696	rs754593	0.769331	General cognitive ability	43360	29844566	Davies G	43249	Nat Commun	www.ncbi.nlm.nih.gov/pubmed/29844566	Study of 300,486 individuals identifies 148 independent genetic loci influencing general cognitive function.	up to 300,486 European ancestry individuals	NA	17q21.31	MAPT	MAPT, MAPT, MAPT			ENSG00000277956, ENSG00000276155, ENSG00000186868	NA	NA	rs754593-A	rs754593	0	754593	5_prime_UTR_variant	0	NR	2E-8	7.69897		5.641	z-score increase	Affymetrix, Illumina [at least 2500000] (imputed)	N
14	rs56072903	0.999985	17	44054696	rs754593	0.769331	General factor of neuroticism	43587	30867560	Hill WD	43537	Mol Psychiatry	www.ncbi.nlm.nih.gov/pubmed/30867560	Genetic contributions to two special factors of neuroticism are associated with affluence, higher intelligence, better health, and longer life.	270,059 British ancestry individuals	NA	17q21.31	MAPT	MAPT, MAPT, MAPT			ENSG00000277956, ENSG00000276155, ENSG00000186868	NA	NA	rs754593-G	rs754593	0	754593	5_prime_UTR_variant	0	NR	1E-9	9		0.010588	[0.0072-0.014] unit decrease	Affymetrix [18485882] (imputed)	N
14	rs56072903	0.999985	17	44054696	rs754593	0.769331	Waist-to-hip ratio adjusted for BMI	44432	34021172	Christakoudi S	44337	Sci Rep	www.ncbi.nlm.nih.gov/pubmed/34021172	GWAS of allometric body-shape indices in UK Biobank identifies loci suggesting associations with morphogenesis, organogenesis, adrenal cell renewal and cancer.	219,872 British ancestry women	NA	17q21.31	MAPT	MAPT, MAPT, MAPT			ENSG00000277956, ENSG00000276155, ENSG00000186868	NA	NA	rs754593-G	rs754593	0	754593	5_prime_UTR_variant	0	NR	2E-8	7.69897		0.0161546	[0.011-0.022] unit increase	Affymetrix [319769] (imputed)	N
14	rs56072903	0.999985	17	44054696	rs754593	0.769331	A body shape index	44432	34021172	Christakoudi S	44337	Sci Rep	www.ncbi.nlm.nih.gov/pubmed/34021172	GWAS of allometric body-shape indices in UK Biobank identifies loci suggesting associations with morphogenesis, organogenesis, adrenal cell renewal and cancer.	219,872 British ancestry women	NA	17q21.31	MAPT	MAPT, MAPT, MAPT			ENSG00000277956, ENSG00000276155, ENSG00000186868	NA	NA	rs754593-G	rs754593	0	754593	5_prime_UTR_variant	0	NR	2E-8	7.69897		0.0162416	[0.011-0.022] unit increase	Affymetrix [321169] (imputed)	N
14	rs56072903	0.999985	17	44054696	rs754593	0.769331	Waist-hip index	44432	34021172	Christakoudi S	44337	Sci Rep	www.ncbi.nlm.nih.gov/pubmed/34021172	GWAS of allometric body-shape indices in UK Biobank identifies loci suggesting associations with morphogenesis, organogenesis, adrenal cell renewal and cancer.	219,872 British ancestry women	NA	17q21.31	MAPT	MAPT, MAPT, MAPT			ENSG00000277956, ENSG00000276155, ENSG00000186868	NA	NA	rs754593-G	rs754593	0	754593	5_prime_UTR_variant	0	NR	2E-8	7.69897		0.0162412	[0.011-0.022] unit increase	Affymetrix [319769] (imputed)	N
14	rs56072903	0.999985	17	43976684	rs9303523	0.768295	Waist-to-hip ratio adjusted for BMI	44432	34021172	Christakoudi S	44337	Sci Rep	www.ncbi.nlm.nih.gov/pubmed/34021172	GWAS of allometric body-shape indices in UK Biobank identifies loci suggesting associations with morphogenesis, organogenesis, adrenal cell renewal and cancer.	219,872 British ancestry women	NA	17q21.31	MAPT	MAPT, MAPT, MAPT			ENSG00000277956, ENSG00000276155, ENSG00000186868	NA	NA	rs9303523-C	rs9303523	0	9303523	intron_variant	0	NR	5E-13	12.301		0.0214657	[0.016-0.027] unit increase	Affymetrix [319769] (imputed)	N
14	rs56072903	0.999985	17	43976684	rs9303523	0.768295	A body shape index	44432	34021172	Christakoudi S	44337	Sci Rep	www.ncbi.nlm.nih.gov/pubmed/34021172	GWAS of allometric body-shape indices in UK Biobank identifies loci suggesting associations with morphogenesis, organogenesis, adrenal cell renewal and cancer.	219,872 British ancestry women	NA	17q21.31	MAPT	MAPT, MAPT, MAPT			ENSG00000277956, ENSG00000276155, ENSG00000186868	NA	NA	rs9303523-C	rs9303523	0	9303523	intron_variant	0	NR	1E-10	10		0.0193735	[0.013-0.025] unit increase	Affymetrix [321169] (imputed)	N
14	rs56072903	0.999985	17	44065263	rs713522	0.752064	General cognitive ability	43360	29844566	Davies G	43249	Nat Commun	www.ncbi.nlm.nih.gov/pubmed/29844566	Study of 300,486 individuals identifies 148 independent genetic loci influencing general cognitive function.	up to 300,486 European ancestry individuals	NA	17q21.31	MAPT	MAPT, MAPT, MAPT			ENSG00000277956, ENSG00000276155, ENSG00000186868	NA	NA	rs713522-T	rs713522	0	713522	intron_variant	0	NR	1E-11	11		6.804	z-score increase	Affymetrix, Illumina [at least 2500000] (imputed)	N
1	rs12406019	0.94341	1	78463868	rs4130548	0.75122	Waist circumference	42878	25673412	Shungin D	42047	Nature	www.ncbi.nlm.nih.gov/pubmed/25673412	New genetic loci link adipose and insulin biology to body fat distribution.	up to 56,910 European ancestry men, up to 86,570 European ancestry women	up to 36,570 European ancestry men, 30,172 European ancestry women, 915 Filipino ancestry men, 735 Filipino ancestry women, 2,351 African American/Afro-Caribbean ancestry men, 6,258 African American/Afro-Caribbean ancestry women, 2,285 South Asian ancestry men, 506 South Asian ancestry women, 195 Seychellois ancestry men, 266 Seychellois ancestry women	1p31.1	DNAJB4	DNAJB4, GIPC2			ENSG00000162616, ENSG00000137960	NA	NA	rs4130548-T	rs4130548	0	4130548	intron_variant	0	0.648	1E-6	6	(EA, women)	0.0224	[0.013-0.031] unit decrease	Affymetrix, Illumina, Perlegen [up to 2542447] (imputed)	N
1	rs12406019	0.94341	1	78463868	rs4130548	0.75122	Waist circumference	42878	25673412	Shungin D	42047	Nature	www.ncbi.nlm.nih.gov/pubmed/25673412	New genetic loci link adipose and insulin biology to body fat distribution.	up to 56,910 European ancestry men, up to 86,570 European ancestry women	up to 36,570 European ancestry men, 30,172 European ancestry women, 915 Filipino ancestry men, 735 Filipino ancestry women, 2,351 African American/Afro-Caribbean ancestry men, 6,258 African American/Afro-Caribbean ancestry women, 2,285 South Asian ancestry men, 506 South Asian ancestry women, 195 Seychellois ancestry men, 266 Seychellois ancestry women	1p31.1	DNAJB4	DNAJB4, GIPC2			ENSG00000162616, ENSG00000137960	NA	NA	rs4130548-T	rs4130548	0	4130548	intron_variant	0	0.648	3E-10	9.52288	(EA)	0.022	[0.015-0.029] unit decrease	Affymetrix, Illumina, Perlegen [up to 2542447] (imputed)	N
1	rs12406019	0.94341	1	78463868	rs4130548	0.75122	Body mass index (joint analysis main effects and physical activity interaction)	42965	28448500	Graff M	42852	PLoS Genet	www.ncbi.nlm.nih.gov/pubmed/28448500	Genome-wide physical activity interactions in adiposity - A meta-analysis of 200,452 adults.	2,518 African American women, 86,278 European ancestry women, 1,773 Filipino ancestry women, 1,030 Indian ancestry women, 1,457 African American men, 55,137 European ancestry men, 7,648 Indian ancestry men, 5,527 European ancestry individuals	6,244 African American women, 17,531 European ancestry women, 329 African American men, 19,956 European ancestry men	1p31.1	DNAJB4	DNAJB4, GIPC2			ENSG00000162616, ENSG00000137960	NA	NA	rs4130548-?	rs4130548	0	4130548	intron_variant	0	NR	5E-9	8.30103	(EA, women)	NA		Affymetrix, Illumina, Perlegen [~ 2500000] (imputed)	N
1	rs12406019	0.94341	1	78463868	rs4130548	0.75122	Body mass index	42965	28448500	Graff M	42852	PLoS Genet	www.ncbi.nlm.nih.gov/pubmed/28448500	Genome-wide physical activity interactions in adiposity - A meta-analysis of 200,452 adults.	2,518 African American women, 86,278 European ancestry women, 1,773 Filipino ancestry women, 1,030 Indian ancestry women, 1,457 African American men, 55,137 European ancestry men, 7,648 Indian ancestry men, 5,527 European ancestry individuals	6,244 African American women, 17,531 European ancestry women, 329 African American men, 19,956 European ancestry men	1p31.1	DNAJB4	DNAJB4, GIPC2			ENSG00000162616, ENSG00000137960	NA	NA	rs4130548-C	rs4130548	0	4130548	intron_variant	0	0.3538	1E-9	9	(EA, women)	0.0307	[0.021-0.04] kg/m2 increase	Affymetrix, Illumina, Perlegen [~ 2500000] (imputed)	N
1	rs12406019	0.94341	1	78463868	rs4130548	0.75122	Body mass index	42965	28448500	Graff M	42852	PLoS Genet	www.ncbi.nlm.nih.gov/pubmed/28448500	Genome-wide physical activity interactions in adiposity - A meta-analysis of 200,452 adults.	2,518 African American women, 86,278 European ancestry women, 1,773 Filipino ancestry women, 1,030 Indian ancestry women, 1,457 African American men, 55,137 European ancestry men, 7,648 Indian ancestry men, 5,527 European ancestry individuals	6,244 African American women, 17,531 European ancestry women, 329 African American men, 19,956 European ancestry men	1p31.1	DNAJB4	DNAJB4, GIPC2			ENSG00000162616, ENSG00000137960	NA	NA	rs4130548-C	rs4130548	0	4130548	intron_variant	0	0.3538	5E-10	9.30103	(EA)	0.0246	[0.017-0.032] kg/m2 increase	Affymetrix, Illumina, Perlegen [~ 2500000] (imputed)	N
1	rs12406019	0.94341	1	78463868	rs4130548	0.75122	Body mass index	42965	28448500	Graff M	42852	PLoS Genet	www.ncbi.nlm.nih.gov/pubmed/28448500	Genome-wide physical activity interactions in adiposity - A meta-analysis of 200,452 adults.	2,518 African American women, 86,278 European ancestry women, 1,773 Filipino ancestry women, 1,030 Indian ancestry women, 1,457 African American men, 55,137 European ancestry men, 7,648 Indian ancestry men, 5,527 European ancestry individuals	6,244 African American women, 17,531 European ancestry women, 329 African American men, 19,956 European ancestry men	1p31.1	DNAJB4	DNAJB4, GIPC2			ENSG00000162616, ENSG00000137960	NA	NA	rs4130548-C	rs4130548	0	4130548	intron_variant	0	0.346	1E-9	9		0.0229	[0.015-0.03] kg/m2 increase	Affymetrix, Illumina, Perlegen [~ 2500000] (imputed)	N
1	rs12406019	0.94341	1	78463868	rs4130548	0.75122	Body mass index (joint analysis main effects and physical activity interaction)	42965	28448500	Graff M	42852	PLoS Genet	www.ncbi.nlm.nih.gov/pubmed/28448500	Genome-wide physical activity interactions in adiposity - A meta-analysis of 200,452 adults.	2,518 African American women, 86,278 European ancestry women, 1,773 Filipino ancestry women, 1,030 Indian ancestry women, 1,457 African American men, 55,137 European ancestry men, 7,648 Indian ancestry men, 5,527 European ancestry individuals	6,244 African American women, 17,531 European ancestry women, 329 African American men, 19,956 European ancestry men	1p31.1	DNAJB4	DNAJB4, GIPC2			ENSG00000162616, ENSG00000137960	NA	NA	rs4130548-?	rs4130548	0	4130548	intron_variant	0	NR	6E-10	9.22185	(EA)	NA		Affymetrix, Illumina, Perlegen [~ 2500000] (imputed)	N
1	rs12406019	0.94341	1	78463868	rs4130548	0.75122	Body mass index (joint analysis main effects and physical activity interaction)	42965	28448500	Graff M	42852	PLoS Genet	www.ncbi.nlm.nih.gov/pubmed/28448500	Genome-wide physical activity interactions in adiposity - A meta-analysis of 200,452 adults.	2,518 African American women, 86,278 European ancestry women, 1,773 Filipino ancestry women, 1,030 Indian ancestry women, 1,457 African American men, 55,137 European ancestry men, 7,648 Indian ancestry men, 5,527 European ancestry individuals	6,244 African American women, 17,531 European ancestry women, 329 African American men, 19,956 European ancestry men	1p31.1	DNAJB4	DNAJB4, GIPC2			ENSG00000162616, ENSG00000137960	NA	NA	rs4130548-?	rs4130548	0	4130548	intron_variant	0	NR	3E-8	7.52288		NA		Affymetrix, Illumina, Perlegen [~ 2500000] (imputed)	N
1	rs12406019	0.94341	1	78463868	rs4130548	0.75122	Body mass index in physically active individuals	42965	28448500	Graff M	42852	PLoS Genet	www.ncbi.nlm.nih.gov/pubmed/28448500	Genome-wide physical activity interactions in adiposity - A meta-analysis of 200,452 adults.	1,957 African American women, 1,773 Filipino ancestry women, 305 Indian ancestry women, 67,609 European ancestry women, 1,206 African American men, 2,029 Indian ancestry men, 43,399 European ancestry men, at least 4,819 European ancestry individuals	4,807 African American women, 12,347 European ancestry women, 265 African American men, 14,540 European ancestry men	1p31.1	DNAJB4	DNAJB4, GIPC2			ENSG00000162616, ENSG00000137960	NA	NA	rs4130548-C	rs4130548	0	4130548	intron_variant	0	0.34540000000000004	2E-6	5.69897	(women)	0.0256	[0.015-0.036] kg/m2 increase	Affymetrix, Illumina, Perlegen [~ 2500000] (imputed)	N
1	rs12406019	0.94341	1	78463868	rs4130548	0.75122	Body mass index (joint analysis main effects and physical activity interaction)	42965	28448500	Graff M	42852	PLoS Genet	www.ncbi.nlm.nih.gov/pubmed/28448500	Genome-wide physical activity interactions in adiposity - A meta-analysis of 200,452 adults.	2,518 African American women, 86,278 European ancestry women, 1,773 Filipino ancestry women, 1,030 Indian ancestry women, 1,457 African American men, 55,137 European ancestry men, 7,648 Indian ancestry men, 5,527 European ancestry individuals	6,244 African American women, 17,531 European ancestry women, 329 African American men, 19,956 European ancestry men	1p31.1	DNAJB4	DNAJB4, GIPC2			ENSG00000162616, ENSG00000137960	NA	NA	rs4130548-?	rs4130548	0	4130548	intron_variant	0	NR	1E-9	9	(women)	NA		Affymetrix, Illumina, Perlegen [~ 2500000] (imputed)	N
1	rs12406019	0.94341	1	78463868	rs4130548	0.75122	Body mass index in physically active individuals	42965	28448500	Graff M	42852	PLoS Genet	www.ncbi.nlm.nih.gov/pubmed/28448500	Genome-wide physical activity interactions in adiposity - A meta-analysis of 200,452 adults.	1,957 African American women, 1,773 Filipino ancestry women, 305 Indian ancestry women, 67,609 European ancestry women, 1,206 African American men, 2,029 Indian ancestry men, 43,399 European ancestry men, at least 4,819 European ancestry individuals	4,807 African American women, 12,347 European ancestry women, 265 African American men, 14,540 European ancestry men	1p31.1	DNAJB4	DNAJB4, GIPC2			ENSG00000162616, ENSG00000137960	NA	NA	rs4130548-C	rs4130548	0	4130548	intron_variant	0	0.346	9E-7	6.04576		0.0209	[0.013-0.029] kg/m2 increase	Affymetrix, Illumina, Perlegen [~ 2500000] (imputed)	N
1	rs12406019	0.94341	1	78463868	rs4130548	0.75122	Body mass index in physically active individuals	42965	28448500	Graff M	42852	PLoS Genet	www.ncbi.nlm.nih.gov/pubmed/28448500	Genome-wide physical activity interactions in adiposity - A meta-analysis of 200,452 adults.	1,957 African American women, 1,773 Filipino ancestry women, 305 Indian ancestry women, 67,609 European ancestry women, 1,206 African American men, 2,029 Indian ancestry men, 43,399 European ancestry men, at least 4,819 European ancestry individuals	4,807 African American women, 12,347 European ancestry women, 265 African American men, 14,540 European ancestry men	1p31.1	DNAJB4	DNAJB4, GIPC2			ENSG00000162616, ENSG00000137960	NA	NA	rs4130548-C	rs4130548	0	4130548	intron_variant	0	0.3548	2E-6	5.69897	(EA,women)	0.0263	[0.016-0.037] kg/m2 increase	Affymetrix, Illumina, Perlegen [~ 2500000] (imputed)	N
1	rs12406019	0.94341	1	78463868	rs4130548	0.75122	Body mass index in physically active individuals	42965	28448500	Graff M	42852	PLoS Genet	www.ncbi.nlm.nih.gov/pubmed/28448500	Genome-wide physical activity interactions in adiposity - A meta-analysis of 200,452 adults.	1,957 African American women, 1,773 Filipino ancestry women, 305 Indian ancestry women, 67,609 European ancestry women, 1,206 African American men, 2,029 Indian ancestry men, 43,399 European ancestry men, at least 4,819 European ancestry individuals	4,807 African American women, 12,347 European ancestry women, 265 African American men, 14,540 European ancestry men	1p31.1	DNAJB4	DNAJB4, GIPC2			ENSG00000162616, ENSG00000137960	NA	NA	rs4130548-C	rs4130548	0	4130548	intron_variant	0	0.3538	8E-7	6.09691	(EA)	0.0214	[0.013-0.03] kg/m2 increase	Affymetrix, Illumina, Perlegen [~ 2500000] (imputed)	N
1	rs12406019	0.94341	1	78463868	rs4130548	0.75122	Body mass index	42965	28448500	Graff M	42852	PLoS Genet	www.ncbi.nlm.nih.gov/pubmed/28448500	Genome-wide physical activity interactions in adiposity - A meta-analysis of 200,452 adults.	2,518 African American women, 86,278 European ancestry women, 1,773 Filipino ancestry women, 1,030 Indian ancestry women, 1,457 African American men, 55,137 European ancestry men, 7,648 Indian ancestry men, 5,527 European ancestry individuals	6,244 African American women, 17,531 European ancestry women, 329 African American men, 19,956 European ancestry men	1p31.1	DNAJB4	DNAJB4, GIPC2			ENSG00000162616, ENSG00000137960	NA	NA	rs4130548-C	rs4130548	0	4130548	intron_variant	0	0.346	2E-10	9.69897	(women)	0.0308	[0.021-0.04] kg/m2 increase	Affymetrix, Illumina, Perlegen [~ 2500000] (imputed)	N
1	rs12406019	0.94341	1	78463868	rs4130548	0.75122	Cognitive ability, years of educational attainment or schizophrenia (pleiotropy)	43712	31374203	Lam M	43678	Am J Hum Genet	www.ncbi.nlm.nih.gov/pubmed/31374203	Pleiotropic Meta-Analysis of Cognition, Education, and Schizophrenia Differentiates Roles of Early Neurodevelopmental and Adult Synaptic Pathways.	328,917 individuals with educational attainment measurements, 107,207 individuals with cognitive ability measurements, 77,096 European ancestry schizophrenia cases, 43,456 European ancestry controls	NA	1p31.1	DNAJB4	DNAJB4, GIPC2			ENSG00000162616, ENSG00000137960	NA	NA	rs4130548-?	rs4130548	0	4130548	intron_variant	0	NR	2E-9	8.69897		0.0127524	[0.0086-0.0169] unit increase	NR [7306098]	N
1	rs12406019	0.94341	1	78463868	rs4130548	0.75122	Body mass index	43371	30108127	Hoffmann TJ	43326	Genetics	www.ncbi.nlm.nih.gov/pubmed/30108127	A Large Multi-ethnic Genome-Wide Association Study of Adult Body Mass Index Identifies Novel Loci.	315,347 European ancestry individuals, 8,322 Hispanic/Latino individuals, 7,290 East Asian ancestry individuals, 3,069 African American individuals, 459 South Asian ancestry individuals	431,743 European ancestry individuals, 9,275 South Asian ancestry individuals, 8,261 African British individuals, 1,822 East Asian ancestry individuals, 7,620 individuals	1p31.1	NR	DNAJB4, GIPC2			ENSG00000162616, ENSG00000137960	NA	NA	rs4130548-T	rs4130548	0	4130548	intron_variant	0	NR	2E-16	15.699		0.022	[NR] unit decrease	Affymetrix [at least 28613428] (imputed)	N
4	rs3846287	0.982529	4	89860843	rs2464522	0.746638	Lung function (FEV1/FVC)	43504	30595370	Kichaev G	43461	Am J Hum Genet	www.ncbi.nlm.nih.gov/pubmed/30595370	Leveraging Polygenic Functional Enrichment to Improve GWAS Power.	approximately 370,000 European ancestry individuals	NA	4q22.1		FAM13A			ENSG00000138640	NA	NA	rs2464522-?	rs2464522	0	2464522	intron_variant	0	NR	2E-94	93.699		NA		NR [~ 8900000] (imputed)	N
1	rs12406019	0.94341	1	78446761	rs12401738	0.745322	BMI (adjusted for smoking behaviour)	42957	28443625	Justice AE	42851	Nat Commun	www.ncbi.nlm.nih.gov/pubmed/28443625	Genome-wide meta-analysis of 241,258 adults accounting for smoking behaviour identifies novel loci for obesity traits.	98,173 European ancestry women, 64,373 European ancestry men, 5,829 European ancestry individuals, 10,500 African American/Afro-Caribbean ancestry women, 2,706 African American/Afro-Caribbean ancestry men, 1,030 Indian Asian ancestry women, 7,648 Indian Asian ancestry men, 1,793 Filipino ancestry women, 2,944 Hispanic/Latino ancestry women, 1,764 Hispanic/Latino ancestry men	21,496 European ancestry women, 24,385 European ancestry men, 118,364 European ancestry individuals, 2,326 African American/Afro-Caribbean ancestry women, 855 African American/Afro-Caribbean ancestry men	1p31.1	FUBP1	DNAJB4, GIPC2			ENSG00000162616, ENSG00000137960	NA	NA	rs12401738-A	rs12401738	0	12401738	intron_variant	0	0.339	9E-8	7.04576		0.0184	[0.012-0.025] kg/m2 increase	Affymetrix, Illumina, Perlegen [up to 2800000] (imputed)	N
1	rs12406019	0.94341	1	78446761	rs12401738	0.745322	BMI (adjusted for smoking behaviour)	42957	28443625	Justice AE	42851	Nat Commun	www.ncbi.nlm.nih.gov/pubmed/28443625	Genome-wide meta-analysis of 241,258 adults accounting for smoking behaviour identifies novel loci for obesity traits.	98,173 European ancestry women, 64,373 European ancestry men, 5,829 European ancestry individuals, 10,500 African American/Afro-Caribbean ancestry women, 2,706 African American/Afro-Caribbean ancestry men, 1,030 Indian Asian ancestry women, 7,648 Indian Asian ancestry men, 1,793 Filipino ancestry women, 2,944 Hispanic/Latino ancestry women, 1,764 Hispanic/Latino ancestry men	21,496 European ancestry women, 24,385 European ancestry men, 118,364 European ancestry individuals, 2,326 African American/Afro-Caribbean ancestry women, 855 African American/Afro-Caribbean ancestry men	1p31.1	FUBP1	DNAJB4, GIPC2			ENSG00000162616, ENSG00000137960	NA	NA	rs12401738-A	rs12401738	0	12401738	intron_variant	0	0.339	4E-6	5.39794	(women)	0.0208	[0.012-0.03] kg/m2 increase	Affymetrix, Illumina, Perlegen [up to 2800000] (imputed)	N
1	rs12406019	0.94341	1	78446761	rs12401738	0.745322	Body mass index	43305	26426971	Winkler TW	42278	PLoS Genet	www.ncbi.nlm.nih.gov/pubmed/26426971	The Influence of Age and Sex on Genetic Associations with Adult Body Size and Shape: A Large-Scale Genome-Wide Interaction Study.	up to 309,889 European ancestry individuals	NA	1p31.1	NR	DNAJB4, GIPC2			ENSG00000162616, ENSG00000137960	NA	NA	rs12401738-A	rs12401738	0	12401738	intron_variant	0	0.355997007664306	4E-14	13.3979		0.0212891	unit increase	Affymetrix, Illumina, Perlegen [up to 2800000] (imputed)	N
1	rs12406019	0.94341	1	78446761	rs12401738	0.745322	BMI in non-smokers	42957	28443625	Justice AE	42851	Nat Commun	www.ncbi.nlm.nih.gov/pubmed/28443625	Genome-wide meta-analysis of 241,258 adults accounting for smoking behaviour identifies novel loci for obesity traits.	77,279 European ancestry women, 47,280 European ancestry men, 4,856 European ancestry individuals, 8,799 African American/Afro-Caribbean ancestry women, 1,803 African American/Afro-Caribbean ancestry men, 1,020 Indian Asian ancestry women, 6,691 Indian Asian ancestry men, 1,526 Filipino ancestry women, 2,469 Hispanic/Latino ancestry women, 1,318 Hispanic/Latino ancestry men	16,011 European ancestry women, 17,912 European ancestry men, 105,218 European ancestry individuals, 2,073 African American/Afro-Caribbean ancestry women, 647 African American/Afro-Caribbean ancestry men	1p31.1	FUBP1	DNAJB4, GIPC2			ENSG00000162616, ENSG00000137960	NA	NA	rs12401738-A	rs12401738	0	12401738	intron_variant	0	0.339	8E-8	7.09691		0.0209	[0.013-0.029] kg/m2 increase	Affymetrix, Illumina, Perlegen [up to 2800000] (imputed)	N
1	rs12406019	0.94341	1	78446761	rs12401738	0.745322	BMI in non-smokers	42957	28443625	Justice AE	42851	Nat Commun	www.ncbi.nlm.nih.gov/pubmed/28443625	Genome-wide meta-analysis of 241,258 adults accounting for smoking behaviour identifies novel loci for obesity traits.	77,279 European ancestry women, 47,280 European ancestry men, 4,856 European ancestry individuals, 8,799 African American/Afro-Caribbean ancestry women, 1,803 African American/Afro-Caribbean ancestry men, 1,020 Indian Asian ancestry women, 6,691 Indian Asian ancestry men, 1,526 Filipino ancestry women, 2,469 Hispanic/Latino ancestry women, 1,318 Hispanic/Latino ancestry men	16,011 European ancestry women, 17,912 European ancestry men, 105,218 European ancestry individuals, 2,073 African American/Afro-Caribbean ancestry women, 647 African American/Afro-Caribbean ancestry men	1p31.1	FUBP1	DNAJB4, GIPC2			ENSG00000162616, ENSG00000137960	NA	NA	rs12401738-A	rs12401738	0	12401738	intron_variant	0	0.339	2E-6	5.69897	(women)	0.0239	[0.014-0.034] kg/m2 increase	Affymetrix, Illumina, Perlegen [up to 2800000] (imputed)	N
1	rs12406019	0.94341	1	78446761	rs12401738	0.745322	Body mass index (joint analysis main effects and smoking interaction)	42957	28443625	Justice AE	42851	Nat Commun	www.ncbi.nlm.nih.gov/pubmed/28443625	Genome-wide meta-analysis of 241,258 adults accounting for smoking behaviour identifies novel loci for obesity traits.	98,173 European ancestry women, 64,373 European ancestry men, 5,829 European ancestry individuals, 10,500 African American/Afro-Caribbean ancestry women, 2,706 African American/Afro-Caribbean ancestry men, 1,030 Indian Asian ancestry women, 7,648 Indian Asian ancestry men, 1,793 Filipino ancestry women, 2,944 Hispanic/Latino ancestry women, 1,764 Hispanic/Latino ancestry men	21,496 European ancestry women, 24,385 European ancestry men, 118,364 European ancestry individuals, 2,326 African American/Afro-Caribbean ancestry women, 855 African American/Afro-Caribbean ancestry men	1p31.1	FUBP1	DNAJB4, GIPC2			ENSG00000162616, ENSG00000137960	NA	NA	rs12401738-A	rs12401738	0	12401738	intron_variant	0	0.339	3E-7	6.52288		NA		Affymetrix, Illumina, Perlegen [up to 2800000] (imputed)	N
1	rs12406019	0.94341	1	78446761	rs12401738	0.745322	Body mass index (joint analysis main effects and smoking interaction)	42957	28443625	Justice AE	42851	Nat Commun	www.ncbi.nlm.nih.gov/pubmed/28443625	Genome-wide meta-analysis of 241,258 adults accounting for smoking behaviour identifies novel loci for obesity traits.	98,173 European ancestry women, 64,373 European ancestry men, 5,829 European ancestry individuals, 10,500 African American/Afro-Caribbean ancestry women, 2,706 African American/Afro-Caribbean ancestry men, 1,030 Indian Asian ancestry women, 7,648 Indian Asian ancestry men, 1,793 Filipino ancestry women, 2,944 Hispanic/Latino ancestry women, 1,764 Hispanic/Latino ancestry men	21,496 European ancestry women, 24,385 European ancestry men, 118,364 European ancestry individuals, 2,326 African American/Afro-Caribbean ancestry women, 855 African American/Afro-Caribbean ancestry men	1p31.1	FUBP1	DNAJB4, GIPC2			ENSG00000162616, ENSG00000137960	NA	NA	rs12401738-A	rs12401738	0	12401738	intron_variant	0	0.339	6E-6	5.22185	(women)	NA		Affymetrix, Illumina, Perlegen [up to 2800000] (imputed)	N
1	rs12406019	0.94341	1	78446761	rs12401738	0.745322	Body mass index	42396	25673413	Locke AE	42047	Nature	www.ncbi.nlm.nih.gov/pubmed/25673413	Genetic studies of body mass index yield new insights for obesity biology.	up to 104,666 European ancestry male individuals, up to 132,115 European ancestry female individuals, 370 African American male individuals, 517 African American female individuals, 512 Hispanic male individuals, 764 Hispanic female individuals	up to 48,274 European ancestry male individuals, up to 39,864 European ancestry female individuals, 2,441 African American or Afro-Caribbean male individuals, 6,314 African American or Afro-Caribbean female individuals, 919 Filipino male individuals, 828 Filipino female individuals, 205 Seychellois male individuals, 287 Seychellois female individuals, 2,964 South Asian ancestry male individuals, 658 South Asian ancestry female individuals	1p31.1	FUBP1	DNAJB4, GIPC2			ENSG00000162616, ENSG00000137960	NA	NA	rs12401738-A	rs12401738	0	12401738	intron_variant	0	0.347	2E-10	9.69897		0.02	[0.014-0.026] kg/m2 increase	Affymetrix, Illumina [2550021]	N
1	rs12406019	0.94341	1	78446761	rs12401738	0.745322	Body mass index	42396	25673413	Locke AE	42047	Nature	www.ncbi.nlm.nih.gov/pubmed/25673413	Genetic studies of body mass index yield new insights for obesity biology.	up to 104,666 European ancestry male individuals, up to 132,115 European ancestry female individuals, 370 African American male individuals, 517 African American female individuals, 512 Hispanic male individuals, 764 Hispanic female individuals	up to 48,274 European ancestry male individuals, up to 39,864 European ancestry female individuals, 2,441 African American or Afro-Caribbean male individuals, 6,314 African American or Afro-Caribbean female individuals, 919 Filipino male individuals, 828 Filipino female individuals, 205 Seychellois male individuals, 287 Seychellois female individuals, 2,964 South Asian ancestry male individuals, 658 South Asian ancestry female individuals	1p31.1	FUBP1	DNAJB4, GIPC2			ENSG00000162616, ENSG00000137960	NA	NA	rs12401738-A	rs12401738	0	12401738	intron_variant	0	0.352	1E-10	10	(EA)	0.021	[0.015-0.028] kg/m2 increase	Affymetrix, Illumina [2550021]	N
1	rs12406019	0.94341	1	78446761	rs12401738	0.745322	Body mass index	42396	25673413	Locke AE	42047	Nature	www.ncbi.nlm.nih.gov/pubmed/25673413	Genetic studies of body mass index yield new insights for obesity biology.	up to 104,666 European ancestry male individuals, up to 132,115 European ancestry female individuals, 370 African American male individuals, 517 African American female individuals, 512 Hispanic male individuals, 764 Hispanic female individuals	up to 48,274 European ancestry male individuals, up to 39,864 European ancestry female individuals, 2,441 African American or Afro-Caribbean male individuals, 6,314 African American or Afro-Caribbean female individuals, 919 Filipino male individuals, 828 Filipino female individuals, 205 Seychellois male individuals, 287 Seychellois female individuals, 2,964 South Asian ancestry male individuals, 658 South Asian ancestry female individuals	1p31.1	FUBP1	DNAJB4, GIPC2			ENSG00000162616, ENSG00000137960	NA	NA	rs12401738-A	rs12401738	0	12401738	intron_variant	0	0.355	6E-10	9.22185	(EA, women)	0.026	[0.018-0.034] kg/m2 increase	Affymetrix, Illumina [2550021]	N
14	rs56072903	0.999985	17	44095467	rs58879558	0.734882	Hemoglobin concentration	44095	32888493	Chen MH	44075	Cell	www.ncbi.nlm.nih.gov/pubmed/32888493	Trans-ethnic and Ancestry-Specific Blood-Cell Genetics in 746,667 Individuals from 5 Global Populations.	746,431 African American or Afro-Caribbean, African ancestry, European ancestry, East Asian ancestry, Hispanic or Latin American and South Asian ancestry individuals	NA	17q21.31	NR	MAPT, MAPT, MAPT			ENSG00000277956, ENSG00000276155, ENSG00000186868	NA	NA	rs58879558-C	rs58879558	0	58879558	intron_variant	0	0.249796	6E-91	90.2218		NA		Affymetrix, Illumina [24653286] (imputed)	N
14	rs56072903	0.999985	17	44095467	rs58879558	0.734882	Hematocrit	44095	32888493	Chen MH	44075	Cell	www.ncbi.nlm.nih.gov/pubmed/32888493	Trans-ethnic and Ancestry-Specific Blood-Cell Genetics in 746,667 Individuals from 5 Global Populations.	737,823 African American or Afro-Caribbean, African ancestry, European ancestry, East Asian ancestry, Hispanic or Latin American and South Asian ancestry individuals	NA	17q21.31	NR	MAPT, MAPT, MAPT			ENSG00000277956, ENSG00000276155, ENSG00000186868	NA	NA	rs58879558-C	rs58879558	0	58879558	intron_variant	0	0.250229	6E-94	93.2218		NA		Affymetrix, Illumina [24558453] (imputed)	N
14	rs56072903	0.999985	17	44095467	rs58879558	0.734882	Red blood cell count	44095	32888493	Chen MH	44075	Cell	www.ncbi.nlm.nih.gov/pubmed/32888493	Trans-ethnic and Ancestry-Specific Blood-Cell Genetics in 746,667 Individuals from 5 Global Populations.	545,203 European ancestry individuals	NA	17q21.31	NR	MAPT, MAPT, MAPT			ENSG00000277956, ENSG00000276155, ENSG00000186868	NA	NA	rs58879558-C	rs58879558	0	58879558	intron_variant	0	0.232575	2E-128	127.699		0.053	[0.049-0.057] SD unit increase	Affymetrix, Illumina [50628390] (imputed)	N
14	rs56072903	0.999985	17	44095467	rs58879558	0.734882	Red blood cell count	44095	32888493	Chen MH	44075	Cell	www.ncbi.nlm.nih.gov/pubmed/32888493	Trans-ethnic and Ancestry-Specific Blood-Cell Genetics in 746,667 Individuals from 5 Global Populations.	727,624 African American or Afro-Caribbean, African ancestry, European ancestry, East Asian ancestry, Hispanic or Latin American and South Asian ancestry individuals	NA	17q21.31	NR	MAPT, MAPT, MAPT			ENSG00000277956, ENSG00000276155, ENSG00000186868	NA	NA	rs58879558-C	rs58879558	0	58879558	intron_variant	0	0.250777	1E-130	130		NA		Affymetrix, Illumina [24332387] (imputed)	N
14	rs56072903	0.999985	17	44095467	rs58879558	0.734882	Mean reticulocyte volume	44092	32888494	Vuckovic D	44075	Cell	www.ncbi.nlm.nih.gov/pubmed/32888494	The Polygenic and Monogenic Basis of Blood Traits and Diseases.	408,112 British individuals	NA	17q21.31	MAPT	MAPT, MAPT, MAPT			ENSG00000277956, ENSG00000276155, ENSG00000186868	NA	NA	rs58879558-C	rs58879558	0	58879558	intron_variant	0	0.229817	5E-28	27.301		0.0369744	[0.03-0.044] unit decrease	Affymetrix [93095623] (imputed)	N
14	rs56072903	0.999985	17	44095467	rs58879558	0.734882	Bioavailable testosterone levels	44179	32042192	Ruth KS	43871	Nat Med	www.ncbi.nlm.nih.gov/pubmed/32042192	Using human genetics to understand the disease impacts of testosterone in men and women.	178,782 European ancestry men	NA	17q21.31	NR	MAPT, MAPT, MAPT			ENSG00000277956, ENSG00000276155, ENSG00000186868	NA	NA	rs58879558-C	rs58879558	0	58879558	intron_variant	0	0.22989199999999999	2E-9	8.69897		0.0225798	[0.016-0.03] unit increase	Affymetrix [16577424] (imputed)	N
14	rs56072903	0.999985	17	44095467	rs58879558	0.734882	Mean spheric corpuscular volume	44092	32888494	Vuckovic D	44075	Cell	www.ncbi.nlm.nih.gov/pubmed/32888494	The Polygenic and Monogenic Basis of Blood Traits and Diseases.	408,112 British individuals	NA	17q21.31	MAPT	MAPT, MAPT, MAPT			ENSG00000277956, ENSG00000276155, ENSG00000186868	NA	NA	rs58879558-C	rs58879558	0	58879558	intron_variant	0	0.229934	2E-53	52.699		0.0463722	[0.04-0.052] unit decrease	Affymetrix [93095623] (imputed)	N
14	rs56072903	0.999985	17	44095467	rs58879558	0.734882	Red blood cell count	43504	30595370	Kichaev G	43461	Am J Hum Genet	www.ncbi.nlm.nih.gov/pubmed/30595370	Leveraging Polygenic Functional Enrichment to Improve GWAS Power.	approximately 445,000 European ancestry individuals	NA	17q21.31		MAPT, MAPT, MAPT			ENSG00000277956, ENSG00000276155, ENSG00000186868	NA	NA	rs58879558-?	rs58879558	0	58879558	intron_variant	0	NR	3E-98	97.5229		NA		NR [~ 8900000] (imputed)	N
4	rs3846287	0.982529	4	89864446	rs1246642	0.715847	Chronic obstructive pulmonary disease	44544	34594039	Sakaue S	44469	Nat Genet	www.ncbi.nlm.nih.gov/pubmed/34594039	A cross-population atlas of genetic associations for 220 human phenotypes.	13,530 European ancestry cases, 454,945 European ancestry controls, 4,017 East Asian ancestry cases, 162,653 East Asian ancestry controls	NA	4q22.1		FAM13A			ENSG00000138640	NA	NA	rs1246642-T	rs1246642	0	1246642	intron_variant	0	NR	4E-9	8.39794		0.0751	[0.05-0.1] unit increase	Affymetrix, Illumina [25843162] (imputed)	N
4	rs3846287	0.982529	4	89860830	rs7682317	0.71194	Post bronchodilator FEV1	42657	26634245	Lutz SM	42341	BMC Genet	www.ncbi.nlm.nih.gov/pubmed/26634245	A genome-wide association study identifies risk loci for spirometric measures among smokers of European and African ancestry.	10,094 European ancestry current and former smoker individuals, 3,260 African American current and former smoker individuals, 178 current and former smoker individuals	NA	4q22.1	FAM13A	FAM13A			ENSG00000138640	NA	NA	rs7682317-T	rs7682317	0	7682317	intron_variant	0	0.449	2E-12	11.699		0.061	NR unit decrease	Illumina [NR] (imputed)	N
4	rs3846287	0.982529	4	89860830	rs7682317	0.71194	Post bronchodilator FEV1/FVC ratio	42657	26634245	Lutz SM	42341	BMC Genet	www.ncbi.nlm.nih.gov/pubmed/26634245	A genome-wide association study identifies risk loci for spirometric measures among smokers of European and African ancestry.	10,094 European ancestry current and former smoker individuals, 3,260 African American current and former smoker individuals, 178 current and former smoker individuals	NA	4q22.1	FAM13A	FAM13A			ENSG00000138640	NA	NA	rs7682317-T	rs7682317	0	7682317	intron_variant	0	0.451	2E-12	11.699		0.012	unit decrease	Illumina [NR] (imputed)	N
9	rs6963345	0.998822	7	99635967	rs72615157	0.683397	Lung function (FEV1/FVC)	42902	28166213	Wain LV	42772	Nat Genet	www.ncbi.nlm.nih.gov/pubmed/28166213	Genome-wide association analyses for lung function and chronic obstructive pulmonary disease identify new loci and potential druggable targets.	48,943 European ancestry individuals	57,176 European ancestry individuals, 38,199 individuals.	7q22.1	ZKSCAN1	ZKSCAN1			ENSG00000106261	NA	NA	rs72615157-A	rs72615157	0	72615157	3_prime_UTR_variant	0	0.16	2E-9	8.69897		0.032	[0.022-0.042] unit increase	Affymetrix [27624732] (imputed)	N
1	rs12406019	0.94341	1	78603463	rs1335482	0.678724	Educational attainment (years of education)	43392	30038396	Lee JJ	43304	Nat Genet	www.ncbi.nlm.nih.gov/pubmed/30038396	Gene discovery and polygenic prediction from a genome-wide association study of educational attainment in 1.1 million individuals.	up to 1,131,881 European ancestry individuals	NA	1p31.1		GIPC2			ENSG00000137960	NA	NA	rs1335482-T	rs1335482	0	1335482	3_prime_UTR_variant	0	0.5295	1E-11	11		0.0096	[0.0069-0.0123] unit increase	Affymetrix, Illumina [10000000] (imputed)	N
1	rs12406019	0.94341	1	77980235	rs12729914	0.664132	Body mass index	43774	30239722	Pulit SL	43357	Hum Mol Genet	www.ncbi.nlm.nih.gov/pubmed/30239722	Meta-analysis of genome-wide association studies for body fat distribution in 694,649 individuals of European ancestry.	434,794 European ancestry female individuals	NA	1p31.1	NA	AK5			ENSG00000154027	NA	NA	rs12729914-T	rs12729914	0	12729914	intron_variant	0	0.829	2E-27	26.699		0.0226	[0.018-0.027] unit decrease	NR [~ 27400000] (imputed)	N
12	rs2596242	0.91163	13	49521542	rs6561487	0.663204	HDL cholesterol	44544	34594039	Sakaue S	44469	Nat Genet	www.ncbi.nlm.nih.gov/pubmed/34594039	A cross-population atlas of genetic associations for 220 human phenotypes.	315,133 European ancestry individuals, 74,970 East Asian ancestry individuals	NA	13q14.2		PSME2P2 - FNDC3A	ENSG00000225131	ENSG00000102531		175579	28506	rs6561487-G	rs6561487	0	6561487	intergenic_variant	1	NR	3E-8	7.52288		0.0115	[0.0074-0.0156] unit increase	Affymetrix, Illumina [20525311] (imputed)	N
10	rs2493637	0.96332	9	109518208	rs2451948	0.663054	Height	43606	30595370	Kichaev G	43461	Am J Hum Genet	www.ncbi.nlm.nih.gov/pubmed/30595370	Leveraging Polygenic Functional Enrichment to Improve GWAS Power.	approximately 458,000 European ancestry individuals	NA	9q31.2		LINC01505 - RNA5SP292	ENSG00000234323	ENSG00000212276		15052	87822	rs2451948-?	rs2451948	0	2451948	regulatory_region_variant	1	NR	5E-32	31.301		NA		NR [~ 8900000] (imputed)	N
14	rs56072903	0.999985	17	44071851	rs2435200	0.656122	Depressed affect	43404	29942085	Nagel M	43276	Nat Genet	www.ncbi.nlm.nih.gov/pubmed/29942085	Meta-analysis of genome-wide association studies for neuroticism in 449,484 individuals identifies novel genetic loci and pathways.	357,957 European ancestry individuals	NA	17q21.31	NR	MAPT, MAPT, MAPT			ENSG00000277956, ENSG00000276155, ENSG00000186868	NA	NA	rs2435200-?	rs2435200	0	2435200	intron_variant	0	NR	6E-9	8.22185		0.01363	[0.009-0.0182] unit increase	Affymetrix [10847151] (imputed)	N
14	rs56072903	0.999985	17	44071851	rs2435200	0.656122	General factor of neuroticism	43587	30867560	Hill WD	43537	Mol Psychiatry	www.ncbi.nlm.nih.gov/pubmed/30867560	Genetic contributions to two special factors of neuroticism are associated with affluence, higher intelligence, better health, and longer life.	270,059 British ancestry individuals	NA	17q21.31	MAPT	MAPT, MAPT, MAPT			ENSG00000277956, ENSG00000276155, ENSG00000186868	NA	NA	rs2435200-G	rs2435200	0	2435200	intron_variant	0	NR	3E-9	8.52288		0.010362	[0.007-0.0138] unit increase	Affymetrix [18485882] (imputed)	N
4	rs3846287	0.982529	4	89855495	rs2609279	0.646385	Lung function (FEV1/FVC)	43551	30804560	Shrine N	43521	Nat Genet	www.ncbi.nlm.nih.gov/pubmed/30804560	New genetic signals for lung function highlight pathways and chronic obstructive pulmonary disease associations across multiple ancestries.	321,047 European ancestry individuals	79,005 European ancestry individuals	4q22.1	FAM13A	FAM13A			ENSG00000138640	NA	NA	rs2609279-T	rs2609279	0	2609279	intron_variant	0	0.2145	2E-76	75.699		0.0537	[0.048-0.059] unit increase	Affymetrix [19819130] (imputed)	N
4	rs3846287	0.982529	4	89855495	rs2609279	0.646385	Lung function (FVC)	43551	30804560	Shrine N	43521	Nat Genet	www.ncbi.nlm.nih.gov/pubmed/30804560	New genetic signals for lung function highlight pathways and chronic obstructive pulmonary disease associations across multiple ancestries.	321,047 European ancestry individuals	79,005 European ancestry individuals	4q22.1	FAM13A	FAM13A			ENSG00000138640	NA	NA	rs2609279-T	rs2609279	0	2609279	intron_variant	0	0.2145	1E-17	17		0.0245	[0.019-0.03] unit decrease	Affymetrix [19819130] (imputed)	N
4	rs3846287	0.982529	4	89855495	rs2609279	0.646385	Peak expiratory flow	43551	30804560	Shrine N	43521	Nat Genet	www.ncbi.nlm.nih.gov/pubmed/30804560	New genetic signals for lung function highlight pathways and chronic obstructive pulmonary disease associations across multiple ancestries.	321,047 European ancestry individuals	24,218 European ancestry individuals	4q22.1	FAM13A	FAM13A			ENSG00000138640	NA	NA	rs2609279-T	rs2609279	0	2609279	intron_variant	0	0.2145	6E-11	10.2218		0.0202	[0.014-0.026] unit increase	Affymetrix [19819130] (imputed)	N
14	rs56072903	0.999985	17	44762589	rs199461	0.642856	IDP dMRI TBSS MD Cingulum cingulate gyrus R	44712	33875891	Smith SM	44305	Nat Neurosci	www.ncbi.nlm.nih.gov/pubmed/33875891	An expanded set of genome-wide association studies of brain imaging phenotypes in UK Biobank.	20,860 British ancestry individuals	10,496 British ancestry individuals	17q21.31		NSF, NSF, NSF			ENSG00000278174, ENSG00000276262, ENSG00000073969	NA	NA	rs199461-A	rs199461	0	199461	intron_variant	0	0.237	3E-11	10.5229		0.077	[0.053-0.101] unit increase	Affymetrix [17103079] (imputed)	N
14	rs56072903	0.999985	17	44762589	rs199461	0.642856	IDP dMRI TBSS L2 Genu of corpus callosum	44712	33875891	Smith SM	44305	Nat Neurosci	www.ncbi.nlm.nih.gov/pubmed/33875891	An expanded set of genome-wide association studies of brain imaging phenotypes in UK Biobank.	20,860 British ancestry individuals	10,496 British ancestry individuals	17q21.31		NSF, NSF, NSF			ENSG00000278174, ENSG00000276262, ENSG00000073969	NA	NA	rs199461-A	rs199461	0	199461	intron_variant	0	0.237	2E-15	14.699		0.091	[0.067-0.115] unit increase	Affymetrix [17103079] (imputed)	N
4	rs3846287	0.982529	4	89837808	rs2609259	0.628337	Idiopathic pulmonary fibrosis	44799	35688625	Allen RJ	44722	Thorax	www.ncbi.nlm.nih.gov/pubmed/35688625	Genome-wide association study across five cohorts identifies five novel loci associated with idiopathic pulmonary fibrosis.	4,125 European ancestry cases, 20,464 European ancestry controls	NA	4q22.1		FAM13A			ENSG00000138640	NA	NA	rs2609259-A	rs2609259	0	2609259	intron_variant	0	0.224	6E-17	16.2218		1.3	[1.22-1.39]	Illumina [7554248] (imputed)	N
4	rs3846287	0.982529	4	89854961	rs2609280	0.627081	Receptor for advanced glycosylation end products levels	44159	33067605	Folkersen L	44120	Nat Metab	www.ncbi.nlm.nih.gov/pubmed/33067605	Genomic and drug target evaluation of 90 cardiovascular proteins in 30,931 individuals.	21,758 European ancestry individuals	9,173 individuals	4q22.1		FAM13A			ENSG00000138640	NA	NA	rs2609280-A	rs2609280	0	2609280	intron_variant	0	0.24	4E-10	9.39794		0.063	unit increase	Affymetrix, Illumina [20300000] (imputed)	N
5	rs7726159	0.998606	5	1277577	rs33961405	0.624829	Lymphocyte telomere length	44728	35681050	Andreu-Sanchez S	44721	Commun Biol	www.ncbi.nlm.nih.gov/pubmed/35681050	Genetic, parental and lifestyle factors influence telomere length.	902 European ancestry individuals	NA	5p15.33		TERT			ENSG00000164362	NA	NA	rs33961405-A	rs33961405	0	33961405	intron_variant	0	NR	3E-6	5.52288		0.155377	[0.091-0.22] unit decrease	Illumina [5327634] (imputed)	N
5	rs7726159	0.998606	5	1277577	rs33961405	0.624829	Naive T-cell telomere length	44728	35681050	Andreu-Sanchez S	44721	Commun Biol	www.ncbi.nlm.nih.gov/pubmed/35681050	Genetic, parental and lifestyle factors influence telomere length.	902 European ancestry individuals	NA	5p15.33		TERT			ENSG00000164362	NA	NA	rs33961405-A	rs33961405	0	33961405	intron_variant	0	NR	7E-9	8.1549		0.191476	[0.13-0.26] unit decrease	Illumina [5327634] (imputed)	N
14	rs56072903	0.999985	17	44753643	rs374952396	0.620416	Turnip liking	44777	35585065	May-Wilson S	44699	Nat Commun	www.ncbi.nlm.nih.gov/pubmed/35585065	Large-scale GWAS of food liking reveals genetic determinants and genetic correlations with distinct neurophysiological traits.	155,376 European ancestry individuals	NA	17q21.31		NSF, NSF, NSF			ENSG00000278174, ENSG00000276262, ENSG00000073969	NA	NA	rs374952396-T	rs374952396	0	374952396	intron_variant	0	0.7538	3E-8	7.52288		0.023493	[0.015-0.032] unit increase	Affymetrix [11353280] (imputed)	N
14	rs56072903	0.999985	17	44753643	rs374952396	0.620416	Ratio of omega-6 fatty acids to omega-3 fatty acids	44678	35213538	Richardson TG	44617	PLoS Biol	www.ncbi.nlm.nih.gov/pubmed/35213538	Characterising metabolomic signatures of lipid-modifying therapies through drug target mendelian randomisation.	115,006 European ancestry individuals	NA	17q21.31		NSF, NSF, NSF			ENSG00000278174, ENSG00000276262, ENSG00000073969	NA	NA	rs374952396-G	rs374952396	0	374952396	intron_variant	0	0.248043	6E-14	13.2218		0.035119	[0.026-0.044] unit increase	NR [11722792] (imputed)	N
4	rs3846287	0.982529	4	89924725	rs13146548	0.617654	Post bronchodilator FEV1	42657	26634245	Lutz SM	42341	BMC Genet	www.ncbi.nlm.nih.gov/pubmed/26634245	A genome-wide association study identifies risk loci for spirometric measures among smokers of European and African ancestry.	10,094 European ancestry current and former smoker individuals, 3,260 African American current and former smoker individuals, 178 current and former smoker individuals	NA	4q22.1	FAM13A	FAM13A			ENSG00000138640	NA	NA	rs13146548-A	rs13146548	0	13146548	intron_variant	0	0.606	4E-6	5.39794		0.042	NR unit decrease	Illumina [NR] (imputed)	N
4	rs3846287	0.982529	4	89811195	rs2609255	0.61497	Interstitial lung disease	41579	23583980	Fingerlin TE	41378	Nat Genet	www.ncbi.nlm.nih.gov/pubmed/23583980	Genome-wide association study identifies multiple susceptibility loci for pulmonary fibrosis.	1,161 European ancestry cases, 4,683 European ancestry controls	876 European ancestry cases, 1,890 European ancestry controls	4q22.1	FAM13A	FAM13A			ENSG00000138640	NA	NA	rs2609255-G	rs2609255	0	2609255	intron_variant	0	0.21	2E-11	10.699		1.29	[1.18-1.42]	Illumina [439828]	N
1	rs12406019	0.94341	1	77964855	rs11806197	0.613496	Mean reticulocyte volume	44092	32888494	Vuckovic D	44075	Cell	www.ncbi.nlm.nih.gov/pubmed/32888494	The Polygenic and Monogenic Basis of Blood Traits and Diseases.	408,112 British individuals	NA	1p31.1	AK5	AK5			ENSG00000154027	NA	NA	rs11806197-G	rs11806197	0	11806197	intron_variant	0	0.191298	5E-10	9.30103		0.0174995	[0.012-0.023] unit increase	Affymetrix [93095623] (imputed)	N
1	rs12406019	0.94341	1	77964855	rs11806197	0.613496	Cystatin C levels	44376	33462484	Sinnott-Armstrong N	44214	Nat Genet	www.ncbi.nlm.nih.gov/pubmed/33462484	Genetics of 35 blood and urine biomarkers in the UK Biobank.	342,399 European ancestry individuals, 6,015 African ancestry individuals, 7,338 South Asian ancestry individuals	NA	1p31.1	NR	AK5			ENSG00000154027	NA	NA	rs11806197-G	rs11806197	0	11806197	intron_variant	0	NR	2E-14	13.699		0.0233	[0.017-0.029] unit increase	Affymetrix [9000000] (imputed)	N
4	rs3846287	0.982529	4	89927612	rs13129885	0.596349	Post bronchodilator FEV1	42657	26634245	Lutz SM	42341	BMC Genet	www.ncbi.nlm.nih.gov/pubmed/26634245	A genome-wide association study identifies risk loci for spirometric measures among smokers of European and African ancestry.	10,094 European ancestry current and former smoker individuals, 3,260 African American current and former smoker individuals, 178 current and former smoker individuals	NA	4q22.1	FAM13A	FAM13A			ENSG00000138640	NA	NA	rs13129885-A	rs13129885	0	13129885	intron_variant	0	0.607	4E-6	5.39794		0.042	NR unit decrease	Illumina [NR] (imputed)	N
4	rs3846287	0.982529	4	89930392	rs1398942	0.594242	Post bronchodilator FEV1	42657	26634245	Lutz SM	42341	BMC Genet	www.ncbi.nlm.nih.gov/pubmed/26634245	A genome-wide association study identifies risk loci for spirometric measures among smokers of European and African ancestry.	10,094 European ancestry current and former smoker individuals, 3,260 African American current and former smoker individuals, 178 current and former smoker individuals	NA	4q22.1	FAM13A	FAM13A			ENSG00000138640	NA	NA	rs1398942-A	rs1398942	0	1398942	intron_variant	0	0.607	4E-6	5.39794		0.042	NR unit increase	Illumina [NR] (imputed)	N
13	rs28436661	0.933967	16	162240	rs74614704	0.585498	Idiopathic pulmonary fibrosis	44799	35688625	Allen RJ	44722	Thorax	www.ncbi.nlm.nih.gov/pubmed/35688625	Genome-wide association study across five cohorts identifies five novel loci associated with idiopathic pulmonary fibrosis.	4,125 European ancestry cases, 20,464 European ancestry controls	NA	16p13.3		NPRL3			ENSG00000103148	NA	NA	rs74614704-A	rs74614704	0	74614704	intron_variant	0	0.056	3E-12	11.5229		1.49	[1.33-1.67]	Illumina [7554248] (imputed)	N
5	rs7726159	0.998606	5	1287505	rs7710703	0.583028	Uterine leiomyoma or ER negative breast cancer (pleiotropy)	44812	35803233	Wu X	44743	Am J Hum Genet	www.ncbi.nlm.nih.gov/pubmed/35803233	Investigating the shared genetic architecture of uterine leiomyoma and breast cancer: A genome-wide cross-trait analysis.	35,474 European ancestry UL cases, 21,468 European ancestry ER-ve BC cases, 373,479 European ancestry controls	NA	5p15.33		TERT			ENSG00000164362	NA	NA	rs7710703-T	rs7710703	0	7710703	intron_variant	0	NR	5E-18	17.301		NA		NR [8175424] (imputed)	N
9	rs6963345	0.998822	7	99940307	rs13228694	0.56294	Obesity-related traits	41373	23251661	Comuzzie AG	41247	PLoS One	www.ncbi.nlm.nih.gov/pubmed/23251661	Novel genetic loci identified for the pathophysiology of childhood obesity in the Hispanic population.	815 Hispanic children from 263 families	NA	7q22.1	PMS2L1	STAG3L5P, STAG3L5P-PVRIG2P-PILRB			ENSG00000242294, ENSG00000272752	NA	NA	rs13228694-A	rs13228694	0	13228694	intron_variant	0	0.043	6E-6	5.22185	(IGF1 free )	0.03	[NR] ng/mL increase	Illumina [899892]	N
15	rs75432325	0.97094	17	47817373	rs77522818	0.558311	Mosaic loss of chromosome Y (Y chromosome dosage)	43837	28346444	Wright DJ	42821	Nat Genet	www.ncbi.nlm.nih.gov/pubmed/28346444	Genetic variants associated with mosaic Y chromosome loss highlight cell cycle genes and overlap with cancer susceptibility.	67,034 European ancestry men	8,715 European ancestry men, 9,793 men	17q21.33	FAM117A	FAM117A			ENSG00000121104	NA	NA	rs77522818-A	rs77522818	0	77522818	intron_variant	0	0.96	9E-10	9.04576		0.005	NR unit decrease	Affymetrix [at least 641018] (imputed)	N
14	rs56072903	0.999985	17	44074586	rs12051901	0.556653	Waist-hip index	44432	34021172	Christakoudi S	44337	Sci Rep	www.ncbi.nlm.nih.gov/pubmed/34021172	GWAS of allometric body-shape indices in UK Biobank identifies loci suggesting associations with morphogenesis, organogenesis, adrenal cell renewal and cancer.	186,825 British ancestry men	NA	17q21.31	MAPT	MAPT, MAPT, MAPT			ENSG00000277956, ENSG00000276155, ENSG00000186868	NA	NA	rs12051901-A	rs12051901	0	12051901	intron_variant	0	NR	4E-10	9.39794		0.0222448	[0.015-0.029] unit decrease	Affymetrix [127266] (imputed)	N
14	rs56072903	0.999985	17	44074586	rs12051901	0.556653	Waist-to-hip ratio adjusted for BMI	44432	34021172	Christakoudi S	44337	Sci Rep	www.ncbi.nlm.nih.gov/pubmed/34021172	GWAS of allometric body-shape indices in UK Biobank identifies loci suggesting associations with morphogenesis, organogenesis, adrenal cell renewal and cancer.	186,825 British ancestry men	NA	17q21.31	MAPT	MAPT, MAPT, MAPT			ENSG00000277956, ENSG00000276155, ENSG00000186868	NA	NA	rs12051901-A	rs12051901	0	12051901	intron_variant	0	NR	7E-10	9.1549		0.0219012	[0.015-0.029] unit decrease	Affymetrix [323858] (imputed)	N
15	rs75432325	0.97094	17	47787161	rs78997619	0.552437	Mosaic loss of chromosome Y (Y chromosome dosage)	43787	31624269	Terao C	43755	Nat Commun	www.ncbi.nlm.nih.gov/pubmed/31624269	GWAS of mosaic loss of chromosome Y highlights genetic effects on blood cell differentiation.	95,380 Japanese men	NA	17q21.33	FAM117A	SLC35B1 - FAM117A	ENSG00000121073	ENSG00000121104		785	533	rs78997619-T	rs78997619	0	78997619	intron_variant	1	0.06	3E-21	20.5229		0.083	NR unit increase	Illumina [9591901] (imputed)	N
15	rs75432325	0.97094	17	47787161	rs78997619	0.552437	Mosaic loss of chromosome Y (Y chromosome dosage)	43787	31624269	Terao C	43755	Nat Commun	www.ncbi.nlm.nih.gov/pubmed/31624269	GWAS of mosaic loss of chromosome Y highlights genetic effects on blood cell differentiation.	205,011 men	NA	17q21.33	FAM117A	SLC35B1 - FAM117A	ENSG00000121073	ENSG00000121104		785	533	rs78997619-C	rs78997619	0	78997619	intron_variant	1	0.96	1E-38	38		0.037	unit increase	NR [NR]	N
2	rs11904512	0.954171	2	204646499	rs4675370	0.536407	Primary biliary cholangitis	44525	34033851	Cordell HJ	44338	J Hepatol	www.ncbi.nlm.nih.gov/pubmed/34033851	An international genome-wide meta-analysis of primary biliary cholangitis: novel risk loci and candidate drugs.	2,495 East Asian ancestry cases, 4,283 East Asian ancestry controls	NA	2q33.2		NPM1P33 - RNU6-474P	ENSG00000213925	ENSG00000206970		8274	261	rs4675370-G	rs4675370	0	4675370	regulatory_region_variant	1	NR	8E-9	8.09691		0.222072	[0.15-0.3] unit increase	NR [5275424] (imputed)	N
5	rs7726159	0.998606	5	1297258	rs6554754	0.526106	Uterine leiomyoma or breast cancer (pleiotropy)	44812	35803233	Wu X	44743	Am J Hum Genet	www.ncbi.nlm.nih.gov/pubmed/35803233	Investigating the shared genetic architecture of uterine leiomyoma and breast cancer: A genome-wide cross-trait analysis.	35,474 European ancestry UL cases, 133,384 European ancestry BC cases, 381,294 European ancestry controls	NA	5p15.33		TERT - MIR4457	ENSG00000164362	ENSG00000263670		2075	12167	rs6554754-T	rs6554754	0	6554754	upstream_gene_variant	1	NR	4E-30	29.3979		NA		NR [8170973] (imputed)	N
1	rs12406019	0.94341	1	77989923	rs12754946	0.524413	Bipolar I disorder	43658	31043756	Stahl EA	43586	Nat Genet	www.ncbi.nlm.nih.gov/pubmed/31043756	Genome-wide association study identifies 30 loci associated with bipolar disorder.	14,879 European ancestry cases, 31,358 European ancestry controls	NA	1p31.1	NR	AK5			ENSG00000154027	NA	NA	rs12754946-T	rs12754946	0	12754946	intron_variant	0	0.575	3E-7	6.52288		1.0835		NR [9372253] (imputed)	N
1	rs12406019	0.94341	1	77989923	rs12754946	0.524413	Educational attainment (years of education)	42790	27225129	Okbay A	42516	Nature	www.ncbi.nlm.nih.gov/pubmed/27225129	Genome-wide association study identifies 74 loci associated with educational attainment.	405,072 European ancestry individuals	NA	1p31.1	NR	AK5			ENSG00000154027	NA	NA	rs12754946-T	rs12754946	0	12754946	intron_variant	0	0.5731	1E-8	8		0.0127578	NR unit increase	Affymetrix, Illumina, Perlegen [~ 9300000] (imputed)	N
1	rs12406019	0.94341	1	77989923	rs12754946	0.524413	Household income (MTAG)	43859	31844048	Hill WD	43815	Nat Commun	www.ncbi.nlm.nih.gov/pubmed/31844048	Genome-wide analysis identifies molecular systems and 149 genetic loci associated with income.	505,541 British and unknown ancestry individuals	NA	1p31.1	AK5	AK5			ENSG00000154027	NA	NA	rs12754946-C	rs12754946	0	12754946	intron_variant	0	0.4456	5E-8	7.30103		0.0111527	[0.0072-0.0152] unit decrease	Affymetrix [up to 18485882] (imputed)	N
9	rs6963345	0.998822	7	99744572	rs77686669	0.516456	Venous thromboembolism adjusted for sickle cell variant rs77121243-T	42878	28203683	Heit JA	42782	Thromb Haemost	www.ncbi.nlm.nih.gov/pubmed/28203683	Identification of unique venous thromboembolism-susceptibility variants in African-Americans.	393 African American cases, 4,941 African American controls.	NR	7q22.1	C7orf59	RPL7P60 - LAMTOR4	ENSG00000214142	ENSG00000188186		6267	1958	rs77686669-C	rs77686669	0	77686669	intergenic_variant	1	0.0644	6E-6	5.22185		1.901	[1.441-2.507]	Affymetrix, Illumina [14074516] (imputed)	N
2	rs11904512	0.954171	2	204643194	rs4675369	0.509053	Primary biliary cholangitis	42926	28425483	Qiu F	42845	Nat Commun	www.ncbi.nlm.nih.gov/pubmed/28425483	A genome-wide association study identifies six novel risk loci for primary biliary cholangitis.	1,122 Han Chinese ancestry cases, 4,036 Han Chinese ancestry controls	907 Han Chinese ancestry cases, 2,127 Han Chinese ancestry controls	2q33.2	CD28, CTLA4, ICOS	NPM1P33 - RNU6-474P	ENSG00000213925	ENSG00000206970		4969	3566	rs4675369-G	rs4675369	0	4675369	intergenic_variant	1	0.448	1E-13	13		1.31	[1.22–1.41]	Illumina [776516]	N
2	rs11904512	0.954171	2	204643194	rs4675369	0.509053	CD28 on resting CD4 regulatory T cell	44606	32929287	Orru V	44088	Nat Genet	www.ncbi.nlm.nih.gov/pubmed/32929287	Complex genetic signatures in immune cells underlie autoimmunity and inform therapy.	2,919 Sardinian (founder/genetic isolate) ancestry individuals	NA	2q33.2		NPM1P33 - RNU6-474P	ENSG00000213925	ENSG00000206970		4969	3566	rs4675369-G	rs4675369	0	4675369	intergenic_variant	1	0.24752	2E-10	9.69897		0.2142	[0.15-0.28] unit decrease	Illumina [17954460] (imputed)	N
14	rs56072903	0.999985	17	44083948	rs8067056	0.499471	Brain region volumes	43858	31676860	Zhao B	43770	Nat Genet	www.ncbi.nlm.nih.gov/pubmed/31676860	Genome-wide association analysis of 19,629 individuals identifies variants influencing regional brain volumes and refines their genetic co-architecture with cognitive and mental health traits.	19,629 British ancestry individuals	NA	17q21.31	NR	MAPT, MAPT, MAPT			ENSG00000277956, ENSG00000276155, ENSG00000186868	NA	NA	rs8067056-?	rs8067056	0	8067056	intron_variant	0	NR	6E-9	8.22185	(total brain volume)	NA		NR [9227495] (imputed)	N
14	rs56072903	0.999985	17	44083948	rs8067056	0.499471	Worry	43404	29942085	Nagel M	43276	Nat Genet	www.ncbi.nlm.nih.gov/pubmed/29942085	Meta-analysis of genome-wide association studies for neuroticism in 449,484 individuals identifies novel genetic loci and pathways.	348,219 European ancestry individuals	NA	17q21.31	NR	MAPT, MAPT, MAPT			ENSG00000277956, ENSG00000276155, ENSG00000186868	NA	NA	rs8067056-C	rs8067056	0	8067056	intron_variant	0	NR	4E-10	9.39794		0.01542	[0.011-0.02] unit increase	Affymetrix [10847151] (imputed)	N
14	rs56072903	0.999985	17	44083948	rs8067056	0.499471	Neuroticism	43404	29942085	Nagel M	43276	Nat Genet	www.ncbi.nlm.nih.gov/pubmed/29942085	Meta-analysis of genome-wide association studies for neuroticism in 449,484 individuals identifies novel genetic loci and pathways.	449,484 European ancestry individuals	NA	17q21.31	NR	MAPT, MAPT, MAPT			ENSG00000277956, ENSG00000276155, ENSG00000186868	NA	NA	rs8067056-T	rs8067056	0	8067056	intron_variant	0	NR	1E-20	20		9.322	z score decrease	Affymetrix [10847151] (imputed)	N
14	rs56072903	0.999985	17	44083948	rs8067056	0.499471	Depressed affect	43404	29942085	Nagel M	43276	Nat Genet	www.ncbi.nlm.nih.gov/pubmed/29942085	Meta-analysis of genome-wide association studies for neuroticism in 449,484 individuals identifies novel genetic loci and pathways.	357,957 European ancestry individuals	NA	17q21.31	NR	MAPT, MAPT, MAPT			ENSG00000277956, ENSG00000276155, ENSG00000186868	NA	NA	rs8067056-?	rs8067056	0	8067056	intron_variant	0	NR	1E-12	12		0.017	[0.012-0.022] unit increase	Affymetrix [10847151] (imputed)	N
14	rs56072903	0.999985	17	44083948	rs8067056	0.499471	Aspartate aminotransferase levels	44246	33547301	Chen VL	44232	Nat Commun	www.ncbi.nlm.nih.gov/pubmed/33547301	Genome-wide association study of serum liver enzymes implicates diverse metabolic and liver pathology.	389,565 European ancestry individuals	134,182 East Asian ancestry individuals	17q21.31	MAPT	MAPT, MAPT, MAPT			ENSG00000277956, ENSG00000276155, ENSG00000186868	NA	NA	rs8067056-T	rs8067056	0	8067056	intron_variant	0	0.62	2E-12	11.699		7.06	z-score increase	Affymetrix [4314223] (imputed)	N
14	rs56072903	0.999985	17	44083948	rs8067056	0.499471	General factor of neuroticism	43587	30867560	Hill WD	43537	Mol Psychiatry	www.ncbi.nlm.nih.gov/pubmed/30867560	Genetic contributions to two special factors of neuroticism are associated with affluence, higher intelligence, better health, and longer life.	270,059 British ancestry individuals	NA	17q21.31	MAPT	MAPT, MAPT, MAPT			ENSG00000277956, ENSG00000276155, ENSG00000186868	NA	NA	rs8067056-T	rs8067056	0	8067056	intron_variant	0	NR	1E-12	12		0.012341	[0.0089-0.0157] unit increase	Affymetrix [18485882] (imputed)	N
14	rs56072903	0.999985	17	44083948	rs8067056	0.499471	General cognitive ability	43360	29844566	Davies G	43249	Nat Commun	www.ncbi.nlm.nih.gov/pubmed/29844566	Study of 300,486 individuals identifies 148 independent genetic loci influencing general cognitive function.	up to 300,486 European ancestry individuals	NA	17q21.31	MAPT	MAPT, MAPT, MAPT			ENSG00000277956, ENSG00000276155, ENSG00000186868	NA	NA	rs8067056-T	rs8067056	0	8067056	intron_variant	0	NR	3E-8	7.52288		5.557	z-score increase	Affymetrix, Illumina [at least 2500000] (imputed)	N
14	rs56072903	0.999985	17	44083948	rs8067056	0.499471	Diastolic blood pressure	44797	35762941	Plotnikov D	44713	Invest Ophthalmol Vis Sci	www.ncbi.nlm.nih.gov/pubmed/35762941	High Blood Pressure and Intraocular Pressure: A Mendelian Randomization Study.	526,001 European ancestry individuals	NA	17q21.31		MAPT, MAPT, MAPT			ENSG00000277956, ENSG00000276155, ENSG00000186868	NA	NA	rs8067056-T	rs8067056	0	8067056	intron_variant	0	NR	3E-10	9.52288		0.148	[0.1-0.19] unit increase	NR [NR] (imputed)	N
14	rs56072903	0.999985	17	44083948	rs8067056	0.499471	Type 2 diabetes	44544	34594039	Sakaue S	44469	Nat Genet	www.ncbi.nlm.nih.gov/pubmed/34594039	A cross-population atlas of genetic associations for 220 human phenotypes.	38,841 European ancestry cases, 451,248 European ancestry controls, 45,383 East Asian ancestry cases, 132,032 East Asian ancestry controls	NA	17q21.31		MAPT, MAPT, MAPT			ENSG00000277956, ENSG00000276155, ENSG00000186868	NA	NA	rs8067056-C	rs8067056	0	8067056	intron_variant	0	NR	3E-8	7.52288		0.0369	[0.024-0.05] unit increase	Affymetrix, Illumina [25845091] (imputed)	N
15	rs75432325	0.97094	17	47778793	rs8186	0.490067	Medium chain acylcarnitines levels (additive genetic model)	44743	26540294	Kraus WE	42313	PLoS Genet	www.ncbi.nlm.nih.gov/pubmed/26540294	Metabolomic Quantitative Trait Loci (mQTL) Mapping Implicates the Ubiquitin Proteasome System in Cardiovascular Disease Pathogenesis.	1,490 European ancestry, Black individuals	2,022 European ancestry, Black individuals	17q21.33		SLC35B1			ENSG00000121073	NA	NA	rs8186-?	rs8186	0	8186	3_prime_UTR_variant	0	NR	5E-6	5.30103		NA		Illumina [NR]	N
4	rs3846287	0.982529	4	89747394	rs71609539	0.453218	Waist-to-hip ratio adjusted for BMI	44432	34021172	Christakoudi S	44337	Sci Rep	www.ncbi.nlm.nih.gov/pubmed/34021172	GWAS of allometric body-shape indices in UK Biobank identifies loci suggesting associations with morphogenesis, organogenesis, adrenal cell renewal and cancer.	219,872 British ancestry women	NA	4q22.1	FAM13A	FAM13A			ENSG00000138640	NA	NA	rs71609539-C	rs71609539	0	71609539	intron_variant	0	NR	9E-12	11.0458		0.0225572	[0.016-0.029] unit decrease	Affymetrix [319769] (imputed)	N
4	rs3846287	0.982529	4	89747394	rs71609539	0.453218	A body shape index	44432	34021172	Christakoudi S	44337	Sci Rep	www.ncbi.nlm.nih.gov/pubmed/34021172	GWAS of allometric body-shape indices in UK Biobank identifies loci suggesting associations with morphogenesis, organogenesis, adrenal cell renewal and cancer.	219,872 British ancestry women	NA	4q22.1	FAM13A	FAM13A			ENSG00000138640	NA	NA	rs71609539-C	rs71609539	0	71609539	intron_variant	0	NR	3E-9	8.52288		0.0198451	[0.013-0.026] unit decrease	Affymetrix [321169] (imputed)	N
4	rs3846287	0.982529	4	89747394	rs71609539	0.453218	Waist-hip index	44432	34021172	Christakoudi S	44337	Sci Rep	www.ncbi.nlm.nih.gov/pubmed/34021172	GWAS of allometric body-shape indices in UK Biobank identifies loci suggesting associations with morphogenesis, organogenesis, adrenal cell renewal and cancer.	219,872 British ancestry women	NA	4q22.1	FAM13A	FAM13A			ENSG00000138640	NA	NA	rs71609539-C	rs71609539	0	71609539	intron_variant	0	NR	4E-12	11.3979		0.0229162	[0.016-0.029] unit decrease	Affymetrix [319769] (imputed)	N
4	rs3846287	0.982529	4	89747394	rs71609539	0.453218	Waist circumference adjusted for body mass index	44432	34021172	Christakoudi S	44337	Sci Rep	www.ncbi.nlm.nih.gov/pubmed/34021172	GWAS of allometric body-shape indices in UK Biobank identifies loci suggesting associations with morphogenesis, organogenesis, adrenal cell renewal and cancer.	219,872 British ancestry women	NA	4q22.1	FAM13A	FAM13A			ENSG00000138640	NA	NA	rs71609539-C	rs71609539	0	71609539	intron_variant	0	NR	9E-9	8.04576		0.0191935	[0.013-0.026] unit decrease	Affymetrix [321114] (imputed)	N
9	rs6963345	0.998822	7	99574738	rs2247607	0.447084	Highest math class taken (MTAG)	43416	30038396	Lee JJ	43304	Nat Genet	www.ncbi.nlm.nih.gov/pubmed/30038396	Gene discovery and polygenic prediction from a genome-wide association study of educational attainment in 1.1 million individuals.	811,539 European ancestry individuals	NA	7q22.1	Intergenic	AZGP1 - AZGP1P1	ENSG00000160862	ENSG00000214313		1073	3647	rs2247607-A	rs2247607	0	2247607	intron_variant	1	0.6823	1E-8	8	(MTAG)	0.0101	[0.0066-0.0136] unit decrease	Affymetrix, Illumina [7100000] (imputed)	N
9	rs6963345	0.998822	7	99574738	rs2247607	0.447084	Weight	44544	34594039	Sakaue S	44469	Nat Genet	www.ncbi.nlm.nih.gov/pubmed/34594039	A cross-population atlas of genetic associations for 220 human phenotypes.	360,116 European ancestry individuals, 165,419 East Asian ancestry individuals	NA	7q22.1		AZGP1 - AZGP1P1	ENSG00000160862	ENSG00000214313		1073	3647	rs2247607-A	rs2247607	0	2247607	intron_variant	1	NR	2E-10	9.69897		0.0123	[0.0086-0.016] unit increase	Affymetrix, Illumina [20539548] (imputed)	N
1	rs12406019	0.94341	1	77967523	rs12049202	0.42737	Body mass index	43773	30239722	Pulit SL	43357	Hum Mol Genet	www.ncbi.nlm.nih.gov/pubmed/30239722	Meta-analysis of genome-wide association studies for body fat distribution in 694,649 individuals of European ancestry.	374,756 European ancestry male individuals	NA	1p31.1	NA	AK5			ENSG00000154027	NA	NA	rs12049202-T	rs12049202	0	12049202	intron_variant	0	0.1883	3E-29	28.5229		0.0239	[0.02-0.028] unit increase	NR [~ 27400000] (imputed)	N
1	rs12406019	0.94341	1	77967523	rs12049202	0.42737	Body mass index	43774	30239722	Pulit SL	43357	Hum Mol Genet	www.ncbi.nlm.nih.gov/pubmed/30239722	Meta-analysis of genome-wide association studies for body fat distribution in 694,649 individuals of European ancestry.	806,834 European ancestry individuals	NA	1p31.1	NA	AK5			ENSG00000154027	NA	NA	rs12049202-T	rs12049202	0	12049202	intron_variant	0	0.1883	3E-29	28.5229		0.0239	[0.02-0.028] unit increase	NR [~ 27400000] (imputed)	N
1	rs12406019	0.94341	1	77967523	rs12049202	0.42737	Body mass index	43938	31669095	Zhu Z	43762	J Allergy Clin Immunol	www.ncbi.nlm.nih.gov/pubmed/31669095	Shared Genetic and Experimental Links between Obesity-Related Traits and Asthma Subtypes in UK Biobank.	457,822 European ancestry individuals	NA	1p31.1	NR	AK5			ENSG00000154027	NA	NA	rs12049202-?	rs12049202	0	12049202	intron_variant	0	NR	9E-26	25.0458		NA		Affymetrix [~ 8270000] (imputed)	N
2	rs11904512	0.954171	2	204652264	rs10179483	0.422529	CD28 on CD39+ activated CD4 regulatory T cell	44606	32929287	Orru V	44088	Nat Genet	www.ncbi.nlm.nih.gov/pubmed/32929287	Complex genetic signatures in immune cells underlie autoimmunity and inform therapy.	2,920 Sardinian (founder/genetic isolate) ancestry individuals	NA	2q33.2		RNU6-474P - CTLA4	ENSG00000206970	ENSG00000163599		5398	80230	rs10179483-A	rs10179483	0	10179483	regulatory_region_variant	1	0.72138	5E-9	8.30103		0.1881	[0.13-0.25] unit increase	Illumina [17954496] (imputed)	N
14	rs56072903	0.999985	17	44059010	rs17651507	0.404606	Waist-hip ratio	43773	30239722	Pulit SL	43357	Hum Mol Genet	www.ncbi.nlm.nih.gov/pubmed/30239722	Meta-analysis of genome-wide association studies for body fat distribution in 694,649 individuals of European ancestry.	697,734 European ancestry individuals	NA	17q21.31	NA	MAPT, MAPT, MAPT			ENSG00000277956, ENSG00000276155, ENSG00000186868	NA	NA	rs17651507-A	rs17651507	0	17651507	intron_variant	0	0.7274	2E-20	19.699		0.0187	[0.015-0.023] unit increase	NR [~ 27400000] (imputed)	N
14	rs56072903	0.999985	17	44064851	rs8079215	0.401688	Reaction time	43360	29844566	Davies G	43249	Nat Commun	www.ncbi.nlm.nih.gov/pubmed/29844566	Study of 300,486 individuals identifies 148 independent genetic loci influencing general cognitive function.	330,069 European ancestry individuals	NA	17q21.31	MAPT	MAPT, MAPT, MAPT			ENSG00000277956, ENSG00000276155, ENSG00000186868	NA	NA	rs8079215-?	rs8079215	0	8079215	intron_variant	0	NR	1E-9	9		0.01063	[0.0072-0.014] unit decrease	Affymetrix [805426] (imputed)	N
1	rs12406019	0.94341	1	77934335	rs10782651	0.390494	Educational attainment (years of education)	43392	30038396	Lee JJ	43304	Nat Genet	www.ncbi.nlm.nih.gov/pubmed/30038396	Gene discovery and polygenic prediction from a genome-wide association study of educational attainment in 1.1 million individuals.	up to 1,131,881 European ancestry individuals	NA	1p31.1		AK5			ENSG00000154027	NA	NA	rs10782651-T	rs10782651	0	10782651	intron_variant	0	0.5516	6E-9	8.22185		0.0082	[0.0055-0.0109] unit decrease	Affymetrix, Illumina [10000000] (imputed)	N
1	rs12406019	0.94341	1	77934335	rs10782651	0.390494	Educational attainment (MTAG)	43416	30038396	Lee JJ	43304	Nat Genet	www.ncbi.nlm.nih.gov/pubmed/30038396	Gene discovery and polygenic prediction from a genome-wide association study of educational attainment in 1.1 million individuals.	1,311,438 European ancestry individuals	NA	1p31.1	Intergenic	AK5			ENSG00000154027	NA	NA	rs10782651-T	rs10782651	0	10782651	intron_variant	0	0.5516	9E-9	8.04576	(MTAG)	0.0076	[0.0051-0.0101] unit decrease	Affymetrix, Illumina [7100000] (imputed)	N
1	rs12406019	0.94341	1	77974484	rs2133204	0.370113	Cigarettes smoked per day (MTAG)	43552	30643251	Liu M	43479	Nat Genet	www.ncbi.nlm.nih.gov/pubmed/30643251	Association studies of up to 1.2 million individuals yield new insights into the genetic etiology of tobacco and alcohol use.	up to 403,928 European ancestry individuals	NA	1p31.1	NR	AK5			ENSG00000154027	NA	NA	rs2133204-A	rs2133204	0	2133204	intron_variant	0	0.413	4E-8	7.39794		0.0121792	[0.0078-0.0165] unit decrease	NR [9732723] (imputed)	N
2	rs11904512	0.954171	2	204632861	rs12614091	0.364585	Multiple sclerosis	43871	31604244	International Multiple Sclerosis Genetics Consortium	43709	Science	www.ncbi.nlm.nih.gov/pubmed/31604244	Multiple sclerosis genomic map implicates peripheral immune cells and microglia in susceptibility.	14,802 European and unknown ancestry cases, 26,703 European and unknown ancestry controls	32,627 European and unknown ancestry cases, 41,672 European and unknown ancestry controls	2q33.2	CD28	KRT18P39 - NPM1P33	ENSG00000224791	ENSG00000213925		2545	4493	rs12614091-A	rs12614091	0	12614091	intergenic_variant	1	NR	6E-12	11.2218		1.076	NR	Affymetrix, Illumina [8278136] (imputed)	N
1	rs12406019	0.94341	1	78092479	rs6678622	0.362914	Hip circumference	42878	25673412	Shungin D	42047	Nature	www.ncbi.nlm.nih.gov/pubmed/25673412	New genetic loci link adipose and insulin biology to body fat distribution.	up to 56,910 European ancestry men, up to 86,570 European ancestry women	up to 36,570 European ancestry men, 30,172 European ancestry women, 915 Filipino ancestry men, 735 Filipino ancestry women, 2,351 African American/Afro-Caribbean ancestry men, 6,258 African American/Afro-Caribbean ancestry women, 2,285 South Asian ancestry men, 506 South Asian ancestry women, 195 Seychellois ancestry men, 266 Seychellois ancestry women	1p31.1	ZZZ3	ZZZ3			ENSG00000036549	NA	NA	rs6678622-T	rs6678622	0	6678622	intron_variant	0	0.3874	1E-9	9	(EA)	0.0225	[0.015-0.03] unit increase	Affymetrix, Illumina, Perlegen [up to 2542447] (imputed)	N
1	rs12406019	0.94341	1	78092479	rs6678622	0.362914	Hip circumference	42878	25673412	Shungin D	42047	Nature	www.ncbi.nlm.nih.gov/pubmed/25673412	New genetic loci link adipose and insulin biology to body fat distribution.	up to 56,910 European ancestry men, up to 86,570 European ancestry women	up to 36,570 European ancestry men, 30,172 European ancestry women, 915 Filipino ancestry men, 735 Filipino ancestry women, 2,351 African American/Afro-Caribbean ancestry men, 6,258 African American/Afro-Caribbean ancestry women, 2,285 South Asian ancestry men, 506 South Asian ancestry women, 195 Seychellois ancestry men, 266 Seychellois ancestry women	1p31.1	ZZZ3	ZZZ3			ENSG00000036549	NA	NA	rs6678622-T	rs6678622	0	6678622	intron_variant	0	0.3874	6E-8	7.22185	(EA,women)	0.0262	[0.017-0.036] unit increase	Affymetrix, Illumina, Perlegen [up to 2542447] (imputed)	N
14	rs56072903	0.999985	17	44189067	rs7225002	0.336403	Parkinson's disease or first degree relation to individual with Parkinson's disease	43818	31701892	Nalls MA	43800	Lancet Neurol	www.ncbi.nlm.nih.gov/pubmed/31701892	Identification of novel risk loci, causal insights, and heritable risk for Parkinson's disease: a meta-analysis of genome-wide association studies.	15,056 European ancestry cases, 18,618 European ancestry proxy cases, 449,056 European ancestry controls	22,632 European ancestry cases, 968,735 European ancestry controls	17q21.31	KANSL1	KANSL1, KANSL1, KANSL1			ENSG00000120071, ENSG00000275867, ENSG00000278458	NA	NA	rs7225002-A	rs7225002	0	7225002	intron_variant	0	0.6094	2E-40	39.699		0.1351	[0.12-0.15] unit increase	NR [7784415] (imputed)	N
14	rs56072903	0.999985	17	44189067	rs7225002	0.336403	Neuroticism	43404	29942085	Nagel M	43276	Nat Genet	www.ncbi.nlm.nih.gov/pubmed/29942085	Meta-analysis of genome-wide association studies for neuroticism in 449,484 individuals identifies novel genetic loci and pathways.	449,484 European ancestry individuals	NA	17q21.31	NR	KANSL1, KANSL1, KANSL1			ENSG00000120071, ENSG00000275867, ENSG00000278458	NA	NA	rs7225002-A	rs7225002	0	7225002	intron_variant	0	NR	6E-9	8.22185		5.823	z score decrease	Affymetrix [10847151] (imputed)	N
14	rs56072903	0.999985	17	44189067	rs7225002	0.336403	Depressed affect	43404	29942085	Nagel M	43276	Nat Genet	www.ncbi.nlm.nih.gov/pubmed/29942085	Meta-analysis of genome-wide association studies for neuroticism in 449,484 individuals identifies novel genetic loci and pathways.	357,957 European ancestry individuals	NA	17q21.31	NR	KANSL1, KANSL1, KANSL1			ENSG00000120071, ENSG00000275867, ENSG00000278458	NA	NA	rs7225002-?	rs7225002	0	7225002	intron_variant	0	NR	3E-9	8.52288		0.01401	[0.0094-0.0186] unit increase	Affymetrix [10847151] (imputed)	N
14	rs56072903	0.999985	17	44189067	rs7225002	0.336403	White matter microstructure (axial diusivities)	43866	31666681	Zhao B	43768	Mol Psychiatry	www.ncbi.nlm.nih.gov/pubmed/31666681	Large-scale GWAS reveals genetic architecture of brain white matter microstructure and genetic overlap with cognitive and mental health traits (n = 17,706).	17,706 European ancestry individuals	NA	17q21.31	NR	KANSL1, KANSL1, KANSL1			ENSG00000120071, ENSG00000275867, ENSG00000278458	NA	NA	rs7225002-?	rs7225002	0	7225002	intron_variant	0		5E-8	7.30103	(Anterior corona radiata)	NA		NR [8955960] (imputed)	N
14	rs56072903	0.999985	17	44189067	rs7225002	0.336403	Mean corpuscular hemoglobin	44092	32888494	Vuckovic D	44075	Cell	www.ncbi.nlm.nih.gov/pubmed/32888494	The Polygenic and Monogenic Basis of Blood Traits and Diseases.	408,112 British individuals	NA	17q21.31	KANSL1	KANSL1, KANSL1, KANSL1			ENSG00000120071, ENSG00000275867, ENSG00000278458	NA	NA	rs7225002-G	rs7225002	0	7225002	intron_variant	0	0.41472	3E-24	23.5229		0.022808	[0.018-0.027] unit decrease	Affymetrix [93095623] (imputed)	N
14	rs56072903	0.999985	17	44189067	rs7225002	0.336403	General factor of neuroticism	43587	30867560	Hill WD	43537	Mol Psychiatry	www.ncbi.nlm.nih.gov/pubmed/30867560	Genetic contributions to two special factors of neuroticism are associated with affluence, higher intelligence, better health, and longer life.	270,059 British ancestry individuals	NA	17q21.31	KANSL1	KANSL1, KANSL1, KANSL1			ENSG00000120071, ENSG00000275867, ENSG00000278458	NA	NA	rs7225002-A	rs7225002	0	7225002	intron_variant	0	NR	3E-8	7.52288		0.0096215	[0.0062-0.013] unit increase	Affymetrix [18485882] (imputed)	N
14	rs56072903	0.999985	17	44189067	rs7225002	0.336403	Chronotype	43570	30696823	Jones SE	43494	Nat Commun	www.ncbi.nlm.nih.gov/pubmed/30696823	Genome-wide association analyses of chronotype in 697,828 individuals provides insights into circadian rhythms.	449,734 European ancestry individuals	248,098 European ancestry individuals	17q21.31	KANSL1	KANSL1, KANSL1, KANSL1			ENSG00000120071, ENSG00000275867, ENSG00000278458	NA	NA	rs7225002-G	rs7225002	0	7225002	intron_variant	0	0.4084	5E-8	7.30103		1.01806		Affymetrix [11880941] (imputed)	N
14	rs56072903	0.999985	17	44189067	rs7225002	0.336403	Mean corpuscular hemoglobin	43504	30595370	Kichaev G	43461	Am J Hum Genet	www.ncbi.nlm.nih.gov/pubmed/30595370	Leveraging Polygenic Functional Enrichment to Improve GWAS Power.	approximately 443,000 European ancestry individuals	NA	17q21.31		KANSL1, KANSL1, KANSL1			ENSG00000120071, ENSG00000275867, ENSG00000278458	NA	NA	rs7225002-?	rs7225002	0	7225002	intron_variant	0	NR	3E-30	29.5229		NA		NR [~ 8900000] (imputed)	N
14	rs56072903	0.999985	17	44189067	rs7225002	0.336403	Red cell distribution width	44092	32888494	Vuckovic D	44075	Cell	www.ncbi.nlm.nih.gov/pubmed/32888494	The Polygenic and Monogenic Basis of Blood Traits and Diseases.	408,112 British individuals	NA	17q21.31	KANSL1	KANSL1, KANSL1, KANSL1			ENSG00000120071, ENSG00000275867, ENSG00000278458	NA	NA	rs7225002-G	rs7225002	0	7225002	intron_variant	0	0.41453	1E-21	21		0.0271022	[0.022-0.033] unit increase	Affymetrix [93095623] (imputed)	N
14	rs56072903	0.999985	17	44189067	rs7225002	0.336403	Red cell distribution width	43504	30595370	Kichaev G	43461	Am J Hum Genet	www.ncbi.nlm.nih.gov/pubmed/30595370	Leveraging Polygenic Functional Enrichment to Improve GWAS Power.	approximately 445,000 European ancestry individuals	NA	17q21.31		KANSL1, KANSL1, KANSL1			ENSG00000120071, ENSG00000275867, ENSG00000278458	NA	NA	rs7225002-?	rs7225002	0	7225002	intron_variant	0	NR	7E-78	77.1549		NA		NR [~ 8900000] (imputed)	N
14	rs56072903	0.999985	17	44189067	rs7225002	0.336403	Waist-hip index	44432	34021172	Christakoudi S	44337	Sci Rep	www.ncbi.nlm.nih.gov/pubmed/34021172	GWAS of allometric body-shape indices in UK Biobank identifies loci suggesting associations with morphogenesis, organogenesis, adrenal cell renewal and cancer.	219,872 British ancestry women	NA	17q21.31	KANSL1	KANSL1, KANSL1, KANSL1			ENSG00000120071, ENSG00000275867, ENSG00000278458	NA	NA	rs7225002-G	rs7225002	0	7225002	intron_variant	0	NR	5E-8	7.30103		0.0156309	[0.01-0.021] unit increase	Affymetrix [319769] (imputed)	N
4	rs3846287	0.982529	4	89743821	rs3775373	0.329894	Waist-to-hip ratio adjusted for BMI	44432	34021172	Christakoudi S	44337	Sci Rep	www.ncbi.nlm.nih.gov/pubmed/34021172	GWAS of allometric body-shape indices in UK Biobank identifies loci suggesting associations with morphogenesis, organogenesis, adrenal cell renewal and cancer.	219,872 British ancestry women	NA	4q22.1	FAM13A	FAM13A			ENSG00000138640	NA	NA	rs3775373-T	rs3775373	0	3775373	intron_variant	0	NR	2E-12	11.699		0.0249078	[0.018-0.032] unit decrease	Affymetrix [319769] (imputed)	N
4	rs3846287	0.982529	4	89743821	rs3775373	0.329894	A body shape index	44432	34021172	Christakoudi S	44337	Sci Rep	www.ncbi.nlm.nih.gov/pubmed/34021172	GWAS of allometric body-shape indices in UK Biobank identifies loci suggesting associations with morphogenesis, organogenesis, adrenal cell renewal and cancer.	219,872 British ancestry women	NA	4q22.1	FAM13A	FAM13A			ENSG00000138640	NA	NA	rs3775373-T	rs3775373	0	3775373	intron_variant	0	NR	1E-9	9		0.0217537	[0.015-0.029] unit decrease	Affymetrix [321169] (imputed)	N
4	rs3846287	0.982529	4	89743821	rs3775373	0.329894	Waist-hip index	44432	34021172	Christakoudi S	44337	Sci Rep	www.ncbi.nlm.nih.gov/pubmed/34021172	GWAS of allometric body-shape indices in UK Biobank identifies loci suggesting associations with morphogenesis, organogenesis, adrenal cell renewal and cancer.	219,872 British ancestry women	NA	4q22.1	FAM13A	FAM13A			ENSG00000138640	NA	NA	rs3775373-T	rs3775373	0	3775373	intron_variant	0	NR	1E-12	12		0.0252373	[0.018-0.032] unit decrease	Affymetrix [319769] (imputed)	N
4	rs3846287	0.982529	4	89743821	rs3775373	0.329894	Waist circumference adjusted for body mass index	44432	34021172	Christakoudi S	44337	Sci Rep	www.ncbi.nlm.nih.gov/pubmed/34021172	GWAS of allometric body-shape indices in UK Biobank identifies loci suggesting associations with morphogenesis, organogenesis, adrenal cell renewal and cancer.	219,872 British ancestry women	NA	4q22.1	FAM13A	FAM13A			ENSG00000138640	NA	NA	rs3775373-T	rs3775373	0	3775373	intron_variant	0	NR	6E-9	8.22185		0.0208116	[0.014-0.028] unit decrease	Affymetrix [321114] (imputed)	N
1	rs12406019	0.94341	1	77951460	rs7522356	0.323029	Educational attainment (years of education)	43392	30038396	Lee JJ	43304	Nat Genet	www.ncbi.nlm.nih.gov/pubmed/30038396	Gene discovery and polygenic prediction from a genome-wide association study of educational attainment in 1.1 million individuals.	up to 1,131,881 European ancestry individuals	NA	1p31.1		AK5			ENSG00000154027	NA	NA	rs7522356-T	rs7522356	0	7522356	intron_variant	0	0.4404	7E-10	9.1549	(conditional-joint)	0.0087	[0.006-0.0114] unit increase	Affymetrix, Illumina [10000000] (imputed)	N
1	rs12406019	0.94341	1	77951460	rs7522356	0.323029	Educational attainment	44743	35361970	Okbay A	44651	Nat Genet	www.ncbi.nlm.nih.gov/pubmed/35361970	Polygenic prediction of educational attainment within and between families from genome-wide association analyses in 3 million individuals.	3,037,499 European ancestry individuals	NA	1p31.1		AK5			ENSG00000154027	NA	NA	rs7522356-T	rs7522356	0	7522356	intron_variant	0	0.4429	1E-29	29		0.0119283	[0.0099-0.014] unit increase	Illumina [10675380] (imputed)	N
1	rs12406019	0.94341	1	77951460	rs7522356	0.323029	Noncognitive aspects of educational attainment	44209	33414549	Demange PA	44203	Nat Genet	www.ncbi.nlm.nih.gov/pubmed/33414549	Investigating the genetic architecture of noncognitive skills using GWAS-by-subtraction.	510,795 European ancestry individuals	NA	1p31.1	NR	AK5			ENSG00000154027	NA	NA	rs7522356-G	rs7522356	0	7522356	intron_variant	0	0.484095	1E-9	9		0.0426385	[0.029-0.056] unit decrease	Affymetrix, Illumina, Perlegen [7305956] (imputed)	N
4	rs3846287	0.982529	4	89750668	rs13149209	0.319802	Systolic blood pressure	44797	35762941	Plotnikov D	44713	Invest Ophthalmol Vis Sci	www.ncbi.nlm.nih.gov/pubmed/35762941	High Blood Pressure and Intraocular Pressure: A Mendelian Randomization Study.	526,001 European ancestry individuals	NA	4q22.1		FAM13A			ENSG00000138640	NA	NA	rs13149209-T	rs13149209	0	13149209	intron_variant	0	NR	3E-11	10.5229		0.2916	[0.21-0.38] unit increase	NR [NR] (imputed)	N
14	rs56072903	0.999985	17	44808360	rs35937770	0.291932	Cortical surface area	44033	32193296	Grasby KL	43891	Science	www.ncbi.nlm.nih.gov/pubmed/32193296	The genetic architecture of the human cerebral cortex.	33,992 European ancestry individuals	14,727 European ancestry individuals, 2,943 individuals	17q21.31	NR	NSF, NSF, NSF			ENSG00000278174, ENSG00000276262, ENSG00000073969	NA	NA	rs35937770-A	rs35937770	0	35937770	intron_variant	0	0.3211	2E-11	10.699	(total)	614.23	[434.33-794.13] unit increase	Affymetrix, Illumina [NR]	N
14	rs56072903	0.999985	17	44808360	rs35937770	0.291932	Reaction time	43360	29844566	Davies G	43249	Nat Commun	www.ncbi.nlm.nih.gov/pubmed/29844566	Study of 300,486 individuals identifies 148 independent genetic loci influencing general cognitive function.	330,069 European ancestry individuals	NA	17q21.31	NSF	NSF, NSF, NSF			ENSG00000278174, ENSG00000276262, ENSG00000073969	NA	NA	rs35937770-?	rs35937770	0	35937770	intron_variant	0	NR	1E-16	16		0.014359	[0.011-0.018] unit decrease	Affymetrix [805426] (imputed)	N
1	rs12406019	0.94341	1	78048331	rs17381664	0.284761	Body mass index	43305	26426971	Winkler TW	42278	PLoS Genet	www.ncbi.nlm.nih.gov/pubmed/26426971	The Influence of Age and Sex on Genetic Associations with Adult Body Size and Shape: A Large-Scale Genome-Wide Interaction Study.	up to 309,889 European ancestry individuals	NA	1p31.1	NR	ZZZ3			ENSG00000036549	NA	NA	rs17381664-T	rs17381664	0	17381664	intron_variant	0	0.606726586958566	1E-14	14		0.0215597	unit decrease	Affymetrix, Illumina, Perlegen [up to 2800000] (imputed)	N
1	rs12406019	0.94341	1	78048331	rs17381664	0.284761	Body mass index (joint analysis main effects and physical activity interaction)	42965	28448500	Graff M	42852	PLoS Genet	www.ncbi.nlm.nih.gov/pubmed/28448500	Genome-wide physical activity interactions in adiposity - A meta-analysis of 200,452 adults.	2,518 African American women, 86,278 European ancestry women, 1,773 Filipino ancestry women, 1,030 Indian ancestry women, 1,457 African American men, 55,137 European ancestry men, 7,648 Indian ancestry men, 5,527 European ancestry individuals	6,244 African American women, 17,531 European ancestry women, 329 African American men, 19,956 European ancestry men	1p31.1	ZZZ3	ZZZ3			ENSG00000036549	NA	NA	rs17381664-?	rs17381664	0	17381664	intron_variant	0	NR	2E-7	6.69897	(EA, women)	NA		Affymetrix, Illumina, Perlegen [~ 2500000] (imputed)	N
1	rs12406019	0.94341	1	78048331	rs17381664	0.284761	Body mass index	42965	28448500	Graff M	42852	PLoS Genet	www.ncbi.nlm.nih.gov/pubmed/28448500	Genome-wide physical activity interactions in adiposity - A meta-analysis of 200,452 adults.	2,518 African American women, 86,278 European ancestry women, 1,773 Filipino ancestry women, 1,030 Indian ancestry women, 1,457 African American men, 55,137 European ancestry men, 7,648 Indian ancestry men, 5,527 European ancestry individuals	6,244 African American women, 17,531 European ancestry women, 329 African American men, 19,956 European ancestry men	1p31.1	ZZZ3	ZZZ3			ENSG00000036549	NA	NA	rs17381664-C	rs17381664	0	17381664	intron_variant	0	0.3883	3E-8	7.52288	(EA, women)	0.027	[0.017-0.037] kg/m2 increase	Affymetrix, Illumina, Perlegen [~ 2500000] (imputed)	N
1	rs12406019	0.94341	1	78048331	rs17381664	0.284761	Body mass index	42965	28448500	Graff M	42852	PLoS Genet	www.ncbi.nlm.nih.gov/pubmed/28448500	Genome-wide physical activity interactions in adiposity - A meta-analysis of 200,452 adults.	2,518 African American women, 86,278 European ancestry women, 1,773 Filipino ancestry women, 1,030 Indian ancestry women, 1,457 African American men, 55,137 European ancestry men, 7,648 Indian ancestry men, 5,527 European ancestry individuals	6,244 African American women, 17,531 European ancestry women, 329 African American men, 19,956 European ancestry men	1p31.1	ZZZ3	ZZZ3			ENSG00000036549	NA	NA	rs17381664-C	rs17381664	0	17381664	intron_variant	0	0.3883	4E-9	8.39794	(EA)	0.0228	[0.015-0.03] kg/m2 increase	Affymetrix, Illumina, Perlegen [~ 2500000] (imputed)	N
1	rs12406019	0.94341	1	78048331	rs17381664	0.284761	Body mass index	42965	28448500	Graff M	42852	PLoS Genet	www.ncbi.nlm.nih.gov/pubmed/28448500	Genome-wide physical activity interactions in adiposity - A meta-analysis of 200,452 adults.	2,518 African American women, 86,278 European ancestry women, 1,773 Filipino ancestry women, 1,030 Indian ancestry women, 1,457 African American men, 55,137 European ancestry men, 7,648 Indian ancestry men, 5,527 European ancestry individuals	6,244 African American women, 17,531 European ancestry women, 329 African American men, 19,956 European ancestry men	1p31.1	ZZZ3	ZZZ3			ENSG00000036549	NA	NA	rs17381664-C	rs17381664	0	17381664	intron_variant	0	0.37929999999999997	1E-8	8		0.0211	[0.014-0.028] kg/m2 increase	Affymetrix, Illumina, Perlegen [~ 2500000] (imputed)	N
1	rs12406019	0.94341	1	78048331	rs17381664	0.284761	Body mass index (joint analysis main effects and physical activity interaction)	42965	28448500	Graff M	42852	PLoS Genet	www.ncbi.nlm.nih.gov/pubmed/28448500	Genome-wide physical activity interactions in adiposity - A meta-analysis of 200,452 adults.	2,518 African American women, 86,278 European ancestry women, 1,773 Filipino ancestry women, 1,030 Indian ancestry women, 1,457 African American men, 55,137 European ancestry men, 7,648 Indian ancestry men, 5,527 European ancestry individuals	6,244 African American women, 17,531 European ancestry women, 329 African American men, 19,956 European ancestry men	1p31.1	ZZZ3	ZZZ3			ENSG00000036549	NA	NA	rs17381664-?	rs17381664	0	17381664	intron_variant	0	NR	1E-8	8	(EA)	NA		Affymetrix, Illumina, Perlegen [~ 2500000] (imputed)	N
1	rs12406019	0.94341	1	78048331	rs17381664	0.284761	Body mass index (joint analysis main effects and physical activity interaction)	42965	28448500	Graff M	42852	PLoS Genet	www.ncbi.nlm.nih.gov/pubmed/28448500	Genome-wide physical activity interactions in adiposity - A meta-analysis of 200,452 adults.	2,518 African American women, 86,278 European ancestry women, 1,773 Filipino ancestry women, 1,030 Indian ancestry women, 1,457 African American men, 55,137 European ancestry men, 7,648 Indian ancestry men, 5,527 European ancestry individuals	6,244 African American women, 17,531 European ancestry women, 329 African American men, 19,956 European ancestry men	1p31.1	ZZZ3	ZZZ3			ENSG00000036549	NA	NA	rs17381664-?	rs17381664	0	17381664	intron_variant	0	NR	2E-7	6.69897		NA		Affymetrix, Illumina, Perlegen [~ 2500000] (imputed)	N
1	rs12406019	0.94341	1	78048331	rs17381664	0.284761	Body mass index (joint analysis main effects and physical activity interaction)	42965	28448500	Graff M	42852	PLoS Genet	www.ncbi.nlm.nih.gov/pubmed/28448500	Genome-wide physical activity interactions in adiposity - A meta-analysis of 200,452 adults.	2,518 African American women, 86,278 European ancestry women, 1,773 Filipino ancestry women, 1,030 Indian ancestry women, 1,457 African American men, 55,137 European ancestry men, 7,648 Indian ancestry men, 5,527 European ancestry individuals	6,244 African American women, 17,531 European ancestry women, 329 African American men, 19,956 European ancestry men	1p31.1	ZZZ3	ZZZ3			ENSG00000036549	NA	NA	rs17381664-?	rs17381664	0	17381664	intron_variant	0	NR	4E-7	6.39794	(women)	NA		Affymetrix, Illumina, Perlegen [~ 2500000] (imputed)	N
1	rs12406019	0.94341	1	78048331	rs17381664	0.284761	Body mass index in physically active individuals	42965	28448500	Graff M	42852	PLoS Genet	www.ncbi.nlm.nih.gov/pubmed/28448500	Genome-wide physical activity interactions in adiposity - A meta-analysis of 200,452 adults.	1,957 African American women, 1,773 Filipino ancestry women, 305 Indian ancestry women, 67,609 European ancestry women, 1,206 African American men, 2,029 Indian ancestry men, 43,399 European ancestry men, at least 4,819 European ancestry individuals	4,807 African American women, 12,347 European ancestry women, 265 African American men, 14,540 European ancestry men	1p31.1	ZZZ3	ZZZ3			ENSG00000036549	NA	NA	rs17381664-C	rs17381664	0	17381664	intron_variant	0	0.37929999999999997	2E-7	6.69897		0.0218	[0.014-0.03] kg/m2 increase	Affymetrix, Illumina, Perlegen [~ 2500000] (imputed)	N
1	rs12406019	0.94341	1	78048331	rs17381664	0.284761	Body mass index in physically active individuals	42965	28448500	Graff M	42852	PLoS Genet	www.ncbi.nlm.nih.gov/pubmed/28448500	Genome-wide physical activity interactions in adiposity - A meta-analysis of 200,452 adults.	1,957 African American women, 1,773 Filipino ancestry women, 305 Indian ancestry women, 67,609 European ancestry women, 1,206 African American men, 2,029 Indian ancestry men, 43,399 European ancestry men, at least 4,819 European ancestry individuals	4,807 African American women, 12,347 European ancestry women, 265 African American men, 14,540 European ancestry men	1p31.1	ZZZ3	ZZZ3			ENSG00000036549	NA	NA	rs17381664-C	rs17381664	0	17381664	intron_variant	0	0.3883	2E-7	6.69897	(EA)	0.0223	[0.014-0.031] kg/m2 increase	Affymetrix, Illumina, Perlegen [~ 2500000] (imputed)	N
1	rs12406019	0.94341	1	78048331	rs17381664	0.284761	Body mass index	42965	28448500	Graff M	42852	PLoS Genet	www.ncbi.nlm.nih.gov/pubmed/28448500	Genome-wide physical activity interactions in adiposity - A meta-analysis of 200,452 adults.	2,518 African American women, 86,278 European ancestry women, 1,773 Filipino ancestry women, 1,030 Indian ancestry women, 1,457 African American men, 55,137 European ancestry men, 7,648 Indian ancestry men, 5,527 European ancestry individuals	6,244 African American women, 17,531 European ancestry women, 329 African American men, 19,956 European ancestry men	1p31.1	ZZZ3	ZZZ3			ENSG00000036549	NA	NA	rs17381664-C	rs17381664	0	17381664	intron_variant	0	0.37929999999999997	3E-8	7.52288	(women)	0.0263	[0.017-0.036] kg/m2 increase	Affymetrix, Illumina, Perlegen [~ 2500000] (imputed)	N
1	rs12406019	0.94341	1	78048331	rs17381664	0.284761	Obesity	41529	23563607	Berndt SI	41371	Nat Genet	www.ncbi.nlm.nih.gov/pubmed/23563607	Genome-wide meta-analysis identifies 11 new loci for anthropometric traits and provides insights into genetic architecture.	93,015 European ancestry overweight individuals, 32,858 European ancestry class I obese individuals, 9,889 European ancestry class II obese individuals, 2,896 European ancestry class III obese individuals, up to 65,840 European ancestry controls	65,332 European ancestry overweight individuals, 22,373 European ancestry class I obese individuals, 5,476 European ancestry class II obese individuals, 1,162 European ancestry class III obese individuals, up to 39,294 European ancestry controls	1p31.1	ZZZ3	ZZZ3			ENSG00000036549	NA	NA	rs17381664-C	rs17381664	0	17381664	intron_variant	0	0.39	3E-8	7.52288	(Obesity class II)	1.09	[NR]	Affymetrix, Illumina [~ 2800000] (imputed)	N
1	rs12406019	0.94341	1	78048331	rs17381664	0.284761	Diastolic blood pressure	44460	33230300	Surendran P	44158	Nat Genet	www.ncbi.nlm.nih.gov/pubmed/33230300	Discovery of rare variants associated with blood pressure regulation through meta-analysis of 1.3 million individuals.	810,865 European ancestry individuals	354,096 European ancestry individuals	1p31.1		ZZZ3			ENSG00000036549	NA	NA	rs17381664-T	rs17381664	0	17381664	intron_variant	0	0.5974	1E-10	10		0.0916166	[0.064-0.12] mmHg increase	Affymetrix, Illumina [242866] (imputed)	N
1	rs12406019	0.94341	1	78048331	rs17381664	0.284761	Body mass index	43371	30108127	Hoffmann TJ	43326	Genetics	www.ncbi.nlm.nih.gov/pubmed/30108127	A Large Multi-ethnic Genome-Wide Association Study of Adult Body Mass Index Identifies Novel Loci.	315,347 European ancestry individuals, 8,322 Hispanic/Latino individuals, 7,290 East Asian ancestry individuals, 3,069 African American individuals, 459 South Asian ancestry individuals	431,743 European ancestry individuals, 9,275 South Asian ancestry individuals, 8,261 African British individuals, 1,822 East Asian ancestry individuals, 7,620 individuals	1p31.1	NR	ZZZ3			ENSG00000036549	NA	NA	rs17381664-T	rs17381664	0	17381664	intron_variant	0	NR	3E-15	14.5229		0.021	[NR] unit decrease	Affymetrix [at least 28613428] (imputed)	N
4	rs3846287	0.982529	4	89925810	rs6852288	0.283818	Post bronchodilator FEV1	42657	26634245	Lutz SM	42341	BMC Genet	www.ncbi.nlm.nih.gov/pubmed/26634245	A genome-wide association study identifies risk loci for spirometric measures among smokers of European and African ancestry.	10,094 European ancestry current and former smoker individuals, 3,260 African American current and former smoker individuals, 178 current and former smoker individuals	NA	4q22.1	FAM13A	FAM13A			ENSG00000138640	NA	NA	rs6852288-C	rs6852288	0	6852288	intron_variant	0	0.468	4E-7	6.39794		0.044	NR unit decrease	Illumina [NR] (imputed)	N
4	rs3846287	0.982529	4	89925810	rs6852288	0.283818	Post bronchodilator FEV1/FVC ratio	42657	26634245	Lutz SM	42341	BMC Genet	www.ncbi.nlm.nih.gov/pubmed/26634245	A genome-wide association study identifies risk loci for spirometric measures among smokers of European and African ancestry.	10,094 European ancestry current and former smoker individuals, 3,260 African American current and former smoker individuals, 178 current and former smoker individuals	NA	4q22.1	FAM13A	FAM13A			ENSG00000138640	NA	NA	rs6852288-C	rs6852288	0	6852288	intron_variant	0	0.47	6E-7	6.22185		0.009	unit decrease	Illumina [NR] (imputed)	N
4	rs3846287	0.982529	4	89758524	rs72872126	0.28103	Waist-to-hip ratio adjusted for BMI	43938	31669095	Zhu Z	43762	J Allergy Clin Immunol	www.ncbi.nlm.nih.gov/pubmed/31669095	Shared Genetic and Experimental Links between Obesity-Related Traits and Asthma Subtypes in UK Biobank.	457,690 European ancestry individuals	NA	4q22.1	NR	FAM13A			ENSG00000138640	NA	NA	rs72872126-?	rs72872126	0	72872126	intron_variant	0	NR	5E-12	11.301		NA		Affymetrix [~ 8270000] (imputed)	N
4	rs3846287	0.982529	4	89750105	rs13115763	0.2735	Sunburns	43504	30595370	Kichaev G	43461	Am J Hum Genet	www.ncbi.nlm.nih.gov/pubmed/30595370	Leveraging Polygenic Functional Enrichment to Improve GWAS Power.	approximately 344,000 European ancestry individuals	NA	4q22.1		FAM13A			ENSG00000138640	NA	NA	rs13115763-?	rs13115763	0	13115763	intron_variant	0	NR	4E-8	7.39794		NA		NR [~ 8900000] (imputed)	N
4	rs3846287	0.982529	4	89929254	rs1795720	0.27025	Post bronchodilator FEV1	42657	26634245	Lutz SM	42341	BMC Genet	www.ncbi.nlm.nih.gov/pubmed/26634245	A genome-wide association study identifies risk loci for spirometric measures among smokers of European and African ancestry.	10,094 European ancestry current and former smoker individuals, 3,260 African American current and former smoker individuals, 178 current and former smoker individuals	NA	4q22.1	FAM13A	FAM13A			ENSG00000138640	NA	NA	rs1795720-T	rs1795720	0	1795720	intron_variant	0	0.533	3E-7	6.52288		0.044	NR unit increase	Illumina [NR] (imputed)	N
4	rs3846287	0.982529	4	89929254	rs1795720	0.27025	Post bronchodilator FEV1/FVC ratio	42657	26634245	Lutz SM	42341	BMC Genet	www.ncbi.nlm.nih.gov/pubmed/26634245	A genome-wide association study identifies risk loci for spirometric measures among smokers of European and African ancestry.	10,094 European ancestry current and former smoker individuals, 3,260 African American current and former smoker individuals, 178 current and former smoker individuals	NA	4q22.1	FAM13A	FAM13A			ENSG00000138640	NA	NA	rs1795720-T	rs1795720	0	1795720	intron_variant	0	0.531	4E-7	6.39794		0.009	unit increase	Illumina [NR] (imputed)	N
14	rs56072903	0.999985	17	44793283	rs17692129	0.267306	Cortical surface area (global PC1)	44032	32198502	Shin J	43910	Cereb Cortex	www.ncbi.nlm.nih.gov/pubmed/32198502	Global and Regional Development of the Human Cerebral Cortex: Molecular Architecture and Occupational Aptitudes.	23,784 European ancestry individuals	19,512 European ancestry individuals, 6,234 individuals	17q21.31	NSF	NSF, NSF, NSF			ENSG00000278174, ENSG00000276262, ENSG00000073969	NA	NA	rs17692129-?	rs17692129	0	17692129	intron_variant	0	NR	2E-10	9.69897	(EA)	1.0218	[0.71-1.33] unit increase	Affymetrix, Illumina [NR] (imputed)	N
14	rs56072903	0.999985	17	44793283	rs17692129	0.267306	Neuroticism	43404	29942085	Nagel M	43276	Nat Genet	www.ncbi.nlm.nih.gov/pubmed/29942085	Meta-analysis of genome-wide association studies for neuroticism in 449,484 individuals identifies novel genetic loci and pathways.	449,484 European ancestry individuals	NA	17q21.31	NR	NSF, NSF, NSF			ENSG00000278174, ENSG00000276262, ENSG00000073969	NA	NA	rs17692129-T	rs17692129	0	17692129	intron_variant	0	NR	5E-8	7.30103		5.453	z score decrease	Affymetrix [10847151] (imputed)	N
14	rs56072903	0.999985	17	44793283	rs17692129	0.267306	Smoking initiation (ever regular vs never regular)	43552	30643251	Liu M	43479	Nat Genet	www.ncbi.nlm.nih.gov/pubmed/30643251	Association studies of up to 1.2 million individuals yield new insights into the genetic etiology of tobacco and alcohol use.	up to 1,232,091 European ancestry individuals	NA	17q21.31	NR	NSF, NSF, NSF			ENSG00000278174, ENSG00000276262, ENSG00000073969	NA	NA	rs17692129-T	rs17692129	0	17692129	intron_variant	0	0.331	5E-13	12.301		0.0195989	[0.014-0.025] unit increase	NR [~ 10000000] (imputed)	N
14	rs56072903	0.999985	17	44793283	rs17692129	0.267306	Decaffeinated coffee consumption and/or neuroticism	44811	35898629	Yin B	44753	Front Psychiatry	www.ncbi.nlm.nih.gov/pubmed/35898629	Shared Genetics and Causality Between Decaffeinated Coffee Consumption and Neuropsychiatric Diseases: A Large-Scale Genome-Wide Cross-Trait Analysis and Mendelian Randomization Analysis.	64,717 decaffeinated coffee drinking cases, 380,060 individuals with neuroticism measurements, 264,954 controls	NA	17q21.31		NSF, NSF, NSF			ENSG00000278174, ENSG00000276262, ENSG00000073969	NA	NA	rs17692129-?	rs17692129	0	17692129	intron_variant	0	NR	4E-9	8.39794		NA		NR [NR]	N
9	rs6963345	0.998822	7	99544633	rs2525537	0.266713	S-6-hydroxywarfarin levels	44882	36210801	Asiimwe IG	44827	Front Pharmacol	www.ncbi.nlm.nih.gov/pubmed/36210801	A genome-wide association study of plasma concentrations of warfarin enantiomers and metabolites in sub-Saharan black-African patients.	260 Sub-Saharan African ancestry individuals	NA	7q22.1		Y_RNA - AZGP1	ENSG00000200742	ENSG00000160862		10299	19710	rs2525537-?	rs2525537	0	2525537	intron_variant	1	NR	5E-7	6.30103		0.67933	[0.42-0.94] unit decrease	Illumina [17259403] (imputed)	N
4	rs3846287	0.982529	4	89885714	rs2904259	0.250213	Post bronchodilator FEV1	42657	26634245	Lutz SM	42341	BMC Genet	www.ncbi.nlm.nih.gov/pubmed/26634245	A genome-wide association study identifies risk loci for spirometric measures among smokers of European and African ancestry.	10,094 European ancestry current and former smoker individuals, 3,260 African American current and former smoker individuals, 178 current and former smoker individuals	NA	4q22.1	FAM13A	FAM13A			ENSG00000138640	NA	NA	rs2904259-T	rs2904259	0	2904259	intron_variant	0	0.465	2E-7	6.69897		0.045	NR unit increase	Illumina [NR] (imputed)	N
4	rs3846287	0.982529	4	89885714	rs2904259	0.250213	Post bronchodilator FEV1/FVC ratio	42657	26634245	Lutz SM	42341	BMC Genet	www.ncbi.nlm.nih.gov/pubmed/26634245	A genome-wide association study identifies risk loci for spirometric measures among smokers of European and African ancestry.	10,094 European ancestry current and former smoker individuals, 3,260 African American current and former smoker individuals, 178 current and former smoker individuals	NA	4q22.1	FAM13A	FAM13A			ENSG00000138640	NA	NA	rs2904259-T	rs2904259	0	2904259	intron_variant	0	0.464	2E-10	9.69897		0.011	unit increase	Illumina [NR] (imputed)	N
2	rs11904512	0.954171	2	204639764	rs4673268	0.240135	CD28 on CD45RA- CD4 not regulatory T cell	44606	32929287	Orru V	44088	Nat Genet	www.ncbi.nlm.nih.gov/pubmed/32929287	Complex genetic signatures in immune cells underlie autoimmunity and inform therapy.	2,920 Sardinian (founder/genetic isolate) ancestry individuals	NA	2q33.2		NPM1P33 - RNU6-474P	ENSG00000213925	ENSG00000206970		1539	6996	rs4673268-A	rs4673268	0	4673268	upstream_gene_variant	1	0.19127	1E-8	8		0.2061	[0.14-0.28] unit decrease	Illumina [17954496] (imputed)	N
4	rs3846287	0.982529	4	89752276	rs57400569	0.230914	Systolic blood pressure	43531	30578418	Giri A	43455	Nat Genet	www.ncbi.nlm.nih.gov/pubmed/30578418	Trans-ethnic association study of blood pressure determinants in over 750,000 individuals.	365,998 European ancestry individuals, 63,490 African ancestry individuals, 22,802 Hispanic individuals, 4,792 Asian ancestry individuals, 2,695 Native American ancestry individuals	299,024 European ancestry individuals, 17,277 individuals	4q22.1	FAM13A	FAM13A			ENSG00000138640	NA	NA	rs57400569-A	rs57400569	0	57400569	intron_variant	0	0.2134	4E-8	7.39794		0.2174	[0.14-0.3] mmHg decrease	Affymetrix [NR] (imputed)	N
4	rs3846287	0.982529	4	89752276	rs57400569	0.230914	Systolic blood pressure	43506	27841878	Hoffmann TJ	42688	Nat Genet	www.ncbi.nlm.nih.gov/pubmed/27841878	Genome-wide association analyses using electronic health records identify new loci influencing blood pressure variation.	295,529 European ancestry individuals, 8,231 Latino individuals, 3,058 African American individuals, 2,029 African British individuals, 7,701 East Asian ancestry individuals, 2,735 South Asian ancestry individuals, 1,979 mixed and unknown ancestry individuals	NA	4q22.1	FAM13A	FAM13A			ENSG00000138640	NA	NA	rs57400569-G	rs57400569	0	57400569	intron_variant	0		7E-8	7.1549		0.244	unit increase	Affymetrix [at least 2696785] (imputed)	N
4	rs3846287	0.982529	4	89752276	rs57400569	0.230914	Pulse pressure	43506	27841878	Hoffmann TJ	42688	Nat Genet	www.ncbi.nlm.nih.gov/pubmed/27841878	Genome-wide association analyses using electronic health records identify new loci influencing blood pressure variation.	295,529 European ancestry individuals, 8,231 Latino individuals, 3,058 African American individuals, 2,029 African British individuals, 7,701 East Asian ancestry individuals, 2,735 South Asian ancestry individuals, 1,979 mixed and unknown ancestry individuals	NA	4q22.1	FAM13A	FAM13A			ENSG00000138640	NA	NA	rs57400569-G	rs57400569	0	57400569	intron_variant	0		1E-11	11		0.204	unit increase	Affymetrix [at least 2696785] (imputed)	N
4	rs3846287	0.982529	4	89752276	rs57400569	0.230914	Glaucoma (primary open-angle)	44286	33627673	Gharahkhani P	44251	Nat Commun	www.ncbi.nlm.nih.gov/pubmed/33627673	Genome-wide meta-analysis identifies 127 open-angle glaucoma loci with consistent effect across ancestries.	23,963 European ancestry cases, 306,942 European ancestry controls, 6,935 East Asian ancestry cases, 39,588 East Asian ancestry controls, 3,281 Sub-Saharan African ancestry cases, 2,791 Sub-Saharan African ancestry controls	43,254 European ancestry cases, 1,471,118 European ancestry controls	4q22.1	FAM13A	FAM13A			ENSG00000138640	NA	NA	rs57400569-A	rs57400569	0	57400569	intron_variant	0	NR	2E-8	7.69897		0.0479	unit decrease	Illumina [15409056] (imputed)	N
4	rs3846287	0.982529	4	89752276	rs57400569	0.230914	Systolic blood pressure	43504	30595370	Kichaev G	43461	Am J Hum Genet	www.ncbi.nlm.nih.gov/pubmed/30595370	Leveraging Polygenic Functional Enrichment to Improve GWAS Power.	approximately 422,000 European ancestry individuals	NA	4q22.1		FAM13A			ENSG00000138640	NA	NA	rs57400569-?	rs57400569	0	57400569	intron_variant	0	NR	2E-14	13.699		NA		NR [~ 8900000] (imputed)	N
4	rs3846287	0.982529	4	89752276	rs57400569	0.230914	Pulse pressure	44544	34594039	Sakaue S	44469	Nat Genet	www.ncbi.nlm.nih.gov/pubmed/34594039	A cross-population atlas of genetic associations for 220 human phenotypes.	360,863 European ancestry individuals, 145,445 East Asian ancestry individuals	NA	4q22.1		FAM13A			ENSG00000138640	NA	NA	rs57400569-A	rs57400569	0	57400569	intron_variant	0	NR	1E-8	8		0.0119	[0.0078-0.016] unit decrease	Affymetrix, Illumina [20537391] (imputed)	N
1	rs12406019	0.94341	1	78578550	rs1848837	0.223045	Calcium levels	44466	33887147	Young WJ	44308	Circ Genom Precis Med	www.ncbi.nlm.nih.gov/pubmed/33887147	Genetically-Determined Serum Calcium Levels and Markers of Ventricular Repolarisation: A Mendelian Randomization Study in the UK Biobank.	305,349 European ancestry individuals	NA	1p31.1	NR	GIPC2			ENSG00000137960	NA	NA	rs1848837-G	rs1848837	0	1848837	intron_variant	0	0.2881	4E-10	9.39794		0.001482	[0.00099-0.00197] mmol/L decrease	Affymetrix [NR] (imputed)	N
14	rs56072903	0.999985	17	44186952	rs9904766	0.215246	Waist-hip index	44432	34021172	Christakoudi S	44337	Sci Rep	www.ncbi.nlm.nih.gov/pubmed/34021172	GWAS of allometric body-shape indices in UK Biobank identifies loci suggesting associations with morphogenesis, organogenesis, adrenal cell renewal and cancer.	186,825 British ancestry men	NA	17q21.31	KANSL1	KANSL1, KANSL1, KANSL1			ENSG00000120071, ENSG00000275867, ENSG00000278458	NA	NA	rs9904766-T	rs9904766	0	9904766	intron_variant	0	NR	1E-9	9		0.0192377	[0.013-0.025] unit decrease	Affymetrix [127266] (imputed)	N
14	rs56072903	0.999985	17	44186952	rs9904766	0.215246	Waist-to-hip ratio adjusted for BMI	44432	34021172	Christakoudi S	44337	Sci Rep	www.ncbi.nlm.nih.gov/pubmed/34021172	GWAS of allometric body-shape indices in UK Biobank identifies loci suggesting associations with morphogenesis, organogenesis, adrenal cell renewal and cancer.	186,825 British ancestry men	NA	17q21.31	KANSL1	KANSL1, KANSL1, KANSL1			ENSG00000120071, ENSG00000275867, ENSG00000278458	NA	NA	rs9904766-T	rs9904766	0	9904766	intron_variant	0	NR	2E-9	8.69897		0.019001	[0.013-0.025] unit decrease	Affymetrix [323858] (imputed)	N
14	rs56072903	0.999985	17	44262496	rs8064802	0.211972	Body mass index	44544	34594039	Sakaue S	44469	Nat Genet	www.ncbi.nlm.nih.gov/pubmed/34594039	A cross-population atlas of genetic associations for 220 human phenotypes.	359,983 European ancestry individuals, 163,835 East Asian ancestry individuals	NA	17q21.31		KANSL1, KANSL1, KANSL1			ENSG00000120071, ENSG00000275867, ENSG00000278458	NA	NA	rs8064802-C	rs8064802	0	8064802	intron_variant	0	NR	5E-10	9.30103		0.0156	[0.011-0.02] unit decrease	Affymetrix, Illumina [20538802] (imputed)	N
14	rs56072903	0.999985	17	44189598	rs2016034	0.209061	Neuroticism	43404	29942085	Nagel M	43276	Nat Genet	www.ncbi.nlm.nih.gov/pubmed/29942085	Meta-analysis of genome-wide association studies for neuroticism in 449,484 individuals identifies novel genetic loci and pathways.	449,484 European ancestry individuals	NA	17q21.31	NR	KANSL1, KANSL1, KANSL1			ENSG00000120071, ENSG00000275867, ENSG00000278458	NA	NA	rs2016034-A	rs2016034	0	2016034	intron_variant	0	NR	1E-8	8		5.677	z score decrease	Affymetrix [10847151] (imputed)	N
14	rs56072903	0.999985	17	44342378	rs4988900	0.205656	Reaction time	43360	29844566	Davies G	43249	Nat Commun	www.ncbi.nlm.nih.gov/pubmed/29844566	Study of 300,486 individuals identifies 148 independent genetic loci influencing general cognitive function.	330,069 European ancestry individuals	NA	17q21.31	ENSG00000261575	MAPK8IP1P1 - ARL17B	ENSG00000282723	ENSG00000228696		19968	9772	rs4988900-?	rs4988900	0	4988900	intergenic_variant	1	NR	3E-9	8.52288		0.010394	[0.007-0.0138] unit increase	Affymetrix [805426] (imputed)	N
14	rs56072903	0.999985	17	44342378	rs4988900	0.205656	Mean spheric corpuscular volume	44092	32888494	Vuckovic D	44075	Cell	www.ncbi.nlm.nih.gov/pubmed/32888494	The Polygenic and Monogenic Basis of Blood Traits and Diseases.	408,112 British individuals	NA	17q21.31	RP11-259G18.3, RP11-259G18.1	MAPK8IP1P1 - ARL17B	ENSG00000282723	ENSG00000228696		19968	9772	rs4988900-A	rs4988900	0	4988900	intergenic_variant	1	0.43436	3E-17	16.5229		0.0220741	[0.017-0.027] unit increase	Affymetrix [93095623] (imputed)	N
10	rs7874665	0.990463	9	109446610	rs10512348	0.188708	Highest math class taken (MTAG)	43416	30038396	Lee JJ	43304	Nat Genet	www.ncbi.nlm.nih.gov/pubmed/30038396	Gene discovery and polygenic prediction from a genome-wide association study of educational attainment in 1.1 million individuals.	811,539 European ancestry individuals	NA	9q31.2	Intergenic	LINC01505			ENSG00000234323	NA	NA	rs10512348-A	rs10512348	0	10512348	intron_variant	0	0.2827	5E-9	8.30103	(MTAG)	0.0107	[0.0072-0.0142] unit decrease	Affymetrix, Illumina [7100000] (imputed)	N
14	rs56072903	0.999985	17	44084403	rs56087321	0.187544	Waist-hip ratio	43773	30239722	Pulit SL	43357	Hum Mol Genet	www.ncbi.nlm.nih.gov/pubmed/30239722	Meta-analysis of genome-wide association studies for body fat distribution in 694,649 individuals of European ancestry.	316,772 European ancestry male individuals	NA	17q21.31	NR	MAPT, MAPT, MAPT			ENSG00000277956, ENSG00000276155, ENSG00000186868	NA	NA	rs56087321-C	rs56087321	0	56087321	intron_variant	0	0.3908	1E-17	17		0.0172	[0.013-0.021] unit decrease	NR [~ 27400000] (imputed)	N
14	rs56072903	0.999985	17	44172812	rs60521849	0.182303	Waist-to-hip ratio adjusted for BMI	43773	30239722	Pulit SL	43357	Hum Mol Genet	www.ncbi.nlm.nih.gov/pubmed/30239722	Meta-analysis of genome-wide association studies for body fat distribution in 694,649 individuals of European ancestry.	315,284 European ancestry male individuals	NA	17q21.31	NR	KANSL1, KANSL1, KANSL1			ENSG00000120071, ENSG00000275867, ENSG00000278458	NA	NA	rs60521849-A	rs60521849	0	60521849	intron_variant	0	0.3986	5E-12	11.301		0.014	[0.01-0.018] unit decrease	NR [~ 27400000] (imputed)	N
14	rs56072903	0.999985	17	44131096	rs11654745	0.179097	Red cell distribution width	43451	28957414	Pilling LC	43006	PLoS One	www.ncbi.nlm.nih.gov/pubmed/28957414	Red blood cell distribution width: Genetic evidence for aging pathways in 116,666 volunteers.	116,666 British ancestry individuals	NA	17q21.31	KANSL1	KANSL1, KANSL1, KANSL1			ENSG00000120071, ENSG00000275867, ENSG00000278458	NA	NA	rs11654745-A	rs11654745	0	11654745	intron_variant	0	NR	5E-8	7.30103		0.0227274	[0.014-0.032] unit decrease	Affymetrix [16832071] (imputed)	N
10	rs7874665	0.990463	9	109437968	rs3919995	0.178273	Emphysema imaging phenotypes	42529	26030696	Cho MH	42156	Am J Respir Crit Care Med	www.ncbi.nlm.nih.gov/pubmed/26030696	A Genome-Wide Association Study of Emphysema and Airway Quantitative Imaging Phenotypes.	5,385 European ancestry chronic obstructive pulmonary disease cases, 901 African American chronic obstructive pulmonary disease cases, 3,613 European ancestry controls, 2,132 African American controls	NA	9q31.2	ZNF462	LINC01505			ENSG00000234323	NA	NA	rs3919995-A	rs3919995	0	3919995	intron_variant	0	NR	1E-7	7	(%LAA-950, All)	0.08	[0.035-0.125] unit decrease	Illumina [7600000] (imputed)	N
4	rs3846287	0.982529	4	89912865	rs6835979	0.174733	Vertex-wise sulcal depth	44627	34910505	van der Meer D	44545	Sci Adv	www.ncbi.nlm.nih.gov/pubmed/34910505	The genetic architecture of human cortical folding.	33,748 European ancestry individuals	NA	4q22.1		FAM13A			ENSG00000138640	NA	NA	rs6835979-G	rs6835979	0	6835979	intron_variant	0	0.41	4E-17	16.3979		8.42	z score increase	Affymetrix [9061022] (imputed)	N
4	rs3846287	0.982529	4	89912865	rs6835979	0.174733	Vertex-wise cortical surface area	44627	34910505	van der Meer D	44545	Sci Adv	www.ncbi.nlm.nih.gov/pubmed/34910505	The genetic architecture of human cortical folding.	33,748 European ancestry individuals	NA	4q22.1		FAM13A			ENSG00000138640	NA	NA	rs6835979-G	rs6835979	0	6835979	intron_variant	0	0.41	4E-9	8.39794		5.88	z score increase	Affymetrix [9061022] (imputed)	N
4	rs3846287	0.982529	4	89832791	rs7695732	0.166088	Post bronchodilator FEV1	42657	26634245	Lutz SM	42341	BMC Genet	www.ncbi.nlm.nih.gov/pubmed/26634245	A genome-wide association study identifies risk loci for spirometric measures among smokers of European and African ancestry.	10,094 European ancestry current and former smoker individuals, 3,260 African American current and former smoker individuals, 178 current and former smoker individuals	NA	4q22.1	FAM13A	FAM13A			ENSG00000138640	NA	NA	rs7695732-C	rs7695732	0	7695732	intron_variant	0	0.3	3E-7	6.52288		0.049	NR unit decrease	Illumina [NR] (imputed)	N
4	rs3846287	0.982529	4	89832791	rs7695732	0.166088	Post bronchodilator FEV1/FVC ratio	42657	26634245	Lutz SM	42341	BMC Genet	www.ncbi.nlm.nih.gov/pubmed/26634245	A genome-wide association study identifies risk loci for spirometric measures among smokers of European and African ancestry.	10,094 European ancestry current and former smoker individuals, 3,260 African American current and former smoker individuals, 178 current and former smoker individuals	NA	4q22.1	FAM13A	FAM13A			ENSG00000138640	NA	NA	rs7695732-C	rs7695732	0	7695732	intron_variant	0	0.303	1E-7	7		0.01	unit decrease	Illumina [NR] (imputed)	N
4	rs3846287	0.982529	4	89751858	rs7660000	0.165735	Type 2 diabetes	44088	32541925	Vujkovic M	43997	Nat Genet	www.ncbi.nlm.nih.gov/pubmed/32541925	Discovery of 318 new risk loci for type 2 diabetes and related vascular outcomes among 1.4 million participants in a multi-ancestry meta-analysis.	148,726 European ancestry cases, 965,732 European ancestry controls	NA	4q22.1	NR	FAM13A			ENSG00000138640	NA	NA	rs7660000-C	rs7660000	0	7660000	intron_variant	0	0.7131	1E-9	9		0.0309	[0.021-0.041] unit increase	Affymetrix, Illumina [1198787] (imputed)	N
3	rs3850186	0.933574	3	171450180	rs1921344	0.16479	Brain morphology (MOSTest)	44888	35164939	van der Meer D	44603	Biol Psychiatry	www.ncbi.nlm.nih.gov/pubmed/35164939	Boosting Schizophrenia Genetics by Utilizing Genetic Overlap With Brain Morphology.	33,735 white British ancestry individuals	NA	3q26.31		PLD1			ENSG00000075651	NA	NA	rs1921344-?	rs1921344	0	1921344	intron_variant	0	NR	7E-9	8.1549		NA		NR [9061072] (imputed)	N
14	rs56072903	0.999985	17	44819595	rs17698176	0.157896	Brain region volumes	43858	31676860	Zhao B	43770	Nat Genet	www.ncbi.nlm.nih.gov/pubmed/31676860	Genome-wide association analysis of 19,629 individuals identifies variants influencing regional brain volumes and refines their genetic co-architecture with cognitive and mental health traits.	19,629 British ancestry individuals	NA	17q21.31	NR	NSF, NSF, NSF			ENSG00000278174, ENSG00000276262, ENSG00000073969	NA	NA	rs17698176-?	rs17698176	0	17698176	intron_variant	0	NR	5E-9	8.30103	(right fusiform)	NA		NR [9227495] (imputed)	N
14	rs56072903	0.999985	17	44819595	rs17698176	0.157896	Neuroticism	43404	29942085	Nagel M	43276	Nat Genet	www.ncbi.nlm.nih.gov/pubmed/29942085	Meta-analysis of genome-wide association studies for neuroticism in 449,484 individuals identifies novel genetic loci and pathways.	449,484 European ancestry individuals	NA	17q21.31	NR	NSF, NSF, NSF			ENSG00000278174, ENSG00000276262, ENSG00000073969	NA	NA	rs17698176-T	rs17698176	0	17698176	intron_variant	0	NR	2E-8	7.69897		5.631	z score increase	Affymetrix [10847151] (imputed)	N
14	rs56072903	0.999985	17	44819595	rs17698176	0.157896	Intelligence	43355	29942086	Savage JE	43276	Nat Genet	www.ncbi.nlm.nih.gov/pubmed/29942086	Genome-wide association meta-analysis in 269,867 individuals identifies new genetic and functional links to intelligence.	269,867 European ancestry individuals	NA	17q21.31	NR	NSF, NSF, NSF			ENSG00000278174, ENSG00000276262, ENSG00000073969	NA	NA	rs17698176-T	rs17698176	0	17698176	intron_variant	0	NR	2E-8	7.69897		5.64	z-score decrease	Affymetrix, Illumina [9295118] (imputed)	N
14	rs56072903	0.999985	17	44819595	rs17698176	0.157896	Cognitive traits (MTAG)	44376	32895543	de la Fuente J	44081	Nat Hum Behav	www.ncbi.nlm.nih.gov/pubmed/32895543	A general dimension of genetic sharing across diverse cognitive traits inferred from molecular data.	331,679 British ancestry individuals	NA	17q21.31		NSF, NSF, NSF			ENSG00000278174, ENSG00000276262, ENSG00000073969	NA	NA	rs17698176-?	rs17698176	0	17698176	intron_variant	0	NR	4E-8	7.39794		NA		NR [7857346] (imputed)	N
14	rs56072903	0.999985	17	44819595	rs17698176	0.157896	Educational attainment	44743	35361970	Okbay A	44651	Nat Genet	www.ncbi.nlm.nih.gov/pubmed/35361970	Polygenic prediction of educational attainment within and between families from genome-wide association analyses in 3 million individuals.	3,037,499 European ancestry individuals	NA	17q21.31		NSF, NSF, NSF			ENSG00000278174, ENSG00000276262, ENSG00000073969	NA	NA	rs17698176-T	rs17698176	0	17698176	intron_variant	0	0.7864	4E-9	8.39794		0.00759093	[0.0051-0.0101] unit decrease	Illumina [10675380] (imputed)	N
14	rs56072903	0.999985	17	44819595	rs17698176	0.157896	Common executive function	44860	36150907	Hatoum AS	44756	Biol Psychiatry	www.ncbi.nlm.nih.gov/pubmed/36150907	Genome-wide Association Study Shows That Executive Functioning Is Influenced by GABAergic Processes and Is a Neurocognitive Genetic Correlate of Psychiatric Disorders.	427,037 European ancestry individuals	NA	17q21.31		NSF, NSF, NSF			ENSG00000278174, ENSG00000276262, ENSG00000073969	NA	NA	rs17698176-?	rs17698176	0	17698176	intron_variant	0	NR	4E-9	8.39794		NA		Affymetrix [7391068] (imputed)	N
14	rs56072903	0.999985	17	44819595	rs17698176	0.157896	Hemoglobin A1c levels	44544	34594039	Sakaue S	44469	Nat Genet	www.ncbi.nlm.nih.gov/pubmed/34594039	A cross-population atlas of genetic associations for 220 human phenotypes.	344,182 European ancestry individuals, 71,221 East Asian ancestry individuals	NA	17q21.31		NSF, NSF, NSF			ENSG00000278174, ENSG00000276262, ENSG00000073969	NA	NA	rs17698176-G	rs17698176	0	17698176	intron_variant	0	NR	3E-14	13.5229		0.021	[0.016-0.026] unit increase	Affymetrix, Illumina [20525742] (imputed)	N
4	rs3846287	0.982529	4	89853598	rs1458562	0.157025	Post bronchodilator FEV1	42657	26634245	Lutz SM	42341	BMC Genet	www.ncbi.nlm.nih.gov/pubmed/26634245	A genome-wide association study identifies risk loci for spirometric measures among smokers of European and African ancestry.	10,094 European ancestry current and former smoker individuals, 3,260 African American current and former smoker individuals, 178 current and former smoker individuals	NA	4q22.1	FAM13A	FAM13A			ENSG00000138640	NA	NA	rs1458562-T	rs1458562	0	1458562	intron_variant	0	0.427	2E-6	5.69897		0.041	NR unit decrease	Illumina [NR] (imputed)	N
4	rs3846287	0.982529	4	89853598	rs1458562	0.157025	Post bronchodilator FEV1/FVC ratio	42657	26634245	Lutz SM	42341	BMC Genet	www.ncbi.nlm.nih.gov/pubmed/26634245	A genome-wide association study identifies risk loci for spirometric measures among smokers of European and African ancestry.	10,094 European ancestry current and former smoker individuals, 3,260 African American current and former smoker individuals, 178 current and former smoker individuals	NA	4q22.1	FAM13A	FAM13A			ENSG00000138640	NA	NA	rs1458562-T	rs1458562	0	1458562	intron_variant	0	0.428	2E-6	5.69897		0.008	unit decrease	Illumina [NR] (imputed)	N
14	rs56072903	0.999985	17	44191483	rs11653367	0.153087	Body mass index	43502	30595370	Kichaev G	43461	Am J Hum Genet	www.ncbi.nlm.nih.gov/pubmed/30595370	Leveraging Polygenic Functional Enrichment to Improve GWAS Power.	approximately 458,000 European ancestry individuals	NA	17q21.31		KANSL1, KANSL1, KANSL1			ENSG00000120071, ENSG00000275867, ENSG00000278458	NA	NA	rs11653367-?	rs11653367	0	11653367	intron_variant	0	NR	1E-10	10		NA		NR [~ 8900000] (imputed)	N
14	rs56072903	0.999985	17	44191483	rs11653367	0.153087	Waist-hip index	44432	34021172	Christakoudi S	44337	Sci Rep	www.ncbi.nlm.nih.gov/pubmed/34021172	GWAS of allometric body-shape indices in UK Biobank identifies loci suggesting associations with morphogenesis, organogenesis, adrenal cell renewal and cancer.	186,825 British ancestry men	NA	17q21.31	KANSL1	KANSL1, KANSL1, KANSL1			ENSG00000120071, ENSG00000275867, ENSG00000278458	NA	NA	rs11653367-G	rs11653367	0	11653367	intron_variant	0	NR	8E-13	12.0969		0.0239226	[0.017-0.03] unit decrease	Affymetrix [127266] (imputed)	N
14	rs56072903	0.999985	17	44191483	rs11653367	0.153087	Waist-to-hip ratio adjusted for BMI	44432	34021172	Christakoudi S	44337	Sci Rep	www.ncbi.nlm.nih.gov/pubmed/34021172	GWAS of allometric body-shape indices in UK Biobank identifies loci suggesting associations with morphogenesis, organogenesis, adrenal cell renewal and cancer.	186,825 British ancestry men	NA	17q21.31	KANSL1	KANSL1, KANSL1, KANSL1			ENSG00000120071, ENSG00000275867, ENSG00000278458	NA	NA	rs11653367-G	rs11653367	0	11653367	intron_variant	0	NR	1E-12	12		0.0236608	[0.017-0.03] unit decrease	Affymetrix [323858] (imputed)	N
4	rs3846287	0.982529	4	89860819	rs7660385	0.153058	Post bronchodilator FEV1	42657	26634245	Lutz SM	42341	BMC Genet	www.ncbi.nlm.nih.gov/pubmed/26634245	A genome-wide association study identifies risk loci for spirometric measures among smokers of European and African ancestry.	10,094 European ancestry current and former smoker individuals, 3,260 African American current and former smoker individuals, 178 current and former smoker individuals	NA	4q22.1	FAM13A	FAM13A			ENSG00000138640	NA	NA	rs7660385-T	rs7660385	0	7660385	intron_variant	0	0.695	6E-8	7.22185		0.052	NR unit increase	Illumina [NR] (imputed)	N
4	rs3846287	0.982529	4	89860819	rs7660385	0.153058	Post bronchodilator FEV1/FVC ratio	42657	26634245	Lutz SM	42341	BMC Genet	www.ncbi.nlm.nih.gov/pubmed/26634245	A genome-wide association study identifies risk loci for spirometric measures among smokers of European and African ancestry.	10,094 European ancestry current and former smoker individuals, 3,260 African American current and former smoker individuals, 178 current and former smoker individuals	NA	4q22.1	FAM13A	FAM13A			ENSG00000138640	NA	NA	rs7660385-T	rs7660385	0	7660385	intron_variant	0	0.692	2E-8	7.69897		0.011	unit increase	Illumina [NR] (imputed)	N
4	rs3846287	0.982529	4	89791075	rs17815912	0.149039	Waist-to-hip ratio adjusted for BMI	44432	34021172	Christakoudi S	44337	Sci Rep	www.ncbi.nlm.nih.gov/pubmed/34021172	GWAS of allometric body-shape indices in UK Biobank identifies loci suggesting associations with morphogenesis, organogenesis, adrenal cell renewal and cancer.	219,872 British ancestry women	NA	4q22.1	FAM13A	FAM13A			ENSG00000138640	NA	NA	rs17815912-G	rs17815912	0	17815912	intron_variant	0	NR	2E-8	7.69897		0.0229798	[0.015-0.031] unit increase	Affymetrix [319769] (imputed)	N
4	rs3846287	0.982529	4	89791075	rs17815912	0.149039	Waist-hip index	44432	34021172	Christakoudi S	44337	Sci Rep	www.ncbi.nlm.nih.gov/pubmed/34021172	GWAS of allometric body-shape indices in UK Biobank identifies loci suggesting associations with morphogenesis, organogenesis, adrenal cell renewal and cancer.	219,872 British ancestry women	NA	4q22.1	FAM13A	FAM13A			ENSG00000138640	NA	NA	rs17815912-G	rs17815912	0	17815912	intron_variant	0	NR	8E-9	8.09691		0.0236213	[0.016-0.032] unit increase	Affymetrix [319769] (imputed)	N
4	rs3846287	0.982529	4	89841060	rs10028589	0.140534	Post bronchodilator FEV1	42657	26634245	Lutz SM	42341	BMC Genet	www.ncbi.nlm.nih.gov/pubmed/26634245	A genome-wide association study identifies risk loci for spirometric measures among smokers of European and African ancestry.	10,094 European ancestry current and former smoker individuals, 3,260 African American current and former smoker individuals, 178 current and former smoker individuals	NA	4q22.1	FAM13A	FAM13A			ENSG00000138640	NA	NA	rs10028589-T	rs10028589	0	10028589	intron_variant	0	0.296	3E-7	6.52288		0.049	NR unit decrease	Illumina [NR] (imputed)	N
4	rs3846287	0.982529	4	89841060	rs10028589	0.140534	Post bronchodilator FEV1/FVC ratio	42657	26634245	Lutz SM	42341	BMC Genet	www.ncbi.nlm.nih.gov/pubmed/26634245	A genome-wide association study identifies risk loci for spirometric measures among smokers of European and African ancestry.	10,094 European ancestry current and former smoker individuals, 3,260 African American current and former smoker individuals, 178 current and former smoker individuals	NA	4q22.1	FAM13A	FAM13A			ENSG00000138640	NA	NA	rs10028589-T	rs10028589	0	10028589	intron_variant	0	0.297	6E-8	7.22185		0.011	unit decrease	Illumina [NR] (imputed)	N
1	rs12406019	0.94341	1	77945635	rs6695572	0.137044	Body mass index	42396	25673413	Locke AE	42047	Nature	www.ncbi.nlm.nih.gov/pubmed/25673413	Genetic studies of body mass index yield new insights for obesity biology.	up to 104,666 European ancestry male individuals, up to 132,115 European ancestry female individuals, 370 African American male individuals, 517 African American female individuals, 512 Hispanic male individuals, 764 Hispanic female individuals	up to 48,274 European ancestry male individuals, up to 39,864 European ancestry female individuals, 2,441 African American or Afro-Caribbean male individuals, 6,314 African American or Afro-Caribbean female individuals, 919 Filipino male individuals, 828 Filipino female individuals, 205 Seychellois male individuals, 287 Seychellois female individuals, 2,964 South Asian ancestry male individuals, 658 South Asian ancestry female individuals	1p31.1	AK5	AK5			ENSG00000154027	NA	NA	rs6695572-A	rs6695572	0	6695572	intron_variant	0	0.188	7E-6	5.1549	(EA)	0.022	[0.012-0.032] kg/m2 increase	Affymetrix, Illumina [2550021]	N
1	rs12406019	0.94341	1	77945635	rs6695572	0.137044	Body mass index	42396	25673413	Locke AE	42047	Nature	www.ncbi.nlm.nih.gov/pubmed/25673413	Genetic studies of body mass index yield new insights for obesity biology.	up to 104,666 European ancestry male individuals, up to 132,115 European ancestry female individuals, 370 African American male individuals, 517 African American female individuals, 512 Hispanic male individuals, 764 Hispanic female individuals	up to 48,274 European ancestry male individuals, up to 39,864 European ancestry female individuals, 2,441 African American or Afro-Caribbean male individuals, 6,314 African American or Afro-Caribbean female individuals, 919 Filipino male individuals, 828 Filipino female individuals, 205 Seychellois male individuals, 287 Seychellois female individuals, 2,964 South Asian ancestry male individuals, 658 South Asian ancestry female individuals	1p31.1	AK5	AK5			ENSG00000154027	NA	NA	rs6695572-A	rs6695572	0	6695572	intron_variant	0	0.188	7E-6	5.1549		0.022	[0.012-0.031] kg/m2 increase	Affymetrix, Illumina [2550021]	N
14	rs56072903	0.999985	17	43292035	rs55706568	0.134229	Thyroid stimulating hormone levels	43479	30367059	Teumer A	43399	Nat Commun	www.ncbi.nlm.nih.gov/pubmed/30367059	Genome-wide analyses identify a role for SLC17A4 and AADAT in thyroid hormone regulation.	54,288 European ancestry individuals	up to 22,383 European ancestry individuals	17q21.31	FMNL1	FMNL1-DT			ENSG00000267121	NA	NA	rs55706568-C	rs55706568	0	55706568	intron_variant	0	0.55	3E-7	6.52288		0.038	unit decrease (discovery)	Affymetrix, Illumina [8048941] (imputed)	N
9	rs6963345	0.998822	7	99847237	rs112241539	0.13297	Age at menopause	43504	30595370	Kichaev G	43461	Am J Hum Genet	www.ncbi.nlm.nih.gov/pubmed/30595370	Leveraging Polygenic Functional Enrichment to Improve GWAS Power.	approximately 143,000 European ancestry individuals	NA	7q22.1		CASTOR3			ENSG00000239521	NA	NA	rs112241539-?	rs112241539	0	112241539	intron_variant	0	NR	4E-10	9.39794		NA		NR [~ 8900000] (imputed)	N
14	rs56072903	0.999985	17	44062603	rs6503453	0.132759	Reaction time	43360	29844566	Davies G	43249	Nat Commun	www.ncbi.nlm.nih.gov/pubmed/29844566	Study of 300,486 individuals identifies 148 independent genetic loci influencing general cognitive function.	330,069 European ancestry individuals	NA	17q21.31	MAPT	MAPT, MAPT, MAPT			ENSG00000277956, ENSG00000276155, ENSG00000186868	NA	NA	rs6503453-?	rs6503453	0	6503453	intron_variant	0	NR	3E-9	8.52288		0.010352	[0.0069-0.0138] unit decrease	Affymetrix [805426] (imputed)	N
4	rs3846287	0.982529	4	89819324	rs7690839	0.130338	Post bronchodilator FEV1	42657	26634245	Lutz SM	42341	BMC Genet	www.ncbi.nlm.nih.gov/pubmed/26634245	A genome-wide association study identifies risk loci for spirometric measures among smokers of European and African ancestry.	10,094 European ancestry current and former smoker individuals, 3,260 African American current and former smoker individuals, 178 current and former smoker individuals	NA	4q22.1	FAM13A	FAM13A			ENSG00000138640	NA	NA	rs7690839-A	rs7690839	0	7690839	intron_variant	0	0.574	2E-6	5.69897		0.041	NR unit decrease	Illumina [NR] (imputed)	N
4	rs3846287	0.982529	4	89819324	rs7690839	0.130338	Post bronchodilator FEV1/FVC ratio	42657	26634245	Lutz SM	42341	BMC Genet	www.ncbi.nlm.nih.gov/pubmed/26634245	A genome-wide association study identifies risk loci for spirometric measures among smokers of European and African ancestry.	10,094 European ancestry current and former smoker individuals, 3,260 African American current and former smoker individuals, 178 current and former smoker individuals	NA	4q22.1	FAM13A	FAM13A			ENSG00000138640	NA	NA	rs7690839-A	rs7690839	0	7690839	intron_variant	0	0.573	5E-6	5.30103		0.008	unit decrease	Illumina [NR] (imputed)	N
1	rs12406019	0.94341	1	77986516	rs10873947	0.130244	Reaction time	43360	29844566	Davies G	43249	Nat Commun	www.ncbi.nlm.nih.gov/pubmed/29844566	Study of 300,486 individuals identifies 148 independent genetic loci influencing general cognitive function.	330,069 European ancestry individuals	NA	1p31.1	NR	AK5			ENSG00000154027	NA	NA	rs10873947-?	rs10873947	0	10873947	intron_variant	0	NR	3E-6	5.52288		0.0081359	[0.0047-0.0115] unit increase	Affymetrix [805426] (imputed)	N
4	rs3846287	0.982529	4	89854192	rs10008568	0.12758	Lung function	43993	31902109	Li D	43834	Genes Genomics	www.ncbi.nlm.nih.gov/pubmed/31902109	Progressive effects of single-nucleotide polymorphisms on 16 phenotypic traits based on longitudinal data.	up to 4,291 Korean ancestry individuals	NA	4q22.1	FAM13A	FAM13A			ENSG00000138640	NA	NA	rs10008568-A	rs10008568	0	10008568	intron_variant	0	0.4974	2E-7	6.69897	(FVC)	1.492	NR unit increase	Affymetrix [305158]	N
4	rs3846287	0.982529	4	89854192	rs10008568	0.12758	Post bronchodilator FEV1	42657	26634245	Lutz SM	42341	BMC Genet	www.ncbi.nlm.nih.gov/pubmed/26634245	A genome-wide association study identifies risk loci for spirometric measures among smokers of European and African ancestry.	10,094 European ancestry current and former smoker individuals, 3,260 African American current and former smoker individuals, 178 current and former smoker individuals	NA	4q22.1	FAM13A	FAM13A			ENSG00000138640	NA	NA	rs10008568-A	rs10008568	0	10008568	intron_variant	0	0.57	3E-6	5.52288		0.04	NR unit decrease	Illumina [NR] (imputed)	N
4	rs3846287	0.982529	4	89854192	rs10008568	0.12758	Post bronchodilator FEV1/FVC ratio	42657	26634245	Lutz SM	42341	BMC Genet	www.ncbi.nlm.nih.gov/pubmed/26634245	A genome-wide association study identifies risk loci for spirometric measures among smokers of European and African ancestry.	10,094 European ancestry current and former smoker individuals, 3,260 African American current and former smoker individuals, 178 current and former smoker individuals	NA	4q22.1	FAM13A	FAM13A			ENSG00000138640	NA	NA	rs10008568-A	rs10008568	0	10008568	intron_variant	0	0.57	5E-6	5.30103		0.008	unit decrease	Illumina [NR] (imputed)	N
2	rs11904512	0.954171	2	204611195	rs6435203	0.126487	Multiple sclerosis	43215	24076602	Beecham AH	41579	Nat Genet	www.ncbi.nlm.nih.gov/pubmed/24076602	Analysis of immune-related loci identifies 48 new susceptibility variants for multiple sclerosis.	14,498 European ancestry cases, 24,091 European ancestry controls	14,802 European ancestry cases, 26,703 European ancestry controls	2q33.2	CD28, CTLA4	CD28 - KRT18P39	ENSG00000178562	ENSG00000224791		7560	17823	rs6435203-A	rs6435203	0	6435203	regulatory_region_variant	1	0.73	1E-7	7		1.07	[1.04-1.10]	Illumina [161311]	N
4	rs3846287	0.982529	4	89854994	rs13149750	0.12564	Post bronchodilator FEV1	42657	26634245	Lutz SM	42341	BMC Genet	www.ncbi.nlm.nih.gov/pubmed/26634245	A genome-wide association study identifies risk loci for spirometric measures among smokers of European and African ancestry.	10,094 European ancestry current and former smoker individuals, 3,260 African American current and former smoker individuals, 178 current and former smoker individuals	NA	4q22.1	FAM13A	FAM13A			ENSG00000138640	NA	NA	rs13149750-A	rs13149750	0	13149750	intron_variant	0	0.571	3E-6	5.52288		0.04	NR unit decrease	Illumina [NR] (imputed)	N
4	rs3846287	0.982529	4	89854994	rs13149750	0.12564	Post bronchodilator FEV1/FVC ratio	42657	26634245	Lutz SM	42341	BMC Genet	www.ncbi.nlm.nih.gov/pubmed/26634245	A genome-wide association study identifies risk loci for spirometric measures among smokers of European and African ancestry.	10,094 European ancestry current and former smoker individuals, 3,260 African American current and former smoker individuals, 178 current and former smoker individuals	NA	4q22.1	FAM13A	FAM13A			ENSG00000138640	NA	NA	rs13149750-A	rs13149750	0	13149750	intron_variant	0	0.57	3E-6	5.52288		0.008	unit decrease	Illumina [NR] (imputed)	N
14	rs56072903	0.999985	17	44179095	rs113564729	0.124412	Parkinson's disease	44222	32201043	Smeland OB	43869	Biol Psychiatry	www.ncbi.nlm.nih.gov/pubmed/32201043	Genome-wide Association Analysis of Parkinson's Disease and Schizophrenia Reveals Shared Genetic Architecture and Identifies Novel Risk Loci.	20,184 European ancestry cases, 397,324 European ancestry controls	NA	17q21.31	KANSL1	KANSL1, KANSL1, KANSL1			ENSG00000120071, ENSG00000275867, ENSG00000278458	NA	NA	rs113564729-A	rs113564729	0	113564729	intron_variant	0		2E-11	10.699		0.0994	[0.07-0.129] unit increase	Illumina [NR]	N
4	rs3846287	0.982529	4	89854167	rs4693978	0.123976	Post bronchodilator FEV1	42657	26634245	Lutz SM	42341	BMC Genet	www.ncbi.nlm.nih.gov/pubmed/26634245	A genome-wide association study identifies risk loci for spirometric measures among smokers of European and African ancestry.	10,094 European ancestry current and former smoker individuals, 3,260 African American current and former smoker individuals, 178 current and former smoker individuals	NA	4q22.1	FAM13A	FAM13A			ENSG00000138640	NA	NA	rs4693978-A	rs4693978	0	4693978	intron_variant	0	0.427	3E-6	5.52288		0.04	NR unit increase	Illumina [NR] (imputed)	N
4	rs3846287	0.982529	4	89854167	rs4693978	0.123976	Post bronchodilator FEV1/FVC ratio	42657	26634245	Lutz SM	42341	BMC Genet	www.ncbi.nlm.nih.gov/pubmed/26634245	A genome-wide association study identifies risk loci for spirometric measures among smokers of European and African ancestry.	10,094 European ancestry current and former smoker individuals, 3,260 African American current and former smoker individuals, 178 current and former smoker individuals	NA	4q22.1	FAM13A	FAM13A			ENSG00000138640	NA	NA	rs4693978-A	rs4693978	0	4693978	intron_variant	0	0.428	5E-6	5.30103		0.008	unit increase	Illumina [NR] (imputed)	N
4	rs3846287	0.982529	4	89854167	rs4693978	0.123976	Lung function (FVC)	43504	30595370	Kichaev G	43461	Am J Hum Genet	www.ncbi.nlm.nih.gov/pubmed/30595370	Leveraging Polygenic Functional Enrichment to Improve GWAS Power.	approximately 372,000 European ancestry individuals	NA	4q22.1		FAM13A			ENSG00000138640	NA	NA	rs4693978-?	rs4693978	0	4693978	intron_variant	0	NR	2E-18	17.699		NA		NR [~ 8900000] (imputed)	N
4	rs3846287	0.982529	4	89825615	rs4505789	0.1225	Post bronchodilator FEV1	42657	26634245	Lutz SM	42341	BMC Genet	www.ncbi.nlm.nih.gov/pubmed/26634245	A genome-wide association study identifies risk loci for spirometric measures among smokers of European and African ancestry.	10,094 European ancestry current and former smoker individuals, 3,260 African American current and former smoker individuals, 178 current and former smoker individuals	NA	4q22.1	FAM13A	FAM13A			ENSG00000138640	NA	NA	rs4505789-A	rs4505789	0	4505789	intron_variant	0	0.561	5E-6	5.30103		0.039	NR unit decrease	Illumina [NR] (imputed)	N
4	rs3846287	0.982529	4	89825615	rs4505789	0.1225	Post bronchodilator FEV1/FVC ratio	42657	26634245	Lutz SM	42341	BMC Genet	www.ncbi.nlm.nih.gov/pubmed/26634245	A genome-wide association study identifies risk loci for spirometric measures among smokers of European and African ancestry.	10,094 European ancestry current and former smoker individuals, 3,260 African American current and former smoker individuals, 178 current and former smoker individuals	NA	4q22.1	FAM13A	FAM13A			ENSG00000138640	NA	NA	rs4505789-A	rs4505789	0	4505789	intron_variant	0	0.559	3E-6	5.52288		0.008	unit decrease	Illumina [NR] (imputed)	N
4	rs3846287	0.982529	4	89825615	rs4505789	0.1225	Lung function (FVC)	44882	36329257	Lee CJ	44868	Commun Biol	www.ncbi.nlm.nih.gov/pubmed/36329257	Phenome-wide analysis of Taiwan Biobank reveals novel glycemia-related loci and genetic risks for diabetes.	52,319 Taiwanese ancestry individuals	NA	4q22.1		FAM13A			ENSG00000138640	NA	NA	rs4505789-?	rs4505789	0	4505789	intron_variant	0	NR	3E-10	9.52288		0.0197514	unit increase	NR [5925277] (imputed)	N
14	rs56072903	0.999985	17	44116843	rs16940845	0.11974	Liver enzyme levels (alkaline phosphatase)	44356	33972514	Pazoki R	44326	Nat Commun	www.ncbi.nlm.nih.gov/pubmed/33972514	Genetic analysis in European ancestry individuals identifies 517 loci associated with liver enzymes.	437,438 European ancestry individuals	315,572 European ancestry individuals	17q21.31	KANSL1	KANSL1, KANSL1, KANSL1			ENSG00000120071, ENSG00000275867, ENSG00000278458	NA	NA	rs16940845-C	rs16940845	0	16940845	non_coding_transcript_exon_variant	0	0.605528	3E-21	20.5229		0.00215716	[0.0017-0.0026] unit decrease	Affymetrix [13995440] (imputed)	N
16	rs6046824	0.902958	20	20346178	rs6046818	0.116893	Menarche (age at onset)	43504	30595370	Kichaev G	43461	Am J Hum Genet	www.ncbi.nlm.nih.gov/pubmed/30595370	Leveraging Polygenic Functional Enrichment to Improve GWAS Power.	approximately 242,000 European ancestry individuals	NA	20p11.23		CFAP61 - INSM1	ENSG00000089101	ENSG00000173404		4831	2570	rs6046818-?	rs6046818	0	6046818	non_coding_transcript_exon_variant	1	NR	8E-10	9.09691		NA		NR [~ 8900000] (imputed)	N
4	rs3846287	0.982529	4	89808739	rs10033824	0.116415	Post bronchodilator FEV1	42657	26634245	Lutz SM	42341	BMC Genet	www.ncbi.nlm.nih.gov/pubmed/26634245	A genome-wide association study identifies risk loci for spirometric measures among smokers of European and African ancestry.	10,094 European ancestry current and former smoker individuals, 3,260 African American current and former smoker individuals, 178 current and former smoker individuals	NA	4q22.1	FAM13A	FAM13A			ENSG00000138640	NA	NA	rs10033824-T	rs10033824	0	10033824	intron_variant	0	0.746	2E-6	5.69897		0.048	NR unit increase	Illumina [NR] (imputed)	N
4	rs3846287	0.982529	4	89808739	rs10033824	0.116415	Post bronchodilator FEV1/FVC ratio	42657	26634245	Lutz SM	42341	BMC Genet	www.ncbi.nlm.nih.gov/pubmed/26634245	A genome-wide association study identifies risk loci for spirometric measures among smokers of European and African ancestry.	10,094 European ancestry current and former smoker individuals, 3,260 African American current and former smoker individuals, 178 current and former smoker individuals	NA	4q22.1	FAM13A	FAM13A			ENSG00000138640	NA	NA	rs10033824-T	rs10033824	0	10033824	intron_variant	0	0.744	2E-6	5.69897		0.01	unit increase	Illumina [NR] (imputed)	N
4	rs3846287	0.982529	4	89805969	rs62308746	0.114834	Post bronchodilator FEV1	42657	26634245	Lutz SM	42341	BMC Genet	www.ncbi.nlm.nih.gov/pubmed/26634245	A genome-wide association study identifies risk loci for spirometric measures among smokers of European and African ancestry.	10,094 European ancestry current and former smoker individuals, 3,260 African American current and former smoker individuals, 178 current and former smoker individuals	NA	4q22.1	FAM13A	FAM13A			ENSG00000138640	NA	NA	rs62308746-T	rs62308746	0	62308746	intron_variant	0	0.702	3E-7	6.52288		0.049	NR unit increase	Illumina [NR] (imputed)	N
4	rs3846287	0.982529	4	89805969	rs62308746	0.114834	Post bronchodilator FEV1/FVC ratio	42657	26634245	Lutz SM	42341	BMC Genet	www.ncbi.nlm.nih.gov/pubmed/26634245	A genome-wide association study identifies risk loci for spirometric measures among smokers of European and African ancestry.	10,094 European ancestry current and former smoker individuals, 3,260 African American current and former smoker individuals, 178 current and former smoker individuals	NA	4q22.1	FAM13A	FAM13A			ENSG00000138640	NA	NA	rs62308746-T	rs62308746	0	62308746	intron_variant	0	0.7	1E-7	7		0.01	unit increase	Illumina [NR] (imputed)	N
4	rs3846287	0.982529	4	89828544	rs79524934	0.112914	Waist-to-hip ratio adjusted for BMI	44432	34021172	Christakoudi S	44337	Sci Rep	www.ncbi.nlm.nih.gov/pubmed/34021172	GWAS of allometric body-shape indices in UK Biobank identifies loci suggesting associations with morphogenesis, organogenesis, adrenal cell renewal and cancer.	219,872 British ancestry women	NA	4q22.1	FAM13A	FAM13A			ENSG00000138640	NA	NA	rs79524934-T	rs79524934	0	79524934	intron_variant	0	NR	5E-9	8.30103		0.0320046	[0.021-0.043] unit increase	Affymetrix [319769] (imputed)	N
4	rs3846287	0.982529	4	89828544	rs79524934	0.112914	Waist-hip index	44432	34021172	Christakoudi S	44337	Sci Rep	www.ncbi.nlm.nih.gov/pubmed/34021172	GWAS of allometric body-shape indices in UK Biobank identifies loci suggesting associations with morphogenesis, organogenesis, adrenal cell renewal and cancer.	219,872 British ancestry women	NA	4q22.1	FAM13A	FAM13A			ENSG00000138640	NA	NA	rs79524934-T	rs79524934	0	79524934	intron_variant	0	NR	3E-9	8.52288		0.0325434	[0.022-0.043] unit increase	Affymetrix [319769] (imputed)	N
4	rs3846287	0.982529	4	89795863	rs142866806	0.11202	Waist circumference adjusted for body mass index	44432	34021172	Christakoudi S	44337	Sci Rep	www.ncbi.nlm.nih.gov/pubmed/34021172	GWAS of allometric body-shape indices in UK Biobank identifies loci suggesting associations with morphogenesis, organogenesis, adrenal cell renewal and cancer.	219,872 British ancestry women	NA	4q22.1	FAM13A	FAM13A			ENSG00000138640	NA	NA	rs142866806-T	rs142866806	0	142866806	intron_variant	0	NR	4E-8	7.39794		0.0227898	[0.015-0.031] unit increase	Affymetrix [321114] (imputed)	N
1	rs12406019	0.94341	1	77919310	rs10873942	0.106029	Body mass index	43938	31669095	Zhu Z	43762	J Allergy Clin Immunol	www.ncbi.nlm.nih.gov/pubmed/31669095	Shared Genetic and Experimental Links between Obesity-Related Traits and Asthma Subtypes in UK Biobank.	457,822 European ancestry individuals	NA	1p31.1	NR	AK5			ENSG00000154027	NA	NA	rs10873942-?	rs10873942	0	10873942	intron_variant	0	NR	2E-13	12.699		NA		Affymetrix [~ 8270000] (imputed)	N
2	rs11904512	0.954171	2	204631738	rs4673265	0.105939	Lymphocyte count	44095	32888493	Chen MH	44075	Cell	www.ncbi.nlm.nih.gov/pubmed/32888493	Trans-ethnic and Ancestry-Specific Blood-Cell Genetics in 746,667 Individuals from 5 Global Populations.	524,923 European ancestry individuals	NA	2q33.2	NR	KRT18P39 - NPM1P33	ENSG00000224791	ENSG00000213925		1422	5616	rs4673265-T	rs4673265	0	4673265	intergenic_variant	1	0.730667	4E-13	12.3979		0.015828	[0.012-0.02] SD unit decrease	Affymetrix, Illumina [50265552] (imputed)	N
4	rs3846287	0.982529	4	89796711	rs150775800	0.0992375	Insular cortex volume	43805	31530798	Alliey-Rodriguez N	43725	Transl Psychiatry	www.ncbi.nlm.nih.gov/pubmed/31530798	NRXN1 is associated with enlargement of the temporal horns of the lateral ventricles in psychosis.	87 European ancestry Schizophrenia cases, 85 African American Schizophrenia cases, 15 Schizophrenia cases, 67 European ancestry Schizoaffective disorder cases, 53 African American Schizoaffective disorder cases, 7 Schizoaffective disorder cases, 130 European ancestry Bipolar disorders cases, 33 African American Bipolar disorders cases, 6 Bipolar disorders cases, 199 European ancestry controls, 79 African American controls, 16 controls	NA	4q22.1	FAM13A	FAM13A			ENSG00000138640	NA	NA	rs150775800-?	rs150775800	0	150775800	intron_variant	0		4E-6	5.39794		NA		Illumina [4322238] (imputed)	N
3	rs3850186	0.933574	3	171516306	rs4894769	0.0974808	Red cell distribution width	43504	30595370	Kichaev G	43461	Am J Hum Genet	www.ncbi.nlm.nih.gov/pubmed/30595370	Leveraging Polygenic Functional Enrichment to Improve GWAS Power.	approximately 445,000 European ancestry individuals	NA	3q26.31		PLD1			ENSG00000075651	NA	NA	rs4894769-?	rs4894769	0	4894769	intron_variant	0	NR	3E-85	84.5229		NA		NR [~ 8900000] (imputed)	N
9	rs6963345	0.998822	7	99785750	rs4727449	0.0963049	Alzheimer's disease or family history of Alzheimer's disease	43542	30617256	Jansen IE	43472	Nat Genet	www.ncbi.nlm.nih.gov/pubmed/30617256	Genome-wide meta-analysis identifies new loci and functional pathways influencing Alzheimer's disease risk.	24,087 European ancestry late-onset Alzheimer's disease cases, 47,793 European ancestry individuals with family history of Alzheimer's disease, 383,378 European ancestry controls	NA	7q22.1	STAG3	STAG3			ENSG00000066923	NA	NA	rs4727449-T	rs4727449	0	4727449	intron_variant	0	0.1607	3E-8	7.52288		5.51442	NR z-unit increase	Affymetrix, Illumina [up to 10847151] (imputed)	N
4	rs3846287	0.982529	4	89875694	rs56162738	0.0958304	Waist circumference adjusted for body mass index	43938	31669095	Zhu Z	43762	J Allergy Clin Immunol	www.ncbi.nlm.nih.gov/pubmed/31669095	Shared Genetic and Experimental Links between Obesity-Related Traits and Asthma Subtypes in UK Biobank.	457,690 European ancestry individuals	NA	4q22.1	NR	FAM13A			ENSG00000138640	NA	NA	rs56162738-?	rs56162738	0	56162738	intron_variant	0	NR	2E-8	7.69897		NA		Affymetrix [~ 8270000] (imputed)	N
4	rs3846287	0.982529	4	89875694	rs56162738	0.0958304	Waist-to-hip ratio adjusted for BMI	44432	34021172	Christakoudi S	44337	Sci Rep	www.ncbi.nlm.nih.gov/pubmed/34021172	GWAS of allometric body-shape indices in UK Biobank identifies loci suggesting associations with morphogenesis, organogenesis, adrenal cell renewal and cancer.	219,872 British ancestry women	NA	4q22.1	FAM13A	FAM13A			ENSG00000138640	NA	NA	rs56162738-G	rs56162738	0	56162738	intron_variant	0	NR	1E-8	8		0.019224	[0.013-0.026] unit increase	Affymetrix [319769] (imputed)	N
4	rs3846287	0.982529	4	89875694	rs56162738	0.0958304	Waist-hip index	44432	34021172	Christakoudi S	44337	Sci Rep	www.ncbi.nlm.nih.gov/pubmed/34021172	GWAS of allometric body-shape indices in UK Biobank identifies loci suggesting associations with morphogenesis, organogenesis, adrenal cell renewal and cancer.	219,872 British ancestry women	NA	4q22.1	FAM13A	FAM13A			ENSG00000138640	NA	NA	rs56162738-G	rs56162738	0	56162738	intron_variant	0	NR	4E-9	8.39794		0.0198552	[0.013-0.026] unit increase	Affymetrix [319769] (imputed)	N
2	rs11904512	0.954171	2	204631016	rs1973872	0.0955672	CD28 on CD28+ CD4+ T cell	44606	32929287	Orru V	44088	Nat Genet	www.ncbi.nlm.nih.gov/pubmed/32929287	Complex genetic signatures in immune cells underlie autoimmunity and inform therapy.	2,920 Sardinian (founder/genetic isolate) ancestry individuals	NA	2q33.2		KRT18P39 - NPM1P33	ENSG00000224791	ENSG00000213925		700	6338	rs1973872-G	rs1973872	0	1973872	upstream_gene_variant	1	0.60103	2E-42	41.699		0.3858	[0.33-0.44] unit increase	Illumina [17954496] (imputed)	N
2	rs11904512	0.954171	2	204631016	rs1973872	0.0955672	CD28 on CD4+ T cell	44606	32929287	Orru V	44088	Nat Genet	www.ncbi.nlm.nih.gov/pubmed/32929287	Complex genetic signatures in immune cells underlie autoimmunity and inform therapy.	2,920 Sardinian (founder/genetic isolate) ancestry individuals	NA	2q33.2		KRT18P39 - NPM1P33	ENSG00000224791	ENSG00000213925		700	6338	rs1973872-G	rs1973872	0	1973872	upstream_gene_variant	1	0.60103	3E-38	37.5229		0.3661	[0.31-0.42] unit increase	Illumina [17954496] (imputed)	N
2	rs11904512	0.954171	2	204570000	rs1879877	0.0946029	Lymphocyte count	44092	32888494	Vuckovic D	44075	Cell	www.ncbi.nlm.nih.gov/pubmed/32888494	The Polygenic and Monogenic Basis of Blood Traits and Diseases.	408,112 British individuals	NA	2q33.2	CD28	NA - CD28		ENSG00000178562		NA	1198	rs1879877-T	rs1879877	0	1879877	regulatory_region_variant	1	0.216052	1E-11	11		0.0182101	[0.013-0.023] unit increase	Affymetrix [93095623] (imputed)	N
4	rs3846287	0.982529	4	89841070	rs6824218	0.0945243	Post bronchodilator FEV1	42657	26634245	Lutz SM	42341	BMC Genet	www.ncbi.nlm.nih.gov/pubmed/26634245	A genome-wide association study identifies risk loci for spirometric measures among smokers of European and African ancestry.	10,094 European ancestry current and former smoker individuals, 3,260 African American current and former smoker individuals, 178 current and former smoker individuals	NA	4q22.1	FAM13A	FAM13A			ENSG00000138640	NA	NA	rs6824218-T	rs6824218	0	6824218	intron_variant	0	0.57	4E-6	5.39794		0.04	NR unit decrease	Illumina [NR] (imputed)	N
14	rs56072903	0.999985	17	43302259	rs12449792	0.0905452	Hypothyroidism	43479	30367059	Teumer A	43399	Nat Commun	www.ncbi.nlm.nih.gov/pubmed/30367059	Genome-wide analyses identify a role for SLC17A4 and AADAT in thyroid hormone regulation.	3,340 European ancestry cases, 49,983 European ancestry controls	NA	17q21.31	FMNL1	FMNL1			ENSG00000184922	NA	NA	rs12449792-T	rs12449792	0	12449792	intron_variant	0	0.46	2E-8	7.69897		0.157	[0.1-0.21] unit increase	Affymetrix, Illumina [5965951] (imputed)	N
1	rs12406019	0.94341	1	78995535	rs34443463	0.0882284	Lung cancer	42996	28604730	McKay JD	42898	Nat Genet	www.ncbi.nlm.nih.gov/pubmed/28604730	Large-scale association analysis identifies new lung cancer susceptibility loci and heterogeneity in genetic susceptibility across histological subtypes.	29,266 European ancestry cases, 56,450 European ancestry controls	NA	1p31.1	PTGFR	PTGFR			ENSG00000122420	NA	NA	rs34443463-A	rs34443463	0	34443463	intron_variant	0	0.278780776	3E-6	5.52288		1.06578	[1.037685637-1.094625739]	Illumina [10439017] (imputed)	N
2	rs11904512	0.954171	2	204605455	rs4675365	0.0863897	Lymphocyte count	44095	32888493	Chen MH	44075	Cell	www.ncbi.nlm.nih.gov/pubmed/32888493	Trans-ethnic and Ancestry-Specific Blood-Cell Genetics in 746,667 Individuals from 5 Global Populations.	643,370 African American or Afro-Caribbean, African ancestry, European ancestry, East Asian ancestry, Hispanic or Latin American and South Asian ancestry individuals	NA	2q33.2	NR	CD28 - KRT18P39	ENSG00000178562	ENSG00000224791		1820	23563	rs4675365-T	rs4675365	0	4675365	intergenic_variant	1	0.68634	9E-19	18.0458		NA		Affymetrix, Illumina [23472807] (imputed)	N
4	rs3846287	0.982529	4	89841170	rs10028679	0.0836009	Post bronchodilator FEV1	42657	26634245	Lutz SM	42341	BMC Genet	www.ncbi.nlm.nih.gov/pubmed/26634245	A genome-wide association study identifies risk loci for spirometric measures among smokers of European and African ancestry.	10,094 European ancestry current and former smoker individuals, 3,260 African American current and former smoker individuals, 178 current and former smoker individuals	NA	4q22.1	FAM13A	FAM13A			ENSG00000138640	NA	NA	rs10028679-T	rs10028679	0	10028679	intron_variant	0	0.259	2E-6	5.69897		0.053	NR unit decrease	Illumina [NR] (imputed)	N
4	rs3846287	0.982529	4	89841170	rs10028679	0.0836009	Post bronchodilator FEV1/FVC ratio	42657	26634245	Lutz SM	42341	BMC Genet	www.ncbi.nlm.nih.gov/pubmed/26634245	A genome-wide association study identifies risk loci for spirometric measures among smokers of European and African ancestry.	10,094 European ancestry current and former smoker individuals, 3,260 African American current and former smoker individuals, 178 current and former smoker individuals	NA	4q22.1	FAM13A	FAM13A			ENSG00000138640	NA	NA	rs10028679-T	rs10028679	0	10028679	intron_variant	0	0.264	2E-7	6.69897		0.012	unit decrease	Illumina [NR] (imputed)	N
14	rs56072903	0.999985	17	43395178	rs4792849	0.0829028	Monocyte count	44095	32888493	Chen MH	44075	Cell	www.ncbi.nlm.nih.gov/pubmed/32888493	Trans-ethnic and Ancestry-Specific Blood-Cell Genetics in 746,667 Individuals from 5 Global Populations.	639,696 African American or Afro-Caribbean, African ancestry, European ancestry, East Asian ancestry, Hispanic or Latin American and South Asian ancestry individuals	NA	17q21.31	NR	MAP3K14 - RNA5SP443	ENSG00000006062	ENSG00000199953		783	9554	rs4792849-G	rs4792849	0	4792849	regulatory_region_variant	1	0.704679	9E-23	22.0458		NA		Affymetrix, Illumina [23467995] (imputed)	N
14	rs56072903	0.999985	17	43395178	rs4792849	0.0829028	Monocyte count	44095	32888493	Chen MH	44075	Cell	www.ncbi.nlm.nih.gov/pubmed/32888493	Trans-ethnic and Ancestry-Specific Blood-Cell Genetics in 746,667 Individuals from 5 Global Populations.	521,594 European ancestry individuals	NA	17q21.31	NR	MAP3K14 - RNA5SP443	ENSG00000006062	ENSG00000199953		783	9554	rs4792849-G	rs4792849	0	4792849	regulatory_region_variant	1	0.741768	7E-24	23.1549		0.021646	[0.017-0.026] SD unit decrease	Affymetrix, Illumina [50262088] (imputed)	N
1	rs12406019	0.94341	1	78585968	rs668766	0.0814663	Reaction time	43360	29844566	Davies G	43249	Nat Commun	www.ncbi.nlm.nih.gov/pubmed/29844566	Study of 300,486 individuals identifies 148 independent genetic loci influencing general cognitive function.	330,069 European ancestry individuals	NA	1p31.1	NR	GIPC2			ENSG00000137960	NA	NA	rs668766-?	rs668766	0	668766	intron_variant	0	NR	4E-6	5.39794		0.0081333	[0.0047-0.0116] unit increase	Affymetrix [805426] (imputed)	N
14	rs56072903	0.999985	17	44078618	rs117499775	0.0812635	HDL cholesterol levels	44033	32203549	Richardson TG	43913	PLoS Med	www.ncbi.nlm.nih.gov/pubmed/32203549	Evaluating the relationship between circulating lipoprotein lipids and apolipoproteins with risk of coronary heart disease: A multivariable Mendelian randomisation analysis.	403,943 European ancestry individuals	NA	17q21.31	MAPT	MAPT, MAPT, MAPT			ENSG00000277956, ENSG00000276155, ENSG00000186868	NA	NA	rs117499775-T	rs117499775	0	117499775	intron_variant	0	0.959835	6E-9	8.22185		0.0282696	[0.019-0.038] unit increase	Affymetrix [NR] (imputed)	N
14	rs56072903	0.999985	17	44078618	rs117499775	0.0812635	HDL cholesterol	44544	34594039	Sakaue S	44469	Nat Genet	www.ncbi.nlm.nih.gov/pubmed/34594039	A cross-population atlas of genetic associations for 220 human phenotypes.	315,133 European ancestry individuals, 74,970 East Asian ancestry individuals	NA	17q21.31		MAPT, MAPT, MAPT			ENSG00000277956, ENSG00000276155, ENSG00000186868	NA	NA	rs117499775-C	rs117499775	0	117499775	intron_variant	0	NR	4E-9	8.39794		0.0337	[0.022-0.045] unit decrease	Affymetrix, Illumina [20525311] (imputed)	N
9	rs6963345	0.998822	7	99625796	rs1963304	0.0803763	Height	43754	31562340	Akiyama M	43735	Nat Commun	www.ncbi.nlm.nih.gov/pubmed/31562340	Characterizing rare and low-frequency height-associated variants in the Japanese population.	159,095 Japanese ancestry individuals	32,692 Japanese ancestry individuals	7q22.1	ZKSCAN1	ZKSCAN1			ENSG00000106261	NA	NA	rs1963304-?	rs1963304	0	1963304	intron_variant	0	NR	1E-14	14		0.022342	[0.017-0.028] unit decrease	Illumina [27896057] (imputed)	N
1	rs12406019	0.94341	1	78354585	rs9726525	0.077534	Platelet count	44544	34594039	Sakaue S	44469	Nat Genet	www.ncbi.nlm.nih.gov/pubmed/34594039	A cross-population atlas of genetic associations for 220 human phenotypes.	350,474 European ancestry individuals, 148,623 East Asian ancestry individuals	NA	1p31.1		NEXN-AS1, NEXN			ENSG00000235927, ENSG00000162614	NA	NA	rs9726525-T	rs9726525	0	9726525	non_coding_transcript_exon_variant	0	NR	3E-9	8.52288		0.0124	[0.0083-0.0165] unit decrease	Affymetrix, Illumina [20538505] (imputed)	N
2	rs11904512	0.954171	2	204585956	rs55730955	0.0762128	Eczema	43504	30595370	Kichaev G	43461	Am J Hum Genet	www.ncbi.nlm.nih.gov/pubmed/30595370	Leveraging Polygenic Functional Enrichment to Improve GWAS Power.	approximately 459,000 European ancestry individuals	NA	2q33.2		CD28			ENSG00000178562	NA	NA	rs55730955-?	rs55730955	0	55730955	intron_variant	0	NR	2E-7	6.69897		NA		NR [~ 8900000] (imputed)	N
2	rs11904512	0.954171	2	204585956	rs55730955	0.0762128	Asthma	44544	34594039	Sakaue S	44469	Nat Genet	www.ncbi.nlm.nih.gov/pubmed/34594039	A cross-population atlas of genetic associations for 220 human phenotypes.	13,015 East Asian ancestry cases, 162,933 East Asian ancestry controls	NA	2q33.2		CD28			ENSG00000178562	NA	NA	rs55730955-A	rs55730955	0	55730955	intron_variant	0	0.512931455	3E-11	10.5229		0.0904419	[0.064-0.117] unit decrease	Illumina [13429513] (imputed)	N
2	rs11904512	0.954171	2	204585956	rs55730955	0.0762128	Asthma	44544	34594039	Sakaue S	44469	Nat Genet	www.ncbi.nlm.nih.gov/pubmed/34594039	A cross-population atlas of genetic associations for 220 human phenotypes.	38,369 European ancestry cases, 411,131 European ancestry controls, 13,015 East Asian ancestry cases, 162,933 East Asian ancestry controls	NA	2q33.2		CD28			ENSG00000178562	NA	NA	rs55730955-A	rs55730955	0	55730955	intron_variant	0	NR	7E-14	13.1549		0.081	[0.06-0.102] unit decrease	Affymetrix, Illumina [25837673] (imputed)	N
11	rs2672794	0.991611	11	1145844	rs28415845	0.0736567	Asthma	43599	30929738	Ferreira MAR	43552	Am J Hum Genet	www.ncbi.nlm.nih.gov/pubmed/30929738	Genetic Architectures of Childhood- and Adult-Onset Asthma Are Partly Distinct.	40,544 European ancestry cases, 300,671 European ancestry controls	NA	11p15.5	MUC2, MUC5B	MUC2 - MUC5AC	ENSG00000284971	ENSG00000283158		41422	6020	rs28415845-C	rs28415845	0	28415845	intergenic_variant	1	NR	4E-12	11.3979		1.053	[1.04-1.07]	Affymetrix [9000000] (imputed)	N
11	rs2672794	0.991611	11	1145844	rs28415845	0.0736567	Asthma (adult onset)	43599	30929738	Ferreira MAR	43552	Am J Hum Genet	www.ncbi.nlm.nih.gov/pubmed/30929738	Genetic Architectures of Childhood- and Adult-Onset Asthma Are Partly Distinct.	26,582 European ancestry cases, 300,671 European ancestry controls	16,297 European ancestry cases, 217,711 European ancestry controls	11p15.5	MUC2, MUC5B	MUC2 - MUC5AC	ENSG00000284971	ENSG00000283158		41422	6020	rs28415845-C	rs28415845	0	28415845	intergenic_variant	1	0.701	3E-12	11.5229		1.055	[1.04-1.07]	Affymetrix [9000000] (imputed)	N
4	rs3846287	0.982529	4	90071564	rs140237746	0.0729173	Post bronchodilator FEV1	42657	26634245	Lutz SM	42341	BMC Genet	www.ncbi.nlm.nih.gov/pubmed/26634245	A genome-wide association study identifies risk loci for spirometric measures among smokers of European and African ancestry.	10,094 European ancestry current and former smoker individuals, 3,260 African American current and former smoker individuals, 178 current and former smoker individuals	NA	4q22.1	Intergenic	RNU6-907P - GPRIN3	ENSG00000212226	ENSG00000185477		19460	85970	rs140237746-A	rs140237746	0	140237746	intergenic_variant	1	0.145	5E-6	5.30103		0.073	NR unit decrease	Illumina [NR] (imputed)	N
4	rs3846287	0.982529	4	90071564	rs140237746	0.0729173	Waist-to-hip ratio adjusted for BMI	44432	34021172	Christakoudi S	44337	Sci Rep	www.ncbi.nlm.nih.gov/pubmed/34021172	GWAS of allometric body-shape indices in UK Biobank identifies loci suggesting associations with morphogenesis, organogenesis, adrenal cell renewal and cancer.	219,872 British ancestry women	NA	4q22.1	RNU6-907P	RNU6-907P - GPRIN3	ENSG00000212226	ENSG00000185477		19460	85970	rs140237746-A	rs140237746	0	140237746	intergenic_variant	1	NR	4E-8	7.39794		0.021207	[0.014-0.029] unit increase	Affymetrix [319769] (imputed)	N
8	rs8191738	0.919191	6	160472032	rs4709393	0.0725714	Insulin-like growth factor 1 levels	44376	33462484	Sinnott-Armstrong N	44214	Nat Genet	www.ncbi.nlm.nih.gov/pubmed/33462484	Genetics of 35 blood and urine biomarkers in the UK Biobank.	340,567 European ancestry individuals, 5,974 African ancestry individuals, 7,283 South Asian ancestry individuals	NA	6q25.3	NR	IGF2R			ENSG00000197081	NA	NA	rs4709393-G	rs4709393	0	4709393	intron_variant	0	NR	1E-11	11		0.0184	[0.013-0.024] unit decrease	Affymetrix [9000000] (imputed)	N
8	rs8191738	0.919191	6	160472032	rs4709393	0.0725714	Lipoprotein (a) levels	44376	33462484	Sinnott-Armstrong N	44214	Nat Genet	www.ncbi.nlm.nih.gov/pubmed/33462484	Genetics of 35 blood and urine biomarkers in the UK Biobank.	272,573 European ancestry individuals, 5,018 African ancestry individuals, 6,453 South Asian ancestry individuals	NA	6q25.3	NR	IGF2R			ENSG00000197081	NA	NA	rs4709393-G	rs4709393	0	4709393	intron_variant	0	NR	2E-24	23.699		0.0313	[0.025-0.037] unit increase	Affymetrix [9000000] (imputed)	N
9	rs6963345	0.998822	7	99626035	rs1015538	0.0724162	Diastolic blood pressure	43506	27841878	Hoffmann TJ	42688	Nat Genet	www.ncbi.nlm.nih.gov/pubmed/27841878	Genome-wide association analyses using electronic health records identify new loci influencing blood pressure variation.	295,529 European ancestry individuals, 8,231 Latino individuals, 3,058 African American individuals, 2,029 African British individuals, 7,701 East Asian ancestry individuals, 2,735 South Asian ancestry individuals, 1,979 mixed and unknown ancestry individuals	NA	7q22.1	ZKSCAN1	ZKSCAN1			ENSG00000106261	NA	NA	rs1015538-A	rs1015538	0	1015538	intron_variant	0		3E-8	7.52288		0.137	unit increase	Affymetrix [at least 2696785] (imputed)	N
9	rs6963345	0.998822	7	99626035	rs1015538	0.0724162	Height	44544	34594039	Sakaue S	44469	Nat Genet	www.ncbi.nlm.nih.gov/pubmed/34594039	A cross-population atlas of genetic associations for 220 human phenotypes.	165,056 East Asian ancestry individuals	NA	7q22.1		ZKSCAN1			ENSG00000106261	NA	NA	rs1015538-G	rs1015538	0	1015538	intron_variant	0	0.593539	2E-13	12.699		0.0150213	[0.011-0.019] unit decrease	Illumina [13479295] (imputed)	N
1	rs12406019	0.94341	1	78130243	rs278853	0.0705679	Height	43754	31562340	Akiyama M	43735	Nat Commun	www.ncbi.nlm.nih.gov/pubmed/31562340	Characterizing rare and low-frequency height-associated variants in the Japanese population.	159,095 Japanese ancestry individuals	32,692 Japanese ancestry individuals	1p31.1	ZZZ3	ZZZ3			ENSG00000036549	NA	NA	rs278853-?	rs278853	0	278853	intron_variant	0	NR	2E-16	15.699		0.0239211	[0.018-0.03] unit decrease	Illumina [27896057] (imputed)	N
1	rs12406019	0.94341	1	78130243	rs278853	0.0705679	Platelet count	44095	32888493	Chen MH	44075	Cell	www.ncbi.nlm.nih.gov/pubmed/32888493	Trans-ethnic and Ancestry-Specific Blood-Cell Genetics in 746,667 Individuals from 5 Global Populations.	721,201 African American or Afro-Caribbean, African ancestry, European ancestry, East Asian ancestry, Hispanic or Latin American and South Asian ancestry individuals	NA	1p31.1	NR	ZZZ3			ENSG00000036549	NA	NA	rs278853-C	rs278853	0	278853	intron_variant	0	0.712823	2E-12	11.699		NA		Affymetrix, Illumina [24588908] (imputed)	N
1	rs12406019	0.94341	1	78130243	rs278853	0.0705679	Platelet count	44092	32888494	Vuckovic D	44075	Cell	www.ncbi.nlm.nih.gov/pubmed/32888494	The Polygenic and Monogenic Basis of Blood Traits and Diseases.	408,112 British individuals	NA	1p31.1	ZZZ3	ZZZ3			ENSG00000036549	NA	NA	rs278853-C	rs278853	0	278853	intron_variant	0	0.736591	1E-10	10		0.016309	[0.011-0.021] unit increase	Affymetrix [93095623] (imputed)	N
15	rs75432325	0.97094	17	47945460	rs8082024	0.0702312	Chronic elevation of alanine aminotransferase (cALT) levels	44767	35654975	Vujkovic M	44714	Nat Genet	www.ncbi.nlm.nih.gov/pubmed/35654975	A multiancestry genome-wide association study of unexplained chronic ALT elevation as a proxy for nonalcoholic fatty liver disease with histological and radiological validation.	95,472 European ancestry cases, 68,725 European ancestry controls, 23,977 African American cases, 13,387 African American controls, 7,650 Hispanic cases, 7,468 Hispanic controls, 1,088 Asian ancestry cases, 828 Asian ancestry controls	NA	17q21.33		TAC4 - RNU6-1313P	ENSG00000176358	ENSG00000199492		20028	97978	rs8082024-C	rs8082024	0	8082024	intergenic_variant	1	0.322	2E-8	7.69897		0.042	[0.028-0.056] unit increase	NR [NR] (imputed)	N
11	rs12280761	0.933604	11	1341815	rs11022147	0.0689803	Neurofibrillary tangles	44189	28322283	Chibnik LB	42815	Mol Psychiatry	www.ncbi.nlm.nih.gov/pubmed/28322283	Susceptibility to neurofibrillary tangles: role of the PTPRD locus and limited pleiotropy with other neuropathologies.	909 European ancestry individuals	369 individuals	11p15.5	NR	TOLLIP-AS1		ENSG00000285985		NA	29774	rs11022147-G	rs11022147	0	11022147	regulatory_region_variant	0	0.93	6E-6	5.22185	(EA)	0.25	[0.14-0.36] unit decrease	Affymetrix, Illumina [NR] (imputed)	N
14	rs56072903	0.999985	17	43273992	rs62066707	0.0666601	Body fat distribution (arm fat ratio)	43537	30664634	Rask-Andersen M	43486	Nat Commun	www.ncbi.nlm.nih.gov/pubmed/30664634	Genome-wide association study of body fat distribution identifies adiposity loci and sex-specific genetic effects.	55,006 British ancestry males, 61,132 British ancestry females	112,425 British ancestry males, 133,936 British ancestry females	17q21.31	intergenic	FMNL1-DT			ENSG00000267121	NA	NA	rs62066707-A	rs62066707	0	62066707	intron_variant	0	0.321321	2E-6	5.69897		0.009545	NR unit increase (replication)	Affymetrix [25472837] (imputed)	N
4	rs3846287	0.982529	4	89848583	rs2704589	0.0663061	White blood cell count	44095	32888493	Chen MH	44075	Cell	www.ncbi.nlm.nih.gov/pubmed/32888493	Trans-ethnic and Ancestry-Specific Blood-Cell Genetics in 746,667 Individuals from 5 Global Populations.	746,667 African American or Afro-Caribbean, African ancestry, European ancestry, East Asian ancestry, Hispanic or Latin American and South Asian ancestry individuals	NA	4q22.1	NR	FAM13A			ENSG00000138640	NA	NA	rs2704589-C	rs2704589	0	2704589	intron_variant	0	0.742801	1E-10	10		NA		Affymetrix, Illumina [24649327] (imputed)	N
4	rs3846287	0.982529	4	89848583	rs2704589	0.0663061	White blood cell count	44095	32888493	Chen MH	44075	Cell	www.ncbi.nlm.nih.gov/pubmed/32888493	Trans-ethnic and Ancestry-Specific Blood-Cell Genetics in 746,667 Individuals from 5 Global Populations.	562,243 European ancestry individuals	NA	4q22.1	NR	FAM13A			ENSG00000138640	NA	NA	rs2704589-C	rs2704589	0	2704589	intron_variant	0	0.786042	1E-12	12		0.015861	[0.011-0.02] SD unit increase	Affymetrix, Illumina [50601830] (imputed)	N
14	rs56072903	0.999985	17	44285844	rs2696461	0.064168	A body shape index	44432	34021172	Christakoudi S	44337	Sci Rep	www.ncbi.nlm.nih.gov/pubmed/34021172	GWAS of allometric body-shape indices in UK Biobank identifies loci suggesting associations with morphogenesis, organogenesis, adrenal cell renewal and cancer.	219,872 British ancestry women	NA	17q21.31	KANSL1	KANSL1, KANSL1, KANSL1			ENSG00000120071, ENSG00000275867, ENSG00000278458	NA	NA	rs2696461-C	rs2696461	0	2696461	intron_variant	0	NR	4E-10	9.39794		0.0181891	[0.012-0.024] unit decrease	Affymetrix [321169] (imputed)	N
1	rs12406019	0.94341	1	78070458	rs9787306	0.0638324	Creatinine levels	44882	36329257	Lee CJ	44868	Commun Biol	www.ncbi.nlm.nih.gov/pubmed/36329257	Phenome-wide analysis of Taiwan Biobank reveals novel glycemia-related loci and genetic risks for diabetes.	76,850 Taiwanese ancestry individuals	NA	1p31.1		ZZZ3			ENSG00000036549	NA	NA	rs9787306-?	rs9787306	0	9787306	intron_variant	0	NR	9E-9	8.04576		0.00384426	unit decrease	NR [5925277] (imputed)	N
1	rs12406019	0.94341	1	78070458	rs9787306	0.0638324	Non-HDL cholesterol levels	44882	34887591	Graham SE	44539	Nature	www.ncbi.nlm.nih.gov/pubmed/34887591	The power of genetic diversity in genome-wide association studies of lipids.	40,963 South Asian ancestry individuals, 48,057 Hispanic individuals, 99,432 Admixed African or African ancestry individuals, 146,492 East Asian ancestry individuals, 1,320,016 European ancestry individuals	NA	1p31.1		ZZZ3			ENSG00000036549	NA	NA	rs9787306-?	rs9787306	0	9787306	intron_variant	0	NR	5E-8	7.30103		NA		NR [52000000] (imputed)	N
1	rs12406019	0.94341	1	78070458	rs9787306	0.0638324	Serum creatinine levels	44544	34594039	Sakaue S	44469	Nat Genet	www.ncbi.nlm.nih.gov/pubmed/34594039	A cross-population atlas of genetic associations for 220 human phenotypes.	344,104 European ancestry individuals, 150,266 East Asian ancestry individuals	NA	1p31.1		ZZZ3			ENSG00000036549	NA	NA	rs9787306-T	rs9787306	0	9787306	intron_variant	0	NR	2E-23	22.699		0.0184	[0.015-0.022] unit decrease	Affymetrix, Illumina [20538295] (imputed)	N
3	rs3850186	0.933574	3	171445497	rs56330632	0.0625278	Vaginal microbiome MetaCyc pathway (SULFATE-CYS-PWY|superpathway of sulfate assimilation and cysteine biosynthesis)	44832	34282934	Fan W	44397	mSystems	www.ncbi.nlm.nih.gov/pubmed/34282934	Association between Human Genetic Variants and the Vaginal Bacteriome of Pregnant Women.	315 Chinese ancestry individuals	NA	3q26.31		PLD1			ENSG00000075651	NA	NA	rs56330632-T	rs56330632	0	56330632	intron_variant	0	NR	9E-6	5.04576		0.4072	[0.23-0.58] unit increase	Illumina [492582]	N
4	rs3846287	0.982529	4	90031848	rs72668171	0.0624199	Mean platelet volume	44095	32888493	Chen MH	44075	Cell	www.ncbi.nlm.nih.gov/pubmed/32888493	Trans-ethnic and Ancestry-Specific Blood-Cell Genetics in 746,667 Individuals from 5 Global Populations.	484,042 African American or Afro-Caribbean, African ancestry, European ancestry, East Asian ancestry, Hispanic or Latin American and South Asian ancestry individuals	NA	4q22.1	NR	FAM13A			ENSG00000138640	NA	NA	rs72668171-G	rs72668171	0	72668171	intron_variant	0	0.821982	2E-17	16.699		NA		Affymetrix, Illumina [17210439] (imputed)	N
4	rs3846287	0.982529	4	90031848	rs72668171	0.0624199	Mean platelet volume	44095	32888493	Chen MH	44075	Cell	www.ncbi.nlm.nih.gov/pubmed/32888493	Trans-ethnic and Ancestry-Specific Blood-Cell Genetics in 746,667 Individuals from 5 Global Populations.	460,935 European ancestry individuals	NA	4q22.1	NR	FAM13A			ENSG00000138640	NA	NA	rs72668171-G	rs72668171	0	72668171	intron_variant	0	0.819983	8E-19	18.0969		0.022121	[0.017-0.027] SD unit increase	Affymetrix, Illumina [49660172] (imputed)	N
4	rs3846287	0.982529	4	90031848	rs72668171	0.0624199	Mean platelet volume	44092	32888494	Vuckovic D	44075	Cell	www.ncbi.nlm.nih.gov/pubmed/32888494	The Polygenic and Monogenic Basis of Blood Traits and Diseases.	408,112 British individuals	NA	4q22.1	FAM13A	FAM13A			ENSG00000138640	NA	NA	rs72668171-A	rs72668171	0	72668171	intron_variant	0	0.179579	2E-17	16.699		0.0248751	[0.019-0.031] unit decrease	Affymetrix [93095623] (imputed)	N
1	rs12406019	0.94341	1	78392446	rs1166698	0.0622192	Lung function (FEV1/FVC)	43504	30595370	Kichaev G	43461	Am J Hum Genet	www.ncbi.nlm.nih.gov/pubmed/30595370	Leveraging Polygenic Functional Enrichment to Improve GWAS Power.	approximately 370,000 European ancestry individuals	NA	1p31.1		NEXN			ENSG00000162614	NA	NA	rs1166698-?	rs1166698	0	1166698	missense_variant	0	NR	2E-15	14.699		NA		NR [~ 8900000] (imputed)	N
1	rs12406019	0.94341	1	78392446	rs1166698	0.0622192	Estimated glomerular filtration rate (creatinine)	44777	35710981	Liu H	44728	Nat Genet	www.ncbi.nlm.nih.gov/pubmed/35710981	Epigenomic and transcriptomic analyses define core cell types, genes and targetable mechanisms for kidney disease.	1,205,871 European ancestry individuals, 168,300 East Asian ancestry individuals, 63,553 African ancestry individuals, 23,509 Hispanic or Latin American individuals, 22,103 African American individuals, 21,791 Central Asian or South Asian ancestry individuals, 1,502 Middle Eastern ancestry individuals, 939 other admixed ancestry individuals, 602 Native American ancestry individuals, 150 Asian ancestry individuals, 339 individuals	NA	1p31.1		NEXN			ENSG00000162614	NA	NA	rs1166698-A	rs1166698	0	1166698	missense_variant	0	0.2252	7E-21	20.1549		9.37	z score increase	Affymetrix, Illumina [12653804] (imputed)	N
3	rs3850186	0.933574	3	171508463	rs9839909	0.0600644	Renal cell carcinoma	40558	21131975	Purdue MP	40517	Nat Genet	www.ncbi.nlm.nih.gov/pubmed/21131975	Genome-wide association study of renal cell carcinoma identifies two susceptibility loci on 2p21 and 11q13.3.	3,772 European ancestry cases, 8,505 European ancestry controls	2,198 European ancestry cases, 4,918 European ancestry controls	3q26.31	PP13439	PLD1			ENSG00000075651	NA	NA	rs9839909-?	rs9839909	0	9839909	intron_variant	0	0.66	3E-6	5.52288	(dominant)	1.2	[1.11-1.32]	Illumina [586069]	N
4	rs3846287	0.982529	4	89832328	rs62310476	0.0580795	Post bronchodilator FEV1	42657	26634245	Lutz SM	42341	BMC Genet	www.ncbi.nlm.nih.gov/pubmed/26634245	A genome-wide association study identifies risk loci for spirometric measures among smokers of European and African ancestry.	10,094 European ancestry current and former smoker individuals, 3,260 African American current and former smoker individuals, 178 current and former smoker individuals	NA	4q22.1	FAM13A	FAM13A			ENSG00000138640	NA	NA	rs62310476-A	rs62310476	0	62310476	intron_variant	0	0.3	3E-7	6.52288		0.049	NR unit decrease	Illumina [NR] (imputed)	N
4	rs3846287	0.982529	4	89832328	rs62310476	0.0580795	Post bronchodilator FEV1/FVC ratio	42657	26634245	Lutz SM	42341	BMC Genet	www.ncbi.nlm.nih.gov/pubmed/26634245	A genome-wide association study identifies risk loci for spirometric measures among smokers of European and African ancestry.	10,094 European ancestry current and former smoker individuals, 3,260 African American current and former smoker individuals, 178 current and former smoker individuals	NA	4q22.1	FAM13A	FAM13A			ENSG00000138640	NA	NA	rs62310476-A	rs62310476	0	62310476	intron_variant	0	0.303	1E-7	7		0.01	unit decrease	Illumina [NR] (imputed)	N
14	rs56072903	0.999985	17	43476606	rs1230097	0.0575882	Systolic blood pressure	43504	30595370	Kichaev G	43461	Am J Hum Genet	www.ncbi.nlm.nih.gov/pubmed/30595370	Leveraging Polygenic Functional Enrichment to Improve GWAS Power.	approximately 422,000 European ancestry individuals	NA	17q21.31		ARHGAP27			ENSG00000159314	NA	NA	rs1230097-?	rs1230097	0	1230097	intron_variant	0	NR	1E-10	10		NA		NR [~ 8900000] (imputed)	N
4	rs3846287	0.982529	4	89832532	rs10019681	0.0564816	Post bronchodilator FEV1	42657	26634245	Lutz SM	42341	BMC Genet	www.ncbi.nlm.nih.gov/pubmed/26634245	A genome-wide association study identifies risk loci for spirometric measures among smokers of European and African ancestry.	10,094 European ancestry current and former smoker individuals, 3,260 African American current and former smoker individuals, 178 current and former smoker individuals	NA	4q22.1	FAM13A	FAM13A			ENSG00000138640	NA	NA	rs10019681-T	rs10019681	0	10019681	intron_variant	0	0.724	5E-7	6.30103		0.048	NR unit decrease	Illumina [NR] (imputed)	N
4	rs3846287	0.982529	4	89832532	rs10019681	0.0564816	Post bronchodilator FEV1/FVC ratio	42657	26634245	Lutz SM	42341	BMC Genet	www.ncbi.nlm.nih.gov/pubmed/26634245	A genome-wide association study identifies risk loci for spirometric measures among smokers of European and African ancestry.	10,094 European ancestry current and former smoker individuals, 3,260 African American current and former smoker individuals, 178 current and former smoker individuals	NA	4q22.1	FAM13A	FAM13A			ENSG00000138640	NA	NA	rs10019681-T	rs10019681	0	10019681	intron_variant	0	0.722	2E-7	6.69897		0.01	unit decrease	Illumina [NR] (imputed)	N
3	rs3850186	0.933574	3	171519793	rs13321742	0.0561024	Waist-hip ratio	43504	30595370	Kichaev G	43461	Am J Hum Genet	www.ncbi.nlm.nih.gov/pubmed/30595370	Leveraging Polygenic Functional Enrichment to Improve GWAS Power.	approximately 458,000 European ancestry individuals	NA	3q26.31		PLD1			ENSG00000075651	NA	NA	rs13321742-?	rs13321742	0	13321742	intron_variant	0	NR	1E-7	7		NA		NR [~ 8900000] (imputed)	N
9	rs6963345	0.998822	7	99950006	rs13246354	0.0547139	Alzheimer’s disease polygenic risk score (upper quantile vs lower quantile)	44791	35589863	Gouveia C	44700	Sci Rep	www.ncbi.nlm.nih.gov/pubmed/35589863	Genome-wide association of polygenic risk extremes for Alzheimer's disease in the UK Biobank.	18,892 European ancestry high risk individuals, 18,892 European ancestry low risk individuals	NA	7q22.1		PVRIG2P, PILRB, STAG3L5P-PVRIG2P-PILRB			ENSG00000235333, ENSG00000121716, ENSG00000272752	NA	NA	rs13246354-?	rs13246354	0	13246354	5_prime_UTR_variant	0	NR	1E-18	18		NA		NR [NR]	N
3	rs3850186	0.933574	3	171548897	rs10936702	0.0546156	Sex hormone-binding globulin levels adjusted for BMI	44179	32042192	Ruth KS	43871	Nat Med	www.ncbi.nlm.nih.gov/pubmed/32042192	Using human genetics to understand the disease impacts of testosterone in men and women.	368,929 European ancestry individuals	NA	3q26.31	NR	TMEM212-AS1			ENSG00000234717	NA	NA	rs10936702-A	rs10936702	0	10936702	intron_variant	0	0.394231	8E-9	8.09691		0.00519943	[0.0035-0.0069] unit increase	Affymetrix [16582909] (imputed)	N
3	rs3850186	0.933574	3	171548897	rs10936702	0.0546156	Sex hormone-binding globulin levels	44179	32042192	Ruth KS	43871	Nat Med	www.ncbi.nlm.nih.gov/pubmed/32042192	Using human genetics to understand the disease impacts of testosterone in men and women.	370,125 European ancestry individuals	NA	3q26.31	NR	TMEM212-AS1			ENSG00000234717	NA	NA	rs10936702-A	rs10936702	0	10936702	intron_variant	0	0.394231	6E-6	5.22185		0.00458962	[0.0027-0.0065] unit increase	Affymetrix [16582965] (imputed)	N
4	rs3846287	0.982529	4	89839840	rs4693976	0.0539952	Post bronchodilator FEV1	42657	26634245	Lutz SM	42341	BMC Genet	www.ncbi.nlm.nih.gov/pubmed/26634245	A genome-wide association study identifies risk loci for spirometric measures among smokers of European and African ancestry.	10,094 European ancestry current and former smoker individuals, 3,260 African American current and former smoker individuals, 178 current and former smoker individuals	NA	4q22.1	FAM13A	FAM13A			ENSG00000138640	NA	NA	rs4693976-T	rs4693976	0	4693976	intron_variant	0	0.422	3E-7	6.52288		0.049	NR unit increase	Illumina [NR] (imputed)	N
4	rs3846287	0.982529	4	89839840	rs4693976	0.0539952	Post bronchodilator FEV1/FVC ratio	42657	26634245	Lutz SM	42341	BMC Genet	www.ncbi.nlm.nih.gov/pubmed/26634245	A genome-wide association study identifies risk loci for spirometric measures among smokers of European and African ancestry.	10,094 European ancestry current and former smoker individuals, 3,260 African American current and former smoker individuals, 178 current and former smoker individuals	NA	4q22.1	FAM13A	FAM13A			ENSG00000138640	NA	NA	rs4693976-T	rs4693976	0	4693976	intron_variant	0	0.425	9E-8	7.04576		0.01	unit increase	Illumina [NR] (imputed)	N
3	rs3850186	0.933574	3	171484663	rs201588971	0.0529402	wg lh intensity-contrast postcentral	44712	33875891	Smith SM	44305	Nat Neurosci	www.ncbi.nlm.nih.gov/pubmed/33875891	An expanded set of genome-wide association studies of brain imaging phenotypes in UK Biobank.	21,282 British ancestry individuals	10,686 British ancestry individuals	3q26.31		PLD1			ENSG00000075651	NA	NA	rs201588971-A	rs201588971	0	201588971	intron_variant	0	0.312	2E-11	10.699		0.071	[0.049-0.093] unit increase	Affymetrix [17103079] (imputed)	N
2	rs11904512	0.954171	2	204802578	rs4675374	0.0524375	Celiac disease	40266	20190752	Dubois PC	40237	Nat Genet	www.ncbi.nlm.nih.gov/pubmed/20190752	Multiple common variants for celiac disease influencing immune gene expression.	4,533 European ancestry cases, 10,750 European ancestry controls	4,918 European ancestry cases, 5,684 European ancestry controls	2q33.2	ICOS, CTLA4, CD28	ICOS			ENSG00000163600	NA	NA	rs4675374-A	rs4675374	0	4675374	intron_variant	0	0.22	6E-9	8.22185		1.14	[1.09-1.19]	Illumina [292387]	N
14	rs56072903	0.999985	17	44343902	rs2532345	0.0523673	Reaction time	43360	29844566	Davies G	43249	Nat Commun	www.ncbi.nlm.nih.gov/pubmed/29844566	Study of 300,486 individuals identifies 148 independent genetic loci influencing general cognitive function.	330,069 European ancestry individuals	NA	17q21.31	ENSG00000261575	MAPK8IP1P1 - ARL17B	ENSG00000282723	ENSG00000228696		21492	8248	rs2532345-?	rs2532345	0	2532345	regulatory_region_variant	1	NR	3E-15	14.5229		0.013842	[0.01-0.017] unit decrease	Affymetrix [805426] (imputed)	N
14	rs56072903	0.999985	17	44343902	rs2532345	0.0523673	Age of smoking initiation (MTAG)	43552	30643251	Liu M	43479	Nat Genet	www.ncbi.nlm.nih.gov/pubmed/30643251	Association studies of up to 1.2 million individuals yield new insights into the genetic etiology of tobacco and alcohol use.	up to 931,815 European ancestry individuals	NA	17q21.31	NR	MAPK8IP1P1 - ARL17B	ENSG00000282723	ENSG00000228696		21492	8248	rs2532345-A	rs2532345	0	2532345	regulatory_region_variant	1	0.293	5E-12	11.301		0.0122867	[0.0088-0.0158] unit decrease	NR [9732723] (imputed)	N
4	rs3846287	0.982529	4	89810395	rs4693974	0.0507368	Post bronchodilator FEV1	42657	26634245	Lutz SM	42341	BMC Genet	www.ncbi.nlm.nih.gov/pubmed/26634245	A genome-wide association study identifies risk loci for spirometric measures among smokers of European and African ancestry.	10,094 European ancestry current and former smoker individuals, 3,260 African American current and former smoker individuals, 178 current and former smoker individuals	NA	4q22.1	FAM13A	FAM13A			ENSG00000138640	NA	NA	rs4693974-A	rs4693974	0	4693974	intron_variant	0	0.427	1E-6	6		0.042	NR unit increase	Illumina [NR] (imputed)	N
4	rs3846287	0.982529	4	89810395	rs4693974	0.0507368	Waist-to-hip ratio adjusted for BMI	43938	31669095	Zhu Z	43762	J Allergy Clin Immunol	www.ncbi.nlm.nih.gov/pubmed/31669095	Shared Genetic and Experimental Links between Obesity-Related Traits and Asthma Subtypes in UK Biobank.	457,690 European ancestry individuals	NA	4q22.1	NR	FAM13A			ENSG00000138640	NA	NA	rs4693974-?	rs4693974	0	4693974	intron_variant	0	NR	2E-14	13.699		NA		Affymetrix [~ 8270000] (imputed)	N
4	rs3846287	0.982529	4	89810395	rs4693974	0.0507368	Post bronchodilator FEV1/FVC ratio	42657	26634245	Lutz SM	42341	BMC Genet	www.ncbi.nlm.nih.gov/pubmed/26634245	A genome-wide association study identifies risk loci for spirometric measures among smokers of European and African ancestry.	10,094 European ancestry current and former smoker individuals, 3,260 African American current and former smoker individuals, 178 current and former smoker individuals	NA	4q22.1	FAM13A	FAM13A			ENSG00000138640	NA	NA	rs4693974-A	rs4693974	0	4693974	intron_variant	0	0.428	4E-6	5.39794		0.008	unit increase	Illumina [NR] (imputed)	N
4	rs3846287	0.982529	4	89810395	rs4693974	0.0507368	Waist circumference adjusted for body mass index	43938	31669095	Zhu Z	43762	J Allergy Clin Immunol	www.ncbi.nlm.nih.gov/pubmed/31669095	Shared Genetic and Experimental Links between Obesity-Related Traits and Asthma Subtypes in UK Biobank.	457,690 European ancestry individuals	NA	4q22.1	NR	FAM13A			ENSG00000138640	NA	NA	rs4693974-?	rs4693974	0	4693974	intron_variant	0	NR	4E-8	7.39794		NA		Affymetrix [~ 8270000] (imputed)	N
4	rs3846287	0.982529	4	89810395	rs4693974	0.0507368	Waist-to-hip ratio adjusted for BMI	44432	34021172	Christakoudi S	44337	Sci Rep	www.ncbi.nlm.nih.gov/pubmed/34021172	GWAS of allometric body-shape indices in UK Biobank identifies loci suggesting associations with morphogenesis, organogenesis, adrenal cell renewal and cancer.	219,872 British ancestry women	NA	4q22.1	FAM13A	FAM13A			ENSG00000138640	NA	NA	rs4693974-A	rs4693974	0	4693974	intron_variant	0	NR	1E-16	16		0.02371	[0.018-0.029] unit decrease	Affymetrix [319769] (imputed)	N
4	rs3846287	0.982529	4	89810395	rs4693974	0.0507368	A body shape index	44432	34021172	Christakoudi S	44337	Sci Rep	www.ncbi.nlm.nih.gov/pubmed/34021172	GWAS of allometric body-shape indices in UK Biobank identifies loci suggesting associations with morphogenesis, organogenesis, adrenal cell renewal and cancer.	219,872 British ancestry women	NA	4q22.1	FAM13A	FAM13A			ENSG00000138640	NA	NA	rs4693974-A	rs4693974	0	4693974	intron_variant	0	NR	2E-10	9.69897		0.0183269	[0.013-0.024] unit decrease	Affymetrix [321169] (imputed)	N
4	rs3846287	0.982529	4	89810395	rs4693974	0.0507368	Waist-hip index	44432	34021172	Christakoudi S	44337	Sci Rep	www.ncbi.nlm.nih.gov/pubmed/34021172	GWAS of allometric body-shape indices in UK Biobank identifies loci suggesting associations with morphogenesis, organogenesis, adrenal cell renewal and cancer.	219,872 British ancestry women	NA	4q22.1	FAM13A	FAM13A			ENSG00000138640	NA	NA	rs4693974-A	rs4693974	0	4693974	intron_variant	0	NR	8E-17	16.0969		0.023806	[0.018-0.029] unit decrease	Affymetrix [319769] (imputed)	N
4	rs3846287	0.982529	4	89810395	rs4693974	0.0507368	Waist circumference adjusted for body mass index	44432	34021172	Christakoudi S	44337	Sci Rep	www.ncbi.nlm.nih.gov/pubmed/34021172	GWAS of allometric body-shape indices in UK Biobank identifies loci suggesting associations with morphogenesis, organogenesis, adrenal cell renewal and cancer.	219,872 British ancestry women	NA	4q22.1	FAM13A	FAM13A			ENSG00000138640	NA	NA	rs4693974-A	rs4693974	0	4693974	intron_variant	0	NR	4E-10	9.39794		0.0180128	[0.012-0.024] unit decrease	Affymetrix [321114] (imputed)	N
3	rs3850186	0.933574	3	171536255	rs4515081	0.0503853	Low density lipoprotein cholesterol levels	44882	34887591	Graham SE	44539	Nature	www.ncbi.nlm.nih.gov/pubmed/34887591	The power of genetic diversity in genome-wide association studies of lipids.	40,963 South Asian ancestry individuals, 48,057 Hispanic individuals, 99,432 Admixed African or African ancestry individuals, 146,492 East Asian ancestry individuals, 1,320,016 European ancestry individuals	NA	3q26.31		TMEM212-AS1			ENSG00000234717	NA	NA	rs4515081-?	rs4515081	0	4515081	intron_variant	0	NR	3E-11	10.5229		NA		NR [52000000] (imputed)	N
4	rs3846287	0.982529	4	89810956	rs58281712	0.0498073	Post bronchodilator FEV1	42657	26634245	Lutz SM	42341	BMC Genet	www.ncbi.nlm.nih.gov/pubmed/26634245	A genome-wide association study identifies risk loci for spirometric measures among smokers of European and African ancestry.	10,094 European ancestry current and former smoker individuals, 3,260 African American current and former smoker individuals, 178 current and former smoker individuals	NA	4q22.1	FAM13A	FAM13A			ENSG00000138640	NA	NA	rs58281712-C	rs58281712	0	58281712	intron_variant	0	0.299	2E-7	6.69897		0.05	NR unit decrease	Illumina [NR] (imputed)	N
4	rs3846287	0.982529	4	89810956	rs58281712	0.0498073	Post bronchodilator FEV1/FVC ratio	42657	26634245	Lutz SM	42341	BMC Genet	www.ncbi.nlm.nih.gov/pubmed/26634245	A genome-wide association study identifies risk loci for spirometric measures among smokers of European and African ancestry.	10,094 European ancestry current and former smoker individuals, 3,260 African American current and former smoker individuals, 178 current and former smoker individuals	NA	4q22.1	FAM13A	FAM13A			ENSG00000138640	NA	NA	rs58281712-C	rs58281712	0	58281712	intron_variant	0	0.302	1E-7	7		0.01	unit decrease	Illumina [NR] (imputed)	N
4	rs3846287	0.982529	4	89809873	rs13328032	0.0494393	Post bronchodilator FEV1	42657	26634245	Lutz SM	42341	BMC Genet	www.ncbi.nlm.nih.gov/pubmed/26634245	A genome-wide association study identifies risk loci for spirometric measures among smokers of European and African ancestry.	10,094 European ancestry current and former smoker individuals, 3,260 African American current and former smoker individuals, 178 current and former smoker individuals	NA	4q22.1	FAM13A	FAM13A			ENSG00000138640	NA	NA	rs13328032-A	rs13328032	0	13328032	intron_variant	0	0.31	2E-6	5.69897		0.046	NR unit decrease	Illumina [NR] (imputed)	N
4	rs3846287	0.982529	4	89809873	rs13328032	0.0494393	Post bronchodilator FEV1/FVC ratio	42657	26634245	Lutz SM	42341	BMC Genet	www.ncbi.nlm.nih.gov/pubmed/26634245	A genome-wide association study identifies risk loci for spirometric measures among smokers of European and African ancestry.	10,094 European ancestry current and former smoker individuals, 3,260 African American current and former smoker individuals, 178 current and former smoker individuals	NA	4q22.1	FAM13A	FAM13A			ENSG00000138640	NA	NA	rs13328032-A	rs13328032	0	13328032	intron_variant	0	0.311	8E-7	6.09691		0.01	unit decrease	Illumina [NR] (imputed)	N
14	rs56072903	0.999985	17	43275949	rs112297877	0.0492132	White matter microstructure (axial diusivities)	43866	31666681	Zhao B	43768	Mol Psychiatry	www.ncbi.nlm.nih.gov/pubmed/31666681	Large-scale GWAS reveals genetic architecture of brain white matter microstructure and genetic overlap with cognitive and mental health traits (n = 17,706).	17,706 European ancestry individuals	NA	17q21.31	NR	FMNL1-DT			ENSG00000267121	NA	NA	rs112297877-?	rs112297877	0	112297877	intron_variant	0		2E-9	8.69897	(Anterior corona radiata)	NA		NR [8955960] (imputed)	N
14	rs56072903	0.999985	17	43275949	rs112297877	0.0492132	White matter microstructure (axial diusivities)	43866	31666681	Zhao B	43768	Mol Psychiatry	www.ncbi.nlm.nih.gov/pubmed/31666681	Large-scale GWAS reveals genetic architecture of brain white matter microstructure and genetic overlap with cognitive and mental health traits (n = 17,706).	17,706 European ancestry individuals	NA	17q21.31	NR	FMNL1-DT			ENSG00000267121	NA	NA	rs112297877-?	rs112297877	0	112297877	intron_variant	0		5E-9	8.30103	(Posterior corona radiata )	NA		NR [8955960] (imputed)	N
14	rs56072903	0.999985	17	43275949	rs112297877	0.0492132	White matter microstructure (mean diusivities)	43866	31666681	Zhao B	43768	Mol Psychiatry	www.ncbi.nlm.nih.gov/pubmed/31666681	Large-scale GWAS reveals genetic architecture of brain white matter microstructure and genetic overlap with cognitive and mental health traits (n = 17,706).	17,706 European ancestry individuals	NA	17q21.31	NR	FMNL1-DT			ENSG00000267121	NA	NA	rs112297877-?	rs112297877	0	112297877	intron_variant	0		3E-8	7.52288	(Anterior corona radiata)	NA		NR [8955960] (imputed)	N
4	rs3846287	0.982529	4	89819307	rs7668636	0.0487782	Post bronchodilator FEV1	42657	26634245	Lutz SM	42341	BMC Genet	www.ncbi.nlm.nih.gov/pubmed/26634245	A genome-wide association study identifies risk loci for spirometric measures among smokers of European and African ancestry.	10,094 European ancestry current and former smoker individuals, 3,260 African American current and former smoker individuals, 178 current and former smoker individuals	NA	4q22.1	FAM13A	FAM13A			ENSG00000138640	NA	NA	rs7668636-T	rs7668636	0	7668636	intron_variant	0	0.7	3E-7	6.52288		0.049	NR unit increase	Illumina [NR] (imputed)	N
4	rs3846287	0.982529	4	89819307	rs7668636	0.0487782	Post bronchodilator FEV1/FVC ratio	42657	26634245	Lutz SM	42341	BMC Genet	www.ncbi.nlm.nih.gov/pubmed/26634245	A genome-wide association study identifies risk loci for spirometric measures among smokers of European and African ancestry.	10,094 European ancestry current and former smoker individuals, 3,260 African American current and former smoker individuals, 178 current and former smoker individuals	NA	4q22.1	FAM13A	FAM13A			ENSG00000138640	NA	NA	rs7668636-T	rs7668636	0	7668636	intron_variant	0	0.696	1E-7	7		0.01	unit increase	Illumina [NR] (imputed)	N
4	rs3846287	0.982529	4	89847655	rs6835019	0.0486508	Post bronchodilator FEV1	42657	26634245	Lutz SM	42341	BMC Genet	www.ncbi.nlm.nih.gov/pubmed/26634245	A genome-wide association study identifies risk loci for spirometric measures among smokers of European and African ancestry.	10,094 European ancestry current and former smoker individuals, 3,260 African American current and former smoker individuals, 178 current and former smoker individuals	NA	4q22.1	FAM13A	FAM13A			ENSG00000138640	NA	NA	rs6835019-A	rs6835019	0	6835019	intron_variant	0	0.723	4E-7	6.39794		0.05	NR unit increase	Illumina [NR] (imputed)	N
4	rs3846287	0.982529	4	89847655	rs6835019	0.0486508	Post bronchodilator FEV1/FVC ratio	42657	26634245	Lutz SM	42341	BMC Genet	www.ncbi.nlm.nih.gov/pubmed/26634245	A genome-wide association study identifies risk loci for spirometric measures among smokers of European and African ancestry.	10,094 European ancestry current and former smoker individuals, 3,260 African American current and former smoker individuals, 178 current and former smoker individuals	NA	4q22.1	FAM13A	FAM13A			ENSG00000138640	NA	NA	rs6835019-A	rs6835019	0	6835019	intron_variant	0	0.721	2E-7	6.69897		0.01	unit increase	Illumina [NR] (imputed)	N
4	rs3846287	0.982529	4	89806784	rs7687539	0.0483539	Post bronchodilator FEV1	42657	26634245	Lutz SM	42341	BMC Genet	www.ncbi.nlm.nih.gov/pubmed/26634245	A genome-wide association study identifies risk loci for spirometric measures among smokers of European and African ancestry.	10,094 European ancestry current and former smoker individuals, 3,260 African American current and former smoker individuals, 178 current and former smoker individuals	NA	4q22.1	FAM13A	FAM13A			ENSG00000138640	NA	NA	rs7687539-A	rs7687539	0	7687539	intron_variant	0	0.298	3E-7	6.52288		0.049	NR unit decrease	Illumina [NR] (imputed)	N
4	rs3846287	0.982529	4	89806784	rs7687539	0.0483539	Post bronchodilator FEV1/FVC ratio	42657	26634245	Lutz SM	42341	BMC Genet	www.ncbi.nlm.nih.gov/pubmed/26634245	A genome-wide association study identifies risk loci for spirometric measures among smokers of European and African ancestry.	10,094 European ancestry current and former smoker individuals, 3,260 African American current and former smoker individuals, 178 current and former smoker individuals	NA	4q22.1	FAM13A	FAM13A			ENSG00000138640	NA	NA	rs7687539-A	rs7687539	0	7687539	intron_variant	0	0.3	1E-7	7		0.01	unit decrease	Illumina [NR] (imputed)	N
4	rs3846287	0.982529	4	89821884	rs4693975	0.0482274	Post bronchodilator FEV1	42657	26634245	Lutz SM	42341	BMC Genet	www.ncbi.nlm.nih.gov/pubmed/26634245	A genome-wide association study identifies risk loci for spirometric measures among smokers of European and African ancestry.	10,094 European ancestry current and former smoker individuals, 3,260 African American current and former smoker individuals, 178 current and former smoker individuals	NA	4q22.1	FAM13A	FAM13A			ENSG00000138640	NA	NA	rs4693975-T	rs4693975	0	4693975	intron_variant	0	0.3	3E-7	6.52288		0.049	NR unit decrease	Illumina [NR] (imputed)	N
4	rs3846287	0.982529	4	89821884	rs4693975	0.0482274	Post bronchodilator FEV1/FVC ratio	42657	26634245	Lutz SM	42341	BMC Genet	www.ncbi.nlm.nih.gov/pubmed/26634245	A genome-wide association study identifies risk loci for spirometric measures among smokers of European and African ancestry.	10,094 European ancestry current and former smoker individuals, 3,260 African American current and former smoker individuals, 178 current and former smoker individuals	NA	4q22.1	FAM13A	FAM13A			ENSG00000138640	NA	NA	rs4693975-T	rs4693975	0	4693975	intron_variant	0	0.303	1E-7	7		0.01	unit decrease	Illumina [NR] (imputed)	N
4	rs3846287	0.982529	4	89820790	rs28529050	0.0477408	Post bronchodilator FEV1	42657	26634245	Lutz SM	42341	BMC Genet	www.ncbi.nlm.nih.gov/pubmed/26634245	A genome-wide association study identifies risk loci for spirometric measures among smokers of European and African ancestry.	10,094 European ancestry current and former smoker individuals, 3,260 African American current and former smoker individuals, 178 current and former smoker individuals	NA	4q22.1	FAM13A	FAM13A			ENSG00000138640	NA	NA	rs28529050-A	rs28529050	0	28529050	intron_variant	0	0.7	3E-7	6.52288		0.049	NR unit increase	Illumina [NR] (imputed)	N
4	rs3846287	0.982529	4	89820790	rs28529050	0.0477408	Post bronchodilator FEV1/FVC ratio	42657	26634245	Lutz SM	42341	BMC Genet	www.ncbi.nlm.nih.gov/pubmed/26634245	A genome-wide association study identifies risk loci for spirometric measures among smokers of European and African ancestry.	10,094 European ancestry current and former smoker individuals, 3,260 African American current and former smoker individuals, 178 current and former smoker individuals	NA	4q22.1	FAM13A	FAM13A			ENSG00000138640	NA	NA	rs28529050-A	rs28529050	0	28529050	intron_variant	0	0.697	1E-7	7		0.01	unit increase	Illumina [NR] (imputed)	N
3	rs3850186	0.933574	3	171534525	rs56118251	0.047018	Low density lipoprotein cholesterol levels	44882	34887591	Graham SE	44539	Nature	www.ncbi.nlm.nih.gov/pubmed/34887591	The power of genetic diversity in genome-wide association studies of lipids.	1,320,016 European ancestry individuals	NA	3q26.31		TMEM212-AS1			ENSG00000234717	NA	NA	rs56118251-G	rs56118251	0	56118251	intron_variant	0	0.157383	4E-10	9.39794		0.0136844	[0.01-0.0174] unit increase	NR [52000000] (imputed)	N
4	rs3846287	0.982529	4	89799206	rs12648534	0.0468121	Post bronchodilator FEV1	42657	26634245	Lutz SM	42341	BMC Genet	www.ncbi.nlm.nih.gov/pubmed/26634245	A genome-wide association study identifies risk loci for spirometric measures among smokers of European and African ancestry.	10,094 European ancestry current and former smoker individuals, 3,260 African American current and former smoker individuals, 178 current and former smoker individuals	NA	4q22.1	FAM13A	FAM13A			ENSG00000138640	NA	NA	rs12648534-T	rs12648534	0	12648534	intron_variant	0	0.296	5E-7	6.30103		0.048	NR unit decrease	Illumina [NR] (imputed)	N
4	rs3846287	0.982529	4	89799206	rs12648534	0.0468121	Post bronchodilator FEV1/FVC ratio	42657	26634245	Lutz SM	42341	BMC Genet	www.ncbi.nlm.nih.gov/pubmed/26634245	A genome-wide association study identifies risk loci for spirometric measures among smokers of European and African ancestry.	10,094 European ancestry current and former smoker individuals, 3,260 African American current and former smoker individuals, 178 current and former smoker individuals	NA	4q22.1	FAM13A	FAM13A			ENSG00000138640	NA	NA	rs12648534-T	rs12648534	0	12648534	intron_variant	0	0.298	3E-7	6.52288		0.01	unit decrease	Illumina [NR] (imputed)	N
4	rs3846287	0.982529	4	89854079	rs4693977	0.0462949	Post bronchodilator FEV1	42657	26634245	Lutz SM	42341	BMC Genet	www.ncbi.nlm.nih.gov/pubmed/26634245	A genome-wide association study identifies risk loci for spirometric measures among smokers of European and African ancestry.	10,094 European ancestry current and former smoker individuals, 3,260 African American current and former smoker individuals, 178 current and former smoker individuals	NA	4q22.1	FAM13A	FAM13A			ENSG00000138640	NA	NA	rs4693977-A	rs4693977	0	4693977	intron_variant	0	0.298	6E-7	6.22185		0.048	NR unit decrease	Illumina [NR] (imputed)	N
4	rs3846287	0.982529	4	89854079	rs4693977	0.0462949	Post bronchodilator FEV1/FVC ratio	42657	26634245	Lutz SM	42341	BMC Genet	www.ncbi.nlm.nih.gov/pubmed/26634245	A genome-wide association study identifies risk loci for spirometric measures among smokers of European and African ancestry.	10,094 European ancestry current and former smoker individuals, 3,260 African American current and former smoker individuals, 178 current and former smoker individuals	NA	4q22.1	FAM13A	FAM13A			ENSG00000138640	NA	NA	rs4693977-A	rs4693977	0	4693977	intron_variant	0	0.301	2E-7	6.69897		0.01	unit decrease	Illumina [NR] (imputed)	N
14	rs56072903	0.999985	17	44091780	rs66499584	0.0459858	Balding type 1	43502	30595370	Kichaev G	43461	Am J Hum Genet	www.ncbi.nlm.nih.gov/pubmed/30595370	Leveraging Polygenic Functional Enrichment to Improve GWAS Power.	approximately 208,000 European ancestry individuals	NA	17q21.31		MAPT, MAPT, MAPT			ENSG00000277956, ENSG00000276155, ENSG00000186868	NA	NA	rs66499584-?	rs66499584	0	66499584	intron_variant	0	NR	2E-11	10.699		NA		NR [~ 8900000] (imputed)	N
2	rs11904512	0.954171	2	204610396	rs1980422	0.0457242	Rheumatoid arthritis	41856	24390342	Okada Y	41633	Nature	www.ncbi.nlm.nih.gov/pubmed/24390342	Genetics of rheumatoid arthritis contributes to biology and drug discovery.	up to 14,361 European ancestry cases, up to 42,923 European ancestry controls, up to 4,873 East Asian ancestry cases, up to 17,642 East Asian ancestry controls	up to 3,775 European ancestry cases, up to 5,801 European ancestry controls, up to 6,871 East Asian ancestry cases, up to 6,392 East Asian ancestry controls	2q33.2	CD28	CD28 - KRT18P39	ENSG00000178562	ENSG00000224791		6761	18622	rs1980422-C	rs1980422	0	1980422	intergenic_variant	1	0.19	3E-14	13.5229		1.12	[1.09-1.16]	Affymetrix, Illumina [up to 9739303] (imputed)	N
2	rs11904512	0.954171	2	204610396	rs1980422	0.0457242	Rheumatoid arthritis	41856	24390342	Okada Y	41633	Nature	www.ncbi.nlm.nih.gov/pubmed/24390342	Genetics of rheumatoid arthritis contributes to biology and drug discovery.	up to 14,361 European ancestry cases, up to 42,923 European ancestry controls, up to 4,873 East Asian ancestry cases, up to 17,642 East Asian ancestry controls	up to 3,775 European ancestry cases, up to 5,801 European ancestry controls, up to 6,871 East Asian ancestry cases, up to 6,392 East Asian ancestry controls	2q33.2	CD28	CD28 - KRT18P39	ENSG00000178562	ENSG00000224791		6761	18622	rs1980422-C	rs1980422	0	1980422	intergenic_variant	1	0.24	2E-13	12.699	(EA)	1.13	[1.09-1.17]	Affymetrix, Illumina [up to 9739303] (imputed)	N
2	rs11904512	0.954171	2	204610396	rs1980422	0.0457242	Rheumatoid arthritis	43490	30423114	Laufer VA	43417	Hum Mol Genet	www.ncbi.nlm.nih.gov/pubmed/30423114	Genetic Influences on Susceptibility to Rheumatoid Arthritis in African-Americans.	916 African American cases, 1,392 African American controls,	4,873 East Asian ancestry cases, 17,641 East Asian ancestry controls, 19,234 European ancestry cases, 61,654 European ancestry controls	2q33.2	CD28	CD28 - KRT18P39	ENSG00000178562	ENSG00000224791		6761	18622	rs1980422-T	rs1980422	0	1980422	intergenic_variant	1	0.77	6E-11	10.2218	(EA)	0.11592	[0.081-0.151] unit decrease	Illumina [8380626] (imputed)	N
2	rs11904512	0.954171	2	204610396	rs1980422	0.0457242	Rheumatoid arthritis	43490	30423114	Laufer VA	43417	Hum Mol Genet	www.ncbi.nlm.nih.gov/pubmed/30423114	Genetic Influences on Susceptibility to Rheumatoid Arthritis in African-Americans.	916 African American cases, 1,392 African American controls,	4,873 East Asian ancestry cases, 17,641 East Asian ancestry controls, 19,234 European ancestry cases, 61,654 European ancestry controls	2q33.2	CD28	CD28 - KRT18P39	ENSG00000178562	ENSG00000224791		6761	18622	rs1980422-T	rs1980422	0	1980422	intergenic_variant	1	NR	3E-12	11.5229		0.115858	[0.084-0.148] unit decrease	Illumina [8380626] (imputed)	N
2	rs11904512	0.954171	2	204610396	rs1980422	0.0457242	Celiac disease and Rheumatoid arthritis	43719	26546613	Gutierrez-Achury J	42370	Hum Mol Genet	www.ncbi.nlm.nih.gov/pubmed/26546613	Functional implications of disease-specific variants in loci jointly associated with coeliac disease and rheumatoid arthritis.	371 South Asian ancestry celiac disease cases, 3,138 European ancestry celiac disease cases, 4,418 European ancestry rheumatoid arthritis cases, 509 South Asian ancestry celiac disease controls, 2,473 European ancestry celiac disease controls, 3,300 European ancestry rheumatoid arthritis controls, 8,872 celiac disease cases, 9,401 rheumatoid arthritis cases, 4,845 celiac disease controls, 9,627 rheumatoid arthritis controls	NA	2q33.2	CTLA4, CD28	CD28 - KRT18P39	ENSG00000178562	ENSG00000224791		6761	18622	rs1980422-?	rs1980422	0	1980422	intergenic_variant	1	NR	2E-17	16.699		1.14		Illumina [109572]	N
2	rs11904512	0.954171	2	204610396	rs1980422	0.0457242	Celiac disease	43215	22057235	Trynka G	40853	Nat Genet	www.ncbi.nlm.nih.gov/pubmed/22057235	Dense genotyping identifies and localizes multiple common and rare variant association signals in celiac disease.	11,812 European ancestry cases, 229 Indian ancestry cases, 11,837 European ancestry controls, 391 Indian ancestry controls	NA	2q33.2	CD28, CTLA4	CD28 - KRT18P39	ENSG00000178562	ENSG00000224791		6761	18622	rs1980422-?	rs1980422	0	1980422	intergenic_variant	1	0.233	1E-15	15		1.19		Illumina [139553]	N
2	rs11904512	0.954171	2	204610396	rs1980422	0.0457242	Rheumatoid arthritis	43228	23143596	Eyre S	41244	Nat Genet	www.ncbi.nlm.nih.gov/pubmed/23143596	High-density genetic mapping identifies new susceptibility loci for rheumatoid arthritis.	up to 13,838 European ancestry cases, up to 33,742 European ancestry controls	NA	2q33.2	CD28, CTLA4	CD28 - KRT18P39	ENSG00000178562	ENSG00000224791		6761	18622	rs1980422-G	rs1980422	0	1980422	intergenic_variant	1	0.18	5E-6	5.30103		1.1051		Illumina [129464] (imputed)	N
2	rs11904512	0.954171	2	204610396	rs1980422	0.0457242	Rheumatoid arthritis (ACPA-positive)	43228	23143596	Eyre S	41244	Nat Genet	www.ncbi.nlm.nih.gov/pubmed/23143596	High-density genetic mapping identifies new susceptibility loci for rheumatoid arthritis.	up to 9,585 European ancestry cases, up to 33,742 European ancestry controls	NA	2q33.2	CD28	CD28 - KRT18P39	ENSG00000178562	ENSG00000224791		6761	18622	rs1980422-G	rs1980422	0	1980422	intergenic_variant	1	0.18	3E-7	6.52288		1.1376		Illumina [129464] (imputed)	N
2	rs11904512	0.954171	2	204610396	rs1980422	0.0457242	Rheumatoid arthritis	44874	36333501	Ishigaki K	44869	Nat Genet	www.ncbi.nlm.nih.gov/pubmed/36333501	Multi-ancestry genome-wide association analyses identify novel genetic mechanisms in rheumatoid arthritis.	22,350 European ancestry cases, 74,823 European ancestry controls, 11,025 East Asian ancestry cases, 162,608 East Asian ancestry controls, 999 African ancestry cases, 1,108 African ancestry controls, 986 South Asian ancestry cases, 1,258 South Asian ancestry controls, 511 Arab ancestry cases, 352 Arab ancestry controls	NA	2q33.2		CD28 - KRT18P39	ENSG00000178562	ENSG00000224791		6761	18622	rs1980422-T	rs1980422	0	1980422	intergenic_variant	1	NR	6E-19	18.2218		0.890564	[0.868159754929361-0.913546987047167]	Affymetrix, Illumina [20990826] (imputed)	N
14	rs56072903	0.999985	17	43487968	rs1230106	0.0457039	Neuroticism	43404	29942085	Nagel M	43276	Nat Genet	www.ncbi.nlm.nih.gov/pubmed/29942085	Meta-analysis of genome-wide association studies for neuroticism in 449,484 individuals identifies novel genetic loci and pathways.	449,484 European ancestry individuals	NA	17q21.31	NR	ARHGAP27			ENSG00000159314	NA	NA	rs1230106-A	rs1230106	0	1230106	intron_variant	0	NR	5E-11	10.301		6.57	z score decrease	Affymetrix [10847151] (imputed)	N
7	rs2076295	0.999973	6	7555235	rs12203720	0.0455528	Metabolite levels	43839	23823483	Rhee EP	41457	Cell Metab	www.ncbi.nlm.nih.gov/pubmed/23823483	A genome-wide association study of the human metabolome in a community-based cohort.	2,076 European ancestry individuals	NA	6p24.3	C6orf151	DSP			ENSG00000096696	NA	NA	rs12203720-?	rs12203720	0	12203720	intron_variant	0	NR	7E-6	5.1549	(TAG 58:8)	0.208626	[0.12-0.3] unit increase	Affymetrix [at least 2500000] (imputed)	N
7	rs2076295	0.999973	6	7555235	rs12203720	0.0455528	Metabolite levels	43839	23823483	Rhee EP	41457	Cell Metab	www.ncbi.nlm.nih.gov/pubmed/23823483	A genome-wide association study of the human metabolome in a community-based cohort.	2,076 European ancestry individuals	NA	6p24.3	C6orf151	DSP			ENSG00000096696	NA	NA	rs12203720-?	rs12203720	0	12203720	intron_variant	0	NR	8E-6	5.09691	(TAG 56:6)	0.204509	[0.11-0.29] unit increase	Affymetrix [at least 2500000] (imputed)	N
9	rs6963345	0.998822	7	99429843	rs651430	0.0454341	Retinal vascular fractal density	44635	34743558	Zekavat SM	44508	Circulation	www.ncbi.nlm.nih.gov/pubmed/34743558	Deep Learning of the Retina Enables Phenome- and Genome-wide Analyses of the Microvasculature.	38,932 British ancestry individuals	NA	7q22.1		CYP3A43			ENSG00000021461	NA	NA	rs651430-G	rs651430	0	651430	intron_variant	0	0.45329	7E-7	6.1549		0.033838	[0.02-0.047] unit decrease	Affymetrix [15580782] (imputed)	N
14	rs56072903	0.999985	17	44058928	rs2435207	0.0452606	Neuroticism	43404	29942085	Nagel M	43276	Nat Genet	www.ncbi.nlm.nih.gov/pubmed/29942085	Meta-analysis of genome-wide association studies for neuroticism in 449,484 individuals identifies novel genetic loci and pathways.	449,484 European ancestry individuals	NA	17q21.31	NR	MAPT, MAPT, MAPT			ENSG00000277956, ENSG00000276155, ENSG00000186868	NA	NA	rs2435207-A	rs2435207	0	2435207	intron_variant	0	NR	5E-10	9.30103		6.224	z score decrease	Affymetrix [10847151] (imputed)	N
7	rs2076295	0.999973	6	7573455	rs17143007	0.0444088	Left atrial active emptying fraction	44442	34338756	Ahlberg G	44406	Eur Heart J	www.ncbi.nlm.nih.gov/pubmed/34338756	Genome-wide association study identifies 18 novel loci associated with left atrial volume and function.	35,658 British ancestry individuals	NA	6p24.3		DSP			ENSG00000096696	NA	NA	rs17143007-?	rs17143007	0	17143007	intron_variant	0	NR	4E-8	7.39794		0.706	[0.45-0.96] unit decrease	Affymetrix [10600000] (imputed)	N
2	rs11904512	0.954171	2	204612058	rs7426056	0.0439703	Chronic inflammatory diseases (ankylosing spondylitis, Crohn's disease, psoriasis, primary sclerosing cholangitis, ulcerative colitis) (pleiotropy)	43216	26974007	Ellinghaus D	42443	Nat Genet	www.ncbi.nlm.nih.gov/pubmed/26974007	Analysis of five chronic inflammatory diseases identifies 27 new associations and highlights disease-specific patterns at shared loci.	8,726 European ancestry ankylosing spondylitis cases, 19,085 European ancestry Crohn’s disease cases, 6,530 European ancestry psoriasis cases, 3,408 European ancestry primary sclerosing cholangitis cases, 14,513 European ancestry ulcerative colitis cases, 34,213 European ancestry controls	NA	2q33.2	CD28	CD28 - KRT18P39	ENSG00000178562	ENSG00000224791		8423	16960	rs7426056-?	rs7426056	0	7426056	regulatory_region_variant	1	NR	1E-20	20	(subset analysis)	NA		Illumina [130052]	N
2	rs11904512	0.954171	2	204612058	rs7426056	0.0439703	Primary sclerosing cholangitis	42867	27992413	Ji SG	42723	Nat Genet	www.ncbi.nlm.nih.gov/pubmed/27992413	Genome-wide association study of primary sclerosing cholangitis identifies new risk loci and quantifies the genetic relationship with inflammatory bowel disease.	2,871 European ancestry cases, 12,019 European ancestry controls	1,925 European ancestry cases, 7,936 European ancestry controls	2q33.2	CD28	CD28 - KRT18P39	ENSG00000178562	ENSG00000224791		8423	16960	rs7426056-A	rs7426056	0	7426056	regulatory_region_variant	1	0.25	2E-16	15.699		1.25	[1.19-1.32]	Affymetrix, Illumina [7891602] (imputed)	N
2	rs11904512	0.954171	2	204612058	rs7426056	0.0439703	Primary sclerosing cholangitis	43440	23603763	Liu JZ	41426	Nat Genet	www.ncbi.nlm.nih.gov/pubmed/23603763	Dense genotyping of immune-related disease regions identifies nine new risk loci for primary sclerosing cholangitis.	3,789 European ancestry cases, 25,079 European ancestry controls	NA	2q33.2	CD28	CD28 - KRT18P39	ENSG00000178562	ENSG00000224791		8423	16960	rs7426056-A	rs7426056	0	7426056	regulatory_region_variant	1	0.229	2E-20	19.699		1.3	[1.23-1.37]	Illumina [140322] (imputed)	N
2	rs11904512	0.954171	2	204612058	rs7426056	0.0439703	Rheumatoid arthritis	43938	30572963	Marquez A	43454	Genome Med	www.ncbi.nlm.nih.gov/pubmed/30572963	Meta-analysis of Immunochip data of four autoimmune diseases reveals novel single-disease and cross-phenotype associations.	15,523 European ancestry cases, 22,308 European ancestry controls	NA	2q33.2	intergenic	CD28 - KRT18P39	ENSG00000178562	ENSG00000224791		8423	16960	rs7426056-A	rs7426056	0	7426056	regulatory_region_variant	1	0.231	1E-8	8		1.11357		Illumina [252970]	N
2	rs11904512	0.954171	2	204612058	rs7426056	0.0439703	Autoimmune traits (pleiotropy)	43938	30572963	Marquez A	43454	Genome Med	www.ncbi.nlm.nih.gov/pubmed/30572963	Meta-analysis of Immunochip data of four autoimmune diseases reveals novel single-disease and cross-phenotype associations.	11,489 European ancestry cases with celiac disease, 15,523 European ancestry cases with rheumatoid arthritis, 3,477 European ancestry cases with systemic sclerosis, 6,670 European ancestry cases with type 1 diabetes, 22,308 European ancestry controls	NA	2q33.2	CD28	CD28 - KRT18P39	ENSG00000178562	ENSG00000224791		8423	16960	rs7426056-A	rs7426056	0	7426056	regulatory_region_variant	1	NA	7E-12	11.1549		NA		Illumina [252970]	N
2	rs11904512	0.954171	2	204612058	rs7426056	0.0439703	Celiac disease	43938	30572963	Marquez A	43454	Genome Med	www.ncbi.nlm.nih.gov/pubmed/30572963	Meta-analysis of Immunochip data of four autoimmune diseases reveals novel single-disease and cross-phenotype associations.	11,489 European ancestry cases, 22,308 European ancestry controls	NA	2q33.2	intergenic	CD28 - KRT18P39	ENSG00000178562	ENSG00000224791		8423	16960	rs7426056-A	rs7426056	0	7426056	regulatory_region_variant	1		2E-11	10.699		1.15092		Illumina [252970]	N
2	rs11904512	0.954171	2	204600457	rs45620941	0.0435418	Celiac disease	43700	25920553	Coleman C	42123	Eur J Hum Genet	www.ncbi.nlm.nih.gov/pubmed/25920553	Common polygenic variation in coeliac disease and confirmation of ZNF335 and NIFA as disease susceptibility loci.	425 Irish ancestry cases, 453 Irish ancestry controls	11,812 European ancestry cases, 229 Indian ancestry cases, 11,837 European ancestry controls, 391 Indian ancestry controls	2q33.2	CD28	CD28			ENSG00000178562	NA	NA	rs45620941-?	rs45620941	0	45620941	3_prime_UTR_variant	0	NR	4E-8	7.39794		0.1284	unit increase	Illumina [up to 143074]	N
14	rs56072903	0.999985	17	44061894	rs2435210	0.0435336	Worry	43404	29942085	Nagel M	43276	Nat Genet	www.ncbi.nlm.nih.gov/pubmed/29942085	Meta-analysis of genome-wide association studies for neuroticism in 449,484 individuals identifies novel genetic loci and pathways.	348,219 European ancestry individuals	NA	17q21.31	NR	MAPT, MAPT, MAPT			ENSG00000277956, ENSG00000276155, ENSG00000186868	NA	NA	rs2435210-T	rs2435210	0	2435210	intron_variant	0	NR	2E-8	7.69897		0.01485	[0.0097-0.02] unit decrease	Affymetrix [10847151] (imputed)	N
9	rs6963345	0.998822	7	99612405	rs7788746	0.0426939	Diastolic blood pressure	44797	35762941	Plotnikov D	44713	Invest Ophthalmol Vis Sci	www.ncbi.nlm.nih.gov/pubmed/35762941	High Blood Pressure and Intraocular Pressure: A Mendelian Randomization Study.	526,001 European ancestry individuals	NA	7q22.1		AZGP1P1 - ZKSCAN1	ENSG00000214313	ENSG00000106261		26944	790	rs7788746-T	rs7788746	0	7788746	upstream_gene_variant	1	NR	1E-17	17		0.1881	[0.14-0.23] unit decrease	NR [NR] (imputed)	N
14	rs56072903	0.999985	17	44026739	rs242562	0.0418772	QRS complex (12-leadsum)	42826	27659466	van der Harst P	42640	J Am Coll Cardiol	www.ncbi.nlm.nih.gov/pubmed/27659466	52 Genetic Loci Influencing Myocardial Mass.	up to 47,942 European ancestry individuals, up to 690 Orcadian (founder/genetic isolate) individuals	13,263 European ancestry individuals, 3,603 African American individuals, 4,619 Indian ancestry individuals	17q21.31	MAPT	MAPT, MAPT, MAPT			ENSG00000277956, ENSG00000276155, ENSG00000186868	NA	NA	rs242562-?	rs242562	0	242562	intron_variant	0	NR	2E-14	13.699	(EA)	191.41	[142.57-240.25] unit increase	Affymetrix, Illumina, Perlegen [2766983] (imputed)	N
14	rs56072903	0.999985	17	44026739	rs242562	0.0418772	Reaction time	43360	29844566	Davies G	43249	Nat Commun	www.ncbi.nlm.nih.gov/pubmed/29844566	Study of 300,486 individuals identifies 148 independent genetic loci influencing general cognitive function.	330,069 European ancestry individuals	NA	17q21.31	MAPT	MAPT, MAPT, MAPT			ENSG00000277956, ENSG00000276155, ENSG00000186868	NA	NA	rs242562-?	rs242562	0	242562	intron_variant	0	NR	2E-9	8.69897		0.01038	[0.007-0.0138] unit decrease	Affymetrix [805426] (imputed)	N
14	rs56072903	0.999985	17	44063244	rs2435211	0.0418657	Smoking initiation	44335	33082346	Xu K	44124	Nat Commun	www.ncbi.nlm.nih.gov/pubmed/33082346	Genome-wide association study of smoking trajectory and meta-analysis of smoking status in 842,000 individuals.	842,717 European ancestry individuals	NA	17q21.31	MAPT	MAPT, MAPT, MAPT			ENSG00000277956, ENSG00000276155, ENSG00000186868	NA	NA	rs2435211-T	rs2435211	0	2435211	intron_variant	0		4E-9	8.39794		1.023	[NR]	Affymetrix [up to 79000000] (imputed)	N
14	rs56072903	0.999985	17	44323046	rs2732716	0.0412059	Monocyte count	42977	27863252	Astle WJ	42691	Cell	www.ncbi.nlm.nih.gov/pubmed/27863252	The Allelic Landscape of Human Blood Cell Trait Variation and Links to Common Complex Disease.	170,721 European ancestry individuals	NA	17q21.31	RP11-259G18.2	MAPK8IP1P1 - ARL17B	ENSG00000282723	ENSG00000228696		636	29104	rs2732716-C	rs2732716	0	2732716	intergenic_variant	1	0.6328	9E-10	9.04576		0.0235613	[0.016-0.031] unit increase	Affymetrix [~ 2500000] (imputed)	N
4	rs3846287	0.982529	4	89797667	rs4693973	0.0398544	Post bronchodilator FEV1	42657	26634245	Lutz SM	42341	BMC Genet	www.ncbi.nlm.nih.gov/pubmed/26634245	A genome-wide association study identifies risk loci for spirometric measures among smokers of European and African ancestry.	10,094 European ancestry current and former smoker individuals, 3,260 African American current and former smoker individuals, 178 current and former smoker individuals	NA	4q22.1	FAM13A	FAM13A			ENSG00000138640	NA	NA	rs4693973-A	rs4693973	0	4693973	intron_variant	0	0.264	1E-6	6		0.049	NR unit decrease	Illumina [NR] (imputed)	N
4	rs3846287	0.982529	4	89797667	rs4693973	0.0398544	Post bronchodilator FEV1/FVC ratio	42657	26634245	Lutz SM	42341	BMC Genet	www.ncbi.nlm.nih.gov/pubmed/26634245	A genome-wide association study identifies risk loci for spirometric measures among smokers of European and African ancestry.	10,094 European ancestry current and former smoker individuals, 3,260 African American current and former smoker individuals, 178 current and former smoker individuals	NA	4q22.1	FAM13A	FAM13A			ENSG00000138640	NA	NA	rs4693973-A	rs4693973	0	4693973	intron_variant	0	0.267	3E-6	5.52288		0.01	unit decrease	Illumina [NR] (imputed)	N
1	rs12406019	0.94341	1	78688673	rs11162433	0.0391041	Alzheimer’s disease polygenic risk score (upper quantile vs lower quantile)	44791	35589863	Gouveia C	44700	Sci Rep	www.ncbi.nlm.nih.gov/pubmed/35589863	Genome-wide association of polygenic risk extremes for Alzheimer's disease in the UK Biobank.	18,892 European ancestry high risk individuals, 18,892 European ancestry low risk individuals	NA	1p31.1		RNFT1P2 - MGC27382	ENSG00000233333	ENSG00000237413		51752	6610	rs11162433-?	rs11162433	0	11162433	intergenic_variant	1	NR	7E-9	8.1549		NA		NR [NR]	N
7	rs2076295	0.999973	6	7518915	rs112019128	0.0386926	PR interval	44036	32439900	Ntalla I	43972	Nat Commun	www.ncbi.nlm.nih.gov/pubmed/32439900	Multi-ancestry GWAS of the electrocardiographic PR interval identifies 202 loci underlying cardiac conduction.	271,570 European ancestry individuals	NA	6p24.3	DSP	HNRNPLP1 - DSP	ENSG00000233503	ENSG00000096696		36088	22935	rs112019128-T	rs112019128	0	112019128	intergenic_variant	1	0.0932	1E-15	15		0.9414	[0.71-1.17] ms increase	Affymetrix, Illumina [at least 167995] (imputed)	N
15	rs75432325	0.97094	17	47907641	rs7221118	0.0386161	Lung function (FEV1/FVC)	43504	30595370	Kichaev G	43461	Am J Hum Genet	www.ncbi.nlm.nih.gov/pubmed/30595370	Leveraging Polygenic Functional Enrichment to Improve GWAS Power.	approximately 370,000 European ancestry individuals	NA	17q21.33		KAT7			ENSG00000136504	NA	NA	rs7221118-?	rs7221118	0	7221118	3_prime_UTR_variant	0	NR	2E-10	9.69897		NA		NR [~ 8900000] (imputed)	N
15	rs75432325	0.97094	17	47907641	rs7221118	0.0386161	Calcium levels	44466	33887147	Young WJ	44308	Circ Genom Precis Med	www.ncbi.nlm.nih.gov/pubmed/33887147	Genetically-Determined Serum Calcium Levels and Markers of Ventricular Repolarisation: A Mendelian Randomization Study in the UK Biobank.	305,349 European ancestry individuals	NA	17q21.33	NR	KAT7			ENSG00000136504	NA	NA	rs7221118-C	rs7221118	0	7221118	3_prime_UTR_variant	0	0.2142	3E-11	10.5229		0.001846	[0.0013-0.0024] mmol/L decrease	Affymetrix [NR] (imputed)	N
9	rs6963345	0.998822	7	99489571	rs17277546	0.0382644	Serum metabolite levels	43355	23093944	Krumsiek J	41200	PLoS Genet	www.ncbi.nlm.nih.gov/pubmed/23093944	Mining the unknown: a systems approach to metabolite identification combining genetic and metabolic information.	1,678 European ancestry individuals	NA	7q22.1	TRIM4	TRIM4			ENSG00000146833	NA	NA	rs17277546-?	rs17277546	0	17277546	3_prime_UTR_variant	0	NR	3E-15	14.5229	(epiandrosteronesulfate)	0.1717	[NR] unit decrease	Affymetrix [655658]	N
9	rs6963345	0.998822	7	99489571	rs17277546	0.0382644	Serum metabolite levels	43355	23093944	Krumsiek J	41200	PLoS Genet	www.ncbi.nlm.nih.gov/pubmed/23093944	Mining the unknown: a systems approach to metabolite identification combining genetic and metabolic information.	1,678 European ancestry individuals	NA	7q22.1	TRIM4	TRIM4			ENSG00000146833	NA	NA	rs17277546-?	rs17277546	0	17277546	3_prime_UTR_variant	0	NR	2E-21	20.699	(androsteronesulfate)	0.2435	[NR] unit decrease	Affymetrix [655658]	N
9	rs6963345	0.998822	7	99489571	rs17277546	0.0382644	Estrone levels	43290	29325096	Eriksson AL	43109	J Clin Endocrinol Metab	www.ncbi.nlm.nih.gov/pubmed/29325096	Genetic Determinants of Circulating Estrogen Levels, and Evidence of a Causal Effect of Estradiol on Bone Density in Men.	7,570 European ancestry men	NA	7q22.1	TRIM4	TRIM4			ENSG00000146833	NA	NA	rs17277546-G	rs17277546	0	17277546	3_prime_UTR_variant	0	0.95	6E-14	13.2218		3.59	[2.65-4.53] pg/ml increase	Affymetrix, Illumina [~ 2500000] (imputed)	N
9	rs6963345	0.998822	7	99489571	rs17277546	0.0382644	Dehydroepiandrosterone sulphate levels	40689	21533175	Zhai G	40647	PLoS Genet	www.ncbi.nlm.nih.gov/pubmed/21533175	Eight common genetic variants associated with serum DHEAS levels suggest a key role in ageing mechanisms.	14,846 European ancestry individuals	NA	7q22.1	TRIM4, CYP3A43	TRIM4			ENSG00000146833	NA	NA	rs17277546-A	rs17277546	0	17277546	3_prime_UTR_variant	0	0.05	2E-11	10.699		0.11	[0.07-0.15] umol/L decrease	Affymetrix, Illumina [~ 2500000] (imputed)	N
9	rs6963345	0.998822	7	99489571	rs17277546	0.0382644	Metabolic traits	40963	21886157	Suhre K	40786	Nature	www.ncbi.nlm.nih.gov/pubmed/21886157	Human metabolic individuality in biomedical and pharmaceutical research.	2,820 European ancestry individuals	NA	7q22.1	CYP3A4	TRIM4			ENSG00000146833	NA	NA	rs17277546-A	rs17277546	0	17277546	3_prime_UTR_variant	0	0.045	9E-40	39.0458	(androsterone sulfate + 2 other traits)	0.476	[NR] unit decrease	Affymetrix, Illumina [534665]	N
9	rs6963345	0.998822	7	99489571	rs17277546	0.0382644	Testosterone levels	44376	33462484	Sinnott-Armstrong N	44214	Nat Genet	www.ncbi.nlm.nih.gov/pubmed/33462484	Genetics of 35 blood and urine biomarkers in the UK Biobank.	310,461 European ancestry individuals, 5,453 African ancestry individuals, 6,680 South Asian ancestry individuals	NA	7q22.1	NR	TRIM4			ENSG00000146833	NA	NA	rs17277546-A	rs17277546	0	17277546	3_prime_UTR_variant	0	NR	2E-36	35.699		0.0763	[0.064-0.088] unit decrease	Affymetrix [9000000] (imputed)	N
9	rs6963345	0.998822	7	99489571	rs17277546	0.0382644	Androsterone sulfate levels in elite athletes	44805	31882771	Al-Khelaifi F	43826	Sci Rep	www.ncbi.nlm.nih.gov/pubmed/31882771	Metabolic GWAS of elite athletes reveals novel genetically-influenced metabolites associated with athletic performance.	490 individuals	NA	7q22.1		TRIM4			ENSG00000146833	NA	NA	rs17277546-?	rs17277546	0	17277546	3_prime_UTR_variant	0	NR	6E-10	9.22185		0.997197	[0.69-1.31] unit decrease	Illumina [275016]	N
9	rs6963345	0.998822	7	99489571	rs17277546	0.0382644	Epiandrosterone sulfate levels in elite athletes	44805	31882771	Al-Khelaifi F	43826	Sci Rep	www.ncbi.nlm.nih.gov/pubmed/31882771	Metabolic GWAS of elite athletes reveals novel genetically-influenced metabolites associated with athletic performance.	490 individuals	NA	7q22.1		TRIM4			ENSG00000146833	NA	NA	rs17277546-?	rs17277546	0	17277546	3_prime_UTR_variant	0	NR	5E-7	6.30103		0.824641	[0.51-1.14] unit decrease	Illumina [275016]	N
14	rs56072903	0.999985	17	43994021	rs35908989	0.0375579	Left–right brain asymmetry	44285	33723403	Sha Z	44270	Nat Hum Behav	www.ncbi.nlm.nih.gov/pubmed/33723403	The genetic architecture of structural left-right asymmetry of the human brain.	32,256 European ancestry individuals	NA	17q21.31	MAPT	MAPT, MAPT, MAPT			ENSG00000277956, ENSG00000276155, ENSG00000186868	NA	NA	rs35908989-C	rs35908989	0	35908989	intron_variant	0	0.23	1E-8	8		NA		NR [9312144] (imputed)	N
1	rs12406019	0.94341	1	78706022	rs11162437	0.0369074	Hip bone size	44035	32314116	Zhang H	43941	Osteoporos Int	www.ncbi.nlm.nih.gov/pubmed/32314116	Pleiotropic loci underlying bone mineral density and bone size identified by a bivariate genome-wide association analysis.	3,267 European ancestry individuals, 1,619 Chinese ancestry individuals, 843 African American individuals, 446 Hispanic individuals	NA	1p31.1	NR	MGC27382			ENSG00000237413	NA	NA	rs11162437-G	rs11162437	0	11162437	intron_variant	0	NR	7E-9	8.1549		0.12	[0.081-0.159] unit increase	Affymetrix, Illumina [NR] (imputed)	N
4	rs3846287	0.982529	4	89801303	rs62308745	0.0362468	Post bronchodilator FEV1	42657	26634245	Lutz SM	42341	BMC Genet	www.ncbi.nlm.nih.gov/pubmed/26634245	A genome-wide association study identifies risk loci for spirometric measures among smokers of European and African ancestry.	10,094 European ancestry current and former smoker individuals, 3,260 African American current and former smoker individuals, 178 current and former smoker individuals	NA	4q22.1	FAM13A	FAM13A			ENSG00000138640	NA	NA	rs62308745-T	rs62308745	0	62308745	intron_variant	0	0.7	6E-7	6.22185		0.048	NR unit increase	Illumina [NR] (imputed)	N
4	rs3846287	0.982529	4	89801303	rs62308745	0.0362468	Post bronchodilator FEV1/FVC ratio	42657	26634245	Lutz SM	42341	BMC Genet	www.ncbi.nlm.nih.gov/pubmed/26634245	A genome-wide association study identifies risk loci for spirometric measures among smokers of European and African ancestry.	10,094 European ancestry current and former smoker individuals, 3,260 African American current and former smoker individuals, 178 current and former smoker individuals	NA	4q22.1	FAM13A	FAM13A			ENSG00000138640	NA	NA	rs62308745-T	rs62308745	0	62308745	intron_variant	0	0.698	4E-7	6.39794		0.01	unit increase	Illumina [NR] (imputed)	N
4	rs3846287	0.982529	4	89793559	rs4693971	0.0358642	Post bronchodilator FEV1	42657	26634245	Lutz SM	42341	BMC Genet	www.ncbi.nlm.nih.gov/pubmed/26634245	A genome-wide association study identifies risk loci for spirometric measures among smokers of European and African ancestry.	10,094 European ancestry current and former smoker individuals, 3,260 African American current and former smoker individuals, 178 current and former smoker individuals	NA	4q22.1	FAM13A	FAM13A			ENSG00000138640	NA	NA	rs4693971-T	rs4693971	0	4693971	intron_variant	0	0.261	5E-6	5.30103		0.046	NR unit decrease	Illumina [NR] (imputed)	N
9	rs6963345	0.998822	7	99550801	rs10953292	0.035655	Height	43606	30595370	Kichaev G	43461	Am J Hum Genet	www.ncbi.nlm.nih.gov/pubmed/30595370	Leveraging Polygenic Functional Enrichment to Improve GWAS Power.	approximately 458,000 European ancestry individuals	NA	7q22.1		Y_RNA - AZGP1	ENSG00000200742	ENSG00000160862		16467	13542	rs10953292-?	rs10953292	0	10953292	intergenic_variant	1	NR	4E-10	9.39794		NA		NR [~ 8900000] (imputed)	N
2	rs11904512	0.954171	2	204696982	rs231784	0.0345031	Subcutaneous adipose tissue	43089	29178545	Gao C	43066	Obesity (Silver Spring)	www.ncbi.nlm.nih.gov/pubmed/29178545	Genome-Wide Study of Subcutaneous and Visceral Adipose Tissue Reveals Novel Sex-Specific Adiposity Loci in Mexican Americans.	580 Mexican American female individuals, 403 Mexican American male individuals.	NA	2q33.2	CTLA4, CD28	RNU6-474P - CTLA4	ENSG00000206970	ENSG00000163599		50116	35512	rs231784-?	rs231784	0	231784	intergenic_variant	1	NR	3E-7	6.52288	(females)	2.35762	NR unit decrease	Illumina [7708309] (imputed)	N
1	rs12406019	0.94341	1	78504411	rs6702939	0.0336479	Electrocardiogram morphology (amplitude at temporal datapoints)	44165	32916098	Verweij N	44076	Cell Syst	www.ncbi.nlm.nih.gov/pubmed/32916098	The Genetic Makeup of the Electrocardiogram.	63,706 European and unknown ancestry individuals	NA	1p31.1	GIPC2	GIPC2			ENSG00000137960	NA	NA	rs6702939-T	rs6702939	0	6702939	intron_variant	0	0.738604	8E-11	10.0969	(144 ms)	0.0392958	[0.027-0.052] unit decrease	Affymetrix [10000000] (imputed)	N
1	rs12406019	0.94341	1	78504411	rs6702939	0.0336479	Electrocardiogram morphology (amplitude at temporal datapoints)	44165	32916098	Verweij N	44076	Cell Syst	www.ncbi.nlm.nih.gov/pubmed/32916098	The Genetic Makeup of the Electrocardiogram.	63,706 European and unknown ancestry individuals	NA	1p31.1	GIPC2	GIPC2			ENSG00000137960	NA	NA	rs6702939-T	rs6702939	0	6702939	intron_variant	0	0.738604	2E-10	9.69897	(148 ms)	0.0390583	[0.027-0.051] unit decrease	Affymetrix [10000000] (imputed)	N
1	rs12406019	0.94341	1	78504411	rs6702939	0.0336479	Electrocardiogram morphology (amplitude at temporal datapoints)	44165	32916098	Verweij N	44076	Cell Syst	www.ncbi.nlm.nih.gov/pubmed/32916098	The Genetic Makeup of the Electrocardiogram.	63,706 European and unknown ancestry individuals	NA	1p31.1	GIPC2	GIPC2			ENSG00000137960	NA	NA	rs6702939-T	rs6702939	0	6702939	intron_variant	0	0.738604	2E-8	7.69897	(154 ms)	0.0348342	[0.023-0.047] unit decrease	Affymetrix [10000000] (imputed)	N
1	rs12406019	0.94341	1	78504411	rs6702939	0.0336479	Electrocardiogram morphology (amplitude at temporal datapoints)	44165	32916098	Verweij N	44076	Cell Syst	www.ncbi.nlm.nih.gov/pubmed/32916098	The Genetic Makeup of the Electrocardiogram.	63,706 European and unknown ancestry individuals	NA	1p31.1	GIPC2	GIPC2			ENSG00000137960	NA	NA	rs6702939-T	rs6702939	0	6702939	intron_variant	0	0.738604	5E-12	11.301	(146 ms)	0.0421218	[0.03-0.054] unit decrease	Affymetrix [10000000] (imputed)	N
2	rs11904512	0.954171	2	204708646	rs231804	0.0325786	Celiac disease	43700	25920553	Coleman C	42123	Eur J Hum Genet	www.ncbi.nlm.nih.gov/pubmed/25920553	Common polygenic variation in coeliac disease and confirmation of ZNF335 and NIFA as disease susceptibility loci.	425 Irish ancestry cases, 453 Irish ancestry controls	11,812 European ancestry cases, 229 Indian ancestry cases, 11,837 European ancestry controls, 391 Indian ancestry controls	2q33.2	CTLA4	RNU6-474P - CTLA4	ENSG00000206970	ENSG00000163599		61780	23848	rs231804-?	rs231804	0	231804	intergenic_variant	1	NR	2E-8	7.69897		0.1035	unit increase	Illumina [up to 143074]	N
11	rs2672794	0.991611	11	1113133	rs10902094	0.0322717	Respiratory diseases	43504	30595370	Kichaev G	43461	Am J Hum Genet	www.ncbi.nlm.nih.gov/pubmed/30595370	Leveraging Polygenic Functional Enrichment to Improve GWAS Power.	approximately 459,000 European ancestry individuals	NA	11p15.5		MUC2 - MUC5AC	ENSG00000284971	ENSG00000283158		8714	38728	rs10902094-?	rs10902094	0	10902094	intergenic_variant	1	NR	4E-10	9.39794		NA		NR [~ 8900000] (imputed)	N
10	rs7874665	0.990463	9	109378080	rs969650	0.0319863	Smoking status (ever vs never smokers)	43542	30643258	Karlsson Linner R	43479	Nat Genet	www.ncbi.nlm.nih.gov/pubmed/30643258	Genome-wide association analyses of risk tolerance and risky behaviors in over 1 million individuals identify hundreds of loci and shared genetic influences.	518,633 European ancestry individuals	NA	9q31.2	ZNF462	LINC01505			ENSG00000234323	NA	NA	rs969650-T	rs969650	0	969650	non_coding_transcript_exon_variant	0	0.6432	2E-8	7.69897		0.0117418	[0.0076-0.0159] unit increase	Affymetrix [11514654] (imputed)	N
14	rs56072903	0.999985	17	43370481	rs721579	0.0317712	Educational attainment (MTAG)	43416	30038396	Lee JJ	43304	Nat Genet	www.ncbi.nlm.nih.gov/pubmed/30038396	Gene discovery and polygenic prediction from a genome-wide association study of educational attainment in 1.1 million individuals.	1,311,438 European ancestry individuals	NA	17q21.31	Intergenic	MAP3K14			ENSG00000006062	NA	NA	rs721579-T	rs721579	0	721579	intron_variant	0	0.2617	2E-12	11.699	(MTAG)	0.0106	[0.0077-0.0135] unit decrease	Affymetrix, Illumina [7100000] (imputed)	N
14	rs56072903	0.999985	17	43370481	rs721579	0.0317712	Educational attainment (years of education)	43392	30038396	Lee JJ	43304	Nat Genet	www.ncbi.nlm.nih.gov/pubmed/30038396	Gene discovery and polygenic prediction from a genome-wide association study of educational attainment in 1.1 million individuals.	up to 1,131,881 European ancestry individuals	NA	17q21.31		MAP3K14			ENSG00000006062	NA	NA	rs721579-T	rs721579	0	721579	intron_variant	0	0.2617	6E-12	11.2218		0.011	[0.0079-0.0141] unit decrease	Affymetrix, Illumina [10000000] (imputed)	N
14	rs56072903	0.999985	17	43370481	rs721579	0.0317712	Serum total protein level	44376	33462484	Sinnott-Armstrong N	44214	Nat Genet	www.ncbi.nlm.nih.gov/pubmed/33462484	Genetics of 35 blood and urine biomarkers in the UK Biobank.	313,032 European ancestry individuals, 5,573 African ancestry individuals, 6,687 South Asian ancestry individuals	NA	17q21.31	NR	MAP3K14			ENSG00000006062	NA	NA	rs721579-T	rs721579	0	721579	intron_variant	0	NR	1E-11	11		0.0195	[0.014-0.025] unit decrease	Affymetrix [9000000] (imputed)	N
14	rs56072903	0.999985	17	43370481	rs721579	0.0317712	Serum albumin levels	44376	33462484	Sinnott-Armstrong N	44214	Nat Genet	www.ncbi.nlm.nih.gov/pubmed/33462484	Genetics of 35 blood and urine biomarkers in the UK Biobank.	313,032 European ancestry individuals, 5,573 African ancestry individuals, 6,687 South Asian ancestry individuals	NA	17q21.31	NR	MAP3K14			ENSG00000006062	NA	NA	rs721579-T	rs721579	0	721579	intron_variant	0	NR	2E-9	8.69897		0.0171	[0.011-0.023] unit decrease	Affymetrix [9000000] (imputed)	N
1	rs12406019	0.94341	1	78288315	rs10518561	0.0317244	G_Prevotella prevalence	44746	33462482	Ruhlemann MC	44214	Nat Genet	www.ncbi.nlm.nih.gov/pubmed/33462482	Genome-wide association study in 8,956 German individuals identifies influence of ABO histo-blood groups on gut microbiome.	8,956 German ancestry individuals	NA	1p31.1		MIGA1			ENSG00000180488	NA	NA	rs10518561-?	rs10518561	0	10518561	intron_variant	0	NR	5E-6	5.30103		0.28016	[0.16-0.4] unit decrease	NR [6900000] (imputed)	N
1	rs12406019	0.94341	1	78276977	rs4121165	0.0316467	Physiological traits	43993	31902109	Li D	43834	Genes Genomics	www.ncbi.nlm.nih.gov/pubmed/31902109	Progressive effects of single-nucleotide polymorphisms on 16 phenotypic traits based on longitudinal data.	up to 6,835 Korean ancestry individuals	NA	1p31.1	FAM73A	MIGA1			ENSG00000180488	NA	NA	rs4121165-T	rs4121165	0	4121165	non_coding_transcript_exon_variant	0	0.4491	9E-7	6.04576	(waist)	0.6915	NR unit decrease	Affymetrix [305158]	N
15	rs75432325	0.97094	17	47743061	rs11868293	0.03104	Granulocyte telomere length	44728	35681050	Andreu-Sanchez S	44721	Commun Biol	www.ncbi.nlm.nih.gov/pubmed/35681050	Genetic, parental and lifestyle factors influence telomere length.	902 European ancestry individuals	NA	17q21.33		SPOP			ENSG00000121067	NA	NA	rs11868293-A	rs11868293	0	11868293	intron_variant	0	NR	3E-6	5.52288		0.155437	[0.091-0.22] unit increase	Illumina [5327634] (imputed)	N
15	rs75432325	0.97094	17	47743061	rs11868293	0.03104	Lymphocyte telomere length	44728	35681050	Andreu-Sanchez S	44721	Commun Biol	www.ncbi.nlm.nih.gov/pubmed/35681050	Genetic, parental and lifestyle factors influence telomere length.	902 European ancestry individuals	NA	17q21.33		SPOP			ENSG00000121067	NA	NA	rs11868293-A	rs11868293	0	11868293	intron_variant	0	NR	4E-6	5.39794		0.152753	[0.088-0.217] unit increase	Illumina [5327634] (imputed)	N
9	rs6963345	0.998822	7	100316244	rs141813333	0.0307198	Waist circumference adjusted for body mass index	44432	34021172	Christakoudi S	44337	Sci Rep	www.ncbi.nlm.nih.gov/pubmed/34021172	GWAS of allometric body-shape indices in UK Biobank identifies loci suggesting associations with morphogenesis, organogenesis, adrenal cell renewal and cancer.	219,872 British ancestry women	NA	7q22.1	EPO	POP7 - EPO	ENSG00000172336	ENSG00000130427		11135	1847	rs141813333-C	rs141813333	0	141813333	regulatory_region_variant	1	NR	8E-9	8.09691		0.0427734	[0.028-0.057] unit decrease	Affymetrix [321114] (imputed)	N
2	rs11904512	0.954171	2	204805211	rs77130284	0.0298745	Non-albumin protein levels	44376	33462484	Sinnott-Armstrong N	44214	Nat Genet	www.ncbi.nlm.nih.gov/pubmed/33462484	Genetics of 35 blood and urine biomarkers in the UK Biobank.	313,032 European ancestry individuals, 5,573 African ancestry individuals, 6,687 South Asian ancestry individuals	NA	2q33.2	NR	ICOS			ENSG00000163600	NA	NA	rs77130284-T	rs77130284	0	77130284	intron_variant	0	NR	1E-9	9		0.0236	[0.016-0.031] unit increase	Affymetrix [9000000] (imputed)	N
3	rs3850186	0.933574	3	171529935	rs6792151	0.0294143	Red cell distribution width	42977	27863252	Astle WJ	42691	Cell	www.ncbi.nlm.nih.gov/pubmed/27863252	The Allelic Landscape of Human Blood Cell Trait Variation and Links to Common Complex Disease.	171,529 European ancestry individuals	NA	3q26.31	PLD1, PP13439	PLD1 - TMEM212-AS1	ENSG00000075651	ENSG00000234717		1195	3441	rs6792151-G	rs6792151	0	6792151	upstream_gene_variant	1	0.8492	5E-34	33.301		0.0610192	[0.051-0.071] unit decrease	Affymetrix [~ 2500000] (imputed)	N
3	rs3850186	0.933574	3	171529935	rs6792151	0.0294143	Red cell distribution width	43451	28957414	Pilling LC	43006	PLoS One	www.ncbi.nlm.nih.gov/pubmed/28957414	Red blood cell distribution width: Genetic evidence for aging pathways in 116,666 volunteers.	116,666 British ancestry individuals	NA	3q26.31	NR	PLD1 - TMEM212-AS1	ENSG00000075651	ENSG00000234717		1195	3441	rs6792151-G	rs6792151	0	6792151	upstream_gene_variant	1	NR	6E-10	9.22185		0.0407307	[0.029-0.053] unit decrease	Affymetrix [16832071] (imputed)	N
4	rs3846287	0.982529	4	89786282	rs28459962	0.0293694	Post bronchodilator FEV1	42657	26634245	Lutz SM	42341	BMC Genet	www.ncbi.nlm.nih.gov/pubmed/26634245	A genome-wide association study identifies risk loci for spirometric measures among smokers of European and African ancestry.	10,094 European ancestry current and former smoker individuals, 3,260 African American current and former smoker individuals, 178 current and former smoker individuals	NA	4q22.1	FAM13A	FAM13A			ENSG00000138640	NA	NA	rs28459962-T	rs28459962	0	28459962	intron_variant	0	0.741	4E-6	5.39794		0.046	NR unit increase	Illumina [NR] (imputed)	N
15	rs75432325	0.97094	17	47847079	rs12949906	0.0292924	Albumin levels	44858	34321204	Harrison S	44405	Sci Adv	www.ncbi.nlm.nih.gov/pubmed/34321204	Testosterone and socioeconomic position: Mendelian randomization in 306,248 men and women in UK Biobank.	148,248 British ancestry men	NA	17q21.33		FAM117A			ENSG00000121104	NA	NA	rs12949906-G	rs12949906	0	12949906	intron_variant	0	0.66	1E-9	9		0.08	[0.055-0.105] g/L increase	Affymetrix [NR] (imputed)	N
14	rs56072903	0.999985	17	44019712	rs242557	0.0285305	Plasma t-tau levels	42880	28100725	Chen J	42753	Neurology	www.ncbi.nlm.nih.gov/pubmed/28100725	Genome-wide association study identifies MAPT locus influencing human plasma tau levels.	463 European ancestry Alzheimer's disease cases, 163 European ancestry individuals with mild cognitive impairment, 151 European ancestry individuals	360 individuals, 27 individuals later diagnosed with mild cognitive impairment	17q21.31	MAPT	MAPT, MAPT, MAPT			ENSG00000277956, ENSG00000276155, ENSG00000186868	NA	NA	rs242557-A	rs242557	0	242557	intron_variant	0	0.3715	1E-12	12		0.38	NR pg/ml increase	Illumina [316802]	N
14	rs56072903	0.999985	17	44019712	rs242557	0.0285305	Arrhythmia	44253	32514122	Ishigaki K	43990	Nat Genet	www.ncbi.nlm.nih.gov/pubmed/32514122	Large-scale genome-wide association study in a Japanese population identifies novel susceptibility loci across different diseases.	17,861 Japanese ancestry cases, 194,592 Japanese ancestry controls	NA	17q21.31		MAPT, MAPT, MAPT			ENSG00000277956, ENSG00000276155, ENSG00000186868	NA	NA	rs242557-A	rs242557	0	242557	intron_variant	0	0.456967371	1E-8	8		0.93729	[0.916595886-0.958451717]	Illumina [8919992] (imputed)	N
14	rs56072903	0.999985	17	44019712	rs242557	0.0285305	Atrial fibrillation	43325	29892015	Roselli C	43262	Nat Genet	www.ncbi.nlm.nih.gov/pubmed/29892015	Multi-ethnic genome-wide association study for atrial fibrillation.	55,114 European ancestry cases, 482,295 European ancestry controls, 8,180 Japanese ancestry cases, 28,612 Japanese ancestry controls, 1,307 African American ancestry cases, 7,660 African American ancestry controls, 845 Hispanic cases, 4,177 Hispanic controls	NA	17q21.31	MAPT	MAPT, MAPT, MAPT			ENSG00000277956, ENSG00000276155, ENSG00000186868	NA	NA	rs242557-G	rs242557	0	242557	intron_variant	0	0.61	4E-9	8.39794		1.04	[1.03-1.06]	Affymetrix, Illumina [up to 12149979] (imputed)	N
14	rs56072903	0.999985	17	44019712	rs242557	0.0285305	Progressive supranuclear palsy	40738	21685912	Hoglinger GU	40713	Nat Genet	www.ncbi.nlm.nih.gov/pubmed/21685912	Identification of common variants influencing risk of the tauopathy progressive supranuclear palsy.	1,069 European ancestry cases, 2,958 European ancestry controls, 45 cases, 329 controls	1,051 European ancestry cases, 3,560 European ancestry controls	17q21.31	MAPT	MAPT, MAPT, MAPT			ENSG00000277956, ENSG00000276155, ENSG00000186868	NA	NA	rs242557-?	rs242557	0	242557	intron_variant	0	0.35	9E-18	17.0458	(controlling for rs8070723)	1.43	[1.32-1.54]	Illumina [531451]	N
14	rs56072903	0.999985	17	44019712	rs242557	0.0285305	Progressive supranuclear palsy	43607	31059154	Chen Z	43591	Mov Disord	www.ncbi.nlm.nih.gov/pubmed/31059154	Genome-wide survey of copy number variants finds MAPT duplications in progressive supranuclear palsy.	283 European ancestry cases, 4,472 European ancestry controls	1,178 cases, 3,759 controls	17q21.31	MAPT	MAPT, MAPT, MAPT			ENSG00000277956, ENSG00000276155, ENSG00000186868	NA	NA	rs242557-G	rs242557	0	242557	intron_variant	0	0.48	2E-22	21.699		1.9061		Illumina [at least 284674]	N
14	rs56072903	0.999985	17	44019712	rs242557	0.0285305	Circulating levels of total-tau	44663	35396452	Sarnowski C	44659	Commun Biol	www.ncbi.nlm.nih.gov/pubmed/35396452	Meta-analysis of genome-wide association studies identifies ancestry-specific associations underlying circulating total tau levels.	14,721 European ancestry individuals	NA	17q21.31		MAPT, MAPT, MAPT			ENSG00000277956, ENSG00000276155, ENSG00000186868	NA	NA	rs242557-A	rs242557	0	242557	intron_variant	0	0.38	9E-143	142.046		0.2	[0.18-0.22] unit increase	NR [10082601] (imputed)	N
14	rs56072903	0.999985	17	44019712	rs242557	0.0285305	Hip circumference adjusted for BMI	44432	34021172	Christakoudi S	44337	Sci Rep	www.ncbi.nlm.nih.gov/pubmed/34021172	GWAS of allometric body-shape indices in UK Biobank identifies loci suggesting associations with morphogenesis, organogenesis, adrenal cell renewal and cancer.	219,872 British ancestry women	NA	17q21.31	MAPT	MAPT, MAPT, MAPT			ENSG00000277956, ENSG00000276155, ENSG00000186868	NA	NA	rs242557-A	rs242557	0	242557	intron_variant	0	NR	9E-9	8.04576		0.0166684	[0.011-0.022] unit increase	Affymetrix [321016] (imputed)	N
1	rs12406019	0.94341	1	78042122	rs3736313	0.0282972	Platelet count	44095	32888493	Chen MH	44075	Cell	www.ncbi.nlm.nih.gov/pubmed/32888493	Trans-ethnic and Ancestry-Specific Blood-Cell Genetics in 746,667 Individuals from 5 Global Populations.	542,827 European ancestry individuals	NA	1p31.1	NR	ZZZ3			ENSG00000036549	NA	NA	rs3736313-G	rs3736313	0	3736313	intron_variant	0	0.262655	2E-12	11.699		0.014565	[0.011-0.019] SD unit decrease	Affymetrix, Illumina [50241410] (imputed)	N
2	rs11904512	0.954171	2	204517033	rs71427711	0.0280626	Cortical surface area	44033	32193296	Grasby KL	43891	Science	www.ncbi.nlm.nih.gov/pubmed/32193296	The genetic architecture of the human cerebral cortex.	33,992 European ancestry individuals	14,727 European ancestry individuals, 2,943 individuals	2q33.2	NR	NA - CD28		ENSG00000178562		NA	54165	rs71427711-A	rs71427711	0	71427711	intergenic_variant	1	0.8437	8E-8	7.09691	(Cuneus)	6.79648	[4.32-9.27] unit decrease	Affymetrix, Illumina [NR]	N
12	rs2596242	0.91163	13	49640673	rs117364766	0.0279146	Insomnia	44778	35835914	Watanabe K	44756	Nat Genet	www.ncbi.nlm.nih.gov/pubmed/35835914	Genome-wide meta-analysis of insomnia prioritizes genes associated with metabolic and psychiatric pathways.	390,751 European ancestry female cases, 1,018,386 European ancestry female controls	NA	13q14.2		FNDC3A			ENSG00000102531	NA	NA	rs117364766-C	rs117364766	0	117364766	intron_variant	0	NR	7E-10	9.1549		0.015	[0.011-0.019] unit decrease	Illumina [10288913] (imputed)	N
4	rs3846287	0.982529	4	89916224	rs35232147	0.0277427	Urate levels	43767	31578528	Tin A	43740	Nat Genet	www.ncbi.nlm.nih.gov/pubmed/31578528	Target genes, variants, tissues and transcriptional pathways influencing human serum urate levels.	288,649 European ancestry individuals, 125,725 East Asian ancestry individuals, 33,671 African American individuals, 9,037 South Asian ancestry individuals, 608 Hispanic individuals	NA	4q22.1	FAM13A	FAM13A			ENSG00000138640	NA	NA	rs35232147-T	rs35232147	0	35232147	intron_variant	0	0.3727	3E-8	7.52288		0.0175	[0.011-0.024] mg/dL increase	Affymetrix, Illumina [8249849] (imputed)	N
1	rs12406019	0.94341	1	78702112	rs1323097	0.0262418	Seasonality and depression	43507	30217971	Ho KWD	43357	Transl Psychiatry	www.ncbi.nlm.nih.gov/pubmed/30217971	Genome-wide association study of seasonal affective disorder.	1,380 European ancestry cases, 2,937 European ancestry controls	NA	1p31.1	MGC27382	MGC27382			ENSG00000237413	NA	NA	rs1323097-T	rs1323097	0	1323097	intron_variant	0		4E-6	5.39794		0.257	[0.15-0.37] unit increase	Affymetrix, Illumina [8153767] (imputed)	N
2	rs11904512	0.954171	2	204530524	rs76295456	0.0260201	Lymphocyte count	44544	34594039	Sakaue S	44469	Nat Genet	www.ncbi.nlm.nih.gov/pubmed/34594039	A cross-population atlas of genetic associations for 220 human phenotypes.	349,856 European ancestry individuals, 95,717 East Asian ancestry individuals	NA	2q33.2		RAPH1 - CD28	ENSG00000173166	ENSG00000178562		130466	40674	rs76295456-A	rs76295456	0	76295456	intergenic_variant	1	NR	5E-14	13.301		0.0243	[0.018-0.031] unit increase	Affymetrix, Illumina [20531022] (imputed)	N
1	rs12406019	0.94341	1	78269207	rs7525870	0.0254558	Birth weight	43682	31043758	Warrington NM	43586	Nat Genet	www.ncbi.nlm.nih.gov/pubmed/31043758	Maternal and fetal genetic effects on birth weight and their relevance to cardio-metabolic risk factors.	298,142 European ancestry individuals, 6,635 African American individuals, 1,449 Filipino individuals, 420 Turkish individuals, 365 Moroccan individuals, 395 Surinamese individuals, 1,052 Afro-Caribbean individuals, 612 Hispanic individuals, 1,180 Thai individuals, 840 Chinese ancestry individuals, 10,133 individuals	NR	1p31.1	FAM73A	MIGA1			ENSG00000180488	NA	NA	rs7525870-G	rs7525870	0	7525870	intron_variant	0	0.740149	2E-8	7.69897		0.016389	[0.011-0.022] unit increase	Affymetrix, Illumina [15144367] (imputed)	N
1	rs12406019	0.94341	1	78269207	rs7525870	0.0254558	Height	44544	34594039	Sakaue S	44469	Nat Genet	www.ncbi.nlm.nih.gov/pubmed/34594039	A cross-population atlas of genetic associations for 220 human phenotypes.	165,056 East Asian ancestry individuals	NA	1p31.1		MIGA1			ENSG00000180488	NA	NA	rs7525870-A	rs7525870	0	7525870	intron_variant	0	0.401687	3E-13	12.5229		0.0148597	[0.011-0.019] unit increase	Illumina [13479295] (imputed)	N
1	rs12406019	0.94341	1	78460935	rs7514180	0.0253059	QT interval	44858	36050321	Young WJ	44805	Nat Commun	www.ncbi.nlm.nih.gov/pubmed/36050321	Genetic analyses of the electrocardiographic QT interval and its components identify additional loci and pathways.	212,199 European ancestry individuals	NA	1p31.1		DNAJB4, GIPC2			ENSG00000162616, ENSG00000137960	NA	NA	rs7514180-A	rs7514180	0	7514180	intron_variant	0	0.2173	2E-9	8.69897		0.0227	[0.015-0.03] unit increase	Affymetrix, Illumina [NR] (imputed)	N
2	rs11904512	0.954171	2	204609402	rs62183989	0.0250796	CD28 on activated CD4 regulatory T cell	44606	32929287	Orru V	44088	Nat Genet	www.ncbi.nlm.nih.gov/pubmed/32929287	Complex genetic signatures in immune cells underlie autoimmunity and inform therapy.	2,920 Sardinian (founder/genetic isolate) ancestry individuals	NA	2q33.2		CD28 - KRT18P39	ENSG00000178562	ENSG00000224791		5767	19616	rs62183989-T	rs62183989	0	62183989	intergenic_variant	1	0.19822	1E-27	27		0.3589	[0.3-0.42] unit decrease	Illumina [17954496] (imputed)	N
2	rs11904512	0.954171	2	204609402	rs62183989	0.0250796	CD28 on secreting CD4 regulatory T cell	44606	32929287	Orru V	44088	Nat Genet	www.ncbi.nlm.nih.gov/pubmed/32929287	Complex genetic signatures in immune cells underlie autoimmunity and inform therapy.	2,920 Sardinian (founder/genetic isolate) ancestry individuals	NA	2q33.2		CD28 - KRT18P39	ENSG00000178562	ENSG00000224791		5767	19616	rs62183989-T	rs62183989	0	62183989	intergenic_variant	1	0.19822	3E-34	33.5229		0.4161	[0.35-0.48] unit decrease	Illumina [17954496] (imputed)	N
2	rs11904512	0.954171	2	204609402	rs62183989	0.0250796	CD28 on activated & secreting CD4 regulatory T cell	44606	32929287	Orru V	44088	Nat Genet	www.ncbi.nlm.nih.gov/pubmed/32929287	Complex genetic signatures in immune cells underlie autoimmunity and inform therapy.	2,920 Sardinian (founder/genetic isolate) ancestry individuals	NA	2q33.2		CD28 - KRT18P39	ENSG00000178562	ENSG00000224791		5767	19616	rs62183989-T	rs62183989	0	62183989	intergenic_variant	1	0.19822	2E-34	33.699		0.4077	[0.34-0.47] unit decrease	Illumina [17954496] (imputed)	N
4	rs3846287	0.982529	4	90034686	rs17015027	0.0242362	Urate levels	44376	33462484	Sinnott-Armstrong N	44214	Nat Genet	www.ncbi.nlm.nih.gov/pubmed/33462484	Genetics of 35 blood and urine biomarkers in the UK Biobank.	342,087 European ancestry individuals, 6,011 African ancestry individuals, 7,328 South Asian ancestry individuals	NA	4q22.1	NR	TIGD2			ENSG00000180346	NA	NA	rs17015027-G	rs17015027	0	17015027	synonymous_variant	0	NR	4E-14	13.3979		0.0216	[0.016-0.027] unit increase	Affymetrix [9000000] (imputed)	N
2	rs11904512	0.954171	2	204664815	rs112165453	0.0240541	Medication use (thyroid preparations)	43637	31015401	Wu Y	43578	Nat Commun	www.ncbi.nlm.nih.gov/pubmed/31015401	Genome-wide association study of medication-use and associated disease in the UK Biobank.	24,832 European ancestry cases, 280,750 European ancestry controls	NA	2q33.2	U6	RNU6-474P - CTLA4	ENSG00000206970	ENSG00000163599		17949	67679	rs112165453-T	rs112165453	0	112165453	intergenic_variant	1	0.0163088	3E-9	8.52288		0.21498	[0.14-0.29] unit increase	Affymetrix [7288503] (imputed)	N
2	rs11904512	0.954171	2	204740675	rs231725	0.023908	Vitiligo	43004	27723757	Jin Y	42675	Nat Genet	www.ncbi.nlm.nih.gov/pubmed/27723757	Genome-wide association studies of autoimmune vitiligo identify 23 new risk loci and highlight key pathways and regulatory variants.	2,853 European ancestry cases and 37,405 European ancestry controls	1,827 European ancestry cases and 2,181 European ancestry controls	2q33.2	CTLA4	CTLA4 - ICOS	ENSG00000163599	ENSG00000163600		1987	60811	rs231725-A	rs231725	0	231725	intergenic_variant	1	0.3303	1E-10	10		1.176	[1.12-1.24]	Illumina [8966411] (imputed)	N
11	rs2672794	0.991611	11	1111164	rs11245962	0.0238411	Eosinophil counts	44092	32888494	Vuckovic D	44075	Cell	www.ncbi.nlm.nih.gov/pubmed/32888494	The Polygenic and Monogenic Basis of Blood Traits and Diseases.	408,112 British individuals	NA	11p15.5		MUC2 - MUC5AC	ENSG00000284971	ENSG00000283158		6745	40697	rs11245962-T	rs11245962	0	11245962	intergenic_variant	1	0.680931	1E-10	10		0.0153475	[0.011-0.02] unit increase	Affymetrix [93095623] (imputed)	N
11	rs2672794	0.991611	11	1111164	rs11245962	0.0238411	Eosinophil percentage of white cells	44092	32888494	Vuckovic D	44075	Cell	www.ncbi.nlm.nih.gov/pubmed/32888494	The Polygenic and Monogenic Basis of Blood Traits and Diseases.	408,112 British individuals	NA	11p15.5	NA	MUC2 - MUC5AC	ENSG00000284971	ENSG00000283158		6745	40697	rs11245962-T	rs11245962	0	11245962	intergenic_variant	1	0.680953	4E-10	9.39794		0.0148345	[0.01-0.019] unit increase	Affymetrix [93095623] (imputed)	N
1	rs12406019	0.94341	1	78023173	rs7536433	0.0236358	Estimated glomerular filtration rate	43651	31152163	Wuttke M	43616	Nat Genet	www.ncbi.nlm.nih.gov/pubmed/31152163	A catalog of genetic loci associated with kidney function from analyses of a million individuals.	567,460 European ancestry individuals, 165,726 East Asian ancestry individuals, 13,842 African American individuals, 13,359 South Asian ancestry individuals, 4,961 Hispanic individuals	216,518 European ancestry individuals, 64,204 non-Hispanic black individuals	1p31.1	AK5	AK5			ENSG00000154027	NA	NA	rs7536433-T	rs7536433	0	7536433	intron_variant	0	0.2632	6E-11	10.2218		0.0021	[0.0013-0.0029] unit increase	Affymetrix, Illumina [8221591] (imputed)	N
1	rs12406019	0.94341	1	78023173	rs7536433	0.0236358	Estimated glomerular filtration rate (creatinine)	44707	34272381	Stanzick KJ	44393	Nat Commun	www.ncbi.nlm.nih.gov/pubmed/34272381	Discovery and prioritization of variants and genes for kidney function in >1.2 million individuals.	1,004,040 European ancestry individuals, 165,726 East Asian ancestry individuals, 13,842 African American individuals, 13,359 South Asian ancestry individuals, 4,961 Hispanic individuals, 2 individuals	417,288 European ancestry individuals	1p31.1		AK5			ENSG00000154027	NA	NA	rs7536433-C	rs7536433	0	7536433	intron_variant	0	0.769877305978974	2E-19	18.699		0.00249138	[0.002-0.003] unit decrease	NR [13633840] (imputed)	N
1	rs12406019	0.94341	1	78023173	rs7536433	0.0236358	Estimated glomerular filtration rate (cystatin c)	44707	34272381	Stanzick KJ	44393	Nat Commun	www.ncbi.nlm.nih.gov/pubmed/34272381	Discovery and prioritization of variants and genes for kidney function in >1.2 million individuals.	460,826 European or unknown ancestry individuals	NA	1p31.1		AK5			ENSG00000154027	NA	NA	rs7536433-C	rs7536433	0	7536433	intron_variant	0	0.214	3E-8	7.52288		0.0031	[0.0019-0.0043] unit decrease	NR [13621211] (imputed)	N
4	rs3846287	0.982529	4	90040687	rs72877642	0.0233464	Cortical surface area	44545	34560273	Shadrin AA	44460	Neuroimage	www.ncbi.nlm.nih.gov/pubmed/34560273	Vertex-wise multivariate genome-wide association study identifies 780 unique genetic loci associated with cortical morphology.	35,657 White British ancestry individuals	NA	4q22.1	NR	TIGD2 - RNU6-907P	ENSG00000180346	ENSG00000212226		4635	11316	rs72877642-G	rs72877642	0	72877642	non_coding_transcript_exon_variant	1	0.223	2E-9	8.69897		NA		NR [9056863] (imputed)	N
11	rs2672794	0.991611	11	1123739	rs12788104	0.0230794	Asthma	43892	31361310	Johansson A	43676	Hum Mol Genet	www.ncbi.nlm.nih.gov/pubmed/31361310	Genome-wide association analysis of 350 000 Caucasians from the UK Biobank identifies novel loci for asthma, hay fever and eczema.	41,926 European ancestry cases, 239,773 European ancestry controls	10,365 cases, 16,100 controls	11p15.5	MUC2	MUC2 - MUC5AC	ENSG00000284971	ENSG00000283158		19320	28122	rs12788104-A	rs12788104	0	12788104	regulatory_region_variant	1	0.3122	1E-9	9		NA		Affymetrix [15688218] (imputed)	N
11	rs2672794	0.991611	11	1123739	rs12788104	0.0230794	Asthma	43986	32296059	Han Y	43936	Nat Commun	www.ncbi.nlm.nih.gov/pubmed/32296059	Genome-wide analysis highlights contribution of immune system pathways to the genetic architecture of asthma.	84,492 European ancestry cases, 2,149 African American cases, 606 Hispanic cases, 1,239 Japanese ancestry cases, 437,036 European ancestry controls, 6,055 African American controls, 792 Hispanic controls, 3,976 Japanese ancestry controls	NR	11p15.5	MUC2	MUC2 - MUC5AC	ENSG00000284971	ENSG00000283158		19320	28122	rs12788104-G	rs12788104	0	12788104	regulatory_region_variant	1	0.68	2E-18	17.699		NA		NR [> 9500000] (imputed)	N
11	rs2672794	0.991611	11	1123739	rs12788104	0.0230794	Asthma	43986	32296059	Han Y	43936	Nat Commun	www.ncbi.nlm.nih.gov/pubmed/32296059	Genome-wide analysis highlights contribution of immune system pathways to the genetic architecture of asthma.	64,538 European ancestry cases, 239,321 European ancestry controls	NR	11p15.5	MUC2	MUC2 - MUC5AC	ENSG00000284971	ENSG00000283158		19320	28122	rs12788104-G	rs12788104	0	12788104	regulatory_region_variant	1	0.676335	3E-15	14.5229		1.05236	[1.03908971790108-1.06579557171157]	NR [9572556] (imputed)	N
11	rs2672794	0.991611	11	1123739	rs12788104	0.0230794	Asthma	43920	31959851	Olafsdottir TA	43850	Nat Commun	www.ncbi.nlm.nih.gov/pubmed/31959851	Eighty-eight variants highlight the role of T cell regulation and airway remodeling in asthma pathogenesis.	16,247 European ancestry cases, 346,486 European ancestry controls, 52,942 cases, 355,713 controls	NA	11p15.5	MUC2, MUC5AC, LOC101927503, MUC6, MUC5B, AP2A2	MUC2 - MUC5AC	ENSG00000284971	ENSG00000283158		19320	28122	rs12788104-G	rs12788104	0	12788104	regulatory_region_variant	1	0.68738	2E-10	9.69897		1.04498	[1.03-1.06]	Affymetrix [32463443] (imputed)	N
11	rs2672794	0.991611	11	1123739	rs12788104	0.0230794	Asthma (adult onset)	43643	31036433	Pividori M	43581	Lancet Respir Med	www.ncbi.nlm.nih.gov/pubmed/31036433	Shared and distinct genetic risk factors for childhood-onset and adult-onset asthma: genome-wide and transcriptome-wide studies.	21,564 British ancestry cases, 318,237 British ancestry controls	NA	11p15.5	MUC6, MUC5AC	MUC2 - MUC5AC	ENSG00000284971	ENSG00000283158		19320	28122	rs12788104-G	rs12788104	0	12788104	regulatory_region_variant	1	0.688	1E-8	8		1.064	[1.041-1.087]	Affymetrix [10894596] (imputed)	N
11	rs2672794	0.991611	11	1123739	rs12788104	0.0230794	Medication use (adrenergics, inhalants)	43637	31015401	Wu Y	43578	Nat Commun	www.ncbi.nlm.nih.gov/pubmed/31015401	Genome-wide association study of medication-use and associated disease in the UK Biobank.	28,880 European ancestry cases, 147,565 European ancestry controls	NA	11p15.5	MUC2	MUC2 - MUC5AC	ENSG00000284971	ENSG00000283158		19320	28122	rs12788104-A	rs12788104	0	12788104	regulatory_region_variant	1	0.310163	3E-10	9.52288		0.061598	[0.042-0.081] unit decrease	Affymetrix [7288503] (imputed)	N
11	rs2672794	0.991611	11	1123739	rs12788104	0.0230794	Medication use (adrenergics, inhalants)	44544	34594039	Sakaue S	44469	Nat Genet	www.ncbi.nlm.nih.gov/pubmed/34594039	A cross-population atlas of genetic associations for 220 human phenotypes.	28,880 European ancestry cases, 147,565 European ancestry controls, 5,880 East Asian ancestry cases, 172,846 East Asian ancestry controls	NA	11p15.5		MUC2 - MUC5AC	ENSG00000284971	ENSG00000283158		19320	28122	rs12788104-G	rs12788104	0	12788104	regulatory_region_variant	1	NR	3E-10	9.52288		0.0616	[0.042-0.081] unit increase	Affymetrix, Illumina [15248280] (imputed)	N
2	rs11904512	0.954171	2	204741550	rs231727	0.0230525	Serum total protein level	44376	33462484	Sinnott-Armstrong N	44214	Nat Genet	www.ncbi.nlm.nih.gov/pubmed/33462484	Genetics of 35 blood and urine biomarkers in the UK Biobank.	313,032 European ancestry individuals, 5,573 African ancestry individuals, 6,687 South Asian ancestry individuals	NA	2q33.2	NR	CTLA4 - ICOS	ENSG00000163599	ENSG00000163600		2862	59936	rs231727-A	rs231727	0	231727	intergenic_variant	1	NR	3E-11	10.5229		0.0186	[0.013-0.024] unit increase	Affymetrix [9000000] (imputed)	N
2	rs11904512	0.954171	2	204741550	rs231727	0.0230525	Non-albumin protein levels	44376	33462484	Sinnott-Armstrong N	44214	Nat Genet	www.ncbi.nlm.nih.gov/pubmed/33462484	Genetics of 35 blood and urine biomarkers in the UK Biobank.	313,032 European ancestry individuals, 5,573 African ancestry individuals, 6,687 South Asian ancestry individuals	NA	2q33.2	NR	CTLA4 - ICOS	ENSG00000163599	ENSG00000163600		2862	59936	rs231727-A	rs231727	0	231727	intergenic_variant	1	NR	5E-21	20.301		0.0262	[0.021-0.032] unit increase	Affymetrix [9000000] (imputed)	N
2	rs11904512	0.954171	2	204743801	rs231729	0.0230466	Skin cancer	44544	34594039	Sakaue S	44469	Nat Genet	www.ncbi.nlm.nih.gov/pubmed/34594039	A cross-population atlas of genetic associations for 220 human phenotypes.	25,928 European ancestry cases, 466,275 European ancestry controls, 154 East Asian ancestry cases, 178,572 East Asian ancestry controls	NA	2q33.2		CTLA4 - ICOS	ENSG00000163599	ENSG00000163600		5113	57685	rs231729-A	rs231729	0	231729	intergenic_variant	1	NR	3E-14	13.5229		0.0764	[0.057-0.096] unit decrease	Affymetrix, Illumina [25845421] (imputed)	N
8	rs8191738	0.919191	6	160468383	rs998074	0.0229977	Acisoga levels	44879	35347128	Yin X	44648	Nat Commun	www.ncbi.nlm.nih.gov/pubmed/35347128	Genome-wide association studies of metabolites in Finnish men identify disease-relevant loci.	6,136 Finnish ancestry individuals	NA	6q25.3		IGF2R			ENSG00000197081	NA	NA	rs998074-C	rs998074	0	998074	intron_variant	0	NR	2E-13	12.699		0.14	unit increase	NR [16000000] (imputed)	N
12	rs2596242	0.91163	13	49466931	rs1449572	0.0229616	Multiple myeloma (IgH translocation)	41488	23502783	Weinhold N	41350	Nat Genet	www.ncbi.nlm.nih.gov/pubmed/23502783	The CCND1 c.870G>A polymorphism is a risk factor for t(11;14)(q13;q32) multiple myeloma.	up to 1,660 European ancestry cases, 7,306 European ancestry controls		13q14.2	NR	NA - FNDC3A		ENSG00000102531		NA	83117	rs1449572-A	rs1449572	0	1449572	regulatory_region_variant	1	0.14	8E-6	5.09691	(t4;14 vs. controls)	1.73	[1.36-2.21]	Illumina [414804] (imputed)	N
2	rs11904512	0.954171	2	204623481	rs62184016	0.0229425	CD28 on resting CD4 regulatory T cell	44606	32929287	Orru V	44088	Nat Genet	www.ncbi.nlm.nih.gov/pubmed/32929287	Complex genetic signatures in immune cells underlie autoimmunity and inform therapy.	2,919 Sardinian (founder/genetic isolate) ancestry individuals	NA	2q33.2		CD28 - KRT18P39	ENSG00000178562	ENSG00000224791		19846	5537	rs62184016-C	rs62184016	0	62184016	regulatory_region_variant	1	0.19875	7E-52	51.1549		0.5184	[0.45-0.58] unit decrease	Illumina [17954460] (imputed)	N
2	rs11904512	0.954171	2	204623481	rs62184016	0.0229425	CD28 on CD45RA+ CD4+ T cell	44606	32929287	Orru V	44088	Nat Genet	www.ncbi.nlm.nih.gov/pubmed/32929287	Complex genetic signatures in immune cells underlie autoimmunity and inform therapy.	2,920 Sardinian (founder/genetic isolate) ancestry individuals	NA	2q33.2		CD28 - KRT18P39	ENSG00000178562	ENSG00000224791		19846	5537	rs62184016-C	rs62184016	0	62184016	regulatory_region_variant	1	0.19869	6E-33	32.2218		0.4171	[0.35-0.48] unit decrease	Illumina [17954496] (imputed)	N
11	rs2672794	0.991611	11	1136478	rs11603634	0.0225451	Asthma (moderate or severe)	43483	30552067	Shrine N	43445	Lancet Respir Med	www.ncbi.nlm.nih.gov/pubmed/30552067	Moderate-to-severe asthma in individuals of European ancestry: a genome-wide association study.	5,135 European ancestry cases, 25,675 European ancestry controls	5,414 European ancestry cases, 21,471 European ancestry controls	11p15.5	MUC5AC	MUC2 - MUC5AC	ENSG00000284971	ENSG00000283158		32059	15383	rs11603634-G	rs11603634	0	11603634	intergenic_variant	1	0.5036	2E-8	7.69897		1.09	[1.06-1.12]	Affymetrix [33771858] (imputed)	N
11	rs2672794	0.991611	11	1136478	rs11603634	0.0225451	Eosinophil counts	43504	30595370	Kichaev G	43461	Am J Hum Genet	www.ncbi.nlm.nih.gov/pubmed/30595370	Leveraging Polygenic Functional Enrichment to Improve GWAS Power.	approximately 440,000 European ancestry individuals	NA	11p15.5		MUC2 - MUC5AC	ENSG00000284971	ENSG00000283158		32059	15383	rs11603634-?	rs11603634	0	11603634	intergenic_variant	1	NR	2E-9	8.69897		NA		NR [~ 8900000] (imputed)	N
3	rs3850186	0.933574	3	171343986	rs12635653	0.022102	Mean corpuscular volume	44095	32888493	Chen MH	44075	Cell	www.ncbi.nlm.nih.gov/pubmed/32888493	Trans-ethnic and Ancestry-Specific Blood-Cell Genetics in 746,667 Individuals from 5 Global Populations.	696,882 African American or Afro-Caribbean, African ancestry, European ancestry, East Asian ancestry, Hispanic or Latin American and South Asian ancestry individuals	NA	3q26.31	NR	PLD1			ENSG00000075651	NA	NA	rs12635653-G	rs12635653	0	12635653	intron_variant	0	0.438977	2E-17	16.699		NA		Affymetrix, Illumina [24246363] (imputed)	N
9	rs6963345	0.998822	7	99938955	rs35305377	0.0220041	Caudate nucleus volume	43880	31636452	Satizabal CL	43759	Nat Genet	www.ncbi.nlm.nih.gov/pubmed/31636452	Genetic architecture of subcortical brain structures in 38,851 individuals.	37,741 European ancestry individuals	341 South East and East Asian ancestry individuals, 769 African American individuals	7q22.1	NR	STAG3L5P-PVRIG2P-PILRB, STAG3L5P			ENSG00000272752, ENSG00000242294	NA	NA	rs35305377-A	rs35305377	0	35305377	intron_variant	0	0.5467	1E-8	8		5.709	NR z score decrease	Affymetrix, Illumina [NR] (imputed)	N
9	rs6963345	0.998822	7	99938955	rs35305377	0.0220041	Post bronchodilator FEV1	42657	26634245	Lutz SM	42341	BMC Genet	www.ncbi.nlm.nih.gov/pubmed/26634245	A genome-wide association study identifies risk loci for spirometric measures among smokers of European and African ancestry.	10,094 European ancestry current and former smoker individuals, 3,260 African American current and former smoker individuals, 178 current and former smoker individuals	NA	7q22.1	PILRB	STAG3L5P-PVRIG2P-PILRB, STAG3L5P			ENSG00000272752, ENSG00000242294	NA	NA	rs35305377-A	rs35305377	0	35305377	intron_variant	0	0.574	5E-6	5.30103		0.042	NR unit increase	Illumina [NR] (imputed)	N
9	rs6963345	0.998822	7	99938955	rs35305377	0.0220041	Alzheimer's disease or family history of Alzheimer's disease	43301	29777097	Marioni RE	43238	Transl Psychiatry	www.ncbi.nlm.nih.gov/pubmed/29777097	GWAS on family history of Alzheimer's disease.	up to 42,034 British ancestry individuals with parental history of Alzheimer's disease, at least 272,244 British ancestry individuals with no parental history of Alzheimer's disease, 25,580 Alzheimer's disease cases, 48,466 controls	NA	7q22.1	NR	STAG3L5P-PVRIG2P-PILRB, STAG3L5P			ENSG00000272752, ENSG00000242294	NA	NA	rs35305377-?	rs35305377	0	35305377	intron_variant	0	NR	5E-8	7.30103		NA		Affymetrix [7795605] (imputed)	N
11	rs2672794	0.991611	11	1139111	rs11245979	0.0219403	Pneumonia	44809	35768473	Reay WR	44741	Nat Commun	www.ncbi.nlm.nih.gov/pubmed/35768473	The genetic architecture of pneumonia susceptibility implicates mucin biology and a relationship with psychiatric illness.	74,323 European ancestry cases, 316,721 European ancestry controls	NA	11p15.5		MUC2 - MUC5AC	ENSG00000284971	ENSG00000283158		34692	12750	rs11245979-C	rs11245979	0	11245979	intergenic_variant	1	NR	7E-11	10.1549		1.05	[1.03-1.06]	NR [NR] (imputed)	N
4	rs3846287	0.982529	4	90046848	rs13138280	0.0216391	Eosinophil counts	43504	30595370	Kichaev G	43461	Am J Hum Genet	www.ncbi.nlm.nih.gov/pubmed/30595370	Leveraging Polygenic Functional Enrichment to Improve GWAS Power.	approximately 440,000 European ancestry individuals	NA	4q22.1		TIGD2 - RNU6-907P	ENSG00000180346	ENSG00000212226		10796	5155	rs13138280-?	rs13138280	0	13138280	intergenic_variant	1	NR	7E-8	7.1549		NA		NR [~ 8900000] (imputed)	N
12	rs2596242	0.91163	13	49761077	rs78871791	0.0216011	Height	43606	30595370	Kichaev G	43461	Am J Hum Genet	www.ncbi.nlm.nih.gov/pubmed/30595370	Leveraging Polygenic Functional Enrichment to Improve GWAS Power.	approximately 458,000 European ancestry individuals	NA	13q14.2		FNDC3A			ENSG00000102531	NA	NA	rs78871791-?	rs78871791	0	78871791	intron_variant	0	NR	9E-11	10.0458		NA		NR [~ 8900000] (imputed)	N
2	rs11904512	0.954171	2	204633784	rs62184019	0.0214653	CD28 on CD28+ CD4-CD8- T cell	44606	32929287	Orru V	44088	Nat Genet	www.ncbi.nlm.nih.gov/pubmed/32929287	Complex genetic signatures in immune cells underlie autoimmunity and inform therapy.	2,919 Sardinian (founder/genetic isolate) ancestry individuals	NA	2q33.2		KRT18P39 - NPM1P33	ENSG00000224791	ENSG00000213925		3468	3570	rs62184019-T	rs62184019	0	62184019	upstream_gene_variant	1	0.19728	2E-36	35.699		0.4347	[0.37-0.5] unit decrease	Illumina [17954441] (imputed)	N
12	rs2596242	0.91163	13	49748280	rs77003779	0.0203609	Cystatin C levels	44376	33462484	Sinnott-Armstrong N	44214	Nat Genet	www.ncbi.nlm.nih.gov/pubmed/33462484	Genetics of 35 blood and urine biomarkers in the UK Biobank.	342,399 European ancestry individuals, 6,015 African ancestry individuals, 7,338 South Asian ancestry individuals	NA	13q14.2	NR	FNDC3A			ENSG00000102531	NA	NA	rs77003779-G	rs77003779	0	77003779	intron_variant	0	NR	9E-35	34.0458		0.0625	[0.053-0.072] unit decrease	Affymetrix [9000000] (imputed)	N
3	rs3850186	0.933574	3	171321314	rs6781853	0.0202593	Mean corpuscular volume	44095	32888493	Chen MH	44075	Cell	www.ncbi.nlm.nih.gov/pubmed/32888493	Trans-ethnic and Ancestry-Specific Blood-Cell Genetics in 746,667 Individuals from 5 Global Populations.	544,127 European ancestry individuals	NA	3q26.31	NR	PLD1			ENSG00000075651	NA	NA	rs6781853-C	rs6781853	0	6781853	intron_variant	0	0.446276	2E-16	15.699		0.015113	[0.012-0.019] SD unit increase	Affymetrix, Illumina [50615308] (imputed)	N
3	rs3850186	0.933574	3	171408531	rs4894495	0.0202541	Eosinophil counts	43504	30595370	Kichaev G	43461	Am J Hum Genet	www.ncbi.nlm.nih.gov/pubmed/30595370	Leveraging Polygenic Functional Enrichment to Improve GWAS Power.	approximately 440,000 European ancestry individuals	NA	3q26.31		PLD1			ENSG00000075651	NA	NA	rs4894495-?	rs4894495	0	4894495	intron_variant	0	NR	6E-14	13.2218		NA		NR [~ 8900000] (imputed)	N
2	rs11904512	0.954171	2	204683797	rs62184863	0.020249	Celiac disease	43700	25920553	Coleman C	42123	Eur J Hum Genet	www.ncbi.nlm.nih.gov/pubmed/25920553	Common polygenic variation in coeliac disease and confirmation of ZNF335 and NIFA as disease susceptibility loci.	425 Irish ancestry cases, 453 Irish ancestry controls	11,812 European ancestry cases, 229 Indian ancestry cases, 11,837 European ancestry controls, 391 Indian ancestry controls	2q33.2	CD28	RNU6-474P - CTLA4	ENSG00000206970	ENSG00000163599		36931	48697	rs62184863-?	rs62184863	0	62184863	intergenic_variant	1	NR	2E-8	7.69897		0.204	unit increase	Illumina [up to 143074]	N
3	rs3850186	0.933574	3	171389685	rs9842562	0.0199533	Eosinophil counts	44095	32888493	Chen MH	44075	Cell	www.ncbi.nlm.nih.gov/pubmed/32888493	Trans-ethnic and Ancestry-Specific Blood-Cell Genetics in 746,667 Individuals from 5 Global Populations.	474,237 European ancestry individuals	NA	3q26.31	NR	PLD1			ENSG00000075651	NA	NA	rs9842562-A	rs9842562	0	9842562	intron_variant	0	0.438565	3E-13	12.5229		0.014512	[0.011-0.018] SD unit increase	Affymetrix, Illumina [50000174] (imputed)	N
2	rs11904512	0.954171	2	204589944	rs4675361	0.0197921	Heschl's gyrus morphology	42095	25130324	Cai DC	41880	Genes Brain Behav	www.ncbi.nlm.nih.gov/pubmed/25130324	A genome-wide search for quantitative trait loci affecting the cortical surface area and thickness of Heschl's gyrus.	1,778 European ancestry individuals, 1,276 individuals	NA	2q33.2	CD28	CD28			ENSG00000178562	NA	NA	rs4675361-T	rs4675361	0	4675361	intron_variant	0	0.75	5E-6	5.30103	(Right HG thickness)	0.0323	unit decrease	Affymetrix, Illumina [4103035] (imputed)	N
2	rs11904512	0.954171	2	204729153	rs231770	0.0195472	Myasthenia gravis	42383	25643325	Renton AE	42095	JAMA Neurol	www.ncbi.nlm.nih.gov/pubmed/25643325	A genome-wide association study of myasthenia gravis.	972 European ancestry cases, 1,977 European ancestry controls	423 European ancestry cases, 467 European ancestry controls	2q33.2	CTLA4	RNU6-474P - CTLA4	ENSG00000206970	ENSG00000163599		82287	3341	rs231770-T	rs231770	0	231770	intergenic_variant	1	0.38	9E-11	10.0458		1.39	[NR]	Illumina [8114394] (imputed)	N
2	rs11904512	0.954171	2	204729153	rs231770	0.0195472	Graves' disease	44544	34594039	Sakaue S	44469	Nat Genet	www.ncbi.nlm.nih.gov/pubmed/34594039	A cross-population atlas of genetic associations for 220 human phenotypes.	2,809 East Asian ancestry cases, 172,656 East Asian ancestry controls	NA	2q33.2		RNU6-474P - CTLA4	ENSG00000206970	ENSG00000163599		82287	3341	rs231770-T	rs231770	0	231770	intergenic_variant	1	0.613721493	5E-18	17.301		0.246599	[0.19-0.3] unit increase	Illumina [13429311] (imputed)	N
2	rs11904512	0.954171	2	204592021	rs3116494	0.0191912	Inflammatory bowel disease	42575	26192919	Liu JZ	42205	Nat Genet	www.ncbi.nlm.nih.gov/pubmed/26192919	Association analyses identify 38 susceptibility loci for inflammatory bowel disease and highlight shared genetic risk across populations.	12,882 European ancestry cases, 21,770 European ancestry controls	25,273 European ancestry cases, 26,715 European ancestry controls, 548 Iranian ancestry cases, 342 Iranian ancestry control, 1,423 Indian ancestry cases, 990 Indian ancestry controls, 2,824 East Asian ancestry cases, 3,719 East Asian ancestry controls	2q33.2	ICOS, CD28, CTLA4	CD28			ENSG00000178562	NA	NA	rs3116494-G	rs3116494	0	3116494	intron_variant	0	0.2539	5E-7	6.30103	(EA)	1.06077	[1.04-1.08]	Affymetrix, Illumina [~ 9000000] (imputed)	N
2	rs11904512	0.954171	2	204592021	rs3116494	0.0191912	Ulcerative colitis	42575	26192919	Liu JZ	42205	Nat Genet	www.ncbi.nlm.nih.gov/pubmed/26192919	Association analyses identify 38 susceptibility loci for inflammatory bowel disease and highlight shared genetic risk across populations.	6,968 European ancestry cases, 20,464 European ancestry controls	10,679 European ancestry cases, 26,715 European ancestry controls, 397 Iranian ancestry cases, 342 Iranian ancestry controls, 1,239 Indian ancestry cases, 990 Indian ancestry controls, 1,134 East Asian ancestry cases, 3,719 East Asian ancestry controls	2q33.2	ICOS, CD28, CTLA4	CD28			ENSG00000178562	NA	NA	rs3116494-G	rs3116494	0	3116494	intron_variant	0	0.2539	1E-7	7	(EA)	1.08031	[1.05-1.11]	Affymetrix, Illumina [~ 9000000] (imputed)	N
12	rs2596242	0.91163	13	49836183	rs9535179	0.0189749	Cognitive impairment test score	43440	30319691	Liu C	43367	Front Genet	www.ncbi.nlm.nih.gov/pubmed/30319691	Genome-Wide Association and Mechanistic Studies Indicate That Immune Response Contributes to Alzheimer's Disease Development.	235 early mild cognitive impairment cases, 249 late mild cognitive impairment cases, 47 Alzheimer's disease cases, 281 controls.	NA	13q14.2	Intergenic	CDADC1			ENSG00000102543	NA	NA	rs9535179-?	rs9535179	0	9535179	intron_variant	0		1E-6	6		2.5842	[NR] unit decrease	Illumina [575353]	N
3	rs3850186	0.933574	3	171558536	rs3914272	0.0189358	Colorectal cancer	43115	29228715	Hofer P	43017	Oncotarget	www.ncbi.nlm.nih.gov/pubmed/29228715	Bayesian and frequentist analysis of an Austrian genome-wide association study of colorectal cancer and advanced adenomas.	978 Austrian ancestry cases, 4,294 European ancestry controls	NA	3q26.31	Intergenic	TMEM212-AS1			ENSG00000234717	NA	NA	rs3914272-?	rs3914272	0	3914272	intron_variant	0		5E-6	5.30103		1.38	[NR]	Affymetrix [492217] (imputed)	N
9	rs6963345	0.998822	7	99207876	rs7792939	0.0188397	Anthropometric traits	39902	19260139	Polasek O	39845	Croat Med J	www.ncbi.nlm.nih.gov/pubmed/19260139	Genome-wide association study of anthropometric traits in Korcula Island, Croatia.	898 Korculan (founder/genetic isolate) individuals	NA	7q22.1	ZNF498	TMEM225B			ENSG00000244219	NA	NA	rs7792939-?	rs7792939	0	7792939	intron_variant	0	0.15	5E-6	5.30103	(brachial circumference)	0.26	[0.15-0.37] mm increase	Illumina [316730]	N
9	rs6963345	0.998822	7	99207876	rs7792939	0.0188397	Anthropometric traits	39902	19260139	Polasek O	39845	Croat Med J	www.ncbi.nlm.nih.gov/pubmed/19260139	Genome-wide association study of anthropometric traits in Korcula Island, Croatia.	898 Korculan (founder/genetic isolate) individuals	NA	7q22.1	ZNF498	TMEM225B			ENSG00000244219	NA	NA	rs7792939-?	rs7792939	0	7792939	intron_variant	0	0.15	4E-6	5.39794	(weight)	0.26	[0.15-0.37] kg increase	Illumina [316730]	N
9	rs6963345	0.998822	7	99207876	rs7792939	0.0188397	Anthropometric traits	39902	19260139	Polasek O	39845	Croat Med J	www.ncbi.nlm.nih.gov/pubmed/19260139	Genome-wide association study of anthropometric traits in Korcula Island, Croatia.	898 Korculan (founder/genetic isolate) individuals	NA	7q22.1	ZNF498	TMEM225B			ENSG00000244219	NA	NA	rs7792939-?	rs7792939	0	7792939	intron_variant	0	0.15	6E-6	5.22185	(hip circumference)	0.26	[0.15-0.37] mm increase	Illumina [316730]	N
2	rs11904512	0.954171	2	204589281	rs3116493	0.0187643	CD28 on CD39+ CD8+ T cell	44606	32929287	Orru V	44088	Nat Genet	www.ncbi.nlm.nih.gov/pubmed/32929287	Complex genetic signatures in immune cells underlie autoimmunity and inform therapy.	2,914 Sardinian (founder/genetic isolate) ancestry individuals	NA	2q33.2		CD28			ENSG00000178562	NA	NA	rs3116493-T	rs3116493	0	3116493	intron_variant	0	0.56347	8E-13	12.0969		0.1976	[0.14-0.25] unit increase	Illumina [17951426] (imputed)	N
2	rs11904512	0.954171	2	204589281	rs3116493	0.0187643	CD28 on CD39+ activated CD4 regulatory T cell	44606	32929287	Orru V	44088	Nat Genet	www.ncbi.nlm.nih.gov/pubmed/32929287	Complex genetic signatures in immune cells underlie autoimmunity and inform therapy.	2,920 Sardinian (founder/genetic isolate) ancestry individuals	NA	2q33.2		CD28			ENSG00000178562	NA	NA	rs3116493-T	rs3116493	0	3116493	intron_variant	0	0.56385	8E-30	29.0969		0.303	[0.25-0.35] unit increase	Illumina [17954496] (imputed)	N
3	rs3850186	0.933574	3	171380174	rs3774039	0.0184115	Eosinophil counts	44092	32888494	Vuckovic D	44075	Cell	www.ncbi.nlm.nih.gov/pubmed/32888494	The Polygenic and Monogenic Basis of Blood Traits and Diseases.	408,112 British individuals	NA	3q26.31	PLD1	PLD1			ENSG00000075651	NA	NA	rs3774039-A	rs3774039	0	3774039	intron_variant	0	0.433274	7E-10	9.1549		0.0137214	[0.0094-0.0181] unit increase	Affymetrix [93095623] (imputed)	N
2	rs11904512	0.954171	2	204740866	rs231726	0.0183202	Basal cell carcinoma	43759	31174203	Liyanage UE	43623	Hum Mol Genet	www.ncbi.nlm.nih.gov/pubmed/31174203	Combined analysis of keratinocyte cancers identifies novel genome-wide loci.	31,787 European ancestry cases, 619,351 European ancestry controls	NA	2q33.2	CTLA4	CTLA4 - ICOS	ENSG00000163599	ENSG00000163600		2178	60620	rs231726-C	rs231726	0	231726	intergenic_variant	1	0.671066	3E-16	15.5229		1.07527	[1.05-1.1]	Affymetrix, Illumina [up to 9061544] (imputed)	N
3	rs3850186	0.933574	3	171520989	rs6787821	0.0182585	Hemoglobin A1c levels	44544	34594039	Sakaue S	44469	Nat Genet	www.ncbi.nlm.nih.gov/pubmed/34594039	A cross-population atlas of genetic associations for 220 human phenotypes.	71,221 East Asian ancestry individuals	NA	3q26.31		PLD1			ENSG00000075651	NA	NA	rs6787821-A	rs6787821	0	6787821	intron_variant	0	0.574939	1E-8	8		0.0242902	[0.016-0.033] unit decrease	Illumina [13466143] (imputed)	N
4	rs3846287	0.982529	4	89768883	rs28400320	0.0180425	Waist-to-hip ratio adjusted for BMI	43938	31669095	Zhu Z	43762	J Allergy Clin Immunol	www.ncbi.nlm.nih.gov/pubmed/31669095	Shared Genetic and Experimental Links between Obesity-Related Traits and Asthma Subtypes in UK Biobank.	457,690 European ancestry individuals	NA	4q22.1	NR	FAM13A			ENSG00000138640	NA	NA	rs28400320-?	rs28400320	0	28400320	intron_variant	0	NR	5E-8	7.30103		NA		Affymetrix [~ 8270000] (imputed)	N
4	rs3846287	0.982529	4	89768883	rs28400320	0.0180425	Waist-to-hip ratio adjusted for BMI	44432	34021172	Christakoudi S	44337	Sci Rep	www.ncbi.nlm.nih.gov/pubmed/34021172	GWAS of allometric body-shape indices in UK Biobank identifies loci suggesting associations with morphogenesis, organogenesis, adrenal cell renewal and cancer.	219,872 British ancestry women	NA	4q22.1	FAM13A	FAM13A			ENSG00000138640	NA	NA	rs28400320-T	rs28400320	0	28400320	intron_variant	0	NR	2E-8	7.69897		0.0405465	[0.026-0.055] unit decrease	Affymetrix [319769] (imputed)	N
4	rs3846287	0.982529	4	89768883	rs28400320	0.0180425	Waist-hip index	44432	34021172	Christakoudi S	44337	Sci Rep	www.ncbi.nlm.nih.gov/pubmed/34021172	GWAS of allometric body-shape indices in UK Biobank identifies loci suggesting associations with morphogenesis, organogenesis, adrenal cell renewal and cancer.	219,872 British ancestry women	NA	4q22.1	FAM13A	FAM13A			ENSG00000138640	NA	NA	rs28400320-T	rs28400320	0	28400320	intron_variant	0	NR	2E-8	7.69897		0.0408825	[0.027-0.055] unit decrease	Affymetrix [319769] (imputed)	N
2	rs11904512	0.954171	2	204596729	rs13390252	0.018024	CD28 on CD45RA- CD4 not regulatory T cell	44606	32929287	Orru V	44088	Nat Genet	www.ncbi.nlm.nih.gov/pubmed/32929287	Complex genetic signatures in immune cells underlie autoimmunity and inform therapy.	2,920 Sardinian (founder/genetic isolate) ancestry individuals	NA	2q33.2		CD28			ENSG00000178562	NA	NA	rs13390252-G	rs13390252	0	13390252	intron_variant	0	0.19897	6E-45	44.2218		0.4805	[0.41-0.55] unit decrease	Illumina [17954496] (imputed)	N
3	rs3850186	0.933574	3	171522584	rs2141746	0.0179969	Red cell distribution width	44092	32888494	Vuckovic D	44075	Cell	www.ncbi.nlm.nih.gov/pubmed/32888494	The Polygenic and Monogenic Basis of Blood Traits and Diseases.	408,112 British individuals	NA	3q26.31	PP13439, PLD1	PLD1			ENSG00000075651	NA	NA	rs2141746-T	rs2141746	0	2141746	intron_variant	0	0.826019	2E-37	36.699		0.0412074	[0.035-0.048] unit decrease	Affymetrix [93095623] (imputed)	N
8	rs8191738	0.919191	6	160374745	rs62442661	0.017973	Lipoprotein (a) levels	44376	33462484	Sinnott-Armstrong N	44214	Nat Genet	www.ncbi.nlm.nih.gov/pubmed/33462484	Genetics of 35 blood and urine biomarkers in the UK Biobank.	272,573 European ancestry individuals, 5,018 African ancestry individuals, 6,453 South Asian ancestry individuals	NA	6q25.3	NR	MAS1 - IGF2R	ENSG00000130368	ENSG00000197081		36266	15369	rs62442661-G	rs62442661	0	62442661	intergenic_variant	1	NR	8E-28	27.0969		0.0768	[0.063-0.091] unit decrease	Affymetrix [9000000] (imputed)	N
3	rs3850186	0.933574	3	171380766	rs4894715	0.0177869	Red cell distribution width	44095	32888493	Chen MH	44075	Cell	www.ncbi.nlm.nih.gov/pubmed/32888493	Trans-ethnic and Ancestry-Specific Blood-Cell Genetics in 746,667 Individuals from 5 Global Populations.	13,519 African American or Afro-Caribbean and African ancestry individuals	NA	3q26.31	NR	PLD1			ENSG00000075651	NA	NA	rs4894715-C	rs4894715	0	4894715	intron_variant	0	0.462728	3E-9	8.52288		0.073742	[0.049-0.098] SD units increase	Affymetrix, Illumina [36660117] (imputed)	N
9	rs6963345	0.998822	7	99736059	rs11771139	0.0174596	Cortical thickness	44545	34560273	Shadrin AA	44460	Neuroimage	www.ncbi.nlm.nih.gov/pubmed/34560273	Vertex-wise multivariate genome-wide association study identifies 780 unique genetic loci associated with cortical morphology.	35,657 White British ancestry individuals	NA	7q22.1	NR	MBLAC1 - RPL7P60	ENSG00000214309	ENSG00000214142		9941	1193	rs11771139-A	rs11771139	0	11771139	intron_variant	1	0.2853	3E-16	15.5229		NA		NR [9056863] (imputed)	N
9	rs6963345	0.998822	7	99736059	rs11771139	0.0174596	Vertex-wise cortical thickness	44627	34910505	van der Meer D	44545	Sci Adv	www.ncbi.nlm.nih.gov/pubmed/34910505	The genetic architecture of human cortical folding.	33,748 European ancestry individuals	NA	7q22.1		MBLAC1 - RPL7P60	ENSG00000214309	ENSG00000214142		9941	1193	rs11771139-A	rs11771139	0	11771139	intron_variant	1	0.28	9E-19	18.0458		8.84	z score increase	Affymetrix [9061022] (imputed)	N
11	rs7480563	0.988024	11	1080576	rs41349846	0.017047	Global cognition (Mini Mental State Examination) (longitudinal)	44732	35386118	Homann J	44641	Front Aging Neurosci	www.ncbi.nlm.nih.gov/pubmed/35386118	Genome-Wide Association Study of Alzheimer's Disease Brain Imaging Biomarkers and Neuropsychological Phenotypes in the European Medical Information Framework for Alzheimer's Disease Multimodal Biomarker Discovery Dataset.	520 European ancestry individuals	NA	11p15.5		MUC2, MUC2, MUC2			ENSG00000198788, ENSG00000278466, ENSG00000284971	NA	NA	rs41349846-A	rs41349846	0	41349846	synonymous_variant	0	0.10583	9E-8	7.04576		0.057833	[0.037-0.079] unit decrease	Illumina [7464105] (imputed)	N
3	rs3850186	0.933574	3	171369776	rs4894707	0.0168414	Gut microbiome composition (summer and winter)	42653	26528553	Davenport ER	42311	PLoS One	www.ncbi.nlm.nih.gov/pubmed/26528553	Genome-Wide Association Studies of the Human Gut Microbiota.	127 Hutterite individuals	NA	3q26.31	NR	PLD1			ENSG00000075651	NA	NA	rs4894707-?	rs4894707	0	4894707	intron_variant	0		3E-6	5.52288	(genus_Akkermansia)	0.763609	[0.45-1.07] unit increase	Affymetrix [212153]	N
15	rs75432325	0.97094	17	47831849	rs11656541	0.0160791	Albumin levels	44858	34321204	Harrison S	44405	Sci Adv	www.ncbi.nlm.nih.gov/pubmed/34321204	Testosterone and socioeconomic position: Mendelian randomization in 306,248 men and women in UK Biobank.	148,248 British ancestry men	NA	17q21.33		FAM117A			ENSG00000121104	NA	NA	rs11656541-C	rs11656541	0	11656541	intron_variant	0	0.65	3E-10	9.52288		0.08	[0.055-0.105] g/L increase	Affymetrix [NR] (imputed)	N
15	rs75432325	0.97094	17	47831849	rs11656541	0.0160791	Albumin levels	44858	34321204	Harrison S	44405	Sci Adv	www.ncbi.nlm.nih.gov/pubmed/34321204	Testosterone and socioeconomic position: Mendelian randomization in 306,248 men and women in UK Biobank.	104,632 British ancestry post-menopausal women	NA	17q21.33		FAM117A			ENSG00000121104	NA	NA	rs11656541-C	rs11656541	0	11656541	intron_variant	0	0.65	3E-8	7.52288		0.09	[0.061-0.119] g/L increase	Affymetrix [NR] (imputed)	N
15	rs75432325	0.97094	17	47831849	rs11656541	0.0160791	Serum albumin levels	44544	34594039	Sakaue S	44469	Nat Genet	www.ncbi.nlm.nih.gov/pubmed/34594039	A cross-population atlas of genetic associations for 220 human phenotypes.	315,268 European ancestry individuals, 120,539 East Asian ancestry individuals	NA	17q21.33		FAM117A			ENSG00000121104	NA	NA	rs11656541-C	rs11656541	0	11656541	intron_variant	0	NR	5E-26	25.301		0.0269	[0.022-0.032] unit increase	Affymetrix, Illumina [20534035] (imputed)	N
10	rs7874665	0.990463	9	109328165	rs10978543	0.0159983	Regular attendance at a pub or social club	43486	29970889	Day FR	43284	Nat Commun	www.ncbi.nlm.nih.gov/pubmed/29970889	Elucidating the genetic basis of social interaction and isolation.	124,047 European ancestry cases, 328,255 European ancestry controls	NA	9q31.2	ZNF462	LINC01505			ENSG00000234323	NA	NA	rs10978543-A	rs10978543	0	10978543	intron_variant	0	0.721182	9E-9	8.04576		0.00586489	[0.0039-0.0079] unit increase	NR [NR] (imputed)	N
2	rs11904512	0.954171	2	204580683	rs7590672	0.0159482	CD28 on CD4 regulatory T cell	44606	32929287	Orru V	44088	Nat Genet	www.ncbi.nlm.nih.gov/pubmed/32929287	Complex genetic signatures in immune cells underlie autoimmunity and inform therapy.	2,920 Sardinian (founder/genetic isolate) ancestry individuals	NA	2q33.2		CD28			ENSG00000178562	NA	NA	rs7590672-C	rs7590672	0	7590672	intron_variant	0	0.82443	2E-8	7.69897		0.2157	[0.14-0.29] unit increase	Illumina [17954496] (imputed)	N
14	rs56072903	0.999985	17	43985636	rs3785879	0.0156975	Neuroticism	43404	29942085	Nagel M	43276	Nat Genet	www.ncbi.nlm.nih.gov/pubmed/29942085	Meta-analysis of genome-wide association studies for neuroticism in 449,484 individuals identifies novel genetic loci and pathways.	449,484 European ancestry individuals	NA	17q21.31	NR	MAPT, MAPT, MAPT			ENSG00000277956, ENSG00000276155, ENSG00000186868	NA	NA	rs3785879-A	rs3785879	0	3785879	non_coding_transcript_exon_variant	0	NR	6E-10	9.22185		6.196	z score decrease	Affymetrix [10847151] (imputed)	N
14	rs56072903	0.999985	17	43985636	rs3785879	0.0156975	Worry	43404	29942085	Nagel M	43276	Nat Genet	www.ncbi.nlm.nih.gov/pubmed/29942085	Meta-analysis of genome-wide association studies for neuroticism in 449,484 individuals identifies novel genetic loci and pathways.	348,219 European ancestry individuals	NA	17q21.31	NR	MAPT, MAPT, MAPT			ENSG00000277956, ENSG00000276155, ENSG00000186868	NA	NA	rs3785879-A	rs3785879	0	3785879	non_coding_transcript_exon_variant	0	NR	1E-10	10		0.01549	[0.011-0.02] unit decrease	Affymetrix [10847151] (imputed)	N
9	rs6963345	0.998822	7	100015457	rs13222543	0.0153331	Blood metabolite ratios	41983	24816252	Shin SY	41770	Nat Genet	www.ncbi.nlm.nih.gov/pubmed/24816252	An atlas of genetic influences on human blood metabolites.	Up to 5,591 European ancestry individuals	Up to 1,767 European ancestry individuals	7q22.1	ZCWPW1	ZCWPW1			ENSG00000078487	NA	NA	rs13222543-T	rs13222543	0	13222543	intron_variant	0	0.02	4E-104	103.398	(androsterone sulfate/4-androsten-3beta,17beta-diol disulfate 2)	0.49	[0.44-0.54] unit decrease	Affymetrix, Illumina [2100000] (imputed)	N
9	rs6963345	0.998822	7	100015457	rs13222543	0.0153331	Blood metabolite levels	41983	24816252	Shin SY	41770	Nat Genet	www.ncbi.nlm.nih.gov/pubmed/24816252	An atlas of genetic influences on human blood metabolites.	7,824 European ancestry individuals	NA	7q22.1	ZCWPW1	ZCWPW1			ENSG00000078487	NA	NA	rs13222543-T	rs13222543	0	13222543	intron_variant	0	0.02	7E-74	73.1549	(androsterone sulfate)	0.477	[0.43-0.53] unit decrease	Affymetrix, Illumina [2100000] (imputed)	N
9	rs6963345	0.998822	7	100015457	rs13222543	0.0153331	Blood metabolite levels	41983	24816252	Shin SY	41770	Nat Genet	www.ncbi.nlm.nih.gov/pubmed/24816252	An atlas of genetic influences on human blood metabolites.	7,824 European ancestry individuals	NA	7q22.1	ZCWPW1	ZCWPW1			ENSG00000078487	NA	NA	rs13222543-T	rs13222543	0	13222543	intron_variant	0	0.02	3E-47	46.5229	(epiandrosterone sulfate)	0.347	[0.3-0.39] unit decrease	Affymetrix, Illumina [2100000] (imputed)	N
9	rs6963345	0.998822	7	100015457	rs13222543	0.0153331	Blood metabolite levels	41983	24816252	Shin SY	41770	Nat Genet	www.ncbi.nlm.nih.gov/pubmed/24816252	An atlas of genetic influences on human blood metabolites.	7,824 European ancestry individuals	NA	7q22.1	ZCWPW1	ZCWPW1			ENSG00000078487	NA	NA	rs13222543-T	rs13222543	0	13222543	intron_variant	0	0.02	1E-20	20	(5alpha-androstan-3beta,17beta-diol disulfate)	0.263	[0.21-0.32] unit decrease	Affymetrix, Illumina [2100000] (imputed)	N
9	rs6963345	0.998822	7	100015457	rs13222543	0.0153331	DHEAS levels	43759	31169883	Pott J	43622	J Clin Endocrinol Metab	www.ncbi.nlm.nih.gov/pubmed/31169883	Genetic association study of eight steroid hormones and implications for sexual dimorphism of coronary artery disease.	4,301 European ancestry men, 3,358 European ancestry women	NA	7q22.1	NR	ZCWPW1			ENSG00000078487	NA	NA	rs13222543-T	rs13222543	0	13222543	intron_variant	0	0.017	1E-8	8	(men)	0.30917	[0.2-0.42] unit decrease	Affymetrix [up to 8900000] (imputed)	N
9	rs6963345	0.998822	7	100015457	rs13222543	0.0153331	DHEAS levels	43759	31169883	Pott J	43622	J Clin Endocrinol Metab	www.ncbi.nlm.nih.gov/pubmed/31169883	Genetic association study of eight steroid hormones and implications for sexual dimorphism of coronary artery disease.	4,301 European ancestry men, 3,358 European ancestry women	NA	7q22.1	NR	ZCWPW1			ENSG00000078487	NA	NA	rs13222543-T	rs13222543	0	13222543	intron_variant	0	0.017	2E-7	6.69897		0.220414	[0.14-0.3] unit decrease	Affymetrix [up to 8900000] (imputed)	N
9	rs6963345	0.998822	7	100015457	rs13222543	0.0153331	Testosterone levels	44376	33462484	Sinnott-Armstrong N	44214	Nat Genet	www.ncbi.nlm.nih.gov/pubmed/33462484	Genetics of 35 blood and urine biomarkers in the UK Biobank.	310,461 European ancestry individuals, 5,453 African ancestry individuals, 6,680 South Asian ancestry individuals	NA	7q22.1	NR	ZCWPW1			ENSG00000078487	NA	NA	rs13222543-T	rs13222543	0	13222543	intron_variant	0	NR	1E-14	14		0.0721	[0.054-0.09] unit decrease	Affymetrix [9000000] (imputed)	N
11	rs2672794	0.991611	11	1110395	rs35225972	0.0153138	Asthma	44370	34103634	Valette K	44355	Commun Biol	www.ncbi.nlm.nih.gov/pubmed/34103634	Prioritization of candidate causal genes for asthma in susceptibility loci derived from UK Biobank.	56,167 White-British ancestry cases, 352,255 White-British ancestry controls	NA	11p15.5	MUC2, MUC5AC	MUC2 - MUC5AC	ENSG00000284971	ENSG00000283158		5976	41466	rs35225972-A	rs35225972	0	35225972	intergenic_variant	1	0.682812183592115	4E-10	9.39794		0.0438135	[0.03-0.058] unit increase	Affymetrix [35186738] (imputed)	N
3	rs3850186	0.933574	3	171472296	rs4446237	0.0151934	Mean corpuscular hemoglobin	43504	30595370	Kichaev G	43461	Am J Hum Genet	www.ncbi.nlm.nih.gov/pubmed/30595370	Leveraging Polygenic Functional Enrichment to Improve GWAS Power.	approximately 443,000 European ancestry individuals	NA	3q26.31		PLD1			ENSG00000075651	NA	NA	rs4446237-?	rs4446237	0	4446237	intron_variant	0	NR	6E-12	11.2218		NA		NR [~ 8900000] (imputed)	N
3	rs3850186	0.933574	3	171472296	rs4446237	0.0151934	Mean corpuscular volume	44512	34104963	Thompson A	44355	Hum Mol Genet	www.ncbi.nlm.nih.gov/pubmed/34104963	Assessing the impact of alcohol consumption on the genetic contribution to mean corpuscular volume.	362,595 British ancestry individuals	NA	3q26.31		PLD1			ENSG00000075651	NA	NA	rs4446237-C	rs4446237	0	4446237	intron_variant	0	0.534	4E-8	7.39794		0.06	[-0.08--0.04] % decrease	Affymetrix [NR] (imputed)	N
2	rs11904512	0.954171	2	204631712	rs56216383	0.015146	CD28 on CD28+ CD45RA- CD8+ T cell	44606	32929287	Orru V	44088	Nat Genet	www.ncbi.nlm.nih.gov/pubmed/32929287	Complex genetic signatures in immune cells underlie autoimmunity and inform therapy.	2,920 Sardinian (founder/genetic isolate) ancestry individuals	NA	2q33.2		KRT18P39 - NPM1P33	ENSG00000224791	ENSG00000213925		1396	5642	rs56216383-G	rs56216383	0	56216383	upstream_gene_variant	1	0.1976	1E-43	43		0.4779	[0.41-0.54] unit decrease	Illumina [17954496] (imputed)	N
9	rs6963345	0.998822	7	99893765	rs73161745	0.0149954	Reticulocyte fraction of red cells	44092	32888494	Vuckovic D	44075	Cell	www.ncbi.nlm.nih.gov/pubmed/32888494	The Polygenic and Monogenic Basis of Blood Traits and Diseases.	408,112 British individuals	NA	7q22.1	NR	CASTOR3 - PMS2P1	ENSG00000239521	ENSG00000078319		23924	3882	rs73161745-T	rs73161745	0	73161745	downstream_gene_variant	1	0.292551	1E-14	14		0.0197227	[0.015-0.025] unit decrease	Affymetrix [93095623] (imputed)	N
9	rs6963345	0.998822	7	99893765	rs73161745	0.0149954	JT interval	44858	36050321	Young WJ	44805	Nat Commun	www.ncbi.nlm.nih.gov/pubmed/36050321	Genetic analyses of the electrocardiographic QT interval and its components identify additional loci and pathways.	212,199 European ancestry individuals	NA	7q22.1		CASTOR3 - PMS2P1	ENSG00000239521	ENSG00000078319		23924	3882	rs73161745-T	rs73161745	0	73161745	downstream_gene_variant	1	0.2902	5E-10	9.30103		0.0221	[0.015-0.029] unit increase	Affymetrix, Illumina [NR] (imputed)	N
16	rs6046824	0.902958	20	20344343	rs6075647	0.014984	Insulin-like growth factor 1 levels	44376	33462484	Sinnott-Armstrong N	44214	Nat Genet	www.ncbi.nlm.nih.gov/pubmed/33462484	Genetics of 35 blood and urine biomarkers in the UK Biobank.	340,567 European ancestry individuals, 5,974 African ancestry individuals, 7,283 South Asian ancestry individuals	NA	20p11.23	NR	CFAP61 - INSM1	ENSG00000089101	ENSG00000173404		2996	4405	rs6075647-G	rs6075647	0	6075647	non_coding_transcript_exon_variant	1	NR	2E-12	11.699		0.0186	[0.014-0.024] unit decrease	Affymetrix [9000000] (imputed)	N
2	rs11904512	0.954171	2	204734487	rs231779	0.0149712	Keratinocyte cancer (MTAG)	43759	31174203	Liyanage UE	43623	Hum Mol Genet	www.ncbi.nlm.nih.gov/pubmed/31174203	Combined analysis of keratinocyte cancers identifies novel genome-wide loci.	at least 18,538 European ancestry cases, at least 340,302 European ancestry controls	NA	2q33.2	CTLA4	CTLA4			ENSG00000163599	NA	NA	rs231779-C	rs231779	0	231779	intron_variant	0	0.618826	1E-14	14		1.06383	[1.05-1.09]	Affymetrix [7600000] (imputed)	N
2	rs11904512	0.954171	2	204734487	rs231779	0.0149712	Tonsillectomy	43070	28928442	Tian C	42997	Nat Commun	www.ncbi.nlm.nih.gov/pubmed/28928442	Genome-wide association and HLA region fine-mapping studies identify susceptibility loci for multiple common infections.	60,098 European ancestry cases, 113,323 European ancestry controls	NA	2q33.2	NR	CTLA4			ENSG00000163599	NA	NA	rs231779-?	rs231779	0	231779	intron_variant	0	NR	2E-6	5.69897		0.0403	[0.024-0.057] unit increase	Illumina [at least 560000] (imputed)	N
2	rs11904512	0.954171	2	204734487	rs231779	0.0149712	Hypothyroidism	41054	22493691	Eriksson N	41005	PLoS One	www.ncbi.nlm.nih.gov/pubmed/22493691	Novel associations for hypothyroidism include known autoimmune risk loci.	3,736 European ancestry cases, 35,546 European ancestry controls	NA	2q33.2	CTLA4	CTLA4			ENSG00000163599	NA	NA	rs231779-T	rs231779	0	231779	intron_variant	0	0.365	7E-6	5.1549		1.126	[1.07-1.19]	Illumina [870065]	N
2	rs11904512	0.954171	2	204734487	rs231779	0.0149712	Graves' disease	44544	34594039	Sakaue S	44469	Nat Genet	www.ncbi.nlm.nih.gov/pubmed/34594039	A cross-population atlas of genetic associations for 220 human phenotypes.	1,678 European ancestry cases, 456,942 European ancestry controls, 2,809 East Asian ancestry cases, 172,656 East Asian ancestry controls	NA	2q33.2		CTLA4			ENSG00000163599	NA	NA	rs231779-T	rs231779	0	231779	intron_variant	0	NR	4E-26	25.3979		0.2352	[0.19-0.28] unit increase	Affymetrix, Illumina [25841587] (imputed)	N
14	rs56072903	0.999985	17	44076063	rs2471738	0.0145377	Brain region volumes	43858	31676860	Zhao B	43770	Nat Genet	www.ncbi.nlm.nih.gov/pubmed/31676860	Genome-wide association analysis of 19,629 individuals identifies variants influencing regional brain volumes and refines their genetic co-architecture with cognitive and mental health traits.	19,629 British ancestry individuals	NA	17q21.31	NR	MAPT, MAPT, MAPT			ENSG00000277956, ENSG00000276155, ENSG00000186868	NA	NA	rs2471738-?	rs2471738	0	2471738	intron_variant	0	NR	6E-9	8.22185	(right fusiform)	NA		NR [9227495] (imputed)	N
14	rs56072903	0.999985	17	44076063	rs2471738	0.0145377	Intelligence	43355	29942086	Savage JE	43276	Nat Genet	www.ncbi.nlm.nih.gov/pubmed/29942086	Genome-wide association meta-analysis in 269,867 individuals identifies new genetic and functional links to intelligence.	269,867 European ancestry individuals	NA	17q21.31	NR	MAPT, MAPT, MAPT			ENSG00000277956, ENSG00000276155, ENSG00000186868	NA	NA	rs2471738-T	rs2471738	0	2471738	intron_variant	0	NR	5E-8	7.30103		5.463	z-score increase	Affymetrix, Illumina [9295118] (imputed)	N
14	rs56072903	0.999985	17	44076063	rs2471738	0.0145377	Reaction time	43360	29844566	Davies G	43249	Nat Commun	www.ncbi.nlm.nih.gov/pubmed/29844566	Study of 300,486 individuals identifies 148 independent genetic loci influencing general cognitive function.	330,069 European ancestry individuals	NA	17q21.31	MAPT	MAPT, MAPT, MAPT			ENSG00000277956, ENSG00000276155, ENSG00000186868	NA	NA	rs2471738-?	rs2471738	0	2471738	intron_variant	0	NR	6E-15	14.2218		0.013463	[0.01-0.017] unit decrease	Affymetrix [805426] (imputed)	N
14	rs56072903	0.999985	17	44076063	rs2471738	0.0145377	General cognitive ability	43360	29844566	Davies G	43249	Nat Commun	www.ncbi.nlm.nih.gov/pubmed/29844566	Study of 300,486 individuals identifies 148 independent genetic loci influencing general cognitive function.	up to 300,486 European ancestry individuals	NA	17q21.31	MAPT	MAPT, MAPT, MAPT			ENSG00000277956, ENSG00000276155, ENSG00000186868	NA	NA	rs2471738-T	rs2471738	0	2471738	intron_variant	0	NR	2E-9	8.69897		6.034	z-score increase	Affymetrix, Illumina [at least 2500000] (imputed)	N
14	rs56072903	0.999985	17	44076063	rs2471738	0.0145377	Attention deficit hyperactivity disorder or autism spectrum disorder or intelligence (pleiotropy)	44809	35764056	Rao S	44740	Neuropsychobiology	www.ncbi.nlm.nih.gov/pubmed/35764056	Genetic Relationships between Attention-Deficit/Hyperactivity Disorder, Autism Spectrum Disorder, and Intelligence.	20,183 European ancestry ADHD cases, 18,381 European ancestry ASD cases, up to 63,160 European ancestry controls, 269,867 European ancestry individuals with intelligence measurements	NA	17q21.31		MAPT, MAPT, MAPT			ENSG00000277956, ENSG00000276155, ENSG00000186868	NA	NA	rs2471738-?	rs2471738	0	2471738	intron_variant	0	NR	1E-8	8		NA		NR [6307410] (imputed)	N
2	rs11904512	0.954171	2	204692216	rs34636506	0.0145158	Hashimoto thyroiditis	44544	34594039	Sakaue S	44469	Nat Genet	www.ncbi.nlm.nih.gov/pubmed/34594039	A cross-population atlas of genetic associations for 220 human phenotypes.	15,654 European ancestry cases, 379,986 European ancestry controls, 537 East Asian ancestry cases, 172,656 East Asian ancestry controls	NA	2q33.2		RNU6-474P - CTLA4	ENSG00000206970	ENSG00000163599		45350	40278	rs34636506-G	rs34636506	0	34636506	intergenic_variant	1	NR	2E-14	13.699		0.1346	[0.1-0.17] unit decrease	Affymetrix, Illumina [25797652] (imputed)	N
2	rs11904512	0.954171	2	204702343	rs231793	0.0144424	Heel bone mineral density	43493	30598549	Morris JA	43465	Nat Genet	www.ncbi.nlm.nih.gov/pubmed/30598549	An atlas of genetic influences on osteoporosis in humans and mice.	426,824 British ancestry individuals	NA	2q33.2	CTLA4	RNU6-474P - CTLA4	ENSG00000206970	ENSG00000163599		55477	30151	rs231793-C	rs231793	0	231793	intergenic_variant	1	0.0524619	3E-10	9.52288		0.0256095	[0.018-0.034] unit decrease	NR [13737936] (imputed)	N
2	rs11904512	0.954171	2	204627500	rs56209416	0.0144263	CD28 on CD4 regulatory T cell	44606	32929287	Orru V	44088	Nat Genet	www.ncbi.nlm.nih.gov/pubmed/32929287	Complex genetic signatures in immune cells underlie autoimmunity and inform therapy.	2,920 Sardinian (founder/genetic isolate) ancestry individuals	NA	2q33.2		CD28 - KRT18P39	ENSG00000178562	ENSG00000224791		23865	1518	rs56209416-C	rs56209416	0	56209416	downstream_gene_variant	1	0.1976	2E-27	26.699		0.3545	[0.29-0.42] unit decrease	Illumina [17954496] (imputed)	N
9	rs6963345	0.998822	7	99817196	rs17250196	0.0143176	Mean corpuscular hemoglobin	43504	30595370	Kichaev G	43461	Am J Hum Genet	www.ncbi.nlm.nih.gov/pubmed/30595370	Leveraging Polygenic Functional Enrichment to Improve GWAS Power.	approximately 443,000 European ancestry individuals	NA	7q22.1		PVRIG, CASTOR3, STAG3			ENSG00000213413, ENSG00000239521, ENSG00000066923	NA	NA	rs17250196-?	rs17250196	0	17250196	3_prime_UTR_variant	0	NR	3E-10	9.52288		NA		NR [~ 8900000] (imputed)	N
12	rs2596242	0.91163	13	49648946	rs4942800	0.0140434	White blood cell count	43504	30595370	Kichaev G	43461	Am J Hum Genet	www.ncbi.nlm.nih.gov/pubmed/30595370	Leveraging Polygenic Functional Enrichment to Improve GWAS Power.	approximately 444,000 European ancestry individuals	NA	13q14.2		FNDC3A			ENSG00000102531	NA	NA	rs4942800-?	rs4942800	0	4942800	intron_variant	0	NR	2E-8	7.69897		NA		NR [~ 8900000] (imputed)	N
3	rs3850186	0.933574	3	171526178	rs9859052	0.0134756	Mean corpuscular volume	44544	34594039	Sakaue S	44469	Nat Genet	www.ncbi.nlm.nih.gov/pubmed/34594039	A cross-population atlas of genetic associations for 220 human phenotypes.	350,473 European ancestry individuals, 129,832 East Asian ancestry individuals	NA	3q26.31		PLD1			ENSG00000075651	NA	NA	rs9859052-T	rs9859052	0	9859052	intron_variant	0	NR	3E-12	11.5229		0.017	[0.012-0.022] unit increase	Affymetrix, Illumina [20535844] (imputed)	N
7	rs2076295	0.999973	6	7527269	rs72825038	0.0132408	PR interval	44036	32439900	Ntalla I	43972	Nat Commun	www.ncbi.nlm.nih.gov/pubmed/32439900	Multi-ancestry GWAS of the electrocardiographic PR interval identifies 202 loci underlying cardiac conduction.	271,570 European ancestry individuals, 8,173 African American individuals, 12,823 Hispanic/Latino individuals	NA	6p24.3	DSP	HNRNPLP1 - DSP	ENSG00000233503	ENSG00000096696		44442	14581	rs72825038-A	rs72825038	0	72825038	intergenic_variant	1	0.09	3E-16	15.5229		0.94	[0.72-1.16] ms increase	Affymetrix, Illumina [at least 167995] (imputed)	N
7	rs2076295	0.999973	6	7527269	rs72825038	0.0132408	Electrocardiogram morphology (amplitude at temporal datapoints)	44165	32916098	Verweij N	44076	Cell Syst	www.ncbi.nlm.nih.gov/pubmed/32916098	The Genetic Makeup of the Electrocardiogram.	63,706 European and unknown ancestry individuals	NA	6p24.3	DSP	HNRNPLP1 - DSP	ENSG00000233503	ENSG00000096696		44442	14581	rs72825038-G	rs72825038	0	72825038	intergenic_variant	1	0.905517	1E-8	8	(236 ms)	0.0549088	[0.036-0.074] unit increase	Affymetrix [10000000] (imputed)	N
7	rs2076295	0.999973	6	7527269	rs72825038	0.0132408	Electrocardiogram morphology (amplitude at temporal datapoints)	44165	32916098	Verweij N	44076	Cell Syst	www.ncbi.nlm.nih.gov/pubmed/32916098	The Genetic Makeup of the Electrocardiogram.	63,706 European and unknown ancestry individuals	NA	6p24.3	DSP	HNRNPLP1 - DSP	ENSG00000233503	ENSG00000096696		44442	14581	rs72825038-G	rs72825038	0	72825038	intergenic_variant	1	0.905517	5E-10	9.30103	(8 ms)	0.0595713	[0.041-0.078] unit increase	Affymetrix [10000000] (imputed)	N
7	rs2076295	0.999973	6	7527269	rs72825038	0.0132408	Electrocardiogram morphology (amplitude at temporal datapoints)	44165	32916098	Verweij N	44076	Cell Syst	www.ncbi.nlm.nih.gov/pubmed/32916098	The Genetic Makeup of the Electrocardiogram.	63,706 European and unknown ancestry individuals	NA	6p24.3	DSP	HNRNPLP1 - DSP	ENSG00000233503	ENSG00000096696		44442	14581	rs72825038-G	rs72825038	0	72825038	intergenic_variant	1	0.905517	7E-10	9.1549	(-10 ms)	0.0605501	[0.042-0.079] unit increase	Affymetrix [10000000] (imputed)	N
7	rs2076295	0.999973	6	7527269	rs72825038	0.0132408	Electrocardiogram morphology (amplitude at temporal datapoints)	44165	32916098	Verweij N	44076	Cell Syst	www.ncbi.nlm.nih.gov/pubmed/32916098	The Genetic Makeup of the Electrocardiogram.	63,706 European and unknown ancestry individuals	NA	6p24.3	DSP	HNRNPLP1 - DSP	ENSG00000233503	ENSG00000096696		44442	14581	rs72825038-G	rs72825038	0	72825038	intergenic_variant	1	0.905517	5E-10	9.30103	(-8 ms)	0.0606684	[0.042-0.079] unit increase	Affymetrix [10000000] (imputed)	N
7	rs2076295	0.999973	6	7527269	rs72825038	0.0132408	Electrocardiogram morphology (amplitude at temporal datapoints)	44165	32916098	Verweij N	44076	Cell Syst	www.ncbi.nlm.nih.gov/pubmed/32916098	The Genetic Makeup of the Electrocardiogram.	63,706 European and unknown ancestry individuals	NA	6p24.3	DSP	HNRNPLP1 - DSP	ENSG00000233503	ENSG00000096696		44442	14581	rs72825038-G	rs72825038	0	72825038	intergenic_variant	1	0.905517	7E-10	9.1549	(-6 ms)	0.0601711	[0.041-0.079] unit increase	Affymetrix [10000000] (imputed)	N
7	rs2076295	0.999973	6	7527269	rs72825038	0.0132408	Electrocardiogram morphology (amplitude at temporal datapoints)	44165	32916098	Verweij N	44076	Cell Syst	www.ncbi.nlm.nih.gov/pubmed/32916098	The Genetic Makeup of the Electrocardiogram.	63,706 European and unknown ancestry individuals	NA	6p24.3	DSP	HNRNPLP1 - DSP	ENSG00000233503	ENSG00000096696		44442	14581	rs72825038-G	rs72825038	0	72825038	intergenic_variant	1	0.905517	6E-10	9.22185	(-4 ms)	0.059448	[0.041-0.078] unit increase	Affymetrix [10000000] (imputed)	N
7	rs2076295	0.999973	6	7527269	rs72825038	0.0132408	Electrocardiogram morphology (amplitude at temporal datapoints)	44165	32916098	Verweij N	44076	Cell Syst	www.ncbi.nlm.nih.gov/pubmed/32916098	The Genetic Makeup of the Electrocardiogram.	63,706 European and unknown ancestry individuals	NA	6p24.3	DSP	HNRNPLP1 - DSP	ENSG00000233503	ENSG00000096696		44442	14581	rs72825038-G	rs72825038	0	72825038	intergenic_variant	1	0.905517	1E-9	9	(-2 ms)	0.0580304	[0.039-0.077] unit increase	Affymetrix [10000000] (imputed)	N
7	rs2076295	0.999973	6	7527269	rs72825038	0.0132408	Electrocardiogram morphology (amplitude at temporal datapoints)	44165	32916098	Verweij N	44076	Cell Syst	www.ncbi.nlm.nih.gov/pubmed/32916098	The Genetic Makeup of the Electrocardiogram.	63,706 European and unknown ancestry individuals	NA	6p24.3	DSP	HNRNPLP1 - DSP	ENSG00000233503	ENSG00000096696		44442	14581	rs72825038-G	rs72825038	0	72825038	intergenic_variant	1	0.905517	1E-9	9	(0 ms)	0.0575448	[0.039-0.076] unit increase	Affymetrix [10000000] (imputed)	N
7	rs2076295	0.999973	6	7527269	rs72825038	0.0132408	Electrocardiogram morphology (amplitude at temporal datapoints)	44165	32916098	Verweij N	44076	Cell Syst	www.ncbi.nlm.nih.gov/pubmed/32916098	The Genetic Makeup of the Electrocardiogram.	63,706 European and unknown ancestry individuals	NA	6p24.3	DSP	HNRNPLP1 - DSP	ENSG00000233503	ENSG00000096696		44442	14581	rs72825038-G	rs72825038	0	72825038	intergenic_variant	1	0.905517	9E-10	9.04576	(2 ms)	0.0582898	[0.039-0.077] unit increase	Affymetrix [10000000] (imputed)	N
7	rs2076295	0.999973	6	7527269	rs72825038	0.0132408	Electrocardiogram morphology (amplitude at temporal datapoints)	44165	32916098	Verweij N	44076	Cell Syst	www.ncbi.nlm.nih.gov/pubmed/32916098	The Genetic Makeup of the Electrocardiogram.	63,706 European and unknown ancestry individuals	NA	6p24.3	DSP	HNRNPLP1 - DSP	ENSG00000233503	ENSG00000096696		44442	14581	rs72825038-G	rs72825038	0	72825038	intergenic_variant	1	0.905517	9E-10	9.04576	(4 ms)	0.0584989	[0.04-0.077] unit increase	Affymetrix [10000000] (imputed)	N
7	rs2076295	0.999973	6	7527269	rs72825038	0.0132408	Electrocardiogram morphology (amplitude at temporal datapoints)	44165	32916098	Verweij N	44076	Cell Syst	www.ncbi.nlm.nih.gov/pubmed/32916098	The Genetic Makeup of the Electrocardiogram.	63,706 European and unknown ancestry individuals	NA	6p24.3	DSP	HNRNPLP1 - DSP	ENSG00000233503	ENSG00000096696		44442	14581	rs72825038-G	rs72825038	0	72825038	intergenic_variant	1	0.905517	9E-10	9.04576	(6 ms)	0.0586003	[0.04-0.077] unit increase	Affymetrix [10000000] (imputed)	N
7	rs2076295	0.999973	6	7527269	rs72825038	0.0132408	Electrocardiogram morphology (amplitude at temporal datapoints)	44165	32916098	Verweij N	44076	Cell Syst	www.ncbi.nlm.nih.gov/pubmed/32916098	The Genetic Makeup of the Electrocardiogram.	63,706 European and unknown ancestry individuals	NA	6p24.3	DSP	HNRNPLP1 - DSP	ENSG00000233503	ENSG00000096696		44442	14581	rs72825038-G	rs72825038	0	72825038	intergenic_variant	1	0.905517	1E-9	9	(10 ms)	0.0587136	[0.04-0.078] unit increase	Affymetrix [10000000] (imputed)	N
7	rs2076295	0.999973	6	7527269	rs72825038	0.0132408	Electrocardiogram morphology (amplitude at temporal datapoints)	44165	32916098	Verweij N	44076	Cell Syst	www.ncbi.nlm.nih.gov/pubmed/32916098	The Genetic Makeup of the Electrocardiogram.	63,706 European and unknown ancestry individuals	NA	6p24.3	DSP	HNRNPLP1 - DSP	ENSG00000233503	ENSG00000096696		44442	14581	rs72825038-G	rs72825038	0	72825038	intergenic_variant	1	0.905517	9E-9	8.04576	(12 ms)	0.0549455	[0.036-0.074] unit increase	Affymetrix [10000000] (imputed)	N
7	rs2076295	0.999973	6	7527269	rs72825038	0.0132408	Electrocardiogram morphology (amplitude at temporal datapoints)	44165	32916098	Verweij N	44076	Cell Syst	www.ncbi.nlm.nih.gov/pubmed/32916098	The Genetic Makeup of the Electrocardiogram.	63,706 European and unknown ancestry individuals	NA	6p24.3	DSP	HNRNPLP1 - DSP	ENSG00000233503	ENSG00000096696		44442	14581	rs72825038-G	rs72825038	0	72825038	intergenic_variant	1	0.905517	1E-8	8	(238 ms)	0.0551825	[0.036-0.074] unit increase	Affymetrix [10000000] (imputed)	N
7	rs2076295	0.999973	6	7527269	rs72825038	0.0132408	Electrocardiogram morphology (amplitude at temporal datapoints)	44165	32916098	Verweij N	44076	Cell Syst	www.ncbi.nlm.nih.gov/pubmed/32916098	The Genetic Makeup of the Electrocardiogram.	63,706 European and unknown ancestry individuals	NA	6p24.3	DSP	HNRNPLP1 - DSP	ENSG00000233503	ENSG00000096696		44442	14581	rs72825038-G	rs72825038	0	72825038	intergenic_variant	1	0.905517	3E-8	7.52288	(242 ms)	0.0537556	[0.035-0.073] unit increase	Affymetrix [10000000] (imputed)	N
7	rs2076295	0.999973	6	7527269	rs72825038	0.0132408	Electrocardiogram morphology (amplitude at temporal datapoints)	44165	32916098	Verweij N	44076	Cell Syst	www.ncbi.nlm.nih.gov/pubmed/32916098	The Genetic Makeup of the Electrocardiogram.	63,706 European and unknown ancestry individuals	NA	6p24.3	DSP	HNRNPLP1 - DSP	ENSG00000233503	ENSG00000096696		44442	14581	rs72825038-G	rs72825038	0	72825038	intergenic_variant	1	0.905517	3E-8	7.52288	(250 ms)	0.0536999	[0.035-0.073] unit increase	Affymetrix [10000000] (imputed)	N
7	rs2076295	0.999973	6	7527269	rs72825038	0.0132408	Electrocardiogram morphology (amplitude at temporal datapoints)	44165	32916098	Verweij N	44076	Cell Syst	www.ncbi.nlm.nih.gov/pubmed/32916098	The Genetic Makeup of the Electrocardiogram.	63,706 European and unknown ancestry individuals	NA	6p24.3	DSP	HNRNPLP1 - DSP	ENSG00000233503	ENSG00000096696		44442	14581	rs72825038-G	rs72825038	0	72825038	intergenic_variant	1	0.905517	2E-8	7.69897	(252 ms)	0.0549369	[0.036-0.074] unit increase	Affymetrix [10000000] (imputed)	N
7	rs2076295	0.999973	6	7527269	rs72825038	0.0132408	Electrocardiogram morphology (amplitude at temporal datapoints)	44165	32916098	Verweij N	44076	Cell Syst	www.ncbi.nlm.nih.gov/pubmed/32916098	The Genetic Makeup of the Electrocardiogram.	63,706 European and unknown ancestry individuals	NA	6p24.3	DSP	HNRNPLP1 - DSP	ENSG00000233503	ENSG00000096696		44442	14581	rs72825038-G	rs72825038	0	72825038	intergenic_variant	1	0.905517	3E-8	7.52288	(254 ms)	0.0538602	[0.035-0.073] unit increase	Affymetrix [10000000] (imputed)	N
7	rs2076295	0.999973	6	7527269	rs72825038	0.0132408	Electrocardiogram morphology (amplitude at temporal datapoints)	44165	32916098	Verweij N	44076	Cell Syst	www.ncbi.nlm.nih.gov/pubmed/32916098	The Genetic Makeup of the Electrocardiogram.	63,706 European and unknown ancestry individuals	NA	6p24.3	DSP	HNRNPLP1 - DSP	ENSG00000233503	ENSG00000096696		44442	14581	rs72825038-G	rs72825038	0	72825038	intergenic_variant	1	0.905517	2E-8	7.69897	(256 ms)	0.0541686	[0.035-0.073] unit increase	Affymetrix [10000000] (imputed)	N
7	rs2076295	0.999973	6	7527269	rs72825038	0.0132408	Electrocardiogram morphology (amplitude at temporal datapoints)	44165	32916098	Verweij N	44076	Cell Syst	www.ncbi.nlm.nih.gov/pubmed/32916098	The Genetic Makeup of the Electrocardiogram.	63,706 European and unknown ancestry individuals	NA	6p24.3	DSP	HNRNPLP1 - DSP	ENSG00000233503	ENSG00000096696		44442	14581	rs72825038-G	rs72825038	0	72825038	intergenic_variant	1	0.905517	9E-9	8.04576	(258 ms)	0.0550253	[0.036-0.074] unit increase	Affymetrix [10000000] (imputed)	N
7	rs2076295	0.999973	6	7527269	rs72825038	0.0132408	Electrocardiogram morphology (amplitude at temporal datapoints)	44165	32916098	Verweij N	44076	Cell Syst	www.ncbi.nlm.nih.gov/pubmed/32916098	The Genetic Makeup of the Electrocardiogram.	63,706 European and unknown ancestry individuals	NA	6p24.3	DSP	HNRNPLP1 - DSP	ENSG00000233503	ENSG00000096696		44442	14581	rs72825038-G	rs72825038	0	72825038	intergenic_variant	1	0.905517	2E-8	7.69897	(260 ms)	0.0540927	[0.035-0.073] unit increase	Affymetrix [10000000] (imputed)	N
10	rs7874665	0.990463	9	109331094	rs74424378	0.0131921	Risk-taking tendency (4-domain principal component model)	43542	30643258	Karlsson Linner R	43479	Nat Genet	www.ncbi.nlm.nih.gov/pubmed/30643258	Genome-wide association analyses of risk tolerance and risky behaviors in over 1 million individuals identify hundreds of loci and shared genetic influences.	315,894 European ancestry individuals	NA	9q31.2	ZNF462	LINC01505			ENSG00000234323	NA	NA	rs74424378-T	rs74424378	0	74424378	intron_variant	0	0.7637	2E-8	7.69897		0.0170829	[0.011-0.023] unit increase	Affymetrix [~ 11515000] (imputed)	N
10	rs7874665	0.990463	9	109331094	rs74424378	0.0131921	Bitter alcoholic beverage consumption	43706	31046077	Zhong VW	43587	Hum Mol Genet	www.ncbi.nlm.nih.gov/pubmed/31046077	A genome-wide association study of bitter and sweet beverage consumption.	336,448 European ancestry individuals	39,924 European ancestry individuals	9q31.2	MIR8081	LINC01505			ENSG00000234323	NA	NA	rs74424378-T	rs74424378	0	74424378	intron_variant	0	0.7621	5E-9	8.30103		0.007	[0.0046-0.0094] unit increase	Affymetrix [~ 7740000] (imputed)	N
10	rs7874665	0.990463	9	109331094	rs74424378	0.0131921	Alcohol consumption	43732	31358974	Evangelou E	43675	Nat Hum Behav	www.ncbi.nlm.nih.gov/pubmed/31358974	New alcohol-related genes suggest shared genetic mechanisms with neuropsychiatric disorders.	480,842 European ancestry individuals	NA	9q31.2	RP11-308N19.1, ZNF462	LINC01505			ENSG00000234323	NA	NA	rs74424378-T	rs74424378	0	74424378	intron_variant	0	0.76	2E-13	12.699		0.009	[0.007-0.011] unit increase	Affymetrix, Illumina [~ 7100000] (imputed)	N
12	rs2596242	0.91163	13	49595331	rs2026029	0.012801	Chronic inflammatory diseases (ankylosing spondylitis, Crohn's disease, psoriasis, primary sclerosing cholangitis, ulcerative colitis) (pleiotropy)	43216	26974007	Ellinghaus D	42443	Nat Genet	www.ncbi.nlm.nih.gov/pubmed/26974007	Analysis of five chronic inflammatory diseases identifies 27 new associations and highlights disease-specific patterns at shared loci.	8,726 European ancestry ankylosing spondylitis cases, 19,085 European ancestry Crohn’s disease cases, 6,530 European ancestry psoriasis cases, 3,408 European ancestry primary sclerosing cholangitis cases, 14,513 European ancestry ulcerative colitis cases, 34,213 European ancestry controls	NA	13q14.2	FNDC3A	FNDC3A			ENSG00000102531	NA	NA	rs2026029-?	rs2026029	0	2026029	intron_variant	0	NR	1E-7	7	(subset analysis)	NA		Illumina [130052]	N
9	rs6963345	0.998822	7	99433590	rs80193476	0.0126907	DHEAS levels	43759	31169883	Pott J	43622	J Clin Endocrinol Metab	www.ncbi.nlm.nih.gov/pubmed/31169883	Genetic association study of eight steroid hormones and implications for sexual dimorphism of coronary artery disease.	4,301 European ancestry men, 3,358 European ancestry women	NA	7q22.1	NR	CYP3A43			ENSG00000021461	NA	NA	rs80193476-T	rs80193476	0	80193476	intron_variant	0	0.041	6E-13	12.2218		0.194554	[0.14-0.25] unit decrease	Affymetrix [up to 8900000] (imputed)	N
9	rs6963345	0.998822	7	99433590	rs80193476	0.0126907	DHEAS levels	43759	31169883	Pott J	43622	J Clin Endocrinol Metab	www.ncbi.nlm.nih.gov/pubmed/31169883	Genetic association study of eight steroid hormones and implications for sexual dimorphism of coronary artery disease.	4,301 European ancestry men, 3,358 European ancestry women	NA	7q22.1	NR	CYP3A43			ENSG00000021461	NA	NA	rs80193476-T	rs80193476	0	80193476	intron_variant	0	0.04	2E-10	9.69897	(men)	0.221598	[0.15-0.29] unit decrease	Affymetrix [up to 8900000] (imputed)	N
14	rs56072903	0.999985	17	44067382	rs2258689	0.0126903	Externalizing behaviour (multivariate analysis)	44502	34446935	Karlsson Linner R	44434	Nat Neurosci	www.ncbi.nlm.nih.gov/pubmed/34446935	Multivariate analysis of 1.5 million people identifies genetic associations with traits related to self-regulation and addiction.	up to 53,293 European ancestry Attention-deficit/hyperactivity disorder individuals, up to 164,684 European ancestry problematic alcohol use individuals, up to 186,875 European ancestry lifetime cannabis use individuals, up to 357,187 European ancestry individuals measuring reverse-coded age at first sexual intercourse, up to 336,121 European ancestry individuals measuring number of sexual partners, up to 426,379 European ancestry individuals measuring general risk tolerance, up to 1,251,809 European ancestry individuals measuring lifetime smoking initiation	NA	17q21.31		MAPT, MAPT, MAPT			ENSG00000277956, ENSG00000276155, ENSG00000186868	NA	NA	rs2258689-T	rs2258689	0	2258689	missense_variant	0	0.809	2E-8	7.69897		0.008	[0.006-0.01] unit decrease	NR [NR] (imputed)	N
3	rs3850186	0.933574	3	171546804	rs9835008	0.0126688	O_Selenomonadales prevalence	44746	33462482	Ruhlemann MC	44214	Nat Genet	www.ncbi.nlm.nih.gov/pubmed/33462482	Genome-wide association study in 8,956 German individuals identifies influence of ABO histo-blood groups on gut microbiome.	8,956 German ancestry individuals	NA	3q26.31		TMEM212-AS1			ENSG00000234717	NA	NA	rs9835008-?	rs9835008	0	9835008	intron_variant	0	NR	3E-6	5.52288		0.255054	[0.15-0.36] unit decrease	NR [6900000] (imputed)	N
3	rs3850186	0.933574	3	171546804	rs9835008	0.0126688	C_Negativicutes prevalence	44746	33462482	Ruhlemann MC	44214	Nat Genet	www.ncbi.nlm.nih.gov/pubmed/33462482	Genome-wide association study in 8,956 German individuals identifies influence of ABO histo-blood groups on gut microbiome.	8,956 German ancestry individuals	NA	3q26.31		TMEM212-AS1			ENSG00000234717	NA	NA	rs9835008-?	rs9835008	0	9835008	intron_variant	0	NR	3E-6	5.52288		0.255054	[0.15-0.36] unit decrease	NR [6900000] (imputed)	N
9	rs6963345	0.998822	7	99739219	rs76483787	0.0125737	Alzheimer’s disease polygenic risk score (upper quantile vs lower quantile)	44791	35589863	Gouveia C	44700	Sci Rep	www.ncbi.nlm.nih.gov/pubmed/35589863	Genome-wide association of polygenic risk extremes for Alzheimer's disease in the UK Biobank.	18,892 European ancestry high risk individuals, 18,892 European ancestry low risk individuals	NA	7q22.1		RPL7P60 - LAMTOR4	ENSG00000214142	ENSG00000188186		914	7316	rs76483787-?	rs76483787	0	76483787	upstream_gene_variant	1	NR	4E-14	13.3979		NA		NR [NR]	N
9	rs6963345	0.998822	7	99893148	rs6979218	0.0124883	Blood protein levels	43420	30072576	Emilsson V	43314	Science	www.ncbi.nlm.nih.gov/pubmed/30072576	Co-regulatory networks of human serum proteins link genetics to disease.	3,200 European ancestry individuals	NA	7q22.1	PILRA	CASTOR3 - PMS2P1	ENSG00000239521	ENSG00000078319		23307	4499	rs6979218-G	rs6979218	0	6979218	downstream_gene_variant	1	0.7234375	3E-551	550.523	(PILRA, 10816_150_3)	1.16694	[1.13-1.2] unit decrease	Illumina [> 1000000] (imputed)	N
9	rs6963345	0.998822	7	99893148	rs6979218	0.0124883	Immature fraction of reticulocytes	44092	32888494	Vuckovic D	44075	Cell	www.ncbi.nlm.nih.gov/pubmed/32888494	The Polygenic and Monogenic Basis of Blood Traits and Diseases.	408,112 British individuals	NA	7q22.1		CASTOR3 - PMS2P1	ENSG00000239521	ENSG00000078319		23307	4499	rs6979218-G	rs6979218	0	6979218	downstream_gene_variant	1	0.732014	2E-9	8.69897		0.0155948	[0.011-0.021] unit decrease	Affymetrix [93095623] (imputed)	N
9	rs6963345	0.998822	7	99893148	rs6979218	0.0124883	Whole brain restricted isotropic diffusion (multivariate analysis)	44777	35505052	Fan CC	44684	Nat Commun	www.ncbi.nlm.nih.gov/pubmed/35505052	Multivariate genome-wide association study on tissue-sensitive diffusion metrics highlights pathways that shape the human brain.	23,543 European ancestry individuals	11,555 European ancestry individuals, 3,030 non-European ancestry individuals	7q22.1		CASTOR3 - PMS2P1	ENSG00000239521	ENSG00000078319		23307	4499	rs6979218-?	rs6979218	0	6979218	downstream_gene_variant	1	NR	1E-11	11	(EA)	NA		NR [NR] (imputed)	N
9	rs6963345	0.998822	7	99893148	rs6979218	0.0124883	Rheumatoid arthritis	44874	36333501	Ishigaki K	44869	Nat Genet	www.ncbi.nlm.nih.gov/pubmed/36333501	Multi-ancestry genome-wide association analyses identify novel genetic mechanisms in rheumatoid arthritis.	11,025 East Asian ancestry cases, 162,608 East Asian ancestry controls	NA	7q22.1		CASTOR3 - PMS2P1	ENSG00000239521	ENSG00000078319		23307	4499	rs6979218-G	rs6979218	0	6979218	downstream_gene_variant	1	0.38	1E-10	10		1.11561	[1.07883808617539-1.15363218195175]	Affymetrix, Illumina [20990826] (imputed)	N
9	rs6963345	0.998822	7	99893148	rs6979218	0.0124883	Rheumatoid arthritis (rheumatoid factor and/or anti-cyclic citrullinated peptide seropositive)	44874	36333501	Ishigaki K	44869	Nat Genet	www.ncbi.nlm.nih.gov/pubmed/36333501	Multi-ancestry genome-wide association analyses identify novel genetic mechanisms in rheumatoid arthritis.	17,221 European ancestry cases, 74,823 European ancestry controls, 8,340 East Asian ancestry cases, 162,608 East Asian ancestry controls, 841 African ancestry cases, 1,108 African ancestry controls, 689 South Asian ancestry cases, 1,258 South Asian ancestry controls, 357 Arab ancestry cases, 352 Arab ancestry controls	NA	7q22.1		CASTOR3 - PMS2P1	ENSG00000239521	ENSG00000078319		23307	4499	rs6979218-G	rs6979218	0	6979218	downstream_gene_variant	1	NR	2E-7	6.69897		1.08632	[1.05299298651051-1.12071113676317]	Affymetrix, Illumina [20990826] (imputed)	N
9	rs6963345	0.998822	7	99893148	rs6979218	0.0124883	Rheumatoid arthritis (rheumatoid factor and/or anti-cyclic citrullinated peptide seropositive)	44874	36333501	Ishigaki K	44869	Nat Genet	www.ncbi.nlm.nih.gov/pubmed/36333501	Multi-ancestry genome-wide association analyses identify novel genetic mechanisms in rheumatoid arthritis.	8,340 East Asian ancestry cases, 162,608 East Asian ancestry controls	NA	7q22.1		CASTOR3 - PMS2P1	ENSG00000239521	ENSG00000078319		23307	4499	rs6979218-G	rs6979218	0	6979218	downstream_gene_variant	1	0.38	4E-6	5.39794		1.10849	[1.06129387393679-1.15778789849916]	Affymetrix, Illumina [20990826] (imputed)	N
9	rs6963345	0.998822	7	99893148	rs6979218	0.0124883	Rheumatoid arthritis	44874	36333501	Ishigaki K	44869	Nat Genet	www.ncbi.nlm.nih.gov/pubmed/36333501	Multi-ancestry genome-wide association analyses identify novel genetic mechanisms in rheumatoid arthritis.	22,350 European ancestry cases, 74,823 European ancestry controls, 11,025 East Asian ancestry cases, 162,608 East Asian ancestry controls, 999 African ancestry cases, 1,108 African ancestry controls, 986 South Asian ancestry cases, 1,258 South Asian ancestry controls, 511 Arab ancestry cases, 352 Arab ancestry controls	NA	7q22.1		CASTOR3 - PMS2P1	ENSG00000239521	ENSG00000078319		23307	4499	rs6979218-G	rs6979218	0	6979218	downstream_gene_variant	1	NR	2E-11	10.699		1.09057	[1.06313327543228-1.11871368729799]	Affymetrix, Illumina [20990826] (imputed)	N
1	rs12406019	0.94341	1	78521931	rs11162410	0.0122087	Microscopic brain infarct	44189	28322283	Chibnik LB	42815	Mol Psychiatry	www.ncbi.nlm.nih.gov/pubmed/28322283	Susceptibility to neurofibrillary tangles: role of the PTPRD locus and limited pleiotropy with other neuropathologies.	253 European ancestry cases, 656 European ancestry controls	369 individuals	1p31.1	NR	GIPC2			ENSG00000137960	NA	NA	rs11162410-C	rs11162410	0	11162410	intron_variant	0	0.86	7E-6	5.1549	(EA)	NA		Affymetrix, Illumina [NR] (imputed)	N
2	rs11904512	0.954171	2	204496042	rs76908707	0.0120954	Lymphocyte count	44095	32888493	Chen MH	44075	Cell	www.ncbi.nlm.nih.gov/pubmed/32888493	Trans-ethnic and Ancestry-Specific Blood-Cell Genetics in 746,667 Individuals from 5 Global Populations.	89,266 East Asian ancestry individuals	NA	2q33.2	NR	RAPH1 - CD28	ENSG00000173166	ENSG00000178562		95984	75156	rs76908707-C	rs76908707	0	76908707	TF_binding_site_variant	1	0.499345	2E-10	9.69897		0.030923	[0.021-0.04] SD units decrease	Affymetrix, Illumina [16289068] (imputed)	N
16	rs6046824	0.902958	20	20369855	rs6137015	0.0118414	Fruit consumption	44020	32066663	Niarchou M	43864	Transl Psychiatry	www.ncbi.nlm.nih.gov/pubmed/32066663	Genome-wide association study of dietary intake in the UK biobank study and its associations with schizophrenia and other traits.	335,576 European ancestry individuals	NA	20p11.23	RALGAPA2	INSM1 - RALGAPA2	ENSG00000173404	ENSG00000188559		18262	319	rs6137015-?	rs6137015	0	6137015	intergenic_variant	1	NR	3E-8	7.52288		0.0136266	[0.0088-0.0184] unit increase	Affymetrix [25921788] (imputed)	N
11	rs2672794	0.991611	11	1224687	rs28729516	0.0116517	Pneumonia	43070	28928442	Tian C	42997	Nat Commun	www.ncbi.nlm.nih.gov/pubmed/28928442	Genome-wide association and HLA region fine-mapping studies identify susceptibility loci for multiple common infections.	40,600 European ancestry cases, 90,039 European ancestry controls	NA	11p15.5	NR	MUC5AC - MUC5B	ENSG00000283158	ENSG00000117983		2319	19609	rs28729516-?	rs28729516	0	28729516	regulatory_region_variant	1	NR	9E-7	6.04576		0.0487	[0.029-0.068] unit increase	Illumina [at least 560000] (imputed)	N
10	rs7874665	0.990463	9	109507545	rs10978620	0.0113989	Gut microbiota relative abundance (unclassified genus belonging to the order Clostridiales)	44169	33208821	Ishida S	44153	Commun Biol	www.ncbi.nlm.nih.gov/pubmed/33208821	Genome-wide association studies and heritability analysis reveal the involvement of host genetics in the Japanese gut microbiota.	1,068 Japanese ancestry individuals	NA	9q31.2	intergenic	LINC01505 - RNA5SP292	ENSG00000234323	ENSG00000212276		4389	98485	rs10978620-T	rs10978620	0	10978620	intergenic_variant	1	0.13	9E-6	5.04576		0.206	[0.12-0.3] unit decrease	Illumina [6380737] (imputed)	N
10	rs7874665	0.990463	9	109311146	rs10816394	0.0113697	Vertex-wise sulcal depth	44627	34910505	van der Meer D	44545	Sci Adv	www.ncbi.nlm.nih.gov/pubmed/34910505	The genetic architecture of human cortical folding.	33,748 European ancestry individuals	NA	9q31.2		LINC01505			ENSG00000234323	NA	NA	rs10816394-A	rs10816394	0	10816394	intron_variant	0	0.42	5E-12	11.301		6.92	z score increase	Affymetrix [9061022] (imputed)	N
11	rs7480563	0.988024	11	1130568	rs11245976	0.011057	Alcohol dependence	44370	33290381	Li W	44172	Psychiatr Genet	www.ncbi.nlm.nih.gov/pubmed/33290381	The influence of regression models on genome-wide association studies of alcohol dependence: a comparison of binary and quantitative analyses.	739 European ancestry cases, 1,251 European ancestry controls	NA	11p15.5	NR	MUC2 - MUC5AC	ENSG00000284971	ENSG00000283158		26149	21293	rs11245976-A	rs11245976	0	11245976	intergenic_variant	1	0.22	7E-6	5.1549	(model 1)	0.4	[0.22-0.58] unit increase	Illumina [2100000] (imputed)	N
2	rs11904512	0.954171	2	204506191	rs57198362	0.0109878	Lymphocyte count	44544	34594039	Sakaue S	44469	Nat Genet	www.ncbi.nlm.nih.gov/pubmed/34594039	A cross-population atlas of genetic associations for 220 human phenotypes.	95,717 East Asian ancestry individuals	NA	2q33.2		RAPH1 - CD28	ENSG00000173166	ENSG00000178562		106133	65007	rs57198362-C	rs57198362	0	57198362	intergenic_variant	1	0.499355	2E-11	10.699		0.029829	[0.021-0.039] unit increase	Illumina [13471431] (imputed)	N
15	rs75432325	0.97094	17	47891904	rs755736	0.0109748	Calcium levels	44544	34594039	Sakaue S	44469	Nat Genet	www.ncbi.nlm.nih.gov/pubmed/34594039	A cross-population atlas of genetic associations for 220 human phenotypes.	315,153 European ancestry individuals, 83,980 East Asian ancestry individuals	NA	17q21.33		KAT7			ENSG00000136504	NA	NA	rs755736-G	rs755736	0	755736	intron_variant	0	NR	2E-10	9.69897		0.0165	[0.011-0.022] unit increase	Affymetrix, Illumina [20528270] (imputed)	N
10	rs2493637	0.96332	9	109532734	rs4451364	0.0108847	Prostate cancer	44230	33398198	Conti DV	44200	Nat Genet	www.ncbi.nlm.nih.gov/pubmed/33398198	Trans-ancestry genome-wide association meta-analysis of prostate cancer identifies new susceptibility loci and informs genetic risk prediction.	85,554 European ancestry cases, 10,368 African ancestry cases, 8,611 East Asian ancestry cases, 2,714 Hispanic cases, 91,972 European ancestry controls, 10,986 African ancestry controls, 18,809 East Asian ancestry controls, 5,239 Hispanic controls	NA	9q31.2	NR	LINC01505 - RNA5SP292	ENSG00000234323	ENSG00000212276		29578	73296	rs4451364-A	rs4451364	0	4451364	intergenic_variant	1	NR	3E-10	9.52288		1.052	[1.04-1.07]	Affymetrix, Illumina [29235255] (imputed)	N
9	rs6963345	0.998822	7	99720994	rs35146811	0.0107295	Cortical thickness (MOSTest)	44127	32665545	van der Meer D	44026	Nat Commun	www.ncbi.nlm.nih.gov/pubmed/32665545	Understanding the genetic determinants of the brain with MOSTest.	26,502 European ancestry individuals	NA	7q22.1	NR	CNPY4			ENSG00000166997	NA	NA	rs35146811-?	rs35146811	0	35146811	intron_variant	0		4E-10	9.39794		NA		NR [7428630] (imputed)	N
9	rs6963345	0.998822	7	99720994	rs35146811	0.0107295	Coronary artery disease	43129	29212778	van der Harst P	43075	Circ Res	www.ncbi.nlm.nih.gov/pubmed/29212778	Identification of 64 Novel Genetic Loci Provides an Expanded View on the Genetic Architecture of Coronary Artery Disease.	88,192 cases, 162,544 controls	34,541 cases, 261,984 controls	7q22.1	CNPY4, MBLAC1, TAF6	CNPY4			ENSG00000166997	NA	NA	rs35146811-A	rs35146811	0	35146811	intron_variant	0	0.7245	2E-6	5.69897		0.0337	[0.02-0.048] unit decrease	NR [8041861] (imputed)	N
9	rs6963345	0.998822	7	99720994	rs35146811	0.0107295	Vertex-wise sulcal depth	44627	34910505	van der Meer D	44545	Sci Adv	www.ncbi.nlm.nih.gov/pubmed/34910505	The genetic architecture of human cortical folding.	33,748 European ancestry individuals	NA	7q22.1		CNPY4			ENSG00000166997	NA	NA	rs35146811-C	rs35146811	0	35146811	intron_variant	0	0.27	3E-13	12.5229		7.29	z score increase	Affymetrix [9061022] (imputed)	N
9	rs6963345	0.998822	7	99720994	rs35146811	0.0107295	Coronary artery disease	44792	35915156	Tcheandjieu C	44774	Nat Med	www.ncbi.nlm.nih.gov/pubmed/35915156	Large-scale genome-wide association study of coronary artery disease in genetically diverse populations.	190,493 European ancestry cases, 582,775 European ancestry controls	NA	7q22.1		CNPY4			ENSG00000166997	NA	NA	rs35146811-A	rs35146811	0	35146811	intron_variant	0	NR	2E-8	7.69897		0.97		Affymetrix [NR] (imputed)	N
9	rs6963345	0.998822	7	99598286	rs6946168	0.0106999	Refractive error	43979	32231278	Hysi PG	43920	Nat Genet	www.ncbi.nlm.nih.gov/pubmed/32231278	Meta-analysis of 542,934 subjects of European ancestry identifies new genes and mechanisms predisposing to refractive error and myopia.	542,934 European ancestry individuals	NA	7q22.1	OR2AE1, TRIM4, GJC3, AZGP1, AZGP1P1, ZKSCAN1, ZSCAN21, ZNF3, MCM7, AP4M1, TAF6, CNPY4, MBLAC1, LAMTOR4, GAL3ST4, GPC2, STAG3, GATS, PVRIG, SPDYE3, PILRA, ZCWPW1, TSC22D4, NYAP1, EPO, ZAN	AZGP1P1 - ZKSCAN1	ENSG00000214313	ENSG00000106261		13128	14909	rs6946168-?	rs6946168	0	6946168	intron_variant	1		3E-16	15.5229		NA		Affymetrix, Illumina [NR] (imputed)	N
4	rs3846287	0.982529	4	89896891	rs9307052	0.0104425	Left–right brain asymmetry	44285	33723403	Sha Z	44270	Nat Hum Behav	www.ncbi.nlm.nih.gov/pubmed/33723403	The genetic architecture of structural left-right asymmetry of the human brain.	32,256 European ancestry individuals	NA	4q22.1	FAM13A	FAM13A			ENSG00000138640	NA	NA	rs9307052-T	rs9307052	0	9307052	intron_variant	0	0.11	2E-8	7.69897		NA		NR [9312144] (imputed)	N
14	rs56072903	0.999985	17	44085610	rs11657504	0.0100859	Risk-taking behavior (multivariate analysis)	44882	36324656	Baselmans B	44475	Biol Psychiatry Glob Open Sci	www.ncbi.nlm.nih.gov/pubmed/36324656	The Genetic and Neural Substrates of Externalizing Behavior.	1,506,537 European ancestry individuals	NA	17q21.31		MAPT, MAPT, MAPT			ENSG00000277956, ENSG00000276155, ENSG00000186868	NA	NA	rs11657504-?	rs11657504	0	11657504	intron_variant	0	NR	3E-8	7.52288		NA		NR [NR]	N
2	rs11904512	0.954171	2	204722752	rs926169	0.0100147	Type 1 diabetes	43948	30659077	Onengut-Gumuscu S	43483	Diabetes Care	www.ncbi.nlm.nih.gov/pubmed/30659077	Type 1 Diabetes Risk in African-Ancestry Participants and Utility of an Ancestry-Specific Genetic Risk Score.	1,021 African American cases, 2,928 African American controls	NA	2q33.2	CTLA4	RNU6-474P - CTLA4	ENSG00000206970	ENSG00000163599		75886	9742	rs926169-T	rs926169	0	926169	regulatory_region_variant	1	0.36	9E-6	5.04576		1.28	[1.15–1.42]	Illumina [114874]	N
9	rs6963345	0.998822	7	99032399	rs11973173	0.00995338	White blood cell count	44544	34594039	Sakaue S	44469	Nat Genet	www.ncbi.nlm.nih.gov/pubmed/34594039	A cross-population atlas of genetic associations for 220 human phenotypes.	350,470 European ancestry individuals, 154,355 East Asian ancestry individuals	NA	7q22.1		PTCD1, ATP5MF-PTCD1			ENSG00000106246, ENSG00000248919	NA	NA	rs11973173-G	rs11973173	0	11973173	intron_variant	0	NR	5E-13	12.301		0.0297	[0.022-0.038] unit decrease	Affymetrix, Illumina [20538670] (imputed)	N
11	rs7480563	0.988024	11	1103296	rs7126405	0.00988727	1-dihomo-linolenylglycerol (20:3) levels in elite athletes	44805	31882771	Al-Khelaifi F	43826	Sci Rep	www.ncbi.nlm.nih.gov/pubmed/31882771	Metabolic GWAS of elite athletes reveals novel genetically-influenced metabolites associated with athletic performance.	490 individuals	NA	11p15.5		MUC2, MUC2, MUC2			ENSG00000198788, ENSG00000278466, ENSG00000284971	NA	NA	rs7126405-?	rs7126405	0	7126405	synonymous_variant	0	NR	4E-6	5.39794		0.514797	[0.3-0.73] unit increase	Illumina [275016]	N
11	rs7480563	0.988024	11	1103296	rs7126405	0.00988727	1-(1-enyl-palmitoyl)-2-oleoyl-GPC (P-16:0/18:1) levels in elite athletes	44805	31882771	Al-Khelaifi F	43826	Sci Rep	www.ncbi.nlm.nih.gov/pubmed/31882771	Metabolic GWAS of elite athletes reveals novel genetically-influenced metabolites associated with athletic performance.	490 individuals	NA	11p15.5		MUC2, MUC2, MUC2			ENSG00000198788, ENSG00000278466, ENSG00000284971	NA	NA	rs7126405-?	rs7126405	0	7126405	synonymous_variant	0	NR	9E-6	5.04576		0.486435	[0.27-0.7] unit decrease	Illumina [275016]	N
5	rs7726159	0.998606	5	1280477	rs13167280	0.00985814	Non-small cell lung cancer	43754	31326317	Dai J	43663	Lancet Respir Med	www.ncbi.nlm.nih.gov/pubmed/31326317	Identification of risk loci and a polygenic risk score for lung cancer: a large-scale prospective cohort study in Chinese populations.	13,327 Chinese ancestry cases, 13,793 European ancestry cases, 13,328 Chinese ancestry controls, 14,027 European ancestry controls	NA	5p15.33	TERT	TERT			ENSG00000164362	NA	NA	rs13167280-A	rs13167280	0	13167280	intron_variant	0	0.17	5E-32	31.301		1.24	[1.19-1.28]	Illumina [~ 11000000] (imputed)	N
8	rs8191738	0.919191	6	160465054	rs687088	0.00964212	Cation-independent mannose-6-phosphate receptor levels	44858	36168886	Thareja G	44832	Hum Mol Genet	www.ncbi.nlm.nih.gov/pubmed/36168886	Differences and commonalities in the genetic architecture of protein quantitative trait loci in European and Arab populations.	2,935 Qatari ancestry individuals	NA	6q25.3		IGF2R			ENSG00000197081	NA	NA	rs687088-T	rs687088	0	687088	intron_variant	0	0.300341	4E-24	23.3979		0.294421	[0.24-0.35] unit decrease	NR [10004359]	N
14	rs56072903	0.999985	17	44080354	rs2471739	0.00955502	Risk-taking tendency (4-domain principal component model)	43542	30643258	Karlsson Linner R	43479	Nat Genet	www.ncbi.nlm.nih.gov/pubmed/30643258	Genome-wide association analyses of risk tolerance and risky behaviors in over 1 million individuals identify hundreds of loci and shared genetic influences.	315,894 European ancestry individuals	NA	17q21.31	STH	MAPT, MAPT, MAPT			ENSG00000277956, ENSG00000276155, ENSG00000186868	NA	NA	rs2471739-T	rs2471739	0	2471739	intron_variant	0	0.8059	3E-8	7.52288		0.0180651	[0.012-0.024] unit decrease	Affymetrix [~ 11515000] (imputed)	N
11	rs2672794	0.991611	11	1215056	rs2075842	0.00924513	Serum levels of protein GKN2	44607	35078996	Gudjonsson A	44586	Nat Commun	www.ncbi.nlm.nih.gov/pubmed/35078996	A genome-wide association study of serum proteins reveals shared loci with common diseases.	5,367 Icelandic ancestry individuals	NA	11p15.5		MUC5AC, MUC5AC			ENSG00000215182, ENSG00000283158	NA	NA	rs2075842-C	rs2075842	0	2075842	intron_variant	0	0.3796	2E-19	18.699		0.17559	[0.14-0.21] unit increase	Illumina [7506463] (imputed)	N
9	rs6963345	0.998822	7	99137874	rs10264505	0.00886972	White blood cell count	44095	32888493	Chen MH	44075	Cell	www.ncbi.nlm.nih.gov/pubmed/32888493	Trans-ethnic and Ancestry-Specific Blood-Cell Genetics in 746,667 Individuals from 5 Global Populations.	562,243 European ancestry individuals	NA	7q22.1	NR	ZKSCAN5 - FAM200A	ENSG00000196652	ENSG00000221909		5551	6049	rs10264505-A	rs10264505	0	10264505	intergenic_variant	1	0.091047	2E-14	13.699		0.024518	[0.018-0.031] SD unit decrease	Affymetrix, Illumina [50601830] (imputed)	N
9	rs6963345	0.998822	7	99137874	rs10264505	0.00886972	White blood cell count	44095	32888493	Chen MH	44075	Cell	www.ncbi.nlm.nih.gov/pubmed/32888493	Trans-ethnic and Ancestry-Specific Blood-Cell Genetics in 746,667 Individuals from 5 Global Populations.	746,667 African American or Afro-Caribbean, African ancestry, European ancestry, East Asian ancestry, Hispanic or Latin American and South Asian ancestry individuals	NA	7q22.1	NR	ZKSCAN5 - FAM200A	ENSG00000196652	ENSG00000221909		5551	6049	rs10264505-A	rs10264505	0	10264505	intergenic_variant	1	0.0801717	3E-12	11.5229		NA		Affymetrix, Illumina [24649327] (imputed)	N
9	rs6963345	0.998822	7	99036920	rs10215854	0.00878682	White blood cell count	43504	30595370	Kichaev G	43461	Am J Hum Genet	www.ncbi.nlm.nih.gov/pubmed/30595370	Leveraging Polygenic Functional Enrichment to Improve GWAS Power.	approximately 444,000 European ancestry individuals	NA	7q22.1		ATP5MF-PTCD1, CPSF4, PTCD1			ENSG00000248919, ENSG00000160917, ENSG00000106246	NA	NA	rs10215854-?	rs10215854	0	10215854	intron_variant	0	NR	2E-16	15.699		NA		NR [~ 8900000] (imputed)	N
10	rs7874665	0.990463	9	109329444	rs4743007	0.00873426	Problematic alcohol use (MTAG)	44088	32451486	Zhou H	43976	Nat Neurosci	www.ncbi.nlm.nih.gov/pubmed/32451486	Genome-wide meta-analysis of problematic alcohol use in 435,563 individuals yields insights into biology and relationships with other traits.	972,915 European ancestry individuals	NA	9q31.2	NR	LINC01505			ENSG00000234323	NA	NA	rs4743007-C	rs4743007	0	4743007	intron_variant	0	0.3069	6E-9	8.22185		0.0152666	[0.01-0.02] unit decrease	Affymetrix [10613246] (imputed)	N
9	rs6963345	0.998822	7	99703958	rs2293479	0.00828386	Alzheimer's disease or family history of Alzheimer's disease	43301	29777097	Marioni RE	43238	Transl Psychiatry	www.ncbi.nlm.nih.gov/pubmed/29777097	GWAS on family history of Alzheimer's disease.	up to 42,034 British ancestry individuals with parental history of Alzheimer's disease, at least 272,244 British ancestry individuals with no parental history of Alzheimer's disease, 25,580 Alzheimer's disease cases, 48,466 controls	NA	7q22.1	NR	AP4M1			ENSG00000221838	NA	NA	rs2293479-?	rs2293479	0	2293479	intron_variant	0	NR	5E-8	7.30103		NA		Affymetrix [7795605] (imputed)	N
4	rs3846287	0.982529	4	89803695	rs78366141	0.008	Post bronchodilator FEV1	42657	26634245	Lutz SM	42341	BMC Genet	www.ncbi.nlm.nih.gov/pubmed/26634245	A genome-wide association study identifies risk loci for spirometric measures among smokers of European and African ancestry.	10,094 European ancestry current and former smoker individuals, 3,260 African American current and former smoker individuals, 178 current and former smoker individuals	NA	4q22.1	FAM13A	FAM13A			ENSG00000138640	NA	NA	rs78366141-A	rs78366141	0	78366141	intron_variant	0	0.096	5E-6	5.30103		0.078	NR unit decrease	Illumina [NR] (imputed)	N
4	rs3846287	0.982529	4	89803695	rs78366141	0.008	Post bronchodilator FEV1/FVC ratio	42657	26634245	Lutz SM	42341	BMC Genet	www.ncbi.nlm.nih.gov/pubmed/26634245	A genome-wide association study identifies risk loci for spirometric measures among smokers of European and African ancestry.	10,094 European ancestry current and former smoker individuals, 3,260 African American current and former smoker individuals, 178 current and former smoker individuals	NA	4q22.1	FAM13A	FAM13A			ENSG00000138640	NA	NA	rs78366141-A	rs78366141	0	78366141	intron_variant	0	0.096	5E-6	5.30103		0.016	unit decrease	Illumina [NR] (imputed)	N
4	rs3846287	0.982529	4	89743582	rs3775375	0.0078382	Pulse pressure	42917	28135244	Warren HR	42765	Nat Genet	www.ncbi.nlm.nih.gov/pubmed/28135244	Genome-wide association analysis identifies novel blood pressure loci and offers biological insights into cardiovascular risk.	140,886 European ancestry individuals	190,318 European ancestry individuals	4q22.1	chr4mb89	FAM13A			ENSG00000138640	NA	NA	rs3775375-T	rs3775375	0	3775375	intron_variant	0	0.443049502	3E-6	5.52288		0.1678	[0.098-0.238] unit decrease	Affymetrix [~ 9800000] (imputed)	N
9	rs6963345	0.998822	7	99118801	rs11761528	0.00775588	Body mass index	43774	30239722	Pulit SL	43357	Hum Mol Genet	www.ncbi.nlm.nih.gov/pubmed/30239722	Meta-analysis of genome-wide association studies for body fat distribution in 694,649 individuals of European ancestry.	806,834 European ancestry individuals	NA	7q22.1	NA	ZKSCAN5			ENSG00000196652	NA	NA	rs11761528-T	rs11761528	0	11761528	intron_variant	0	0.0874	6E-14	13.2218		0.0227	[0.017-0.029] unit decrease	NR [~ 27400000] (imputed)	N
9	rs6963345	0.998822	7	99118801	rs11761528	0.00775588	Dehydroepiandrosterone sulphate levels	40689	21533175	Zhai G	40647	PLoS Genet	www.ncbi.nlm.nih.gov/pubmed/21533175	Eight common genetic variants associated with serum DHEAS levels suggest a key role in ageing mechanisms.	14,846 European ancestry individuals	NA	7q22.1	ZKSCAN5	ZKSCAN5			ENSG00000196652	NA	NA	rs11761528-T	rs11761528	0	11761528	intron_variant	0	0.08	3E-36	35.5229		0.16	[0.14-0.18] umol/L decrease	Affymetrix, Illumina [~ 2500000] (imputed)	N
9	rs6963345	0.998822	7	99118801	rs11761528	0.00775588	Testosterone levels	44376	33462484	Sinnott-Armstrong N	44214	Nat Genet	www.ncbi.nlm.nih.gov/pubmed/33462484	Genetics of 35 blood and urine biomarkers in the UK Biobank.	310,461 European ancestry individuals, 5,453 African ancestry individuals, 6,680 South Asian ancestry individuals	NA	7q22.1	NR	ZKSCAN5			ENSG00000196652	NA	NA	rs11761528-T	rs11761528	0	11761528	intron_variant	0	NR	4E-52	51.3979		0.0674	[0.059-0.076] unit decrease	Affymetrix [9000000] (imputed)	N
2	rs11904512	0.954171	2	204720139	rs11571292	0.00754666	Graves' disease	44253	32514122	Ishigaki K	43990	Nat Genet	www.ncbi.nlm.nih.gov/pubmed/32514122	Large-scale genome-wide association study in a Japanese population identifies novel susceptibility loci across different diseases.	2,176 Japanese ancestry cases, 210,277 Japanese ancestry controls	NA	2q33.2		RNU6-474P - CTLA4	ENSG00000206970	ENSG00000163599		73273	12355	rs11571292-A	rs11571292	0	11571292	intergenic_variant	1	0.612933989	1E-14	14		1.27719	[1.200332662-1.35896404]	Illumina [8919992] (imputed)	N
4	rs3846287	0.982529	4	89874371	rs147089648	0.00750996	Post bronchodilator FEV1	42657	26634245	Lutz SM	42341	BMC Genet	www.ncbi.nlm.nih.gov/pubmed/26634245	A genome-wide association study identifies risk loci for spirometric measures among smokers of European and African ancestry.	10,094 European ancestry current and former smoker individuals, 3,260 African American current and former smoker individuals, 178 current and former smoker individuals	NA	4q22.1	FAM13A	FAM13A			ENSG00000138640	NA	NA	rs147089648-T	rs147089648	0	147089648	intron_variant	0	0.083	6E-7	6.22185		0.087	NR unit decrease	Illumina [NR] (imputed)	N
4	rs3846287	0.982529	4	89874371	rs147089648	0.00750996	Post bronchodilator FEV1/FVC ratio	42657	26634245	Lutz SM	42341	BMC Genet	www.ncbi.nlm.nih.gov/pubmed/26634245	A genome-wide association study identifies risk loci for spirometric measures among smokers of European and African ancestry.	10,094 European ancestry current and former smoker individuals, 3,260 African American current and former smoker individuals, 178 current and former smoker individuals	NA	4q22.1	FAM13A	FAM13A			ENSG00000138640	NA	NA	rs147089648-T	rs147089648	0	147089648	intron_variant	0	0.082	9E-7	6.04576		0.018	unit decrease	Illumina [NR] (imputed)	N
9	rs6963345	0.998822	7	99759205	rs34130487	0.00742537	Cortical surface area	44545	34560273	Shadrin AA	44460	Neuroimage	www.ncbi.nlm.nih.gov/pubmed/34560273	Vertex-wise multivariate genome-wide association study identifies 780 unique genetic loci associated with cortical morphology.	35,657 White British ancestry individuals	NA	7q22.1	NR	GAL3ST4			ENSG00000197093	NA	NA	rs34130487-T	rs34130487	0	34130487	intron_variant	0	0.2845	3E-8	7.52288		NA		NR [9056863] (imputed)	N
9	rs6963345	0.998822	7	99840461	rs866500	0.0073623	Alzheimer's disease or family history of Alzheimer's disease	43301	29777097	Marioni RE	43238	Transl Psychiatry	www.ncbi.nlm.nih.gov/pubmed/29777097	GWAS on family history of Alzheimer's disease.	up to 42,034 British ancestry individuals with parental history of Alzheimer's disease, at least 272,244 British ancestry individuals with no parental history of Alzheimer's disease, 25,580 Alzheimer's disease cases, 48,466 controls	NA	7q22.1	NR	CASTOR3			ENSG00000239521	NA	NA	rs866500-?	rs866500	0	866500	intron_variant	0	NR	5E-8	7.30103		NA		Affymetrix [7795605] (imputed)	N
9	rs6963345	0.998822	7	99971313	rs2405442	0.00691642	Alzheimer's disease (age of onset)	44585	33637690	He L	44253	Transl Psychiatry	www.ncbi.nlm.nih.gov/pubmed/33637690	Exome-wide age-of-onset analysis reveals exonic variants in ERN1 and SPPL2C associated with Alzheimer's disease.	10,216 European ancestry individuals	9,261 European ancestry individuals	7q22.1		PILRA			ENSG00000085514	NA	NA	rs2405442-?	rs2405442	0	2405442	synonymous_variant	0	NR	6E-8	7.22185		0.879		NR [110450]	N
9	rs6963345	0.998822	7	99971313	rs2405442	0.00691642	Lung function (FEV1/FVC)	44508	33766948	Zhu Z	44280	Eur Respir J	www.ncbi.nlm.nih.gov/pubmed/33766948	A large-scale genome-wide association analysis of lung function in the Chinese population identifies novel loci and highlights shared genetic etiology with obesity.	100,285 Chinese ancestry individuals	NA	7q22.1		PILRA			ENSG00000085514	NA	NA	rs2405442-T	rs2405442	0	2405442	synonymous_variant	0	0.59	2E-10	9.69897		0.029	unit decrease	Affymetrix [NR] (imputed)	N
12	rs2596242	0.91163	13	49645703	rs118112762	0.00689714	Spontaneous preterm birth with premature rupture of membranes	43665	31194736	Tiensuu H	43629	PLoS Genet	www.ncbi.nlm.nih.gov/pubmed/31194736	Risk of spontaneous preterm birth and fetal growth associates with fetal SLIT2.	133 Finnish ancestry infant cases, 419 Finnish ancestry infant controls	NA	13q14.2	FNDC3A	FNDC3A			ENSG00000102531	NA	NA	rs118112762-?	rs118112762	0	118112762	intron_variant	0	NR	7E-6	5.1549		3.25		Illumina [6778521] (imputed)	N
8	rs8191738	0.919191	6	160400147	rs7750288	0.00670189	LDL cholesterol levels x long total sleep time interaction (2df test)	43837	31719535	Noordam R	43781	Nat Commun	www.ncbi.nlm.nih.gov/pubmed/31719535	Multi-ancestry sleep-by-SNP interaction analysis in 126,926 individuals reveals lipid loci stratified by sleep duration.	2,913 African American long sleepers, 358 Chinese ancestry long sleepers, 110 Asian ancestry long sleepers, 7,583 European ancestry long sleepers, 1,036 Hispanic/Latino long sleepers, up to 11,862 African American controls, 1,432 Chinese ancestry controls, 444 Asian ancestry controls, at least 31,744 European ancestry controls, 4,066 Hispanic/Latino controls	at least 214 African American long sleepers, 616 East Asian ancestry long sleepers, up to 6,657 European ancestry long sleepers, 2,457 Hispanic long sleepers, at least 913 African American controls, 2,517 East Asian ancestry controls, up to 26,868 European ancestry controls, 9,870 Hispanic controls	6q25.3	SLC22A1	IGF2R			ENSG00000197081	NA	NA	rs7750288-?	rs7750288	0	7750288	intron_variant	0	NR	2E-11	10.699		1.535	[1.1-1.97] unit decrease	Affymetrix, Illumina [up to 2533153] (imputed)	N
8	rs8191738	0.919191	6	160400147	rs7750288	0.00670189	Serum metabolite levels	44386	33031748	Feofanova EV	44105	Am J Hum Genet	www.ncbi.nlm.nih.gov/pubmed/33031748	A Genome-wide Association Study Discovers 46 Loci of the Human Metabolome in the Hispanic Community Health Study/Study of Latinos.	3,926 Hispanic/Latino individuals	NA	6q25.3	IGF2R	IGF2R			ENSG00000197081	NA	NA	rs7750288-A	rs7750288	0	7750288	intron_variant	0	0.722236	1E-17	17	(acisoga)	0.215	[0.17-0.26] unit increase	Illumina [13039987] (imputed)	N
8	rs8191738	0.919191	6	160400147	rs7750288	0.00670189	Serum metabolite levels	44386	33031748	Feofanova EV	44105	Am J Hum Genet	www.ncbi.nlm.nih.gov/pubmed/33031748	A Genome-wide Association Study Discovers 46 Loci of the Human Metabolome in the Hispanic Community Health Study/Study of Latinos.	3,926 Hispanic/Latino individuals	1,509 European ancestry individuals	6q25.3	IGF2R	IGF2R			ENSG00000197081	NA	NA	rs7750288-A	rs7750288	0	7750288	intron_variant	0	0.722236	1E-17	17	(acisoga)	0.215	[0.17-0.26] unit increase	Illumina [13039987] (imputed)	N
8	rs8191738	0.919191	6	160400147	rs7750288	0.00670189	Familial combined hyperlipidemia defined by Dutch criteria	44718	34906840	Trinder M	44536	Atherosclerosis	www.ncbi.nlm.nih.gov/pubmed/34906840	Polygenic architecture and cardiovascular risk of familial combined hyperlipidemia.	17,485 British ancestry cases, 331,737 British ancestry controls	NA	6q25.3		IGF2R			ENSG00000197081	NA	NA	rs7750288-A	rs7750288	0	7750288	intron_variant	0	0.713739	5E-10	9.30103		0.0760462	[0.052-0.1] unit decrease	Affymetrix [8802648] (imputed)	N
8	rs8191738	0.919191	6	160400147	rs7750288	0.00670189	Familial combined hyperlipidemia defined by Consensus criteria	44718	34906840	Trinder M	44536	Atherosclerosis	www.ncbi.nlm.nih.gov/pubmed/34906840	Polygenic architecture and cardiovascular risk of familial combined hyperlipidemia.	39,961 British ancestry cases, 309,261 British ancestry controls	NA	6q25.3		IGF2R			ENSG00000197081	NA	NA	rs7750288-A	rs7750288	0	7750288	intron_variant	0	0.713739	2E-11	10.699		0.0566373	[0.04-0.073] unit decrease	Affymetrix [8802648] (imputed)	N
8	rs8191738	0.919191	6	160400147	rs7750288	0.00670189	Linoleic acid levels	44804	35692035	Borges MC	44725	BMC Med	www.ncbi.nlm.nih.gov/pubmed/35692035	Role of circulating polyunsaturated fatty acids on cardiovascular diseases risk: analysis using Mendelian randomization and fatty acid genetic association data from over 114,000 UK Biobank participants.	114,999 European ancestry individuals	NA	6q25.3		IGF2R			ENSG00000197081	NA	NA	rs7750288-A	rs7750288	0	7750288	intron_variant	0	0.71	3E-9	8.52288		0.027	[0.018-0.036] unit decrease	NR [12321876] (imputed)	N
9	rs6963345	0.998822	7	99932049	rs7384878	0.00661892	Family history of Alzheimer's disease	43542	30617256	Jansen IE	43472	Nat Genet	www.ncbi.nlm.nih.gov/pubmed/30617256	Genome-wide meta-analysis identifies new loci and functional pathways influencing Alzheimer's disease risk.	47,793 European ancestry cases, 328,320 European ancestry controls	NA	7q22.1	ZCWPW1	PMS2P1			ENSG00000078319	NA	NA	rs7384878-C	rs7384878	0	7384878	intron_variant	0	NR	2E-10	9.69897		6.335	NR unit decrease	Affymetrix [10847151] (imputed)	N
9	rs6963345	0.998822	7	99932049	rs7384878	0.00661892	Family history of Alzheimer's disease	43301	29777097	Marioni RE	43238	Transl Psychiatry	www.ncbi.nlm.nih.gov/pubmed/29777097	GWAS on family history of Alzheimer's disease.	up to 42,034 British ancestry individuals with parental history of Alzheimer's disease, at least 272,244 European ancestry individuals with no parental history of Alzheimer's disease	NA	7q22.1	NR	PMS2P1			ENSG00000078319	NA	NA	rs7384878-?	rs7384878	0	7384878	intron_variant	0	NR	1E-10	10		1.07	[1.05, 1.09]	Affymetrix [7795605] (imputed)	N
9	rs6963345	0.998822	7	99932049	rs7384878	0.00661892	Late-onset Alzheimer's disease	44502	34493870	Wightman DP	44446	Nat Genet	www.ncbi.nlm.nih.gov/pubmed/34493870	A genome-wide association study with 1,126,563 individuals identifies new risk loci for Alzheimer's disease.	90,338 cases, 1,036,225 controls	NA	7q22.1		PMS2P1			ENSG00000078319	NA	NA	rs7384878-?	rs7384878	0	7384878	intron_variant	0	NR	9E-16	15.0458		NA		Illumina [NR] (imputed)	N
9	rs6963345	0.998822	7	99932049	rs7384878	0.00661892	Alzheimer's disease	44657	35379992	Bellenguez C	44655	Nat Genet	www.ncbi.nlm.nih.gov/pubmed/35379992	New insights into the genetic etiology of Alzheimer's disease and related dementias.	39,106 European ancestry clinically diagnosed cases, 46,828 European ancestry proxy cases, 401,577 European ancestry controls	25,392 cases, 276,086 controls	7q22.1		PMS2P1			ENSG00000078319	NA	NA	rs7384878-C	rs7384878	0	7384878	intron_variant	0	0.31	1E-26	26		0.92	[0.91-0.94]	Affymetrix, Illumina [21101114] (imputed)	N
9	rs6963345	0.998822	7	99932049	rs7384878	0.00661892	Red cell distribution width	43504	30595370	Kichaev G	43461	Am J Hum Genet	www.ncbi.nlm.nih.gov/pubmed/30595370	Leveraging Polygenic Functional Enrichment to Improve GWAS Power.	approximately 445,000 European ancestry individuals	NA	7q22.1		PMS2P1			ENSG00000078319	NA	NA	rs7384878-?	rs7384878	0	7384878	intron_variant	0	NR	2E-8	7.69897		NA		NR [~ 8900000] (imputed)	N
2	rs11904512	0.954171	2	204721752	rs1024161	0.00624636	Graves' disease	40807	21841780	Chu X	40769	Nat Genet	www.ncbi.nlm.nih.gov/pubmed/21841780	A genome-wide association study identifies two new risk loci for Graves' disease.	1,468 Chinese ancestry cases, 1,490 Chinese ancestry controls	3,994 Chinese ancestry cases, 3,510 Chinese ancestry controls	2q33.2	CD28, CTLA4	RNU6-474P - CTLA4	ENSG00000206970	ENSG00000163599		74886	10742	rs1024161-T	rs1024161	0	1024161	intergenic_variant	1	0.69	2E-17	16.699		1.3	[1.23-1.38]	Illumina [486049]	N
2	rs11904512	0.954171	2	204721752	rs1024161	0.00624636	Alopecia areata	40402	20596022	Petukhova L	40360	Nature	www.ncbi.nlm.nih.gov/pubmed/20596022	Genome-wide association study in alopecia areata implicates both innate and adaptive immunity.	Up to 1,054 European ancestry cases, 3,278 European ancestry controls	NA	2q33.2	ICOS, CTLA4	RNU6-474P - CTLA4	ENSG00000206970	ENSG00000163599		74886	10742	rs1024161-A	rs1024161	0	1024161	intergenic_variant	1	0.40	4E-13	12.3979		1.44	[1.30-1.59]	Illumina [463301]	N
10	rs7874665	0.990463	9	109459872	rs74552897	0.00609761	Electrocardiogram morphology (amplitude at temporal datapoints)	44165	32916098	Verweij N	44076	Cell Syst	www.ncbi.nlm.nih.gov/pubmed/32916098	The Genetic Makeup of the Electrocardiogram.	63,706 European and unknown ancestry individuals	NA	9q31.2	ZNF462	LINC01505			ENSG00000234323	NA	NA	rs74552897-G	rs74552897	0	74552897	intron_variant	0	0.977901	9E-9	8.04576	(200 ms)	0.104014	[0.067-0.141] unit increase	Affymetrix [10000000] (imputed)	N
10	rs7874665	0.990463	9	109459872	rs74552897	0.00609761	QT interval	44858	36050321	Young WJ	44805	Nat Commun	www.ncbi.nlm.nih.gov/pubmed/36050321	Genetic analyses of the electrocardiographic QT interval and its components identify additional loci and pathways.	212,199 European ancestry individuals	NA	9q31.2		LINC01505			ENSG00000234323	NA	NA	rs74552897-A	rs74552897	0	74552897	intron_variant	0	0.0222	7E-10	9.1549		0.0707	[0.048-0.093] unit increase	Affymetrix, Illumina [NR] (imputed)	N
10	rs7874665	0.990463	9	109459872	rs74552897	0.00609761	QT interval	44858	36050321	Young WJ	44805	Nat Commun	www.ncbi.nlm.nih.gov/pubmed/36050321	Genetic analyses of the electrocardiographic QT interval and its components identify additional loci and pathways.	252,730 European ancestry, African ancestry, Hispanic or Latin American, South East Asian ancestry, South Asian ancestry individuals	NA	9q31.2		LINC01505			ENSG00000234323	NA	NA	rs74552897-A	rs74552897	0	74552897	intron_variant	0	0.0215	7E-10	9.1549		0.0679	[0.046-0.089] unit increase	Affymetrix, Illumina [NR] (imputed)	N
9	rs6963345	0.998822	7	99827531	rs117430166	0.00587844	DHEAS levels	43759	31169883	Pott J	43622	J Clin Endocrinol Metab	www.ncbi.nlm.nih.gov/pubmed/31169883	Genetic association study of eight steroid hormones and implications for sexual dimorphism of coronary artery disease.	4,301 European ancestry men, 3,358 European ancestry women	NA	7q22.1	NR	CASTOR3			ENSG00000239521	NA	NA	rs117430166-T	rs117430166	0	117430166	intron_variant	0	0.043	2E-8	7.69897	(men)	0.18205	[0.12-0.25] unit decrease	Affymetrix [up to 8900000] (imputed)	N
9	rs6963345	0.998822	7	99827531	rs117430166	0.00587844	DHEAS levels	43759	31169883	Pott J	43622	J Clin Endocrinol Metab	www.ncbi.nlm.nih.gov/pubmed/31169883	Genetic association study of eight steroid hormones and implications for sexual dimorphism of coronary artery disease.	4,301 European ancestry men, 3,358 European ancestry women	NA	7q22.1	NR	CASTOR3			ENSG00000239521	NA	NA	rs117430166-T	rs117430166	0	117430166	intron_variant	0	0.043	1E-6	6		0.124655	[0.074-0.175] unit decrease	Affymetrix [up to 8900000] (imputed)	N
2	rs11904512	0.954171	2	204558802	rs1181392	0.00584364	TestASV_37 (Ruminococcaceae) abundance	44746	33462482	Ruhlemann MC	44214	Nat Genet	www.ncbi.nlm.nih.gov/pubmed/33462482	Genome-wide association study in 8,956 German individuals identifies influence of ABO histo-blood groups on gut microbiome.	8,956 German ancestry individuals	NA	2q33.2		RAPH1 - CD28	ENSG00000173166	ENSG00000178562		158744	12396	rs1181392-?	rs1181392	0	1181392	intergenic_variant	1	NR	7E-6	5.1549		0.387312	[0.22-0.56] unit increase	NR [6900000] (imputed)	N
10	rs2493637	0.96332	9	109438504	rs78502612	0.00568807	JT interval	44858	36050321	Young WJ	44805	Nat Commun	www.ncbi.nlm.nih.gov/pubmed/36050321	Genetic analyses of the electrocardiographic QT interval and its components identify additional loci and pathways.	212,199 European ancestry individuals	NA	9q31.2		LINC01505			ENSG00000234323	NA	NA	rs78502612-T	rs78502612	0	78502612	intron_variant	0	0.8987	2E-9	8.69897		0.032	[0.022-0.042] unit increase	Affymetrix, Illumina [NR] (imputed)	N
10	rs2493637	0.96332	9	109438504	rs78502612	0.00568807	JT interval	44858	36050321	Young WJ	44805	Nat Commun	www.ncbi.nlm.nih.gov/pubmed/36050321	Genetic analyses of the electrocardiographic QT interval and its components identify additional loci and pathways.	252,730 European ancestry, African ancestry, Hispanic or Latin American, South East Asian ancestry, South Asian ancestry individuals	NA	9q31.2		LINC01505			ENSG00000234323	NA	NA	rs78502612-T	rs78502612	0	78502612	intron_variant	0	0.9011	2E-8	7.69897		0.0287	[0.019-0.039] unit increase	Affymetrix, Illumina [NR] (imputed)	N
4	rs3846287	0.982529	4	89826966	rs7394878 x rs2609265	NA	Total amyloid (SNP x SNP interaction)	44040	32450446	Wang H	43950	Neurobiol Aging	www.ncbi.nlm.nih.gov/pubmed/32450446	Genome-wide interaction analysis of pathological hallmarks in Alzheimer's disease.	1,276 individuals	NA	4q22.1	NR x NR	No mapped genes x FAM13A				NA	NA	rs7394878-? x rs2609265-?	rs7394878 x rs2609265	0	NA	non_coding_transcript_exon_variant x intron_variant	NA	NR	7E-8	7.1549		NA		Affymetrix, Illumina [279409] (imputed)	N
3	rs3850186	0.933574	3	171520323	rs837483 x rs13068741	NA	Total PHF-tau (SNP x SNP interaction)	44040	32450446	Wang H	43950	Neurobiol Aging	www.ncbi.nlm.nih.gov/pubmed/32450446	Genome-wide interaction analysis of pathological hallmarks in Alzheimer's disease.	1,285 individuals	NA	3q26.31	NR x NR	No mapped genes x PLD1				NA	NA	rs837483-? x rs13068741-?	rs837483 x rs13068741	0	NA	intron_variant x intron_variant	NA	NR	2E-9	8.69897		NA		Affymetrix, Illumina [279409] (imputed)	N
11	rs116913822	0.97527	11	1656943	rs117542855	NA	Nonalcoholic fatty liver disease	43697	31311600	Namjou B	43663	BMC Med	www.ncbi.nlm.nih.gov/pubmed/31311600	GWAS and enrichment analyses of non-alcoholic fatty liver disease identify new trait-associated genes and pathways across eMERGE Network.	1,106 European ancestry cases, 8,571 European ancestry controls	NA	11p15.5	intergenic	KRTAP5-5 - FAM99A	ENSG00000278302	ENSG00000281733		5006	29884	rs117542855-T	rs117542855	0	117542855	regulatory_region_variant	1	0.0435052	2E-7	6.69897		1.9366	[1.50758-2.48771]	NR [7263501] (imputed)	N
2	rs11904512	0.954171	2	204732714	rs231775	NA	Autoimmune thyroid disease	44090	32581359	Saevarsdottir S	44006	Nature	www.ncbi.nlm.nih.gov/pubmed/32581359	FLT3 stop mutation increases FLT3 ligand level and risk of autoimmune thyroid disease.	30,234 European ancestry cases, 724,172 European ancestry controls	NA	2q33.2	CTLA4	CTLA4			ENSG00000163599	NA	NA	rs231775-G	rs231775	0	231775	missense_variant	0	0.385	2E-74	73.699		1.18	[NR]	Affymetrix, Illumina [42900000] (imputed)	N
2	rs11904512	0.954171	2	204732714	rs231775	NA	Alopecia areata	43017	25608926	Betz RC	42026	Nat Commun	www.ncbi.nlm.nih.gov/pubmed/25608926	Genome-wide meta-analysis in alopecia areata resolves HLA associations and reveals two new susceptibility loci.	2,332 European ancestry cases and 5,233 European ancestry controls	764 European ancestry cases and 2,256 European ancestry controls	2q33.2	CD28, CTLA4, ICOS	CTLA4			ENSG00000163599	NA	NA	rs231775-G	rs231775	0	231775	missense_variant	0	NR	2E-20	19.699		1.4		Illumina [1233578] (imputed)	N
11	rs12280761	0.933604	11	1248960	rs2075855	NA	Depressive symptom improvement	43585	30468137	Fabbri C	43427	Br J Psychiatry	www.ncbi.nlm.nih.gov/pubmed/30468137	Genome-wide association study of treatment-resistance in depression and meta-analysis of three independent samples.	1,378 European ancestry treatment resistant cases, 934 European ancestry responders to first treatment	NA	11p15.5	MUC5B	MUC5B			ENSG00000117983	NA	NA	rs2075855-A	rs2075855	0	2075855	synonymous_variant	0	0.08	1E-6	6		0.14	[0.081-0.199] unit increase	Affymetrix, Illumina [7000000] (imputed)	N
1	rs12406019	0.94341	1	78331226	rs1166708	NA	Red cell distribution width	43504	30595370	Kichaev G	43461	Am J Hum Genet	www.ncbi.nlm.nih.gov/pubmed/30595370	Leveraging Polygenic Functional Enrichment to Improve GWAS Power.	approximately 445,000 European ancestry individuals	NA	1p31.1		MIGA1			ENSG00000180488	NA	NA	rs1166708-?	rs1166708	0	1166708	intron_variant	0	NR	9E-13	12.0458		NA		NR [~ 8900000] (imputed)	N
1	rs12406019	0.94341	1	78331226	rs1166708	NA	QT interval	44858	36050321	Young WJ	44805	Nat Commun	www.ncbi.nlm.nih.gov/pubmed/36050321	Genetic analyses of the electrocardiographic QT interval and its components identify additional loci and pathways.	252,730 European ancestry, African ancestry, Hispanic or Latin American, South East Asian ancestry, South Asian ancestry individuals	NA	1p31.1		MIGA1			ENSG00000180488	NA	NA	rs1166708-T	rs1166708	0	1166708	intron_variant	0	0.2063	2E-10	9.69897		0.0235	[0.016-0.031] unit increase	Affymetrix, Illumina [NR] (imputed)	N
1	rs12406019	0.94341	1	78540733	rs4245660	NA	Adenine levels in elite athletes	44805	31882771	Al-Khelaifi F	43826	Sci Rep	www.ncbi.nlm.nih.gov/pubmed/31882771	Metabolic GWAS of elite athletes reveals novel genetically-influenced metabolites associated with athletic performance.	490 individuals	NA	1p31.1		GIPC2			ENSG00000137960	NA	NA	rs4245660-?	rs4245660	0	4245660	intron_variant	0	NR	8E-6	5.09691		0.272676	[0.15-0.39] unit decrease	Illumina [275016]	N
1	rs12406019	0.94341	1	78566234	rs812097	NA	Mean corpuscular hemoglobin concentration	44095	32888493	Chen MH	44075	Cell	www.ncbi.nlm.nih.gov/pubmed/32888493	Trans-ethnic and Ancestry-Specific Blood-Cell Genetics in 746,667 Individuals from 5 Global Populations.	491,553 European ancestry individuals	NA	1p31.1	NR	GIPC2			ENSG00000137960	NA	NA	rs812097-G	rs812097	0	812097	intron_variant	0	0.215676	1E-15	15		0.019486	[0.015-0.024] SD unit increase	Affymetrix, Illumina [50282193] (imputed)	N
1	rs12406019	0.94341	1	78566234	rs812097	NA	Mean corpuscular hemoglobin concentration	44095	32888493	Chen MH	44075	Cell	www.ncbi.nlm.nih.gov/pubmed/32888493	Trans-ethnic and Ancestry-Specific Blood-Cell Genetics in 746,667 Individuals from 5 Global Populations.	642,173 African American or Afro-Caribbean, African ancestry, European ancestry, East Asian ancestry, Hispanic or Latin American and South Asian ancestry individuals	NA	1p31.1	NR	GIPC2			ENSG00000137960	NA	NA	rs812097-G	rs812097	0	812097	intron_variant	0	0.288153	2E-13	12.699		NA		Affymetrix, Illumina [21126107] (imputed)	N
1	rs12406019	0.94341	1	78566234	rs812097	NA	Mean corpuscular hemoglobin concentration	44092	32888494	Vuckovic D	44075	Cell	www.ncbi.nlm.nih.gov/pubmed/32888494	The Polygenic and Monogenic Basis of Blood Traits and Diseases.	408,112 British individuals	NA	1p31.1	GIPC2	GIPC2			ENSG00000137960	NA	NA	rs812097-G	rs812097	0	812097	intron_variant	0	0.215547	1E-16	16		0.0223443	[0.017-0.028] unit increase	Affymetrix [93095623] (imputed)	N
1	rs12406019	0.94341	1	78566234	rs812097	NA	Red cell distribution width	44095	32888493	Chen MH	44075	Cell	www.ncbi.nlm.nih.gov/pubmed/32888493	Trans-ethnic and Ancestry-Specific Blood-Cell Genetics in 746,667 Individuals from 5 Global Populations.	563,352 African American or Afro-Caribbean, African ancestry, European ancestry, East Asian ancestry, Hispanic or Latin American and South Asian ancestry individuals	NA	1p31.1	NR	GIPC2			ENSG00000137960	NA	NA	rs812097-A	rs812097	0	812097	intron_variant	0	0.784965	4E-12	11.3979		NA		Affymetrix, Illumina [22063850] (imputed)	N
1	rs12406019	0.94341	1	78566234	rs812097	NA	Red cell distribution width	44095	32888493	Chen MH	44075	Cell	www.ncbi.nlm.nih.gov/pubmed/32888493	Trans-ethnic and Ancestry-Specific Blood-Cell Genetics in 746,667 Individuals from 5 Global Populations.	531,774 European ancestry individuals	NA	1p31.1	NR	GIPC2			ENSG00000137960	NA	NA	rs812097-A	rs812097	0	812097	intron_variant	0	0.783898	1E-14	14		0.017623	[0.013-0.022] SD unit increase	Affymetrix, Illumina [49860007] (imputed)	N
1	rs12406019	0.94341	1	78582845	rs7515450	NA	Educational attainment	44743	35361970	Okbay A	44651	Nat Genet	www.ncbi.nlm.nih.gov/pubmed/35361970	Polygenic prediction of educational attainment within and between families from genome-wide association analyses in 3 million individuals.	3,037,499 European ancestry individuals	NA	1p31.1		GIPC2			ENSG00000137960	NA	NA	rs7515450-A	rs7515450	0	7515450	intron_variant	0	0.3917	7E-14	13.1549		0.00802082	[0.0059-0.0101] unit increase	Illumina [10675380] (imputed)	N
1	rs12406019	0.94341	1	78585086	rs540742	NA	Body mass index	43658	29273807	Turcot V	43091	Nat Genet	www.ncbi.nlm.nih.gov/pubmed/29273807	Protein-altering variants associated with body mass index implicate pathways that control energy intake and expenditure in obesity.	up to 449,889 European ancestry individuals, up to 29,398 South Asian ancestry individuals, up to 27,610 African American individuals, up to 8,839 East Asian individuals, up to 10,772 Hispanic ancestry individuals	up to 196,766 European ancestry individuals	1p31.1	GIPC2	GIPC2			ENSG00000137960	NA	NA	rs540742-T	rs540742	0	540742	missense_variant	0	0.7788	7E-9	8.1549		0.0121	[0.008-0.0162] unit increase	Illumina [246328]	N
1	rs12406019	0.94341	1	78590255	rs12758374	NA	1-palmitoyl-2-arachidonoyl-GPC (16:0/20:4n6) levels in elite athletes	44805	31882771	Al-Khelaifi F	43826	Sci Rep	www.ncbi.nlm.nih.gov/pubmed/31882771	Metabolic GWAS of elite athletes reveals novel genetically-influenced metabolites associated with athletic performance.	490 individuals	NA	1p31.1		GIPC2			ENSG00000137960	NA	NA	rs12758374-?	rs12758374	0	12758374	intron_variant	0	NR	4E-6	5.39794		0.289977	[0.17-0.41] unit decrease	Illumina [275016]	N
1	rs12406019	0.94341	1	78590255	rs12758374	NA	Glycylvaline levels in elite athletes	44805	31882771	Al-Khelaifi F	43826	Sci Rep	www.ncbi.nlm.nih.gov/pubmed/31882771	Metabolic GWAS of elite athletes reveals novel genetically-influenced metabolites associated with athletic performance.	490 individuals	NA	1p31.1		GIPC2			ENSG00000137960	NA	NA	rs12758374-?	rs12758374	0	12758374	intron_variant	0	NR	7E-6	5.1549		0.245904	[0.14-0.35] unit decrease	Illumina [275016]	N
1	rs12406019	0.94341	1	78594069	rs640134	NA	Creatinine levels	44678	35213538	Richardson TG	44617	PLoS Biol	www.ncbi.nlm.nih.gov/pubmed/35213538	Characterising metabolomic signatures of lipid-modifying therapies through drug target mendelian randomisation.	110,051 European ancestry individuals	NA	1p31.1		GIPC2			ENSG00000137960	NA	NA	rs640134-G	rs640134	0	640134	intron_variant	0	0.773964	4E-10	9.39794		0.0264501	[0.018-0.035] unit increase	NR [11722792] (imputed)	N
1	rs12406019	0.94341	1	78595381	rs651413	NA	Body mass index	43938	31669095	Zhu Z	43762	J Allergy Clin Immunol	www.ncbi.nlm.nih.gov/pubmed/31669095	Shared Genetic and Experimental Links between Obesity-Related Traits and Asthma Subtypes in UK Biobank.	457,822 European ancestry individuals	NA	1p31.1	NR	GIPC2			ENSG00000137960	NA	NA	rs651413-?	rs651413	0	651413	intron_variant	0	NR	1E-14	14		NA		Affymetrix [~ 8270000] (imputed)	N
1	rs12406019	0.94341	1	78626677	rs371413909	NA	Blood urea nitrogen levels	44544	34594039	Sakaue S	44469	Nat Genet	www.ncbi.nlm.nih.gov/pubmed/34594039	A cross-population atlas of genetic associations for 220 human phenotypes.	344,052 European ancestry individuals, 148,767 East Asian ancestry individuals	NA	1p31.1		GIPC2 - RNFT1P2	ENSG00000137960	ENSG00000233333		22549	9488	rs371413909-A	rs371413909	0	371413909	intergenic_variant	1	NR	4E-9	8.39794		0.0123	[0.0082-0.0164] unit increase	Affymetrix, Illumina [20538307] (imputed)	N
1	rs12406019	0.94341	1	78707493	rs679843	NA	Blood urea nitrogen levels	43651	31152163	Wuttke M	43616	Nat Genet	www.ncbi.nlm.nih.gov/pubmed/31152163	A catalog of genetic loci associated with kidney function from analyses of a million individuals.	416,178 European and unknown ancestry individuals	NA	1p31.1	MGC27382	MGC27382			ENSG00000237413	NA	NA	rs679843-T	rs679843	0	679843	intron_variant	0	0.334	3E-6	5.52288		0.0036	[0.002-0.0052] unit decrease	Affymetrix, Illumina [8176554] (imputed)	N
1	rs12406019	0.94341	1	78707493	rs679843	NA	Estimated glomerular filtration rate	43651	31152163	Wuttke M	43616	Nat Genet	www.ncbi.nlm.nih.gov/pubmed/31152163	A catalog of genetic loci associated with kidney function from analyses of a million individuals.	567,460 European ancestry individuals, 165,726 East Asian ancestry individuals, 13,842 African American individuals, 13,359 South Asian ancestry individuals, 4,961 Hispanic individuals	216,518 European ancestry individuals, 64,204 non-Hispanic black individuals	1p31.1	MGC27382	MGC27382			ENSG00000237413	NA	NA	rs679843-T	rs679843	0	679843	intron_variant	0	0.334	1E-13	13		0.0021	[0.0015-0.0027] unit increase	Affymetrix, Illumina [8221591] (imputed)	N
1	rs12406019	0.94341	1	78819945	rs2352039	NA	Acute kidney injury in coronary artery bypass surgery (creatinine rise)	42507	26083657	Stafford-Smith M	42172	Kidney Int	www.ncbi.nlm.nih.gov/pubmed/26083657	Genome-wide association study of acute kidney injury after coronary bypass graft surgery identifies susceptibility loci.	873 European ancestry cases	380 European ancestry cases	1p31.1	MGC27382	MGC27382, PTGFR			ENSG00000237413, ENSG00000122420	NA	NA	rs2352039-A	rs2352039	0	2352039	intron_variant	0	0.156	2E-6	5.69897		8.9	[5.2-12.6] unit increase	Illumina [530716] (imputed)	N
11	rs12802931	0.999999	11	1241221	rs35705950	NA	Subpleural-predominant interstitial lung abnormalities	43857	31339356	Hobbs BD	43670	Am J Respir Crit Care Med	www.ncbi.nlm.nih.gov/pubmed/31339356	Overlap of Genetic Risk Between Interstitial Lung Abnormalities and Idiopathic Pulmonary Fibrosis.	965 European ancestry cases, 154 African American cases, 168 cases, 7,255 European ancestry controls, 1,717 African American controls, 450 controls	NA	11p15.5	MUC5B	MUC5AC - MUC5B	ENSG00000283158	ENSG00000117983		18853	3075	rs35705950-T	rs35705950	0	35705950	splice_region_variant	1	0.11	5E-29	28.301	(EA)	2.23	[1.94-2.57]	Affymetrix, Illumina [at least 412049] (imputed)	N
11	rs12802931	0.999999	11	1241221	rs35705950	NA	Subpleural-predominant interstitial lung abnormalities	43857	31339356	Hobbs BD	43670	Am J Respir Crit Care Med	www.ncbi.nlm.nih.gov/pubmed/31339356	Overlap of Genetic Risk Between Interstitial Lung Abnormalities and Idiopathic Pulmonary Fibrosis.	965 European ancestry cases, 154 African American cases, 168 cases, 7,255 European ancestry controls, 1,717 African American controls, 450 controls	NA	11p15.5	MUC5B	MUC5AC - MUC5B	ENSG00000283158	ENSG00000117983		18853	3075	rs35705950-T	rs35705950	0	35705950	splice_region_variant	1	0.11	2E-29	28.699		2.22	[1.93-2.55]	Affymetrix, Illumina [at least 412049] (imputed)	N
11	rs12802931	0.999999	11	1241221	rs35705950	NA	Interstitial lung abnormalities	43857	31339356	Hobbs BD	43670	Am J Respir Crit Care Med	www.ncbi.nlm.nih.gov/pubmed/31339356	Overlap of Genetic Risk Between Interstitial Lung Abnormalities and Idiopathic Pulmonary Fibrosis.	1,181 European ancestry cases, 280 African American cases, 54 Hispanic cases, 184 cases, 7,255 European ancestry controls, 2,184 African American controls, 385 Hispanic controls, 450 controls	NA	11p15.5	MUC5B	MUC5AC - MUC5B	ENSG00000283158	ENSG00000117983		18853	3075	rs35705950-T	rs35705950	0	35705950	splice_region_variant	1	0.11	3E-27	26.5229		1.97	[1.74-2.22]	Affymetrix, Illumina [at least 412049] (imputed)	N
11	rs12802931	0.999999	11	1241221	rs35705950	NA	Interstitial lung abnormalities	43857	31339356	Hobbs BD	43670	Am J Respir Crit Care Med	www.ncbi.nlm.nih.gov/pubmed/31339356	Overlap of Genetic Risk Between Interstitial Lung Abnormalities and Idiopathic Pulmonary Fibrosis.	1,181 European ancestry cases, 280 African American cases, 54 Hispanic cases, 184 cases, 7,255 European ancestry controls, 2,184 African American controls, 385 Hispanic controls, 450 controls	NA	11p15.5	MUC5B	MUC5AC - MUC5B	ENSG00000283158	ENSG00000117983		18853	3075	rs35705950-T	rs35705950	0	35705950	splice_region_variant	1	0.112	4E-27	26.3979	(EA)	1.98	[1.75-2.24]	Affymetrix, Illumina [at least 412049] (imputed)	N
11	rs12802931	0.999999	11	1241221	rs35705950	NA	Idiopathic pulmonary fibrosis	43899	31710517	Allen RJ	43780	Am J Respir Crit Care Med	www.ncbi.nlm.nih.gov/pubmed/31710517	Genome-Wide Association Study of Susceptibility to Idiopathic Pulmonary Fibrosis.	2,668 European ancestry cases, 8,591 European ancestry controls	1,456 European ancestry cases, 11,874 European ancestry controls	11p15.5	MUC5B	MUC5AC - MUC5B	ENSG00000283158	ENSG00000117983		18853	3075	rs35705950-T	rs35705950	0	35705950	splice_region_variant	1	0.149	1E-203	203		4.84	[4.37-5.36]	Affymetrix, Illumina [10790934] (imputed)	N
11	rs12802931	0.999999	11	1241221	rs35705950	NA	Idiopathic pulmonary fibrosis	41857	24429156	Noth I	41381	Lancet Respir Med	www.ncbi.nlm.nih.gov/pubmed/24429156	Genetic variants associated with idiopathic pulmonary fibrosis susceptibility and mortality: a genome-wide association study.	542 European ancestry cases, 542 European ancestry controls	868 European ancestry cases, 1,389 European ancestry controls	11p15.5	MUC5AC, TOLLIP, MUC5B	MUC5AC - MUC5B	ENSG00000283158	ENSG00000117983		18853	3075	rs35705950-T	rs35705950	0	35705950	splice_region_variant	1	0.14	2E-50	49.699		2.43	[2.13-2.77]	Affymetrix [10601812] (imputed)	N
11	rs12802931	0.999999	11	1241221	rs35705950	NA	Idiopathic pulmonary fibrosis	43067	29066090	Allen RJ	43028	Lancet Respir Med	www.ncbi.nlm.nih.gov/pubmed/29066090	Genetic variants associated with susceptibility to idiopathic pulmonary fibrosis in people of European ancestry: a genome-wide association study.	602 European ancestry cases, 3,366 European ancestry controls	2,158 cases, 5,195 controls	11p15.5	MUC5B	MUC5AC - MUC5B	ENSG00000283158	ENSG00000117983		18853	3075	rs35705950-T	rs35705950	0	35705950	splice_region_variant	1	0.143	1E-66	66		2.89	[2.56-3.26]	Affymetrix [NR] (imputed)	N
11	rs12802931	0.999999	11	1241221	rs35705950	NA	Serum levels of protein SFTPB	44607	35078996	Gudjonsson A	44586	Nat Commun	www.ncbi.nlm.nih.gov/pubmed/35078996	A genome-wide association study of serum proteins reveals shared loci with common diseases.	5,367 Icelandic ancestry individuals	NA	11p15.5		MUC5AC - MUC5B	ENSG00000283158	ENSG00000117983		18853	3075	rs35705950-T	rs35705950	0	35705950	splice_region_variant	1	0.117	4E-19	18.3979		0.264549	[0.21-0.32] unit increase	Illumina [7506463] (imputed)	N
11	rs12802931	0.999999	11	1241221	rs35705950	NA	COVID-19 (hospitalized vs population)	44818	35922517	COVID-19 Host Genetics Initiative	44776	Nature	www.ncbi.nlm.nih.gov/pubmed/35922517	A first update on mapping the human genetic architecture of COVID-19.	2,113 African ancestry cases, 121,925 African ancestry controls, 1,709 Hispanic or Latin American cases, 150,547 Hispanic or Latin American controls, 1,551 East Asian ancestry cases, 15,825 East Asian ancestry controls, 18,605 European ancestry cases, 2,490,909 European ancestry controls, 584 Greater Middle Eastern (Middle Eastern, North African or Persian) cases, 14,491 Greater Middle Eastern (Middle Eastern, North African or Persian) controls, 465 South Asian ancestry cases, 42,575 South Asian ancestry controls	NA	11p15.5		MUC5AC - MUC5B	ENSG00000283158	ENSG00000117983		18853	3075	rs35705950-T	rs35705950	0	35705950	splice_region_variant	1	0.101	6E-9	8.22185		0.89	[0.86-0.93]	Affymetrix, Illumina [NR] (imputed)	N
11	rs12802931	0.999999	11	1241221	rs35705950	NA	COVID-19 (critical illness vs population)	44818	35922517	COVID-19 Host Genetics Initiative	44776	Nature	www.ncbi.nlm.nih.gov/pubmed/35922517	A first update on mapping the human genetic architecture of COVID-19.	188 African ancestry cases, 11,232 African ancestry controls, 641 Hispanic or Latin American cases, 95,479 Hispanic or Latin American controls, 441 East Asian ancestry cases, 2,776 East Asian ancestry controls, 7,641 European ancestry cases, 1,632,197 European ancestry controls, 314 Greater Middle Eastern (Middle Eastern, North African or Persian) cases, 948 Greater Middle Eastern (Middle Eastern, North African or Persian) controls, 151 South Asian ancestry cases, 34,013 South Asian ancestry controls	NA	11p15.5		MUC5AC - MUC5B	ENSG00000283158	ENSG00000117983		18853	3075	rs35705950-T	rs35705950	0	35705950	splice_region_variant	1	0.106	9E-8	7.04576		0.83	[0.78-0.89]	Affymetrix, Illumina [NR] (imputed)	N
11	rs12802931	0.999999	11	1241221	rs35705950	NA	Idiopathic pulmonary fibrosis	44799	35688625	Allen RJ	44722	Thorax	www.ncbi.nlm.nih.gov/pubmed/35688625	Genome-wide association study across five cohorts identifies five novel loci associated with idiopathic pulmonary fibrosis.	4,125 European ancestry cases, 20,464 European ancestry controls	NA	11p15.5		MUC5AC - MUC5B	ENSG00000283158	ENSG00000117983		18853	3075	rs35705950-T	rs35705950	0	35705950	splice_region_variant	1	0.145	9E-418	417.046		5.06	[4.69-5.47]	Illumina [7554248] (imputed)	N
11	rs12802931	0.999999	11	1241221	rs35705950	NA	Interstitial lung disease	44544	34594039	Sakaue S	44469	Nat Genet	www.ncbi.nlm.nih.gov/pubmed/34594039	A cross-population atlas of genetic associations for 220 human phenotypes.	2,267 European ancestry cases, 467,560 European ancestry controls, 1,046 East Asian ancestry cases, 176,974 East Asian ancestry controls	NA	11p15.5		MUC5AC - MUC5B	ENSG00000283158	ENSG00000117983		18853	3075	rs35705950-T	rs35705950	0	35705950	splice_region_variant	1	NR	1E-76	76		1.0072	[0.9-1.11] unit increase	Affymetrix, Illumina [25843170] (imputed)	N
11	rs12802931	0.999999	11	1241221	rs35705950	NA	Pulmonary fibrosis	44544	34594039	Sakaue S	44469	Nat Genet	www.ncbi.nlm.nih.gov/pubmed/34594039	A cross-population atlas of genetic associations for 220 human phenotypes.	1,566 European ancestry cases, 467,560 European ancestry controls, 126 East Asian ancestry cases, 176,974 East Asian ancestry controls	NA	11p15.5		MUC5AC - MUC5B	ENSG00000283158	ENSG00000117983		18853	3075	rs35705950-T	rs35705950	0	35705950	splice_region_variant	1	NR	2E-65	64.699		1.1206	[0.99-1.25] unit increase	Affymetrix, Illumina [25843031] (imputed)	N
4	rs3846287	0.982529	4	89795644	rs142653380	NA	Post bronchodilator FEV1	42657	26634245	Lutz SM	42341	BMC Genet	www.ncbi.nlm.nih.gov/pubmed/26634245	A genome-wide association study identifies risk loci for spirometric measures among smokers of European and African ancestry.	10,094 European ancestry current and former smoker individuals, 3,260 African American current and former smoker individuals, 178 current and former smoker individuals	NA	4q22.1	FAM13A	FAM13A			ENSG00000138640	NA	NA	rs142653380-A	rs142653380	1	9990710	intron_variant	0	0.737	3E-6	5.52288		0.046	NR unit increase	Illumina [NR] (imputed)	N
4	rs3846287	0.982529	4	89895944	rs2085601	NA	Hair greying	42720	26926045	Adhikari K	42430	Nat Commun	www.ncbi.nlm.nih.gov/pubmed/26926045	A genome-wide association scan in admixed Latin Americans identifies loci influencing facial and scalp hair features.	6,357 Latin American individuals	NA	4q22.1	FAM13A, FAM13A-AS1, GPRIN3, HERC3, NAP1L5, TIGD2	FAM13A			ENSG00000138640	NA	NA	rs2085601-?	rs2085601	0	2085601	intron_variant	0	NR	9E-6	5.04576		NA		Illumina [9143600] (imputed)	N
4	rs3846287	0.982529	4	89910701	rs28658282	NA	Left-handedness	44205	32989287	Cuellar-Partida G	44102	Nat Hum Behav	www.ncbi.nlm.nih.gov/pubmed/32989287	Genome-wide association study identifies 48 common genetic variants associated with handedness.	1,766,671 European ancestry individuals	NA	4q22.1	FAM13A	FAM13A			ENSG00000138640	NA	NA	rs28658282-T	rs28658282	0	28658282	intron_variant	0	0.1026	6E-10	9.22185		0.958666	[NR]	Illumina [12493444] (imputed)	N
4	rs3846287	0.982529	4	89925320	rs2178586	NA	Post bronchodilator FEV1	42657	26634245	Lutz SM	42341	BMC Genet	www.ncbi.nlm.nih.gov/pubmed/26634245	A genome-wide association study identifies risk loci for spirometric measures among smokers of European and African ancestry.	10,094 European ancestry current and former smoker individuals, 3,260 African American current and former smoker individuals, 178 current and former smoker individuals	NA	4q22.1	FAM13A	FAM13A			ENSG00000138640	NA	NA	rs2178586-T	rs2178586	0	2178586	intron_variant	0	0.535	4E-7	6.39794		0.044	NR unit increase	Illumina [NR] (imputed)	N
4	rs3846287	0.982529	4	89925320	rs2178586	NA	Post bronchodilator FEV1/FVC ratio	42657	26634245	Lutz SM	42341	BMC Genet	www.ncbi.nlm.nih.gov/pubmed/26634245	A genome-wide association study identifies risk loci for spirometric measures among smokers of European and African ancestry.	10,094 European ancestry current and former smoker individuals, 3,260 African American current and former smoker individuals, 178 current and former smoker individuals	NA	4q22.1	FAM13A	FAM13A			ENSG00000138640	NA	NA	rs2178586-T	rs2178586	0	2178586	intron_variant	0	0.532	5E-7	6.30103		0.009	unit increase	Illumina [NR] (imputed)	N
4	rs3846287	0.982529	4	89926193	rs6852928	NA	Post bronchodilator FEV1	42657	26634245	Lutz SM	42341	BMC Genet	www.ncbi.nlm.nih.gov/pubmed/26634245	A genome-wide association study identifies risk loci for spirometric measures among smokers of European and African ancestry.	10,094 European ancestry current and former smoker individuals, 3,260 African American current and former smoker individuals, 178 current and former smoker individuals	NA	4q22.1	FAM13A	FAM13A			ENSG00000138640	NA	NA	rs6852928-T	rs6852928	0	6852928	intron_variant	0	0.534	3E-7	6.52288		0.044	NR unit increase	Illumina [NR] (imputed)	N
4	rs3846287	0.982529	4	89926193	rs6852928	NA	Post bronchodilator FEV1/FVC ratio	42657	26634245	Lutz SM	42341	BMC Genet	www.ncbi.nlm.nih.gov/pubmed/26634245	A genome-wide association study identifies risk loci for spirometric measures among smokers of European and African ancestry.	10,094 European ancestry current and former smoker individuals, 3,260 African American current and former smoker individuals, 178 current and former smoker individuals	NA	4q22.1	FAM13A	FAM13A			ENSG00000138640	NA	NA	rs6852928-T	rs6852928	0	6852928	intron_variant	0	0.531	4E-7	6.39794		0.009	unit increase	Illumina [NR] (imputed)	N
4	rs3846287	0.982529	4	89928203	rs10015415	NA	Post bronchodilator FEV1	42657	26634245	Lutz SM	42341	BMC Genet	www.ncbi.nlm.nih.gov/pubmed/26634245	A genome-wide association study identifies risk loci for spirometric measures among smokers of European and African ancestry.	10,094 European ancestry current and former smoker individuals, 3,260 African American current and former smoker individuals, 178 current and former smoker individuals	NA	4q22.1	FAM13A	FAM13A			ENSG00000138640	NA	NA	rs10015415-T	rs10015415	0	10015415	intron_variant	0	0.467	3E-7	6.52288		0.044	NR unit decrease	Illumina [NR] (imputed)	N
4	rs3846287	0.982529	4	89928203	rs10015415	NA	Post bronchodilator FEV1/FVC ratio	42657	26634245	Lutz SM	42341	BMC Genet	www.ncbi.nlm.nih.gov/pubmed/26634245	A genome-wide association study identifies risk loci for spirometric measures among smokers of European and African ancestry.	10,094 European ancestry current and former smoker individuals, 3,260 African American current and former smoker individuals, 178 current and former smoker individuals	NA	4q22.1	FAM13A	FAM13A			ENSG00000138640	NA	NA	rs10015415-T	rs10015415	0	10015415	intron_variant	0	0.469	5E-7	6.30103		0.009	unit decrease	Illumina [NR] (imputed)	N
4	rs3846287	0.982529	4	89928489	rs6849143	NA	Post bronchodilator FEV1	42657	26634245	Lutz SM	42341	BMC Genet	www.ncbi.nlm.nih.gov/pubmed/26634245	A genome-wide association study identifies risk loci for spirometric measures among smokers of European and African ancestry.	10,094 European ancestry current and former smoker individuals, 3,260 African American current and former smoker individuals, 178 current and former smoker individuals	NA	4q22.1	FAM13A	FAM13A			ENSG00000138640	NA	NA	rs6849143-T	rs6849143	0	6849143	intron_variant	0	0.589	3E-7	6.52288		0.044	NR unit decrease	Illumina [NR] (imputed)	N
4	rs3846287	0.982529	4	89928489	rs6849143	NA	Post bronchodilator FEV1/FVC ratio	42657	26634245	Lutz SM	42341	BMC Genet	www.ncbi.nlm.nih.gov/pubmed/26634245	A genome-wide association study identifies risk loci for spirometric measures among smokers of European and African ancestry.	10,094 European ancestry current and former smoker individuals, 3,260 African American current and former smoker individuals, 178 current and former smoker individuals	NA	4q22.1	FAM13A	FAM13A			ENSG00000138640	NA	NA	rs6849143-T	rs6849143	0	6849143	intron_variant	0	0.589	5E-7	6.30103		0.009	unit decrease	Illumina [NR] (imputed)	N
4	rs3846287	0.982529	4	89928489	rs6849143	NA	Pre bronchodilator FEV1/FVC ratio in never-smokers	42822	27612410	van der Plaat DA	42619	J Allergy Clin Immunol	www.ncbi.nlm.nih.gov/pubmed/27612410	Genome-wide association study on the FEV1/FVC ratio in never-smokers identifies HHIP and FAM13A.	5,070 European ancestry individuals	1,966 European ancestry individuals	4q22.1	FAM13A	FAM13A			ENSG00000138640	NA	NA	rs6849143-T	rs6849143	0	6849143	intron_variant	0	0.43	1E-7	7		0.55	[0.35-0.75] % decrease	Illumina [227981]	N
4	rs3846287	0.982529	4	89928532	rs6823536	NA	Post bronchodilator FEV1	42657	26634245	Lutz SM	42341	BMC Genet	www.ncbi.nlm.nih.gov/pubmed/26634245	A genome-wide association study identifies risk loci for spirometric measures among smokers of European and African ancestry.	10,094 European ancestry current and former smoker individuals, 3,260 African American current and former smoker individuals, 178 current and former smoker individuals	NA	4q22.1	FAM13A	FAM13A			ENSG00000138640	NA	NA	rs6823536-T	rs6823536	0	6823536	intron_variant	0	0.533	3E-7	6.52288		0.044	NR unit increase	Illumina [NR] (imputed)	N
4	rs3846287	0.982529	4	89928532	rs6823536	NA	Post bronchodilator FEV1/FVC ratio	42657	26634245	Lutz SM	42341	BMC Genet	www.ncbi.nlm.nih.gov/pubmed/26634245	A genome-wide association study identifies risk loci for spirometric measures among smokers of European and African ancestry.	10,094 European ancestry current and former smoker individuals, 3,260 African American current and former smoker individuals, 178 current and former smoker individuals	NA	4q22.1	FAM13A	FAM13A			ENSG00000138640	NA	NA	rs6823536-T	rs6823536	0	6823536	intron_variant	0	0.531	5E-7	6.30103		0.009	unit increase	Illumina [NR] (imputed)	N
4	rs3846287	0.982529	4	89930313	rs1795739	NA	Post bronchodilator FEV1	42657	26634245	Lutz SM	42341	BMC Genet	www.ncbi.nlm.nih.gov/pubmed/26634245	A genome-wide association study identifies risk loci for spirometric measures among smokers of European and African ancestry.	10,094 European ancestry current and former smoker individuals, 3,260 African American current and former smoker individuals, 178 current and former smoker individuals	NA	4q22.1	FAM13A	FAM13A			ENSG00000138640	NA	NA	rs1795739-A	rs1795739	0	1795739	intron_variant	0	0.463	3E-7	6.52288		0.045	NR unit decrease	Illumina [NR] (imputed)	N
4	rs3846287	0.982529	4	89930313	rs1795739	NA	Post bronchodilator FEV1/FVC ratio	42657	26634245	Lutz SM	42341	BMC Genet	www.ncbi.nlm.nih.gov/pubmed/26634245	A genome-wide association study identifies risk loci for spirometric measures among smokers of European and African ancestry.	10,094 European ancestry current and former smoker individuals, 3,260 African American current and former smoker individuals, 178 current and former smoker individuals	NA	4q22.1	FAM13A	FAM13A			ENSG00000138640	NA	NA	rs1795739-A	rs1795739	0	1795739	intron_variant	0	0.465	4E-7	6.39794		0.009	unit decrease	Illumina [NR] (imputed)	N
4	rs3846287	0.982529	4	90019365	rs6843986	NA	Lung function (FEV1/FVC)	43504	30595370	Kichaev G	43461	Am J Hum Genet	www.ncbi.nlm.nih.gov/pubmed/30595370	Leveraging Polygenic Functional Enrichment to Improve GWAS Power.	approximately 370,000 European ancestry individuals	NA	4q22.1		FAM13A			ENSG00000138640	NA	NA	rs6843986-?	rs6843986	0	6843986	intron_variant	0	NR	3E-25	24.5229		NA		NR [~ 8900000] (imputed)	N
3	rs3850186	0.933574	3	171389389	rs9290424	NA	Eosinophil counts	44095	32888493	Chen MH	44075	Cell	www.ncbi.nlm.nih.gov/pubmed/32888493	Trans-ethnic and Ancestry-Specific Blood-Cell Genetics in 746,667 Individuals from 5 Global Populations.	583,850 African American or Afro-Caribbean, African ancestry, European ancestry, East Asian ancestry, Hispanic or Latin American and South Asian ancestry individuals	NA	3q26.31	NR	PLD1			ENSG00000075651	NA	NA	rs9290424-G	rs9290424	0	9290424	intron_variant	0	0.440909	2E-10	9.69897		NA		Affymetrix, Illumina [19872809] (imputed)	N
3	rs3850186	0.933574	3	171552423	rs11914688	NA	Diacylglycerol (16:0_18:2) levels	44747	35668104	Cadby G	44718	Nat Commun	www.ncbi.nlm.nih.gov/pubmed/35668104	Comprehensive genetic analysis of the human lipidome identifies loci associated with lipid homeostasis with links to coronary artery disease.	4,492 European ancestry individuals	NA	3q26.31		TMEM212-AS1			ENSG00000234717	NA	NA	rs11914688-C	rs11914688	0	11914688	intron_variant	0	NR	1E-8	8		0.182	[0.12-0.24] unit increase	Illumina [13869437] (imputed)	N
14	rs56072903	0.999985	17	43399058	rs117642368	NA	Balding type 1	43502	30595370	Kichaev G	43461	Am J Hum Genet	www.ncbi.nlm.nih.gov/pubmed/30595370	Leveraging Polygenic Functional Enrichment to Improve GWAS Power.	approximately 208,000 European ancestry individuals	NA	17q21.31		MAP3K14 - RNA5SP443	ENSG00000006062	ENSG00000199953		4663	5674	rs117642368-?	rs117642368	0	117642368	intergenic_variant	1	NR	1E-30	30		NA		NR [~ 8900000] (imputed)	N
14	rs56072903	0.999985	17	43399058	rs117642368	NA	Hand grip strength	43290	29691431	Tikkanen E	43214	Sci Rep	www.ncbi.nlm.nih.gov/pubmed/29691431	Biological Insights Into Muscular Strength: Genetic Findings in the UK Biobank.	334,825 British ancestry individuals	NA	17q21.31	SPATA32	MAP3K14 - RNA5SP443	ENSG00000006062	ENSG00000199953		4663	5674	rs117642368-C	rs117642368	0	117642368	intergenic_variant	1	0.1073	3E-8	7.52288		0.002	[0.001-0.003] unit decrease	Affymetrix [15275733] (imputed)	N
14	rs56072903	0.999985	17	43399058	rs117642368	NA	Lung function (FVC)	43504	30595370	Kichaev G	43461	Am J Hum Genet	www.ncbi.nlm.nih.gov/pubmed/30595370	Leveraging Polygenic Functional Enrichment to Improve GWAS Power.	approximately 372,000 European ancestry individuals	NA	17q21.31		MAP3K14 - RNA5SP443	ENSG00000006062	ENSG00000199953		4663	5674	rs117642368-?	rs117642368	0	117642368	intergenic_variant	1	NR	7E-21	20.1549		NA		NR [~ 8900000] (imputed)	N
14	rs56072903	0.999985	17	43399058	rs117642368	NA	Height	43606	30595370	Kichaev G	43461	Am J Hum Genet	www.ncbi.nlm.nih.gov/pubmed/30595370	Leveraging Polygenic Functional Enrichment to Improve GWAS Power.	approximately 458,000 European ancestry individuals	NA	17q21.31		MAP3K14 - RNA5SP443	ENSG00000006062	ENSG00000199953		4663	5674	rs117642368-?	rs117642368	0	117642368	intergenic_variant	1	NR	5E-14	13.301		NA		NR [~ 8900000] (imputed)	N
14	rs56072903	0.999985	17	43399058	rs117642368	NA	Red blood cell count	43504	30595370	Kichaev G	43461	Am J Hum Genet	www.ncbi.nlm.nih.gov/pubmed/30595370	Leveraging Polygenic Functional Enrichment to Improve GWAS Power.	approximately 445,000 European ancestry individuals	NA	17q21.31		MAP3K14 - RNA5SP443	ENSG00000006062	ENSG00000199953		4663	5674	rs117642368-?	rs117642368	0	117642368	intergenic_variant	1	NR	9E-23	22.0458		NA		NR [~ 8900000] (imputed)	N
14	rs56072903	0.999985	17	43417273	rs17686238	NA	Parkinson's disease or first degree relation to individual with Parkinson's disease	43818	31701892	Nalls MA	43800	Lancet Neurol	www.ncbi.nlm.nih.gov/pubmed/31701892	Identification of novel risk loci, causal insights, and heritable risk for Parkinson's disease: a meta-analysis of genome-wide association studies.	15,056 European ancestry cases, 18,618 European ancestry proxy cases, 449,056 European ancestry controls	22,632 European ancestry cases, 968,735 European ancestry controls	17q21.31	MAP3K14	RNA5SP443 - ARHGAP27	ENSG00000199953	ENSG00000159314		12410	53995	rs17686238-T	rs17686238	0	17686238	intergenic_variant	1	0.1071	8E-27	26.0969		0.1896	[0.15-0.22] unit decrease	NR [7784415] (imputed)	N
14	rs56072903	0.999985	17	43417273	rs17686238	NA	Waist-to-hip ratio adjusted for BMI	43938	31669095	Zhu Z	43762	J Allergy Clin Immunol	www.ncbi.nlm.nih.gov/pubmed/31669095	Shared Genetic and Experimental Links between Obesity-Related Traits and Asthma Subtypes in UK Biobank.	457,690 European ancestry individuals	NA	17q21.31	NR	RNA5SP443 - ARHGAP27	ENSG00000199953	ENSG00000159314		12410	53995	rs17686238-?	rs17686238	0	17686238	intergenic_variant	1	NR	1E-9	9		NA		Affymetrix [~ 8270000] (imputed)	N
14	rs56072903	0.999985	17	43456342	rs9303471	NA	Waist-to-hip ratio adjusted for BMI	43938	31669095	Zhu Z	43762	J Allergy Clin Immunol	www.ncbi.nlm.nih.gov/pubmed/31669095	Shared Genetic and Experimental Links between Obesity-Related Traits and Asthma Subtypes in UK Biobank.	457,690 European ancestry individuals	NA	17q21.31	NR	RNA5SP443 - ARHGAP27	ENSG00000199953	ENSG00000159314		51479	14926	rs9303471-?	rs9303471	0	9303471	intergenic_variant	1	NR	2E-9	8.69897		NA		Affymetrix [~ 8270000] (imputed)	N
14	rs56072903	0.999985	17	43456342	rs9303471	NA	Educational attainment	44743	35361970	Okbay A	44651	Nat Genet	www.ncbi.nlm.nih.gov/pubmed/35361970	Polygenic prediction of educational attainment within and between families from genome-wide association analyses in 3 million individuals.	3,037,499 European ancestry individuals	NA	17q21.31		RNA5SP443 - ARHGAP27	ENSG00000199953	ENSG00000159314		51479	14926	rs9303471-A	rs9303471	0	9303471	intergenic_variant	1	0.3624	4E-19	18.3979		0.00979531	[0.0076-0.0119] unit decrease	Illumina [10675380] (imputed)	N
14	rs56072903	0.999985	17	43460374	rs62064595	NA	Neuroticism	43404	29942085	Nagel M	43276	Nat Genet	www.ncbi.nlm.nih.gov/pubmed/29942085	Meta-analysis of genome-wide association studies for neuroticism in 449,484 individuals identifies novel genetic loci and pathways.	449,484 European ancestry individuals	NA	17q21.31	NR	RNA5SP443 - ARHGAP27	ENSG00000199953	ENSG00000159314		55511	10894	rs62064595-A	rs62064595	0	62064595	regulatory_region_variant	1	NR	7E-13	12.1549		7.185	z score decrease	Affymetrix [10847151] (imputed)	N
14	rs56072903	0.999985	17	43460374	rs62064595	NA	Waist-to-hip ratio adjusted for BMI	44432	34021172	Christakoudi S	44337	Sci Rep	www.ncbi.nlm.nih.gov/pubmed/34021172	GWAS of allometric body-shape indices in UK Biobank identifies loci suggesting associations with morphogenesis, organogenesis, adrenal cell renewal and cancer.	219,872 British ancestry women	NA	17q21.31	ARHGAP27	RNA5SP443 - ARHGAP27	ENSG00000199953	ENSG00000159314		55511	10894	rs62064595-G	rs62064595	0	62064595	regulatory_region_variant	1	NR	1E-9	9		0.0241895	[0.016-0.032] unit increase	Affymetrix [319769] (imputed)	N
14	rs56072903	0.999985	17	43460374	rs62064595	NA	Mean corpuscular hemoglobin	43504	30595370	Kichaev G	43461	Am J Hum Genet	www.ncbi.nlm.nih.gov/pubmed/30595370	Leveraging Polygenic Functional Enrichment to Improve GWAS Power.	approximately 443,000 European ancestry individuals	NA	17q21.31		RNA5SP443 - ARHGAP27	ENSG00000199953	ENSG00000159314		55511	10894	rs62064595-?	rs62064595	0	62064595	regulatory_region_variant	1	NR	6E-9	8.22185		NA		NR [~ 8900000] (imputed)	N
14	rs56072903	0.999985	17	43460374	rs62064595	NA	Red cell distribution width	43504	30595370	Kichaev G	43461	Am J Hum Genet	www.ncbi.nlm.nih.gov/pubmed/30595370	Leveraging Polygenic Functional Enrichment to Improve GWAS Power.	approximately 445,000 European ancestry individuals	NA	17q21.31		RNA5SP443 - ARHGAP27	ENSG00000199953	ENSG00000159314		55511	10894	rs62064595-?	rs62064595	0	62064595	regulatory_region_variant	1	NR	4E-45	44.3979		NA		NR [~ 8900000] (imputed)	N
14	rs56072903	0.999985	17	43460374	rs62064595	NA	A body shape index	44432	34021172	Christakoudi S	44337	Sci Rep	www.ncbi.nlm.nih.gov/pubmed/34021172	GWAS of allometric body-shape indices in UK Biobank identifies loci suggesting associations with morphogenesis, organogenesis, adrenal cell renewal and cancer.	219,872 British ancestry women	NA	17q21.31	ARHGAP27	RNA5SP443 - ARHGAP27	ENSG00000199953	ENSG00000159314		55511	10894	rs62064595-G	rs62064595	0	62064595	regulatory_region_variant	1	NR	2E-9	8.69897		0.0239697	[0.016-0.032] unit increase	Affymetrix [321169] (imputed)	N
14	rs56072903	0.999985	17	43460374	rs62064595	NA	Waist-hip index	44432	34021172	Christakoudi S	44337	Sci Rep	www.ncbi.nlm.nih.gov/pubmed/34021172	GWAS of allometric body-shape indices in UK Biobank identifies loci suggesting associations with morphogenesis, organogenesis, adrenal cell renewal and cancer.	219,872 British ancestry women	NA	17q21.31	ARHGAP27	RNA5SP443 - ARHGAP27	ENSG00000199953	ENSG00000159314		55511	10894	rs62064595-G	rs62064595	0	62064595	regulatory_region_variant	1	NR	2E-9	8.69897		0.0240172	[0.016-0.032] unit increase	Affymetrix [319769] (imputed)	N
14	rs56072903	0.999985	17	43460891	rs61572747	NA	Depressed affect	43404	29942085	Nagel M	43276	Nat Genet	www.ncbi.nlm.nih.gov/pubmed/29942085	Meta-analysis of genome-wide association studies for neuroticism in 449,484 individuals identifies novel genetic loci and pathways.	357,957 European ancestry individuals	NA	17q21.31	NR	RNA5SP443 - ARHGAP27	ENSG00000199953	ENSG00000159314		56028	10377	rs61572747-?	rs61572747	0	61572747	regulatory_region_variant	1	NR	4E-11	10.3979		0.01768	[0.012-0.023] unit increase	Affymetrix [10847151] (imputed)	N
14	rs56072903	0.999985	17	43460891	rs61572747	NA	Neuroticism	43404	29942085	Nagel M	43276	Nat Genet	www.ncbi.nlm.nih.gov/pubmed/29942085	Meta-analysis of genome-wide association studies for neuroticism in 449,484 individuals identifies novel genetic loci and pathways.	449,484 European ancestry individuals	NA	17q21.31	NR	RNA5SP443 - ARHGAP27	ENSG00000199953	ENSG00000159314		56028	10377	rs61572747-A	rs61572747	0	61572747	regulatory_region_variant	1	NR	5E-14	13.301		7.528	z score decrease	Affymetrix [10847151] (imputed)	N
14	rs56072903	0.999985	17	43460891	rs61572747	NA	White matter microstructure (radial diusivities)	43866	31666681	Zhao B	43768	Mol Psychiatry	www.ncbi.nlm.nih.gov/pubmed/31666681	Large-scale GWAS reveals genetic architecture of brain white matter microstructure and genetic overlap with cognitive and mental health traits (n = 17,706).	17,706 European ancestry individuals	NA	17q21.31	NR	RNA5SP443 - ARHGAP27	ENSG00000199953	ENSG00000159314		56028	10377	rs61572747-?	rs61572747	0	61572747	regulatory_region_variant	1		6E-9	8.22185	(Anterior limb of internal capsule)	NA		NR [8955960] (imputed)	N
14	rs56072903	0.999985	17	43460891	rs61572747	NA	White matter microstructure (mean diusivities)	43866	31666681	Zhao B	43768	Mol Psychiatry	www.ncbi.nlm.nih.gov/pubmed/31666681	Large-scale GWAS reveals genetic architecture of brain white matter microstructure and genetic overlap with cognitive and mental health traits (n = 17,706).	17,706 European ancestry individuals	NA	17q21.31	NR	RNA5SP443 - ARHGAP27	ENSG00000199953	ENSG00000159314		56028	10377	rs61572747-?	rs61572747	0	61572747	regulatory_region_variant	1		3E-8	7.52288	(Anterior limb of internal capsule)	NA		NR [8955960] (imputed)	N
14	rs56072903	0.999985	17	43460891	rs61572747	NA	General cognitive ability	43360	29844566	Davies G	43249	Nat Commun	www.ncbi.nlm.nih.gov/pubmed/29844566	Study of 300,486 individuals identifies 148 independent genetic loci influencing general cognitive function.	up to 300,486 European ancestry individuals	NA	17q21.31	ARHGAP27	RNA5SP443 - ARHGAP27	ENSG00000199953	ENSG00000159314		56028	10377	rs61572747-A	rs61572747	0	61572747	regulatory_region_variant	1	NR	1E-8	8		5.727	z-score increase	Affymetrix, Illumina [at least 2500000] (imputed)	N
14	rs56072903	0.999985	17	43460891	rs61572747	NA	General factor of neuroticism	43587	30867560	Hill WD	43537	Mol Psychiatry	www.ncbi.nlm.nih.gov/pubmed/30867560	Genetic contributions to two special factors of neuroticism are associated with affluence, higher intelligence, better health, and longer life.	270,059 British ancestry individuals	NA	17q21.31	ARHGAP27	RNA5SP443 - ARHGAP27	ENSG00000199953	ENSG00000159314		56028	10377	rs61572747-A	rs61572747	0	61572747	regulatory_region_variant	1	NR	1E-10	10		0.011082	[0.0077-0.0145] unit increase	Affymetrix [18485882] (imputed)	N
14	rs56072903	0.999985	17	43463493	rs79724577	NA	IDP dMRI TBSS ICVF Retrolenticular part of internal capsule L	44712	33875891	Smith SM	44305	Nat Neurosci	www.ncbi.nlm.nih.gov/pubmed/33875891	An expanded set of genome-wide association studies of brain imaging phenotypes in UK Biobank.	20,859 British ancestry individuals	10,496 British ancestry individuals	17q21.31		RNA5SP443 - ARHGAP27	ENSG00000199953	ENSG00000159314		58630	7775	rs79724577-C	rs79724577	0	79724577	regulatory_region_variant	1	0.181	3E-13	12.5229		0.093	[0.068-0.118] unit decrease	Affymetrix [17103079] (imputed)	N
14	rs56072903	0.999985	17	43463493	rs79724577	NA	IDP dMRI ProbtrackX MD atr l	44712	33875891	Smith SM	44305	Nat Neurosci	www.ncbi.nlm.nih.gov/pubmed/33875891	An expanded set of genome-wide association studies of brain imaging phenotypes in UK Biobank.	20,860 British ancestry individuals	10,495 British ancestry individuals	17q21.31		RNA5SP443 - ARHGAP27	ENSG00000199953	ENSG00000159314		58630	7775	rs79724577-C	rs79724577	0	79724577	regulatory_region_variant	1	0.181	9E-13	12.0458		0.091	[0.066-0.116] unit increase	Affymetrix [17103079] (imputed)	N
14	rs56072903	0.999985	17	43463493	rs79724577	NA	IDP dMRI TBSS ICVF Anterior corona radiata R	44712	33875891	Smith SM	44305	Nat Neurosci	www.ncbi.nlm.nih.gov/pubmed/33875891	An expanded set of genome-wide association studies of brain imaging phenotypes in UK Biobank.	20,859 British ancestry individuals	10,496 British ancestry individuals	17q21.31		RNA5SP443 - ARHGAP27	ENSG00000199953	ENSG00000159314		58630	7775	rs79724577-C	rs79724577	0	79724577	regulatory_region_variant	1	0.181	1E-14	14		0.099	[0.074-0.124] unit decrease	Affymetrix [17103079] (imputed)	N
14	rs56072903	0.999985	17	43473307	rs62064597	NA	Systolic blood pressure	44797	35762941	Plotnikov D	44713	Invest Ophthalmol Vis Sci	www.ncbi.nlm.nih.gov/pubmed/35762941	High Blood Pressure and Intraocular Pressure: A Mendelian Randomization Study.	526,001 European ancestry individuals	NA	17q21.31		ARHGAP27			ENSG00000159314	NA	NA	rs62064597-C	rs62064597	0	62064597	intron_variant	0	NR	6E-10	9.22185		0.2971	[0.2-0.39] unit increase	NR [NR] (imputed)	N
14	rs56072903	0.999985	17	43495420	rs12936645	NA	Spherical equivalent	44046	32352494	Han X	43951	JAMA Ophthalmol	www.ncbi.nlm.nih.gov/pubmed/32352494	Association of Myopia and Intraocular Pressure With Retinal Detachment in European Descent Participants of the UK Biobank Cohort: A Mendelian Randomization Study.	95,827 European ancestry individuals	NA	17q21.31	NR	ARHGAP27			ENSG00000159314	NA	NA	rs12936645-T	rs12936645	0	12936645	intron_variant	0		5E-9	8.30103		0.09	[0.051-0.129] unit increase	NR [NR]	N
14	rs56072903	0.999985	17	43511435	rs34465449	NA	Neuroticism conditioned on cognitive performance (multi-trait conditioning and joint analysis)	44463	33349686	Wendt FR	44186	Nat Hum Behav	www.ncbi.nlm.nih.gov/pubmed/33349686	Multivariate genome-wide analysis of education, socioeconomic status and brain phenome.	170,911 European ancestry individuals	NA	17q21.31		ARHGAP27			ENSG00000159314	NA	NA	rs34465449-?	rs34465449	0	34465449	intron_variant	0	NR	1E-12	12		NA		NR [NR]	N
14	rs56072903	0.999985	17	43512318	rs56168933	NA	Cortical surface area (global PC1)	44032	32198502	Shin J	43910	Cereb Cortex	www.ncbi.nlm.nih.gov/pubmed/32198502	Global and Regional Development of the Human Cerebral Cortex: Molecular Architecture and Occupational Aptitudes.	23,784 European ancestry individuals	19,512 European ancestry individuals, 6,234 individuals	17q21.31	ARHGAP27	ARHGAP27 - PLEKHM1	ENSG00000159314	ENSG00000277111		531	948	rs56168933-?	rs56168933	0	56168933	intergenic_variant	1	NR	8E-28	27.0969		2.0304	[1.67-2.39] unit decrease	Affymetrix, Illumina [NR] (imputed)	N
14	rs56072903	0.999985	17	43513441	rs11012	NA	Parkinson's disease	40214	20070850	Edwards TL	40191	Ann Hum Genet	www.ncbi.nlm.nih.gov/pubmed/20070850	Genome-wide association study confirms SNPs in SNCA and the MAPT region as common risk factors for Parkinson disease.	1,752 European ancestry cases, 1,745 European ancestry controls	NA	17q21.31	MAPT, PLEKHM1, IMP5	PLEKHM1			ENSG00000277111	NA	NA	rs11012-T	rs11012	0	11012	3_prime_UTR_variant	0	NR	6E-8	7.22185		1.43	[1.27-1.61]	Illumina [495715] (imputed)	N
14	rs56072903	0.999985	17	43515927	rs35354512	NA	Neuroticism conditioned on self-rated math ability (multi-trait conditioning and joint analysis)	44463	33349686	Wendt FR	44186	Nat Hum Behav	www.ncbi.nlm.nih.gov/pubmed/33349686	Multivariate genome-wide analysis of education, socioeconomic status and brain phenome.	170,911 European ancestry individuals	NA	17q21.31		PLEKHM1			ENSG00000277111	NA	NA	rs35354512-?	rs35354512	0	35354512	intron_variant	0	NR	5E-12	11.301		NA		NR [NR]	N
14	rs56072903	0.999985	17	43515927	rs35354512	NA	Neuroticism conditioned on highest math class (multi-trait conditioning and joint analysis)	44463	33349686	Wendt FR	44186	Nat Hum Behav	www.ncbi.nlm.nih.gov/pubmed/33349686	Multivariate genome-wide analysis of education, socioeconomic status and brain phenome.	170,911 European ancestry individuals	NA	17q21.31		PLEKHM1			ENSG00000277111	NA	NA	rs35354512-?	rs35354512	0	35354512	intron_variant	0	NR	1E-12	12		NA		NR [NR]	N
14	rs56072903	0.999985	17	43516402	rs17631303	NA	Ovarian cancer in BRCA1 mutation carriers	41488	23544013	Couch FJ	41360	PLoS Genet	www.ncbi.nlm.nih.gov/pubmed/23544013	Genome-wide association study in BRCA1 mutation carriers identifies novel loci associated with breast and ovarian cancer risk.	683 European ancestry cases, 2,044 European ancestry controls	1,706 European ancestry cases, 10,258 European ancestry controls	17q21.31	NR	PLEKHM1			ENSG00000277111	NA	NA	rs17631303-?	rs17631303	0	17631303	intron_variant	0	NR	1E-8	8		NA		Illumina [2568349] (imputed)	N
14	rs56072903	0.999985	17	43516402	rs17631303	NA	Ovarian cancer in BRCA1 mutation carriers	41488	23544013	Couch FJ	41360	PLoS Genet	www.ncbi.nlm.nih.gov/pubmed/23544013	Genome-wide association study in BRCA1 mutation carriers identifies novel loci associated with breast and ovarian cancer risk.	683 European ancestry cases, 2,044 European ancestry controls	1,706 European ancestry cases, 10,258 European ancestry controls	17q21.31	intergenic	PLEKHM1			ENSG00000277111	NA	NA	rs17631303-G	rs17631303	0	17631303	intron_variant	0	0.19	1E-8	8		1.27	[1.17-1.38]	Illumina [2568349] (imputed)	N
14	rs56072903	0.999985	17	43520118	rs2684641	NA	Common executive function	44860	36150907	Hatoum AS	44756	Biol Psychiatry	www.ncbi.nlm.nih.gov/pubmed/36150907	Genome-wide Association Study Shows That Executive Functioning Is Influenced by GABAergic Processes and Is a Neurocognitive Genetic Correlate of Psychiatric Disorders.	427,037 European ancestry individuals	NA	17q21.31		PLEKHM1			ENSG00000277111	NA	NA	rs2684641-?	rs2684641	0	2684641	intron_variant	0	NR	1E-10	10		NA		Affymetrix [7391068] (imputed)	N
14	rs56072903	0.999985	17	43520675	rs35329349	NA	White blood cell count	44544	34594039	Sakaue S	44469	Nat Genet	www.ncbi.nlm.nih.gov/pubmed/34594039	A cross-population atlas of genetic associations for 220 human phenotypes.	350,470 European ancestry individuals, 154,355 East Asian ancestry individuals	NA	17q21.31		PLEKHM1			ENSG00000277111	NA	NA	rs35329349-C	rs35329349	0	35329349	intron_variant	0	NR	1E-10	10		0.0207	[0.014-0.027] unit increase	Affymetrix, Illumina [20538670] (imputed)	N
14	rs56072903	0.999985	17	43535952	rs4588023	NA	Waist-to-hip ratio adjusted for BMI	43938	31669095	Zhu Z	43762	J Allergy Clin Immunol	www.ncbi.nlm.nih.gov/pubmed/31669095	Shared Genetic and Experimental Links between Obesity-Related Traits and Asthma Subtypes in UK Biobank.	457,690 European ancestry individuals	NA	17q21.31	NR	PLEKHM1			ENSG00000277111	NA	NA	rs4588023-?	rs4588023	0	4588023	intron_variant	0	NR	1E-10	10		NA		Affymetrix [~ 8270000] (imputed)	N
14	rs56072903	0.999985	17	43539437	rs1971631	NA	Dietary macronutrient intake (multi-trait analysis)	44837	34426670	Merino J	44431	Nat Hum Behav	www.ncbi.nlm.nih.gov/pubmed/34426670	Genetic analysis of dietary intake identifies new loci and functional links with metabolic traits.	282,271 European ancestry individuals	NA	17q21.31		PLEKHM1			ENSG00000277111	NA	NA	rs1971631-C	rs1971631	0	1971631	intron_variant	0	0.825	2E-10	9.69897		NA		Affymetrix [11800000] (imputed)	N
14	rs56072903	0.999985	17	43546057	rs143982995	NA	Alzheimer's disease or educational attainment (pleiotropy)	44635	34743297	Kulminski AM	44506	Geroscience	www.ncbi.nlm.nih.gov/pubmed/34743297	Pleiotropic predisposition to Alzheimer's disease and educational attainment: insights from the summary statistics analysis.	(see Lambert 2013 and Okbay 2016)	NA	17q21.31		PLEKHM1			ENSG00000277111	NA	NA	rs143982995-T	rs143982995	1	62065399	intron_variant	0	0.222	6E-7	6.22185		34.3468	z score increase	NR [6814003]	N
14	rs56072903	0.999985	17	43549608	rs149366495	NA	Cortical volume	44320	32963231	Hofer E	44096	Nat Commun	www.ncbi.nlm.nih.gov/pubmed/32963231	Genetic correlations and genome-wide associations of cortical structure in general population samples of 22,824 adults.	22,824 European and African American ancestry individuals	NA	17q21.31	PLEKHM1	PLEKHM1			ENSG00000277111	NA	NA	rs149366495-?	rs149366495	0	149366495	intron_variant	0		8E-13	12.0969	(Global)	NA		Affymetrix, Illumina [NR] (imputed)	N
14	rs56072903	0.999985	17	43555253	rs56192752	NA	Educational attainment (years of education)	43392	30038396	Lee JJ	43304	Nat Genet	www.ncbi.nlm.nih.gov/pubmed/30038396	Gene discovery and polygenic prediction from a genome-wide association study of educational attainment in 1.1 million individuals.	up to 1,131,881 European ancestry individuals	NA	17q21.31		PLEKHM1			ENSG00000277111	NA	NA	rs56192752-A	rs56192752	0	56192752	3_prime_UTR_variant	0	0.8218	9E-31	30.0458	(conditional-joint)	0.0218	[0.018-0.026] unit increase	Affymetrix, Illumina [10000000] (imputed)	N
14	rs56072903	0.999985	17	43555253	rs56192752	NA	Neuroticism conditioned on average household income before tax (multi-trait conditioning and joint analysis)	44463	33349686	Wendt FR	44186	Nat Hum Behav	www.ncbi.nlm.nih.gov/pubmed/33349686	Multivariate genome-wide analysis of education, socioeconomic status and brain phenome.	170,911 European ancestry individuals	NA	17q21.31		PLEKHM1			ENSG00000277111	NA	NA	rs56192752-?	rs56192752	0	56192752	3_prime_UTR_variant	0	NR	4E-8	7.39794		NA		NR [NR]	N
14	rs56072903	0.999985	17	43555253	rs56192752	NA	Neuroticism conditioned on Townsend deprivation index (multi-trait conditioning and joint analysis)	44463	33349686	Wendt FR	44186	Nat Hum Behav	www.ncbi.nlm.nih.gov/pubmed/33349686	Multivariate genome-wide analysis of education, socioeconomic status and brain phenome.	170,911 European ancestry individuals	NA	17q21.31		PLEKHM1			ENSG00000277111	NA	NA	rs56192752-?	rs56192752	0	56192752	3_prime_UTR_variant	0	NR	7E-14	13.1549		NA		NR [NR]	N
14	rs56072903	0.999985	17	43555253	rs56192752	NA	Neuroticism conditioned on educational attainment (multi-trait conditioning and joint analysis)	44463	33349686	Wendt FR	44186	Nat Hum Behav	www.ncbi.nlm.nih.gov/pubmed/33349686	Multivariate genome-wide analysis of education, socioeconomic status and brain phenome.	170,911 European ancestry individuals	NA	17q21.31		PLEKHM1			ENSG00000277111	NA	NA	rs56192752-?	rs56192752	0	56192752	3_prime_UTR_variant	0	NR	1E-10	10		NA		NR [NR]	N
14	rs56072903	0.999985	17	43557054	rs375822897	NA	Heel bone mineral density	43391	30048462	Kim SK	43307	PLoS One	www.ncbi.nlm.nih.gov/pubmed/30048462	Identification of 613 new loci associated with heel bone mineral density and a polygenic risk score for bone mineral density, osteoporosis and fracture.	394,929 European ancestry individuals	NA	17q21.31		PLEKHM1			ENSG00000277111	NA	NA	rs375822897-?	rs375822897	0	375822897	intron_variant	0	NR	2E-24	23.699		0.0278212	[0.022-0.033] unit increase	Affymetrix [20259828] (imputed)	N
14	rs56072903	0.999985	17	43563304	rs112275793	NA	Aspartate aminotransferase levels	44544	34594039	Sakaue S	44469	Nat Genet	www.ncbi.nlm.nih.gov/pubmed/34594039	A cross-population atlas of genetic associations for 220 human phenotypes.	342,990 European ancestry individuals, 150,068 East Asian ancestry individuals	NA	17q21.31		PLEKHM1			ENSG00000277111	NA	NA	rs112275793-C	rs112275793	0	112275793	intron_variant	0	NR	2E-19	18.699		0.0277	[0.022-0.034] unit decrease	Affymetrix, Illumina [20538469] (imputed)	N
14	rs56072903	0.999985	17	43563606	rs142925250	NA	Albumin levels	44678	35213538	Richardson TG	44617	PLoS Biol	www.ncbi.nlm.nih.gov/pubmed/35213538	Characterising metabolomic signatures of lipid-modifying therapies through drug target mendelian randomisation.	115,064 European ancestry individuals	NA	17q21.31		PLEKHM1			ENSG00000277111	NA	NA	rs142925250-A	rs142925250	0	142925250	intron_variant	0	0.799673	4E-8	7.39794		0.028998	[0.019-0.039] unit increase	NR [11722792] (imputed)	N
14	rs56072903	0.999985	17	43564222	rs144733372	NA	Male-pattern baldness	43437	28196072	Hagenaars SP	42780	PLoS Genet	www.ncbi.nlm.nih.gov/pubmed/28196072	Genetic prediction of male pattern baldness.	52,874 British ancestry males		17q21.31	ACBD4, ARHGAP27, FMNL1, HEXIM1, HEXIM2, MAP3K14, PLCD3, PLEKHM1, SPATA32	PLEKHM1			ENSG00000277111	NA	NA	rs144733372-G	rs144733372	1	9899111	intron_variant	0	NR	2E-22	21.699		0.076714	NR unit decrease	NR [NR] (imputed)	N
14	rs56072903	0.999985	17	43564222	rs144733372	NA	Remission after SSRI treatment in MDD or neuroticism	43291	29559929	Amare AT	43165	Front Psychiatry	www.ncbi.nlm.nih.gov/pubmed/29559929	Association of the Polygenic Scores for Personality Traits and Response to Selective Serotonin Reuptake Inhibitors in Patients with Major Depressive Disorder.	865 individuals with SSRI response data, 170,911 individuals with personality trait data	NA	17q21.31	PLEKHM1	PLEKHM1			ENSG00000277111	NA	NA	rs144733372-G	rs144733372	1	9899111	intron_variant	0	NR	3E-11	10.5229		NA		NR [NR] (imputed)	N
14	rs56072903	0.999985	17	43565690	rs10432034	NA	White matter microstructure (axial diusivities)	43866	31666681	Zhao B	43768	Mol Psychiatry	www.ncbi.nlm.nih.gov/pubmed/31666681	Large-scale GWAS reveals genetic architecture of brain white matter microstructure and genetic overlap with cognitive and mental health traits (n = 17,706).	17,706 European ancestry individuals	NA	17q21.31	NR	PLEKHM1			ENSG00000277111	NA	NA	rs10432034-?	rs10432034	0	10432034	intron_variant	0		4E-8	7.39794	(Inferior fronto-occipital fasciculus)	NA		NR [8955960] (imputed)	N
14	rs56072903	0.999985	17	43567337	rs1879586	NA	Serous invasive ovarian cancer	42954	28346442	Phelan CM	42821	Nat Genet	www.ncbi.nlm.nih.gov/pubmed/28346442	Identification of 12 new susceptibility loci for different histotypes of epithelial ovarian cancer.	14,049 European ancestry cases, 40,941 European ancestry controls	NA	17q21.31	NR	PLEKHM1			ENSG00000277111	NA	NA	rs1879586-G	rs1879586	0	1879586	intron_variant	0	0.181254	3E-12	11.5229		1.14721	[1.10406141518038-1.19204274035159]	Illumina [11595112] (imputed)	N
14	rs56072903	0.999985	17	43567337	rs1879586	NA	High-grade serous ovarian cancer	42954	28346442	Phelan CM	42821	Nat Genet	www.ncbi.nlm.nih.gov/pubmed/28346442	Identification of 12 new susceptibility loci for different histotypes of epithelial ovarian cancer.	13,037 European ancestry cases, 40,941 European ancestry controls	NA	17q21.31	NR	PLEKHM1			ENSG00000277111	NA	NA	rs1879586-G	rs1879586	0	1879586	intron_variant	0	0.181254	3E-13	12.5229		1.15856	[1.11378456264581-1.20513099189349]	Illumina [11595112] (imputed)	N
14	rs56072903	0.999985	17	43567337	rs1879586	NA	Epithelial ovarian cancer	42951	28346442	Phelan CM	42821	Nat Genet	www.ncbi.nlm.nih.gov/pubmed/28346442	Identification of 12 new susceptibility loci for different histotypes of epithelial ovarian cancer.	16,924 European ancestry cases, 68,502 European ancestry controls	NA	17q21.31	NR	PLEKHM1			ENSG00000277111	NA	NA	rs1879586-G	rs1879586	0	1879586	intron_variant	0	0.181254	2E-19	18.699		1.16114	[1.12396655984348-1.19953742102822]	Illumina [11595112] (imputed)	N
14	rs56072903	0.999985	17	43567337	rs1879586	NA	Ovarian cancer in BRCA1 mutation carriers	42950	28346442	Phelan CM	42821	Nat Genet	www.ncbi.nlm.nih.gov/pubmed/28346442	Identification of 12 new susceptibility loci for different histotypes of epithelial ovarian cancer.	2,933 European ancestry carrier cases, 16,103 European ancestry carrier controls	NA	17q21.31	NR	PLEKHM1			ENSG00000277111	NA	NA	rs1879586-G	rs1879586	0	1879586	intron_variant	0	0.181254	7E-6	5.1549		1.18046	[1.0983093028467-1.26874471717965]	Illumina [11595112] (imputed)	N
14	rs56072903	0.999985	17	43567337	rs1879586	NA	Invasive epithelial ovarian cancer	42950	28346442	Phelan CM	42821	Nat Genet	www.ncbi.nlm.nih.gov/pubmed/28346442	Identification of 12 new susceptibility loci for different histotypes of epithelial ovarian cancer.	22,406 European ancestry cases, 40,941 European ancestry controls	NA	17q21.31	NR	PLEKHM1			ENSG00000277111	NA	NA	rs1879586-G	rs1879586	0	1879586	intron_variant	0	0.181254	2E-13	12.699		1.1339	[1.09660984313914-1.1724605092959]	Illumina [11595112] (imputed)	N
14	rs56072903	0.999985	17	43569245	rs113322852	NA	Neuroticism	43542	30643256	Baselmans BML	43479	Nat Genet	www.ncbi.nlm.nih.gov/pubmed/30643256	Multivariate genome-wide analyses of the well-being spectrum.	523,783 European ancestry individuals	59,206 European ancestry individuals	17q21.31	NR	PLEKHM1 - LRRC37A4P	ENSG00000277111	ENSG00000282331		1130	14862	rs113322852-A	rs113322852	0	113322852	regulatory_region_variant	1	0.190284825959502	3E-19	18.5229		0.0210219	[0.016-0.026] unit increase	NR [NR]	N
14	rs56072903	0.999985	17	43569245	rs113322852	NA	Cognitive aspects of educational attainment	44209	33414549	Demange PA	44203	Nat Genet	www.ncbi.nlm.nih.gov/pubmed/33414549	Investigating the genetic architecture of noncognitive skills using GWAS-by-subtraction.	257,700 European ancestry individuals	NA	17q21.31	NR	PLEKHM1 - LRRC37A4P	ENSG00000277111	ENSG00000282331		1130	14862	rs113322852-T	rs113322852	0	113322852	regulatory_region_variant	1	0.198807	2E-12	11.699		0.0553143	[0.04-0.071] unit increase	Affymetrix, Illumina, Perlegen [7305956] (imputed)	N
14	rs56072903	0.999985	17	43569909	rs146746174	NA	Self-reported math ability (MTAG)	43416	30038396	Lee JJ	43304	Nat Genet	www.ncbi.nlm.nih.gov/pubmed/30038396	Gene discovery and polygenic prediction from a genome-wide association study of educational attainment in 1.1 million individuals.	670,471 European ancestry individuals	NA	17q21.31	Intergenic	PLEKHM1 - LRRC37A4P	ENSG00000277111	ENSG00000282331		1794	14198	rs146746174-T	rs146746174	1	62065449	intergenic_variant	1	0.8153	3E-15	14.5229	(MTAG)	0.0182	[0.014-0.023] unit increase	Affymetrix, Illumina [7100000] (imputed)	N
14	rs56072903	0.999985	17	43569909	rs146746174	NA	Cognitive performance	43416	30038396	Lee JJ	43304	Nat Genet	www.ncbi.nlm.nih.gov/pubmed/30038396	Gene discovery and polygenic prediction from a genome-wide association study of educational attainment in 1.1 million individuals.	257,841 European ancestry individuals	NA	17q21.31	Intergenic	PLEKHM1 - LRRC37A4P	ENSG00000277111	ENSG00000282331		1794	14198	rs146746174-T	rs146746174	1	62065449	intergenic_variant	1	0.815	1E-12	12		0.0263	[0.019-0.034] unit increase	Affymetrix, Illumina [10100000] (imputed)	N
14	rs56072903	0.999985	17	43569909	rs146746174	NA	Cognitive performance (MTAG)	43416	30038396	Lee JJ	43304	Nat Genet	www.ncbi.nlm.nih.gov/pubmed/30038396	Gene discovery and polygenic prediction from a genome-wide association study of educational attainment in 1.1 million individuals.	402,382 European ancestry individuals	NA	17q21.31	Intergenic	PLEKHM1 - LRRC37A4P	ENSG00000277111	ENSG00000282331		1794	14198	rs146746174-T	rs146746174	1	62065449	intergenic_variant	1	0.815	1E-23	23	(MTAG)	0.0297	[0.024-0.036] unit increase	Affymetrix, Illumina [7100000] (imputed)	N
14	rs56072903	0.999985	17	43573061	rs62065452	NA	aparc-Desikan rh volume fusiform	44712	33875891	Smith SM	44305	Nat Neurosci	www.ncbi.nlm.nih.gov/pubmed/33875891	An expanded set of genome-wide association studies of brain imaging phenotypes in UK Biobank.	21,282 British ancestry individuals	10,686 British ancestry individuals	17q21.31		PLEKHM1 - LRRC37A4P	ENSG00000277111	ENSG00000282331		4946	11046	rs62065452-C	rs62065452	0	62065452	intergenic_variant	1	0.223	6E-10	9.22185		0.072	[0.048-0.096] unit decrease	Affymetrix [17103079] (imputed)	N
14	rs56072903	0.999985	17	43573061	rs62065452	NA	aparc-Desikan rh area lateraloccipital	44712	33875891	Smith SM	44305	Nat Neurosci	www.ncbi.nlm.nih.gov/pubmed/33875891	An expanded set of genome-wide association studies of brain imaging phenotypes in UK Biobank.	21,282 British ancestry individuals	10,686 British ancestry individuals	17q21.31		PLEKHM1 - LRRC37A4P	ENSG00000277111	ENSG00000282331		4946	11046	rs62065452-C	rs62065452	0	62065452	intergenic_variant	1	0.223	3E-14	13.5229		0.088	[0.064-0.112] unit decrease	Affymetrix [17103079] (imputed)	N
14	rs56072903	0.999985	17	43573061	rs62065452	NA	aparc-DKTatlas rh area lateraloccipital	44712	33875891	Smith SM	44305	Nat Neurosci	www.ncbi.nlm.nih.gov/pubmed/33875891	An expanded set of genome-wide association studies of brain imaging phenotypes in UK Biobank.	21,282 British ancestry individuals	10,686 British ancestry individuals	17q21.31		PLEKHM1 - LRRC37A4P	ENSG00000277111	ENSG00000282331		4946	11046	rs62065452-C	rs62065452	0	62065452	intergenic_variant	1	0.223	2E-14	13.699		0.089	[0.065-0.113] unit decrease	Affymetrix [17103079] (imputed)	N
14	rs56072903	0.999985	17	43581752	rs1056009	NA	General factor of neuroticism	43587	30867560	Hill WD	43537	Mol Psychiatry	www.ncbi.nlm.nih.gov/pubmed/30867560	Genetic contributions to two special factors of neuroticism are associated with affluence, higher intelligence, better health, and longer life.	270,059 British ancestry individuals	NA	17q21.31	ENSG00000131484, LRRC37A4P	PLEKHM1 - LRRC37A4P	ENSG00000277111	ENSG00000282331		13637	2355	rs1056009-T	rs1056009	0	1056009	3_prime_UTR_variant	1	NR	2E-11	10.699		0.011579	[0.0082-0.015] unit decrease	Affymetrix [18485882] (imputed)	N
14	rs56072903	0.999985	17	43654468	rs62064364	NA	White matter microstructure (axial diusivities)	43866	31666681	Zhao B	43768	Mol Psychiatry	www.ncbi.nlm.nih.gov/pubmed/31666681	Large-scale GWAS reveals genetic architecture of brain white matter microstructure and genetic overlap with cognitive and mental health traits (n = 17,706).	17,706 European ancestry individuals	NA	17q21.31	NR	RDM1P1 - DND1P1	ENSG00000266504	ENSG00000282614		18032	8769	rs62064364-?	rs62064364	0	62064364	intron_variant	1		5E-10	9.30103	(External capsule )	NA		NR [8955960] (imputed)	N
14	rs56072903	0.999985	17	43654468	rs62064364	NA	Macular thickness	43493	30535121	Gao XR	43441	Hum Mol Genet	www.ncbi.nlm.nih.gov/pubmed/30535121	Genome-wide association analyses identify 139 loci associated with macular thickness in the UK Biobank cohort.	59,814 European ancestry individuals	8,609 European ancestry individuals	17q21.31	LRRC37A4P, MAPK8IP1P2	RDM1P1 - DND1P1	ENSG00000266504	ENSG00000282614		18032	8769	rs62064364-?	rs62064364	0	62064364	intron_variant	1	NR	4E-35	34.3979		0.978	[0.81-1.14] unit decrease	Affymetrix [11100000] (imputed)	N
14	rs56072903	0.999985	17	43654468	rs62064364	NA	IDP dMRI TBSS L3 Anterior limb of internal capsule L	44712	33875891	Smith SM	44305	Nat Neurosci	www.ncbi.nlm.nih.gov/pubmed/33875891	An expanded set of genome-wide association studies of brain imaging phenotypes in UK Biobank.	20,860 British ancestry individuals	10,496 British ancestry individuals	17q21.31		RDM1P1 - DND1P1	ENSG00000266504	ENSG00000282614		18032	8769	rs62064364-T	rs62064364	0	62064364	intron_variant	1	0.22	2E-28	27.699		0.132	[0.11-0.16] unit increase	Affymetrix [17103079] (imputed)	N
14	rs56072903	0.999985	17	43656176	rs1724438	NA	Eosinophil counts	44095	32888493	Chen MH	44075	Cell	www.ncbi.nlm.nih.gov/pubmed/32888493	Trans-ethnic and Ancestry-Specific Blood-Cell Genetics in 746,667 Individuals from 5 Global Populations.	474,237 European ancestry individuals	NA	17q21.31	NR	RDM1P1 - DND1P1	ENSG00000266504	ENSG00000282614		19740	7061	rs1724438-A	rs1724438	0	1724438	intron_variant	1	0.206005	6E-44	43.2218		0.035496	[0.03-0.04] SD unit decrease	Affymetrix, Illumina [50000174] (imputed)	N
14	rs56072903	0.999985	17	43656176	rs1724438	NA	Eosinophil counts	44095	32888493	Chen MH	44075	Cell	www.ncbi.nlm.nih.gov/pubmed/32888493	Trans-ethnic and Ancestry-Specific Blood-Cell Genetics in 746,667 Individuals from 5 Global Populations.	583,850 African American or Afro-Caribbean, African ancestry, European ancestry, East Asian ancestry, Hispanic or Latin American and South Asian ancestry individuals	NA	17q21.31	NR	RDM1P1 - DND1P1	ENSG00000266504	ENSG00000282614		19740	7061	rs1724438-A	rs1724438	0	1724438	intron_variant	1	0.198341	4E-41	40.3979		NA		Affymetrix, Illumina [19872809] (imputed)	N
14	rs56072903	0.999985	17	43656176	rs1724438	NA	IDP dMRI TBSS MD Cingulum cingulate gyrus R	44712	33875891	Smith SM	44305	Nat Neurosci	www.ncbi.nlm.nih.gov/pubmed/33875891	An expanded set of genome-wide association studies of brain imaging phenotypes in UK Biobank.	20,860 British ancestry individuals	10,496 British ancestry individuals	17q21.31		RDM1P1 - DND1P1	ENSG00000266504	ENSG00000282614		19740	7061	rs1724438-A	rs1724438	0	1724438	intron_variant	1	0.205	4E-11	10.3979		0.081	[0.057-0.105] unit increase	Affymetrix [17103079] (imputed)	N
14	rs56072903	0.999985	17	43657257	rs79742625	NA	Mouth ulcers	43605	30837455	Dudding T	43529	Nat Commun	www.ncbi.nlm.nih.gov/pubmed/30837455	Genome wide analysis for mouth ulcers identifies associations at immune regulatory loci.	47,079 British or unknown ancestry cases, 414,027 British or unknown ancestry controls	98,298 cases, 247,446 controls	17q21.31		RDM1P1 - DND1P1	ENSG00000266504	ENSG00000282614		20821	5980	rs79742625-T	rs79742625	0	79742625	intron_variant	1	0.19286199999999998	3E-18	17.5229		1.0605	[1.04-1.08]	Affymetrix, Illumina [9851866] (imputed)	N
14	rs56072903	0.999985	17	43657440	rs2668674	NA	Left ventricular mass to end-diastolic volume ratio	44260	33495596	Tadros R	44221	Nat Genet	www.ncbi.nlm.nih.gov/pubmed/33495596	Shared genetic pathways contribute to risk of hypertrophic and dilated cardiomyopathies with opposite directions of effect.	19,260 European ancestry individuals	NA	17q21.31	ARL17A	RDM1P1 - DND1P1	ENSG00000266504	ENSG00000282614		21004	5797	rs2668674-G	rs2668674	0	2668674	intron_variant	1	0.1991	4E-7	6.39794		0.0048	[0.003-0.0066] unit increase	Affymetrix [~ 9500000] (imputed)	N
14	rs56072903	0.999985	17	43657440	rs2668674	NA	Left ventricular mass	44260	33495596	Tadros R	44221	Nat Genet	www.ncbi.nlm.nih.gov/pubmed/33495596	Shared genetic pathways contribute to risk of hypertrophic and dilated cardiomyopathies with opposite directions of effect.	19,260 European ancestry individuals	NA	17q21.31	ARL17A	RDM1P1 - DND1P1	ENSG00000266504	ENSG00000282614		21004	5797	rs2668674-G	rs2668674	0	2668674	intron_variant	1	0.1991	2E-6	5.69897		0.7099	[0.42-1] unit increase	Affymetrix [~ 9500000] (imputed)	N
14	rs56072903	0.999985	17	43657440	rs2668674	NA	Left ventricle wall thickness	44260	33495596	Tadros R	44221	Nat Genet	www.ncbi.nlm.nih.gov/pubmed/33495596	Shared genetic pathways contribute to risk of hypertrophic and dilated cardiomyopathies with opposite directions of effect.	19,260 European ancestry individuals	NA	17q21.31	ARL17A	RDM1P1 - DND1P1	ENSG00000266504	ENSG00000282614		21004	5797	rs2668674-G	rs2668674	0	2668674	intron_variant	1	0.1991	2E-11	10.699		0.0418	[0.03-0.054] unit increase	Affymetrix [~ 9500000] (imputed)	N
14	rs56072903	0.999985	17	43658409	rs769375	NA	IDP dMRI TBSS L3 Superior fronto-occipital fasciculus L	44712	33875891	Smith SM	44305	Nat Neurosci	www.ncbi.nlm.nih.gov/pubmed/33875891	An expanded set of genome-wide association studies of brain imaging phenotypes in UK Biobank.	20,860 British ancestry individuals	10,496 British ancestry individuals	17q21.31		LRRC37A4P, LRRC37A4P			ENSG00000214425, ENSG00000282331	NA	NA	rs769375-A	rs769375	0	769375	intron_variant	0	0.211	7E-11	10.1549		0.078	[0.054-0.102] unit increase	Affymetrix [17103079] (imputed)	N
14	rs56072903	0.999985	17	43659975	rs2668680	NA	Alcohol consumption (drinks per week) (MTAG)	43552	30643251	Liu M	43479	Nat Genet	www.ncbi.nlm.nih.gov/pubmed/30643251	Association studies of up to 1.2 million individuals yield new insights into the genetic etiology of tobacco and alcohol use.	up to 1,039,210 European ancestry individuals	NA	17q21.31	NR	RDM1P1 - DND1P1	ENSG00000266504	ENSG00000282614		23539	3262	rs2668680-C	rs2668680	0	2668680	intron_variant	1	0.177	4E-19	18.3979		0.0174888	[0.014-0.021] unit decrease	NR [~ 9732723] (imputed)	N
14	rs56072903	0.999985	17	43662020	rs1724429	NA	Problematic alcohol use (MTAG)	44088	32451486	Zhou H	43976	Nat Neurosci	www.ncbi.nlm.nih.gov/pubmed/32451486	Genome-wide meta-analysis of problematic alcohol use in 435,563 individuals yields insights into biology and relationships with other traits.	972,915 European ancestry individuals	NA	17q21.31	NR	RDM1P1 - DND1P1	ENSG00000266504	ENSG00000282614		25584	1217	rs1724429-G	rs1724429	0	1724429	intron_variant	1	0.2	7E-16	15.1549		0.0243082	[0.018-0.03] unit decrease	Affymetrix [10613246] (imputed)	N
14	rs56072903	0.999985	17	43665090	rs568986330	NA	White matter microstructure (axial diusivities)	43866	31666681	Zhao B	43768	Mol Psychiatry	www.ncbi.nlm.nih.gov/pubmed/31666681	Large-scale GWAS reveals genetic architecture of brain white matter microstructure and genetic overlap with cognitive and mental health traits (n = 17,706).	17,706 European ancestry individuals	NA	17q21.31	NR	DND1P1 - MAPK8IP1P2	ENSG00000282614	ENSG00000263503		795	13145	rs568986330-?	rs568986330	1	7209792	intron_variant	1		2E-8	7.69897	(External capsule )	NA		NR [8955960] (imputed)	N
14	rs56072903	0.999985	17	43665468	rs2458198	NA	aparc-Desikan lh area TotalSurface	44712	33875891	Smith SM	44305	Nat Neurosci	www.ncbi.nlm.nih.gov/pubmed/33875891	An expanded set of genome-wide association studies of brain imaging phenotypes in UK Biobank.	21,282 British ancestry individuals	10,686 British ancestry individuals	17q21.31		DND1P1 - MAPK8IP1P2	ENSG00000282614	ENSG00000263503		1173	12767	rs2458198-G	rs2458198	0	2458198	intron_variant	1	0.228	3E-22	21.5229		0.112	[0.088-0.136] unit decrease	Affymetrix [17103079] (imputed)	N
14	rs56072903	0.999985	17	43665468	rs2458198	NA	aparc-pial rh area TotalSurface	44712	33875891	Smith SM	44305	Nat Neurosci	www.ncbi.nlm.nih.gov/pubmed/33875891	An expanded set of genome-wide association studies of brain imaging phenotypes in UK Biobank.	21,282 British ancestry individuals	10,686 British ancestry individuals	17q21.31		DND1P1 - MAPK8IP1P2	ENSG00000282614	ENSG00000263503		1173	12767	rs2458198-G	rs2458198	0	2458198	intron_variant	1	0.228	1E-12	12		0.082	[0.058-0.106] unit decrease	Affymetrix [17103079] (imputed)	N
14	rs56072903	0.999985	17	43665468	rs2458198	NA	IDP T1 SIENAX white normalised volume	44712	33875891	Smith SM	44305	Nat Neurosci	www.ncbi.nlm.nih.gov/pubmed/33875891	An expanded set of genome-wide association studies of brain imaging phenotypes in UK Biobank.	22,138 British ancestry individuals	11,086 British ancestry individuals	17q21.31		DND1P1 - MAPK8IP1P2	ENSG00000282614	ENSG00000263503		1173	12767	rs2458198-G	rs2458198	0	2458198	intron_variant	1	0.228	4E-12	11.3979		0.079	[0.057-0.101] unit decrease	Affymetrix [17103079] (imputed)	N
14	rs56072903	0.999985	17	43665468	rs2458198	NA	IDP T1 SIENAX white unnormalised volume	44712	33875891	Smith SM	44305	Nat Neurosci	www.ncbi.nlm.nih.gov/pubmed/33875891	An expanded set of genome-wide association studies of brain imaging phenotypes in UK Biobank.	22,138 British ancestry individuals	11,086 British ancestry individuals	17q21.31		DND1P1 - MAPK8IP1P2	ENSG00000282614	ENSG00000263503		1173	12767	rs2458198-G	rs2458198	0	2458198	intron_variant	1	0.228	2E-12	11.699		0.08	[0.058-0.102] unit decrease	Affymetrix [17103079] (imputed)	N
14	rs56072903	0.999985	17	43665468	rs2458198	NA	aparc-Desikan rh area TotalSurface	44712	33875891	Smith SM	44305	Nat Neurosci	www.ncbi.nlm.nih.gov/pubmed/33875891	An expanded set of genome-wide association studies of brain imaging phenotypes in UK Biobank.	21,282 British ancestry individuals	10,686 British ancestry individuals	17q21.31		DND1P1 - MAPK8IP1P2	ENSG00000282614	ENSG00000263503		1173	12767	rs2458198-G	rs2458198	0	2458198	intron_variant	1	0.228	3E-24	23.5229		0.118	[0.094-0.142] unit decrease	Affymetrix [17103079] (imputed)	N
14	rs56072903	0.999985	17	43666001	rs62064395	NA	IDP dMRI TBSS L3 Genu of corpus callosum	44712	33875891	Smith SM	44305	Nat Neurosci	www.ncbi.nlm.nih.gov/pubmed/33875891	An expanded set of genome-wide association studies of brain imaging phenotypes in UK Biobank.	20,860 British ancestry individuals	10,496 British ancestry individuals	17q21.31		DND1P1 - MAPK8IP1P2	ENSG00000282614	ENSG00000263503		1706	12234	rs62064395-C	rs62064395	0	62064395	intergenic_variant	1	0.233	5E-15	14.301		0.091	[0.067-0.115] unit increase	Affymetrix [17103079] (imputed)	N
14	rs56072903	0.999985	17	43666001	rs62064395	NA	IDP dMRI TBSS MD Anterior corona radiata L	44712	33875891	Smith SM	44305	Nat Neurosci	www.ncbi.nlm.nih.gov/pubmed/33875891	An expanded set of genome-wide association studies of brain imaging phenotypes in UK Biobank.	20,860 British ancestry individuals	10,496 British ancestry individuals	17q21.31		DND1P1 - MAPK8IP1P2	ENSG00000282614	ENSG00000263503		1706	12234	rs62064395-C	rs62064395	0	62064395	intergenic_variant	1	0.233	1E-16	16		0.096	[0.072-0.12] unit increase	Affymetrix [17103079] (imputed)	N
14	rs56072903	0.999985	17	43666001	rs62064395	NA	IDP dMRI TBSS L2 Genu of corpus callosum	44712	33875891	Smith SM	44305	Nat Neurosci	www.ncbi.nlm.nih.gov/pubmed/33875891	An expanded set of genome-wide association studies of brain imaging phenotypes in UK Biobank.	20,860 British ancestry individuals	10,496 British ancestry individuals	17q21.31		DND1P1 - MAPK8IP1P2	ENSG00000282614	ENSG00000263503		1706	12234	rs62064395-C	rs62064395	0	62064395	intergenic_variant	1	0.233	3E-15	14.5229		0.092	[0.068-0.116] unit increase	Affymetrix [17103079] (imputed)	N
14	rs56072903	0.999985	17	43666001	rs62064395	NA	IDP dMRI ProbtrackX MD str l	44712	33875891	Smith SM	44305	Nat Neurosci	www.ncbi.nlm.nih.gov/pubmed/33875891	An expanded set of genome-wide association studies of brain imaging phenotypes in UK Biobank.	20,860 British ancestry individuals	10,495 British ancestry individuals	17q21.31		DND1P1 - MAPK8IP1P2	ENSG00000282614	ENSG00000263503		1706	12234	rs62064395-C	rs62064395	0	62064395	intergenic_variant	1	0.233	4E-14	13.3979		0.088	[0.064-0.112] unit increase	Affymetrix [17103079] (imputed)	N
14	rs56072903	0.999985	17	43666492	rs112010353	NA	Self-reported math ability	43416	30038396	Lee JJ	43304	Nat Genet	www.ncbi.nlm.nih.gov/pubmed/30038396	Gene discovery and polygenic prediction from a genome-wide association study of educational attainment in 1.1 million individuals.	564,698 European ancestry individuals	NA	17q21.31	Intergenic	DND1P1 - MAPK8IP1P2	ENSG00000282614	ENSG00000263503		2197	11743	rs112010353-C	rs112010353	0	112010353	intergenic_variant	1	0.8237	2E-8	7.69897		0.0143	[0.0092-0.0194] unit increase	Affymetrix, Illumina [10000000] (imputed)	N
14	rs56072903	0.999985	17	43668850	rs564850730	NA	Shellfish liking	44777	35585065	May-Wilson S	44699	Nat Commun	www.ncbi.nlm.nih.gov/pubmed/35585065	Large-scale GWAS of food liking reveals genetic determinants and genetic correlations with distinct neurophysiological traits.	155,491 European ancestry individuals	NA	17q21.31		DND1P1 - MAPK8IP1P2	ENSG00000282614	ENSG00000263503		4555	9385	rs564850730-C	rs564850730	0	564850730	upstream_gene_variant	1	0.1708	5E-11	10.301		0.03361	[0.024-0.044] unit decrease	Affymetrix [11353280] (imputed)	N
14	rs56072903	0.999985	17	43669491	rs112327620	NA	Hemoglobin	44544	34594039	Sakaue S	44469	Nat Genet	www.ncbi.nlm.nih.gov/pubmed/34594039	A cross-population atlas of genetic associations for 220 human phenotypes.	350,474 European ancestry individuals, 152,447 East Asian ancestry individuals	NA	17q21.31		DND1P1 - MAPK8IP1P2	ENSG00000282614	ENSG00000263503		5196	8744	rs112327620-G	rs112327620	0	112327620	regulatory_region_variant	1	NR	3E-63	62.5229		0.0388	[0.034-0.043] unit increase	Affymetrix, Illumina [20538521] (imputed)	N
14	rs56072903	0.999985	17	43669931	rs1724411	NA	Osteoarthrosis (time to event)	44161	32589924	Bi W	44005	Am J Hum Genet	www.ncbi.nlm.nih.gov/pubmed/32589924	A Fast and Accurate Method for Genome-Wide Time-to-Event Data Analysis and Its Application to UK Biobank.	29,071 British ancestry cases, 253,800 British ancestry controls	NA	17q21.31	LRRC37A4P, MAPK8IP1P2	DND1P1 - MAPK8IP1P2	ENSG00000282614	ENSG00000263503		5636	8304	rs1724411-?	rs1724411	0	1724411	TF_binding_site_variant	1	NR	3E-8	7.52288		NA		NR [~ 24000000] (imputed)	N
14	rs56072903	0.999985	17	43669931	rs1724411	NA	IDP dMRI ProbtrackX L1 atr l	44712	33875891	Smith SM	44305	Nat Neurosci	www.ncbi.nlm.nih.gov/pubmed/33875891	An expanded set of genome-wide association studies of brain imaging phenotypes in UK Biobank.	20,860 British ancestry individuals	10,495 British ancestry individuals	17q21.31		DND1P1 - MAPK8IP1P2	ENSG00000282614	ENSG00000263503		5636	8304	rs1724411-C	rs1724411	0	1724411	TF_binding_site_variant	1	0.227	5E-13	12.301		0.084	[0.06-0.108] unit increase	Affymetrix [17103079] (imputed)	N
14	rs56072903	0.999985	17	43671737	rs2463523	NA	Breast cancer	44148	32887889	Rashkin SR	44078	Nat Commun	www.ncbi.nlm.nih.gov/pubmed/32887889	Pan-cancer study detects genetic risk variants and shared genetic basis in two large cohorts.	17,881 European ancestry cases, 410,350 European ancestry controls	NA	17q21.31		DND1P1 - MAPK8IP1P2	ENSG00000282614	ENSG00000263503		7442	6498	rs2463523-A	rs2463523	0	2463523	regulatory_region_variant	1	NR	3E-10	9.52288		1.0887	NR	Affymetrix [7846216] (imputed)	N
14	rs56072903	0.999985	17	43671737	rs2463523	NA	Ratio of omega-6 fatty acids to omega-3 fatty acids	44678	35213538	Richardson TG	44617	PLoS Biol	www.ncbi.nlm.nih.gov/pubmed/35213538	Characterising metabolomic signatures of lipid-modifying therapies through drug target mendelian randomisation.	115,006 European ancestry individuals	NA	17q21.31		DND1P1 - MAPK8IP1P2	ENSG00000282614	ENSG00000263503		7442	6498	rs2463523-A	rs2463523	0	2463523	regulatory_region_variant	1	0.76521	3E-17	16.5229		0.0401451	[0.031-0.049] unit decrease	NR [11722792] (imputed)	N
14	rs56072903	0.999985	17	43671965	rs117893837	NA	Neuroticism	42811	27089181	Okbay A	42478	Nat Genet	www.ncbi.nlm.nih.gov/pubmed/27089181	Genetic variants associated with subjective well-being, depressive symptoms, and neuroticism identified through genome-wide analyses.	170,911 European ancestry individuals	NA	17q21.31	NR	DND1P1 - MAPK8IP1P2	ENSG00000282614	ENSG00000263503		7670	6270	rs117893837-T	rs117893837	1	1724416	regulatory_region_variant	1	0.066	1E-6	6		0.0402965	[0.024-0.056] unit increase	Affymetrix [up to 6544775] (imputed)	N
14	rs56072903	0.999985	17	43672118	rs1724417	NA	F-oily fish liking (derived food-liking factor)	44777	35585065	May-Wilson S	44699	Nat Commun	www.ncbi.nlm.nih.gov/pubmed/35585065	Large-scale GWAS of food liking reveals genetic determinants and genetic correlations with distinct neurophysiological traits.	158,547 European ancestry individuals	NA	17q21.31		DND1P1 - MAPK8IP1P2	ENSG00000282614	ENSG00000263503		7823	6117	rs1724417-G	rs1724417	0	1724417	downstream_gene_variant	1	0.1727	5E-9	8.30103		0.10055	[0.067-0.134] unit decrease	Affymetrix [9609308] (imputed)	N
14	rs56072903	0.999985	17	43672118	rs1724417	NA	F-seafood liking (derived food-liking factor)	44777	35585065	May-Wilson S	44699	Nat Commun	www.ncbi.nlm.nih.gov/pubmed/35585065	Large-scale GWAS of food liking reveals genetic determinants and genetic correlations with distinct neurophysiological traits.	156,740 European ancestry individuals	NA	17q21.31		DND1P1 - MAPK8IP1P2	ENSG00000282614	ENSG00000263503		7823	6117	rs1724417-G	rs1724417	0	1724417	downstream_gene_variant	1	0.1727	2E-11	10.699		0.08833	[0.063-0.114] unit decrease	Affymetrix [9618964] (imputed)	N
14	rs56072903	0.999985	17	43672118	rs1724417	NA	F-fish liking (derived food-liking factor)	44777	35585065	May-Wilson S	44699	Nat Commun	www.ncbi.nlm.nih.gov/pubmed/35585065	Large-scale GWAS of food liking reveals genetic determinants and genetic correlations with distinct neurophysiological traits.	155,344 European ancestry individuals	NA	17q21.31		DND1P1 - MAPK8IP1P2	ENSG00000282614	ENSG00000263503		7823	6117	rs1724417-G	rs1724417	0	1724417	downstream_gene_variant	1	0.1727	9E-14	13.0458		0.10025	[0.074-0.127] unit decrease	Affymetrix [9578548] (imputed)	N
14	rs56072903	0.999985	17	43672118	rs1724417	NA	Baked/steamed fish liking	44777	35585065	May-Wilson S	44699	Nat Commun	www.ncbi.nlm.nih.gov/pubmed/35585065	Large-scale GWAS of food liking reveals genetic determinants and genetic correlations with distinct neurophysiological traits.	158,335 European ancestry individuals	NA	17q21.31		DND1P1 - MAPK8IP1P2	ENSG00000282614	ENSG00000263503		7823	6117	rs1724417-G	rs1724417	0	1724417	downstream_gene_variant	1	0.1726	2E-8	7.69897		0.02836	[0.018-0.038] unit decrease	Affymetrix [11353280] (imputed)	N
14	rs56072903	0.999985	17	43675489	rs1614886	NA	IDP dMRI TBSS MD Anterior limb of internal capsule L	44712	33875891	Smith SM	44305	Nat Neurosci	www.ncbi.nlm.nih.gov/pubmed/33875891	An expanded set of genome-wide association studies of brain imaging phenotypes in UK Biobank.	20,860 British ancestry individuals	10,496 British ancestry individuals	17q21.31		DND1P1 - MAPK8IP1P2	ENSG00000282614	ENSG00000263503		11194	2746	rs1614886-T	rs1614886	0	1614886	regulatory_region_variant	1	0.258	3E-18	17.5229		0.1	[0.076-0.124] unit increase	Affymetrix [17103079] (imputed)	N
14	rs56072903	0.999985	17	43679193	rs55826010	NA	aparc-a2009s lh thickness S-orbital-H-Shaped	44712	33875891	Smith SM	44305	Nat Neurosci	www.ncbi.nlm.nih.gov/pubmed/33875891	An expanded set of genome-wide association studies of brain imaging phenotypes in UK Biobank.	21,282 British ancestry individuals	10,685 British ancestry individuals	17q21.31		MAPK8IP1P2, MAPK8IP1P2			ENSG00000282351, ENSG00000263503	NA	NA	rs55826010-A	rs55826010	0	55826010	non_coding_transcript_exon_variant	0	0.237	7E-9	8.1549		0.067	[0.045-0.089] unit increase	Affymetrix [17103079] (imputed)	N
14	rs56072903	0.999985	17	43682323	rs186806998	NA	Lung function (FVC)	43405	30061609	Wyss AB	43311	Nat Commun	www.ncbi.nlm.nih.gov/pubmed/30061609	Multiethnic meta-analysis identifies ancestry-specific and cross-ancestry loci for pulmonary function.	60,552 European ancestry individuals, 8,429 African individuals, 9,959 Korean ancestry individuals, 11,775 Hispanic individuals		17q21.31		MAPK8IP1P2 - RPS26P8	ENSG00000263503	ENSG00000282238		2617	3614	rs186806998-?	rs186806998	1	56383763	upstream_gene_variant	1	NR	1E-8	8		30.52	[20.01-41.03] ml increase	Affymetrix, Illumina [10900000] (imputed)	N
14	rs56072903	0.999985	17	43682323	rs186806998	NA	Lung function (FEV1)	43405	30061609	Wyss AB	43311	Nat Commun	www.ncbi.nlm.nih.gov/pubmed/30061609	Multiethnic meta-analysis identifies ancestry-specific and cross-ancestry loci for pulmonary function.	60,552 European ancestry individuals, 8,429 African individuals, 9,959 Korean ancestry individuals, 11,775 Hispanic individuals		17q21.31	CRHR1	MAPK8IP1P2 - RPS26P8	ENSG00000263503	ENSG00000282238		2617	3614	rs186806998-T	rs186806998	1	56383763	upstream_gene_variant	1	0.79	1E-9	9	(EA)	36.39	[24.71-48.07] ml increase	Affymetrix, Illumina [10900000] (imputed)	N
14	rs56072903	0.999985	17	43682323	rs186806998	NA	Lung function (FEV1)	43405	30061609	Wyss AB	43311	Nat Commun	www.ncbi.nlm.nih.gov/pubmed/30061609	Multiethnic meta-analysis identifies ancestry-specific and cross-ancestry loci for pulmonary function.	60,552 European ancestry individuals, 8,429 African individuals, 9,959 Korean ancestry individuals, 11,775 Hispanic individuals		17q21.31	LOC644172, CRHR1	MAPK8IP1P2 - RPS26P8	ENSG00000263503	ENSG00000282238		2617	3614	rs186806998-T	rs186806998	1	56383763	upstream_gene_variant	1	0.82	3E-10	9.52288		29.5	[20.29-38.71] ml increase	Affymetrix, Illumina [10900000] (imputed)	N
14	rs56072903	0.999985	17	43685698	rs143246821	NA	Lung function (FVC)	43405	30061609	Wyss AB	43311	Nat Commun	www.ncbi.nlm.nih.gov/pubmed/30061609	Multiethnic meta-analysis identifies ancestry-specific and cross-ancestry loci for pulmonary function.	60,552 European ancestry individuals, 8,429 African individuals, 9,959 Korean ancestry individuals, 11,775 Hispanic individuals		17q21.31		MAPK8IP1P2 - RPS26P8	ENSG00000263503	ENSG00000282238		5992	239	rs143246821-?	rs143246821	1	444967	upstream_gene_variant	1	NR	7E-8	7.1549	(EA)	30.54	[19.45-41.63] ml increase	Affymetrix, Illumina [10900000] (imputed)	N
14	rs56072903	0.999985	17	43685698	rs143246821	NA	Lung function (FEV1)	43405	30061609	Wyss AB	43311	Nat Commun	www.ncbi.nlm.nih.gov/pubmed/30061609	Multiethnic meta-analysis identifies ancestry-specific and cross-ancestry loci for pulmonary function.	60,552 European ancestry individuals, 8,429 African individuals, 9,959 Korean ancestry individuals, 11,775 Hispanic individuals		17q21.31	LOC644172, CRHR1	MAPK8IP1P2 - RPS26P8	ENSG00000263503	ENSG00000282238		5992	239	rs143246821-A	rs143246821	1	444967	upstream_gene_variant	1	0.79	9E-10	9.04576	(EA)	30.58	[20.8-40.36] ml increase	Affymetrix, Illumina [10900000] (imputed)	N
