## Supplementary material for "Disentangling the Shared and Differential Genetic Architecture Between COVID-19 and Other Respiratory Disorders: A Multi-Omics Genome-Wide Analysis": A2_ILD.xlsx (part 2 of 3)

### Sheet: T3.GWAS_catalog (continued)
Table 3. GWAS catalog annotations for SNPs in LD with independent significant SNPs in the genomic risk loci
14	rs56072903	0.999985	17	43686419	rs385199	NA	Daytime nap	44301	33568662	Dashti HS	44237	Nat Commun	www.ncbi.nlm.nih.gov/pubmed/33568662	Genetic determinants of daytime napping and effects on cardiometabolic health.	452,633 European ancestry individuals	541,333 European ancestry individuals	17q21.31	CRHR1, PLEKHM1	RPS26P8 - LINC02210	ENSG00000282238	ENSG00000204650		135	11275	rs385199-A	rs385199	0	385199	intergenic_variant	1		1E-72	72		0.0185	[0.017-0.02] unit increase	Affymetrix [13304133] (imputed)	N
14	rs56072903	0.999985	17	43686419	rs385199	NA	aparc-pial lh area TotalSurface	44712	33875891	Smith SM	44305	Nat Neurosci	www.ncbi.nlm.nih.gov/pubmed/33875891	An expanded set of genome-wide association studies of brain imaging phenotypes in UK Biobank.	21,282 British ancestry individuals	10,686 British ancestry individuals	17q21.31		RPS26P8 - LINC02210	ENSG00000282238	ENSG00000204650		135	11275	rs385199-C	rs385199	0	385199	intergenic_variant	1	0.227	1E-10	10		0.075	[0.051-0.099] unit decrease	Affymetrix [17103079] (imputed)	N
14	rs56072903	0.999985	17	43686420	rs440778	NA	aseg rh volume CerebralWhiteMatter	44712	33875891	Smith SM	44305	Nat Neurosci	www.ncbi.nlm.nih.gov/pubmed/33875891	An expanded set of genome-wide association studies of brain imaging phenotypes in UK Biobank.	21,282 British ancestry individuals	10,686 British ancestry individuals	17q21.31		RPS26P8 - LINC02210	ENSG00000282238	ENSG00000204650		136	11274	rs440778-G	rs440778	0	440778	intergenic_variant	1	0.223	1E-15	15		0.093	[0.069-0.117] unit decrease	Affymetrix [17103079] (imputed)	N
14	rs56072903	0.999985	17	43686420	rs440778	NA	aseg lh volume CerebralWhiteMatter	44712	33875891	Smith SM	44305	Nat Neurosci	www.ncbi.nlm.nih.gov/pubmed/33875891	An expanded set of genome-wide association studies of brain imaging phenotypes in UK Biobank.	21,282 British ancestry individuals	10,686 British ancestry individuals	17q21.31		RPS26P8 - LINC02210	ENSG00000282238	ENSG00000204650		136	11274	rs440778-G	rs440778	0	440778	intergenic_variant	1	0.223	9E-14	13.0458		0.087	[0.063-0.111] unit decrease	Affymetrix [17103079] (imputed)	N
14	rs56072903	0.999985	17	43686420	rs440778	NA	IDP T1 SIENAX brain-unnormalised volume	44712	33875891	Smith SM	44305	Nat Neurosci	www.ncbi.nlm.nih.gov/pubmed/33875891	An expanded set of genome-wide association studies of brain imaging phenotypes in UK Biobank.	22,138 British ancestry individuals	11,086 British ancestry individuals	17q21.31		RPS26P8 - LINC02210	ENSG00000282238	ENSG00000204650		136	11274	rs440778-G	rs440778	0	440778	intergenic_variant	1	0.223	1E-12	12		0.081	[0.059-0.103] unit decrease	Affymetrix [17103079] (imputed)	N
14	rs56072903	0.999985	17	43686420	rs440778	NA	IDP T1 SIENAX brain-normalised volume	44712	33875891	Smith SM	44305	Nat Neurosci	www.ncbi.nlm.nih.gov/pubmed/33875891	An expanded set of genome-wide association studies of brain imaging phenotypes in UK Biobank.	22,138 British ancestry individuals	11,086 British ancestry individuals	17q21.31		RPS26P8 - LINC02210	ENSG00000282238	ENSG00000204650		136	11274	rs440778-G	rs440778	0	440778	intergenic_variant	1	0.223	1E-12	12		0.081	[0.059-0.103] unit decrease	Affymetrix [17103079] (imputed)	N
14	rs56072903	0.999985	17	43686420	rs440778	NA	aseg global volume BrainSeg	44712	33875891	Smith SM	44305	Nat Neurosci	www.ncbi.nlm.nih.gov/pubmed/33875891	An expanded set of genome-wide association studies of brain imaging phenotypes in UK Biobank.	21,282 British ancestry individuals	10,686 British ancestry individuals	17q21.31		RPS26P8 - LINC02210	ENSG00000282238	ENSG00000204650		136	11274	rs440778-G	rs440778	0	440778	intergenic_variant	1	0.223	4E-13	12.3979		0.085	[0.061-0.109] unit decrease	Affymetrix [17103079] (imputed)	N
14	rs56072903	0.999985	17	43686420	rs440778	NA	aseg global volume BrainSegNotVent	44712	33875891	Smith SM	44305	Nat Neurosci	www.ncbi.nlm.nih.gov/pubmed/33875891	An expanded set of genome-wide association studies of brain imaging phenotypes in UK Biobank.	21,282 British ancestry individuals	10,686 British ancestry individuals	17q21.31		RPS26P8 - LINC02210	ENSG00000282238	ENSG00000204650		136	11274	rs440778-G	rs440778	0	440778	intergenic_variant	1	0.223	1E-13	13		0.087	[0.063-0.111] unit decrease	Affymetrix [17103079] (imputed)	N
14	rs56072903	0.999985	17	43686420	rs440778	NA	aseg global volume BrainSegNotVentSurf	44712	33875891	Smith SM	44305	Nat Neurosci	www.ncbi.nlm.nih.gov/pubmed/33875891	An expanded set of genome-wide association studies of brain imaging phenotypes in UK Biobank.	21,282 British ancestry individuals	10,686 British ancestry individuals	17q21.31		RPS26P8 - LINC02210	ENSG00000282238	ENSG00000204650		136	11274	rs440778-G	rs440778	0	440778	intergenic_variant	1	0.223	8E-14	13.0969		0.087	[0.063-0.111] unit decrease	Affymetrix [17103079] (imputed)	N
14	rs56072903	0.999985	17	43686420	rs440778	NA	aseg global volume SupraTentorial	44712	33875891	Smith SM	44305	Nat Neurosci	www.ncbi.nlm.nih.gov/pubmed/33875891	An expanded set of genome-wide association studies of brain imaging phenotypes in UK Biobank.	21,282 British ancestry individuals	10,686 British ancestry individuals	17q21.31		RPS26P8 - LINC02210	ENSG00000282238	ENSG00000204650		136	11274	rs440778-G	rs440778	0	440778	intergenic_variant	1	0.223	5E-12	11.301		0.081	[0.057-0.105] unit decrease	Affymetrix [17103079] (imputed)	N
14	rs56072903	0.999985	17	43686420	rs440778	NA	aseg global volume SupraTentorialNotVent	44712	33875891	Smith SM	44305	Nat Neurosci	www.ncbi.nlm.nih.gov/pubmed/33875891	An expanded set of genome-wide association studies of brain imaging phenotypes in UK Biobank.	21,282 British ancestry individuals	10,686 British ancestry individuals	17q21.31		RPS26P8 - LINC02210	ENSG00000282238	ENSG00000204650		136	11274	rs440778-G	rs440778	0	440778	intergenic_variant	1	0.223	2E-12	11.699		0.082	[0.058-0.106] unit decrease	Affymetrix [17103079] (imputed)	N
14	rs56072903	0.999985	17	43687072	rs150180355	NA	Alzheimer's disease or educational attainment (pleiotropy)	44635	34743297	Kulminski AM	44506	Geroscience	www.ncbi.nlm.nih.gov/pubmed/34743297	Pleiotropic predisposition to Alzheimer's disease and educational attainment: insights from the summary statistics analysis.	(see Lambert 2013 and Okbay 2016)	NA	17q21.31		RPS26P8 - LINC02210	ENSG00000282238	ENSG00000204650		788	10622	rs150180355-A	rs150180355	1	2949997	downstream_gene_variant	1	0.2519	4E-7	6.39794		35.5056	z score increase	NR [6814003]	N
14	rs56072903	0.999985	17	43687268	rs391338	NA	IDP dMRI TBSS L3 Anterior limb of internal capsule R	44712	33875891	Smith SM	44305	Nat Neurosci	www.ncbi.nlm.nih.gov/pubmed/33875891	An expanded set of genome-wide association studies of brain imaging phenotypes in UK Biobank.	20,860 British ancestry individuals	10,496 British ancestry individuals	17q21.31		RPS26P8 - LINC02210	ENSG00000282238	ENSG00000204650		984	10426	rs391338-A	rs391338	0	391338	regulatory_region_variant	1	0.221	5E-17	16.301		0.099	[0.075-0.123] unit increase	Affymetrix [17103079] (imputed)	N
14	rs56072903	0.999985	17	43688042	rs62066084	NA	Whole brain free water diffusion (multivariate analysis)	44777	35505052	Fan CC	44684	Nat Commun	www.ncbi.nlm.nih.gov/pubmed/35505052	Multivariate genome-wide association study on tissue-sensitive diffusion metrics highlights pathways that shape the human brain.	23,543 European ancestry individuals	11,555 European ancestry individuals, 3,030 non-European ancestry individuals	17q21.31		RPS26P8 - LINC02210	ENSG00000282238	ENSG00000204650		1758	9652	rs62066084-?	rs62066084	0	62066084	downstream_gene_variant	1	NR	4E-57	56.3979		NA		NR [NR] (imputed)	N
14	rs56072903	0.999985	17	43688317	rs28768976	NA	Neuroticism	43132	29255261	Luciano M	43087	Nat Genet	www.ncbi.nlm.nih.gov/pubmed/29255261	Association analysis in over 329,000 individuals identifies 116 independent variants influencing neuroticism.	329,821 European ancestry individuals	122,867 European ancestry individuals	17q21.31	intergenic	RPS26P8 - LINC02210	ENSG00000282238	ENSG00000204650		2033	9377	rs28768976-A	rs28768976	0	28768976	downstream_gene_variant	1	0.77211	1E-25	25		10.453	unit decrease	Illumina [18485882] (imputed)	N
14	rs56072903	0.999985	17	43688317	rs28768976	NA	Hypertrophic cardiomyopathy	44404	33495597	Harper AR	44221	Nat Genet	www.ncbi.nlm.nih.gov/pubmed/33495597	Common genetic variants and modifiable risk factors underpin hypertrophic cardiomyopathy susceptibility and expressivity.	233 African ancestry cases, 122 Hispanic/Latino cases, 70 East Asian ancestry cases, 2,196 European ancestry cases, 138 South Asian ancestry cases, 21 cases, 1,331 African ancestry controls, 170 Hispanic/Latino controls, 333 East Asian ancestry controls, 42,902 European ancestry controls, 1,727 South Asian ancestry controls, 1,023 controls	1,643 European or unknown ancestry cases, 6,628 European or unknown ancestry controls	17q21.31	SPPL2C	RPS26P8 - LINC02210	ENSG00000282238	ENSG00000204650		2033	9377	rs28768976-A	rs28768976	0	28768976	downstream_gene_variant	1	0.772	4E-12	11.3979		0.255	[0.18-0.33] unit decrease	Affymetrix [8590397] (imputed)	N
14	rs56072903	0.999985	17	43688317	rs28768976	NA	Hypertrophic cardiomyopathy (sarcomere negative)	44404	33495597	Harper AR	44221	Nat Genet	www.ncbi.nlm.nih.gov/pubmed/33495597	Common genetic variants and modifiable risk factors underpin hypertrophic cardiomyopathy susceptibility and expressivity.	170 African ancestry cases, 93 Hispanic/Latino cases, 52 East Asian ancestry cases, 1,444 European ancestry cases, 94 South Asian ancestry cases, 21 cases, 738 African ancestry controls, 78 Hispanic/Latino controls, 212 East Asian ancestry controls, 24,161 European ancestry controls, 1,132 South Asian ancestry controls, 1,023 controls	NA	17q21.31	SPPL2C	RPS26P8 - LINC02210	ENSG00000282238	ENSG00000204650		2033	9377	rs28768976-A	rs28768976	0	28768976	downstream_gene_variant	1	0.770677	2E-9	8.69897		0.268112	[0.18-0.36] unit decrease	Affymetrix [8590397] (imputed)	N
14	rs56072903	0.999985	17	43695263	rs112997627	NA	Eye color	44432	33692100	Simcoe M	44265	Sci Adv	www.ncbi.nlm.nih.gov/pubmed/33692100	Genome-wide association study in almost 195,000 individuals identifies 50 previously unidentified genetic loci for eye color.	157,485 European ancestry individuals	35,501 European ancestry individuals, 959 Han Chinese ancestry individuals, 677 Indian ancestry individuals	17q21.31		RPS26P8 - LINC02210	ENSG00000282238	ENSG00000204650		8979	2431	rs112997627-T	rs112997627	0	112997627	intergenic_variant	1	0.801	3E-8	7.52288	(EA)	5.56	NR z score increase	Illumina [11532091] (imputed)	N
14	rs56072903	0.999985	17	43696159	rs675600	NA	Sum neutrophil eosinophil counts	42977	27863252	Astle WJ	42691	Cell	www.ncbi.nlm.nih.gov/pubmed/27863252	The Allelic Landscape of Human Blood Cell Trait Variation and Links to Common Complex Disease.	170,384 European ancestry individuals	NA	17q21.31	CRHR1-IT1, CRHR1, RP11-105N13.4	RPS26P8 - LINC02210	ENSG00000282238	ENSG00000204650		9875	1535	rs675600-T	rs675600	0	675600	intergenic_variant	1	0.2045	6E-9	8.22185		0.0265244	[0.018-0.035] unit increase	Affymetrix [~ 2500000] (imputed)	N
14	rs56072903	0.999985	17	43696159	rs675600	NA	Granulocyte count	42977	27863252	Astle WJ	42691	Cell	www.ncbi.nlm.nih.gov/pubmed/27863252	The Allelic Landscape of Human Blood Cell Trait Variation and Links to Common Complex Disease.	169,822 European ancestry individuals	NA	17q21.31	CRHR1-IT1, CRHR1, RP11-105N13.4	RPS26P8 - LINC02210	ENSG00000282238	ENSG00000204650		9875	1535	rs675600-T	rs675600	0	675600	intergenic_variant	1	0.2046	5E-9	8.30103		0.0267392	[0.018-0.036] unit increase	Affymetrix [~ 2500000] (imputed)	N
14	rs56072903	0.999985	17	43696159	rs675600	NA	Sum basophil neutrophil counts	42977	27863252	Astle WJ	42691	Cell	www.ncbi.nlm.nih.gov/pubmed/27863252	The Allelic Landscape of Human Blood Cell Trait Variation and Links to Common Complex Disease.	170,143 European ancestry individuals	NA	17q21.31	CRHR1-IT1, CRHR1, RP11-105N13.4	RPS26P8 - LINC02210	ENSG00000282238	ENSG00000204650		9875	1535	rs675600-T	rs675600	0	675600	intergenic_variant	1	0.2046	2E-11	10.699		0.030561	[0.022-0.04] unit increase	Affymetrix [~ 2500000] (imputed)	N
14	rs56072903	0.999985	17	43696159	rs675600	NA	Myeloid white cell count	42977	27863252	Astle WJ	42691	Cell	www.ncbi.nlm.nih.gov/pubmed/27863252	The Allelic Landscape of Human Blood Cell Trait Variation and Links to Common Complex Disease.	169,219 European ancestry individuals	NA	17q21.31	CRHR1-IT1, CRHR1, RP11-105N13.4	RPS26P8 - LINC02210	ENSG00000282238	ENSG00000204650		9875	1535	rs675600-T	rs675600	0	675600	intergenic_variant	1	0.2046	3E-9	8.52288		0.0273315	[0.018-0.036] unit increase	Affymetrix [~ 2500000] (imputed)	N
14	rs56072903	0.999985	17	43696159	rs675600	NA	Neutrophil count	42977	27863252	Astle WJ	42691	Cell	www.ncbi.nlm.nih.gov/pubmed/27863252	The Allelic Landscape of Human Blood Cell Trait Variation and Links to Common Complex Disease.	170,702 European ancestry individuals	NA	17q21.31	CRHR1-IT1, CRHR1, RP11-105N13.4	RPS26P8 - LINC02210	ENSG00000282238	ENSG00000204650		9875	1535	rs675600-T	rs675600	0	675600	intergenic_variant	1	0.2045	3E-11	10.5229		0.0303579	[0.021-0.039] unit increase	Affymetrix [~ 2500000] (imputed)	N
14	rs56072903	0.999985	17	43705601	rs365825	NA	Parkinson's disease	42866	27182965	Pickrell JK	42506	Nat Genet	www.ncbi.nlm.nih.gov/pubmed/27182965	Detection and interpretation of shared genetic influences on 42 human traits.	9,619 European ancestry cases, 324,522 European ancestry controls	NA	17q21.31	CRHR1, LRRC37A3	LINC02210-CRHR1, LINC02210-CRHR1, LINC02210, LINC02210			ENSG00000282456, ENSG00000263715, ENSG00000282171, ENSG00000204650	NA	NA	rs365825-?	rs365825	0	365825	intron_variant	0	NR	4E-32	31.3979		1.27226	[1.22-1.33]	Illumina [12438219] (imputed)	N
14	rs56072903	0.999985	17	43714850	rs2942168	NA	Parkinson's disease	42114	21292315	Nalls MA	40575	Lancet	www.ncbi.nlm.nih.gov/pubmed/21292315	Imputation of sequence variants for identification of genetic risks for Parkinson's disease: a meta-analysis of genome-wide association studies.	5,333 European ancestry cases, 12,019 European ancestry controls	7,053 cases, 9,007 controls	17q21.31	MAPT	LINC02210-CRHR1, LINC02210-CRHR1, LINC02210, LINC02210			ENSG00000282456, ENSG00000263715, ENSG00000282171, ENSG00000204650	NA	NA	rs2942168-G	rs2942168	0	2942168	non_coding_transcript_exon_variant	0	0.78	1E-28	28		1.27	[1.23-1.31]	Illumina [7689524] (imputed)	N
14	rs56072903	0.999985	17	43726659	rs439945	NA	IDP dMRI TBSS L1 Uncinate fasciculus L	44712	33875891	Smith SM	44305	Nat Neurosci	www.ncbi.nlm.nih.gov/pubmed/33875891	An expanded set of genome-wide association studies of brain imaging phenotypes in UK Biobank.	20,860 British ancestry individuals	10,496 British ancestry individuals	17q21.31		LINC02210, LINC02210, LINC02210-CRHR1, LINC02210-CRHR1			ENSG00000282171, ENSG00000204650, ENSG00000282456, ENSG00000263715	NA	NA	rs439945-C	rs439945	0	439945	non_coding_transcript_exon_variant	0	0.745	7E-9	8.1549		0.065	[0.043-0.087] unit decrease	Affymetrix [17103079] (imputed)	N
14	rs56072903	0.999985	17	43728376	rs417968	NA	Educational attainment (years of education)	43502	30595370	Kichaev G	43461	Am J Hum Genet	www.ncbi.nlm.nih.gov/pubmed/30595370	Leveraging Polygenic Functional Enrichment to Improve GWAS Power.	approximately 455,000 European ancestry individuals	NA	17q21.31		LINC02210, LINC02210, LINC02210-CRHR1, LINC02210-CRHR1			ENSG00000282171, ENSG00000204650, ENSG00000282456, ENSG00000263715	NA	NA	rs417968-?	rs417968	0	417968	non_coding_transcript_exon_variant	0	NR	6E-16	15.2218		NA		NR [~ 8900000] (imputed)	N
14	rs56072903	0.999985	17	43728376	rs417968	NA	IDP dMRI ProbtrackX L1 str r	44712	33875891	Smith SM	44305	Nat Neurosci	www.ncbi.nlm.nih.gov/pubmed/33875891	An expanded set of genome-wide association studies of brain imaging phenotypes in UK Biobank.	20,860 British ancestry individuals	10,495 British ancestry individuals	17q21.31		LINC02210, LINC02210, LINC02210-CRHR1, LINC02210-CRHR1			ENSG00000282171, ENSG00000204650, ENSG00000282456, ENSG00000263715	NA	NA	rs417968-A	rs417968	0	417968	non_coding_transcript_exon_variant	0	0.745	4E-13	12.3979		0.081	[0.059-0.103] unit decrease	Affymetrix [17103079] (imputed)	N
14	rs56072903	0.999985	17	43728376	rs417968	NA	Educational attainment	44656	34855049	Pasman JA	44532	Behav Genet	www.ncbi.nlm.nih.gov/pubmed/34855049	Genetic Risk for Smoking: Disentangling Interplay Between Genes and Socioeconomic Status.	451,800 European or unknown ancestry individuals	NA	17q21.31		LINC02210, LINC02210, LINC02210-CRHR1, LINC02210-CRHR1			ENSG00000282171, ENSG00000204650, ENSG00000282456, ENSG00000263715	NA	NA	rs417968-?	rs417968	0	417968	non_coding_transcript_exon_variant	0	NR	1E-10	10		NA		NR [1300000]	N
14	rs56072903	0.999985	17	43731719	rs241036	NA	Experiencing mood swings	43487	29500382	Nagel M	43161	Nat Commun	www.ncbi.nlm.nih.gov/pubmed/29500382	Item-level analyses reveal genetic heterogeneity in neuroticism.	373,733 European ancestry individuals	NA	17q21.31	NR	LINC02210-CRHR1, LINC02210-CRHR1, LINC02210, LINC02210			ENSG00000282456, ENSG00000263715, ENSG00000282171, ENSG00000204650	NA	NA	rs241036-A	rs241036	0	241036	non_coding_transcript_exon_variant	0	0.217056	8E-20	19.0969		9.11	z score decrease	NR [10847151] (imputed)	N
14	rs56072903	0.999985	17	43731719	rs241036	NA	Menarche (age at onset)	43504	30595370	Kichaev G	43461	Am J Hum Genet	www.ncbi.nlm.nih.gov/pubmed/30595370	Leveraging Polygenic Functional Enrichment to Improve GWAS Power.	approximately 242,000 European ancestry individuals	NA	17q21.31		LINC02210-CRHR1, LINC02210-CRHR1, LINC02210, LINC02210			ENSG00000282456, ENSG00000263715, ENSG00000282171, ENSG00000204650	NA	NA	rs241036-?	rs241036	0	241036	non_coding_transcript_exon_variant	0	NR	7E-13	12.1549		NA		NR [~ 8900000] (imputed)	N
14	rs56072903	0.999985	17	43733983	rs241033	NA	Systolic blood pressure	44797	35762941	Plotnikov D	44713	Invest Ophthalmol Vis Sci	www.ncbi.nlm.nih.gov/pubmed/35762941	High Blood Pressure and Intraocular Pressure: A Mendelian Randomization Study.	526,001 European ancestry individuals	NA	17q21.31		LINC02210-CRHR1, LINC02210-CRHR1			ENSG00000282456, ENSG00000263715	NA	NA	rs241033-A	rs241033	0	241033	intron_variant	0	NR	5E-10	9.30103		0.2944	[0.2-0.39] unit decrease	NR [NR] (imputed)	N
14	rs56072903	0.999985	17	43739194	rs3843738	NA	General cognitive ability	43360	29844566	Davies G	43249	Nat Commun	www.ncbi.nlm.nih.gov/pubmed/29844566	Study of 300,486 individuals identifies 148 independent genetic loci influencing general cognitive function.	up to 300,486 European ancestry individuals	NA	17q21.31	RP11-105N13.4	LINC02210-CRHR1, LINC02210-CRHR1			ENSG00000282456, ENSG00000263715	NA	NA	rs3843738-A	rs3843738	0	3843738	intron_variant	0	NR	2E-10	9.69897		6.335	z-score decrease	Affymetrix, Illumina [at least 2500000] (imputed)	N
14	rs56072903	0.999985	17	43739194	rs3843738	NA	General factor of neuroticism	43587	30867560	Hill WD	43537	Mol Psychiatry	www.ncbi.nlm.nih.gov/pubmed/30867560	Genetic contributions to two special factors of neuroticism are associated with affluence, higher intelligence, better health, and longer life.	270,059 British ancestry individuals	NA	17q21.31	RP11-105N13.4	LINC02210-CRHR1, LINC02210-CRHR1			ENSG00000282456, ENSG00000263715	NA	NA	rs3843738-A	rs3843738	0	3843738	intron_variant	0	NR	6E-10	9.22185		0.010773	[0.0074-0.0142] unit decrease	Affymetrix [18485882] (imputed)	N
14	rs56072903	0.999985	17	43739194	rs3843738	NA	Heel bone mineral density	43391	30048462	Kim SK	43307	PLoS One	www.ncbi.nlm.nih.gov/pubmed/30048462	Identification of 613 new loci associated with heel bone mineral density and a polygenic risk score for bone mineral density, osteoporosis and fracture.	394,929 European ancestry individuals	NA	17q21.31		LINC02210-CRHR1, LINC02210-CRHR1			ENSG00000282456, ENSG00000263715	NA	NA	rs3843738-?	rs3843738	0	3843738	intron_variant	0	NR	2E-20	19.699		0.0195325	[0.015-0.024] unit decrease	Affymetrix [20259828] (imputed)	N
14	rs56072903	0.999985	17	43740565	rs1724409	NA	Bitter alcoholic beverage consumption	43706	31046077	Zhong VW	43587	Hum Mol Genet	www.ncbi.nlm.nih.gov/pubmed/31046077	A genome-wide association study of bitter and sweet beverage consumption.	336,448 European ancestry individuals	39,924 European ancestry individuals	17q21.31	MGC57346-CRHR1	LINC02210-CRHR1, LINC02210-CRHR1			ENSG00000282456, ENSG00000263715	NA	NA	rs1724409-T	rs1724409	0	1724409	intron_variant	0	0.7415	1E-10	10		0.0075	[0.0051-0.0099] unit increase	Affymetrix [~ 7740000] (imputed)	N
14	rs56072903	0.999985	17	43744203	rs62053943	NA	Parkinson's disease or first degree relation to individual with Parkinson's disease	43818	31701892	Nalls MA	43800	Lancet Neurol	www.ncbi.nlm.nih.gov/pubmed/31701892	Identification of novel risk loci, causal insights, and heritable risk for Parkinson's disease: a meta-analysis of genome-wide association studies.	15,056 European ancestry cases, 18,618 European ancestry proxy cases, 449,056 European ancestry controls	22,632 European ancestry cases, 968,735 European ancestry controls	17q21.31	CRHR1	LINC02210-CRHR1, LINC02210-CRHR1			ENSG00000282456, ENSG00000263715	NA	NA	rs62053943-T	rs62053943	0	62053943	intron_variant	0	0.1552	4E-68	67.3979		0.27	[0.24-0.3] unit decrease	NR [7784415] (imputed)	N
14	rs56072903	0.999985	17	43744203	rs62053943	NA	Parkinson's disease	43857	31660654	Bandres-Ciga S	43767	Mov Disord	www.ncbi.nlm.nih.gov/pubmed/31660654	The Genetic Architecture of Parkinson Disease in Spain: Characterizing Population-Specific Risk, Differential Haplotype Structures, and Providing Etiologic Insight.	4,639 Spanish ancestry cases, 2,949 Spanish ancestry controls	NA	17q21.31	CRHR1	LINC02210-CRHR1, LINC02210-CRHR1			ENSG00000282456, ENSG00000263715	NA	NA	rs62053943-T	rs62053943	0	62053943	intron_variant	0	0.17489	8E-9	8.09691		0.2957	[0.2-0.4] unit decrease	Illumina [9911207] (imputed)	N
14	rs56072903	0.999985	17	43744203	rs62053943	NA	White matter microstructure (radial diusivities)	43866	31666681	Zhao B	43768	Mol Psychiatry	www.ncbi.nlm.nih.gov/pubmed/31666681	Large-scale GWAS reveals genetic architecture of brain white matter microstructure and genetic overlap with cognitive and mental health traits (n = 17,706).	17,706 European ancestry individuals	NA	17q21.31	NR	LINC02210-CRHR1, LINC02210-CRHR1			ENSG00000282456, ENSG00000263715	NA	NA	rs62053943-?	rs62053943	0	62053943	intron_variant	0		2E-8	7.69897	(Anterior limb of internal capsule)	NA		NR [8955960] (imputed)	N
14	rs56072903	0.999985	17	43744203	rs62053943	NA	General factor of neuroticism	43587	30867560	Hill WD	43537	Mol Psychiatry	www.ncbi.nlm.nih.gov/pubmed/30867560	Genetic contributions to two special factors of neuroticism are associated with affluence, higher intelligence, better health, and longer life.	270,059 British ancestry individuals	NA	17q21.31	RP11-105N13.4	LINC02210-CRHR1, LINC02210-CRHR1			ENSG00000282456, ENSG00000263715	NA	NA	rs62053943-C	rs62053943	0	62053943	intron_variant	0	NR	4E-14	13.3979		0.012948	[0.0096-0.0163] unit increase	Affymetrix [18485882] (imputed)	N
14	rs56072903	0.999985	17	43744203	rs62053943	NA	A body shape index	44432	34021172	Christakoudi S	44337	Sci Rep	www.ncbi.nlm.nih.gov/pubmed/34021172	GWAS of allometric body-shape indices in UK Biobank identifies loci suggesting associations with morphogenesis, organogenesis, adrenal cell renewal and cancer.	219,872 British ancestry women	NA	17q21.31	CRHR1, RP11-105N13.4	LINC02210-CRHR1, LINC02210-CRHR1			ENSG00000282456, ENSG00000263715	NA	NA	rs62053943-T	rs62053943	0	62053943	intron_variant	0	NR	1E-10	10		0.0256218	[0.018-0.033] unit increase	Affymetrix [321169] (imputed)	N
14	rs56072903	0.999985	17	43744344	rs1635298	NA	Schizophrenia	44348	33169155	Bigdeli TB	44145	Schizophr Bull	www.ncbi.nlm.nih.gov/pubmed/33169155	Genome-Wide Association Studies of Schizophrenia and Bipolar Disorder in a Diverse Cohort of US Veterans.	37,759 European ancestry cases, 7,509 African American cases, 1,234 Latino cases, 22,778 East Asian ancestry cases, 91,590 European ancestry controls, 8,337 African American controls, 3,090 Latino controls, 35,362 East Asian ancestry controls	NA	17q21.31	CRHR1	LINC02210-CRHR1, LINC02210-CRHR1			ENSG00000282456, ENSG00000263715	NA	NA	rs1635298-A	rs1635298	0	1635298	intron_variant	0	NR	3E-8	7.52288		1.07	[1.05-1.09]	Affymetrix [up to 49134253] (imputed)	N
14	rs56072903	0.999985	17	43748712	rs143699161	NA	General cognitive ability	43360	29844566	Davies G	43249	Nat Commun	www.ncbi.nlm.nih.gov/pubmed/29844566	Study of 300,486 individuals identifies 148 independent genetic loci influencing general cognitive function.	up to 300,486 European ancestry individuals	NA	17q21.31	RP11-105N13.4	LINC02210-CRHR1, LINC02210-CRHR1			ENSG00000282456, ENSG00000263715	NA	NA	rs143699161-A	rs143699161	0	143699161	intron_variant	0	NR	3E-8	7.52288		5.542	z-score decrease	Affymetrix, Illumina [at least 2500000] (imputed)	N
14	rs56072903	0.999985	17	43748712	rs143699161	NA	Educational attainment	44743	35361970	Okbay A	44651	Nat Genet	www.ncbi.nlm.nih.gov/pubmed/35361970	Polygenic prediction of educational attainment within and between families from genome-wide association analyses in 3 million individuals.	3,037,499 European ancestry individuals	NA	17q21.31		LINC02210-CRHR1, LINC02210-CRHR1			ENSG00000282456, ENSG00000263715	NA	NA	rs143699161-A	rs143699161	0	143699161	intron_variant	0	0.7543	9E-17	16.0458		0.010301	[0.0079-0.0127] unit decrease	Illumina [10675380] (imputed)	N
14	rs56072903	0.999985	17	43748712	rs143699161	NA	Self-reported math ability (MTAG)	43416	30038396	Lee JJ	43304	Nat Genet	www.ncbi.nlm.nih.gov/pubmed/30038396	Gene discovery and polygenic prediction from a genome-wide association study of educational attainment in 1.1 million individuals.	670,471 European ancestry individuals	NA	17q21.31	Intergenic	LINC02210-CRHR1, LINC02210-CRHR1			ENSG00000282456, ENSG00000263715	NA	NA	rs143699161-A	rs143699161	0	143699161	intron_variant	0	0.7717	3E-10	9.52288	(MTAG)	0.0135	[0.0094-0.0176] unit decrease	Affymetrix, Illumina [7100000] (imputed)	N
14	rs56072903	0.999985	17	43751913	rs1635291	NA	Alcohol consumption (heavy vs. light/non-drinkers)	43920	31998841	Thompson A	43845	Sci Adv	www.ncbi.nlm.nih.gov/pubmed/31998841	Functional validity, role, and implications of heavy alcohol consumption genetic loci.	21,967 British ancestry cases, 103,282 British ancestry controls	47,967 European ancestry individuals	17q21.31	CRHR1	LINC02210-CRHR1, LINC02210-CRHR1			ENSG00000282456, ENSG00000263715	NA	NA	rs1635291-A	rs1635291	0	1635291	intron_variant	0	0.754	7E-9	8.1549		5.803	NR z score increase	Affymetrix [11141077] (imputed)	N
14	rs56072903	0.999985	17	43754850	rs62055691	NA	Alcohol consumption (drinks per week)	43742	30679032	Brazel DM	43440	Biol Psychiatry	www.ncbi.nlm.nih.gov/pubmed/30679032	Exome Chip Meta-analysis Fine Maps Causal Variants and Elucidates the Genetic Architecture of Rare Coding Variants in Smoking and Alcohol Use.	up to 357,854 European ancestry individuals	NA	17q21.31	CRHR1	LINC02210-CRHR1, LINC02210-CRHR1			ENSG00000282456, ENSG00000263715	NA	NA	rs62055691-C	rs62055691	0	62055691	intron_variant	0	0.225	2E-23	22.699		0.0303	[0.024-0.036] unit decrease	Illumina [~ 250000] (imputed)	N
14	rs56072903	0.999985	17	43756969	rs1635288	NA	aparc-a2009s lh area S-collat-transv-ant	44712	33875891	Smith SM	44305	Nat Neurosci	www.ncbi.nlm.nih.gov/pubmed/33875891	An expanded set of genome-wide association studies of brain imaging phenotypes in UK Biobank.	21,282 British ancestry individuals	10,686 British ancestry individuals	17q21.31		LINC02210-CRHR1, LINC02210-CRHR1			ENSG00000282456, ENSG00000263715	NA	NA	rs1635288-G	rs1635288	0	1635288	intron_variant	0	0.754	7E-11	10.1549		0.073	[0.051-0.095] unit increase	Affymetrix [17103079] (imputed)	N
14	rs56072903	0.999985	17	43757450	rs55974014	NA	Left-handedness	44205	32989287	Cuellar-Partida G	44102	Nat Hum Behav	www.ncbi.nlm.nih.gov/pubmed/32989287	Genome-wide association study identifies 48 common genetic variants associated with handedness.	1,766,671 European ancestry individuals	NA	17q21.31	CRHR1	LINC02210-CRHR1, LINC02210-CRHR1			ENSG00000282456, ENSG00000263715	NA	NA	rs55974014-A	rs55974014	0	55974014	intron_variant	0	0.2142	3E-30	29.5229		0.94989	[NR]	Illumina [12493444] (imputed)	N
14	rs56072903	0.999985	17	43758125	rs62055696	NA	Physical activity	44593	34753499	Hanscombe KB	44509	Genome Med	www.ncbi.nlm.nih.gov/pubmed/34753499	The genetic case for cardiorespiratory fitness as a clinical vital sign and the routine prescription of physical activity in healthcare.	89,683 European ancestry individuals	NA	17q21.31		LINC02210-CRHR1, LINC02210-CRHR1			ENSG00000282456, ENSG00000263715	NA	NA	rs62055696-A	rs62055696	0	62055696	intron_variant	0	0.78	1E-11	11		0.309	[0.22-0.4] unit decrease	Affymetrix [8918919] (imputed)	N
14	rs56072903	0.999985	17	43758125	rs62055696	NA	Physical activity	44593	34753499	Hanscombe KB	44509	Genome Med	www.ncbi.nlm.nih.gov/pubmed/34753499	The genetic case for cardiorespiratory fitness as a clinical vital sign and the routine prescription of physical activity in healthcare.	50,331 European ancestry women	NA	17q21.31		LINC02210-CRHR1, LINC02210-CRHR1			ENSG00000282456, ENSG00000263715	NA	NA	rs62055696-A	rs62055696	0	62055696	intron_variant	0	0.78	1E-9	9		0.358	[0.24-0.47] unit decrease	Affymetrix [8918919] (imputed)	N
14	rs56072903	0.999985	17	43758787	rs62055701	NA	Irritable mood	43487	29500382	Nagel M	43161	Nat Commun	www.ncbi.nlm.nih.gov/pubmed/29500382	Item-level analyses reveal genetic heterogeneity in neuroticism.	366,726 European ancestry individuals	NA	17q21.31	NR	LINC02210-CRHR1, LINC02210-CRHR1			ENSG00000282456, ENSG00000263715	NA	NA	rs62055701-A	rs62055701	0	62055701	intron_variant	0	0.214491	6E-13	12.2218		7.19	z score increase	NR [~ 10847151] (imputed)	N
14	rs56072903	0.999985	17	43758887	rs76539714	NA	aparc-Desikan lh area fusiform	44712	33875891	Smith SM	44305	Nat Neurosci	www.ncbi.nlm.nih.gov/pubmed/33875891	An expanded set of genome-wide association studies of brain imaging phenotypes in UK Biobank.	21,282 British ancestry individuals	10,686 British ancestry individuals	17q21.31		LINC02210-CRHR1, LINC02210-CRHR1			ENSG00000282456, ENSG00000263715	NA	NA	rs76539714-G	rs76539714	0	76539714	intron_variant	0	0.224	1E-22	22		0.114	[0.09-0.138] unit decrease	Affymetrix [17103079] (imputed)	N
14	rs56072903	0.999985	17	43758887	rs76539714	NA	aparc-DKTatlas lh area fusiform	44712	33875891	Smith SM	44305	Nat Neurosci	www.ncbi.nlm.nih.gov/pubmed/33875891	An expanded set of genome-wide association studies of brain imaging phenotypes in UK Biobank.	21,282 British ancestry individuals	10,686 British ancestry individuals	17q21.31		LINC02210-CRHR1, LINC02210-CRHR1			ENSG00000282456, ENSG00000263715	NA	NA	rs76539714-G	rs76539714	0	76539714	intron_variant	0	0.224	4E-23	22.3979		0.116	[0.092-0.14] unit decrease	Affymetrix [17103079] (imputed)	N
14	rs56072903	0.999985	17	43758887	rs76539714	NA	IDP dMRI TBSS L1 External capsule R	44712	33875891	Smith SM	44305	Nat Neurosci	www.ncbi.nlm.nih.gov/pubmed/33875891	An expanded set of genome-wide association studies of brain imaging phenotypes in UK Biobank.	20,860 British ancestry individuals	10,496 British ancestry individuals	17q21.31		LINC02210-CRHR1, LINC02210-CRHR1			ENSG00000282456, ENSG00000263715	NA	NA	rs76539714-G	rs76539714	0	76539714	intron_variant	0	0.224	6E-15	14.2218		0.092	[0.068-0.116] unit increase	Affymetrix [17103079] (imputed)	N
14	rs56072903	0.999985	17	43758887	rs76539714	NA	Albumin levels	44858	34321204	Harrison S	44405	Sci Adv	www.ncbi.nlm.nih.gov/pubmed/34321204	Testosterone and socioeconomic position: Mendelian randomization in 306,248 men and women in UK Biobank.	158,000 British ancestry women	NA	17q21.31		LINC02210-CRHR1, LINC02210-CRHR1			ENSG00000282456, ENSG00000263715	NA	NA	rs76539714-G	rs76539714	0	76539714	intron_variant	0	0.23	4E-10	9.39794		0.09	[0.061-0.119] g/L decrease	Affymetrix [NR] (imputed)	N
14	rs56072903	0.999985	17	43758898	rs57222984	NA	Snoring	43900	32060260	Campos AI	43875	Nat Commun	www.ncbi.nlm.nih.gov/pubmed/32060260	Insights into the aetiology of snoring from observational and genetic investigations in the UK Biobank.	61,792 British ancestry female cases, 156,554 British ancestry female controls	NA	17q21.31	NR	LINC02210-CRHR1, LINC02210-CRHR1			ENSG00000282456, ENSG00000263715	NA	NA	rs57222984-A	rs57222984	0	57222984	intron_variant	0	NR	5E-8	7.30103		0.00872	[0.0056-0.0118] unit decrease	NR [11010159] (imputed)	N
14	rs56072903	0.999985	17	43758898	rs57222984	NA	Snoring	43900	32060260	Campos AI	43875	Nat Commun	www.ncbi.nlm.nih.gov/pubmed/32060260	Insights into the aetiology of snoring from observational and genetic investigations in the UK Biobank.	152,302 British ancestry cases, 256,015 British ancestry controls	NA	17q21.31	NR	LINC02210-CRHR1, LINC02210-CRHR1			ENSG00000282456, ENSG00000263715	NA	NA	rs57222984-A	rs57222984	0	57222984	intron_variant	0	NR	5E-12	11.301		0.00843452	[0.006-0.0108] unit decrease	NR [11010159] (imputed)	N
14	rs56072903	0.999985	17	43758898	rs57222984	NA	Snoring	43900	32060260	Campos AI	43875	Nat Commun	www.ncbi.nlm.nih.gov/pubmed/32060260	Insights into the aetiology of snoring from observational and genetic investigations in the UK Biobank.	151,836 British ancestry cases, 255,230 British ancestry controls	NA	17q21.31	NR	LINC02210-CRHR1, LINC02210-CRHR1			ENSG00000282456, ENSG00000263715	NA	NA	rs57222984-A	rs57222984	0	57222984	intron_variant	0	NR	8E-11	10.0969	(adjusted for BMI)	0.00784	[0.0055-0.0102] unit decrease	NR [11010159] (imputed)	N
14	rs56072903	0.999985	17	43758898	rs57222984	NA	Snoring	43641	30804565	Jansen PR	43521	Nat Genet	www.ncbi.nlm.nih.gov/pubmed/30804565	Genome-wide analysis of insomnia in 1,331,010 individuals identifies new risk loci and functional pathways.	359,916 European ancestry individuals	NA	17q21.31	NR	LINC02210-CRHR1, LINC02210-CRHR1			ENSG00000282456, ENSG00000263715	NA	NA	rs57222984-G	rs57222984	0	57222984	intron_variant	0	0.2423	3E-11	10.5229		1.04	[1.03-1.05]	Affymetrix, Illumina [10862568] (imputed)	N
14	rs56072903	0.999985	17	43758898	rs57222984	NA	Sardines liking	44777	35585065	May-Wilson S	44699	Nat Commun	www.ncbi.nlm.nih.gov/pubmed/35585065	Large-scale GWAS of food liking reveals genetic determinants and genetic correlations with distinct neurophysiological traits.	157,340 European ancestry individuals	NA	17q21.31		LINC02210-CRHR1, LINC02210-CRHR1			ENSG00000282456, ENSG00000263715	NA	NA	rs57222984-G	rs57222984	0	57222984	intron_variant	0	0.2422	2E-8	7.69897		0.02343	[0.015-0.032] unit decrease	Affymetrix [11353280] (imputed)	N
14	rs56072903	0.999985	17	43776741	rs76761706	NA	Neurociticism	43487	29500382	Nagel M	43161	Nat Commun	www.ncbi.nlm.nih.gov/pubmed/29500382	Item-level analyses reveal genetic heterogeneity in neuroticism.	380,506 European ancestry individuals	NA	17q21.31	NR	LINC02210-CRHR1, LINC02210-CRHR1			ENSG00000282456, ENSG00000263715	NA	NA	rs76761706-T	rs76761706	0	76761706	intron_variant	0	0.215553	7E-32	31.1549		11.76	z score decrease	NR [10847151] (imputed)	N
14	rs56072903	0.999985	17	43776742	rs80143279	NA	Sensitivity to environmental stress and adversity	44019	31972866	Nagel M	43853	Acta Psychiatr Scand	www.ncbi.nlm.nih.gov/pubmed/31972866	Genome-wide association study of the sensitivity to environmental stress and adversity (SESA) neuroticism cluster.	351,827 European ancestry individuals	NA	17q21.31	NR	LINC02210-CRHR1, LINC02210-CRHR1			ENSG00000282456, ENSG00000263715	NA	NA	rs80143279-C	rs80143279	0	80143279	intron_variant	0	NR	8E-22	21.0969		0.02682	NR unit increase	NR [7259579]	N
14	rs56072903	0.999985	17	43777313	rs1724422	NA	Depressed affect	43404	29942085	Nagel M	43276	Nat Genet	www.ncbi.nlm.nih.gov/pubmed/29942085	Meta-analysis of genome-wide association studies for neuroticism in 449,484 individuals identifies novel genetic loci and pathways.	357,957 European ancestry individuals	NA	17q21.31	NR	LINC02210-CRHR1, LINC02210-CRHR1			ENSG00000282456, ENSG00000263715	NA	NA	rs1724422-?	rs1724422	0	1724422	intron_variant	0	NR	1E-11	11		0.01616	[0.012-0.021] unit increase	Affymetrix [10847151] (imputed)	N
14	rs56072903	0.999985	17	43777313	rs1724422	NA	Neuroticism	43404	29942085	Nagel M	43276	Nat Genet	www.ncbi.nlm.nih.gov/pubmed/29942085	Meta-analysis of genome-wide association studies for neuroticism in 449,484 individuals identifies novel genetic loci and pathways.	449,484 European ancestry individuals	NA	17q21.31	NR	LINC02210-CRHR1, LINC02210-CRHR1			ENSG00000282456, ENSG00000263715	NA	NA	rs1724422-A	rs1724422	0	1724422	intron_variant	0	NR	6E-16	15.2218		8.092	z score decrease	Affymetrix [10847151] (imputed)	N
14	rs56072903	0.999985	17	43778680	rs17688916	NA	Feeling worry	43487	29500382	Nagel M	43161	Nat Commun	www.ncbi.nlm.nih.gov/pubmed/29500382	Item-level analyses reveal genetic heterogeneity in neuroticism.	372,869 European ancestry individuals	NA	17q21.31	SPATA32	LINC02210-CRHR1, LINC02210-CRHR1			ENSG00000282456, ENSG00000263715	NA	NA	rs17688916-A	rs17688916	0	17688916	intron_variant	0	0.196725	3E-11	10.5229		6.653	unit increase	NR [10847151] (imputed)	N
14	rs56072903	0.999985	17	43778680	rs17688916	NA	Sleep duration (long sleep)	43567	30846698	Dashti HS	43531	Nat Commun	www.ncbi.nlm.nih.gov/pubmed/30846698	Genome-wide association study identifies genetic loci for self-reported habitual sleep duration supported by accelerometer-derived estimates.	34,184 European ancestry cases, 305,742 European ancestry controls	47,180 adults, 10,554 children or adolescents	17q21.31	KIAA1267, LOC644246	LINC02210-CRHR1, LINC02210-CRHR1			ENSG00000282456, ENSG00000263715	NA	NA	rs17688916-T	rs17688916	0	17688916	intron_variant	0	NR	1E-11	11		1.074		Affymetrix [14661600] (imputed)	N
14	rs56072903	0.999985	17	43778680	rs17688916	NA	Total testosterone levels	44858	34321204	Harrison S	44405	Sci Adv	www.ncbi.nlm.nih.gov/pubmed/34321204	Testosterone and socioeconomic position: Mendelian randomization in 306,248 men and women in UK Biobank.	148,248 British ancestry men	NA	17q21.31		LINC02210-CRHR1, LINC02210-CRHR1			ENSG00000282456, ENSG00000263715	NA	NA	rs17688916-A	rs17688916	0	17688916	intron_variant	0	0.2	4E-8	7.39794		0.12	[0.077-0.163] nmol/L increase	Affymetrix [NR] (imputed)	N
14	rs56072903	0.999985	17	43781083	rs117560908	NA	Cognitive aspects of educational attainment	44209	33414549	Demange PA	44203	Nat Genet	www.ncbi.nlm.nih.gov/pubmed/33414549	Investigating the genetic architecture of noncognitive skills using GWAS-by-subtraction.	257,700 European ancestry individuals	NA	17q21.31	NR	LINC02210-CRHR1, LINC02210-CRHR1			ENSG00000282456, ENSG00000263715	NA	NA	rs117560908-C	rs117560908	0	117560908	intron_variant	0	0.23161	3E-10	9.52288		0.0469897	[0.032-0.062] unit decrease	Affymetrix, Illumina, Perlegen [7305956] (imputed)	N
14	rs56072903	0.999985	17	43781083	rs117560908	NA	Cognitive performance	43416	30038396	Lee JJ	43304	Nat Genet	www.ncbi.nlm.nih.gov/pubmed/30038396	Gene discovery and polygenic prediction from a genome-wide association study of educational attainment in 1.1 million individuals.	257,841 European ancestry individuals	NA	17q21.31	Intergenic	LINC02210-CRHR1, LINC02210-CRHR1			ENSG00000282456, ENSG00000263715	NA	NA	rs117560908-T	rs117560908	0	117560908	intron_variant	0	0.2663	2E-10	9.69897		0.0211	[0.015-0.028] unit increase	Affymetrix, Illumina [10100000] (imputed)	N
14	rs56072903	0.999985	17	43781083	rs117560908	NA	Cognitive performance (MTAG)	43416	30038396	Lee JJ	43304	Nat Genet	www.ncbi.nlm.nih.gov/pubmed/30038396	Gene discovery and polygenic prediction from a genome-wide association study of educational attainment in 1.1 million individuals.	402,382 European ancestry individuals	NA	17q21.31	Intergenic	LINC02210-CRHR1, LINC02210-CRHR1			ENSG00000282456, ENSG00000263715	NA	NA	rs117560908-T	rs117560908	0	117560908	intron_variant	0	0.2663	2E-14	13.699	(MTAG)	0.0204	[0.015-0.025] unit increase	Affymetrix, Illumina [7100000] (imputed)	N
14	rs56072903	0.999985	17	43781747	rs1724425	NA	General cognitive ability	43360	29844566	Davies G	43249	Nat Commun	www.ncbi.nlm.nih.gov/pubmed/29844566	Study of 300,486 individuals identifies 148 independent genetic loci influencing general cognitive function.	up to 300,486 European ancestry individuals	NA	17q21.31	RP11-105N13.4	LINC02210-CRHR1, LINC02210-CRHR1			ENSG00000282456, ENSG00000263715	NA	NA	rs1724425-T	rs1724425	0	1724425	intron_variant	0	NR	7E-11	10.1549		6.531	z-score decrease	Affymetrix, Illumina [at least 2500000] (imputed)	N
14	rs56072903	0.999985	17	43781747	rs1724425	NA	General factor of neuroticism	43587	30867560	Hill WD	43537	Mol Psychiatry	www.ncbi.nlm.nih.gov/pubmed/30867560	Genetic contributions to two special factors of neuroticism are associated with affluence, higher intelligence, better health, and longer life.	270,059 British ancestry individuals	NA	17q21.31	RP11-105N13.4	LINC02210-CRHR1, LINC02210-CRHR1			ENSG00000282456, ENSG00000263715	NA	NA	rs1724425-C	rs1724425	0	1724425	intron_variant	0	NR	4E-11	10.3979		0.011456	[0.0081-0.0149] unit increase	Affymetrix [18485882] (imputed)	N
14	rs56072903	0.999985	17	43783340	rs1526123	NA	General cognitive ability	43360	29844566	Davies G	43249	Nat Commun	www.ncbi.nlm.nih.gov/pubmed/29844566	Study of 300,486 individuals identifies 148 independent genetic loci influencing general cognitive function.	up to 300,486 European ancestry individuals	NA	17q21.31	RP11-105N13.4	LINC02210-CRHR1, LINC02210-CRHR1			ENSG00000282456, ENSG00000263715	NA	NA	rs1526123-T	rs1526123	0	1526123	intron_variant	0	NR	2E-10	9.69897		6.403	z-score increase	Affymetrix, Illumina [at least 2500000] (imputed)	N
14	rs56072903	0.999985	17	43783340	rs1526123	NA	General factor of neuroticism	43587	30867560	Hill WD	43537	Mol Psychiatry	www.ncbi.nlm.nih.gov/pubmed/30867560	Genetic contributions to two special factors of neuroticism are associated with affluence, higher intelligence, better health, and longer life.	270,059 British ancestry individuals	NA	17q21.31	RP11-105N13.4	LINC02210-CRHR1, LINC02210-CRHR1			ENSG00000282456, ENSG00000263715	NA	NA	rs1526123-T	rs1526123	0	1526123	intron_variant	0	NR	3E-9	8.52288		0.010348	[0.0069-0.0138] unit increase	Affymetrix [18485882] (imputed)	N
14	rs56072903	0.999985	17	43784228	rs9912362	NA	Parkinson's disease or first degree relation to individual with Parkinson's disease	43818	31701892	Nalls MA	43800	Lancet Neurol	www.ncbi.nlm.nih.gov/pubmed/31701892	Identification of novel risk loci, causal insights, and heritable risk for Parkinson's disease: a meta-analysis of genome-wide association studies.	15,056 European ancestry cases, 18,618 European ancestry proxy cases, 449,056 European ancestry controls	22,632 European ancestry cases, 968,735 European ancestry controls	17q21.31	CRHR1	LINC02210-CRHR1, LINC02210-CRHR1			ENSG00000282456, ENSG00000263715	NA	NA	rs9912362-T	rs9912362	0	9912362	intron_variant	0	0.3594	2E-13	12.699		0.077	[0.057-0.097] unit increase	NR [7784415] (imputed)	N
14	rs56072903	0.999985	17	43785098	rs112123127	NA	IDP dMRI TBSS MD Anterior limb of internal capsule R	44712	33875891	Smith SM	44305	Nat Neurosci	www.ncbi.nlm.nih.gov/pubmed/33875891	An expanded set of genome-wide association studies of brain imaging phenotypes in UK Biobank.	20,860 British ancestry individuals	10,496 British ancestry individuals	17q21.31		LINC02210-CRHR1, LINC02210-CRHR1			ENSG00000282456, ENSG00000263715	NA	NA	rs112123127-T	rs112123127	0	112123127	intron_variant	0	0.221	8E-14	13.0969		0.088	[0.064-0.112] unit increase	Affymetrix [17103079] (imputed)	N
14	rs56072903	0.999985	17	43785349	rs61667602	NA	Maximum habitual alcohol consumption	43726	31151762	Gelernter J	43563	Biol Psychiatry	www.ncbi.nlm.nih.gov/pubmed/31151762	Genome-wide Association Study of Maximum Habitual Alcohol Intake in >140,000 U.S. European and African American Veterans Yields Novel Risk Loci.	126,936 European ancestry individuals, 17,029 African American individuals	NA	17q21.31	CRHR1	LINC02210-CRHR1, LINC02210-CRHR1			ENSG00000282456, ENSG00000263715	NA	NA	rs61667602-?	rs61667602	0	61667602	intron_variant	0	NR	1E-13	13		7.439	NR z score increase	Affymetrix [up to 6007810] (imputed)	N
14	rs56072903	0.999985	17	43785349	rs61667602	NA	COVID-19 (hospitalized vs population)	44818	35922517	COVID-19 Host Genetics Initiative	44776	Nature	www.ncbi.nlm.nih.gov/pubmed/35922517	A first update on mapping the human genetic architecture of COVID-19.	2,113 African ancestry cases, 121,925 African ancestry controls, 1,709 Hispanic or Latin American cases, 150,547 Hispanic or Latin American controls, 1,551 East Asian ancestry cases, 15,825 East Asian ancestry controls, 18,605 European ancestry cases, 2,490,909 European ancestry controls, 584 Greater Middle Eastern (Middle Eastern, North African or Persian) cases, 14,491 Greater Middle Eastern (Middle Eastern, North African or Persian) controls, 465 South Asian ancestry cases, 42,575 South Asian ancestry controls	NA	17q21.31		LINC02210-CRHR1, LINC02210-CRHR1			ENSG00000282456, ENSG00000263715	NA	NA	rs61667602-C	rs61667602	0	61667602	intron_variant	0	0.189	4E-12	11.3979		0.91	[0.89-0.94]	Affymetrix, Illumina [NR] (imputed)	N
14	rs56072903	0.999985	17	43785349	rs61667602	NA	COVID-19 (critical illness vs population)	44818	35922517	COVID-19 Host Genetics Initiative	44776	Nature	www.ncbi.nlm.nih.gov/pubmed/35922517	A first update on mapping the human genetic architecture of COVID-19.	188 African ancestry cases, 11,232 African ancestry controls, 641 Hispanic or Latin American cases, 95,479 Hispanic or Latin American controls, 441 East Asian ancestry cases, 2,776 East Asian ancestry controls, 7,641 European ancestry cases, 1,632,197 European ancestry controls, 314 Greater Middle Eastern (Middle Eastern, North African or Persian) cases, 948 Greater Middle Eastern (Middle Eastern, North African or Persian) controls, 151 South Asian ancestry cases, 34,013 South Asian ancestry controls	NA	17q21.31		LINC02210-CRHR1, LINC02210-CRHR1			ENSG00000282456, ENSG00000263715	NA	NA	rs61667602-C	rs61667602	0	61667602	intron_variant	0	0.195	6E-8	7.22185		0.89	[0.85-0.93]	Affymetrix, Illumina [NR] (imputed)	N
14	rs56072903	0.999985	17	43789710	rs113100008	NA	Neuroticism	43404	29942085	Nagel M	43276	Nat Genet	www.ncbi.nlm.nih.gov/pubmed/29942085	Meta-analysis of genome-wide association studies for neuroticism in 449,484 individuals identifies novel genetic loci and pathways.	449,484 European ancestry individuals	NA	17q21.31	NR	LINC02210-CRHR1, LINC02210-CRHR1			ENSG00000282456, ENSG00000263715	NA	NA	rs113100008-C	rs113100008	0	113100008	intron_variant	0	NR	2E-10	9.69897		6.371	z score decrease	Affymetrix [10847151] (imputed)	N
14	rs56072903	0.999985	17	43790005	rs62056934	NA	Vertex-wise cortical surface area	44627	34910505	van der Meer D	44545	Sci Adv	www.ncbi.nlm.nih.gov/pubmed/34910505	The genetic architecture of human cortical folding.	8,072 individuals	NA	17q21.31		LINC02210-CRHR1, LINC02210-CRHR1			ENSG00000282456, ENSG00000263715	NA	NA	rs62056934-G	rs62056934	0	62056934	intron_variant	0	0.24	9E-12	11.0458		NA		NR [13131314] (imputed)	N
14	rs56072903	0.999985	17	43790005	rs62056934	NA	Vertex-wise cortical surface area	44627	34910505	van der Meer D	44545	Sci Adv	www.ncbi.nlm.nih.gov/pubmed/34910505	The genetic architecture of human cortical folding.	33,748 European ancestry individuals	NA	17q21.31		LINC02210-CRHR1, LINC02210-CRHR1			ENSG00000282456, ENSG00000263715	NA	NA	rs62056934-G	rs62056934	0	62056934	intron_variant	0	0.24	3E-140	139.523		25.21	z score increase	Affymetrix [9061022] (imputed)	N
14	rs56072903	0.999985	17	43790005	rs62056934	NA	Vertex-wise cortical thickness	44627	34910505	van der Meer D	44545	Sci Adv	www.ncbi.nlm.nih.gov/pubmed/34910505	The genetic architecture of human cortical folding.	33,748 European ancestry individuals	NA	17q21.31		LINC02210-CRHR1, LINC02210-CRHR1			ENSG00000282456, ENSG00000263715	NA	NA	rs62056934-G	rs62056934	0	62056934	intron_variant	0	0.24	3E-203	202.523		30.42	z score increase	Affymetrix [9061022] (imputed)	N
14	rs56072903	0.999985	17	43795433	rs11655470	NA	Head circumference (infant)	41054	22504419	Taal HR	41014	Nat Genet	www.ncbi.nlm.nih.gov/pubmed/22504419	Common variants at 12q15 and 12q24 are associated with infant head circumference.	10,768 European ancestry infants	8,321 European ancestry infants	17q21.31	MAPT, CRHR1	LINC02210-CRHR1, LINC02210-CRHR1			ENSG00000282456, ENSG00000263715	NA	NA	rs11655470-T	rs11655470	0	11655470	intron_variant	0	0.49	4E-6	5.39794		0.048	[0.028-0.068] SD increase	Affymetrix, Illumina [~ 2400000] (imputed)	N
14	rs56072903	0.999985	17	43798308	rs117615688	NA	Parkinson's disease or first degree relation to individual with Parkinson's disease	43818	31701892	Nalls MA	43800	Lancet Neurol	www.ncbi.nlm.nih.gov/pubmed/31701892	Identification of novel risk loci, causal insights, and heritable risk for Parkinson's disease: a meta-analysis of genome-wide association studies.	15,056 European ancestry cases, 18,618 European ancestry proxy cases, 449,056 European ancestry controls	22,632 European ancestry cases, 968,735 European ancestry controls	17q21.31	CRHR1	LINC02210-CRHR1, LINC02210-CRHR1			ENSG00000282456, ENSG00000263715	NA	NA	rs117615688-A	rs117615688	0	117615688	intron_variant	0	0.067	7E-16	15.1549		0.2324	[0.18-0.29] unit decrease	NR [7784415] (imputed)	N
14	rs56072903	0.999985	17	43798308	rs117615688	NA	Serum total protein level	44376	33462484	Sinnott-Armstrong N	44214	Nat Genet	www.ncbi.nlm.nih.gov/pubmed/33462484	Genetics of 35 blood and urine biomarkers in the UK Biobank.	313,032 European ancestry individuals, 5,573 African ancestry individuals, 6,687 South Asian ancestry individuals	NA	17q21.31	NR	LINC02210-CRHR1, LINC02210-CRHR1			ENSG00000282456, ENSG00000263715	NA	NA	rs117615688-A	rs117615688	0	117615688	intron_variant	0	NR	2E-12	11.699		0.0353	[0.026-0.045] unit decrease	Affymetrix [9000000] (imputed)	N
14	rs56072903	0.999985	17	43798787	rs564681262	NA	White matter microstructure (axial diusivities)	43866	31666681	Zhao B	43768	Mol Psychiatry	www.ncbi.nlm.nih.gov/pubmed/31666681	Large-scale GWAS reveals genetic architecture of brain white matter microstructure and genetic overlap with cognitive and mental health traits (n = 17,706).	17,706 European ancestry individuals	NA	17q21.31	NR	LINC02210-CRHR1, LINC02210-CRHR1			ENSG00000282456, ENSG00000263715	NA	NA	rs564681262-?	rs564681262	1	7214673	intron_variant	0		2E-8	7.69897	(Inferior fronto-occipital fasciculus)	NA		NR [8955960] (imputed)	N
14	rs56072903	0.999985	17	43802506	rs7218457	NA	Waist-to-hip ratio adjusted for BMI	43938	31669095	Zhu Z	43762	J Allergy Clin Immunol	www.ncbi.nlm.nih.gov/pubmed/31669095	Shared Genetic and Experimental Links between Obesity-Related Traits and Asthma Subtypes in UK Biobank.	457,690 European ancestry individuals	NA	17q21.31	NR	LINC02210-CRHR1, LINC02210-CRHR1			ENSG00000282456, ENSG00000263715	NA	NA	rs7218457-?	rs7218457	0	7218457	intron_variant	0	NR	2E-11	10.699		NA		Affymetrix [~ 8270000] (imputed)	N
14	rs56072903	0.999985	17	43803189	rs1358071	NA	IDP dMRI TBSS L1 Superior longitudinal fasciculus R	44712	33875891	Smith SM	44305	Nat Neurosci	www.ncbi.nlm.nih.gov/pubmed/33875891	An expanded set of genome-wide association studies of brain imaging phenotypes in UK Biobank.	20,860 British ancestry individuals	10,496 British ancestry individuals	17q21.31		LINC02210-CRHR1, LINC02210-CRHR1			ENSG00000282456, ENSG00000263715	NA	NA	rs1358071-A	rs1358071	0	1358071	intron_variant	0	0.731	4E-16	15.3979		0.09	[0.068-0.112] unit decrease	Affymetrix [17103079] (imputed)	N
14	rs56072903	0.999985	17	43804186	rs35116560	NA	General cognitive ability	43360	29844566	Davies G	43249	Nat Commun	www.ncbi.nlm.nih.gov/pubmed/29844566	Study of 300,486 individuals identifies 148 independent genetic loci influencing general cognitive function.	up to 300,486 European ancestry individuals	NA	17q21.31	RP11-105N13.4	LINC02210-CRHR1, LINC02210-CRHR1			ENSG00000282456, ENSG00000263715	NA	NA	rs35116560-T	rs35116560	0	35116560	intron_variant	0	NR	9E-10	9.04576		6.127	z-score decrease	Affymetrix, Illumina [at least 2500000] (imputed)	N
14	rs56072903	0.999985	17	43805194	rs9303521	NA	Multiple system atrophy	42814	27629089	Sailer A	42627	Neurology	www.ncbi.nlm.nih.gov/pubmed/27629089	A genome-wide association study in multiple system atrophy.	918 European ancestry cases, 3,864 European ancestry controls	NA	17q21.31	CRHR1, MAPT	LINC02210-CRHR1, LINC02210-CRHR1			ENSG00000282456, ENSG00000263715	NA	NA	rs9303521-G	rs9303521	0	9303521	intron_variant	0	0.49	7E-7	6.1549		1.31579		Illumina [4903804] (imputed)	N
14	rs56072903	0.999985	17	43805194	rs9303521	NA	Neuroticism	43404	29942085	Nagel M	43276	Nat Genet	www.ncbi.nlm.nih.gov/pubmed/29942085	Meta-analysis of genome-wide association studies for neuroticism in 449,484 individuals identifies novel genetic loci and pathways.	449,484 European ancestry individuals	NA	17q21.31	NR	LINC02210-CRHR1, LINC02210-CRHR1			ENSG00000282456, ENSG00000263715	NA	NA	rs9303521-T	rs9303521	0	9303521	intron_variant	0	NR	1E-10	10		6.437	z score increase	Affymetrix [10847151] (imputed)	N
14	rs56072903	0.999985	17	43805194	rs9303521	NA	Depressed affect	43404	29942085	Nagel M	43276	Nat Genet	www.ncbi.nlm.nih.gov/pubmed/29942085	Meta-analysis of genome-wide association studies for neuroticism in 449,484 individuals identifies novel genetic loci and pathways.	357,957 European ancestry individuals	NA	17q21.31	NR	LINC02210-CRHR1, LINC02210-CRHR1			ENSG00000282456, ENSG00000263715	NA	NA	rs9303521-?	rs9303521	0	9303521	intron_variant	0	NR	1E-9	9		0.01413	[0.0096-0.0187] unit increase	Affymetrix [10847151] (imputed)	N
14	rs56072903	0.999985	17	43805194	rs9303521	NA	White matter microstructure (radial diusivities)	43866	31666681	Zhao B	43768	Mol Psychiatry	www.ncbi.nlm.nih.gov/pubmed/31666681	Large-scale GWAS reveals genetic architecture of brain white matter microstructure and genetic overlap with cognitive and mental health traits (n = 17,706).	17,706 European ancestry individuals	NA	17q21.31	NR	LINC02210-CRHR1, LINC02210-CRHR1			ENSG00000282456, ENSG00000263715	NA	NA	rs9303521-?	rs9303521	0	9303521	intron_variant	0		2E-8	7.69897	(Fornix (cres) / Stria terminalis)	NA		NR [8955960] (imputed)	N
14	rs56072903	0.999985	17	43805194	rs9303521	NA	Bone mineral density (hip)	40102	19801982	Rivadeneira F	40090	Nat Genet	www.ncbi.nlm.nih.gov/pubmed/19801982	Twenty bone-mineral-density loci identified by large-scale meta-analysis of genome-wide association studies.	19,195 European ancestry individuals	NA	17q21.31	CRHR1	LINC02210-CRHR1, LINC02210-CRHR1			ENSG00000282456, ENSG00000263715	NA	NA	rs9303521-T	rs9303521	0	9303521	intron_variant	0	0.46	4E-6	5.39794		0.06	[0.04-0.07] s.d. decrease	Affymetrix, Illumina [2543686] (imputed)	N
14	rs56072903	0.999985	17	43805194	rs9303521	NA	Bone mineral density (spine)	40102	19801982	Rivadeneira F	40090	Nat Genet	www.ncbi.nlm.nih.gov/pubmed/19801982	Twenty bone-mineral-density loci identified by large-scale meta-analysis of genome-wide association studies.	19,195 European ancestry individuals	NA	17q21.31	CRHR1	LINC02210-CRHR1, LINC02210-CRHR1			ENSG00000282456, ENSG00000263715	NA	NA	rs9303521-T	rs9303521	0	9303521	intron_variant	0	0.46	1E-8	8		0.07	[0.05-0.09] s.d. decrease	Affymetrix, Illumina [2543686] (imputed)	N
14	rs56072903	0.999985	17	43805194	rs9303521	NA	General factor of neuroticism	43587	30867560	Hill WD	43537	Mol Psychiatry	www.ncbi.nlm.nih.gov/pubmed/30867560	Genetic contributions to two special factors of neuroticism are associated with affluence, higher intelligence, better health, and longer life.	270,059 British ancestry individuals	NA	17q21.31	RP11-105N13.4	LINC02210-CRHR1, LINC02210-CRHR1			ENSG00000282456, ENSG00000263715	NA	NA	rs9303521-T	rs9303521	0	9303521	intron_variant	0	NR	3E-8	7.52288		0.0097067	[0.0063-0.0131] unit decrease	Affymetrix [18485882] (imputed)	N
14	rs56072903	0.999985	17	43809096	rs7225384	NA	Neuroticism	43404	29942085	Nagel M	43276	Nat Genet	www.ncbi.nlm.nih.gov/pubmed/29942085	Meta-analysis of genome-wide association studies for neuroticism in 449,484 individuals identifies novel genetic loci and pathways.	449,484 European ancestry individuals	NA	17q21.31	NR	LINC02210-CRHR1, LINC02210-CRHR1			ENSG00000282456, ENSG00000263715	NA	NA	rs7225384-C	rs7225384	0	7225384	non_coding_transcript_exon_variant	0	NR	3E-14	13.5229		7.604	z score decrease	Affymetrix [10847151] (imputed)	N
14	rs56072903	0.999985	17	43809096	rs7225384	NA	Depressed affect	43404	29942085	Nagel M	43276	Nat Genet	www.ncbi.nlm.nih.gov/pubmed/29942085	Meta-analysis of genome-wide association studies for neuroticism in 449,484 individuals identifies novel genetic loci and pathways.	357,957 European ancestry individuals	NA	17q21.31	NR	LINC02210-CRHR1, LINC02210-CRHR1			ENSG00000282456, ENSG00000263715	NA	NA	rs7225384-?	rs7225384	0	7225384	non_coding_transcript_exon_variant	0	NR	5E-9	8.30103		0.01379	[0.0092-0.0184] unit increase	Affymetrix [10847151] (imputed)	N
14	rs56072903	0.999985	17	43810873	rs75022332	NA	Worry too long after an embarrassing experience	43487	29500382	Nagel M	43161	Nat Commun	www.ncbi.nlm.nih.gov/pubmed/29500382	Item-level analyses reveal genetic heterogeneity in neuroticism.	367,725 European ancestry individuals	NA	17q21.31	ACBD4	LINC02210-CRHR1, LINC02210-CRHR1			ENSG00000282456, ENSG00000263715	NA	NA	rs75022332-A	rs75022332	0	75022332	non_coding_transcript_exon_variant	0	0.213608	2E-8	7.69897		5.62	z score decrease	NR [10847151] (imputed)	N
14	rs56072903	0.999985	17	43810896	rs77804065	NA	Neuroticism	43404	29942085	Nagel M	43276	Nat Genet	www.ncbi.nlm.nih.gov/pubmed/29942085	Meta-analysis of genome-wide association studies for neuroticism in 449,484 individuals identifies novel genetic loci and pathways.	449,484 European ancestry individuals	NA	17q21.31	NR	LINC02210-CRHR1, LINC02210-CRHR1			ENSG00000282456, ENSG00000263715	NA	NA	rs77804065-T	rs77804065	0	77804065	splice_region_variant	0	NR	1E-31	31		11.693	z score increase	Affymetrix [10847151] (imputed)	N
14	rs56072903	0.999985	17	43810896	rs77804065	NA	Maximum habitual alcohol consumption	43726	31151762	Gelernter J	43563	Biol Psychiatry	www.ncbi.nlm.nih.gov/pubmed/31151762	Genome-wide Association Study of Maximum Habitual Alcohol Intake in >140,000 U.S. European and African American Veterans Yields Novel Risk Loci.	126,936 European ancestry individuals, 17,029 African American individuals	NA	17q21.31	CRHR1	LINC02210-CRHR1, LINC02210-CRHR1			ENSG00000282456, ENSG00000263715	NA	NA	rs77804065-T	rs77804065	0	77804065	splice_region_variant	0	NR	2E-12	11.699	(EA)	0.0711	NR unit decrease	Affymetrix [up to 6007810] (imputed)	N
14	rs56072903	0.999985	17	43810896	rs77804065	NA	Neuroticism	43132	29255261	Luciano M	43087	Nat Genet	www.ncbi.nlm.nih.gov/pubmed/29255261	Association analysis in over 329,000 individuals identifies 116 independent variants influencing neuroticism.	329,821 European ancestry individuals	122,867 European ancestry individuals	17q21.31	ARHGAP27, CRHR1, KANSL1, MAPT, PLEKHM1, SPPL2C, STH	LINC02210-CRHR1, LINC02210-CRHR1			ENSG00000282456, ENSG00000263715	NA	NA	rs77804065-T	rs77804065	0	77804065	splice_region_variant	0	0.21716	8E-26	25.0969		10.503	unit increase	Illumina [18485882] (imputed)	N
14	rs56072903	0.999985	17	43810896	rs77804065	NA	Headache	43160	29397368	Meng W	43131	EBioMedicine	www.ncbi.nlm.nih.gov/pubmed/29397368	A Genome-Wide Association Study Finds Genetic Associations with Broadly-Defined Headache in UK Biobank (N=223,773).	74,461 British ancestry cases, 149,321 British ancestry controls	NA	17q21.31	LINC02210, CRHR1, MAPT	LINC02210-CRHR1, LINC02210-CRHR1			ENSG00000282456, ENSG00000263715	NA	NA	rs77804065-T	rs77804065	0	77804065	splice_region_variant	0	NR	6E-15	14.2218		0.013	[0.0097-0.0163] unit increase	Affymetrix [9304965] (imputed)	N
14	rs56072903	0.999985	17	43810896	rs77804065	NA	Feeling guilty	43487	29500382	Nagel M	43161	Nat Commun	www.ncbi.nlm.nih.gov/pubmed/29500382	Item-level analyses reveal genetic heterogeneity in neuroticism.	373,380 European ancestry individuals	NA	17q21.31	ACBD4	LINC02210-CRHR1, LINC02210-CRHR1			ENSG00000282456, ENSG00000263715	NA	NA	rs77804065-T	rs77804065	0	77804065	splice_region_variant	0	0.217158	6E-10	9.22185		6.18	z score increase	NR [10847151] (imputed)	N
14	rs56072903	0.999985	17	43811072	rs17563683	NA	Hemoglobin levels	43999	32327693	Oskarsson GR	43944	Commun Biol	www.ncbi.nlm.nih.gov/pubmed/32327693	Predicted loss and gain of function mutations in ACO1 are associated with erythropoiesis.	684,122 European ancestry individuals	NA	17q21.31	MGC57346-CRHR1, SPPL2C	LINC02210-CRHR1, LINC02210-CRHR1			ENSG00000282456, ENSG00000263715	NA	NA	rs17563683-G	rs17563683	0	17563683	intron_variant	0		4E-61	60.3979		0.043	[NR] unit increase	Affymetrix, Illumina [43000000] (imputed)	N
14	rs56072903	0.999985	17	43811072	rs17563683	NA	Hematocrit	42977	27863252	Astle WJ	42691	Cell	www.ncbi.nlm.nih.gov/pubmed/27863252	The Allelic Landscape of Human Blood Cell Trait Variation and Links to Common Complex Disease.	173,039 European ancestry individuals	NA	17q21.31	CRHR1, RP11-105N13.4, RP11-293E1.1	LINC02210-CRHR1, LINC02210-CRHR1			ENSG00000282456, ENSG00000263715	NA	NA	rs17563683-G	rs17563683	0	17563683	intron_variant	0	0.2333	2E-28	27.699		0.0451564	[0.037-0.053] unit increase	Affymetrix [~ 2500000] (imputed)	N
14	rs56072903	0.999985	17	43811072	rs17563683	NA	Hemoglobin concentration	42977	27863252	Astle WJ	42691	Cell	www.ncbi.nlm.nih.gov/pubmed/27863252	The Allelic Landscape of Human Blood Cell Trait Variation and Links to Common Complex Disease.	172,925 European ancestry individuals	NA	17q21.31	CRHR1, RP11-105N13.4, RP11-293E1.1	LINC02210-CRHR1, LINC02210-CRHR1			ENSG00000282456, ENSG00000263715	NA	NA	rs17563683-G	rs17563683	0	17563683	intron_variant	0	0.2333	3E-26	25.5229		0.0434418	[0.035-0.051] unit increase	Affymetrix [~ 2500000] (imputed)	N
14	rs56072903	0.999985	17	43815145	rs7220839	NA	Worry	43404	29942085	Nagel M	43276	Nat Genet	www.ncbi.nlm.nih.gov/pubmed/29942085	Meta-analysis of genome-wide association studies for neuroticism in 449,484 individuals identifies novel genetic loci and pathways.	348,219 European ancestry individuals	NA	17q21.31	NR	LINC02210-CRHR1, LINC02210-CRHR1			ENSG00000282456, ENSG00000263715	NA	NA	rs7220839-C	rs7220839	0	7220839	intron_variant	0	NR	2E-8	7.69897		0.01334	[0.0087-0.018] unit increase	Affymetrix [10847151] (imputed)	N
14	rs56072903	0.999985	17	43822772	rs9906974	NA	Eosinophil percentage of white cells	44092	32888494	Vuckovic D	44075	Cell	www.ncbi.nlm.nih.gov/pubmed/32888494	The Polygenic and Monogenic Basis of Blood Traits and Diseases.	408,112 British individuals	NA	17q21.31	RP11-105N13.4, CRHR1	LINC02210-CRHR1, LINC02210-CRHR1			ENSG00000282456, ENSG00000263715	NA	NA	rs9906974-C	rs9906974	0	9906974	intron_variant	0	0.218668	1E-45	45		0.038293	[0.033-0.044] unit decrease	Affymetrix [93095623] (imputed)	N
14	rs56072903	0.999985	17	43824360	rs7207400	NA	Worry	43404	29942085	Nagel M	43276	Nat Genet	www.ncbi.nlm.nih.gov/pubmed/29942085	Meta-analysis of genome-wide association studies for neuroticism in 449,484 individuals identifies novel genetic loci and pathways.	348,219 European ancestry individuals	NA	17q21.31	NR	LINC02210-CRHR1, LINC02210-CRHR1			ENSG00000282456, ENSG00000263715	NA	NA	rs7207400-C	rs7207400	0	7207400	intron_variant	0	NR	2E-15	14.699		0.02119	[0.016-0.026] unit increase	Affymetrix [10847151] (imputed)	N
14	rs56072903	0.999985	17	43824360	rs7207400	NA	Alzheimer's disease in APOE e4- carriers	42403	25778476	Jun G	42080	Mol Psychiatry	www.ncbi.nlm.nih.gov/pubmed/25778476	A novel Alzheimer disease locus located near the gene encoding tau protein.	7,184 cases, 26,968 controls	718 European ancestry cases, 1,699 European ancestry controls	17q21.31	CRHR1	LINC02210-CRHR1, LINC02210-CRHR1			ENSG00000282456, ENSG00000263715	NA	NA	rs7207400-T	rs7207400	0	7207400	intron_variant	0	0.75	5E-6	5.30103		1.13636	[1.08-1.2]	NR [NR]	N
14	rs56072903	0.999985	17	43824360	rs7207400	NA	Height	43606	30595370	Kichaev G	43461	Am J Hum Genet	www.ncbi.nlm.nih.gov/pubmed/30595370	Leveraging Polygenic Functional Enrichment to Improve GWAS Power.	approximately 458,000 European ancestry individuals	NA	17q21.31		LINC02210-CRHR1, LINC02210-CRHR1			ENSG00000282456, ENSG00000263715	NA	NA	rs7207400-?	rs7207400	0	7207400	intron_variant	0	NR	2E-30	29.699		NA		NR [~ 8900000] (imputed)	N
14	rs56072903	0.999985	17	43826637	rs12150672	NA	Red blood cell count	42866	28017375	van Rooij FJA	42726	Am J Hum Genet	www.ncbi.nlm.nih.gov/pubmed/28017375	Genome-wide Trans-ethnic Meta-analysis Identifies Seven Genetic Loci Influencing Erythrocyte Traits and a Role for RBPMS in Erythropoiesis.	up to 40,258 European ancestry individuals, up to 16,128 African American individuals, up to 15,252 East Asian individuals.	16,389 individuals of European and African American ancestry.	17q21.31	NR	LINC02210-CRHR1, LINC02210-CRHR1			ENSG00000282456, ENSG00000263715	NA	NA	rs12150672-?	rs12150672	0	12150672	intron_variant	0	NR	4E-9	8.39794		NA		NR [2500000] (imputed)	N
14	rs56072903	0.999985	17	43828764	rs79172804	NA	IDP dMRI TBSS MD Superior fronto-occipital fasciculus R	44712	33875891	Smith SM	44305	Nat Neurosci	www.ncbi.nlm.nih.gov/pubmed/33875891	An expanded set of genome-wide association studies of brain imaging phenotypes in UK Biobank.	20,860 British ancestry individuals	10,496 British ancestry individuals	17q21.31		LINC02210-CRHR1, LINC02210-CRHR1			ENSG00000282456, ENSG00000263715	NA	NA	rs79172804-A	rs79172804	0	79172804	intron_variant	0	0.189	2E-18	17.699		0.111	[0.086-0.136] unit increase	Affymetrix [17103079] (imputed)	N
14	rs56072903	0.999985	17	43828764	rs79172804	NA	IDP dMRI TBSS MD Superior fronto-occipital fasciculus L	44712	33875891	Smith SM	44305	Nat Neurosci	www.ncbi.nlm.nih.gov/pubmed/33875891	An expanded set of genome-wide association studies of brain imaging phenotypes in UK Biobank.	20,860 British ancestry individuals	10,496 British ancestry individuals	17q21.31		LINC02210-CRHR1, LINC02210-CRHR1			ENSG00000282456, ENSG00000263715	NA	NA	rs79172804-A	rs79172804	0	79172804	intron_variant	0	0.189	3E-13	12.5229		0.092	[0.067-0.117] unit increase	Affymetrix [17103079] (imputed)	N
14	rs56072903	0.999985	17	43828764	rs79172804	NA	IDP dMRI TBSS L2 Superior fronto-occipital fasciculus L	44712	33875891	Smith SM	44305	Nat Neurosci	www.ncbi.nlm.nih.gov/pubmed/33875891	An expanded set of genome-wide association studies of brain imaging phenotypes in UK Biobank.	20,860 British ancestry individuals	10,496 British ancestry individuals	17q21.31		LINC02210-CRHR1, LINC02210-CRHR1			ENSG00000282456, ENSG00000263715	NA	NA	rs79172804-A	rs79172804	0	79172804	intron_variant	0	0.189	1E-11	11		0.086	[0.061-0.111] unit increase	Affymetrix [17103079] (imputed)	N
14	rs56072903	0.999985	17	43828764	rs79172804	NA	IDP dMRI TBSS ICVF Superior fronto-occipital fasciculus R	44712	33875891	Smith SM	44305	Nat Neurosci	www.ncbi.nlm.nih.gov/pubmed/33875891	An expanded set of genome-wide association studies of brain imaging phenotypes in UK Biobank.	20,859 British ancestry individuals	10,496 British ancestry individuals	17q21.31		LINC02210-CRHR1, LINC02210-CRHR1			ENSG00000282456, ENSG00000263715	NA	NA	rs79172804-A	rs79172804	0	79172804	intron_variant	0	0.189	3E-27	26.5229		0.137	[0.11-0.16] unit decrease	Affymetrix [17103079] (imputed)	N
14	rs56072903	0.999985	17	43828764	rs79172804	NA	IDP dMRI TBSS ICVF Superior fronto-occipital fasciculus L	44712	33875891	Smith SM	44305	Nat Neurosci	www.ncbi.nlm.nih.gov/pubmed/33875891	An expanded set of genome-wide association studies of brain imaging phenotypes in UK Biobank.	20,859 British ancestry individuals	10,496 British ancestry individuals	17q21.31		LINC02210-CRHR1, LINC02210-CRHR1			ENSG00000282456, ENSG00000263715	NA	NA	rs79172804-A	rs79172804	0	79172804	intron_variant	0	0.189	2E-23	22.699		0.126	[0.1-0.15] unit decrease	Affymetrix [17103079] (imputed)	N
14	rs56072903	0.999985	17	43828764	rs79172804	NA	IDP dMRI TBSS MD Superior corona radiata L	44712	33875891	Smith SM	44305	Nat Neurosci	www.ncbi.nlm.nih.gov/pubmed/33875891	An expanded set of genome-wide association studies of brain imaging phenotypes in UK Biobank.	20,860 British ancestry individuals	10,496 British ancestry individuals	17q21.31		LINC02210-CRHR1, LINC02210-CRHR1			ENSG00000282456, ENSG00000263715	NA	NA	rs79172804-A	rs79172804	0	79172804	intron_variant	0	0.189	2E-12	11.699		0.089	[0.064-0.114] unit increase	Affymetrix [17103079] (imputed)	N
14	rs56072903	0.999985	17	43828764	rs79172804	NA	IDP dMRI TBSS L1 Superior fronto-occipital fasciculus R	44712	33875891	Smith SM	44305	Nat Neurosci	www.ncbi.nlm.nih.gov/pubmed/33875891	An expanded set of genome-wide association studies of brain imaging phenotypes in UK Biobank.	20,860 British ancestry individuals	10,496 British ancestry individuals	17q21.31		LINC02210-CRHR1, LINC02210-CRHR1			ENSG00000282456, ENSG00000263715	NA	NA	rs79172804-A	rs79172804	0	79172804	intron_variant	0	0.189	8E-13	12.0969		0.091	[0.066-0.116] unit increase	Affymetrix [17103079] (imputed)	N
14	rs56072903	0.999985	17	43830705	rs11650571	NA	General factor of neuroticism	43587	30867560	Hill WD	43537	Mol Psychiatry	www.ncbi.nlm.nih.gov/pubmed/30867560	Genetic contributions to two special factors of neuroticism are associated with affluence, higher intelligence, better health, and longer life.	270,059 British ancestry individuals	NA	17q21.31	RP11-105N13.4	LINC02210-CRHR1, LINC02210-CRHR1			ENSG00000282456, ENSG00000263715	NA	NA	rs11650571-T	rs11650571	0	11650571	intron_variant	0	NR	2E-9	8.69897		0.010486	[0.0071-0.0139] unit decrease	Affymetrix [18485882] (imputed)	N
14	rs56072903	0.999985	17	43830938	rs17426174	NA	Intelligence (MTAG)	43154	29326435	Hill WD	43111	Mol Psychiatry	www.ncbi.nlm.nih.gov/pubmed/29326435	A combined analysis of genetically correlated traits identifies 187 loci and a role for neurogenesis and myelination in intelligence.	120,934 British ancestry individuals, 127,548 individuals	NA	17q21.31	RP11-105N13.4	LINC02210-CRHR1, LINC02210-CRHR1			ENSG00000282456, ENSG00000263715	NA	NA	rs17426174-C	rs17426174	0	17426174	intron_variant	0	NR	6E-11	10.2218		0.0231488	[0.016-0.03] unit decrease	Affymetrix [NR]	N
14	rs56072903	0.999985	17	43830938	rs17426174	NA	Disruptive behavior (multivariate analysis)	44882	36324656	Baselmans B	44475	Biol Psychiatry Glob Open Sci	www.ncbi.nlm.nih.gov/pubmed/36324656	The Genetic and Neural Substrates of Externalizing Behavior.	523,150 European ancestry individuals	NA	17q21.31		LINC02210-CRHR1, LINC02210-CRHR1			ENSG00000282456, ENSG00000263715	NA	NA	rs17426174-?	rs17426174	0	17426174	intron_variant	0	NR	1E-13	13		NA		Affymetrix [NR]	N
14	rs56072903	0.999985	17	43836665	rs8068589	NA	White matter microstructure (axial diusivities)	43866	31666681	Zhao B	43768	Mol Psychiatry	www.ncbi.nlm.nih.gov/pubmed/31666681	Large-scale GWAS reveals genetic architecture of brain white matter microstructure and genetic overlap with cognitive and mental health traits (n = 17,706).	17,706 European ancestry individuals	NA	17q21.31	NR	LINC02210-CRHR1, LINC02210-CRHR1			ENSG00000282456, ENSG00000263715	NA	NA	rs8068589-?	rs8068589	0	8068589	intron_variant	0		7E-9	8.1549	(External capsule )	NA		NR [8955960] (imputed)	N
14	rs56072903	0.999985	17	43836953	rs56214516	NA	Feeling fed-up	43487	29500382	Nagel M	43161	Nat Commun	www.ncbi.nlm.nih.gov/pubmed/29500382	Item-level analyses reveal genetic heterogeneity in neuroticism.	374,971 European ancestry individuals	NA	17q21.31	NR	LINC02210-CRHR1, LINC02210-CRHR1			ENSG00000282456, ENSG00000263715	NA	NA	rs56214516-A	rs56214516	0	56214516	intron_variant	0	0.189219	1E-16	16		8.27	z score decrease	NR [10847151] (imputed)	N
14	rs56072903	0.999985	17	43836953	rs56214516	NA	Medication use (antithrombotic agents)	43637	31015401	Wu Y	43578	Nat Commun	www.ncbi.nlm.nih.gov/pubmed/31015401	Genome-wide association study of medication-use and associated disease in the UK Biobank.	67,653 European ancestry cases, 85,986 European ancestry controls	NA	17q21.31	CRHR1	LINC02210-CRHR1, LINC02210-CRHR1			ENSG00000282456, ENSG00000263715	NA	NA	rs56214516-C	rs56214516	0	56214516	intron_variant	0	0.192373	1E-8	8		0.0490123	[0.032-0.066] unit increase	Affymetrix [7288503] (imputed)	N
14	rs56072903	0.999985	17	43836953	rs56214516	NA	Medication use (antithrombotic agents)	44544	34594039	Sakaue S	44469	Nat Genet	www.ncbi.nlm.nih.gov/pubmed/34594039	A cross-population atlas of genetic associations for 220 human phenotypes.	67,653 European ancestry cases, 85,986 European ancestry controls, 54,220 East Asian ancestry cases, 124,506 East Asian ancestry controls	NA	17q21.31		LINC02210-CRHR1, LINC02210-CRHR1			ENSG00000282456, ENSG00000263715	NA	NA	rs56214516-C	rs56214516	0	56214516	intron_variant	0	NR	2E-8	7.69897		0.0487	[0.032-0.066] unit increase	Affymetrix, Illumina [15248280] (imputed)	N
14	rs56072903	0.999985	17	43838720	rs62055888	NA	Hematocrit	44544	34594039	Sakaue S	44469	Nat Genet	www.ncbi.nlm.nih.gov/pubmed/34594039	A cross-population atlas of genetic associations for 220 human phenotypes.	350,475 European ancestry individuals, 153,015 East Asian ancestry individuals	NA	17q21.31		LINC02210-CRHR1, LINC02210-CRHR1			ENSG00000282456, ENSG00000263715	NA	NA	rs62055888-T	rs62055888	0	62055888	intron_variant	0	NR	2E-54	53.699		0.0364	[0.032-0.041] unit increase	Affymetrix, Illumina [20538534] (imputed)	N
14	rs56072903	0.999985	17	43839951	rs11079718	NA	Reticulocyte count	44092	32888494	Vuckovic D	44075	Cell	www.ncbi.nlm.nih.gov/pubmed/32888494	The Polygenic and Monogenic Basis of Blood Traits and Diseases.	408,112 British individuals	NA	17q21.31	RP11-105N13.4, CRHR1	LINC02210-CRHR1, LINC02210-CRHR1			ENSG00000282456, ENSG00000263715	NA	NA	rs11079718-T	rs11079718	0	11079718	intron_variant	0	0.223963	5E-45	44.301		0.0378001	[0.033-0.043] unit increase	Affymetrix [93095623] (imputed)	N
14	rs56072903	0.999985	17	43844560	rs55657917	NA	Accelerometer-based physical activity measurement (average acceleration)	43328	29899525	Klimentidis YC	43264	Int J Obes (Lond)	www.ncbi.nlm.nih.gov/pubmed/29899525	Genome-wide association study of habitual physical activity in over 377,000 UK Biobank participants identifies multiple variants including CADM2 and APOE.	91,084 European ancestry individuals	NA	17q21.31	CRHR1	LINC02210-CRHR1, LINC02210-CRHR1			ENSG00000282456, ENSG00000263715	NA	NA	rs55657917-T	rs55657917	0	55657917	intron_variant	0	0.78	5E-12	11.301		0.3	milli-gravities decrease	Affymetrix [11800000] (imputed)	N
14	rs56072903	0.999985	17	43844560	rs55657917	NA	Experiencing mood swings	43487	29500382	Nagel M	43161	Nat Commun	www.ncbi.nlm.nih.gov/pubmed/29500382	Item-level analyses reveal genetic heterogeneity in neuroticism.	373,733 European ancestry individuals	NA	17q21.31	HOXB2	LINC02210-CRHR1, LINC02210-CRHR1			ENSG00000282456, ENSG00000263715	NA	NA	rs55657917-T	rs55657917	0	55657917	intron_variant	0	0.213403	3E-20	19.5229		9.23	z score decrease	NR [10847151] (imputed)	N
14	rs56072903	0.999985	17	43844560	rs55657917	NA	Feeling hurt	43487	29500382	Nagel M	43161	Nat Commun	www.ncbi.nlm.nih.gov/pubmed/29500382	Item-level analyses reveal genetic heterogeneity in neuroticism.	372,047 European ancestry individuals	NA	17q21.31	HOXB2	LINC02210-CRHR1, LINC02210-CRHR1			ENSG00000282456, ENSG00000263715	NA	NA	rs55657917-T	rs55657917	0	55657917	intron_variant	0	0.213403	7E-29	28.1549		11.16	z score decrease	NR [10847151] (imputed)	N
14	rs56072903	0.999985	17	43844560	rs55657917	NA	Physical activity (overall physical activity time)	43483	30531941	Doherty A	43444	Nat Commun	www.ncbi.nlm.nih.gov/pubmed/30531941	GWAS identifies 14 loci for device-measured physical activity and sleep duration.	91,105 European ancestry individuals	NA	17q21.31	LINC02210-CRHR1	LINC02210-CRHR1, LINC02210-CRHR1			ENSG00000282456, ENSG00000263715	NA	NA	rs55657917-T	rs55657917	0	55657917	intron_variant	0	0.779584	8E-12	11.0969		0.0368154	[0.026-0.047] SD units decrease	NR [9926106] (imputed)	N
14	rs56072903	0.999985	17	43845480	rs58089049	NA	Lymphocyte count	44095	32888493	Chen MH	44075	Cell	www.ncbi.nlm.nih.gov/pubmed/32888493	Trans-ethnic and Ancestry-Specific Blood-Cell Genetics in 746,667 Individuals from 5 Global Populations.	524,923 European ancestry individuals	NA	17q21.31	NR	LINC02210-CRHR1, LINC02210-CRHR1			ENSG00000282456, ENSG00000263715	NA	NA	rs58089049-C	rs58089049	0	58089049	intron_variant	0	0.725554	3E-14	13.5229		0.016225	[0.012-0.02] SD unit increase	Affymetrix, Illumina [50265552] (imputed)	N
14	rs56072903	0.999985	17	43845480	rs58089049	NA	Lymphocyte count	44095	32888493	Chen MH	44075	Cell	www.ncbi.nlm.nih.gov/pubmed/32888493	Trans-ethnic and Ancestry-Specific Blood-Cell Genetics in 746,667 Individuals from 5 Global Populations.	643,370 African American or Afro-Caribbean, African ancestry, European ancestry, East Asian ancestry, Hispanic or Latin American and South Asian ancestry individuals	NA	17q21.31	NR	LINC02210-CRHR1, LINC02210-CRHR1			ENSG00000282456, ENSG00000263715	NA	NA	rs58089049-C	rs58089049	0	58089049	intron_variant	0	0.72549	3E-13	12.5229		NA		Affymetrix, Illumina [23472807] (imputed)	N
14	rs56072903	0.999985	17	43848750	rs62055935	NA	Feeling nervous	43487	29500382	Nagel M	43161	Nat Commun	www.ncbi.nlm.nih.gov/pubmed/29500382	Item-level analyses reveal genetic heterogeneity in neuroticism.	373,121 European ancestry individuals	NA	17q21.31	NR	LINC02210-CRHR1, LINC02210-CRHR1			ENSG00000282456, ENSG00000263715	NA	NA	rs62055935-T	rs62055935	0	62055935	intron_variant	0	0.214475	2E-15	14.699		7.97	z score decrease	NR [10847151] (imputed)	N
14	rs56072903	0.999985	17	43849415	rs79730878	NA	Heel bone mineral density	43493	30598549	Morris JA	43465	Nat Genet	www.ncbi.nlm.nih.gov/pubmed/30598549	An atlas of genetic influences on osteoporosis in humans and mice.	426,824 British ancestry individuals	NA	17q21.31	CRHR1-IT1-CRHR1	LINC02210-CRHR1, LINC02210-CRHR1			ENSG00000282456, ENSG00000263715	NA	NA	rs79730878-T	rs79730878	0	79730878	intron_variant	0	0.771203	6E-20	19.2218		0.0202142	[0.016-0.025] unit increase	NR [13737936] (imputed)	N
14	rs56072903	0.999985	17	43850645	rs60814418	NA	Educational attainment	44743	35361970	Okbay A	44651	Nat Genet	www.ncbi.nlm.nih.gov/pubmed/35361970	Polygenic prediction of educational attainment within and between families from genome-wide association analyses in 3 million individuals.	3,037,499 European ancestry individuals	NA	17q21.31		LINC02210-CRHR1, LINC02210-CRHR1			ENSG00000282456, ENSG00000263715	NA	NA	rs60814418-T	rs60814418	0	60814418	intron_variant	0	0.2242	5E-72	71.301		0.0226273	[0.02-0.025] unit decrease	Illumina [10675380] (imputed)	N
14	rs56072903	0.999985	17	43850932	rs113518470	NA	Joint mobility (Beighton score)	42866	27182965	Pickrell JK	42506	Nat Genet	www.ncbi.nlm.nih.gov/pubmed/27182965	Detection and interpretation of shared genetic influences on 42 human traits.	64,143 European ancestry individuals	NA	17q21.31	LRRC37A3, CRHR1	LINC02210-CRHR1, LINC02210-CRHR1			ENSG00000282456, ENSG00000263715	NA	NA	rs113518470-?	rs113518470	0	113518470	intron_variant	0	NR	6E-11	10.2218		0.09	[0.116-0.063] unit decrease	Illumina [12039492] (imputed)	N
14	rs56072903	0.999985	17	43851498	rs35909029	NA	Depressed affect	43404	29942085	Nagel M	43276	Nat Genet	www.ncbi.nlm.nih.gov/pubmed/29942085	Meta-analysis of genome-wide association studies for neuroticism in 449,484 individuals identifies novel genetic loci and pathways.	357,957 European ancestry individuals	NA	17q21.31	NR	LINC02210-CRHR1, LINC02210-CRHR1			ENSG00000282456, ENSG00000263715	NA	NA	rs35909029-?	rs35909029	0	35909029	intron_variant	0	NR	2E-8	7.69897		0.01299	[0.0085-0.0175] unit increase	Affymetrix [10847151] (imputed)	N
14	rs56072903	0.999985	17	43851498	rs35909029	NA	Neuroticism	43404	29942085	Nagel M	43276	Nat Genet	www.ncbi.nlm.nih.gov/pubmed/29942085	Meta-analysis of genome-wide association studies for neuroticism in 449,484 individuals identifies novel genetic loci and pathways.	449,484 European ancestry individuals	NA	17q21.31	NR	LINC02210-CRHR1, LINC02210-CRHR1			ENSG00000282456, ENSG00000263715	NA	NA	rs35909029-T	rs35909029	0	35909029	intron_variant	0	NR	2E-10	9.69897		6.385	z score increase	Affymetrix [10847151] (imputed)	N
14	rs56072903	0.999985	17	43851498	rs35909029	NA	Schizophrenia	44831	35396580	Trubetskoy V	44659	Nature	www.ncbi.nlm.nih.gov/pubmed/35396580	Mapping genomic loci implicates genes and synaptic biology in schizophrenia.	53,386 European ancestry cases, 77,258 European ancestry controls, 14,004 East Asian ancestry cases, 16,757 East Asian ancestry controls, 6,152 African American cases, 3,918 African American controls, 1,234 Latino cases, 3,090 Latino controls	1,979 European ancestry cases, 142,626 European ancestry controls	17q21.31		LINC02210-CRHR1, LINC02210-CRHR1			ENSG00000282456, ENSG00000263715	NA	NA	rs35909029-T	rs35909029	0	35909029	intron_variant	0	0.425	1E-7	7		0.95954	[0.94-0.97]	Affymetrix [7585078] (imputed)	N
14	rs56072903	0.999985	17	43853922	rs56303031	NA	Heel bone mineral density	43504	30595370	Kichaev G	43461	Am J Hum Genet	www.ncbi.nlm.nih.gov/pubmed/30595370	Leveraging Polygenic Functional Enrichment to Improve GWAS Power.	approximately 446,000 European ancestry individuals	NA	17q21.31		LINC02210-CRHR1, LINC02210-CRHR1			ENSG00000282456, ENSG00000263715	NA	NA	rs56303031-?	rs56303031	0	56303031	intron_variant	0	NR	6E-24	23.2218		NA		NR [~ 8900000] (imputed)	N
14	rs56072903	0.999985	17	43854502	rs12938031	NA	Brain region volumes	43858	31676860	Zhao B	43770	Nat Genet	www.ncbi.nlm.nih.gov/pubmed/31676860	Genome-wide association analysis of 19,629 individuals identifies variants influencing regional brain volumes and refines their genetic co-architecture with cognitive and mental health traits.	19,629 British ancestry individuals	NA	17q21.31	NR	LINC02210-CRHR1, LINC02210-CRHR1			ENSG00000282456, ENSG00000263715	NA	NA	rs12938031-?	rs12938031	0	12938031	intron_variant	0	NR	3E-8	7.52288	(total brain volume)	NA		NR [9227495] (imputed)	N
14	rs56072903	0.999985	17	43854502	rs12938031	NA	Depressed affect	43404	29942085	Nagel M	43276	Nat Genet	www.ncbi.nlm.nih.gov/pubmed/29942085	Meta-analysis of genome-wide association studies for neuroticism in 449,484 individuals identifies novel genetic loci and pathways.	357,957 European ancestry individuals	NA	17q21.31	NR	LINC02210-CRHR1, LINC02210-CRHR1			ENSG00000282456, ENSG00000263715	NA	NA	rs12938031-?	rs12938031	0	12938031	intron_variant	0	NR	1E-9	9		0.01436	[0.0097-0.019] unit increase	Affymetrix [10847151] (imputed)	N
14	rs56072903	0.999985	17	43854502	rs12938031	NA	Worry	43404	29942085	Nagel M	43276	Nat Genet	www.ncbi.nlm.nih.gov/pubmed/29942085	Meta-analysis of genome-wide association studies for neuroticism in 449,484 individuals identifies novel genetic loci and pathways.	348,219 European ancestry individuals	NA	17q21.31	NR	LINC02210-CRHR1, LINC02210-CRHR1			ENSG00000282456, ENSG00000263715	NA	NA	rs12938031-G	rs12938031	0	12938031	intron_variant	0	NR	3E-10	9.52288		0.0153	[0.011-0.02] unit increase	Affymetrix [10847151] (imputed)	N
14	rs56072903	0.999985	17	43854502	rs12938031	NA	General cognitive ability	43360	29844566	Davies G	43249	Nat Commun	www.ncbi.nlm.nih.gov/pubmed/29844566	Study of 300,486 individuals identifies 148 independent genetic loci influencing general cognitive function.	up to 300,486 European ancestry individuals	NA	17q21.31	RP11-105N13.4	LINC02210-CRHR1, LINC02210-CRHR1			ENSG00000282456, ENSG00000263715	NA	NA	rs12938031-A	rs12938031	0	12938031	intron_variant	0	NR	6E-9	8.22185		5.826	z-score increase	Affymetrix, Illumina [at least 2500000] (imputed)	N
14	rs56072903	0.999985	17	43854502	rs12938031	NA	General factor of neuroticism	43587	30867560	Hill WD	43537	Mol Psychiatry	www.ncbi.nlm.nih.gov/pubmed/30867560	Genetic contributions to two special factors of neuroticism are associated with affluence, higher intelligence, better health, and longer life.	270,059 British ancestry individuals	NA	17q21.31	RP11-105N13.4	LINC02210-CRHR1, LINC02210-CRHR1			ENSG00000282456, ENSG00000263715	NA	NA	rs12938031-A	rs12938031	0	12938031	intron_variant	0	NR	2E-12	11.699		0.012214	[0.0088-0.0156] unit increase	Affymetrix [18485882] (imputed)	N
14	rs56072903	0.999985	17	43854655	rs34186148	NA	Depressed affect	43404	29942085	Nagel M	43276	Nat Genet	www.ncbi.nlm.nih.gov/pubmed/29942085	Meta-analysis of genome-wide association studies for neuroticism in 449,484 individuals identifies novel genetic loci and pathways.	357,957 European ancestry individuals	NA	17q21.31	NR	LINC02210-CRHR1, LINC02210-CRHR1			ENSG00000282456, ENSG00000263715	NA	NA	rs34186148-?	rs34186148	0	34186148	intron_variant	0	NR	7E-13	12.1549		0.01715	[0.012-0.022] unit increase	Affymetrix [10847151] (imputed)	N
14	rs56072903	0.999985	17	43854655	rs34186148	NA	Neuroticism	43404	29942085	Nagel M	43276	Nat Genet	www.ncbi.nlm.nih.gov/pubmed/29942085	Meta-analysis of genome-wide association studies for neuroticism in 449,484 individuals identifies novel genetic loci and pathways.	449,484 European ancestry individuals	NA	17q21.31	NR	LINC02210-CRHR1, LINC02210-CRHR1			ENSG00000282456, ENSG00000263715	NA	NA	rs34186148-C	rs34186148	0	34186148	intron_variant	0	NR	4E-15	14.3979		7.869	z score increase	Affymetrix [10847151] (imputed)	N
14	rs56072903	0.999985	17	43854655	rs34186148	NA	White matter microstructure (radial diusivities)	43866	31666681	Zhao B	43768	Mol Psychiatry	www.ncbi.nlm.nih.gov/pubmed/31666681	Large-scale GWAS reveals genetic architecture of brain white matter microstructure and genetic overlap with cognitive and mental health traits (n = 17,706).	17,706 European ancestry individuals	NA	17q21.31	NR	LINC02210-CRHR1, LINC02210-CRHR1			ENSG00000282456, ENSG00000263715	NA	NA	rs34186148-?	rs34186148	0	34186148	intron_variant	0		2E-8	7.69897	(Anterior limb of internal capsule)	NA		NR [8955960] (imputed)	N
14	rs56072903	0.999985	17	43854655	rs34186148	NA	White matter microstructure (mean diusivities)	43866	31666681	Zhao B	43768	Mol Psychiatry	www.ncbi.nlm.nih.gov/pubmed/31666681	Large-scale GWAS reveals genetic architecture of brain white matter microstructure and genetic overlap with cognitive and mental health traits (n = 17,706).	17,706 European ancestry individuals	NA	17q21.31	NR	LINC02210-CRHR1, LINC02210-CRHR1			ENSG00000282456, ENSG00000263715	NA	NA	rs34186148-?	rs34186148	0	34186148	intron_variant	0		7E-10	9.1549	(Anterior limb of internal capsule)	NA		NR [8955960] (imputed)	N
14	rs56072903	0.999985	17	43855603	rs4076453	NA	Neuroticism	43404	29942085	Nagel M	43276	Nat Genet	www.ncbi.nlm.nih.gov/pubmed/29942085	Meta-analysis of genome-wide association studies for neuroticism in 449,484 individuals identifies novel genetic loci and pathways.	449,484 European ancestry individuals	NA	17q21.31	NR	LINC02210-CRHR1, LINC02210-CRHR1			ENSG00000282456, ENSG00000263715	NA	NA	rs4076453-A	rs4076453	0	4076453	intron_variant	0	NR	3E-16	15.5229		8.161	z score increase	Affymetrix [10847151] (imputed)	N
14	rs56072903	0.999985	17	43856458	rs35076622	NA	General cognitive ability	43360	29844566	Davies G	43249	Nat Commun	www.ncbi.nlm.nih.gov/pubmed/29844566	Study of 300,486 individuals identifies 148 independent genetic loci influencing general cognitive function.	up to 300,486 European ancestry individuals	NA	17q21.31	RP11-105N13.4	LINC02210-CRHR1, LINC02210-CRHR1			ENSG00000282456, ENSG00000263715	NA	NA	rs35076622-A	rs35076622	0	35076622	intron_variant	0	NR	6E-9	8.22185		5.812	z-score decrease	Affymetrix, Illumina [at least 2500000] (imputed)	N
14	rs56072903	0.999985	17	43856458	rs35076622	NA	Cognitive ability, years of educational attainment or schizophrenia (pleiotropy)	43712	31374203	Lam M	43678	Am J Hum Genet	www.ncbi.nlm.nih.gov/pubmed/31374203	Pleiotropic Meta-Analysis of Cognition, Education, and Schizophrenia Differentiates Roles of Early Neurodevelopmental and Adult Synaptic Pathways.	328,917 individuals with educational attainment measurements, 107,207 individuals with cognitive ability measurements, 77,096 European ancestry schizophrenia cases, 43,456 European ancestry controls	NA	17q21.31	RP11-105N13.4	LINC02210-CRHR1, LINC02210-CRHR1			ENSG00000282456, ENSG00000263715	NA	NA	rs35076622-?	rs35076622	0	35076622	intron_variant	0	NR	3E-12	11.5229		0.0145285	[0.01-0.019] unit decrease	NR [7306098]	N
14	rs56072903	0.999985	17	43856458	rs35076622	NA	General factor of neuroticism	43587	30867560	Hill WD	43537	Mol Psychiatry	www.ncbi.nlm.nih.gov/pubmed/30867560	Genetic contributions to two special factors of neuroticism are associated with affluence, higher intelligence, better health, and longer life.	270,059 British ancestry individuals	NA	17q21.31	RP11-105N13.4	LINC02210-CRHR1, LINC02210-CRHR1			ENSG00000282456, ENSG00000263715	NA	NA	rs35076622-G	rs35076622	0	35076622	intron_variant	0	NR	1E-9	9		0.010583	[0.0072-0.014] unit increase	Affymetrix [18485882] (imputed)	N
14	rs56072903	0.999985	17	43856458	rs111609130	NA	Alzheimer's disease or educational attainment (pleiotropy)	44635	34743297	Kulminski AM	44506	Geroscience	www.ncbi.nlm.nih.gov/pubmed/34743297	Pleiotropic predisposition to Alzheimer's disease and educational attainment: insights from the summary statistics analysis.	(see Lambert 2013 and Okbay 2016)	NA	17q21.31		LINC02210-CRHR1, LINC02210-CRHR1			ENSG00000282456, ENSG00000263715	NA	NA	rs111609130-A	rs111609130	1	35076622	intron_variant	0	0.3974	2E-7	6.69897		36.8701	z score increase	NR [6814003]	N
14	rs56072903	0.999985	17	43856639	rs62057061	NA	Depressed affect	43404	29942085	Nagel M	43276	Nat Genet	www.ncbi.nlm.nih.gov/pubmed/29942085	Meta-analysis of genome-wide association studies for neuroticism in 449,484 individuals identifies novel genetic loci and pathways.	357,957 European ancestry individuals	NA	17q21.31	NR	LINC02210-CRHR1, LINC02210-CRHR1			ENSG00000282456, ENSG00000263715	NA	NA	rs62057061-G	rs62057061	0	62057061	intron_variant	0	NR	2E-22	21.699		0.02689	[0.021-0.032] unit increase	Affymetrix [10847151] (imputed)	N
14	rs56072903	0.999985	17	43857989	rs111433752	NA	Neuroticism	42717	27067015	Smith DJ	42472	Mol Psychiatry	www.ncbi.nlm.nih.gov/pubmed/27067015	Genome-wide analysis of over 106 000 individuals identifies 9 neuroticism-associated loci.	91,370 European ancestry individuals, 15,346 individuals	NA	17q21.31	Intergenic	LINC02210-CRHR1, LINC02210-CRHR1			ENSG00000282456, ENSG00000263715	NA	NA	rs111433752-T	rs111433752	0	111433752	intron_variant	0	0.79	9E-12	11.0458		0.12	[0.085-0.155] unit decrease	Affymetrix [7207648] (imputed)	N
14	rs56072903	0.999985	17	43859405	rs12942300	NA	Autism spectrum disorder	43565	30804558	Grove J	43521	Nat Genet	www.ncbi.nlm.nih.gov/pubmed/30804558	Identification of common genetic risk variants for autism spectrum disorder.	18,381 European ancestry cases, 27,969 European ancestry controls	2,119 European ancestry cases, 142,379 European ancestry controls	17q21.31	Intergenic	LINC02210-CRHR1, LINC02210-CRHR1			ENSG00000282456, ENSG00000263715	NA	NA	rs12942300-T	rs12942300	0	12942300	intron_variant	0	0.829	2E-6	5.69897		1.08932	[NR]	Illumina [9112387] (imputed)	N
14	rs56072903	0.999985	17	43859640	rs62057070	NA	Cortical surface area	44033	32193296	Grasby KL	43891	Science	www.ncbi.nlm.nih.gov/pubmed/32193296	The genetic architecture of the human cerebral cortex.	33,992 European ancestry individuals	14,727 European ancestry individuals, 2,943 individuals	17q21.31	NR	LINC02210-CRHR1, LINC02210-CRHR1			ENSG00000282456, ENSG00000263715	NA	NA	rs62057070-A	rs62057070	0	62057070	intron_variant	0	0.7896	5E-13	12.301	(Fusiform)	17.6402	[12.86-22.42] unit increase	Affymetrix, Illumina [NR]	N
14	rs56072903	0.999985	17	43871147	rs12944712	NA	Neuroticism	43542	30643256	Baselmans BML	43479	Nat Genet	www.ncbi.nlm.nih.gov/pubmed/30643256	Multivariate genome-wide analyses of the well-being spectrum.	523,783 European ancestry individuals	59,206 European ancestry individuals	17q21.31	NR	CRHR1, CRHR1, CRHR1, LINC02210-CRHR1, LINC02210-CRHR1			ENSG00000276191, ENSG00000278232, ENSG00000120088, ENSG00000282456, ENSG00000263715	NA	NA	rs12944712-A	rs12944712	0	12944712	intron_variant	0	0.465863776253094	2E-9	8.69897		0.0118958	[0.008-0.0158] unit increase	NR [NR]	N
14	rs56072903	0.999985	17	43871982	rs56319902	NA	Educational attainment (years of education)	43392	30038396	Lee JJ	43304	Nat Genet	www.ncbi.nlm.nih.gov/pubmed/30038396	Gene discovery and polygenic prediction from a genome-wide association study of educational attainment in 1.1 million individuals.	up to 1,131,881 European ancestry individuals	NA	17q21.31		CRHR1, CRHR1, CRHR1, LINC02210-CRHR1, LINC02210-CRHR1			ENSG00000276191, ENSG00000278232, ENSG00000120088, ENSG00000282456, ENSG00000263715	NA	NA	rs56319902-T	rs56319902	0	56319902	intron_variant	0	0.2155	6E-33	32.2218		0.0206	[0.017-0.024] unit decrease	Affymetrix, Illumina [10000000] (imputed)	N
14	rs56072903	0.999985	17	43871982	rs56319902	NA	Vertex-wise sulcal depth	44627	34910505	van der Meer D	44545	Sci Adv	www.ncbi.nlm.nih.gov/pubmed/34910505	The genetic architecture of human cortical folding.	8,072 individuals	NA	17q21.31		CRHR1, CRHR1, CRHR1, LINC02210-CRHR1, LINC02210-CRHR1			ENSG00000276191, ENSG00000278232, ENSG00000120088, ENSG00000282456, ENSG00000263715	NA	NA	rs56319902-T	rs56319902	0	56319902	intron_variant	0	0.24	2E-15	14.699		NA		NR [13131314] (imputed)	N
14	rs56072903	0.999985	17	43871982	rs56319902	NA	Vertex-wise sulcal depth	44627	34910505	van der Meer D	44545	Sci Adv	www.ncbi.nlm.nih.gov/pubmed/34910505	The genetic architecture of human cortical folding.	5,199 individuals	NA	17q21.31		CRHR1, CRHR1, CRHR1, LINC02210-CRHR1, LINC02210-CRHR1			ENSG00000276191, ENSG00000278232, ENSG00000120088, ENSG00000282456, ENSG00000263715	NA	NA	rs56319902-T	rs56319902	0	56319902	intron_variant	0	0.24	3E-6	5.52288		NA		Affymetrix [9061022] (imputed)	N
14	rs56072903	0.999985	17	43871982	rs56319902	NA	Vertex-wise sulcal depth	44627	34910505	van der Meer D	44545	Sci Adv	www.ncbi.nlm.nih.gov/pubmed/34910505	The genetic architecture of human cortical folding.	33,748 European ancestry individuals	NA	17q21.31		CRHR1, CRHR1, CRHR1, LINC02210-CRHR1, LINC02210-CRHR1			ENSG00000276191, ENSG00000278232, ENSG00000120088, ENSG00000282456, ENSG00000263715	NA	NA	rs56319902-T	rs56319902	0	56319902	intron_variant	0	0.24	1E-230	230		32.43	z score increase	Affymetrix [9061022] (imputed)	N
14	rs56072903	0.999985	17	43873727	rs4458044	NA	Educational attainment (years of education)	43392	30038396	Lee JJ	43304	Nat Genet	www.ncbi.nlm.nih.gov/pubmed/30038396	Gene discovery and polygenic prediction from a genome-wide association study of educational attainment in 1.1 million individuals.	up to 1,131,881 European ancestry individuals	NA	17q21.31		CRHR1, CRHR1, CRHR1, LINC02210-CRHR1, LINC02210-CRHR1			ENSG00000276191, ENSG00000278232, ENSG00000120088, ENSG00000282456, ENSG00000263715	NA	NA	rs4458044-C	rs4458044	0	4458044	intron_variant	0	0.2581	6E-10	9.22185		0.0101	[0.007-0.0132] unit increase	Affymetrix, Illumina [10000000] (imputed)	N
14	rs56072903	0.999985	17	43880047	rs110402	NA	General factor of neuroticism	43587	30867560	Hill WD	43537	Mol Psychiatry	www.ncbi.nlm.nih.gov/pubmed/30867560	Genetic contributions to two special factors of neuroticism are associated with affluence, higher intelligence, better health, and longer life.	270,059 British ancestry individuals	NA	17q21.31	RP11-105N13.4	LINC02210-CRHR1, LINC02210-CRHR1, MAPT-AS1, MAPT-AS1, MAPT-AS1, CRHR1, CRHR1, CRHR1			ENSG00000282456, ENSG00000263715, ENSG00000264589, ENSG00000281578, ENSG00000282067, ENSG00000276191, ENSG00000278232, ENSG00000120088	NA	NA	rs110402-G	rs110402	0	110402	intron_variant	0	NR	5E-8	7.30103		0.0095317	[0.0061-0.013] unit decrease	Affymetrix [18485882] (imputed)	N
14	rs56072903	0.999985	17	43893716	rs8072451	NA	Subcortical brain region volumes	42311	25607358	Hibar DP	42025	Nature	www.ncbi.nlm.nih.gov/pubmed/25607358	Common genetic variants influence human subcortical brain structures.	up to 13,171 European ancestry individuals	up to 15,130 European ancestry individuals, 545 Japanese ancestry individuals, 736 Mexican American individuals	17q21.31	MAPT, GRN, CRHR1, STH	CRHR1, CRHR1, CRHR1, LINC02210-CRHR1, LINC02210-CRHR1, MAPT-AS1, MAPT-AS1, MAPT-AS1			ENSG00000276191, ENSG00000278232, ENSG00000120088, ENSG00000282456, ENSG00000263715, ENSG00000264589, ENSG00000281578, ENSG00000282067	NA	NA	rs8072451-?	rs8072451	0	8072451	intron_variant	0	NR	1E-8	8	(Intracranial volume, EA)	14490	[9539.28-19440.70] unit decrease	Affymetrix, Illumina [NR] (imputed)	N
14	rs56072903	0.999985	17	43896032	rs62057107	NA	Educational attainment (MTAG)	43416	30038396	Lee JJ	43304	Nat Genet	www.ncbi.nlm.nih.gov/pubmed/30038396	Gene discovery and polygenic prediction from a genome-wide association study of educational attainment in 1.1 million individuals.	1,311,438 European ancestry individuals	NA	17q21.31	Intergenic	LINC02210-CRHR1, LINC02210-CRHR1, CRHR1, CRHR1, CRHR1, MAPT-AS1, MAPT-AS1, MAPT-AS1			ENSG00000282456, ENSG00000263715, ENSG00000276191, ENSG00000278232, ENSG00000120088, ENSG00000264589, ENSG00000281578, ENSG00000282067	NA	NA	rs62057107-T	rs62057107	0	62057107	intron_variant	0	0.2192	5E-38	37.301	(MTAG)	0.0209	[0.018-0.024] unit decrease	Affymetrix, Illumina [7100000] (imputed)	N
14	rs56072903	0.999985	17	43896032	rs62057107	NA	Highest math class taken (MTAG)	43416	30038396	Lee JJ	43304	Nat Genet	www.ncbi.nlm.nih.gov/pubmed/30038396	Gene discovery and polygenic prediction from a genome-wide association study of educational attainment in 1.1 million individuals.	811,539 European ancestry individuals	NA	17q21.31	Intergenic	LINC02210-CRHR1, LINC02210-CRHR1, CRHR1, CRHR1, CRHR1, MAPT-AS1, MAPT-AS1, MAPT-AS1			ENSG00000282456, ENSG00000263715, ENSG00000276191, ENSG00000278232, ENSG00000120088, ENSG00000264589, ENSG00000281578, ENSG00000282067	NA	NA	rs62057107-T	rs62057107	0	62057107	intron_variant	0	0.2219	4E-28	27.3979	(MTAG)	0.022	[0.018-0.026] unit decrease	Affymetrix, Illumina [7100000] (imputed)	N
14	rs56072903	0.999985	17	43897722	rs79600142	NA	Cortical surface area	44033	32193296	Grasby KL	43891	Science	www.ncbi.nlm.nih.gov/pubmed/32193296	The genetic architecture of the human cerebral cortex.	33,992 European ancestry individuals	14,727 European ancestry individuals, 2,943 individuals	17q21.31	NR	MAPT-AS1, MAPT-AS1, MAPT-AS1, CRHR1, CRHR1, CRHR1, LINC02210-CRHR1, LINC02210-CRHR1			ENSG00000264589, ENSG00000281578, ENSG00000282067, ENSG00000276191, ENSG00000278232, ENSG00000120088, ENSG00000282456, ENSG00000263715	NA	NA	rs79600142-T	rs79600142	0	79600142	intron_variant	0	0.79	1E-43	43	(total)	1414.63	[1214.65-1614.6] unit increase	Affymetrix, Illumina [NR]	N
14	rs56072903	0.999985	17	43901074	rs173365	NA	Cortical surface area (global PC1)	44032	32198502	Shin J	43910	Cereb Cortex	www.ncbi.nlm.nih.gov/pubmed/32198502	Global and Regional Development of the Human Cerebral Cortex: Molecular Architecture and Occupational Aptitudes.	23,784 European ancestry individuals	19,512 European ancestry individuals, 6,234 individuals	17q21.31	CRHR1	MAPT-AS1, MAPT-AS1, MAPT-AS1, CRHR1, CRHR1, CRHR1, LINC02210-CRHR1, LINC02210-CRHR1			ENSG00000264589, ENSG00000281578, ENSG00000282067, ENSG00000276191, ENSG00000278232, ENSG00000120088, ENSG00000282456, ENSG00000263715	NA	NA	rs173365-?	rs173365	0	173365	intron_variant	0	NR	4E-10	9.39794	(EA)	0.881	[0.61-1.16] unit decrease	Affymetrix, Illumina [NR] (imputed)	N
14	rs56072903	0.999985	17	43902541	rs4327090	NA	Cognitive aspects of educational attainment	44209	33414549	Demange PA	44203	Nat Genet	www.ncbi.nlm.nih.gov/pubmed/33414549	Investigating the genetic architecture of noncognitive skills using GWAS-by-subtraction.	257,700 European ancestry individuals	NA	17q21.31	NR	CRHR1, CRHR1, CRHR1, MAPT-AS1, MAPT-AS1, MAPT-AS1, LINC02210-CRHR1, LINC02210-CRHR1			ENSG00000276191, ENSG00000278232, ENSG00000120088, ENSG00000264589, ENSG00000281578, ENSG00000282067, ENSG00000282456, ENSG00000263715	NA	NA	rs4327090-A	rs4327090	0	4327090	intron_variant	0	0.203777	9E-12	11.0458		0.0532623	[0.038-0.069] unit increase	Affymetrix, Illumina, Perlegen [7305956] (imputed)	N
14	rs56072903	0.999985	17	43902541	rs4327090	NA	Highest math class taken	43416	30038396	Lee JJ	43304	Nat Genet	www.ncbi.nlm.nih.gov/pubmed/30038396	Gene discovery and polygenic prediction from a genome-wide association study of educational attainment in 1.1 million individuals.	430,445 European ancestry individuals	NA	17q21.31	Intergenic	CRHR1, CRHR1, CRHR1, MAPT-AS1, MAPT-AS1, MAPT-AS1, LINC02210-CRHR1, LINC02210-CRHR1			ENSG00000276191, ENSG00000278232, ENSG00000120088, ENSG00000264589, ENSG00000281578, ENSG00000282067, ENSG00000282456, ENSG00000263715	NA	NA	rs4327090-A	rs4327090	0	4327090	intron_variant	0	0.8074	1E-10	10		0.0186	[0.013-0.024] unit increase	Affymetrix, Illumina [10000000] (imputed)	N
14	rs56072903	0.999985	17	43903842	rs62057151	NA	Feeling worry	43487	29500382	Nagel M	43161	Nat Commun	www.ncbi.nlm.nih.gov/pubmed/29500382	Item-level analyses reveal genetic heterogeneity in neuroticism.	372,869 European ancestry individuals	NA	17q21.31	NR	LINC02210-CRHR1, LINC02210-CRHR1, CRHR1, CRHR1, CRHR1, MAPT-AS1, MAPT-AS1, MAPT-AS1			ENSG00000282456, ENSG00000263715, ENSG00000276191, ENSG00000278232, ENSG00000120088, ENSG00000264589, ENSG00000281578, ENSG00000282067	NA	NA	rs62057151-T	rs62057151	0	62057151	non_coding_transcript_exon_variant	0	0.223812	1E-9	9		6.049	unit increase	NR [10847151] (imputed)	N
14	rs56072903	0.999985	17	43906828	rs17689882	NA	Subcortical brain region volumes	42311	25607358	Hibar DP	42025	Nature	www.ncbi.nlm.nih.gov/pubmed/25607358	Common genetic variants influence human subcortical brain structures.	up to 13,171 European ancestry individuals	up to 15,130 European ancestry individuals, 545 Japanese ancestry individuals, 736 Mexican American individuals	17q21.31	CRHR1	CRHR1, CRHR1, CRHR1, LINC02210-CRHR1, LINC02210-CRHR1, MAPT-AS1, MAPT-AS1, MAPT-AS1			ENSG00000276191, ENSG00000278232, ENSG00000120088, ENSG00000282456, ENSG00000263715, ENSG00000264589, ENSG00000281578, ENSG00000282067	NA	NA	rs17689882-A	rs17689882	0	17689882	intron_variant	0	0.22	8E-9	8.09691	(Intracranial volume, EA)	13460.5	[8891.61-18029.33] mm3 decrease	Affymetrix, Illumina [NR] (imputed)	N
14	rs56072903	0.999985	17	43908152	rs16940672	NA	Household income (MTAG)	43859	31844048	Hill WD	43815	Nat Commun	www.ncbi.nlm.nih.gov/pubmed/31844048	Genome-wide analysis identifies molecular systems and 149 genetic loci associated with income.	505,541 British and unknown ancestry individuals	NA	17q21.31	CRHR1	MAPT-AS1, MAPT-AS1, MAPT-AS1, LINC02210-CRHR1, LINC02210-CRHR1, CRHR1, CRHR1, CRHR1			ENSG00000264589, ENSG00000281578, ENSG00000282067, ENSG00000282456, ENSG00000263715, ENSG00000276191, ENSG00000278232, ENSG00000120088	NA	NA	rs16940672-T	rs16940672	0	16940672	non_coding_transcript_exon_variant	0	0.218	2E-16	15.699		0.0202591	[0.015-0.025] unit decrease	Affymetrix [up to 18485882] (imputed)	N
14	rs56072903	0.999985	17	43909412	rs242951	NA	Waist-to-hip ratio adjusted for BMI	44432	34021172	Christakoudi S	44337	Sci Rep	www.ncbi.nlm.nih.gov/pubmed/34021172	GWAS of allometric body-shape indices in UK Biobank identifies loci suggesting associations with morphogenesis, organogenesis, adrenal cell renewal and cancer.	219,872 British ancestry women	NA	17q21.31	CRHR1	LINC02210-CRHR1, LINC02210-CRHR1, CRHR1, CRHR1, CRHR1, MAPT-AS1, MAPT-AS1, MAPT-AS1			ENSG00000282456, ENSG00000263715, ENSG00000276191, ENSG00000278232, ENSG00000120088, ENSG00000264589, ENSG00000281578, ENSG00000282067	NA	NA	rs242951-C	rs242951	0	242951	intron_variant	0	NR	3E-8	7.52288		0.0158025	[0.01-0.021] unit increase	Affymetrix [319769] (imputed)	N
14	rs56072903	0.999985	17	43909412	rs242951	NA	A body shape index	44432	34021172	Christakoudi S	44337	Sci Rep	www.ncbi.nlm.nih.gov/pubmed/34021172	GWAS of allometric body-shape indices in UK Biobank identifies loci suggesting associations with morphogenesis, organogenesis, adrenal cell renewal and cancer.	219,872 British ancestry women	NA	17q21.31	CRHR1	LINC02210-CRHR1, LINC02210-CRHR1, CRHR1, CRHR1, CRHR1, MAPT-AS1, MAPT-AS1, MAPT-AS1			ENSG00000282456, ENSG00000263715, ENSG00000276191, ENSG00000278232, ENSG00000120088, ENSG00000264589, ENSG00000281578, ENSG00000282067	NA	NA	rs242951-C	rs242951	0	242951	intron_variant	0	NR	5E-9	8.30103		0.0168559	[0.011-0.023] unit increase	Affymetrix [321169] (imputed)	N
14	rs56072903	0.999985	17	43910455	rs17689966	NA	Household income (MTAG)	43859	31844048	Hill WD	43815	Nat Commun	www.ncbi.nlm.nih.gov/pubmed/31844048	Genome-wide analysis identifies molecular systems and 149 genetic loci associated with income.	505,541 British and unknown ancestry individuals	NA	17q21.31	CRHR1	MAPT-AS1, MAPT-AS1, MAPT-AS1, LINC02210-CRHR1, LINC02210-CRHR1, CRHR1, CRHR1, CRHR1			ENSG00000264589, ENSG00000281578, ENSG00000282067, ENSG00000282456, ENSG00000263715, ENSG00000276191, ENSG00000278232, ENSG00000120088	NA	NA	rs17689966-A	rs17689966	0	17689966	intron_variant	0	0.4354	2E-8	7.69897		0.0115348	[0.0075-0.0155] unit increase	Affymetrix [up to 18485882] (imputed)	N
14	rs56072903	0.999985	17	43910455	rs17689966	NA	Intake of total sugars	43733	31005972	Hwang LD	43576	Am J Clin Nutr	www.ncbi.nlm.nih.gov/pubmed/31005972	New insight into human sweet taste: a genome-wide association study of the perception and intake of sweet substances.	174,424 European ancestry individuals	NA	17q21.31	CRHR1	MAPT-AS1, MAPT-AS1, MAPT-AS1, LINC02210-CRHR1, LINC02210-CRHR1, CRHR1, CRHR1, CRHR1			ENSG00000264589, ENSG00000281578, ENSG00000282067, ENSG00000282456, ENSG00000263715, ENSG00000276191, ENSG00000278232, ENSG00000120088	NA	NA	rs17689966-G	rs17689966	0	17689966	intron_variant	0	0.44	4E-6	5.39794		0.77	[0.44-1.1] g/day increase	Affymetrix [10353649] (imputed)	N
14	rs56072903	0.999985	17	43911443	rs1876829	NA	Waist-to-hip ratio adjusted for BMI	43730	30575882	Lotta LA	43435	JAMA	www.ncbi.nlm.nih.gov/pubmed/30575882	Association of Genetic Variants Related to Gluteofemoral vs Abdominal Fat Distribution With Type 2 Diabetes, Coronary Disease, and Cardiovascular Risk Factors.	660,648 European ancestry individuals	NA	17q21.31	NR	LINC02210-CRHR1, LINC02210-CRHR1, MAPT-AS1, MAPT-AS1, MAPT-AS1, CRHR1, CRHR1, CRHR1			ENSG00000282456, ENSG00000263715, ENSG00000264589, ENSG00000281578, ENSG00000282067, ENSG00000276191, ENSG00000278232, ENSG00000120088	NA	NA	rs1876829-C	rs1876829	0	1876829	intron_variant	0	0.22	7E-17	16.1549		0.019	[0.015-0.023] unit increase	Affymetrix [2446094] (imputed)	N
14	rs56072903	0.999985	17	43911443	rs1876829	NA	Waist-hip ratio	43730	30575882	Lotta LA	43435	JAMA	www.ncbi.nlm.nih.gov/pubmed/30575882	Association of Genetic Variants Related to Gluteofemoral vs Abdominal Fat Distribution With Type 2 Diabetes, Coronary Disease, and Cardiovascular Risk Factors.	663,598 European ancestry individuals	NA	17q21.31	NR	LINC02210-CRHR1, LINC02210-CRHR1, MAPT-AS1, MAPT-AS1, MAPT-AS1, CRHR1, CRHR1, CRHR1			ENSG00000282456, ENSG00000263715, ENSG00000264589, ENSG00000281578, ENSG00000282067, ENSG00000276191, ENSG00000278232, ENSG00000120088	NA	NA	rs1876829-C	rs1876829	0	1876829	intron_variant	0	0.22	5E-8	7.30103		NA		Affymetrix [2446094] (imputed)	N
14	rs56072903	0.999985	17	43911716	rs242949	NA	Neuroticism	43404	29942085	Nagel M	43276	Nat Genet	www.ncbi.nlm.nih.gov/pubmed/29942085	Meta-analysis of genome-wide association studies for neuroticism in 449,484 individuals identifies novel genetic loci and pathways.	449,484 European ancestry individuals	NA	17q21.31	NR	LINC02210-CRHR1, LINC02210-CRHR1, MAPT-AS1, MAPT-AS1, MAPT-AS1, CRHR1, CRHR1, CRHR1			ENSG00000282456, ENSG00000263715, ENSG00000264589, ENSG00000281578, ENSG00000282067, ENSG00000276191, ENSG00000278232, ENSG00000120088	NA	NA	rs242949-T	rs242949	0	242949	intron_variant	0	NR	2E-8	7.69897		5.621	z score decrease	Affymetrix [10847151] (imputed)	N
14	rs56072903	0.999985	17	43915497	rs62054807	NA	Cortical surface area (global PC1)	44032	32198502	Shin J	43910	Cereb Cortex	www.ncbi.nlm.nih.gov/pubmed/32198502	Global and Regional Development of the Human Cerebral Cortex: Molecular Architecture and Occupational Aptitudes.	23,784 European ancestry individuals	19,512 European ancestry individuals, 6,234 individuals	17q21.31	CRHR1	MAPT-AS1, MAPT-AS1, MAPT-AS1			ENSG00000264589, ENSG00000281578, ENSG00000282067	NA	NA	rs62054807-?	rs62054807	0	62054807	intron_variant	0	NR	2E-11	10.699		1.4929	[1.06-1.93] unit decrease	Affymetrix, Illumina [NR] (imputed)	N
14	rs56072903	0.999985	17	43915497	rs62054807	NA	White matter microstructure (mean diusivities)	43866	31666681	Zhao B	43768	Mol Psychiatry	www.ncbi.nlm.nih.gov/pubmed/31666681	Large-scale GWAS reveals genetic architecture of brain white matter microstructure and genetic overlap with cognitive and mental health traits (n = 17,706).	17,706 European ancestry individuals	NA	17q21.31	NR	MAPT-AS1, MAPT-AS1, MAPT-AS1			ENSG00000264589, ENSG00000281578, ENSG00000282067	NA	NA	rs62054807-?	rs62054807	0	62054807	intron_variant	0		1E-10	10	(Anterior limb of internal capsule)	NA		NR [8955960] (imputed)	N
14	rs56072903	0.999985	17	43915497	rs62054807	NA	White matter microstructure (fractional anisotropy)	43866	31666681	Zhao B	43768	Mol Psychiatry	www.ncbi.nlm.nih.gov/pubmed/31666681	Large-scale GWAS reveals genetic architecture of brain white matter microstructure and genetic overlap with cognitive and mental health traits (n = 17,706).	17,706 European ancestry individuals	NA	17q21.31	NR	MAPT-AS1, MAPT-AS1, MAPT-AS1			ENSG00000264589, ENSG00000281578, ENSG00000282067	NA	NA	rs62054807-?	rs62054807	0	62054807	intron_variant	0		4E-8	7.39794	(Genu of corpus callosum)	NA		NR [8955960] (imputed)	N
14	rs56072903	0.999985	17	43915497	rs62054807	NA	General factor of neuroticism	43587	30867560	Hill WD	43537	Mol Psychiatry	www.ncbi.nlm.nih.gov/pubmed/30867560	Genetic contributions to two special factors of neuroticism are associated with affluence, higher intelligence, better health, and longer life.	270,059 British ancestry individuals	NA	17q21.31	CRHR1	MAPT-AS1, MAPT-AS1, MAPT-AS1			ENSG00000264589, ENSG00000281578, ENSG00000282067	NA	NA	rs62054807-C	rs62054807	0	62054807	intron_variant	0	NR	2E-16	15.699		0.014157	[0.011-0.018] unit increase	Affymetrix [18485882] (imputed)	N
14	rs56072903	0.999985	17	43917136	rs242947	NA	Depressed affect	43404	29942085	Nagel M	43276	Nat Genet	www.ncbi.nlm.nih.gov/pubmed/29942085	Meta-analysis of genome-wide association studies for neuroticism in 449,484 individuals identifies novel genetic loci and pathways.	357,957 European ancestry individuals	NA	17q21.31	NR	MAPT-AS1, MAPT-AS1, MAPT-AS1			ENSG00000264589, ENSG00000281578, ENSG00000282067	NA	NA	rs242947-?	rs242947	0	242947	intron_variant	0	NR	6E-9	8.22185		0.01361	[0.009-0.0182] unit increase	Affymetrix [10847151] (imputed)	N
14	rs56072903	0.999985	17	43917136	rs242947	NA	Neuroticism	43404	29942085	Nagel M	43276	Nat Genet	www.ncbi.nlm.nih.gov/pubmed/29942085	Meta-analysis of genome-wide association studies for neuroticism in 449,484 individuals identifies novel genetic loci and pathways.	449,484 European ancestry individuals	NA	17q21.31	NR	MAPT-AS1, MAPT-AS1, MAPT-AS1			ENSG00000264589, ENSG00000281578, ENSG00000282067	NA	NA	rs242947-A	rs242947	0	242947	intron_variant	0	NR	9E-13	12.0458		7.144	z score decrease	Affymetrix [10847151] (imputed)	N
14	rs56072903	0.999985	17	43917136	rs242947	NA	General factor of neuroticism	43587	30867560	Hill WD	43537	Mol Psychiatry	www.ncbi.nlm.nih.gov/pubmed/30867560	Genetic contributions to two special factors of neuroticism are associated with affluence, higher intelligence, better health, and longer life.	270,059 British ancestry individuals	NA	17q21.31	MAPT-AS1	MAPT-AS1, MAPT-AS1, MAPT-AS1			ENSG00000264589, ENSG00000281578, ENSG00000282067	NA	NA	rs242947-G	rs242947	0	242947	intron_variant	0	NR	5E-8	7.30103		0.0095068	[0.0061-0.0129] unit decrease	Affymetrix [18485882] (imputed)	N
14	rs56072903	0.999985	17	43919068	rs2316766	NA	Cortical thickness	44033	32193296	Grasby KL	43891	Science	www.ncbi.nlm.nih.gov/pubmed/32193296	The genetic architecture of the human cerebral cortex.	33,992 European ancestry individuals	14,727 European ancestry individuals, 2,943 individuals	17q21.31	NR	MAPT-AS1, MAPT-AS1, MAPT-AS1			ENSG00000264589, ENSG00000281578, ENSG00000282067	NA	NA	rs2316766-T	rs2316766	0	2316766	non_coding_transcript_exon_variant	0	0.2061	3E-7	6.52288	(average)	0.00372596	[0.0023-0.0051] unit increase	Affymetrix, Illumina [NR]	N
14	rs56072903	0.999985	17	43919096	rs2106786	NA	Brain region volumes	43858	31676860	Zhao B	43770	Nat Genet	www.ncbi.nlm.nih.gov/pubmed/31676860	Genome-wide association analysis of 19,629 individuals identifies variants influencing regional brain volumes and refines their genetic co-architecture with cognitive and mental health traits.	19,629 British ancestry individuals	NA	17q21.31	NR	MAPT-AS1, MAPT-AS1, MAPT-AS1			ENSG00000264589, ENSG00000281578, ENSG00000282067	NA	NA	rs2106786-?	rs2106786	0	2106786	non_coding_transcript_exon_variant	0	NR	3E-8	7.52288	(right pallidum)	NA		NR [9227495] (imputed)	N
14	rs56072903	0.999985	17	43919096	rs2106786	NA	Red blood cell count	42977	27863252	Astle WJ	42691	Cell	www.ncbi.nlm.nih.gov/pubmed/27863252	The Allelic Landscape of Human Blood Cell Trait Variation and Links to Common Complex Disease.	172,952 European ancestry individuals	NA	17q21.31	SPPL2C	MAPT-AS1, MAPT-AS1, MAPT-AS1			ENSG00000264589, ENSG00000281578, ENSG00000282067	NA	NA	rs2106786-G	rs2106786	0	2106786	non_coding_transcript_exon_variant	0	0.2242	3E-36	35.5229		0.0537452	[0.045-0.062] unit increase	Affymetrix [~ 2500000] (imputed)	N
14	rs56072903	0.999985	17	43919105	rs2106785	NA	Irritable mood	43487	29500382	Nagel M	43161	Nat Commun	www.ncbi.nlm.nih.gov/pubmed/29500382	Item-level analyses reveal genetic heterogeneity in neuroticism.	366,726 European ancestry individuals	NA	17q21.31	ACBD4	MAPT-AS1, MAPT-AS1, MAPT-AS1			ENSG00000264589, ENSG00000281578, ENSG00000282067	NA	NA	rs2106785-T	rs2106785	0	2106785	non_coding_transcript_exon_variant	0	0.213768	3E-13	12.5229		7.29	z score increase	NR [~ 10847151] (imputed)	N
14	rs56072903	0.999985	17	43923180	rs242944	NA	Waist-hip index	44432	34021172	Christakoudi S	44337	Sci Rep	www.ncbi.nlm.nih.gov/pubmed/34021172	GWAS of allometric body-shape indices in UK Biobank identifies loci suggesting associations with morphogenesis, organogenesis, adrenal cell renewal and cancer.	219,872 British ancestry women	NA	17q21.31	MAPT-AS1, SPPL2C	SPPL2C, SPPL2C, SPPL2C, MAPT-AS1, MAPT-AS1, MAPT-AS1			ENSG00000277106, ENSG00000185294, ENSG00000278194, ENSG00000264589, ENSG00000281578, ENSG00000282067	NA	NA	rs242944-G	rs242944	0	242944	missense_variant	0	NR	3E-8	7.52288		0.0157419	[0.01-0.021] unit increase	Affymetrix [319769] (imputed)	N
14	rs56072903	0.999985	17	43923654	rs12185233	NA	Waist-to-hip ratio adjusted for BMI	43773	30239722	Pulit SL	43357	Hum Mol Genet	www.ncbi.nlm.nih.gov/pubmed/30239722	Meta-analysis of genome-wide association studies for body fat distribution in 694,649 individuals of European ancestry.	379,501 European ancestry female individuals	NA	17q21.31	NR	SPPL2C, SPPL2C, SPPL2C, MAPT-AS1, MAPT-AS1, MAPT-AS1			ENSG00000277106, ENSG00000185294, ENSG00000278194, ENSG00000264589, ENSG00000281578, ENSG00000282067	NA	NA	rs12185233-C	rs12185233	0	12185233	missense_variant	0	0.2133	2E-14	13.699		0.0159	[0.012-0.02] unit increase	NR [~ 27400000] (imputed)	N
14	rs56072903	0.999985	17	43923683	rs12185268	NA	Corticobasal degeneration	42559	26077951	Kouri N	42171	Nat Commun	www.ncbi.nlm.nih.gov/pubmed/26077951	Genome-wide association study of corticobasal degeneration identifies risk variants shared with progressive supranuclear palsy.	152 cases, 1,986 controls	NA	17q21.31	MAPT	MAPT-AS1, MAPT-AS1, MAPT-AS1, SPPL2C, SPPL2C, SPPL2C			ENSG00000264589, ENSG00000281578, ENSG00000282067, ENSG00000277106, ENSG00000185294, ENSG00000278194	NA	NA	rs12185268-?	rs12185268	0	12185268	missense_variant	0	NR	1E-9	9		3.46	[2.27-5.28]	Illumina [533898] (imputed)	N
14	rs56072903	0.999985	17	43923683	rs12185268	NA	Parkinson's disease	40744	21738487	Do CB	40717	PLoS Genet	www.ncbi.nlm.nih.gov/pubmed/21738487	Web-based genome-wide association study identifies two novel loci and a substantial genetic component for Parkinson's disease.	3,426 European ancestry cases, 29,624 European ancestry controls	NA	17q21.31	MAPT	MAPT-AS1, MAPT-AS1, MAPT-AS1, SPPL2C, SPPL2C, SPPL2C			ENSG00000264589, ENSG00000281578, ENSG00000282067, ENSG00000277106, ENSG00000185294, ENSG00000278194	NA	NA	rs12185268-A	rs12185268	0	12185268	missense_variant	0	0.79	3E-14	13.5229		1.3	[1.22-1.39]	Illumina [522782]	N
14	rs56072903	0.999985	17	43924073	rs12373123	NA	Hemoglobin levels	43999	32327693	Oskarsson GR	43944	Commun Biol	www.ncbi.nlm.nih.gov/pubmed/32327693	Predicted loss and gain of function mutations in ACO1 are associated with erythropoiesis.	684,122 European ancestry individuals	NA	17q21.31	SPPL2C	MAPT-AS1, MAPT-AS1, MAPT-AS1, SPPL2C, SPPL2C, SPPL2C			ENSG00000264589, ENSG00000281578, ENSG00000282067, ENSG00000277106, ENSG00000185294, ENSG00000278194	NA	NA	rs12373123-C	rs12373123	0	12373123	missense_variant	0		2E-61	60.699		0.044	[NR] unit increase	Affymetrix, Illumina [43000000] (imputed)	N
14	rs56072903	0.999985	17	43924073	rs12373123	NA	Alzheimer's disease (age of onset) in APOE e4 non-carriers	44585	33637690	He L	44253	Transl Psychiatry	www.ncbi.nlm.nih.gov/pubmed/33637690	Exome-wide age-of-onset analysis reveals exonic variants in ERN1 and SPPL2C associated with Alzheimer's disease.	7,185 European ancestry individuals	5,416 European ancestry individuals	17q21.31		MAPT-AS1, MAPT-AS1, MAPT-AS1, SPPL2C, SPPL2C, SPPL2C			ENSG00000264589, ENSG00000281578, ENSG00000282067, ENSG00000277106, ENSG00000185294, ENSG00000278194	NA	NA	rs12373123-?	rs12373123	0	12373123	missense_variant	0	NR	7E-8	7.1549		0.861		NR [98334]	N
14	rs56072903	0.999985	17	43924200	rs12373142	NA	Chronic obstructive pulmonary disease	43586	30804561	Sakornsakolpat P	43521	Nat Genet	www.ncbi.nlm.nih.gov/pubmed/30804561	Genetic landscape of chronic obstructive pulmonary disease identifies heterogeneous cell-type and phenotype associations.	35,735 cases, 222,076 controls	NA	17q21.31	SPPL2C	MAPT-AS1, MAPT-AS1, MAPT-AS1, SPPL2C, SPPL2C, SPPL2C			ENSG00000264589, ENSG00000281578, ENSG00000282067, ENSG00000277106, ENSG00000185294, ENSG00000278194	NA	NA	rs12373142-G	rs12373142	0	12373142	missense_variant	0	0.22	1E-9	9		1.08	[1.05-1.10]	Affymetrix, Illumina [6224355] (imputed)	N
14	rs56072903	0.999985	17	43924200	rs12373142	NA	Chronic obstructive pulmonary disease	44348	33909500	Moll M	44314	Am J Physiol Lung Cell Mol Physiol	www.ncbi.nlm.nih.gov/pubmed/33909500	A Systematic Analysis of Protein-altering Exonic Variants in Chronic Obstructive Pulmonary Disease.	up to 31,465 European ancestry cases, up to 203,688 European ancestry controls, up to 1,413 African ancestry cases, up to 6,080 African ancestry controls, up to 287 East Asian ancestry cases, up to 7,484 East Asian ancestry controls, up to 61 Hispanic cases, up to 613 Hispanic controls	NA	17q21.31	SPPL2C	MAPT-AS1, MAPT-AS1, MAPT-AS1, SPPL2C, SPPL2C, SPPL2C			ENSG00000264589, ENSG00000281578, ENSG00000282067, ENSG00000277106, ENSG00000185294, ENSG00000278194	NA	NA	rs12373142-G	rs12373142	0	12373142	missense_variant	0	0.22	2E-10	9.69897		1.08	[1.05 -1.1]	Illumina [at least 109036]	N
14	rs56072903	0.999985	17	43924219	rs12373124	NA	Male-pattern baldness	41136	22693459	Li R	41060	PLoS Genet	www.ncbi.nlm.nih.gov/pubmed/22693459	Six novel susceptibility Loci for early-onset androgenetic alopecia and their unexpected association with common diseases.	3,891 European ancestry cases, 8,915 European ancestry controls	NA	17q21.31	intergenic	SPPL2C, SPPL2C, SPPL2C, MAPT-AS1, MAPT-AS1, MAPT-AS1			ENSG00000277106, ENSG00000185294, ENSG00000278194, ENSG00000264589, ENSG00000281578, ENSG00000282067	NA	NA	rs12373124-T	rs12373124	0	12373124	synonymous_variant	0	0.438	5E-10	9.30103		1.33	[1.21-1.45]	Affymetrix, Illumina [2391230] (imputed)	N
14	rs56072903	0.999985	17	43924219	rs12373124	NA	Male-pattern baldness	43437	28196072	Hagenaars SP	42780	PLoS Genet	www.ncbi.nlm.nih.gov/pubmed/28196072	Genetic prediction of male pattern baldness.	52,874 British ancestry males		17q21.31	NR	SPPL2C, SPPL2C, SPPL2C, MAPT-AS1, MAPT-AS1, MAPT-AS1			ENSG00000277106, ENSG00000185294, ENSG00000278194, ENSG00000264589, ENSG00000281578, ENSG00000282067	NA	NA	rs12373124-C	rs12373124	0	12373124	synonymous_variant	0	NR	1E-27	27		0.08	NR unit decrease	NR [NR] (imputed)	N
14	rs56072903	0.999985	17	43924337	rs12373168	NA	Attention deficit hyperactivity disorder or autism spectrum disorder or intelligence (pleiotropy)	44809	35764056	Rao S	44740	Neuropsychobiology	www.ncbi.nlm.nih.gov/pubmed/35764056	Genetic Relationships between Attention-Deficit/Hyperactivity Disorder, Autism Spectrum Disorder, and Intelligence.	20,183 European ancestry ADHD cases, 18,381 European ancestry ASD cases, up to 63,160 European ancestry controls, 269,867 European ancestry individuals with intelligence measurements	NA	17q21.31		MAPT-AS1, MAPT-AS1, MAPT-AS1, SPPL2C, SPPL2C, SPPL2C			ENSG00000264589, ENSG00000281578, ENSG00000282067, ENSG00000277106, ENSG00000185294, ENSG00000278194	NA	NA	rs12373168-?	rs12373168	0	12373168	3_prime_UTR_variant	0	NR	5E-10	9.30103		NA		NR [6307410] (imputed)	N
14	rs56072903	0.999985	17	43925297	rs17690703	NA	Idiopathic pulmonary fibrosis	41857	24429156	Noth I	41381	Lancet Respir Med	www.ncbi.nlm.nih.gov/pubmed/24429156	Genetic variants associated with idiopathic pulmonary fibrosis susceptibility and mortality: a genome-wide association study.	542 European ancestry cases, 542 European ancestry controls	868 European ancestry cases, 1,389 European ancestry controls	17q21.31	SPPL2C, KANSL1, MAPT, CRHR1, STH	MAPT-AS1, MAPT-AS1, MAPT-AS1			ENSG00000264589, ENSG00000281578, ENSG00000282067	NA	NA	rs17690703-C	rs17690703	0	17690703	intron_variant	0	0.76	6E-9	8.22185		1.43	[1.27-1.61]	Affymetrix [10601812] (imputed)	N
14	rs56072903	0.999985	17	43926458	rs143942024	NA	Male-pattern baldness	43437	28196072	Hagenaars SP	42780	PLoS Genet	www.ncbi.nlm.nih.gov/pubmed/28196072	Genetic prediction of male pattern baldness.	52,874 British ancestry males		17q21.31	NR	MAPT-AS1, MAPT-AS1, MAPT-AS1			ENSG00000264589, ENSG00000281578, ENSG00000282067	NA	NA	rs143942024-T	rs143942024	0	143942024	intron_variant	0	NR	5E-8	7.30103		0.167697	NR unit decrease	NR [NR] (imputed)	N
14	rs56072903	0.999985	17	43927290	rs17769552	NA	Hand grip strength	43290	29691431	Tikkanen E	43214	Sci Rep	www.ncbi.nlm.nih.gov/pubmed/29691431	Biological Insights Into Muscular Strength: Genetic Findings in the UK Biobank.	334,825 British ancestry individuals	NA	17q21.31	SPPL2C	MAPT-AS1, MAPT-AS1, MAPT-AS1			ENSG00000264589, ENSG00000281578, ENSG00000282067	NA	NA	rs17769552-A	rs17769552	0	17769552	intron_variant	0	0.2235	2E-8	7.69897		0.002	[0.0014-0.0026] unit decrease	Affymetrix [15275733] (imputed)	N
14	rs56072903	0.999985	17	43927290	rs17769552	NA	Eosinophil counts	44817	35935937	Hoglund J	44764	Front Immunol	www.ncbi.nlm.nih.gov/pubmed/35935937	Gene-Based Variant Analysis of Whole-Exome Sequencing in Relation to Eosinophil Count.	365,954 British ancestry individuals	NA	17q21.31		MAPT-AS1, MAPT-AS1, MAPT-AS1			ENSG00000264589, ENSG00000281578, ENSG00000282067	NA	NA	rs17769552-A	rs17769552	0	17769552	intron_variant	0	0.198	1E-17	17		0.038	[0.03-0.046] unit decrease	Affymetrix [6661079] (imputed)	N
14	rs56072903	0.999985	17	43932789	rs10445365	NA	IDP dMRI ProbtrackX L2 atr l	44712	33875891	Smith SM	44305	Nat Neurosci	www.ncbi.nlm.nih.gov/pubmed/33875891	An expanded set of genome-wide association studies of brain imaging phenotypes in UK Biobank.	20,860 British ancestry individuals	10,495 British ancestry individuals	17q21.31		MAPT-AS1, MAPT-AS1, MAPT-AS1			ENSG00000264589, ENSG00000281578, ENSG00000282067	NA	NA	rs10445365-T	rs10445365	0	10445365	intron_variant	0	0.184	3E-15	14.5229		0.103	[0.078-0.128] unit increase	Affymetrix [17103079] (imputed)	N
14	rs56072903	0.999985	17	43932789	rs10445365	NA	IDP dMRI TBSS ICVF Anterior limb of internal capsule R	44712	33875891	Smith SM	44305	Nat Neurosci	www.ncbi.nlm.nih.gov/pubmed/33875891	An expanded set of genome-wide association studies of brain imaging phenotypes in UK Biobank.	20,859 British ancestry individuals	10,496 British ancestry individuals	17q21.31		MAPT-AS1, MAPT-AS1, MAPT-AS1			ENSG00000264589, ENSG00000281578, ENSG00000282067	NA	NA	rs10445365-T	rs10445365	0	10445365	intron_variant	0	0.184	2E-14	13.699		0.1	[0.075-0.125] unit decrease	Affymetrix [17103079] (imputed)	N
14	rs56072903	0.999985	17	43932789	rs10445365	NA	IDP dMRI TBSS ICVF Retrolenticular part of internal capsule L	44712	33875891	Smith SM	44305	Nat Neurosci	www.ncbi.nlm.nih.gov/pubmed/33875891	An expanded set of genome-wide association studies of brain imaging phenotypes in UK Biobank.	20,859 British ancestry individuals	10,496 British ancestry individuals	17q21.31		MAPT-AS1, MAPT-AS1, MAPT-AS1			ENSG00000264589, ENSG00000281578, ENSG00000282067	NA	NA	rs10445365-T	rs10445365	0	10445365	intron_variant	0	0.184	4E-15	14.3979		0.102	[0.077-0.127] unit decrease	Affymetrix [17103079] (imputed)	N
14	rs56072903	0.999985	17	43932789	rs10445365	NA	IDP dMRI ProbtrackX MD atr l	44712	33875891	Smith SM	44305	Nat Neurosci	www.ncbi.nlm.nih.gov/pubmed/33875891	An expanded set of genome-wide association studies of brain imaging phenotypes in UK Biobank.	20,860 British ancestry individuals	10,495 British ancestry individuals	17q21.31		MAPT-AS1, MAPT-AS1, MAPT-AS1			ENSG00000264589, ENSG00000281578, ENSG00000282067	NA	NA	rs10445365-T	rs10445365	0	10445365	intron_variant	0	0.184	2E-16	15.699		0.106	[0.081-0.131] unit increase	Affymetrix [17103079] (imputed)	N
14	rs56072903	0.999985	17	43932789	rs10445365	NA	IDP dMRI TBSS ICVF Anterior corona radiata R	44712	33875891	Smith SM	44305	Nat Neurosci	www.ncbi.nlm.nih.gov/pubmed/33875891	An expanded set of genome-wide association studies of brain imaging phenotypes in UK Biobank.	20,859 British ancestry individuals	10,496 British ancestry individuals	17q21.31		MAPT-AS1, MAPT-AS1, MAPT-AS1			ENSG00000264589, ENSG00000281578, ENSG00000282067	NA	NA	rs10445365-T	rs10445365	0	10445365	intron_variant	0	0.184	2E-19	18.699		0.117	[0.092-0.142] unit decrease	Affymetrix [17103079] (imputed)	N
14	rs56072903	0.999985	17	43932797	rs10445366	NA	Age at first birth	44404	34211149	Mills MC	44378	Nat Hum Behav	www.ncbi.nlm.nih.gov/pubmed/34211149	Identification of 371 genetic variants for age at first sex and birth linked to externalising behaviour.	542,901 European ancestry individuals	NA	17q21.31	MAPT-AS1	MAPT-AS1, MAPT-AS1, MAPT-AS1			ENSG00000264589, ENSG00000281578, ENSG00000282067	NA	NA	rs10445366-C	rs10445366	0	10445366	intron_variant	0	0.1843	7E-11	10.1549		0.0886	[0.062-0.115] unit decrease	NR [9744772] (imputed)	N
14	rs56072903	0.999985	17	43932798	rs10445367	NA	White matter microstructure (fractional anisotropy)	43866	31666681	Zhao B	43768	Mol Psychiatry	www.ncbi.nlm.nih.gov/pubmed/31666681	Large-scale GWAS reveals genetic architecture of brain white matter microstructure and genetic overlap with cognitive and mental health traits (n = 17,706).	17,706 European ancestry individuals	NA	17q21.31	NR	MAPT-AS1, MAPT-AS1, MAPT-AS1			ENSG00000264589, ENSG00000281578, ENSG00000282067	NA	NA	rs10445367-?	rs10445367	0	10445367	intron_variant	0		1E-9	9	(Genu of corpus callosum)	NA		NR [8955960] (imputed)	N
14	rs56072903	0.999985	17	43932798	rs10445367	NA	Neutrophil count	44544	34594039	Sakaue S	44469	Nat Genet	www.ncbi.nlm.nih.gov/pubmed/34594039	A cross-population atlas of genetic associations for 220 human phenotypes.	349,856 European ancestry individuals, 82,810 East Asian ancestry individuals	NA	17q21.31		MAPT-AS1, MAPT-AS1, MAPT-AS1			ENSG00000264589, ENSG00000281578, ENSG00000282067	NA	NA	rs10445367-T	rs10445367	0	10445367	intron_variant	0	NR	1E-18	18		0.0282	[0.022-0.034] unit increase	Affymetrix, Illumina [20526770] (imputed)	N
14	rs56072903	0.999985	17	43933171	rs10445368	NA	Cortical surface area (MOSTest)	44127	32665545	van der Meer D	44026	Nat Commun	www.ncbi.nlm.nih.gov/pubmed/32665545	Understanding the genetic determinants of the brain with MOSTest.	26,502 European ancestry individuals	NA	17q21.31	VCAN	MAPT-AS1, MAPT-AS1, MAPT-AS1			ENSG00000264589, ENSG00000281578, ENSG00000282067	NA	NA	rs10445368-?	rs10445368	0	10445368	intron_variant	0		2E-38	37.699		NA		NR [7428630] (imputed)	N
14	rs56072903	0.999985	17	43936664	rs242934	NA	General cognitive ability	43360	29844566	Davies G	43249	Nat Commun	www.ncbi.nlm.nih.gov/pubmed/29844566	Study of 300,486 individuals identifies 148 independent genetic loci influencing general cognitive function.	up to 300,486 European ancestry individuals	NA	17q21.31	MAPT-AS1	MAPT-AS1, MAPT-AS1, MAPT-AS1			ENSG00000264589, ENSG00000281578, ENSG00000282067	NA	NA	rs242934-C	rs242934	0	242934	intron_variant	0	NR	2E-9	8.69897		5.983	z-score increase	Affymetrix, Illumina [at least 2500000] (imputed)	N
14	rs56072903	0.999985	17	43940021	rs79412431	NA	Lung function (FVC)	43551	30804560	Shrine N	43521	Nat Genet	www.ncbi.nlm.nih.gov/pubmed/30804560	New genetic signals for lung function highlight pathways and chronic obstructive pulmonary disease associations across multiple ancestries.	321,047 European ancestry individuals	79,005 European ancestry individuals	17q21.31	MAPT-AS1	MAPT-AS1, MAPT-AS1, MAPT-AS1			ENSG00000264589, ENSG00000281578, ENSG00000282067	NA	NA	rs79412431-A	rs79412431	0	79412431	intron_variant	0	0.2161	3E-46	45.5229		0.0415	[0.036-0.047] unit decrease	Affymetrix [19819130] (imputed)	N
14	rs56072903	0.999985	17	43940021	rs79412431	NA	FEV1	43551	30804560	Shrine N	43521	Nat Genet	www.ncbi.nlm.nih.gov/pubmed/30804560	New genetic signals for lung function highlight pathways and chronic obstructive pulmonary disease associations across multiple ancestries.	321,047 European ancestry individuals	79,005 European ancestry individuals	17q21.31	MAPT-AS1	MAPT-AS1, MAPT-AS1, MAPT-AS1			ENSG00000264589, ENSG00000281578, ENSG00000282067	NA	NA	rs79412431-A	rs79412431	0	79412431	intron_variant	0	0.2161	3E-49	48.5229		0.0426	[0.037-0.048] unit decrease	Affymetrix [19819130] (imputed)	N
14	rs56072903	0.999985	17	43940021	rs79412431	NA	Peak expiratory flow	43551	30804560	Shrine N	43521	Nat Genet	www.ncbi.nlm.nih.gov/pubmed/30804560	New genetic signals for lung function highlight pathways and chronic obstructive pulmonary disease associations across multiple ancestries.	321,047 European ancestry individuals	24,218 European ancestry individuals	17q21.31	MAPT-AS1	MAPT-AS1, MAPT-AS1, MAPT-AS1			ENSG00000264589, ENSG00000281578, ENSG00000282067	NA	NA	rs79412431-A	rs79412431	0	79412431	intron_variant	0	0.2161	6E-15	14.2218		0.0239	[0.018-0.03] unit decrease	Affymetrix [19819130] (imputed)	N
14	rs56072903	0.999985	17	43945288	rs1158660	NA	General cognitive ability	43360	29844566	Davies G	43249	Nat Commun	www.ncbi.nlm.nih.gov/pubmed/29844566	Study of 300,486 individuals identifies 148 independent genetic loci influencing general cognitive function.	up to 300,486 European ancestry individuals	NA	17q21.31	MAPT-AS1	MAPT-AS1, MAPT-AS1, MAPT-AS1			ENSG00000264589, ENSG00000281578, ENSG00000282067	NA	NA	rs1158660-A	rs1158660	0	1158660	intron_variant	0	NR	8E-10	9.09691		6.147	z-score increase	Affymetrix, Illumina [at least 2500000] (imputed)	N
14	rs56072903	0.999985	17	43950322	rs9898399	NA	Waist-hip index	44432	34021172	Christakoudi S	44337	Sci Rep	www.ncbi.nlm.nih.gov/pubmed/34021172	GWAS of allometric body-shape indices in UK Biobank identifies loci suggesting associations with morphogenesis, organogenesis, adrenal cell renewal and cancer.	219,872 British ancestry women	NA	17q21.31	MAPT-AS1	MAPT-AS1, MAPT-AS1, MAPT-AS1			ENSG00000264589, ENSG00000281578, ENSG00000282067	NA	NA	rs9898399-G	rs9898399	0	9898399	intron_variant	0	NR	3E-13	12.5229		0.0215566	[0.016-0.027] unit increase	Affymetrix [319769] (imputed)	N
14	rs56072903	0.999985	17	43950441	rs62055489	NA	Cortical surface area	44545	34560273	Shadrin AA	44460	Neuroimage	www.ncbi.nlm.nih.gov/pubmed/34560273	Vertex-wise multivariate genome-wide association study identifies 780 unique genetic loci associated with cortical morphology.	35,657 White British ancestry individuals	NA	17q21.31	NR	MAPT-AS1, MAPT-AS1, MAPT-AS1			ENSG00000264589, ENSG00000281578, ENSG00000282067	NA	NA	rs62055489-A	rs62055489	0	62055489	intron_variant	0	0.2195	1E-17	17		NA		NR [9056863] (imputed)	N
14	rs56072903	0.999985	17	43950976	rs10491140	NA	Heel bone mineral density	43391	30048462	Kim SK	43307	PLoS One	www.ncbi.nlm.nih.gov/pubmed/30048462	Identification of 613 new loci associated with heel bone mineral density and a polygenic risk score for bone mineral density, osteoporosis and fracture.	394,929 European ancestry individuals	NA	17q21.31		MAPT-AS1, MAPT-AS1, MAPT-AS1			ENSG00000264589, ENSG00000281578, ENSG00000282067	NA	NA	rs10491140-?	rs10491140	0	10491140	intron_variant	0	NR	3E-26	25.5229		0.0257143	[0.021-0.031] unit increase	Affymetrix [20259828] (imputed)	N
14	rs56072903	0.999985	17	43953719	rs2214258	NA	Neuroticism	43132	29255261	Luciano M	43087	Nat Genet	www.ncbi.nlm.nih.gov/pubmed/29255261	Association analysis in over 329,000 individuals identifies 116 independent variants influencing neuroticism.	329,821 European ancestry individuals	122,867 European ancestry individuals	17q21.31	intergenic	MAPT-AS1, MAPT-AS1, MAPT-AS1			ENSG00000264589, ENSG00000281578, ENSG00000282067	NA	NA	rs2214258-C	rs2214258	0	2214258	intron_variant	0	0.21533	2E-25	24.699		10.415	unit increase	Illumina [18485882] (imputed)	N
14	rs56072903	0.999985	17	43964539	rs62055544	NA	Feeling fed-up	43487	29500382	Nagel M	43161	Nat Commun	www.ncbi.nlm.nih.gov/pubmed/29500382	Item-level analyses reveal genetic heterogeneity in neuroticism.	374,971 European ancestry individuals	NA	17q21.31	NR	MAPT-AS1, MAPT-AS1, MAPT-AS1			ENSG00000264589, ENSG00000281578, ENSG00000282067	NA	NA	rs62055544-A	rs62055544	0	62055544	intron_variant	0	0.216596	5E-16	15.301		8.1	z score decrease	NR [10847151] (imputed)	N
14	rs56072903	0.999985	17	43964567	rs62055546	NA	Alcohol consumption (drinks per week)	43542	30643258	Karlsson Linner R	43479	Nat Genet	www.ncbi.nlm.nih.gov/pubmed/30643258	Genome-wide association analyses of risk tolerance and risky behaviors in over 1 million individuals identify hundreds of loci and shared genetic influences.	414,343 European ancestry individuals	NA	17q21.31	MAPT	MAPT-AS1, MAPT-AS1, MAPT-AS1			ENSG00000264589, ENSG00000281578, ENSG00000282067	NA	NA	rs62055546-A	rs62055546	0	62055546	intron_variant	0	0.7779	8E-25	24.0969		0.0276222	[0.022-0.033] unit increase	Affymetrix [11514936] (imputed)	N
14	rs56072903	0.999985	17	43979972	rs930119	NA	Waist-to-hip ratio adjusted for BMI	44432	34021172	Christakoudi S	44337	Sci Rep	www.ncbi.nlm.nih.gov/pubmed/34021172	GWAS of allometric body-shape indices in UK Biobank identifies loci suggesting associations with morphogenesis, organogenesis, adrenal cell renewal and cancer.	219,872 British ancestry women	NA	17q21.31	MAPT	MAPT, MAPT, MAPT			ENSG00000277956, ENSG00000276155, ENSG00000186868	NA	NA	rs930119-A	rs930119	0	930119	intron_variant	0	NR	3E-12	11.5229		0.0214776	[0.015-0.027] unit decrease	Affymetrix [319769] (imputed)	N
14	rs56072903	0.999985	17	43979972	rs930119	NA	A body shape index	44432	34021172	Christakoudi S	44337	Sci Rep	www.ncbi.nlm.nih.gov/pubmed/34021172	GWAS of allometric body-shape indices in UK Biobank identifies loci suggesting associations with morphogenesis, organogenesis, adrenal cell renewal and cancer.	219,872 British ancestry women	NA	17q21.31	MAPT	MAPT, MAPT, MAPT			ENSG00000277956, ENSG00000276155, ENSG00000186868	NA	NA	rs930119-A	rs930119	0	930119	intron_variant	0	NR	1E-12	12		0.0220895	[0.016-0.028] unit decrease	Affymetrix [321169] (imputed)	N
14	rs56072903	0.999985	17	43979972	rs930119	NA	Waist circumference adjusted for body mass index	44432	34021172	Christakoudi S	44337	Sci Rep	www.ncbi.nlm.nih.gov/pubmed/34021172	GWAS of allometric body-shape indices in UK Biobank identifies loci suggesting associations with morphogenesis, organogenesis, adrenal cell renewal and cancer.	219,872 British ancestry women	NA	17q21.31	MAPT	MAPT, MAPT, MAPT			ENSG00000277956, ENSG00000276155, ENSG00000186868	NA	NA	rs930119-A	rs930119	0	930119	intron_variant	0	NR	1E-10	10		0.0199595	[0.014-0.026] unit decrease	Affymetrix [321114] (imputed)	N
14	rs56072903	0.999985	17	43979972	rs930119	NA	Waist-hip index	44432	34021172	Christakoudi S	44337	Sci Rep	www.ncbi.nlm.nih.gov/pubmed/34021172	GWAS of allometric body-shape indices in UK Biobank identifies loci suggesting associations with morphogenesis, organogenesis, adrenal cell renewal and cancer.	219,872 British ancestry women	NA	17q21.31	MAPT	MAPT, MAPT, MAPT			ENSG00000277956, ENSG00000276155, ENSG00000186868	NA	NA	rs930119-A	rs930119	0	930119	intron_variant	0	NR	2E-12	11.699		0.0217009	[0.016-0.028] unit decrease	Affymetrix [319769] (imputed)	N
14	rs56072903	0.999985	17	43991272	rs113568679	NA	Alzheimer's disease or educational attainment (pleiotropy)	44635	34743297	Kulminski AM	44506	Geroscience	www.ncbi.nlm.nih.gov/pubmed/34743297	Pleiotropic predisposition to Alzheimer's disease and educational attainment: insights from the summary statistics analysis.	(see Lambert 2013 and Okbay 2016)	NA	17q21.31		MAPT, MAPT, MAPT			ENSG00000277956, ENSG00000276155, ENSG00000186868	NA	NA	rs113568679-A	rs113568679	1	17563986	intron_variant	0	0.7295	7E-9	8.1549		43.9028	z score increase	NR [6814003]	N
14	rs56072903	0.999985	17	43991515	rs192818565	NA	Educational attainment (years of education)	42790	27225129	Okbay A	42516	Nature	www.ncbi.nlm.nih.gov/pubmed/27225129	Genome-wide association study identifies 74 loci associated with educational attainment.	405,072 European ancestry individuals	NA	17q21.31	NR	MAPT, MAPT, MAPT			ENSG00000277956, ENSG00000276155, ENSG00000186868	NA	NA	rs192818565-T	rs192818565	1	62056842	intron_variant	0	0.7988	2E-12	11.699		0.0204575	NR unit increase	Affymetrix, Illumina, Perlegen [~ 9300000] (imputed)	N
14	rs56072903	0.999985	17	43991515	rs192818565	NA	Educational attainment (college completion)	42791	27225129	Okbay A	42516	Nature	www.ncbi.nlm.nih.gov/pubmed/27225129	Genome-wide association study identifies 74 loci associated with educational attainment.	280,007 European ancestry individuals	NA	17q21.31	NR	MAPT, MAPT, MAPT			ENSG00000277956, ENSG00000276155, ENSG00000186868	NA	NA	rs192818565-T	rs192818565	1	62056842	intron_variant	0	0.8097	5E-11	10.301		1.05349	[NR]	Affymetrix, Illumina, Perlegen [~ 9300000] (imputed)	N
14	rs56072903	0.999985	17	43991553	rs564310304	NA	White matter microstructure (axial diusivities)	43866	31666681	Zhao B	43768	Mol Psychiatry	www.ncbi.nlm.nih.gov/pubmed/31666681	Large-scale GWAS reveals genetic architecture of brain white matter microstructure and genetic overlap with cognitive and mental health traits (n = 17,706).	17,706 European ancestry individuals	NA	17q21.31	NR	MAPT, MAPT, MAPT			ENSG00000277956, ENSG00000276155, ENSG00000186868	NA	NA	rs564310304-?	rs564310304	1	9915721	intron_variant	0		1E-9	9	(External capsule )	NA		NR [8955960] (imputed)	N
14	rs56072903	0.999985	17	43991553	rs564310304	NA	White matter microstructure (mean diusivities)	43866	31666681	Zhao B	43768	Mol Psychiatry	www.ncbi.nlm.nih.gov/pubmed/31666681	Large-scale GWAS reveals genetic architecture of brain white matter microstructure and genetic overlap with cognitive and mental health traits (n = 17,706).	17,706 European ancestry individuals	NA	17q21.31	NR	MAPT, MAPT, MAPT			ENSG00000277956, ENSG00000276155, ENSG00000186868	NA	NA	rs564310304-?	rs564310304	1	9915721	intron_variant	0		8E-9	8.09691	(Cingulate gyrus)	NA		NR [8955960] (imputed)	N
14	rs56072903	0.999985	17	43991553	rs564310304	NA	White matter microstructure (radial diusivities)	43866	31666681	Zhao B	43768	Mol Psychiatry	www.ncbi.nlm.nih.gov/pubmed/31666681	Large-scale GWAS reveals genetic architecture of brain white matter microstructure and genetic overlap with cognitive and mental health traits (n = 17,706).	17,706 European ancestry individuals	NA	17q21.31	NR	MAPT, MAPT, MAPT			ENSG00000277956, ENSG00000276155, ENSG00000186868	NA	NA	rs564310304-?	rs564310304	1	9915721	intron_variant	0		2E-8	7.69897	(Fornix (cres) / Stria terminalis)	NA		NR [8955960] (imputed)	N
14	rs56072903	0.999985	17	43993376	rs3785880	NA	Systolic blood pressure	43504	30595370	Kichaev G	43461	Am J Hum Genet	www.ncbi.nlm.nih.gov/pubmed/30595370	Leveraging Polygenic Functional Enrichment to Improve GWAS Power.	approximately 422,000 European ancestry individuals	NA	17q21.31		MAPT, MAPT, MAPT			ENSG00000277956, ENSG00000276155, ENSG00000186868	NA	NA	rs3785880-?	rs3785880	0	3785880	intron_variant	0	NR	3E-8	7.52288		NA		NR [~ 8900000] (imputed)	N
14	rs56072903	0.999985	17	43994648	rs17649553	NA	Parkinson's disease	42133	25064009	Nalls MA	41847	Nat Genet	www.ncbi.nlm.nih.gov/pubmed/25064009	Large-scale meta-analysis of genome-wide association data identifies six new risk loci for Parkinson's disease.	13,708 European ancestry cases, 95,282 European ancestry controls	5,353 European ancestry cases, 5,551 European ancestry controls	17q21.31	MAPT	MAPT, MAPT, MAPT			ENSG00000277956, ENSG00000276155, ENSG00000186868	NA	NA	rs17649553-C	rs17649553	0	17649553	intron_variant	0	0.774	2E-48	47.699		1.3	[1.27-1.34]	Illumina [7893274] (imputed)	N
14	rs56072903	0.999985	17	43994648	rs17649553	NA	Parkinson's disease	43032	28892059	Chang D	42989	Nat Genet	www.ncbi.nlm.nih.gov/pubmed/28892059	A meta-analysis of genome-wide association studies identifies 17 new Parkinson's disease risk loci.	20,184 European ancestry cases, 397,324 European ancestry controls	5,851 European ancestry cases, 5,866 European ancestry controls	17q21.31	ARHGAP27, CRHR1, KANSL1, SPPL2C, MAPT, STH	MAPT, MAPT, MAPT			ENSG00000277956, ENSG00000276155, ENSG00000186868	NA	NA	rs17649553-C	rs17649553	0	17649553	intron_variant	0	0.779	1E-68	68		1.28205	[1.25-1.32]	Illumina [11933700] (imputed)	N
14	rs56072903	0.999985	17	43996140	rs8080903	NA	Waist-to-hip ratio adjusted for BMI	44432	34021172	Christakoudi S	44337	Sci Rep	www.ncbi.nlm.nih.gov/pubmed/34021172	GWAS of allometric body-shape indices in UK Biobank identifies loci suggesting associations with morphogenesis, organogenesis, adrenal cell renewal and cancer.	219,872 British ancestry women	NA	17q21.31	MAPT	MAPT, MAPT, MAPT			ENSG00000277956, ENSG00000276155, ENSG00000186868	NA	NA	rs8080903-T	rs8080903	0	8080903	intron_variant	0	NR	3E-11	10.5229		0.0191884	[0.014-0.025] unit decrease	Affymetrix [319769] (imputed)	N
14	rs56072903	0.999985	17	43996140	rs8080903	NA	A body shape index	44432	34021172	Christakoudi S	44337	Sci Rep	www.ncbi.nlm.nih.gov/pubmed/34021172	GWAS of allometric body-shape indices in UK Biobank identifies loci suggesting associations with morphogenesis, organogenesis, adrenal cell renewal and cancer.	219,872 British ancestry women	NA	17q21.31	MAPT	MAPT, MAPT, MAPT			ENSG00000277956, ENSG00000276155, ENSG00000186868	NA	NA	rs8080903-T	rs8080903	0	8080903	intron_variant	0	NR	5E-11	10.301		0.0191014	[0.013-0.025] unit decrease	Affymetrix [321169] (imputed)	N
14	rs56072903	0.999985	17	43996140	rs8080903	NA	Waist circumference adjusted for body mass index	44432	34021172	Christakoudi S	44337	Sci Rep	www.ncbi.nlm.nih.gov/pubmed/34021172	GWAS of allometric body-shape indices in UK Biobank identifies loci suggesting associations with morphogenesis, organogenesis, adrenal cell renewal and cancer.	219,872 British ancestry women	NA	17q21.31	MAPT	MAPT, MAPT, MAPT			ENSG00000277956, ENSG00000276155, ENSG00000186868	NA	NA	rs8080903-T	rs8080903	0	8080903	intron_variant	0	NR	1E-8	8		0.0165211	[0.011-0.022] unit decrease	Affymetrix [321114] (imputed)	N
14	rs56072903	0.999985	17	43996140	rs8080903	NA	Waist-hip index	44432	34021172	Christakoudi S	44337	Sci Rep	www.ncbi.nlm.nih.gov/pubmed/34021172	GWAS of allometric body-shape indices in UK Biobank identifies loci suggesting associations with morphogenesis, organogenesis, adrenal cell renewal and cancer.	219,872 British ancestry women	NA	17q21.31	MAPT	MAPT, MAPT, MAPT			ENSG00000277956, ENSG00000276155, ENSG00000186868	NA	NA	rs8080903-T	rs8080903	0	8080903	intron_variant	0	NR	1E-11	11		0.0195227	[0.014-0.025] unit decrease	Affymetrix [319769] (imputed)	N
14	rs56072903	0.999985	17	44002271	rs9904290	NA	Depressed affect	43404	29942085	Nagel M	43276	Nat Genet	www.ncbi.nlm.nih.gov/pubmed/29942085	Meta-analysis of genome-wide association studies for neuroticism in 449,484 individuals identifies novel genetic loci and pathways.	357,957 European ancestry individuals	NA	17q21.31	NR	MAPT, MAPT, MAPT			ENSG00000277956, ENSG00000276155, ENSG00000186868	NA	NA	rs9904290-?	rs9904290	0	9904290	intron_variant	0	NR	2E-9	8.69897		0.01443	[0.0097-0.0191] unit decrease	Affymetrix [10847151] (imputed)	N
14	rs56072903	0.999985	17	44002271	rs9904290	NA	Platelet count	44543	34469753	Kachuri L	44434	Am J Hum Genet	www.ncbi.nlm.nih.gov/pubmed/34469753	Genetic determinants of blood-cell traits influence susceptibility to childhood acute lymphoblastic leukemia.	235,256 European ancestry individuals	100,764 European ancestry individuals	17q21.31		MAPT, MAPT, MAPT			ENSG00000277956, ENSG00000276155, ENSG00000186868	NA	NA	rs9904290-A	rs9904290	0	9904290	intron_variant	0	0.427	1E-9	9		NA		Affymetrix [10369434] (imputed)	N
14	rs56072903	0.999985	17	44017725	rs11653258	NA	Body mass index	43938	31669095	Zhu Z	43762	J Allergy Clin Immunol	www.ncbi.nlm.nih.gov/pubmed/31669095	Shared Genetic and Experimental Links between Obesity-Related Traits and Asthma Subtypes in UK Biobank.	457,822 European ancestry individuals	NA	17q21.31	NR	MAPT, MAPT, MAPT			ENSG00000277956, ENSG00000276155, ENSG00000186868	NA	NA	rs11653258-?	rs11653258	0	11653258	intron_variant	0	NR	2E-9	8.69897		NA		Affymetrix [~ 8270000] (imputed)	N
14	rs56072903	0.999985	17	44017725	rs11653258	NA	Educational attainment	44743	35361970	Okbay A	44651	Nat Genet	www.ncbi.nlm.nih.gov/pubmed/35361970	Polygenic prediction of educational attainment within and between families from genome-wide association analyses in 3 million individuals.	3,037,499 European ancestry individuals	NA	17q21.31		MAPT, MAPT, MAPT			ENSG00000277956, ENSG00000276155, ENSG00000186868	NA	NA	rs11653258-T	rs11653258	0	11653258	intron_variant	0	0.2287	1E-13	13		0.00942775	[0.0069-0.0119] unit increase	Illumina [10675380] (imputed)	N
14	rs56072903	0.999985	17	44018488	rs62061734	NA	Breast cancer	43069	29059683	Michailidou K	43031	Nature	www.ncbi.nlm.nih.gov/pubmed/29059683	Association analysis identifies 65 new breast cancer risk loci.	76,192 European ancestry cases, 63,082 European ancestry controls	46,785 European ancestry cases, 42,892 European ancestry controls, 14,068 East Asian ancestry cases, 13,104 East Asian ancestry controls	17q21.31	NR	MAPT, MAPT, MAPT			ENSG00000277956, ENSG00000276155, ENSG00000186868	NA	NA	rs62061734-C	rs62061734	0	62061734	intron_variant	0	0.2103	8E-12	11.0969	(EA)	0.0526	[0.038-0.068] unit decrease	Illumina [~ 11800000] (imputed)	N
14	rs56072903	0.999985	17	44018488	rs62061734	NA	Sleep duration	43641	30804565	Jansen PR	43521	Nat Genet	www.ncbi.nlm.nih.gov/pubmed/30804565	Genome-wide analysis of insomnia in 1,331,010 individuals identifies new risk loci and functional pathways.	384,317 European ancestry individuals	NA	17q21.31		MAPT, MAPT, MAPT			ENSG00000277956, ENSG00000276155, ENSG00000186868	NA	NA	rs62061734-C	rs62061734	0	62061734	intron_variant	0	0.2205	2E-9	8.69897		0.01775	[0.012-0.024] unit decrease	Affymetrix, Illumina [10862567] (imputed)	N
14	rs56072903	0.999985	17	44019083	rs141455452	NA	Autism spectrum disorder	43565	30804558	Grove J	43521	Nat Genet	www.ncbi.nlm.nih.gov/pubmed/30804558	Identification of common genetic risk variants for autism spectrum disorder.	18,381 European ancestry cases, 27,969 European ancestry controls	2,119 European ancestry cases, 142,379 European ancestry controls	17q21.31	Intergenic	MAPT, MAPT, MAPT			ENSG00000277956, ENSG00000276155, ENSG00000186868	NA	NA	rs141455452-T	rs141455452	0	141455452	intron_variant	0	0.525	6E-7	6.22185		1.078	[NR]	Illumina [9112387] (imputed)	N
14	rs56072903	0.999985	17	44019103	rs112568425	NA	Immature fraction of reticulocytes	44092	32888494	Vuckovic D	44075	Cell	www.ncbi.nlm.nih.gov/pubmed/32888494	The Polygenic and Monogenic Basis of Blood Traits and Diseases.	408,112 British individuals	NA	17q21.31	MAPT	MAPT, MAPT, MAPT			ENSG00000277956, ENSG00000276155, ENSG00000186868	NA	NA	rs112568425-G	rs112568425	0	112568425	intron_variant	0	0.279718	1E-14	14		0.0203624	[0.015-0.026] unit increase	Affymetrix [93095623] (imputed)	N
14	rs56072903	0.999985	17	44019107	rs111825734	NA	IDP dMRI TBSS MD Anterior corona radiata R	44712	33875891	Smith SM	44305	Nat Neurosci	www.ncbi.nlm.nih.gov/pubmed/33875891	An expanded set of genome-wide association studies of brain imaging phenotypes in UK Biobank.	20,860 British ancestry individuals	10,496 British ancestry individuals	17q21.31		MAPT, MAPT, MAPT			ENSG00000277956, ENSG00000276155, ENSG00000186868	NA	NA	rs111825734-G	rs111825734	0	111825734	intron_variant	0	0.232	9E-15	14.0458		0.09	[0.066-0.114] unit increase	Affymetrix [17103079] (imputed)	N
14	rs56072903	0.999985	17	44041987	rs62063286	NA	Waist-to-hip ratio adjusted for BMI	43938	31669095	Zhu Z	43762	J Allergy Clin Immunol	www.ncbi.nlm.nih.gov/pubmed/31669095	Shared Genetic and Experimental Links between Obesity-Related Traits and Asthma Subtypes in UK Biobank.	457,690 European ancestry individuals	NA	17q21.31	NR	MAPT, MAPT, MAPT			ENSG00000277956, ENSG00000276155, ENSG00000186868	NA	NA	rs62063286-?	rs62063286	0	62063286	intron_variant	0	NR	1E-20	20		NA		Affymetrix [~ 8270000] (imputed)	N
14	rs56072903	0.999985	17	44041987	rs62063286	NA	Waist circumference adjusted for body mass index	43938	31669095	Zhu Z	43762	J Allergy Clin Immunol	www.ncbi.nlm.nih.gov/pubmed/31669095	Shared Genetic and Experimental Links between Obesity-Related Traits and Asthma Subtypes in UK Biobank.	457,690 European ancestry individuals	NA	17q21.31	NR	MAPT, MAPT, MAPT			ENSG00000277956, ENSG00000276155, ENSG00000186868	NA	NA	rs62063286-?	rs62063286	0	62063286	intron_variant	0	NR	7E-19	18.1549		NA		Affymetrix [~ 8270000] (imputed)	N
14	rs56072903	0.999985	17	44050828	rs9896485	NA	A body shape index	44432	34021172	Christakoudi S	44337	Sci Rep	www.ncbi.nlm.nih.gov/pubmed/34021172	GWAS of allometric body-shape indices in UK Biobank identifies loci suggesting associations with morphogenesis, organogenesis, adrenal cell renewal and cancer.	219,872 British ancestry women	NA	17q21.31	MAPT	MAPT, MAPT, MAPT			ENSG00000277956, ENSG00000276155, ENSG00000186868	NA	NA	rs9896485-C	rs9896485	0	9896485	5_prime_UTR_variant	0	NR	1E-10	10		0.0189294	[0.013-0.025] unit decrease	Affymetrix [321169] (imputed)	N
14	rs56072903	0.999985	17	44050828	rs9896485	NA	Waist-hip index	44432	34021172	Christakoudi S	44337	Sci Rep	www.ncbi.nlm.nih.gov/pubmed/34021172	GWAS of allometric body-shape indices in UK Biobank identifies loci suggesting associations with morphogenesis, organogenesis, adrenal cell renewal and cancer.	219,872 British ancestry women	NA	17q21.31	MAPT	MAPT, MAPT, MAPT			ENSG00000277956, ENSG00000276155, ENSG00000186868	NA	NA	rs9896485-C	rs9896485	0	9896485	5_prime_UTR_variant	0	NR	3E-8	7.52288		0.0159808	[0.01-0.022] unit decrease	Affymetrix [319769] (imputed)	N
14	rs56072903	0.999985	17	44051404	rs10514889	NA	Waist-hip index	44432	34021172	Christakoudi S	44337	Sci Rep	www.ncbi.nlm.nih.gov/pubmed/34021172	GWAS of allometric body-shape indices in UK Biobank identifies loci suggesting associations with morphogenesis, organogenesis, adrenal cell renewal and cancer.	186,825 British ancestry men	NA	17q21.31	MAPT	MAPT, MAPT, MAPT			ENSG00000277956, ENSG00000276155, ENSG00000186868	NA	NA	rs10514889-A	rs10514889	0	10514889	5_prime_UTR_variant	0	NR	6E-11	10.2218		0.0209487	[0.015-0.027] unit decrease	Affymetrix [127266] (imputed)	N
14	rs56072903	0.999985	17	44051404	rs10514889	NA	Waist-to-hip ratio adjusted for BMI	44432	34021172	Christakoudi S	44337	Sci Rep	www.ncbi.nlm.nih.gov/pubmed/34021172	GWAS of allometric body-shape indices in UK Biobank identifies loci suggesting associations with morphogenesis, organogenesis, adrenal cell renewal and cancer.	186,825 British ancestry men	NA	17q21.31	MAPT	MAPT, MAPT, MAPT			ENSG00000277956, ENSG00000276155, ENSG00000186868	NA	NA	rs10514889-A	rs10514889	0	10514889	5_prime_UTR_variant	0	NR	9E-11	10.0458		0.0207168	[0.014-0.027] unit decrease	Affymetrix [323858] (imputed)	N
14	rs56072903	0.999985	17	44068492	rs11656151	NA	Waist-to-hip ratio adjusted for BMI	44432	34021172	Christakoudi S	44337	Sci Rep	www.ncbi.nlm.nih.gov/pubmed/34021172	GWAS of allometric body-shape indices in UK Biobank identifies loci suggesting associations with morphogenesis, organogenesis, adrenal cell renewal and cancer.	219,872 British ancestry women	NA	17q21.31	MAPT	MAPT, MAPT, MAPT			ENSG00000277956, ENSG00000276155, ENSG00000186868	NA	NA	rs11656151-G	rs11656151	0	11656151	intron_variant	0	NR	5E-8	7.30103		0.0182514	[0.012-0.025] unit decrease	Affymetrix [319769] (imputed)	N
14	rs56072903	0.999985	17	44068492	rs11656151	NA	A body shape index	44432	34021172	Christakoudi S	44337	Sci Rep	www.ncbi.nlm.nih.gov/pubmed/34021172	GWAS of allometric body-shape indices in UK Biobank identifies loci suggesting associations with morphogenesis, organogenesis, adrenal cell renewal and cancer.	219,872 British ancestry women	NA	17q21.31	MAPT	MAPT, MAPT, MAPT			ENSG00000277956, ENSG00000276155, ENSG00000186868	NA	NA	rs11656151-G	rs11656151	0	11656151	intron_variant	0	NR	4E-12	11.3979		0.0233655	[0.017-0.03] unit decrease	Affymetrix [321169] (imputed)	N
14	rs56072903	0.999985	17	44068492	rs11656151	NA	Waist circumference adjusted for body mass index	44432	34021172	Christakoudi S	44337	Sci Rep	www.ncbi.nlm.nih.gov/pubmed/34021172	GWAS of allometric body-shape indices in UK Biobank identifies loci suggesting associations with morphogenesis, organogenesis, adrenal cell renewal and cancer.	219,872 British ancestry women	NA	17q21.31	MAPT	MAPT, MAPT, MAPT			ENSG00000277956, ENSG00000276155, ENSG00000186868	NA	NA	rs11656151-G	rs11656151	0	11656151	intron_variant	0	NR	2E-11	10.699		0.0226537	[0.016-0.029] unit decrease	Affymetrix [321114] (imputed)	N
14	rs56072903	0.999985	17	44068492	rs11656151	NA	Waist-hip index	44432	34021172	Christakoudi S	44337	Sci Rep	www.ncbi.nlm.nih.gov/pubmed/34021172	GWAS of allometric body-shape indices in UK Biobank identifies loci suggesting associations with morphogenesis, organogenesis, adrenal cell renewal and cancer.	219,872 British ancestry women	NA	17q21.31	MAPT	MAPT, MAPT, MAPT			ENSG00000277956, ENSG00000276155, ENSG00000186868	NA	NA	rs11656151-G	rs11656151	0	11656151	intron_variant	0	NR	2E-8	7.69897		0.0187504	[0.012-0.025] unit decrease	Affymetrix [319769] (imputed)	N
14	rs56072903	0.999985	17	44082528	rs62064667	NA	IDP dMRI TBSS L1 Anterior corona radiata L	44712	33875891	Smith SM	44305	Nat Neurosci	www.ncbi.nlm.nih.gov/pubmed/33875891	An expanded set of genome-wide association studies of brain imaging phenotypes in UK Biobank.	20,860 British ancestry individuals	10,496 British ancestry individuals	17q21.31		MAPT, MAPT, MAPT			ENSG00000277956, ENSG00000276155, ENSG00000186868	NA	NA	rs62064667-T	rs62064667	0	62064667	intron_variant	0	0.224	2E-13	12.699		0.087	[0.063-0.111] unit increase	Affymetrix [17103079] (imputed)	N
14	rs56072903	0.999985	17	44084008	rs12946693	NA	Serum alkaline phosphatase levels	44246	33547301	Chen VL	44232	Nat Commun	www.ncbi.nlm.nih.gov/pubmed/33547301	Genome-wide association study of serum liver enzymes implicates diverse metabolic and liver pathology.	390,964 European ancestry individuals	105,030 East Asian ancestry individuals	17q21.31	MAPT	MAPT, MAPT, MAPT			ENSG00000277956, ENSG00000276155, ENSG00000186868	NA	NA	rs12946693-T	rs12946693	0	12946693	intron_variant	0	0.45	5E-12	11.301		6.9	z-score increase	Affymetrix [4311822] (imputed)	N
14	rs56072903	0.999985	17	44084008	rs12946693	NA	Serum alkaline phosphatase levels	44544	34594039	Sakaue S	44469	Nat Genet	www.ncbi.nlm.nih.gov/pubmed/34594039	A cross-population atlas of genetic associations for 220 human phenotypes.	344,292 European ancestry individuals, 118,886 East Asian ancestry individuals	NA	17q21.31		MAPT, MAPT, MAPT			ENSG00000277956, ENSG00000276155, ENSG00000186868	NA	NA	rs12946693-C	rs12946693	0	12946693	intron_variant	0	NR	4E-16	15.3979		0.0167	[0.013-0.021] unit decrease	Affymetrix, Illumina [20533886] (imputed)	N
14	rs56072903	0.999985	17	44086726	rs370558872	NA	Educational attainment	44743	35361970	Okbay A	44651	Nat Genet	www.ncbi.nlm.nih.gov/pubmed/35361970	Polygenic prediction of educational attainment within and between families from genome-wide association analyses in 3 million individuals.	3,037,499 European ancestry individuals	NA	17q21.31		MAPT, MAPT, MAPT			ENSG00000277956, ENSG00000276155, ENSG00000186868	NA	NA	rs370558872-T	rs370558872	0	370558872	intron_variant	0	0.7764	4E-58	57.3979		0.0233355	[0.02-0.026] unit increase	Illumina [10675380] (imputed)	N
14	rs56072903	0.999985	17	44121579	rs72836318	NA	Smoking initiation (ever regular vs never regular)	43552	30643251	Liu M	43479	Nat Genet	www.ncbi.nlm.nih.gov/pubmed/30643251	Association studies of up to 1.2 million individuals yield new insights into the genetic etiology of tobacco and alcohol use.	up to 1,232,091 European ancestry individuals	NA	17q21.31	NR	KANSL1, KANSL1, KANSL1			ENSG00000120071, ENSG00000275867, ENSG00000278458	NA	NA	rs72836318-C	rs72836318	0	72836318	non_coding_transcript_exon_variant	0	0.246	7E-9	8.1549	(Conditioned on chr17:44793283)	0.0171223	[0.011-0.023] unit decrease	NR [~ 10000000] (imputed)	N
14	rs56072903	0.999985	17	44126765	rs113434679	NA	Parkinson's disease	43857	31660654	Bandres-Ciga S	43767	Mov Disord	www.ncbi.nlm.nih.gov/pubmed/31660654	The Genetic Architecture of Parkinson Disease in Spain: Characterizing Population-Specific Risk, Differential Haplotype Structures, and Providing Etiologic Insight.	4,639 Spanish ancestry cases, 2,949 Spanish ancestry controls	NA	17q21.31	KANSL1, MAPT	KANSL1, KANSL1, KANSL1			ENSG00000120071, ENSG00000275867, ENSG00000278458	NA	NA	rs113434679-A	rs113434679	0	113434679	non_coding_transcript_exon_variant	0	0.22119	9E-13	12.0458		0.311323	[0.23-0.4] unit decrease	Illumina [9911207] (imputed)	N
14	rs56072903	0.999985	17	44126765	rs113434679	NA	General factor of neuroticism	43587	30867560	Hill WD	43537	Mol Psychiatry	www.ncbi.nlm.nih.gov/pubmed/30867560	Genetic contributions to two special factors of neuroticism are associated with affluence, higher intelligence, better health, and longer life.	270,059 British ancestry individuals	NA	17q21.31	KANSL1	KANSL1, KANSL1, KANSL1			ENSG00000120071, ENSG00000275867, ENSG00000278458	NA	NA	rs113434679-C	rs113434679	0	113434679	non_coding_transcript_exon_variant	0	NR	3E-21	20.5229		0.016272	[0.013-0.02] unit increase	Affymetrix [18485882] (imputed)	N
14	rs56072903	0.999985	17	44126765	rs113434679	NA	Chronic obstructive pulmonary disease	44713	35308900	Joo J	44613	AMIA Annu Symp Proc	www.ncbi.nlm.nih.gov/pubmed/35308900	Gene-Based Analysis Reveals Sex-Specific Genetic Risk Factors of COPD.	11,311 British ancestry female cases, 123,714 British ancestry female controls	NA	17q21.31		KANSL1, KANSL1, KANSL1			ENSG00000120071, ENSG00000275867, ENSG00000278458	NA	NA	rs113434679-A	rs113434679	0	113434679	non_coding_transcript_exon_variant	0	0.2	3E-8	7.52288		1.11	[1.07-1.15]	NR [NR] (imputed)	N
14	rs56072903	0.999985	17	44132458	rs143364530	NA	Alzheimer's disease or educational attainment (pleiotropy)	44635	34743297	Kulminski AM	44506	Geroscience	www.ncbi.nlm.nih.gov/pubmed/34743297	Pleiotropic predisposition to Alzheimer's disease and educational attainment: insights from the summary statistics analysis.	(see Lambert 2013 and Okbay 2016)	NA	17q21.31		KANSL1, KANSL1, KANSL1			ENSG00000120071, ENSG00000275867, ENSG00000278458	NA	NA	rs143364530-A	rs143364530	1	62063686	intron_variant	0	0.278	3E-8	7.52288		40.4989	z score increase	NR [6814003]	N
14	rs56072903	0.999985	17	44142332	rs193236081	NA	Neuroticism	42811	27089181	Okbay A	42478	Nat Genet	www.ncbi.nlm.nih.gov/pubmed/27089181	Genetic variants associated with subjective well-being, depressive symptoms, and neuroticism identified through genome-wide analyses.	170,911 European ancestry individuals	NA	17q21.31	NR	KANSL1, KANSL1, KANSL1			ENSG00000120071, ENSG00000275867, ENSG00000278458	NA	NA	rs193236081-T	rs193236081	1	77184207	intron_variant	0	0.774	6E-11	10.2218		0.0284134	[0.02-0.037] unit decrease	Affymetrix [up to 6544775] (imputed)	N
14	rs56072903	0.999985	17	44183315	rs376991420	NA	Plateletcrit	44092	32888494	Vuckovic D	44075	Cell	www.ncbi.nlm.nih.gov/pubmed/32888494	The Polygenic and Monogenic Basis of Blood Traits and Diseases.	408,112 British individuals	NA	17q21.31	KANSL1	KANSL1, KANSL1, KANSL1			ENSG00000120071, ENSG00000275867, ENSG00000278458	NA	NA	rs376991420-A	rs376991420	0	376991420	intron_variant	0	0.625614	9E-11	10.0458		0.0165122	[0.012-0.022] unit decrease	Affymetrix [93095623] (imputed)	N
14	rs56072903	0.999985	17	44183317	rs371996525	NA	Brain shape (segment 1)	44648	33821002	Naqvi S	44291	Nat Genet	www.ncbi.nlm.nih.gov/pubmed/33821002	Shared heritability of human face and brain shape.	19,670 European ancestry individuals	NA	17q21.31		KANSL1, KANSL1, KANSL1			ENSG00000120071, ENSG00000275867, ENSG00000278458	NA	NA	rs371996525-?	rs371996525	0	371996525	intron_variant	0	NR	4E-48	47.3979		NA		NR [9705931] (imputed)	N
14	rs56072903	0.999985	17	44184828	rs4510068	NA	Mean corpuscular volume	44095	32888493	Chen MH	44075	Cell	www.ncbi.nlm.nih.gov/pubmed/32888493	Trans-ethnic and Ancestry-Specific Blood-Cell Genetics in 746,667 Individuals from 5 Global Populations.	121,047 East Asian ancestry individuals	NA	17q21.31	NR	KANSL1, KANSL1, KANSL1			ENSG00000120071, ENSG00000275867, ENSG00000278458	NA	NA	rs4510068-G	rs4510068	0	4510068	intron_variant	0	0.498966	2E-22	21.699		0.039886	[0.032-0.048] SD units increase	Affymetrix, Illumina [16286195] (imputed)	N
14	rs56072903	0.999985	17	44184828	rs4510068	NA	Waist-hip index	44432	34021172	Christakoudi S	44337	Sci Rep	www.ncbi.nlm.nih.gov/pubmed/34021172	GWAS of allometric body-shape indices in UK Biobank identifies loci suggesting associations with morphogenesis, organogenesis, adrenal cell renewal and cancer.	186,825 British ancestry men	NA	17q21.31	KANSL1	KANSL1, KANSL1, KANSL1			ENSG00000120071, ENSG00000275867, ENSG00000278458	NA	NA	rs4510068-T	rs4510068	0	4510068	intron_variant	0	NR	6E-10	9.22185		0.0199076	[0.014-0.026] unit increase	Affymetrix [127266] (imputed)	N
14	rs56072903	0.999985	17	44184828	rs4510068	NA	Waist-to-hip ratio adjusted for BMI	44432	34021172	Christakoudi S	44337	Sci Rep	www.ncbi.nlm.nih.gov/pubmed/34021172	GWAS of allometric body-shape indices in UK Biobank identifies loci suggesting associations with morphogenesis, organogenesis, adrenal cell renewal and cancer.	186,825 British ancestry men	NA	17q21.31	KANSL1	KANSL1, KANSL1, KANSL1			ENSG00000120071, ENSG00000275867, ENSG00000278458	NA	NA	rs4510068-T	rs4510068	0	4510068	intron_variant	0	NR	7E-10	9.1549		0.0197993	[0.013-0.026] unit increase	Affymetrix [323858] (imputed)	N
14	rs56072903	0.999985	17	44184828	rs4510068	NA	A body shape index	44432	34021172	Christakoudi S	44337	Sci Rep	www.ncbi.nlm.nih.gov/pubmed/34021172	GWAS of allometric body-shape indices in UK Biobank identifies loci suggesting associations with morphogenesis, organogenesis, adrenal cell renewal and cancer.	219,872 British ancestry women	NA	17q21.31	KANSL1	KANSL1, KANSL1, KANSL1			ENSG00000120071, ENSG00000275867, ENSG00000278458	NA	NA	rs4510068-T	rs4510068	0	4510068	intron_variant	0	NR	2E-9	8.69897		0.0176279	[0.012-0.023] unit increase	Affymetrix [321169] (imputed)	N
14	rs56072903	0.999985	17	44184828	rs4510068	NA	Mean corpuscular volume	44544	34594039	Sakaue S	44469	Nat Genet	www.ncbi.nlm.nih.gov/pubmed/34594039	A cross-population atlas of genetic associations for 220 human phenotypes.	129,832 East Asian ancestry individuals	NA	17q21.31		KANSL1, KANSL1, KANSL1			ENSG00000120071, ENSG00000275867, ENSG00000278458	NA	NA	rs4510068-T	rs4510068	0	4510068	intron_variant	0	0.497172	4E-26	25.3979		0.0380186	[0.031-0.045] unit decrease	Illumina [13476266] (imputed)	N
14	rs56072903	0.999985	17	44212526	rs368919625	NA	White matter microstructure (mean diusivities)	43866	31666681	Zhao B	43768	Mol Psychiatry	www.ncbi.nlm.nih.gov/pubmed/31666681	Large-scale GWAS reveals genetic architecture of brain white matter microstructure and genetic overlap with cognitive and mental health traits (n = 17,706).	17,706 European ancestry individuals	NA	17q21.31	NR	KANSL1, KANSL1, KANSL1			ENSG00000120071, ENSG00000275867, ENSG00000278458	NA	NA	rs368919625-?	rs368919625	1	67775973	intron_variant	0		9E-11	10.0458	(External capsule )	NA		NR [8955960] (imputed)	N
14	rs56072903	0.999985	17	44214888	rs2077551	NA	Idiopathic pulmonary fibrosis	43899	31710517	Allen RJ	43780	Am J Respir Crit Care Med	www.ncbi.nlm.nih.gov/pubmed/31710517	Genome-Wide Association Study of Susceptibility to Idiopathic Pulmonary Fibrosis.	2,668 European ancestry cases, 8,591 European ancestry controls	1,456 European ancestry cases, 11,874 European ancestry controls	17q21.31	MAPT	KANSL1, KANSL1, KANSL1			ENSG00000120071, ENSG00000275867, ENSG00000278458	NA	NA	rs2077551-T	rs2077551	0	2077551	intron_variant	0	0.814	3E-16	15.5229		1.40845	[1.3-1.54]	Affymetrix, Illumina [10790934] (imputed)	N
14	rs56072903	0.999985	17	44214888	rs2077551	NA	Idiopathic pulmonary fibrosis	44799	35688625	Allen RJ	44722	Thorax	www.ncbi.nlm.nih.gov/pubmed/35688625	Genome-wide association study across five cohorts identifies five novel loci associated with idiopathic pulmonary fibrosis.	4,125 European ancestry cases, 20,464 European ancestry controls	NA	17q21.31		KANSL1, KANSL1, KANSL1			ENSG00000120071, ENSG00000275867, ENSG00000278458	NA	NA	rs2077551-T	rs2077551	0	2077551	intron_variant	0	0.807	2E-20	19.699		1.42	[1.32-1.53]	Illumina [7554248] (imputed)	N
14	rs56072903	0.999985	17	44218138	rs1918800	NA	ThalamNuclei lh volume VAmc	44712	33875891	Smith SM	44305	Nat Neurosci	www.ncbi.nlm.nih.gov/pubmed/33875891	An expanded set of genome-wide association studies of brain imaging phenotypes in UK Biobank.	21,282 British ancestry individuals	10,686 British ancestry individuals	17q21.31		KANSL1, KANSL1, KANSL1			ENSG00000120071, ENSG00000275867, ENSG00000278458	NA	NA	rs1918800-T	rs1918800	0	1918800	intron_variant	0	0.182	9E-11	10.0458		0.087	[0.062-0.112] unit decrease	Affymetrix [17103079] (imputed)	N
14	rs56072903	0.999985	17	44219831	rs1819040	NA	COVID-19 (hospitalized vs population)	44634	34237774	COVID-19 Host Genetics Initiative	44385	Nature	www.ncbi.nlm.nih.gov/pubmed/34237774	Mapping the human genetic architecture of COVID-19.	790 African ancestry cases, 20,582 African ancestry controls, 60 Middle Eastern ancestry cases, 13,360 Middle Eastern ancestry controls, 1,414 East Asian ancestry cases, 15,499 East Asian ancestry controls, 9,986 European ancestry cases, 1,877,672 European ancestry controls, 186 South Asian ancestry cases, 43,280 South Asian ancestry controls, 1,678 Hispanic or Latin American cases, 100,316 Hispanic or Latin American controls	NA	17q21.31		KANSL1, KANSL1, KANSL1			ENSG00000120071, ENSG00000275867, ENSG00000278458	NA	NA	rs1819040-A	rs1819040	0	1819040	intron_variant	0	0.1855	2E-10	9.69897		0.879018	[0.8448494104431585-0.9145683076087429]	Affymetrix, Illumina [NR] (imputed)	N
14	rs56072903	0.999985	17	44219831	rs1819040	NA	SARS-CoV-2 infection	44634	34237774	COVID-19 Host Genetics Initiative	44385	Nature	www.ncbi.nlm.nih.gov/pubmed/34237774	Mapping the human genetic architecture of COVID-19.	2,544 African ancestry cases, 31,176 African ancestry controls, 700 Middle Eastern ancestry cases, 13,360 Middle Eastern ancestry controls, 1,495 East Asian ancestry cases, 15,499 East Asian ancestry controls, 38,984 European ancestry cases, 1,644,784 European ancestry controls, 1,688 South Asian ancestry cases, 42,016 South Asian ancestry controls, 4,151 Hispanic or Latin American cases, 23,371 Hispanic or Latin American controls	NA	17q21.31		KANSL1, KANSL1, KANSL1			ENSG00000120071, ENSG00000275867, ENSG00000278458	NA	NA	rs1819040-A	rs1819040	0	1819040	intron_variant	0	0.184	5E-6	5.30103		0.957168	[0.9393376873334204-0.9753374551691557]	Affymetrix, Illumina, Perlegen [NR] (imputed)	N
14	rs56072903	0.999985	17	44221836	rs2696589	NA	Neuroticism	43132	29255261	Luciano M	43087	Nat Genet	www.ncbi.nlm.nih.gov/pubmed/29255261	Association analysis in over 329,000 individuals identifies 116 independent variants influencing neuroticism.	329,821 European ancestry individuals	122,867 European ancestry individuals	17q21.31	intergenic	KANSL1, KANSL1, KANSL1			ENSG00000120071, ENSG00000275867, ENSG00000278458	NA	NA	rs2696589-T	rs2696589	0	2696589	intron_variant	0	0.19528	3E-25	24.5229		10.371	unit increase	Illumina [18485882] (imputed)	N
14	rs56072903	0.999985	17	44222019	rs2222746	NA	Male puberty timing (age at voice breaking MTAG)	44175	32210231	Hollis B	43914	Nat Commun	www.ncbi.nlm.nih.gov/pubmed/32210231	Genomic analysis of male puberty timing highlights shared genetic basis with hair colour and lifespan.	205,354 European ancestry individuals	NA	17q21.31		KANSL1, KANSL1, KANSL1			ENSG00000120071, ENSG00000275867, ENSG00000278458	NA	NA	rs2222746-T	rs2222746	0	2222746	intron_variant	0	NR	9E-28	27.0458		0.0477218	[0.039-0.056] years increase	NR [7400000] (imputed)	N
14	rs56072903	0.999985	17	44222019	rs2222746	NA	Male puberty timing (early vs. average onset facial hair)	44175	32210231	Hollis B	43914	Nat Commun	www.ncbi.nlm.nih.gov/pubmed/32210231	Genomic analysis of male puberty timing highlights shared genetic basis with hair colour and lifespan.	13,226 European ancestry early onset individuals, 161,175 European ancestry average onset individuals	NA	17q21.31		KANSL1, KANSL1, KANSL1			ENSG00000120071, ENSG00000275867, ENSG00000278458	NA	NA	rs2222746-T	rs2222746	0	2222746	intron_variant	0	NR	4E-6	5.39794		0.00525027	[0.003-0.0075] years decrease	NR [7400000] (imputed)	N
14	rs56072903	0.999985	17	44222019	rs2222746	NA	Male puberty timing (late vs. average onset facial hair)	44175	32210231	Hollis B	43914	Nat Commun	www.ncbi.nlm.nih.gov/pubmed/32210231	Genomic analysis of male puberty timing highlights shared genetic basis with hair colour and lifespan.	26,066 European ancestry late onset individuals, 161,175 European ancestry average onset individuals	NA	17q21.31		KANSL1, KANSL1, KANSL1			ENSG00000120071, ENSG00000275867, ENSG00000278458	NA	NA	rs2222746-T	rs2222746	0	2222746	intron_variant	0	NR	2E-30	29.699		0.0164537	[0.014-0.019] years increase	NR [7400000] (imputed)	N
14	rs56072903	0.999985	17	44222019	rs2222746	NA	Male puberty timing (late vs. average onset voice breaking)	44175	32210231	Hollis B	43914	Nat Commun	www.ncbi.nlm.nih.gov/pubmed/32210231	Genomic analysis of male puberty timing highlights shared genetic basis with hair colour and lifespan.	11,334 European ancestry late onset individuals, 172,138 European ancestry average onset individuals	NA	17q21.31		KANSL1, KANSL1, KANSL1			ENSG00000120071, ENSG00000275867, ENSG00000278458	NA	NA	rs2222746-T	rs2222746	0	2222746	intron_variant	0	NR	2E-11	10.699		0.00690241	[0.0049-0.0089] years increase	NR [7400000] (imputed)	N
14	rs56072903	0.999985	17	44224940	rs80103986	NA	Hand grip strength	43133	29313844	Willems SM	42928	Nat Commun	www.ncbi.nlm.nih.gov/pubmed/29313844	Large-scale GWAS identifies multiple loci for hand grip strength providing biological insights into muscular fitness.	142,035 European ancestry individuals	53,145 European ancestry individuals	17q21.31	KANSL1	KANSL1, KANSL1, KANSL1			ENSG00000120071, ENSG00000275867, ENSG00000278458	NA	NA	rs80103986-A	rs80103986	0	80103986	intron_variant	0	0.805	1E-9	9		0.171	[0.12-0.23] kg increase	Affymetrix [at least 17000000] (imputed)	N
14	rs56072903	0.999985	17	44227393	rs2696579	NA	Mean corpuscular volume	42977	27863252	Astle WJ	42691	Cell	www.ncbi.nlm.nih.gov/pubmed/27863252	The Allelic Landscape of Human Blood Cell Trait Variation and Links to Common Complex Disease.	172,433 European ancestry individuals	NA	17q21.31	KANSL1	KANSL1, KANSL1, KANSL1			ENSG00000120071, ENSG00000275867, ENSG00000278458	NA	NA	rs2696579-A	rs2696579	0	2696579	intron_variant	0	0.3375	2E-9	8.69897		0.0240611	[0.016-0.032] unit decrease	Affymetrix [~ 2500000] (imputed)	N
14	rs56072903	0.999985	17	44227393	rs2696579	NA	Mean corpuscular hemoglobin	42977	27863252	Astle WJ	42691	Cell	www.ncbi.nlm.nih.gov/pubmed/27863252	The Allelic Landscape of Human Blood Cell Trait Variation and Links to Common Complex Disease.	172,332 European ancestry individuals	NA	17q21.31	KANSL1	KANSL1, KANSL1, KANSL1			ENSG00000120071, ENSG00000275867, ENSG00000278458	NA	NA	rs2696579-A	rs2696579	0	2696579	intron_variant	0	0.3371	5E-10	9.30103		0.0251152	[0.017-0.033] unit decrease	Affymetrix [~ 2500000] (imputed)	N
14	rs56072903	0.999985	17	44228169	rs114974956	NA	Ventral diencephalon volume	43805	31530798	Alliey-Rodriguez N	43725	Transl Psychiatry	www.ncbi.nlm.nih.gov/pubmed/31530798	NRXN1 is associated with enlargement of the temporal horns of the lateral ventricles in psychosis.	87 European ancestry Schizophrenia cases, 85 African American Schizophrenia cases, 15 Schizophrenia cases, 67 European ancestry Schizoaffective disorder cases, 53 African American Schizoaffective disorder cases, 7 Schizoaffective disorder cases, 130 European ancestry Bipolar disorders cases, 33 African American Bipolar disorders cases, 6 Bipolar disorders cases, 199 European ancestry controls, 79 African American controls, 16 controls	NA	17q21.31	KANSL1	KANSL1, KANSL1, KANSL1			ENSG00000120071, ENSG00000275867, ENSG00000278458	NA	NA	rs114974956-?	rs114974956	1	1918793	intron_variant	0		6E-6	5.22185		NA		Illumina [4322238] (imputed)	N
14	rs56072903	0.999985	17	44248837	rs35643216	NA	Hemoglobin levels	43999	32327693	Oskarsson GR	43944	Commun Biol	www.ncbi.nlm.nih.gov/pubmed/32327693	Predicted loss and gain of function mutations in ACO1 are associated with erythropoiesis.	684,122 European ancestry individuals	NA	17q21.31	KANSL1	KANSL1, KANSL1, KANSL1			ENSG00000120071, ENSG00000275867, ENSG00000278458	NA	NA	rs35643216-C	rs35643216	0	35643216	missense_variant	0		2E-56	55.699		0.046	[NR] unit increase	Affymetrix, Illumina [43000000] (imputed)	N
14	rs56072903	0.999985	17	44252468	rs2532263	NA	Breast cancer	43069	29059683	Michailidou K	43031	Nature	www.ncbi.nlm.nih.gov/pubmed/29059683	Association analysis identifies 65 new breast cancer risk loci.	76,192 European ancestry cases, 63,082 European ancestry controls	46,785 European ancestry cases, 42,892 European ancestry controls, 14,068 East Asian ancestry cases, 13,104 East Asian ancestry controls	17q21.31	KANSL1	KANSL1, KANSL1, KANSL1			ENSG00000120071, ENSG00000275867, ENSG00000278458	NA	NA	rs2532263-G	rs2532263	0	2532263	intron_variant	0	0.81	7E-13	12.1549	(EA)	1.05263	[1.03-1.08] (Oncoarray)	Illumina [~ 11800000] (imputed)	N
14	rs56072903	0.999985	17	44252468	rs2532263	NA	General factor of neuroticism	43587	30867560	Hill WD	43537	Mol Psychiatry	www.ncbi.nlm.nih.gov/pubmed/30867560	Genetic contributions to two special factors of neuroticism are associated with affluence, higher intelligence, better health, and longer life.	270,059 British ancestry individuals	NA	17q21.31	KANSL1	KANSL1, KANSL1, KANSL1			ENSG00000120071, ENSG00000275867, ENSG00000278458	NA	NA	rs2532263-G	rs2532263	0	2532263	intron_variant	0	NR	4E-20	19.3979		0.015798	[0.012-0.019] unit increase	Affymetrix [18485882] (imputed)	N
14	rs56072903	0.999985	17	44256296	rs2532253	NA	Red cell distribution width	44092	32888494	Vuckovic D	44075	Cell	www.ncbi.nlm.nih.gov/pubmed/32888494	The Polygenic and Monogenic Basis of Blood Traits and Diseases.	408,112 British individuals	NA	17q21.31	KANSL1	KANSL1, KANSL1, KANSL1			ENSG00000120071, ENSG00000275867, ENSG00000278458	NA	NA	rs2532253-A	rs2532253	0	2532253	intron_variant	0	0.196735	2E-18	17.699		0.0324603	[0.025-0.04] unit increase	Affymetrix [93095623] (imputed)	N
14	rs56072903	0.999985	17	44260845	rs74693982	NA	IDP dMRI ProbtrackX L1 slf l	44712	33875891	Smith SM	44305	Nat Neurosci	www.ncbi.nlm.nih.gov/pubmed/33875891	An expanded set of genome-wide association studies of brain imaging phenotypes in UK Biobank.	20,860 British ancestry individuals	10,495 British ancestry individuals	17q21.31		KANSL1, KANSL1, KANSL1			ENSG00000120071, ENSG00000275867, ENSG00000278458	NA	NA	rs74693982-A	rs74693982	0	74693982	intron_variant	0	0.19	9E-9	8.04576		0.076	[0.051-0.101] unit increase	Affymetrix [17103079] (imputed)	N
14	rs56072903	0.999985	17	44265839	rs2532240	NA	White matter microstructure (axial diusivities)	43866	31666681	Zhao B	43768	Mol Psychiatry	www.ncbi.nlm.nih.gov/pubmed/31666681	Large-scale GWAS reveals genetic architecture of brain white matter microstructure and genetic overlap with cognitive and mental health traits (n = 17,706).	17,706 European ancestry individuals	NA	17q21.31	NR	KANSL1, KANSL1, KANSL1			ENSG00000120071, ENSG00000275867, ENSG00000278458	NA	NA	rs2532240-?	rs2532240	0	2532240	intron_variant	0		1E-8	8	(Genu of corpus callosum)	NA		NR [8955960] (imputed)	N
14	rs56072903	0.999985	17	44265839	rs2532240	NA	White matter microstructure (axial diusivities)	43866	31666681	Zhao B	43768	Mol Psychiatry	www.ncbi.nlm.nih.gov/pubmed/31666681	Large-scale GWAS reveals genetic architecture of brain white matter microstructure and genetic overlap with cognitive and mental health traits (n = 17,706).	17,706 European ancestry individuals	NA	17q21.31	NR	KANSL1, KANSL1, KANSL1			ENSG00000120071, ENSG00000275867, ENSG00000278458	NA	NA	rs2532240-?	rs2532240	0	2532240	intron_variant	0		5E-9	8.30103	(Superior longitudinal fasciculus)	NA		NR [8955960] (imputed)	N
14	rs56072903	0.999985	17	44273653	rs62060954	NA	Degree of unsaturation	44678	35213538	Richardson TG	44617	PLoS Biol	www.ncbi.nlm.nih.gov/pubmed/35213538	Characterising metabolomic signatures of lipid-modifying therapies through drug target mendelian randomisation.	115,006 European ancestry individuals	NA	17q21.31		KANSL1, KANSL1, KANSL1, KANSL1-AS1, KANSL1-AS1, KANSL1-AS1			ENSG00000120071, ENSG00000275867, ENSG00000278458, ENSG00000214401, ENSG00000281569, ENSG00000282799	NA	NA	rs62060954-T	rs62060954	0	62060954	non_coding_transcript_exon_variant	0	0.839881	5E-10	9.30103		0.036063	[0.025-0.047] unit increase	NR [11722792] (imputed)	N
14	rs56072903	0.999985	17	44283571	rs2696455	NA	IDP dMRI TBSS MD Anterior limb of internal capsule L	44712	33875891	Smith SM	44305	Nat Neurosci	www.ncbi.nlm.nih.gov/pubmed/33875891	An expanded set of genome-wide association studies of brain imaging phenotypes in UK Biobank.	20,860 British ancestry individuals	10,496 British ancestry individuals	17q21.31		KANSL1, KANSL1, KANSL1			ENSG00000120071, ENSG00000275867, ENSG00000278458	NA	NA	rs2696455-T	rs2696455	0	2696455	intron_variant	0	0.195	1E-18	18		0.114	[0.089-0.139] unit increase	Affymetrix [17103079] (imputed)	N
14	rs56072903	0.999985	17	44283571	rs2696455	NA	Average diameter for HDL particles	44678	35213538	Richardson TG	44617	PLoS Biol	www.ncbi.nlm.nih.gov/pubmed/35213538	Characterising metabolomic signatures of lipid-modifying therapies through drug target mendelian randomisation.	115,082 European ancestry individuals	NA	17q21.31		KANSL1, KANSL1, KANSL1			ENSG00000120071, ENSG00000275867, ENSG00000278458	NA	NA	rs2696455-C	rs2696455	0	2696455	intron_variant	0	0.804129	4E-8	7.39794		0.0266681	[0.017-0.036] unit increase	NR [11722792] (imputed)	N
14	rs56072903	0.999985	17	44284057	rs548785130	NA	White matter microstructure (radial diusivities)	43866	31666681	Zhao B	43768	Mol Psychiatry	www.ncbi.nlm.nih.gov/pubmed/31666681	Large-scale GWAS reveals genetic architecture of brain white matter microstructure and genetic overlap with cognitive and mental health traits (n = 17,706).	17,706 European ancestry individuals	NA	17q21.31	NR	KANSL1, KANSL1, KANSL1			ENSG00000120071, ENSG00000275867, ENSG00000278458	NA	NA	rs548785130-?	rs548785130	1	2696457	intron_variant	0		6E-12	11.2218	(Fornix (cres) / Stria terminalis)	NA		NR [8955960] (imputed)	N
14	rs56072903	0.999985	17	44285531	rs2469933	NA	Alcohol consumption (drinks per week)	43742	30679032	Brazel DM	43440	Biol Psychiatry	www.ncbi.nlm.nih.gov/pubmed/30679032	Exome Chip Meta-analysis Fine Maps Causal Variants and Elucidates the Genetic Architecture of Rare Coding Variants in Smoking and Alcohol Use.	up to 357,854 European ancestry individuals	NA	17q21.31	KIAA1267	KANSL1, KANSL1, KANSL1			ENSG00000120071, ENSG00000275867, ENSG00000278458	NA	NA	rs2469933-A	rs2469933	0	2469933	intron_variant	0	0.225	2E-22	21.699		0.0295	[0.024-0.035] unit decrease	Illumina [~ 250000] (imputed)	N
14	rs56072903	0.999985	17	44287373	rs2668690	NA	Phospholipids to total lipids ratio in very large HDL	44678	35213538	Richardson TG	44617	PLoS Biol	www.ncbi.nlm.nih.gov/pubmed/35213538	Characterising metabolomic signatures of lipid-modifying therapies through drug target mendelian randomisation.	115,056 European ancestry individuals	NA	17q21.31		KANSL1, KANSL1, KANSL1			ENSG00000120071, ENSG00000275867, ENSG00000278458	NA	NA	rs2668690-G	rs2668690	0	2668690	intron_variant	0	0.808461	3E-8	7.52288		0.028132	[0.018-0.038] unit increase	NR [11722792] (imputed)	N
14	rs56072903	0.999985	17	44287373	rs2668690	NA	Phospholipids to total lipids ratio in small HDL	44678	35213538	Richardson TG	44617	PLoS Biol	www.ncbi.nlm.nih.gov/pubmed/35213538	Characterising metabolomic signatures of lipid-modifying therapies through drug target mendelian randomisation.	115,082 European ancestry individuals	NA	17q21.31		KANSL1, KANSL1, KANSL1			ENSG00000120071, ENSG00000275867, ENSG00000278458	NA	NA	rs2668690-G	rs2668690	0	2668690	intron_variant	0	0.808457	1E-10	10		0.0343133	[0.024-0.045] unit increase	NR [11722792] (imputed)	N
14	rs56072903	0.999985	17	44289832	rs2696466	NA	White matter microstructure (mean diusivities)	43866	31666681	Zhao B	43768	Mol Psychiatry	www.ncbi.nlm.nih.gov/pubmed/31666681	Large-scale GWAS reveals genetic architecture of brain white matter microstructure and genetic overlap with cognitive and mental health traits (n = 17,706).	17,706 European ancestry individuals	NA	17q21.31	NR	KANSL1, KANSL1, KANSL1			ENSG00000120071, ENSG00000275867, ENSG00000278458	NA	NA	rs2696466-?	rs2696466	0	2696466	intron_variant	0		1E-8	8	(Superior corona radiata)	NA		NR [8955960] (imputed)	N
14	rs56072903	0.999985	17	44289832	rs2696466	NA	White matter microstructure (mean diusivities)	43866	31666681	Zhao B	43768	Mol Psychiatry	www.ncbi.nlm.nih.gov/pubmed/31666681	Large-scale GWAS reveals genetic architecture of brain white matter microstructure and genetic overlap with cognitive and mental health traits (n = 17,706).	17,706 European ancestry individuals	NA	17q21.31	NR	KANSL1, KANSL1, KANSL1			ENSG00000120071, ENSG00000275867, ENSG00000278458	NA	NA	rs2696466-?	rs2696466	0	2696466	intron_variant	0		5E-10	9.30103	(Body of corpus callosum)	NA		NR [8955960] (imputed)	N
14	rs56072903	0.999985	17	44289832	rs2696466	NA	White matter microstructure (mean diusivities)	43866	31666681	Zhao B	43768	Mol Psychiatry	www.ncbi.nlm.nih.gov/pubmed/31666681	Large-scale GWAS reveals genetic architecture of brain white matter microstructure and genetic overlap with cognitive and mental health traits (n = 17,706).	17,706 European ancestry individuals	NA	17q21.31	NR	KANSL1, KANSL1, KANSL1			ENSG00000120071, ENSG00000275867, ENSG00000278458	NA	NA	rs2696466-?	rs2696466	0	2696466	intron_variant	0		2E-8	7.69897	(Cingulate gyrus)	NA		NR [8955960] (imputed)	N
14	rs56072903	0.999985	17	44289832	rs2696466	NA	White matter microstructure (mean diusivities)	43866	31666681	Zhao B	43768	Mol Psychiatry	www.ncbi.nlm.nih.gov/pubmed/31666681	Large-scale GWAS reveals genetic architecture of brain white matter microstructure and genetic overlap with cognitive and mental health traits (n = 17,706).	17,706 European ancestry individuals	NA	17q21.31	NR	KANSL1, KANSL1, KANSL1			ENSG00000120071, ENSG00000275867, ENSG00000278458	NA	NA	rs2696466-?	rs2696466	0	2696466	intron_variant	0		2E-10	9.69897	(Genu of corpus callosum)	NA		NR [8955960] (imputed)	N
14	rs56072903	0.999985	17	44289832	rs2696466	NA	White matter microstructure (mean diusivities)	43866	31666681	Zhao B	43768	Mol Psychiatry	www.ncbi.nlm.nih.gov/pubmed/31666681	Large-scale GWAS reveals genetic architecture of brain white matter microstructure and genetic overlap with cognitive and mental health traits (n = 17,706).	17,706 European ancestry individuals	NA	17q21.31	NR	KANSL1, KANSL1, KANSL1			ENSG00000120071, ENSG00000275867, ENSG00000278458	NA	NA	rs2696466-?	rs2696466	0	2696466	intron_variant	0		6E-9	8.22185	(Anterior corona radiata)	NA		NR [8955960] (imputed)	N
14	rs56072903	0.999985	17	44289832	rs2696466	NA	White matter microstructure (radial diusivities)	43866	31666681	Zhao B	43768	Mol Psychiatry	www.ncbi.nlm.nih.gov/pubmed/31666681	Large-scale GWAS reveals genetic architecture of brain white matter microstructure and genetic overlap with cognitive and mental health traits (n = 17,706).	17,706 European ancestry individuals	NA	17q21.31	NR	KANSL1, KANSL1, KANSL1			ENSG00000120071, ENSG00000275867, ENSG00000278458	NA	NA	rs2696466-?	rs2696466	0	2696466	intron_variant	0		4E-8	7.39794	(Fornix (cres) / Stria terminalis)	NA		NR [8955960] (imputed)	N
14	rs56072903	0.999985	17	44289832	rs2696466	NA	White matter microstructure (radial diusivities)	43866	31666681	Zhao B	43768	Mol Psychiatry	www.ncbi.nlm.nih.gov/pubmed/31666681	Large-scale GWAS reveals genetic architecture of brain white matter microstructure and genetic overlap with cognitive and mental health traits (n = 17,706).	17,706 European ancestry individuals	NA	17q21.31	NR	KANSL1, KANSL1, KANSL1			ENSG00000120071, ENSG00000275867, ENSG00000278458	NA	NA	rs2696466-?	rs2696466	0	2696466	intron_variant	0		7E-9	8.1549	(Genu of corpus callosum)	NA		NR [8955960] (imputed)	N
14	rs56072903	0.999985	17	44289832	rs2696466	NA	Schizophrenia	44831	35396580	Trubetskoy V	44659	Nature	www.ncbi.nlm.nih.gov/pubmed/35396580	Mapping genomic loci implicates genes and synaptic biology in schizophrenia.	53,386 European ancestry cases, 77,258 European ancestry controls, 14,004 East Asian ancestry cases, 16,757 East Asian ancestry controls, 6,152 African American cases, 3,918 African American controls, 1,234 Latino cases, 3,090 Latino controls	1,979 European ancestry cases, 142,626 European ancestry controls	17q21.31		KANSL1, KANSL1, KANSL1			ENSG00000120071, ENSG00000275867, ENSG00000278458	NA	NA	rs2696466-A	rs2696466	0	2696466	intron_variant	0	0.587	3E-11	10.5229		1.05422	[1.04-1.07]	Affymetrix [7585078] (imputed)	N
14	rs56072903	0.999985	17	44291980	rs3890609	NA	White matter microstructure (axial diusivities)	43866	31666681	Zhao B	43768	Mol Psychiatry	www.ncbi.nlm.nih.gov/pubmed/31666681	Large-scale GWAS reveals genetic architecture of brain white matter microstructure and genetic overlap with cognitive and mental health traits (n = 17,706).	17,706 European ancestry individuals	NA	17q21.31	NR	KANSL1, KANSL1, KANSL1			ENSG00000120071, ENSG00000275867, ENSG00000278458	NA	NA	rs3890609-?	rs3890609	0	3890609	intron_variant	0		9E-9	8.04576	(Genu of corpus callosum)	NA		NR [8955960] (imputed)	N
14	rs56072903	0.999985	17	44291980	rs3890609	NA	White matter microstructure (mean diusivities)	43866	31666681	Zhao B	43768	Mol Psychiatry	www.ncbi.nlm.nih.gov/pubmed/31666681	Large-scale GWAS reveals genetic architecture of brain white matter microstructure and genetic overlap with cognitive and mental health traits (n = 17,706).	17,706 European ancestry individuals	NA	17q21.31	NR	KANSL1, KANSL1, KANSL1			ENSG00000120071, ENSG00000275867, ENSG00000278458	NA	NA	rs3890609-?	rs3890609	0	3890609	intron_variant	0		3E-8	7.52288	(Body of corpus callosum)	NA		NR [8955960] (imputed)	N
14	rs56072903	0.999985	17	44291980	rs3890609	NA	White matter microstructure (mean diusivities)	43866	31666681	Zhao B	43768	Mol Psychiatry	www.ncbi.nlm.nih.gov/pubmed/31666681	Large-scale GWAS reveals genetic architecture of brain white matter microstructure and genetic overlap with cognitive and mental health traits (n = 17,706).	17,706 European ancestry individuals	NA	17q21.31	NR	KANSL1, KANSL1, KANSL1			ENSG00000120071, ENSG00000275867, ENSG00000278458	NA	NA	rs3890609-?	rs3890609	0	3890609	intron_variant	0		2E-10	9.69897	(Genu of corpus callosum)	NA		NR [8955960] (imputed)	N
14	rs56072903	0.999985	17	44291980	rs3890609	NA	White matter microstructure (mean diusivities)	43866	31666681	Zhao B	43768	Mol Psychiatry	www.ncbi.nlm.nih.gov/pubmed/31666681	Large-scale GWAS reveals genetic architecture of brain white matter microstructure and genetic overlap with cognitive and mental health traits (n = 17,706).	17,706 European ancestry individuals	NA	17q21.31	NR	KANSL1, KANSL1, KANSL1			ENSG00000120071, ENSG00000275867, ENSG00000278458	NA	NA	rs3890609-?	rs3890609	0	3890609	intron_variant	0		1E-8	8	(Anterior corona radiata)	NA		NR [8955960] (imputed)	N
14	rs56072903	0.999985	17	44291980	rs3890609	NA	White matter microstructure (radial diusivities)	43866	31666681	Zhao B	43768	Mol Psychiatry	www.ncbi.nlm.nih.gov/pubmed/31666681	Large-scale GWAS reveals genetic architecture of brain white matter microstructure and genetic overlap with cognitive and mental health traits (n = 17,706).	17,706 European ancestry individuals	NA	17q21.31	NR	KANSL1, KANSL1, KANSL1			ENSG00000120071, ENSG00000275867, ENSG00000278458	NA	NA	rs3890609-?	rs3890609	0	3890609	intron_variant	0		2E-8	7.69897	(Genu of corpus callosum)	NA		NR [8955960] (imputed)	N
14	rs56072903	0.999985	17	44301840	rs142920272	NA	Autism spectrum disorder	43565	30804558	Grove J	43521	Nat Genet	www.ncbi.nlm.nih.gov/pubmed/30804558	Identification of common genetic risk variants for autism spectrum disorder.	18,381 European ancestry cases, 27,969 European ancestry controls	2,119 European ancestry cases, 142,379 European ancestry controls	17q21.31	Intergenic	KANSL1, KANSL1, KANSL1			ENSG00000120071, ENSG00000275867, ENSG00000278458	NA	NA	rs142920272-C	rs142920272	1	2532407	intron_variant	0	0.187	9E-7	6.04576		1.08814	[NR]	Illumina [9112387] (imputed)	N
14	rs56072903	0.999985	17	44304884	rs2261497	NA	aparc-a2009s lh area S-orbital-H-Shaped	44712	33875891	Smith SM	44305	Nat Neurosci	www.ncbi.nlm.nih.gov/pubmed/33875891	An expanded set of genome-wide association studies of brain imaging phenotypes in UK Biobank.	21,282 British ancestry individuals	10,685 British ancestry individuals	17q21.31		KANSL1 - MAPK8IP1P1	ENSG00000278458	ENSG00000282723		2129	16088	rs2261497-T	rs2261497	0	2261497	TF_binding_site_variant	1	0.258	5E-10	9.30103		0.071	[0.049-0.093] unit decrease	Affymetrix [17103079] (imputed)	N
14	rs56072903	0.999985	17	44307193	rs2532395	NA	Brussel sprout liking	44777	35585065	May-Wilson S	44699	Nat Commun	www.ncbi.nlm.nih.gov/pubmed/35585065	Large-scale GWAS of food liking reveals genetic determinants and genetic correlations with distinct neurophysiological traits.	159,493 European ancestry individuals	NA	17q21.31		KANSL1 - MAPK8IP1P1	ENSG00000278458	ENSG00000282723		4438	13779	rs2532395-T	rs2532395	0	2532395	upstream_gene_variant	1	0.2126	1E-22	22		0.04292	[0.034-0.052] unit decrease	Affymetrix [11353280] (imputed)	N
14	rs56072903	0.999985	17	44308053	rs62070949	NA	aparc-pial rh area fusiform	44712	33875891	Smith SM	44305	Nat Neurosci	www.ncbi.nlm.nih.gov/pubmed/33875891	An expanded set of genome-wide association studies of brain imaging phenotypes in UK Biobank.	21,282 British ancestry individuals	10,686 British ancestry individuals	17q21.31		KANSL1 - MAPK8IP1P1	ENSG00000278458	ENSG00000282723		5298	12919	rs62070949-G	rs62070949	0	62070949	intergenic_variant	1	0.157	3E-18	17.5229		0.128	[0.099-0.157] unit decrease	Affymetrix [17103079] (imputed)	N
14	rs56072903	0.999985	17	44308053	rs62070949	NA	aparc-DKTatlas rh area fusiform	44712	33875891	Smith SM	44305	Nat Neurosci	www.ncbi.nlm.nih.gov/pubmed/33875891	An expanded set of genome-wide association studies of brain imaging phenotypes in UK Biobank.	21,282 British ancestry individuals	10,686 British ancestry individuals	17q21.31		KANSL1 - MAPK8IP1P1	ENSG00000278458	ENSG00000282723		5298	12919	rs62070949-G	rs62070949	0	62070949	intergenic_variant	1	0.157	3E-24	23.5229		0.15	[0.12-0.18] unit decrease	Affymetrix [17103079] (imputed)	N
14	rs56072903	0.999985	17	44308053	rs62070949	NA	aparc-Desikan rh area fusiform	44712	33875891	Smith SM	44305	Nat Neurosci	www.ncbi.nlm.nih.gov/pubmed/33875891	An expanded set of genome-wide association studies of brain imaging phenotypes in UK Biobank.	21,282 British ancestry individuals	10,686 British ancestry individuals	17q21.31		KANSL1 - MAPK8IP1P1	ENSG00000278458	ENSG00000282723		5298	12919	rs62070949-G	rs62070949	0	62070949	intergenic_variant	1	0.157	5E-26	25.301		0.155	[0.13-0.18] unit decrease	Affymetrix [17103079] (imputed)	N
14	rs56072903	0.999985	17	44311107	rs2532389	NA	Cancer (pleiotropy)	44148	32887889	Rashkin SR	44078	Nat Commun	www.ncbi.nlm.nih.gov/pubmed/32887889	Pan-cancer study detects genetic risk variants and shared genetic basis in two large cohorts.	64,962 European ancestry cases, 410,350 European ancestry controls	NA	17q21.31		KANSL1 - MAPK8IP1P1	ENSG00000278458	ENSG00000282723		8352	9865	rs2532389-G	rs2532389	0	2532389	intergenic_variant	1	NR	1E-9	9		1.074	[1.05-1.099]	Affymetrix [7846216] (imputed)	N
14	rs56072903	0.999985	17	44316491	rs62073099	NA	F-bitter food liking (derived food-liking factor)	44777	35585065	May-Wilson S	44699	Nat Commun	www.ncbi.nlm.nih.gov/pubmed/35585065	Large-scale GWAS of food liking reveals genetic determinants and genetic correlations with distinct neurophysiological traits.	157,485 European ancestry individuals	NA	17q21.31		KANSL1 - MAPK8IP1P1	ENSG00000278458	ENSG00000282723		13736	4481	rs62073099-C	rs62073099	0	62073099	upstream_gene_variant	1	0.1997	2E-10	9.69897		0.02904	[0.02-0.038] unit decrease	Affymetrix [11353280] (imputed)	N
14	rs56072903	0.999985	17	44316491	rs62073099	NA	F-strong flavour liking (derived food-liking factor)	44777	35585065	May-Wilson S	44699	Nat Commun	www.ncbi.nlm.nih.gov/pubmed/35585065	Large-scale GWAS of food liking reveals genetic determinants and genetic correlations with distinct neurophysiological traits.	153,924 European ancestry individuals	NA	17q21.31		KANSL1 - MAPK8IP1P1	ENSG00000278458	ENSG00000282723		13736	4481	rs62073099-C	rs62073099	0	62073099	upstream_gene_variant	1	0.1996	1E-16	16		0.09416	[0.072-0.116] unit decrease	Affymetrix [9535166] (imputed)	N
14	rs56072903	0.999985	17	44318663	rs2696591	NA	Whole brain restricted directional diffusion (multivariate analysis)	44777	35505052	Fan CC	44684	Nat Commun	www.ncbi.nlm.nih.gov/pubmed/35505052	Multivariate genome-wide association study on tissue-sensitive diffusion metrics highlights pathways that shape the human brain.	23,543 European ancestry individuals	11,555 European ancestry individuals, 3,030 non-European ancestry individuals	17q21.31		KANSL1 - MAPK8IP1P1	ENSG00000278458	ENSG00000282723		15908	2309	rs2696591-?	rs2696591	0	2696591	upstream_gene_variant	1	NR	8E-96	95.0969		NA		NR [NR] (imputed)	N
14	rs56072903	0.999985	17	44321478	rs2732714	NA	IDP T1 SIENAX brain-unnormalised volume	44712	33875891	Smith SM	44305	Nat Neurosci	www.ncbi.nlm.nih.gov/pubmed/33875891	An expanded set of genome-wide association studies of brain imaging phenotypes in UK Biobank.	22,138 British ancestry individuals	11,086 British ancestry individuals	17q21.31		MAPK8IP1P1, MAPK8IP1P1			ENSG00000262500, ENSG00000282723	NA	NA	rs2732714-G	rs2732714	0	2732714	non_coding_transcript_exon_variant	0	0.194	3E-13	12.5229		0.091	[0.067-0.115] unit decrease	Affymetrix [17103079] (imputed)	N
14	rs56072903	0.999985	17	44321478	rs2732714	NA	IDP T1 SIENAX white normalised volume	44712	33875891	Smith SM	44305	Nat Neurosci	www.ncbi.nlm.nih.gov/pubmed/33875891	An expanded set of genome-wide association studies of brain imaging phenotypes in UK Biobank.	22,138 British ancestry individuals	11,086 British ancestry individuals	17q21.31		MAPK8IP1P1, MAPK8IP1P1			ENSG00000262500, ENSG00000282723	NA	NA	rs2732714-G	rs2732714	0	2732714	non_coding_transcript_exon_variant	0	0.194	3E-12	11.5229		0.087	[0.063-0.111] unit decrease	Affymetrix [17103079] (imputed)	N
14	rs56072903	0.999985	17	44321478	rs2732714	NA	IDP T1 SIENAX white unnormalised volume	44712	33875891	Smith SM	44305	Nat Neurosci	www.ncbi.nlm.nih.gov/pubmed/33875891	An expanded set of genome-wide association studies of brain imaging phenotypes in UK Biobank.	22,138 British ancestry individuals	11,086 British ancestry individuals	17q21.31		MAPK8IP1P1, MAPK8IP1P1			ENSG00000262500, ENSG00000282723	NA	NA	rs2732714-G	rs2732714	0	2732714	non_coding_transcript_exon_variant	0	0.194	2E-12	11.699		0.088	[0.064-0.112] unit decrease	Affymetrix [17103079] (imputed)	N
14	rs56072903	0.999985	17	44321478	rs2732714	NA	IDP T1 SIENAX brain-normalised volume	44712	33875891	Smith SM	44305	Nat Neurosci	www.ncbi.nlm.nih.gov/pubmed/33875891	An expanded set of genome-wide association studies of brain imaging phenotypes in UK Biobank.	22,138 British ancestry individuals	11,086 British ancestry individuals	17q21.31		MAPK8IP1P1, MAPK8IP1P1			ENSG00000262500, ENSG00000282723	NA	NA	rs2732714-G	rs2732714	0	2732714	non_coding_transcript_exon_variant	0	0.194	5E-13	12.301		0.09	[0.066-0.114] unit decrease	Affymetrix [17103079] (imputed)	N
14	rs56072903	0.999985	17	44322960	rs2668637	NA	General factor of neuroticism	43587	30867560	Hill WD	43537	Mol Psychiatry	www.ncbi.nlm.nih.gov/pubmed/30867560	Genetic contributions to two special factors of neuroticism are associated with affluence, higher intelligence, better health, and longer life.	270,059 British ancestry individuals	NA	17q21.31	ENSG00000262500	MAPK8IP1P1 - ARL17B	ENSG00000282723	ENSG00000228696		550	29190	rs2668637-A	rs2668637	0	2668637	regulatory_region_variant	1	NR	2E-10	9.69897		0.010891	[0.0075-0.0143] unit increase	Affymetrix [18485882] (imputed)	N
14	rs56072903	0.999985	17	44324539	rs2668639	NA	IDP dMRI ProbtrackX L1 slf r	44712	33875891	Smith SM	44305	Nat Neurosci	www.ncbi.nlm.nih.gov/pubmed/33875891	An expanded set of genome-wide association studies of brain imaging phenotypes in UK Biobank.	20,860 British ancestry individuals	10,495 British ancestry individuals	17q21.31		MAPK8IP1P1 - ARL17B	ENSG00000282723	ENSG00000228696		2129	27611	rs2668639-C	rs2668639	0	2668639	intergenic_variant	1	0.773	3E-13	12.5229		0.085	[0.061-0.109] unit decrease	Affymetrix [17103079] (imputed)	N
14	rs56072903	0.999985	17	44324539	rs2668639	NA	IDP dMRI TBSS L1 Superior longitudinal fasciculus R	44712	33875891	Smith SM	44305	Nat Neurosci	www.ncbi.nlm.nih.gov/pubmed/33875891	An expanded set of genome-wide association studies of brain imaging phenotypes in UK Biobank.	20,860 British ancestry individuals	10,496 British ancestry individuals	17q21.31		MAPK8IP1P1 - ARL17B	ENSG00000282723	ENSG00000228696		2129	27611	rs2668639-C	rs2668639	0	2668639	intergenic_variant	1	0.773	3E-15	14.5229		0.092	[0.068-0.116] unit decrease	Affymetrix [17103079] (imputed)	N
14	rs56072903	0.999985	17	44324572	rs555203107	NA	Red cell distribution width	43451	28957414	Pilling LC	43006	PLoS One	www.ncbi.nlm.nih.gov/pubmed/28957414	Red blood cell distribution width: Genetic evidence for aging pathways in 116,666 volunteers.	116,666 British ancestry individuals	NA	17q21.31	NR	MAPK8IP1P1 - ARL17B	ENSG00000282723	ENSG00000228696		2162	27578	rs555203107-G	rs555203107	1	62073112	downstream_gene_variant	1	NR	8E-28	27.0969		0.0516895	[0.042-0.061] unit increase	Affymetrix [16832071] (imputed)	N
14	rs56072903	0.999985	17	44325635	rs2696618	NA	aparc-DKTatlas lh area fusiform	44712	33875891	Smith SM	44305	Nat Neurosci	www.ncbi.nlm.nih.gov/pubmed/33875891	An expanded set of genome-wide association studies of brain imaging phenotypes in UK Biobank.	21,282 British ancestry individuals	10,686 British ancestry individuals	17q21.31		MAPK8IP1P1 - ARL17B	ENSG00000282723	ENSG00000228696		3225	26515	rs2696618-G	rs2696618	0	2696618	intergenic_variant	1	0.772	6E-24	23.2218		0.117	[0.093-0.141] unit increase	Affymetrix [17103079] (imputed)	N
14	rs56072903	0.999985	17	44326712	rs56368550	NA	Salad dressing liking	44777	35585065	May-Wilson S	44699	Nat Commun	www.ncbi.nlm.nih.gov/pubmed/35585065	Large-scale GWAS of food liking reveals genetic determinants and genetic correlations with distinct neurophysiological traits.	159,310 European ancestry individuals	NA	17q21.31		MAPK8IP1P1 - ARL17B	ENSG00000282723	ENSG00000228696		4302	25438	rs56368550-C	rs56368550	0	56368550	downstream_gene_variant	1	0.1989	1E-9	9		0.02772	[0.019-0.037] unit decrease	Affymetrix [11353280] (imputed)	N
14	rs56072903	0.999985	17	44326864	rs2696625	NA	Physical activity (overall physical activity time)	43483	30531941	Doherty A	43444	Nat Commun	www.ncbi.nlm.nih.gov/pubmed/30531941	GWAS identifies 14 loci for device-measured physical activity and sleep duration.	91,105 European ancestry individuals	NA	17q21.31	KANSL1-AS1	MAPK8IP1P1 - ARL17B	ENSG00000282723	ENSG00000228696		4454	25286	rs2696625-A	rs2696625	0	2696625	intergenic_variant	1	0.77	3E-12	11.5229		0.037	[0.027-0.047] SD units decrease	NR [9926106] (imputed)	N
14	rs56072903	0.999985	17	44326864	rs2696625	NA	Physical activity	44593	34753499	Hanscombe KB	44509	Genome Med	www.ncbi.nlm.nih.gov/pubmed/34753499	The genetic case for cardiorespiratory fitness as a clinical vital sign and the routine prescription of physical activity in healthcare.	89,683 European ancestry individuals	NA	17q21.31		MAPK8IP1P1 - ARL17B	ENSG00000282723	ENSG00000228696		4454	25286	rs2696625-A	rs2696625	0	2696625	intergenic_variant	1	0.77	5E-12	11.301		0.31	[0.22-0.4] unit decrease	Affymetrix [8918919] (imputed)	N
14	rs56072903	0.999985	17	44327370	rs2458185	NA	Salami liking	44777	35585065	May-Wilson S	44699	Nat Commun	www.ncbi.nlm.nih.gov/pubmed/35585065	Large-scale GWAS of food liking reveals genetic determinants and genetic correlations with distinct neurophysiological traits.	154,673 European ancestry individuals	NA	17q21.31		MAPK8IP1P1 - ARL17B	ENSG00000282723	ENSG00000228696		4960	24780	rs2458185-A	rs2458185	0	2458185	downstream_gene_variant	1	0.2116	1E-16	16		0.03706	[0.028-0.046] unit decrease	Affymetrix [11353280] (imputed)	N
14	rs56072903	0.999985	17	44327482	rs2696630	NA	aparc-Desikan lh area fusiform	44712	33875891	Smith SM	44305	Nat Neurosci	www.ncbi.nlm.nih.gov/pubmed/33875891	An expanded set of genome-wide association studies of brain imaging phenotypes in UK Biobank.	21,282 British ancestry individuals	10,686 British ancestry individuals	17q21.31		MAPK8IP1P1 - ARL17B	ENSG00000282723	ENSG00000228696		5072	24668	rs2696630-A	rs2696630	0	2696630	intergenic_variant	1	0.229	1E-23	23		0.116	[0.092-0.14] unit decrease	Affymetrix [17103079] (imputed)	N
14	rs56072903	0.999985	17	44331214	rs2957316	NA	Interstitial lung disease	44544	34594039	Sakaue S	44469	Nat Genet	www.ncbi.nlm.nih.gov/pubmed/34594039	A cross-population atlas of genetic associations for 220 human phenotypes.	2,267 European ancestry cases, 467,560 European ancestry controls, 1,046 East Asian ancestry cases, 176,974 East Asian ancestry controls	NA	17q21.31		MAPK8IP1P1 - ARL17B	ENSG00000282723	ENSG00000228696		8804	20936	rs2957316-C	rs2957316	0	2957316	TF_binding_site_variant	1	NR	3E-9	8.52288		0.2644	[0.18-0.35] unit decrease	Affymetrix, Illumina [25843170] (imputed)	N
14	rs56072903	0.999985	17	44331214	rs2957316	NA	Pulmonary fibrosis	44544	34594039	Sakaue S	44469	Nat Genet	www.ncbi.nlm.nih.gov/pubmed/34594039	A cross-population atlas of genetic associations for 220 human phenotypes.	1,566 European ancestry cases, 467,560 European ancestry controls, 126 East Asian ancestry cases, 176,974 East Asian ancestry controls	NA	17q21.31		MAPK8IP1P1 - ARL17B	ENSG00000282723	ENSG00000228696		8804	20936	rs2957316-C	rs2957316	0	2957316	TF_binding_site_variant	1	NR	5E-8	7.30103		0.2809	[0.18-0.38] unit decrease	Affymetrix, Illumina [25843031] (imputed)	N
14	rs56072903	0.999985	17	44332793	rs71375338	NA	Neutrophil count	44092	32888494	Vuckovic D	44075	Cell	www.ncbi.nlm.nih.gov/pubmed/32888494	The Polygenic and Monogenic Basis of Blood Traits and Diseases.	408,112 British individuals	NA	17q21.31	RP11-259G18.3	MAPK8IP1P1 - ARL17B	ENSG00000282723	ENSG00000228696		10383	19357	rs71375338-A	rs71375338	0	71375338	intergenic_variant	1	0.268548	3E-20	19.5229		0.0231667	[0.018-0.028] unit increase	Affymetrix [93095623] (imputed)	N
14	rs56072903	0.999985	17	44332793	rs71375338	NA	Neutrophil count	44095	32888493	Chen MH	44075	Cell	www.ncbi.nlm.nih.gov/pubmed/32888493	Trans-ethnic and Ancestry-Specific Blood-Cell Genetics in 746,667 Individuals from 5 Global Populations.	627,215 African American or Afro-Caribbean, African ancestry, European ancestry, East Asian ancestry, Hispanic or Latin American and South Asian ancestry individuals	NA	17q21.31	NR	MAPK8IP1P1 - ARL17B	ENSG00000282723	ENSG00000228696		10383	19357	rs71375338-A	rs71375338	0	71375338	intergenic_variant	1	0.259541	3E-22	21.5229		NA		Affymetrix, Illumina [23114412] (imputed)	N
14	rs56072903	0.999985	17	44332793	rs71375338	NA	Neutrophil-to-lymphocyte ratio	44543	34469753	Kachuri L	44434	Am J Hum Genet	www.ncbi.nlm.nih.gov/pubmed/34469753	Genetic determinants of blood-cell traits influence susceptibility to childhood acute lymphoblastic leukemia.	234,502 European ancestry individuals	100,442 European ancestry individuals	17q21.31		MAPK8IP1P1 - ARL17B	ENSG00000282723	ENSG00000228696		10383	19357	rs71375338-G	rs71375338	0	71375338	intergenic_variant	1	0.73	3E-16	15.5229		NA		Affymetrix [10369434] (imputed)	N
14	rs56072903	0.999985	17	44333889	rs2696422	NA	IDP SWI T2star left putamen	44712	33875891	Smith SM	44305	Nat Neurosci	www.ncbi.nlm.nih.gov/pubmed/33875891	An expanded set of genome-wide association studies of brain imaging phenotypes in UK Biobank.	20,043 British ancestry individuals	10,013 British ancestry individuals	17q21.31		MAPK8IP1P1 - ARL17B	ENSG00000282723	ENSG00000228696		11479	18261	rs2696422-C	rs2696422	0	2696422	intergenic_variant	1	0.221	1E-15	15		0.096	[0.072-0.12] unit decrease	Affymetrix [17103079] (imputed)	N
14	rs56072903	0.999985	17	44335579	rs139077859	NA	IDP dMRI TBSS L1 Superior longitudinal fasciculus L	44712	33875891	Smith SM	44305	Nat Neurosci	www.ncbi.nlm.nih.gov/pubmed/33875891	An expanded set of genome-wide association studies of brain imaging phenotypes in UK Biobank.	20,860 British ancestry individuals	10,496 British ancestry individuals	17q21.31		MAPK8IP1P1 - ARL17B	ENSG00000282723	ENSG00000228696		13169	16571	rs139077859-A	rs139077859	0	139077859	intergenic_variant	1	0.206	5E-14	13.301		0.093	[0.069-0.117] unit increase	Affymetrix [17103079] (imputed)	N
14	rs56072903	0.999985	17	44335579	rs139077859	NA	Cardiorespiratory fitness (vo2 max)	44593	34753499	Hanscombe KB	44509	Genome Med	www.ncbi.nlm.nih.gov/pubmed/34753499	The genetic case for cardiorespiratory fitness as a clinical vital sign and the routine prescription of physical activity in healthcare.	70,783 European ancestry individuals	NA	17q21.31		MAPK8IP1P1 - ARL17B	ENSG00000282723	ENSG00000228696		13169	16571	rs139077859-G	rs139077859	0	139077859	intergenic_variant	1	0.79	2E-8	7.69897		0.033	[0.021-0.045] unit decrease	Affymetrix [8918919] (imputed)	N
14	rs56072903	0.999985	17	44335635	rs147431626	NA	White matter microstructure (radial diusivities)	43866	31666681	Zhao B	43768	Mol Psychiatry	www.ncbi.nlm.nih.gov/pubmed/31666681	Large-scale GWAS reveals genetic architecture of brain white matter microstructure and genetic overlap with cognitive and mental health traits (n = 17,706).	17,706 European ancestry individuals	NA	17q21.31	NR	MAPK8IP1P1 - ARL17B	ENSG00000282723	ENSG00000228696		13225	16515	rs147431626-?	rs147431626	0	147431626	intergenic_variant	1		4E-13	12.3979	(Anterior limb of internal capsule)	NA		NR [8955960] (imputed)	N
14	rs56072903	0.999985	17	44336651	rs2458203	NA	F-sodas liking (derived food-liking factor)	44777	35585065	May-Wilson S	44699	Nat Commun	www.ncbi.nlm.nih.gov/pubmed/35585065	Large-scale GWAS of food liking reveals genetic determinants and genetic correlations with distinct neurophysiological traits.	157,911 European ancestry individuals	NA	17q21.31		MAPK8IP1P1 - ARL17B	ENSG00000282723	ENSG00000228696		14241	15499	rs2458203-C	rs2458203	0	2458203	downstream_gene_variant	1	0.3161	2E-9	8.69897		0.09036	[0.061-0.12] unit decrease	Affymetrix [9618746] (imputed)	N
14	rs56072903	0.999985	17	44336651	rs2458203	NA	F-fatty food liking (derived food-liking factor)	44777	35585065	May-Wilson S	44699	Nat Commun	www.ncbi.nlm.nih.gov/pubmed/35585065	Large-scale GWAS of food liking reveals genetic determinants and genetic correlations with distinct neurophysiological traits.	159,481 European ancestry individuals	NA	17q21.31		MAPK8IP1P1 - ARL17B	ENSG00000282723	ENSG00000228696		14241	15499	rs2458203-C	rs2458203	0	2458203	downstream_gene_variant	1	0.3161	2E-9	8.69897		0.02314	[0.016-0.031] unit decrease	Affymetrix [11353280] (imputed)	N
14	rs56072903	0.999985	17	44337760	rs35031964	NA	General factor of neuroticism	43587	30867560	Hill WD	43537	Mol Psychiatry	www.ncbi.nlm.nih.gov/pubmed/30867560	Genetic contributions to two special factors of neuroticism are associated with affluence, higher intelligence, better health, and longer life.	270,059 British ancestry individuals	NA	17q21.31	ENSG00000262539	MAPK8IP1P1 - ARL17B	ENSG00000282723	ENSG00000228696		15350	14390	rs35031964-A	rs35031964	0	35031964	non_coding_transcript_exon_variant	1	NR	2E-13	12.699		0.012707	[0.0093-0.0161] unit increase	Affymetrix [18485882] (imputed)	N
14	rs56072903	0.999985	17	44338503	rs2732689	NA	F-acquired taste liking (derived food-liking factor)	44777	35585065	May-Wilson S	44699	Nat Commun	www.ncbi.nlm.nih.gov/pubmed/35585065	Large-scale GWAS of food liking reveals genetic determinants and genetic correlations with distinct neurophysiological traits.	156,639 European ancestry individuals	NA	17q21.31		MAPK8IP1P1 - ARL17B	ENSG00000282723	ENSG00000228696		16093	13647	rs2732689-A	rs2732689	0	2732689	upstream_gene_variant	1	0.2365	7E-18	17.1549		0.09423	[0.073-0.116] unit decrease	Affymetrix [9389114] (imputed)	N
14	rs56072903	0.999985	17	44338694	rs550530305	NA	White matter microstructure (axial diusivities)	43866	31666681	Zhao B	43768	Mol Psychiatry	www.ncbi.nlm.nih.gov/pubmed/31666681	Large-scale GWAS reveals genetic architecture of brain white matter microstructure and genetic overlap with cognitive and mental health traits (n = 17,706).	17,706 European ancestry individuals	NA	17q21.31	NR	MAPK8IP1P1 - ARL17B	ENSG00000282723	ENSG00000228696		16284	13456	rs550530305-?	rs550530305	1	2732687	intergenic_variant	1		2E-8	7.69897	(Anterior corona radiata)	NA		NR [8955960] (imputed)	N
14	rs56072903	0.999985	17	44339607	rs77917260	NA	IDP dMRI TBSS L1 External capsule L	44712	33875891	Smith SM	44305	Nat Neurosci	www.ncbi.nlm.nih.gov/pubmed/33875891	An expanded set of genome-wide association studies of brain imaging phenotypes in UK Biobank.	20,860 British ancestry individuals	10,496 British ancestry individuals	17q21.31		MAPK8IP1P1 - ARL17B	ENSG00000282723	ENSG00000228696		17197	12543	rs77917260-T	rs77917260	0	77917260	regulatory_region_variant	1	0.212	1E-16	16		0.1	[0.076-0.124] unit increase	Affymetrix [17103079] (imputed)	N
14	rs56072903	0.999985	17	44343004	rs2950706	NA	Mood instability	43682	31168069	Ward J	43621	Mol Psychiatry	www.ncbi.nlm.nih.gov/pubmed/31168069	The genomic basis of mood instability: identification of 46 loci in 363,705 UK Biobank participants, genetic correlation with psychiatric disorders, and association with gene expression and function.	157,039 European ancestry cases, 206,666 European ancestry controls	NA	17q21.31	CRHR1, MAPT, WNT3	MAPK8IP1P1 - ARL17B	ENSG00000282723	ENSG00000228696		20594	9146	rs2950706-?	rs2950706	0	2950706	intergenic_variant	1	NR	7E-20	19.1549		0.013745	[0.011-0.017] unit decrease	Affymetrix [NR] (imputed)	N
14	rs56072903	0.999985	17	44343370	rs2696694	NA	White matter microstructure (radial diusivities)	43866	31666681	Zhao B	43768	Mol Psychiatry	www.ncbi.nlm.nih.gov/pubmed/31666681	Large-scale GWAS reveals genetic architecture of brain white matter microstructure and genetic overlap with cognitive and mental health traits (n = 17,706).	17,706 European ancestry individuals	NA	17q21.31	NR	MAPK8IP1P1 - ARL17B	ENSG00000282723	ENSG00000228696		20960	8780	rs2696694-?	rs2696694	0	2696694	regulatory_region_variant	1		2E-9	8.69897	(Anterior limb of internal capsule)	NA		NR [8955960] (imputed)	N
14	rs56072903	0.999985	17	44343370	rs2696694	NA	White matter microstructure (mean diusivities)	43866	31666681	Zhao B	43768	Mol Psychiatry	www.ncbi.nlm.nih.gov/pubmed/31666681	Large-scale GWAS reveals genetic architecture of brain white matter microstructure and genetic overlap with cognitive and mental health traits (n = 17,706).	17,706 European ancestry individuals	NA	17q21.31	NR	MAPK8IP1P1 - ARL17B	ENSG00000282723	ENSG00000228696		20960	8780	rs2696694-?	rs2696694	0	2696694	regulatory_region_variant	1		3E-8	7.52288	(Anterior limb of internal capsule)	NA		NR [8955960] (imputed)	N
14	rs56072903	0.999985	17	44343370	rs2696694	NA	White matter microstructure (mean diusivities)	43866	31666681	Zhao B	43768	Mol Psychiatry	www.ncbi.nlm.nih.gov/pubmed/31666681	Large-scale GWAS reveals genetic architecture of brain white matter microstructure and genetic overlap with cognitive and mental health traits (n = 17,706).	17,706 European ancestry individuals	NA	17q21.31	NR	MAPK8IP1P1 - ARL17B	ENSG00000282723	ENSG00000228696		20960	8780	rs2696694-?	rs2696694	0	2696694	regulatory_region_variant	1		6E-9	8.22185	(Genu of corpus callosum)	NA		NR [8955960] (imputed)	N
14	rs56072903	0.999985	17	44343370	rs2696694	NA	White matter microstructure (fractional anisotropy)	43866	31666681	Zhao B	43768	Mol Psychiatry	www.ncbi.nlm.nih.gov/pubmed/31666681	Large-scale GWAS reveals genetic architecture of brain white matter microstructure and genetic overlap with cognitive and mental health traits (n = 17,706).	17,706 European ancestry individuals	NA	17q21.31	NR	MAPK8IP1P1 - ARL17B	ENSG00000282723	ENSG00000228696		20960	8780	rs2696694-?	rs2696694	0	2696694	regulatory_region_variant	1		6E-9	8.22185	(Anterior limb of internal capsule)	NA		NR [8955960] (imputed)	N
14	rs56072903	0.999985	17	44344988	rs2732650	NA	Loneliness	43851	31518406	Abdellaoui A	43721	Hum Mol Genet	www.ncbi.nlm.nih.gov/pubmed/31518406	Phenome-wide investigation of health outcomes associated with genetic predisposition to loneliness.	511,280 European ancestry individuals	NA	17q21.31	RP11-259G18.1	MAPK8IP1P1 - ARL17B	ENSG00000282723	ENSG00000228696		22578	7162	rs2732650-?	rs2732650	0	2732650	intron_variant	1	NR	3E-8	7.52288		0.02	[0.012-0.028] unit decrease	Affymetrix, Illumina [up to 14113458] (imputed)	N
14	rs56072903	0.999985	17	44344988	rs2732650	NA	IDP dMRI TBSS MD Cingulum cingulate gyrus L	44712	33875891	Smith SM	44305	Nat Neurosci	www.ncbi.nlm.nih.gov/pubmed/33875891	An expanded set of genome-wide association studies of brain imaging phenotypes in UK Biobank.	20,860 British ancestry individuals	10,496 British ancestry individuals	17q21.31		MAPK8IP1P1 - ARL17B	ENSG00000282723	ENSG00000228696		22578	7162	rs2732650-G	rs2732650	0	2732650	intron_variant	1	0.224	3E-10	9.52288		0.075	[0.051-0.099] unit increase	Affymetrix [17103079] (imputed)	N
14	rs56072903	0.999985	17	44344988	rs2732650	NA	IDP dMRI TBSS MD Anterior limb of internal capsule R	44712	33875891	Smith SM	44305	Nat Neurosci	www.ncbi.nlm.nih.gov/pubmed/33875891	An expanded set of genome-wide association studies of brain imaging phenotypes in UK Biobank.	20,860 British ancestry individuals	10,496 British ancestry individuals	17q21.31		MAPK8IP1P1 - ARL17B	ENSG00000282723	ENSG00000228696		22578	7162	rs2732650-G	rs2732650	0	2732650	intron_variant	1	0.224	1E-14	14		0.092	[0.068-0.116] unit increase	Affymetrix [17103079] (imputed)	N
14	rs56072903	0.999985	17	44346407	rs2732655	NA	White matter microstructure (fractional anisotropy)	43866	31666681	Zhao B	43768	Mol Psychiatry	www.ncbi.nlm.nih.gov/pubmed/31666681	Large-scale GWAS reveals genetic architecture of brain white matter microstructure and genetic overlap with cognitive and mental health traits (n = 17,706).	17,706 European ancestry individuals	NA	17q21.31	NR	MAPK8IP1P1 - ARL17B	ENSG00000282723	ENSG00000228696		23997	5743	rs2732655-?	rs2732655	0	2732655	intergenic_variant	1		1E-8	8	(Genu of corpus callosum)	NA		NR [8955960] (imputed)	N
14	rs56072903	0.999985	17	44347218	rs2696557	NA	Feeling nervous	43487	29500382	Nagel M	43161	Nat Commun	www.ncbi.nlm.nih.gov/pubmed/29500382	Item-level analyses reveal genetic heterogeneity in neuroticism.	373,121 European ancestry individuals	NA	17q21.31	NR	MAPK8IP1P1 - ARL17B	ENSG00000282723	ENSG00000228696		24808	4932	rs2696557-A	rs2696557	0	2696557	intergenic_variant	1	0.214201	3E-15	14.5229		7.91	z score increase	NR [10847151] (imputed)	N
14	rs56072903	0.999985	17	44347218	rs2696557	NA	IDP dMRI TBSS ICVF Superior fronto-occipital fasciculus R	44712	33875891	Smith SM	44305	Nat Neurosci	www.ncbi.nlm.nih.gov/pubmed/33875891	An expanded set of genome-wide association studies of brain imaging phenotypes in UK Biobank.	20,859 British ancestry individuals	10,496 British ancestry individuals	17q21.31		MAPK8IP1P1 - ARL17B	ENSG00000282723	ENSG00000228696		24808	4932	rs2696557-A	rs2696557	0	2696557	intergenic_variant	1	0.221	8E-27	26.0969		0.128	[0.1-0.15] unit decrease	Affymetrix [17103079] (imputed)	N
14	rs56072903	0.999985	17	44348634	rs112665297	NA	White matter microstructure (axial diusivities)	43866	31666681	Zhao B	43768	Mol Psychiatry	www.ncbi.nlm.nih.gov/pubmed/31666681	Large-scale GWAS reveals genetic architecture of brain white matter microstructure and genetic overlap with cognitive and mental health traits (n = 17,706).	17,706 European ancestry individuals	NA	17q21.31	NR	MAPK8IP1P1 - ARL17B	ENSG00000282723	ENSG00000228696		26224	3516	rs112665297-?	rs112665297	0	112665297	intergenic_variant	1		1E-11	11	(Inferior fronto-occipital fasciculus)	NA		NR [8955960] (imputed)	N
14	rs56072903	0.999985	17	44354549	rs2261201	NA	Irritable mood	43487	29500382	Nagel M	43161	Nat Commun	www.ncbi.nlm.nih.gov/pubmed/29500382	Item-level analyses reveal genetic heterogeneity in neuroticism.	366,726 European ancestry individuals	NA	17q21.31	NR	ARL17B, ARL17B, ARL17B			ENSG00000275748, ENSG00000276276, ENSG00000228696	NA	NA	rs2261201-C	rs2261201	0	2261201	intron_variant	0	0.214631	5E-12	11.301		6.91	z score decrease	NR [~ 10847151] (imputed)	N
14	rs56072903	0.999985	17	44354904	rs2732699	NA	Breast cancer	43069	29059683	Michailidou K	43031	Nature	www.ncbi.nlm.nih.gov/pubmed/29059683	Association analysis identifies 65 new breast cancer risk loci.	76,192 European ancestry cases, 63,082 European ancestry controls	46,785 European ancestry cases, 42,892 European ancestry controls, 14,068 East Asian ancestry cases, 13,104 East Asian ancestry controls	17q21.31	NR	ARL17B, ARL17B, ARL17B			ENSG00000275748, ENSG00000276276, ENSG00000228696	NA	NA	rs2732699-C	rs2732699	0	2732699	intron_variant	0	0.8401	1E-10	10	(EA)	0.0595	[0.041-0.078] unit increase	Illumina [~ 11800000] (imputed)	N
14	rs56072903	0.999985	17	44355304	rs371894855	NA	IDP dMRI TBSS ICVF Posterior limb of internal capsule R	44712	33875891	Smith SM	44305	Nat Neurosci	www.ncbi.nlm.nih.gov/pubmed/33875891	An expanded set of genome-wide association studies of brain imaging phenotypes in UK Biobank.	20,859 British ancestry individuals	10,496 British ancestry individuals	17q21.31		ARL17B, ARL17B, ARL17B			ENSG00000275748, ENSG00000276276, ENSG00000228696	NA	NA	rs371894855-T	rs371894855	0	371894855	intron_variant	0	0.204	2E-20	19.699		0.117	[0.092-0.142] unit decrease	Affymetrix [17103079] (imputed)	N
14	rs56072903	0.999985	17	44355602	rs2696532	NA	Feeling guilty	43487	29500382	Nagel M	43161	Nat Commun	www.ncbi.nlm.nih.gov/pubmed/29500382	Item-level analyses reveal genetic heterogeneity in neuroticism.	373,380 European ancestry individuals	NA	17q21.31	NR	ARL17B, ARL17B, ARL17B			ENSG00000275748, ENSG00000276276, ENSG00000228696	NA	NA	rs2696532-A	rs2696532	0	2696532	intron_variant	0	0.212157	4E-8	7.39794		5.49	z score decrease	NR [10847151] (imputed)	N
14	rs56072903	0.999985	17	44356793	rs2696524	NA	White matter microstructure (fractional anisotropy)	43866	31666681	Zhao B	43768	Mol Psychiatry	www.ncbi.nlm.nih.gov/pubmed/31666681	Large-scale GWAS reveals genetic architecture of brain white matter microstructure and genetic overlap with cognitive and mental health traits (n = 17,706).	17,706 European ancestry individuals	NA	17q21.31	NR	ARL17B, ARL17B, ARL17B			ENSG00000275748, ENSG00000276276, ENSG00000228696	NA	NA	rs2696524-?	rs2696524	0	2696524	intron_variant	0		5E-11	10.301	(Fornix (cres) / Stria terminalis)	NA		NR [8955960] (imputed)	N
14	rs56072903	0.999985	17	44357351	rs17665188	NA	Experiencing mood swings	43487	29500382	Nagel M	43161	Nat Commun	www.ncbi.nlm.nih.gov/pubmed/29500382	Item-level analyses reveal genetic heterogeneity in neuroticism.	373,733 European ancestry individuals	NA	17q21.31	NR	ARL17B, ARL17B, ARL17B			ENSG00000275748, ENSG00000276276, ENSG00000228696	NA	NA	rs17665188-T	rs17665188	0	17665188	intron_variant	0	0.213949	1E-18	18		8.79	z score decrease	NR [10847151] (imputed)	N
14	rs56072903	0.999985	17	44357654	rs75067210	NA	Broad bean liking	44777	35585065	May-Wilson S	44699	Nat Commun	www.ncbi.nlm.nih.gov/pubmed/35585065	Large-scale GWAS of food liking reveals genetic determinants and genetic correlations with distinct neurophysiological traits.	158,921 European ancestry individuals	NA	17q21.31		ARL17B, ARL17B, ARL17B			ENSG00000275748, ENSG00000276276, ENSG00000228696	NA	NA	rs75067210-T	rs75067210	0	75067210	intron_variant	0	0.1805	3E-10	9.52288		0.03108	[0.021-0.041] unit decrease	Affymetrix [11353280] (imputed)	N
14	rs56072903	0.999985	17	44357654	rs75067210	NA	Beans liking	44777	35585065	May-Wilson S	44699	Nat Commun	www.ncbi.nlm.nih.gov/pubmed/35585065	Large-scale GWAS of food liking reveals genetic determinants and genetic correlations with distinct neurophysiological traits.	159,014 European ancestry individuals	NA	17q21.31		ARL17B, ARL17B, ARL17B			ENSG00000275748, ENSG00000276276, ENSG00000228696	NA	NA	rs75067210-T	rs75067210	0	75067210	intron_variant	0	0.1805	1E-9	9		0.09898	[0.067-0.131] unit decrease	Affymetrix [9618863] (imputed)	N
14	rs56072903	0.999985	17	44357885	rs2696518	NA	IDP dMRI ProbtrackX L1 ptr l	44712	33875891	Smith SM	44305	Nat Neurosci	www.ncbi.nlm.nih.gov/pubmed/33875891	An expanded set of genome-wide association studies of brain imaging phenotypes in UK Biobank.	20,860 British ancestry individuals	10,495 British ancestry individuals	17q21.31		ARL17B, ARL17B, ARL17B			ENSG00000275748, ENSG00000276276, ENSG00000228696	NA	NA	rs2696518-G	rs2696518	0	2696518	intron_variant	0	0.204	1E-9	9		0.077	[0.052-0.102] unit increase	Affymetrix [17103079] (imputed)	N
14	rs56072903	0.999985	17	44357885	rs2696518	NA	IDP dMRI ProbtrackX L1 str r	44712	33875891	Smith SM	44305	Nat Neurosci	www.ncbi.nlm.nih.gov/pubmed/33875891	An expanded set of genome-wide association studies of brain imaging phenotypes in UK Biobank.	20,860 British ancestry individuals	10,495 British ancestry individuals	17q21.31		ARL17B, ARL17B, ARL17B			ENSG00000275748, ENSG00000276276, ENSG00000228696	NA	NA	rs2696518-G	rs2696518	0	2696518	intron_variant	0	0.204	2E-13	12.699		0.093	[0.068-0.118] unit increase	Affymetrix [17103079] (imputed)	N
14	rs56072903	0.999985	17	44359783	rs184837332	NA	Mean corpuscular volume	44512	34104963	Thompson A	44355	Hum Mol Genet	www.ncbi.nlm.nih.gov/pubmed/34104963	Assessing the impact of alcohol consumption on the genetic contribution to mean corpuscular volume.	362,595 British ancestry individuals	NA	17q21.31		ARL17B, ARL17B, ARL17B			ENSG00000275748, ENSG00000276276, ENSG00000228696	NA	NA	rs184837332-G	rs184837332	0	184837332	intron_variant	0	0.775	9E-14	13.0458		0.1	[0.07-0.13] % increase	Affymetrix [NR] (imputed)	N
14	rs56072903	0.999985	17	44363929	rs2696500	NA	Neurociticism	43487	29500382	Nagel M	43161	Nat Commun	www.ncbi.nlm.nih.gov/pubmed/29500382	Item-level analyses reveal genetic heterogeneity in neuroticism.	380,506 European ancestry individuals	NA	17q21.31	NR	ARL17B, ARL17B, ARL17B			ENSG00000275748, ENSG00000276276, ENSG00000228696	NA	NA	rs2696500-T	rs2696500	0	2696500	3_prime_UTR_variant	0	0.214048	4E-29	28.3979		11.21	z score increase	NR [10847151] (imputed)	N
14	rs56072903	0.999985	17	44364209	rs2732614	NA	Sense of smell	42640	26632684	Dong J	42309	Medicine (Baltimore)	www.ncbi.nlm.nih.gov/pubmed/26632684	Genome-wide Meta-analysis on the Sense of Smell Among US Older Adults.	6,252 European ancestry individuals	NA	17q21.31	KIAA1267, LRRC37	ARL17B, ARL17B, ARL17B			ENSG00000275748, ENSG00000276276, ENSG00000228696	NA	NA	rs2732614-T	rs2732614	0	2732614	3_prime_UTR_variant	0	0.2	7E-6	5.1549	(Ajusted for ApoE)	0.03	[0.01-0.05] ln(smell score+1) increase	Affymetrix, Illumina [2543887] (imputed)	N
14	rs56072903	0.999985	17	44364209	rs2732614	NA	Sense of smell	42640	26632684	Dong J	42309	Medicine (Baltimore)	www.ncbi.nlm.nih.gov/pubmed/26632684	Genome-wide Meta-analysis on the Sense of Smell Among US Older Adults.	6,252 European ancestry individuals	NA	17q21.31	KIAA1267, LRRC37	ARL17B, ARL17B, ARL17B			ENSG00000275748, ENSG00000276276, ENSG00000228696	NA	NA	rs2732614-T	rs2732614	0	2732614	3_prime_UTR_variant	0	0.2	8E-6	5.09691		0.03	[0.01-0.05] ln(smell score+1) increase	Affymetrix, Illumina [2543887] (imputed)	N
14	rs56072903	0.999985	17	44364335	rs578102530	NA	Alcohol consumption (drinks per month) (UKB data field 1578, 4424)	44803	32193382	Cole JB	43909	Nat Commun	www.ncbi.nlm.nih.gov/pubmed/32193382	Comprehensive genomic analysis of dietary habits in UK Biobank identifies hundreds of genetic associations.	449,210 European ancestry individuals	NA	17q21.31		ARL17B, ARL17B, ARL17B			ENSG00000275748, ENSG00000276276, ENSG00000228696	NA	NA	rs578102530-G	rs578102530	0	578102530	splice_region_variant	0	0.812702	8E-23	22.0969		0.0281357	[0.023-0.034] unit increase	NR [NR] (imputed)	N
14	rs56072903	0.999985	17	44368212	rs2957297	NA	General cognitive ability	43360	29844566	Davies G	43249	Nat Commun	www.ncbi.nlm.nih.gov/pubmed/29844566	Study of 300,486 individuals identifies 148 independent genetic loci influencing general cognitive function.	up to 300,486 European ancestry individuals	NA	17q21.31	NR	ARL17B, ARL17B, ARL17B			ENSG00000275748, ENSG00000276276, ENSG00000228696	NA	NA	rs2957297-?	rs2957297	0	2957297	intron_variant	0	NR	2E-7	6.69897		5.231	z-score decrease	Affymetrix, Illumina [at least 2500000] (imputed)	N
14	rs56072903	0.999985	17	44369420	rs7209589	NA	aparc-a2009s rh volume S-collat-transv-ant	44712	33875891	Smith SM	44305	Nat Neurosci	www.ncbi.nlm.nih.gov/pubmed/33875891	An expanded set of genome-wide association studies of brain imaging phenotypes in UK Biobank.	21,282 British ancestry individuals	10,686 British ancestry individuals	17q21.31		ARL17B, ARL17B, ARL17B			ENSG00000275748, ENSG00000276276, ENSG00000228696	NA	NA	rs7209589-G	rs7209589	0	7209589	intron_variant	0	0.771	3E-17	16.5229		0.103	[0.079-0.127] unit decrease	Affymetrix [17103079] (imputed)	N
14	rs56072903	0.999985	17	44369420	rs7209589	NA	Reaction time	44376	32895543	de la Fuente J	44081	Nat Hum Behav	www.ncbi.nlm.nih.gov/pubmed/32895543	A general dimension of genetic sharing across diverse cognitive traits inferred from molecular data.	330,024 British ancestry individuals	NA	17q21.31		ARL17B, ARL17B, ARL17B			ENSG00000275748, ENSG00000276276, ENSG00000228696	NA	NA	rs7209589-?	rs7209589	0	7209589	intron_variant	0	NR	9E-24	23.0458		NA		NR [7857346] (imputed)	N
14	rs56072903	0.999985	17	44388912	rs62073233	NA	Glucose levels	44678	35213538	Richardson TG	44617	PLoS Biol	www.ncbi.nlm.nih.gov/pubmed/35213538	Characterising metabolomic signatures of lipid-modifying therapies through drug target mendelian randomisation.	114,870 European ancestry individuals	NA	17q21.31		LRRC37A, LRRC37A, ARL17B, ARL17B, ARL17B			ENSG00000176681, ENSG00000278742, ENSG00000275748, ENSG00000276276, ENSG00000228696	NA	NA	rs62073233-G	rs62073233	0	62073233	intron_variant	0	0.78721	2E-9	8.69897		0.0339922	[0.023-0.045] unit increase	NR [11722792] (imputed)	N
14	rs56072903	0.999985	17	44408004	rs1863114	NA	Hemoglobin levels	43999	32327693	Oskarsson GR	43944	Commun Biol	www.ncbi.nlm.nih.gov/pubmed/32327693	Predicted loss and gain of function mutations in ACO1 are associated with erythropoiesis.	684,122 European ancestry individuals	NA	17q21.31	LRRC37A	ARL17B, ARL17B, ARL17B, LRRC37A, LRRC37A			ENSG00000275748, ENSG00000276276, ENSG00000228696, ENSG00000176681, ENSG00000278742	NA	NA	rs1863114-C	rs1863114	0	1863114	missense_variant	0		2E-50	49.699		0.045	[NR] unit increase	Affymetrix, Illumina [43000000] (imputed)	N
14	rs56072903	0.999985	17	44410243	rs273535	NA	Height	44544	34594039	Sakaue S	44469	Nat Genet	www.ncbi.nlm.nih.gov/pubmed/34594039	A cross-population atlas of genetic associations for 220 human phenotypes.	165,056 East Asian ancestry individuals	NA	17q21.31		ARL17B, ARL17B, ARL17B, LRRC37A, LRRC37A			ENSG00000275748, ENSG00000276276, ENSG00000228696, ENSG00000176681, ENSG00000278742	NA	NA	rs273535-T	rs273535	0	273535	intron_variant	0	0.31118	1E-8	8		0.0140472	[0.0092-0.0189] unit decrease	Illumina [13479295] (imputed)	N
14	rs56072903	0.999985	17	44517766	rs557236423	NA	aseg global volume BrainSeg	44712	33875891	Smith SM	44305	Nat Neurosci	www.ncbi.nlm.nih.gov/pubmed/33875891	An expanded set of genome-wide association studies of brain imaging phenotypes in UK Biobank.	21,282 British ancestry individuals	10,686 British ancestry individuals	17q21.31		NSFP1, NSFP1, NSFP1			ENSG00000260075, ENSG00000280810, ENSG00000282733	NA	NA	rs557236423-A	rs557236423	0	557236423	intron_variant	0	0.259	1E-13	13		0.093	[0.068-0.118] unit decrease	Affymetrix [17103079] (imputed)	N
14	rs56072903	0.999985	17	44572068	rs3874943	NA	Reaction time	43360	29844566	Davies G	43249	Nat Commun	www.ncbi.nlm.nih.gov/pubmed/29844566	Study of 300,486 individuals identifies 148 independent genetic loci influencing general cognitive function.	330,069 European ancestry individuals	NA	17q21.31	NSFP1	NSFP1 - RDM1P2	ENSG00000282733	ENSG00000266497		7561	9244	rs3874943-?	rs3874943	0	3874943	intron_variant	1	NR	7E-14	13.1549		0.01303	[0.0096-0.0164] unit increase	Affymetrix [805426] (imputed)	N
14	rs56072903	0.999985	17	44572068	rs3874943	NA	Waist-to-hip ratio adjusted for BMI	43938	31669095	Zhu Z	43762	J Allergy Clin Immunol	www.ncbi.nlm.nih.gov/pubmed/31669095	Shared Genetic and Experimental Links between Obesity-Related Traits and Asthma Subtypes in UK Biobank.	457,690 European ancestry individuals	NA	17q21.31	NR	NSFP1 - RDM1P2	ENSG00000282733	ENSG00000266497		7561	9244	rs3874943-?	rs3874943	0	3874943	intron_variant	1	NR	1E-20	20		NA		Affymetrix [~ 8270000] (imputed)	N
14	rs56072903	0.999985	17	44572068	rs3874943	NA	Waist circumference adjusted for body mass index	43938	31669095	Zhu Z	43762	J Allergy Clin Immunol	www.ncbi.nlm.nih.gov/pubmed/31669095	Shared Genetic and Experimental Links between Obesity-Related Traits and Asthma Subtypes in UK Biobank.	457,690 European ancestry individuals	NA	17q21.31	NR	NSFP1 - RDM1P2	ENSG00000282733	ENSG00000266497		7561	9244	rs3874943-?	rs3874943	0	3874943	intron_variant	1	NR	2E-16	15.699		NA		Affymetrix [~ 8270000] (imputed)	N
14	rs56072903	0.999985	17	44572068	rs3874943	NA	Hair color	43504	30595370	Kichaev G	43461	Am J Hum Genet	www.ncbi.nlm.nih.gov/pubmed/30595370	Leveraging Polygenic Functional Enrichment to Improve GWAS Power.	approximately 452,000 European ancestry individuals	NA	17q21.31		NSFP1 - RDM1P2	ENSG00000282733	ENSG00000266497		7561	9244	rs3874943-?	rs3874943	0	3874943	intron_variant	1	NR	1E-12	12		NA		NR [~ 8900000] (imputed)	N
14	rs56072903	0.999985	17	44573374	rs2696685	NA	Height	43754	31562340	Akiyama M	43735	Nat Commun	www.ncbi.nlm.nih.gov/pubmed/31562340	Characterizing rare and low-frequency height-associated variants in the Japanese population.	159,095 Japanese ancestry individuals	32,692 Japanese ancestry individuals	17q21.31	NSFP1, ARL17A	NSFP1 - RDM1P2	ENSG00000282733	ENSG00000266497		8867	7938	rs2696685-?	rs2696685	0	2696685	intron_variant	1	NR	4E-8	7.39794		0.0202269	[0.013-0.027] unit decrease	Illumina [27896057] (imputed)	N
14	rs56072903	0.999985	17	44574285	rs371758411	NA	Ideal cardiovascular health score (clinical and behavioral)	44791	35613103	Huang RDL	44706	PLoS One	www.ncbi.nlm.nih.gov/pubmed/35613103	Genome-wide and phenome-wide analysis of ideal cardiovascular health in the VA Million Veteran Program.	119,129 European ancestry individuals, 16,495 African American individuals, 6,780 Hispanic individuals	37,646 European ancestry individuals, 5,366 African American individuals, 2,754 Hispanic individuals	17q21.31		NSFP1 - RDM1P2	ENSG00000282733	ENSG00000266497		9778	7027	rs371758411-?	rs371758411	0	371758411	intron_variant	1	0.26	1E-9	9		0.05	unit increase	Affymetrix [29000000] (imputed)	N
14	rs56072903	0.999985	17	44576704	rs2942003	NA	aparc-a2009s lh area S-collat-transv-ant	44712	33875891	Smith SM	44305	Nat Neurosci	www.ncbi.nlm.nih.gov/pubmed/33875891	An expanded set of genome-wide association studies of brain imaging phenotypes in UK Biobank.	21,282 British ancestry individuals	10,686 British ancestry individuals	17q21.31		NSFP1 - RDM1P2	ENSG00000282733	ENSG00000266497		12197	4608	rs2942003-G	rs2942003	0	2942003	intron_variant	1	0.632	5E-17	16.301		0.095	[0.073-0.117] unit decrease	Affymetrix [17103079] (imputed)	N
14	rs56072903	0.999985	17	44576704	rs2942003	NA	Risk-taking behavior (multivariate analysis)	44882	36324656	Baselmans B	44475	Biol Psychiatry Glob Open Sci	www.ncbi.nlm.nih.gov/pubmed/36324656	The Genetic and Neural Substrates of Externalizing Behavior.	1,506,537 European ancestry individuals	NA	17q21.31		NSFP1 - RDM1P2	ENSG00000282733	ENSG00000266497		12197	4608	rs2942003-?	rs2942003	0	2942003	intron_variant	1	NR	2E-11	10.699		NA		NR [NR]	N
14	rs56072903	0.999985	17	44576704	rs2942003	NA	Circulating levels of total-tau	44663	35396452	Sarnowski C	44659	Commun Biol	www.ncbi.nlm.nih.gov/pubmed/35396452	Meta-analysis of genome-wide association studies identifies ancestry-specific associations underlying circulating total tau levels.	14,721 European ancestry individuals	NA	17q21.31		NSFP1 - RDM1P2	ENSG00000282733	ENSG00000266497		12197	4608	rs2942003-T	rs2942003	0	2942003	intron_variant	1	0.34	2E-78	77.699		0.16	[0.14-0.18] unit increase	NR [10082601] (imputed)	N
14	rs56072903	0.999985	17	44580533	rs2684556	NA	aparc-a2009s rh volume S-oc-temp-med+Lingual	44712	33875891	Smith SM	44305	Nat Neurosci	www.ncbi.nlm.nih.gov/pubmed/33875891	An expanded set of genome-wide association studies of brain imaging phenotypes in UK Biobank.	21,282 British ancestry individuals	10,686 British ancestry individuals	17q21.31		NSFP1 - RDM1P2	ENSG00000282733	ENSG00000266497		16026	779	rs2684556-G	rs2684556	0	2684556	intron_variant	1	0.506	5E-10	9.30103		0.068	[0.046-0.09] unit increase	Affymetrix [17103079] (imputed)	N
14	rs56072903	0.999985	17	44611782	rs369234167	NA	aseg global volume BrainSegNotVent	44712	33875891	Smith SM	44305	Nat Neurosci	www.ncbi.nlm.nih.gov/pubmed/33875891	An expanded set of genome-wide association studies of brain imaging phenotypes in UK Biobank.	21,282 British ancestry individuals	10,686 British ancestry individuals	17q21.31		LRRC37A2, ARL17A			ENSG00000277221, ENSG00000185829	NA	NA	rs369234167-C	rs369234167	0	369234167	intron_variant	0	0.199	4E-14	13.3979		0.099	[0.074-0.124] unit decrease	Affymetrix [17103079] (imputed)	N
14	rs56072903	0.999985	17	44623789	rs144216645	NA	Mean corpuscular hemoglobin concentration	44092	32888494	Vuckovic D	44075	Cell	www.ncbi.nlm.nih.gov/pubmed/32888494	The Polygenic and Monogenic Basis of Blood Traits and Diseases.	408,112 British individuals	NA	17q21.31	ARL17A, LRRC37A2	ARL17A, LRRC37A2			ENSG00000185829, ENSG00000277221	NA	NA	rs144216645-T	rs144216645	0	144216645	intron_variant	0	0.744281	3E-10	9.52288		0.017155	[0.012-0.022] unit increase	Affymetrix [93095623] (imputed)	N
14	rs56072903	0.999985	17	44623789	rs144216645	NA	Handedness (Left-handed vs. non-left-handed)	43572	30980028	de Kovel CGF	43567	Sci Rep	www.ncbi.nlm.nih.gov/pubmed/30980028	The molecular genetics of hand preference revisited.	31,856 British ancestry cases, 299,181 British ancestry controls	NA	17q21.31	STH, KANSL1, ARL17B, ARL17A, LRRC37A, LRRC37A2, NSF	ARL17A, LRRC37A2			ENSG00000185829, ENSG00000277221	NA	NA	rs144216645-?	rs144216645	0	144216645	intron_variant	0	NR	1E-9	9		NA		Affymetrix [~ 15000000] (imputed)	N
14	rs56072903	0.999985	17	44623789	rs144216645	NA	Handedness (Right-handed vs. non-right-handed)	43572	30980028	de Kovel CGF	43567	Sci Rep	www.ncbi.nlm.nih.gov/pubmed/30980028	The molecular genetics of hand preference revisited.	293,857 British ancestry cases, 37,180 British ancestry controls	NA	17q21.31	STH, KANSL1, ARL17B, ARL17A, LRRC37A, LRRC37A2, NSF	ARL17A, LRRC37A2			ENSG00000185829, ENSG00000277221	NA	NA	rs144216645-?	rs144216645	0	144216645	intron_variant	0	NR	2E-8	7.69897		NA		Affymetrix [~ 15000000] (imputed)	N
14	rs56072903	0.999985	17	44625866	rs199913382	NA	Hemoglobin levels	43999	32327693	Oskarsson GR	43944	Commun Biol	www.ncbi.nlm.nih.gov/pubmed/32327693	Predicted loss and gain of function mutations in ACO1 are associated with erythropoiesis.	684,122 European ancestry individuals	NA	17q21.31	LRRC37A2	ARL17A, LRRC37A2			ENSG00000185829, ENSG00000277221	NA	NA	rs199913382-C	rs199913382	0	199913382	missense_variant	0		3E-54	53.5229		0.043	[NR] unit increase	Affymetrix, Illumina [43000000] (imputed)	N
14	rs56072903	0.999985	17	44625928	rs1863115	NA	Reaction time	43360	29844566	Davies G	43249	Nat Commun	www.ncbi.nlm.nih.gov/pubmed/29844566	Study of 300,486 individuals identifies 148 independent genetic loci influencing general cognitive function.	330,069 European ancestry individuals	NA	17q21.31	LRRC37A2	LRRC37A2, ARL17A			ENSG00000277221, ENSG00000185829	NA	NA	rs1863115-?	rs1863115	0	1863115	missense_variant	0	NR	7E-21	20.1549		0.016585	[0.013-0.02] unit increase	Affymetrix [805426] (imputed)	N
14	rs56072903	0.999985	17	44625928	rs1863115	NA	General cognitive ability	43360	29844566	Davies G	43249	Nat Commun	www.ncbi.nlm.nih.gov/pubmed/29844566	Study of 300,486 individuals identifies 148 independent genetic loci influencing general cognitive function.	up to 300,486 European ancestry individuals	NA	17q21.31	NR	LRRC37A2, ARL17A			ENSG00000277221, ENSG00000185829	NA	NA	rs1863115-?	rs1863115	0	1863115	missense_variant	0	NR	6E-6	5.22185		4.512	z-score decrease	Affymetrix, Illumina [at least 2500000] (imputed)	N
14	rs56072903	0.999985	17	44633530	rs62073356	NA	Red cell distribution width	42977	27863252	Astle WJ	42691	Cell	www.ncbi.nlm.nih.gov/pubmed/27863252	The Allelic Landscape of Human Blood Cell Trait Variation and Links to Common Complex Disease.	171,529 European ancestry individuals	NA	17q21.31	ARL17A	ARL17A			ENSG00000185829	NA	NA	rs62073356-C	rs62073356	0	62073356	3_prime_UTR_variant	0	0.5771	3E-32	31.5229		0.0478185	[0.04-0.056] unit decrease	Affymetrix [~ 2500000] (imputed)	N
14	rs56072903	0.999985	17	44652348	rs558710130	NA	Mean corpuscular hemoglobin concentration	44095	32888493	Chen MH	44075	Cell	www.ncbi.nlm.nih.gov/pubmed/32888493	Trans-ethnic and Ancestry-Specific Blood-Cell Genetics in 746,667 Individuals from 5 Global Populations.	642,173 African American or Afro-Caribbean, African ancestry, European ancestry, East Asian ancestry, Hispanic or Latin American and South Asian ancestry individuals	NA	17q21.31	NR	ARL17A			ENSG00000185829	NA	NA	rs558710130-G	rs558710130	0	558710130	intron_variant	0	0.587726	1E-9	9		NA		Affymetrix, Illumina [21126107] (imputed)	N
14	rs56072903	0.999985	17	44652651	rs112458826	NA	Monocyte count	44095	32888493	Chen MH	44075	Cell	www.ncbi.nlm.nih.gov/pubmed/32888493	Trans-ethnic and Ancestry-Specific Blood-Cell Genetics in 746,667 Individuals from 5 Global Populations.	88,929 East Asian ancestry individuals	NA	17q21.31	NR	ARL17A			ENSG00000185829	NA	NA	rs112458826-G	rs112458826	0	112458826	intron_variant	0	0.820417	1E-9	9		0.056205	[0.038-0.074] SD units decrease	Affymetrix, Illumina [16289044] (imputed)	N
14	rs56072903	0.999985	17	44699851	rs116956554	NA	Thyroid stimulating hormone levels	44112	32769997	Zhou W	44050	Nat Commun	www.ncbi.nlm.nih.gov/pubmed/32769997	GWAS of thyroid stimulating hormone highlights pleiotropic effects and inverse association with thyroid cancer.	119,715 European ancestry individuals	NA	17q21.31	NSFP1	NSF, NSF, NSF			ENSG00000278174, ENSG00000276262, ENSG00000073969	NA	NA	rs116956554-A	rs116956554	0	116956554	intron_variant	0	0.179849439222465	3E-12	11.5229		0.0471	[0.034-0.06] SD increase	Illumina [22400000] (imputed)	N
14	rs56072903	0.999985	17	44753025	rs199470	NA	Brain region volumes	43858	31676860	Zhao B	43770	Nat Genet	www.ncbi.nlm.nih.gov/pubmed/31676860	Genome-wide association analysis of 19,629 individuals identifies variants influencing regional brain volumes and refines their genetic co-architecture with cognitive and mental health traits.	19,629 British ancestry individuals	NA	17q21.31	NR	NSF, NSF, NSF			ENSG00000278174, ENSG00000276262, ENSG00000073969	NA	NA	rs199470-?	rs199470	0	199470	intron_variant	0	NR	9E-10	9.04576	(total brain volume)	NA		NR [9227495] (imputed)	N
14	rs56072903	0.999985	17	44753025	rs199470	NA	White matter microstructure (radial diusivities)	43866	31666681	Zhao B	43768	Mol Psychiatry	www.ncbi.nlm.nih.gov/pubmed/31666681	Large-scale GWAS reveals genetic architecture of brain white matter microstructure and genetic overlap with cognitive and mental health traits (n = 17,706).	17,706 European ancestry individuals	NA	17q21.31	NR	NSF, NSF, NSF			ENSG00000278174, ENSG00000276262, ENSG00000073969	NA	NA	rs199470-?	rs199470	0	199470	intron_variant	0		3E-12	11.5229	(Anterior limb of internal capsule)	NA		NR [8955960] (imputed)	N
14	rs56072903	0.999985	17	44753025	rs199470	NA	White matter microstructure (axial diusivities)	43866	31666681	Zhao B	43768	Mol Psychiatry	www.ncbi.nlm.nih.gov/pubmed/31666681	Large-scale GWAS reveals genetic architecture of brain white matter microstructure and genetic overlap with cognitive and mental health traits (n = 17,706).	17,706 European ancestry individuals	NA	17q21.31	NR	NSF, NSF, NSF			ENSG00000278174, ENSG00000276262, ENSG00000073969	NA	NA	rs199470-?	rs199470	0	199470	intron_variant	0		2E-8	7.69897	(Superior longitudinal fasciculus)	NA		NR [8955960] (imputed)	N
14	rs56072903	0.999985	17	44753025	rs199470	NA	White matter microstructure (axial diusivities)	43866	31666681	Zhao B	43768	Mol Psychiatry	www.ncbi.nlm.nih.gov/pubmed/31666681	Large-scale GWAS reveals genetic architecture of brain white matter microstructure and genetic overlap with cognitive and mental health traits (n = 17,706).	17,706 European ancestry individuals	NA	17q21.31	NR	NSF, NSF, NSF			ENSG00000278174, ENSG00000276262, ENSG00000073969	NA	NA	rs199470-?	rs199470	0	199470	intron_variant	0		3E-9	8.52288	(Inferior fronto-occipital fasciculus)	NA		NR [8955960] (imputed)	N
14	rs56072903	0.999985	17	44753025	rs199470	NA	White matter microstructure (mean diusivities)	43866	31666681	Zhao B	43768	Mol Psychiatry	www.ncbi.nlm.nih.gov/pubmed/31666681	Large-scale GWAS reveals genetic architecture of brain white matter microstructure and genetic overlap with cognitive and mental health traits (n = 17,706).	17,706 European ancestry individuals	NA	17q21.31	NR	NSF, NSF, NSF			ENSG00000278174, ENSG00000276262, ENSG00000073969	NA	NA	rs199470-?	rs199470	0	199470	intron_variant	0		5E-8	7.30103	(External capsule )	NA		NR [8955960] (imputed)	N
14	rs56072903	0.999985	17	44753025	rs199470	NA	White matter microstructure (mean diusivities)	43866	31666681	Zhao B	43768	Mol Psychiatry	www.ncbi.nlm.nih.gov/pubmed/31666681	Large-scale GWAS reveals genetic architecture of brain white matter microstructure and genetic overlap with cognitive and mental health traits (n = 17,706).	17,706 European ancestry individuals	NA	17q21.31	NR	NSF, NSF, NSF			ENSG00000278174, ENSG00000276262, ENSG00000073969	NA	NA	rs199470-?	rs199470	0	199470	intron_variant	0		2E-12	11.699	(Anterior limb of internal capsule)	NA		NR [8955960] (imputed)	N
14	rs56072903	0.999985	17	44753025	rs199470	NA	White matter microstructure (mean diusivities)	43866	31666681	Zhao B	43768	Mol Psychiatry	www.ncbi.nlm.nih.gov/pubmed/31666681	Large-scale GWAS reveals genetic architecture of brain white matter microstructure and genetic overlap with cognitive and mental health traits (n = 17,706).	17,706 European ancestry individuals	NA	17q21.31	NR	NSF, NSF, NSF			ENSG00000278174, ENSG00000276262, ENSG00000073969	NA	NA	rs199470-?	rs199470	0	199470	intron_variant	0		7E-9	8.1549	(Cingulate gyrus)	NA		NR [8955960] (imputed)	N
14	rs56072903	0.999985	17	44753025	rs199470	NA	White matter microstructure (mean diusivities)	43866	31666681	Zhao B	43768	Mol Psychiatry	www.ncbi.nlm.nih.gov/pubmed/31666681	Large-scale GWAS reveals genetic architecture of brain white matter microstructure and genetic overlap with cognitive and mental health traits (n = 17,706).	17,706 European ancestry individuals	NA	17q21.31	NR	NSF, NSF, NSF			ENSG00000278174, ENSG00000276262, ENSG00000073969	NA	NA	rs199470-?	rs199470	0	199470	intron_variant	0		2E-9	8.69897	(Genu of corpus callosum)	NA		NR [8955960] (imputed)	N
14	rs56072903	0.999985	17	44753025	rs199470	NA	White matter microstructure (radial diusivities)	43866	31666681	Zhao B	43768	Mol Psychiatry	www.ncbi.nlm.nih.gov/pubmed/31666681	Large-scale GWAS reveals genetic architecture of brain white matter microstructure and genetic overlap with cognitive and mental health traits (n = 17,706).	17,706 European ancestry individuals	NA	17q21.31	NR	NSF, NSF, NSF			ENSG00000278174, ENSG00000276262, ENSG00000073969	NA	NA	rs199470-?	rs199470	0	199470	intron_variant	0		9E-11	10.0458	(Fornix (cres) / Stria terminalis)	NA		NR [8955960] (imputed)	N
14	rs56072903	0.999985	17	44753025	rs199470	NA	White matter microstructure (radial diusivities)	43866	31666681	Zhao B	43768	Mol Psychiatry	www.ncbi.nlm.nih.gov/pubmed/31666681	Large-scale GWAS reveals genetic architecture of brain white matter microstructure and genetic overlap with cognitive and mental health traits (n = 17,706).	17,706 European ancestry individuals	NA	17q21.31	NR	NSF, NSF, NSF			ENSG00000278174, ENSG00000276262, ENSG00000073969	NA	NA	rs199470-?	rs199470	0	199470	intron_variant	0		5E-9	8.30103	(Genu of corpus callosum)	NA		NR [8955960] (imputed)	N
14	rs56072903	0.999985	17	44753025	rs199470	NA	White matter microstructure (fractional anisotropy)	43866	31666681	Zhao B	43768	Mol Psychiatry	www.ncbi.nlm.nih.gov/pubmed/31666681	Large-scale GWAS reveals genetic architecture of brain white matter microstructure and genetic overlap with cognitive and mental health traits (n = 17,706).	17,706 European ancestry individuals	NA	17q21.31	NR	NSF, NSF, NSF			ENSG00000278174, ENSG00000276262, ENSG00000073969	NA	NA	rs199470-?	rs199470	0	199470	intron_variant	0		9E-10	9.04576	(Anterior limb of internal capsule)	NA		NR [8955960] (imputed)	N
14	rs56072903	0.999985	17	44753025	rs199470	NA	White matter microstructure (fractional anisotropy)	43866	31666681	Zhao B	43768	Mol Psychiatry	www.ncbi.nlm.nih.gov/pubmed/31666681	Large-scale GWAS reveals genetic architecture of brain white matter microstructure and genetic overlap with cognitive and mental health traits (n = 17,706).	17,706 European ancestry individuals	NA	17q21.31	NR	NSF, NSF, NSF			ENSG00000278174, ENSG00000276262, ENSG00000073969	NA	NA	rs199470-?	rs199470	0	199470	intron_variant	0		4E-10	9.39794	(Fornix (cres) / Stria terminalis)	NA		NR [8955960] (imputed)	N
14	rs56072903	0.999985	17	44753025	rs199470	NA	General factor of neuroticism	43587	30867560	Hill WD	43537	Mol Psychiatry	www.ncbi.nlm.nih.gov/pubmed/30867560	Genetic contributions to two special factors of neuroticism are associated with affluence, higher intelligence, better health, and longer life.	270,059 British ancestry individuals	NA	17q21.31	NSF	NSF, NSF, NSF			ENSG00000278174, ENSG00000276262, ENSG00000073969	NA	NA	rs199470-C	rs199470	0	199470	intron_variant	0	NR	6E-16	15.2218		0.014231	[0.011-0.018] unit decrease	Affymetrix [18485882] (imputed)	N
14	rs56072903	0.999985	17	44753350	rs117300236	NA	Ganglion cell inner plexiform layer (GCIPL) thickness	44334	33979322	Currant H	44328	PLoS Genet	www.ncbi.nlm.nih.gov/pubmed/33979322	Genetic variation affects morphological retinal phenotypes extracted from UK Biobank optical coherence tomography images.	31,434 European ancestry individuals	NA	17q21.31	NR	NSF, NSF, NSF			ENSG00000278174, ENSG00000276262, ENSG00000073969	NA	NA	rs117300236-G	rs117300236	0	117300236	intron_variant	0	0.72	1E-7	7		0.3	[0.18-0.42] unit decrease	Affymetrix [9231066] (imputed)	N
14	rs56072903	0.999985	17	44753350	rs117300236	NA	Retinal nerve fibre layer thickness or ganglion cell inner plexiform layer thickness (MTAG)	44334	33979322	Currant H	44328	PLoS Genet	www.ncbi.nlm.nih.gov/pubmed/33979322	Genetic variation affects morphological retinal phenotypes extracted from UK Biobank optical coherence tomography images.	31,434 European ancestry individuals	NA	17q21.31	NR	NSF, NSF, NSF			ENSG00000278174, ENSG00000276262, ENSG00000073969	NA	NA	rs117300236-G	rs117300236	0	117300236	intron_variant	0	0.72	6E-9	8.22185		0.25	[0.17-0.33] unit decrease	Affymetrix [9231066] (imputed)	N
14	rs56072903	0.999985	17	44753350	rs117300236	NA	Retinal nerve fibre layer (RNFL) thickness	44334	33979322	Currant H	44328	PLoS Genet	www.ncbi.nlm.nih.gov/pubmed/33979322	Genetic variation affects morphological retinal phenotypes extracted from UK Biobank optical coherence tomography images.	31,434 European ancestry individuals	NA	17q21.31	NR	NSF, NSF, NSF			ENSG00000278174, ENSG00000276262, ENSG00000073969	NA	NA	rs117300236-G	rs117300236	0	117300236	intron_variant	0	0.72	6E-9	8.22185		0.25	[0.17-0.33] unit decrease	Affymetrix [9231066] (imputed)	N
14	rs56072903	0.999985	17	44762589	rs77819282	NA	Thyroid stimulating hormone levels	43479	30367059	Teumer A	43399	Nat Commun	www.ncbi.nlm.nih.gov/pubmed/30367059	Genome-wide analyses identify a role for SLC17A4 and AADAT in thyroid hormone regulation.	54,288 European ancestry individuals	up to 22,383 European ancestry individuals	17q21.31	NSF	NSF, NSF, NSF			ENSG00000278174, ENSG00000276262, ENSG00000073969	NA	NA	rs77819282-A	rs77819282	1	199461	intron_variant	0	0.24	4E-10	9.39794		0.043	[0.029-0.057] unit increase	Affymetrix, Illumina [8048941] (imputed)	N
14	rs56072903	0.999985	17	44764775	rs199460	NA	General cognitive ability	43360	29844566	Davies G	43249	Nat Commun	www.ncbi.nlm.nih.gov/pubmed/29844566	Study of 300,486 individuals identifies 148 independent genetic loci influencing general cognitive function.	up to 300,486 European ancestry individuals	NA	17q21.31	NR	NSF, NSF, NSF			ENSG00000278174, ENSG00000276262, ENSG00000073969	NA	NA	rs199460-?	rs199460	0	199460	intron_variant	0	NR	5E-8	7.30103		5.447	z-score increase	Affymetrix, Illumina [at least 2500000] (imputed)	N
14	rs56072903	0.999985	17	44764775	rs199460	NA	IDP dMRI TBSS MD Posterior limb of internal capsule R	44712	33875891	Smith SM	44305	Nat Neurosci	www.ncbi.nlm.nih.gov/pubmed/33875891	An expanded set of genome-wide association studies of brain imaging phenotypes in UK Biobank.	20,860 British ancestry individuals	10,496 British ancestry individuals	17q21.31		NSF, NSF, NSF			ENSG00000278174, ENSG00000276262, ENSG00000073969	NA	NA	rs199460-C	rs199460	0	199460	intron_variant	0	0.197	5E-10	9.30103		0.08	[0.055-0.105] unit increase	Affymetrix [17103079] (imputed)	N
14	rs56072903	0.999985	17	44764775	rs199460	NA	High-sensitivity cardiac troponin T levels	44630	34732054	Yang Y	44504	Circ Genom Precis Med	www.ncbi.nlm.nih.gov/pubmed/34732054	Identification of Functional Genetic Determinants of Cardiac Troponin T and I in a Multiethnic Population and Causal Associations With Atrial Fibrillation.	18,590 European ancestry individuals, 3,806 African American individuals, 774 Chinese ancestry individuals, 1,446 Hispanics ancestry individuals	NA	17q21.31		NSF, NSF, NSF			ENSG00000278174, ENSG00000276262, ENSG00000073969	NA	NA	rs199460-?	rs199460	0	199460	intron_variant	0	NR	3E-7	6.52288		0.05	[0.03-0.07] unit decrease	Affymetrix, Illumina [10661418] (imputed)	N
14	rs56072903	0.999985	17	44764775	rs199460	NA	High-sensitivity cardiac troponin T levels	44630	34732054	Yang Y	44504	Circ Genom Precis Med	www.ncbi.nlm.nih.gov/pubmed/34732054	Identification of Functional Genetic Determinants of Cardiac Troponin T and I in a Multiethnic Population and Causal Associations With Atrial Fibrillation.	18,590 European ancestry individuals	NA	17q21.31		NSF, NSF, NSF			ENSG00000278174, ENSG00000276262, ENSG00000073969	NA	NA	rs199460-?	rs199460	0	199460	intron_variant	0	NR	7E-6	5.1549		0.05	[0.026-0.074] unit decrease	Affymetrix, Illumina [NR] (imputed)	N
14	rs56072903	0.999985	17	44773783	rs199441	NA	Male-pattern baldness	43497	30573740	Yap CX	43454	Nat Commun	www.ncbi.nlm.nih.gov/pubmed/30573740	Dissection of genetic variation and evidence for pleiotropy in male pattern baldness.	205,327 European ancestry males	NA	17q21.31	NR	NSF, NSF, NSF			ENSG00000278174, ENSG00000276262, ENSG00000073969	NA	NA	rs199441-A	rs199441	0	199441	intron_variant	0	0.215491	1E-181	181		0.109361	[0.1-0.12] unit decrease	NR [19129689] (imputed)	N
14	rs56072903	0.999985	17	44773783	rs199441	NA	Neuroticism	43132	29255261	Luciano M	43087	Nat Genet	www.ncbi.nlm.nih.gov/pubmed/29255261	Association analysis in over 329,000 individuals identifies 116 independent variants influencing neuroticism.	329,821 European ancestry individuals	122,867 European ancestry individuals	17q21.31	intergenic	NSF, NSF, NSF			ENSG00000278174, ENSG00000276262, ENSG00000073969	NA	NA	rs199441-A	rs199441	0	199441	intron_variant	0	0.2175	3E-20	19.5229		9.219	unit increase	Illumina [18485882] (imputed)	N
14	rs56072903	0.999985	17	44773783	rs199441	NA	Experiencing mood swings	43487	29500382	Nagel M	43161	Nat Commun	www.ncbi.nlm.nih.gov/pubmed/29500382	Item-level analyses reveal genetic heterogeneity in neuroticism.	373,733 European ancestry individuals	NA	17q21.31	NR	NSF, NSF, NSF			ENSG00000278174, ENSG00000276262, ENSG00000073969	NA	NA	rs199441-A	rs199441	0	199441	intron_variant	0	0.217502	6E-18	17.2218		8.63	z score increase	NR [10847151] (imputed)	N
14	rs56072903	0.999985	17	44773783	rs199441	NA	Feeling hurt	43487	29500382	Nagel M	43161	Nat Commun	www.ncbi.nlm.nih.gov/pubmed/29500382	Item-level analyses reveal genetic heterogeneity in neuroticism.	372,047 European ancestry individuals	NA	17q21.31	NR	NSF, NSF, NSF			ENSG00000278174, ENSG00000276262, ENSG00000073969	NA	NA	rs199441-A	rs199441	0	199441	intron_variant	0	0.217502	4E-24	23.3979		10.14	z score increase	NR [10847151] (imputed)	N
14	rs56072903	0.999985	17	44773783	rs199441	NA	Common executive function	44860	36150907	Hatoum AS	44756	Biol Psychiatry	www.ncbi.nlm.nih.gov/pubmed/36150907	Genome-wide Association Study Shows That Executive Functioning Is Influenced by GABAergic Processes and Is a Neurocognitive Genetic Correlate of Psychiatric Disorders.	427,037 European ancestry individuals	NA	17q21.31		NSF, NSF, NSF			ENSG00000278174, ENSG00000276262, ENSG00000073969	NA	NA	rs199441-?	rs199441	0	199441	intron_variant	0	NR	3E-8	7.52288		NA		Affymetrix [7391068] (imputed)	N
14	rs56072903	0.999985	17	44787313	rs538628	NA	Feeling nervous	43487	29500382	Nagel M	43161	Nat Commun	www.ncbi.nlm.nih.gov/pubmed/29500382	Item-level analyses reveal genetic heterogeneity in neuroticism.	373,121 European ancestry individuals	NA	17q21.31	NR	NSF, NSF, NSF			ENSG00000278174, ENSG00000276262, ENSG00000073969	NA	NA	rs538628-C	rs538628	0	538628	intron_variant	0	0.206782	9E-13	12.0458		7.14	z score increase	NR [10847151] (imputed)	N
14	rs56072903	0.999985	17	44787313	rs538628	NA	Male-pattern baldness	43437	28196072	Hagenaars SP	42780	PLoS Genet	www.ncbi.nlm.nih.gov/pubmed/28196072	Genetic prediction of male pattern baldness.	52,874 British ancestry males		17q21.31	ARL17A, LRRC37A2, NSF, WNT3	NSF, NSF, NSF			ENSG00000278174, ENSG00000276262, ENSG00000073969	NA	NA	rs538628-C	rs538628	0	538628	intron_variant	0	NR	4E-27	26.3979		0.0800835	NR unit decrease	NR [NR] (imputed)	N
14	rs56072903	0.999985	17	44787313	rs538628	NA	Cortical surface area	44320	32963231	Hofer E	44096	Nat Commun	www.ncbi.nlm.nih.gov/pubmed/32963231	Genetic correlations and genome-wide associations of cortical structure in general population samples of 22,824 adults.	18,617 European and African American ancestry individuals	22,363 European ancestry individuals	17q21.31	NSF	NSF, NSF, NSF			ENSG00000278174, ENSG00000276262, ENSG00000073969	NA	NA	rs538628-?	rs538628	0	538628	intron_variant	0		1E-43	43	(Global)	NA		Affymetrix, Illumina [NR] (imputed)	N
14	rs56072903	0.999985	17	44788310	rs183211	NA	Epithelial ovarian cancer	42356	25581431	Kuchenbaecker KB	42016	Nat Genet	www.ncbi.nlm.nih.gov/pubmed/25581431	Identification of six new susceptibility loci for invasive epithelial ovarian cancer.	4,368 European ancestry cases, 9,123 European ancestry controls,	2,462 European ancestry BRCA1 mutation carrier cases, 12,790 European ancestry BRCA1 mutation carrier controls, up to 631 European ancestry BRCA2 mutation carrier cases, 7,580 European ancestry BRCA2 mutation carrier controls, 9,627 European ancestry serous cases, 1,442 European ancestry non-serous cases, 21,722 European ancestry controls	17q21.31	PLEKHM1	NSF, NSF, NSF			ENSG00000278174, ENSG00000276262, ENSG00000073969	NA	NA	rs183211-A	rs183211	0	183211	intron_variant	0	0.24	2E-13	12.699		1.11	[1.07-1.16]	Illumina [up to 10962898] (imputed)	N
14	rs56072903	0.999985	17	44788310	rs183211	NA	Parkinson's disease	40800	21812969	Liu X	40758	BMC Med Genet	www.ncbi.nlm.nih.gov/pubmed/21812969	Genome-wide association study identifies candidate genes for Parkinson's disease in an Ashkenazi Jewish population.	268 Ashkenazi Jewish cases, 178 Ashkenazi Jewish controls	1,782 European ancestry cases, 1,658 European ancestry controls	17q21.31	NSF	NSF, NSF, NSF			ENSG00000278174, ENSG00000276262, ENSG00000073969	NA	NA	rs183211-T	rs183211	0	183211	intron_variant	0	0.24	3E-7	6.52288		NA		Illumina [525124]	N
14	rs56072903	0.999985	17	44788310	rs183211	NA	Ovarian cancer in BRCA1 mutation carriers	41488	23544013	Couch FJ	41360	PLoS Genet	www.ncbi.nlm.nih.gov/pubmed/23544013	Genome-wide association study in BRCA1 mutation carriers identifies novel loci associated with breast and ovarian cancer risk.	683 European ancestry cases, 2,044 European ancestry controls	1,706 European ancestry cases, 10,258 European ancestry controls	17q21.31	NR	NSF, NSF, NSF			ENSG00000278174, ENSG00000276262, ENSG00000073969	NA	NA	rs183211-?	rs183211	0	183211	intron_variant	0	NR	3E-8	7.52288		NA		Illumina [2568349] (imputed)	N
14	rs56072903	0.999985	17	44788310	rs183211	NA	Ovarian cancer in BRCA1 mutation carriers	41488	23544013	Couch FJ	41360	PLoS Genet	www.ncbi.nlm.nih.gov/pubmed/23544013	Genome-wide association study in BRCA1 mutation carriers identifies novel loci associated with breast and ovarian cancer risk.	683 European ancestry cases, 2,044 European ancestry controls	1,706 European ancestry cases, 10,258 European ancestry controls	17q21.31	intergenic	NSF, NSF, NSF			ENSG00000278174, ENSG00000276262, ENSG00000073969	NA	NA	rs183211-A	rs183211	0	183211	intron_variant	0	0.23	3E-8	7.52288		1.25	[1.16-1.35]	Illumina [2568349] (imputed)	N
14	rs56072903	0.999985	17	44800946	rs199453	NA	Parkinson's disease or first degree relation to individual with Parkinson's disease	43818	31701892	Nalls MA	43800	Lancet Neurol	www.ncbi.nlm.nih.gov/pubmed/31701892	Identification of novel risk loci, causal insights, and heritable risk for Parkinson's disease: a meta-analysis of genome-wide association studies.	15,056 European ancestry cases, 18,618 European ancestry proxy cases, 449,056 European ancestry controls	22,632 European ancestry cases, 968,735 European ancestry controls	17q21.31	NSF	NSF, NSF, NSF			ENSG00000278174, ENSG00000276262, ENSG00000073969	NA	NA	rs199453-T	rs199453	0	199453	intron_variant	0	0.231	9E-67	66.0458		0.2045	[0.18-0.23] unit decrease	NR [7784415] (imputed)	N
14	rs56072903	0.999985	17	44836302	rs9912530	NA	Intraocular pressure	43390	29785010	Khawaja AP	43241	Nat Genet	www.ncbi.nlm.nih.gov/pubmed/29785010	Genome-wide analyses identify 68 new loci associated with intraocular pressure and improve risk prediction for primary open-angle glaucoma.	139,555 European ancestry individuals	NA	17q21.31	WNT3	NSF - WNT3	ENSG00000073969	ENSG00000108379		1472	3570	rs9912530-T	rs9912530	0	9912530	regulatory_region_variant	1	0.272	2E-10	9.69897		0.091	[0.064-0.118] unit increase	Affymetrix, Illumina [NR] (imputed)	N
14	rs56072903	0.999985	17	44837217	rs199529	NA	Intraocular pressure	43383	30054594	MacGregor S	43308	Nat Genet	www.ncbi.nlm.nih.gov/pubmed/30054594	Genome-wide association study of intraocular pressure uncovers new pathways to glaucoma.	133,492 European ancestry individuals	NA	17q21.31	NSF	NSF - WNT3	ENSG00000073969	ENSG00000108379		2387	2655	rs199529-?	rs199529	0	199529	intergenic_variant	1	NR	4E-8	7.39794		0.083	[0.053-0.113] unit decrease	Affymetrix, Illumina [up to 40000000] (imputed)	N
14	rs56072903	0.999985	17	44837217	rs199529	NA	General factor of neuroticism	43587	30867560	Hill WD	43537	Mol Psychiatry	www.ncbi.nlm.nih.gov/pubmed/30867560	Genetic contributions to two special factors of neuroticism are associated with affluence, higher intelligence, better health, and longer life.	270,059 British ancestry individuals	NA	17q21.31	NSF	NSF - WNT3	ENSG00000073969	ENSG00000108379		2387	2655	rs199529-A	rs199529	0	199529	intergenic_variant	1	NR	3E-16	15.5229		0.014192	[0.011-0.018] unit increase	Affymetrix [18485882] (imputed)	N
14	rs56072903	0.999985	17	44843136	rs199528	NA	Alcohol consumption (drinks per week)	43742	30679032	Brazel DM	43440	Biol Psychiatry	www.ncbi.nlm.nih.gov/pubmed/30679032	Exome Chip Meta-analysis Fine Maps Causal Variants and Elucidates the Genetic Architecture of Rare Coding Variants in Smoking and Alcohol Use.	up to 357,854 European ancestry individuals	NA	17q21.31	WNT3	WNT3			ENSG00000108379	NA	NA	rs199528-T	rs199528	0	199528	intron_variant	0	0.223	5E-21	20.301		0.0286	[0.023-0.035] unit decrease	Illumina [~ 250000] (imputed)	N
14	rs56072903	0.999985	17	44847707	rs199526	NA	IDP dMRI TBSS L2 Superior fronto-occipital fasciculus L	44712	33875891	Smith SM	44305	Nat Neurosci	www.ncbi.nlm.nih.gov/pubmed/33875891	An expanded set of genome-wide association studies of brain imaging phenotypes in UK Biobank.	20,860 British ancestry individuals	10,496 British ancestry individuals	17q21.31		WNT3			ENSG00000108379	NA	NA	rs199526-G	rs199526	0	199526	intron_variant	0	0.778	5E-11	10.301		0.078	[0.054-0.102] unit decrease	Affymetrix [17103079] (imputed)	N
14	rs56072903	0.999985	17	44847834	rs199525	NA	Intracranial volume	43572	30818988	Klein M	43525	Am J Psychiatry	www.ncbi.nlm.nih.gov/pubmed/30818988	Genetic Markers of ADHD-Related Variations in Intracranial Volume.	24,024 European ancestry individuals	NA	17q21.31	NR	WNT3			ENSG00000108379	NA	NA	rs199525-T	rs199525	0	199525	intron_variant	0	NR	2E-20	19.699		9.262	NR z score increase	NR [9186920] (imputed)	N
14	rs56072903	0.999985	17	44847834	rs199525	NA	Feeling guilty	43487	29500382	Nagel M	43161	Nat Commun	www.ncbi.nlm.nih.gov/pubmed/29500382	Item-level analyses reveal genetic heterogeneity in neuroticism.	373,380 European ancestry individuals	NA	17q21.31	GOSR2	WNT3			ENSG00000108379	NA	NA	rs199525-T	rs199525	0	199525	intron_variant	0	0.207235	4E-8	7.39794		5.51	z score decrease	NR [10847151] (imputed)	N
14	rs56072903	0.999985	17	44847834	rs199525	NA	Lung function (FVC)	43405	30061609	Wyss AB	43311	Nat Commun	www.ncbi.nlm.nih.gov/pubmed/30061609	Multiethnic meta-analysis identifies ancestry-specific and cross-ancestry loci for pulmonary function.	60,552 European ancestry individuals, 8,429 African individuals, 9,959 Korean ancestry individuals, 11,775 Hispanic individuals		17q21.31	WNT3	WNT3			ENSG00000108379	NA	NA	rs199525-T	rs199525	0	199525	intron_variant	0	0.8	8E-9	8.09691		20.32	[13.42-27.22] ml increase	Affymetrix, Illumina [10900000] (imputed)	N
14	rs56072903	0.999985	17	44847834	rs199525	NA	Lung function (FVC)	43405	30061609	Wyss AB	43311	Nat Commun	www.ncbi.nlm.nih.gov/pubmed/30061609	Multiethnic meta-analysis identifies ancestry-specific and cross-ancestry loci for pulmonary function.	60,552 European ancestry individuals, 8,429 African individuals, 9,959 Korean ancestry individuals, 11,775 Hispanic individuals		17q21.31	WNT3	WNT3			ENSG00000108379	NA	NA	rs199525-T	rs199525	0	199525	intron_variant	0	0.79	3E-7	6.52288	(EA)	20.03	[12.41-27.65] ml increase	Affymetrix, Illumina [10900000] (imputed)	N
14	rs56072903	0.999985	17	44847834	rs199525	NA	Lung function (FEV1)	43405	30061609	Wyss AB	43311	Nat Commun	www.ncbi.nlm.nih.gov/pubmed/30061609	Multiethnic meta-analysis identifies ancestry-specific and cross-ancestry loci for pulmonary function.	60,552 European ancestry individuals, 8,429 African individuals, 9,959 Korean ancestry individuals, 11,775 Hispanic individuals		17q21.31	WNT3	WNT3			ENSG00000108379	NA	NA	rs199525-T	rs199525	0	199525	intron_variant	0	0.8	1E-9	9		18.85	[12.81-24.89] ml increase	Affymetrix, Illumina [10900000] (imputed)	N
14	rs56072903	0.999985	17	44847834	rs199525	NA	Lung function (FEV1)	43405	30061609	Wyss AB	43311	Nat Commun	www.ncbi.nlm.nih.gov/pubmed/30061609	Multiethnic meta-analysis identifies ancestry-specific and cross-ancestry loci for pulmonary function.	60,552 European ancestry individuals, 8,429 African individuals, 9,959 Korean ancestry individuals, 11,775 Hispanic individuals		17q21.31	WNT3	WNT3			ENSG00000108379	NA	NA	rs199525-T	rs199525	0	199525	intron_variant	0	0.79	2E-8	7.69897	(EA)	19.16	[12.46-25.86] ml increase	Affymetrix, Illumina [10900000] (imputed)	N
14	rs56072903	0.999985	17	44847834	rs199525	NA	Hip circumference adjusted for BMI	44432	34021172	Christakoudi S	44337	Sci Rep	www.ncbi.nlm.nih.gov/pubmed/34021172	GWAS of allometric body-shape indices in UK Biobank identifies loci suggesting associations with morphogenesis, organogenesis, adrenal cell renewal and cancer.	219,872 British ancestry women	NA	17q21.31	WNT3	WNT3			ENSG00000108379	NA	NA	rs199525-G	rs199525	0	199525	intron_variant	0	NR	2E-8	7.69897		0.0193608	[0.013-0.026] unit decrease	Affymetrix [321016] (imputed)	N
14	rs56072903	0.999985	17	44848314	rs3809857	NA	Itch intensity from mosquito bite adjusted by bite size	43017	28199695	Jones AV	42826	Hum Mol Genet	www.ncbi.nlm.nih.gov/pubmed/28199695	GWAS of self-reported mosquito bite size, itch intensity and attractiveness to mosquitoes implicates immune-related predisposition loci.	41,355 European ancestry men and 43,369 European ancestry women	NA	17q21.31	WNT3	WNT3			ENSG00000108379	NA	NA	rs3809857-T	rs3809857	0	3809857	intron_variant	0	NR	5E-6	5.30103		0.0160172	[0.0092-0.0229] unit increase	Illumina [13520550] (imputed)	N
14	rs56072903	0.999985	17	44848314	rs3809857	NA	Smoking initiation (ever regular vs never regular) (MTAG)	43552	30643251	Liu M	43479	Nat Genet	www.ncbi.nlm.nih.gov/pubmed/30643251	Association studies of up to 1.2 million individuals yield new insights into the genetic etiology of tobacco and alcohol use.	up to 1,359,002 European ancestry individuals	NA	17q21.31	NR	WNT3			ENSG00000108379	NA	NA	rs3809857-T	rs3809857	0	3809857	intron_variant	0	0.323	9E-18	17.0458		0.0103425	[0.008-0.0127] unit increase	NR [9732723] (imputed)	N
14	rs56072903	0.999985	17	44848314	rs3809857	NA	Hip circumference adjusted for BMI	44432	34021172	Christakoudi S	44337	Sci Rep	www.ncbi.nlm.nih.gov/pubmed/34021172	GWAS of allometric body-shape indices in UK Biobank identifies loci suggesting associations with morphogenesis, organogenesis, adrenal cell renewal and cancer.	219,872 British ancestry women	NA	17q21.31	WNT3	WNT3			ENSG00000108379	NA	NA	rs3809857-T	rs3809857	0	3809857	intron_variant	0	NR	3E-8	7.52288		0.0166179	[0.011-0.023] unit increase	Affymetrix [321016] (imputed)	N
14	rs56072903	0.999985	17	44852612	rs62074125	NA	Reaction time	43360	29844566	Davies G	43249	Nat Commun	www.ncbi.nlm.nih.gov/pubmed/29844566	Study of 300,486 individuals identifies 148 independent genetic loci influencing general cognitive function.	330,069 European ancestry individuals	NA	17q21.31	WNT3	WNT3			ENSG00000108379	NA	NA	rs62074125-?	rs62074125	0	62074125	intron_variant	0	NR	5E-12	11.301		0.012092	[0.0087-0.0155] unit increase	Affymetrix [805426] (imputed)	N
14	rs56072903	0.999985	17	44852612	rs62074125	NA	Waist-hip index	44432	34021172	Christakoudi S	44337	Sci Rep	www.ncbi.nlm.nih.gov/pubmed/34021172	GWAS of allometric body-shape indices in UK Biobank identifies loci suggesting associations with morphogenesis, organogenesis, adrenal cell renewal and cancer.	186,825 British ancestry men	NA	17q21.31	WNT3	WNT3			ENSG00000108379	NA	NA	rs62074125-C	rs62074125	0	62074125	intron_variant	0	NR	2E-13	12.699		0.0263488	[0.019-0.033] unit decrease	Affymetrix [127266] (imputed)	N
14	rs56072903	0.999985	17	44852612	rs62074125	NA	Waist circumference adjusted for body mass index	44432	34021172	Christakoudi S	44337	Sci Rep	www.ncbi.nlm.nih.gov/pubmed/34021172	GWAS of allometric body-shape indices in UK Biobank identifies loci suggesting associations with morphogenesis, organogenesis, adrenal cell renewal and cancer.	186,825 British ancestry men	NA	17q21.31	WNT3	WNT3			ENSG00000108379	NA	NA	rs62074125-C	rs62074125	0	62074125	intron_variant	0	NR	4E-8	7.39794		0.0194395	[0.013-0.026] unit decrease	Affymetrix [321114] (imputed)	N
14	rs56072903	0.999985	17	44852612	rs62074125	NA	Waist-to-hip ratio adjusted for BMI	44432	34021172	Christakoudi S	44337	Sci Rep	www.ncbi.nlm.nih.gov/pubmed/34021172	GWAS of allometric body-shape indices in UK Biobank identifies loci suggesting associations with morphogenesis, organogenesis, adrenal cell renewal and cancer.	186,825 British ancestry men	NA	17q21.31	WNT3	WNT3			ENSG00000108379	NA	NA	rs62074125-C	rs62074125	0	62074125	intron_variant	0	NR	3E-13	12.5229		0.0260286	[0.019-0.033] unit decrease	Affymetrix [323858] (imputed)	N
14	rs56072903	0.999985	17	44856641	rs199515	NA	Parkinson's disease	41019	22451204	Pankratz N	40969	Ann Neurol	www.ncbi.nlm.nih.gov/pubmed/22451204	Meta-analysis of Parkinson's disease: identification of a novel locus, RIT2.	4,238 European ancestry cases, 4,239 European ancestry controls	3,738 European ancestry cases, 2,111 European ancestry controls	17q21.31	WNT3	WNT3			ENSG00000108379	NA	NA	rs199515-?	rs199515	0	199515	intron_variant	0	NR	3E-17	16.5229		1.32	[NR]	Illumina [2500000] (imputed)	N
14	rs56072903	0.999985	17	44856641	rs199515	NA	Alzheimer's disease	44657	35379992	Bellenguez C	44655	Nat Genet	www.ncbi.nlm.nih.gov/pubmed/35379992	New insights into the genetic etiology of Alzheimer's disease and related dementias.	39,106 European ancestry clinically diagnosed cases, 46,828 European ancestry proxy cases, 401,577 European ancestry controls	25,392 cases, 276,086 controls	17q21.31		WNT3			ENSG00000108379	NA	NA	rs199515-G	rs199515	0	199515	intron_variant	0	0.2194	9E-13	12.0458		0.94	[0.93-0.96]	Affymetrix, Illumina [21101114] (imputed)	N
14	rs56072903	0.999985	17	44857352	rs199512	NA	Handedness (non-right-handed vs right-handed)	43746	31504236	Wiberg A	43713	Brain	www.ncbi.nlm.nih.gov/pubmed/31504236	Handedness, language areas and neuropsychiatric diseases: insights from brain imaging and genetics.	44,631 European ancestry non-right-handed individuals, 356,567 European ancestry right-handed individuals	NA	17q21.31	WNT3, MAPT, MAPT-AS1	WNT3			ENSG00000108379	NA	NA	rs199512-?	rs199512	0	199512	intron_variant	0	NR	5E-8	7.30103		NA		NR [~ 11000000] (imputed)	N
14	rs56072903	0.999985	17	44857352	rs199512	NA	Handedness (Left-handed vs. non-left-handed)	43746	31504236	Wiberg A	43713	Brain	www.ncbi.nlm.nih.gov/pubmed/31504236	Handedness, language areas and neuropsychiatric diseases: insights from brain imaging and genetics.	38,322 European ancestry left-handed individuals, 362,866 European ancestry right-handed individuals	NA	17q21.31	WNT3, MAPT, MAPT-AS1	WNT3			ENSG00000108379	NA	NA	rs199512-?	rs199512	0	199512	intron_variant	0	NR	5E-8	7.30103		NA		NR [~ 11000000] (imputed)	N
14	rs56072903	0.999985	17	44857352	rs199512	NA	Handedness (left-handed vs. right-handed)	43746	31504236	Wiberg A	43713	Brain	www.ncbi.nlm.nih.gov/pubmed/31504236	Handedness, language areas and neuropsychiatric diseases: insights from brain imaging and genetics.	38,322 European ancestry left-handed individuals, 356,567 European ancestry right-handed individuals	NA	17q21.31	WNT3, MAPT, MAPT-AS1	WNT3			ENSG00000108379	NA	NA	rs199512-C	rs199512	0	199512	intron_variant	0	0.791	4E-9	8.39794		1.06	[1.04-1.07]	NR [~ 11000000] (imputed)	N
14	rs56072903	0.999985	17	44857929	rs199510	NA	Externalizing behaviour (multivariate analysis)	44502	34446935	Karlsson Linner R	44434	Nat Neurosci	www.ncbi.nlm.nih.gov/pubmed/34446935	Multivariate analysis of 1.5 million people identifies genetic associations with traits related to self-regulation and addiction.	up to 53,293 European ancestry Attention-deficit/hyperactivity disorder individuals, up to 164,684 European ancestry problematic alcohol use individuals, up to 186,875 European ancestry lifetime cannabis use individuals, up to 357,187 European ancestry individuals measuring reverse-coded age at first sexual intercourse, up to 336,121 European ancestry individuals measuring number of sexual partners, up to 426,379 European ancestry individuals measuring general risk tolerance, up to 1,251,809 European ancestry individuals measuring lifetime smoking initiation	NA	17q21.31		WNT3			ENSG00000108379	NA	NA	rs199510-A	rs199510	0	199510	intron_variant	0	0.238	3E-10	9.52288		0.01	[0.0061-0.0139] unit decrease	NR [NR] (imputed)	N
14	rs56072903	0.999985	17	44859144	rs415430	NA	Parkinson's disease	40800	21812969	Liu X	40758	BMC Med Genet	www.ncbi.nlm.nih.gov/pubmed/21812969	Genome-wide association study identifies candidate genes for Parkinson's disease in an Ashkenazi Jewish population.	268 Ashkenazi Jewish cases, 178 Ashkenazi Jewish controls	1,782 European ancestry cases, 1,658 European ancestry controls	17q21.31	WNT3	WNT3			ENSG00000108379	NA	NA	rs415430-T	rs415430	0	415430	intron_variant	0	0.786	7E-7	6.1549		NA		Illumina [525124]	N
14	rs56072903	0.999985	17	44859410	rs199505	NA	Depressed affect	43404	29942085	Nagel M	43276	Nat Genet	www.ncbi.nlm.nih.gov/pubmed/29942085	Meta-analysis of genome-wide association studies for neuroticism in 449,484 individuals identifies novel genetic loci and pathways.	357,957 European ancestry individuals	NA	17q21.31	NR	WNT3			ENSG00000108379	NA	NA	rs199505-?	rs199505	0	199505	intron_variant	0	NR	1E-18	18		0.02469	[0.019-0.03] unit increase	Affymetrix [10847151] (imputed)	N
14	rs56072903	0.999985	17	44860021	rs70600	NA	Irritable mood	43487	29500382	Nagel M	43161	Nat Commun	www.ncbi.nlm.nih.gov/pubmed/29500382	Item-level analyses reveal genetic heterogeneity in neuroticism.	366,726 European ancestry individuals	NA	17q21.31	NR	WNT3			ENSG00000108379	NA	NA	rs70600-T	rs70600	0	70600	intron_variant	0	0.20718	3E-11	10.5229		6.65	z score increase	NR [~ 10847151] (imputed)	N
14	rs56072903	0.999985	17	44861003	rs199504	NA	Cortical thickness	44320	32963231	Hofer E	44096	Nat Commun	www.ncbi.nlm.nih.gov/pubmed/32963231	Genetic correlations and genome-wide associations of cortical structure in general population samples of 22,824 adults.	22,163 European and African American ancestry individuals	22,363 European ancestry individuals	17q21.31	WNT3	WNT3			ENSG00000108379	NA	NA	rs199504-?	rs199504	0	199504	intron_variant	0		6E-13	12.2218	(Superior temporal)	NA		Affymetrix, Illumina [NR] (imputed)	N
14	rs56072903	0.999985	17	44862162	rs199503	NA	Waist-to-hip ratio adjusted for BMI	44432	34021172	Christakoudi S	44337	Sci Rep	www.ncbi.nlm.nih.gov/pubmed/34021172	GWAS of allometric body-shape indices in UK Biobank identifies loci suggesting associations with morphogenesis, organogenesis, adrenal cell renewal and cancer.	219,872 British ancestry women	NA	17q21.31	WNT3	WNT3			ENSG00000108379	NA	NA	rs199503-A	rs199503	0	199503	intron_variant	0	NR	1E-10	10		0.0220732	[0.015-0.029] unit increase	Affymetrix [319769] (imputed)	N
14	rs56072903	0.999985	17	44862162	rs199503	NA	Schizophrenia vs autism spectrum disorder (ordinary least squares (OLS))	44313	33686288	Peyrot WJ	44263	Nat Genet	www.ncbi.nlm.nih.gov/pubmed/33686288	Identifying loci with different allele frequencies among cases of eight psychiatric disorders using CC-GWAS.	40,675 schizophrenia cases, 18,381 autism spectrum disorder cases	NA	17q21.31		WNT3			ENSG00000108379	NA	NA	rs199503-?	rs199503	0	199503	intron_variant	0	NR	3E-9	8.52288		0.0179	NR unit decrease	NR [4484088] (imputed)	N
14	rs56072903	0.999985	17	44862162	rs199503	NA	Alzheimer's disease or educational attainment (pleiotropy)	44635	34743297	Kulminski AM	44506	Geroscience	www.ncbi.nlm.nih.gov/pubmed/34743297	Pleiotropic predisposition to Alzheimer's disease and educational attainment: insights from the summary statistics analysis.	(see Lambert 2013 and Okbay 2016)	NA	17q21.31		WNT3			ENSG00000108379	NA	NA	rs199503-A	rs199503	0	199503	intron_variant	0	0.2481	2E-8	7.69897		42.1905	z score increase	NR [6814003]	N
14	rs56072903	0.999985	17	44862162	rs199503	NA	Waist-hip index	44432	34021172	Christakoudi S	44337	Sci Rep	www.ncbi.nlm.nih.gov/pubmed/34021172	GWAS of allometric body-shape indices in UK Biobank identifies loci suggesting associations with morphogenesis, organogenesis, adrenal cell renewal and cancer.	219,872 British ancestry women	NA	17q21.31	WNT3	WNT3			ENSG00000108379	NA	NA	rs199503-A	rs199503	0	199503	intron_variant	0	NR	1E-10	10		0.0221947	[0.015-0.029] unit increase	Affymetrix [319769] (imputed)	N
14	rs56072903	0.999985	17	44862613	rs199501	NA	IDP dMRI TBSS L3 Superior fronto-occipital fasciculus R	44712	33875891	Smith SM	44305	Nat Neurosci	www.ncbi.nlm.nih.gov/pubmed/33875891	An expanded set of genome-wide association studies of brain imaging phenotypes in UK Biobank.	20,860 British ancestry individuals	10,496 British ancestry individuals	17q21.31		WNT3			ENSG00000108379	NA	NA	rs199501-G	rs199501	0	199501	intron_variant	0	0.764	1E-12	12		0.082	[0.058-0.106] unit decrease	Affymetrix [17103079] (imputed)	N
14	rs56072903	0.999985	17	44862613	rs199501	NA	IDP dMRI ProbtrackX L1 atr r	44712	33875891	Smith SM	44305	Nat Neurosci	www.ncbi.nlm.nih.gov/pubmed/33875891	An expanded set of genome-wide association studies of brain imaging phenotypes in UK Biobank.	20,860 British ancestry individuals	10,495 British ancestry individuals	17q21.31		WNT3			ENSG00000108379	NA	NA	rs199501-G	rs199501	0	199501	intron_variant	0	0.764	6E-12	11.2218		0.079	[0.055-0.103] unit decrease	Affymetrix [17103079] (imputed)	N
14	rs56072903	0.999985	17	44862613	rs199501	NA	Serum total protein level	44376	33462484	Sinnott-Armstrong N	44214	Nat Genet	www.ncbi.nlm.nih.gov/pubmed/33462484	Genetics of 35 blood and urine biomarkers in the UK Biobank.	313,032 European ancestry individuals, 5,573 African ancestry individuals, 6,687 South Asian ancestry individuals	NA	17q21.31	NR	WNT3			ENSG00000108379	NA	NA	rs199501-G	rs199501	0	199501	intron_variant	0	NR	6E-24	23.2218		0.0297	[0.024-0.035] unit increase	Affymetrix [9000000] (imputed)	N
14	rs56072903	0.999985	17	44862613	rs199501	NA	Serum phosphate levels	44376	33462484	Sinnott-Armstrong N	44214	Nat Genet	www.ncbi.nlm.nih.gov/pubmed/33462484	Genetics of 35 blood and urine biomarkers in the UK Biobank.	312,888 European ancestry individuals, 5,568 African ancestry individuals, 6,685 South Asian ancestry individuals	NA	17q21.31	NR	WNT3			ENSG00000108379	NA	NA	rs199501-G	rs199501	0	199501	intron_variant	0	NR	1E-18	18		0.0259	[0.02-0.032] unit increase	Affymetrix [9000000] (imputed)	N
14	rs56072903	0.999985	17	44862613	rs199501	NA	Non-albumin protein levels	44376	33462484	Sinnott-Armstrong N	44214	Nat Genet	www.ncbi.nlm.nih.gov/pubmed/33462484	Genetics of 35 blood and urine biomarkers in the UK Biobank.	313,032 European ancestry individuals, 5,573 African ancestry individuals, 6,687 South Asian ancestry individuals	NA	17q21.31	NR	WNT3			ENSG00000108379	NA	NA	rs199501-G	rs199501	0	199501	intron_variant	0	NR	3E-10	9.52288		0.0185	[0.013-0.024] unit increase	Affymetrix [9000000] (imputed)	N
14	rs56072903	0.999985	17	44862613	rs199501	NA	Aspartate aminotransferase levels	44376	33462484	Sinnott-Armstrong N	44214	Nat Genet	www.ncbi.nlm.nih.gov/pubmed/33462484	Genetics of 35 blood and urine biomarkers in the UK Biobank.	341,246 European ancestry individuals, 5,982 African ancestry individuals, 7,313 South Asian ancestry individuals	NA	17q21.31	NR	WNT3			ENSG00000108379	NA	NA	rs199501-G	rs199501	0	199501	intron_variant	0	NR	1E-12	12		0.02	[0.015-0.025] unit increase	Affymetrix [9000000] (imputed)	N
14	rs56072903	0.999985	17	44862613	rs199501	NA	White matter mean diffusivity x age interaction (2df)	44656	34358307	Traylor M	44414	Brain	www.ncbi.nlm.nih.gov/pubmed/34358307	The BS variant of C4 protects against age-related loss of white matter microstructural integrity.	31,128 British ancestry individuals	NA	17q21.31		WNT3			ENSG00000108379	NA	NA	rs199501-A	rs199501	0	199501	intron_variant	0	0.23	8E-16	15.0969		NA		NR [NR] (imputed)	N
14	rs56072903	0.999985	17	44862613	rs199501	NA	Serum alkaline phosphatase levels	44376	33462484	Sinnott-Armstrong N	44214	Nat Genet	www.ncbi.nlm.nih.gov/pubmed/33462484	Genetics of 35 blood and urine biomarkers in the UK Biobank.	342,535 European ancestry individuals, 6,019 African ancestry individuals, 7,337 South Asian ancestry individuals	NA	17q21.31	NR	WNT3			ENSG00000108379	NA	NA	rs199501-G	rs199501	0	199501	intron_variant	0	NR	1E-11	11		0.0191	[0.014-0.025] unit increase	Affymetrix [9000000] (imputed)	N
14	rs56072903	0.999985	17	44862613	rs199501	NA	Parkinson's disease	44473	34064523	Rodrigo LM	44320	Genes (Basel)	www.ncbi.nlm.nih.gov/pubmed/34064523	Imputation and Reanalysis of ExomeChip Data Identifies Novel, Conditional and Joint Genetic Effects on Parkinson's Disease Risk.	5,167 European ancestry cases, 5,366 European ancestry controls	NA	17q21.31	WNT3	WNT3			ENSG00000108379	NA	NA	rs199501-A	rs199501	0	199501	intron_variant	0	0.22413	8E-12	11.0969		0.794626	[0.743956-0.848747}	Illumina [1465938] (imputed)	N
14	rs56072903	0.999985	17	44862613	rs199501	NA	Serum albumin levels	44376	33462484	Sinnott-Armstrong N	44214	Nat Genet	www.ncbi.nlm.nih.gov/pubmed/33462484	Genetics of 35 blood and urine biomarkers in the UK Biobank.	313,032 European ancestry individuals, 5,573 African ancestry individuals, 6,687 South Asian ancestry individuals	NA	17q21.31	NR	WNT3			ENSG00000108379	NA	NA	rs199501-G	rs199501	0	199501	intron_variant	0	NR	2E-13	12.699		0.0216	[0.016-0.027] unit increase	Affymetrix [9000000] (imputed)	N
14	rs56072903	0.999985	17	44863133	rs916888	NA	Post bronchodilator FEV1	42657	26634245	Lutz SM	42341	BMC Genet	www.ncbi.nlm.nih.gov/pubmed/26634245	A genome-wide association study identifies risk loci for spirometric measures among smokers of European and African ancestry.	10,094 European ancestry current and former smoker individuals, 3,260 African American current and former smoker individuals, 178 current and former smoker individuals	NA	17q21.31	WNT3	WNT3			ENSG00000108379	NA	NA	rs916888-T	rs916888	0	916888	intron_variant	0	0.763	5E-6	5.30103		0.051	NR unit increase	Illumina [NR] (imputed)	N
14	rs56072903	0.999985	17	44863133	rs916888	NA	Multiple system atrophy	42814	27629089	Sailer A	42627	Neurology	www.ncbi.nlm.nih.gov/pubmed/27629089	A genome-wide association study in multiple system atrophy.	918 European ancestry cases, 3,864 European ancestry controls	NA	17q21.31	WNT3	WNT3			ENSG00000108379	NA	NA	rs916888-T	rs916888	0	916888	intron_variant	0	0.75	4E-6	5.39794		1.35		Illumina [4903804] (imputed)	N
14	rs56072903	0.999985	17	44863133	rs916888	NA	Cognitive function	42879	28093568	Trampush JW	42752	Mol Psychiatry	www.ncbi.nlm.nih.gov/pubmed/28093568	GWAS meta-analysis reveals novel loci and genetic correlates for general cognitive function: a report from the COGENT consortium.	up to 35,298 European ancestry individuals	NA	17q21.31	WNT3	WNT3			ENSG00000108379	NA	NA	rs916888-?	rs916888	0	916888	intron_variant	0	NR	8E-8	7.09691		0.05	[0.032-0.068] unit increase	Affymetrix, Illumina [8037763] (imputed)	N
14	rs56072903	0.999985	17	44863133	rs916888	NA	Intelligence (MTAG)	43154	29326435	Hill WD	43111	Mol Psychiatry	www.ncbi.nlm.nih.gov/pubmed/29326435	A combined analysis of genetically correlated traits identifies 187 loci and a role for neurogenesis and myelination in intelligence.	120,934 British ancestry individuals, 127,548 individuals	NA	17q21.31	WNT3	WNT3			ENSG00000108379	NA	NA	rs916888-T	rs916888	0	916888	intron_variant	0	NR	2E-8	7.69897		0.019684	[0.013-0.027] unit increase	Affymetrix [NR]	N
14	rs56072903	0.999985	17	44863133	rs916888	NA	Lung function (FVC)	43405	30061609	Wyss AB	43311	Nat Commun	www.ncbi.nlm.nih.gov/pubmed/30061609	Multiethnic meta-analysis identifies ancestry-specific and cross-ancestry loci for pulmonary function.	60,552 European ancestry individuals, 8,429 African individuals, 9,959 Korean ancestry individuals, 11,775 Hispanic individuals		17q21.31		WNT3			ENSG00000108379	NA	NA	rs916888-?	rs916888	0	916888	intron_variant	0	NR	5E-8	7.30103	(EA)	21.56	[13.8-29.32] ml increase	Affymetrix, Illumina [10900000] (imputed)	N
14	rs56072903	0.999985	17	44863133	rs916888	NA	Lung function (FEV1)	43405	30061609	Wyss AB	43311	Nat Commun	www.ncbi.nlm.nih.gov/pubmed/30061609	Multiethnic meta-analysis identifies ancestry-specific and cross-ancestry loci for pulmonary function.	60,552 European ancestry individuals, 8,429 African individuals, 9,959 Korean ancestry individuals, 11,775 Hispanic individuals		17q21.31	WNT3	WNT3			ENSG00000108379	NA	NA	rs916888-T	rs916888	0	916888	intron_variant	0	0.75	4E-9	8.39794	(EA)	20.53	[13.71-27.35] ml increase	Affymetrix, Illumina [10900000] (imputed)	N
14	rs56072903	0.999985	17	44863133	rs916888	NA	Disruptive behavior (multivariate analysis)	44882	36324656	Baselmans B	44475	Biol Psychiatry Glob Open Sci	www.ncbi.nlm.nih.gov/pubmed/36324656	The Genetic and Neural Substrates of Externalizing Behavior.	523,150 European ancestry individuals	NA	17q21.31		WNT3			ENSG00000108379	NA	NA	rs916888-?	rs916888	0	916888	intron_variant	0	NR	7E-15	14.1549		NA		Affymetrix [NR]	N
14	rs56072903	0.999985	17	44863133	rs916888	NA	Cognitive aspects of educational attainment	44209	33414549	Demange PA	44203	Nat Genet	www.ncbi.nlm.nih.gov/pubmed/33414549	Investigating the genetic architecture of noncognitive skills using GWAS-by-subtraction.	257,700 European ancestry individuals	NA	17q21.31	NR	WNT3			ENSG00000108379	NA	NA	rs916888-T	rs916888	0	916888	intron_variant	0	0.265408	6E-10	9.22185		0.0440012	[0.03-0.058] unit increase	Affymetrix, Illumina, Perlegen [7305956] (imputed)	N
14	rs56072903	0.999985	17	44863413	rs199500	NA	White matter microstructure (radial diusivities)	43866	31666681	Zhao B	43768	Mol Psychiatry	www.ncbi.nlm.nih.gov/pubmed/31666681	Large-scale GWAS reveals genetic architecture of brain white matter microstructure and genetic overlap with cognitive and mental health traits (n = 17,706).	17,706 European ancestry individuals	NA	17q21.31	NR	WNT3			ENSG00000108379	NA	NA	rs199500-?	rs199500	0	199500	intron_variant	0		3E-9	8.52288	(Anterior limb of internal capsule)	NA		NR [8955960] (imputed)	N
14	rs56072903	0.999985	17	44863413	rs199500	NA	White matter microstructure (axial diusivities)	43866	31666681	Zhao B	43768	Mol Psychiatry	www.ncbi.nlm.nih.gov/pubmed/31666681	Large-scale GWAS reveals genetic architecture of brain white matter microstructure and genetic overlap with cognitive and mental health traits (n = 17,706).	17,706 European ancestry individuals	NA	17q21.31	NR	WNT3			ENSG00000108379	NA	NA	rs199500-?	rs199500	0	199500	intron_variant	0		2E-8	7.69897	(Inferior fronto-occipital fasciculus)	NA		NR [8955960] (imputed)	N
14	rs56072903	0.999985	17	44865439	rs2074404	NA	Cortical surface area (global PC1)	44032	32198502	Shin J	43910	Cereb Cortex	www.ncbi.nlm.nih.gov/pubmed/32198502	Global and Regional Development of the Human Cerebral Cortex: Molecular Architecture and Occupational Aptitudes.	23,784 European ancestry individuals	19,512 European ancestry individuals, 6,234 individuals	17q21.31	WNT3	WNT3			ENSG00000108379	NA	NA	rs2074404-?	rs2074404	0	2074404	intron_variant	0	NR	2E-17	16.699		1.418	[1.09-1.75] unit increase	Affymetrix, Illumina [NR] (imputed)	N
14	rs56072903	0.999985	17	44865439	rs2074404	NA	General cognitive ability	43360	29844566	Davies G	43249	Nat Commun	www.ncbi.nlm.nih.gov/pubmed/29844566	Study of 300,486 individuals identifies 148 independent genetic loci influencing general cognitive function.	up to 300,486 European ancestry individuals	NA	17q21.31	WNT3	WNT3			ENSG00000108379	NA	NA	rs2074404-T	rs2074404	0	2074404	intron_variant	0	NR	2E-10	9.69897		6.362	z-score increase	Affymetrix, Illumina [at least 2500000] (imputed)	N
14	rs56072903	0.999985	17	44865439	rs2074404	NA	Waist-to-hip ratio adjusted for BMI	43938	31669095	Zhu Z	43762	J Allergy Clin Immunol	www.ncbi.nlm.nih.gov/pubmed/31669095	Shared Genetic and Experimental Links between Obesity-Related Traits and Asthma Subtypes in UK Biobank.	457,690 European ancestry individuals	NA	17q21.31	NR	WNT3			ENSG00000108379	NA	NA	rs2074404-?	rs2074404	0	2074404	intron_variant	0	NR	3E-15	14.5229		NA		Affymetrix [~ 8270000] (imputed)	N
14	rs56072903	0.999985	17	44865439	rs2074404	NA	Celiac disease	40266	20190752	Dubois PC	40237	Nat Genet	www.ncbi.nlm.nih.gov/pubmed/20190752	Multiple common variants for celiac disease influencing immune gene expression.	4,533 European ancestry cases, 10,750 European ancestry controls	4,918 European ancestry cases, 5,684 European ancestry controls	17q21.31	intergenic	WNT3			ENSG00000108379	NA	NA	rs2074404-?	rs2074404	0	2074404	intron_variant	0	0.75	1E-6	6		1.11	[1.06-1.16]	Illumina [292387]	N
14	rs56072903	0.999985	17	44865439	rs2074404	NA	General factor of neuroticism	43587	30867560	Hill WD	43537	Mol Psychiatry	www.ncbi.nlm.nih.gov/pubmed/30867560	Genetic contributions to two special factors of neuroticism are associated with affluence, higher intelligence, better health, and longer life.	270,059 British ancestry individuals	NA	17q21.31	WNT3	WNT3			ENSG00000108379	NA	NA	rs2074404-T	rs2074404	0	2074404	intron_variant	0	NR	6E-13	12.2218		0.012507	[0.0091-0.0159] unit increase	Affymetrix [18485882] (imputed)	N
14	rs56072903	0.999985	17	44865439	rs2074404	NA	IDP dMRI ProbtrackX ICVF atr r	44712	33875891	Smith SM	44305	Nat Neurosci	www.ncbi.nlm.nih.gov/pubmed/33875891	An expanded set of genome-wide association studies of brain imaging phenotypes in UK Biobank.	20,859 British ancestry individuals	10,495 British ancestry individuals	17q21.31		WNT3			ENSG00000108379	NA	NA	rs2074404-G	rs2074404	0	2074404	intron_variant	0	0.245	5E-16	15.301		0.097	[0.073-0.121] unit decrease	Affymetrix [17103079] (imputed)	N
14	rs56072903	0.999985	17	44865498	rs199499	NA	Alzheimer's disease in APOE e4- carriers	42403	25778476	Jun G	42080	Mol Psychiatry	www.ncbi.nlm.nih.gov/pubmed/25778476	A novel Alzheimer disease locus located near the gene encoding tau protein.	7,184 cases, 26,968 controls	718 European ancestry cases, 1,699 European ancestry controls	17q21.31	WNT3	WNT3			ENSG00000108379	NA	NA	rs199499-C	rs199499	0	199499	intron_variant	0	0.81	6E-6	5.22185		1.16279	[1.09-1.23]	NR [NR]	N
14	rs56072903	0.999985	17	44865498	rs199499	NA	Alcohol consumption (drinks per month) (UKB data field 1578, 4424)	44803	32193382	Cole JB	43909	Nat Commun	www.ncbi.nlm.nih.gov/pubmed/32193382	Comprehensive genomic analysis of dietary habits in UK Biobank identifies hundreds of genetic associations.	449,210 European ancestry individuals	NA	17q21.31		WNT3			ENSG00000108379	NA	NA	rs199499-C	rs199499	0	199499	intron_variant	0	0.794081	2E-17	16.699		0.0234269	[0.018-0.029] unit increase	NR [NR] (imputed)	N
14	rs56072903	0.999985	17	44865603	rs199498	NA	Parkinson's disease	41933	24511991	Hill-Burns EM	41680	BMC Genomics	www.ncbi.nlm.nih.gov/pubmed/24511991	Identification of a novel Parkinson's disease locus via stratified genome-wide association study.	1,565 European ancestry sproadic Parkinson's disease cases, 435 European ancestry familial Parkinson's disease cases, 1,986 European ancestry controls	1,528 European ancestry sporadic Parkinson's disease cases, 707 European ancestry familial Parkinson's disease cases, 796 European ancestry controls	17q21.31	MAPT	WNT3			ENSG00000108379	NA	NA	rs199498-T	rs199498	0	199498	intron_variant	0	0.764	2E-6	5.69897		1.35	[1.25-1.45]	Illumina [811597]	N
14	rs56072903	0.999985	17	44865603	rs199498	NA	Parkinson's disease	41933	24511991	Hill-Burns EM	41680	BMC Genomics	www.ncbi.nlm.nih.gov/pubmed/24511991	Identification of a novel Parkinson's disease locus via stratified genome-wide association study.	1,565 European ancestry sproadic Parkinson's disease cases, 435 European ancestry familial Parkinson's disease cases, 1,986 European ancestry controls	1,528 European ancestry sporadic Parkinson's disease cases, 707 European ancestry familial Parkinson's disease cases, 796 European ancestry controls	17q21.31	MAPT	WNT3			ENSG00000108379	NA	NA	rs199498-T	rs199498	0	199498	intron_variant	0	0.764	8E-7	6.09691	(Familial)	1.69	[1.57-1.81]	Illumina [811597]	N
14	rs56072903	0.999985	17	44865603	rs199498	NA	Breast cancer	43069	29059683	Michailidou K	43031	Nature	www.ncbi.nlm.nih.gov/pubmed/29059683	Association analysis identifies 65 new breast cancer risk loci.	76,192 European ancestry cases, 63,082 European ancestry controls	46,785 European ancestry cases, 42,892 European ancestry controls, 14,068 East Asian ancestry cases, 13,104 East Asian ancestry controls	17q21.31	NR	WNT3			ENSG00000108379	NA	NA	rs199498-C	rs199498	0	199498	intron_variant	0	0.2094	2E-8	7.69897	(EA)	0.0433	[0.028-0.058] unit decrease	Illumina [~ 11800000] (imputed)	N
14	rs56072903	0.999985	17	44865603	rs199498	NA	IDP dMRI TBSS ICVF Posterior limb of internal capsule L	44712	33875891	Smith SM	44305	Nat Neurosci	www.ncbi.nlm.nih.gov/pubmed/33875891	An expanded set of genome-wide association studies of brain imaging phenotypes in UK Biobank.	20,859 British ancestry individuals	10,496 British ancestry individuals	17q21.31		WNT3			ENSG00000108379	NA	NA	rs199498-C	rs199498	0	199498	intron_variant	0	0.22	3E-18	17.5229		0.109	[0.085-0.133] unit decrease	Affymetrix [17103079] (imputed)	N
14	rs56072903	0.999985	17	44865603	rs199498	NA	IDP dMRI TBSS ICVF Retrolenticular part of internal capsule R	44712	33875891	Smith SM	44305	Nat Neurosci	www.ncbi.nlm.nih.gov/pubmed/33875891	An expanded set of genome-wide association studies of brain imaging phenotypes in UK Biobank.	20,859 British ancestry individuals	10,496 British ancestry individuals	17q21.31		WNT3			ENSG00000108379	NA	NA	rs199498-C	rs199498	0	199498	intron_variant	0	0.22	2E-13	12.699		0.092	[0.068-0.116] unit decrease	Affymetrix [17103079] (imputed)	N
14	rs56072903	0.999985	17	44866602	rs199497	NA	General factor of neuroticism	43587	30867560	Hill WD	43537	Mol Psychiatry	www.ncbi.nlm.nih.gov/pubmed/30867560	Genetic contributions to two special factors of neuroticism are associated with affluence, higher intelligence, better health, and longer life.	270,059 British ancestry individuals	NA	17q21.31	WNT3	WNT3			ENSG00000108379	NA	NA	rs199497-T	rs199497	0	199497	intron_variant	0	NR	2E-10	9.69897		0.010905	[0.0076-0.0143] unit increase	Affymetrix [18485882] (imputed)	N
14	rs56072903	0.999985	17	44866602	rs199497	NA	Schizophrenia	44831	35396580	Trubetskoy V	44659	Nature	www.ncbi.nlm.nih.gov/pubmed/35396580	Mapping genomic loci implicates genes and synaptic biology in schizophrenia.	53,386 European ancestry cases, 77,258 European ancestry controls, 14,004 East Asian ancestry cases, 16,757 East Asian ancestry controls, 6,152 African American cases, 3,918 African American controls, 1,234 Latino cases, 3,090 Latino controls	1,979 European ancestry cases, 142,626 European ancestry controls	17q21.31		WNT3			ENSG00000108379	NA	NA	rs199497-T	rs199497	0	199497	intron_variant	0	0.866	7E-6	5.1549		1.05559	[1.03-1.08]	Affymetrix [7585078] (imputed)	N
14	rs56072903	0.999985	17	44866602	rs199497	NA	Cognitive performance (MTAG)	43416	30038396	Lee JJ	43304	Nat Genet	www.ncbi.nlm.nih.gov/pubmed/30038396	Gene discovery and polygenic prediction from a genome-wide association study of educational attainment in 1.1 million individuals.	402,382 European ancestry individuals	NA	17q21.31	Intergenic	WNT3			ENSG00000108379	NA	NA	rs199497-T	rs199497	0	199497	intron_variant	0	0.8232	6E-10	9.22185	(MTAG)	0.0189	[0.013-0.025] unit increase	Affymetrix, Illumina [7100000] (imputed)	N
14	rs56072903	0.999985	17	44866602	rs199497	NA	Atrial fibrillation (MTAG)	44792	35872910	Carcel-Marquez J	44750	Front Cardiovasc Med	www.ncbi.nlm.nih.gov/pubmed/35872910	A Polygenic Risk Score Based on a Cardioembolic Stroke Multitrait Analysis Improves a Clinical Prediction Model for This Stroke Subtype.	1,030,836 European ancestry individuals	NA	17q21.31		WNT3			ENSG00000108379	NA	NA	rs199497-T	rs199497	0	199497	intron_variant	0	NR	1E-10	10		0.012	[0.0081-0.0159] unit decrease	Illumina [6808676] (imputed)	N
14	rs56072903	0.999985	17	44866805	rs11658976	NA	Parkinson's disease or first degree relation to individual with Parkinson's disease	43818	31701892	Nalls MA	43800	Lancet Neurol	www.ncbi.nlm.nih.gov/pubmed/31701892	Identification of novel risk loci, causal insights, and heritable risk for Parkinson's disease: a meta-analysis of genome-wide association studies.	15,056 European ancestry cases, 18,618 European ancestry proxy cases, 449,056 European ancestry controls	22,632 European ancestry cases, 968,735 European ancestry controls	17q21.31	WNT3	WNT3			ENSG00000108379	NA	NA	rs11658976-A	rs11658976	0	11658976	intron_variant	0	0.5802	4E-8	7.39794		0.0624	[0.04-0.085] unit decrease	NR [7784415] (imputed)	N
14	rs56072903	0.999985	17	44874453	rs1563304	NA	Neuroticism	43404	29942085	Nagel M	43276	Nat Genet	www.ncbi.nlm.nih.gov/pubmed/29942085	Meta-analysis of genome-wide association studies for neuroticism in 449,484 individuals identifies novel genetic loci and pathways.	449,484 European ancestry individuals	NA	17q21.31	NR	WNT3			ENSG00000108379	NA	NA	rs1563304-T	rs1563304	0	1563304	intron_variant	0	NR	5E-12	11.301		6.9	z score increase	Affymetrix [10847151] (imputed)	N
14	rs56072903	0.999985	17	44874453	rs1563304	NA	Snoring	43641	30804565	Jansen PR	43521	Nat Genet	www.ncbi.nlm.nih.gov/pubmed/30804565	Genome-wide analysis of insomnia in 1,331,010 individuals identifies new risk loci and functional pathways.	359,916 European ancestry individuals	NA	17q21.31	NR	WNT3			ENSG00000108379	NA	NA	rs1563304-T	rs1563304	0	1563304	intron_variant	0	0.1782	4E-8	7.39794		1.04	[1.03-1.05]	Affymetrix, Illumina [10862568] (imputed)	N
14	rs56072903	0.999985	17	44874453	rs1563304	NA	Neuroticism	43132	29255261	Luciano M	43087	Nat Genet	www.ncbi.nlm.nih.gov/pubmed/29255261	Association analysis in over 329,000 individuals identifies 116 independent variants influencing neuroticism.	329,821 European ancestry individuals	122,867 European ancestry individuals	17q21.31	intergenic	WNT3			ENSG00000108379	NA	NA	rs1563304-T	rs1563304	0	1563304	intron_variant	0	0.17248	3E-10	9.52288		6.281	unit increase	Illumina [18485882] (imputed)	N
14	rs56072903	0.999985	17	44874453	rs1563304	NA	Experiencing mood swings	43487	29500382	Nagel M	43161	Nat Commun	www.ncbi.nlm.nih.gov/pubmed/29500382	Item-level analyses reveal genetic heterogeneity in neuroticism.	373,733 European ancestry individuals	NA	17q21.31	MAPT	WNT3			ENSG00000108379	NA	NA	rs1563304-T	rs1563304	0	1563304	intron_variant	0	0.172485	2E-10	9.69897		6.37	z score increase	NR [10847151] (imputed)	N
14	rs56072903	0.999985	17	44874453	rs1563304	NA	Feeling hurt	43487	29500382	Nagel M	43161	Nat Commun	www.ncbi.nlm.nih.gov/pubmed/29500382	Item-level analyses reveal genetic heterogeneity in neuroticism.	372,047 European ancestry individuals	NA	17q21.31	MAPT	WNT3			ENSG00000108379	NA	NA	rs1563304-T	rs1563304	0	1563304	intron_variant	0	0.172485	1E-11	11		6.76	z score increase	NR [10847151] (imputed)	N
14	rs56072903	0.999985	17	44874453	rs1563304	NA	Atrial fibrillation	43390	30061737	Nielsen JB	43311	Nat Genet	www.ncbi.nlm.nih.gov/pubmed/30061737	Biobank-driven genomic discovery yields new insight into atrial fibrillation biology.	60,620 European ancestry cases, 970,216 European ancestry controls	NA	17q21.31	WNT3	WNT3			ENSG00000108379	NA	NA	rs1563304-T	rs1563304	0	1563304	intron_variant	0	0.178	3E-12	11.5229		1.07	[1.05-1.09]	Illumina [34740186] (imputed)	N
14	rs56072903	0.999985	17	44891899	rs118086135	NA	Gulonate levels in elite athletes	44805	31882771	Al-Khelaifi F	43826	Sci Rep	www.ncbi.nlm.nih.gov/pubmed/31882771	Metabolic GWAS of elite athletes reveals novel genetically-influenced metabolites associated with athletic performance.	490 individuals	NA	17q21.32		WNT3			ENSG00000108379	NA	NA	rs118086135-?	rs118086135	0	118086135	intron_variant	0	NR	6E-7	6.22185		0.784478	[0.48-1.09] unit decrease	Illumina [275016]	N
14	rs56072903	0.999985	17	44899464	rs72836354	NA	Educational attainment	44743	35361970	Okbay A	44651	Nat Genet	www.ncbi.nlm.nih.gov/pubmed/35361970	Polygenic prediction of educational attainment within and between families from genome-wide association analyses in 3 million individuals.	3,037,499 European ancestry individuals	NA	17q21.32		WNT3			ENSG00000108379	NA	NA	rs72836354-A	rs72836354	0	72836354	intron_variant	0	0.4782	2E-11	10.699		0.00710859	[0.005-0.0092] unit increase	Illumina [10675380] (imputed)	N
9	rs6963345	0.998822	7	99471072	rs2099446	NA	Alzheimer’s disease polygenic risk score (upper quantile vs lower quantile)	44791	35589863	Gouveia C	44700	Sci Rep	www.ncbi.nlm.nih.gov/pubmed/35589863	Genome-wide association of polygenic risk extremes for Alzheimer's disease in the UK Biobank.	18,892 European ancestry high risk individuals, 18,892 European ancestry low risk individuals	NA	7q22.1		CYP3A52P - OR2AE1	ENSG00000260524	ENSG00000244623		1191	2613	rs2099446-?	rs2099446	0	2099446	downstream_gene_variant	1	NR	7E-16	15.1549		0.89	[0.86-0.91]	NR [NR]	N
9	rs6963345	0.998822	7	99692993	rs2261360	NA	Lung function (FEV1/FVC)	43551	30804560	Shrine N	43521	Nat Genet	www.ncbi.nlm.nih.gov/pubmed/30804560	New genetic signals for lung function highlight pathways and chronic obstructive pulmonary disease associations across multiple ancestries.	321,047 European ancestry individuals	79,005 European ancestry individuals	7q22.1	ZKSCAN1	MCM7			ENSG00000166508	NA	NA	rs2261360-T	rs2261360	0	2261360	intron_variant	0	0.2322	9E-15	14.0458		0.0219	[0.016-0.027] unit increase	Affymetrix [19819130] (imputed)	N
9	rs6963345	0.998822	7	99692993	rs2261360	NA	Retinal vascular fractal density	44635	34743558	Zekavat SM	44508	Circulation	www.ncbi.nlm.nih.gov/pubmed/34743558	Deep Learning of the Retina Enables Phenome- and Genome-wide Analyses of the Microvasculature.	38,932 British ancestry individuals	NA	7q22.1		MCM7			ENSG00000166508	NA	NA	rs2261360-T	rs2261360	0	2261360	intron_variant	0	0.23083	6E-6	5.22185		0.036686	[0.021-0.053] unit increase	Affymetrix [15580782] (imputed)	N
9	rs6963345	0.998822	7	99711614	rs4134898	NA	Mean corpuscular volume	44512	34104963	Thompson A	44355	Hum Mol Genet	www.ncbi.nlm.nih.gov/pubmed/34104963	Assessing the impact of alcohol consumption on the genetic contribution to mean corpuscular volume.	362,595 British ancestry individuals	NA	7q22.1		TAF6			ENSG00000106290	NA	NA	rs4134898-C	rs4134898	0	4134898	intron_variant	0	0.868	2E-37	36.699		0.21	[0.18-0.24] % increase	Affymetrix [NR] (imputed)	N
9	rs6963345	0.998822	7	99968371	rs62482199	NA	Educational attainment	44743	35361970	Okbay A	44651	Nat Genet	www.ncbi.nlm.nih.gov/pubmed/35361970	Polygenic prediction of educational attainment within and between families from genome-wide association analyses in 3 million individuals.	3,037,499 European ancestry individuals	NA	7q22.1		PILRA			ENSG00000085514	NA	NA	rs62482199-T	rs62482199	0	62482199	intron_variant	0	0.1141	1E-8	8		0.00939906	[0.0062-0.0126] unit increase	Illumina [10675380] (imputed)	N
9	rs6963345	0.998822	7	99971834	rs1859788	NA	Alzheimer's disease or family history of Alzheimer's disease	43542	30617256	Jansen IE	43472	Nat Genet	www.ncbi.nlm.nih.gov/pubmed/30617256	Genome-wide meta-analysis identifies new loci and functional pathways influencing Alzheimer's disease risk.	24,087 European ancestry late-onset Alzheimer's disease cases, 47,793 European ancestry individuals with family history of Alzheimer's disease, 383,378 European ancestry controls	NA	7q22.1	ZCWPW1	PILRA			ENSG00000085514	NA	NA	rs1859788-A	rs1859788	0	1859788	missense_variant	0	0.31	2E-15	14.699		7.93	NR z-unit decrease	Affymetrix, Illumina [up to 10847151] (imputed)	N
9	rs6963345	0.998822	7	99971834	rs1859788	NA	Alzheimer's disease (late onset)	43542	30617256	Jansen IE	43472	Nat Genet	www.ncbi.nlm.nih.gov/pubmed/30617256	Genome-wide meta-analysis identifies new loci and functional pathways influencing Alzheimer's disease risk.	24,087 European ancestry cases, 55,058 European ancestry controls	NA	7q22.1	ZCWPW1	PILRA			ENSG00000085514	NA	NA	rs1859788-A	rs1859788	0	1859788	missense_variant	0	NR	6E-9	8.22185		5.81545	NR z-score decrease	Illumina [up to 9862738] (imputed)	N
9	rs6963345	0.998822	7	99971834	rs1859788	NA	Alzheimer's disease or family history of Alzheimer's disease	43301	29777097	Marioni RE	43238	Transl Psychiatry	www.ncbi.nlm.nih.gov/pubmed/29777097	GWAS on family history of Alzheimer's disease.	up to 42,034 British ancestry individuals with parental history of Alzheimer's disease, at least 272,244 British ancestry individuals with no parental history of Alzheimer's disease, 25,580 Alzheimer's disease cases, 48,466 controls	NA	7q22.1	NR	PILRA			ENSG00000085514	NA	NA	rs1859788-?	rs1859788	0	1859788	missense_variant	0	NR	3E-18	17.5229		NA		Affymetrix [7795605] (imputed)	N
9	rs6963345	0.998822	7	99971834	rs1859788	NA	Family history of Alzheimer's disease	43301	29777097	Marioni RE	43238	Transl Psychiatry	www.ncbi.nlm.nih.gov/pubmed/29777097	GWAS on family history of Alzheimer's disease.	up to 42,034 British ancestry individuals with parental history of Alzheimer's disease, at least 272,244 European ancestry individuals with no parental history of Alzheimer's disease	NA	7q22.1	NR	PILRA			ENSG00000085514	NA	NA	rs1859788-?	rs1859788	0	1859788	missense_variant	0	NR	2E-10	9.69897		NA		Affymetrix [7795605] (imputed)	N
9	rs6963345	0.998822	7	99984089	rs2906657	NA	Alzheimer’s disease polygenic risk score (upper quantile vs lower quantile)	44791	35589863	Gouveia C	44700	Sci Rep	www.ncbi.nlm.nih.gov/pubmed/35589863	Genome-wide association of polygenic risk extremes for Alzheimer's disease in the UK Biobank.	18,892 European ancestry high risk individuals, 18,892 European ancestry low risk individuals	NA	7q22.1		PILRA			ENSG00000085514	NA	NA	rs2906657-?	rs2906657	0	2906657	intron_variant	0	NR	2E-36	35.699		NA		NR [NR]	N
11	rs72849408	0.998662	11	1324772	rs5743894	NA	Idiopathic pulmonary fibrosis	41857	24429156	Noth I	41381	Lancet Respir Med	www.ncbi.nlm.nih.gov/pubmed/24429156	Genetic variants associated with idiopathic pulmonary fibrosis susceptibility and mortality: a genome-wide association study.	542 European ancestry cases, 542 European ancestry controls	868 European ancestry cases, 1,389 European ancestry controls	11p15.5	TOLLIP, BRSK2, MUC5B	TOLLIP			ENSG00000078902	NA	NA	rs5743894-G	rs5743894	0	5743894	intron_variant	0	0.18	1E-12	12		1.49	[1.33-1.68]	Affymetrix [10601812] (imputed)	N
11	rs72849408	0.998662	11	1459094	rs61869026	NA	Schizophrenia	44831	35396580	Trubetskoy V	44659	Nature	www.ncbi.nlm.nih.gov/pubmed/35396580	Mapping genomic loci implicates genes and synaptic biology in schizophrenia.	53,386 European ancestry cases, 77,258 European ancestry controls, 14,004 East Asian ancestry cases, 16,757 East Asian ancestry controls, 6,152 African American cases, 3,918 African American controls, 1,234 Latino cases, 3,090 Latino controls	1,979 European ancestry cases, 142,626 European ancestry controls	11p15.5		BRSK2			ENSG00000174672	NA	NA	rs61869026-C	rs61869026	0	61869026	intron_variant	0	0.81	9E-7	6.04576		1.05096	[1.03-1.07]	Affymetrix [7585078] (imputed)	N
15	rs75432325	0.97094	17	47946055	rs60586860	NA	Serum alkaline phosphatase levels	44246	33547301	Chen VL	44232	Nat Commun	www.ncbi.nlm.nih.gov/pubmed/33547301	Genome-wide association study of serum liver enzymes implicates diverse metabolic and liver pathology.	390,964 European ancestry individuals	105,030 East Asian ancestry individuals	17q21.33	TAC4, DLX4	TAC4 - RNU6-1313P	ENSG00000176358	ENSG00000199492		20675	97383	rs60586860-T	rs60586860	0	60586860	intergenic_variant	1	0.034	7E-25	24.1549		10.3	z-score increase	Affymetrix [4311822] (imputed)	N
15	rs75432325	0.97094	17	47946055	rs60586860	NA	Liver enzyme levels (alkaline phosphatase)	44356	33972514	Pazoki R	44326	Nat Commun	www.ncbi.nlm.nih.gov/pubmed/33972514	Genetic analysis in European ancestry individuals identifies 517 loci associated with liver enzymes.	437,438 European ancestry individuals	315,572 European ancestry individuals	17q21.33	FLJ45513	TAC4 - RNU6-1313P	ENSG00000176358	ENSG00000199492		20675	97383	rs60586860-C	rs60586860	0	60586860	intergenic_variant	1	0.96499	6E-28	27.2218		0.00719785	[0.006-0.0084] unit decrease	Affymetrix [13995440] (imputed)	N
15	rs75432325	0.97094	17	47946055	rs60586860	NA	Serum alkaline phosphatase levels	44544	34594039	Sakaue S	44469	Nat Genet	www.ncbi.nlm.nih.gov/pubmed/34594039	A cross-population atlas of genetic associations for 220 human phenotypes.	344,292 European ancestry individuals, 118,886 East Asian ancestry individuals	NA	17q21.33		TAC4 - RNU6-1313P	ENSG00000176358	ENSG00000199492		20675	97383	rs60586860-T	rs60586860	0	60586860	intergenic_variant	1	NR	4E-23	22.3979		0.0413	[0.033-0.05] unit increase	Affymetrix, Illumina [20533886] (imputed)	N
15	rs75432325	0.97094	17	47947919	rs73337077	NA	Serum alkaline phosphatase levels	44376	33462484	Sinnott-Armstrong N	44214	Nat Genet	www.ncbi.nlm.nih.gov/pubmed/33462484	Genetics of 35 blood and urine biomarkers in the UK Biobank.	342,535 European ancestry individuals, 6,019 African ancestry individuals, 7,337 South Asian ancestry individuals	NA	17q21.33	NR	TAC4 - RNU6-1313P	ENSG00000176358	ENSG00000199492		22539	95519	rs73337077-T	rs73337077	0	73337077	regulatory_region_variant	1	NR	6E-18	17.2218		0.0526	[0.041-0.065] unit increase	Affymetrix [9000000] (imputed)	N
5	rs7726159	0.998606	5	1279964	rs10054203	NA	White blood cell count	44095	32888493	Chen MH	44075	Cell	www.ncbi.nlm.nih.gov/pubmed/32888493	Trans-ethnic and Ancestry-Specific Blood-Cell Genetics in 746,667 Individuals from 5 Global Populations.	151,807 East Asian ancestry individuals	NA	5p15.33	NR	TERT			ENSG00000164362	NA	NA	rs10054203-G	rs10054203	0	10054203	intron_variant	0	0.626753	1E-12	12		0.033426	[0.024-0.043] SD units decrease	Affymetrix, Illumina [16710636] (imputed)	N
5	rs7726159	0.998606	5	1283312	rs7713218	NA	Uterine leiomyoma or ER negative breast cancer (pleiotropy)	44812	35803233	Wu X	44743	Am J Hum Genet	www.ncbi.nlm.nih.gov/pubmed/35803233	Investigating the shared genetic architecture of uterine leiomyoma and breast cancer: A genome-wide cross-trait analysis.	35,474 European ancestry UL cases, 21,468 European ancestry ER-ve BC cases, 373,479 European ancestry controls	NA	5p15.33		TERT			ENSG00000164362	NA	NA	rs7713218-A	rs7713218	0	7713218	intron_variant	0	NR	5E-18	17.301		NA		NR [8175424] (imputed)	N
5	rs7726159	0.998606	5	1283755	rs72709458	NA	Uterine fibroids	43804	31649266	Gallagher CS	43762	Nat Commun	www.ncbi.nlm.nih.gov/pubmed/31649266	Genome-wide association and epidemiological analyses reveal common genetic origins between uterine leiomyomata and endometriosis.	20,406 European ancestry cases, 223,918 European ancestry controls	15,068 European ancestry cases, 43,587 European ancestry controls	5p15.33		TERT			ENSG00000164362	NA	NA	rs72709458-T	rs72709458	0	72709458	intron_variant	0	0.2114	5E-21	20.301		0.0983	[0.078-0.119] unit increase	Affymetrix, Illumina [8662096] (imputed)	N
5	rs7726159	0.998606	5	1283755	rs72709458	NA	Uterine fibroids and heavy menstrual bleeding	43804	31649266	Gallagher CS	43762	Nat Commun	www.ncbi.nlm.nih.gov/pubmed/31649266	Genome-wide association and epidemiological analyses reveal common genetic origins between uterine leiomyomata and endometriosis.	3,409 European ancestry cases, 199,171 European ancestry controls	NA	5p15.33	NR	TERT			ENSG00000164362	NA	NA	rs72709458-T	rs72709458	0	72709458	intron_variant	0	0.21	4E-8	7.39794		1.16	[1.11-1.23]	Affymetrix [10308721] (imputed)	N
5	rs7726159	0.998606	5	1283755	rs72709458	NA	Heavy menstrual bleeding	43804	31649266	Gallagher CS	43762	Nat Commun	www.ncbi.nlm.nih.gov/pubmed/31649266	Genome-wide association and epidemiological analyses reveal common genetic origins between uterine leiomyomata and endometriosis.	9,813 European ancestry cases, 210,946 European ancestry controls	NA	5p15.33	NR	TERT			ENSG00000164362	NA	NA	rs72709458-T	rs72709458	0	72709458	intron_variant	0	0.21	2E-8	7.69897		1.13	[1.08-1.17]	Affymetrix [10308721] (imputed)	N
5	rs7726159	0.998606	5	1283755	rs72709458	NA	Uterine fibroids	43804	31649266	Gallagher CS	43762	Nat Commun	www.ncbi.nlm.nih.gov/pubmed/31649266	Genome-wide association and epidemiological analyses reveal common genetic origins between uterine leiomyomata and endometriosis.	20,406 European ancestry cases, 223,918 European ancestry controls	15,068 European ancestry cases, 43,587 European ancestry controls	5p15.33	TERT	TERT			ENSG00000164362	NA	NA	rs72709458-T	rs72709458	0	72709458	intron_variant	0	0.23	5E-21	20.301		1.1	[1.08-1.13]	Affymetrix, Illumina [8662096] (imputed)	N
5	rs7726159	0.998606	5	1283755	rs72709458	NA	Multiple sclerosis	43871	31604244	International Multiple Sclerosis Genetics Consortium	43709	Science	www.ncbi.nlm.nih.gov/pubmed/31604244	Multiple sclerosis genomic map implicates peripheral immune cells and microglia in susceptibility.	14,802 European and unknown ancestry cases, 26,703 European and unknown ancestry controls	32,627 European and unknown ancestry cases, 41,672 European and unknown ancestry controls	5p15.33	TERT	TERT			ENSG00000164362	NA	NA	rs72709458-T	rs72709458	0	72709458	intron_variant	0	NR	7E-7	6.1549		1.0683	NR	Affymetrix, Illumina [8278136] (imputed)	N
5	rs7726159	0.998606	5	1283755	rs72709458	NA	Glioblastoma	42653	26424050	Kinnersley B	42278	Nat Commun	www.ncbi.nlm.nih.gov/pubmed/26424050	Genome-wide association study identifies multiple susceptibility loci for glioma.	1,783 Northern European ancestry cases, 7,435 Northern European ancestry controls	up to 1,490 European ancestry cases, up to 1,723 European ancestry controls	5p15.33	NR	TERT			ENSG00000164362	NA	NA	rs72709458-T	rs72709458	0	72709458	intron_variant	0	NR	6E-24	23.2218		1.68	[1.52-1.86]	Illumina [at least 8427548] (imputed)	N
5	rs7726159	0.998606	5	1283755	rs72709458	NA	Sex hormone-binding globulin levels adjusted for BMI	44179	32042192	Ruth KS	43871	Nat Med	www.ncbi.nlm.nih.gov/pubmed/32042192	Using human genetics to understand the disease impacts of testosterone in men and women.	368,929 European ancestry individuals	NA	5p15.33	NR	TERT			ENSG00000164362	NA	NA	rs72709458-C	rs72709458	0	72709458	intron_variant	0	0.793185	2E-9	8.69897		0.00572171	[0.0037-0.0078] unit increase	Affymetrix [16582909] (imputed)	N
5	rs7726159	0.998606	5	1283755	rs72709458	NA	Sex hormone-binding globulin levels	44179	32042192	Ruth KS	43871	Nat Med	www.ncbi.nlm.nih.gov/pubmed/32042192	Using human genetics to understand the disease impacts of testosterone in men and women.	370,125 European ancestry individuals	NA	5p15.33	NR	TERT			ENSG00000164362	NA	NA	rs72709458-C	rs72709458	0	72709458	intron_variant	0	0.793185	5E-8	7.30103		0.0058458	[0.0036-0.0081] unit increase	Affymetrix [16582965] (imputed)	N
5	rs7726159	0.998606	5	1284135	rs4449583	NA	Mean corpuscular volume	42977	27863252	Astle WJ	42691	Cell	www.ncbi.nlm.nih.gov/pubmed/27863252	The Allelic Landscape of Human Blood Cell Trait Variation and Links to Common Complex Disease.	172,433 European ancestry individuals	NA	5p15.33	TERT	TERT			ENSG00000164362	NA	NA	rs4449583-T	rs4449583	0	4449583	intron_variant	0	0.3258	1E-35	35		0.0472849	[0.04-0.055] unit decrease	Affymetrix [~ 2500000] (imputed)	N
5	rs7726159	0.998606	5	1284135	rs4449583	NA	Red blood cell count	42977	27863252	Astle WJ	42691	Cell	www.ncbi.nlm.nih.gov/pubmed/27863252	The Allelic Landscape of Human Blood Cell Trait Variation and Links to Common Complex Disease.	172,952 European ancestry individuals	NA	5p15.33	TERT	TERT			ENSG00000164362	NA	NA	rs4449583-T	rs4449583	0	4449583	intron_variant	0	0.3259	2E-25	24.699		0.0398316	[0.032-0.047] unit increase	Affymetrix [~ 2500000] (imputed)	N
5	rs7726159	0.998606	5	1284135	rs4449583	NA	Hematocrit	44095	32888493	Chen MH	44075	Cell	www.ncbi.nlm.nih.gov/pubmed/32888493	Trans-ethnic and Ancestry-Specific Blood-Cell Genetics in 746,667 Individuals from 5 Global Populations.	737,823 African American or Afro-Caribbean, African ancestry, European ancestry, East Asian ancestry, Hispanic or Latin American and South Asian ancestry individuals	NA	5p15.33	NR	TERT			ENSG00000164362	NA	NA	rs4449583-T	rs4449583	0	4449583	intron_variant	0	0.326582	1E-13	13		NA		Affymetrix, Illumina [24558453] (imputed)	N
5	rs7726159	0.998606	5	1284135	rs4449583	NA	Hematocrit	44095	32888493	Chen MH	44075	Cell	www.ncbi.nlm.nih.gov/pubmed/32888493	Trans-ethnic and Ancestry-Specific Blood-Cell Genetics in 746,667 Individuals from 5 Global Populations.	562,259 European ancestry individuals	NA	5p15.33	NR	TERT			ENSG00000164362	NA	NA	rs4449583-T	rs4449583	0	4449583	intron_variant	0	0.327708	2E-12	11.699		0.014592	[0.011-0.019] SD unit increase	Affymetrix, Illumina [50640577] (imputed)	N
5	rs7726159	0.998606	5	1284135	rs4449583	NA	Red blood cell count	43309	29403010	Kanai M	43136	Nat Genet	www.ncbi.nlm.nih.gov/pubmed/29403010	Genetic analysis of quantitative traits in the Japanese population links cell types to complex human diseases.	108,794 Japanese ancestry individuals	NA	5p15.33	TERT	TERT			ENSG00000164362	NA	NA	rs4449583-?	rs4449583	0	4449583	intron_variant	0	NR	1E-22	22		0.04855	[0.039-0.058] unit increase novel	Illumina [6108953] (imputed)	N
5	rs7726159	0.998606	5	1284135	rs4449583	NA	Mean corpuscular volume	43309	29403010	Kanai M	43136	Nat Genet	www.ncbi.nlm.nih.gov/pubmed/29403010	Genetic analysis of quantitative traits in the Japanese population links cell types to complex human diseases.	108,256 Japanese ancestry individuals	NA	5p15.33	TERT	TERT			ENSG00000164362	NA	NA	rs4449583-?	rs4449583	0	4449583	intron_variant	0	NR	4E-41	40.3979		0.06654	[0.057-0.076] unit decrease novel	Illumina [6108953] (imputed)	N
5	rs7726159	0.998606	5	1284135	rs4449583	NA	Neutrophil count	43309	29403010	Kanai M	43136	Nat Genet	www.ncbi.nlm.nih.gov/pubmed/29403010	Genetic analysis of quantitative traits in the Japanese population links cell types to complex human diseases.	62,076 Japanese ancestry individuals	NA	5p15.33	TERT	TERT			ENSG00000164362	NA	NA	rs4449583-?	rs4449583	0	4449583	intron_variant	0	NR	2E-10	9.69897		0.04247	[0.029-0.056] unit increase novel	Illumina [6108953] (imputed)	N
5	rs7726159	0.998606	5	1284135	rs4449583	NA	White blood cell count	43309	29403010	Kanai M	43136	Nat Genet	www.ncbi.nlm.nih.gov/pubmed/29403010	Genetic analysis of quantitative traits in the Japanese population links cell types to complex human diseases.	107,964 Japanese ancestry individuals	NA	5p15.33	TERT	TERT			ENSG00000164362	NA	NA	rs4449583-?	rs4449583	0	4449583	intron_variant	0	NR	2E-10	9.69897		0.03137	[0.022-0.041] unit increase novel	Illumina [6108953] (imputed)	N
5	rs7726159	0.998606	5	1284135	rs4449583	NA	Mean corpuscular hemoglobin	43309	29403010	Kanai M	43136	Nat Genet	www.ncbi.nlm.nih.gov/pubmed/29403010	Genetic analysis of quantitative traits in the Japanese population links cell types to complex human diseases.	108,054 Japanese ancestry individuals	NA	5p15.33	TERT	TERT			ENSG00000164362	NA	NA	rs4449583-?	rs4449583	0	4449583	intron_variant	0	NR	4E-33	32.3979		0.05941	[0.05-0.069] unit decrease novel	Illumina [6108953] (imputed)	N
5	rs7726159	0.998606	5	1284135	rs4449583	NA	Mean corpuscular volume	44095	32888493	Chen MH	44075	Cell	www.ncbi.nlm.nih.gov/pubmed/32888493	Trans-ethnic and Ancestry-Specific Blood-Cell Genetics in 746,667 Individuals from 5 Global Populations.	121,047 East Asian ancestry individuals	NA	5p15.33	NR	TERT			ENSG00000164362	NA	NA	rs4449583-C	rs4449583	0	4449583	intron_variant	0	0.668043	4E-47	46.3979		0.070537	[0.061-0.08] SD units increase	Affymetrix, Illumina [16286195] (imputed)	N
5	rs7726159	0.998606	5	1284135	rs4449583	NA	Red blood cell count	44095	32888493	Chen MH	44075	Cell	www.ncbi.nlm.nih.gov/pubmed/32888493	Trans-ethnic and Ancestry-Specific Blood-Cell Genetics in 746,667 Individuals from 5 Global Populations.	150,708 East Asian ancestry individuals	NA	5p15.33	NR	TERT			ENSG00000164362	NA	NA	rs4449583-C	rs4449583	0	4449583	intron_variant	0	0.666586	1E-31	31		0.051288	[0.043-0.06] SD units decrease	Affymetrix, Illumina [16709798] (imputed)	N
5	rs7726159	0.998606	5	1284135	rs4449583	NA	Naive T-cell telomere length	44728	35681050	Andreu-Sanchez S	44721	Commun Biol	www.ncbi.nlm.nih.gov/pubmed/35681050	Genetic, parental and lifestyle factors influence telomere length.	902 European ancestry individuals	NA	5p15.33		TERT			ENSG00000164362	NA	NA	rs4449583-T	rs4449583	0	4449583	intron_variant	0	NR	7E-6	5.1549		0.148749	[0.084-0.213] unit increase	Illumina [5327634] (imputed)	N
5	rs7726159	0.998606	5	1284135	rs4449583	NA	High density lipoprotein cholesterol levels	44882	34887591	Graham SE	44539	Nature	www.ncbi.nlm.nih.gov/pubmed/34887591	The power of genetic diversity in genome-wide association studies of lipids.	40,963 South Asian ancestry individuals, 48,057 Hispanic individuals, 99,432 Admixed African or African ancestry individuals, 146,492 East Asian ancestry individuals, 1,320,016 European ancestry individuals	NA	5p15.33		TERT			ENSG00000164362	NA	NA	rs4449583-?	rs4449583	0	4449583	intron_variant	0	NR	5E-9	8.30103		NA		NR [52000000] (imputed)	N
5	rs7726159	0.998606	5	1285162	rs10866498	NA	Platelet count	44095	32888493	Chen MH	44075	Cell	www.ncbi.nlm.nih.gov/pubmed/32888493	Trans-ethnic and Ancestry-Specific Blood-Cell Genetics in 746,667 Individuals from 5 Global Populations.	145,648 East Asian ancestry individuals	NA	5p15.33	NR	TERT			ENSG00000164362	NA	NA	rs10866498-C	rs10866498	0	10866498	intron_variant	0	0.409274	3E-37	36.5229		0.052707	[0.045-0.061] SD units increase	Affymetrix, Illumina [16710488] (imputed)	N
10	rs7874665	0.990463	9	109327617	rs10816397	NA	Risk-taking behavior (multivariate analysis)	44882	36324656	Baselmans B	44475	Biol Psychiatry Glob Open Sci	www.ncbi.nlm.nih.gov/pubmed/36324656	The Genetic and Neural Substrates of Externalizing Behavior.	1,506,537 European ancestry individuals	NA	9q31.2		LINC01505			ENSG00000234323	NA	NA	rs10816397-?	rs10816397	0	10816397	intron_variant	0	NR	3E-11	10.5229		NA		NR [NR]	N
10	rs7874665	0.990463	9	109330236	rs4743009	NA	Alcohol consumption (drinks per week)	43742	30679032	Brazel DM	43440	Biol Psychiatry	www.ncbi.nlm.nih.gov/pubmed/30679032	Exome Chip Meta-analysis Fine Maps Causal Variants and Elucidates the Genetic Architecture of Rare Coding Variants in Smoking and Alcohol Use.	up to 357,854 European ancestry individuals	NA	9q31.2	ZNF462	LINC01505			ENSG00000234323	NA	NA	rs4743009-A	rs4743009	0	4743009	intron_variant	0	0.201	7E-9	8.1549		0.0183	[0.012-0.025] unit decrease	Illumina [~ 250000] (imputed)	N
10	rs7874665	0.990463	9	109338067	rs36123652	NA	Beer or cider consumption (glasses per month) (UKB data field 1578, 4420)	44803	32193382	Cole JB	43909	Nat Commun	www.ncbi.nlm.nih.gov/pubmed/32193382	Comprehensive genomic analysis of dietary habits in UK Biobank identifies hundreds of genetic associations.	387,404 European ancestry individuals	NA	9q31.2		LINC01505			ENSG00000234323	NA	NA	rs36123652-A	rs36123652	0	36123652	intron_variant	0	0.81931	6E-11	10.2218		0.0191933	[0.013-0.025] unit increase	NR [NR] (imputed)	N
10	rs7874665	0.990463	9	109344059	rs4335177	NA	Response to paliperidone in schizophrenia (positive Marder score)	42870	27846195	Li Q	42685	Pharmacogenet Genomics	www.ncbi.nlm.nih.gov/pubmed/27846195	Genome-wide association study of paliperidone efficacy.	1,390 European ancestry cases	NA	9q31.2		LINC01505			ENSG00000234323	NA	NA	rs4335177-?	rs4335177	0	4335177	intron_variant	0	NR	4E-6	5.39794	(MLM)	0.183481	[0.11-0.26] unit increase	Illumina [~ 9000000] (imputed)	N
10	rs7874665	0.990463	9	109345993	rs10978550	NA	Alcohol consumption (drinks per week)	43552	30643251	Liu M	43479	Nat Genet	www.ncbi.nlm.nih.gov/pubmed/30643251	Association studies of up to 1.2 million individuals yield new insights into the genetic etiology of tobacco and alcohol use.	up to 941,280 European ancestry individuals	NA	9q31.2	NR	LINC01505			ENSG00000234323	NA	NA	rs10978550-C	rs10978550	0	10978550	intron_variant	0	0.206	7E-11	10.1549		0.0117483	[0.0082-0.0153] unit decrease	NR [~ 10000000] (imputed)	N
10	rs7874665	0.990463	9	109345993	rs10978550	NA	Alcohol consumption (drinks per week) (MTAG)	43552	30643251	Liu M	43479	Nat Genet	www.ncbi.nlm.nih.gov/pubmed/30643251	Association studies of up to 1.2 million individuals yield new insights into the genetic etiology of tobacco and alcohol use.	up to 1,039,210 European ancestry individuals	NA	9q31.2	NR	LINC01505			ENSG00000234323	NA	NA	rs10978550-C	rs10978550	0	10978550	intron_variant	0	0.206	2E-12	11.699		0.0115167	[0.0083-0.0147] unit decrease	NR [~ 9732723] (imputed)	N
10	rs7874665	0.990463	9	109353538	rs7028386	NA	Alcohol consumption (drinks per week) (MTAG)	44088	32451486	Zhou H	43976	Nat Neurosci	www.ncbi.nlm.nih.gov/pubmed/32451486	Genome-wide meta-analysis of problematic alcohol use in 435,563 individuals yields insights into biology and relationships with other traits.	972,915 European ancestry individuals	NA	9q31.2	NR	LINC01505			ENSG00000234323	NA	NA	rs7028386-A	rs7028386	0	7028386	intron_variant	0	0.28	3E-9	8.52288		0.0113589	[0.0076-0.0151] unit decrease	Affymetrix [NR] (imputed)	N
10	rs7874665	0.990463	9	109480268	rs11788059	NA	Idiopathic pulmonary fibrosis	44799	35688625	Allen RJ	44722	Thorax	www.ncbi.nlm.nih.gov/pubmed/35688625	Genome-wide association study across five cohorts identifies five novel loci associated with idiopathic pulmonary fibrosis.	4,125 European ancestry cases, 20,464 European ancestry controls	NA	9q31.2		LINC01505			ENSG00000234323	NA	NA	rs11788059-C	rs11788059	0	11788059	intron_variant	0	0.342	5E-8	7.30103		1.17	[1.1-1.23]	Illumina [7554248] (imputed)	N
10	rs7874665	0.990463	9	109483517	rs1491106	NA	Lung function (FEV1/FVC)	43551	30804560	Shrine N	43521	Nat Genet	www.ncbi.nlm.nih.gov/pubmed/30804560	New genetic signals for lung function highlight pathways and chronic obstructive pulmonary disease associations across multiple ancestries.	321,047 European ancestry individuals	79,005 European ancestry individuals	9q31.2	TMEM38B/ZNF462	LINC01505			ENSG00000234323	NA	NA	rs1491106-T	rs1491106	0	1491106	intron_variant	0	0.3764	3E-23	22.5229		0.0245	[0.02-0.029] unit increase	Affymetrix [19819130] (imputed)	N
10	rs7874665	0.990463	9	109483517	rs1491106	NA	Lung function (FEV1/FVC)	43504	30595370	Kichaev G	43461	Am J Hum Genet	www.ncbi.nlm.nih.gov/pubmed/30595370	Leveraging Polygenic Functional Enrichment to Improve GWAS Power.	approximately 370,000 European ancestry individuals	NA	9q31.2		LINC01505			ENSG00000234323	NA	NA	rs1491106-?	rs1491106	0	1491106	intron_variant	0	NR	2E-32	31.699		NA		NR [~ 8900000] (imputed)	N
10	rs7874665	0.990463	9	109488759	rs1352755	NA	Heel bone mineral density	43504	30595370	Kichaev G	43461	Am J Hum Genet	www.ncbi.nlm.nih.gov/pubmed/30595370	Leveraging Polygenic Functional Enrichment to Improve GWAS Power.	approximately 446,000 European ancestry individuals	NA	9q31.2		LINC01505			ENSG00000234323	NA	NA	rs1352755-?	rs1352755	0	1352755	intron_variant	0	NR	2E-10	9.69897		NA		NR [~ 8900000] (imputed)	N
10	rs7874665	0.990463	9	109488759	rs1352755	NA	Heel bone mineral density	43391	30048462	Kim SK	43307	PLoS One	www.ncbi.nlm.nih.gov/pubmed/30048462	Identification of 613 new loci associated with heel bone mineral density and a polygenic risk score for bone mineral density, osteoporosis and fracture.	394,929 European ancestry individuals	NA	9q31.2		LINC01505			ENSG00000234323	NA	NA	rs1352755-?	rs1352755	0	1352755	intron_variant	0	NR	4E-12	11.3979		0.0143759	[0.01-0.018] unit decrease	Affymetrix [20259828] (imputed)	N
10	rs7874665	0.990463	9	109494624	rs7041150	NA	Serum carcinoembryonic antigen levels	43879	31666285	Olafsson S	43768	Cancer Epidemiol Biomarkers Prev	www.ncbi.nlm.nih.gov/pubmed/31666285	Common and rare sequence variants influencing tumor biomarkers in blood.	22,309 Icelandic ancestry individuals	NA	9q31.2	intergenic	LINC01505			ENSG00000234323	NA	NA	rs7041150-A	rs7041150	0	7041150	intron_variant	0	0.378	2E-12	11.699		0.08	[0.10-0.06] unit decrease	Illumina [NR] (imputed)	N
8	rs8191738	0.919191	6	160454552	rs408889	NA	Serum levels of protein IGF2R	44607	35078996	Gudjonsson A	44586	Nat Commun	www.ncbi.nlm.nih.gov/pubmed/35078996	A genome-wide association study of serum proteins reveals shared loci with common diseases.	5,361 Icelandic ancestry individuals	NA	6q25.3		IGF2R			ENSG00000197081	NA	NA	rs408889-A	rs408889	0	408889	intron_variant	0	0.3165	2E-24	23.699		0.201245	[0.16-0.24] unit increase	Illumina [7506463] (imputed)	N
8	rs8191738	0.919191	6	160454552	rs408889	NA	Educational attainment	44743	35361970	Okbay A	44651	Nat Genet	www.ncbi.nlm.nih.gov/pubmed/35361970	Polygenic prediction of educational attainment within and between families from genome-wide association analyses in 3 million individuals.	3,037,499 European ancestry individuals	NA	6q25.3		IGF2R			ENSG00000197081	NA	NA	rs408889-A	rs408889	0	408889	intron_variant	0	0.3465	1E-8	8		0.00629741	[0.0041-0.0085] unit decrease	Illumina [10675380] (imputed)	N
8	rs8191738	0.919191	6	160969693	rs143431368	NA	Lipoprotein (a) levels	44376	33462484	Sinnott-Armstrong N	44214	Nat Genet	www.ncbi.nlm.nih.gov/pubmed/33462484	Genetics of 35 blood and urine biomarkers in the UK Biobank.	272,573 European ancestry individuals, 5,018 African ancestry individuals, 6,453 South Asian ancestry individuals	NA	6q25.3	NR	LPA			ENSG00000198670	NA	NA	rs143431368-C	rs143431368	0	143431368	splice_acceptor_variant	0	NR	1E-41	41		0.4156	[0.36-0.48] unit decrease	Affymetrix [9000000] (imputed)	N
8	rs8191738	0.919191	6	160969693	rs143431368	NA	Lipoprotein (a) levels	44516	34226706	Barton AR	44382	Nat Genet	www.ncbi.nlm.nih.gov/pubmed/34226706	Whole-exome imputation within UK Biobank powers rare coding variant association and fine-mapping analyses.	348,806 European ancestry individuals	NA	6q25.3		LPA			ENSG00000198670	NA	NA	rs143431368-?	rs143431368	0	143431368	splice_acceptor_variant	0	NR	1E-58	58		0.315104	[0.28-0.35] unit decrease	NR [9800000] (imputed)	N

### Sheet: T4.candidate_snps
Table 4. Functional annotations of candidate SNPs in LD of independent significant SNPs at r2 theshold 0.05
Candidate SNPs were prioritized by CADD score and those with CADD scores not less than 12.37 were highlighted. rsID=rsID for annotated candidate SNPs; TT=posterior possibility of corresponding SNPs from GWAS. Summary statistics of SNPs extracted from the reference panel are denoted as "NA"; r2=r2 of the candidate SNP in "rsID" with the independent significant SNP in "IndSigSNP"; Genomic locus=Index of genomic risk loci shown in table "T2.risk_loci"; nearestGene=The nearest gene of the SNP; dist=Distance between the SNP and its nearest gene; func=Functional consequence of the SNP on the gene; CADD=CADD score indicating SNP deleteriousness. SNPs with higher CADD scores tend to be more deleterious; RDB=RegulomeDB categorical score. The higher the score (form 1a to 7), the more evidence for the SNP having regulatory functions; minChrState/commonChrState=The minimum/most common chromatin state, a marker of chromatin accessibility. The lower the score, the more open the chromatin is. posMapFilt/eqtlMapFilt/ciMapFilt=Whether the SNP was included in positional mapping/eQTL mapping/chromatin interaction mapping or not. 1 is used and 0 is not.
rsID	chr	pos	non_effect_allele	effect_allele	MAF	TT	r2	IndSigSNP	GenomicLocus	nearestGene	dist	func	CADD	RDB	minChrState	commonChrState	posMapFilt	eqtlMapFilt	ciMapFilt
rs216590	16	101263	G	A	0.2535	0.0249256	0.229736	rs28436661	13	POLR3K	0	intronic	29.7	2b	3	5	1	1	1
rs1166698	1	78392446	G	A	0.2107	0.0622192	0.104534	rs12406019	1	NEXN	0	exonic	29.5	1b	1	15	1	1	1
rs372861539	16	83182	C	T	0.0159	NA	0.099002	rs28436661	13	Z84812.4:IL9RP3	0:0	ncRNA_intronic	28.4	5	5	15	0	0	1
rs17651549	17	44061278	C	T	0.2406	0.999886	0.846392	rs56072903	14	MAPT	0	exonic	26.8	1f	4	15	1	1	1
rs543087095	17	44249199	T	G	0.1998	NA	0.814651	rs56072903	14	KANSL1	0	exonic	26.4	NA	3	4	1	1	1
rs7786505	7	99817585	G	T	0.2276	0.300208	0.182722	rs6963345	9	STAG3:GATS:GATS:PVRIG	0:0:0:0	exonic	26	4	1	5	1	1	0
rs9922067	16	84130	A	G	0.07952	0.900065	1	rs28436661	13	Z84812.4:IL9RP3	0:0	ncRNA_exonic	25.5	5	2	15	0	1	1
rs6943160	7	99872071	T	C	0.2187	NA	0.152076	rs6963345	9	GATS	2215	intergenic	25.1	6	5	15	1	1	1
rs45604939	13	49775997	A	G	0.06759	0.0177415	0.086347	rs2596242	12	FNDC3A	0	exonic	24	6	4	5	1	1	1
rs12185233	17	43923654	G	C	0.2396	NA	0.839922	rs56072903	14	MAPT-AS1:SPPL2C	0:0	exonic	23.5	1f	5	15	1	1	1
rs12373123	17	43924073	T	C	0.2396	NA	0.851396	rs56072903	14	MAPT-AS1:SPPL2C	0:0	exonic	23.3	1f	5	15	1	1	1
rs139409096	7	99873449	G	C	0.07455	0.063638	0.0589001	rs6963345	9	GATS	3593	intergenic	23.1	2a	4	15	1	1	1
rs2071173	11	1073378	G	A	0.1362	0.0482403	0.0912641	rs7480563	11	MUC2	1496	intergenic	23.1	5	2	7	1	1	1
rs11550034	7	99669802	A	G	0.1223	NA	0.137165	rs6963345	9	ZNF3	0	exonic	23	NA	4	8	1	1	1
rs140681455	1	78444764	C	CGGCCG	0.09145	NA	0.116804	rs12406019	1	FUBP1	0	UTR5	22.7	NA	1	1	1	1	1
rs143431368	6	160969693	T	C	0.01193	NA	0.0770599	rs8191738	8	LPA	0	splicing	22.7	5	4	15	1	0	1
rs62060947	17	44269922	T	C	0.1998	NA	0.814651	rs56072903	14	KANSL1	0	UTR5	22.6	4	1	1	1	1	1
rs72836333	17	44270181	G	A	0.3668	NA	0.161826	rs56072903	14	KANSL1	0	intronic	22.6	2b	1	1	1	1	1
rs7807934	7	99880017	G	A	0.2187	0.136927	0.152076	rs6963345	9	GATS	10161	intergenic	22.5	2b	5	15	0	1	1
rs550818680	17	44271512	G	C	0.1998	NA	0.814651	rs56072903	14	KANSL1:KANSL1-AS1	0:0	ncRNA_intronic	22.5	NA	1	1	1	1	1
rs71689664	7	99662511	GTAGT	G	0.2763	NA	0.265866	rs6963345	9	ZSCAN21:ZNF3	0:0	exonic	22.4	NA	4	4	1	1	1
rs41280968	7	99702947	G	A	0.08449	0.0424995	0.0557721	rs6963345	9	AP4M1	0	exonic	22.3	7	4	4	1	1	1
rs2532404	17	44302881	C	T	0.2425	0.999902	0.841329	rs56072903	14	KANSL1	147	upstream	22.2	NA	1	1	1	1	1
rs7112796	11	1086661	A	C	0.1203	NA	0.0743424	rs7480563	11	MUC2	0	intronic	22.1	4	5	15	1	0	0
rs7187013	16	98678	T	G	0.2535	0.0601976	0.229736	rs28436661	13	POLR3K	0	intronic	22	4	4	5	1	1	1
rs531050317	17	44269421	C	T	0.1978	NA	0.81517	rs56072903	14	KANSL1	0	intronic	22	NA	1	1	1	1	1
rs142518431	17	47784374	G	C	0.01093	NA	0.281586	rs75432325	15	SLC35B1	0	exonic	22	6	1	2	1	0	1
rs553586616	17	44248837	T	C	0.1998	NA	0.814651	rs56072903	14	KANSL1	0	exonic	21.8	NA	2	4	1	1	1
rs143625699	17	44270153	CAGG	C	0.1948	NA	0.781448	rs56072903	14	KANSL1	0	UTR5	21.8	NA	1	1	1	1	1
rs6786564	3	171529470	A	G	0.1352	0.0313835	0.0652969	rs3850186	3	PLD1	729	intergenic	21.7	4	2	7	1	1	1
rs117960080	7	100273085	T	C	0.06362	0.0186835	0.0620059	rs6963345	9	GNB2	0	intronic	21.7	2b	1	1	1	1	1
rs2696633	17	44270059	A	T	0.2416	NA	0.843811	rs56072903	14	KANSL1	0	UTR5	21.7	2a	1	1	1	1	1
rs2732658	17	44271152	G	A	0.2425	0.99992	0.841329	rs56072903	14	KANSL1:KANSL1-AS1	0:0	ncRNA_exonic	21.6	NA	1	1	1	1	1
rs2696635	17	44269726	G	A	0.2117	NA	0.870351	rs56072903	14	KANSL1	0	intronic	21.5	NA	1	1	1	1	1
rs184359639	17	47986196	C	T	0.0159	0.0196718	0.309658	rs75432325	15	RP11-304F15.6	5570	intergenic	21.4	5	5	13	0	0	1
rs11079733	17	44269964	T	A	0.2416	NA	0.843811	rs56072903	14	KANSL1	0	UTR5	21.3	4	1	1	1	1	1
rs537158330	17	44269836	CAAGAG	C	0.1998	NA	0.814651	rs56072903	14	KANSL1	0	UTR5	21.2	NA	1	1	1	1	1
rs34043286	17	44117119	A	G	0.2406	0.999908	0.846392	rs56072903	14	KANSL1	0	exonic	21	4	4	4	1	1	1
rs725773	9	109519849	C	T	0.2396	0.943146	0.989146	rs2493637	10	RP11-308N19.5	34637	intergenic	20.9	5	5	15	0	0	1
rs577342440	17	44302904	T	C	0.2097	NA	0.884467	rs56072903	14	KANSL1	170	upstream	20.9	NA	1	1	1	1	1
rs7220988	17	44109474	G	A	0.3579	0.166692	0.153112	rs56072903	14	KANSL1	0	exonic	20.5	1f	3	4	1	1	1
rs56717077	17	47957013	A	C	0.1948	0.0764976	0.156026	rs75432325	15	RP11-304F15.4	7947	intergenic	20.4	4	2	13	0	1	1
rs12267	7	99693078	G	A	0.2565	0.785282	0.489553	rs6963345	9	MCM7	0	exonic	20.3	NA	3	4	1	1	1
rs74548327	17	43973080	A	G	0.2396	0.999907	0.851396	rs56072903	14	MAPT	0	intronic	20.3	4	1	11	1	1	1
rs1552663	9	109425143	G	T	0.4205	0.0642333	0.184425	rs7874665	10	RP11-308N19.4	0	ncRNA_intronic	20.1	NA	7	15	0	0	1
rs12184300	1	78632090	T	C	0.2137	0.0210684	0.236612	rs12406019	1	RNFT1P2	4074	intergenic	19.6	6	5	15	0	1	1
rs143524208	11	1651140	T	C	0.08946	0.00593363	0.0525769	rs116913822	11	KRTAP5-5	0	exonic	19.49	5	5	14	1	1	1
rs2280099	4	90035549	A	G	0.1918	NA	0.138846	rs3846287	4	TIGD2	0	exonic	19.43	NA	2	15	1	0	1
rs4341787	17	43902505	C	T	0.2406	NA	0.846392	rs56072903	14	CRHR1	0	intronic	19.39	5	5	14	1	1	0
rs17533699	2	204597033	G	C	0.1859	0.0194775	0.469874	rs11904512	2	CD28	0	intronic	19.37	2b	1	15	1	1	1
rs57400569	4	89752276	G	A	0.2406	0.230914	0.0589992	rs3846287	4	FAM13A	0	intronic	19.33	5	5	15	1	1	1
rs10445337	17	44067400	T	C	0.2406	0.999907	0.846392	rs56072903	14	MAPT	0	exonic	19.15	1f	4	15	1	1	1
rs17652121	17	44073973	T	C	0.2406	0.999903	0.846392	rs56072903	14	MAPT	0	exonic	19.13	1f	4	15	1	1	1
rs199913382	17	44625866	A	C	0.2445	NA	0.831632	rs56072903	14	LRRC37A2:ARL17A	0:0	exonic	19.03	7	5	15	1	1	0
rs7222444	17	43507649	A	G	0.1938	0.997997	0.566268	rs56072903	14	ARHGAP27	0	UTR5	18.95	4	1	13	1	1	1
rs537485102	17	44302752	G	A	0.2097	NA	0.884467	rs56072903	14	KANSL1	18	upstream	18.95	NA	1	1	1	1	1
rs2417751	9	109469833	C	T	0.1133	0.0268102	0.352494	rs2493637	10	RP11-308N19.4	4889	intergenic	18.88	5	1	15	0	0	1
rs12363494	11	1262189	C	T	0.01789	NA	0.0549566	rs12280761	11	MUC5B	0	exonic	18.85	5	4	15	1	1	1
rs113417378	17	44270809	A	G	0.2406	NA	0.846392	rs56072903	14	KANSL1	0	intronic	18.71	4	1	1	1	1	1
rs151267673	17	44625928	A	C	0.2515	NA	0.0675429	rs56072903	14	LRRC37A2:ARL17A	0:0	exonic	18.32	6	5	15	1	1	0
rs62184036	2	204662029	T	C	0.1064	0.0622876	0.278279	rs11904512	2	RNU6-474P	15162	intergenic	18.26	5	5	15	0	1	1
rs552350876	17	44269442	A	C	0.2078	NA	0.842054	rs56072903	14	KANSL1	0	intronic	18.2	NA	1	1	1	1	1
rs17313453	9	109378971	T	C	0.2575	0.0107129	0.0919718	rs7874665	10	RP11-308N19.4	0	ncRNA_intronic	17.89	6	5	15	0	0	1
rs78199886	17	47788105	C	G	0.06064	0.562564	0.488489	rs75432325	15	RP11-613C6.2:FAM117A	0:0	ncRNA_intronic	17.75	5	4	5	1	1	1
rs8582	4	90035967	T	A	0.1918	0.101991	0.138846	rs3846287	4	TIGD2	0	UTR3	17.55	7	4	15	1	0	1
rs16940674	17	43910507	C	T	0.2396	NA	0.851396	rs56072903	14	CRHR1	0	exonic	17.55	1f	5	15	1	1	1
rs77522818	17	47817373	A	T	0.06064	0.558311	0.488489	rs75432325	15	FAM117A	0	intronic	17.51	3a	1	7	1	1	1
rs12150390	17	43896228	T	C	0.2396	NA	0.851396	rs56072903	14	CRHR1	0	intronic	17.47	5	5	15	1	1	0
rs242561	17	44026548	C	T	0.2396	NA	0.851396	rs56072903	14	MAPT	0	intronic	17.47	NA	1	12	1	1	1
rs147243132	17	43552717	G	C	0.1958	NA	0.599703	rs56072903	14	PLEKHM1	0	exonic	17.43	5	4	4	1	1	1
rs4729566	7	99614313	G	A	0.3429	0.0768639	0.341363	rs6963345	9	ZKSCAN1	0	intronic	17.42	4	1	2	1	1	1
rs110402	17	43880047	G	A	0.4483	NA	0.191431	rs56072903	14	CRHR1:RP11-105N13.4	0:0	ncRNA_intronic	17.33	NA	5	14	1	1	0
rs544935655	17	44270708	AGCGGTGGCG	A	0.2217	NA	0.790262	rs56072903	14	KANSL1	0	intronic	17.29	NA	1	1	1	1	1
rs12729914	1	77980235	T	C	0.171	0.664132	0.0659124	rs12406019	1	AK5	0	intronic	17.2	4	1	7	1	1	1
rs199439	17	44793503	A	G	0.2247	0.999491	0.779083	rs56072903	14	NSF	0	intronic	17.18	6	4	5	1	1	0
rs242557	17	44019712	G	A	0.3857	0.0285305	0.164012	rs56072903	14	MAPT	0	intronic	17.17	2b	2	14	1	1	1
rs60912614	2	204461146	A	C	0.163	0.0182321	0.0895412	rs11904512	2	AC125238.2	38153	intergenic	17.12	5	5	15	0	1	1
rs5742909	2	204732347	C	T	0.08449	0.0201844	0.15467	rs11904512	2	CTLA4	161	upstream	17.05	5	1	15	1	1	1
rs75779608	7	99768957	C	T	0.2157	0.334991	0.219409	rs6963345	9	GPC2	0	exonic	16.93	4	1	11	1	1	1
rs17663792	17	44272552	C	T	0.2435	0.999918	0.838942	rs56072903	14	KANSL1:KANSL1-AS1	0:0	ncRNA_intronic	16.92	NA	1	5	1	1	1
rs71760839	17	44103445	TAG	T	0.1471	NA	0.0671008	rs56072903	14	MAPT	0	UTR3	16.9	NA	4	5	1	1	1
rs4693977	4	89854079	T	A	0.2217	0.0462949	0.234291	rs3846287	4	FAM13A	0	intronic	16.89	7	1	15	1	1	1
rs9568150	13	49672440	G	A	0.3012	0.012283	0.351022	rs2596242	12	FNDC3A	0	intronic	16.87	2b	2	15	1	1	1
rs41437445	17	44116238	G	A	0.2406	0.999908	0.846392	rs56072903	14	KANSL1	0	intronic	16.83	7	4	4	1	1	1
rs117231629	7	100278679	T	C	0.06362	0.0392921	0.0620059	rs6963345	9	GIGYF1	0	UTR3	16.78	4	3	4	1	1	1
rs530674879	17	44408485	T	C	0.1362	NA	0.493382	rs56072903	14	ARL17B:LRRC37A	0:0	exonic	16.76	NA	5	15	1	1	0
rs377085408	6	160390061	T	TG	0.1501	NA	0.566589	rs8191738	8	IGF2R	69	upstream	16.66	NA	1	1	1	1	1
rs62055500	17	43954134	G	A	0.2396	NA	0.851396	rs56072903	14	MAPT-AS1	0	ncRNA_intronic	16.63	5	2	14	0	1	1
rs62055715	17	43764847	G	A	0.2396	NA	0.851396	rs56072903	14	CRHR1:RP11-105N13.4	0:0	ncRNA_intronic	16.56	5	5	14	1	1	1
rs371902677	17	44107321	CT	C	0.2475	NA	0.812294	rs56072903	14	KANSL1	0	UTR3	16.56	NA	4	4	1	1	1
rs192210482	11	1411461	C	T	0.02883	0.0114116	0.0798911	rs12280761	11	BRSK2	0	UTR5	16.52	4	1	14	1	0	1
rs1882257	3	171450752	T	C	0.2584	0.0663883	0.425101	rs3850186	3	PLD1	0	intronic	16.5	NA	4	15	1	1	1
rs527910547	11	1086664	A	G	0.1203	NA	0.0743424	rs7480563	11	MUC2	0	intronic	16.48	NA	5	15	1	0	0
rs11575895	17	43971785	A	G	0.2396	0.99991	0.851396	rs56072903	14	MAPT-AS1:MAPT	0:0	ncRNA_intronic	16.48	2a	1	1	1	1	1
rs575054469	17	44107606	A	AT	0.2386	NA	0.84026	rs56072903	14	KANSL1	0	UTR3	16.45	NA	4	4	1	1	1
rs34200787	9	109508829	TC	T	0.2008	NA	0.918402	rs7874665	10	RP11-308N19.5	23617	intergenic	16.44	NA	5	15	0	1	1
rs146122400	17	44782224	A	AGT	0.2048	NA	0.820812	rs56072903	14	NSF	0	intronic	16.33	NA	4	15	1	1	0
rs78238042	17	43948159	G	A	0.2396	NA	0.851396	rs56072903	14	MAPT-AS1	0	ncRNA_intronic	16.3	5	5	14	0	1	1
rs62056779	17	43971937	C	A	0.2396	0.999907	0.851396	rs56072903	14	MAPT-AS1:MAPT	0:0	ncRNA_intronic	16.3	2b	1	1	1	1	1
rs13291742	9	109480510	G	A	0.3648	NA	0.411896	rs7874665	10	RP11-308N19.5	4120	intergenic	16.28	5	2	15	0	0	1
rs10029662	4	89976865	G	A	0.336	0.166574	0.176818	rs3846287	4	FAM13A	0	intronic	16.25	5	1	15	1	1	1
rs9996470	4	89916490	T	A	0.4662	0.135642	0.184282	rs3846287	4	FAM13A	0	intronic	16.22	5	4	15	1	1	1
rs8001811	13	49541073	A	G	0.3062	0.0160793	0.322861	rs2596242	12	FNDC3A	8974	intergenic	16.21	6	9	15	1	1	1
rs62063295	17	44044431	C	T	0.2406	0.999909	0.846392	rs56072903	14	MAPT	0	intronic	16.2	5	5	14	1	1	1
rs542276730	17	44269217	G	C	0.1988	NA	0.807922	rs56072903	14	KANSL1	0	intronic	16.17	NA	1	1	1	1	1
rs528727097	17	44269510	A	G	0.1998	NA	0.814651	rs56072903	14	KANSL1	0	intronic	16.17	NA	1	1	1	1	1
rs3896022	3	171551647	T	G	0.4334	0.105226	0.429568	rs3850186	3	TMEM212	9491	intergenic	16.16	2b	5	15	1	1	1
rs2571994	7	99518271	C	A	0.4672	0.0523145	0.189915	rs6963345	9	TRIM4	1047	intergenic	16.12	NA	1	5	1	1	1
rs2462837	17	43661797	T	C	0.4662	NA	0.0534891	rs56072903	14	DND1P1	1439	intergenic	16.1	NA	1	1	0	1	1
rs199515	17	44856641	C	G	0.2177	NA	0.723379	rs56072903	14	WNT3	0	intronic	16.08	1f	5	14	1	1	1
rs8080531	17	47928834	T	C	0.0507	0.515385	0.59559	rs75432325	15	RP11-304F15.3	2634	intergenic	16.08	4	1	1	1	1	1
rs4743013	9	109349724	C	T	0.2634	0.0160272	0.0869461	rs7874665	10	RP11-308N19.1:RP11-540H22.2	0:0	ncRNA_intronic	16.05	5	5	15	0	0	1
rs9316423	13	49509190	C	T	0.4513	0.0986024	0.47947	rs2596242	12	AL161421.1	4841	intergenic	15.99	6	5	15	0	1	0
rs535991735	17	43661801	T	G	0.1968	NA	0.808484	rs56072903	14	DND1P1	1435	intergenic	15.96	NA	1	1	0	1	1
rs546638784	17	43972025	TC	T	0.2396	NA	0.851396	rs56072903	14	MAPT-AS1:MAPT	0:0	ncRNA_exonic	15.96	NA	1	1	1	1	1
rs12095801	1	77788129	G	C	0.1312	0.0166175	0.0522882	rs12406019	1	AK5	0	intronic	15.95	2a	1	15	1	1	1
rs6748945	2	204662116	G	A	0.0328	NA	0.0981655	rs11904512	2	RNU6-474P	15249	intergenic	15.94	7	5	15	0	0	1
rs1541314	11	1263523	G	A	0.08151	NA	0.367019	rs12280761	11	MUC5B:RP11-532E4.2	0:0	exonic	15.86	2b	4	15	1	1	1
rs112066837	11	1411501	C	T	0.3767	0.0894142	0.153715	rs72849408	11	BRSK2	0	UTR5	15.85	4	1	14	1	0	1
rs79757362	3	171523035	G	A	0.04672	0.0407243	0.0727028	rs3850186	3	PLD1:PP13439	0:0	intronic	15.84	4	2	15	1	1	1
rs62072129	17	44554156	G	A	0.3449	NA	0.767793	rs56072903	14	NSFP1	0	ncRNA_exonic	15.82	7	5	15	0	1	0
rs565067939	17	43777957	AATC	A	0.2406	NA	0.846392	rs56072903	14	CRHR1:RP11-105N13.4	0:0	ncRNA_intronic	15.8	NA	5	14	1	1	1
rs2451948	9	109518208	A	G	0.173	0.663054	0.640974	rs2493637	10	RP11-308N19.5	32996	intergenic	15.75	4	1	15	0	0	1
rs35783651	11	1156646	C	G	0.1998	NA	0.30128	rs12802931	11	MUC5AC	0	exonic	15.74	5	4	15	1	1	1
rs199456	17	44797919	C	T	0.2247	0.999491	0.779083	rs56072903	14	NSF	0	intronic	15.73	1b	4	5	1	1	0
rs7684332	4	90075384	C	T	0.4354	NA	0.115284	rs3846287	4	RNU6-907P	23279	intergenic	15.72	5	5	15	0	1	1
rs56194412	17	43960600	T	C	0.2396	NA	0.851396	rs56072903	14	MAPT-AS1	0	ncRNA_intronic	15.7	5	7	14	0	1	1
rs631045	1	78557514	G	A	0.2594	0.0135693	0.137222	rs12406019	1	GIPC2:RP11-386I14.3	0:0	ncRNA_exonic	15.67	4	2	15	1	1	1
11:1265987:C:G	11	1265987	C	G	0.1302	NA	0.567747	rs12280761	11	MUC5B:RP11-532E4.2	0:0	exonic	15.66	5	5	15	1	1	1
rs17015027	4	90034686	A	G	0.2038	0.0242362	0.16866	rs3846287	4	TIGD2	0	exonic	15.63	4	1	15	1	1	1
rs149389326	5	169138921	C	CT	0.01093	NA	0.178746	rs145315307	6	DOCK2	0	intronic	15.63	NA	4	15	1	0	1
rs4963055	11	1269398	C	T	0.2883	0.0478691	0.15836	rs12280761	11	MUC5B:RP11-532E4.2	0:0	exonic	15.62	5	5	15	1	1	1
rs3769684	2	204584759	T	C	0.05268	0.0690026	0.104283	rs11904512	2	CD28	0	intronic	15.6	5	1	15	1	0	1
rs62055693	17	43756910	T	C	0.2406	NA	0.846392	rs56072903	14	CRHR1:RP11-105N13.4	0:0	ncRNA_intronic	15.6	4	5	14	1	1	1
rs582281	1	78606663	A	C	0.2376	NA	0.194231	rs12406019	1	GIPC2	2529	intergenic	15.57	NA	5	15	1	1	1
rs111558392	20	20348962	C	T	0.1143	0.336856	0.160215	rs6046824	16	INSM1	0	exonic	15.51	4	1	10	1	1	1
rs34937681	11	1411230	TCGG	T	0.04175	NA	0.0730935	rs12280761	11	BRSK2	0	UTR5	15.47	NA	1	14	1	0	1
rs5744015	11	1298430	C	A	0.03479	NA	0.0774647	rs2672794	11	TOLLIP	0	exonic	15.46	NA	4	4	1	1	1
rs7613	17	43471481	G	A	0.2932	0.520232	0.10327	rs56072903	14	ARHGAP27	0	UTR3	15.45	5	4	5	1	1	1
rs11870428	17	47759376	G	A	0.17	0.0648435	0.128368	rs75432325	15	SPOP	3779	intergenic	15.44	5	2	15	1	1	1
rs630640	1	78557608	A	G	0.2594	0.00577587	0.137222	rs12406019	1	GIPC2:RP11-386I14.3	0:0	ncRNA_exonic	15.43	NA	4	15	1	1	1
rs2070215	7	99696797	T	C	0.2734	0.024924	0.264025	rs6963345	9	MCM7	0	exonic	15.38	NA	3	6	1	1	1
rs1079432	17	43529769	G	T	0.1938	NA	0.566268	rs56072903	14	PLEKHM1	0	intronic	15.35	6	4	5	1	1	1
rs2532345	17	44343902	G	A	0.3002	0.0523673	0.114763	rs56072903	14	RP11-259G18.1	500	upstream	15.32	NA	1	2	1	1	1
rs3790592	1	78558419	T	C	0.2594	0.0127591	0.137222	rs12406019	1	GIPC2	0	intronic	15.24	2b	4	15	1	1	1
rs62063850	17	44073739	G	A	0.2416	0.999902	0.841422	rs56072903	14	MAPT	0	intronic	15.23	5	4	15	1	1	1
rs566760142	17	44408004	A	C	0.1918	NA	0.614727	rs56072903	14	ARL17B:LRRC37A	0:0	exonic	15.22	NA	5	15	1	1	0
rs366858	17	43726588	C	T	0.2396	NA	0.851396	rs56072903	14	CRHR1:RP11-105N13.4	0:0	ncRNA_intronic	15.14	1f	5	15	1	1	1
rs6929069	6	7581636	G	A	0.1352	0.04192	0.0720926	rs2076295	7	DSP	0	exonic	15.13	4	3	14	1	1	1
rs201383890	11	1271021	C	A	0.02584	NA	0.0909956	rs12280761	11	MUC5B	0	exonic	15.11	5	5	15	1	0	1
rs151269919	17	44893485	ACACACACACACACGCACG	A	0.3797	NA	0.0916179	rs56072903	14	WNT3	0	intronic	15.11	NA	2	13	1	1	0
rs17644822	5	169069814	T	C	0.09742	0.040628	0.149959	rs145315307	6	DOCK2	0	intronic	15.1	5	3	15	1	1	1
rs7330857	13	49531002	A	C	0.1869	0.0222195	0.133222	rs2596242	12	FNDC3A	19045	intergenic	15.06	6	5	15	0	1	1
rs2668694	17	44292319	T	C	0.2416	0.999909	0.843811	rs56072903	14	KANSL1	0	intronic	15	NA	4	5	1	1	1
rs12949256	17	43507297	C	T	0.1938	0.98965	0.566268	rs56072903	14	ARHGAP27	0	exonic	14.99	4	1	13	1	1	1
rs55824444	3	171559498	T	TG	0.2694	NA	0.204732	rs3850186	3	TMEM212	1640	intergenic	14.96	NA	2	15	1	1	1
rs9526524	13	49724409	C	T	0.2455	0.0068195	0.10582	rs2596242	12	FNDC3A	0	intronic	14.96	5	4	4	1	1	1
rs201466769	11	1270178	C	T	0.03479	NA	0.570109	rs116913822	11	MUC5B:RP11-532E4.2	0:0	exonic	14.95	5	5	15	1	1	1
rs3842377	17	47865757	C	CGACCGAGAAGG	0.2117	NA	0.127593	rs75432325	15	FAM117A	0	intronic	14.94	NA	1	1	1	1	1
rs577465540	17	44327482	G	A	0.2644	NA	0.777132	rs56072903	14	RP11-259G18.2	5071	intergenic	14.92	NA	4	15	0	1	1
rs4763	17	43471489	G	A	0.1909	0.996869	0.548203	rs56072903	14	ARHGAP27	0	UTR3	14.83	NA	4	5	1	1	1
rs74358353	17	44344858	A	G	0.2008	NA	0.821423	rs56072903	14	RP11-259G18.1	0	ncRNA_exonic	14.83	4	1	2	1	1	1
rs149015746	1	78148776	C	CGCCGTCGCA	0.2187	NA	0.0786729	rs12406019	1	ZZZ3	0	intronic	14.8	NA	1	1	1	1	1
rs11162412	1	78536484	C	T	0.2624	0.0148909	0.130645	rs12406019	1	GIPC2	0	intronic	14.78	3a	5	15	1	1	1
rs55657917	17	43844560	T	G	0.2396	NA	0.851396	rs56072903	14	CRHR1:RP11-105N13.4	0:0	ncRNA_intronic	14.78	5	5	14	1	1	0
rs564007266	17	44364584	C	T	0.2058	NA	0.813769	rs56072903	14	ARL17B	0	intronic	14.76	NA	2	15	1	1	1
rs76908707	2	204496042	C	T	0.04076	0.0120954	0.0549096	rs11904512	2	AC125238.2	3257	intergenic	14.73	3a	5	15	0	0	1
rs2693359	17	43661751	T	A	0.1968	NA	0.808484	rs56072903	14	DND1P1	1485	intergenic	14.71	4	1	1	0	1	1
rs62184013	2	204616807	T	C	0.1859	0.0232493	0.484324	rs11904512	2	KRT18P39	12210	intergenic	14.7	2b	5	15	0	1	1
rs2732601	17	44291479	G	A	0.2406	NA	0.846392	rs56072903	14	KANSL1	0	intronic	14.68	NA	4	5	1	1	1
rs57248923	2	204712398	C	T	0.06461	0.0243919	0.179011	rs11904512	2	CTLA4	20110	intergenic	14.66	6	7	15	0	1	1
17:43777745:A:C	17	43777745	C	A	0.2396	NA	0.851396	rs56072903	14	CRHR1:RP11-105N13.4	0:0	ncRNA_intronic	14.65	1f	7	14	1	1	1
rs62056880	17	43782304	T	C	0.2396	NA	0.851396	rs56072903	14	CRHR1:RP11-105N13.4	0:0	ncRNA_intronic	14.65	7	5	14	1	1	1
rs630245	1	78557664	A	C	0.2594	0.0130041	0.137222	rs12406019	1	GIPC2:RP11-386I14.3	0:0	ncRNA_exonic	14.63	NA	4	15	1	1	1
rs72622536	3	171500277	C	T	0.2773	0.0477655	0.431466	rs3850186	3	PLD1	0	intronic	14.62	4	5	15	1	1	1
rs7224890	17	43548778	C	G	0.4781	NA	0.100736	rs56072903	14	PLEKHM1	0	intronic	14.62	7	4	5	1	1	0
rs1132434	11	1216491	G	C	0.4056	0.0185395	0.0872805	rs2672794	11	MUC5AC	0	intergenic	14.61	5	4	15	1	1	0
rs231777	2	204733588	T	C	0.1511	0.0169535	0.268745	rs11904512	2	CTLA4	0	intronic	14.57	5	1	15	1	1	1
rs9535166	13	49757889	C	T	0.2952	0.0251976	0.337003	rs2596242	12	FNDC3A	0	intronic	14.57	4	4	5	1	1	1
rs572733824	17	44351858	T	G	0.2008	NA	0.821423	rs56072903	14	ARL17B	291	downstream	14.55	NA	5	15	1	1	1
rs62056778	17	43971604	C	G	0.2396	0.99991	0.851396	rs56072903	14	MAPT-AS1	0	ncRNA_intronic	14.52	4	1	1	1	1	1
rs12705074	7	99774327	G	A	0.1014	0.690919	0.18815	rs6963345	9	GPC2	0	intronic	14.51	5	1	2	1	1	1
rs12942300	17	43859405	T	A	0.1481	NA	0.0601307	rs56072903	14	CRHR1:RP11-105N13.4	0:0	ncRNA_intronic	14.51	5	5	13	1	1	0
rs962719	9	109490307	G	A	0.3489	0.794435	0.13247	rs7874665	10	RP11-308N19.5	5095	intergenic	14.5	7	5	15	0	1	1
rs1574455	3	171509135	C	T	0.4205	0.144362	0.638031	rs3850186	3	PLD1	0	intronic	14.48	NA	5	15	1	1	1
rs140221785	2	204651925	A	G	0.02187	0.0204071	0.0750434	rs11904512	2	RNU6-474P	5058	intergenic	14.43	4	5	15	0	0	1
rs2498857	9	109494498	T	C	0.3201	0.989682	0.517442	rs7874665	10	RP11-308N19.5	9286	intergenic	14.42	NA	5	15	0	0	1
rs2258689	17	44067382	T	C	0.2117	0.0126903	0.0872382	rs56072903	14	MAPT	0	exonic	14.42	1f	4	15	1	1	1
rs36076725	17	44110532	G	A	0.2406	NA	0.846392	rs56072903	14	KANSL1	0	exonic	14.41	5	3	4	1	1	1
rs75715199	17	43825478	G	A	0.2396	NA	0.851396	rs56072903	14	CRHR1:RP11-105N13.4	0:0	ncRNA_intronic	14.38	5	5	14	1	1	1
rs3181096	2	204570092	C	T	0.3588	0.0169826	0.14879	rs11904512	2	CD28	1105	intergenic	14.37	3a	2	15	1	1	1
rs1122099	20	20378932	A	C	0.02087	NA	0.233981	rs6046824	16	RALGAPA2	0	intronic	14.37	5	2	5	1	0	1
rs34579536	17	44108906	A	G	0.2406	0.999806	0.846392	rs56072903	14	KANSL1	0	exonic	14.36	3a	3	4	1	1	1
rs576920154	17	44268697	A	C	0.1998	NA	0.814651	rs56072903	14	KANSL1	0	intronic	14.36	NA	1	1	1	1	1
rs2305934	4	89744242	T	C	0.1183	0.0435278	0.0502306	rs3846287	4	FAM13A	0	UTR5	14.34	4	1	1	1	1	1
rs13152998	5	169101801	A	G	0.3161	0.0452306	0.0638992	rs145315307	6	DOCK2	0	intronic	14.33	6	4	15	1	1	1
rs9568169	13	49794650	C	A	0.2932	0.0211794	0.202594	rs2596242	12	MLNR	0	exonic	14.32	2b	1	11	1	1	1
rs545111519	17	44242574	G	A	0.2058	NA	0.842148	rs56072903	14	KANSL1	0	intronic	14.31	NA	4	5	1	1	1
rs2696561	17	44346393	C	G	0.2127	NA	0.863109	rs56072903	14	RP11-259G18.1	332	downstream	14.31	1f	5	15	1	1	1
rs684657	1	78614180	A	G	0.3082	NA	0.256469	rs12406019	1	GIPC2	10046	intergenic	14.3	NA	5	15	0	1	1
rs67539917	17	44344737	GGCTGGTGACCCT	G	0.2008	NA	0.821423	rs56072903	14	RP11-259G18.1	0	ncRNA_exonic	14.3	NA	1	1	1	1	1
rs582795	1	78644795	G	T	0.2147	NA	0.17595	rs12406019	1	RNFT1P2	7873	intergenic	14.29	NA	5	15	0	1	1
rs554881233	17	43662164	GCCA	G	0.4672	NA	0.0527469	rs56072903	14	DND1P1	1072	intergenic	14.28	NA	1	1	0	1	1
rs118086135	17	44891899	G	A	0.03181	NA	0.066217	rs56072903	14	WNT3	0	intronic	14.27	5	2	13	1	1	0
rs199455	17	44799216	T	C	0.2614	NA	0.618103	rs56072903	14	NSF:RPS7P11	0:0	ncRNA_exonic	14.25	6	4	5	1	1	0
rs62055878	17	43835854	C	A	0.2396	NA	0.851396	rs56072903	14	CRHR1:RP11-105N13.4	0:0	ncRNA_intronic	14.24	5	5	14	1	1	1
rs55693520	11	1272800	C	T	0.03777	0.0341962	0.130504	rs12280761	11	MUC5B	0	exonic	14.22	5	4	15	1	1	1
rs2732649	17	44344810	T	G	0.2396	NA	0.84452	rs56072903	14	RP11-259G18.1	0	ncRNA_exonic	14.22	4	1	2	1	1	1
rs1230085	17	43501599	G	A	0.499	0.0961578	0.0858811	rs56072903	14	ARHGAP27	0	intronic	14.19	5	1	15	1	1	1
rs7221167	17	43933307	T	C	0.4503	NA	0.337546	rs56072903	14	MAPT-AS1	0	ncRNA_intronic	14.18	4	5	14	1	1	1
rs56157000	17	44364699	C	T	0.2435	0.969799	0.831582	rs56072903	14	ARL17B	0	intronic	14.17	NA	2	15	1	1	1
rs62184024	2	204641860	G	A	0.0497	0.0250957	0.13447	rs11904512	2	NPM1P33	3634	intergenic	14.16	5	5	15	0	1	1
rs7024254	9	109498129	G	A	0.1849	0.0102095	0.0531186	rs7874665	10	RP11-308N19.5	12917	intergenic	14.16	6	5	15	0	1	1
rs567938785	17	44351578	T	C	0.2008	NA	0.821423	rs56072903	14	ARL17B	571	downstream	14.13	NA	5	15	1	1	1
rs56099546	17	43894609	A	G	0.2396	NA	0.851396	rs56072903	14	CRHR1	0	intronic	14.12	5	5	15	1	1	0
rs201236828	11	1267250	C	A	0.03777	NA	0.128278	rs12280761	11	MUC5B:RP11-532E4.2	0:0	exonic	14.11	5	5	15	1	0	1
rs11579434	1	78610022	C	T	0.4443	NA	0.465762	rs12406019	1	GIPC2	5888	intergenic	14.1	5	5	15	1	1	1
rs60386787	3	171517690	AG	A	0.2724	NA	0.459654	rs3850186	3	PLD1:PP13439	0:0	intronic	14.09	NA	5	15	1	1	1
rs17687838	17	43759048	T	C	0.2396	NA	0.851396	rs56072903	14	CRHR1:RP11-105N13.4	0:0	ncRNA_intronic	14.09	1f	5	14	1	1	1
rs55856616	11	1280238	G	A	0.03877	0.0327375	0.132928	rs12280761	11	MUC5B	0	exonic	14.08	5	5	15	1	1	1
rs2668653	17	44288156	T	C	0.2425	0.999808	0.841329	rs56072903	14	KANSL1	0	intronic	14.08	NA	4	5	1	1	1
rs141783865	17	44755729	A	C	0.2247	0.983315	0.779083	rs56072903	14	NSF	0	intronic	14.08	6	15	15	1	1	0
rs78570732	17	44349080	C	G	0.2008	NA	0.821423	rs56072903	14	RP11-259G18.1	3019	intergenic	14.07	7	5	15	1	1	1
rs6975031	7	99739362	A	G	0.162	0.927347	0.103683	rs6963345	9	RPL7P60	1056	intergenic	14.06	1f	2	15	1	1	1
rs61867610	11	1412570	C	T	0.03877	0.0747211	0.10386	rs12280761	11	BRSK2	0	intronic	14.04	4	1	13	1	1	1
rs2532407	17	44301840	T	C	0.2475	NA	0.743928	rs56072903	14	KANSL1	0	intronic	14.04	5	1	1	1	1	1
rs56046143	3	171543641	A	G	0.168	0.0206325	0.106836	rs3850186	3	PLD1	14900	intergenic	14.01	3a	5	15	0	1	1
rs17689104	17	43782492	A	G	0.2396	NA	0.851396	rs56072903	14	CRHR1:RP11-105N13.4	0:0	ncRNA_intronic	14.01	6	5	14	1	1	1
rs55672379	1	78642850	T	C	0.1481	0.0432001	0.10964	rs12406019	1	RNFT1P2	5928	intergenic	14	6	5	15	0	1	1
rs1529370	13	49478028	G	T	0.4235	0.011142	0.0691285	rs2596242	12	AL161421.1	26227	intergenic	13.99	5	5	15	0	0	1
rs62060948	17	44270659	G	A	0.3678	NA	0.162651	rs56072903	14	KANSL1	0	intronic	13.99	4	1	1	1	1	1
rs113683483	7	99679295	C	T	0.04274	0.251745	0.0795973	rs6963345	9	ZNF3	0	UTR5	13.98	4	1	1	1	1	1
rs2732707	17	44351600	C	T	0.2127	NA	0.863109	rs56072903	14	ARL17B	549	downstream	13.97	NA	5	15	1	1	1
rs6561491	13	49551750	A	T	0.3032	0.0153083	0.346291	rs2596242	12	FNDC3A	0	intronic	13.96	5	1	1	1	1	1
rs11571290	2	204723141	G	A	0.03678	0.00571281	0.0615223	rs11904512	2	CTLA4	9367	intergenic	13.95	NA	1	15	1	1	1
rs2987530	13	49607414	T	C	0.1481	0.0129049	0.101647	rs2596242	12	FNDC3A	0	intronic	13.94	5	2	15	1	1	0
rs58716662	2	204715576	G	T	0.2714	0.0201566	0.0798367	rs11904512	2	CTLA4	16932	intergenic	13.9	6	5	15	0	1	1
rs56063140	17	44337760	A	G	0.2217	NA	0.296436	rs56072903	14	RP11-259G18.3	0	ncRNA_exonic	13.87	3a	1	1	0	1	1
rs111405041	5	168924853	T	A	0.17	NA	0.110035	rs145315307	6	RNU6-477P	54599	intergenic	13.86	6	5	15	0	1	1
rs559107881	17	44363632	A	C	0.2018	NA	0.814782	rs56072903	14	ARL17B	0	intronic	13.83	NA	5	15	1	1	1
rs56235854	11	1244197	G	A	0.05666	0.156293	0.181349	rs12280761	11	MUC5B	98	upstream	13.82	2a	1	15	1	0	1
rs575112434	17	44213187	G	T	0.1998	NA	0.787693	rs56072903	14	KANSL1	0	intronic	13.82	NA	5	5	1	1	1
rs13412815	2	204500990	G	A	0.3827	0.0164632	0.111443	rs11904512	2	AC125238.2	250	upstream	13.79	7	5	15	0	1	1
rs2527922	7	99492756	A	G	0.4662	0.0591361	0.188506	rs6963345	9	TRIM4	0	intronic	13.79	NA	5	5	1	1	1
rs593113	1	78685602	A	G	0.3598	NA	0.330554	rs12406019	1	RP11-183M13.1	9680	intergenic	13.77	NA	5	15	0	1	1
rs2732710	17	44350527	T	A	0.2008	NA	0.821423	rs56072903	14	ARL17B	1622	intergenic	13.76	6	5	15	1	1	1
rs2469939	17	44351739	G	A	0.2008	NA	0.821423	rs56072903	14	ARL17B	410	downstream	13.76	4	5	15	1	1	1
rs200392399	17	43700576	AG	A	0.4861	NA	0.246142	rs56072903	14	CRHR1-IT1:CRHR1:RP11-105N13.4	0:0:0	ncRNA_intronic	13.75	NA	5	5	1	1	1
rs56837788	4	89836536	C	T	0.1789	0.0920802	0.16708	rs3846287	4	FAM13A	0	intronic	13.72	6	5	15	1	0	1
rs62065783	17	43100389	C	T	0.02386	0.0239853	0.0613279	rs56072903	14	DCAKD	318	downstream	13.72	4	2	5	1	1	1
rs2696542	17	44351533	A	G	0.2425	NA	0.82757	rs56072903	14	ARL17B	616	downstream	13.71	NA	5	15	1	1	1
rs2686815	7	100200674	C	T	0.4781	0.0435534	0.0675262	rs6963345	9	PCOLCE-AS1:PCOLCE	0:0	ncRNA_exonic	13.7	NA	1	1	1	1	1
rs1770303	1	78685578	C	T	0.3598	NA	0.330554	rs12406019	1	RP11-183M13.1	9704	intergenic	13.69	7	5	15	0	1	1
rs35157482	4	89979293	TACC	T	0.09046	NA	0.109545	rs3846287	4	FAM13A	0	upstream	13.69	NA	14	15	1	0	1
rs12125026	1	78787069	C	T	0.1113	0.00537099	0.0620846	rs12406019	1	RP11-183M13.1:PTGFR	0:0	ncRNA_intronic	13.68	7	5	15	1	1	1
rs2094003	6	160269458	G	A	0.3469	0.0549801	0.102186	rs8191738	8	PNLDC1	27721	intergenic	13.67	5	5	15	0	1	1
rs2469940	17	44351731	T	G	0.2008	NA	0.821423	rs56072903	14	ARL17B	418	downstream	13.67	NA	5	15	1	1	1
rs76324150	17	43973233	C	T	0.2396	0.99991	0.851396	rs56072903	14	MAPT	0	intronic	13.66	2b	1	11	1	1	1
rs12507349	4	90055389	A	G	0.2555	0.0372595	0.0814479	rs3846287	4	RNU6-907P	3284	intergenic	13.65	5	5	15	0	1	1
rs62061771	17	44169406	G	A	0.2406	0.999896	0.846392	rs56072903	14	KANSL1	0	intronic	13.63	7	4	5	1	1	1
2:204621634:A:G	2	204621634	A	G	0.2922	NA	0.875098	rs11904512	2	KRT18P39	7383	intergenic	13.62	6	5	15	0	1	1
rs3835191	7	99775683	C	CAGTG	0.2684	NA	0.211048	rs6963345	9	STAG3	0	UTR5	13.62	NA	1	7	1	1	1
rs558083621	17	44364298	G	C	0.2008	NA	0.821423	rs56072903	14	ARL17B	0	intronic	13.62	NA	1	15	1	1	1
rs113562005	17	44818954	C	CA	0.2237	NA	0.765738	rs56072903	14	NSF	0	intronic	13.62	NA	4	5	1	1	1
rs2987535	13	49573593	G	C	0.2952	0.0274685	0.337003	rs2596242	12	FNDC3A	0	intronic	13.6	7	4	15	1	1	1
rs7534707	1	77926295	A	C	0.4891	0.376373	0.0664083	rs12406019	1	AK5	0	intronic	13.58	6	5	15	1	1	1
rs1024161	2	204721752	T	C	0.3847	0.00624636	0.0735017	rs11904512	2	CTLA4	10756	intergenic	13.58	5	2	15	0	1	1
rs973131	9	109430265	G	A	0.4215	0.0584851	0.183162	rs7874665	10	RP11-308N19.4	0	ncRNA_intronic	13.58	NA	5	15	0	0	1
rs77804065	17	43810896	C	T	0.2505	NA	0.803298	rs56072903	14	CRHR1:RP11-105N13.4:RP11-293E1.1	0:0:0	ncRNA_intronic	13.58	NA	5	14	1	1	1
rs6046818	20	20346178	T	C	0.1133	0.116893	0.162238	rs6046824	16	INSM1	2586	intergenic	13.54	4	1	13	1	1	1
rs71227520	17	43552812	A	G	0.1819	NA	0.537084	rs56072903	14	PLEKHM1	0	exonic	13.52	NA	4	4	1	1	1
rs77301847	17	43810902	A	G	0.2396	NA	0.851396	rs56072903	14	CRHR1:RP11-105N13.4:RP11-293E1.1	0:0:0	ncRNA_intronic	13.52	NA	5	14	1	1	1
rs62054846	17	43938634	A	G	0.2396	NA	0.851396	rs56072903	14	MAPT-AS1	0	ncRNA_intronic	13.52	5	5	14	0	1	1
rs3012127	13	49630560	A	C	0.2952	0.02992	0.337003	rs2596242	12	FNDC3A	0	intronic	13.51	7	5	15	1	1	0
rs12150336	17	44125704	C	T	0.2406	0.999904	0.846392	rs56072903	14	KANSL1	0	intronic	13.5	6	4	4	1	1	1
rs200841917	2	204651356	TCAA	T	0.02187	NA	0.0750434	rs11904512	2	RNU6-474P	4489	intergenic	13.48	NA	5	15	0	0	1
rs181987147	11	1267642	G	A	0.03976	NA	0.0980563	rs12280761	11	MUC5B:RP11-532E4.2	0:0	exonic	13.46	5	5	15	1	0	1
rs1352594	9	109342604	T	C	0.2644	0.0171526	0.0855868	rs7874665	10	RP11-308N19.1	0	ncRNA_intronic	13.45	6	5	15	0	0	1
rs565024979	17	43741627	A	AT	0.2396	NA	0.851396	rs56072903	14	CRHR1:RP11-105N13.4	0:0	ncRNA_intronic	13.45	NA	5	14	1	1	1
rs6106223	20	20277956	C	T	0.1342	NA	0.0503808	rs6046824	16	C20orf26	0	intronic	13.43	4	5	15	1	1	1
rs55657020	11	1278796	G	A	0.03777	0.0580918	0.128278	rs12280761	11	MUC5B	0	exonic	13.41	5	4	15	1	0	1
rs863450	7	99821685	C	T	0.2674	0.0109271	0.211947	rs6963345	9	GATS:GATS	0:0	exonic	13.39	3a	3	5	1	1	1
rs5899715	9	109522484	TG	T	0.4076	NA	0.218062	rs2493637	10	RP11-308N19.5	37272	intergenic	13.39	NA	5	15	0	1	1
rs74457229	17	43972581	C	T	0.2396	0.999906	0.851396	rs56072903	14	MAPT-AS1:MAPT	0:0	ncRNA_exonic	13.39	4	1	11	1	1	1
rs2732711	17	44350293	A	G	0.2107	NA	0.848769	rs56072903	14	ARL17B	1856	intergenic	13.39	NA	5	15	1	1	1
rs544396824	17	44273889	C	T	0.1988	NA	0.807922	rs56072903	14	KANSL1:KANSL1-AS1	0:0	ncRNA_exonic	13.37	NA	4	5	1	1	1
rs11555142	7	99032593	G	T	0.1054	NA	0.050303	rs6963345	9	PTCD1:ATP5J2-PTCD1	0:0	exonic	13.36	NA	1	4	1	1	1
rs17770120	17	43963943	C	A	0.2396	NA	0.851396	rs56072903	14	MAPT-AS1	0	ncRNA_intronic	13.33	6	14	14	1	1	1
rs113844570	7	99873778	A	C	0.2177	0.103217	0.151326	rs6963345	9	GATS	3922	intergenic	13.31	7	4	15	1	1	1
rs62055714	17	43764796	G	T	0.2406	NA	0.848761	rs56072903	14	CRHR1:RP11-105N13.4	0:0	ncRNA_intronic	13.3	5	5	14	1	1	1
rs74920220	5	168859421	A	G	0.0666	0.105982	0.0800488	rs145315307	6	RNU6-477P	120031	intergenic	13.28	7	5	15	0	1	1
rs4285052	4	90028653	A	G	0.2932	0.0273067	0.271277	rs3846287	4	FAM13A	0	intergenic	13.27	7	5	15	1	1	1
rs3769686	2	204596257	A	G	0.02286	0.0388644	0.083776	rs11904512	2	CD28	0	intronic	13.26	5	1	15	1	0	1
rs2532343	17	44344097	G	C	0.2505	0.999744	0.808414	rs56072903	14	RP11-259G18.1	305	upstream	13.25	4	1	1	1	1	1
rs144129607	17	44344377	C	T	0.163	NA	0.579978	rs56072903	14	RP11-259G18.1	25	upstream	13.25	4	1	1	1	1	1
rs59248100	7	99847978	A	G	0.2237	0.119786	0.169587	rs6963345	9	GATS:GATS	0:0	ncRNA_intronic	13.24	7	5	15	1	1	1
rs2462838	17	43661723	T	C	0.4702	NA	0.169199	rs56072903	14	DND1P1	1513	intergenic	13.24	NA	1	1	0	1	1
rs145479249	1	78628162	A	G	0.0338	0.00922815	0.0683794	rs12406019	1	RNFT1P2	8002	intergenic	13.22	7	5	15	0	0	1
rs75257416	17	44349079	C	A	0.2008	NA	0.821423	rs56072903	14	RP11-259G18.1	3018	intergenic	13.22	7	5	15	1	1	1
rs62184032	2	204658651	A	T	0.04871	0.0236371	0.125841	rs11904512	2	RNU6-474P	11784	intergenic	13.21	5	5	15	0	1	1
rs12150319	17	44213164	C	A	0.1998	NA	0.787693	rs56072903	14	KANSL1	0	intronic	13.19	7	5	5	1	1	1
rs2137113	17	44410368	T	G	0.2455	0.0187521	0.0632412	rs56072903	14	ARL17B:LRRC37A	0:0	intronic	13.19	6	5	15	1	1	0
rs9307061	4	89918629	C	T	0.2048	0.331366	0.203173	rs3846287	4	FAM13A	0	intronic	13.18	6	4	15	1	1	1
rs17072379	13	49437280	C	T	0.1849	0.0245302	0.0599902	rs2596242	12	AL161421.1	66975	intergenic	13.17	5	5	15	0	1	1
rs35833914	17	44110541	G	A	0.2406	NA	0.846392	rs56072903	14	KANSL1	0	exonic	13.15	5	3	4	1	1	1
rs1881193	17	44248769	T	C	0.2406	0.999814	0.846392	rs56072903	14	KANSL1	0	exonic	13.13	NA	2	4	1	1	1
rs658377	1	78688183	G	A	0.3588	NA	0.325886	rs12406019	1	RP11-183M13.1	7099	intergenic	13.12	4	5	15	0	1	1
rs75470748	4	89895207	T	C	0.05964	0.00644586	0.0512607	rs3846287	4	FAM13A	0	intronic	13.12	7	4	15	1	1	1
rs2943510	11	1263776	C	T	0.1312	NA	0.583006	rs12280761	11	MUC5B:RP11-532E4.2	0:0	exonic	13.12	NA	4	15	1	1	1
rs455028	17	43726574	T	C	0.2396	NA	0.851396	rs56072903	14	CRHR1:RP11-105N13.4	0:0	ncRNA_intronic	13.12	1f	5	15	1	1	1
rs77807457	17	43810851	G	C	0.2396	NA	0.839922	rs56072903	14	CRHR1:RP11-105N13.4:RP11-293E1.1	0:0:0	ncRNA_exonic	13.11	5	5	14	1	1	1
rs10019862	4	89892907	C	T	0.09742	0.0113259	0.105877	rs3846287	4	FAM13A	0	intronic	13.1	5	5	15	1	1	1
rs62066707	17	43273992	T	A	0.2853	0.0666601	0.0629205	rs56072903	14	CTD-2020K17.1	0	ncRNA_intronic	13.09	6	5	15	0	1	1
rs373417	17	43691173	C	T	0.2386	NA	0.844925	rs56072903	14	RPS26P8	4823	intergenic	13.08	5	14	15	1	1	1
rs2668628	17	44353885	G	A	0.2445	0.999912	0.831632	rs56072903	14	ARL17B	0	intronic	13.08	NA	5	15	1	1	1
rs570254772	4	89978606	A	AT	0.09046	NA	0.110055	rs3846287	4	FAM13A	0	upstream	13.04	NA	1	1	1	1	1
rs9823312	3	171493038	A	G	0.1372	0.0177747	0.0827351	rs3850186	3	PLD1	0	intronic	13.02	7	5	15	1	1	1
rs2458217	17	44353206	T	C	0.2008	NA	0.821423	rs56072903	14	ARL17B	0	intronic	13.02	5	5	15	1	1	1
rs72688718	1	78658815	T	C	0.1292	0.0192464	0.0914269	rs12406019	1	RNFT1P2	21893	intergenic	13	6	5	15	0	1	1
rs6477534	9	109365066	G	A	0.3837	0.0230784	0.0900729	rs7874665	10	RP11-308N19.1	0	ncRNA_intronic	13	5	5	15	0	1	1
rs4341667	13	49520940	G	A	0.05666	0.00780991	0.12981	rs2596242	12	AL161421.1	16591	intergenic	13	6	5	15	0	1	1
rs4894715	3	171380766	C	T	0.3867	0.0177869	0.174823	rs3850186	3	PLD1	0	intronic	12.99	6	4	15	1	1	1
rs12373140	17	43924231	G	A	0.2396	NA	0.851396	rs56072903	14	MAPT-AS1:SPPL2C	0:0	exonic	12.99	5	5	15	1	1	1
rs2668627	17	44353693	T	C	0.2465	0.999765	0.82715	rs56072903	14	ARL17B	0	intronic	12.99	1f	5	15	1	1	1
rs155755	17	44762252	A	G	0.2247	0.984866	0.779083	rs56072903	14	NSF	0	intronic	12.99	NA	15	15	1	1	0
rs564178382	17	44360760	C	T	0.1988	NA	0.807922	rs56072903	14	ARL17B	0	intronic	12.98	NA	5	15	1	1	1
rs62062136	17	44116312	T	C	0.2406	0.999908	0.846392	rs56072903	14	KANSL1	0	intronic	12.96	6	4	4	1	1	1
rs11162410	1	78521931	C	T	0.161	0.0122087	0.123411	rs12406019	1	GIPC2	0	intronic	12.94	7	1	15	1	1	1
rs2696704	17	44261753	T	C	0.2416	0.999907	0.843811	rs56072903	14	KANSL1	0	intronic	12.94	NA	2	7	1	1	1
rs8073146	17	43893751	A	G	0.2396	NA	0.851396	rs56072903	14	CRHR1:RP11-105N13.4	0:0	ncRNA_intronic	12.93	5	5	14	1	1	0
rs2696707	17	44264717	A	C	0.2406	0.99992	0.846392	rs56072903	14	KANSL1	0	intronic	12.92	NA	2	7	1	1	1
rs9790655	4	89992347	C	T	0.09245	0.142674	0.104518	rs3846287	4	FAM13A	0	NA	12.9	7	5	15	1	1	1
rs4055642	9	109383226	C	T	0.2893	0.00671136	0.0738232	rs7874665	10	RP11-308N19.4	0	ncRNA_intronic	12.88	5	2	15	0	0	1
rs8712	17	44101871	A	G	0.2416	0.998618	0.841422	rs56072903	14	MAPT	0	UTR3	12.88	5	4	5	1	1	1
rs4522587	2	204811623	G	C	0.2187	0.0315014	0.269995	rs11904512	2	ICOS	0	intronic	12.87	5	2	15	1	1	1
rs547291419	17	44229364	T	C	0.2107	NA	0.863205	rs56072903	14	KANSL1	0	intronic	12.87	NA	2	7	1	1	1
rs1724417	17	43672118	A	G	0.2048	NA	0.667585	rs56072903	14	RP11-707O23.5	6116	intergenic	12.86	6	5	15	0	1	1
rs62055559	17	43967138	T	G	0.2396	NA	0.851396	rs56072903	14	MAPT-AS1	0	ncRNA_intronic	12.86	2b	5	14	1	1	1
rs597063	1	78670931	C	T	0.2147	NA	0.17595	rs12406019	1	RP11-183M13.1	24351	intergenic	12.84	NA	8	15	0	1	1
rs12125903	1	78522625	C	G	0.161	0.0124265	0.123411	rs12406019	1	GIPC2	0	intronic	12.83	7	5	15	1	1	1
rs66717983	5	168976846	T	C	0.1829	0.0857515	0.10878	rs145315307	6	RNU6-477P	2606	intergenic	12.83	3a	7	14	0	1	1
rs551916351	17	44350217	A	G	0.2008	NA	0.821423	rs56072903	14	ARL17B	1932	intergenic	12.83	NA	5	15	1	1	1
rs2351910	1	78630976	A	G	0.3439	NA	0.339803	rs12406019	1	RNFT1P2	5188	intergenic	12.82	6	5	15	0	1	1
rs12150683	17	43824848	A	G	0.2396	NA	0.851396	rs56072903	14	CRHR1:RP11-105N13.4	0:0	ncRNA_intronic	12.82	6	5	14	1	1	1
rs74922289	17	43918524	A	G	0.2396	NA	0.851396	rs56072903	14	MAPT-AS1	2492	intergenic	12.82	NA	5	15	1	1	1
rs28652789	16	83807	G	C	0.2376	NA	0.257181	rs28436661	13	Z84812.4:IL9RP3	0:0	ncRNA_intronic	12.81	2b	3	15	0	1	1
rs556952432	17	44221836	C	T	0.2117	NA	0.870351	rs56072903	14	KANSL1	0	intronic	12.79	NA	2	5	1	1	1
rs6913983	6	7554144	A	C	0.2177	0.902512	0.292652	rs2076295	7	DSP	0	intronic	12.78	4	1	14	1	1	1
rs114152173	7	100302471	C	T	0.06362	0.0362719	0.0620059	rs6963345	9	POP7	1204	intergenic	12.78	7	1	14	1	1	1
rs2469941	17	44349744	A	G	0.2008	NA	0.821423	rs56072903	14	ARL17B	2405	intergenic	12.75	NA	5	15	1	1	1
rs59684168	4	90008048	T	C	0.09046	0.101797	0.100713	rs3846287	4	FAM13A	0	NA	12.71	6	5	15	1	1	1
rs35053988	13	49561054	CAT	C	0.09642	NA	0.153382	rs2596242	12	FNDC3A	0	intronic	12.7	NA	5	15	1	1	1
rs2262140	17	44349736	C	T	0.2008	NA	0.821423	rs56072903	14	ARL17B	2413	intergenic	12.68	7	5	15	1	1	1
rs147022152	4	89897819	GTACAGTGTTTATAAAGTT	G	0.3489	NA	0.330587	rs3846287	4	FAM13A	0	intronic	12.67	NA	4	15	1	1	1
rs646971	1	78696821	C	T	0.2217	NA	0.132473	rs12406019	1	RP11-183M13.1	0	ncRNA_intronic	12.66	NA	5	15	0	1	1
rs17645084	17	47752929	A	G	0.1968	0.207201	0.0964852	rs75432325	15	SPOP	0	intronic	12.65	5	3	5	1	1	1
rs7691186	4	89731909	A	G	0.4384	0.0214517	0.055522	rs3846287	4	FAM13A	0	intronic	12.64	7	5	15	1	1	1
rs147382204	17	44768597	T	G	0.334	NA	0.112841	rs56072903	14	NSF	0	intronic	12.64	6	15	15	1	1	0
rs2668611	17	44350125	C	T	0.2008	NA	0.821423	rs56072903	14	ARL17B	2024	intergenic	12.63	7	5	15	1	1	1
rs2262144	17	44350511	A	G	0.2008	NA	0.821423	rs56072903	14	ARL17B	1638	intergenic	12.62	6	5	15	1	1	1
rs2696497	17	44364649	C	T	0.2445	0.996491	0.820417	rs56072903	14	ARL17B	0	intronic	12.59	NA	2	15	1	1	1
rs2527906	7	99521698	C	T	0.4672	0.051902	0.189915	rs6963345	9	GJC3	0	intronic	12.57	NA	5	14	1	1	1
rs78997619	17	47787161	C	T	0.06064	0.552437	0.488489	rs75432325	15	RP11-613C6.2	0	ncRNA_intronic	12.57	5	4	5	1	1	1
rs1133790	7	99632982	T	C	0.3499	0.114088	0.321199	rs6963345	9	ZKSCAN1	0	UTR3	12.56	2b	4	4	1	1	1
rs569948327	17	44347165	T	C	0.2078	NA	0.827626	rs56072903	14	RP11-259G18.1	1104	intergenic	12.53	NA	5	15	1	1	1
rs10180062	2	204800500	G	C	0.02386	0.00558772	0.0613586	rs11904512	2	ICOS	970	upstream	12.52	7	2	15	1	0	1
rs7599185	2	204583597	T	C	0.08449	0.0114621	0.0540929	rs11904512	2	CD28	0	intronic	12.51	7	2	15	1	1	1
rs2696547	17	44350395	G	C	0.2127	NA	0.863109	rs56072903	14	ARL17B	1754	intergenic	12.5	7	5	15	1	1	1
rs202037574	11	1267631	C	T	0.03579	NA	0.11415	rs12280761	11	MUC5B:RP11-532E4.2	0:0	exonic	12.49	5	5	15	1	0	1
rs56041094	3	171361408	C	T	0.1918	0.0360805	0.271274	rs3850186	3	PLD1	0	intronic	12.46	7	4	15	1	1	1
rs144863513	1	78527313	T	G	0.3429	NA	0.536825	rs12406019	1	GIPC2	0	intronic	12.45	5	5	15	1	1	1
rs4650315	1	78626491	G	A	0.3439	NA	0.339803	rs12406019	1	RNFT1P2	9673	intergenic	12.45	6	5	15	0	1	1
rs56017956	2	204455448	A	G	0.164	0.0202041	0.0945803	rs11904512	2	AC125238.2	43851	intergenic	12.45	5	5	15	0	1	1
rs569534271	2	204717937	T	TATA	0.07753	NA	0.0656731	rs11904512	2	CTLA4	14571	intergenic	12.44	NA	1	15	0	0	1
11:1265987:C:T	11	1265987	C	T	0.01491	NA	0.567747	rs12280761	11	MUC5B:RP11-532E4.2	0:0	NA	12.44	NA	5	15	1	0	1
rs554959222	17	44344456	T	C	0.2575	NA	0.7978	rs56072903	14	RP11-259G18.1	0	ncRNA_exonic	12.44	NA	1	1	1	1	1
rs57879910	2	204670505	AT	A	0.04076	NA	0.120208	rs11904512	2	RNU6-474P	23638	intergenic	12.42	NA	5	15	0	0	1
rs199535	17	44822662	A	G	0.2227	0.999662	0.775783	rs56072903	14	NSF	0	intronic	12.39	6	4	5	1	1	1
rs1909204	1	77942001	G	C	0.4145	0.694116	0.100687	rs12406019	1	AK5	0	intronic	12.38	7	2	15	1	1	1
rs1819257	1	78554421	A	T	0.1571	0.0170725	0.140576	rs12406019	1	GIPC2	0	intronic	12.38	5	5	15	1	1	1
rs559668878	17	43814370	AC	A	0.2396	NA	0.851396	rs56072903	14	CRHR1:RP11-105N13.4	0:0	ncRNA_intronic	12.38	NA	5	14	1	1	1
rs639677	1	78549880	G	C	0.2594	0.0120318	0.137222	rs12406019	1	GIPC2	0	intronic	12.37	5	5	15	1	1	1
rs35626715	17	43502241	T	C	0.1958	0.995748	0.556403	rs56072903	14	ARHGAP27	0	intronic	12.37	5	1	15	1	1	1
rs10030342	4	89971538	G	C	0.2734	NA	0.314009	rs3846287	4	FAM13A	0	intronic	12.36	7	5	15	1	1	1
rs2744371	6	7554174	A	C	0.2515	0.016058	0.0845815	rs2076295	7	DSP	0	intronic	12.36	3a	1	14	1	1	1
rs548376955	17	44347109	A	G	0.2008	NA	0.821423	rs56072903	14	RP11-259G18.1	1048	intergenic	12.36	NA	5	15	1	1	1
rs2732706	17	44351686	C	T	0.2445	0.999915	0.831632	rs56072903	14	ARL17B	463	downstream	12.36	NA	5	15	1	1	1
rs6813445	4	90010135	A	G	0.09046	0.00637773	0.110055	rs3846287	4	FAM13A	0	NA	12.35	7	9	15	1	1	1
rs2527918	7	99495472	T	G	0.4235	NA	0.169891	rs6963345	9	TRIM4	0	intronic	12.35	NA	4	5	1	1	1
rs56232219	11	1275988	T	C	0.03777	0.066115	0.128278	rs12280761	11	MUC5B	0	exonic	12.33	5	1	15	1	0	1
rs28712360	4	89919841	T	C	0.2048	0.338089	0.203173	rs3846287	4	FAM13A	0	intronic	12.32	6	5	15	1	1	1
rs532593319	17	44344219	C	T	0.2087	NA	0.836254	rs56072903	14	RP11-259G18.1	183	upstream	12.3	NA	1	1	1	1	1
rs3929518	3	171562199	T	C	0.4662	0.0118597	0.116133	rs3850186	3	TMEM212	0	intronic	12.29	7	5	15	1	1	1
rs7767989	6	7544001	T	C	0.3748	0.310859	0.128398	rs2076295	7	DSP	0	intronic	12.29	5	1	13	1	1	1
rs4341668	13	49520970	G	A	0.326	0.163708	0.837238	rs2596242	12	AL161421.1	16621	intergenic	12.28	7	5	15	0	1	1
rs140012394	17	43671471	T	C	0.2505	NA	0.816508	rs56072903	14	RP11-707O23.5	6763	intergenic	12.27	5	5	15	0	1	1
rs62062787	17	44024865	T	C	0.2396	0.999899	0.851396	rs56072903	14	MAPT	0	intronic	12.27	5	5	14	1	1	1
rs2532419	17	44288281	C	T	0.1978	NA	0.801238	rs56072903	14	KANSL1	0	intronic	12.27	NA	4	5	1	1	1
rs72615158	7	99651383	A	G	0.329	0.673301	0.342835	rs6963345	9	ZSCAN21	0	intronic	12.26	5	4	5	1	1	1
rs576837428	7	99873063	CT	C	0.2565	NA	0.107879	rs6963345	9	GATS	3207	intergenic	12.26	NA	2	15	1	1	1
rs11971846	7	100092311	G	A	0.1163	NA	0.0819662	rs6963345	9	NYAP1	0	UTR3	12.26	5	4	15	1	1	1
rs79180862	17	44131798	C	T	0.2406	0.999909	0.846392	rs56072903	14	KANSL1	0	intronic	12.26	5	4	5	1	1	1
rs71427711	2	204517033	A	G	0.1332	0.0280626	0.0668196	rs11904512	2	AC125238.2	16293	intergenic	12.22	6	5	15	0	1	1
rs11726708	4	90028632	C	T	0.09046	0.128229	0.100713	rs3846287	4	FAM13A	0	intergenic	12.22	6	5	15	1	1	1
rs534264096	17	44108482	A	AGCCCTCT	0.2406	NA	0.846392	rs56072903	14	KANSL1	0	UTR3	12.22	NA	3	4	1	1	1
rs4675358	2	204579113	T	C	0.08449	0.0118171	0.0540929	rs11904512	2	CD28	0	intronic	12.21	4	2	15	1	1	1
rs2165846	17	44941366	A	G	0.4056	0.321	0.0507206	rs56072903	14	WNT9B	0	intronic	12.21	1f	5	14	1	1	1
rs56194509	17	43844559	T	G	0.2396	NA	0.851396	rs56072903	14	CRHR1:RP11-105N13.4	0:0	ncRNA_intronic	12.2	5	5	14	1	1	0
rs62054372	17	43798775	G	C	0.2386	NA	0.844925	rs56072903	14	CRHR1:RP11-105N13.4	0:0	ncRNA_intronic	12.19	5	5	14	1	1	1
rs2532412	17	44295695	A	G	0.2097	NA	0.856106	rs56072903	14	KANSL1	0	intronic	12.18	NA	4	5	1	1	1
rs541171022	17	43966910	A	AAGG	0.2386	NA	0.842579	rs56072903	14	MAPT-AS1	0	ncRNA_intronic	12.17	NA	13	14	1	1	1
rs79492906	17	43984864	C	T	0.2396	0.99991	0.851396	rs56072903	14	MAPT	0	intronic	12.17	5	2	14	1	1	1
rs916793	17	43954686	G	A	0.2396	NA	0.851396	rs56072903	14	MAPT-AS1	0	ncRNA_intronic	12.16	1f	9	14	0	1	1
rs6665090	1	78688656	G	A	0.2137	NA	0.142978	rs12406019	1	RP11-183M13.1	6626	intergenic	12.15	7	2	15	0	1	1
rs56136075	17	43936298	C	A	0.2396	NA	0.851396	rs56072903	14	MAPT-AS1	0	ncRNA_intronic	12.13	5	5	14	0	1	1
rs1052594	17	44102689	G	C	0.2406	NA	0.834953	rs56072903	14	MAPT	0	UTR3	12.12	1f	4	5	1	1	1
rs1881194	17	44248814	G	A	0.2406	0.999872	0.846392	rs56072903	14	KANSL1	0	exonic	12.12	NA	2	4	1	1	1
rs537509137	17	44327438	C	G	0.2654	NA	0.776285	rs56072903	14	RP11-259G18.2	5027	intergenic	12.12	NA	4	15	0	1	1
rs2696541	17	44351743	G	A	0.2107	NA	0.848769	rs56072903	14	ARL17B	406	downstream	12.11	NA	5	15	1	1	1
rs561631796	17	44351007	T	C	0.2008	NA	0.821423	rs56072903	14	ARL17B	1142	intergenic	12.1	NA	5	15	1	1	1
rs568873066	17	44352872	A	G	0.2406	NA	0.841736	rs56072903	14	ARL17B	0	intronic	12.09	NA	5	15	1	1	1
rs2142371	2	204609987	A	G	0.1859	0.0249312	0.484324	rs11904512	2	CD28	6351	intergenic	12.08	7	5	15	1	1	1
rs138856588	7	99892017	AG	A	0.2167	NA	0.150581	rs6963345	9	SPDYE3	13307	intergenic	12.08	NA	4	15	0	1	1
rs531804214	17	44343930	A	G	0.2455	NA	0.81565	rs56072903	14	RP11-259G18.1	472	upstream	12.08	NA	1	2	1	1	1
rs60243730	3	171533839	A	T	0.2515	0.165656	0.64549	rs3850186	3	PLD1	5098	intergenic	12.07	4	5	15	1	1	1
rs3850184	3	171541981	G	C	0.2704	0.0247306	0.170228	rs3850186	3	PLD1	13240	intergenic	12.07	4	5	15	0	1	1
rs55648326	17	43501591	T	C	0.1958	0.996253	0.556403	rs56072903	14	ARHGAP27	0	intronic	12.07	5	1	15	1	1	1
rs569012614	17	44364209	C	T	0.2008	NA	0.821423	rs56072903	14	ARL17B	0	intronic	12.07	NA	1	15	1	1	1
rs140770318	9	109332404	GA	G	0.2425	NA	0.088844	rs7874665	10	RP11-308N19.1	0	ncRNA_intronic	12.06	NA	9	15	0	0	1
rs62056875	17	43778003	T	A	0.2396	NA	0.851396	rs56072903	14	CRHR1:RP11-105N13.4	0:0	ncRNA_intronic	12.06	5	5	14	1	1	1
rs1052553	17	44073889	A	G	0.2416	0.999902	0.841422	rs56072903	14	MAPT	0	exonic	12.06	1f	4	15	1	1	1
rs528296049	17	44349031	A	AGATTAC	0.17	NA	0.605288	rs56072903	14	RP11-259G18.1	2970	intergenic	12.05	NA	5	15	1	1	1
rs4743007	9	109329444	T	C	0.341	0.00873426	0.0708873	rs7874665	10	RP11-308N19.1	0	ncRNA_intronic	12.04	7	9	15	0	0	1
rs1387596	9	109318761	T	C	0.3181	0.0115302	0.0642801	rs7874665	10	RP11-308N19.1	0	ncRNA_intronic	12.02	NA	9	15	0	0	1
rs62062771	17	44020282	G	A	0.2396	0.99991	0.851396	rs56072903	14	MAPT	0	intronic	12.01	5	2	14	1	1	1
rs539045125	17	44352970	C	A	0.2008	NA	0.821423	rs56072903	14	ARL17B	0	intronic	12	NA	5	15	1	1	1
rs141650602	17	44338640	TATC	T	0.2157	NA	0.843319	rs56072903	14	RP11-259G18.3	667	upstream	11.99	NA	5	5	0	1	1
rs11162466	1	78788996	A	T	0.2167	0.0173553	0.0735434	rs12406019	1	RP11-183M13.1:PTGFR	0:0	ncRNA_intronic	11.98	5	7	15	1	1	1
rs62065399	17	43546057	G	T	0.1958	NA	0.599703	rs56072903	14	PLEKHM1	0	intronic	11.98	3a	4	5	1	1	0
rs12943085	17	43834482	G	A	0.2396	NA	0.851396	rs56072903	14	CRHR1:RP11-105N13.4	0:0	ncRNA_intronic	11.98	5	5	14	1	1	1
rs609359	1	78605207	T	A	0.2376	NA	0.194231	rs12406019	1	GIPC2	1073	intergenic	11.97	6	5	15	1	1	1
rs4309755	3	171498615	A	G	0.4215	0.0986342	0.587127	rs3850186	3	PLD1	0	intronic	11.97	6	5	15	1	1	1
rs34138095	4	89894737	TATTA	T	0.3101	NA	0.340743	rs3846287	4	FAM13A	0	intronic	11.96	NA	5	15	1	1	1
rs35705950	11	1241221	G	T	0.1074	NA	0.540816	rs12802931	11	MUC5B	3074	intergenic	11.96	NA	5	14	1	1	1
rs5820605	17	44102682	C	CT	0.4394	NA	0.338042	rs56072903	14	MAPT	0	UTR3	11.96	NA	4	5	1	1	1
rs2696439	17	44273264	G	A	0.2416	0.999924	0.843811	rs56072903	14	KANSL1:KANSL1-AS1	0:0	ncRNA_intronic	11.96	NA	2	5	1	1	1
rs9925250	16	92559	T	G	0.1024	0.663023	0.71348	rs28436661	13	POLR3K	3847	intergenic	11.93	5	4	5	1	1	1
rs7225145	17	44363740	C	A	0.3082	0.0391453	0.146492	rs56072903	14	ARL17B	0	intronic	11.93	NA	5	15	1	1	1
rs147688181	2	204624276	A	G	0.02286	0.0359926	0.083776	rs11904512	2	KRT18P39	4741	intergenic	11.91	4	2	15	0	0	1
rs555877606	3	171459800	A	ATTGTG	0.1113	NA	0.0814314	rs3850186	3	PLD1	0	intronic	11.91	NA	1	15	1	1	1
rs1407827	13	49710986	C	T	0.3022	0.0116241	0.342621	rs2596242	12	FNDC3A	0	intronic	11.91	NA	4	4	1	1	1
rs577664674	17	43897026	TGGAG	T	0.2396	NA	0.851396	rs56072903	14	CRHR1	0	intronic	11.9	NA	5	15	1	1	0
rs4121165	1	78276977	G	A	0.2177	0.0316467	0.0774609	rs12406019	1	FAM73A:RP11-181C21.4	0:0	ncRNA_exonic	11.88	6	5	5	1	1	1
rs1800547	17	44051846	A	G	0.2406	0.99989	0.846392	rs56072903	14	MAPT	0	UTR5	11.88	1f	3	15	1	1	1
rs17688452	17	43773085	G	A	0.2396	NA	0.851396	rs56072903	14	CRHR1:RP11-105N13.4	0:0	ncRNA_intronic	11.87	6	13	14	1	1	1
rs1526123	17	43783340	C	T	0.499	NA	0.238961	rs56072903	14	CRHR1:RP11-105N13.4	0:0	ncRNA_intronic	11.87	NA	5	14	1	1	1
rs28694010	11	1144909	C	T	0.1839	NA	0.129241	rs7480563	11	MUC5AC	6670	intergenic	11.85	4	2	15	1	1	1
rs62056786	17	43975285	T	C	0.2396	0.99991	0.851396	rs56072903	14	MAPT	0	intronic	11.85	2b	1	13	1	1	1
rs63750417	17	44060775	C	T	0.2406	NA	0.846392	rs56072903	14	MAPT	0	exonic	11.85	5	4	15	1	1	1
rs9313469	5	169116858	A	C	0.03181	0.00948955	0.238984	rs145315307	6	DOCK2	0	intronic	11.83	7	4	15	1	0	1
rs184745911	17	43698899	A	G	0.2386	NA	0.844925	rs56072903	14	CRHR1-IT1	0	ncRNA_intronic	11.83	7	1	5	1	1	1
rs8186	17	47778793	C	T	0.05666	0.490067	0.429336	rs75432325	15	SLC35B1	0	UTR3	11.83	NA	4	4	1	1	1
rs536191887	17	43851209	A	AT	0.2396	NA	0.851396	rs56072903	14	CRHR1:RP11-105N13.4	0:0	ncRNA_intronic	11.82	NA	5	14	1	1	0
rs10978600	9	109467965	T	A	0.3509	0.809228	0.130106	rs7874665	10	RP11-308N19.4	3021	intergenic	11.81	6	5	15	0	1	1
rs537252437	17	43661959	T	C	0.1978	NA	0.81517	rs56072903	14	DND1P1	1277	intergenic	11.81	NA	1	1	0	1	1
rs2732629	17	44289101	A	G	0.2435	0.999908	0.838942	rs56072903	14	KANSL1	0	intronic	11.81	1f	4	5	1	1	1
rs111240522	17	44066874	G	A	0.2406	0.99952	0.846392	rs56072903	14	MAPT	0	intronic	11.8	7	4	15	1	1	1
rs2732708	17	44351387	C	T	0.2425	0.999775	0.836485	rs56072903	14	ARL17B	762	downstream	11.8	NA	5	15	1	1	1
rs145472982	2	204623988	C	T	0.02286	0.0337344	0.083776	rs11904512	2	KRT18P39	5029	intergenic	11.79	4	2	15	0	0	1
rs567454978	17	44337512	T	A	0.4712	NA	0.596283	rs56072903	14	RP11-259G18.3	0	ncRNA_exonic	11.79	NA	1	1	0	1	1
rs71075758	1	78179032	AT	A	0.327	NA	0.330159	rs12406019	1	USP33	0	intronic	11.78	NA	4	4	1	1	0
rs74354805	6	160398528	T	TC	0.2416	NA	0.331696	rs8191738	8	IGF2R	0	intronic	11.77	NA	2	7	1	1	1
rs7606996	2	204454729	T	G	0.164	0.0181604	0.0945803	rs11904512	2	AC125238.2	44570	intergenic	11.76	7	5	15	0	1	1
rs28436661	16	83802	G	A	0.07952	0.933967	1	rs28436661	13	Z84812.4:IL9RP3	0:0	ncRNA_intronic	11.76	5	3	15	0	1	1
rs577630161	17	44322396	A	G	0.1491	NA	0.0904982	rs56072903	14	RP11-259G18.2	0	ncRNA_exonic	11.76	NA	5	15	0	1	1
rs2124147	3	171395468	A	G	0.3926	0.0208896	0.182456	rs3850186	3	PLD1	0	exonic	11.75	5	1	15	1	1	1
rs4743010	9	109330774	T	C	0.341	0.00881221	0.0708873	rs7874665	10	RP11-308N19.1	0	ncRNA_intronic	11.74	7	9	15	0	0	1
rs2732705	17	44351929	T	G	0.2435	0.999914	0.834011	rs56072903	14	ARL17B	220	downstream	11.74	NA	5	15	1	1	1
rs2696537	17	44352621	A	G	0.2425	0.999703	0.836485	rs56072903	14	ARL17B	0	UTR3	11.73	NA	5	15	1	1	1
rs529396612	17	44273664	A	G	0.1948	NA	0.781448	rs56072903	14	KANSL1:KANSL1-AS1	0:0	ncRNA_exonic	11.72	NA	2	5	1	1	1
rs12449792	17	43302259	C	T	0.4195	0.0905452	0.0555837	rs56072903	14	FMNL1	0	intronic	11.71	4	1	2	1	1	1
rs577330784	17	43658778	C	A	0.1968	NA	0.794598	rs56072903	14	DND1P1	4458	intergenic	11.7	NA	3	5	0	1	1
rs11575896	17	43972142	G	A	0.2396	0.99991	0.851396	rs56072903	14	MAPT-AS1:MAPT	0:0	ncRNA_exonic	11.69	4	1	1	1	1	1
rs112784142	17	44327958	C	G	0.2107	NA	0.84912	rs56072903	14	RP11-259G18.2	5547	intergenic	11.69	7	5	15	0	1	1
rs2704581	4	89815404	A	G	0.2356	0.535807	0.0997047	rs3846287	4	FAM13A	0	intronic	11.67	5	5	15	1	1	1
rs2869977	4	89982084	A	G	0.3797	0.0136988	0.0908915	rs3846287	4	FAM13A	0	intergenic	11.67	7	9	15	1	1	1
rs7521	17	44105395	A	G	0.4115	0.14854	0.175416	rs56072903	14	MAPT	0	UTR3	11.67	1f	4	4	1	1	1
rs76934998	17	44344822	G	A	0.2008	NA	0.821423	rs56072903	14	RP11-259G18.1	0	ncRNA_exonic	11.67	4	1	2	1	1	1
rs62055550	17	43965680	G	A	0.2396	NA	0.851396	rs56072903	14	MAPT-AS1	0	ncRNA_intronic	11.65	6	13	14	1	1	1
rs1365965	2	204751870	T	C	0.3042	0.0175999	0.0646063	rs11904512	2	CTLA4	13186	intergenic	11.64	NA	2	15	0	1	1
rs9999873	4	89926624	G	C	0.08946	0.0169959	0.115103	rs3846287	4	FAM13A	0	intronic	11.63	7	4	5	1	1	1
rs36118119	13	49759269	T	TGAG	0.331	NA	0.303304	rs2596242	12	FNDC3A	0	intronic	11.62	NA	1	5	1	1	1
rs10021465	4	89750361	A	G	0.327	0.791531	0.321452	rs3846287	4	FAM13A	0	intronic	11.59	5	5	15	1	1	1
rs57601482	5	168924441	C	G	0.17	0.0603459	0.110035	rs145315307	6	RNU6-477P	55011	intergenic	11.59	6	5	15	0	1	1
rs2049515	17	43761856	C	T	0.2396	NA	0.851396	rs56072903	14	CRHR1:RP11-105N13.4	0:0	ncRNA_intronic	11.59	1f	5	14	1	1	1
rs60618725	4	90041790	T	C	0.2008	0.0306981	0.160217	rs3846287	4	RP11-84C13.2	767	downstream	11.58	7	5	15	1	1	1
rs1230089	17	43468806	C	T	0.2992	NA	0.098189	rs56072903	14	ARHGAP27	2468	intergenic	11.58	5	5	5	1	1	1
rs2696662	17	44249621	A	G	0.2406	0.99991	0.846392	rs56072903	14	KANSL1	0	intronic	11.57	NA	4	5	1	1	1
rs9692044	7	99869678	G	C	0.2177	0.0997302	0.151326	rs6963345	9	GATS:GATS	0:0	ncRNA_exonic	11.56	2a	1	1	1	1	1
rs62055884	17	43837567	C	T	0.2396	NA	0.851396	rs56072903	14	CRHR1:RP11-105N13.4	0:0	ncRNA_intronic	11.56	5	5	14	1	1	1
rs551924321	17	44364019	GA	G	0.2455	NA	0.818206	rs56072903	14	ARL17B	0	intronic	11.56	NA	5	15	1	1	1
rs116935389	11	1447250	C	T	0.03082	0.0296491	0.0611132	rs12280761	11	BRSK2	0	intronic	11.55	5	5	15	1	1	1
rs72688747	1	78718758	G	A	0.1004	0.00843568	0.0612981	rs12406019	1	RP11-183M13.1	0	ncRNA_intronic	11.54	6	4	15	0	1	1
rs958188	1	78719031	C	G	0.1004	0.00871646	0.0612981	rs12406019	1	RP11-183M13.1	0	ncRNA_intronic	11.53	7	4	15	0	1	1
rs28457780	11	1220997	G	A	0.2028	NA	0.0994302	rs2672794	11	MUC5AC	0	intergenic	11.53	4	4	15	1	0	1
rs485005	1	78557486	A	G	0.2594	0.0130666	0.137222	rs12406019	1	GIPC2:RP11-386I14.3	0:0	ncRNA_exonic	11.52	NA	2	15	1	1	1
rs4523962	17	43902522	G	A	0.2396	NA	0.851396	rs56072903	14	CRHR1	0	intronic	11.51	5	5	14	1	1	0
rs62055663	17	43753454	A	G	0.2396	NA	0.851396	rs56072903	14	CRHR1:RP11-105N13.4	0:0	ncRNA_intronic	11.5	5	5	14	1	1	1
rs3934620	3	171510238	C	T	0.2724	0.056157	0.459654	rs3850186	3	PLD1:PP13439	0:0	exonic	11.47	4	5	7	1	1	1
rs11043169	11	1333277	C	T	0.0497	0.0917079	0.169836	rs12280761	11	TOLLIP-AS1	1339	intergenic	11.47	4	5	9	1	1	1
rs9295113	6	160283127	C	T	0.3459	0.0714863	0.0986242	rs8191738	8	RP1-249F5.3	37090	intergenic	11.46	2b	2	15	0	1	1
rs2732675	17	44280188	T	A	0.2406	0.999907	0.846392	rs56072903	14	KANSL1	0	intronic	11.46	NA	1	5	1	1	1
rs117845584	13	49679138	C	T	0.06958	0.0205534	0.0869497	rs2596242	12	FNDC3A	0	intronic	11.45	6	4	15	1	1	1
rs7518152	1	78607025	T	C	0.2376	NA	0.194231	rs12406019	1	GIPC2	2891	intergenic	11.44	6	5	15	1	1	1
rs3116494	2	204592021	G	A	0.2634	0.0191912	0.575603	rs11904512	2	CD28	0	intronic	11.44	6	4	15	1	1	1
rs716875	9	109520131	G	A	0.1113	0.823563	0.401317	rs2493637	10	RP11-308N19.5	34919	intergenic	11.44	NA	5	15	0	0	1
rs557034628	17	44353262	T	C	0.2247	NA	0.799649	rs56072903	14	ARL17B	0	intronic	11.43	NA	5	15	1	1	1
rs74742883	7	99785765	T	G	0.2296	0.306473	0.190397	rs6963345	9	STAG3	0	intronic	11.41	7	5	15	1	1	1
rs2696708	17	44264943	T	C	0.2406	0.999918	0.846392	rs56072903	14	KANSL1	0	intronic	11.4	NA	2	7	1	1	1
rs536008775	17	44337524	T	A	0.4592	NA	0.577626	rs56072903	14	RP11-259G18.3	0	ncRNA_exonic	11.4	NA	1	1	0	1	1
rs374090709	17	44538511	T	C	0.3459	NA	0.765364	rs56072903	14	NSFP1	0	ncRNA_intronic	11.4	6	5	15	0	1	0
rs138663269	17	47668598	CCT	C	0.2644	NA	0.0828604	rs75432325	15	NXPH3	7408	intergenic	11.4	NA	4	5	1	1	1
rs539665598	17	44350203	A	G	0.2008	NA	0.821423	rs56072903	14	ARL17B	1946	intergenic	11.38	NA	5	15	1	1	1
rs4941632	13	49527135	G	T	0.4493	0.130147	0.47209	rs2596242	12	AL161421.1	22786	intergenic	11.37	7	5	15	0	1	1
rs531028946	17	43661378	C	T	0.1978	NA	0.801238	rs56072903	14	DND1P1	1858	intergenic	11.37	NA	1	2	0	1	1
rs140412994	17	44203855	C	CTCAA	0.2396	NA	0.849075	rs56072903	14	KANSL1	0	intronic	11.35	NA	4	5	1	1	1
rs56220864	11	1278912	G	C	0.03777	0.0590966	0.128278	rs12280761	11	MUC5B	0	exonic	11.34	5	5	15	1	0	1
rs62055478	17	43945938	C	T	0.2396	NA	0.851396	rs56072903	14	MAPT-AS1	0	ncRNA_intronic	11.34	5	5	14	0	1	1
17:44350387:A:G	17	44350387	A	G	0.2008	NA	0.821423	rs56072903	14	ARL17B	1762	intergenic	11.34	7	5	15	1	1	1
rs969650	9	109378080	T	C	0.3827	0.0319863	0.0918488	rs7874665	10	RP11-308N19.3	0	ncRNA_exonic	11.33	5	2	15	0	1	1
rs57198362	2	204506191	T	C	0.04076	0.0109878	0.0549096	rs11904512	2	AC125238.2	5451	intergenic	11.32	6	5	15	0	0	1
rs117696245	11	1333606	C	A	0.03678	0.0548782	0.13557	rs12280761	11	TOLLIP-AS1	1668	intergenic	11.32	3a	5	15	1	1	1
rs113093579	17	43934116	T	G	0.2396	NA	0.851396	rs56072903	14	MAPT-AS1	0	ncRNA_intronic	11.31	7	5	14	1	1	1
rs368743097	1	78527322	C	T	0.34	NA	0.531235	rs12406019	1	GIPC2	0	intronic	11.3	5	5	15	1	1	1
rs55888391	17	43938107	A	G	0.2396	NA	0.851396	rs56072903	14	MAPT-AS1	0	ncRNA_intronic	11.3	5	5	14	0	1	1
rs2882970	2	204698111	T	C	0.2694	0.0329336	0.0759107	rs11904512	2	CTLA4	34397	intergenic	11.29	6	5	15	0	1	1
rs62306389	4	90030366	A	G	0.2704	0.085427	0.294812	rs3846287	4	FAM13A	0	intergenic	11.29	6	5	14	1	1	1
rs10445370	17	43935118	G	A	0.2396	NA	0.851396	rs56072903	14	MAPT-AS1	0	ncRNA_intronic	11.29	6	5	14	0	1	1
rs12602345	17	44284518	G	A	0.1412	0.0230827	0.0707701	rs56072903	14	KANSL1	0	intronic	11.29	NA	5	5	1	1	1
rs3116486	2	204585502	T	C	0.1879	0.0165529	0.470653	rs11904512	2	CD28	0	intronic	11.28	5	2	15	1	1	1
rs10004795	4	90000860	A	T	0.4284	NA	0.355549	rs3846287	4	FAM13A	0	NA	11.28	5	5	15	1	1	1
rs142778562	11	1141450	C	CGTGT	0.331	NA	0.157889	rs2672794	11	MUC5AC	10129	intergenic	11.28	NA	5	15	0	0	1
rs149366495	17	43549608	G	A	0.1958	NA	0.599703	rs56072903	14	PLEKHM1	0	intronic	11.28	4	4	5	1	1	0
rs2668622	17	44352131	G	T	0.2515	0.998168	0.809276	rs56072903	14	ARL17B	18	downstream	11.28	6	5	15	1	1	1
rs563400909	17	44337927	C	CCTTGTTCTCTGG	0.1133	NA	0.331186	rs56072903	14	RP11-259G18.3	0	ncRNA_exonic	11.26	NA	1	1	0	1	1
rs2950656	17	44338433	T	A	0.2097	NA	0.85582	rs56072903	14	RP11-259G18.3	460	upstream	11.26	5	5	5	0	1	1
rs199533	17	44828931	G	A	0.2227	0.999785	0.775783	rs56072903	14	NSF	0	exonic	11.26	NA	4	4	1	1	1
rs74573628	17	43982961	T	C	0.2396	0.999909	0.851396	rs56072903	14	MAPT	0	intronic	11.25	5	5	14	1	1	1
rs546567549	17	44255784	A	G	0.1998	NA	0.814651	rs56072903	14	KANSL1	0	intronic	11.25	NA	5	5	1	1	1
rs3116496	2	204594512	T	C	0.2078	0.0475736	0.596752	rs11904512	2	CD28	0	intronic	11.24	7	3	15	1	1	1
rs3849728	5	168932866	A	G	0.1849	0.0764585	0.10732	rs145315307	6	RNU6-477P	46586	intergenic	11.23	NA	13	15	0	1	1
rs2532286	17	44241664	T	C	0.2416	0.999811	0.843811	rs56072903	14	KANSL1	0	intronic	11.23	NA	2	7	1	1	1
rs571568457	17	44249096	A	C	0.1998	NA	0.814651	rs56072903	14	KANSL1	0	exonic	11.22	NA	3	4	1	1	1
rs111413387	17	44344409	A	C	0.2575	NA	0.7978	rs56072903	14	RP11-259G18.1	0	ncRNA_exonic	11.22	4	1	1	1	1	1
rs71818797	1	78799943	TGAA	T	0.0994	NA	0.0521864	rs12406019	1	RP11-183M13.1:PTGFR	0:0	ncRNA_intronic	11.21	NA	5	15	1	1	1
rs9872465	3	171514831	T	C	0.1481	0.0164696	0.0685836	rs3850186	3	PLD1:PP13439	0:0	intronic	11.21	5	2	15	1	1	1
rs7101875	11	1445683	A	G	0.3241	0.0192898	0.0843773	rs72849408	11	BRSK2	0	intronic	11.21	5	5	15	1	1	1
rs242924	17	43885367	G	T	0.4483	NA	0.191431	rs56072903	14	CRHR1:RP11-105N13.4	0:0	ncRNA_intronic	11.21	1f	5	14	1	1	0
rs567807506	17	44149210	G	GA	0.2406	NA	0.846392	rs56072903	14	KANSL1	0	intronic	11.2	NA	4	5	1	1	1
rs2316771	17	43945931	T	C	0.2396	NA	0.851396	rs56072903	14	MAPT-AS1	0	ncRNA_intronic	11.19	5	5	14	0	1	1
rs4792891	17	43973498	T	G	0.3638	0.775022	0.471052	rs56072903	14	MAPT	0	intronic	11.19	4	1	11	1	1	1
rs574836840	17	44286972	A	C	0.2097	NA	0.856106	rs56072903	14	KANSL1	0	intronic	11.19	NA	4	5	1	1	1
rs1980422	2	204610396	C	T	0.2604	0.0457242	0.792406	rs11904512	2	CD28	6760	intergenic	11.18	7	5	15	1	1	1
rs112570965	17	43801092	T	C	0.2396	NA	0.851396	rs56072903	14	CRHR1:RP11-105N13.4	0:0	ncRNA_intronic	11.18	5	9	14	1	1	1
rs2527882	7	99563961	G	A	0.4672	0.0744381	0.312184	rs6963345	9	AZGP1	381	downstream	11.17	NA	4	14	1	1	1
rs554529014	17	44081218	C	CT	0.2406	NA	0.846392	rs56072903	14	MAPT	0	intronic	11.17	NA	2	15	1	1	1
rs2696690	17	44344178	T	G	0.2545	0.991824	0.801946	rs56072903	14	RP11-259G18.1	224	upstream	11.17	NA	1	1	1	1	1
rs6455672	6	160346153	G	A	0.335	0.202515	0.176652	rs8191738	8	MAS1	17044	intergenic	11.16	6	9	15	0	1	1
rs368303226	17	43798784	A	AGAG	0.2396	NA	0.851396	rs56072903	14	CRHR1:RP11-105N13.4	0:0	ncRNA_intronic	11.16	NA	5	14	1	1	1
rs62056792	17	43976644	G	A	0.2396	0.99991	0.851396	rs56072903	14	MAPT	0	intronic	11.16	5	5	13	1	1	1
rs34031156	7	99677917	T	A	0.2773	0.0157938	0.264958	rs6963345	9	ZNF3	0	intronic	11.15	7	1	7	1	1	1
rs1491124	9	109447424	G	T	0.3201	0.187409	0.321868	rs7874665	10	RP11-308N19.4	0	ncRNA_intronic	11.15	5	5	15	0	0	1
rs56400692	17	47651632	C	T	0.2336	0.0563205	0.0596725	rs75432325	15	RP5-1029K10.4	0	ncRNA_intronic	11.15	5	2	14	1	0	1
rs144557277	11	1335925	AC	A	0.0497	NA	0.169836	rs12280761	11	TOLLIP-AS1	3987	intergenic	11.13	NA	5	15	1	1	1
rs62304663	4	90086997	C	T	0.09742	0.0233367	0.0596338	rs3846287	4	RNU6-907P	34892	intergenic	11.12	7	5	15	0	1	1
rs7331168	13	49524346	T	C	0.4503	0.112197	0.473875	rs2596242	12	AL161421.1	19997	intergenic	11.12	3a	2	15	0	1	1
rs11474785	4	89914077	GAAGA	G	0.3101	NA	0.340743	rs3846287	4	FAM13A	0	intronic	11.11	NA	5	15	1	1	1
rs7682131	4	89999625	T	G	0.08847	0.013415	0.057157	rs3846287	4	FAM13A	0	NA	11.11	5	5	9	1	1	1
rs57079538	5	168922855	C	T	0.17	0.0617298	0.110035	rs145315307	6	RNU6-477P	56597	intergenic	11.11	6	5	15	0	1	1
rs36074996	4	90096307	G	A	0.09742	0.0195469	0.0609753	rs3846287	4	RNU6-907P	44202	intergenic	11.1	6	5	15	0	1	1
rs34130487	7	99759205	C	T	0.2813	0.00742537	0.254897	rs6963345	9	GAL3ST4	0	intronic	11.1	7	5	5	1	1	1
rs2532256	17	44255017	T	C	0.2416	0.99984	0.843811	rs56072903	14	KANSL1	0	intronic	11.1	NA	5	5	1	1	1
rs62484973	7	99589234	G	A	0.2406	NA	0.199284	rs6963345	9	RP4-604G5.3	785	upstream	11.09	4	5	15	0	1	1
rs562486467	11	1315659	G	GC	0.03579	NA	0.133224	rs12280761	11	TOLLIP	0	intronic	11.09	NA	4	5	1	0	1
rs549067929	17	44226817	G	A	0.1998	NA	0.814651	rs56072903	14	KANSL1	0	intronic	11.09	NA	4	5	1	1	1
rs75986348	17	43809328	A	G	0.2396	NA	0.851396	rs56072903	14	CRHR1:RP11-105N13.4:RP11-293E1.2	0:0:0	ncRNA_intronic	11.08	5	8	9	1	1	1
rs17770343	17	43970154	T	C	0.2396	0.999901	0.851396	rs56072903	14	MAPT-AS1	0	ncRNA_intronic	11.08	6	5	14	1	1	1
rs150775800	4	89796711	T	A	0.1392	0.0992375	0.129385	rs3846287	4	FAM13A	0	intronic	11.07	6	5	15	1	0	1
rs145472926	17	43671522	C	T	0.2127	NA	0.849762	rs56072903	14	RP11-707O23.5	6712	intergenic	11.07	5	5	15	0	1	1
rs62055464	17	43941858	T	G	0.2396	NA	0.851396	rs56072903	14	MAPT-AS1	0	ncRNA_intronic	11.07	5	5	14	0	1	1
rs66826569	5	168972704	G	T	0.1829	0.0610377	0.10878	rs145315307	6	RNU6-477P	6748	intergenic	11.06	6	5	15	0	1	1
rs1491098	9	109341888	G	A	0.01292	NA	0.0509797	rs2493637	10	RP11-308N19.1	0	ncRNA_intronic	11.06	5	5	15	0	0	1
rs231786	2	204698369	A	G	0.1282	0.0417556	0.14625	rs11904512	2	CTLA4	34139	intergenic	11.05	6	5	15	0	1	1
rs11617295	13	49975009	C	G	0.17	0.00562314	0.0631633	rs2596242	12	CAB39L	0	intronic	11.05	5	1	15	1	1	1
rs564681262	17	43798787	T	G	0.2913	NA	0.635423	rs56072903	14	CRHR1:RP11-105N13.4	0:0	ncRNA_intronic	11.05	NA	5	14	1	1	1
rs76632685	17	43974477	A	T	0.2406	0.99991	0.848761	rs56072903	14	MAPT	0	intronic	11.05	4	1	13	1	1	1
rs3116493	2	204589281	G	T	0.2634	0.0187643	0.575603	rs11904512	2	CD28	0	intronic	11.04	7	5	15	1	1	1
rs539828	13	49498057	T	G	0.3201	0.10928	0.392426	rs2596242	12	AL161421.1	6198	intergenic	11.04	NA	5	15	0	1	0
rs55947210	17	43808763	A	G	0.2396	NA	0.851396	rs56072903	14	CRHR1:RP11-105N13.4	0:0	ncRNA_intronic	11.04	5	9	9	1	1	1
rs201875571	17	47872750	CTT	C	0.01292	NA	0.334142	rs75432325	15	KAT7:RP11-613C6.4	0:0	ncRNA_exonic	11.04	NA	4	4	1	0	1
rs4675364	2	204605288	A	T	0.2903	0.0881477	0.864893	rs11904512	2	CD28	1652	intergenic	11.03	5	2	15	1	1	1
rs2316782	17	44010040	A	G	0.2396	0.999899	0.851396	rs56072903	14	MAPT	0	intronic	11.03	6	5	14	1	1	1
rs1991416	2	204755309	A	G	0.3042	0.014584	0.0646063	rs11904512	2	CTLA4	16625	intergenic	11.02	NA	5	15	0	1	1
rs12534494	7	99629480	G	A	0.2724	0.997934	0.255845	rs6963345	9	ZKSCAN1	0	intronic	11.02	7	4	4	1	1	1
rs611820	1	78551307	C	T	0.2594	0.00594848	0.137222	rs12406019	1	GIPC2	0	intronic	11.01	7	5	15	1	1	1
rs3836455	3	171361535	C	CTTTG	0.3946	NA	0.186925	rs3850186	3	PLD1	0	intronic	11.01	NA	4	15	1	1	1
rs2316765	17	43912454	T	C	0.2396	NA	0.851396	rs56072903	14	CRHR1	0	UTR3	11.01	4	5	15	1	1	1
rs10978550	9	109345993	T	C	0.2227	NA	0.088359	rs7874665	10	RP11-308N19.1	0	ncRNA_intronic	10.99	5	5	15	0	0	1
rs112165453	2	204664815	C	T	0.02187	0.0240541	0.0577808	rs11904512	2	RNU6-474P	17948	intergenic	10.98	2b	2	15	0	0	1
rs71658797	1	77967507	T	A	0.08648	0.897705	0.0912697	rs12406019	1	AK5	0	intronic	10.96	5	4	15	1	1	1
rs55787105	17	43853109	G	A	0.2396	NA	0.851396	rs56072903	14	CRHR1:RP11-105N13.4	0:0	ncRNA_intronic	10.95	4	5	14	1	1	0
rs62056777	17	43970303	G	A	0.2396	0.999901	0.851396	rs56072903	14	MAPT-AS1	0	ncRNA_intronic	10.94	6	5	14	1	1	1
rs542042846	3	171459799	C	T	0.1143	NA	0.0772044	rs3850186	3	PLD1	0	intronic	10.93	NA	1	15	1	1	1
rs112305366	17	44337903	C	G	0.2296	NA	0.808373	rs56072903	14	RP11-259G18.3	0	ncRNA_exonic	10.93	4	1	1	0	1	1
rs199500	17	44863413	C	T	0.2734	NA	0.527232	rs56072903	14	WNT3	0	intronic	10.93	1f	5	14	1	1	1
rs2732615	17	44364056	T	C	0.2008	NA	0.821423	rs56072903	14	ARL17B	0	intronic	10.92	NA	5	15	1	1	1
rs35525570	4	90032566	G	GC	0.08648	NA	0.104825	rs3846287	4	FAM13A	16	upstream	10.91	NA	1	1	1	1	1
rs8075717	17	43534322	T	C	0.5	NA	0.0849025	rs56072903	14	PLEKHM1:AC091132.1	0:0	ncRNA_intronic	10.91	7	4	5	1	1	1
rs113830390	17	44344552	C	T	0.2018	NA	0.814245	rs56072903	14	RP11-259G18.1	0	ncRNA_exonic	10.91	4	1	1	1	1	1
rs35594962	4	89781040	CTT	C	0.1382	NA	0.118059	rs3846287	4	FAM13A	0	intronic	10.9	NA	2	15	1	0	1
rs10255133	7	99982256	T	A	0.1551	0.0226459	0.148169	rs6963345	9	PILRA	0	intronic	10.9	4	3	15	1	1	1
rs1230096	17	43476527	A	T	0.3082	0.482055	0.117538	rs56072903	14	ARHGAP27	0	intronic	10.9	1f	4	5	1	1	1
rs71641332	1	78742793	G	A	0.1272	0.00597103	0.0889515	rs12406019	1	RP11-183M13.1	0	ncRNA_intronic	10.89	4	5	15	0	1	1
rs17689116	17	43782558	T	C	0.2396	NA	0.851396	rs56072903	14	CRHR1:RP11-105N13.4	0:0	ncRNA_intronic	10.89	6	5	14	1	1	1
rs560357238	3	171459801	C	A	0.1113	NA	0.0814314	rs3850186	3	PLD1	0	intronic	10.88	NA	1	15	1	1	1
rs35625569	4	89982155	T	C	0.2744	0.19069	0.314706	rs3846287	4	FAM13A	0	intergenic	10.88	6	9	15	1	1	1
rs542352356	17	44197775	G	GCA	0.2406	NA	0.846392	rs56072903	14	KANSL1	0	intronic	10.88	NA	2	5	1	1	1
rs570571928	17	44346039	A	G	0.2117	NA	0.855914	rs56072903	14	RP11-259G18.1	0	ncRNA_exonic	10.87	NA	1	15	1	1	1
rs686716	1	78547668	T	G	0.2624	0.00634587	0.130645	rs12406019	1	GIPC2	0	intronic	10.86	NA	2	15	1	1	1
rs2902662	17	43806925	G	A	0.2396	NA	0.851396	rs56072903	14	CRHR1:RP11-105N13.4	0:0	ncRNA_intronic	10.85	NA	7	14	1	1	1
rs11245973	11	1128415	A	C	0.1988	0.0451262	0.123381	rs7480563	11	MUC5AC	23164	intergenic	10.84	6	5	9	0	0	0
rs1132433	11	1215580	A	G	0.4066	0.00940017	0.0869368	rs2672794	11	MUC5AC	0	intergenic	10.84	5	4	14	1	1	0
rs1230083	17	43500837	G	A	0.499	0.11409	0.0858811	rs56072903	14	ARHGAP27	0	intronic	10.83	5	1	15	1	1	1
rs200985531	11	1271489	C	T	0.02485	NA	0.0623395	rs12280761	11	MUC5B	0	exonic	10.81	5	5	15	1	0	1
rs77875796	17	44051612	A	G	0.2406	0.999839	0.846392	rs56072903	14	MAPT	0	UTR5	10.81	4	2	15	1	1	1
rs10978623	9	109519217	C	A	0.4016	0.626485	0.223484	rs2493637	10	RP11-308N19.5	34005	intergenic	10.8	6	5	15	0	1	1
rs62063292	17	44043636	C	T	0.2406	0.999896	0.846392	rs56072903	14	MAPT	0	intronic	10.8	6	2	14	1	1	1
rs561951897	17	44273653	T	G	0.1948	NA	0.781448	rs56072903	14	KANSL1:KANSL1-AS1	0:0	ncRNA_exonic	10.8	NA	2	5	1	1	1
rs72825054	6	7538279	G	C	0.1034	0.0135945	0.0663555	rs2076295	7	RP3-512B11.3	2404	intergenic	10.79	4	5	14	1	1	1
rs1724428	17	43662028	G	A	0.496	NA	0.183214	rs56072903	14	DND1P1	1208	intergenic	10.79	NA	1	1	0	1	1
rs573405751	17	43663780	C	G	0.2207	NA	0.743211	rs56072903	14	DND1P1	0	ncRNA_exonic	10.79	NA	1	1	0	1	1
rs4646475	7	99462906	GT	G	0.4573	NA	0.18572	rs6963345	9	CYP3A43	0	intronic	10.78	NA	4	15	1	1	1
rs138676762	17	43552106	T	C	0.4732	NA	0.101695	rs56072903	14	PLEKHM1	0	intronic	10.78	7	4	5	1	1	1
rs36039990	17	44352639	G	A	0.2416	0.999689	0.839059	rs56072903	14	ARL17B	0	UTR3	10.78	NA	5	15	1	1	1
rs6899532	6	7543433	G	C	0.09841	0.0218384	0.088567	rs2076295	7	DSP	0	intronic	10.77	2b	1	1	1	1	1
rs557776506	11	1281424	G	A	0.03579	NA	0.123503	rs12280761	11	MUC5B	0	intronic	10.77	NA	5	15	1	0	1
rs145490652	11	1399645	A	G	0.09642	0.0325493	0.316994	rs12280761	11	BRSK2	11483	intergenic	10.77	7	5	15	0	1	1
rs150514510	17	44142231	T	TA	0.2406	NA	0.846392	rs56072903	14	KANSL1	0	intronic	10.77	NA	4	4	1	1	1
rs528462017	17	44361007	T	G	0.2207	NA	0.843266	rs56072903	14	ARL17B	0	intronic	10.77	NA	5	15	1	1	1
rs11690998	2	204448849	T	C	0.164	0.0172337	0.0945803	rs11904512	2	RAPH1	48715	intergenic	10.76	4	2	15	0	1	1
rs6815370	4	90095150	G	C	0.2962	0.007622	0.0871367	rs3846287	4	RNU6-907P	43045	intergenic	10.76	5	5	15	0	0	1
rs17631303	17	43516402	A	G	0.1938	NA	0.566268	rs56072903	14	PLEKHM1	0	intronic	10.76	1d	3	4	1	1	1
rs564688345	17	44254686	T	TAATGCACAGGAAAA	0.2406	NA	0.846392	rs56072903	14	KANSL1	0	intronic	10.75	NA	5	5	1	1	1
rs540742	1	78585086	T	C	0.2266	NA	0.185139	rs12406019	1	GIPC2	0	exonic	10.74	5	4	15	1	1	1
rs4894773	3	171529101	G	A	0.1352	0.0250053	0.062445	rs3850186	3	PLD1	360	upstream	10.74	4	1	7	1	1	1
rs17334923	17	43827244	C	T	0.2396	NA	0.851396	rs56072903	14	CRHR1:RP11-105N13.4	0:0	ncRNA_intronic	10.74	5	5	14	1	1	1
rs572760195	17	44296251	T	C	0.2406	NA	0.846392	rs56072903	14	KANSL1	0	intronic	10.74	NA	4	5	1	1	1
rs3779045	7	99779259	T	C	0.2684	0.00567136	0.211048	rs6963345	9	STAG3	0	intronic	10.72	NA	5	15	1	1	1
rs1513812	4	89993112	T	C	0.09046	0.00679125	0.110055	rs3846287	4	FAM13A	0	NA	10.71	NA	5	15	1	1	1
rs11021818	11	1334790	T	C	0.08052	0.0474663	0.3321	rs12280761	11	TOLLIP-AS1	2852	intergenic	10.71	6	5	15	1	1	1
rs11368704	6	160267828	TG	T	0.333	NA	0.111591	rs8191738	8	PNLDC1	26091	intergenic	10.7	NA	5	15	0	1	1
rs1918788	17	44267617	A	G	0.2435	0.999909	0.838942	rs56072903	14	KANSL1	0	intronic	10.7	NA	1	2	1	1	1
rs2942185	17	44338422	G	A	0.2097	NA	0.85582	rs56072903	14	RP11-259G18.3	449	upstream	10.7	NA	5	5	0	1	1
rs372810927	17	44066868	C	A	0.2406	0.999468	0.846392	rs56072903	14	MAPT	0	intronic	10.69	6	4	15	1	1	1
rs62184026	2	204647302	G	A	0.0497	0.0252293	0.13447	rs11904512	2	RNU6-474P	435	downstream	10.67	4	2	7	0	1	1
rs202128932	3	171459794	A	AATAAAGT	0.1113	NA	0.0814314	rs3850186	3	PLD1	0	intronic	10.67	NA	1	15	1	1	1
rs13131594	4	89982602	A	T	0.337	0.169918	0.181176	rs3846287	4	FAM13A	0	intergenic	10.67	7	9	15	1	1	1
rs78052495	17	43768347	C	T	0.2396	NA	0.851396	rs56072903	14	CRHR1:RP11-105N13.4	0:0	ncRNA_intronic	10.67	NA	7	13	1	1	1
7:99686873:G:T	7	99686873	G	T	0.2624	NA	0.486141	rs6963345	9	COPS6	0	intronic	10.66	4	1	1	1	1	1
rs241032	17	43734145	T	C	0.2396	NA	0.851396	rs56072903	14	CRHR1:RP11-105N13.4	0:0	ncRNA_intronic	10.66	NA	5	14	1	1	1
rs1635287	17	43763840	C	T	0.1799	NA	0.0739942	rs56072903	14	CRHR1:RP11-105N13.4	0:0	ncRNA_intronic	10.66	NA	2	14	1	1	1
rs17576165	17	44159849	T	C	0.2406	NA	0.846392	rs56072903	14	KANSL1	0	exonic	10.66	5	3	5	1	1	1
rs62304698	4	90110312	T	C	0.09841	0.0271573	0.0609128	rs3846287	4	GPRIN3	47224	intergenic	10.65	7	14	15	0	1	1
rs1907441	9	109375285	G	A	0.3847	0.0432913	0.0919506	rs7874665	10	RP11-308N19.3	2073	intergenic	10.65	6	5	15	0	1	1
rs241036	17	43731719	A	C	0.2396	NA	0.851396	rs56072903	14	CRHR1:RP11-105N13.4	0:0	ncRNA_intronic	10.65	NA	5	14	1	1	1
rs17575556	17	44135827	G	A	0.2416	0.999909	0.841422	rs56072903	14	KANSL1	0	intronic	10.65	1f	4	5	1	1	1
rs530576715	17	44363885	G	T	0.2137	NA	0.856439	rs56072903	14	ARL17B	0	intronic	10.65	NA	5	15	1	1	1
rs11559028	7	100304864	C	A	0.06362	NA	0.0620059	rs6963345	9	POP7	0	exonic	10.64	4	1	3	1	1	1
rs2943496	11	1265936	T	C	0.03181	0.74996	0.487394	rs116913822	11	MUC5B:RP11-532E4.2	0:0	exonic	10.64	5	5	15	1	1	1
rs201723698	1	78628798	T	C	0.3479	0.0766133	0.331029	rs12406019	1	RNFT1P2	7366	intergenic	10.63	7	5	15	0	1	1
rs9535136	13	49620653	A	G	0.3012	0.0124344	0.351022	rs2596242	12	FNDC3A:RAD17P2	0:0	ncRNA_exonic	10.63	5	5	15	1	1	0
rs111948143	17	43689684	C	G	0.2227	NA	0.834881	rs56072903	14	RPS26P8	3334	intergenic	10.63	7	14	15	1	1	1
rs17688434	17	43772540	G	A	0.2396	NA	0.851396	rs56072903	14	CRHR1:RP11-105N13.4	0:0	ncRNA_intronic	10.62	6	13	14	1	1	1
rs62063280	17	44037299	G	C	0.2396	0.999908	0.851396	rs56072903	14	MAPT	0	intronic	10.62	7	5	14	1	1	1
rs2469937	17	44336976	T	C	0.2058	NA	0.827719	rs56072903	14	RP11-259G18.3	0	ncRNA_exonic	10.62	NA	1	15	0	1	1
rs75614656	4	90083604	G	A	0.09642	0.135437	0.0630319	rs3846287	4	RNU6-907P	31499	intergenic	10.61	7	5	15	0	1	1
rs4743014	9	109350032	T	C	0.3867	0.0292885	0.0891363	rs7874665	10	RP11-308N19.1:RP11-540H22.2	0:0	ncRNA_intronic	10.58	5	5	15	0	1	1
rs4258502	13	49563700	G	A	0.4523	0.00997496	0.135239	rs2596242	12	FNDC3A	0	intronic	10.58	7	4	15	1	1	1
rs62056783	17	43974549	G	C	0.2396	0.99991	0.851396	rs56072903	14	MAPT	0	intronic	10.58	4	1	13	1	1	1
rs573087564	17	44256655	G	A	0.2048	NA	0.835238	rs56072903	14	KANSL1	0	intronic	10.58	NA	2	7	1	1	1
rs231730	2	204744097	A	T	0.1889	0.0269306	0.184011	rs11904512	2	CTLA4	5413	intergenic	10.57	7	5	15	1	1	1
rs2732678	17	44341934	G	A	0.2922	NA	0.366674	rs56072903	14	RP11-259G18.1	2468	intergenic	10.57	NA	2	7	0	1	1
rs10027874	4	89962286	T	C	0.2724	0.190259	0.308199	rs3846287	4	FAM13A	0	intronic	10.56	5	5	15	1	1	1
rs9347357	6	160277331	T	C	0.3449	0.0277069	0.10031	rs8191738	8	PNLDC1	35594	intergenic	10.55	6	5	15	0	1	1
rs17572248	17	44049867	A	G	0.2406	0.99989	0.846392	rs56072903	14	MAPT	0	intronic	10.55	1f	4	15	1	1	1
rs112721366	7	100303723	G	A	0.06362	0.0319892	0.0620059	rs6963345	9	POP7	0	UTR5	10.54	4	1	1	1	1	1
rs201532622	11	1270361	C	T	0.03579	NA	0.123503	rs12280761	11	MUC5B:RP11-532E4.2	0:0	exonic	10.54	5	5	15	1	0	1
rs55642947	17	43510187	G	C	0.1938	NA	0.566268	rs56072903	14	ARHGAP27	0	UTR5	10.52	4	1	1	1	1	1
rs17571857	17	44035706	A	G	0.2396	0.999911	0.851396	rs56072903	14	MAPT	0	intronic	10.51	1f	5	14	1	1	1
rs3096849	2	204762957	A	G	0.3042	0.0194737	0.0646063	rs11904512	2	CTLA4	24273	intergenic	10.5	6	2	15	0	1	1
rs766776	13	49505818	A	G	0.4503	0.0816511	0.479476	rs2596242	12	AL161421.1	1469	intergenic	10.5	5	5	15	0	1	0
rs2696601	17	44216158	T	C	0.2406	0.999829	0.846392	rs56072903	14	KANSL1	0	intronic	10.5	NA	2	7	1	1	1
rs4650471	1	78638977	G	A	0.1481	0.036441	0.10964	rs12406019	1	RNFT1P2	2055	intergenic	10.49	7	5	15	0	1	1
rs62055465	17	43942046	T	A	0.2396	NA	0.851396	rs56072903	14	MAPT-AS1	0	ncRNA_intronic	10.49	5	5	14	0	1	1
rs62064647	17	43500621	G	A	0.1958	0.996093	0.556403	rs56072903	14	ARHGAP27	0	intronic	10.48	6	1	15	1	1	1
rs2696644	17	43651767	A	G	0.496	NA	0.172263	rs56072903	14	RP11-798G7.6	11170	intergenic	10.48	5	2	15	0	1	1
rs17762954	17	43899786	C	T	0.2396	NA	0.851396	rs56072903	14	CRHR1	0	intronic	10.48	1f	5	15	1	1	0
rs640124	1	78633572	A	G	0.3817	NA	0.398059	rs12406019	1	RNFT1P2	2592	intergenic	10.47	5	5	15	0	1	1
rs72877642	4	90040687	T	G	0.2008	0.0233464	0.160217	rs3846287	4	RP11-84C13.2	0	ncRNA_exonic	10.47	6	5	15	1	1	1
rs80007183	4	90124852	C	T	0.1282	0.00951085	0.0953057	rs3846287	4	GPRIN3	32684	intergenic	10.47	7	5	15	0	1	1
rs10215854	7	99036920	G	A	0.1143	0.00878682	0.0506242	rs6963345	9	PTCD1:ATP5J2-PTCD1:CPSF4	0:0:0	intronic	10.46	1f	1	1	1	1	1
rs62482167	7	99795215	C	G	0.17	0.485415	0.0961055	rs6963345	9	STAG3	0	intronic	10.46	5	5	15	1	1	1
rs73184603	13	49453685	C	G	0.4215	0.0388107	0.103587	rs2596242	12	AL161421.1	50570	intergenic	10.46	5	5	15	0	1	1
rs2684631	17	43510650	A	G	0.3062	0.184141	0.122018	rs56072903	14	ARHGAP27	0	UTR5	10.46	4	2	5	1	1	1
rs554066317	17	44096664	AG	A	0.1461	NA	0.0667215	rs56072903	14	MAPT	0	intronic	10.46	NA	4	5	1	1	1
rs62182595	2	204731188	G	A	0.169	0.0395631	0.34663	rs11904512	2	CTLA4	1320	intergenic	10.45	6	1	15	1	1	1
rs62063675	17	44126575	C	T	0.2416	0.996026	0.841422	rs56072903	14	KANSL1	0	intronic	10.45	7	4	4	1	1	1
rs17574361	17	44108202	A	G	0.2406	0.999906	0.846392	rs56072903	14	KANSL1	0	UTR3	10.44	1f	3	4	1	1	1
rs574949827	17	44231827	T	C	0.2117	NA	0.870351	rs56072903	14	KANSL1	0	intronic	10.44	NA	2	7	1	1	1
rs535416854	17	44350460	A	G	0.2008	NA	0.821423	rs56072903	14	ARL17B	1689	intergenic	10.44	NA	5	15	1	1	1
rs62073257	17	44412076	A	G	0.2256	NA	0.785242	rs56072903	14	ARL17B:LRRC37A	0:0	UTR3	10.44	6	5	15	1	1	0
rs372745970	17	44322577	G	C	0.2256	NA	0.785242	rs56072903	14	RP11-259G18.2	166	downstream	10.43	5	5	15	0	1	1
rs389217	17	43717131	C	T	0.2396	0.999809	0.851396	rs56072903	14	CRHR1-IT1:CRHR1:RP11-105N13.4	0:0:0	ncRNA_intronic	10.42	NA	4	5	1	1	1
rs2077606	17	43529293	G	A	0.1938	NA	0.566268	rs56072903	14	PLEKHM1	0	intronic	10.41	1f	4	5	1	1	1
rs62070944	17	44304298	T	A	0.2406	NA	0.846392	rs56072903	14	KANSL1	1564	intergenic	10.41	6	5	15	1	1	1
rs17575822	17	44144345	A	G	0.2406	0.999899	0.846392	rs56072903	14	KANSL1	0	intronic	10.4	6	3	4	1	1	1
rs956329	17	44251230	T	C	0.2406	0.999911	0.846392	rs56072903	14	KANSL1	0	intronic	10.4	NA	4	5	1	1	1
rs199520	17	44853872	A	G	0.2575	NA	0.583298	rs56072903	14	WNT3	0	intronic	10.4	1f	5	14	1	1	1
rs71075791	1	78629104	TA	T	0.3439	NA	0.339803	rs12406019	1	RNFT1P2	7060	intergenic	10.39	NA	5	15	0	1	1
rs7479605	11	1120324	T	C	0.1083	0.0635517	0.137353	rs12802931	11	MUC2	15904	intergenic	10.39	NA	5	15	0	1	0
rs113242154	17	44053307	T	TAG	0.2406	NA	0.846392	rs56072903	14	MAPT	0	UTR5	10.39	NA	4	15	1	1	1
rs550434352	17	43670754	G	A	0.2545	NA	0.801946	rs56072903	14	DND1P1	6458	intergenic	10.38	NA	4	15	0	1	1
rs62054397	17	43811792	C	T	0.2396	NA	0.851396	rs56072903	14	CRHR1:RP11-105N13.4:RP11-293E1.1	0:0:0	ncRNA_exonic	10.38	5	5	14	1	1	1
rs62056785	17	43975263	T	C	0.2396	0.99991	0.851396	rs56072903	14	MAPT	0	intronic	10.38	2b	1	13	1	1	1
rs68038211	7	99651367	C	G	0.329	0.522672	0.342835	rs6963345	9	ZSCAN21	0	intronic	10.37	7	4	5	1	1	1
rs9324162	1	77954804	A	G	0.167	0.545183	0.0672377	rs12406019	1	AK5	0	intronic	10.36	5	4	15	1	1	1
rs231839	2	204682273	G	T	0.2535	0.417016	0.587239	rs11904512	2	RNU6-474P	35406	intergenic	10.36	7	5	15	0	1	1
rs111739681	17	43898459	C	T	0.2396	NA	0.851396	rs56072903	14	CRHR1	0	intronic	10.35	5	5	15	1	1	0
rs12645173	4	90036099	A	G	0.3628	NA	0.487044	rs3846287	4	TIGD2	48	downstream	10.34	5	4	15	1	1	1
rs534115641	17	43667537	C	T	0.2117	NA	0.856217	rs56072903	14	DND1P1	3241	intergenic	10.33	NA	5	15	0	1	1
rs372201652	1	78527325	C	T	0.34	NA	0.531235	rs12406019	1	GIPC2	0	intronic	10.32	5	5	15	1	1	1
rs62056807	17	43984253	G	C	0.2396	0.99991	0.851396	rs56072903	14	MAPT	0	intronic	10.32	5	2	14	1	1	1
rs2732613	17	44364829	A	C	0.2435	0.984309	0.834011	rs56072903	14	ARL17B	0	intronic	10.32	NA	5	15	1	1	1
rs10269641	7	99854070	C	T	0.2217	0.10785	0.156489	rs6963345	9	GATS:GATS	0:0	ncRNA_intronic	10.31	5	4	15	1	1	1
rs56020833	17	43509778	C	T	0.1938	NA	0.566268	rs56072903	14	ARHGAP27	0	intronic	10.31	2b	1	1	1	1	1
rs17571718	17	44032768	T	C	0.2396	0.999916	0.851396	rs56072903	14	MAPT	0	intronic	10.31	1f	5	14	1	1	1
rs6603950	1	77938087	G	A	0.4742	0.326459	0.0820292	rs12406019	1	AK5	0	intronic	10.3	4	4	15	1	1	1
rs377112142	17	43663455	C	CT	0.2644	NA	0.744114	rs56072903	14	DND1P1	0	ncRNA_exonic	10.3	NA	1	1	0	1	1
rs393675	17	43723605	T	C	0.2396	0.999807	0.851396	rs56072903	14	CRHR1-IT1:CRHR1:RP11-105N13.4	0:0:0	ncRNA_exonic	10.3	NA	5	15	1	1	1
rs3925039	2	204513610	T	C	0.1759	0.0167608	0.0978754	rs11904512	2	AC125238.2	12870	intergenic	10.29	7	5	15	0	1	1
rs62055539	17	43961044	A	G	0.2396	NA	0.851396	rs56072903	14	MAPT-AS1	0	ncRNA_intronic	10.28	5	7	14	0	1	1
rs2668692	17	44293020	G	A	0.2425	NA	0.841329	rs56072903	14	KANSL1	0	intronic	10.28	NA	4	5	1	1	1
rs4743006	9	109329296	T	C	0.3091	0.0134967	0.0834252	rs7874665	10	RP11-308N19.1	0	ncRNA_intronic	10.27	7	9	15	0	0	1
rs62062283	17	44095055	C	A	0.2406	0.996238	0.846392	rs56072903	14	MAPT	0	intronic	10.27	6	5	15	1	1	1
rs1398947	4	89963824	C	T	0.3827	0.00680396	0.0873248	rs3846287	4	FAM13A	0	intronic	10.26	NA	5	15	1	1	1
rs75686108	17	44022376	C	T	0.2396	NA	0.851396	rs56072903	14	MAPT	0	intronic	10.26	NA	4	14	1	1	1
rs62062321	17	44111109	A	G	0.2406	0.999908	0.846392	rs56072903	14	KANSL1	0	intronic	10.26	3a	4	4	1	1	1
rs1427676	2	204741166	C	T	0.3231	0.0102076	0.0654351	rs11904512	2	CTLA4	2482	intergenic	10.25	5	5	15	1	1	1
rs2532235	17	44272000	G	A	0.2406	0.999919	0.846392	rs56072903	14	KANSL1:KANSL1-AS1	0:0	ncRNA_intronic	10.25	NA	1	2	1	1	1
rs11603634	11	1136478	A	G	0.4831	0.0225451	0.238459	rs2672794	11	MUC5AC	15101	intergenic	10.24	5	5	9	0	0	0
rs143942024	17	43926458	C	T	0.01789	NA	0.0545377	rs56072903	14	MAPT-AS1	0	ncRNA_intronic	10.24	2b	5	14	1	1	1
rs17574604	17	44111613	A	G	0.2406	0.999908	0.846392	rs56072903	14	KANSL1	0	exonic	10.24	6	4	4	1	1	1
rs528139864	17	44276479	T	G	0.1978	NA	0.801238	rs56072903	14	KANSL1	0	intronic	10.24	NA	2	5	1	1	1
rs145281367	17	44736722	C	CCCTT	0.2505	NA	0.664816	rs56072903	14	NSF	0	intronic	10.24	NA	15	15	1	1	0
rs1016835	6	7576527	G	A	0.1988	0.394462	0.106041	rs2076295	7	DSP	0	exonic	10.23	7	4	14	1	1	1
rs6932248	6	160265126	T	C	0.338	0.0715721	0.110056	rs8191738	8	PNLDC1	23389	intergenic	10.23	5	5	15	0	1	1
rs56280222	17	43803788	T	C	0.2396	NA	0.851396	rs56072903	14	CRHR1:RP11-105N13.4	0:0	ncRNA_intronic	10.23	5	9	14	1	1	1
rs2732630	17	44289150	A	C	0.2445	0.999817	0.836648	rs56072903	14	KANSL1	0	intronic	10.23	1f	4	5	1	1	1
rs2950694	17	44348298	A	G	0.2008	NA	0.821423	rs56072903	14	RP11-259G18.1	2237	intergenic	10.23	NA	5	15	1	1	1
rs548109274	17	44344222	C	G	0.2087	NA	0.836254	rs56072903	14	RP11-259G18.1	180	upstream	10.22	NA	1	1	1	1	1
rs578102530	17	44364335	G	A	0.171	NA	0.648841	rs56072903	14	ARL17B	0	intronic	10.22	NA	1	15	1	1	1
rs72668171	4	90031848	G	A	0.1938	0.0624199	0.141404	rs3846287	4	FAM13A	0	upstream	10.21	2b	1	11	1	0	1
rs148264112	1	78671975	C	A	0.2147	NA	0.17595	rs12406019	1	RP11-183M13.1	23307	intergenic	10.2	7	9	15	0	1	1
rs534580821	17	43724247	T	TA	0.2396	NA	0.851396	rs56072903	14	CRHR1-IT1:CRHR1:RP11-105N13.4	0:0:0	ncRNA_exonic	10.2	NA	5	15	1	1	1
rs80346216	17	43974476	G	T	0.2406	NA	0.848761	rs56072903	14	MAPT	0	intronic	10.2	NA	1	13	1	1	1
rs17585608	17	44243979	C	T	0.2406	0.999809	0.846392	rs56072903	14	KANSL1	0	intronic	10.2	NA	2	5	1	1	1
rs7788746	7	99612405	G	T	0.3429	0.0426939	0.341363	rs6963345	9	ZKSCAN1	798	upstream	10.19	7	1	5	1	1	1
rs9904865	17	44908263	C	T	0.3728	0.128881	0.103157	rs56072903	14	WNT3	0	intergenic	10.19	5	5	14	1	1	0
rs12802931	11	1236164	A	G	0.1819	0.999999	1	rs12802931	11	MUC5B	8131	intergenic	10.18	7	5	15	1	1	1
rs2897689	13	49774553	C	T	0.33	0.0182201	0.306225	rs2596242	12	FNDC3A	0	intronic	10.18	6	4	5	1	1	1
rs113347741	17	43973408	C	T	0.2396	0.999906	0.851396	rs56072903	14	MAPT	0	intronic	10.18	4	1	11	1	1	1
rs7211603	17	47857422	A	G	0.2266	0.058357	0.113609	rs75432325	15	FAM117A	0	intronic	10.18	1f	5	15	1	1	1
rs575105849	3	171459796	C	A	0.1113	NA	0.0814314	rs3850186	3	PLD1	0	intronic	10.15	NA	1	15	1	1	1
rs12670850	7	99371448	G	A	0.3986	0.132085	0.121021	rs6963345	9	CYP3A4	0	intronic	10.15	6	5	15	1	1	1
rs4942800	13	49648946	T	C	0.3032	0.0140434	0.346291	rs2596242	12	FNDC3A	0	intronic	10.15	5	5	5	1	1	1
rs62055558	17	43966955	A	G	0.2396	NA	0.851396	rs56072903	14	MAPT-AS1	0	ncRNA_intronic	10.15	2b	13	14	1	1	1
rs78590209	17	44098862	A	G	0.2386	0.999934	0.833494	rs56072903	14	MAPT	0	intronic	10.15	NA	4	5	1	1	1
rs2532259	17	44253364	G	A	0.2416	0.999912	0.843811	rs56072903	14	KANSL1	0	intronic	10.15	NA	4	5	1	1	1
rs2668691	17	44293546	C	T	0.1998	NA	0.814651	rs56072903	14	KANSL1	0	intronic	10.14	NA	4	5	1	1	1
rs1534310	7	99699169	A	T	0.2753	0.0143209	0.266782	rs6963345	9	MCM7	0	UTR5	10.13	2b	1	1	1	1	1
rs10459926	17	44241530	T	A	0.1441	NA	0.0659864	rs56072903	14	KANSL1	0	intronic	10.13	5	2	5	1	1	1
rs76969248	4	89927579	G	A	0.08946	0.01721	0.115103	rs3846287	4	FAM13A	0	intronic	10.12	5	4	5	1	1	1
rs566629636	17	43912267	T	TG	0.2386	NA	0.844925	rs56072903	14	CRHR1	0	UTR3	10.12	NA	5	15	1	1	1
rs1724390	17	43663247	C	A	0.2435	NA	0.831582	rs56072903	14	DND1P1	0	ncRNA_exonic	10.11	4	1	1	0	1	1
rs56257094	17	44201667	G	A	0.2406	0.999882	0.846392	rs56072903	14	KANSL1	0	intronic	10.11	5	4	5	1	1	1
rs669915	17	43724245	G	A	0.2396	NA	0.851396	rs56072903	14	CRHR1-IT1:CRHR1:RP11-105N13.4	0:0:0	ncRNA_exonic	10.09	5	5	15	1	1	1
rs62641967	17	44047216	T	G	0.2406	NA	0.846392	rs56072903	14	MAPT	0	intronic	10.09	6	4	14	1	1	1
rs1581919	1	78792089	G	A	0.2177	0.0168826	0.0704452	rs12406019	1	RP11-183M13.1:PTGFR	0:0	ncRNA_intronic	10.08	NA	13	15	1	1	1
rs137967632	2	204746357	A	ATCTATCTG	0.3042	NA	0.0646063	rs11904512	2	CTLA4	7673	intergenic	10.08	NA	5	15	1	1	1
rs2806167	6	7543783	T	G	0.3757	0.206374	0.129156	rs2076295	7	DSP	0	intronic	10.08	NA	1	1	1	1	1
rs41411848	11	1081074	T	C	0.2207	0.0346356	0.134872	rs7480563	11	MUC2	0	exonic	10.08	5	4	15	1	1	0
rs66475798	17	44350296	ACC	A	0.2008	NA	0.821423	rs56072903	14	ARL17B	1853	intergenic	10.08	NA	5	15	1	1	1
rs4942789	13	49454522	T	G	0.4215	0.0269685	0.103587	rs2596242	12	AL161421.1	49733	intergenic	10.07	6	5	15	0	1	1
rs372780926	17	44337276	G	A	0.09145	NA	0.0832533	rs56072903	14	RP11-259G18.3	0	ncRNA_exonic	10.07	4	1	1	0	1	1
rs62485010	7	99676346	C	T	0.17	0.908749	0.137273	rs6963345	9	ZNF3	0	UTR5	10.05	5	2	4	1	1	1
rs142469598	9	109320279	C	CCTGGGAGAAGCTGCATCCCCAGCG	0.2853	NA	0.056958	rs7874665	10	RP11-308N19.1	0	ncRNA_intronic	10.05	NA	7	15	0	0	1
rs533266694	17	43827156	GA	G	0.2396	NA	0.851396	rs56072903	14	CRHR1:RP11-105N13.4	0:0	ncRNA_intronic	10.05	NA	5	14	1	1	1
rs16940665	17	43907896	T	C	0.2396	NA	0.851396	rs56072903	14	CRHR1	0	exonic	10.05	1f	5	15	1	1	0
rs72836329	17	44161763	C	T	0.3588	0.138745	0.150973	rs56072903	14	KANSL1	0	intronic	10.05	6	4	5	1	1	1
rs62061770	17	44169377	G	C	0.2406	0.999902	0.846392	rs56072903	14	KANSL1	0	intronic	10.05	7	4	5	1	1	1
rs10028121	4	89900520	G	T	0.09245	0.00600588	0.102825	rs3846287	4	FAM13A	0	intronic	10.04	5	5	15	1	1	1
rs59711768	5	168908737	A	G	0.2157	0.0653724	0.069529	rs145315307	6	RNU6-477P	70715	intergenic	10.04	5	5	15	0	1	1
rs61777140	1	78236891	G	A	0.2734	0.12711	0.0815713	rs12406019	1	RP4-706L14.2	2658	intergenic	10.03	7	5	15	1	1	1
rs2696645	17	43651770	G	A	0.496	NA	0.172263	rs56072903	14	RP11-798G7.6	11173	intergenic	10.03	5	2	15	0	1	1
rs17649138	17	43808067	G	A	0.2396	NA	0.851396	rs56072903	14	CRHR1:RP11-105N13.4	0:0	ncRNA_intronic	10.02	6	9	9	1	1	1
rs199527	17	44843667	A	G	0.2575	NA	0.583298	rs56072903	14	WNT3	0	intronic	10.02	5	4	5	1	1	1
rs169201	17	44790203	A	G	0.2247	0.999491	0.779083	rs56072903	14	NSF	0	intronic	10.01	6	4	5	1	1	0
rs4620335	9	109538372	T	A	0.1392	0.00752922	0.0902643	rs7874665	10	RP11-308N19.5	53160	intergenic	9.997	4	5	15	0	0	1
rs569675662	17	44288114	TA	T	0.2416	NA	0.843811	rs56072903	14	KANSL1	0	intronic	9.991	NA	4	5	1	1	1
rs56148603	6	7556063	C	T	0.03479	0.128221	0.0570026	rs2076295	7	DSP	0	intronic	9.989	5	4	14	1	1	1
rs581926	1	78644935	T	C	0.3628	NA	0.374201	rs12406019	1	RNFT1P2	8013	intergenic	9.987	NA	5	15	0	1	1
rs118112762	13	49645703	A	G	0.03976	0.00689714	0.0955836	rs2596242	12	FNDC3A	0	intronic	9.986	5	5	5	1	1	1
rs62056866	17	43771493	G	A	0.2396	NA	0.851396	rs56072903	14	CRHR1:RP11-105N13.4	0:0	ncRNA_intronic	9.986	7	13	14	1	1	1
rs149439226	11	1141473	GTGTT	G	0.1918	NA	0.138657	rs7480563	11	MUC5AC	10106	intergenic	9.982	NA	5	15	0	0	1
rs62055540	17	43961142	T	C	0.2396	NA	0.851396	rs56072903	14	MAPT-AS1	0	ncRNA_intronic	9.975	5	7	14	0	1	1
3:171467271:A:G	3	171467271	A	G	0.2515	NA	0.417694	rs3850186	3	PLD1	0	intronic	9.972	4	5	15	1	1	1
rs529898785	17	44357777	C	T	0.2386	NA	0.847413	rs56072903	14	ARL17B	0	intronic	9.97	NA	5	15	1	1	1
rs80335384	17	43398618	G	A	0.04274	NA	0.0660245	rs56072903	14	MAP3K14	4203	intergenic	9.95	4	2	7	0	1	1
rs62056862	17	43770525	C	T	0.2396	NA	0.851396	rs56072903	14	CRHR1:RP11-105N13.4	0:0	ncRNA_intronic	9.948	7	13	14	1	1	1
rs78358711	17	44296230	T	A	0.2416	NA	0.832452	rs56072903	14	KANSL1	0	intronic	9.94	4	4	5	1	1	1
rs11097211	4	89978456	A	G	0.337	0.175293	0.181176	rs3846287	4	FAM13A	0	UTR5	9.932	4	1	1	1	1	1
rs1795733	4	89976832	G	A	0.3817	0.00722882	0.0907748	rs3846287	4	FAM13A	0	intronic	9.928	5	1	15	1	1	1
rs12421917	11	1253401	C	G	0.3767	NA	0.0506478	rs72849408	11	MUC5B	0	intronic	9.926	5	5	15	1	1	1
rs62056780	17	43973652	C	T	0.2396	0.99991	0.851396	rs56072903	14	MAPT	0	intronic	9.924	3a	1	13	1	1	1
rs13129885	4	89927612	A	G	0.4513	0.596349	0.318025	rs3846287	4	FAM13A	0	intronic	9.912	6	4	15	1	1	1
rs7663123	4	89983152	G	A	0.1928	0.117502	0.143735	rs3846287	4	FAM13A	0	intergenic	9.911	7	9	15	1	0	1
rs144216645	17	44623789	C	T	0.2714	NA	0.0727355	rs56072903	14	LRRC37A2:ARL17A	0:0	intronic	9.897	6	5	15	1	1	0
rs550631285	17	43803773	A	AG	0.2396	NA	0.851396	rs56072903	14	CRHR1:RP11-105N13.4	0:0	ncRNA_intronic	9.891	NA	9	14	1	1	1
rs4309566	2	204631623	C	T	0.05765	0.00626086	0.130381	rs11904512	2	KRT18P39	1306	intergenic	9.884	7	5	15	0	1	1
rs9700606	1	78671073	T	A	0.3827	NA	0.398009	rs12406019	1	RP11-183M13.1	24209	intergenic	9.883	7	9	15	0	1	1
rs2869971	4	89920691	G	A	0.2048	0.307041	0.203173	rs3846287	4	FAM13A	0	intronic	9.883	4	4	15	1	1	1
rs7766775	6	160264685	T	C	0.3529	0.0579878	0.100177	rs8191738	8	PNLDC1	22948	intergenic	9.877	6	5	15	0	1	1
rs35160360	4	90078273	T	C	0.4304	0.0090224	0.13048	rs3846287	4	RNU6-907P	26168	intergenic	9.876	6	5	15	0	1	1
rs536204166	17	43849572	AT	A	0.2406	NA	0.846392	rs56072903	14	CRHR1:RP11-105N13.4	0:0	ncRNA_intronic	9.875	NA	5	14	1	1	0
rs17660865	17	44189408	T	C	0.2406	0.999873	0.846392	rs56072903	14	KANSL1	0	intronic	9.875	6	5	5	1	1	1
rs1721154	1	77700502	T	A	0.1243	0.00816625	0.0592093	rs12406019	1	PIGK	15386	intergenic	9.874	7	9	15	0	1	1
rs17557850	5	168972661	G	C	0.1829	0.0643313	0.10878	rs145315307	6	RNU6-477P	6791	intergenic	9.863	6	5	15	0	1	1
rs34419860	1	78536208	GAT	G	0.3449	NA	0.112733	rs12406019	1	GIPC2	0	intronic	9.854	NA	5	15	1	1	1
rs9468	17	44101563	T	C	0.2416	0.998681	0.841422	rs56072903	14	MAPT	0	UTR3	9.844	1f	4	5	1	1	1
rs2532257	17	44254494	T	C	0.2445	0.999908	0.825516	rs56072903	14	KANSL1	0	intronic	9.84	NA	4	5	1	1	1
rs34075854	4	89998149	G	A	0.2763	0.180673	0.318042	rs3846287	4	FAM13A	0	NA	9.836	6	5	15	1	1	1
rs74652075	17	44344926	A	G	0.2008	NA	0.821423	rs56072903	14	RP11-259G18.1	0	ncRNA_intronic	9.836	4	1	2	1	1	1
rs367849850	16	84035	GGGGAGCCTGGAAGCACAC	G	0.04672	NA	0.540758	rs28436661	13	Z84812.4:IL9RP3	0:0	ncRNA_exonic	9.831	NA	2	15	0	1	1
rs372645904	17	44652561	G	A	0.335	NA	0.108163	rs56072903	14	ARL17A	0	intronic	9.826	7	4	15	1	1	0
rs2351909	1	78630890	A	C	0.3439	NA	0.339803	rs12406019	1	RNFT1P2	5274	intergenic	9.822	6	5	15	0	1	1
rs528981932	17	44553088	A	C	0.2783	NA	0.498559	rs56072903	14	NSFP1	0	ncRNA_intronic	9.817	NA	5	15	0	1	0
rs1491121	9	109515422	T	A	0.2435	0.00624745	0.0846831	rs7874665	10	RP11-308N19.5	30210	intergenic	9.804	4	2	15	0	1	1
rs138255799	17	47957364	TTTGTTG	T	0.1958	NA	0.155044	rs75432325	15	RP11-304F15.4	7596	intergenic	9.804	NA	1	13	0	0	1
rs6809327	3	171440172	T	C	0.2584	0.0653529	0.425101	rs3850186	3	PLD1	0	intronic	9.802	6	4	15	1	1	1
rs12409958	1	78314478	A	G	0.2922	0.729511	0.444666	rs12406019	1	FAM73A:NSRP1P1	0:0	ncRNA_exonic	9.792	5	5	5	1	1	1
rs199464	17	44538038	A	C	0.3459	NA	0.765364	rs56072903	14	NSFP1	0	ncRNA_intronic	9.787	6	5	15	0	1	0
rs531332855	17	44213547	AAAT	A	0.2127	NA	0.863723	rs56072903	14	KANSL1	0	intronic	9.785	NA	4	5	1	1	1
rs11022939	11	1358173	G	A	0.4851	0.56616	0.194404	rs12280761	11	TOLLIP-AS1	26235	intergenic	9.784	4	1	1	0	1	1
rs548703885	17	44001549	G	GC	0.2396	NA	0.851396	rs56072903	14	MAPT	0	intronic	9.769	NA	2	14	1	1	1
17:43503000:A:G	17	43503000	G	A	0.1938	NA	0.566268	rs56072903	14	ARHGAP27	0	intronic	9.76	4	1	1	1	1	1
rs5820770	17	47677367	CT	C	0.2237	NA	0.0751406	rs75432325	15	SPOP	0	UTR3	9.76	NA	4	4	1	0	1
rs17650381	17	44013024	T	C	0.2396	0.999909	0.851396	rs56072903	14	MAPT	0	intronic	9.758	6	1	14	1	1	1
rs2055796	17	43952191	A	T	0.2396	NA	0.851396	rs56072903	14	MAPT-AS1	0	ncRNA_intronic	9.753	6	7	14	0	1	1
rs62056802	17	43980762	A	G	0.2396	0.999907	0.851396	rs56072903	14	MAPT	0	intronic	9.749	5	2	14	1	1	1
rs60187167	3	171317594	G	C	0.1899	0.0309224	0.268969	rs3850186	3	PLD1	600	downstream	9.74	7	4	15	1	1	1
rs73046033	3	171527955	T	G	0.1312	0.0178387	0.0772643	rs3850186	3	PLD1	0	intronic	9.738	4	1	1	1	1	1
rs7225781	17	47601793	G	A	0.03877	0.0452215	0.119337	rs75432325	15	RP5-1029K10.2	0	ncRNA_intronic	9.736	5	5	14	1	0	1
rs34065606	7	99641490	C	G	0.1392	0.112375	0.155113	rs6963345	9	ZKSCAN1	2177	intergenic	9.727	6	5	5	1	1	1
rs61138976	4	90068927	T	C	0.07853	0.129558	0.0851674	rs3846287	4	RNU6-907P	16822	intergenic	9.719	6	5	15	0	1	1
rs35951178	1	78582615	ACT	A	0.2256	NA	0.184049	rs12406019	1	GIPC2	0	intronic	9.717	NA	5	15	1	1	1
rs2696440	17	44274560	T	C	0.2416	0.999919	0.843811	rs56072903	14	KANSL1	0	intronic	9.714	NA	4	5	1	1	1
rs147172801	5	168966719	T	TTTG	0.1809	NA	0.110268	rs145315307	6	RNU6-477P	12733	intergenic	9.712	NA	5	15	0	0	1
rs545531578	11	1086658	T	G	0.1203	NA	0.0743424	rs7480563	11	MUC2	0	intronic	9.712	NA	5	15	1	0	0
rs541886938	17	43693538	G	T	0.2396	NA	0.851396	rs56072903	14	CRHR1-IT1	4155	intergenic	9.712	NA	14	15	1	1	1
rs7658455	4	90057983	A	G	0.2048	0.0217747	0.148182	rs3846287	4	RNU6-907P	5878	intergenic	9.7	3a	5	15	0	1	1
rs139242337	7	99662746	C	CTT	0.2594	NA	0.508219	rs6963345	9	ZNF3	0	intronic	9.695	NA	4	4	1	1	1
rs200084449	1	78628800	C	T	0.3479	0.0864441	0.331029	rs12406019	1	RNFT1P2	7364	intergenic	9.691	7	5	15	0	1	1
rs10493608	1	78695253	A	T	0.3539	0.0410978	0.200562	rs12406019	1	RP11-183M13.1	29	upstream	9.691	4	5	15	0	1	1
rs117629202	17	44344596	C	A	0.2018	NA	0.814782	rs56072903	14	RP11-259G18.1	0	ncRNA_exonic	9.691	4	1	1	1	1	1
rs7225002	17	44189067	A	G	0.4394	0.336403	0.340513	rs56072903	14	KANSL1	0	intronic	9.68	1f	5	5	1	1	1
rs56072903	17	44013966	T	C	0.2097	0.999985	1	rs56072903	14	MAPT	0	intronic	9.677	2b	2	14	1	1	1
rs7321676	13	49526072	C	T	0.3638	0.80448	0.98762	rs2596242	12	AL161421.1	21723	intergenic	9.659	6	5	15	0	1	1
rs538346651	17	43658673	GA	G	0.499	NA	0.225102	rs56072903	14	DND1P1	4563	intergenic	9.654	NA	3	5	0	1	1
rs35146386	7	100089739	G	A	0.161	0.0468009	0.140935	rs6963345	9	NYAP1	0	intronic	9.648	6	4	5	1	1	1
rs4142065	13	49654240	T	G	0.3012	0.011773	0.351022	rs2596242	12	FNDC3A	0	intronic	9.645	6	4	5	1	1	1
rs575822527	17	44353260	AT	A	0.2247	NA	0.799649	rs56072903	14	ARL17B	0	intronic	9.645	NA	5	15	1	1	1
rs6837212	4	89981518	T	C	0.337	0.169878	0.181176	rs3846287	4	FAM13A	0	intergenic	9.635	7	9	15	1	1	1
rs56864675	17	44307622	A	G	0.1431	0.0263836	0.0656313	rs56072903	14	KANSL1	4888	intergenic	9.625	6	5	15	1	1	1
rs2696660	17	44246211	A	G	0.2406	0.999676	0.846392	rs56072903	14	KANSL1	0	intronic	9.622	NA	4	5	1	1	1
rs16856714	3	171545859	G	C	0.1869	0.016304	0.133781	rs3850186	3	TMEM212	15279	intergenic	9.615	3a	5	5	0	1	1
rs2527890	7	99548855	G	C	0.4543	0.239583	0.330729	rs6963345	9	SNORA40	800	upstream	9.612	1f	5	14	0	1	1
rs10932021	2	204633260	C	A	0.2833	0.423689	0.936269	rs11904512	2	KRT18P39	2943	intergenic	9.609	6	5	15	0	1	1
rs3734586	6	7601720	C	T	0.17	0.0333206	0.0920182	rs2076295	7	SNRNP48	0	exonic	9.609	6	4	4	1	1	1
rs113885426	1	78795438	TAG	T	0.4682	NA	0.0502363	rs12406019	1	RP11-183M13.1:PTGFR	0:0	ncRNA_intronic	9.602	NA	7	15	1	1	1
rs1568949	17	43792975	G	A	0.2406	NA	0.846392	rs56072903	14	CRHR1:RP11-105N13.4	0:0	ncRNA_intronic	9.597	NA	5	14	1	1	1
rs62053951	17	43749168	G	C	0.2396	NA	0.851396	rs56072903	14	CRHR1:RP11-105N13.4	0:0	ncRNA_intronic	9.595	5	8	14	1	1	1
rs13116253	4	90109003	A	G	0.0994	0.0269528	0.0608548	rs3846287	4	GPRIN3	48533	intergenic	9.59	6	14	15	0	1	1
rs1122598	7	99699436	G	A	0.1909	0.415109	0.345359	rs6963345	9	MCM7:AP4M1	0:0	UTR5	9.588	NA	1	1	1	1	1
rs529172	1	78612102	G	A	0.2097	0.199281	0.158397	rs12406019	1	GIPC2	7968	intergenic	9.587	NA	5	15	1	1	1
rs61783071	1	77821900	G	A	0.1312	0.0159964	0.0522882	rs12406019	1	AK5	0	intronic	9.579	5	5	15	1	1	1
rs73407465	11	1410280	T	A	0.03976	0.14671	0.10632	rs12280761	11	BRSK2	848	upstream	9.574	4	1	2	1	1	1
rs7764163	6	7544288	A	G	0.3767	0.269856	0.125991	rs2076295	7	DSP	0	intronic	9.572	2b	1	13	1	1	1
rs138334091	3	171528283	GGA	G	0.1402	NA	0.0602817	rs3850186	3	PLD1	0	UTR5	9.569	NA	1	1	1	1	1
rs1467963	17	43978934	T	G	0.2396	0.99991	0.851396	rs56072903	14	MAPT	0	intronic	9.557	5	5	14	1	1	1
17:44143029:G:T	17	44143029	G	T	0.2406	NA	0.846392	rs56072903	14	KANSL1	0	intronic	9.557	5	4	4	1	1	1
rs62064665	17	44081527	T	C	0.2406	0.999904	0.846392	rs56072903	14	MAPT	0	intronic	9.554	4	2	15	1	1	1
rs528770545	17	44287390	A	G	0.2117	NA	0.870351	rs56072903	14	KANSL1	0	intronic	9.552	NA	4	5	1	1	1
rs1043915	7	99799845	T	A	0.2664	0.00548427	0.204316	rs6963345	9	STAG3:GATS:GATS	0:0:0	exonic	9.548	6	4	15	1	1	1
rs56329743	17	43931245	G	A	0.2396	NA	0.851396	rs56072903	14	MAPT-AS1	0	ncRNA_intronic	9.537	5	5	14	1	1	1
rs374952396	17	44753643	G	T	0.2734	0.620416	0.665653	rs56072903	14	NSF	0	intronic	9.53	7	15	15	1	1	0
rs1406072	17	44216322	C	A	0.1431	NA	0.0656313	rs56072903	14	KANSL1	0	intronic	9.529	NA	1	5	1	1	1
rs28403537	11	1161315	T	C	0.04175	0.999983	0.0817996	rs12802931	11	MUC5AC	0	exonic	9.525	5	1	15	1	1	1
rs77568881	17	44344970	T	C	0.2008	NA	0.821423	rs56072903	14	RP11-259G18.1	0	ncRNA_intronic	9.525	4	1	2	1	1	1
rs78522118	2	204648116	G	T	0.1511	0.00925333	0.0661501	rs11904512	2	RNU6-474P	1249	intergenic	9.523	4	2	15	0	1	1
rs144045328	2	204630292	T	A	0.02286	0.00820663	0.083776	rs11904512	2	KRT18P39	0	ncRNA_exonic	9.522	5	5	15	0	0	1
rs9568173	13	49816011	C	T	0.2833	0.02744	0.184753	rs2596242	12	CDADC1	6035	intergenic	9.52	6	5	15	1	1	1
rs79742625	17	43657257	C	T	0.1938	NA	0.774937	rs56072903	14	DND1P1	5979	intergenic	9.513	4	2	5	0	1	1
rs1890850	1	78641967	G	A	0.2127	0.0219464	0.237685	rs12406019	1	RNFT1P2	5045	intergenic	9.497	7	5	15	0	1	1
rs2687100	7	99388480	C	T	0.3996	0.131896	0.120676	rs6963345	9	CYP3A4	6591	intergenic	9.492	NA	5	15	1	1	1
rs12871418	13	49815701	T	C	0.2853	NA	0.18534	rs2596242	12	CDADC1	6345	intergenic	9.491	5	2	15	1	1	1
rs12647169	4	89983512	T	C	0.3807	0.0161792	0.0882425	rs3846287	4	FAM13A	0	intergenic	9.485	6	9	15	1	1	1
rs563682025	17	43661362	A	G	0.04076	NA	0.127646	rs56072903	14	DND1P1	1874	intergenic	9.485	NA	1	2	0	1	1
rs117995241	17	44344595	G	T	0.2018	NA	0.814782	rs56072903	14	RP11-259G18.1	0	ncRNA_exonic	9.477	4	1	1	1	1	1
rs4134903	7	99711040	G	A	0.2763	0.0136846	0.256734	rs6963345	9	TAF6	0	intronic	9.474	NA	4	4	1	1	1
rs62056795	17	43978041	C	T	0.2396	0.99991	0.851396	rs56072903	14	MAPT	0	intronic	9.474	5	2	13	1	1	1
rs76512872	2	204649395	T	C	0.02783	0.196424	0.0697647	rs11904512	2	RNU6-474P	2528	intergenic	9.464	7	2	15	0	0	1
rs2137715	4	90010460	A	C	0.4284	0.442685	0.355549	rs3846287	4	FAM13A	0	NA	9.464	NA	9	15	1	1	1
rs55831516	17	44148267	C	T	0.2416	0.999908	0.843811	rs56072903	14	KANSL1	0	intronic	9.451	5	4	5	1	1	1
rs2019822	17	43959918	T	A	0.2396	NA	0.851396	rs56072903	14	MAPT-AS1	0	ncRNA_intronic	9.449	6	9	14	0	1	1
rs60787297	11	1265786	C	T	0.3837	NA	0.0533535	rs72849408	11	MUC5B:RP11-532E4.2	0:0	exonic	9.445	5	5	15	1	1	1
rs4525537	17	43912723	T	C	0.2396	NA	0.851396	rs56072903	14	CRHR1	0	UTR3	9.437	4	5	15	1	1	1
rs66538606	1	77947730	G	A	0.1521	0.0971078	0.0557372	rs12406019	1	AK5	0	intronic	9.43	7	5	15	1	1	1
rs56167560	17	43792411	A	G	0.2396	NA	0.851396	rs56072903	14	CRHR1:RP11-105N13.4	0:0	ncRNA_intronic	9.427	5	5	14	1	1	1
rs13089252	3	171482983	A	T	0.4682	0.044441	0.352131	rs3850186	3	PLD1	0	intronic	9.426	5	5	15	1	1	1
rs72665892	4	89973072	G	T	0.1928	0.113477	0.143735	rs3846287	4	FAM13A	0	intronic	9.426	7	4	15	1	0	1
rs34636506	2	204692216	A	G	0.4513	0.0145158	0.053605	rs11904512	2	CTLA4	40292	intergenic	9.422	7	5	15	0	1	1
rs76159289	17	44098861	G	T	0.2376	0.999895	0.824689	rs56072903	14	MAPT	0	intronic	9.416	NA	4	5	1	1	1
rs1980421	2	204610004	A	G	0.2594	0.0433281	0.788283	rs11904512	2	CD28	6368	intergenic	9.404	6	5	15	1	1	1
rs79373603	11	1113687	G	A	0.1044	0.983865	0.137712	rs12802931	11	MUC2	9267	intergenic	9.397	5	1	15	1	1	1
rs62055751	17	43767538	A	G	0.2396	NA	0.851396	rs56072903	14	CRHR1:RP11-105N13.4	0:0	ncRNA_intronic	9.397	5	7	14	1	1	1
rs683097	1	78666990	T	G	0.2147	NA	0.17595	rs12406019	1	RP11-183M13.1	28292	intergenic	9.38	NA	1	15	0	1	1
rs62056848	17	43992456	G	A	0.2396	0.999909	0.851396	rs56072903	14	MAPT	0	intronic	9.372	5	4	14	1	1	1
rs7540686	1	78542273	A	C	0.3996	NA	0.157313	rs12406019	1	GIPC2	0	intronic	9.369	5	5	15	1	1	1
rs55709241	17	44041101	T	C	0.2406	0.99992	0.846392	rs56072903	14	MAPT	0	intronic	9.367	5	4	14	1	1	1
rs199524	17	44848438	T	G	0.2575	NA	0.583298	rs56072903	14	WNT3	0	intronic	9.367	1f	1	1	1	1	1
rs17659953	17	44159725	C	T	0.2406	NA	0.846392	rs56072903	14	KANSL1	0	intronic	9.366	NA	4	5	1	1	1
rs112241539	7	99847237	C	T	0.2217	0.13297	0.164123	rs6963345	9	GATS:GATS	0:0	ncRNA_intronic	9.362	7	5	15	1	1	1
rs527658313	17	43945495	A	G	0.2396	NA	0.851396	rs56072903	14	MAPT-AS1	0	ncRNA_intronic	9.36	NA	5	14	0	1	1
rs242922	17	43946370	C	A	0.3976	NA	0.206093	rs56072903	14	MAPT-AS1	0	ncRNA_intronic	9.36	NA	5	14	0	1	1
rs2696642	17	43651556	G	C	0.493	NA	0.224928	rs56072903	14	RP11-798G7.6	10959	intergenic	9.352	4	2	15	0	1	1
rs242562	17	44026739	G	A	0.3837	0.0418772	0.16397	rs56072903	14	MAPT	0	intronic	9.345	4	1	12	1	1	1
rs2950693	17	44348356	T	A	0.2008	NA	0.821423	rs56072903	14	RP11-259G18.1	2295	intergenic	9.345	6	5	15	1	1	1
rs41431149	11	1091713	T	A	0.08549	0.0140577	0.0961193	rs7480563	11	MUC2	0	intronic	9.339	5	4	15	1	1	0
rs2950015	17	44332351	A	G	0.2435	0.999813	0.831582	rs56072903	14	RP11-259G18.3	4565	intergenic	9.336	NA	5	15	0	1	1
rs62055933	17	43848461	G	A	0.2396	NA	0.851396	rs56072903	14	CRHR1:RP11-105N13.4	0:0	ncRNA_intronic	9.334	5	2	14	1	1	0
rs11026355	11	1254038	G	A	0.2893	0.0139318	0.160287	rs12280761	11	MUC5B	0	intronic	9.333	2b	2	15	1	1	1
rs10445333	17	43916509	A	G	0.2396	NA	0.851396	rs56072903	14	CRHR1	3314	intergenic	9.333	5	5	15	1	1	1
rs62062784	17	44024552	C	G	0.2396	0.999898	0.851396	rs56072903	14	MAPT	0	intronic	9.329	4	5	14	1	1	1
rs371165877	17	43553496	AAT	A	0.1968	NA	0.571417	rs56072903	14	PLEKHM1	0	intronic	9.328	NA	4	4	1	1	1
rs62063784	17	44059775	A	G	0.2406	0.999886	0.846392	rs56072903	14	MAPT	0	intronic	9.326	5	4	15	1	1	1
rs28439143	17	43987723	G	A	0.2396	0.999833	0.851396	rs56072903	14	MAPT:RP11-669E14.4	0:0	ncRNA_intronic	9.325	6	5	14	1	1	1
rs2696523	17	44267904	T	C	0.2435	0.999906	0.838942	rs56072903	14	KANSL1	0	intronic	9.322	NA	1	2	1	1	1
rs555313689	17	44327082	G	T	0.2117	NA	0.856217	rs56072903	14	RP11-259G18.2	4671	intergenic	9.307	NA	5	15	0	1	1
rs1060544	7	99613476	C	T	0.2773	0.0208283	0.280842	rs6963345	9	ZKSCAN1	0	intronic	9.301	4	1	1	1	1	1
rs7656238	4	89921981	C	T	0.2048	0.336193	0.203173	rs3846287	4	FAM13A	0	intronic	9.3	5	5	15	1	1	1
rs62072141	17	44569237	T	C	0.5	NA	0.261309	rs56072903	14	NSFP1	4729	intergenic	9.289	6	5	15	0	1	1
rs62306391	4	90040756	A	G	0.2008	0.0235344	0.160217	rs3846287	4	RP11-84C13.2	0	ncRNA_exonic	9.284	7	5	15	1	1	1
rs2562131	16	83887	C	A	0.2386	NA	0.255706	rs28436661	13	Z84812.4:IL9RP3	0:0	ncRNA_intronic	9.283	5	3	15	0	1	1
rs369332489	17	44753645	G	C	0.2734	NA	0.665653	rs56072903	14	NSF	0	intronic	9.283	7	15	15	1	1	0
rs1998324	6	7551163	T	C	0.2177	0.804673	0.289533	rs2076295	7	DSP	0	intronic	9.281	5	1	14	1	1	1
rs11162405	1	78469660	A	G	0.4523	0.0215155	0.240973	rs12406019	1	DNAJB4:GIPC2	0:0	intronic	9.278	3a	1	5	1	1	1
rs79037591	7	100303374	G	A	0.06362	0.0138864	0.0620059	rs6963345	9	POP7	301	upstream	9.274	2b	1	1	1	1	1
rs17101469	1	78643485	A	G	0.1481	0.0380936	0.10964	rs12406019	1	RNFT1P2	6563	intergenic	9.27	5	5	15	0	1	1
rs61784658	1	77785862	C	T	0.1173	0.0324967	0.053879	rs12406019	1	AK5	0	intronic	9.268	7	5	15	1	1	1
rs537468297	17	43691192	A	AT	0.1471	NA	0.551509	rs56072903	14	RPS26P8	4842	intergenic	9.257	NA	14	15	1	1	1
rs78555354	17	44032879	A	G	0.2396	NA	0.851396	rs56072903	14	MAPT	0	intronic	9.257	NA	5	14	1	1	1
rs2076303	6	7572026	T	A	0.3946	0.628624	0.225616	rs2076295	7	DSP	0	intronic	9.256	6	4	4	1	1	1
rs62061733	17	44018399	A	G	0.2416	0.999925	0.841422	rs56072903	14	MAPT	0	intronic	9.246	4	5	14	1	1	1
rs55685451	17	44001957	T	G	0.2396	0.999908	0.851396	rs56072903	14	MAPT	0	intronic	9.237	5	2	15	1	1	1
rs640935	1	78549646	T	C	0.2495	0.0109187	0.124247	rs12406019	1	GIPC2	0	intronic	9.234	NA	4	15	1	1	1
rs76171147	17	43823229	T	C	0.2396	NA	0.851396	rs56072903	14	CRHR1:RP11-105N13.4	0:0	ncRNA_intronic	9.232	4	5	14	1	1	1
3:171481079:A:G	3	171481079	G	A	0.1392	NA	0.0686302	rs3850186	3	PLD1	0	intronic	9.231	5	4	15	1	1	1
rs9935603	16	94205	A	G	0.1849	0.0111015	0.265448	rs28436661	13	POLR3K	2201	intergenic	9.229	5	1	4	1	1	1
rs56755526	17	44793627	CT	C	0.328	NA	0.434542	rs56072903	14	NSF	0	intronic	9.227	NA	4	5	1	1	0
rs4309444	17	43895797	T	C	0.2396	NA	0.851396	rs56072903	14	CRHR1	0	intronic	9.226	5	5	15	1	1	0
rs17575683	17	44139662	C	T	0.2406	NA	0.846392	rs56072903	14	KANSL1	0	intronic	9.205	NA	4	5	1	1	1
rs55865707	17	43908826	T	G	0.2396	NA	0.851396	rs56072903	14	CRHR1	0	intronic	9.202	5	5	14	1	1	0
rs72687190	1	78633513	G	T	0.1292	0.0189602	0.0914269	rs12406019	1	RNFT1P2	2651	intergenic	9.198	5	5	15	0	1	1
rs171440	17	43893487	G	A	0.4771	NA	0.216835	rs56072903	14	CRHR1:RP11-105N13.4	0:0	ncRNA_intronic	9.197	NA	5	14	1	1	0
rs35775436	9	109367176	T	TG	0.3837	NA	0.0937514	rs7874665	10	RP11-308N19.1	99	downstream	9.194	NA	5	15	0	1	1
rs534193614	17	43974343	TCGC	T	0.2396	NA	0.851396	rs56072903	14	MAPT	0	intronic	9.188	NA	1	13	1	1	1
rs640134	1	78594069	G	A	0.2505	NA	0.212508	rs12406019	1	GIPC2	0	intronic	9.18	7	4	15	1	1	1
rs10514889	17	44051404	G	A	0.3867	NA	0.198197	rs56072903	14	MAPT	0	UTR5	9.173	4	2	15	1	1	1
rs61602779	2	204716370	A	G	0.06461	0.0218548	0.179011	rs11904512	2	CTLA4	16138	intergenic	9.157	5	5	15	0	1	1
rs55864131	17	44163411	T	C	0.2406	0.999909	0.846392	rs56072903	14	KANSL1	0	intronic	9.157	6	4	5	1	1	1
rs62055461	17	43941350	C	T	0.2396	NA	0.851396	rs56072903	14	MAPT-AS1	0	ncRNA_intronic	9.155	5	5	14	0	1	1
rs2696431	17	44338280	T	A	0.2097	NA	0.85582	rs56072903	14	RP11-259G18.3	307	upstream	9.154	7	1	5	0	1	1
rs113161176	17	43974354	G	A	0.2396	0.999897	0.851396	rs56072903	14	MAPT	0	intronic	9.152	4	1	13	1	1	1
rs62062277	17	44093753	T	G	0.2406	0.995355	0.846392	rs56072903	14	MAPT	0	intronic	9.145	6	4	15	1	1	1
rs2107351	7	99535951	T	C	0.4523	0.232543	0.322282	rs6963345	9	RP4-604G5.1	0	ncRNA_intronic	9.143	1f	5	9	1	1	1
rs62441218	6	160291752	G	A	0.1471	0.0230672	0.060313	rs8191738	8	RP1-249F5.3	28465	intergenic	9.137	6	5	15	0	1	1
rs62062791	17	44025273	G	A	0.2396	0.999901	0.851396	rs56072903	14	MAPT	0	intronic	9.128	7	5	14	1	1	1
rs62055498	17	43953814	G	A	0.2396	NA	0.851396	rs56072903	14	MAPT-AS1	0	ncRNA_intronic	9.124	6	7	14	0	1	1
rs79226879	17	43807485	T	C	0.2396	NA	0.851396	rs56072903	14	CRHR1:RP11-105N13.4	0:0	ncRNA_intronic	9.122	7	7	14	1	1	1
rs62056781	17	43973899	T	C	0.2396	0.99991	0.851396	rs56072903	14	MAPT	0	intronic	9.122	2b	1	13	1	1	1
rs4949662	1	78080275	A	G	0.3419	0.469904	0.311248	rs12406019	1	ZZZ3	0	intronic	9.121	7	5	5	1	1	1
rs12150527	17	43986462	A	G	0.2396	0.999888	0.851396	rs56072903	14	MAPT:RP11-669E14.4	0:0	ncRNA_intronic	9.12	5	2	14	1	1	1
rs2668614	17	44350310	G	A	0.2008	NA	0.821423	rs56072903	14	ARL17B	1839	intergenic	9.118	7	5	15	1	1	1
rs55669501	17	44202564	G	A	0.2406	0.999877	0.846392	rs56072903	14	KANSL1	0	intronic	9.115	4	4	5	1	1	1
rs6702939	1	78504411	T	G	0.2893	0.0336479	0.0731615	rs12406019	1	GIPC2	0	intergenic	9.112	2a	5	15	1	1	1
rs144115812	2	204692195	AAC	A	0.4493	NA	0.0513555	rs11904512	2	CTLA4	40313	intergenic	9.111	NA	5	15	0	1	1
rs201722973	17	44161747	C	CCAACAA	0.2406	NA	0.846392	rs56072903	14	KANSL1	0	intronic	9.1	NA	4	5	1	1	1
rs55747440	17	43837115	A	G	0.2396	NA	0.851396	rs56072903	14	CRHR1:RP11-105N13.4	0:0	ncRNA_intronic	9.098	4	5	14	1	1	1
rs2532229	17	44277265	A	C	0.2416	NA	0.843811	rs56072903	14	KANSL1	0	intronic	9.096	NA	5	5	1	1	1
rs572225196	17	43681222	C	T	0.2416	NA	0.841422	rs56072903	14	RP11-707O23.5	1515	intergenic	9.095	NA	5	15	0	1	1
rs55849949	17	43853526	A	G	0.2396	NA	0.851396	rs56072903	14	CRHR1:RP11-105N13.4	0:0	ncRNA_intronic	9.088	5	5	14	1	1	0
rs78692183	11	1263757	A	G	0.03777	0.0947816	0.128278	rs12280761	11	MUC5B:RP11-532E4.2	0:0	exonic	9.087	4	4	15	1	0	1
rs4335928	2	204801980	T	C	0.1074	0.070222	0.119325	rs11904512	2	ICOS	0	intronic	9.084	7	1	15	1	1	1
rs2149498	13	49569643	T	C	0.3012	0.0120282	0.351022	rs2596242	12	FNDC3A	0	intronic	9.083	NA	5	15	1	1	1
rs2696437	17	44342327	T	G	0.2485	0.999816	0.820386	rs56072903	14	RP11-259G18.1	2075	intergenic	9.083	NA	2	7	1	1	1
rs2532300	17	44229986	T	C	0.2406	0.999777	0.846392	rs56072903	14	KANSL1	0	intronic	9.082	NA	2	5	1	1	1
rs6939598	6	160371542	G	T	0.2495	0.120897	0.289211	rs8191738	8	IGF2R	18588	intergenic	9.08	7	5	15	0	1	1
rs28415845	11	1145844	C	T	0.3181	0.0736567	0.152966	rs2672794	11	MUC5AC	5735	intergenic	9.08	2b	2	15	1	1	1
rs556674103	17	43659251	C	A	0.1978	NA	0.801238	rs56072903	14	DND1P1	3985	intergenic	9.079	NA	3	5	0	1	1
rs17650901	17	44039691	A	G	0.2406	0.999895	0.846392	rs56072903	14	MAPT	0	UTR5	9.079	1f	4	14	1	1	1
rs62056849	17	43992463	G	C	0.2396	NA	0.851396	rs56072903	14	MAPT	0	intronic	9.07	2b	4	14	1	1	1
rs7689961	4	89980101	G	T	0.337	0.0735364	0.181176	rs3846287	4	FAM13A	0	intergenic	9.064	7	14	15	1	1	1
rs55825513	17	44176215	G	A	0.2406	0.999881	0.846392	rs56072903	14	KANSL1	0	intronic	9.064	5	5	5	1	1	1
rs11079719	17	43840006	T	G	0.2435	NA	0.831582	rs56072903	14	CRHR1:RP11-105N13.4	0:0	ncRNA_intronic	9.06	1f	5	14	1	1	0
rs2684526	17	43539723	C	T	0.1938	NA	0.566268	rs56072903	14	PLEKHM1:AC091132.1	0:0	ncRNA_intronic	9.058	2b	4	5	1	1	1
rs62063790	17	44062915	G	T	0.2406	0.99989	0.846392	rs56072903	14	MAPT	0	intronic	9.053	NA	4	15	1	1	1
rs62063166	17	44202231	A	G	0.2406	0.999883	0.846392	rs56072903	14	KANSL1	0	intronic	9.042	5	4	5	1	1	1
rs62060798	17	44144152	T	C	0.2406	0.999909	0.834953	rs56072903	14	KANSL1	0	intronic	9.04	6	3	4	1	1	1
rs10269574	7	99846833	A	G	0.2237	0.193752	0.165686	rs6963345	9	GATS:GATS	0:0	ncRNA_intronic	9.038	6	5	15	1	1	1
rs527536333	17	43774255	TAGCC	T	0.2396	NA	0.851396	rs56072903	14	CRHR1:RP11-105N13.4	0:0	ncRNA_intronic	9.032	NA	2	14	1	1	1
rs34443463	1	78995535	T	A	0.2455	0.0882284	0.0953296	rs12406019	1	PTGFR	0	intronic	9.026	7	5	15	1	1	1
rs561679057	17	44279557	TA	T	0.2416	NA	0.843811	rs56072903	14	KANSL1	0	intronic	9.02	NA	2	5	1	1	1
rs2266497	17	44294786	A	G	0.2406	0.999781	0.846392	rs56072903	14	KANSL1	0	intronic	9.017	NA	4	5	1	1	1
rs77387379	17	43791429	G	A	0.2396	NA	0.851396	rs56072903	14	CRHR1:RP11-105N13.4	0:0	ncRNA_intronic	9.012	7	5	14	1	1	1
rs12732561	1	77978537	A	G	0.1511	0.0901274	0.05285	rs12406019	1	AK5	0	intronic	9.011	7	5	15	1	1	1
rs529941744	17	44347097	A	G	0.2008	NA	0.821423	rs56072903	14	RP11-259G18.1	1036	intergenic	9.009	NA	5	15	1	1	1
rs530676870	17	44347218	C	A	0.2386	NA	0.847413	rs56072903	14	RP11-259G18.1	1157	intergenic	9.004	NA	5	15	1	1	1
rs2904261	4	89921074	G	A	0.2048	0.336996	0.203173	rs3846287	4	FAM13A	0	intronic	9	7	4	15	1	1	1
rs2210632	1	79060718	C	T	0.05268	0.0325823	0.0583397	rs12406019	1	IFI44L	24888	intergenic	8.998	7	5	15	0	1	1
rs12658695	5	168905848	G	A	0.2157	0.0627065	0.069529	rs145315307	6	RNU6-477P	73604	intergenic	8.998	7	9	15	0	1	1
rs34517439	1	78450517	C	A	0.09145	0.874241	0.116804	rs12406019	1	DNAJB4:GIPC2	0:0	intronic	8.996	6	4	5	1	1	1
rs1458562	4	89853598	C	T	0.4235	0.157025	0.0971232	rs3846287	4	FAM13A	0	intronic	8.991	NA	1	15	1	1	1
rs7774328	6	7555249	G	C	0.3131	0.161527	0.112303	rs2076295	7	DSP	0	intronic	8.988	5	2	14	1	1	1
rs138137809	4	89981773	A	AT	0.09046	NA	0.110055	rs3846287	4	FAM13A	0	intergenic	8.985	NA	9	15	1	1	1
rs7864733	9	109427261	T	G	0.4871	0.303162	0.107285	rs7874665	10	RP11-308N19.4	0	ncRNA_intronic	8.973	6	5	15	0	1	1
rs56109643	17	43844859	A	G	0.2396	NA	0.851396	rs56072903	14	CRHR1:RP11-105N13.4	0:0	ncRNA_intronic	8.963	5	5	14	1	1	0
rs13133608	4	90032048	T	C	0.09145	0.00716387	0.109717	rs3846287	4	FAM13A	0	upstream	8.961	4	1	1	1	1	1
rs141708670	2	204497841	C	G	0.03777	0.020801	0.0858971	rs11904512	2	AC125238.2	1458	intergenic	8.955	5	1	15	0	1	1
rs2670624	4	89977728	C	T	0.3817	0.00717328	0.0907748	rs3846287	4	FAM13A	0	intronic	8.952	5	1	1	1	1	1
rs2532315	17	44213934	G	A	0.2425	0.999838	0.841329	rs56072903	14	KANSL1	0	intronic	8.952	NA	2	5	1	1	1
rs9811588	3	171436093	A	C	0.1431	0.0187355	0.0619855	rs3850186	3	PLD1	0	intronic	8.948	6	4	15	1	1	1
rs62063163	17	44201865	C	T	0.2376	0.999882	0.827106	rs56072903	14	KANSL1	0	intronic	8.946	7	2	5	1	1	1
rs533579396	17	44327070	G	A	0.2604	NA	0.791201	rs56072903	14	RP11-259G18.2	4659	intergenic	8.946	NA	5	15	0	1	1
rs140262581	3	171446171	T	TTCAC	0.2575	NA	0.427388	rs3850186	3	PLD1	0	intronic	8.943	NA	4	5	1	1	1
rs1230088	17	43510028	C	T	0.3032	NA	0.119977	rs56072903	14	ARHGAP27	0	intronic	8.942	4	1	1	1	1	1
rs66496921	11	1358607	C	G	0.3946	0.557517	0.302197	rs12280761	11	TOLLIP-AS1	26669	intergenic	8.938	4	1	15	0	1	1
rs142380704	17	44325593	TAA	T	0.2465	NA	0.813488	rs56072903	14	RP11-259G18.2	3182	intergenic	8.933	NA	5	15	0	1	1
rs77555455	17	44035516	G	A	0.2396	0.999909	0.851396	rs56072903	14	MAPT	0	intronic	8.93	5	5	14	1	1	1
rs614963	1	78603067	A	G	0.2386	NA	0.197585	rs12406019	1	GIPC2	0	UTR3	8.927	NA	5	15	1	1	1
rs10873978	1	78821497	C	T	0.3767	0.0450767	0.0612418	rs12406019	1	RP11-183M13.1:PTGFR	0:0	ncRNA_intronic	8.925	5	5	15	1	1	0
rs1724386	17	43783760	C	T	0.1809	NA	0.0653334	rs56072903	14	CRHR1:RP11-105N13.4	0:0	ncRNA_intronic	8.923	6	5	14	1	1	1
rs62063778	17	44053989	G	A	0.2406	0.999889	0.846392	rs56072903	14	MAPT	0	UTR5	8.92	7	4	15	1	1	1
rs10153657	2	204759452	A	G	0.161	0.0385936	0.0810422	rs11904512	2	CTLA4	20768	intergenic	8.909	7	5	15	0	1	1
rs411305	17	43687393	C	T	0.2008	NA	0.821423	rs56072903	14	RPS26P8	1043	intergenic	8.909	NA	14	15	0	1	1
rs278846	1	78153501	C	T	0.2744	0.0335805	0.086359	rs12406019	1	ZZZ3	4396	intergenic	8.907	4	1	5	1	1	1
rs4650481	1	78640468	T	G	0.1481	0.0371836	0.10964	rs12406019	1	RNFT1P2	3546	intergenic	8.906	7	5	15	0	1	1
rs56280951	17	44041107	G	A	0.2406	0.99992	0.846392	rs56072903	14	MAPT	0	intronic	8.904	5	4	14	1	1	1
rs489129	1	78875106	C	T	0.0994	NA	0.0510283	rs12406019	1	PTGFR	0	intronic	8.902	6	5	15	1	1	0
rs73487481	13	49972172	C	G	0.05964	0.00623772	0.0527272	rs2596242	12	CAB39L	0	intronic	8.901	5	1	15	1	1	1
rs62304696	4	90109924	G	A	0.0994	0.0265674	0.0608548	rs3846287	4	GPRIN3	47612	intergenic	8.896	7	14	15	0	1	1
rs1563689	4	89837147	T	G	0.2346	0.628313	0.0994195	rs3846287	4	FAM13A	0	intronic	8.892	NA	5	15	1	1	1
rs7642988	3	171501783	T	C	0.1521	0.0118923	0.0663955	rs3850186	3	PLD1	0	intronic	8.89	5	5	15	1	1	1
rs13105546	4	90031897	G	A	0.08648	NA	0.104825	rs3846287	4	FAM13A	0	upstream	8.879	4	1	11	1	1	1
rs78012376	5	169086819	C	A	0.07654	0.218349	0.201119	rs145315307	6	DOCK2	0	intronic	8.879	5	4	15	1	0	1
rs13238707	7	100003782	T	C	0.02386	0.0335029	0.0529465	rs6963345	9	ZCWPW1	0	intronic	8.879	4	4	15	1	1	1
rs55730955	2	204585956	T	A	0.05268	0.0762128	0.104283	rs11904512	2	CD28	0	intronic	8.872	4	2	15	1	0	1
rs9829615	3	171478168	T	C	0.1392	0.0197829	0.0655823	rs3850186	3	PLD1	0	intronic	8.867	5	5	15	1	1	1
rs61286299	4	89991968	T	C	0.337	0.165309	0.181176	rs3846287	4	FAM13A	0	NA	8.865	6	5	15	1	1	1
rs17661348	17	44207066	A	G	0.2406	0.999815	0.846392	rs56072903	14	KANSL1	0	intronic	8.861	1f	4	5	1	1	1
rs72665841	4	89870142	C	T	0.1779	0.0769043	0.172107	rs3846287	4	FAM13A	0	intronic	8.859	7	5	15	1	0	1
rs577583257	17	44242536	C	T	0.2058	NA	0.842148	rs56072903	14	KANSL1	0	intronic	8.856	NA	4	5	1	1	1
rs974292	17	44150464	T	C	0.2406	0.999908	0.846392	rs56072903	14	KANSL1	0	intronic	8.852	NA	2	5	1	1	1
rs557269073	11	1465423	G	A	0.02783	NA	0.054161	rs12280761	11	BRSK2	0	intronic	8.849	NA	4	15	1	0	1
rs111854089	17	44344541	C	A	0.2008	NA	0.821423	rs56072903	14	RP11-259G18.1	0	ncRNA_exonic	8.849	2b	1	1	1	1	1
rs62304697	4	90109966	A	G	0.0994	0.0266557	0.0608548	rs3846287	4	GPRIN3	47570	intergenic	8.845	7	14	15	0	1	1
rs4963056	11	1269627	C	T	0.2853	0.0378547	0.157138	rs12280761	11	MUC5B:RP11-532E4.2	0:0	exonic	8.844	5	5	15	1	1	1
rs7743265	6	7544160	G	A	0.3757	0.280535	0.126257	rs2076295	7	DSP	0	intronic	8.843	5	1	13	1	1	1
rs7692291	4	90055959	G	T	0.2048	0.0208195	0.148182	rs3846287	4	RNU6-907P	3854	intergenic	8.841	5	1	15	0	1	1
rs527420934	17	44337429	G	C	0.2445	NA	0.82916	rs56072903	14	RP11-259G18.3	0	ncRNA_exonic	8.84	NA	1	1	0	1	1
rs220726	6	160324143	T	A	0.2376	0.206031	0.296271	rs8191738	8	RP1-249F5.3	600	downstream	8.835	7	5	15	1	1	1
rs369761090	17	43691195	G	T	0.1471	NA	0.551509	rs56072903	14	RPS26P8	4845	intergenic	8.833	5	14	15	1	1	1
rs12126604	1	78058385	C	T	0.1163	0.01116	0.0873701	rs12406019	1	ZZZ3	0	intronic	8.826	5	4	5	1	1	1
rs62057073	17	43861117	C	T	0.2396	NA	0.851396	rs56072903	14	CRHR1:RP11-105N13.4	0:0	ncRNA_intronic	8.826	4	1	11	1	1	0
rs4569335	17	43811950	A	C	0.2396	NA	0.851396	rs56072903	14	CRHR1:RP11-105N13.4:RP11-293E1.1	0:0:0	ncRNA_exonic	8.825	5	5	14	1	1	1
rs7782305	7	99817391	A	G	0.2276	NA	0.182722	rs6963345	9	STAG3:GATS:GATS:PVRIG	0:0:0:0	ncRNA_intronic	8.821	5	1	5	1	1	0
rs536475463	17	43775212	CCTT	C	0.2396	NA	0.851396	rs56072903	14	CRHR1:RP11-105N13.4	0:0	ncRNA_intronic	8.819	NA	9	14	1	1	1
rs375347415	17	44349761	A	AT	0.2008	NA	0.821423	rs56072903	14	ARL17B	2388	intergenic	8.817	NA	5	15	1	1	1
rs75022332	17	43810873	A	T	0.2396	NA	0.851396	rs56072903	14	CRHR1:RP11-105N13.4:RP11-293E1.1	0:0:0	ncRNA_exonic	8.816	5	5	14	1	1	1
rs75293890	7	100303768	G	A	0.06362	0.0388954	0.0620059	rs6963345	9	POP7	0	UTR5	8.814	2a	1	1	1	1	1
rs57562427	2	204796573	C	T	0.05368	0.0622053	0.0755115	rs11904512	2	ICOS	4897	intergenic	8.811	7	2	15	1	1	1
rs11788059	9	109480268	T	C	0.3648	NA	0.411896	rs7874665	10	RP11-308N19.5	4362	intergenic	8.807	4	2	15	0	0	1
rs3924453	11	1105806	C	T	0.2873	NA	0.349983	rs7480563	11	MUC2	1386	intergenic	8.805	NA	5	15	1	1	1
rs62062266	17	44090704	A	G	0.2406	0.999909	0.846392	rs56072903	14	MAPT	0	intronic	8.798	4	2	15	1	1	1
rs61867609	11	1412436	A	G	0.03877	0.127109	0.10386	rs12280761	11	BRSK2	0	intronic	8.794	4	1	13	1	1	1
rs62061730	17	44017342	A	G	0.2396	0.99991	0.851396	rs56072903	14	MAPT	0	intronic	8.793	5	5	14	1	1	1
rs79322350	17	43790401	A	G	0.2396	NA	0.851396	rs56072903	14	CRHR1:RP11-105N13.4	0:0	ncRNA_intronic	8.792	7	5	14	1	1	1
rs62056934	17	43790005	A	G	0.2386	NA	0.844925	rs56072903	14	CRHR1:RP11-105N13.4	0:0	ncRNA_intronic	8.785	5	5	14	1	1	1
rs62064657	17	43517054	G	A	0.1938	NA	0.566268	rs56072903	14	PLEKHM1	0	intronic	8.784	5	2	5	1	1	1
rs558928409	17	44216817	A	T	0.1998	NA	0.814651	rs56072903	14	KANSL1	0	intronic	8.779	NA	2	7	1	1	1
rs114898989	1	78697689	A	G	0.03678	0.0132851	0.0609208	rs12406019	1	RP11-183M13.1	0	ncRNA_intronic	8.776	5	5	15	0	0	1
rs62054834	17	43934314	T	C	0.2396	NA	0.851396	rs56072903	14	MAPT-AS1	0	ncRNA_intronic	8.773	7	5	14	1	1	1
rs71238846	17	43552537	G	A	0.1958	NA	0.599703	rs56072903	14	PLEKHM1	0	exonic	8.772	NA	4	4	1	1	1
rs8191734	6	160431018	C	A	0.3827	NA	0.163127	rs8191738	8	IGF2R	0	intronic	8.77	5	4	5	1	1	1
rs62055471	17	43943755	T	C	0.2396	NA	0.851396	rs56072903	14	MAPT-AS1	0	ncRNA_intronic	8.77	7	5	14	0	1	1
rs2429449	17	44296224	C	T	0.1968	NA	0.808484	rs56072903	14	KANSL1	0	intronic	8.77	NA	4	5	1	1	1
rs13135362	4	90089065	A	G	0.2972	0.00843348	0.0861404	rs3846287	4	RNU6-907P	36960	intergenic	8.764	6	5	15	0	0	1
rs183078	13	49513352	A	G	0.3638	0.820137	0.99588	rs2596242	12	AL161421.1	9003	intergenic	8.763	NA	5	15	0	1	0
rs112995313	17	43795768	T	C	0.2396	NA	0.851396	rs56072903	14	CRHR1:RP11-105N13.4	0:0	ncRNA_intronic	8.762	6	5	14	1	1	1
3:171481079:G:T	3	171481079	G	T	0.04473	NA	0.0686302	rs3850186	3	PLD1	0	NA	8.761	NA	4	15	1	1	1
rs4122278	5	168969615	G	A	0.1829	0.0657273	0.10878	rs145315307	6	RNU6-477P	9837	intergenic	8.759	NA	5	15	0	1	1
rs17690987	17	43931626	T	C	0.2396	NA	0.851396	rs56072903	14	MAPT-AS1	0	ncRNA_intronic	8.747	3a	5	14	1	1	1
rs34977147	17	47956208	C	CA	0.2843	NA	0.0887156	rs75432325	15	RP11-304F15.4	8752	intergenic	8.745	NA	5	14	0	0	1
rs59542459	4	89927174	AG	A	0.3976	NA	0.448525	rs3846287	4	FAM13A	0	intronic	8.743	NA	4	5	1	1	1
rs62062792	17	44025347	T	C	0.2396	0.999901	0.851396	rs56072903	14	MAPT	0	intronic	8.743	6	5	14	1	1	1
rs6445023	3	171448070	G	A	0.2584	0.0667369	0.425101	rs3850186	3	PLD1	0	intronic	8.738	5	4	5	1	1	1
rs117368197	17	43715924	A	G	0.2396	0.995486	0.851396	rs56072903	14	CRHR1-IT1:CRHR1:RP11-105N13.4	0:0:0	ncRNA_intronic	8.738	6	4	5	1	1	1
rs76498418	11	1162482	C	T	0.1223	0.0351854	0.0860213	rs7480563	11	MUC5AC	0	downstream	8.733	5	5	15	1	1	1
rs62073316	17	44606576	A	G	0.4066	NA	0.0674775	rs56072903	14	LRRC37A2:ARL17A	0:0	intronic	8.733	7	5	15	1	1	0
rs56026128	17	43931244	G	C	0.2396	NA	0.851396	rs56072903	14	MAPT-AS1	0	ncRNA_intronic	8.731	5	5	14	1	1	1
rs62063854	17	44074619	G	A	0.2406	0.999862	0.846392	rs56072903	14	MAPT	0	intronic	8.726	5	4	15	1	1	1
rs2209473	1	78628022	A	G	0.3439	0.162733	0.339803	rs12406019	1	RNFT1P2	8142	intergenic	8.71	NA	5	15	0	1	1
rs10978547	9	109336346	C	T	0.1918	NA	0.101461	rs7874665	10	RP11-308N19.1	0	ncRNA_intronic	8.71	6	5	15	0	0	1
rs569058478	17	44737744	A	C	0.2654	NA	0.0897526	rs56072903	14	NSF	0	intronic	8.709	NA	15	15	1	1	0
rs80233201	17	43971481	T	C	0.2396	0.99991	0.851396	rs56072903	14	MAPT-AS1	0	ncRNA_intronic	8.708	4	1	1	1	1	1
rs17660337	17	44169605	T	C	0.2406	NA	0.846392	rs56072903	14	KANSL1	0	intronic	8.708	NA	4	5	1	1	1
rs739642	17	43946838	C	A	0.2396	NA	0.851396	rs56072903	14	MAPT-AS1	0	ncRNA_intronic	8.707	NA	5	14	0	1	1
rs10187250	2	204642322	A	G	0.1819	0.0330581	0.556528	rs11904512	2	NPM1P33	4096	intergenic	8.704	6	5	15	0	1	1
rs2316774	17	43946642	T	C	0.2396	NA	0.851396	rs56072903	14	MAPT-AS1	0	ncRNA_intronic	8.704	6	5	14	0	1	1
rs62057068	17	43858629	A	G	0.2396	NA	0.851396	rs56072903	14	CRHR1:RP11-105N13.4	0:0	ncRNA_intronic	8.699	5	5	13	1	1	0
rs12467195	2	204628328	A	G	0.2833	0.377394	0.936269	rs11904512	2	KRT18P39	689	downstream	8.695	5	5	15	0	1	1
rs77965652	17	43853457	A	G	0.2396	NA	0.851396	rs56072903	14	CRHR1:RP11-105N13.4	0:0	ncRNA_intronic	8.694	5	5	14	1	1	0
rs535689567	17	44274933	C	G	0.1988	NA	0.807922	rs56072903	14	KANSL1	0	intronic	8.694	NA	2	5	1	1	1
rs548634067	17	44249911	T	TA	0.2416	NA	0.843811	rs56072903	14	KANSL1	0	intronic	8.691	NA	4	5	1	1	1
rs2696457	17	44284057	C	T	0.2455	0.9999	0.834443	rs56072903	14	KANSL1	0	intronic	8.69	NA	4	5	1	1	1
rs1581918	1	78792117	C	T	0.2177	0.0164788	0.0704452	rs12406019	1	RP11-183M13.1:PTGFR	0:0	ncRNA_intronic	8.687	NA	13	15	1	1	1
rs2316772	17	43946423	A	C	0.2416	NA	0.841422	rs56072903	14	MAPT-AS1	0	ncRNA_intronic	8.687	6	5	14	0	1	1
rs62061811	17	44180173	T	G	0.2406	0.999887	0.846392	rs56072903	14	KANSL1	0	intronic	8.685	5	5	5	1	1	1
rs111920741	17	44333412	G	A	0.2396	NA	0.823727	rs56072903	14	RP11-259G18.3	3504	intergenic	8.672	6	5	15	0	1	1
rs72825047	6	7532421	A	G	0.1024	0.0146401	0.0673548	rs2076295	7	RP3-512B11.3	8262	intergenic	8.67	3a	2	14	1	1	1
rs4650313	1	78626370	T	C	0.3439	NA	0.339803	rs12406019	1	RNFT1P2	9794	intergenic	8.669	7	5	15	0	1	1
rs62062793	17	44026321	T	C	0.2396	0.999899	0.851396	rs56072903	14	MAPT	0	intronic	8.668	4	1	7	1	1	1
rs199629887	11	1271218	GCCA	G	0.08052	NA	0.363953	rs12280761	11	MUC5B	0	exonic	8.666	NA	5	15	1	1	1
rs62060760	17	44132887	C	T	0.2406	0.996279	0.846392	rs56072903	14	KANSL1	0	intronic	8.666	6	4	5	1	1	1
rs9994808	4	90116832	T	A	0.2127	0.024042	0.0567554	rs3846287	4	GPRIN3	40704	intergenic	8.664	7	5	15	0	1	1
rs62053953	17	43749454	G	A	0.2396	NA	0.851396	rs56072903	14	CRHR1:RP11-105N13.4	0:0	ncRNA_intronic	8.663	5	6	14	1	1	1
rs80074956	4	90012916	A	C	0.1938	0.0291988	0.192085	rs3846287	4	FAM13A	0	NA	8.66	7	7	15	1	1	1
rs12185268	17	43923683	A	G	0.2396	NA	0.851396	rs56072903	14	MAPT-AS1:SPPL2C	0:0	exonic	8.654	1f	5	15	1	1	1
rs1973872	2	204631016	T	G	0.2604	0.0955672	0.818032	rs11904512	2	KRT18P39	699	upstream	8.652	7	5	15	0	1	1
rs11558475	7	99654600	A	G	0.327	0.669474	0.342688	rs6963345	9	ZSCAN21	0	UTR5	8.652	7	4	5	1	1	1
rs2732652	17	44345114	C	T	0.2008	NA	0.821423	rs56072903	14	RP11-259G18.1	0	ncRNA_intronic	8.651	2b	1	2	1	1	1
rs77099723	17	43539968	G	A	0.1938	NA	0.566268	rs56072903	14	PLEKHM1:AC091132.1	0:0	ncRNA_intronic	8.647	5	4	5	1	1	1
rs9456487	6	160396527	A	G	0.2555	0.309775	0.315913	rs8191738	8	IGF2R	0	intronic	8.646	5	2	5	1	1	1
rs1984937	17	43980530	A	C	0.2396	0.99991	0.851396	rs56072903	14	MAPT	0	intronic	8.638	NA	2	14	1	1	1
rs2435210	17	44061894	C	T	0.3082	0.0435336	0.0981028	rs56072903	14	MAPT	0	intronic	8.634	5	4	15	1	1	1
rs55671319	17	43548424	A	G	0.1958	NA	0.599703	rs56072903	14	PLEKHM1	0	intronic	8.633	7	4	5	1	1	0
rs367724000	17	44242884	A	AT	0.1471	NA	0.0515621	rs56072903	14	KANSL1	0	intronic	8.63	NA	4	5	1	1	1
rs17572169	17	44045974	C	T	0.2406	0.999894	0.846392	rs56072903	14	MAPT	0	intronic	8.627	1f	4	14	1	1	1
rs56381406	2	204814896	G	A	0.1044	0.052902	0.11751	rs11904512	2	ICOS	0	intronic	8.622	6	2	15	1	1	1
rs537893623	17	44259919	A	G	0.2087	NA	0.849056	rs56072903	14	KANSL1	0	intronic	8.622	NA	2	5	1	1	1
rs62056927	17	43788767	G	A	0.2396	NA	0.851396	rs56072903	14	CRHR1:RP11-105N13.4	0:0	ncRNA_intronic	8.607	5	5	14	1	1	1
rs16948360	17	47852831	A	C	0.06064	0.615065	0.488489	rs75432325	15	FAM117A	0	intronic	8.606	5	2	15	1	1	1
rs79197498	2	204516679	G	A	0.04473	0.0254851	0.0930681	rs11904512	2	AC125238.2	15939	intergenic	8.604	5	5	15	0	1	1
rs76380490	17	44203413	C	T	0.2416	0.999882	0.843811	rs56072903	14	KANSL1	0	intronic	8.602	4	4	5	1	1	1
rs7926689	11	1086163	C	A	0.2386	0.106247	0.0797303	rs7480563	11	MUC2	0	intronic	8.59	NA	5	15	1	1	0
rs2532236	17	44271430	A	G	0.2406	0.999823	0.846392	rs56072903	14	KANSL1:KANSL1-AS1	0:0	ncRNA_intronic	8.59	NA	1	1	1	1	1
rs62062322	17	44112385	A	G	0.2406	0.999908	0.846392	rs56072903	14	KANSL1	0	intronic	8.588	4	4	4	1	1	1
rs77450727	7	100321091	C	T	0.06064	0.0337516	0.0518522	rs6963345	9	EPO	0	UTR3	8.587	5	2	13	1	1	0
rs34378169	4	90032368	C	T	0.1491	0.0115957	0.103563	rs3846287	4	FAM13A	0	upstream	8.582	2b	1	1	1	1	1
rs651897	1	78584477	C	G	0.2256	0.0178341	0.184049	rs12406019	1	GIPC2	0	intronic	8.577	7	5	15	1	1	1
rs7859785	9	109316841	A	G	0.33	0.0150792	0.0582194	rs7874665	10	RP11-308N19.1	0	ncRNA_intronic	8.576	5	9	15	0	0	1
rs1230092	17	43469284	A	C	0.2982	NA	0.100285	rs56072903	14	ARHGAP27	1990	intergenic	8.57	5	5	5	1	1	1
rs62306398	4	90055581	C	T	0.1899	NA	0.257977	rs3846287	4	RNU6-907P	3476	intergenic	8.569	7	5	15	0	1	1
rs12149995	17	44092801	G	A	0.2406	0.999914	0.846392	rs56072903	14	MAPT	0	intronic	8.566	6	5	15	1	1	1
rs1617502	7	99809835	C	T	0.2873	0.0141082	0.22186	rs6963345	9	STAG3:GATS:GATS	0:0:0	ncRNA_exonic	8.562	6	2	5	1	1	1
rs75817185	11	1363541	T	C	0.173	0.0173536	0.102708	rs12280761	11	TOLLIP-AS1	31603	intergenic	8.561	2b	2	14	0	1	1
rs2305547	3	171405384	A	T	0.3917	NA	0.179026	rs3850186	3	PLD1	0	intronic	8.557	NA	4	15	1	1	1
rs538814482	17	43679193	G	A	0.2594	NA	0.761436	rs56072903	14	RP11-707O23.5	0	ncRNA_exonic	8.557	NA	5	15	0	1	1
rs60530724	3	171539354	T	C	0.1799	0.0373338	0.118719	rs3850186	3	PLD1	10613	intergenic	8.552	7	5	15	0	1	1
rs17690703	17	43925297	C	T	0.2763	NA	0.707242	rs56072903	14	MAPT-AS1	0	ncRNA_intronic	8.55	1b	5	15	1	1	1
rs1532508	1	77941524	T	C	0.4751	0.338908	0.0820898	rs12406019	1	AK5	0	intronic	8.548	5	2	15	1	1	1
rs10816391	9	109301598	T	C	0.4115	0.0102911	0.0761832	rs7874665	10	RP11-308N19.1	0	ncRNA_intronic	8.548	7	15	15	0	0	1
rs62063794	17	44066088	T	A	0.2406	0.999889	0.846392	rs56072903	14	MAPT	0	intronic	8.547	3a	4	15	1	1	1
rs564074542	17	44276431	T	TAGAA	0.2406	NA	0.846392	rs56072903	14	KANSL1	0	intronic	8.547	NA	2	5	1	1	1
rs6824116	4	89928843	C	T	0.09046	0.0123013	0.0589403	rs3846287	4	FAM13A	0	intronic	8.539	5	2	5	1	1	1
rs2905453	17	43468385	A	G	0.3002	NA	0.101671	rs56072903	14	ARHGAP27	2889	intergenic	8.537	7	5	14	1	1	1
rs11245936	11	1084362	G	A	0.09046	0.0223726	0.0556428	rs7480563	11	MUC2	0	exonic	8.536	5	5	15	1	1	0
rs1323099	1	78695940	T	A	0.3221	0.0268978	0.161229	rs12406019	1	RP11-183M13.1	0	ncRNA_intronic	8.535	7	5	15	0	1	1
rs12616709	2	204609318	T	G	0.1869	0.0248432	0.480516	rs11904512	2	CD28	5682	intergenic	8.532	6	2	15	1	1	1
rs2704575	4	89895624	T	A	0.3101	NA	0.340743	rs3846287	4	FAM13A	0	intronic	8.526	6	5	15	1	1	1
rs33998578	4	90030864	T	C	0.2704	0.0851068	0.294812	rs3846287	4	FAM13A	0	intergenic	8.523	7	1	13	1	1	1
rs576442791	17	43658409	G	A	0.1958	NA	0.788001	rs56072903	14	DND1P1	4827	intergenic	8.521	NA	3	5	0	1	1
rs72645758	5	168912746	T	C	0.17	0.0724858	0.110035	rs145315307	6	RNU6-477P	66706	intergenic	8.52	6	5	15	0	1	1
rs6699769	1	78504264	A	G	0.2117	0.0530854	0.110427	rs12406019	1	GIPC2	0	intergenic	8.511	4	5	15	1	1	1
rs11021733	11	1333821	T	C	0.0497	0.0880487	0.169836	rs12280761	11	TOLLIP-AS1	1883	intergenic	8.508	5	5	15	1	1	1
rs73399804	11	1331882	A	G	0.0497	0.0899184	0.169836	rs12280761	11	TOLLIP-AS1	0	ncRNA_exonic	8.501	5	1	2	1	1	1
rs146623154	6	160403667	T	C	0.01193	NA	0.092555	rs8191738	8	IGF2R	0	intronic	8.499	5	2	7	1	0	1
rs66894371	11	1399745	A	G	0.1431	0.241683	0.489996	rs12280761	11	BRSK2	11383	intergenic	8.499	6	5	15	0	0	1
rs2744376	6	7563756	G	A	0.2744	0.0973943	0.297725	rs2076295	7	DSP	0	intronic	8.497	5	4	14	1	1	1
rs564706435	17	44269493	T	C	0.2087	NA	0.849056	rs56072903	14	KANSL1	0	intronic	8.497	NA	1	1	1	1	1
rs2527914	7	99498145	A	G	0.4642	NA	0.192495	rs6963345	9	TRIM4	0	intronic	8.483	NA	4	4	1	1	1
rs72687182	1	78632204	A	T	0.1252	0.013948	0.090182	rs12406019	1	RNFT1P2	3960	intergenic	8.48	6	5	15	0	1	1
rs62056782	17	43974230	C	T	0.2396	0.99991	0.851396	rs56072903	14	MAPT	0	intronic	8.48	4	1	13	1	1	1
rs1526126	17	43812218	C	T	0.2396	NA	0.851396	rs56072903	14	CRHR1:RP11-105N13.4	0:0	ncRNA_intronic	8.475	1b	5	14	1	1	1
rs12150628	17	44149581	C	T	0.2406	0.999825	0.846392	rs56072903	14	KANSL1	0	intronic	8.472	7	2	5	1	1	1
rs553047624	17	44346610	A	G	0.2008	NA	0.821423	rs56072903	14	RP11-259G18.1	549	downstream	8.465	NA	5	15	1	1	1
rs567135833	17	44363929	C	T	0.2416	NA	0.839059	rs56072903	14	ARL17B	0	intronic	8.462	NA	5	15	1	1	1
rs4727445	7	99639400	C	T	0.327	0.668387	0.349482	rs6963345	9	ZKSCAN1	87	downstream	8.454	4	2	5	1	1	1
rs74638977	11	1663711	C	G	0.08052	NA	0.063891	rs116913822	11	KRTAP5-5	11550	intergenic	8.45	5	5	14	0	0	1
rs11658201	17	47655690	G	A	0.2336	0.0312757	0.0662203	rs75432325	15	NXPH3	0	intronic	8.444	4	1	13	1	0	1
rs17563800	17	43817459	C	T	0.2396	NA	0.851396	rs56072903	14	CRHR1:RP11-105N13.4	0:0	ncRNA_intronic	8.442	1b	5	14	1	1	1
rs9831169	3	171510841	C	T	0.2724	0.0628256	0.459654	rs3850186	3	PLD1:PP13439	0:0	UTR5	8.439	2b	5	15	1	1	1
rs67110214	7	99633739	G	C	0.326	0.694037	0.35598	rs6963345	9	ZKSCAN1	0	UTR3	8.436	5	4	4	1	1	1
rs7994910	13	49627541	A	G	0.3032	0.0154223	0.346291	rs2596242	12	FNDC3A	0	intronic	8.436	3a	2	15	1	1	0
rs534069237	17	44258446	A	G	0.1988	NA	0.807922	rs56072903	14	KANSL1	0	intronic	8.436	NA	4	5	1	1	1
rs143150594	1	78596830	TTTTC	T	0.2386	NA	0.197585	rs12406019	1	GIPC2	0	intronic	8.433	NA	5	15	1	1	1
rs17564493	17	44001379	C	T	0.2396	0.999909	0.851396	rs56072903	14	MAPT	0	intronic	8.427	1f	2	14	1	1	1
rs1060693	4	89944687	A	C	0.3827	0.00672851	0.0873248	rs3846287	4	FAM13A	0	intronic	8.423	NA	5	5	1	1	1
rs2902661	17	43807099	G	A	0.2396	NA	0.851396	rs56072903	14	CRHR1:RP11-105N13.4	0:0	ncRNA_intronic	8.414	NA	7	14	1	1	1
rs77920320	16	95881	AC	A	0.07853	NA	0.853026	rs28436661	13	POLR3K	525	downstream	8.413	NA	4	4	1	1	1
rs2301162	11	1064167	C	T	0.337	0.116799	0.0800994	rs7480563	11	RP13-870H17.3	8882	intergenic	8.405	5	5	14	0	1	0
rs113808517	11	1082007	T	C	0.09642	0.0121777	0.0524254	rs7480563	11	MUC2	0	intronic	8.405	5	5	15	1	1	0
rs76421814	17	43814427	T	C	0.2396	NA	0.851396	rs56072903	14	CRHR1:RP11-105N13.4	0:0	ncRNA_intronic	8.405	7	5	14	1	1	1
rs35389313	17	43487424	T	C	0.1968	0.996214	0.554669	rs56072903	14	ARHGAP27	0	intronic	8.401	4	1	1	1	1	1
rs36114669	11	1129661	G	GA	0.4443	NA	0.159601	rs7480563	11	MUC5AC	21918	intergenic	8.4	NA	5	15	0	0	0
rs6833424	4	90012914	A	G	0.4404	0.00898542	0.153714	rs3846287	4	FAM13A	0	NA	8.397	7	7	15	1	1	1
rs1987152	17	44156180	A	G	0.2406	0.999834	0.846392	rs56072903	14	KANSL1	0	intronic	8.397	NA	2	5	1	1	1
rs62056808	17	43984646	T	C	0.2396	0.999892	0.851396	rs56072903	14	MAPT	0	intronic	8.392	5	2	14	1	1	1
rs11889352	2	204800671	T	A	0.05467	0.0606187	0.0767235	rs11904512	2	ICOS	799	upstream	8.387	6	3	15	1	1	1
rs148100109	7	99436506	G	A	0.05964	0.0123442	0.0758974	rs6963345	9	CYP3A43	0	intronic	8.38	7	4	15	1	1	1
rs117381330	11	1584930	G	A	0.03082	0.0345679	0.0562636	rs72849408	11	DUSP8	0	intronic	8.378	5	4	5	1	0	1
rs540306918	17	44256710	G	C	0.1998	NA	0.814651	rs56072903	14	KANSL1	0	intronic	8.376	NA	2	7	1	1	1
rs9535126	13	49565327	T	A	0.2952	0.027071	0.337003	rs2596242	12	FNDC3A	0	intronic	8.373	7	1	15	1	1	1
rs2025610	1	78624057	A	T	0.3439	NA	0.339803	rs12406019	1	RNFT1P2	12107	intergenic	8.372	6	5	15	0	1	1
rs10625751	9	109377137	C	CTCTA	0.3827	NA	0.0918488	rs7874665	10	RP11-308N19.3	221	downstream	8.362	NA	5	15	0	1	1
rs7799946	7	99719753	G	A	0.2455	0.637759	0.379596	rs6963345	9	RP11-506M12.1:CNPY4	0:0	ncRNA_intronic	8.357	4	1	5	1	1	1
rs1727138	7	99815247	T	C	0.2684	0.0102665	0.211048	rs6963345	9	STAG3:GATS:GATS	0:0:0	ncRNA_intronic	8.356	1b	1	5	1	1	0
rs1864324	17	43977702	C	T	0.2396	0.99991	0.851396	rs56072903	14	MAPT	0	intronic	8.354	5	5	13	1	1	1
2:204572677:G:T	2	204572677	G	T	0.2078	NA	0.315974	rs11904512	2	CD28	0	intronic	8.348	NA	1	15	1	1	1
rs11807462	1	78633616	A	G	0.1292	0.0164311	0.0914269	rs12406019	1	RNFT1P2	2548	intergenic	8.346	6	5	15	0	1	1
rs57778954	6	160431017	C	CTTAA	0.3827	NA	0.163127	rs8191738	8	IGF2R	0	intronic	8.345	NA	4	5	1	1	1
rs6902099	6	160420325	T	G	0.163	0.182157	0.574939	rs8191738	8	IGF2R	0	intronic	8.343	4	2	5	1	1	1
rs10853112	17	47913511	G	T	0.3191	0.013879	0.064089	rs75432325	15	RP11-304F15.7	0	ncRNA_intronic	8.339	4	2	5	1	1	1
rs365035	5	169138115	A	G	0.3231	0.0177893	0.0513725	rs145315307	6	DOCK2	0	intronic	8.337	NA	2	15	1	1	1
rs17577877	17	44208218	A	G	0.2396	0.999891	0.839922	rs56072903	14	KANSL1	0	intronic	8.337	1f	2	7	1	1	1
rs357678	13	49510802	T	G	0.3618	0.801377	0.99588	rs2596242	12	AL161421.1	6453	intergenic	8.335	NA	5	15	0	1	0
rs113965826	17	43696254	A	G	0.2406	NA	0.846392	rs56072903	14	CRHR1-IT1	1439	intergenic	8.334	6	14	15	1	1	1
rs35288961	11	1220462	G	T	0.2048	0.473949	0.315929	rs12802931	11	MUC5AC	0	intergenic	8.332	2b	4	15	1	0	1
rs13139223	4	90041298	G	T	0.08946	0.00733992	0.0530401	rs3846287	4	RP11-84C13.2	275	downstream	8.331	4	5	15	1	1	1
rs17688916	17	43778680	T	A	0.2247	NA	0.759065	rs56072903	14	CRHR1:RP11-105N13.4	0:0	ncRNA_intronic	8.331	1f	5	14	1	1	1
rs3849730	5	168954707	C	A	0.2296	0.0519394	0.0695826	rs145315307	6	RNU6-477P	24745	intergenic	8.325	6	7	15	0	1	1
rs1574456	3	171509125	A	G	0.4364	0.298859	0.332099	rs3850186	3	PLD1	0	intronic	8.324	NA	5	15	1	1	1
rs10932022	2	204661197	G	A	0.2028	0.0369777	0.14503	rs11904512	2	RNU6-474P	14330	intergenic	8.318	4	5	15	0	1	1
rs2571991	7	99520082	C	T	0.4672	0.0509804	0.189915	rs6963345	9	GJC3	809	downstream	8.316	NA	5	5	1	1	1
rs62057062	17	43856710	G	A	0.2396	NA	0.851396	rs56072903	14	CRHR1:RP11-105N13.4	0:0	ncRNA_intronic	8.304	6	5	14	1	1	0
rs17649918	17	44001621	A	G	0.2396	0.999908	0.851396	rs56072903	14	MAPT	0	intronic	8.304	1f	2	15	1	1	1
rs575837772	2	204808048	AT	A	0.2495	NA	0.227178	rs11904512	2	ICOS	0	intronic	8.301	NA	2	15	1	1	1
rs962397	9	109322953	A	C	0.3062	0.00879624	0.0787287	rs7874665	10	RP11-308N19.1	0	ncRNA_intronic	8.29	NA	9	15	0	0	1
rs62062800	17	44027753	A	G	0.2396	0.999899	0.851396	rs56072903	14	MAPT	0	intronic	8.285	5	5	13	1	1	1
rs2668673	17	43657267	A	G	0.1938	NA	0.774937	rs56072903	14	DND1P1	5969	intergenic	8.284	NA	2	5	0	1	1
rs1635290	17	43783953	A	G	0.1561	NA	0.0573275	rs56072903	14	CRHR1:RP11-105N13.4	0:0	ncRNA_intronic	8.282	NA	5	14	1	1	1
rs11658976	17	44866805	A	G	0.3777	NA	0.0640059	rs56072903	14	WNT3	0	intronic	8.279	4	5	14	1	1	1
rs531934295	17	43670696	G	C	0.2107	NA	0.862966	rs56072903	14	DND1P1	6400	intergenic	8.274	NA	4	15	0	1	1
rs7687539	4	89806784	G	A	0.2217	0.0483539	0.227549	rs3846287	4	FAM13A	0	intronic	8.266	6	5	15	1	1	1
rs62060761	17	44133162	A	C	0.2406	0.999909	0.846392	rs56072903	14	KANSL1	0	intronic	8.263	6	4	5	1	1	1
rs6532096	4	89983509	C	G	0.08847	0.00635775	0.110765	rs3846287	4	FAM13A	0	intergenic	8.256	6	9	15	1	1	1
rs138875687	17	44345047	A	ACT	0.2406	NA	0.830205	rs56072903	14	RP11-259G18.1	0	ncRNA_intronic	8.253	NA	1	2	1	1	1
rs10119403	9	109439527	C	A	0.4761	0.0658884	0.0950125	rs7874665	10	RP11-308N19.4	0	ncRNA_intronic	8.25	7	5	15	0	0	1
rs2532243	17	44265328	A	G	0.2406	0.999918	0.846392	rs56072903	14	KANSL1	0	intronic	8.25	NA	1	7	1	1	1
rs183086	17	43945745	A	G	0.3201	NA	0.16149	rs56072903	14	MAPT-AS1	0	ncRNA_intronic	8.249	NA	5	14	0	1	1
rs7549937	1	79039151	T	C	0.2376	0.0265679	0.0887827	rs12406019	1	PTGFR	33716	intergenic	8.248	7	14	15	0	1	1
rs535282227	17	44547917	T	C	0.02883	NA	0.151855	rs56072903	14	NSFP1	0	ncRNA_intronic	8.246	NA	5	15	0	1	0
rs596803	1	78644018	G	T	0.3628	NA	0.374201	rs12406019	1	RNFT1P2	7096	intergenic	8.245	NA	5	15	0	1	1
rs2735706	11	1250679	C	T	0.1213	0.109855	0.492267	rs12280761	11	MUC5B	0	intronic	8.245	2b	2	15	1	1	1
rs112297882	11	1334127	C	T	0.0497	0.0873143	0.169836	rs12280761	11	TOLLIP-AS1	2189	intergenic	8.245	7	5	15	1	1	1
rs6477527	9	109323457	G	A	0.3897	0.0224791	0.0804167	rs7874665	10	RP11-308N19.1	0	ncRNA_intronic	8.243	3a	15	15	0	0	1
rs4743012	9	109349543	T	C	0.2227	NA	0.088359	rs7874665	10	RP11-308N19.1:RP11-540H22.2	0:0	ncRNA_intronic	8.242	4	5	15	0	0	1
rs4673260	2	204605487	C	T	0.2903	0.0863883	0.864893	rs11904512	2	CD28	1851	intergenic	8.24	5	2	15	1	1	1
rs62053947	17	43747683	G	A	0.2396	NA	0.851396	rs56072903	14	CRHR1:RP11-105N13.4	0:0	ncRNA_intronic	8.238	7	5	14	1	1	1
rs199538820	5	1227071	AACGCCTTGCCCACCG	A	0.3211	NA	0.0575664	rs7726159	5	SLC6A18	0	intronic	8.229	NA	5	15	1	0	1
rs2037036	4	90042432	A	G	0.4423	0.0100417	0.129809	rs3846287	4	RP11-84C13.2	1409	intergenic	8.227	6	5	15	1	1	1
rs74423421	13	49705775	T	C	0.06561	0.0316996	0.0907359	rs2596242	12	FNDC3A	0	intronic	8.222	5	4	4	1	1	1
rs7692455	4	89908249	A	G	0.3101	0.242236	0.340743	rs3846287	4	FAM13A	0	intronic	8.219	7	5	15	1	1	1
rs7743128	6	7544073	G	A	0.3757	0.281117	0.126257	rs2076295	7	DSP	0	intronic	8.219	5	1	13	1	1	1
rs77095128	17	44204304	T	G	0.2406	0.999877	0.846392	rs56072903	14	KANSL1	0	intronic	8.218	3a	4	5	1	1	1
rs72687184	1	78632205	T	A	0.1252	0.0160369	0.090182	rs12406019	1	RNFT1P2	3959	intergenic	8.214	6	5	15	0	1	1
rs200280126	2	204671060	GT	G	0.02187	NA	0.0750434	rs11904512	2	RNU6-474P	24193	intergenic	8.214	NA	5	15	0	0	1
rs4693973	4	89797667	T	A	0.2107	0.0398544	0.208825	rs3846287	4	FAM13A	0	intronic	8.214	6	5	15	1	1	1
rs2527887	7	99550954	T	A	0.3827	0.0257641	0.1679	rs6963345	9	SNORA40	1172	intergenic	8.213	7	2	14	0	1	1
rs560756822	17	44240497	T	C	0.1998	NA	0.814651	rs56072903	14	KANSL1	0	intronic	8.213	NA	2	7	1	1	1
rs10816421	9	109459475	C	T	0.4702	0.923125	0.118335	rs2493637	10	RP11-308N19.4	0	ncRNA_intronic	8.21	7	5	15	0	0	1
rs1918786	17	44279101	A	G	0.2406	0.999907	0.846392	rs56072903	14	KANSL1	0	intronic	8.209	7	5	5	1	1	1
rs8248	13	49549571	C	G	0.4344	0.010228	0.118989	rs2596242	12	FNDC3A	476	upstream	8.207	4	1	1	1	1	1
rs11725475	4	89999843	A	T	0.09046	0.118654	0.100713	rs3846287	4	FAM13A	0	NA	8.197	5	5	9	1	1	1
rs2693366	17	43654108	T	C	0.499	NA	0.22609	rs56072903	14	DND1P1	9128	intergenic	8.196	4	2	5	0	1	1
rs114316249	17	43662733	C	T	0.4314	NA	0.314749	rs56072903	14	DND1P1	503	upstream	8.195	2a	1	1	0	1	1
rs35690647	1	77969663	CTT	C	0.171	NA	0.0659124	rs12406019	1	AK5	0	intronic	8.192	NA	5	15	1	1	1
rs7999513	13	49558260	T	C	0.3002	0.0118114	0.349313	rs2596242	12	FNDC3A	0	intronic	8.191	7	5	15	1	1	1
rs10759193	9	109459699	A	G	0.328	0.336892	0.293084	rs7874665	10	RP11-308N19.4	0	ncRNA_intronic	8.188	5	1	15	0	0	1
rs542458996	11	1447471	C	T	0.03082	NA	0.0611132	rs12280761	11	BRSK2	0	intronic	8.179	NA	5	15	1	0	1
rs2040844	17	43767219	A	C	0.2396	NA	0.851396	rs56072903	14	CRHR1:RP11-105N13.4	0:0	ncRNA_intronic	8.175	NA	7	14	1	1	1
rs17577975	17	44210442	C	T	0.2396	0.999878	0.839922	rs56072903	14	KANSL1	0	intronic	8.171	1f	4	5	1	1	1
rs56343551	17	43959092	G	T	0.2396	NA	0.851396	rs56072903	14	MAPT-AS1	0	ncRNA_intronic	8.17	7	9	14	0	1	1
rs16996144	4	89897522	A	G	0.4632	0.191216	0.19118	rs3846287	4	FAM13A	0	intronic	8.169	4	2	15	1	1	1
rs56356641	17	43958362	T	G	0.2475	NA	0.812294	rs56072903	14	MAPT-AS1	0	ncRNA_intronic	8.168	7	9	14	0	1	1
rs2732654	17	44346405	C	T	0.1998	NA	0.814651	rs56072903	14	RP11-259G18.1	344	downstream	8.166	5	5	15	1	1	1
rs34939817	3	171542640	TCTC	T	0.2694	NA	0.16755	rs3850186	3	PLD1	13899	intergenic	8.165	NA	2	15	0	1	1
rs72053193	1	78736550	TTCCTC	T	0.1113	NA	0.100433	rs12406019	1	RP11-183M13.1	0	ncRNA_intronic	8.162	NA	5	15	0	1	1
rs62653072	11	1141855	T	A	0.329	NA	0.163918	rs2672794	11	MUC5AC	9724	intergenic	8.156	5	1	15	1	0	1
rs17653906	17	44133142	G	A	0.2406	0.999909	0.846392	rs56072903	14	KANSL1	0	intronic	8.151	6	4	5	1	1	1
rs633664	1	78678867	G	A	0.2147	0.0402541	0.17595	rs12406019	1	RP11-183M13.1	16415	intergenic	8.133	7	5	15	0	1	1
rs545671560	17	43668853	A	G	0.2008	NA	0.626401	rs56072903	14	DND1P1	4557	intergenic	8.132	NA	5	15	0	1	1
rs575495169	17	43969258	G	GC	0.2396	NA	0.851396	rs56072903	14	MAPT-AS1	0	ncRNA_intronic	8.126	NA	5	14	1	1	1
rs7350928	17	44108100	C	T	0.2406	0.999909	0.846392	rs56072903	14	KANSL1	0	UTR3	8.126	1f	3	4	1	1	1
rs16840098	2	204647625	T	C	0.0497	0.0242994	0.13447	rs11904512	2	RNU6-474P	758	downstream	8.116	5	5	15	0	1	1
rs7502937	17	43793665	A	G	0.2396	NA	0.851396	rs56072903	14	CRHR1:RP11-105N13.4	0:0	ncRNA_intronic	8.115	5	5	14	1	1	1
rs74091404	1	78786006	T	A	0.09841	0.00539398	0.0518556	rs12406019	1	RP11-183M13.1:PTGFR	0:0	ncRNA_intronic	8.114	6	5	15	1	0	1
rs6837671	4	89873092	A	G	0.3996	0.920157	0.54015	rs3846287	4	FAM13A	0	intronic	8.108	6	5	15	1	1	1
rs1819258	1	78554249	G	A	0.3976	NA	0.165682	rs12406019	1	GIPC2	0	intronic	8.106	NA	5	15	1	1	1
rs1879587	17	43567545	G	A	0.1879	NA	0.0759696	rs56072903	14	PLEKHM1	0	intronic	8.099	5	1	1	1	1	1
rs62062776	17	44022043	A	C	0.2396	0.999903	0.851396	rs56072903	14	MAPT	0	intronic	8.099	5	4	14	1	1	1
rs62057158	17	43907143	G	A	0.2396	NA	0.851396	rs56072903	14	CRHR1	0	intronic	8.096	5	4	15	1	1	0
rs534585219	17	44361861	T	G	0.2018	NA	0.801753	rs56072903	14	ARL17B	0	intronic	8.093	NA	5	15	1	1	1
rs36021067	11	1156750	C	A	0.2008	0.436873	0.286837	rs12802931	11	MUC5AC	0	intronic	8.089	5	4	15	1	1	1
rs568071087	17	44364519	C	G	0.2515	NA	0.817419	rs56072903	14	ARL17B	0	intronic	8.083	NA	2	15	1	1	1
rs34211253	17	43834074	C	G	0.2396	NA	0.851396	rs56072903	14	CRHR1:RP11-105N13.4	0:0	ncRNA_intronic	8.08	4	5	14	1	1	1
rs2532416	17	44289291	A	C	0.2445	0.999823	0.836648	rs56072903	14	KANSL1	0	intronic	8.079	NA	4	5	1	1	1
rs62057108	17	43896616	T	C	0.2396	NA	0.851396	rs56072903	14	CRHR1	0	intronic	8.076	5	5	15	1	1	0
rs35415242	4	90107722	A	G	0.0994	0.0285889	0.0608548	rs3846287	4	GPRIN3	49814	intergenic	8.074	7	14	15	0	1	1
rs1105571	17	43793200	A	T	0.2396	NA	0.851396	rs56072903	14	CRHR1:RP11-105N13.4	0:0	ncRNA_intronic	8.074	6	5	14	1	1	1
rs7924715	11	1429888	C	T	0.2535	0.0229215	0.0629396	rs12280761	11	BRSK2	0	intronic	8.07	5	5	15	1	1	1
rs200422537	17	44331803	A	ATTTT	0.2386	NA	0.84026	rs56072903	14	RP11-259G18.3	5113	intergenic	8.068	NA	5	15	0	1	1
rs7764001	6	7543987	T	C	0.3748	0.297754	0.128398	rs2076295	7	DSP	0	intronic	8.066	5	1	13	1	1	1
rs59188553	4	89927702	C	T	0.1859	0.0890789	0.136352	rs3846287	4	FAM13A	0	intronic	8.059	7	4	15	1	0	1
rs554209183	17	44133818	TA	T	0.2406	NA	0.846392	rs56072903	14	KANSL1	0	intronic	8.059	NA	2	5	1	1	1
rs2316952	17	44139190	G	C	0.2406	0.999909	0.846392	rs56072903	14	KANSL1	0	intronic	8.055	4	4	5	1	1	1
rs56126415	11	1334404	C	CAA	0.169	NA	0.0812635	rs12280761	11	TOLLIP-AS1	2466	intergenic	8.048	NA	5	15	1	0	1
rs869562	9	109324173	C	T	0.3062	0.011922	0.0787287	rs7874665	10	RP11-308N19.1	0	ncRNA_intronic	8.044	NA	15	15	0	0	1
rs16941038	17	43761565	T	C	0.2654	NA	0.740965	rs56072903	14	CRHR1:RP11-105N13.4	0:0	ncRNA_intronic	8.044	1f	5	14	1	1	1
rs564850730	17	43668850	T	C	0.2008	NA	0.626401	rs56072903	14	DND1P1	4554	intergenic	8.042	NA	5	15	0	1	1
rs12406019	1	78678130	A	G	0.4056	0.94341	1	rs12406019	1	RP11-183M13.1	17152	intergenic	8.04	5	5	15	0	1	1
rs28569104	11	1155419	C	T	0.2048	0.0399689	0.0997676	rs2672794	11	MUC5AC	0	intronic	8.039	5	4	15	1	1	1
rs62056877	17	43778828	T	G	0.2406	NA	0.846392	rs56072903	14	CRHR1:RP11-105N13.4	0:0	ncRNA_intronic	8.035	5	5	14	1	1	1
rs557443000	17	43516739	G	A	0.1938	NA	0.566268	rs56072903	14	PLEKHM1	0	intronic	8.034	NA	2	4	1	1	1
rs76594404	17	43971457	G	C	0.2396	0.99991	0.851396	rs56072903	14	MAPT-AS1	0	ncRNA_intronic	8.03	2a	1	1	1	1	1
rs2696432	17	44338285	C	T	0.2107	NA	0.84912	rs56072903	14	RP11-259G18.3	312	upstream	8.029	7	1	5	0	1	1
rs571988	1	78554962	C	T	0.2594	0.0131074	0.137222	rs12406019	1	GIPC2	0	intronic	8.028	5	5	15	1	1	1
rs10005303	4	90116805	A	T	0.2008	0.016062	0.0541487	rs3846287	4	GPRIN3	40731	intergenic	8.023	7	5	15	0	1	1
rs62306363	4	90024204	A	G	0.2038	0.0257919	0.16866	rs3846287	4	FAM13A	0	intergenic	8.022	6	5	15	1	1	1
rs12452273	17	43552921	C	T	0.1958	NA	0.599703	rs56072903	14	PLEKHM1	0	exonic	8.02	5	4	4	1	1	1
rs564528960	17	44232169	A	G	0.1998	NA	0.814651	rs56072903	14	KANSL1	0	intronic	8.02	NA	2	7	1	1	1
rs2525558	7	99535357	A	C	0.3837	0.0325877	0.167512	rs6963345	9	RP4-604G5.1	0	ncRNA_intronic	8.016	6	5	14	1	1	1
rs12614091	2	204632861	A	T	0.2326	0.364585	0.731029	rs11904512	2	KRT18P39	2544	intergenic	8.011	6	5	15	0	1	1
rs2838	17	44141347	A	G	0.2406	0.996277	0.846392	rs56072903	14	KANSL1	0	intronic	8.011	6	4	5	1	1	1
rs34018943	17	43508303	A	G	0.1938	0.997997	0.566268	rs56072903	14	ARHGAP27	0	intronic	8.007	4	1	11	1	1	1
rs17577052	17	44186301	T	C	0.2406	0.999882	0.846392	rs56072903	14	KANSL1	0	intronic	8.007	1b	2	7	1	1	1
rs12203720	6	7555235	A	T	0.1402	0.0455528	0.110003	rs2076295	7	DSP	0	intronic	8.006	5	2	14	1	1	1
rs113029914	17	43981831	A	T	0.2396	0.9964	0.851396	rs56072903	14	MAPT	0	intronic	8.006	5	5	14	1	1	1
rs2987531	13	49545551	T	A	0.3072	0.017338	0.324498	rs2596242	12	FNDC3A	4496	intergenic	8.002	6	9	15	1	1	1
rs4469386	7	100104368	C	T	0.2425	0.0209601	0.0520385	rs6963345	9	RP11-44M6.1	2971	intergenic	8.001	2b	5	15	0	1	1
rs11162436	1	78703306	T	C	0.3221	0.0287749	0.161229	rs12406019	1	RP11-183M13.1	0	ncRNA_intronic	7.999	4	5	15	0	1	1
rs7021151	9	109543289	T	C	0.1392	0.00794292	0.0902643	rs7874665	10	RP11-308N19.5	58077	intergenic	7.999	6	5	15	0	0	1
rs554181742	17	43671174	A	G	0.2197	NA	0.850665	rs56072903	14	DND1P1	6878	intergenic	7.999	NA	5	15	0	1	1
rs1815	17	44276578	T	C	0.2435	0.999788	0.838942	rs56072903	14	KANSL1	0	intronic	7.999	NA	2	5	1	1	1
rs62060851	17	44157992	T	C	0.2406	0.999902	0.846392	rs56072903	14	KANSL1	0	intronic	7.997	6	4	5	1	1	1
rs62056851	17	43992806	A	G	0.2396	0.99606	0.851396	rs56072903	14	MAPT	0	intronic	7.993	4	2	14	1	1	1
rs916888	17	44863133	T	C	0.2654	NA	0.631376	rs56072903	14	WNT3	0	intronic	7.991	1f	5	14	1	1	1
rs6821678	4	90058856	A	G	0.2048	0.0177032	0.148182	rs3846287	4	RNU6-907P	6751	intergenic	7.989	6	5	15	0	1	1
rs2696430	17	44338279	G	C	0.2604	NA	0.791201	rs56072903	14	RP11-259G18.3	306	upstream	7.984	7	1	5	0	1	1
rs7638344	3	171447399	G	A	0.2545	0.064306	0.418795	rs3850186	3	PLD1	0	intronic	7.982	5	4	5	1	1	1
rs11792106	9	109389147	A	G	0.3052	0.0145858	0.100366	rs7874665	10	RP11-308N19.4	0	ncRNA_intronic	7.982	6	2	15	0	0	1
rs62056793	17	43977018	A	G	0.2396	0.99991	0.851396	rs56072903	14	MAPT	0	intronic	7.979	4	5	13	1	1	1
rs537315599	17	43657440	C	G	0.1958	NA	0.788001	rs56072903	14	DND1P1	5796	intergenic	7.977	NA	2	5	0	1	1
rs71495908	9	109525170	A	G	0.02087	0.0116242	0.0563559	rs7874665	10	RP11-308N19.5	39958	intergenic	7.973	7	5	15	0	1	1
rs141918023	7	99819004	C	CTCTG	0.2674	NA	0.211947	rs6963345	9	STAG3:GATS:GATS:PVRIG	0:0:0:0	ncRNA_intronic	7.971	NA	1	4	1	1	0
rs7988168	13	49620226	C	T	0.2992	0.0114951	0.345656	rs2596242	12	FNDC3A:RAD17P2	0:0	ncRNA_exonic	7.97	5	5	15	1	1	0
rs559264754	17	44251243	C	T	0.1978	NA	0.801238	rs56072903	14	KANSL1	0	intronic	7.97	NA	4	5	1	1	1
rs417968	17	43728376	A	G	0.2763	NA	0.696362	rs56072903	14	CRHR1:RP11-105N13.4	0:0	ncRNA_intronic	7.968	NA	4	15	1	1	1
rs72665823	4	89833082	A	G	0.1819	0.0888859	0.160688	rs3846287	4	FAM13A	0	intronic	7.965	5	5	15	1	0	1
rs55736025	17	44072017	C	A	0.2406	0.999901	0.846392	rs56072903	14	MAPT	0	intronic	7.965	7	4	15	1	1	1
rs1398945	4	90055914	A	G	0.2555	0.0379543	0.0814479	rs3846287	4	RNU6-907P	3809	intergenic	7.958	NA	1	15	0	1	1
rs627661	1	78602491	A	T	0.2386	NA	0.197585	rs12406019	1	GIPC2	0	UTR3	7.957	6	5	15	1	1	1
rs9651776	11	1105527	T	G	0.09344	0.215136	0.116652	rs7480563	11	MUC2	1107	intergenic	7.957	NA	5	15	1	1	1
rs11558476	7	99654689	G	A	0.326	0.64278	0.346022	rs6963345	9	ZSCAN21	0	exonic	7.948	6	4	4	1	1	1
rs2904256	4	89861309	G	A	0.1779	0.085847	0.172107	rs3846287	4	FAM13A	0	intronic	7.946	6	4	15	1	0	1
rs10514971	17	47738546	C	T	0.2008	0.168564	0.088896	rs75432325	15	SPOP	0	intronic	7.946	6	4	5	1	1	1
rs3750920	11	1309956	C	T	0.4573	0.994987	0.150905	rs12280761	11	TOLLIP	0	exonic	7.945	5	4	4	1	1	1
rs62061790	17	44170414	G	A	0.2406	0.999881	0.846392	rs56072903	14	KANSL1	0	intronic	7.942	6	4	5	1	1	1
rs142426227	2	204646325	T	C	0.02187	0.0214625	0.0750434	rs11904512	2	RNU6-474P	434	upstream	7.941	5	5	15	0	0	1
rs141710829	11	1359582	C	CA	0.0507	NA	0.172424	rs12280761	11	TOLLIP-AS1	27644	intergenic	7.938	NA	2	15	0	0	1
rs543659018	17	43659975	T	C	0.1978	NA	0.81517	rs56072903	14	DND1P1	3261	intergenic	7.932	NA	3	5	0	1	1
rs79499398	1	78628805	G	C	0.3479	0.0759744	0.331029	rs12406019	1	RNFT1P2	7359	intergenic	7.93	6	5	15	0	1	1
rs517618	13	49504761	A	C	0.05467	0.0161828	0.117515	rs2596242	12	AL161421.1	412	upstream	7.93	NA	7	15	0	1	0
rs4894769	3	171516306	T	A	0.4076	0.0974808	0.165575	rs3850186	3	PLD1:PP13439	0:0	intronic	7.927	5	5	15	1	1	1
rs2732714	17	44321478	A	G	0.2107	NA	0.679162	rs56072903	14	RP11-259G18.2	0	ncRNA_exonic	7.92	5	5	15	0	1	1
rs552808944	17	44361869	G	C	0.2018	NA	0.801753	rs56072903	14	ARL17B	0	intronic	7.918	NA	5	15	1	1	1
rs79580365	17	43960172	C	T	0.2396	NA	0.851396	rs56072903	14	MAPT-AS1	0	ncRNA_intronic	7.912	NA	7	14	0	1	1
rs28490880	11	1146353	C	A	0.326	0.0448927	0.158647	rs2672794	11	MUC5AC	5226	intergenic	7.91	2a	2	15	1	1	1
rs56167344	17	43797087	A	T	0.2396	NA	0.851396	rs56072903	14	CRHR1:RP11-105N13.4	0:0	ncRNA_intronic	7.9	2b	5	14	1	1	1
rs2076304	6	7572262	A	G	0.2336	0.770952	0.228555	rs2076295	7	DSP	0	exonic	7.893	7	4	4	1	1	1
rs149647068	17	47898414	G	A	0.01093	NA	0.281586	rs75432325	15	KAT7	0	intronic	7.893	4	2	4	1	0	1
rs1230099	17	43478713	G	A	0.3091	0.135568	0.119378	rs56072903	14	ARHGAP27	0	intronic	7.89	5	4	4	1	1	1
rs554298	1	78604614	G	A	0.2376	NA	0.194231	rs12406019	1	GIPC2	480	downstream	7.884	NA	5	15	1	1	1
rs1166588	1	78254258	C	T	0.2346	0.0105931	0.0516952	rs12406019	1	FAM73A	0	intronic	7.883	NA	4	4	1	1	1
rs62063304	17	44049900	A	G	0.2406	0.999889	0.846392	rs56072903	14	MAPT	0	intronic	7.879	4	4	15	1	1	1
rs55876817	17	43958139	A	C	0.2396	NA	0.851396	rs56072903	14	MAPT-AS1	0	ncRNA_intronic	7.877	7	9	14	0	1	1
rs1795728	4	89962341	C	T	0.3827	0.00680961	0.0873248	rs3846287	4	FAM13A	0	intronic	7.875	NA	5	15	1	1	1
rs2732704	17	44353114	T	C	0.2008	NA	0.821423	rs56072903	14	ARL17B	0	intronic	7.875	NA	5	15	1	1	1
rs12150320	17	44213204	C	T	0.2406	0.999781	0.846392	rs56072903	14	KANSL1	0	intronic	7.873	NA	4	5	1	1	1
rs7811662	7	99792608	A	G	0.2684	0.00547542	0.211048	rs6963345	9	STAG3	0	intronic	7.872	6	5	15	1	1	1
rs547624173	17	43675897	T	C	0.02883	NA	0.162969	rs56072903	14	RP11-707O23.5	2337	intergenic	7.871	NA	5	15	0	1	1
rs62055553	17	43966178	C	A	0.2396	NA	0.851396	rs56072903	14	MAPT-AS1	0	ncRNA_intronic	7.871	7	13	14	1	1	1
rs17015025	4	90034030	G	A	0.1918	0.090448	0.138846	rs3846287	4	TIGD2	0	UTR5	7.869	5	1	15	1	0	1
rs6939741	6	160362076	A	G	0.4592	0.0778576	0.11171	rs8191738	8	IGF2R	28054	intergenic	7.869	6	5	15	0	1	1
rs968028	17	43781105	A	G	0.2396	NA	0.851396	rs56072903	14	CRHR1:RP11-105N13.4	0:0	ncRNA_intronic	7.869	NA	5	14	1	1	1
rs118046159	9	109385877	G	A	0.01988	0.00598285	0.0546251	rs2493637	10	RP11-308N19.4	0	ncRNA_intronic	7.865	5	5	15	0	0	1
rs62063786	17	44061023	G	A	0.2406	0.999881	0.846392	rs56072903	14	MAPT	0	exonic	7.864	5	4	15	1	1	1
rs12022697	1	78777406	G	C	0.1501	0.0338935	0.0622157	rs12406019	1	RP11-183M13.1:PTGFR	0:0	ncRNA_intronic	7.862	6	14	15	1	1	1
rs62064395	17	43666001	A	C	0.2515	NA	0.809276	rs56072903	14	DND1P1	1705	intergenic	7.861	6	5	15	0	1	1
rs571297820	17	43679132	A	G	0.2435	NA	0.834011	rs56072903	14	RP11-707O23.5	0	ncRNA_exonic	7.861	NA	5	15	0	1	1
rs17426106	17	43828935	G	C	0.2396	NA	0.851396	rs56072903	14	CRHR1:RP11-105N13.4	0:0	ncRNA_intronic	7.857	1f	5	14	1	1	1
rs79073784	17	43754209	G	C	0.2396	NA	0.851396	rs56072903	14	CRHR1:RP11-105N13.4	0:0	ncRNA_intronic	7.852	3a	5	14	1	1	1
rs74648975	11	1430190	C	T	0.2048	0.0100175	0.14372	rs72849408	11	BRSK2	0	intronic	7.851	5	5	15	1	1	1
rs6942260	6	7578189	G	A	0.2952	0.0805066	0.13131	rs2076295	7	DSP	0	intronic	7.848	5	4	14	1	1	1
rs2696429	17	44335274	G	A	0.2227	NA	0.845207	rs56072903	14	RP11-259G18.3	1642	intergenic	7.844	5	5	15	0	1	1
rs6435203	2	204611195	G	A	0.2913	0.126487	0.879079	rs11904512	2	CD28	7559	intergenic	7.84	5	5	15	1	1	1
rs199512	17	44857352	C	T	0.2197	NA	0.735172	rs56072903	14	WNT3	0	intronic	7.839	5	2	14	1	1	1
rs62061767	17	44167729	A	G	0.2406	0.999902	0.846392	rs56072903	14	KANSL1	0	intronic	7.838	7	4	5	1	1	1
rs111218726	11	1142187	C	T	0.2237	NA	0.0831521	rs2672794	11	MUC5AC	9392	intergenic	7.832	5	1	15	1	0	1
rs57127052	5	168904075	G	T	0.2157	0.0647748	0.069529	rs145315307	6	RNU6-477P	75377	intergenic	7.831	6	9	15	0	1	1
rs62056928	17	43788782	C	T	0.2396	NA	0.851396	rs56072903	14	CRHR1:RP11-105N13.4	0:0	ncRNA_intronic	7.825	5	5	14	1	1	1
rs3793968	11	1315293	C	T	0.08449	0.0188749	0.377658	rs12280761	11	TOLLIP	0	intronic	7.824	5	4	4	1	1	1
rs551752654	17	44255550	A	G	0.1958	NA	0.788001	rs56072903	14	KANSL1	0	intronic	7.823	NA	5	5	1	1	1
rs2609276	4	89895621	A	T	0.3111	NA	0.340592	rs3846287	4	FAM13A	0	intronic	7.82	6	5	15	1	1	1
rs536950796	17	44281308	G	A	0.2107	NA	0.863205	rs56072903	14	KANSL1	0	intronic	7.82	NA	5	5	1	1	1
rs62059003	17	44002431	C	T	0.2396	0.999908	0.851396	rs56072903	14	MAPT	0	intronic	7.819	7	5	15	1	1	1
rs17649641	17	43997372	T	C	0.2396	0.999906	0.851396	rs56072903	14	MAPT	0	intronic	7.818	1f	2	14	1	1	1
rs4792856	17	43532775	G	T	0.5	NA	0.0849025	rs56072903	14	PLEKHM1:AC091132.1	0:0	ncRNA_intronic	7.816	5	4	5	1	1	1
rs11162476	1	78821946	A	G	0.3807	0.0444732	0.0655772	rs12406019	1	RP11-183M13.1:PTGFR	0:0	ncRNA_intronic	7.811	7	5	15	1	1	0
rs56310773	11	1277894	C	T	0.03777	0.0613525	0.128278	rs12280761	11	MUC5B	0	intronic	7.804	5	5	15	1	0	1
rs62055710	17	43762537	T	A	0.2396	NA	0.851396	rs56072903	14	CRHR1:RP11-105N13.4	0:0	ncRNA_intronic	7.789	7	5	14	1	1	1
rs11655181	17	44332093	G	A	0.3946	0.0888419	0.192394	rs56072903	14	RP11-259G18.3	4823	intergenic	7.783	6	5	15	0	1	1
rs58368242	1	78648621	AT	A	0.2147	NA	0.17595	rs12406019	1	RNFT1P2	11699	intergenic	7.782	NA	14	15	0	1	1
rs10578138	2	204809773	T	TTG	0.2197	NA	0.266665	rs11904512	2	ICOS	0	intronic	7.779	NA	3	15	1	1	1
rs62071365	17	44442745	T	A	0.2594	0.18493	0.0693	rs56072903	14	ARL17B	3614	intergenic	7.779	6	15	15	1	1	0
rs138325961	17	43971238	T	TTAGATACATCA	0.2396	NA	0.851396	rs56072903	14	MAPT-AS1	0	ncRNA_intronic	7.776	NA	1	1	1	1	1
rs71373560	17	43493504	C	T	0.1968	0.996094	0.554669	rs56072903	14	ARHGAP27	0	intronic	7.775	6	5	15	1	1	1
rs199926341	17	44326245	A	G	0.2107	NA	0.862966	rs56072903	14	RP11-259G18.2	3834	intergenic	7.774	6	5	15	0	1	1
rs56240566	17	44062689	A	C	0.2435	0.995824	0.836465	rs56072903	14	MAPT	0	intronic	7.771	NA	4	15	1	1	1
rs6835019	4	89847655	A	G	0.2217	0.0486508	0.234291	rs3846287	4	FAM13A	0	intronic	7.767	5	5	15	1	1	1
rs17015052	4	90051503	A	G	0.2097	0.0206429	0.154956	rs3846287	4	RNU6-907P	499	upstream	7.764	7	5	15	0	1	1
rs62182614	2	204763227	G	T	0.1352	0.0361976	0.0668381	rs11904512	2	CTLA4	24543	intergenic	7.76	7	2	15	0	1	1
rs573785318	17	44275649	CTAT	C	0.2425	NA	0.841329	rs56072903	14	KANSL1	0	intronic	7.756	NA	5	5	1	1	1
rs113313477	17	44005186	G	A	0.2406	0.99989	0.837367	rs56072903	14	MAPT	0	intronic	7.754	7	5	9	1	1	1
rs7524877	1	78615645	G	A	0.4433	NA	0.465343	rs12406019	1	GIPC2	11511	intergenic	7.753	7	5	15	0	1	1
rs62062796	17	44027316	G	A	0.2396	0.999888	0.851396	rs56072903	14	MAPT	0	intronic	7.753	2a	5	13	1	1	1
rs2960000	17	43534353	T	C	0.1978	NA	0.553023	rs56072903	14	PLEKHM1:AC091132.1	0:0	ncRNA_intronic	7.751	NA	4	5	1	1	1
rs753140	13	49474674	T	A	0.3757	0.0101137	0.0725253	rs2596242	12	AL161421.1	29581	intergenic	7.75	5	5	15	0	1	1
rs2672806	11	1254599	T	C	0.498	0.957152	0.204271	rs12280761	11	MUC5B	0	intronic	7.744	NA	5	15	1	1	1
rs2532418	17	44288579	T	C	0.2416	NA	0.843811	rs56072903	14	KANSL1	0	intronic	7.74	NA	4	5	1	1	1
rs10932023	2	204708720	A	C	0.3569	0.0110039	0.0654125	rs11904512	2	CTLA4	23788	intergenic	7.737	6	13	15	0	1	1
rs62056920	17	43787226	G	A	0.2396	NA	0.851396	rs56072903	14	CRHR1:RP11-105N13.4	0:0	ncRNA_intronic	7.734	4	7	14	1	1	1
rs1635288	17	43756969	G	A	0.2654	NA	0.740965	rs56072903	14	CRHR1:RP11-105N13.4	0:0	ncRNA_intronic	7.732	NA	5	14	1	1	1
rs147834468	4	90092268	TATAAC	T	0.1262	NA	0.0928475	rs3846287	4	RNU6-907P	40163	intergenic	7.731	NA	5	15	0	0	1
rs7502888	17	43986992	G	C	0.2396	0.999911	0.851396	rs56072903	14	MAPT:RP11-669E14.4	0:0	ncRNA_intronic	7.731	7	5	14	1	1	1
rs3809857	17	44848314	G	T	0.331	NA	0.103392	rs56072903	14	WNT3	0	intronic	7.728	4	1	11	1	1	1
rs2609280	4	89854961	A	G	0.2376	0.627081	0.103336	rs3846287	4	FAM13A	0	intronic	7.727	NA	1	15	1	1	1
rs2732625	17	44332429	C	T	0.2435	0.999732	0.829179	rs56072903	14	RP11-259G18.3	4487	intergenic	7.727	NA	5	15	0	1	1
rs184448503	11	1334187	T	G	0.0169	0.0179694	0.0527802	rs12280761	11	TOLLIP-AS1	2249	intergenic	7.719	6	5	15	1	1	1
rs1105570	17	43793342	A	G	0.2396	NA	0.851396	rs56072903	14	CRHR1:RP11-105N13.4	0:0	ncRNA_intronic	7.713	NA	5	14	1	1	1
rs56269136	17	43926992	C	T	0.2406	NA	0.848761	rs56072903	14	MAPT-AS1	0	ncRNA_intronic	7.713	4	5	14	1	1	1
rs2744370	6	7553996	T	C	0.2515	0.0162761	0.0845815	rs2076295	7	DSP	0	intronic	7.712	3a	1	14	1	1	1
rs8082014	17	43652065	C	T	0.497	NA	0.186928	rs56072903	14	DND1P1	11171	intergenic	7.709	2b	2	5	0	1	1
rs2696462	17	44286089	G	A	0.2485	0.999806	0.828335	rs56072903	14	KANSL1	0	intronic	7.709	NA	4	5	1	1	1
rs73184610	13	49468120	A	T	0.1839	0.0328585	0.0580874	rs2596242	12	AL161421.1	36135	intergenic	7.707	5	5	15	0	1	1
rs34619181	17	44051409	T	A	0.1779	0.0166587	0.0547308	rs56072903	14	MAPT	0	UTR5	7.707	4	2	15	1	1	1
rs1454903	3	171375162	G	A	0.3936	0.0174161	0.185435	rs3850186	3	PLD1	0	intronic	7.704	NA	4	5	1	1	1
rs720579	1	78703905	C	T	0.2227	NA	0.131683	rs12406019	1	RP11-183M13.1	0	ncRNA_intronic	7.7	7	5	15	0	1	1
rs2493636	9	109520821	A	G	0.4314	0.419357	0.0624782	rs7874665	10	RP11-308N19.5	35609	intergenic	7.699	6	5	15	0	1	1
rs1987151	17	44156181	T	A	0.2406	0.999834	0.846392	rs56072903	14	KANSL1	0	intronic	7.696	NA	2	5	1	1	1
rs2732671	17	44283139	C	A	0.2435	0.997698	0.838942	rs56072903	14	KANSL1	0	intronic	7.682	NA	4	5	1	1	1
rs4650382	1	78694196	G	A	0.3787	NA	0.353016	rs12406019	1	RP11-183M13.1	1086	intergenic	7.674	5	2	15	0	1	1
rs78479348	16	89107	G	GACA	0.07853	NA	0.986003	rs28436661	13	IL9RP3	785	upstream	7.673	NA	2	5	1	1	1
rs1636988	7	99816437	G	A	0.2674	0.00838475	0.211947	rs6963345	9	STAG3:GATS:GATS:PVRIG	0:0:0:0	ncRNA_intronic	7.671	5	2	5	1	1	0
rs2957296	17	44291734	T	A	0.1998	NA	0.814651	rs56072903	14	KANSL1	0	intronic	7.671	7	4	5	1	1	1
rs17652337	17	44083323	C	T	0.2416	0.999922	0.839059	rs56072903	14	MAPT	0	intronic	7.67	6	4	15	1	1	1
rs62653073	11	1141934	A	G	0.1928	NA	0.105715	rs7480563	11	MUC5AC	9645	intergenic	7.666	6	1	15	1	0	1
rs112069536	17	43662731	G	C	0.4314	NA	0.314749	rs56072903	14	DND1P1	505	upstream	7.666	2a	1	1	0	1	1
rs4640231	17	43912786	G	C	0.2396	NA	0.851396	rs56072903	14	CRHR1	0	UTR3	7.665	1b	5	15	1	1	1
rs150541466	2	204510400	A	G	0.03777	0.00718529	0.0858971	rs11904512	2	AC125238.2	9660	intergenic	7.663	7	5	15	0	1	1
rs75641221	17	44145373	T	C	0.2406	0.999896	0.846392	rs56072903	14	KANSL1	0	intronic	7.662	6	4	5	1	1	1
rs36122115	6	7558772	G	A	0.1312	0.01909	0.174943	rs2076295	7	DSP	0	intronic	7.66	5	4	14	1	1	1
rs11652386	17	43209168	C	G	0.1511	0.0674194	0.0631382	rs56072903	14	PLCD3	0	intronic	7.658	4	1	2	1	1	0
rs138010021	13	49421636	T	TAC	0.325	NA	0.0681274	rs2596242	12	PSME2P2	75670	intergenic	7.654	NA	5	15	0	0	1
rs72628329	17	44225798	T	C	0.1431	NA	0.0656313	rs56072903	14	KANSL1	0	intronic	7.654	2b	2	5	1	1	1
rs35635429	1	77943719	A	C	0.1521	0.100793	0.0557372	rs12406019	1	AK5	0	intronic	7.65	7	4	15	1	1	1
rs66555019	7	99642303	C	CAAAAAAAAAAAAA	0.1421	NA	0.059935	rs6963345	9	ZKSCAN1	2990	intergenic	7.649	NA	1	5	1	1	1
rs1088642	16	92391	G	A	0.07952	NA	0.972137	rs28436661	13	POLR3K	4015	intergenic	7.646	5	1	4	1	1	1
rs2527916	7	99497957	T	A	0.4751	0.0148409	0.163871	rs6963345	9	TRIM4	0	intronic	7.645	5	4	4	1	1	1
rs535791904	17	43958207	C	CAAAAAAAT	0.2396	NA	0.851396	rs56072903	14	MAPT-AS1	0	ncRNA_intronic	7.643	NA	9	14	0	1	1
rs4544678	4	89731279	T	C	0.4384	0.021974	0.055522	rs3846287	4	FAM13A	0	intronic	7.639	4	1	15	1	1	1
rs116921477	13	49502031	G	A	0.04076	0.0902018	0.0814259	rs2596242	12	AL161421.1	2224	intergenic	7.638	7	14	15	0	1	0
rs78192532	3	171327141	T	C	0.1918	0.0349256	0.271274	rs3850186	3	PLD1	0	intronic	7.637	5	4	15	1	1	1
rs78871791	13	49761077	A	G	0.0328	0.0216011	0.0505809	rs2596242	12	FNDC3A	0	intronic	7.634	7	4	4	1	1	1
rs1625590	17	43661258	G	C	0.495	NA	0.177328	rs56072903	14	DND1P1	1978	intergenic	7.634	4	1	2	0	1	1
rs199492340	17	44442747	T	A	0.3151	NA	0.0551546	rs56072903	14	ARL17B	3616	intergenic	7.633	6	15	15	1	1	0
rs539045044	17	43669250	A	G	0.2406	NA	0.834953	rs56072903	14	DND1P1	4954	intergenic	7.631	NA	5	15	0	1	1
rs34549938	3	171514900	C	T	0.4274	0.215639	0.33503	rs3850186	3	PLD1:PP13439	0:0	intronic	7.629	5	2	15	1	1	1
rs534963106	17	43665838	A	G	0.2406	NA	0.834953	rs56072903	14	DND1P1	1542	intergenic	7.626	NA	5	15	0	1	1
rs544576565	11	1086545	G	A	0.08847	NA	0.0817159	rs7480563	11	MUC2	0	intronic	7.619	NA	5	15	1	0	0
rs241024	17	43736763	C	T	0.2396	NA	0.851396	rs56072903	14	CRHR1:RP11-105N13.4	0:0	ncRNA_intronic	7.619	NA	5	14	1	1	1
rs2732665	17	44277691	T	C	0.2406	0.999919	0.846392	rs56072903	14	KANSL1	0	intronic	7.618	NA	5	5	1	1	1
rs11650773	17	43456676	C	T	0.4254	NA	0.0568733	rs56072903	14	CTB-39G8.2	7252	intergenic	7.615	5	5	15	0	1	1
rs373582551	17	44269676	T	TAA	0.2296	NA	0.798747	rs56072903	14	KANSL1	0	intronic	7.612	NA	1	1	1	1	1
rs200877179	11	1265339	A	G	0.01789	NA	0.0549566	rs12280761	11	MUC5B:RP11-532E4.2	0:0	exonic	7.611	5	5	15	1	0	1
rs62059004	17	44003893	A	G	0.2396	0.999908	0.851396	rs56072903	14	MAPT	0	intronic	7.611	7	5	15	1	1	1
rs76299811	3	171523861	A	T	0.04672	NA	0.0727028	rs3850186	3	PLD1:PP13439	0:0	intronic	7.609	5	2	5	1	1	1
rs62055551	17	43965687	C	G	0.2396	NA	0.851396	rs56072903	14	MAPT-AS1	0	ncRNA_intronic	7.602	7	13	14	1	1	1
rs56127309	17	43960341	G	A	0.2406	NA	0.848761	rs56072903	14	MAPT-AS1	0	ncRNA_intronic	7.6	5	7	14	0	1	1
rs4673263	2	204622019	C	T	0.2425	0.236619	0.670745	rs11904512	2	KRT18P39	6998	intergenic	7.599	6	5	15	0	1	1
rs141412361	17	44102443	C	CCT	0.2406	NA	0.846392	rs56072903	14	MAPT	0	UTR3	7.597	NA	4	5	1	1	1
rs111369964	4	90010362	C	T	0.1918	0.096326	0.14055	rs3846287	4	FAM13A	0	NA	7.594	7	9	15	1	0	1
rs1708680	4	89976967	T	G	0.3817	0.00938602	0.0907748	rs3846287	4	FAM13A	0	intronic	7.592	4	1	15	1	1	1
rs55905906	5	168909116	G	C	0.2157	0.0626093	0.069529	rs145315307	6	RNU6-477P	70336	intergenic	7.591	7	5	15	0	1	1
rs62055700	17	43758742	T	C	0.2396	NA	0.851396	rs56072903	14	CRHR1:RP11-105N13.4	0:0	ncRNA_intronic	7.59	5	5	14	1	1	1
rs55886080	17	44072041	T	A	0.2406	0.999903	0.846392	rs56072903	14	MAPT	0	intronic	7.589	6	4	15	1	1	1
rs28468624	11	1155289	A	G	0.2048	0.0454294	0.0997676	rs2672794	11	MUC5AC	0	intronic	7.587	5	4	15	1	1	1
rs7635003	3	171530481	A	G	0.4781	0.0063876	0.132353	rs3850186	3	PLD1	1740	intergenic	7.583	6	5	15	1	1	1
rs143164503	6	160138048	C	A	0.02386	0.0148917	0.111068	rs8191738	8	SOD2	0	intronic	7.579	4	2	5	1	1	1
rs10514897	17	44117397	A	G	0.2406	0.999908	0.846392	rs56072903	14	KANSL1	0	intronic	7.578	1f	4	4	1	1	1
rs113796169	17	44005254	T	A	0.2406	0.999906	0.837367	rs56072903	14	MAPT	0	intronic	7.575	6	5	9	1	1	1
rs62031426	16	92195	G	T	0.06461	NA	0.796038	rs28436661	13	IL9RP3	3873	intergenic	7.574	5	1	4	1	1	1
rs2609262	4	89835438	A	G	0.2346	0.647402	0.0994195	rs3846287	4	FAM13A	0	intronic	7.572	NA	5	15	1	1	1
rs62055664	17	43753642	A	G	0.2396	NA	0.851396	rs56072903	14	CRHR1:RP11-105N13.4	0:0	ncRNA_intronic	7.57	7	5	14	1	1	1
rs7937937	11	1123552	T	A	0.1899	0.0225458	0.148303	rs7480563	11	MUC2	19132	intergenic	7.569	3a	6	15	0	0	0
rs3096852	2	204764418	T	C	0.3042	0.0176688	0.0646063	rs11904512	2	CTLA4	25734	intergenic	7.566	5	5	15	0	1	1
rs2572003	7	99501313	A	T	0.4662	0.0591404	0.188506	rs6963345	9	TRIM4	0	intronic	7.565	6	4	4	1	1	1
rs12993475	2	204512861	G	A	0.1262	0.031347	0.0577108	rs11904512	2	AC125238.2	12121	intergenic	7.564	6	2	15	0	1	1
rs34759387	17	47788755	G	A	0.06064	0.562559	0.488489	rs75432325	15	RP11-613C6.2:FAM117A	0:0	exonic	7.563	NA	4	5	1	1	1
rs4743009	9	109330236	G	A	0.2247	NA	0.0819263	rs7874665	10	RP11-308N19.1	0	ncRNA_intronic	7.56	6	9	15	0	0	1
rs17688875	17	43778406	A	G	0.2396	NA	0.851396	rs56072903	14	CRHR1:RP11-105N13.4	0:0	ncRNA_intronic	7.559	6	5	14	1	1	1
rs231784	2	204696982	A	G	0.1272	0.0345031	0.144663	rs11904512	2	CTLA4	35526	intergenic	7.558	7	5	15	0	1	1
rs79451933	17	44662727	A	G	0.3082	NA	0.0944163	rs56072903	14	NSF	5307	intergenic	7.556	6	15	15	1	1	0
rs1708679	4	89976963	T	C	0.3817	0.0072101	0.0907748	rs3846287	4	FAM13A	0	intronic	7.551	4	1	15	1	1	1
rs623135	13	49498155	A	G	0.2952	0.166491	0.463834	rs2596242	12	AL161421.1	6100	intergenic	7.55	NA	5	15	0	1	0
rs9526520	13	49605612	C	G	0.3032	0.0149607	0.346291	rs2596242	12	FNDC3A	0	intronic	7.548	6	5	15	1	1	0
rs2274123	1	78206682	A	C	0.2416	0.00996053	0.0568306	rs12406019	1	USP33	0	intronic	7.546	6	4	5	1	1	1
rs1928109	13	49604247	A	G	0.2952	0.0314801	0.337003	rs2596242	12	FNDC3A	0	intronic	7.545	6	4	15	1	1	0
rs72668127	4	89997105	A	G	0.1928	0.114074	0.143735	rs3846287	4	FAM13A	0	NA	7.542	7	5	15	1	0	1
rs11654226	17	43493798	C	T	0.2276	0.0510687	0.0847618	rs56072903	14	ARHGAP27	0	intronic	7.532	6	5	15	1	1	1
rs599293	1	78594216	T	G	0.2505	NA	0.212508	rs12406019	1	GIPC2	0	intronic	7.53	6	4	15	1	1	1
rs6721210	2	204629096	G	A	0.2604	0.0988136	0.818032	rs11904512	2	KRT18P39	0	ncRNA_exonic	7.529	3a	5	15	0	1	1
rs1335482	1	78603463	T	C	0.4294	0.678724	0.806778	rs12406019	1	GIPC2	0	UTR3	7.522	NA	5	15	1	1	1
rs241033	17	43733983	G	A	0.2396	NA	0.851396	rs56072903	14	CRHR1:RP11-105N13.4	0:0	ncRNA_intronic	7.521	NA	5	14	1	1	1
rs11675106	2	204814291	A	T	0.01889	0.0184734	0.0725439	rs11904512	2	ICOS	0	intronic	7.518	4	2	15	1	0	1
rs56363731	17	44062337	G	A	0.2406	0.999889	0.846392	rs56072903	14	MAPT	0	intronic	7.518	NA	4	15	1	1	1
rs554852949	17	44628137	G	GATATAATAGC	0.06759	NA	0.106676	rs56072903	14	LRRC37A2:ARL17A	0:0	intronic	7.516	NA	4	15	1	1	0
rs2704574	4	89896393	C	T	0.3091	NA	0.335763	rs3846287	4	FAM13A	0	intronic	7.512	NA	4	15	1	1	1
rs549057705	17	44236321	C	G	0.165	NA	0.602921	rs56072903	14	KANSL1	0	intronic	7.509	NA	2	7	1	1	1
rs544305651	17	44238405	A	T	0.02982	NA	0.0868035	rs56072903	14	KANSL1	0	intronic	7.505	NA	4	5	1	1	1
rs17665188	17	44357351	T	C	0.2386	NA	0.847413	rs56072903	14	ARL17B	0	intronic	7.502	NA	2	15	1	1	1
rs62071371	17	44446162	T	C	0.1571	NA	0.433415	rs56072903	14	NSFP1	4058	intergenic	7.501	6	15	15	1	1	0
rs111642116	11	1233880	C	CA	0.2624	NA	0.216735	rs2672794	11	MUC5B	10415	intergenic	7.5	NA	5	15	0	0	1
rs115935921	11	1141872	A	C	0.1362	0.240564	0.0746852	rs12802931	11	MUC5AC	9707	intergenic	7.499	5	1	15	1	0	1
rs2178532	3	171508977	T	C	0.1412	0.0206642	0.0596237	rs3850186	3	PLD1	0	intronic	7.497	NA	5	15	1	1	1
rs62061812	17	44180997	C	T	0.2406	NA	0.846392	rs56072903	14	KANSL1	0	intronic	7.494	4	5	5	1	1	1
rs10856872	4	89917158	A	T	0.4891	0.260276	0.280011	rs3846287	4	FAM13A	0	intronic	7.491	5	4	15	1	1	1
4:89911840:A:AT	4	89911840	AT	A	0.3101	NA	0.340743	rs3846287	4	FAM13A	0	UTR3	7.48	NA	4	15	1	1	1
rs62054425	17	43819480	C	T	0.2396	NA	0.851396	rs56072903	14	CRHR1:RP11-105N13.4	0:0	ncRNA_intronic	7.48	5	5	14	1	1	1
rs12487755	3	171535107	T	A	0.1799	0.0185863	0.125523	rs3850186	3	PLD1	6366	intergenic	7.47	5	5	15	1	1	1
rs75643244	17	43823326	A	G	0.2396	NA	0.851396	rs56072903	14	CRHR1:RP11-105N13.4	0:0	ncRNA_intronic	7.466	4	5	14	1	1	1
rs578092205	17	44277707	A	G	0.1988	NA	0.807922	rs56072903	14	KANSL1	0	intronic	7.464	NA	5	5	1	1	1
rs9935434	16	94054	A	C	0.1203	0.00590617	0.157076	rs28436661	13	POLR3K	2352	intergenic	7.463	5	1	4	1	1	1
rs12373142	17	43924200	C	G	0.2396	NA	0.851396	rs56072903	14	MAPT-AS1:SPPL2C	0:0	exonic	7.462	1f	5	15	1	1	1
rs62062293	17	44100553	C	A	0.2406	0.999902	0.846392	rs56072903	14	MAPT	0	intronic	7.461	5	4	5	1	1	1
rs558551156	17	44254467	A	G	0.1998	NA	0.814651	rs56072903	14	KANSL1	0	intronic	7.461	NA	4	5	1	1	1
rs12506327	4	90004188	A	G	0.2773	0.175542	0.313614	rs3846287	4	FAM13A	0	NA	7.453	6	5	15	1	1	1
rs538317039	17	44361147	A	G	0.2008	NA	0.821423	rs56072903	14	ARL17B	0	intronic	7.45	NA	5	15	1	1	1
rs72670026	4	90101792	G	A	0.2883	0.00643562	0.0995394	rs3846287	4	RNU6-907P	49687	intergenic	7.448	6	14	15	0	0	1
rs62055554	17	43966260	A	G	0.2396	NA	0.851396	rs56072903	14	MAPT-AS1	0	ncRNA_intronic	7.444	7	13	14	1	1	1
rs74829122	5	1241565	A	G	0.07356	0.0608296	0.0972266	rs7726159	5	SLC6A18	0	intronic	7.443	4	5	15	1	1	1
rs2532241	17	44265702	A	T	0.2406	0.999918	0.846392	rs56072903	14	KANSL1	0	intronic	7.443	NA	1	7	1	1	1
rs550501341	11	1450901	T	C	0.3101	NA	0.0807094	rs116913822	11	BRSK2	0	intronic	7.438	NA	5	15	1	0	1
rs117459930	7	100285941	A	C	0.06362	0.0171593	0.0620059	rs6963345	9	GIGYF1	0	UTR5	7.437	4	3	4	1	1	1
rs35727905	7	99551806	A	AG	0.2048	NA	0.0849409	rs6963345	9	SNORA40	2024	intergenic	7.431	NA	5	14	0	1	1
rs113859809	7	99815491	A	C	0.2276	NA	0.182722	rs6963345	9	STAG3:GATS:GATS	0:0:0	ncRNA_intronic	7.431	2b	1	5	1	1	0
rs17577369	17	44192923	A	G	0.2406	0.999766	0.846392	rs56072903	14	KANSL1	0	intronic	7.431	6	2	5	1	1	1
rs6769838	3	171477953	T	G	0.4642	NA	0.353716	rs3850186	3	PLD1	0	intronic	7.429	7	5	15	1	1	1
rs7224944	17	43202188	C	T	0.1451	0.0300899	0.0723341	rs56072903	14	PLCD3	0	intronic	7.427	1f	2	7	1	1	0
rs571255	1	78548048	T	C	0.2624	0.0156392	0.130645	rs12406019	1	GIPC2	0	intronic	7.424	NA	2	15	1	1	1
rs143851582	11	1429808	C	T	0.03181	0.024713	0.0634512	rs12280761	11	BRSK2	0	intronic	7.423	5	5	15	1	1	1
rs111519055	17	44159672	A	G	0.2406	0.999908	0.846392	rs56072903	14	KANSL1	0	intronic	7.422	5	4	5	1	1	1
rs3769683	2	204578797	A	G	0.1143	0.0276356	0.0886575	rs11904512	2	CD28	0	intronic	7.419	2b	2	15	1	1	1
rs549524823	17	43789413	CT	C	0.2416	NA	0.843811	rs56072903	14	CRHR1:RP11-105N13.4	0:0	ncRNA_intronic	7.416	NA	5	14	1	1	1
rs74496580	17	43974065	C	A	0.2396	0.999907	0.851396	rs56072903	14	MAPT	0	intronic	7.415	5	1	13	1	1	1
rs2696600	17	44216226	A	G	0.2416	0.999658	0.843811	rs56072903	14	KANSL1	0	intronic	7.415	NA	1	5	1	1	1
rs72849434	11	1399772	A	C	0.1431	0.200195	0.489996	rs12280761	11	BRSK2	11356	intergenic	7.409	7	5	15	0	1	1
rs11245954	11	1101078	A	G	0.07753	0.0397244	0.0953837	rs7480563	11	MUC2	0	exonic	7.408	5	4	15	1	1	1
rs112385572	17	44066172	A	G	0.2406	0.999889	0.846392	rs56072903	14	MAPT	0	intronic	7.407	5	4	15	1	1	1
rs12603985	17	44313900	A	G	0.1421	0.0261697	0.0603833	rs56072903	14	RP11-259G18.2	7071	intergenic	7.406	NA	5	15	0	1	1
rs115743183	4	89821495	A	C	0.1789	0.0915793	0.16708	rs3846287	4	FAM13A	0	intronic	7.404	7	5	15	1	0	1
rs35713842	3	171544886	C	T	0.4573	0.0429103	0.434279	rs3850186	3	PLD1	16145	intergenic	7.389	6	5	5	0	1	1
rs150741210	17	47838079	T	C	0.01093	0.224362	0.281586	rs75432325	15	FAM117A	0	intronic	7.389	3a	2	5	1	0	1
rs72424870	3	171369113	GGTGTGTGT	G	0.1938	NA	0.275455	rs3850186	3	PLD1	0	intronic	7.386	NA	2	5	1	0	1
rs113796732	2	204323814	G	C	0.03976	0.00654766	0.0512808	rs11904512	2	RAPH1	0	intronic	7.383	7	4	4	1	1	1
rs13327509	3	171317259	G	A	0.3956	0.0195338	0.184886	rs3850186	3	PLD1	935	downstream	7.383	7	4	15	1	1	1
rs16839988	2	204524762	G	A	0.04672	0.0112784	0.109091	rs11904512	2	AC125238.3	12135	intergenic	7.381	5	2	15	0	1	1
rs1844776	9	109469083	T	C	0.4602	0.778077	0.255185	rs7874665	10	RP11-308N19.4	4139	intergenic	7.38	NA	5	15	0	0	1
rs138587750	11	1399681	A	AC	0.09642	NA	0.316994	rs12280761	11	BRSK2	11447	intergenic	7.38	NA	5	15	0	1	1
rs538910132	17	44245359	G	A	0.2117	NA	0.870351	rs56072903	14	KANSL1	0	intronic	7.38	NA	2	5	1	1	1
rs73055463	2	204712807	T	G	0.06461	0.0240691	0.179011	rs11904512	2	CTLA4	19701	intergenic	7.378	6	13	15	0	1	1
rs17691449	17	43964283	G	C	0.2396	NA	0.851396	rs56072903	14	MAPT-AS1	0	ncRNA_intronic	7.377	1f	14	14	1	1	1
rs66460040	11	1120804	A	AC	0.3618	NA	0.11507	rs2672794	11	MUC2	16384	intergenic	7.375	NA	5	15	0	0	0
rs13414502	2	204777741	T	C	0.1899	0.0327043	0.141924	rs11904512	2	ICOS	23729	intergenic	7.374	5	5	15	0	1	1
rs57905775	2	204708084	GAA	G	0.06461	NA	0.179011	rs11904512	2	CTLA4	24424	intergenic	7.372	NA	7	15	0	0	1
rs4727449	7	99785750	C	T	0.1551	0.0963049	0.135683	rs6963345	9	STAG3	0	intronic	7.369	7	5	15	1	1	1
rs191319537	7	100291636	T	C	0.06362	0.0126087	0.0620059	rs6963345	9	GIGYF1	4564	intergenic	7.368	4	1	1	1	1	1
rs17476884	13	49689256	A	G	0.09642	0.00837035	0.153382	rs2596242	12	FNDC3A	0	intronic	7.364	7	4	5	1	1	1
rs2696692	17	44343719	C	T	0.2455	0.999582	0.826832	rs56072903	14	RP11-259G18.1	683	upstream	7.364	NA	1	2	1	1	1
rs539694239	17	44275172	A	ACT	0.2406	NA	0.846392	rs56072903	14	KANSL1	0	intronic	7.361	NA	2	5	1	1	1
rs12239423	1	79021234	A	G	0.05268	0.0311559	0.0583397	rs12406019	1	PTGFR	15799	intergenic	7.36	7	9	15	0	1	1
rs2076301	6	7570309	T	A	0.2346	0.758914	0.229651	rs2076295	7	DSP	0	intronic	7.356	5	4	4	1	1	1
rs76493835	17	43807642	T	G	0.2396	NA	0.851396	rs56072903	14	CRHR1:RP11-105N13.4	0:0	ncRNA_intronic	7.354	7	9	14	1	1	1
rs2696546	17	44350919	A	C	0.2445	0.99913	0.82916	rs56072903	14	ARL17B	1230	intergenic	7.354	NA	5	15	1	1	1
rs9793932	1	79045834	G	C	0.05368	NA	0.0582308	rs12406019	1	IFI44L	39772	intergenic	7.349	7	14	15	0	1	1
rs2237101	6	7548619	C	T	0.08847	0.0241585	0.0539235	rs2076295	7	DSP	0	intronic	7.347	4	1	14	1	1	1
rs150040950	7	99765662	CAGAG	C	0.2833	NA	0.333056	rs6963345	9	GAL3ST4	0	intronic	7.34	NA	1	2	1	1	1
rs77882777	7	99418981	G	A	0.04274	0.0328258	0.0744107	rs6963345	9	CTD-3244O18.7	1271	intergenic	7.334	7	5	15	1	1	1
rs55913645	17	44070956	T	A	0.2406	0.999903	0.846392	rs56072903	14	MAPT	0	intronic	7.333	6	4	15	1	1	1
rs544612877	11	1308952	T	C	0.02386	NA	0.0766296	rs72849408	11	TOLLIP	0	intronic	7.329	NA	4	4	1	1	1
rs62054842	17	43937162	C	T	0.2396	NA	0.851396	rs56072903	14	MAPT-AS1	0	ncRNA_intronic	7.321	7	5	14	0	1	1
rs35130975	4	90017544	A	G	0.2773	0.0621828	0.313614	rs3846287	4	FAM13A	0	NA	7.318	7	5	15	1	1	1
rs530231140	17	44285683	T	C	0.1998	NA	0.814651	rs56072903	14	KANSL1	0	intronic	7.313	NA	4	5	1	1	1
rs12693994	2	204617138	C	T	0.2922	NA	0.866441	rs11904512	2	KRT18P39	11879	intergenic	7.312	7	5	15	0	1	1
rs757500	17	43756833	C	A	0.2396	NA	0.851396	rs56072903	14	CRHR1:RP11-105N13.4	0:0	ncRNA_intronic	7.311	NA	5	14	1	1	1
rs35568055	17	43652736	TC	T	0.499	NA	0.210145	rs56072903	14	DND1P1	10500	intergenic	7.306	NA	3	5	0	1	1
rs577978	1	78597775	G	A	0.2386	NA	0.197585	rs12406019	1	GIPC2	0	intronic	7.303	5	5	15	1	1	1
rs62056878	17	43780561	C	T	0.2396	NA	0.851396	rs56072903	14	CRHR1:RP11-105N13.4	0:0	ncRNA_intronic	7.3	4	5	14	1	1	1
rs79589869	17	43930238	C	A	0.2396	NA	0.851396	rs56072903	14	MAPT-AS1	0	ncRNA_intronic	7.3	4	5	14	1	1	1
rs17762308	17	43780948	T	C	0.2396	NA	0.851396	rs56072903	14	CRHR1:RP11-105N13.4	0:0	ncRNA_intronic	7.297	1f	5	14	1	1	1
rs231723	2	204739781	A	G	0.3588	0.0247582	0.0815167	rs11904512	2	CTLA4	1097	intergenic	7.294	5	5	15	1	1	1
rs2668639	17	44324539	C	T	0.2495	NA	0.807944	rs56072903	14	RP11-259G18.2	2128	intergenic	7.292	6	5	15	0	1	1
rs2178583	4	89891142	A	T	0.3101	NA	0.340743	rs3846287	4	FAM13A	0	intronic	7.29	3a	5	15	1	1	1
rs62062770	17	44019680	T	C	0.2396	0.99992	0.851396	rs56072903	14	MAPT	0	intronic	7.286	2b	2	14	1	1	1
rs61867659	11	1432421	C	G	0.2048	0.290358	0.14372	rs72849408	11	BRSK2	0	UTR5	7.282	5	1	15	1	1	1
rs574526128	17	44336997	C	G	0.4254	NA	0.351557	rs56072903	14	RP11-259G18.3	0	ncRNA_exonic	7.282	NA	1	15	0	1	1
rs62031421	16	88974	A	G	0.07952	NA	0.972137	rs28436661	13	IL9RP3	652	upstream	7.281	5	2	5	1	1	1
rs529311580	17	43699113	A	G	0.2326	NA	0.839049	rs56072903	14	CRHR1-IT1	0	ncRNA_intronic	7.28	NA	5	5	1	1	1
rs2532234	17	44272266	A	G	0.2416	0.99992	0.843811	rs56072903	14	KANSL1:KANSL1-AS1	0:0	ncRNA_intronic	7.28	NA	1	2	1	1	1
rs55684014	11	1250583	C	T	0.0497	0.102751	0.169836	rs12280761	11	MUC5B	0	intronic	7.278	5	4	15	1	1	1
rs9347360	6	160335055	T	C	0.2366	0.211474	0.306347	rs8191738	8	MAS1	5946	intergenic	7.277	1b	5	14	1	1	1
rs1001945	17	44005821	G	C	0.4085	NA	0.229249	rs56072903	14	MAPT	0	intronic	7.277	1f	5	9	1	1	1
rs10945648	6	160427644	G	C	0.163	0.171088	0.574939	rs8191738	8	IGF2R:AIRN	0:0	ncRNA_exonic	7.274	4	2	5	1	1	1
rs2696649	17	43653121	C	T	0.497	NA	0.192774	rs56072903	14	DND1P1	10115	intergenic	7.265	2b	3	5	0	1	1
rs10902080	11	1069109	C	T	0.34	0.0628044	0.080762	rs7480563	11	MUC2	5765	intergenic	7.263	7	5	14	1	1	0
rs56223695	11	1244492	C	T	0.03181	0.0266383	0.107022	rs12280761	11	MUC5B	0	intronic	7.262	4	1	15	1	0	1
rs1928110	13	49606302	G	T	0.3032	0.0138266	0.346291	rs2596242	12	FNDC3A	0	intronic	7.258	5	5	15	1	1	0
rs112137135	17	43900817	A	G	0.2396	NA	0.851396	rs56072903	14	CRHR1	0	intronic	7.258	4	5	15	1	1	0
rs1921342	3	171489085	A	G	0.4811	0.0233166	0.343165	rs3850186	3	PLD1	0	UTR5	7.255	3a	1	1	1	1	1
rs74774557	7	99810425	A	G	0.2276	0.378789	0.19492	rs6963345	9	STAG3:GATS:GATS	0:0:0	ncRNA_exonic	7.254	4	4	5	1	1	0
rs62064388	17	43663169	T	C	0.2435	NA	0.831582	rs56072903	14	DND1P1	67	upstream	7.254	4	1	1	0	1	1
rs2732715	17	44321527	C	T	0.2416	NA	0.841422	rs56072903	14	RP11-259G18.2	0	ncRNA_exonic	7.249	5	5	15	0	1	1
rs6763711	3	171440552	T	C	0.2594	0.0774506	0.428551	rs3850186	3	PLD1	0	intronic	7.247	6	4	15	1	1	1
rs62184866	2	204692462	A	G	0.06461	0.0244157	0.179011	rs11904512	2	CTLA4	40046	intergenic	7.244	7	5	15	0	1	1
rs6561504	13	49749097	T	G	0.3022	0.0111186	0.344591	rs2596242	12	FNDC3A	0	intronic	7.242	7	4	5	1	1	1
rs113120855	17	44203520	C	T	0.2416	0.999876	0.843811	rs56072903	14	KANSL1	0	intronic	7.24	5	4	5	1	1	1
rs113530215	4	89973814	T	C	0.07455	NA	0.0593571	rs3846287	4	FAM13A	0	intronic	7.238	6	5	15	1	0	1
rs3181102	2	204572057	A	T	0.3588	0.0169043	0.14879	rs11904512	2	CD28	0	intronic	7.237	5	1	15	1	1	1
rs55746658	17	44034575	T	C	0.2396	0.994007	0.851396	rs56072903	14	MAPT	0	intronic	7.236	7	5	14	1	1	1
rs17571809	17	44034859	A	G	0.2396	0.999903	0.851396	rs56072903	14	MAPT	0	intronic	7.235	1f	5	14	1	1	1
rs11162425	1	78635975	G	T	0.3817	NA	0.398059	rs12406019	1	RNFT1P2	189	downstream	7.233	6	5	15	0	1	1
rs17100677	1	77994888	C	G	0.08151	0.00974137	0.0608646	rs12406019	1	AK5	0	intronic	7.232	6	4	15	1	1	1
rs62471959	7	99461600	T	G	0.05666	0.0292643	0.0507889	rs6963345	9	CYP3A43	0	intronic	7.224	5	4	15	1	1	1
rs1724425	17	43781747	C	T	0.4632	NA	0.305682	rs56072903	14	CRHR1:RP11-105N13.4	0:0	ncRNA_intronic	7.222	6	5	14	1	1	1
rs62072119	17	44537776	T	C	0.3459	NA	0.765364	rs56072903	14	NSFP1	0	ncRNA_intronic	7.218	6	5	15	0	1	0
rs36097921	13	49513726	CT	C	0.493	NA	0.386074	rs2596242	12	AL161421.1	9377	intergenic	7.217	NA	5	15	0	0	0
rs62056881	17	43782455	G	T	0.2396	NA	0.851396	rs56072903	14	CRHR1:RP11-105N13.4	0:0	ncRNA_intronic	7.217	6	5	14	1	1	1
rs72665902	4	89978445	A	T	0.1938	0.13453	0.146954	rs3846287	4	FAM13A	0	UTR5	7.216	4	1	1	1	0	1
rs7996151	13	49761787	C	T	0.2952	0.0269108	0.337003	rs2596242	12	FNDC3A:COX7CP1	0:0	ncRNA_exonic	7.206	4	4	4	1	1	1
rs531440389	17	43987235	CAAAAAAAA	C	0.2177	NA	0.0668595	rs56072903	14	MAPT:RP11-669E14.4	0:0	ncRNA_intronic	7.206	NA	5	14	1	1	1
rs2732650	17	44344988	C	G	0.2406	NA	0.841736	rs56072903	14	RP11-259G18.1	0	ncRNA_intronic	7.204	4	1	2	1	1	1
rs585100	1	78603708	T	C	0.2376	NA	0.194231	rs12406019	1	GIPC2	0	UTR3	7.203	NA	5	15	1	1	1
rs34988354	11	1071203	G	A	0.2406	0.00989044	0.0696114	rs7480563	11	MUC2	3671	intergenic	7.2	5	5	14	1	0	1
rs1230071	17	43466773	C	T	0.4881	NA	0.100773	rs56072903	14	ARHGAP27	4501	intergenic	7.2	5	5	14	1	1	1
rs10267231	7	99595480	T	C	0.2942	0.0104158	0.19181	rs6963345	9	RP4-604G5.3	4806	intergenic	7.196	4	1	1	0	1	1
rs12942666	17	43499839	A	G	0.1958	0.996094	0.556403	rs56072903	14	ARHGAP27	0	intronic	7.194	6	4	15	1	1	1
rs534077212	17	44251491	GAAAACTT	G	0.1968	NA	0.794598	rs56072903	14	KANSL1	0	intronic	7.194	NA	4	5	1	1	1
rs62064653	17	43509316	C	T	0.1928	0.998059	0.561253	rs56072903	14	ARHGAP27	0	intronic	7.192	4	1	1	1	1	1
rs541927337	17	44217020	T	C	0.1968	NA	0.780832	rs56072903	14	KANSL1	0	intronic	7.192	NA	2	7	1	1	1
rs13092034	3	171501137	G	A	0.1421	0.0127833	0.0620387	rs3850186	3	PLD1	0	intronic	7.19	4	5	15	1	1	1
rs139439796	1	78404208	T	G	0.03976	0.0080282	0.0595472	rs12406019	1	NEXN	0	intronic	7.188	5	4	5	1	0	1
rs393152	17	43719143	A	G	0.2416	0.999698	0.843811	rs56072903	14	CRHR1-IT1:CRHR1:RP11-105N13.4	0:0:0	ncRNA_exonic	7.184	1f	5	5	1	1	1
rs62061856	17	44200015	T	C	0.2406	0.999478	0.846392	rs56072903	14	KANSL1	0	intronic	7.175	5	2	5	1	1	1
rs62061795	17	44173179	C	A	0.2406	0.999877	0.846392	rs56072903	14	KANSL1	0	intronic	7.174	6	4	5	1	1	1
rs13330911	16	89561	G	A	0.07952	0.5908	0.972137	rs28436661	13	IL9RP3	1239	intergenic	7.171	5	2	5	1	1	1
rs8064802	17	44262496	T	C	0.3091	0.211972	0.145939	rs56072903	14	KANSL1	0	intronic	7.169	NA	2	7	1	1	1
rs147393839	17	44628864	T	C	0.4811	NA	0.281508	rs56072903	14	LRRC37A2:ARL17A	0:0	intronic	7.166	7	5	15	1	1	0
rs6421033	11	1391532	C	G	0.2922	NA	0.050392	rs2672794	11	BRSK2	19596	intergenic	7.164	5	5	15	0	1	1
rs62061707	17	44006954	T	C	0.2396	0.999911	0.851396	rs56072903	14	MAPT	0	intronic	7.164	4	5	14	1	1	1
rs547750307	17	44002940	G	GT	0.4264	NA	0.232072	rs56072903	14	MAPT	0	intronic	7.162	NA	5	15	1	1	1
rs2906645	7	99817859	A	G	0.2674	0.0105677	0.211947	rs6963345	9	STAG3:GATS:GATS:PVRIG	0:0:0:0	exonic	7.16	5	1	5	1	1	0
rs733966	17	44089563	C	T	0.2406	0.999909	0.846392	rs56072903	14	MAPT	0	intronic	7.158	1f	2	15	1	1	1
rs55766124	11	1284226	C	T	0.0497	0.0555136	0.169836	rs12280761	11	MUC5B	819	downstream	7.153	2b	1	2	1	1	1
rs11043130	11	1332905	C	T	0.3002	0.00559671	0.0594262	rs12280761	11	TOLLIP-AS1	967	downstream	7.152	5	2	9	1	1	1
rs200019631	17	44360154	AAG	A	0.1451	NA	0.524475	rs56072903	14	ARL17B	0	intronic	7.151	NA	5	15	1	1	1
rs13246354	7	99950006	C	T	0.162	0.0547139	0.139519	rs6963345	9	STAG3L5P-PVRIG2P-PILRB:PILRB:PVRIG2P	0:0:0	ncRNA_exonic	7.143	5	1	4	1	1	1
rs611351	17	43692935	A	G	0.2406	NA	0.846392	rs56072903	14	CRHR1-IT1	4758	intergenic	7.14	NA	14	15	1	1	1
rs6852814	4	90108847	G	A	0.3907	0.0146373	0.0578116	rs3846287	4	GPRIN3	48689	intergenic	7.138	7	14	15	0	1	1
rs7209501	17	43503294	A	C	0.1948	NA	0.561314	rs56072903	14	ARHGAP27	0	intronic	7.138	2b	1	7	1	1	1
rs111520984	11	1092388	A	C	0.08648	0.0185846	0.0911113	rs7480563	11	MUC2	0	exonic	7.137	4	4	15	1	1	0
rs41543512	17	44090778	T	A	0.2346	0.033054	0.138652	rs56072903	14	MAPT	0	intronic	7.137	4	2	15	1	1	1
rs62182634	2	204795236	T	C	0.1352	0.0822384	0.120984	rs11904512	2	ICOS	6234	intergenic	7.136	6	5	15	1	1	1
rs543716852	17	43757776	T	C	0.2396	NA	0.851396	rs56072903	14	CRHR1:RP11-105N13.4	0:0	ncRNA_intronic	7.133	NA	5	14	1	1	1
rs62064655	17	43514954	G	A	0.1938	NA	0.566268	rs56072903	14	PLEKHM1	0	UTR3	7.13	5	4	4	1	1	1
rs1807870	4	89947671	A	G	0.3827	0.00671571	0.0873248	rs3846287	4	FAM13A	0	intronic	7.129	NA	5	15	1	1	1
rs242949	17	43911716	G	T	0.4423	NA	0.18431	rs56072903	14	CRHR1	0	intronic	7.126	NA	5	15	1	1	1
rs199523	17	44848517	A	C	0.2575	NA	0.583298	rs56072903	14	WNT3	0	intronic	7.126	4	1	1	1	1	1
rs62062286	17	44096486	C	T	0.2406	0.999891	0.846392	rs56072903	14	MAPT	0	intronic	7.125	7	4	5	1	1	1
rs74531363	17	44026495	A	G	0.2376	0.99988	0.847637	rs56072903	14	MAPT	0	intronic	7.124	NA	1	12	1	1	1
rs11245941	11	1088328	G	A	0.09742	0.00888483	0.0732911	rs7480563	11	MUC2	0	intronic	7.118	3a	5	15	1	1	0
rs7044278	9	109403758	T	C	0.2604	0.0914073	0.119785	rs7874665	10	RP11-308N19.4	0	ncRNA_intronic	7.117	6	5	15	0	0	1
rs4894496	3	171418031	C	T	0.1839	0.0494537	0.287119	rs3850186	3	PLD1	0	intronic	7.115	5	2	15	1	1	1
rs11293507	4	89953439	T	TA	0.3827	NA	0.0873248	rs3846287	4	FAM13A	0	intronic	7.113	NA	5	15	1	1	1
rs62073233	17	44388912	G	C	0.2366	NA	0.591191	rs56072903	14	ARL17B:LRRC37A	0:0	intronic	7.109	7	15	15	1	1	1
rs9855905	3	171407639	G	A	0.3857	0.0224336	0.172004	rs3850186	3	PLD1	0	intronic	7.104	6	4	15	1	1	1
rs17574040	17	44102865	A	C	0.2406	0.999915	0.846392	rs56072903	14	MAPT	0	UTR3	7.102	1f	4	5	1	1	1
rs62064389	17	43663843	C	T	0.2137	NA	0.721888	rs56072903	14	DND1P1	0	ncRNA_exonic	7.101	4	1	15	0	1	1
rs374638295	17	44616912	T	A	0.4861	NA	0.232274	rs56072903	14	LRRC37A2:ARL17A	0:0	intronic	7.1	6	5	15	1	1	0
rs1724409	17	43740565	T	G	0.2763	NA	0.696362	rs56072903	14	CRHR1:RP11-105N13.4	0:0	ncRNA_intronic	7.098	NA	5	14	1	1	1
rs117353427	11	1454574	C	G	0.03082	0.0292333	0.0611132	rs12280761	11	BRSK2	0	intronic	7.092	5	5	15	1	1	1
rs2099445	7	99481637	G	A	0.4225	NA	0.170169	rs6963345	9	TRIM4	0	intronic	7.088	NA	5	15	1	1	1
rs62063171	17	44203311	C	T	0.2416	0.999882	0.843811	rs56072903	14	KANSL1	0	intronic	7.088	3a	2	5	1	1	1
rs6782049	3	171449101	G	A	0.2584	0.0655978	0.425101	rs3850186	3	PLD1	0	intronic	7.087	6	4	5	1	1	1
rs55849973	17	43792418	T	C	0.2396	NA	0.851396	rs56072903	14	CRHR1:RP11-105N13.4	0:0	ncRNA_intronic	7.087	5	5	14	1	1	1
rs231805	2	204708749	A	G	0.1282	0.0247661	0.14625	rs11904512	2	CTLA4	23759	intergenic	7.085	6	13	15	0	1	1
rs36016745	17	43653732	T	TAA	0.4871	NA	0.198482	rs56072903	14	DND1P1	9504	intergenic	7.081	NA	2	5	0	1	1
rs569366247	17	44217791	A	C	0.2008	NA	0.821894	rs56072903	14	KANSL1	0	intronic	7.081	NA	2	5	1	1	1
rs7851651	9	109322173	C	T	0.3062	0.0115411	0.0787287	rs7874665	10	RP11-308N19.1	0	ncRNA_intronic	7.08	5	9	15	0	0	1
rs60586860	17	47946055	C	T	0.04871	NA	0.703829	rs75432325	15	RP11-304F15.4	18905	intergenic	7.08	5	5	14	0	0	1
rs10230336	7	99476174	A	T	0.4344	NA	0.189156	rs6963345	9	TRIM4	0	intronic	7.079	5	5	15	1	1	1
rs575404609	11	1577318	T	TG	0.03678	NA	0.317746	rs116913822	11	DUSP8	0	UTR3	7.078	NA	4	5	1	0	1
rs77819001	17	43799804	C	A	0.2396	NA	0.851396	rs56072903	14	CRHR1:RP11-105N13.4	0:0	ncRNA_intronic	7.074	4	9	14	1	1	1
rs17688032	17	43763202	G	A	0.2396	NA	0.851396	rs56072903	14	CRHR1:RP11-105N13.4	0:0	ncRNA_intronic	7.072	1f	5	14	1	1	1
rs10433881	4	90040847	A	G	0.08847	0.00563836	0.104112	rs3846287	4	RP11-84C13.2	0	ncRNA_exonic	7.061	5	5	15	1	1	1
rs687708	1	78599806	C	A	0.2386	NA	0.197585	rs12406019	1	GIPC2	0	intronic	7.055	NA	4	15	1	1	1
rs62054396	17	43811510	T	C	0.2396	NA	0.851396	rs56072903	14	CRHR1:RP11-105N13.4:RP11-293E1.1	0:0:0	ncRNA_intronic	7.054	7	5	14	1	1	1
rs2293479	7	99703958	T	C	0.2922	0.00828386	0.235281	rs6963345	9	AP4M1	0	intronic	7.052	NA	3	4	1	1	1
rs12284586	11	1369917	C	T	0.173	0.0202959	0.075454	rs12280761	11	TOLLIP-AS1	37979	intergenic	7.049	5	5	15	0	1	1
rs10516825	4	89920082	C	A	0.1054	0.00600813	0.082504	rs3846287	4	FAM13A	0	intronic	7.044	NA	4	15	1	1	1
rs73399813	11	1337584	C	A	0.0497	0.0908519	0.169836	rs12280761	11	TOLLIP-AS1	5646	intergenic	7.034	6	5	15	1	1	1
rs79724577	17	43463493	A	C	0.1918	NA	0.556268	rs56072903	14	ARHGAP27	7781	intergenic	7.034	5	5	14	1	1	1
rs117293754	17	43968246	T	C	0.01292	NA	0.0519663	rs56072903	14	MAPT-AS1	0	ncRNA_intronic	7.033	6	5	14	1	1	1
rs62065445	17	43565840	G	A	0.1958	NA	0.599703	rs56072903	14	PLEKHM1	0	intronic	7.028	5	5	5	1	1	1
rs13337364	16	89475	A	C	0.07853	0.861442	0.986003	rs28436661	13	IL9RP3	1153	intergenic	7.025	5	2	5	1	1	1
rs11903660	2	204711588	C	T	0.06461	0.0242211	0.179011	rs11904512	2	CTLA4	20920	intergenic	7.023	5	2	15	0	1	1
rs73407422	11	1398991	G	A	0.04672	0.0774538	0.135024	rs12280761	11	BRSK2	12137	intergenic	7.017	5	5	15	0	1	1
rs560434218	1	78668222	G	GCAACCTTAATTCCATTTA	0.2167	NA	0.198125	rs12406019	1	RP11-183M13.1	27060	intergenic	7.011	NA	5	15	0	1	1
6:160454552:A:C	6	160454552	C	A	0.3032	NA	0.0594439	rs8191738	8	IGF2R	0	intronic	7.011	5	4	4	1	0	1
rs34257469	7	99150185	T	C	0.1143	0.00865236	0.0506242	rs6963345	9	FAM200A	0	intronic	7.011	1f	1	2	1	1	1
rs11097200	4	89761563	T	C	0.3757	0.0319271	0.111864	rs3846287	4	FAM13A	0	intronic	7.01	6	5	15	1	0	1
rs2684618	17	43587576	A	G	0.1113	NA	0.204021	rs56072903	14	LRRC37A4P:RP11-798G7.5	0:0	ncRNA_intronic	7.01	NA	4	15	0	1	1
rs7116614	11	1255773	C	T	0.2883	0.0134393	0.159877	rs12280761	11	MUC5B	0	exonic	7.008	5	4	15	1	1	1
rs12938476	17	43812897	T	C	0.4264	NA	0.384717	rs56072903	14	CRHR1:RP11-105N13.4	0:0	ncRNA_intronic	7.008	6	5	14	1	1	1
rs55801356	17	43837237	A	G	0.2396	NA	0.851396	rs56072903	14	CRHR1:RP11-105N13.4	0:0	ncRNA_intronic	7.008	3a	2	14	1	1	1
rs533659895	17	44274451	G	C	0.2117	NA	0.870351	rs56072903	14	KANSL1	0	intronic	7.004	NA	4	5	1	1	1
rs62056790	17	43975417	G	A	0.2396	0.99991	0.851396	rs56072903	14	MAPT	0	intronic	6.993	2b	2	13	1	1	1
rs67385443	17	44352149	CTTTT	C	0.2256	NA	0.796682	rs56072903	14	ARL17B	0	UTR3	6.992	NA	5	15	1	1	1
rs147704710	2	204626686	A	G	0.02286	0.0210506	0.083776	rs11904512	2	KRT18P39	2331	intergenic	6.99	7	4	15	0	0	1
rs3021156	11	1272754	A	G	0.0825	NA	0.36077	rs12280761	11	MUC5B	0	exonic	6.99	4	4	15	1	1	1
rs61868961	11	1433221	C	T	0.2048	0.00983373	0.14372	rs72849408	11	BRSK2	0	intronic	6.99	5	5	15	1	1	1
rs147642589	17	44300067	A	G	0.2097	NA	0.884467	rs56072903	14	KANSL1	0	intronic	6.99	7	5	5	1	1	1
rs9915547	17	44212782	T	C	0.2475	NA	0.814798	rs56072903	14	KANSL1	0	intronic	6.981	1f	4	5	1	1	1
rs35152480	3	171544846	GCA	G	0.3777	NA	0.822897	rs3850186	3	PLD1	16105	intergenic	6.979	NA	5	5	0	1	1
rs2532233	17	44273218	C	T	0.2425	NA	0.841329	rs56072903	14	KANSL1:KANSL1-AS1	0:0	ncRNA_intronic	6.979	NA	2	5	1	1	1
rs735423	17	43757020	C	G	0.1839	NA	0.0640905	rs56072903	14	CRHR1:RP11-105N13.4	0:0	ncRNA_intronic	6.978	1f	5	14	1	1	1
rs12284984	11	1403038	G	A	0.175	0.0166858	0.0660796	rs12280761	11	BRSK2	8090	intergenic	6.97	4	5	15	1	1	1
rs6081949	20	20270013	T	C	0.494	0.0159535	0.056418	rs6046824	16	C20orf26	0	intronic	6.966	5	5	15	1	1	1
rs12939187	17	43508223	G	T	0.1938	NA	0.566268	rs56072903	14	ARHGAP27	0	intronic	6.965	4	1	11	1	1	1
rs4729576	7	99692594	G	A	0.2744	0.0151246	0.265781	rs6963345	9	MCM7	0	intronic	6.962	5	4	4	1	1	1
rs377544449	17	44320807	G	GGAAA	0.07157	NA	0.107525	rs56072903	14	RP11-259G18.2	164	upstream	6.96	NA	1	15	0	0	1
rs189777036	17	43574229	T	C	0.2416	NA	0.841422	rs56072903	14	LRRC37A4P	4455	intergenic	6.951	7	5	15	1	1	1
rs72668167	4	90029509	T	A	0.1938	0.0907652	0.141404	rs3846287	4	FAM13A	0	intergenic	6.95	4	5	14	1	0	1
rs62054818	17	43926056	A	C	0.2406	NA	0.848761	rs56072903	14	MAPT-AS1	0	ncRNA_intronic	6.949	4	2	14	1	1	1
rs4963031	11	1264823	T	C	0.3111	0.0252669	0.0576216	rs12280761	11	MUC5B:RP11-532E4.2	0:0	exonic	6.943	5	5	15	1	1	1
rs113394692	11	1116342	TGGTCCTGACC	T	0.1044	NA	0.137712	rs12802931	11	MUC2	11922	intergenic	6.939	NA	7	15	0	0	1
rs7481640	11	1126129	G	C	0.335	0.0201887	0.154323	rs2672794	11	MUC2	21709	intergenic	6.939	5	5	15	0	1	0
rs55841786	17	43978308	T	C	0.2396	0.999858	0.851396	rs56072903	14	MAPT	0	intronic	6.939	5	5	13	1	1	1
rs57674045	4	89893450	C	CTTTTTTT	0.3479	NA	0.258984	rs3846287	4	FAM13A	0	intronic	6.938	NA	5	15	1	1	1
rs145149610	6	160285712	C	T	0.3469	0.0480061	0.0978899	rs8191738	8	RP1-249F5.3	34505	intergenic	6.938	7	5	15	0	1	1
rs1724407	17	43747615	T	C	0.2664	NA	0.736859	rs56072903	14	CRHR1:RP11-105N13.4	0:0	ncRNA_intronic	6.937	NA	5	14	1	1	1
rs559911156	17	44246689	GAACT	G	0.1978	NA	0.801238	rs56072903	14	KANSL1	0	intronic	6.935	NA	4	5	1	1	1
rs17575423	17	44129253	T	C	0.2406	0.999909	0.846392	rs56072903	14	KANSL1	0	intronic	6.932	1f	4	5	1	1	1
rs112446019	5	168960286	G	A	0.2296	0.0315045	0.0695826	rs145315307	6	RNU6-477P	19166	intergenic	6.929	7	5	15	0	1	1
rs112534607	17	44344376	G	A	0.2584	NA	0.796542	rs56072903	14	RP11-259G18.1	26	upstream	6.929	4	1	1	1	1	1
rs2696438	17	44272928	C	A	0.2416	0.999919	0.843811	rs56072903	14	KANSL1:KANSL1-AS1	0:0	ncRNA_intronic	6.927	NA	2	5	1	1	1
rs116914926	11	1447917	C	T	0.03082	0.0290525	0.0611132	rs12280761	11	BRSK2	0	intronic	6.925	5	5	15	1	1	1
rs7218394	17	43553150	C	T	0.4732	NA	0.101695	rs56072903	14	PLEKHM1	0	intronic	6.925	7	4	4	1	1	1
rs533425051	17	44351298	G	A	0.2097	NA	0.841673	rs56072903	14	ARL17B	851	downstream	6.925	NA	5	15	1	1	1
rs111603283	1	78819970	T	C	0.1034	0.0142171	0.0552788	rs12406019	1	RP11-183M13.1:PTGFR	0:0	ncRNA_intronic	6.919	7	5	15	1	1	0
rs201293884	11	1269643	A	G	0.04274	NA	0.152141	rs12280761	11	MUC5B:RP11-532E4.2	0:0	exonic	6.919	5	5	15	1	0	1
rs10000925	4	89982108	C	T	0.337	0.175633	0.181176	rs3846287	4	FAM13A	0	intergenic	6.917	6	9	15	1	1	1
rs55813014	11	1267325	T	C	0.4573	0.996157	0.0896531	rs12280761	11	MUC5B:RP11-532E4.2	0:0	exonic	6.914	5	5	15	1	1	1
rs528093897	11	1411878	G	A	0.02883	0.0124611	0.0798911	rs12280761	11	BRSK2	0	intronic	6.91	NA	1	14	1	1	1
rs75856822	17	44048937	T	C	0.2396	0.988883	0.839922	rs56072903	14	MAPT	0	intronic	6.91	NA	4	14	1	1	1
rs2869984	4	89984278	G	C	0.3797	0.0132299	0.0908915	rs3846287	4	FAM13A	0	intergenic	6.907	6	9	15	1	1	1
rs6955348	7	99633385	T	G	0.1412	0.486716	0.156049	rs6963345	9	ZKSCAN1	0	UTR3	6.907	6	3	4	1	1	1
rs2693361	17	43658721	G	T	0.493	NA	0.221364	rs56072903	14	DND1P1	4515	intergenic	6.907	NA	3	5	0	1	1
rs71939723	2	204667330	CATGATAGA	C	0.1511	NA	0.445338	rs11904512	2	RNU6-474P	20463	intergenic	6.901	NA	2	15	0	1	1
rs117588268	11	1405636	T	C	0.02883	0.0256076	0.0798911	rs12280761	11	BRSK2	5492	intergenic	6.899	3a	5	14	1	1	1
rs17649700	17	43997901	G	C	0.2406	0.999899	0.848761	rs56072903	14	MAPT	0	intronic	6.898	1f	2	15	1	1	1
rs36111123	4	90028157	C	T	0.2714	0.0852651	0.300507	rs3846287	4	FAM13A	0	intergenic	6.897	3a	5	15	1	1	1
rs62031423	16	89077	G	A	0.07853	NA	0.986003	rs28436661	13	IL9RP3	755	upstream	6.897	5	2	5	1	1	1
rs3774041	3	171364305	G	A	0.3946	0.0159844	0.186925	rs3850186	3	PLD1	0	intronic	6.896	NA	5	5	1	1	1
rs141974370	6	160599961	C	T	0.01292	NA	0.0833338	rs8191738	8	SLC22A2	0	intergenic	6.894	6	5	15	1	0	1
rs549463181	17	43679121	G	A	0.2425	NA	0.838895	rs56072903	14	RP11-707O23.5	0	ncRNA_exonic	6.893	NA	5	15	0	1	1
rs4675367	2	204630692	T	G	0.0507	0.0147231	0.127868	rs11904512	2	KRT18P39	375	upstream	6.892	5	5	15	0	1	1
rs550530305	17	44338694	G	A	0.2614	NA	0.790095	rs56072903	14	RP11-259G18.3	721	upstream	6.892	NA	5	5	0	1	1
rs528272938	17	43666385	C	T	0.2266	NA	0.857055	rs56072903	14	DND1P1	2089	intergenic	6.891	NA	5	15	0	1	1
rs575007	1	78881049	A	C	0.1044	NA	0.0574177	rs12406019	1	PTGFR	0	intronic	6.89	6	5	15	1	1	1
rs6903950	6	7429329	A	G	0.07058	0.00747913	0.055289	rs2076295	7	RIOK1	11058	intergenic	6.888	7	5	15	0	1	1
rs72849450	11	1403061	G	A	0.09443	0.0988786	0.279419	rs12280761	11	BRSK2	8067	intergenic	6.885	4	5	15	1	1	1
rs112254607	17	44357392	C	A	0.2127	NA	0.863109	rs56072903	14	ARL17B	0	intronic	6.885	2a	2	15	1	1	1
rs7947691	11	1123756	G	A	0.1362	0.963366	0.0703762	rs12802931	11	MUC2	19336	intergenic	6.884	NA	2	15	0	0	0
rs2696641	17	43651550	C	G	0.493	NA	0.224928	rs56072903	14	RP11-798G7.6	10953	intergenic	6.882	4	2	15	0	1	1
rs10804133	2	204808355	T	C	0.2266	NA	0.257341	rs11904512	2	ICOS	0	intronic	6.88	2b	2	15	1	1	1
rs199525	17	44847834	T	G	0.2207	NA	0.741124	rs56072903	14	WNT3	0	intronic	6.88	2b	1	12	1	1	1
rs6424779	1	79041520	C	T	0.2306	0.0322253	0.0978216	rs12406019	1	PTGFR	36085	intergenic	6.879	7	7	15	0	1	1
rs62056840	17	43989689	T	C	0.2396	0.999911	0.851396	rs56072903	14	MAPT	0	intronic	6.879	7	4	9	1	1	1
rs114162077	13	49549911	G	C	0.09344	0.00820985	0.167312	rs2596242	12	FNDC3A	136	upstream	6.876	3a	1	1	1	1	1
rs74829364	17	44084533	T	C	0.2406	NA	0.846392	rs56072903	14	MAPT	0	intronic	6.875	NA	5	15	1	1	1
rs563901070	17	44350662	G	C	0.2008	NA	0.821423	rs56072903	14	ARL17B	1487	intergenic	6.874	NA	5	15	1	1	1
rs374248202	17	47665259	TAGTC	T	0.01093	NA	0.140201	rs75432325	15	NXPH3	4069	intergenic	6.87	NA	3	5	1	0	1
rs117445905	11	1479767	G	T	0.04672	0.225429	0.492688	rs116913822	11	BRSK2	0	intronic	6.869	2a	4	15	1	1	1
rs35909029	17	43851498	C	T	0.4851	NA	0.295691	rs56072903	14	CRHR1:RP11-105N13.4	0:0	ncRNA_intronic	6.864	5	5	14	1	1	0
rs11245934	11	1083700	C	T	0.2187	NA	0.135333	rs7480563	11	MUC2	0	intronic	6.862	5	5	15	1	1	0
rs874148	4	89998165	C	T	0.08847	0.0137527	0.057157	rs3846287	4	FAM13A	0	NA	6.861	NA	5	15	1	1	1
rs4894750	3	171441905	C	T	0.2584	0.0698216	0.425101	rs3850186	3	PLD1	0	intronic	6.857	7	4	15	1	1	1
rs72622537	3	171500441	C	A	0.2843	0.0466927	0.444417	rs3850186	3	PLD1	0	intronic	6.857	4	5	15	1	1	1
rs34461055	2	204697133	A	G	0.4513	0.0142404	0.0519589	rs11904512	2	CTLA4	35375	intergenic	6.856	6	5	15	0	1	1
rs2014620	6	160398798	A	G	0.2416	0.228862	0.331696	rs8191738	8	IGF2R	0	intronic	6.856	4	2	7	1	1	1
rs28624253	11	1146678	A	G	0.3738	NA	0.21333	rs2672794	11	MUC5AC	4901	intergenic	6.856	4	2	15	1	0	1
rs1880755	17	43829404	T	C	0.4791	NA	0.314608	rs56072903	14	CRHR1:RP11-105N13.4	0:0	ncRNA_intronic	6.856	NA	5	14	1	1	1
rs12150558	17	44151156	T	C	0.2406	0.999908	0.846392	rs56072903	14	KANSL1	0	intronic	6.856	5	2	5	1	1	1
rs7120259	11	1430042	G	T	0.2535	0.013692	0.0629396	rs12280761	11	BRSK2	0	intronic	6.853	5	5	15	1	0	1
rs5743899	11	1323564	C	T	0.2107	0.0406321	0.188087	rs12280761	11	TOLLIP	0	intronic	6.852	5	2	5	1	1	1
rs62056784	17	43974889	C	G	0.2396	0.999909	0.851396	rs56072903	14	MAPT	0	intronic	6.849	4	1	13	1	1	1
rs933986	2	204837211	G	A	0.2217	0.0231104	0.0632919	rs11904512	2	ICOS	10910	intergenic	6.848	5	5	15	0	0	1
rs17690679	17	43924803	A	G	0.2396	NA	0.851396	rs56072903	14	MAPT-AS1	0	ncRNA_intronic	6.843	1f	5	15	1	1	1
rs558341687	11	1439772	G	C	0.03181	NA	0.0634512	rs12280761	11	BRSK2	0	intronic	6.839	NA	5	9	1	1	1
rs9347367	6	160397060	T	G	0.2555	0.366525	0.315913	rs8191738	8	IGF2R	0	intronic	6.835	7	2	5	1	1	1
rs6830970	4	89777081	A	G	0.341	0.821132	0.36918	rs3846287	4	FAM13A	0	UTR3	6.83	5	5	15	1	1	1
rs7792939	7	99207876	T	C	0.1342	0.0188397	0.0591526	rs6963345	9	GS1-259H13.2	0	ncRNA_intronic	6.828	5	4	15	1	1	1
rs17689882	17	43906828	G	A	0.2386	NA	0.844925	rs56072903	14	CRHR1	0	intronic	6.828	1f	4	15	1	1	0
rs2942177	17	44348987	G	A	0.2008	NA	0.821423	rs56072903	14	RP11-259G18.1	2926	intergenic	6.826	7	5	15	1	1	1
rs1727144	7	99816673	C	A	0.2674	0.0144166	0.211947	rs6963345	9	STAG3:GATS:GATS:PVRIG	0:0:0:0	ncRNA_intronic	6.817	7	1	5	1	1	0
rs62065396	17	43543207	T	C	0.1978	NA	0.589647	rs56072903	14	PLEKHM1	0	intronic	6.814	6	4	5	1	1	0
rs117300236	17	44753350	G	A	0.2843	NA	0.478513	rs56072903	14	NSF	0	intronic	6.811	6	15	15	1	1	0
rs143086911	3	171526422	ATTTTAT	A	0.1501	NA	0.0738399	rs3850186	3	PLD1:PP13439	0:0	intronic	6.809	NA	1	5	1	1	1
rs9535115	13	49524652	A	G	0.4513	0.167184	0.468284	rs2596242	12	AL161421.1	20303	intergenic	6.807	4	5	15	0	1	1
rs9881788	3	171338237	T	G	0.3946	0.0286118	0.186925	rs3850186	3	PLD1	0	exonic	6.805	4	4	15	1	1	1
rs4256166	3	171454877	C	T	0.2455	0.0581826	0.433355	rs3850186	3	PLD1	0	intronic	6.803	4	4	15	1	1	1
rs78323131	2	204637056	T	A	0.0497	0.0265122	0.13447	rs11904512	2	NPM1P33	297	downstream	6.802	6	5	15	0	1	1
rs146701331	4	89926257	CTTCT	C	0.1859	NA	0.136352	rs3846287	4	FAM13A	0	intronic	6.8	NA	4	5	1	0	1
rs72665855	4	89906647	C	T	0.1829	0.11003	0.162027	rs3846287	4	FAM13A	0	intronic	6.798	4	4	15	1	0	1
rs57578801	1	78783808	TA	T	0.1491	NA	0.0629463	rs12406019	1	RP11-183M13.1:PTGFR	0:0	ncRNA_intronic	6.794	NA	5	15	1	1	1
rs118093804	7	100270989	C	A	0.06362	0.0364777	0.0620059	rs6963345	9	GNB2	164	upstream	6.794	2a	1	1	1	1	1
rs17686610	17	43710384	A	C	0.2396	NA	0.851396	rs56072903	14	CRHR1-IT1:CRHR1:RP11-105N13.4	0:0:0	ncRNA_intronic	6.793	5	4	5	1	1	1
rs2404977	7	99562258	C	T	0.4245	0.138192	0.470408	rs6963345	9	AZGP1	2084	intergenic	6.792	6	5	14	1	1	1
rs17072878	13	49987145	G	A	0.1938	0.00942155	0.075334	rs2596242	12	CAB39L	0	UTR5	6.792	4	5	15	1	1	1
rs11606628	11	1479052	C	T	0.2704	0.144031	0.0801773	rs116913822	11	BRSK2	0	intronic	6.789	5	4	15	1	1	1
rs16940671	17	43908151	C	T	0.2396	NA	0.851396	rs56072903	14	CRHR1	0	intronic	6.787	5	5	15	1	1	0
rs149350458	11	1307957	G	A	0.01491	0.00779321	0.0579669	rs12280761	11	TOLLIP	0	intronic	6.783	5	4	4	1	1	1
rs34699839	13	49465847	G	GC	0.4205	NA	0.0648549	rs2596242	12	AL161421.1	38408	intergenic	6.783	NA	2	15	0	0	1
rs10649172	3	171528466	TTC	T	0.1412	NA	0.0605416	rs3850186	3	PLD1	0	upstream	6.782	NA	1	1	1	1	1
rs2299032	6	7544230	C	T	0.3757	0.290081	0.126257	rs2076295	7	DSP	0	intronic	6.78	3a	1	13	1	1	1
rs2696422	17	44333889	T	C	0.2157	NA	0.693348	rs56072903	14	RP11-259G18.3	3027	intergenic	6.777	NA	5	15	0	1	1
rs111854630	17	47938707	C	G	0.03678	NA	0.837829	rs75432325	15	RP11-304F15.3	12507	intergenic	6.776	NA	1	14	0	0	1
rs62053946	17	43747677	C	T	0.2396	NA	0.851396	rs56072903	14	CRHR1:RP11-105N13.4	0:0	ncRNA_intronic	6.772	7	5	14	1	1	1
rs11616323	13	49887844	T	C	0.1461	0.00561487	0.0903463	rs2596242	12	CAB39L	0	intronic	6.771	2b	2	7	1	1	1
rs4729561	7	99583286	T	C	0.3529	0.0428509	0.234363	rs6963345	9	AZGP1P1	0	ncRNA_intronic	6.77	4	5	15	1	1	1
rs62066123	17	43696159	A	T	0.2107	NA	0.718475	rs56072903	14	CRHR1-IT1	1534	intergenic	6.762	6	14	15	1	1	1
rs4327090	17	43902541	A	G	0.2038	NA	0.660339	rs56072903	14	CRHR1	0	intronic	6.761	5	5	14	1	1	0
rs6769444	3	171477591	T	C	0.1362	0.0167761	0.0593302	rs3850186	3	PLD1	0	intronic	6.76	6	5	15	1	1	1
rs62054428	17	43822511	G	A	0.2396	NA	0.851396	rs56072903	14	CRHR1:RP11-105N13.4	0:0	ncRNA_intronic	6.76	7	5	14	1	1	1
rs73397894	11	1318570	A	G	0.0497	0.0931063	0.169836	rs12280761	11	TOLLIP	0	intronic	6.758	4	4	5	1	1	1
rs11023372	11	1369905	C	T	0.3926	0.194434	0.062942	rs72849408	11	TOLLIP-AS1	37967	intergenic	6.758	5	5	15	0	1	1
rs10179830	2	204521610	C	T	0.04672	0.0204756	0.109091	rs11904512	2	AC125238.3	15287	intergenic	6.757	4	2	15	0	1	1
rs17649162	17	43810371	G	C	0.2396	NA	0.851396	rs56072903	14	CRHR1:RP11-105N13.4	0:0	ncRNA_intronic	6.755	1f	5	14	1	1	1
rs565164	1	78560583	G	A	0.2594	0.0142058	0.137222	rs12406019	1	GIPC2:RNA5SP22	0:0	ncRNA_exonic	6.752	NA	2	15	1	1	1
rs231760	2	204752161	T	C	0.1859	0.0221194	0.139659	rs11904512	2	CTLA4	13477	intergenic	6.751	5	2	15	0	1	1
rs6578287	11	1385394	A	G	0.2326	0.00571349	0.0565473	rs2672794	11	BRSK2	25734	intergenic	6.745	6	8	9	0	1	0
rs17688534	17	43773877	A	T	0.2396	NA	0.851396	rs56072903	14	CRHR1:RP11-105N13.4	0:0	ncRNA_intronic	6.745	1d	13	14	1	1	1
rs17650417	17	44013103	G	T	0.2396	0.999896	0.851396	rs56072903	14	MAPT	0	intronic	6.738	1f	1	14	1	1	1
rs55801737	4	89979895	T	C	0.1928	0.0857446	0.143735	rs3846287	4	FAM13A	0	intergenic	6.736	7	14	15	1	0	1
rs75242405	17	44049329	C	T	0.2406	0.999891	0.846392	rs56072903	14	MAPT	0	intronic	6.732	2b	2	15	1	1	1
rs10211663	2	204563015	T	C	0.07654	0.0170201	0.0837554	rs11904512	2	CD28	8182	intergenic	6.731	5	5	15	1	1	1
rs10794280	11	1062867	C	T	0.337	0.132737	0.0800994	rs7480563	11	RP13-870H17.3	7582	intergenic	6.73	5	5	14	0	1	0
rs61867597	11	1661141	T	A	0.02883	NA	0.0982568	rs116913822	11	KRTAP5-5	8980	intergenic	6.73	4	5	14	1	0	1
rs62054414	17	43813415	G	A	0.2396	NA	0.851396	rs56072903	14	CRHR1:RP11-105N13.4	0:0	ncRNA_intronic	6.73	5	5	14	1	1	1
rs2732647	17	44254413	A	G	0.2416	0.999897	0.843811	rs56072903	14	KANSL1	0	intronic	6.729	NA	4	5	1	1	1
rs2075610	13	49795705	G	A	0.2992	0.00713731	0.216309	rs2596242	12	MLNR	0	intronic	6.722	4	2	13	1	1	1
rs17687740	17	43756376	G	C	0.2396	NA	0.851396	rs56072903	14	CRHR1:RP11-105N13.4	0:0	ncRNA_intronic	6.721	1f	5	14	1	1	1
rs6532080	4	89731745	A	C	0.4384	0.0206019	0.055522	rs3846287	4	FAM13A	0	intronic	6.72	3a	2	15	1	1	1
rs3087534	17	44198806	T	C	0.2406	0.999749	0.846392	rs56072903	14	KANSL1	0	intronic	6.72	2a	2	7	1	1	1
rs4441322	17	43955030	A	G	0.2396	NA	0.851396	rs56072903	14	MAPT-AS1	0	ncRNA_intronic	6.719	1f	9	14	0	1	1
rs62057107	17	43896032	C	T	0.2396	NA	0.851396	rs56072903	14	CRHR1	0	intronic	6.718	5	5	15	1	1	0
rs8079501	17	44000234	A	T	0.2396	0.999909	0.851396	rs56072903	14	MAPT	0	intronic	6.717	1f	4	15	1	1	1
rs11758939	6	160195426	A	G	0.01392	0.0092587	0.159391	rs8191738	8	ACAT2	0	intronic	6.715	7	4	5	1	1	1
rs4650374	1	79048957	A	G	0.05467	0.0266456	0.0581352	rs12406019	1	IFI44L	36649	intergenic	6.714	7	14	15	0	1	1
rs2696530	17	44355714	A	G	0.2376	NA	0.852576	rs56072903	14	ARL17B	0	intronic	6.712	NA	5	15	1	1	1
rs13321742	3	171519793	G	A	0.2744	0.0561024	0.460764	rs3850186	3	PLD1:PP13439	0:0	intronic	6.711	4	5	15	1	1	1
rs2806223	6	7593139	C	T	0.3559	0.0322009	0.0516359	rs2076295	7	SNRNP48	0	intronic	6.71	NA	2	5	1	1	1
rs7105873	11	1067666	C	T	0.34	NA	0.080762	rs7480563	11	MUC2	7208	intergenic	6.709	NA	5	14	1	1	0
rs1406074	17	44222067	T	G	0.2406	0.999776	0.846392	rs56072903	14	KANSL1	0	intronic	6.707	NA	2	7	1	1	1
rs10497872	2	204609274	A	G	0.1859	0.0252148	0.484324	rs11904512	2	CD28	5638	intergenic	6.706	7	2	15	1	1	1
rs7562030	2	204967907	A	G	0.2724	0.0121236	0.0533181	rs11904512	2	AC009965.2	0	ncRNA_intronic	6.703	7	13	15	0	1	1
rs529703940	17	44216966	G	GC	0.2406	NA	0.846392	rs56072903	14	KANSL1	0	intronic	6.703	NA	2	7	1	1	1
rs544269730	17	44364538	G	C	0.2008	NA	0.821423	rs56072903	14	ARL17B	0	intronic	6.703	NA	2	15	1	1	1
rs66948086	11	1399878	T	A	0.1431	0.364655	0.489996	rs12280761	11	BRSK2	11250	intergenic	6.702	6	5	15	0	1	1
rs4642714	9	109508208	G	A	0.2018	0.9802	0.912329	rs7874665	10	RP11-308N19.5	22996	intergenic	6.701	5	5	15	0	1	1
rs200657868	16	90876	T	TA	0.04771	NA	0.580908	rs28436661	13	IL9RP3	2554	intergenic	6.701	NA	4	5	1	1	1
rs538784996	17	43895168	T	TG	0.2396	NA	0.851396	rs56072903	14	CRHR1	0	intronic	6.701	NA	5	15	1	1	0
rs62055932	17	43848412	A	G	0.2396	NA	0.851396	rs56072903	14	CRHR1:RP11-105N13.4	0:0	ncRNA_intronic	6.698	5	2	14	1	1	0
rs7932863	11	1412848	A	G	0.2932	0.901144	0.227127	rs72849408	11	BRSK2	0	intronic	6.697	4	1	13	1	1	1
rs9904290	17	44002271	G	A	0.4085	NA	0.229249	rs56072903	14	MAPT	0	intronic	6.695	5	2	14	1	1	1
rs9968111	3	171500490	A	C	0.1421	0.0190546	0.0575452	rs3850186	3	PLD1	0	intronic	6.693	5	5	15	1	1	1
rs2446301	4	89831275	T	G	0.2346	0.602325	0.0994195	rs3846287	4	FAM13A	0	intronic	6.693	NA	5	15	1	1	1
rs61868964	11	1434759	C	T	0.2058	0.281868	0.142274	rs72849408	11	BRSK2	0	intronic	6.693	5	5	15	1	1	1
rs10932031	2	204804494	T	C	0.2137	0.0722434	0.287092	rs11904512	2	ICOS	0	intronic	6.69	NA	1	15	1	1	1
rs12673441	7	99670328	A	T	0.2594	0.778902	0.508219	rs6963345	9	ZNF3	0	intronic	6.688	1f	4	8	1	1	1
rs2732699	17	44354904	C	T	0.164	NA	0.610057	rs56072903	14	ARL17B	0	intronic	6.687	NA	5	15	1	1	1
rs17687849	17	43759719	A	G	0.2396	NA	0.851396	rs56072903	14	CRHR1:RP11-105N13.4	0:0	ncRNA_intronic	6.685	1f	5	14	1	1	1
rs530808688	17	43663213	C	CA	0.2356	NA	0.823319	rs56072903	14	DND1P1	23	upstream	6.682	NA	1	1	0	1	1
rs3822843	6	160425247	T	C	0.162	0.198785	0.579054	rs8191738	8	IGF2R:AIRN	0:0	ncRNA_exonic	6.678	NA	4	5	1	1	1
rs2732611	17	44365487	A	C	0.2127	NA	0.83734	rs56072903	14	ARL17B	0	intronic	6.676	NA	5	15	1	1	1
rs7713218	5	1283312	G	A	0.494	NA	0.537779	rs7726159	5	TERT	0	intronic	6.675	5	5	15	1	0	1
rs112212228	17	43664000	G	A	0.03082	NA	0.16775	rs56072903	14	DND1P1	0	ncRNA_exonic	6.673	4	1	15	0	1	1
rs12804137	11	1114947	A	G	0.2316	0.29461	0.176219	rs7480563	11	MUC2	10527	intergenic	6.671	5	5	15	0	1	1
rs56807059	17	44189270	A	C	0.3638	0.167626	0.161111	rs56072903	14	KANSL1	0	intronic	6.67	6	5	5	1	1	1
rs62054388	17	43805590	C	T	0.2396	NA	0.851396	rs56072903	14	CRHR1:RP11-105N13.4	0:0	ncRNA_intronic	6.668	7	9	14	1	1	1
rs10713126	1	78690290	CA	C	0.2316	NA	0.158969	rs12406019	1	RP11-183M13.1	4992	intergenic	6.667	NA	5	15	0	1	1
rs35175182	3	171391039	ACTAATATTTG	A	0.1839	NA	0.287119	rs3850186	3	PLD1	0	intronic	6.665	NA	4	15	1	1	1
rs143345034	17	43696920	C	T	0.2406	NA	0.846392	rs56072903	14	CRHR1-IT1	773	upstream	6.665	5	7	15	1	1	1
rs16925789	9	109495368	T	A	0.1839	0.0113869	0.0519677	rs7874665	10	RP11-308N19.5	10156	intergenic	6.662	6	5	15	0	1	1
rs77130284	2	204805211	C	T	0.1054	0.0298745	0.0649449	rs11904512	2	ICOS	0	intronic	6.657	7	1	15	1	0	1
rs7478899	11	1106793	A	T	0.09443	0.197829	0.111203	rs7480563	11	MUC2	2373	intergenic	6.657	5	2	15	1	1	1
rs370459517	1	78630331	AATTTTTTTTGT	A	0.3439	NA	0.339803	rs12406019	1	RNFT1P2	5833	intergenic	6.655	NA	5	15	0	1	1
rs1358903	6	7564139	C	G	0.2753	0.987211	0.545242	rs2076295	7	DSP	0	intronic	6.655	6	4	14	1	1	1
rs201570768	11	1446655	TGTG	T	0.03082	NA	0.0611132	rs12280761	11	BRSK2	0	intronic	6.654	NA	5	15	1	1	1
rs575952052	17	44231932	G	A	0.1968	NA	0.794598	rs56072903	14	KANSL1	0	intronic	6.653	NA	2	7	1	1	1
rs10794288	11	1084821	T	C	0.2167	0.0269617	0.135808	rs7480563	11	MUC2	0	exonic	6.651	4	5	15	1	1	0
2:204460954:A:C	2	204460954	A	C	0.163	NA	0.0895412	rs11904512	2	AC125238.2	38345	intergenic	6.65	4	5	15	0	1	1
rs62063291	17	44043378	T	C	0.2406	0.999894	0.846392	rs56072903	14	MAPT	0	intronic	6.649	5	2	14	1	1	1
rs35720345	4	89981183	T	C	0.337	0.17029	0.181176	rs3846287	4	FAM13A	0	intergenic	6.646	7	14	15	1	1	1
rs2869985	4	89984322	C	T	0.3797	0.0136827	0.0908915	rs3846287	4	FAM13A	0	intergenic	6.646	6	9	15	1	1	1
rs72665898	4	89976006	A	G	0.1928	0.114023	0.143735	rs3846287	4	FAM13A	0	intronic	6.644	4	1	15	1	0	1
rs62063300	17	44048350	T	C	0.2406	0.999875	0.846392	rs56072903	14	MAPT	0	intronic	6.64	4	4	15	1	1	1
rs142427730	3	171373946	T	TTTTATTTATTTATTTA	0.2058	NA	0.221304	rs3850186	3	PLD1	0	intronic	6.638	NA	4	5	1	0	1
rs1398942	4	89930392	G	A	0.4513	0.594242	0.318025	rs3846287	4	FAM13A	0	intronic	6.636	NA	1	5	1	1	1
rs369359291	1	77941188	TTA	T	0.4801	NA	0.0679458	rs12406019	1	AK5	0	intronic	6.634	NA	5	15	1	1	1
rs28645549	11	1152677	C	T	0.1909	NA	0.0864157	rs2672794	11	MUC5AC	0	intronic	6.634	4	1	15	1	1	1
rs4596570	7	100010770	C	T	0.1054	NA	0.0717423	rs6963345	9	ZCWPW1	0	intronic	6.633	5	5	15	1	1	1
rs6809647	3	171440456	T	C	0.2584	0.0618137	0.425101	rs3850186	3	PLD1	0	intronic	6.632	6	4	15	1	1	1
rs117950732	11	1386508	A	T	0.02187	0.0594732	0.063829	rs12280761	11	BRSK2	24620	intergenic	6.63	7	8	9	0	0	0
rs2882971	2	204703254	G	A	0.4503	NA	0.0526884	rs11904512	2	CTLA4	29254	intergenic	6.628	7	13	15	0	1	1
rs12507819	4	89953747	T	C	0.2724	0.175152	0.308199	rs3846287	4	FAM13A	0	intronic	6.625	6	5	15	1	1	1
rs118162339	11	1292601	G	T	0.03479	0.049541	0.121141	rs12280761	11	TOLLIP	2999	intergenic	6.623	2b	5	5	1	0	1
rs528731539	17	44311529	G	C	0.1958	NA	0.788001	rs56072903	14	KANSL1	8795	intergenic	6.618	NA	5	15	1	1	1
rs527989506	17	43656895	G	A	0.1988	NA	0.807922	rs56072903	14	DND1P1	6341	intergenic	6.616	NA	2	5	0	1	1
rs17564871	17	44011018	A	G	0.2396	0.999899	0.851396	rs56072903	14	MAPT	0	intronic	6.615	6	1	14	1	1	1
rs11811709	1	78714834	G	A	0.2058	0.00540932	0.0792631	rs12406019	1	RP11-183M13.1	0	ncRNA_intronic	6.614	5	5	15	0	1	1
rs10932025	2	204744824	C	G	0.1879	0.0472692	0.182209	rs11904512	2	CTLA4	6140	intergenic	6.611	5	5	15	1	1	1
rs73407462	11	1410264	C	T	0.04076	0.136426	0.108792	rs12280761	11	BRSK2	864	upstream	6.608	2b	1	2	1	1	1
rs1529534	17	44063140	A	G	0.2406	0.999889	0.846392	rs56072903	14	MAPT	0	intronic	6.605	NA	4	15	1	1	1
rs55698147	3	171448639	G	C	0.2485	0.0666183	0.434214	rs3850186	3	PLD1	0	intronic	6.601	7	4	5	1	1	1
rs117084074	11	1339580	G	A	0.03678	NA	0.13557	rs12280761	11	TOLLIP-AS1	7642	intergenic	6.6	2b	2	15	1	0	1
rs67079680	11	1399823	T	C	0.1431	0.389322	0.489996	rs12280761	11	BRSK2	11305	intergenic	6.6	6	5	15	0	1	1
rs11871395	17	43790056	G	A	0.1789	NA	0.0592732	rs56072903	14	CRHR1:RP11-105N13.4	0:0	ncRNA_intronic	6.599	5	5	14	1	1	1
rs10873967	1	78702850	G	A	0.3529	0.0406008	0.2009	rs12406019	1	RP11-183M13.1	0	ncRNA_intronic	6.595	7	5	15	0	1	1
rs4597358	17	44110670	C	G	0.2465	0.999955	0.819554	rs56072903	14	KANSL1	0	intronic	6.595	1f	3	4	1	1	1
rs62064436	17	43671235	C	T	0.2416	NA	0.830018	rs56072903	14	DND1P1	6939	intergenic	6.593	6	5	15	0	1	1
rs138091420	11	1399692	T	C	0.09642	NA	0.316994	rs12280761	11	BRSK2	11436	intergenic	6.59	7	5	15	0	1	1
rs540421791	17	44139472	A	C	0.1083	NA	0.280646	rs56072903	14	KANSL1	0	intronic	6.585	NA	4	5	1	1	1
rs2352039	1	78819945	G	T	0.1759	NA	0.0551814	rs12406019	1	RP11-183M13.1:PTGFR	0:0	ncRNA_intronic	6.584	5	5	15	1	1	0
rs6777239	3	171547904	G	A	0.2555	0.0220134	0.185309	rs3850186	3	TMEM212	13234	intergenic	6.583	2a	2	7	0	1	1
rs199925205	4	90044263	CT	C	0.2634	NA	0.0835689	rs3846287	4	RP11-84C13.2	3240	intergenic	6.579	NA	2	15	1	1	1
rs558887987	17	43662020	A	G	0.1958	NA	0.801843	rs56072903	14	DND1P1	1216	intergenic	6.579	NA	1	1	0	1	1
rs62055901	17	43845041	G	A	0.2396	NA	0.851396	rs56072903	14	CRHR1:RP11-105N13.4	0:0	ncRNA_intronic	6.579	7	5	14	1	1	0
rs942099	1	78636879	A	T	0.1292	0.0185752	0.0914269	rs12406019	1	RNFT1P2	0	ncRNA_exonic	6.578	3a	5	15	0	1	1
rs62064663	17	44080039	T	G	0.2406	0.999921	0.846392	rs56072903	14	MAPT	0	intronic	6.574	2b	2	15	1	1	1
rs7515450	1	78582845	T	A	0.4145	NA	0.403785	rs12406019	1	GIPC2	0	intronic	6.573	7	4	15	1	1	1
rs585677	1	78716854	T	C	0.2107	NA	0.0698926	rs12406019	1	RP11-183M13.1	0	ncRNA_intronic	6.573	NA	5	15	0	1	1
rs1078830	17	43946112	T	C	0.2396	NA	0.851396	rs56072903	14	MAPT-AS1	0	ncRNA_intronic	6.573	6	5	14	0	1	1
rs919463	17	44065741	G	A	0.1958	0.0203112	0.0917647	rs56072903	14	MAPT	0	intronic	6.573	5	4	15	1	1	1
rs2527912	7	99500042	T	G	0.4235	NA	0.169891	rs6963345	9	TRIM4	0	intronic	6.565	NA	4	4	1	1	1
rs4074462	17	43855228	G	T	0.2406	NA	0.848761	rs56072903	14	CRHR1:RP11-105N13.4	0:0	ncRNA_intronic	6.564	1d	5	14	1	1	0
rs17573858	17	44090796	T	C	0.2406	0.999909	0.846392	rs56072903	14	MAPT	0	intronic	6.563	1f	2	15	1	1	1
rs11970888	7	100209284	C	T	0.07356	0.0957101	0.0608977	rs6963345	9	MOSPD3	440	upstream	6.561	3a	1	1	1	1	1
rs6817997	4	90100333	A	G	0.2883	0.00763814	0.0995394	rs3846287	4	RNU6-907P	48228	intergenic	6.558	7	14	15	0	0	1
16:90880:A:AAT	16	90880	A	AAT	0.04771	NA	0.580908	rs28436661	13	IL9RP3	2558	intergenic	6.555	5	4	5	1	1	1
rs9535154	13	49701739	T	C	0.2952	0.0262095	0.337003	rs2596242	12	FNDC3A	0	intronic	6.554	5	4	5	1	1	1
rs62064435	17	43670225	A	G	0.166	NA	0.633718	rs56072903	14	DND1P1	5929	intergenic	6.551	5	4	15	0	1	1
rs62055717	17	43766415	A	G	0.2386	NA	0.844925	rs56072903	14	CRHR1:RP11-105N13.4	0:0	ncRNA_intronic	6.551	5	7	14	1	1	1
rs561621617	17	44242606	C	CTTAT	0.2237	NA	0.802735	rs56072903	14	KANSL1	0	intronic	6.551	NA	4	5	1	1	1
rs78556223	17	44026478	A	G	0.2376	0.999914	0.847637	rs56072903	14	MAPT	0	intronic	6.549	NA	1	12	1	1	1
rs36064646	11	1410195	C	G	0.329	NA	0.190403	rs72849408	11	BRSK2	933	upstream	6.545	2b	1	2	1	1	1
rs62061727	17	44017124	G	T	0.2396	0.999909	0.851396	rs56072903	14	MAPT	0	intronic	6.543	5	5	14	1	1	1
rs17688068	17	43763935	A	G	0.2396	NA	0.851396	rs56072903	14	CRHR1:RP11-105N13.4	0:0	ncRNA_intronic	6.541	1f	2	14	1	1	1
rs4264434	17	43834351	A	T	0.2714	NA	0.12072	rs56072903	14	CRHR1:RP11-105N13.4	0:0	ncRNA_intronic	6.537	5	5	14	1	1	1
rs61867539	11	1524784	C	T	0.2425	NA	0.0881444	rs116913822	11	MOB2	2306	intergenic	6.534	2b	2	5	1	1	1
rs12942951	17	43493835	T	C	0.1909	0.977781	0.566522	rs56072903	14	ARHGAP27	0	intronic	6.533	5	5	15	1	1	1
rs62064412	17	43666820	G	A	0.2117	NA	0.856217	rs56072903	14	DND1P1	2524	intergenic	6.533	6	5	15	0	1	1
rs1230091	17	43469064	G	A	0.2972	NA	0.102403	rs56072903	14	ARHGAP27	2210	intergenic	6.532	5	5	5	1	1	1
rs2532314	17	44217112	G	T	0.2406	0.999772	0.846392	rs56072903	14	KANSL1	0	intronic	6.532	NA	2	7	1	1	1
rs4675363	2	204590071	C	T	0.2634	0.018304	0.575603	rs11904512	2	CD28	0	intronic	6.53	7	5	15	1	1	1
rs1449580	13	49499493	A	T	0.3022	0.0786225	0.506759	rs2596242	12	AL161421.1	4762	intergenic	6.529	7	9	15	0	1	0
rs2696445	17	44288702	G	T	0.2107	NA	0.863205	rs56072903	14	KANSL1	0	intronic	6.528	7	4	5	1	1	1
rs6915723	6	160416104	A	G	0.163	0.154495	0.574939	rs8191738	8	IGF2R	0	intronic	6.527	7	4	5	1	1	1
rs278853	1	78130243	T	C	0.2753	0.0705679	0.0833117	rs12406019	1	ZZZ3	0	intronic	6.523	NA	5	5	1	1	1
rs618593	1	78608857	T	C	0.2495	NA	0.207432	rs12406019	1	GIPC2	4723	intergenic	6.523	NA	1	15	1	1	1
rs2732587	17	44261137	C	T	0.2406	0.999906	0.846392	rs56072903	14	KANSL1	0	intronic	6.521	NA	2	7	1	1	1
rs34186414	3	171544888	T	TG	0.3777	NA	0.822897	rs3850186	3	PLD1	16147	intergenic	6.515	NA	5	5	0	1	1
rs28550725	11	1153195	T	C	0.1948	NA	0.0680563	rs12802931	11	MUC5AC	0	NA	6.508	5	1	15	1	0	1
rs62063172	17	44203366	T	C	0.2416	0.999882	0.843811	rs56072903	14	KANSL1	0	intronic	6.506	4	2	5	1	1	1
rs6137021	20	20375560	G	A	0.3579	0.00765481	0.0990985	rs6046824	16	RALGAPA2	0	intronic	6.505	6	4	5	1	0	1
rs560393347	11	1462522	C	G	0.2256	NA	0.124626	rs72849408	11	BRSK2	0	intronic	6.502	NA	4	15	1	1	1
rs74692364	6	7554358	A	C	0.08847	NA	0.0638467	rs2076295	7	DSP	0	intronic	6.499	2b	1	14	1	1	1
rs62437093	6	160272103	T	G	0.3439	0.0535024	0.101056	rs8191738	8	PNLDC1	30366	intergenic	6.494	6	5	15	0	1	1
rs1328437	1	78804531	T	C	0.1083	0.0231051	0.0530721	rs12406019	1	RP11-183M13.1:PTGFR	0:0	ncRNA_intronic	6.492	NA	5	15	1	1	0
rs2696458	17	44284420	C	T	0.2445	0.999866	0.836648	rs56072903	14	KANSL1	0	intronic	6.488	NA	5	5	1	1	1
rs118184955	17	44874065	C	T	0.02386	NA	0.0704475	rs56072903	14	WNT3	0	intronic	6.488	5	5	14	1	1	1
rs62053940	17	43741028	A	G	0.2396	NA	0.851396	rs56072903	14	CRHR1:RP11-105N13.4	0:0	ncRNA_intronic	6.486	6	5	14	1	1	1
rs747152	17	44090339	T	C	0.2406	0.9999	0.846392	rs56072903	14	MAPT	0	intronic	6.483	NA	4	15	1	1	1
rs373808	5	169138029	A	G	0.2565	0.0102253	0.0527401	rs145315307	6	DOCK2	0	intronic	6.482	5	2	15	1	1	1
rs62577125	9	109412683	T	C	0.1262	0.028568	0.11824	rs2493637	10	RP11-308N19.4	0	ncRNA_intronic	6.482	7	9	15	0	0	1
rs7525870	1	78269207	G	A	0.2734	0.0254558	0.0815713	rs12406019	1	FAM73A	0	intronic	6.48	5	4	5	1	1	1
rs541891089	17	44364481	C	G	0.1909	NA	0.755654	rs56072903	14	ARL17B	0	intronic	6.479	NA	2	15	1	1	1
rs11079720	17	43840016	G	A	0.2386	NA	0.844925	rs56072903	14	CRHR1:RP11-105N13.4	0:0	ncRNA_intronic	6.475	1f	5	14	1	1	0
rs17820320	4	89971177	T	A	0.1928	0.11636	0.143735	rs3846287	4	FAM13A	0	intronic	6.474	4	5	15	1	0	1
rs9726525	1	78354585	G	T	0.2515	0.077534	0.0961206	rs12406019	1	NEXN-AS1:NEXN	0:0	ncRNA_exonic	6.473	4	1	1	1	1	0
rs72681697	1	77971082	C	G	0.1511	0.0779978	0.0554147	rs12406019	1	AK5	0	intronic	6.47	5	2	15	1	1	1
rs113673269	4	90005201	C	T	0.1918	0.0927588	0.14055	rs3846287	4	FAM13A	0	NA	6.47	6	5	15	1	0	1
rs147300653	2	204630360	G	A	0.02286	0.0244678	0.083776	rs11904512	2	KRT18P39	43	upstream	6.467	5	5	15	0	0	1
rs13098912	3	171502693	C	T	0.4274	0.115944	0.618356	rs3850186	3	PLD1	0	intronic	6.465	7	5	15	1	1	1
rs666897	1	78702428	C	T	0.2217	NA	0.132473	rs12406019	1	RP11-183M13.1	0	ncRNA_intronic	6.459	NA	5	15	0	1	1
rs9791321	6	7573945	A	G	0.4155	0.68738	0.183819	rs2076295	7	DSP	0	intronic	6.459	5	4	14	1	1	1
rs9866473	3	171439698	G	A	0.3986	0.0193467	0.188296	rs3850186	3	PLD1	0	intronic	6.457	6	4	15	1	1	1
rs10816394	9	109311146	T	A	0.4215	0.0113697	0.0736601	rs7874665	10	RP11-308N19.1	0	ncRNA_intronic	6.457	7	15	15	0	0	1
rs62055875	17	43832864	T	C	0.2396	NA	0.851396	rs56072903	14	CRHR1:RP11-105N13.4	0:0	ncRNA_intronic	6.448	5	5	14	1	1	1
rs2178586	4	89925320	T	C	0.3976	NA	0.448525	rs3846287	4	FAM13A	0	intronic	6.447	7	4	5	1	1	1
rs62184016	2	204623481	T	C	0.1859	0.0229425	0.484324	rs11904512	2	KRT18P39	5536	intergenic	6.445	5	4	15	0	1	1
rs10028284	4	89752913	A	T	0.1839	0.532337	0.14691	rs3846287	4	FAM13A	0	intronic	6.443	6	5	15	1	1	1
rs62059007	17	44005615	A	G	0.2396	0.999908	0.851396	rs56072903	14	MAPT	0	intronic	6.443	5	5	9	1	1	1
rs586680	1	78559149	C	T	0.2604	NA	0.138547	rs12406019	1	GIPC2	0	intronic	6.442	NA	5	15	1	1	1
rs62057150	17	43903548	C	T	0.2396	NA	0.851396	rs56072903	14	CRHR1	0	intronic	6.438	5	5	14	1	1	0
rs2471737	17	44070583	A	G	0.4503	0.754821	0.325775	rs56072903	14	MAPT	0	intronic	6.432	3a	4	15	1	1	1
rs1727132	7	99812297	T	C	0.2684	0.0109098	0.211048	rs6963345	9	STAG3:GATS:GATS	0:0:0	ncRNA_intronic	6.429	2b	5	5	1	1	0
rs8002911	13	49798391	T	C	0.2932	0.0127916	0.206549	rs2596242	12	MLNR	1877	intergenic	6.427	7	5	14	1	1	1
rs533899562	17	44225607	C	T	0.1988	NA	0.807922	rs56072903	14	KANSL1	0	intronic	6.421	NA	2	5	1	1	1
rs5837874	2	204647508	GA	G	0.07157	NA	0.198831	rs11904512	2	RNU6-474P	641	downstream	6.418	NA	5	7	0	0	1
rs1052590	17	44102638	A	G	0.2406	0.999899	0.846392	rs56072903	14	MAPT	0	UTR3	6.413	5	4	5	1	1	1
rs9942046	3	171371209	A	G	0.1899	0.0385858	0.267121	rs3850186	3	PLD1	0	intronic	6.412	5	4	5	1	1	1
rs2464526	4	89879663	G	A	0.2724	0.0363824	0.472018	rs3846287	4	FAM13A	0	intronic	6.409	7	2	15	1	1	1
rs17573175	17	44071089	C	G	0.2406	0.999903	0.846392	rs56072903	14	MAPT	0	intronic	6.409	1f	4	15	1	1	1
rs112402370	17	44092744	A	G	0.2406	0.999835	0.846392	rs56072903	14	MAPT	0	intronic	6.402	NA	5	15	1	1	1
rs62057118	17	43899727	A	G	0.2396	NA	0.851396	rs56072903	14	CRHR1	0	intronic	6.4	5	5	15	1	1	0
rs11759925	6	160290872	T	G	0.1471	0.0242761	0.060313	rs8191738	8	RP1-249F5.3	29345	intergenic	6.399	6	5	15	0	1	1
rs2696495	17	44364864	C	T	0.2425	NA	0.836485	rs56072903	14	ARL17B	0	intronic	6.397	NA	5	15	1	1	1
rs77290642	17	44068480	T	C	0.2406	0.999886	0.846392	rs56072903	14	MAPT	0	intronic	6.396	NA	4	15	1	1	1
rs55788597	17	44003397	T	A	0.2396	0.999908	0.851396	rs56072903	14	MAPT	0	intronic	6.395	7	5	15	1	1	1
rs2596242	13	49505805	T	C	0.3628	0.91163	1	rs2596242	12	AL161421.1	1456	intergenic	6.393	NA	5	15	0	1	0
rs59472678	6	159528098	T	C	0.02485	0.0287184	0.0651197	rs8191738	8	RP11-13P5.1	724	upstream	6.392	2b	1	2	0	1	1
rs5775445	1	78617993	TC	T	0.4334	NA	0.449413	rs12406019	1	GIPC2	13859	intergenic	6.388	NA	5	15	0	1	1
rs62065377	17	43521193	A	G	0.1948	NA	0.561314	rs56072903	14	PLEKHM1	0	intronic	6.387	5	4	5	1	1	1
rs17564020	17	43991781	G	T	0.2396	0.999912	0.851396	rs56072903	14	MAPT	0	intronic	6.387	1b	2	14	1	1	1
rs1828735	4	89955840	C	A	0.09046	NA	0.114729	rs3846287	4	FAM13A	0	intronic	6.386	NA	5	15	1	1	1
rs36137337	4	89979523	T	C	0.08847	0.013698	0.057157	rs3846287	4	FAM13A	0	intergenic	6.386	5	14	15	1	1	1
rs34113029	9	109314599	C	CTGA	0.329	NA	0.0643259	rs7874665	10	RP11-308N19.1	0	ncRNA_intronic	6.385	NA	15	15	0	0	1
rs1230106	17	43487968	A	G	0.5	0.0457039	0.0842233	rs56072903	14	ARHGAP27	0	intronic	6.385	1b	1	5	1	1	1
rs2266455	17	44340525	A	C	0.2485	0.999836	0.820386	rs56072903	14	RP11-259G18.3	2552	intergenic	6.385	NA	5	5	0	1	1
rs78339863	2	204611528	T	G	0.02286	0.0325197	0.083776	rs11904512	2	CD28	7892	intergenic	6.384	7	5	15	1	0	1
rs1125114	1	79041776	G	A	0.05368	0.034628	0.0582308	rs12406019	1	PTGFR	36341	intergenic	6.383	NA	5	15	0	1	1
rs653016	13	49514789	T	A	0.3638	0.821278	0.99588	rs2596242	12	AL161421.1	10440	intergenic	6.381	5	5	15	0	1	0
rs528895211	17	44368946	A	C	0.2167	NA	0.807823	rs56072903	14	ARL17B	0	intronic	6.38	NA	2	15	1	1	1
rs41453346	11	1080894	C	T	0.02485	0.300088	0.235446	rs116913822	11	MUC2	0	exonic	6.379	7	4	15	1	1	0
rs62058962	17	43998151	C	T	0.2396	0.999899	0.851396	rs56072903	14	MAPT	0	intronic	6.377	5	4	15	1	1	1
rs17572627	17	44058629	T	A	0.2416	0.999903	0.841422	rs56072903	14	MAPT	0	intronic	6.376	1f	4	15	1	1	1
rs768998	13	49430296	A	G	0.3748	0.0214998	0.0996672	rs2596242	12	AL161421.1	73959	intergenic	6.374	NA	5	15	0	1	1
rs17449270	2	204597688	C	A	0.1849	0.0190311	0.481643	rs11904512	2	CD28	0	intronic	6.373	3a	3	15	1	1	1
rs75546272	17	44130668	T	A	0.2406	0.995939	0.846392	rs56072903	14	KANSL1	0	intronic	6.373	6	4	5	1	1	1
rs62056811	17	43985247	C	T	0.2406	0.99991	0.846392	rs56072903	14	MAPT:RP11-669E14.4	0:0	ncRNA_exonic	6.367	5	2	14	1	1	1
rs7426281	2	204577559	A	G	0.2028	0.00928732	0.358847	rs11904512	2	CD28	0	intronic	6.366	6	2	15	1	1	1
rs6503424	17	43212521	T	C	0.1511	0.0324783	0.0631382	rs56072903	14	ACBD4	0	intronic	6.361	5	5	5	1	1	0
rs3843738	17	43739194	A	G	0.4225	NA	0.203769	rs56072903	14	CRHR1:RP11-105N13.4	0:0	ncRNA_intronic	6.36	NA	7	14	1	1	1
rs2732651	17	44345063	C	T	0.2008	NA	0.821423	rs56072903	14	RP11-259G18.1	0	ncRNA_intronic	6.36	1f	1	2	1	1	1
rs4237185	9	109542204	T	C	0.1978	0.00893263	0.060902	rs2493637	10	RP11-308N19.5	56992	intergenic	6.358	5	5	15	0	1	1
rs144324202	17	44121383	G	A	0.02386	0.167736	0.0647787	rs56072903	14	KANSL1	0	intronic	6.358	5	4	4	1	1	1
rs9898399	17	43950322	A	G	0.3817	NA	0.441968	rs56072903	14	MAPT-AS1	0	ncRNA_intronic	6.356	7	5	14	0	1	1
rs7649974	3	171409603	A	G	0.3827	0.0174869	0.177508	rs3850186	3	PLD1	0	intronic	6.355	5	4	15	1	1	1
rs6946204	7	99589125	T	C	0.2952	0.0113071	0.193081	rs6963345	9	RP4-604G5.3	894	upstream	6.354	3a	5	15	0	1	1
rs11735391	4	90111528	G	A	0.2903	0.00705936	0.0990967	rs3846287	4	GPRIN3	46008	intergenic	6.35	7	14	15	0	0	1
rs78761068	6	160161673	A	G	0.01193	0.0293501	0.0503252	rs8191738	8	SOD2:WTAP	0:0	intronic	6.35	3a	4	4	1	0	1
rs62063303	17	44049133	T	C	0.2406	0.999893	0.846392	rs56072903	14	MAPT	0	intronic	6.347	4	4	15	1	1	1
rs1816	17	44276618	A	G	0.2435	0.99925	0.838942	rs56072903	14	KANSL1	0	intronic	6.345	NA	2	5	1	1	1
rs35937770	17	44808360	G	A	0.339	0.291932	0.108549	rs56072903	14	NSF	0	intronic	6.343	4	4	5	1	1	1
rs3806788	4	89744825	A	G	0.3151	0.0528083	0.287169	rs3846287	4	FAM13A	0	intronic	6.342	3a	1	1	1	1	1
rs62055469	17	43943655	A	C	0.2396	NA	0.851396	rs56072903	14	MAPT-AS1	0	ncRNA_intronic	6.341	5	5	14	0	1	1
rs62056915	17	43785627	A	T	0.2396	NA	0.851396	rs56072903	14	CRHR1:RP11-105N13.4	0:0	ncRNA_intronic	6.337	6	5	14	1	1	1
rs74481389	17	44154607	T	C	0.2406	0.999908	0.846392	rs56072903	14	KANSL1	0	intronic	6.337	5	4	5	1	1	1
rs61867655	11	1430769	T	C	0.4583	NA	0.0772044	rs12280761	11	BRSK2	0	UTR5	6.333	5	1	15	1	1	1
rs34104358	17	43508616	G	T	0.1938	0.998018	0.566268	rs56072903	14	ARHGAP27	0	intronic	6.331	2b	1	2	1	1	1
rs62073288	17	44571543	G	A	0.4115	NA	0.0728976	rs56072903	14	NSFP1	7035	intergenic	6.329	6	5	15	0	1	0
rs34437549	4	89927898	G	A	0.09046	0.0123749	0.0589403	rs3846287	4	FAM13A	0	intronic	6.328	5	4	15	1	1	1
rs567299266	17	44226980	A	G	0.2117	NA	0.870351	rs56072903	14	KANSL1	0	intronic	6.328	NA	4	5	1	1	1
rs6781814	3	171448869	G	A	0.2584	0.0654759	0.425101	rs3850186	3	PLD1	0	intronic	6.327	6	4	5	1	1	1
rs113224588	2	204639076	T	C	0.02187	0.0257899	0.0750434	rs11904512	2	NPM1P33	850	upstream	6.326	5	5	15	0	0	1
rs572358584	17	44058699	TAGG	T	0.2406	NA	0.846392	rs56072903	14	MAPT	0	intronic	6.326	NA	4	15	1	1	1
rs12466129	2	204818981	T	A	0.2296	0.0123592	0.0922251	rs11904512	2	ICOS	0	intronic	6.325	5	4	15	1	0	1
rs28646281	17	43977846	T	G	0.3638	0.774162	0.471052	rs56072903	14	MAPT	0	intronic	6.321	5	5	13	1	1	1
rs28464760	11	1161477	G	C	0.2038	0.0411652	0.0974128	rs2672794	11	MUC5AC	0	intronic	6.32	5	4	15	1	1	1
rs10514904	17	44207887	C	T	0.2406	0.999858	0.846392	rs56072903	14	KANSL1	0	intronic	6.32	1f	2	7	1	1	1
rs2493637	9	109521257	C	T	0.2376	0.96332	1	rs2493637	10	RP11-308N19.5	36045	intergenic	6.315	3a	5	15	0	0	1
rs62621252	17	43922942	T	C	0.2396	NA	0.851396	rs56072903	14	MAPT-AS1:SPPL2C	0:0	exonic	6.315	5	5	15	1	1	1
rs542404072	17	44281964	T	C	0.1988	NA	0.807922	rs56072903	14	KANSL1	0	intronic	6.315	NA	4	5	1	1	1
rs113490971	2	204030016	T	C	0.02982	0.00614869	0.078759	rs11904512	2	NBEAL1	0	intronic	6.313	7	4	5	1	1	1
rs4072382	11	1147618	A	G	0.3817	0.0153187	0.224831	rs2672794	11	MUC5AC	3961	intergenic	6.311	NA	2	15	1	1	1
rs2094004	6	160289067	T	C	0.1471	0.02712	0.060313	rs8191738	8	RP1-249F5.3	31150	intergenic	6.307	6	5	15	0	1	1
rs77722901	11	1351849	C	T	0.03777	0.0530786	0.128278	rs12280761	11	TOLLIP-AS1	19911	intergenic	6.307	5	7	15	0	1	1
rs55638417	17	43900434	A	G	0.2396	NA	0.851396	rs56072903	14	CRHR1	0	intronic	6.306	7	5	15	1	1	0
rs17762361	17	43781778	A	G	0.2396	NA	0.851396	rs56072903	14	CRHR1:RP11-105N13.4	0:0	ncRNA_intronic	6.303	6	5	14	1	1	1
rs753236	17	43946318	T	C	0.2396	NA	0.839922	rs56072903	14	MAPT-AS1	0	ncRNA_intronic	6.303	6	5	14	0	1	1
rs9365110	6	160292452	C	T	0.1471	0.0237664	0.060313	rs8191738	8	RP1-249F5.3	27765	intergenic	6.299	5	1	15	0	1	1
rs56378631	17	43496465	T	C	0.1958	NA	0.556403	rs56072903	14	ARHGAP27	0	intronic	6.297	5	4	15	1	1	1
rs12185243	17	44115351	T	C	0.2406	0.999908	0.846392	rs56072903	14	KANSL1	0	intronic	6.295	1f	4	4	1	1	1
rs2696582	17	44226561	T	G	0.2406	0.999771	0.846392	rs56072903	14	KANSL1	0	intronic	6.295	NA	4	5	1	1	1
rs548599234	17	44267801	A	AT	0.1948	NA	0.781448	rs56072903	14	KANSL1	0	intronic	6.295	NA	1	2	1	1	1
rs2141298	17	44268488	C	T	0.2416	NA	0.843811	rs56072903	14	KANSL1	0	intronic	6.293	NA	1	1	1	1	1
rs139960671	11	1266599	C	T	0.2137	NA	0.335325	rs72849408	11	MUC5B:RP11-532E4.2	0:0	exonic	6.289	5	5	15	1	1	1
rs73883010	3	171350542	A	T	0.1889	0.0540673	0.27309	rs3850186	3	PLD1	0	intronic	6.286	6	5	15	1	1	1
rs406400	17	43723930	A	G	0.2346	0.999743	0.854295	rs56072903	14	CRHR1-IT1:CRHR1:RP11-105N13.4	0:0:0	ncRNA_exonic	6.286	NA	2	15	1	1	1
rs2045516	4	89870582	T	C	0.3638	0.0339205	0.209833	rs3846287	4	FAM13A	0	intronic	6.285	4	5	15	1	1	1
rs3850190	3	171561608	A	T	0.1054	0.031648	0.190683	rs3850186	3	TMEM212	0	intronic	6.283	6	5	15	1	1	1
rs17651887	17	44069840	G	A	0.2406	0.999903	0.846392	rs56072903	14	MAPT	0	intronic	6.283	4	4	15	1	1	1
rs2704592	4	89969577	T	C	0.08946	0.0187504	0.115103	rs3846287	4	FAM13A	0	intronic	6.277	7	5	15	1	1	1
rs10536609	4	90093685	CTTAT	C	0.1312	NA	0.0575999	rs3846287	4	RNU6-907P	41580	intergenic	6.276	NA	5	15	0	0	1
rs62065390	17	43538991	G	A	0.1938	NA	0.566268	rs56072903	14	PLEKHM1:AC091132.1	0:0	ncRNA_intronic	6.275	5	4	5	1	1	1
rs1727130	7	99811464	G	C	0.2684	NA	0.211048	rs6963345	9	STAG3:GATS:GATS	0:0:0	ncRNA_intronic	6.271	4	5	5	1	1	0
rs6445029	3	171522415	A	G	0.4245	0.275319	0.348303	rs3850186	3	PLD1:PP13439	0:0	intronic	6.266	4	2	15	1	1	1
rs138013844	11	1141960	G	GCA	0.09841	NA	0.0637492	rs116913822	11	MUC5AC	9619	intergenic	6.266	NA	1	15	1	0	1
rs739645	17	43894990	T	G	0.2396	NA	0.851396	rs56072903	14	CRHR1	0	intronic	6.266	5	5	15	1	1	0
rs142524806	17	44207900	A	ACT	0.2406	NA	0.846392	rs56072903	14	KANSL1	0	intronic	6.265	NA	2	7	1	1	1
rs9288343	2	204509791	G	A	0.3897	NA	0.0987329	rs11904512	2	AC125238.2	9051	intergenic	6.263	6	5	15	0	1	1
rs4247481	11	1402629	A	T	0.4543	0.776029	0.0958339	rs12280761	11	BRSK2	8499	intergenic	6.263	1f	5	15	1	1	1
rs34664315	11	1156709	G	A	0.2008	0.407104	0.286837	rs12802931	11	MUC5AC	0	intronic	6.257	5	4	15	1	1	1
rs150248278	2	204632676	GTATAA	G	0.02783	NA	0.0697647	rs11904512	2	KRT18P39	2359	intergenic	6.256	NA	5	15	0	0	1
rs220728	6	160323858	A	G	0.335	0.286112	0.176652	rs8191738	8	RP1-249F5.3	315	downstream	6.256	NA	5	15	1	1	1
rs201439035	11	1465418	G	GC	0.02783	NA	0.054161	rs12280761	11	BRSK2	0	intronic	6.256	NA	4	15	1	1	1
rs150413933	17	47929465	G	C	0.01889	0.0361765	0.494416	rs75432325	15	RP11-304F15.3	3265	intergenic	6.254	2b	1	2	1	1	1
rs2732669	17	44284542	G	A	0.2445	0.999839	0.836648	rs56072903	14	KANSL1	0	intronic	6.252	NA	5	5	1	1	1
rs11162422	1	78627285	G	A	0.3429	0.0484447	0.335166	rs12406019	1	RNFT1P2	8879	intergenic	6.249	7	5	15	0	1	1
rs7395169	11	1442159	C	T	0.4662	NA	0.0717468	rs12280761	11	BRSK2	0	intronic	6.247	5	5	15	1	1	1
rs2572023	7	99474427	A	G	0.4851	0.00768972	0.160014	rs6963345	9	OR2AE1	0	exonic	6.246	NA	4	15	1	1	1
rs199856425	11	1266413	G	C	0.03777	NA	0.128278	rs12280761	11	MUC5B:RP11-532E4.2	0:0	exonic	6.244	5	5	15	1	0	1
rs9893586	17	43548671	C	A	0.2753	NA	0.125765	rs56072903	14	PLEKHM1	0	intronic	6.244	6	4	5	1	1	0
rs567882689	17	44352633	GT	G	0.2406	NA	0.841736	rs56072903	14	ARL17B	0	UTR3	6.244	NA	5	15	1	1	1
rs35327136	17	43487574	C	A	0.1928	NA	0.568218	rs56072903	14	ARHGAP27	0	intronic	6.242	2b	1	1	1	1	1
rs2025611	1	78623973	C	T	0.3439	NA	0.339803	rs12406019	1	RNFT1P2	12191	intergenic	6.239	NA	5	15	0	1	1
rs12340308	9	109461883	C	T	0.3539	0.144803	0.344744	rs7874665	10	RP11-308N19.4	0	ncRNA_intronic	6.235	4	5	15	0	0	1
rs2696526	17	44267863	G	A	0.2425	0.999904	0.841329	rs56072903	14	KANSL1	0	intronic	6.235	NA	1	2	1	1	1
rs3798206	6	160398036	T	C	0.2416	0.23624	0.331696	rs8191738	8	IGF2R	0	intronic	6.23	NA	2	7	1	1	1
rs7590672	2	204580683	T	C	0.05567	0.0159482	0.125997	rs11904512	2	CD28	0	intronic	6.229	4	2	15	1	1	1
rs56147261	17	44228894	T	C	0.1431	NA	0.0656313	rs56072903	14	KANSL1	0	intronic	6.226	5	2	5	1	1	1
rs7582689	2	204452447	G	A	0.164	0.0197117	0.0945803	rs11904512	2	AC125238.2	46852	intergenic	6.224	7	5	15	0	1	1
rs4963058	11	1272167	C	T	0.0825	0.029206	0.213367	rs116913822	11	MUC5B	0	exonic	6.224	5	5	15	1	1	1
rs62057111	17	43897130	A	G	0.2396	NA	0.851396	rs56072903	14	CRHR1	0	intronic	6.224	5	5	15	1	1	0
rs55646970	17	43938796	A	G	0.2396	NA	0.851396	rs56072903	14	MAPT-AS1	0	ncRNA_intronic	6.223	5	5	14	0	1	1
rs62054763	17	43910262	C	G	0.2396	NA	0.851396	rs56072903	14	CRHR1	0	intronic	6.222	5	5	14	1	1	1
rs71075789	1	78618786	CTAATA	C	0.2336	NA	0.191765	rs12406019	1	GIPC2	14652	intergenic	6.221	NA	5	15	0	1	1
rs62063202	17	44208945	C	T	0.2406	0.999892	0.846392	rs56072903	14	KANSL1	0	intronic	6.221	5	2	5	1	1	1
rs1498399	1	77947239	A	G	0.326	0.826685	0.131425	rs12406019	1	AK5	0	intronic	6.218	7	5	15	1	1	1
rs941289	7	99678491	A	G	0.328	0.635616	0.344291	rs6963345	9	ZNF3	0	intronic	6.218	1f	1	1	1	1	1
rs4491985	4	90077090	T	C	0.339	NA	0.275966	rs3846287	4	RNU6-907P	24985	intergenic	6.217	5	5	15	0	1	1
rs79890848	11	1341465	A	G	0.0497	0.11166	0.169836	rs12280761	11	TOLLIP-AS1	9527	intergenic	6.217	5	5	15	0	1	1
rs2532230	17	44275619	A	G	0.2425	0.999851	0.841329	rs56072903	14	KANSL1	0	intronic	6.216	NA	5	5	1	1	1
rs12140633	1	78513624	A	G	0.16	0.0162562	0.12439	rs12406019	1	GIPC2	0	intronic	6.211	4	1	14	1	1	1
rs2171788	9	109322338	G	A	0.3837	0.0160969	0.0794122	rs7874665	10	RP11-308N19.1	0	ncRNA_intronic	6.211	NA	9	15	0	0	1
rs2732681	17	44340328	A	C	0.2465	0.999861	0.822063	rs56072903	14	RP11-259G18.3	2355	intergenic	6.21	NA	5	5	0	1	1
rs62063776	17	44050850	A	G	0.2406	0.99989	0.846392	rs56072903	14	MAPT	0	UTR5	6.207	4	4	15	1	1	1
rs10902095	11	1115911	T	C	0.2316	0.298826	0.176219	rs7480563	11	MUC2	11491	intergenic	6.203	5	7	15	0	1	1
rs28602855	7	99065986	C	G	0.1143	0.00894532	0.0506242	rs6963345	9	ATP5J2	2031	intergenic	6.202	6	5	5	1	1	1
rs9831491	3	171445244	A	G	0.2584	0.0635031	0.425101	rs3850186	3	PLD1	0	intronic	6.201	2b	2	15	1	1	1
rs6465764	7	99779886	G	A	0.2684	0.00569553	0.211048	rs6963345	9	STAG3	0	intronic	6.201	7	1	15	1	1	1
rs2299035	6	7549161	G	A	0.2187	0.834462	0.290195	rs2076295	7	DSP	0	intronic	6.198	2b	1	14	1	1	1
rs117913875	11	1267688	T	C	0.03777	0.0796257	0.128278	rs12280761	11	MUC5B:RP11-532E4.2	0:0	exonic	6.198	5	5	15	1	0	1
rs142995394	17	44436491	C	A	0.2724	NA	0.0783422	rs56072903	14	ARL17B	0	intronic	6.195	6	5	15	1	1	0
rs2696566	17	44266531	G	A	0.2406	NA	0.846392	rs56072903	14	KANSL1	0	intronic	6.188	NA	1	7	1	1	1
rs685393	1	78579361	T	C	0.2256	0.0431073	0.184049	rs12406019	1	GIPC2	0	intronic	6.184	5	4	15	1	1	1
rs35038885	1	77960789	A	G	0.17	0.623201	0.0665299	rs12406019	1	AK5	0	intronic	6.183	6	5	15	1	1	1
rs113575082	17	43524526	C	T	0.1938	NA	0.566268	rs56072903	14	PLEKHM1	0	intronic	6.179	5	4	5	1	1	1
rs1034927	17	44334419	C	T	0.2425	0.99901	0.834102	rs56072903	14	RP11-259G18.3	2497	intergenic	6.179	NA	5	15	0	1	1
rs111273659	5	168905176	A	C	0.2157	0.049631	0.069529	rs145315307	6	RNU6-477P	74276	intergenic	6.176	7	9	15	0	1	1
rs12150090	17	44115886	C	T	0.2406	NA	0.846392	rs56072903	14	KANSL1	0	intronic	6.176	1f	4	4	1	1	1
1:78647115:G:GGA	1	78647115	G	GGA	0.1839	NA	0.133656	rs12406019	1	RNFT1P2	10193	NA	6.175	NA	9	15	0	1	1
rs4675375	2	204802730	A	G	0.02783	0.00604029	0.0670774	rs11904512	2	ICOS	0	intronic	6.174	5	1	15	1	0	1
rs2532255	17	44255532	T	C	0.2406	0.999906	0.846392	rs56072903	14	KANSL1	0	intronic	6.171	NA	5	5	1	1	1
rs11771660	7	99851269	T	A	0.2266	0.11197	0.173973	rs6963345	9	GATS:GATS	0:0	ncRNA_intronic	6.17	5	5	15	1	1	1
rs62065439	17	43559955	C	T	0.03082	NA	0.0961986	rs56072903	14	PLEKHM1	0	intronic	6.17	5	5	5	1	1	1
rs17478327	2	204454204	C	G	0.164	0.0196268	0.0945803	rs11904512	2	AC125238.2	45095	intergenic	6.168	5	5	15	0	1	1
rs73055431	2	204693721	A	T	0.06461	0.0249335	0.179011	rs11904512	2	CTLA4	38787	intergenic	6.165	5	5	15	0	1	1
rs7218286	17	43945524	G	A	0.3201	NA	0.16149	rs56072903	14	MAPT-AS1	0	ncRNA_intronic	6.163	7	5	14	0	1	1
rs78720789	17	43973413	A	G	0.2396	0.999909	0.851396	rs56072903	14	MAPT	0	intronic	6.162	3a	1	11	1	1	1
rs231747	2	204688432	T	G	0.05567	0.0572543	0.0775389	rs11904512	2	RNU6-474P	41565	intergenic	6.157	5	5	15	0	1	1
rs1513811	4	89995798	A	T	0.08847	0.00672683	0.108751	rs3846287	4	FAM13A	0	NA	6.157	7	7	15	1	1	1
rs202042810	9	109372557	CA	C	0.3887	NA	0.0870641	rs7874665	10	RP11-308N19.3	4801	intergenic	6.157	NA	5	15	0	1	1
rs62055491	17	43951120	T	C	0.2396	NA	0.851396	rs56072903	14	MAPT-AS1	0	ncRNA_intronic	6.157	4	2	14	0	1	1
rs2959953	17	43507008	G	C	0.3022	0.148624	0.118123	rs56072903	14	ARHGAP27	0	exonic	6.156	4	1	13	1	1	1
rs12373168	17	43924337	A	C	0.2425	NA	0.841329	rs56072903	14	MAPT-AS1:SPPL2C	0:0	ncRNA_intronic	6.155	1f	5	15	1	1	1
rs139376247	1	78616147	C	CTT	0.1243	NA	0.0988701	rs12406019	1	GIPC2	12013	intergenic	6.152	NA	5	15	0	0	1
rs34050244	2	204696941	G	A	0.4513	0.0143115	0.0519589	rs11904512	2	CTLA4	35567	intergenic	6.15	7	5	15	0	1	1
rs1918795	17	44224686	A	T	0.2416	0.999785	0.843811	rs56072903	14	KANSL1	0	intronic	6.146	NA	2	5	1	1	1
rs56082319	17	43844798	G	A	0.2406	NA	0.848761	rs56072903	14	CRHR1:RP11-105N13.4	0:0	ncRNA_intronic	6.145	6	5	14	1	1	0
rs17653211	17	44112638	T	C	0.2406	0.999908	0.846392	rs56072903	14	KANSL1	0	intronic	6.144	1b	4	4	1	1	1
rs62060850	17	44157982	A	T	0.2406	0.999908	0.846392	rs56072903	14	KANSL1	0	intronic	6.144	7	4	5	1	1	1
rs574418144	17	44270503	A	AGGGC	0.06561	NA	0.238958	rs56072903	14	KANSL1	0	intronic	6.144	NA	1	1	1	1	1
rs3096865	2	204794496	T	C	0.3082	0.0148749	0.0642684	rs11904512	2	ICOS	6974	intergenic	6.143	7	5	15	1	1	1
rs974291	17	44150480	A	T	0.2406	0.999908	0.846392	rs56072903	14	KANSL1	0	intronic	6.143	2b	2	5	1	1	1
rs7672894	4	90077431	T	A	0.4354	NA	0.115284	rs3846287	4	RNU6-907P	25326	intergenic	6.142	7	5	15	0	1	1
rs77266933	17	44026490	A	C	0.2376	0.999882	0.847637	rs56072903	14	MAPT	0	intronic	6.14	NA	1	12	1	1	1
rs140738066	2	203980414	A	C	0.03777	NA	0.0601815	rs11904512	2	NBEAL1	0	intronic	6.139	6	4	5	1	1	1
rs6849143	4	89928489	C	T	0.3976	NA	0.448525	rs3846287	4	FAM13A	0	intronic	6.138	5	2	5	1	1	1
rs9848505	3	171545219	T	C	0.4573	0.0267878	0.434279	rs3850186	3	TMEM212	15919	intergenic	6.135	4	5	5	0	1	1
rs6424659	1	78501215	T	C	0.2863	0.0271806	0.0703794	rs12406019	1	GIPC2	0	intergenic	6.134	5	5	15	1	1	1
rs1181392	2	204558802	T	C	0.1113	0.00584364	0.117726	rs11904512	2	CD28	12395	intergenic	6.134	NA	5	15	0	1	1
rs436667	17	43709415	C	T	0.2396	NA	0.851396	rs56072903	14	CRHR1-IT1:CRHR1:RP11-105N13.4	0:0:0	ncRNA_intronic	6.134	1f	4	4	1	1	1
rs113046762	17	43773058	GA	G	0.2535	NA	0.784303	rs56072903	14	CRHR1:RP11-105N13.4	0:0	ncRNA_intronic	6.127	NA	13	14	1	1	1
rs6445028	3	171497126	A	T	0.1382	0.0128589	0.0642891	rs3850186	3	PLD1	0	intronic	6.126	7	5	15	1	1	1
rs62065444	17	43565599	T	C	0.1958	NA	0.599703	rs56072903	14	PLEKHM1	0	intronic	6.124	5	2	5	1	1	1
rs1706741	17	43664231	T	G	0.2286	NA	0.771399	rs56072903	14	DND1P1	0	ncRNA_exonic	6.124	5	1	15	0	1	1
rs13421616	2	204758695	C	T	0.1839	0.0326814	0.140092	rs11904512	2	CTLA4	20011	intergenic	6.122	5	5	15	0	1	1
rs7683789	4	90061475	A	G	0.1044	0.00566513	0.0764485	rs3846287	4	RNU6-907P	9370	intergenic	6.118	3a	5	15	0	1	1
rs521029	1	78605969	G	A	0.2376	NA	0.194231	rs12406019	1	GIPC2	1835	intergenic	6.117	NA	5	15	1	1	1
rs671740	17	43709893	A	G	0.2396	NA	0.851396	rs56072903	14	CRHR1-IT1:CRHR1:RP11-105N13.4	0:0:0	ncRNA_intronic	6.116	NA	4	5	1	1	1
rs4484217	3	171471592	C	G	0.2435	0.0877647	0.434293	rs3850186	3	PLD1	0	intronic	6.115	3a	2	15	1	1	1
rs2435211	17	44063244	C	T	0.3091	0.0418657	0.0961113	rs56072903	14	MAPT	0	intronic	6.115	1f	4	15	1	1	1
rs2532348	17	44340253	A	G	0.2485	0.999914	0.80942	rs56072903	14	RP11-259G18.3	2280	intergenic	6.114	NA	5	5	0	1	1
rs55968221	17	43799852	A	G	0.3091	NA	0.122466	rs56072903	14	CRHR1:RP11-105N13.4	0:0	ncRNA_intronic	6.113	4	9	14	1	1	1
rs6790634	3	171438669	C	T	0.2584	0.0684192	0.425101	rs3850186	3	PLD1	0	intronic	6.112	7	4	15	1	1	1
rs58033485	9	109546767	CATT	C	0.2793	NA	0.0797153	rs2493637	10	RNA5SP292	59262	intergenic	6.103	NA	5	15	0	0	1
rs12716687	13	49481208	A	G	0.4722	0.0132166	0.124733	rs2596242	12	AL161421.1	23047	intergenic	6.103	5	5	15	0	1	0
rs3116523	2	204764814	G	T	0.3062	0.019522	0.0644331	rs11904512	2	CTLA4	26130	intergenic	6.102	7	2	15	0	1	1
rs199820793	6	160391006	CT	C	0.03579	NA	0.285941	rs8191738	8	IGF2R	0	intronic	6.098	NA	1	1	1	0	1
rs72388043	7	99795921	GAGGGGGTAAT	G	0.2276	NA	0.182722	rs6963345	9	STAG3	0	intronic	6.097	NA	5	15	1	1	1
rs72668144	4	90005816	A	C	0.1918	0.0970772	0.14055	rs3846287	4	FAM13A	0	NA	6.096	6	5	15	1	0	1
rs28517523	16	85957	C	T	0.07952	0.869471	1	rs28436661	13	IL9RP3	0	ncRNA_intronic	6.094	5	2	5	0	1	1
rs17014988	4	89977534	C	T	0.336	0.170774	0.176818	rs3846287	4	FAM13A	0	intronic	6.092	5	1	1	1	1	1
rs111273167	17	43740967	C	T	0.2396	NA	0.851396	rs56072903	14	CRHR1:RP11-105N13.4	0:0	ncRNA_intronic	6.087	7	5	14	1	1	1
4:89850542:C:T	4	89850542	T	C	0.1869	NA	0.0971232	rs3846287	4	FAM13A	0	intronic	6.086	NA	5	15	1	1	1
rs62061855	17	44199670	G	A	0.2406	0.999931	0.846392	rs56072903	14	KANSL1	0	intronic	6.086	4	2	7	1	1	1
rs4693985	4	90017555	T	A	0.3678	0.0174788	0.521029	rs3846287	4	FAM13A	0	NA	6.085	7	5	15	1	1	1
rs139036589	2	204661423	G	A	0.02187	0.0222272	0.0750434	rs11904512	2	RNU6-474P	14556	intergenic	6.084	5	2	15	0	0	1
rs2469943	17	44349347	C	G	0.2008	NA	0.821423	rs56072903	14	ARL17B	2802	intergenic	6.084	7	5	15	1	1	1
rs148370374	11	1309080	T	C	0.169	NA	0.317003	rs12280761	11	TOLLIP	0	intronic	6.083	5	4	4	1	0	1
rs2693362	17	43657393	A	G	0.1958	NA	0.788001	rs56072903	14	DND1P1	5843	intergenic	6.082	NA	2	5	0	1	1
rs6035597	20	20270362	G	A	0.494	0.0183087	0.056418	rs6046824	16	C20orf26	0	intronic	6.082	7	5	15	1	1	1
rs111737657	2	204372982	T	G	0.03479	0.00630362	0.0693801	rs11904512	2	RAPH1	0	intronic	6.08	6	4	15	1	1	1
rs116646263	1	78698823	T	G	0.03579	0.0110044	0.0614566	rs12406019	1	RP11-183M13.1	0	ncRNA_intronic	6.079	7	5	15	0	0	1
rs2352546	2	204758746	A	G	0.3052	0.0383094	0.0635726	rs11904512	2	CTLA4	20062	intergenic	6.071	5	5	15	0	1	1
rs1921683	4	89906034	A	G	0.3101	0.232856	0.340743	rs3846287	4	FAM13A	0	intronic	6.067	6	4	15	1	1	1
rs535521250	17	44256053	G	A	0.2048	NA	0.835238	rs56072903	14	KANSL1	0	intronic	6.066	NA	2	7	1	1	1
rs376512607	1	78647115	GGAGA	G	0.07256	NA	0.133656	rs12406019	1	RNFT1P2	10193	intergenic	6.065	NA	9	15	0	0	1
1:78647115:G:GGGGA	1	78647115	G	GGGGA	0.01889	NA	0.133656	rs12406019	1	RNFT1P2	10193	NA	6.065	NA	9	15	0	0	1
rs1966345	17	44197806	T	C	0.2406	0.999778	0.846392	rs56072903	14	KANSL1	0	intronic	6.065	NA	2	5	1	1	1
rs34672569	4	89746977	TG	T	0.3777	NA	0.120319	rs3846287	4	FAM13A	0	intronic	6.059	NA	5	15	1	0	1
rs557594331	17	44339966	T	A	0.2117	NA	0.855914	rs56072903	14	RP11-259G18.3	1993	intergenic	6.055	NA	5	5	0	1	1
rs34887474	17	43519564	C	A	0.1938	NA	0.566268	rs56072903	14	PLEKHM1	0	intronic	6.054	5	4	5	1	1	1
rs17652449	17	44088937	G	C	0.2406	0.9999	0.846392	rs56072903	14	MAPT	0	intronic	6.054	1f	4	15	1	1	1
rs61867608	11	1412392	C	T	0.03877	0.0696708	0.10386	rs12280761	11	BRSK2	0	intronic	6.051	4	1	13	1	1	1
rs10838011	11	1652021	C	A	0.08549	0.00825901	0.0565978	rs116913822	11	KRTAP5-5	0	UTR3	6.051	4	5	13	1	1	1
rs78269862	5	168864315	A	G	0.06362	0.0275162	0.0874915	rs145315307	6	RNU6-477P	115137	intergenic	6.05	7	5	15	0	1	1
rs17387740	1	78512726	C	G	0.159	0.0154	0.12538	rs12406019	1	GIPC2	0	intronic	6.047	5	1	13	1	1	1
rs574382763	17	44262203	CTTTTTT	C	0.2406	NA	0.846392	rs56072903	14	KANSL1	0	intronic	6.047	NA	2	7	1	1	1
rs12749252	1	78631087	A	G	0.3439	NA	0.339803	rs12406019	1	RNFT1P2	5077	intergenic	6.046	7	5	15	0	1	1
rs113564729	17	44179095	G	A	0.3648	0.124412	0.158929	rs56072903	14	KANSL1	0	intronic	6.046	5	1	5	1	1	1
rs17688002	17	43762594	A	T	0.2396	NA	0.851396	rs56072903	14	CRHR1:RP11-105N13.4	0:0	ncRNA_intronic	6.039	6	5	14	1	1	1
rs62054400	17	43812649	T	C	0.2396	NA	0.851396	rs56072903	14	CRHR1:RP11-105N13.4	0:0	ncRNA_intronic	6.037	6	5	14	1	1	1
rs540404471	17	44029510	TGATG	T	0.2396	NA	0.851396	rs56072903	14	MAPT	0	intronic	6.033	NA	5	14	1	1	1
rs17650771	17	44035367	A	G	0.2396	0.999909	0.851396	rs56072903	14	MAPT	0	intronic	6.031	1f	5	14	1	1	1
rs200985448	4	90078251	AC	A	0.1869	NA	0.237121	rs3846287	4	RNU6-907P	26146	intergenic	6.03	NA	5	15	0	0	1
rs2732702	17	44353728	T	G	0.2465	0.999703	0.82715	rs56072903	14	ARL17B	0	intronic	6.03	NA	5	15	1	1	1
rs147578277	11	1141781	TTG	T	0.06958	NA	0.108559	rs2672794	11	MUC5AC	9798	intergenic	6.028	NA	2	15	1	0	1
rs117354862	11	1446834	C	T	0.03082	0.0311844	0.0611132	rs12280761	11	BRSK2	0	intronic	6.028	2b	5	15	1	1	1
rs522415	7	99451373	T	A	0.4632	0.0114369	0.0814164	rs6963345	9	CYP3A43	0	intronic	6.027	6	4	15	1	1	1
rs1727140	7	99815399	T	A	0.2684	0.010511	0.211048	rs6963345	9	STAG3:GATS:GATS	0:0:0	ncRNA_intronic	6.024	4	1	5	1	1	0
rs55909047	17	44209957	A	G	0.2406	0.999893	0.846392	rs56072903	14	KANSL1	0	intronic	6.02	7	4	5	1	1	1
rs1981997	17	44056767	G	A	0.2406	0.999889	0.846392	rs56072903	14	MAPT	0	intronic	6.018	1f	4	15	1	1	1
rs12428408	13	49971904	T	A	0.17	0.00577722	0.0631633	rs2596242	12	CAB39L	0	intronic	6.016	7	1	15	1	1	1
rs373538219	4	89929226	A	T	0.2227	NA	0.202795	rs3846287	4	FAM13A	0	intronic	6.013	5	2	5	1	1	1
rs67045981	1	77940838	A	C	0.1531	0.0197923	0.0526842	rs12406019	1	AK5	0	intronic	6.012	6	5	15	1	1	1
rs62055948	17	43852621	T	C	0.2396	NA	0.851396	rs56072903	14	CRHR1:RP11-105N13.4	0:0	ncRNA_intronic	6.012	5	5	14	1	1	0
rs13230744	7	99797792	A	G	0.2734	0.00597556	0.189871	rs6963345	9	STAG3	0	intronic	6.011	1b	2	15	1	1	1
rs2696700	17	44259792	G	A	0.2416	0.999908	0.841422	rs56072903	14	KANSL1	0	intronic	6.011	NA	3	5	1	1	1
rs2668626	17	44353175	T	C	0.2008	NA	0.821423	rs56072903	14	ARL17B	0	intronic	6.011	1f	5	15	1	1	1
rs9316429	13	49634929	A	G	0.4761	0.0129599	0.1469	rs2596242	12	FNDC3A	0	intronic	6.01	4	5	15	1	1	0
rs4581739	17	44204739	T	C	0.2406	0.999891	0.846392	rs56072903	14	KANSL1	0	intronic	6.007	5	4	5	1	1	1
rs111440873	17	44662726	C	T	0.3082	NA	0.0944163	rs56072903	14	NSF	5308	intergenic	6.006	6	15	15	1	1	0
rs139844601	1	78591740	TAAC	T	0.2256	NA	0.184049	rs12406019	1	GIPC2	0	intronic	6.005	NA	4	15	1	1	1
rs56391096	17	43774845	C	T	0.2396	NA	0.851396	rs56072903	14	CRHR1:RP11-105N13.4	0:0	ncRNA_intronic	6.002	7	9	14	1	1	1
rs34724124	17	44902516	G	A	0.4493	NA	0.105321	rs56072903	14	WNT3	0	intergenic	6.001	5	5	14	1	1	0
rs7542998	1	78590027	T	G	0.1223	0.00596089	0.0886297	rs12406019	1	GIPC2	0	intronic	6	6	5	15	1	1	1
rs1029463	17	44150161	T	G	0.2465	0.999918	0.819554	rs56072903	14	KANSL1	0	intronic	6	NA	2	5	1	1	1
rs61869685	11	1308618	C	T	0.495	NA	0.211296	rs12280761	11	TOLLIP	0	intronic	5.999	5	4	4	1	1	1
rs10008568	4	89854192	G	A	0.4235	0.12758	0.0971232	rs3846287	4	FAM13A	0	intronic	5.997	7	1	15	1	1	1
rs17419111	2	204455160	T	G	0.1948	0.00583528	0.0637183	rs11904512	2	AC125238.2	44139	intergenic	5.995	6	5	15	0	1	1
rs55714296	17	44137189	A	T	0.2406	0.999903	0.846392	rs56072903	14	KANSL1	0	intronic	5.995	3a	4	5	1	1	1
rs7338529	13	49701351	T	A	0.3022	0.0133023	0.342621	rs2596242	12	FNDC3A	0	intronic	5.991	7	4	5	1	1	1
rs2532239	17	44266227	T	C	0.2406	0.999838	0.846392	rs56072903	14	KANSL1	0	intronic	5.99	NA	1	7	1	1	1
rs563076603	17	44273919	A	G	0.1978	NA	0.801238	rs56072903	14	KANSL1:KANSL1-AS1	0:0	ncRNA_exonic	5.989	NA	4	5	1	1	1
rs1880753	17	43811260	A	G	0.4781	NA	0.318503	rs56072903	14	CRHR1:RP11-105N13.4:RP11-293E1.1	0:0:0	ncRNA_intronic	5.987	5	5	14	1	1	1
rs11604917	11	1072743	T	C	0.1153	0.0185147	0.0589062	rs7480563	11	MUC2	2131	intergenic	5.986	5	2	15	1	1	1
rs62073102	17	44319735	C	G	0.3648	NA	0.166221	rs56072903	14	RP11-259G18.2	1236	intergenic	5.986	6	7	15	0	1	1
rs513977	1	78616594	G	A	0.2455	NA	0.202167	rs12406019	1	GIPC2	12460	intergenic	5.985	NA	5	15	0	1	1
rs264847	5	169126326	A	G	0.2008	0.0269643	0.0588028	rs145315307	6	DOCK2	0	intronic	5.984	NA	4	15	1	0	1
rs62061850	17	44194519	T	C	0.2406	0.99988	0.846392	rs56072903	14	KANSL1	0	intronic	5.984	5	2	5	1	1	1
rs3850185	3	171542151	C	T	0.2694	0.0233277	0.16755	rs3850186	3	PLD1	13410	intergenic	5.982	NA	5	15	0	1	1
rs560623594	17	43971206	CTAATT	C	0.2396	NA	0.851396	rs56072903	14	MAPT-AS1	0	ncRNA_intronic	5.981	NA	1	1	1	1	1
rs147317628	17	44277476	C	CTTTAG	0.2465	NA	0.819554	rs56072903	14	KANSL1	0	intronic	5.974	NA	5	5	1	1	1
rs560168478	17	44223034	A	C	0.1948	NA	0.781448	rs56072903	14	KANSL1	0	intronic	5.973	NA	2	7	1	1	1
rs77561671	17	43976627	G	T	0.2396	0.999909	0.851396	rs56072903	14	MAPT	0	intronic	5.968	5	5	13	1	1	1
rs557177636	17	44255002	C	A	0.1998	NA	0.814651	rs56072903	14	KANSL1	0	intronic	5.965	NA	5	5	1	1	1
rs199453	17	44800946	C	T	0.2584	NA	0.632862	rs56072903	14	NSF	0	intronic	5.963	5	4	5	1	1	1
rs9596064	13	49697503	A	C	0.2952	0.0345427	0.337003	rs2596242	12	FNDC3A	0	intronic	5.962	7	5	5	1	1	1
rs111835649	4	89849864	GT	G	0.1759	NA	0.241794	rs3846287	4	FAM13A	0	intronic	5.959	NA	5	15	1	1	1
rs10231522	7	99611922	T	C	0.1044	0.0211104	0.0600781	rs6963345	9	ZKSCAN1	1281	intergenic	5.959	6	5	5	1	1	1
rs2696515	17	44358109	A	T	0.2396	NA	0.835215	rs56072903	14	ARL17B	0	intronic	5.959	7	5	15	1	1	1
rs10006121	4	89901115	A	G	0.3101	0.259836	0.340743	rs3846287	4	FAM13A	0	intronic	5.958	7	5	15	1	1	1
rs5743856	11	1329838	T	C	0.03777	0.0261623	0.130504	rs12280761	11	TOLLIP	0	intronic	5.958	NA	1	2	1	1	1
rs2532339	17	44345668	A	G	0.2107	NA	0.848769	rs56072903	14	RP11-259G18.1	0	ncRNA_intronic	5.958	NA	1	15	1	1	1
rs7589496	2	204927812	C	T	0.2893	0.0182195	0.0511109	rs11904512	2	AC009965.1	2616	intergenic	5.957	7	13	15	0	1	1
rs1449581	13	49499450	C	T	0.3022	0.0808214	0.506759	rs2596242	12	AL161421.1	4805	intergenic	5.951	NA	9	15	0	1	0
rs17649571	17	43994952	A	G	0.2396	0.999909	0.851396	rs56072903	14	MAPT	0	intronic	5.951	1f	4	14	1	1	1
rs2532291	17	44238424	G	A	0.2416	0.999773	0.843811	rs56072903	14	KANSL1	0	intronic	5.95	NA	4	5	1	1	1
rs2075860	11	1250603	G	C	0.4592	0.916628	0.0892276	rs12280761	11	MUC5B	0	intronic	5.949	5	2	15	1	1	1
rs17585644	17	44244581	T	C	0.2406	0.999819	0.846392	rs56072903	14	KANSL1	0	intronic	5.946	NA	2	5	1	1	1
rs3089	17	44209919	C	G	0.2406	0.999892	0.846392	rs56072903	14	KANSL1	0	intronic	5.943	7	4	5	1	1	1
rs118087478	17	44051589	T	G	0.2406	0.999768	0.846392	rs56072903	14	MAPT	0	UTR5	5.936	4	2	15	1	1	1
rs62055928	17	43847374	G	A	0.2396	NA	0.851396	rs56072903	14	CRHR1:RP11-105N13.4	0:0	ncRNA_intronic	5.934	5	5	14	1	1	0
rs113343439	17	44314217	A	G	0.2396	0.999774	0.839922	rs56072903	14	RP11-259G18.2	6754	intergenic	5.929	7	5	15	0	1	1
rs3821745	3	171380525	T	C	0.1869	0.0576389	0.268978	rs3850186	3	PLD1	0	intronic	5.928	NA	4	15	1	1	1
rs72645760	5	168941695	G	A	0.1849	0.0969372	0.10732	rs145315307	6	RNU6-477P	37757	intergenic	5.927	5	13	15	0	1	1
rs2668659	17	44281452	A	G	0.2425	0.999877	0.836485	rs56072903	14	KANSL1	0	intronic	5.927	NA	4	5	1	1	1
rs4693978	4	89854167	A	C	0.4235	0.123976	0.0971232	rs3846287	4	FAM13A	0	intronic	5.922	6	1	15	1	1	1
rs6826482	4	90011919	A	G	0.09046	0.00750434	0.110055	rs3846287	4	FAM13A	0	NA	5.92	6	5	15	1	1	1
rs72645764	5	168949513	T	G	0.1829	0.0686365	0.10878	rs145315307	6	RNU6-477P	29939	intergenic	5.916	6	5	15	0	1	1
rs231811	2	204713891	G	T	0.4513	0.0466622	0.0515369	rs11904512	2	CTLA4	18617	intergenic	5.915	5	7	15	0	1	1
rs62061853	17	44196125	T	C	0.2406	0.99988	0.846392	rs56072903	14	KANSL1	0	intronic	5.914	5	2	7	1	1	1
rs7482715	11	1106811	G	A	0.09443	0.205466	0.111203	rs7480563	11	MUC2	2391	intergenic	5.913	NA	2	15	1	1	1
rs147541005	4	89866054	CA	C	0.1998	NA	0.187995	rs3846287	4	FAM13A	0	intronic	5.91	NA	5	15	1	0	1
rs548542325	17	44344300	G	T	0.2604	NA	0.791201	rs56072903	14	RP11-259G18.1	102	upstream	5.91	NA	1	1	1	1	1
rs7944761	11	1404838	C	T	0.4563	0.177731	0.0653737	rs72849408	11	BRSK2	6290	intergenic	5.908	1f	1	2	1	1	1
rs62054858	17	43940188	T	C	0.2396	NA	0.851396	rs56072903	14	MAPT-AS1	0	ncRNA_intronic	5.905	6	5	14	0	1	1
rs55987700	17	44161146	T	G	0.2406	0.999908	0.846392	rs56072903	14	KANSL1	0	intronic	5.905	6	4	5	1	1	1
rs148626462	1	78630315	G	GCCACCACACCCAGC	0.3439	NA	0.339803	rs12406019	1	RNFT1P2	5849	intergenic	5.897	NA	5	15	0	1	1
rs962396	9	109323052	A	G	0.3062	0.0109571	0.0787287	rs7874665	10	RP11-308N19.1	0	ncRNA_intronic	5.897	NA	9	15	0	0	1
rs2272343	7	99778285	A	C	0.2296	NA	0.190397	rs6963345	9	STAG3	0	exonic	5.896	4	2	15	1	1	1
rs57353194	11	1334570	A	G	0.0497	0.0884791	0.169836	rs12280761	11	TOLLIP-AS1	2632	intergenic	5.895	7	5	15	1	1	1
rs1355837	4	89954346	C	T	0.09046	0.018121	0.114729	rs3846287	4	FAM13A	0	intronic	5.894	7	5	15	1	1	1
rs34974357	11	1161935	C	A	0.2048	NA	0.271346	rs12802931	11	MUC5AC	0	intronic	5.892	5	4	15	1	0	1
rs150476350	11	1283961	TTCCTGTCCCGCC	T	0.2873	NA	0.166692	rs12280761	11	MUC5B	554	downstream	5.889	NA	1	2	1	1	1
rs77950913	17	44146451	T	C	0.2406	0.999899	0.846392	rs56072903	14	KANSL1	0	intronic	5.886	6	4	5	1	1	1
rs2532340	17	44345653	A	G	0.2406	NA	0.841736	rs56072903	14	RP11-259G18.1	0	ncRNA_intronic	5.879	NA	1	15	1	1	1
rs55877243	17	43969019	T	C	0.2396	NA	0.851396	rs56072903	14	MAPT-AS1	0	ncRNA_intronic	5.878	7	5	14	1	1	1
6:7570982:C:G	6	7570982	C	G	0.1292	NA	0.177679	rs2076295	7	DSP	0	intronic	5.877	5	4	4	1	1	1
rs183657141	11	1263932	C	G	0.03777	0.0194926	0.128278	rs12280761	11	MUC5B:RP11-532E4.2	0:0	exonic	5.877	5	4	15	1	0	1
rs546017327	2	204641766	CA	C	0.3429	NA	0.351996	rs11904512	2	NPM1P33	3540	intergenic	5.876	NA	5	15	0	0	1
rs78625200	11	1399781	A	G	0.04672	0.0507089	0.135024	rs12280761	11	BRSK2	11347	intergenic	5.875	7	5	15	0	1	1
rs62065447	17	43569083	C	T	0.1988	NA	0.607983	rs56072903	14	PLEKHM1	967	upstream	5.873	7	1	15	1	1	1
rs10516828	4	90051294	T	G	0.2604	0.0372032	0.0863163	rs3846287	4	RNU6-907P	708	upstream	5.872	NA	5	15	0	1	1
rs434428	17	43725684	G	A	0.2396	NA	0.851396	rs56072903	14	CRHR1:RP11-105N13.4	0:0	ncRNA_intronic	5.872	1f	5	15	1	1	1
rs17572361	17	44052009	T	C	0.2406	0.999889	0.846392	rs56072903	14	MAPT	0	UTR5	5.87	1f	3	15	1	1	1
rs3115967	2	204535800	A	G	0.04573	NA	0.115379	rs11904512	2	AC125238.3	1097	intergenic	5.869	5	5	15	0	1	1
rs3874943	17	44572068	A	G	0.497	NA	0.256971	rs56072903	14	NSFP1	7560	intergenic	5.863	6	5	15	0	1	0
rs73993041	2	204760208	T	A	0.3111	NA	0.0624721	rs11904512	2	CTLA4	21524	intergenic	5.861	6	5	15	0	1	1
rs9505238	6	7605505	T	A	0.168	0.022788	0.0869547	rs2076295	7	SNRNP48	0	intronic	5.86	7	4	4	1	1	1
rs962720	9	109490400	C	T	0.4612	0.893189	0.262664	rs7874665	10	RP11-308N19.5	5188	intergenic	5.86	5	5	15	0	0	1
rs62062778	17	44022528	A	G	0.2396	0.999899	0.851396	rs56072903	14	MAPT	0	intronic	5.858	5	4	14	1	1	1
rs767057	17	43998822	A	G	0.2396	0.999906	0.851396	rs56072903	14	MAPT	0	intronic	5.857	NA	4	15	1	1	1
rs199527622	11	1357871	C	CG	0.03082	NA	0.10236	rs12280761	11	TOLLIP-AS1	25933	intergenic	5.856	NA	1	1	0	0	1
rs62054411	17	43812684	A	G	0.2396	NA	0.851396	rs56072903	14	CRHR1:RP11-105N13.4	0:0	ncRNA_intronic	5.854	7	5	14	1	1	1
rs142323697	2	204710983	CTTTCTTTTCT	C	0.175	NA	0.102588	rs11904512	2	CTLA4	21525	intergenic	5.853	NA	7	15	0	1	1
rs3850188	3	171559827	C	A	0.1054	0.0343282	0.190683	rs3850186	3	TMEM212	1311	intergenic	5.852	5	5	15	1	1	1
rs538823695	7	99846815	T	G	0.2217	0.0943763	0.164123	rs6963345	9	GATS:GATS	0:0	ncRNA_intronic	5.851	NA	5	15	1	1	1
rs62055711	17	43762554	A	G	0.2396	NA	0.851396	rs56072903	14	CRHR1:RP11-105N13.4	0:0	ncRNA_intronic	5.85	7	5	14	1	1	1
rs62056929	17	43789144	G	A	0.2396	NA	0.851396	rs56072903	14	CRHR1:RP11-105N13.4	0:0	ncRNA_intronic	5.85	7	5	14	1	1	1
rs242941	17	43892520	C	A	0.2823	NA	0.1178	rs56072903	14	CRHR1:RP11-105N13.4	0:0	ncRNA_intronic	5.849	NA	5	14	1	1	0
rs13062509	3	171503689	G	T	0.4284	0.121965	0.615681	rs3850186	3	PLD1	0	intronic	5.848	6	5	15	1	1	1
rs80296410	17	44357198	G	A	0.1998	NA	0.814651	rs56072903	14	ARL17B	0	intronic	5.848	3a	2	15	1	1	1
rs10873990	1	79058208	T	C	0.05368	0.030123	0.0582308	rs12406019	1	IFI44L	27398	intergenic	5.846	5	5	15	0	1	1
rs62310499	4	89849868	G	C	0.329	0.052015	0.136571	rs3846287	4	FAM13A	0	intronic	5.845	7	5	15	1	1	1
rs12789854	11	1316190	A	G	0.3022	NA	0.566636	rs12280761	11	TOLLIP	0	intronic	5.844	7	4	5	1	1	1
rs17653998	17	44135985	A	G	0.2406	0.999909	0.846392	rs56072903	14	KANSL1	0	intronic	5.844	1f	4	5	1	1	1
rs62066672	17	43200993	G	A	0.1819	0.0163071	0.0503444	rs56072903	14	PLCD3	0	intronic	5.841	2b	2	7	1	1	0
rs558980400	17	44360941	T	C	0.2097	NA	0.85582	rs56072903	14	ARL17B	0	intronic	5.839	NA	5	15	1	1	1
rs7332066	13	49735322	T	C	0.2952	0.0264205	0.337003	rs2596242	12	FNDC3A	0	intronic	5.838	7	5	5	1	1	1
rs17575437	17	44133031	T	A	0.2406	0.999909	0.846392	rs56072903	14	KANSL1	0	intronic	5.835	6	4	5	1	1	1
rs17585214	17	44233811	C	T	0.2416	0.999783	0.843811	rs56072903	14	KANSL1	0	intronic	5.833	NA	2	7	1	1	1
rs35916067	4	89935658	T	C	0.1869	NA	0.273428	rs3846287	4	FAM13A	0	intronic	5.832	6	4	5	1	1	1
rs111676341	17	44183403	A	G	0.2406	0.999889	0.846392	rs56072903	14	KANSL1	0	intronic	5.829	5	4	5	1	1	1
rs4894707	3	171369776	C	T	0.3936	0.0168414	0.185435	rs3850186	3	PLD1	0	intronic	5.824	6	4	5	1	1	1
rs12498498	4	90065194	T	A	0.4344	0.0583863	0.115229	rs3846287	4	RNU6-907P	13089	intergenic	5.821	6	5	15	0	1	1
rs529815603	17	44335806	A	C	0.2227	NA	0.845207	rs56072903	14	RP11-259G18.3	1110	intergenic	5.821	NA	5	15	0	1	1
rs9568122	13	49469257	A	G	0.1839	0.0404101	0.0580874	rs2596242	12	AL161421.1	34998	intergenic	5.82	7	5	15	0	1	1
rs2435203	17	44083297	T	C	0.1233	0.0297948	0.056359	rs56072903	14	MAPT	0	intronic	5.82	7	4	15	1	1	1
rs558757722	11	1433747	G	C	0.4423	NA	0.0858255	rs12280761	11	BRSK2	0	intronic	5.819	NA	5	15	1	1	1
rs74850776	17	44150042	T	C	0.2406	0.999908	0.846392	rs56072903	14	KANSL1	0	intronic	5.816	6	2	5	1	1	1
rs2735726	11	1241848	C	T	0.4801	0.632529	0.679423	rs2672794	11	MUC5B	2447	intergenic	5.811	2b	1	14	1	1	1
rs12150576	17	44015624	G	A	0.2396	0.999909	0.851396	rs56072903	14	MAPT	0	intronic	5.811	6	5	14	1	1	1
rs10033484	4	89905472	A	G	0.3101	0.261816	0.340743	rs3846287	4	FAM13A	0	intronic	5.81	6	5	15	1	1	1
rs577976641	17	44458840	C	CT	0.1571	NA	0.548401	rs56072903	14	NSFP1	0	ncRNA_intronic	5.808	NA	5	15	0	1	0
rs2696533	17	44355343	T	C	0.2416	NA	0.839059	rs56072903	14	ARL17B	0	intronic	5.806	NA	5	15	1	1	1
rs62056946	17	43798401	G	A	0.2396	NA	0.851396	rs56072903	14	CRHR1:RP11-105N13.4	0:0	ncRNA_intronic	5.805	7	5	14	1	1	1
rs7632751	3	171580943	G	A	0.4831	0.0124961	0.0631206	rs3850186	3	TMEM212	0	intronic	5.804	4	1	15	1	1	1
rs199506	17	44859031	G	A	0.2197	NA	0.746328	rs56072903	14	WNT3	0	intronic	5.804	1f	5	14	1	1	1
rs58633349	4	90069946	T	C	0.07853	0.131876	0.0851674	rs3846287	4	RNU6-907P	17841	intergenic	5.801	5	1	15	0	1	1
rs7038321	9	109391877	T	A	0.494	0.0432344	0.0734235	rs7874665	10	RP11-308N19.4	0	ncRNA_intronic	5.801	7	5	15	0	1	1
rs2498861	9	109492294	A	C	0.4791	0.688238	0.249464	rs7874665	10	RP11-308N19.5	7082	intergenic	5.8	NA	5	15	0	1	1
rs56365901	17	43960323	A	G	0.2396	NA	0.851396	rs56072903	14	MAPT-AS1	0	ncRNA_intronic	5.8	5	7	14	0	1	1
rs62062782	17	44023087	G	A	0.2396	0.999901	0.851396	rs56072903	14	MAPT	0	intronic	5.8	7	5	14	1	1	1
rs56079025	11	1110884	G	A	0.1024	0.981729	0.144451	rs12802931	11	MUC2	6464	intergenic	5.799	5	5	15	1	1	1
rs9568168	13	49780477	A	T	0.2962	0.0171643	0.330665	rs2596242	12	FNDC3A	0	intronic	5.799	6	4	4	1	1	1
rs694322	13	49503260	C	T	0.333	0.101209	0.632721	rs2596242	12	AL161421.1	995	downstream	5.797	5	7	15	0	1	0
rs7333097	13	49657636	T	G	0.4026	0.00956877	0.241975	rs2596242	12	FNDC3A	0	intronic	5.796	3a	3	5	1	1	1
rs113259373	2	204795873	T	G	0.05368	0.0628404	0.0755115	rs11904512	2	ICOS	5597	intergenic	5.792	6	2	15	1	1	1
rs4416884	9	109537525	A	G	0.1968	0.0102824	0.0595976	rs2493637	10	RP11-308N19.5	52313	intergenic	5.792	6	5	15	0	1	1
rs55767267	17	43960325	T	C	0.2396	NA	0.851396	rs56072903	14	MAPT-AS1	0	ncRNA_intronic	5.792	5	7	14	0	1	1
rs560569736	17	44201358	TG	T	0.2406	NA	0.846392	rs56072903	14	KANSL1	0	intronic	5.79	NA	4	5	1	1	1
rs17688558	17	43773943	A	G	0.2396	NA	0.851396	rs56072903	14	CRHR1:RP11-105N13.4	0:0	ncRNA_intronic	5.789	2b	13	14	1	1	1
rs2301689	17	43935838	C	T	0.3201	NA	0.16149	rs56072903	14	MAPT-AS1	0	ncRNA_intronic	5.789	NA	5	14	0	1	1
rs1526128	17	43779624	C	T	0.2346	NA	0.819449	rs56072903	14	CRHR1:RP11-105N13.4	0:0	ncRNA_intronic	5.788	1f	5	14	1	1	1
rs10484326	6	7558318	T	C	0.2614	0.049707	0.256503	rs2076295	7	DSP	0	intronic	5.786	5	4	14	1	1	1
rs2856082	11	1071562	C	G	0.1362	0.0257917	0.0894098	rs7480563	11	MUC2	3312	intergenic	5.783	4	5	14	1	1	1
rs374101248	4	89902309	AC	A	0.3101	NA	0.340743	rs3846287	4	FAM13A	0	intronic	5.78	NA	5	15	1	1	1
rs5743889	11	1326032	A	C	0.03678	0.0576219	0.13557	rs12280761	11	TOLLIP	0	intronic	5.78	NA	1	5	1	1	1
rs12410030	1	78639640	T	C	0.1481	0.0309877	0.10964	rs12406019	1	RNFT1P2	2718	intergenic	5.779	7	5	15	0	1	1
rs62184863	2	204683797	G	C	0.07157	0.020249	0.206355	rs11904512	2	RNU6-474P	36930	intergenic	5.778	5	5	15	0	1	1
rs2572018	7	99480193	T	C	0.4682	0.0605702	0.189867	rs6963345	9	TRIM4	0	intronic	5.778	NA	5	15	1	1	1
rs73405492	11	1392064	C	T	0.04672	0.0674655	0.135024	rs12280761	11	BRSK2	19064	intergenic	5.778	5	5	15	0	1	1
rs617195	1	78586684	C	T	0.2266	NA	0.185139	rs12406019	1	GIPC2	0	intronic	5.777	6	4	15	1	1	1
rs7952257	11	1082582	G	A	0.1054	0.0164384	0.112021	rs7480563	11	MUC2	0	intronic	5.777	NA	5	15	1	1	0
rs55707339	17	43842462	T	C	0.2406	NA	0.848761	rs56072903	14	CRHR1:RP11-105N13.4	0:0	ncRNA_intronic	5.777	6	5	14	1	1	0
rs10114307	9	109413228	C	T	0.494	0.0506212	0.07396	rs7874665	10	RP11-308N19.4	0	ncRNA_intronic	5.776	7	9	15	0	1	1
rs17660065	17	44162284	T	C	0.2406	0.999908	0.846392	rs56072903	14	KANSL1	0	intronic	5.776	1f	4	5	1	1	1
rs3822075	4	89726073	T	A	0.4394	0.0209258	0.0554435	rs3846287	4	FAM13A	0	intronic	5.774	6	5	5	1	1	1
rs77448680	7	100286022	A	G	0.06362	0.0366475	0.0620059	rs6963345	9	GIGYF1	0	UTR5	5.771	5	3	4	1	1	1
rs11791630	9	109530527	G	A	0.02087	0.0106098	0.0563559	rs7874665	10	RP11-308N19.5	45315	intergenic	5.767	7	5	15	0	1	1
rs879862	6	160398706	C	T	0.2416	0.24658	0.331696	rs8191738	8	IGF2R	0	intronic	5.766	2b	2	7	1	1	1
rs7206949	17	44247017	C	A	0.3668	0.156226	0.161826	rs56072903	14	KANSL1	0	intronic	5.765	NA	4	4	1	1	1
rs547988515	17	44365369	T	C	0.2306	NA	0.818922	rs56072903	14	ARL17B	0	intronic	5.765	NA	5	15	1	1	1
rs16940845	17	44116843	C	A	0.3579	0.11974	0.153112	rs56072903	14	KANSL1	0	intronic	5.762	5	4	4	1	1	1
rs2869972	4	89919413	G	A	0.2048	0.330484	0.203173	rs3846287	4	FAM13A	0	intronic	5.761	NA	5	15	1	1	1
rs55691306	17	43978295	G	C	0.2396	0.999907	0.851396	rs56072903	14	MAPT	0	intronic	5.761	5	5	13	1	1	1
rs1407748	1	78635051	T	A	0.2147	NA	0.17595	rs12406019	1	RNFT1P2	1113	intergenic	5.759	5	5	15	0	1	1
rs62061791	17	44171024	T	C	0.2406	NA	0.846392	rs56072903	14	KANSL1	0	intronic	5.759	6	4	5	1	1	1
rs686262	1	78999367	A	G	0.2604	0.0285699	0.0920355	rs12406019	1	PTGFR	0	intronic	5.755	3a	5	15	1	1	1
rs2146612	1	78621137	A	G	0.3827	NA	0.398009	rs12406019	1	RNFT1P2	15027	intergenic	5.753	NA	2	15	0	1	1
rs28483241	11	1225078	T	C	0.4085	0.0127202	0.0950208	rs2672794	11	MUC5AC	2713	intergenic	5.751	4	2	15	1	1	1
rs12648534	4	89799206	C	T	0.2217	0.0468121	0.232289	rs3846287	4	FAM13A	0	intronic	5.75	7	5	15	1	1	1
rs17651754	17	44067546	T	C	0.2406	0.999889	0.846392	rs56072903	14	MAPT	0	intronic	5.747	1f	4	15	1	1	1
rs199749553	11	1265422	G	A	0.1869	0.979701	0.383162	rs72849408	11	MUC5B:RP11-532E4.2	0:0	exonic	5.746	5	5	15	1	0	1
rs4603081	1	78628745	A	C	0.2147	0.0578969	0.17595	rs12406019	1	RNFT1P2	7419	intergenic	5.745	6	5	15	0	1	1
rs59338982	4	90080116	A	T	0.08052	0.12607	0.0888677	rs3846287	4	RNU6-907P	28011	intergenic	5.744	3a	1	15	0	1	1
rs17688410	17	43772251	C	T	0.2396	NA	0.851396	rs56072903	14	CRHR1:RP11-105N13.4	0:0	ncRNA_intronic	5.744	6	13	14	1	1	1
rs1880756	17	43826666	C	T	0.327	NA	0.119386	rs56072903	14	CRHR1:RP11-105N13.4	0:0	ncRNA_intronic	5.742	1d	5	14	1	1	1
rs13156167	5	1275857	T	C	0.1461	NA	0.0771328	rs7726159	5	TERT	0	intronic	5.74	5	4	15	1	1	1
rs9996559	4	89976734	T	C	0.336	0.165001	0.176818	rs3846287	4	FAM13A	0	intronic	5.739	5	1	15	1	1	1
rs117646503	17	43893260	T	C	0.2396	NA	0.851396	rs56072903	14	CRHR1:RP11-105N13.4	0:0	ncRNA_intronic	5.739	3a	5	14	1	1	0
4:89850542:G:T	4	89850542	G	T	0.4235	NA	0.0971232	rs3846287	4	FAM13A	0	NA	5.738	NA	5	15	1	1	1
rs565586009	17	44355516	T	C	0.1988	NA	0.807922	rs56072903	14	ARL17B	0	intronic	5.735	NA	5	15	1	1	1
rs116418947	2	204040981	G	A	0.03777	0.00618586	0.0601815	rs11904512	2	NBEAL1	0	intronic	5.734	6	4	5	1	1	1
rs117074456	11	1446395	C	G	0.03082	0.0267214	0.0611132	rs12280761	11	BRSK2	0	intronic	5.734	5	5	15	1	1	1
rs528280907	17	43695197	C	T	0.2406	NA	0.846392	rs56072903	14	CRHR1-IT1	2496	intergenic	5.728	NA	14	15	1	1	1
rs369337577	17	44035222	GAA	G	0.2406	NA	0.826051	rs56072903	14	MAPT	0	intronic	5.727	NA	5	14	1	1	1
rs2175822	4	90010835	C	T	0.4284	NA	0.355549	rs3846287	4	FAM13A	0	NA	5.724	NA	9	15	1	1	1
rs78307830	2	204596768	G	C	0.02286	0.0389905	0.083776	rs11904512	2	CD28	0	intronic	5.723	5	1	15	1	0	1
rs2006305	17	43959752	A	T	0.2396	NA	0.851396	rs56072903	14	MAPT-AS1	0	ncRNA_intronic	5.719	6	9	14	0	1	1
rs138384143	2	204520045	T	C	0.02485	0.00904682	0.0622	rs11904512	2	AC125238.3	16852	intergenic	5.717	7	5	15	0	1	1
rs4245350	13	49768976	A	G	0.3022	0.0115064	0.349625	rs2596242	12	FNDC3A	0	intronic	5.715	7	4	5	1	1	1
rs9912362	17	43784228	C	T	0.3419	NA	0.171504	rs56072903	14	CRHR1:RP11-105N13.4	0:0	ncRNA_intronic	5.715	4	5	14	1	1	1
rs112010353	17	43666492	C	T	0.2396	NA	0.828526	rs56072903	14	DND1P1	2196	intergenic	5.713	7	5	15	0	1	1
rs7588516	2	204967832	C	G	0.2724	0.0110004	0.0533181	rs11904512	2	AC009965.2	0	ncRNA_intronic	5.71	7	13	15	0	1	1
rs17277546	7	99489571	G	A	0.05368	0.0382644	0.0930112	rs6963345	9	TRIM4	0	UTR3	5.707	6	4	4	1	1	1
rs10492507	13	49824290	C	T	0.166	0.00551862	0.0501908	rs2596242	12	CDADC1	0	intronic	5.707	NA	2	5	1	1	1
rs17576954	17	44181933	T	C	0.2396	NA	0.839922	rs56072903	14	KANSL1	0	intronic	5.707	1f	5	5	1	1	1
rs551092140	17	44343084	T	G	0.2097	NA	0.85582	rs56072903	14	RP11-259G18.1	1318	intergenic	5.706	NA	5	7	1	1	1
rs62056809	17	43984669	A	G	0.2396	0.999891	0.851396	rs56072903	14	MAPT	0	intronic	5.703	5	2	14	1	1	1
rs146089607	7	99641107	ATCC	A	0.2614	NA	0.513788	rs6963345	9	ZKSCAN1	1794	intergenic	5.701	NA	5	5	1	1	1
rs2869989	4	90012359	T	C	0.09046	0.00722395	0.110055	rs3846287	4	FAM13A	0	NA	5.7	NA	5	15	1	1	1
rs572446729	17	44262758	C	T	0.1938	NA	0.788688	rs56072903	14	KANSL1	0	intronic	5.698	NA	2	7	1	1	1
rs17563683	17	43811072	A	G	0.2396	NA	0.851396	rs56072903	14	CRHR1:RP11-105N13.4:RP11-293E1.1	0:0:0	ncRNA_intronic	5.696	6	5	14	1	1	1
rs57285173	5	168931305	C	G	0.1859	0.0687995	0.105155	rs145315307	6	RNU6-477P	48147	intergenic	5.693	5	7	15	0	1	1
rs17380852	1	77980047	G	A	0.1511	0.0826022	0.05285	rs12406019	1	AK5	0	intronic	5.692	4	1	7	1	1	1
rs60943020	3	171521133	T	C	0.4274	0.260699	0.341631	rs3850186	3	PLD1:PP13439	0:0	intronic	5.691	3a	5	5	1	1	1
rs12049202	1	77967523	C	T	0.1769	0.42737	0.0548739	rs12406019	1	AK5	0	intronic	5.69	5	4	15	1	1	1
rs28633709	11	1159558	G	C	0.2038	0.0537473	0.0974128	rs2672794	11	MUC5AC	0	intronic	5.688	5	4	15	1	1	1
rs2696657	17	44244926	T	G	0.2406	0.999835	0.846392	rs56072903	14	KANSL1	0	intronic	5.688	NA	2	5	1	1	1
rs55787734	17	43799052	A	G	0.2396	NA	0.851396	rs56072903	14	CRHR1:RP11-105N13.4	0:0	ncRNA_intronic	5.686	5	5	14	1	1	1
rs201302150	11	1153195	T	TGGGGCTGTGC	0.2465	NA	0.0680563	rs12802931	11	MUC5AC	0	intronic	5.685	NA	1	15	1	0	1
rs16940797	17	44099417	C	T	0.1461	0.04886	0.0667215	rs56072903	14	MAPT	0	intronic	5.684	5	4	5	1	1	1
rs75866151	4	89881546	A	G	0.05964	0.00563495	0.0512607	rs3846287	4	FAM13A	0	intronic	5.681	7	2	15	1	1	1
rs62057144	17	43901558	A	G	0.2396	NA	0.851396	rs56072903	14	CRHR1	0	intronic	5.68	5	5	15	1	1	0
rs2037967	2	204672121	A	G	0.1014	0.0556938	0.262442	rs11904512	2	RNU6-474P	25254	intergenic	5.675	5	5	15	0	1	1
rs4479289	17	43793951	G	A	0.2396	NA	0.851396	rs56072903	14	CRHR1:RP11-105N13.4	0:0	ncRNA_intronic	5.675	5	5	14	1	1	1
rs61867617	11	1420198	G	A	0.2058	NA	0.142274	rs72849408	11	BRSK2	0	intronic	5.674	5	5	15	1	1	1
rs6767600	3	171506951	T	G	0.1471	0.0153017	0.0708155	rs3850186	3	PLD1	0	intronic	5.673	4	2	15	1	1	1
rs2178584	4	89891198	T	C	0.3101	0.251669	0.340743	rs3846287	4	FAM13A	0	intronic	5.669	6	5	15	1	1	1
rs140025960	2	204404678	C	T	0.03479	0.010788	0.0511642	rs11904512	2	RAPH1	4544	intergenic	5.668	7	5	15	1	1	1
rs1979656	9	109513278	C	T	0.2137	0.957536	0.994034	rs7874665	10	RP11-308N19.5	28066	intergenic	5.668	6	5	15	0	1	1
rs6802466	3	171547981	C	A	0.2704	0.0215145	0.205673	rs3850186	3	TMEM212	13157	intergenic	5.666	2b	2	7	0	1	1
rs17651857	17	44069687	A	G	0.2406	0.999889	0.846392	rs56072903	14	MAPT	0	intronic	5.666	4	4	15	1	1	1
rs149170319	1	79060931	T	TAATAATAAA	0.2237	NA	0.0942761	rs12406019	1	IFI44L	24675	intergenic	5.665	NA	5	15	0	1	1
rs12082228	1	78627217	A	G	0.3439	0.153684	0.339803	rs12406019	1	RNFT1P2	8947	intergenic	5.664	6	5	15	0	1	1
rs2806230	6	7578343	G	C	0.1988	0.448711	0.106041	rs2076295	7	DSP	0	intronic	5.663	6	4	14	1	1	1
rs9730	17	43513551	C	G	0.1938	NA	0.566268	rs56072903	14	PLEKHM1	0	UTR3	5.663	1f	4	4	1	1	1
rs2206943	6	160353822	C	T	0.3062	0.18716	0.216015	rs8191738	8	MAS1	24713	intergenic	5.658	NA	5	15	0	1	1
rs56024387	11	1284589	G	A	0.03777	0.0258	0.128278	rs12280761	11	MUC5B	1182	intergenic	5.657	5	1	7	1	0	1
rs55760800	17	43996908	T	G	0.2396	0.999907	0.851396	rs56072903	14	MAPT	0	intronic	5.656	5	4	14	1	1	1
rs10840239	11	1315582	A	G	0.2505	NA	0.366423	rs12280761	11	TOLLIP	0	intronic	5.654	7	4	4	1	1	1
rs12938031	17	43854502	A	G	0.3887	NA	0.416769	rs56072903	14	CRHR1:RP11-105N13.4	0:0	ncRNA_intronic	5.654	6	5	14	1	1	0
rs12150170	17	44090646	A	G	0.2406	0.999909	0.846392	rs56072903	14	MAPT	0	intronic	5.654	1d	2	15	1	1	1
rs575478168	17	44256296	G	A	0.2058	NA	0.842148	rs56072903	14	KANSL1	0	intronic	5.654	NA	2	7	1	1	1
rs3774040	3	171368078	G	A	0.1899	0.0383838	0.267121	rs3850186	3	PLD1	0	intronic	5.65	NA	4	15	1	1	1
rs62065391	17	43538993	G	C	0.1938	NA	0.566268	rs56072903	14	PLEKHM1:AC091132.1	0:0	ncRNA_intronic	5.646	5	4	5	1	1	1
rs545244112	17	44343371	G	A	0.2475	NA	0.822448	rs56072903	14	RP11-259G18.1	1031	intergenic	5.643	NA	1	7	1	1	1
rs733967	17	44089690	T	C	0.2406	0.999891	0.846392	rs56072903	14	MAPT	0	intronic	5.641	4	2	15	1	1	1
rs9820782	3	171523988	T	C	0.1481	0.0168118	0.0725224	rs3850186	3	PLD1:PP13439	0:0	intronic	5.639	4	2	5	1	1	1
rs6770239	3	171370107	G	T	0.1899	0.0318732	0.267121	rs3850186	3	PLD1	0	intronic	5.637	7	4	5	1	1	1
rs9535155	13	49718833	A	G	0.2952	0.0305792	0.337003	rs2596242	12	FNDC3A	0	intronic	5.637	5	4	5	1	1	1
rs67091024	7	99670105	G	T	0.328	0.660998	0.344291	rs6963345	9	ZNF3	0	intronic	5.635	5	4	8	1	1	1
rs372189950	17	44294476	C	CAA	0.1571	NA	0.0816907	rs56072903	14	KANSL1	0	intronic	5.632	NA	4	5	1	1	1
rs11414507	5	1291331	AC	A	0.1561	NA	0.226124	rs7726159	5	TERT	0	intronic	5.631	NA	5	14	1	0	1
rs199518	17	44854580	C	A	0.2575	NA	0.583298	rs56072903	14	WNT3	0	intronic	5.631	5	5	14	1	1	1
rs2901734	3	171509742	G	C	0.2734	0.0632605	0.455642	rs3850186	3	PLD1:PP13439	0:0	UTR3	5.63	2b	2	7	1	1	1
rs2037035	4	90029589	T	C	0.4433	0.00724689	0.138008	rs3846287	4	FAM13A	0	intergenic	5.63	NA	5	14	1	1	1
rs72825058	6	7545081	C	T	0.1133	0.0407078	0.0667888	rs2076295	7	DSP	0	intronic	5.629	5	1	14	1	1	1
rs10838027	11	1652422	G	A	0.08648	0.00912269	0.0555589	rs116913822	11	KRTAP5-5	261	downstream	5.629	4	5	13	1	1	1
rs62056926	17	43788666	C	G	0.2396	NA	0.851396	rs56072903	14	CRHR1:RP11-105N13.4	0:0	ncRNA_intronic	5.629	5	5	14	1	1	1
rs62056810	17	43984672	T	C	0.2396	0.999892	0.851396	rs56072903	14	MAPT	0	intronic	5.629	5	2	14	1	1	1
rs77338313	11	1424751	G	A	0.03678	0.0112044	0.196426	rs72849408	11	BRSK2	0	intronic	5.628	5	5	15	1	1	1
rs79832048	1	79044328	T	C	0.05368	0.0346057	0.0582308	rs12406019	1	PTGFR	38893	intergenic	5.626	6	14	15	0	1	1
rs2732590	17	44266972	A	G	0.2406	0.999828	0.846392	rs56072903	14	KANSL1	0	intronic	5.623	NA	1	7	1	1	1
rs111912558	17	44356694	T	C	0.1998	NA	0.814651	rs56072903	14	ARL17B	0	intronic	5.623	5	5	15	1	1	1
rs9991800	4	89910277	T	C	0.3091	0.215712	0.3409	rs3846287	4	FAM13A	0	intronic	5.621	7	4	15	1	1	1
rs62062794	17	44026394	A	G	0.2396	0.999899	0.851396	rs56072903	14	MAPT	0	intronic	5.62	4	1	7	1	1	1
rs2856117	11	1071067	G	T	0.1362	0.0270021	0.0823757	rs7480563	11	MUC2	3807	intergenic	5.618	6	5	14	1	1	1
rs1928111	13	49554480	G	T	0.2505	0.010121	0.114103	rs2596242	12	FNDC3A	0	intronic	5.618	NA	1	15	1	1	1
rs2732643	17	44251907	C	T	0.2406	0.999294	0.846392	rs56072903	14	KANSL1	0	intronic	5.618	NA	4	5	1	1	1
rs7220206	17	43507403	G	A	0.1938	0.988959	0.566268	rs56072903	14	ARHGAP27	0	exonic	5.617	2b	1	13	1	1	1
rs572858137	17	44341870	A	C	0.2078	NA	0.827626	rs56072903	14	RP11-259G18.1	2532	intergenic	5.617	NA	2	7	0	1	1
rs566177628	17	44343121	A	G	0.2386	NA	0.831101	rs56072903	14	RP11-259G18.1	1281	intergenic	5.617	NA	5	7	1	1	1
17:44090779:A:C	17	44090779	C	A	0.2326	NA	0.134835	rs56072903	14	MAPT	0	intronic	5.616	3a	2	15	1	1	1
rs12419043	11	1062197	G	A	0.34	0.115482	0.0762735	rs7480563	11	RP13-870H17.3	6912	intergenic	5.615	4	5	9	0	0	0
rs6532094	4	89946734	G	A	0.3827	0.00673541	0.0873248	rs3846287	4	FAM13A	0	intronic	5.61	7	4	15	1	1	1
rs35824732	7	99520300	C	CA	0.4235	NA	0.177837	rs6963345	9	GJC3	591	downstream	5.608	NA	5	5	1	1	1
rs62061803	17	44174513	C	A	0.2396	0.999884	0.839922	rs56072903	14	KANSL1	0	intronic	5.607	6	5	5	1	1	1
rs6561489	13	49532446	G	A	0.1879	0.0292399	0.128235	rs2596242	12	FNDC3A	17601	intergenic	5.606	5	7	15	0	1	1
rs28416808	17	44021218	C	T	0.2406	0.999887	0.848761	rs56072903	14	MAPT	0	intronic	5.606	5	4	14	1	1	1
rs3116525	2	204788795	G	A	0.3042	0.0204121	0.062714	rs11904512	2	ICOS	12675	intergenic	5.605	6	5	15	0	1	1
rs4131283	3	171443955	T	A	0.2584	0.0644454	0.425101	rs3850186	3	PLD1	0	intronic	5.605	5	4	15	1	1	1
rs62054426	17	43820741	A	T	0.2396	NA	0.839922	rs56072903	14	CRHR1:RP11-105N13.4	0:0	ncRNA_intronic	5.603	6	5	14	1	1	1
rs12150515	17	44090685	G	T	0.2406	0.999909	0.846392	rs56072903	14	MAPT	0	intronic	5.603	1b	2	15	1	1	1
rs2668709	17	43692338	T	C	0.2187	NA	0.8692	rs56072903	14	CRHR1-IT1	5355	intergenic	5.601	6	14	15	1	1	1
rs34782243	17	44343282	G	A	0.2594	0.999759	0.799716	rs56072903	14	RP11-259G18.1	1120	intergenic	5.597	NA	1	7	1	1	1
rs7218319	17	44126365	C	T	0.2465	0.999949	0.819554	rs56072903	14	KANSL1	0	intronic	5.595	6	4	4	1	1	1
rs10281368	7	99655897	A	G	0.2763	0.0206123	0.265866	rs6963345	9	ZSCAN21	0	intronic	5.592	7	4	4	1	1	1
rs540381781	17	44222080	A	C	0.1998	NA	0.814651	rs56072903	14	KANSL1	0	intronic	5.592	NA	2	7	1	1	1
rs55760480	6	160273276	T	C	0.1302	0.0302529	0.0755537	rs8191738	8	PNLDC1	31539	intergenic	5.591	7	5	15	0	1	1
rs62057115	17	43899417	G	C	0.2396	NA	0.851396	rs56072903	14	CRHR1	0	intronic	5.586	5	5	15	1	1	0
rs111649064	5	168954007	GC	G	0.2296	NA	0.0695826	rs145315307	6	RNU6-477P	25445	intergenic	5.584	NA	5	15	0	1	1
rs28439368	11	1223815	A	G	0.4076	0.0112147	0.0900001	rs2672794	11	MUC5AC	1450	intergenic	5.584	4	2	14	1	1	1
rs585237	1	78715204	A	G	0.2187	0.00829223	0.0900097	rs12406019	1	RP11-183M13.1	0	ncRNA_intronic	5.58	NA	1	15	0	1	1
rs1526129	17	43779657	T	C	0.2396	NA	0.851396	rs56072903	14	CRHR1:RP11-105N13.4	0:0	ncRNA_intronic	5.58	1f	5	14	1	1	1
rs62056917	17	43786013	G	T	0.2396	NA	0.851396	rs56072903	14	CRHR1:RP11-105N13.4	0:0	ncRNA_intronic	5.579	4	5	14	1	1	1
rs12730346	1	78687156	C	T	0.3986	0.818818	0.972726	rs12406019	1	RP11-183M13.1	8126	intergenic	5.577	7	5	15	0	1	1
rs2076302	6	7570963	A	G	0.2336	0.75199	0.228555	rs2076295	7	DSP	0	intronic	5.577	5	4	4	1	1	1
rs17688511	17	43773607	T	G	0.2406	NA	0.848761	rs56072903	14	CRHR1:RP11-105N13.4	0:0	ncRNA_intronic	5.577	6	13	14	1	1	1
rs73176191	3	171510744	A	T	0.1431	0.00947196	0.0907145	rs3850186	3	PLD1:PP13439	0:0	UTR5	5.572	4	2	15	1	1	1
rs12024239	1	78794815	G	A	0.1501	0.0302348	0.0622157	rs12406019	1	RP11-183M13.1:PTGFR	0:0	ncRNA_intronic	5.571	6	7	15	1	1	1
rs72622540	3	171513160	T	A	0.2724	0.0572776	0.459654	rs3850186	3	PLD1:PP13439	0:0	intronic	5.57	7	5	15	1	1	1
rs13339437	16	88543	G	C	0.2316	0.149596	0.24849	rs28436661	13	IL9RP3	221	upstream	5.569	5	4	5	1	1	1
rs2532417	17	44289220	C	T	0.2445	0.999849	0.836648	rs56072903	14	KANSL1	0	intronic	5.568	NA	4	5	1	1	1
rs561584275	7	99498552	C	CTCAGGGTTTCT	0.3549	NA	0.14752	rs6963345	9	TRIM4	0	intronic	5.566	NA	4	4	1	1	1
rs11079721	17	43840107	C	A	0.2396	NA	0.851396	rs56072903	14	CRHR1:RP11-105N13.4	0:0	ncRNA_intronic	5.565	1f	5	14	1	1	0
rs17576870	17	44180442	A	G	0.2406	NA	0.846392	rs56072903	14	KANSL1	0	intronic	5.565	1f	5	5	1	1	1
rs1398938	4	89937322	G	A	0.08946	0.00960373	0.115103	rs3846287	4	FAM13A	0	intronic	5.564	NA	4	5	1	1	1
rs2943516	11	1271429	C	T	0.4423	NA	0.073131	rs72849408	11	MUC5B	0	exonic	5.563	NA	5	15	1	1	1
rs1513820	4	89947215	G	A	0.1928	0.120675	0.143735	rs3846287	4	FAM13A	0	intronic	5.562	NA	4	15	1	0	1
rs73407374	7	100215038	A	G	0.06759	0.0248121	0.0627441	rs6963345	9	MOSPD3	2030	intergenic	5.562	7	4	5	1	1	1
rs2942169	17	43711539	G	C	0.2396	NA	0.851396	rs56072903	14	CRHR1-IT1:CRHR1:RP11-105N13.4	0:0:0	ncRNA_intronic	5.559	1f	4	5	1	1	1
rs550546407	11	1086674	G	C	0.1819	NA	0.119147	rs7480563	11	MUC2	0	intronic	5.556	NA	5	15	1	0	0
rs11737515	4	89777379	C	G	0.1372	0.133179	0.118915	rs3846287	4	FAM13A	0	intronic	5.554	5	5	15	1	0	1
rs17769490	17	43925605	G	A	0.2406	NA	0.848761	rs56072903	14	MAPT-AS1	0	ncRNA_intronic	5.553	1f	5	14	1	1	1
rs568197156	17	44347727	A	T	0.2008	NA	0.821423	rs56072903	14	RP11-259G18.1	1666	intergenic	5.553	NA	5	15	1	1	1
rs9456483	6	160381000	A	G	0.2495	0.1054	0.289211	rs8191738	8	IGF2R	9130	intergenic	5.552	4	2	15	1	1	1
17:43489161:T:TCA	17	43489161	T	TCA	0.07654	NA	0.549523	rs56072903	14	ARHGAP27	0	intronic	5.547	NA	2	7	1	0	1
rs242929	17	43940229	A	G	0.3201	NA	0.16149	rs56072903	14	MAPT-AS1	0	ncRNA_intronic	5.546	NA	5	14	0	1	1
rs2532304	17	44226126	A	C	0.2406	0.995292	0.846392	rs56072903	14	KANSL1	0	intronic	5.545	NA	4	5	1	1	1
rs2696456	17	44283761	A	T	0.2445	0.999854	0.836648	rs56072903	14	KANSL1	0	intronic	5.544	NA	4	5	1	1	1
rs143437112	17	44222045	T	TA	0.3688	NA	0.157485	rs56072903	14	KANSL1	0	intronic	5.543	NA	2	7	1	1	1
rs2806165	6	7553121	T	C	0.3857	0.37219	0.240561	rs2076295	7	DSP	0	intronic	5.542	NA	2	14	1	1	1
rs1880749	17	43792586	A	C	0.2396	NA	0.851396	rs56072903	14	CRHR1:RP11-105N13.4	0:0	ncRNA_intronic	5.541	6	5	14	1	1	1
rs2696659	17	44245876	A	G	0.2406	0.999811	0.846392	rs56072903	14	KANSL1	0	intronic	5.538	NA	2	5	1	1	1
rs1918792	17	44228529	G	A	0.2416	0.999737	0.832452	rs56072903	14	KANSL1	0	intronic	5.533	NA	2	5	1	1	1
rs11890284	2	204777404	C	T	0.1899	0.03233	0.141924	rs11904512	2	ICOS	24066	intergenic	5.532	7	5	15	0	1	1
rs9832431	3	171439898	A	C	0.2584	0.0636184	0.425101	rs3850186	3	PLD1	0	intronic	5.532	6	4	15	1	1	1
rs141458043	17	47665711	C	T	0.0328	0.0713535	0.244019	rs75432325	15	NXPH3	4521	intergenic	5.531	4	2	5	1	0	1
rs749933	2	204647261	A	G	0.2813	0.798346	0.995009	rs11904512	2	RNU6-474P	394	downstream	5.527	4	2	7	0	1	1
rs2857472	11	1274927	G	A	0.4195	0.225775	0.062476	rs72849408	11	MUC5B	0	intronic	5.527	4	4	15	1	1	1
rs3777420	6	160394730	A	G	0.163	0.314421	0.545627	rs8191738	8	IGF2R	0	intronic	5.524	NA	2	7	1	1	1
rs77692262	17	43917086	A	G	0.2396	NA	0.851396	rs56072903	14	CRHR1	3891	intergenic	5.523	5	5	15	1	1	1
rs75210307	17	43940012	T	C	0.2396	NA	0.851396	rs56072903	14	MAPT-AS1	0	ncRNA_intronic	5.523	5	5	14	0	1	1
rs139770139	17	43651634	G	GT	0.496	NA	0.187971	rs56072903	14	RP11-798G7.6	11037	intergenic	5.522	NA	2	15	0	1	1
rs1230065	17	43461481	T	G	0.4901	NA	0.100483	rs56072903	14	ARHGAP27	9793	intergenic	5.517	3a	5	15	1	1	1
rs74398257	17	43756340	T	C	0.2396	NA	0.851396	rs56072903	14	CRHR1:RP11-105N13.4	0:0	ncRNA_intronic	5.517	5	5	14	1	1	1
rs62056796	17	43978120	A	G	0.2396	0.99991	0.851396	rs56072903	14	MAPT	0	intronic	5.516	5	2	13	1	1	1
rs56380509	11	1158289	C	T	0.163	NA	0.11718	rs2672794	11	MUC5AC	0	intronic	5.515	5	4	15	1	1	1
rs111424940	17	44211502	G	A	0.2406	0.999893	0.846392	rs56072903	14	KANSL1	0	intronic	5.515	7	4	5	1	1	1
rs55652155	17	43548481	A	G	0.1958	NA	0.599703	rs56072903	14	PLEKHM1	0	intronic	5.514	6	4	5	1	1	0
rs35907411	17	44011206	A	AT	0.4722	NA	0.157199	rs56072903	14	MAPT	0	intronic	5.513	NA	1	14	1	1	1
rs10794294	11	1117444	G	A	0.1968	0.0375351	0.132037	rs7480563	11	MUC2	13024	intergenic	5.511	5	5	14	0	1	1
rs554470793	7	99846819	C	T	0.2217	0.0973243	0.164123	rs6963345	9	GATS:GATS	0:0	ncRNA_intronic	5.509	NA	5	15	1	1	1
rs35616628	11	1160616	A	G	0.2048	0.153725	0.271346	rs12802931	11	MUC5AC	0	intronic	5.509	5	4	15	1	0	1
rs55718212	17	43920411	T	C	0.2396	NA	0.851396	rs56072903	14	MAPT-AS1	605	downstream	5.507	6	5	15	1	1	1
rs563924578	17	44107488	T	G	0.02584	NA	0.0667171	rs56072903	14	KANSL1	0	UTR3	5.507	NA	4	4	1	0	1
rs62054807	17	43915497	C	T	0.3201	NA	0.536136	rs56072903	14	CRHR1	2302	intergenic	5.504	5	5	15	1	1	1
rs11079729	17	44115569	C	A	0.2406	0.999908	0.846392	rs56072903	14	KANSL1	0	intronic	5.501	6	4	4	1	1	1
rs115730110	11	1663655	C	G	0.08052	NA	0.063891	rs116913822	11	KRTAP5-5	11494	intergenic	5.5	5	5	14	0	0	1
rs16840016	2	204545178	G	A	0.1213	0.0262859	0.0584109	rs11904512	2	AC125238.3	8031	intergenic	5.499	5	5	15	0	1	1
rs11764176	7	99786964	G	T	0.2684	0.00565419	0.211048	rs6963345	9	STAG3	0	intronic	5.498	3a	5	15	1	1	1
rs7028591	9	109441481	C	T	0.4195	0.232096	0.181566	rs7874665	10	RP11-308N19.4	0	ncRNA_intronic	5.496	7	5	15	0	0	1
rs62060889	17	44243863	A	T	0.2386	0.99565	0.844925	rs56072903	14	KANSL1	0	intronic	5.496	NA	2	5	1	1	1
rs650927	17	43709867	T	G	0.2396	NA	0.851396	rs56072903	14	CRHR1-IT1:CRHR1:RP11-105N13.4	0:0:0	ncRNA_intronic	5.492	NA	4	5	1	1	1
rs2075861	11	1250803	G	A	0.1223	0.110919	0.485705	rs12280761	11	MUC5B	0	intronic	5.491	3a	2	15	1	1	1
rs17565025	17	44012463	T	C	0.2406	0.999865	0.846392	rs56072903	14	MAPT	0	intronic	5.491	6	1	14	1	1	1
rs139146944	11	1433932	G	A	0.02783	0.10048	0.0571704	rs12280761	11	BRSK2	0	intronic	5.488	5	2	15	1	1	1
rs12804004	11	1242299	T	G	0.4622	0.196688	0.320484	rs2672794	11	MUC5B	1996	intergenic	5.487	4	5	15	1	1	1
rs62073354	17	44630635	A	G	0.3917	NA	0.226591	rs56072903	14	LRRC37A2:ARL17A	0:0	intronic	5.485	7	5	15	1	1	0
rs56387391	17	43959261	G	A	0.2396	NA	0.851396	rs56072903	14	MAPT-AS1	0	ncRNA_intronic	5.484	7	9	14	0	1	1
rs7669140	4	90041559	G	A	0.1938	0.0826685	0.139715	rs3846287	4	RP11-84C13.2	536	downstream	5.483	7	5	15	1	0	1
rs2696696	17	44255777	G	A	0.2406	0.999908	0.846392	rs56072903	14	KANSL1	0	intronic	5.481	NA	5	5	1	1	1
rs62060797	17	44143344	G	A	0.2406	0.999908	0.846392	rs56072903	14	KANSL1	0	intronic	5.479	6	4	4	1	1	1
rs13353765	4	90116432	C	T	0.1998	0.0188749	0.056881	rs3846287	4	GPRIN3	41104	intergenic	5.478	7	5	15	0	1	1
rs78360966	16	151262	C	T	0.09344	NA	0.0684175	rs28436661	13	NPRL3	0	intronic	5.478	2b	4	5	1	1	1
rs117560908	17	43781083	C	T	0.2316	NA	0.0780967	rs56072903	14	CRHR1:RP11-105N13.4	0:0	ncRNA_intronic	5.478	3a	5	14	1	1	1
rs6853480	4	90059311	T	A	0.2048	0.0179252	0.148182	rs3846287	4	RNU6-907P	7206	intergenic	5.477	7	5	15	0	1	1
rs62065374	17	43520272	G	A	0.1938	NA	0.566268	rs56072903	14	PLEKHM1	0	intronic	5.477	5	4	5	1	1	1
rs1876829	17	43911443	T	C	0.2396	NA	0.851396	rs56072903	14	CRHR1	0	intronic	5.472	NA	5	15	1	1	1
rs2732634	17	44319047	A	G	0.4155	0.027302	0.189303	rs56072903	14	RP11-259G18.2	1924	intergenic	5.472	NA	7	15	0	1	1
rs61868965	11	1437239	A	G	0.2207	0.281345	0.139951	rs72849408	11	BRSK2	0	intronic	5.471	2b	5	9	1	1	1
rs77063768	17	43925729	A	G	0.2406	NA	0.848761	rs56072903	14	MAPT-AS1	0	ncRNA_intronic	5.467	5	5	14	1	1	1
rs2572015	7	99481492	A	C	0.4682	0.070065	0.189867	rs6963345	9	TRIM4	0	intronic	5.463	NA	5	15	1	1	1
rs142776091	3	171341454	T	TA	0.162	NA	0.226624	rs3850186	3	PLD1	0	intronic	5.462	NA	5	15	1	1	1
rs72668112	4	89985331	A	G	0.1928	0.106013	0.143735	rs3846287	4	FAM13A	0	intergenic	5.462	6	7	15	1	0	1
rs7697075	4	89908308	A	G	0.3101	0.241327	0.340743	rs3846287	4	FAM13A	0	intronic	5.461	6	5	15	1	1	1
rs2435213	17	44067847	G	T	0.2048	0.0119923	0.0863344	rs56072903	14	MAPT	0	intronic	5.46	5	4	15	1	1	1
rs72668179	4	90040306	A	G	0.1938	0.00679527	0.139715	rs3846287	4	RP11-84C13.2	128	upstream	5.457	7	5	15	1	0	1
rs62065389	17	43538807	T	G	0.1938	NA	0.566268	rs56072903	14	PLEKHM1:AC091132.1	0:0	ncRNA_intronic	5.457	5	4	5	1	1	1
rs140340517	3	171558036	C	CT	0.09642	NA	0.0577979	rs3850186	3	TMEM212	3102	intergenic	5.455	NA	5	15	1	0	1
rs62442663	6	160380693	C	G	0.2346	0.205311	0.318525	rs8191738	8	IGF2R	9437	intergenic	5.454	5	2	15	1	1	1
rs77803838	11	1351137	A	T	0.03579	0.0460906	0.076967	rs2672794	11	TOLLIP-AS1	19199	intergenic	5.454	7	9	15	0	1	1
rs560239021	17	44263955	A	G	0.2107	NA	0.863205	rs56072903	14	KANSL1	0	intronic	5.453	NA	2	5	1	1	1
rs2696686	17	44574826	A	G	0.3966	NA	0.061117	rs56072903	14	RP11-995C19.2	6485	intergenic	5.453	7	5	15	0	1	0
rs62053957	17	43750939	T	C	0.2396	NA	0.851396	rs56072903	14	CRHR1:RP11-105N13.4	0:0	ncRNA_intronic	5.452	7	5	14	1	1	1
rs2864087	17	43807063	C	T	0.2396	NA	0.851396	rs56072903	14	CRHR1:RP11-105N13.4	0:0	ncRNA_intronic	5.451	NA	7	14	1	1	1
rs62063203	17	44209313	T	C	0.2406	0.999891	0.846392	rs56072903	14	KANSL1	0	intronic	5.444	5	4	5	1	1	1
rs1918791	17	44228609	C	G	0.2406	0.999773	0.846392	rs56072903	14	KANSL1	0	intronic	5.444	NA	2	7	1	1	1
rs76820621	3	171534490	A	G	0.2505	0.158366	0.636314	rs3850186	3	PLD1	5749	intergenic	5.443	6	5	15	1	1	1
rs112783914	2	204703253	G	GT	0.4503	NA	0.0526884	rs11904512	2	CTLA4	29255	intergenic	5.441	NA	13	15	0	1	1
rs12195095	6	7554674	C	T	0.1451	0.0362435	0.118914	rs2076295	7	DSP	0	intronic	5.44	7	1	14	1	1	1
rs11619762	13	49499087	A	T	0.2087	0.0141834	0.0691041	rs2596242	12	AL161421.1	5168	intergenic	5.44	5	9	15	0	1	0
rs72688746	1	78715634	T	C	0.0994	0.00741371	0.0590867	rs12406019	1	RP11-183M13.1	0	ncRNA_intronic	5.439	7	1	15	0	1	1
rs59137638	3	171517871	T	C	0.1372	0.0205487	0.0826163	rs3850186	3	PLD1:PP13439	0:0	intronic	5.439	6	5	15	1	1	1
rs2171787	9	109322352	C	T	0.3062	0.0121309	0.0787287	rs7874665	10	RP11-308N19.1	0	ncRNA_intronic	5.438	NA	9	15	0	0	1
rs6815978	4	90018999	T	A	0.08946	0.0113083	0.0597653	rs3846287	4	FAM13A	0	NA	5.436	6	5	15	1	1	1
rs938268	4	90036774	T	C	0.4443	0.00878333	0.1351	rs3846287	4	TIGD2	723	downstream	5.436	NA	4	15	1	1	1
rs4390635	17	43809016	C	T	0.2396	NA	0.851396	rs56072903	14	CRHR1:RP11-105N13.4	0:0	ncRNA_intronic	5.436	1f	8	9	1	1	1
rs4515081	3	171536255	T	G	0.1859	0.0503853	0.131299	rs3850186	3	PLD1	7514	intergenic	5.431	6	5	15	1	1	1
rs553781537	17	44343392	G	A	0.2097	NA	0.85582	rs56072903	14	RP11-259G18.1	1010	intergenic	5.431	NA	1	7	1	1	1
rs7588874	2	204614508	G	A	0.2614	0.0409098	0.787453	rs11904512	2	CD28	10872	intergenic	5.429	6	5	15	0	1	1
rs6944766	7	99580371	G	A	0.171	0.106908	0.0863606	rs6963345	9	AZGP1P1	0	ncRNA_intronic	5.428	1f	3	15	1	1	1
rs1727142	7	99816179	T	C	0.2644	0.0129487	0.210376	rs6963345	9	STAG3:GATS:GATS:PVRIG	0:0:0:0	ncRNA_intronic	5.428	5	1	5	1	1	0
rs3807471	7	99778945	T	G	0.1978	0.00639582	0.0611218	rs6963345	9	STAG3	0	intronic	5.426	NA	5	15	1	1	1
rs59360608	1	78438278	C	CA	0.4304	NA	0.187525	rs12406019	1	FUBP1	0	intronic	5.425	NA	1	5	1	1	1
rs150617640	6	160285752	C	T	0.4871	NA	0.117786	rs8191738	8	RP1-249F5.3	34465	intergenic	5.425	7	5	15	0	1	1
rs2943529	11	1268513	G	C	0.4533	NA	0.0813063	rs12280761	11	MUC5B:RP11-532E4.2	0:0	exonic	5.425	5	5	15	1	1	1
rs62031418	16	86361	G	A	0.07952	0.858554	1	rs28436661	13	IL9RP3	0	ncRNA_intronic	5.424	5	2	5	0	1	1
rs142607596	4	90039848	GA	G	0.2714	NA	0.285517	rs3846287	4	RP11-84C13.2	586	upstream	5.42	NA	5	15	1	1	1
rs12185225	17	44113491	T	C	0.2406	0.999908	0.846392	rs56072903	14	KANSL1	0	intronic	5.417	7	4	4	1	1	1
rs149182889	17	43523385	T	TC	0.1938	NA	0.566268	rs56072903	14	PLEKHM1	0	intronic	5.415	NA	2	5	1	1	1
rs35465380	4	89993124	T	C	0.08847	0.0136178	0.057157	rs3846287	4	FAM13A	0	NA	5.414	6	5	15	1	1	1
rs62057123	17	43901238	A	G	0.2396	NA	0.851396	rs56072903	14	CRHR1	0	intronic	5.413	5	5	15	1	1	0
rs550631839	17	44240850	T	C	0.1998	NA	0.814651	rs56072903	14	KANSL1	0	intronic	5.412	NA	2	7	1	1	1
rs7479551	11	1120462	T	A	0.3618	0.0157616	0.11507	rs2672794	11	MUC2	16042	intergenic	5.406	5	5	15	0	1	0
rs439558	17	43717803	T	C	0.2406	0.999818	0.846392	rs56072903	14	CRHR1-IT1:CRHR1:RP11-105N13.4	0:0:0	ncRNA_exonic	5.404	NA	1	5	1	1	1
rs1317946	17	43516738	C	A	0.2982	NA	0.12016	rs56072903	14	PLEKHM1	0	intronic	5.403	NA	2	4	1	1	1
rs62065395	17	43542037	T	C	0.1918	NA	0.563181	rs56072903	14	PLEKHM1	0	intronic	5.399	5	4	5	1	1	0
rs3116536	2	204834613	C	T	0.2217	0.0257491	0.0632919	rs11904512	2	ICOS	8312	intergenic	5.395	7	5	15	1	0	1
rs59586695	4	90006454	G	T	0.1918	0.0938008	0.14055	rs3846287	4	FAM13A	0	NA	5.395	7	5	15	1	0	1
rs75780309	11	1424846	C	T	0.2525	0.0203745	0.0617671	rs12280761	11	BRSK2	0	intronic	5.394	5	5	15	1	1	1
rs77849344	17	43840864	G	A	0.2396	NA	0.851396	rs56072903	14	CRHR1:RP11-105N13.4	0:0	ncRNA_intronic	5.393	5	5	14	1	1	0
rs2285886	7	99626295	T	C	0.2724	0.997988	0.255845	rs6963345	9	ZKSCAN1	0	intronic	5.392	1f	4	4	1	1	1
rs4894774	3	171544698	C	T	0.2406	0.133779	0.605287	rs3850186	3	PLD1	15957	intergenic	5.39	6	5	5	0	1	1
rs1636975	7	99812089	A	G	0.2684	0.00963007	0.211048	rs6963345	9	STAG3:GATS:GATS	0:0:0	ncRNA_intronic	5.39	1f	5	5	1	1	0
rs2532271	17	44248042	G	A	0.2406	0.999811	0.846392	rs56072903	14	KANSL1	0	intronic	5.39	NA	2	4	1	1	1
rs545197534	17	43675462	G	T	0.3002	NA	0.588182	rs56072903	14	RP11-707O23.5	2772	intergenic	5.389	NA	5	15	0	1	1
rs75974941	3	171351455	G	T	0.1889	0.0530352	0.27309	rs3850186	3	PLD1	0	intronic	5.387	7	5	15	1	1	1
rs56911180	2	204795506	C	T	0.05368	0.063707	0.0755115	rs11904512	2	ICOS	5964	intergenic	5.386	7	5	15	1	1	1
rs4215	7	99569394	G	A	0.4105	0.66339	0.587729	rs6963345	9	AZGP1	0	exonic	5.386	NA	4	14	1	1	1
rs4650582	1	79027405	A	T	0.05368	0.0270428	0.0519577	rs12406019	1	PTGFR	21970	intergenic	5.384	4	1	15	0	1	1
rs199448	17	44809001	A	G	0.2227	0.999583	0.775783	rs56072903	14	NSF	0	intronic	5.383	6	4	5	1	1	1
rs372432390	17	44857126	C	CT	0.2207	NA	0.772585	rs56072903	14	WNT3	0	intronic	5.383	NA	1	14	1	1	1
rs545168150	11	1461097	T	C	0.0328	NA	0.0521023	rs12280761	11	BRSK2	0	intronic	5.382	NA	4	15	1	0	1
rs473027	1	78992202	A	G	0.2644	0.0401722	0.0923131	rs12406019	1	PTGFR	0	intronic	5.381	5	5	15	1	1	1
rs7668636	4	89819307	T	C	0.2217	0.0487782	0.227549	rs3846287	4	FAM13A	0	intronic	5.378	6	5	15	1	1	1
rs7220752	17	44138201	T	C	0.2465	0.999955	0.819554	rs56072903	14	KANSL1	0	intronic	5.378	6	4	5	1	1	1
rs61867611	11	1413916	A	G	0.03877	0.067499	0.10386	rs12280761	11	BRSK2	0	intronic	5.377	5	2	13	1	1	1
rs1535922	13	49762956	C	T	0.2952	0.0260721	0.337003	rs2596242	12	FNDC3A	0	intronic	5.377	NA	4	4	1	1	1
rs62184035	2	204661674	A	G	0.1779	0.299807	0.538057	rs11904512	2	RNU6-474P	14807	intergenic	5.376	6	2	15	0	1	1
rs2950691	17	44348768	A	G	0.2008	NA	0.821423	rs56072903	14	RP11-259G18.1	2707	intergenic	5.375	NA	5	15	1	1	1
rs74765707	17	43770416	T	C	0.2396	NA	0.851396	rs56072903	14	CRHR1:RP11-105N13.4	0:0	ncRNA_intronic	5.372	5	13	14	1	1	1
rs430685	17	44859148	C	T	0.2167	NA	0.717537	rs56072903	14	WNT3	0	intronic	5.372	NA	5	14	1	1	1
rs11917857	3	171356051	G	T	0.1889	0.0417338	0.27309	rs3850186	3	PLD1	0	intronic	5.371	7	4	15	1	1	1
rs79752573	13	49793821	C	T	0.06561	0.0136488	0.0809625	rs2596242	12	MLNR	652	upstream	5.371	5	1	13	1	1	1
rs2076295	6	7563232	T	G	0.4145	0.999973	1	rs2076295	7	DSP	0	intronic	5.37	3a	4	14	1	1	1
rs4729560	7	99579152	T	G	0.4115	0.635103	0.592033	rs6963345	9	AZGP1P1	0	ncRNA_intronic	5.369	6	1	15	1	1	1
rs9568140	13	49541371	T	C	0.04871	0.0275761	0.0513204	rs2596242	12	FNDC3A	8676	intergenic	5.366	7	9	15	1	0	1
rs7851830	9	109380084	A	G	0.2515	0.0242342	0.103867	rs7874665	10	RP11-308N19.4	0	ncRNA_intronic	5.365	6	5	15	0	0	1
rs370644144	17	43933956	G	GTGTTTGTTTGTT	0.2396	NA	0.851396	rs56072903	14	MAPT-AS1	0	ncRNA_intronic	5.364	NA	5	14	1	1	1
rs10794278	11	1061718	G	T	0.337	0.101649	0.0800994	rs7480563	11	RP13-870H17.3	6433	intergenic	5.363	5	5	14	0	1	0
rs372367184	17	44846681	C	CA	0.4811	NA	0.12944	rs56072903	14	WNT3	0	intronic	5.361	NA	4	5	1	1	1
rs17688391	17	43772109	C	A	0.2396	NA	0.851396	rs56072903	14	CRHR1:RP11-105N13.4	0:0	ncRNA_intronic	5.36	6	9	14	1	1	1
rs754593	17	44054696	G	A	0.4195	0.769331	0.372949	rs56072903	14	MAPT	0	UTR5	5.36	4	2	15	1	1	1
rs62056906	17	43782708	T	C	0.2396	NA	0.851396	rs56072903	14	CRHR1:RP11-105N13.4	0:0	ncRNA_intronic	5.359	4	5	14	1	1	1
rs9364541	6	160428137	T	C	0.2455	0.050358	0.334918	rs8191738	8	IGF2R:AIRN	0:0	ncRNA_exonic	5.357	5	5	5	1	1	1
rs231387	2	204632931	A	G	0.2843	0.402746	0.941106	rs11904512	2	KRT18P39	2614	intergenic	5.356	7	5	15	0	1	1
rs11097207	4	89912705	A	C	0.3101	0.25964	0.340743	rs3846287	4	FAM13A	0	intronic	5.356	6	5	15	1	1	1
rs77768866	17	44121917	C	T	0.2406	0.999906	0.846392	rs56072903	14	KANSL1	0	intronic	5.355	NA	4	6	1	1	1
rs117464185	11	1445637	G	A	0.03082	0.0256289	0.0611132	rs12280761	11	BRSK2	0	intronic	5.353	5	5	15	1	1	1
rs2237103	6	7552162	T	G	0.2515	0.0147728	0.0818639	rs2076295	7	DSP	0	intronic	5.352	1d	2	14	1	1	1
rs62055501	17	43954227	G	A	0.2396	NA	0.851396	rs56072903	14	MAPT-AS1	0	ncRNA_intronic	5.352	5	2	14	0	1	1
rs4312468	2	204802105	G	A	0.1004	0.0659885	0.109184	rs11904512	2	ICOS	0	intronic	5.351	7	1	15	1	1	1
rs112572874	17	44072984	A	G	0.2406	0.999966	0.846392	rs56072903	14	MAPT	0	intronic	5.348	5	4	15	1	1	1
rs56303672	17	43996960	A	G	0.2396	0.99991	0.851396	rs56072903	14	MAPT	0	intronic	5.342	5	4	14	1	1	1
rs12025691	1	78783342	C	T	0.1501	0.0315737	0.0622157	rs12406019	1	RP11-183M13.1:PTGFR	0:0	ncRNA_intronic	5.341	7	5	15	1	1	1
rs7109736	11	1381530	T	C	0.2326	0.00557933	0.0565473	rs2672794	11	BRSK2	29598	intergenic	5.341	5	5	15	0	1	0
rs2458218	17	44361383	T	C	0.2286	NA	0.833142	rs56072903	14	ARL17B	0	intronic	5.341	6	5	15	1	1	1
rs111825734	17	44019107	T	G	0.2435	NA	0.811506	rs56072903	14	MAPT	0	intronic	5.34	NA	5	14	1	1	1
rs580426	1	78604096	C	T	0.2376	NA	0.194231	rs12406019	1	GIPC2	0	UTR3	5.334	NA	5	15	1	1	1
rs149134013	3	171335322	AAC	A	0.1889	NA	0.27309	rs3850186	3	PLD1	0	intronic	5.334	NA	4	15	1	1	1
rs62066718	17	43300927	C	G	0.02783	0.0497861	0.0813026	rs56072903	14	FMNL1	0	intronic	5.332	2b	1	13	1	1	1
rs10033476	4	89912428	G	A	0.09642	0.0100111	0.10819	rs3846287	4	FAM13A	0	intronic	5.331	5	5	15	1	1	1
rs62061721	17	44013346	T	C	0.2396	0.999909	0.851396	rs56072903	14	MAPT	0	intronic	5.329	4	1	14	1	1	1
rs62063788	17	44061696	C	T	0.2406	0.999889	0.846392	rs56072903	14	MAPT	0	intronic	5.326	NA	4	15	1	1	1
rs62065454	17	43573592	A	G	0.4563	0.0587321	0.218972	rs56072903	14	LRRC37A4P	5092	intergenic	5.325	6	5	15	1	1	1
rs56252031	4	89946030	GA	G	0.3827	NA	0.0873248	rs3846287	4	FAM13A	0	intronic	5.324	NA	4	15	1	1	1
rs2532288	17	44239958	C	T	0.2416	0.99981	0.841422	rs56072903	14	KANSL1	0	intronic	5.324	NA	4	5	1	1	1
rs199517	17	44854587	G	A	0.2575	NA	0.583298	rs56072903	14	WNT3	0	intronic	5.319	5	5	14	1	1	1
rs11162433	1	78688673	G	T	0.1998	0.0391041	0.128644	rs12406019	1	RP11-183M13.1	6609	intergenic	5.318	7	2	15	0	1	1
rs62066673	17	43201425	C	T	0.1819	0.00724937	0.0503444	rs56072903	14	PLCD3	0	intronic	5.315	4	2	7	1	1	0
rs544024852	17	44024749	CT	C	0.2883	NA	0.649825	rs56072903	14	MAPT	0	intronic	5.313	NA	5	14	1	1	1
17:43489161:T:TCACACA	17	43489161	T	TCACACA	0.1918	NA	0.549523	rs56072903	14	ARHGAP27	0	NA	5.31	NA	2	7	1	1	1
rs10816399	9	109364146	G	T	0.2555	0.00986294	0.091448	rs7874665	10	RP11-308N19.1	0	ncRNA_intronic	5.309	7	5	15	0	0	1
rs62061789	17	44169769	C	T	0.2406	0.999902	0.846392	rs56072903	14	KANSL1	0	intronic	5.308	6	4	5	1	1	1
rs542150384	17	44253275	T	C	0.2048	NA	0.835238	rs56072903	14	KANSL1	0	intronic	5.308	NA	4	5	1	1	1
rs35506158	2	204695698	T	TA	0.0666	NA	0.172008	rs11904512	2	CTLA4	36810	intergenic	5.307	NA	2	15	0	0	1
rs7022991	9	109531515	T	C	0.2435	0.00687918	0.079316	rs2493637	10	RP11-308N19.5	46303	intergenic	5.305	5	5	15	0	0	1
rs17564829	17	44006601	T	C	0.2396	0.999915	0.851396	rs56072903	14	MAPT	0	intronic	5.304	7	5	14	1	1	1
rs529398497	17	44254291	C	T	0.2068	NA	0.835625	rs56072903	14	KANSL1	0	intronic	5.303	NA	4	5	1	1	1
rs5837875	2	204647877	A	AT	0.2555	NA	0.854052	rs11904512	2	RNU6-474P	1010	intergenic	5.298	NA	2	15	0	1	1
rs2668685	17	44340151	T	C	0.2505	NA	0.816508	rs56072903	14	RP11-259G18.3	2178	intergenic	5.298	NA	5	5	0	1	1
rs7555504	1	78629908	G	T	0.3439	NA	0.339803	rs12406019	1	RNFT1P2	6256	intergenic	5.295	6	5	15	0	1	1
rs28398293	17	44628221	G	T	0.2883	NA	0.0936432	rs56072903	14	LRRC37A2:ARL17A	0:0	intronic	5.294	6	4	15	1	1	0
rs112082260	17	44355303	T	C	0.2386	0.999687	0.847413	rs56072903	14	ARL17B	0	intronic	5.293	5	5	15	1	1	1
rs357680	13	49493436	T	C	0.3668	0.0114121	0.0781006	rs2596242	12	AL161421.1	10819	intergenic	5.292	NA	14	15	0	1	0
rs6503447	17	43834912	A	T	0.2704	NA	0.12012	rs56072903	14	CRHR1:RP11-105N13.4	0:0	ncRNA_intronic	5.291	1f	5	14	1	1	1
rs2869951	4	89743780	G	A	0.4463	0.698961	0.191047	rs3846287	4	FAM13A	0	intronic	5.29	5	1	1	1	1	1
rs2696567	17	44241304	C	G	0.2406	0.999811	0.846392	rs56072903	14	KANSL1	0	intronic	5.29	NA	2	7	1	1	1
rs17770876	4	90085866	T	C	0.2972	0.0200805	0.0861404	rs3846287	4	RNU6-907P	33761	intergenic	5.289	4	5	15	0	0	1
rs17652066	17	44073145	G	C	0.2406	0.999879	0.846392	rs56072903	14	MAPT	0	intronic	5.289	5	4	15	1	1	1
rs6075647	20	20344343	A	G	0.2485	0.014984	0.111105	rs6046824	16	C20orf26	2996	intergenic	5.289	4	1	13	1	0	1
rs533596122	17	44354587	A	G	0.2028	NA	0.822149	rs56072903	14	ARL17B	0	intronic	5.284	NA	5	15	1	1	1
rs571156765	17	44266692	C	A	0.1998	NA	0.814651	rs56072903	14	KANSL1	0	intronic	5.283	NA	1	7	1	1	1
rs113638513	17	44204749	A	G	0.2406	0.999891	0.846392	rs56072903	14	KANSL1	0	intronic	5.282	5	4	5	1	1	1
rs62073156	17	44333568	T	C	0.2396	0.999848	0.837555	rs56072903	14	RP11-259G18.3	3348	intergenic	5.279	7	5	15	0	1	1
rs4693976	4	89839840	T	C	0.2227	0.0539952	0.228913	rs3846287	4	FAM13A	0	intronic	5.277	5	5	15	1	1	1
rs28650394	11	1158358	A	G	0.4056	NA	0.087837	rs2672794	11	MUC5AC	0	intronic	5.277	5	4	15	1	0	1
rs1358439	17	44219905	G	A	0.2107	NA	0.863205	rs56072903	14	KANSL1	0	intronic	5.275	4	2	5	1	1	1
rs112665297	17	44348634	T	C	0.1998	NA	0.814651	rs56072903	14	RP11-259G18.1	2573	intergenic	5.272	6	5	15	1	1	1
rs1708681	4	89965459	T	A	0.2903	0.132072	0.300294	rs3846287	4	FAM13A	0	intronic	5.271	5	5	15	1	1	1
rs9526532	13	49821244	T	C	0.2833	0.0259374	0.182705	rs2596242	12	CDADC1	802	upstream	5.271	5	1	15	1	1	1
rs76307183	17	44142121	G	A	0.2406	0.999908	0.846392	rs56072903	14	KANSL1	0	intronic	5.271	5	4	5	1	1	1
rs56118874	11	1363271	A	T	0.08151	NA	0.345624	rs12280761	11	TOLLIP-AS1	31333	intergenic	5.27	4	1	14	0	1	1
rs554500236	17	43660209	C	A	0.1998	NA	0.814651	rs56072903	14	DND1P1	3027	intergenic	5.27	NA	2	5	0	1	1
rs77349549	4	89894805	C	A	0.05964	0.00552131	0.0512607	rs3846287	4	FAM13A	0	intronic	5.263	7	5	15	1	1	1
rs2696675	17	44314066	A	G	0.2416	0.999768	0.841422	rs56072903	14	RP11-259G18.2	6905	intergenic	5.262	NA	5	15	0	1	1
rs528406854	3	171481620	C	CTTT	0.3231	NA	0.0593576	rs3850186	3	PLD1	0	intronic	5.26	NA	4	15	1	1	1
rs62061817	17	44182706	A	G	0.2406	0.999897	0.846392	rs56072903	14	KANSL1	0	intronic	5.26	7	4	5	1	1	1
rs2943517	11	1271321	C	G	0.4195	NA	0.062476	rs72849408	11	MUC5B	0	exonic	5.259	5	5	15	1	1	1
rs12207400	6	7556962	T	G	0.1421	0.0612551	0.151177	rs2076295	7	DSP	0	intronic	5.258	6	4	14	1	1	1
rs74464991	17	43821685	C	A	0.2396	NA	0.851396	rs56072903	14	CRHR1:RP11-105N13.4	0:0	ncRNA_intronic	5.258	6	5	14	1	1	1
rs56290582	17	43788371	C	T	0.2396	NA	0.851396	rs56072903	14	CRHR1:RP11-105N13.4	0:0	ncRNA_intronic	5.256	5	5	14	1	1	1
rs17564223	17	43997520	C	T	0.2406	0.999909	0.846392	rs56072903	14	MAPT	0	intronic	5.256	1f	2	14	1	1	1
rs62062290	17	44099129	C	A	0.2396	0.999933	0.837555	rs56072903	14	MAPT	0	intronic	5.256	4	4	5	1	1	1
rs987314	4	89862169	G	A	0.3638	0.0333713	0.209833	rs3846287	4	FAM13A	0	intronic	5.254	NA	2	15	1	1	1
rs62065404	17	43551613	C	T	0.1958	NA	0.599703	rs56072903	14	PLEKHM1	0	intronic	5.254	7	4	5	1	1	1
rs173365	17	43901074	G	A	0.4433	NA	0.340283	rs56072903	14	CRHR1	0	intronic	5.253	5	5	15	1	1	0
rs117124984	17	44051588	C	G	0.2406	0.999765	0.846392	rs56072903	14	MAPT	0	UTR5	5.253	4	2	15	1	1	1
rs56943497	4	90058994	C	T	0.09145	0.0624309	0.0982437	rs3846287	4	RNU6-907P	6889	intergenic	5.251	4	5	15	0	1	1
rs148855889	11	1465213	T	C	0.03082	0.0448812	0.0611132	rs12280761	11	BRSK2	0	intronic	5.251	5	4	15	1	1	1
rs62063305	17	44050282	G	A	0.2406	0.99989	0.846392	rs56072903	14	MAPT	0	UTR5	5.25	4	4	15	1	1	1
rs150334020	17	44078680	T	TA	0.2406	NA	0.846392	rs56072903	14	MAPT	0	intronic	5.249	NA	4	15	1	1	1
rs115536381	17	47957952	C	T	0.04274	0.873115	0.761209	rs75432325	15	RP11-304F15.4	7008	intergenic	5.247	4	1	12	0	1	1
rs11531577	7	99778227	G	T	0.2296	0.301367	0.190397	rs6963345	9	STAG3	0	exonic	5.246	4	2	15	1	1	1
rs10794286	11	1084564	T	C	0.2167	NA	0.135808	rs7480563	11	MUC2	0	intronic	5.246	5	5	15	1	1	0
rs549413112	17	43670536	A	G	0.2177	NA	0.834578	rs56072903	14	DND1P1	6240	intergenic	5.246	NA	4	15	0	1	1
rs551434843	17	44225440	T	C	0.1998	NA	0.814651	rs56072903	14	KANSL1	0	intronic	5.246	NA	2	5	1	1	1
rs2735711	11	1253136	C	T	0.0835	NA	0.353368	rs12280761	11	MUC5B	0	intronic	5.243	5	5	15	1	1	1
rs17572851	17	44063766	A	G	0.2406	0.999889	0.846392	rs56072903	14	MAPT	0	intronic	5.24	NA	4	15	1	1	1
rs2532231	17	44274474	C	T	0.4195	0.182891	0.183757	rs56072903	14	KANSL1	0	intronic	5.24	NA	4	5	1	1	1
rs11653458	17	44221843	A	G	0.3658	NA	0.161003	rs56072903	14	KANSL1	0	intronic	5.239	4	2	5	1	1	1
rs72836354	17	44899464	G	A	0.4423	NA	0.0981206	rs56072903	14	WNT3	0	intergenic	5.238	2b	1	13	1	1	0
rs34008667	4	90027617	C	T	0.2714	0.0884126	0.300507	rs3846287	4	FAM13A	0	intergenic	5.237	5	5	15	1	1	1
rs76464529	7	99439959	T	C	0.04473	0.0424961	0.0791002	rs6963345	9	CYP3A43	0	intronic	5.237	6	4	15	1	1	1
rs878888	17	43912635	A	G	0.2396	NA	0.851396	rs56072903	14	CRHR1	0	UTR3	5.23	4	5	15	1	1	1
rs12150447	17	44128125	A	C	0.2406	0.999905	0.846392	rs56072903	14	KANSL1	0	intronic	5.23	1f	4	4	1	1	1
rs2532307	17	44221350	G	A	0.2406	NA	0.846392	rs56072903	14	KANSL1	0	intronic	5.229	NA	2	5	1	1	1
rs2031496	1	78527912	T	C	0.3708	0.844832	0.615132	rs12406019	1	GIPC2	0	intronic	5.228	NA	2	15	1	1	1
rs73156680	7	99536317	G	A	0.09742	0.618137	0.182207	rs6963345	9	RP4-604G5.1	0	ncRNA_intronic	5.228	4	5	9	1	1	1
rs2668715	17	44343304	T	A	0.2594	0.999752	0.799716	rs56072903	14	RP11-259G18.1	1098	intergenic	5.227	NA	1	7	1	1	1
rs941290	7	99678622	A	C	0.172	0.927525	0.134877	rs6963345	9	ZNF3	0	intronic	5.226	1f	1	1	1	1	1
1:78608894:A:G	1	78608894	A	G	0.2495	NA	0.207432	rs12406019	1	GIPC2	4760	intergenic	5.224	NA	1	15	1	1	1
rs17576989	17	44183616	C	A	0.2406	0.999889	0.846392	rs56072903	14	KANSL1	0	intronic	5.22	1f	4	5	1	1	1
rs111652694	17	44067831	T	C	0.2406	0.999889	0.846392	rs56072903	14	MAPT	0	intronic	5.218	7	4	15	1	1	1
rs1727139	7	99815367	C	T	0.2684	0.0111873	0.211048	rs6963345	9	STAG3:GATS:GATS	0:0:0	ncRNA_intronic	5.215	4	1	5	1	1	0
rs11245938	11	1086639	A	G	0.1173	NA	0.062839	rs7480563	11	MUC2	0	intronic	5.214	5	5	15	1	0	0
rs2109092	17	44232959	G	A	0.2416	0.999786	0.841422	rs56072903	14	KANSL1	0	intronic	5.212	NA	2	5	1	1	1
rs369911055	2	204500940	T	TTTTA	0.05865	NA	0.115723	rs11904512	2	AC125238.2	200	upstream	5.209	NA	5	15	0	0	1
rs35205061	4	90028111	G	A	0.08946	0.0108348	0.0597653	rs3846287	4	FAM13A	0	intergenic	5.207	5	5	15	1	1	1
rs73493051	16	92070	G	A	0.01292	NA	0.157739	rs28436661	13	IL9RP3	3748	intergenic	5.207	5	1	4	1	0	1
rs10267212	7	99595422	T	C	0.2942	0.010576	0.19181	rs6963345	9	RP4-604G5.3	4748	intergenic	5.206	4	1	1	0	1	1
rs1079434	17	43529687	T	C	0.1938	NA	0.566268	rs56072903	14	PLEKHM1	0	intronic	5.204	NA	4	5	1	1	1
rs434971	17	43725992	G	A	0.2396	NA	0.851396	rs56072903	14	CRHR1:RP11-105N13.4	0:0	ncRNA_intronic	5.203	4	5	15	1	1	1
rs6532113	4	90026122	C	T	0.08648	0.00545721	0.104825	rs3846287	4	FAM13A	0	intergenic	5.202	6	5	15	1	1	1
rs9535140	13	49639385	A	G	0.3012	0.0120276	0.351022	rs2596242	12	FNDC3A	0	intronic	5.201	7	4	15	1	1	0
rs72688745	1	78715569	G	A	0.1014	0.00693796	0.0603012	rs12406019	1	RP11-183M13.1	0	ncRNA_intronic	5.2	7	1	15	0	1	1
rs11754974	6	7545921	G	T	0.1431	0.0572173	0.110808	rs2076295	7	DSP	0	intronic	5.2	5	1	13	1	1	1
rs56085247	2	204783699	T	C	0.3052	0.0196484	0.064216	rs11904512	2	ICOS	17771	intergenic	5.199	4	5	15	0	1	1
rs62054819	17	43926149	A	G	0.2406	NA	0.848761	rs56072903	14	MAPT-AS1	0	ncRNA_intronic	5.198	4	2	14	1	1	1
rs112501471	5	168905256	T	C	0.2157	0.0555714	0.069529	rs145315307	6	RNU6-477P	74196	intergenic	5.196	6	9	15	0	1	1
rs522952	1	78588360	G	A	0.2256	0.0291147	0.184049	rs12406019	1	GIPC2	0	intronic	5.192	3a	4	15	1	1	1
rs1918789	17	44240107	T	C	0.2406	0.999811	0.846392	rs56072903	14	KANSL1	0	intronic	5.19	NA	2	5	1	1	1
rs6737241	2	204447861	C	T	0.164	0.0191429	0.0945803	rs11904512	2	RAPH1	47727	intergenic	5.188	7	2	15	0	1	1
rs10978539	9	109324850	T	C	0.3062	0.0107865	0.0787287	rs7874665	10	RP11-308N19.1	0	ncRNA_intronic	5.188	5	15	15	0	0	1
rs12950522	17	43859106	A	C	0.4712	NA	0.232277	rs56072903	14	CRHR1:RP11-105N13.4	0:0	ncRNA_intronic	5.188	5	5	13	1	1	0
rs2696453	17	44281722	T	C	0.2406	0.999908	0.846392	rs56072903	14	KANSL1	0	intronic	5.186	NA	4	5	1	1	1
rs111425776	1	78625201	T	C	0.3439	NA	0.339803	rs12406019	1	RNFT1P2	10963	intergenic	5.185	7	4	15	0	1	1
rs34303488	17	43848181	C	T	0.2396	NA	0.851396	rs56072903	14	CRHR1:RP11-105N13.4	0:0	ncRNA_intronic	5.185	3a	2	14	1	1	0
rs201987276	2	204567553	AC	A	0.02187	NA	0.0750434	rs11904512	2	CD28	3644	intergenic	5.184	NA	5	15	1	0	1
rs4742671	9	109332232	C	T	0.1918	NA	0.0975875	rs7874665	10	RP11-308N19.1	0	ncRNA_intronic	5.177	7	9	15	0	0	1
rs529872477	11	1264265	C	T	0.02187	NA	0.0822836	rs12280761	11	MUC5B:RP11-532E4.2	0:0	exonic	5.174	NA	5	15	1	0	1
rs2106784	17	43949892	C	T	0.2396	NA	0.851396	rs56072903	14	MAPT-AS1	0	ncRNA_intronic	5.172	NA	5	14	0	1	1
rs526723	1	78605313	C	T	0.2376	NA	0.194231	rs12406019	1	GIPC2	1179	intergenic	5.169	NA	5	15	1	1	1
rs424243	17	43727887	A	T	0.2396	NA	0.851396	rs56072903	14	CRHR1:RP11-105N13.4	0:0	ncRNA_intronic	5.169	6	5	15	1	1	1
rs12788104	11	1123739	A	G	0.335	0.0230794	0.154323	rs2672794	11	MUC2	19319	intergenic	5.166	2b	2	15	0	1	0
rs542489073	17	44195611	CA	C	0.2406	NA	0.846392	rs56072903	14	KANSL1	0	intronic	5.164	NA	2	7	1	1	1
rs17662115	17	44227531	T	C	0.2425	0.999833	0.841329	rs56072903	14	KANSL1	0	intronic	5.163	NA	4	5	1	1	1
rs2732594	17	44267170	G	T	0.2435	0.999791	0.838942	rs56072903	14	KANSL1	0	intronic	5.163	NA	1	7	1	1	1
rs77426526	17	43962982	G	A	0.2396	NA	0.851396	rs56072903	14	MAPT-AS1	0	ncRNA_intronic	5.162	5	9	14	1	1	1
rs17762912	17	43899161	A	C	0.2396	NA	0.851396	rs56072903	14	CRHR1	0	intronic	5.16	5	5	15	1	1	0
rs17689218	17	43785808	T	C	0.2396	NA	0.851396	rs56072903	14	CRHR1:RP11-105N13.4	0:0	ncRNA_intronic	5.157	1f	5	14	1	1	1
rs13178513	5	169112020	A	G	0.3062	0.0400993	0.0605845	rs145315307	6	DOCK2	0	intronic	5.154	7	4	15	1	1	1
rs2334755	11	1290524	G	A	0.0497	0.11771	0.169836	rs12280761	11	TOLLIP	5076	intergenic	5.154	NA	5	5	1	1	1
rs5744033	11	1296263	G	C	0.1909	0.997068	0.382808	rs72849408	11	TOLLIP	0	UTR3	5.154	5	4	4	1	1	1
rs77805220	11	1247161	G	C	0.03181	0.0271842	0.107022	rs12280761	11	MUC5B	0	intronic	5.153	5	5	15	1	1	1
rs2647503	1	77939418	A	G	0.4274	0.279262	0.0886669	rs12406019	1	AK5	0	intronic	5.151	NA	4	15	1	1	1
rs16840128	2	204661621	A	G	0.0328	NA	0.0981655	rs11904512	2	RNU6-474P	14754	intergenic	5.149	6	2	15	0	0	1
rs11245972	11	1128221	T	C	0.1988	0.0432411	0.123381	rs7480563	11	MUC5AC	23358	intergenic	5.149	7	5	9	0	0	0
rs72159726	17	44866961	CTTGTTA	C	0.2992	NA	0.0539772	rs56072903	14	WNT3	0	intronic	5.149	NA	5	14	1	1	1
rs9307056	4	89900717	T	C	0.3111	0.138489	0.337382	rs3846287	4	FAM13A	0	intronic	5.147	4	5	15	1	1	1
rs6819725	4	89915807	A	T	0.3101	0.240429	0.340743	rs3846287	4	FAM13A	0	intronic	5.146	6	4	15	1	1	1
rs9457785	6	160365778	G	A	0.2495	0.138953	0.289211	rs8191738	8	IGF2R	24352	intergenic	5.146	5	5	9	0	1	1
rs62054805	17	43915054	A	G	0.2396	NA	0.851396	rs56072903	14	CRHR1	1859	intergenic	5.144	2b	5	15	1	1	1
rs501078	1	78999088	C	T	0.2624	0.0132456	0.0903883	rs12406019	1	PTGFR	0	intronic	5.143	5	5	15	1	1	1
rs55672516	17	44201680	A	C	0.2406	0.999882	0.846392	rs56072903	14	KANSL1	0	intronic	5.14	5	4	5	1	1	1
rs1398943	4	89986288	T	C	0.09145	0.00659305	0.105164	rs3846287	4	FAM13A	0	intergenic	5.139	NA	7	15	1	1	1
rs57650352	3	171409210	A	AT	0.1839	NA	0.287119	rs3850186	3	PLD1	0	intronic	5.138	NA	4	15	1	1	1
rs7994368	13	49560833	G	A	0.4523	0.00966014	0.135239	rs2596242	12	FNDC3A	0	intronic	5.138	7	5	15	1	1	1
rs3785883	17	44054433	A	G	0.161	0.0262801	0.0512698	rs56072903	14	MAPT	0	UTR5	5.136	3a	2	15	1	1	1
rs2647497	1	77955556	A	G	0.1571	0.0738915	0.053184	rs12406019	1	AK5	0	intronic	5.135	NA	4	15	1	1	1
rs111372048	17	44136577	A	C	0.2406	0.999899	0.846392	rs56072903	14	KANSL1	0	intronic	5.134	6	4	5	1	1	1
rs4693971	4	89793559	C	T	0.2127	0.0358642	0.20478	rs3846287	4	FAM13A	0	intronic	5.133	7	5	15	1	1	1
rs113661667	17	43791610	T	C	0.2396	NA	0.851396	rs56072903	14	CRHR1:RP11-105N13.4	0:0	ncRNA_intronic	5.133	6	5	14	1	1	1
rs375807	2	204690580	A	G	0.1004	0.0344668	0.0882242	rs11904512	2	CTLA4	41928	intergenic	5.132	NA	5	15	0	1	1
rs7624044	3	171414934	T	C	0.3926	0.0194115	0.182456	rs3850186	3	PLD1	0	intronic	5.132	4	4	15	1	1	1
rs3822085	4	90036633	A	G	0.1918	0.0906642	0.138846	rs3846287	4	TIGD2	582	downstream	5.132	NA	4	15	1	0	1
rs17690176	17	43916773	A	C	0.2406	NA	0.848761	rs56072903	14	CRHR1	3578	intergenic	5.131	5	5	15	1	1	1
rs56221166	4	89835762	T	G	0.07952	0.268776	0.0786994	rs3846287	4	FAM13A	0	intronic	5.129	3a	5	15	1	1	1
rs11676147	2	204555946	A	C	0.1481	0.0451358	0.0750652	rs11904512	2	CD28	15251	intergenic	5.128	3a	5	15	0	1	1
rs577961330	11	1430197	G	GGTGT	0.03181	NA	0.0634512	rs12280761	11	BRSK2	0	intronic	5.126	NA	5	15	1	0	1
6:160405424:A:G	6	160405424	G	A	0.1352	NA	0.67973	rs8191738	8	IGF2R	0	intronic	5.125	4	2	7	1	1	1
rs377414315	17	44152812	T	TGAACCCAAGTGAGGCACCTGGGTTCAA	0.2406	NA	0.846392	rs56072903	14	KANSL1	0	intronic	5.124	NA	4	5	1	1	1
rs73984689	17	44184404	G	A	0.2406	0.99989	0.846392	rs56072903	14	KANSL1	0	intronic	5.124	5	2	7	1	1	1
rs77635460	17	44186593	T	C	0.2406	0.999878	0.846392	rs56072903	14	KANSL1	0	intronic	5.124	5	2	7	1	1	1
rs10945647	6	160427511	A	T	0.162	0.151303	0.579054	rs8191738	8	IGF2R:AIRN	0:0	ncRNA_exonic:splicing	5.122	2b	1	5	1	1	1
rs113089855	17	44256811	A	AACAAG	0.2406	NA	0.846392	rs56072903	14	KANSL1	0	intronic	5.122	NA	2	7	1	1	1
rs111535648	4	89936121	G	A	0.08946	0.0169647	0.115103	rs3846287	4	FAM13A	0	intronic	5.121	5	4	5	1	1	1
rs111735741	17	43856372	G	A	0.2386	NA	0.856434	rs56072903	14	CRHR1:RP11-105N13.4	0:0	ncRNA_intronic	5.121	5	5	14	1	1	0
rs536361473	17	44246143	C	A	0.1978	NA	0.801238	rs56072903	14	KANSL1	0	intronic	5.121	NA	3	5	1	1	1
rs11389114	3	171536445	G	GA	0.3668	NA	0.336486	rs3850186	3	PLD1	7704	intergenic	5.12	NA	5	15	1	1	1
rs2806229	6	7578819	T	G	0.1998	0.461258	0.105363	rs2076295	7	DSP	0	intronic	5.118	NA	4	14	1	1	1
rs7938522	11	1421198	C	T	0.2535	0.018844	0.0629396	rs12280761	11	BRSK2	0	intronic	5.118	2b	5	15	1	1	1
rs61867613	11	1414806	A	G	0.03877	0.0992037	0.10386	rs12280761	11	BRSK2	0	intronic	5.117	5	1	14	1	1	1
rs12788649	11	1368574	G	A	0.3628	0.00532216	0.0624787	rs72849408	11	TOLLIP-AS1	36636	intergenic	5.116	4	5	15	0	1	1
rs114368267	4	89903907	A	G	0.05964	0.00536927	0.0512607	rs3846287	4	FAM13A	0	intronic	5.114	7	5	15	1	1	1
3:171506375:A:G	3	171506375	A	G	0.2863	NA	0.0907145	rs3850186	3	PLD1	0	intronic	5.112	2b	5	15	1	1	1
rs11871260	17	44339461	G	A	0.1103	0.00617204	0.0510071	rs56072903	14	RP11-259G18.3	1488	intergenic	5.111	7	5	5	0	1	1
rs113520245	17	44033132	C	T	0.2396	0.999923	0.851396	rs56072903	14	MAPT	0	intronic	5.11	6	5	14	1	1	1
17:43950976:G:T	17	43950976	G	T	0.2396	NA	0.851396	rs56072903	14	MAPT-AS1	0	ncRNA_intronic	5.109	6	5	14	0	1	1
rs7041150	9	109494624	C	A	0.3917	NA	0.417735	rs7874665	10	RP11-308N19.5	9412	intergenic	5.108	3a	5	15	0	1	1
rs5775412	1	78135757	AC	A	0.4483	NA	0.106632	rs12406019	1	ZZZ3	0	intronic	5.107	NA	5	5	1	1	1
rs17761100	17	43760389	A	G	0.2396	NA	0.851396	rs56072903	14	CRHR1:RP11-105N13.4	0:0	ncRNA_intronic	5.107	6	5	14	1	1	1
rs55975673	17	43959113	A	G	0.2396	NA	0.851396	rs56072903	14	MAPT-AS1	0	ncRNA_intronic	5.104	5	9	14	0	1	1
rs7750288	6	160400147	A	G	0.2783	0.00670189	0.0634037	rs8191738	8	IGF2R	0	intronic	5.102	3a	2	7	1	1	1
rs199516	17	44856485	T	C	0.2207	NA	0.741124	rs56072903	14	WNT3	0	intronic	5.101	1f	5	14	1	1	1
rs1327912	20	20271223	T	C	0.494	0.0162426	0.056418	rs6046824	16	C20orf26	0	intronic	5.101	5	5	15	1	1	1
rs62056760	17	43968572	G	A	0.2396	NA	0.851396	rs56072903	14	MAPT-AS1	0	ncRNA_intronic	5.099	7	5	14	1	1	1
rs553285076	17	44250473	G	C	0.2107	NA	0.863205	rs56072903	14	KANSL1	0	intronic	5.099	NA	4	5	1	1	1
rs1708671	4	89943154	A	G	0.09344	NA	0.118373	rs3846287	4	FAM13A	0	intronic	5.097	NA	2	5	1	1	1
rs2471912	11	1250384	A	G	0.4662	0.936424	0.0886235	rs12280761	11	MUC5B	0	intronic	5.097	5	4	15	1	1	1
rs56289364	17	43947928	A	G	0.2396	NA	0.851396	rs56072903	14	MAPT-AS1	0	ncRNA_intronic	5.097	5	5	14	0	1	1
rs56227067	17	43939609	A	T	0.2396	NA	0.851396	rs56072903	14	MAPT-AS1	0	ncRNA_intronic	5.095	4	5	14	0	1	1
rs767058	17	43998767	T	C	0.2396	0.999896	0.851396	rs56072903	14	MAPT	0	intronic	5.095	NA	4	15	1	1	1
rs571470536	17	44487794	A	T	0.2416	NA	0.832452	rs56072903	14	NSFP1	0	ncRNA_intronic	5.094	NA	5	15	0	1	0
rs2949997	17	43687072	G	A	0.2356	NA	0.849036	rs56072903	14	RPS26P8	722	downstream	5.093	7	14	15	0	1	1
rs597272	1	78643913	T	C	0.2147	NA	0.17595	rs12406019	1	RNFT1P2	6991	intergenic	5.092	5	5	15	0	1	1
rs17661385	17	44207778	A	G	0.2406	0.999817	0.846392	rs56072903	14	KANSL1	0	intronic	5.092	1f	2	5	1	1	1
rs62056788	17	43975382	T	A	0.2048	NA	0.654342	rs56072903	14	MAPT	0	intronic	5.091	3a	1	13	1	1	1
rs10489785	1	78907483	A	G	0.2316	0.0228695	0.062281	rs12406019	1	PTGFR	0	intronic	5.09	6	5	15	1	1	1
rs55660209	17	43932173	A	G	0.2217	NA	0.846912	rs56072903	14	MAPT-AS1	0	ncRNA_intronic	5.09	6	5	14	1	1	1
rs72177898	1	78533885	C	CAG	0.3887	NA	0.150926	rs12406019	1	GIPC2	0	intronic	5.089	NA	5	15	1	1	1
rs3116492	2	204588382	A	G	0.1869	0.0166307	0.474183	rs11904512	2	CD28	0	intronic	5.088	7	5	15	1	1	1
rs56192752	17	43555253	A	G	0.1958	NA	0.599703	rs56072903	14	PLEKHM1	0	UTR3	5.088	5	4	4	1	1	1
rs111520035	17	44039410	A	G	0.2416	0.999895	0.843811	rs56072903	14	MAPT	0	intronic	5.088	5	4	14	1	1	1
rs2942168	17	43714850	G	A	0.2396	NA	0.851396	rs56072903	14	CRHR1-IT1:CRHR1:RP11-105N13.4	0:0:0	ncRNA_exonic	5.087	1f	4	4	1	1	1
rs117118765	11	1275225	A	G	0.03777	0.0647861	0.128278	rs12280761	11	MUC5B	0	intronic	5.085	2b	4	15	1	0	1
rs62184025	2	204643993	A	G	0.0497	0.0322766	0.13447	rs11904512	2	RNU6-474P	2766	intergenic	5.083	7	5	15	0	1	1
rs2943518	11	1268682	T	C	0.1968	0.111348	0.369675	rs72849408	11	MUC5B:RP11-532E4.2	0:0	exonic	5.083	5	5	15	1	1	1
rs10759188	9	109350497	G	A	0.3419	NA	0.082679	rs7874665	10	RP11-308N19.1:RP11-540H22.2	0:0	ncRNA_intronic	5.082	6	5	15	0	0	1
rs7338291	13	49531551	T	C	0.1869	0.0274876	0.133222	rs2596242	12	FNDC3A	18496	intergenic	5.082	6	5	15	0	1	1
rs6477533	9	109364579	A	G	0.3837	0.0191517	0.0937514	rs7874665	10	RP11-308N19.1	0	ncRNA_intronic	5.081	7	5	15	0	1	1
rs111370985	17	43852742	T	C	0.2396	NA	0.851396	rs56072903	14	CRHR1:RP11-105N13.4	0:0	ncRNA_intronic	5.079	5	5	14	1	1	0
rs62062769	17	44019643	G	A	0.2396	0.999911	0.851396	rs56072903	14	MAPT	0	intronic	5.079	2b	2	14	1	1	1
rs11571319	2	204738938	G	A	0.169	0.0403924	0.34663	rs11904512	2	CTLA4	254	downstream	5.076	NA	5	15	1	1	1
rs547777785	17	43669923	T	C	0.2386	NA	0.833494	rs56072903	14	DND1P1	5627	intergenic	5.076	NA	5	15	0	1	1
rs2316956	17	44162056	T	A	0.2256	NA	0.837812	rs56072903	14	KANSL1	0	intronic	5.076	6	4	5	1	1	1
rs10445371	17	44065410	G	A	0.2406	0.999889	0.846392	rs56072903	14	MAPT	0	intronic	5.075	1f	4	15	1	1	1
rs9303521	17	43805194	G	T	0.4722	NA	0.269861	rs56072903	14	CRHR1:RP11-105N13.4	0:0	ncRNA_intronic	5.074	6	9	14	1	1	1
rs67257855	1	77975826	CCACAGGCTCCTGGA	C	0.1511	NA	0.05285	rs12406019	1	AK5	0	intronic	5.073	NA	5	15	1	1	1
rs5743920	11	1321098	G	A	0.08549	0.0565022	0.370138	rs12280761	11	TOLLIP	0	intronic	5.073	NA	2	5	1	1	1
rs4881745	11	1398316	C	T	0.175	0.035879	0.11006	rs12280761	11	BRSK2	12812	intergenic	5.072	NA	5	15	0	1	1
rs4306559	17	44090236	T	C	0.2406	0.999904	0.846392	rs56072903	14	MAPT	0	intronic	5.072	5	4	15	1	1	1
rs7120670	11	1129499	T	C	0.1998	0.0433603	0.123098	rs7480563	11	MUC5AC	22080	intergenic	5.071	NA	5	9	0	0	0
rs17652036	17	44073027	G	A	0.2406	NA	0.846392	rs56072903	14	MAPT	0	intronic	5.071	1f	4	15	1	1	1
rs413917	17	43723189	G	A	0.2396	0.999755	0.851396	rs56072903	14	CRHR1-IT1:CRHR1:RP11-105N13.4	0:0:0	ncRNA_exonic	5.069	1f	5	15	1	1	1
rs6445020	3	171441136	T	C	0.2584	0.0646654	0.425101	rs3850186	3	PLD1	0	intronic	5.066	7	4	15	1	1	1
rs28373192	11	1157035	T	C	0.4046	0.00899575	0.0855623	rs2672794	11	MUC5AC	0	intronic	5.065	5	4	15	1	1	1
rs1379933	4	89801156	T	C	0.2386	0.504533	0.091538	rs3846287	4	FAM13A	0	intronic	5.064	5	5	15	1	1	1
rs374316043	17	43675431	T	A	0.2058	NA	0.841787	rs56072903	14	RP11-707O23.5	2803	intergenic	5.064	6	5	15	0	1	1
rs12150570	17	44126218	G	A	0.2406	0.99991	0.846392	rs56072903	14	KANSL1	0	intronic	5.064	6	4	4	1	1	1
rs10001319	4	89763676	A	T	0.3757	0.0387769	0.111864	rs3846287	4	FAM13A	0	intronic	5.063	7	5	15	1	0	1
rs241044	17	43712464	G	A	0.2396	NA	0.851396	rs56072903	14	CRHR1-IT1:CRHR1:RP11-105N13.4	0:0:0	ncRNA_intronic	5.062	NA	4	5	1	1	1
rs62063665	17	44122345	A	G	0.2376	0.999839	0.838495	rs56072903	14	KANSL1	0	intronic	5.058	NA	4	5	1	1	1
rs200780996	5	1332030	TCTC	T	0.02783	NA	0.0561821	rs7726159	5	CLPTM1L	0	intronic	5.057	NA	3	4	1	0	1
rs858512	7	99824453	A	G	0.2674	0.00857433	0.211947	rs6963345	9	GATS:GATS	0:0	ncRNA_intronic	5.054	4	4	5	1	1	1
rs2532364	17	44332970	A	G	0.2416	0.999848	0.839059	rs56072903	14	RP11-259G18.3	3946	intergenic	5.053	NA	5	15	0	1	1
rs2532392	17	44309856	G	A	0.2406	0.995153	0.834953	rs56072903	14	KANSL1	7122	intergenic	5.051	5	5	15	1	1	1
rs62062274	17	44093319	G	A	0.2406	0.999909	0.846392	rs56072903	14	MAPT	0	intronic	5.05	5	1	15	1	1	1
rs4555592	4	89892972	T	C	0.4672	0.226498	0.187912	rs3846287	4	FAM13A	0	intronic	5.049	5	5	15	1	1	1
rs2004260	17	43822398	T	C	0.2396	NA	0.851396	rs56072903	14	CRHR1:RP11-105N13.4	0:0	ncRNA_intronic	5.045	NA	5	14	1	1	1
rs62063685	17	44132379	A	G	0.2406	0.999905	0.846392	rs56072903	14	KANSL1	0	intronic	5.045	NA	4	5	1	1	1
rs4743005	9	109327591	G	A	0.1928	NA	0.0996589	rs7874665	10	RP11-308N19.1	0	ncRNA_intronic	5.044	7	9	15	0	0	1
rs147652963	11	1464170	A	T	0.03082	0.0431327	0.0611132	rs12280761	11	BRSK2	0	intronic	5.043	5	1	15	1	1	1
rs1449572	13	49466931	G	T	0.175	0.0229616	0.0732145	rs2596242	12	AL161421.1	37324	intergenic	5.043	NA	2	15	0	1	1
rs34563738	17	44132221	C	CT	0.05567	NA	0.0735135	rs56072903	14	KANSL1	0	intronic	5.043	NA	4	5	1	1	1
rs16940681	17	43912159	G	C	0.2396	NA	0.851396	rs56072903	14	CRHR1	0	exonic	5.04	4	5	15	1	1	1
rs12185235	17	43923703	C	T	0.2396	NA	0.851396	rs56072903	14	MAPT-AS1:SPPL2C	0:0	exonic	5.04	1f	5	15	1	1	1
rs1316415	3	171488221	G	C	0.4801	0.0225619	0.341336	rs3850186	3	PLD1	0	intronic	5.039	4	1	15	1	1	1
rs231764	2	204723541	C	T	0.3787	0.0105469	0.0684579	rs11904512	2	CTLA4	8967	intergenic	5.037	7	2	15	1	1	1
rs113322852	17	43569245	T	A	0.1988	NA	0.607983	rs56072903	14	PLEKHM1	1129	intergenic	5.036	6	2	15	1	1	1
rs4634189	4	90029615	A	G	0.4433	0.0068959	0.138008	rs3846287	4	FAM13A	0	intergenic	5.035	3a	5	14	1	1	1
rs587433	1	78587246	C	G	0.2266	NA	0.185139	rs12406019	1	GIPC2	0	intronic	5.032	7	4	15	1	1	1
rs3750919	11	1292831	G	A	0.1988	0.0225408	0.107298	rs12280761	11	TOLLIP	2769	intergenic	5.032	5	4	5	1	1	1
rs62061820	17	44185431	T	C	0.2465	0.999307	0.819554	rs56072903	14	KANSL1	0	intronic	5.032	5	2	7	1	1	1
rs58144233	11	1334284	A	G	0.0497	0.0118622	0.169836	rs12280761	11	TOLLIP-AS1	2346	intergenic	5.03	6	5	15	1	1	1
rs17481628	13	49983525	T	C	0.169	0.00754466	0.0613321	rs2596242	12	CAB39L	0	intronic	5.03	5	5	15	1	1	1
rs199443	17	44819565	C	T	0.2227	0.999654	0.775783	rs56072903	14	NSF	0	intronic	5.03	1d	4	5	1	1	1
rs9355772	6	160424812	A	T	0.1581	0.166736	0.60454	rs8191738	8	IGF2R:AIRN	0:0	ncRNA_exonic	5.026	5	4	5	1	1	1
rs77924424	17	44012915	T	C	0.2396	0.99991	0.851396	rs56072903	14	MAPT	0	intronic	5.024	4	1	14	1	1	1
rs2696535	17	44355130	A	G	0.2127	NA	0.863109	rs56072903	14	ARL17B	0	intronic	5.023	NA	5	15	1	1	1
rs17478208	2	204450734	G	A	0.08052	0.0187863	0.118537	rs11904512	2	AC125238.2	48565	intergenic	5.022	4	5	15	0	1	1
rs62060916	17	44251582	T	C	0.2406	0.999911	0.846392	rs56072903	14	KANSL1	0	intronic	5.021	NA	4	5	1	1	1
rs12150141	17	43775145	G	A	0.2396	NA	0.851396	rs56072903	14	CRHR1:RP11-105N13.4	0:0	ncRNA_intronic	5.02	6	9	14	1	1	1
rs5743857	11	1329570	G	A	0.0497	0.0794561	0.169836	rs12280761	11	TOLLIP	0	intronic	5.018	NA	1	7	1	1	1
rs62184015	2	204620693	A	G	0.1859	0.0224031	0.484324	rs11904512	2	KRT18P39	8324	intergenic	5.015	6	5	15	0	1	1
rs17689966	17	43910455	A	G	0.4443	NA	0.329643	rs56072903	14	CRHR1	0	intronic	5.015	5	5	15	1	1	1
rs1078269	17	44075837	T	C	0.2406	0.999889	0.846392	rs56072903	14	MAPT	0	intronic	5.011	5	4	15	1	1	1
rs4616318	17	43928810	A	G	0.4761	NA	0.273393	rs56072903	14	MAPT-AS1	0	ncRNA_intronic	5.009	5	5	14	1	1	1
rs62055956	17	43854449	C	T	0.2406	NA	0.848761	rs56072903	14	CRHR1:RP11-105N13.4	0:0	ncRNA_intronic	5.008	7	5	14	1	1	0
rs17576842	17	44179992	A	G	0.2406	0.999887	0.846392	rs56072903	14	KANSL1	0	intronic	5.007	1f	2	5	1	1	1
rs2696590	17	44221602	G	C	0.2416	0.999775	0.843811	rs56072903	14	KANSL1	0	intronic	5.007	NA	2	5	1	1	1
rs2532275	17	44246997	G	A	0.2406	0.999812	0.846392	rs56072903	14	KANSL1	0	intronic	5.007	NA	4	5	1	1	1
rs2532273	17	44247314	C	T	0.2416	0.999813	0.843811	rs56072903	14	KANSL1	0	intronic	5.004	NA	4	4	1	1	1
rs2528900	7	99805319	A	G	0.2684	0.00976675	0.211048	rs6963345	9	STAG3:GATS:GATS	0:0:0	ncRNA_intronic	5.002	6	5	15	1	1	1
rs55969052	7	99650317	T	C	0.328	0.651339	0.346149	rs6963345	9	ZSCAN21	0	intronic	5	5	4	5	1	1	1
rs62056806	17	43983801	A	G	0.2396	0.99991	0.851396	rs56072903	14	MAPT	0	intronic	4.998	5	2	13	1	1	1
rs2704571	4	89960285	A	G	0.2903	0.142841	0.300294	rs3846287	4	FAM13A	0	intronic	4.996	6	5	15	1	1	1
rs12150469	17	44092497	T	C	0.2406	0.999898	0.846392	rs56072903	14	MAPT	0	intronic	4.992	7	5	15	1	1	1
rs72020951	9	109482749	A	AGTGTGCT	0.4692	NA	0.237647	rs7874665	10	RP11-308N19.5	1881	intergenic	4.991	NA	5	15	0	1	1
rs143559543	11	1480955	C	T	0.01988	0.521974	0.633857	rs116913822	11	BRSK2	0	intronic	4.99	5	1	15	1	1	1
rs373607110	17	43525166	C	CT	0.1909	NA	0.543005	rs56072903	14	PLEKHM1	0	intronic	4.99	NA	4	5	1	1	1
rs199526	17	44847707	G	C	0.2366	NA	0.671534	rs56072903	14	WNT3	0	intronic	4.99	3a	1	12	1	1	1
rs17101475	1	78643674	C	T	0.1481	0.0363884	0.10964	rs12406019	1	RNFT1P2	6752	intergenic	4.986	5	5	15	0	1	1
rs61166728	3	171484512	T	A	0.2485	0.0790983	0.444547	rs3850186	3	PLD1	0	intronic	4.985	6	5	15	1	1	1
rs2334648	11	1426078	G	C	0.2048	0.247221	0.14372	rs72849408	11	BRSK2	0	intronic	4.981	5	5	15	1	1	1
rs62055462	17	43941476	A	C	0.2396	NA	0.851396	rs56072903	14	MAPT-AS1	0	ncRNA_intronic	4.977	7	5	14	0	1	1
rs10178276	2	204507215	T	C	0.3857	0.0117053	0.106114	rs11904512	2	AC125238.2	6475	intergenic	4.968	5	5	15	0	1	1
rs111446248	17	44355173	T	C	0.1918	NA	0.76204	rs56072903	14	ARL17B	0	intronic	4.968	7	5	15	1	1	1
rs1937180	13	49568107	A	G	0.3012	0.0120602	0.351022	rs2596242	12	FNDC3A	0	intronic	4.967	7	5	15	1	1	1
rs610501	1	78532054	A	G	0.2624	0.0153772	0.130645	rs12406019	1	GIPC2	0	intronic	4.964	6	5	15	1	1	1
rs150237807	4	89834173	GGAA	G	0.2018	NA	0.0849425	rs3846287	4	FAM13A	0	intronic	4.964	NA	5	15	1	1	1
rs12754946	1	77989923	T	C	0.3539	0.524413	0.22075	rs12406019	1	AK5	0	intronic	4.963	5	4	15	1	1	1
rs9290435	3	171522370	A	G	0.2903	0.0282121	0.425523	rs3850186	3	PLD1:PP13439	0:0	intronic	4.958	3a	2	15	1	1	1
rs12150260	17	44090538	T	G	0.2406	0.999937	0.846392	rs56072903	14	MAPT	0	intronic	4.956	NA	2	15	1	1	1
rs2696652	17	43653398	A	G	0.4811	NA	0.185933	rs56072903	14	DND1P1	9838	intergenic	4.955	5	3	5	0	1	1
rs55802590	17	44201344	G	C	0.2406	0.999882	0.846392	rs56072903	14	KANSL1	0	intronic	4.955	6	4	5	1	1	1
rs7333285	13	49762034	A	G	0.3032	0.0122089	0.346291	rs2596242	12	FNDC3A	0	intronic	4.954	2b	4	4	1	1	1
rs187228148	17	44238559	T	A	0.02187	NA	0.0559835	rs56072903	14	KANSL1	0	intronic	4.954	7	4	5	1	1	1
rs2075855	11	1248960	G	A	0.07654	NA	0.309716	rs12280761	11	MUC5B	0	exonic	4.951	5	4	15	1	1	1
rs413778	17	43716885	A	G	0.2396	0.999809	0.851396	rs56072903	14	CRHR1-IT1:CRHR1:RP11-105N13.4	0:0:0	ncRNA_exonic	4.949	NA	4	5	1	1	1
rs2532420	17	44369224	A	G	0.2376	0.975184	0.84534	rs56072903	14	ARL17B	0	intronic	4.947	NA	2	15	1	1	1
rs545089385	17	44342404	A	C	0.2107	NA	0.848769	rs56072903	14	RP11-259G18.1	1998	intergenic	4.945	NA	2	7	1	1	1
rs1253218	1	77701802	G	A	0.1252	0.00812644	0.0612411	rs12406019	1	PIGK	16686	intergenic	4.944	7	9	15	0	1	1
rs62062285	17	44095661	T	G	0.2406	0.999908	0.834953	rs56072903	14	MAPT	0	intronic	4.944	4	4	5	1	1	1
rs17385707	1	78035589	G	A	0.2038	0.0394077	0.0730246	rs12406019	1	ZZZ3	0	intronic	4.943	7	4	5	1	1	1
rs73842248	4	89746821	A	G	0.2664	0.331006	0.060668	rs3846287	4	FAM13A	0	intronic	4.943	6	5	15	1	1	1
rs2732593	17	44267164	C	T	0.2435	0.999791	0.838942	rs56072903	14	KANSL1	0	intronic	4.943	NA	1	7	1	1	1
rs140300385	2	204669019	G	A	0.02187	0.00675299	0.0750434	rs11904512	2	RNU6-474P	22152	intergenic	4.942	2b	1	15	0	0	1
rs17819929	4	89957088	G	A	0.1928	0.0156225	0.143735	rs3846287	4	FAM13A	0	intronic	4.942	7	4	15	1	0	1
rs62054761	17	43909008	C	T	0.2366	NA	0.832106	rs56072903	14	CRHR1	0	intronic	4.938	5	5	14	1	1	0
rs17573245	17	44072854	T	C	0.2416	0.999905	0.841422	rs56072903	14	MAPT	0	intronic	4.937	5	4	15	1	1	1
rs58871373	3	171433266	A	G	0.2555	0.0763787	0.439602	rs3850186	3	PLD1	0	intronic	4.935	5	5	5	1	1	1
rs12067638	1	78520822	C	T	0.2982	0.0117715	0.0810568	rs12406019	1	GIPC2	0	intronic	4.934	3a	5	15	1	1	1
rs9535098	13	49434056	C	T	0.3698	0.0145195	0.101929	rs2596242	12	AL161421.1	70199	intergenic	4.934	5	2	15	0	1	1
rs56323722	17	43798015	A	C	0.2396	NA	0.851396	rs56072903	14	CRHR1:RP11-105N13.4	0:0	ncRNA_intronic	4.932	5	5	14	1	1	1
rs62063780	17	44056238	A	G	0.2406	0.999903	0.846392	rs56072903	14	MAPT	0	intronic	4.932	7	4	15	1	1	1
rs11245958	11	1104762	T	C	0.17	0.0137798	0.20363	rs7480563	11	MUC2	342	downstream	4.931	5	5	15	1	0	1
rs10490574	2	204608664	A	G	0.1859	0.0272675	0.484324	rs11904512	2	CD28	5028	intergenic	4.93	2b	2	15	1	1	1
rs17687504	17	43746721	A	G	0.2396	NA	0.851396	rs56072903	14	CRHR1:RP11-105N13.4	0:0	ncRNA_intronic	4.93	6	5	14	1	1	1
rs1025576	7	99473624	T	G	0.4573	0.0396406	0.18572	rs6963345	9	OR2AE1	0	UTR3	4.928	1f	5	15	1	1	1
rs2696610	17	44291820	A	G	0.2406	0.99991	0.846392	rs56072903	14	KANSL1	0	intronic	4.926	NA	4	5	1	1	1
rs6909681	6	160469099	T	A	0.4841	0.0291712	0.0546348	rs8191738	8	IGF2R	0	intronic	4.924	6	4	4	1	1	1
rs1631850	17	43749942	G	A	0.2664	NA	0.736859	rs56072903	14	CRHR1:RP11-105N13.4	0:0	ncRNA_intronic	4.924	NA	5	14	1	1	1
rs2404976	7	99562155	C	A	0.2734	0.0596286	0.174629	rs6963345	9	AZGP1	2187	intergenic	4.923	7	5	14	1	1	1
rs56100710	17	43939395	A	T	0.2396	NA	0.851396	rs56072903	14	MAPT-AS1	0	ncRNA_intronic	4.922	7	5	14	0	1	1
rs727425	17	44195495	G	A	0.2406	0.999874	0.846392	rs56072903	14	KANSL1	0	intronic	4.922	NA	2	5	1	1	1
rs62306424	4	90076233	A	T	0.339	NA	0.275966	rs3846287	4	RNU6-907P	24128	intergenic	4.92	4	5	15	0	1	1
rs9457778	6	160353291	C	T	0.2187	NA	0.35541	rs8191738	8	MAS1	24182	intergenic	4.919	5	5	15	0	1	1
rs2901726	3	171374030	A	G	0.3936	0.0184952	0.185435	rs3850186	3	PLD1	0	intronic	4.918	4	4	5	1	1	1
rs150325706	17	44369749	T	A	0.3091	NA	0.0521494	rs56072903	14	ARL17B	0	intronic	4.918	7	5	15	1	1	1
rs7614707	3	171376348	C	A	0.3857	0.0180047	0.170035	rs3850186	3	PLD1	0	intronic	4.917	7	4	5	1	1	1
rs1918798	17	44222335	G	A	0.2416	0.999777	0.832452	rs56072903	14	KANSL1	0	intronic	4.917	NA	2	5	1	1	1
rs574155664	17	44337986	CTTTTTTT	C	0.2406	NA	0.846392	rs56072903	14	RP11-259G18.3	13	upstream	4.917	NA	1	1	0	1	1
rs62056859	17	43994435	A	G	0.2396	0.999904	0.851396	rs56072903	14	MAPT	0	intronic	4.915	5	4	15	1	1	1
rs2532292	17	44237068	A	T	0.2416	0.999788	0.843811	rs56072903	14	KANSL1	0	intronic	4.915	NA	4	7	1	1	1
rs55881134	17	44109248	G	A	0.2406	0.999908	0.846392	rs56072903	14	KANSL1	0	intronic	4.913	5	3	4	1	1	1
rs531756820	17	44322960	A	G	0.09443	NA	0.270629	rs56072903	14	RP11-259G18.2	549	downstream	4.912	NA	5	15	0	1	1
rs17478467	2	204457283	T	C	0.163	0.0204936	0.0895412	rs11904512	2	AC125238.2	42016	intergenic	4.909	5	5	15	0	1	1
rs75104593	17	43913557	T	G	0.2416	NA	0.843811	rs56072903	14	CRHR1	362	downstream	4.908	2b	5	15	1	1	1
rs754513	17	44055638	T	A	0.2406	0.999895	0.846392	rs56072903	14	MAPT	0	UTR5	4.908	3a	4	15	1	1	1
rs17661015	17	44192957	T	C	0.2406	0.99978	0.846392	rs56072903	14	KANSL1	0	intronic	4.906	6	2	5	1	1	1
rs12647095	4	90033240	C	A	0.09145	0.0104594	0.109717	rs3846287	4	RP11-84C13.1	0	ncRNA_exonic	4.902	4	1	2	1	1	1
rs9355762	6	160299230	A	G	0.1342	0.0351887	0.0737748	rs8191738	8	RP1-249F5.3	20987	intergenic	4.896	7	5	15	0	1	1
rs2243967	17	44329636	T	C	0.2346	NA	0.805697	rs56072903	14	RP11-259G18.2	7225	intergenic	4.894	7	5	15	0	1	1
rs17449312	2	204605343	T	C	0.2078	0.0445364	0.596752	rs11904512	2	CD28	1707	intergenic	4.893	5	2	15	1	1	1
rs13017159	2	204893242	G	A	0.17	0.00964717	0.0515968	rs11904512	2	AC009965.1	37186	intergenic	4.893	7	5	15	0	0	1
rs67974075	17	43525346	TAG	T	0.1938	NA	0.566268	rs56072903	14	PLEKHM1	0	intronic	4.891	NA	4	5	1	1	1
rs9456479	6	160364000	T	G	0.2495	0.136154	0.289211	rs8191738	8	IGF2R	26130	intergenic	4.89	6	2	15	0	1	1
rs138775846	11	1433743	C	G	0.4423	NA	0.0858255	rs12280761	11	BRSK2	0	intronic	4.89	5	5	15	1	1	1
rs79348289	17	44172698	T	C	0.2406	0.999881	0.846392	rs56072903	14	KANSL1	0	intronic	4.885	6	4	5	1	1	1
rs11727004	4	90111460	A	G	0.2903	0.00716304	0.0990967	rs3846287	4	GPRIN3	46076	intergenic	4.884	7	14	15	0	0	1
rs66801308	6	160347637	G	T	0.2475	0.142929	0.284733	rs8191738	8	MAS1	18528	intergenic	4.882	4	7	15	0	1	1
rs1388238	9	109359781	A	G	0.3837	0.0277491	0.0900729	rs7874665	10	RP11-308N19.1	0	ncRNA_intronic	4.882	6	7	15	0	1	1
rs11759563	6	160445693	C	T	0.01193	NA	0.149621	rs8191738	8	IGF2R	0	exonic	4.881	7	4	4	1	1	1
rs7223609	17	44368776	C	T	0.1531	NA	0.0542621	rs56072903	14	ARL17B	0	intronic	4.881	NA	2	15	1	1	1
rs1230069	17	43466654	C	G	0.4881	NA	0.100773	rs56072903	14	ARHGAP27	4620	intergenic	4.88	4	5	14	1	1	1
rs576899681	17	44360071	A	C	0.2008	NA	0.821423	rs56072903	14	ARL17B	0	intronic	4.88	NA	5	15	1	1	1
rs55996516	4	90060902	A	G	0.1869	0.0088847	0.128318	rs3846287	4	RNU6-907P	8797	intergenic	4.878	6	5	15	0	0	1
rs2672803	11	1257867	T	C	0.498	0.971861	0.204271	rs12280761	11	MUC5B	0	intronic	4.878	NA	2	15	1	1	1
rs112197756	17	44154105	A	G	0.2406	0.99623	0.846392	rs56072903	14	KANSL1	0	intronic	4.875	6	4	5	1	1	1
rs76147580	17	44330106	T	C	0.2237	NA	0.752594	rs56072903	14	RP11-259G18.3	6810	intergenic	4.875	6	5	15	0	1	1
rs62054427	17	43821062	A	G	0.2396	NA	0.851396	rs56072903	14	CRHR1:RP11-105N13.4	0:0	ncRNA_intronic	4.874	5	5	14	1	1	1
rs4621869	9	109530644	A	G	0.2485	0.579065	0.653598	rs2493637	10	RP11-308N19.5	45432	intergenic	4.873	5	5	15	0	0	1
rs571506818	17	43977748	G	GGCTGGCCCATA	0.2386	NA	0.856434	rs56072903	14	MAPT	0	intronic	4.873	NA	5	13	1	1	1
rs938267	4	90036849	C	G	0.09145	0.00730989	0.109717	rs3846287	4	TIGD2	798	downstream	4.871	5	4	15	1	1	1
rs3116505	2	204779181	C	T	0.3052	0.0215082	0.064216	rs11904512	2	ICOS	22289	intergenic	4.868	6	1	15	0	1	1
rs116291817	11	1115155	A	T	0.1044	0.984786	0.137712	rs12802931	11	MUC2	10735	intergenic	4.867	5	7	15	0	1	1
rs35414630	7	99614770	T	C	0.165	0.952247	0.164385	rs6963345	9	ZKSCAN1	0	intronic	4.865	6	1	7	1	1	1
rs74759276	17	44069768	A	G	0.2406	0.999903	0.846392	rs56072903	14	MAPT	0	intronic	4.865	3a	4	15	1	1	1
rs449276	6	160442774	G	A	0.2873	0.00619286	0.0622892	rs8191738	8	IGF2R	0	intronic	4.862	NA	4	5	1	1	1
rs4239141	17	43554902	A	T	0.2753	NA	0.125765	rs56072903	14	PLEKHM1	0	intronic	4.861	6	4	4	1	1	1
rs150406389	11	1424268	C	T	0.03181	0.0254953	0.0634512	rs12280761	11	BRSK2	0	intronic	4.86	2b	5	15	1	1	1
rs10445362	17	43914554	C	A	0.2396	NA	0.851396	rs56072903	14	CRHR1	1359	intergenic	4.857	5	5	15	1	1	1
rs5025902	1	78233418	G	A	0.2406	0.0132725	0.0572627	rs12406019	1	RP4-706L14.2	6131	intergenic	4.856	7	5	15	1	1	1
rs139378784	5	169096207	T	TAAAAC	0.3091	NA	0.0662015	rs145315307	6	DOCK2	0	intronic	4.856	NA	4	15	1	1	1
rs557336560	17	43659355	A	C	0.499	NA	0.17584	rs56072903	14	DND1P1	3881	intergenic	4.856	NA	3	5	0	1	1
rs62182843	2	204453388	G	A	0.164	0.0151675	0.0945803	rs11904512	2	AC125238.2	45911	intergenic	4.855	7	5	15	0	1	1
rs7682317	4	89860830	C	T	0.3996	0.71194	0.54015	rs3846287	4	FAM13A	0	intronic	4.855	4	5	15	1	1	1
rs11825977	11	1075920	G	A	0.2078	0.00714	0.125173	rs7480563	11	MUC2	0	exonic	4.854	7	1	15	1	0	1
rs201474071	17	44113197	G	GA	0.2406	NA	0.846392	rs56072903	14	KANSL1	0	intronic	4.854	NA	2	4	1	1	1
rs34146031	9	109416054	CT	C	0.3698	NA	0.117344	rs7874665	10	RP11-308N19.4	0	ncRNA_intronic	4.853	NA	7	15	0	0	1
rs55703838	11	1258184	C	T	0.01392	0.0232651	0.0665014	rs12280761	11	MUC5B	0	exonic	4.853	5	5	15	1	0	1
rs72846316	11	1139039	T	A	0.1352	0.95958	0.0722302	rs12802931	11	MUC5AC	12540	intergenic	4.852	7	5	15	0	1	0
rs62057069	17	43859065	T	C	0.2396	NA	0.851396	rs56072903	14	CRHR1:RP11-105N13.4	0:0	ncRNA_intronic	4.852	5	5	13	1	1	0
rs532600730	17	44283479	T	C	0.2435	NA	0.827736	rs56072903	14	KANSL1	0	intronic	4.851	NA	4	5	1	1	1
rs10978585	9	109423874	G	A	0.3201	0.189156	0.316246	rs7874665	10	RP11-308N19.4	0	ncRNA_intronic	4.849	7	14	15	0	0	1
rs138431687	11	1070346	T	TCATCCATCCATCCATCCATC	0.2435	NA	0.051789	rs7480563	11	MUC2	4528	intergenic	4.847	NA	5	14	1	0	1
rs6421031	11	1387009	T	C	0.2336	0.0734203	0.0547575	rs2672794	11	BRSK2	24119	intergenic	4.846	5	8	9	0	1	0
rs2266456	17	44340506	C	G	0.2485	0.999844	0.820386	rs56072903	14	RP11-259G18.3	2533	intergenic	4.845	NA	5	5	0	1	1
rs974294	17	44150163	T	G	0.2406	0.999873	0.846392	rs56072903	14	KANSL1	0	intronic	4.844	NA	2	5	1	1	1
rs34109556	5	169111799	A	G	0.3062	0.0402725	0.0605845	rs145315307	6	DOCK2	0	intronic	4.841	6	4	15	1	1	1
rs3012135	13	49566515	T	A	0.2952	0.0323019	0.337003	rs2596242	12	FNDC3A	0	intronic	4.841	6	5	15	1	1	1
rs2696654	17	43653824	C	A	0.2435	NA	0.0988349	rs56072903	14	DND1P1	9412	intergenic	4.841	5	2	5	0	1	1
rs543622396	17	44355376	G	A	0.1998	NA	0.814651	rs56072903	14	ARL17B	0	intronic	4.841	NA	5	15	1	1	1
rs117854388	11	1275148	G	A	0.03777	0.0990962	0.128278	rs12280761	11	MUC5B	0	intronic	4.84	2b	4	15	1	0	1
rs575074983	17	44214888	T	C	0.2127	NA	0.863723	rs56072903	14	KANSL1	0	intronic	4.839	NA	4	5	1	1	1
rs231752	2	204755302	C	T	0.1859	0.0259605	0.139659	rs11904512	2	CTLA4	16618	intergenic	4.838	5	5	15	0	1	1
rs62060768	17	44134984	G	A	0.2406	0.999907	0.846392	rs56072903	14	KANSL1	0	intronic	4.838	5	2	5	1	1	1
rs28372834	13	49749142	T	TA	0.1481	NA	0.101647	rs2596242	12	FNDC3A	0	intronic	4.836	NA	4	5	1	1	1
rs77017444	17	44028796	T	C	0.2396	0.999893	0.851396	rs56072903	14	MAPT	0	intronic	4.836	2b	5	14	1	1	1
rs908229	11	1253942	T	C	0.498	0.973758	0.204271	rs12280761	11	MUC5B	0	exonic	4.834	NA	5	15	1	1	1
rs754512	17	44055647	A	T	0.2406	0.999901	0.846392	rs56072903	14	MAPT	0	exonic	4.834	1d	4	15	1	1	1
rs59049733	17	44237744	A	C	0.1441	NA	0.0659864	rs56072903	14	KANSL1	0	intronic	4.831	4	3	7	1	1	1
rs4245660	1	78540733	T	C	0.3996	NA	0.157313	rs12406019	1	GIPC2	0	intronic	4.829	5	5	15	1	1	1
rs2957321	17	44336594	A	G	0.2425	NA	0.834102	rs56072903	14	RP11-259G18.3	322	downstream	4.829	NA	5	15	0	1	1
rs2668645	17	44288640	A	G	0.2425	0.994036	0.841329	rs56072903	14	KANSL1	0	intronic	4.828	NA	4	5	1	1	1
rs62054378	17	43799667	C	A	0.2396	NA	0.851396	rs56072903	14	CRHR1:RP11-105N13.4	0:0	ncRNA_intronic	4.825	2b	9	14	1	1	1
rs546616364	17	44338503	C	A	0.2714	NA	0.781836	rs56072903	14	RP11-259G18.3	530	upstream	4.825	NA	5	5	0	1	1
rs17576200	17	44159988	G	A	0.2406	0.999908	0.846392	rs56072903	14	KANSL1	0	intronic	4.824	5	3	5	1	1	1
rs2696694	17	44343370	G	C	0.3579	NA	0.483255	rs56072903	14	RP11-259G18.1	1032	intergenic	4.824	4	1	7	1	1	1
rs11752125	6	160295922	G	C	0.1471	0.0258383	0.060313	rs8191738	8	RP1-249F5.3	24295	intergenic	4.823	7	5	15	0	1	1
rs10978554	9	109363570	C	T	0.1839	NA	0.112485	rs7874665	10	RP11-308N19.1	0	ncRNA_intronic	4.822	6	7	15	0	0	1
rs62073314	17	44603950	G	T	0.3986	NA	0.176217	rs56072903	14	LRRC37A2:ARL17A	0:0	intronic	4.817	7	5	15	1	1	0
rs13376422	1	77970004	C	T	0.1511	0.0818752	0.0554147	rs12406019	1	AK5	0	intronic	4.815	6	5	15	1	1	1
rs12150254	17	44090455	T	C	0.2406	NA	0.846392	rs56072903	14	MAPT	0	intronic	4.815	NA	2	15	1	1	1
rs67682367	17	44120994	A	T	0.1471	0.0169137	0.0671008	rs56072903	14	KANSL1	0	intronic	4.815	6	4	4	1	1	1
rs1708678	4	89976467	A	G	0.3817	0.00724309	0.0907748	rs3846287	4	FAM13A	0	intronic	4.814	4	1	15	1	1	1
rs2696605	17	44213921	A	C	0.2416	0.999845	0.843811	rs56072903	14	KANSL1	0	intronic	4.813	NA	2	5	1	1	1
rs62063278	17	44036914	C	T	0.2396	0.999914	0.851396	rs56072903	14	MAPT	0	intronic	4.812	5	5	14	1	1	1
rs2532270	17	44249800	G	A	0.2406	0.999913	0.846392	rs56072903	14	KANSL1	0	intronic	4.812	NA	4	5	1	1	1
3:171547886:C:CAG	3	171547886	CAG	C	0.3549	NA	0.987932	rs3850186	3	TMEM212	13252	intergenic	4.81	NA	2	7	0	1	1
rs1088640	16	91309	C	T	0.4165	0.0691484	0.117358	rs28436661	13	IL9RP3	2987	intergenic	4.81	5	1	5	1	1	1
rs2163129	17	44056433	T	C	0.2406	0.999903	0.846392	rs56072903	14	MAPT	0	intronic	4.81	6	4	15	1	1	1
rs62308743	4	89771798	C	T	0.4076	0.0112376	0.151475	rs3846287	4	FAM13A	0	intronic	4.807	7	4	15	1	1	1
rs9880430	3	171438388	T	C	0.2584	0.0387274	0.425101	rs3850186	3	PLD1	0	intronic	4.805	6	4	5	1	1	1
rs3774042	3	171352001	T	C	0.1918	0.037321	0.271274	rs3850186	3	PLD1	0	intronic	4.804	NA	5	15	1	1	1
rs2696576	17	44228770	A	G	0.2406	0.999773	0.846392	rs56072903	14	KANSL1	0	intronic	4.802	NA	2	7	1	1	1
rs12150658	17	43826305	G	A	0.2396	NA	0.851396	rs56072903	14	CRHR1:RP11-105N13.4	0:0	ncRNA_intronic	4.801	1f	5	14	1	1	1
rs7367884	1	78583159	A	G	0.3986	NA	0.367474	rs12406019	1	GIPC2	0	intronic	4.799	7	4	15	1	1	1
rs667131	13	49485613	A	C	0.4026	0.0106472	0.086158	rs2596242	12	AL161421.1	18642	intergenic	4.799	7	14	15	0	1	0
rs1088641	16	92370	A	G	0.1034	NA	0.70551	rs28436661	13	POLR3K	4036	intergenic	4.799	5	1	4	1	1	1
rs77887879	3	171324852	T	C	0.1193	0.0261276	0.0838853	rs3850186	3	PLD1	0	intronic	4.798	6	4	15	1	1	1
rs79641193	17	44330105	A	G	0.2237	NA	0.752594	rs56072903	14	RP11-259G18.3	6811	intergenic	4.797	6	5	15	0	1	1
rs76295456	2	204530524	G	A	0.1034	0.0260201	0.205661	rs11904512	2	AC125238.3	6373	intergenic	4.796	7	5	15	0	1	1
rs28549224	11	1224494	C	A	0.4085	0.012716	0.0914923	rs2672794	11	MUC5AC	2129	intergenic	4.794	4	2	15	1	1	1
rs34736493	4	89746367	AT	A	0.3797	NA	0.122299	rs3846287	4	FAM13A	0	intronic	4.792	NA	5	15	1	0	1
rs4074035	11	1421716	T	C	0.4722	0.234612	0.0642381	rs72849408	11	BRSK2	0	intronic	4.791	NA	2	15	1	1	1
rs17659731	17	44144634	G	A	0.2406	0.999899	0.846392	rs56072903	14	KANSL1	0	intronic	4.791	1f	4	4	1	1	1
rs62304669	4	90104932	C	T	0.09841	0.0277225	0.0643026	rs3846287	4	GPRIN3	52604	intergenic	4.786	7	13	15	0	1	1
rs72628328	17	44215859	A	G	0.1431	NA	0.0656313	rs56072903	14	KANSL1	0	intronic	4.785	5	2	7	1	1	1
rs62053954	17	43749949	G	A	0.2396	NA	0.851396	rs56072903	14	CRHR1:RP11-105N13.4	0:0	ncRNA_intronic	4.777	3a	5	14	1	1	1
rs78209533	17	43989909	A	G	0.2396	0.999901	0.851396	rs56072903	14	MAPT	0	intronic	4.777	5	4	9	1	1	1
rs77114624	17	43818657	T	C	0.2396	NA	0.851396	rs56072903	14	CRHR1:RP11-105N13.4	0:0	ncRNA_intronic	4.776	5	1	14	1	1	1
rs554385595	17	44279371	TCAAA	T	0.2406	NA	0.846392	rs56072903	14	KANSL1	0	intronic	4.776	NA	5	5	1	1	1
rs62065448	17	43569770	C	T	0.1998	NA	0.599978	rs56072903	14	PLEKHM1	1654	intergenic	4.775	5	5	15	1	1	1
rs79545140	17	43840935	T	C	0.2396	NA	0.851396	rs56072903	14	CRHR1:RP11-105N13.4	0:0	ncRNA_intronic	4.773	5	5	14	1	1	0
rs7848728	9	109426594	G	A	0.4215	0.0598247	0.183162	rs7874665	10	RP11-308N19.4	0	ncRNA_intronic	4.77	6	5	15	0	0	1
rs17585012	17	44227510	A	T	0.2425	0.999744	0.841329	rs56072903	14	KANSL1	0	intronic	4.769	NA	4	5	1	1	1
rs529274065	17	44338536	T	C	0.2704	NA	0.779279	rs56072903	14	RP11-259G18.3	563	upstream	4.769	NA	5	5	0	1	1
rs6435191	2	204450569	G	T	0.164	0.0196026	0.0945803	rs11904512	2	AC125238.2	48730	intergenic	4.767	4	5	15	0	1	1
rs544076796	17	44246405	C	A	0.2416	NA	0.832452	rs56072903	14	KANSL1	0	intronic	4.767	NA	4	5	1	1	1
rs28729516	11	1224687	G	A	0.4085	0.0116517	0.0914923	rs2672794	11	MUC5AC	2322	intergenic	4.766	3a	2	15	1	0	1
rs4894749	3	171441838	A	T	0.2584	0.0636117	0.425101	rs3850186	3	PLD1	0	intronic	4.765	6	4	15	1	1	1
rs17420359	3	171552468	G	A	0.2694	0.0227977	0.204732	rs3850186	3	TMEM212	8670	intergenic	4.763	5	5	15	1	1	1
rs938265	4	89993666	T	C	0.09046	0.00672764	0.110055	rs3846287	4	FAM13A	0	NA	4.763	NA	5	15	1	1	1
rs2672785	11	1246941	A	G	0.2406	0.0469288	0.280643	rs12280761	11	MUC5B	0	exonic	4.763	NA	5	15	1	1	1
rs367637729	17	43666002	AT	A	0.2435	NA	0.838942	rs56072903	14	DND1P1	1706	intergenic	4.763	NA	5	15	0	1	1
rs114961030	11	1368575	C	T	0.0328	0.0594845	0.0979842	rs12280761	11	TOLLIP-AS1	36637	intergenic	4.762	4	5	15	0	0	1
rs4507326	4	89916739	T	G	0.3111	0.246276	0.335452	rs3846287	4	FAM13A	0	intronic	4.761	5	4	15	1	1	1
rs113100008	17	43789710	C	G	0.08648	NA	0.237112	rs56072903	14	CRHR1:RP11-105N13.4	0:0	ncRNA_intronic	4.76	7	5	14	1	1	1
rs62061728	17	44017180	T	G	0.2396	0.999908	0.851396	rs56072903	14	MAPT	0	intronic	4.759	5	5	14	1	1	1
rs28463501	11	1224414	C	T	0.4115	0.0164474	0.0931465	rs2672794	11	MUC5AC	2049	intergenic	4.754	4	2	15	1	1	1
rs1181388	2	204575951	A	G	0.1392	0.0326276	0.164638	rs11904512	2	CD28	0	intronic	4.753	NA	1	15	1	1	1
rs62055549	17	43965595	G	C	0.2396	NA	0.851396	rs56072903	14	MAPT-AS1	0	ncRNA_intronic	4.752	7	13	14	1	1	1
rs62063791	17	44062993	A	G	0.2406	0.99989	0.846392	rs56072903	14	MAPT	0	intronic	4.752	NA	4	15	1	1	1
rs2532226	17	44277867	G	A	0.2435	0.99991	0.838942	rs56072903	14	KANSL1	0	intronic	4.752	NA	5	5	1	1	1
rs661844	1	78583628	T	G	0.2256	NA	0.184049	rs12406019	1	GIPC2	0	intronic	4.751	6	4	15	1	1	1
rs62054393	17	43809264	T	G	0.2396	NA	0.851396	rs56072903	14	CRHR1:RP11-105N13.4:RP11-293E1.2	0:0:0	ncRNA_exonic	4.751	5	8	9	1	1	1
rs35436377	7	99843724	C	CT	0.2913	NA	0.232253	rs6963345	9	GATS:GATS	0:0	ncRNA_intronic	4.75	NA	5	15	1	1	1
rs7426056	2	204612058	A	G	0.2594	0.0439703	0.788283	rs11904512	2	CD28	8422	intergenic	4.746	6	5	15	1	1	1
rs1427363	2	204837629	T	C	0.2217	0.0317131	0.0632919	rs11904512	2	ICOS	11328	intergenic	4.745	7	5	15	0	0	1
rs7395698	11	1390636	C	T	0.2326	0.00579629	0.0565473	rs2672794	11	BRSK2	20492	intergenic	4.745	5	7	15	0	1	1
rs2942165	17	43715619	G	C	0.2396	0.999811	0.851396	rs56072903	14	CRHR1-IT1:CRHR1:RP11-105N13.4	0:0:0	ncRNA_intronic	4.743	7	4	5	1	1	1
rs4894754	3	171449723	A	T	0.2584	0.0692776	0.425101	rs3850186	3	PLD1	0	intronic	4.741	5	4	15	1	1	1
rs79974469	17	44262581	A	C	0.1849	NA	0.693117	rs56072903	14	KANSL1	0	intronic	4.74	5	2	7	1	1	1
rs2181538	13	49670820	G	A	0.3032	0.0149361	0.346291	rs2596242	12	FNDC3A	0	intronic	4.739	5	5	15	1	1	1
rs4792849	17	43395178	A	G	0.2714	0.0829028	0.0533862	rs56072903	14	MAP3K14	763	upstream	4.738	4	1	2	0	1	1
rs543681455	17	43777835	TATCCTGCTTCCC	T	0.2396	NA	0.851396	rs56072903	14	CRHR1:RP11-105N13.4	0:0	ncRNA_intronic	4.738	NA	5	14	1	1	1
rs62057109	17	43896637	T	C	0.2396	NA	0.851396	rs56072903	14	CRHR1	0	intronic	4.738	5	5	15	1	1	0
rs117372761	2	204656402	C	T	0.02187	0.0192979	0.0750434	rs11904512	2	RNU6-474P	9535	intergenic	4.737	5	5	15	0	0	1
rs72668187	4	90057111	C	T	0.2555	0.0383584	0.0814479	rs3846287	4	RNU6-907P	5006	intergenic	4.736	7	5	15	0	1	1
rs12508970	4	89984956	T	C	0.337	0.161172	0.181176	rs3846287	4	FAM13A	0	intergenic	4.735	6	9	15	1	1	1
rs201758601	17	43798790	TTTC	T	0.2386	NA	0.844925	rs56072903	14	CRHR1:RP11-105N13.4	0:0	ncRNA_intronic	4.735	NA	5	14	1	1	1
rs12509747	4	90027769	A	G	0.4433	0.0113241	0.138008	rs3846287	4	FAM13A	0	intergenic	4.733	7	5	15	1	1	1
rs182255883	6	160325949	T	C	0.01988	0.0193115	0.113147	rs8191738	8	MAS1	2024	intergenic	4.733	5	5	15	1	0	1
rs62053948	17	43748046	C	T	0.2396	NA	0.851396	rs56072903	14	CRHR1:RP11-105N13.4	0:0	ncRNA_intronic	4.733	7	5	14	1	1	1
rs35265856	7	98955551	G	A	0.09145	0.36554	0.082083	rs6963345	9	ARPC1A	0	intronic	4.732	5	2	4	1	1	1
rs79782347	17	44146567	T	C	0.2406	0.999899	0.846392	rs56072903	14	KANSL1	0	intronic	4.732	6	4	5	1	1	1
rs570136507	17	44357297	G	T	0.2386	NA	0.847413	rs56072903	14	ARL17B	0	intronic	4.732	NA	2	15	1	1	1
rs34416056	17	43951220	T	G	0.2396	NA	0.851396	rs56072903	14	MAPT-AS1	0	ncRNA_intronic	4.731	2b	2	14	0	1	1
rs34813348	2	204573302	A	G	0.2028	0.0160301	0.358847	rs11904512	2	CD28	0	intronic	4.727	5	1	15	1	1	1
rs6849026	4	90076399	T	C	0.09642	0.00650125	0.0732319	rs3846287	4	RNU6-907P	24294	intergenic	4.725	7	5	15	0	1	1
rs2158257	17	44104343	A	C	0.2406	0.999909	0.846392	rs56072903	14	MAPT	0	UTR3	4.725	NA	4	4	1	1	1
6:159526387:C:T	6	159526387	C	T	0.02485	NA	0.0651197	rs8191738	8	RP11-13P5.1	2435	intergenic	4.723	5	2	7	0	1	1
rs60474618	13	49646996	TG	T	0.3042	NA	0.344948	rs2596242	12	FNDC3A	0	intronic	4.722	NA	5	5	1	1	1
rs62055754	17	43768230	C	G	0.2396	NA	0.851396	rs56072903	14	CRHR1:RP11-105N13.4	0:0	ncRNA_intronic	4.722	5	7	13	1	1	1
rs11973173	7	99032399	A	G	0.1143	0.00995338	0.0506242	rs6963345	9	PTCD1:ATP5J2-PTCD1	0:0	intronic	4.719	1f	4	4	1	1	1
rs2176025	11	1366668	A	T	0.329	NA	0.189722	rs72849408	11	TOLLIP-AS1	34730	intergenic	4.719	4	5	15	0	1	1
rs62063797	17	44068294	G	C	0.2416	0.999889	0.841422	rs56072903	14	MAPT	0	intronic	4.719	4	4	15	1	1	1
rs1563261	3	171410889	C	T	0.3926	0.021205	0.182456	rs3850186	3	PLD1	0	intronic	4.718	6	4	15	1	1	1
rs13116910	4	90098550	A	C	0.09742	0.0104478	0.0609753	rs3846287	4	RNU6-907P	46445	intergenic	4.718	7	5	15	0	1	1
rs10491144	17	43773124	A	C	0.2396	NA	0.851396	rs56072903	14	CRHR1:RP11-105N13.4	0:0	ncRNA_intronic	4.718	NA	13	14	1	1	1
rs564676144	17	44346751	T	G	0.2008	NA	0.821423	rs56072903	14	RP11-259G18.1	690	downstream	4.718	NA	5	15	1	1	1
rs116890950	11	1460595	G	A	0.03082	0.0432306	0.0611132	rs12280761	11	BRSK2	0	intronic	4.717	5	4	15	1	1	1
rs55972157	17	43768703	C	T	0.2396	NA	0.851396	rs56072903	14	CRHR1:RP11-105N13.4	0:0	ncRNA_intronic	4.715	5	7	13	1	1	1
rs1358438	17	44279760	G	A	0.2406	0.999906	0.846392	rs56072903	14	KANSL1	0	intronic	4.715	NA	2	5	1	1	1
rs62063200	17	44206482	C	T	0.2406	0.99989	0.846392	rs56072903	14	KANSL1	0	intronic	4.714	5	4	5	1	1	1
rs2696466	17	44289832	A	G	0.4404	NA	0.342449	rs56072903	14	KANSL1	0	intronic	4.714	6	4	5	1	1	1
rs56070245	17	43847868	T	C	0.2396	NA	0.851396	rs56072903	14	CRHR1:RP11-105N13.4	0:0	ncRNA_intronic	4.711	6	5	14	1	1	0
rs9456481	6	160371241	A	G	0.2495	0.145842	0.289211	rs8191738	8	IGF2R	18889	intergenic	4.71	7	5	15	0	1	1
rs34468847	9	109328508	C	T	0.2624	0.0182882	0.0827056	rs7874665	10	RP11-308N19.1	0	ncRNA_intronic	4.71	7	9	15	0	0	1
rs7049106	9	109326440	A	G	0.3062	0.0120883	0.0787287	rs7874665	10	RP11-308N19.1	0	ncRNA_intronic	4.708	6	9	15	0	0	1
rs62055894	17	43843943	G	A	0.2396	NA	0.851396	rs56072903	14	CRHR1:RP11-105N13.4	0:0	ncRNA_intronic	4.708	6	5	14	1	1	0
1:78810226:A:G	1	78810226	G	A	0.1083	NA	0.0530721	rs12406019	1	RP11-183M13.1:PTGFR	0:0	ncRNA_intronic	4.707	7	5	15	1	1	0
rs4984743	16	94919	G	A	0.2495	0.132034	0.226702	rs28436661	13	POLR3K	1487	intergenic	4.707	5	4	4	1	1	1
rs7952154	11	1109183	T	C	0.1928	0.157152	0.137733	rs7480563	11	MUC2	4763	intergenic	4.706	NA	5	15	1	1	1
rs2572005	7	99494030	G	A	0.4662	0.0629581	0.188506	rs6963345	9	TRIM4	0	intronic	4.703	NA	5	5	1	1	1
rs147319425	17	44003133	A	AAAG	0.2396	NA	0.851396	rs56072903	14	MAPT	0	intronic	4.701	NA	5	15	1	1	1
rs55744103	17	44316280	T	C	0.2416	0.994569	0.841422	rs56072903	14	RP11-259G18.2	4691	intergenic	4.701	7	5	15	0	1	1
rs637943	1	78611067	C	G	0.2455	NA	0.202167	rs12406019	1	GIPC2	6933	intergenic	4.7	4	5	15	1	1	1
rs17420436	3	171558101	T	C	0.09543	0.0139133	0.0558665	rs3850186	3	TMEM212	3037	intergenic	4.7	6	5	15	1	1	1
rs2904264	4	90012280	A	G	0.09046	0.00742625	0.110055	rs3846287	4	FAM13A	0	NA	4.699	NA	5	15	1	1	1
rs4141954	13	49469902	A	G	0.4205	0.0302408	0.0648549	rs2596242	12	AL161421.1	34353	intergenic	4.699	6	5	15	0	0	1
rs17687667	17	43754099	G	A	0.2396	NA	0.851396	rs56072903	14	CRHR1:RP11-105N13.4	0:0	ncRNA_intronic	4.699	1f	5	14	1	1	1
rs28668859	11	1156967	G	A	0.04175	0.0119757	0.0753857	rs7480563	11	MUC5AC	0	intronic	4.698	5	4	15	1	0	1
rs111535660	17	44314148	T	A	0.1998	NA	0.814651	rs56072903	14	RP11-259G18.2	6823	intergenic	4.698	6	5	15	0	1	1
rs12030933	1	78778079	C	A	0.1501	0.033266	0.0622157	rs12406019	1	RP11-183M13.1:PTGFR	0:0	ncRNA_intronic	4.694	6	14	15	1	1	1
rs2994378	13	49643890	T	C	0.2952	0.0269743	0.337003	rs2596242	12	FNDC3A	0	intronic	4.694	7	5	5	1	1	1
rs72645773	5	169004577	G	A	0.1789	0.0457029	0.111785	rs145315307	6	SPDL1	6060	intergenic	4.692	7	5	14	1	1	1
rs76281607	17	44042782	T	C	0.162	0.0126552	0.0583719	rs56072903	14	MAPT	0	intronic	4.692	7	4	14	1	1	1
rs113857824	2	204272580	A	G	0.02982	NA	0.078759	rs11904512	2	ABI2:RAPH1	0:0	intronic	4.691	5	4	5	1	1	1
rs271665	17	47938521	T	C	0.2157	0.0361301	0.130761	rs75432325	15	RP11-304F15.3	12321	intergenic	4.69	2b	5	14	0	1	1
rs7532135	1	78632480	T	A	0.1292	0.018591	0.0914269	rs12406019	1	RNFT1P2	3684	intergenic	4.689	7	5	15	0	1	1
rs62308745	4	89801303	T	C	0.2227	0.0362468	0.231634	rs3846287	4	FAM13A	0	intronic	4.689	5	5	15	1	1	1
rs1535432	6	7608620	A	T	0.3549	0.0314599	0.0516773	rs2076295	7	SNRNP48	0	intronic	4.689	6	4	4	1	1	1
rs6920534	6	7519183	T	C	0.1054	0.0396719	0.0579528	rs2076295	7	RP11-288G3.4	1109	intergenic	4.687	5	5	15	0	0	1
rs2090193	11	1353330	C	T	0.0825	0.0500351	0.34871	rs12280761	11	TOLLIP-AS1	21392	intergenic	4.687	6	5	15	0	1	1
rs2532265	17	44252197	G	T	0.2406	0.99991	0.846392	rs56072903	14	KANSL1	0	intronic	4.686	NA	4	5	1	1	1
rs541455835	17	44177304	TA	T	0.2406	NA	0.846392	rs56072903	14	KANSL1	0	intronic	4.684	NA	2	5	1	1	1
rs4456928	4	89791378	T	C	0.3956	0.0123431	0.17078	rs3846287	4	FAM13A	0	intronic	4.683	6	5	15	1	1	1
rs5860150	4	89963913	TC	T	0.3827	NA	0.0873248	rs3846287	4	FAM13A	0	intronic	4.683	NA	5	15	1	1	1
rs4128634	3	171523099	C	T	0.1352	0.0197464	0.0818861	rs3850186	3	PLD1:PP13439	0:0	intronic	4.682	4	2	15	1	1	1
rs600237	1	78682554	A	G	0.3598	NA	0.330554	rs12406019	1	RP11-183M13.1	12728	intergenic	4.68	6	5	15	0	1	1
rs1795722	4	89942863	C	T	0.1928	0.14011	0.188232	rs3846287	4	FAM13A	0	intronic	4.678	NA	5	5	1	1	1
rs70602	17	44859715	C	T	0.2177	NA	0.723379	rs56072903	14	WNT3	0	intronic	4.678	1f	5	14	1	1	1
rs627493	1	78643375	G	A	0.3628	NA	0.374201	rs12406019	1	RNFT1P2	6453	intergenic	4.677	6	5	15	0	1	1
rs3972613	17	43566931	A	G	0.1958	NA	0.599703	rs56072903	14	PLEKHM1	0	intronic	4.677	5	1	5	1	1	1
rs62055463	17	43941491	A	G	0.2396	NA	0.851396	rs56072903	14	MAPT-AS1	0	ncRNA_intronic	4.676	5	5	14	0	1	1
rs2307982	2	204740446	CAAGG	C	0.3171	NA	0.0601955	rs11904512	2	CTLA4	1762	intergenic	4.675	NA	5	15	1	1	1
rs112247610	17	43671986	T	C	0.1024	NA	0.338951	rs56072903	14	RP11-707O23.5	6248	intergenic	4.674	6	5	15	0	1	1
rs886453	7	99588225	G	A	0.4056	0.881711	0.719038	rs6963345	9	RP4-604G5.3	1794	intergenic	4.673	5	1	15	0	1	1
rs6948729	7	99787372	A	G	0.2684	0.00568489	0.211048	rs6963345	9	STAG3	0	intronic	4.672	6	5	15	1	1	1
rs12867599	13	49478627	T	C	0.4473	0.0121222	0.140425	rs2596242	12	AL161421.1	25628	intergenic	4.67	6	2	15	0	1	1
rs56062621	17	43798903	A	G	0.2396	NA	0.851396	rs56072903	14	CRHR1:RP11-105N13.4	0:0	ncRNA_intronic	4.67	5	5	14	1	1	1
rs62055934	17	43848638	G	A	0.2386	NA	0.854135	rs56072903	14	CRHR1:RP11-105N13.4	0:0	ncRNA_intronic	4.669	5	2	14	1	1	0
rs62055900	17	43845002	C	G	0.2396	NA	0.851396	rs56072903	14	CRHR1:RP11-105N13.4	0:0	ncRNA_intronic	4.666	6	5	14	1	1	0
rs10816417	9	109424164	T	C	0.4215	0.0779194	0.183162	rs7874665	10	RP11-308N19.4	0	ncRNA_intronic	4.665	7	14	15	0	0	1
rs12665079	6	160352418	G	C	0.2495	0.125853	0.281353	rs8191738	8	MAS1	23309	intergenic	4.663	4	5	15	0	1	1
rs150186050	11	1089403	C	CAT	0.09742	NA	0.0732911	rs7480563	11	MUC2	0	intronic	4.662	NA	1	15	1	1	0
rs10660574	6	160368506	T	TATAA	0.2495	NA	0.289211	rs8191738	8	IGF2R	21624	intergenic	4.661	NA	5	15	0	1	1
rs4336540	7	99534902	C	T	0.164	0.0301771	0.0628303	rs6963345	9	RP4-604G5.1	0	ncRNA_intronic	4.659	7	5	14	1	1	1
rs9915721	17	43991553	A	G	0.3608	0.735214	0.485641	rs56072903	14	MAPT	0	intronic	4.659	NA	4	14	1	1	1
rs11245925	11	1079993	G	T	0.1272	0.0271379	0.0710845	rs7480563	11	MUC2	0	intronic	4.658	5	1	15	1	1	1
rs3935637	17	43928573	T	C	0.4761	NA	0.273393	rs56072903	14	MAPT-AS1	0	ncRNA_intronic	4.658	NA	5	14	1	1	1
rs17653836	17	44128876	T	A	0.2406	0.999909	0.846392	rs56072903	14	KANSL1	0	intronic	4.658	6	2	5	1	1	1
rs199454	17	44800110	A	G	0.2594	NA	0.628928	rs56072903	14	NSF	0	intronic	4.654	1f	2	5	1	1	1
rs141520390	3	171396777	G	GCCCTAGAGAGACCTC	0.3857	NA	0.17831	rs3850186	3	PLD1	0	intronic	4.653	NA	2	15	1	1	1
rs62063281	17	44038785	A	G	0.2416	0.999787	0.839059	rs56072903	14	MAPT	0	intronic	4.648	5	5	14	1	1	1
rs199536	17	44820425	C	T	0.2575	NA	0.623954	rs56072903	14	NSF	0	intronic	4.647	1d	2	5	1	1	1
rs117141769	13	49891057	C	G	0.05268	0.0143323	0.0779527	rs2596242	12	CAB39L	0	intronic	4.646	7	4	15	1	1	1
rs2532269	17	44250108	T	C	0.2406	0.999914	0.846392	rs56072903	14	KANSL1	0	intronic	4.646	NA	2	5	1	1	1
rs3012136	13	49573899	G	A	0.2952	0.0318322	0.337003	rs2596242	12	FNDC3A	0	intronic	4.644	5	4	9	1	1	1
rs668766	1	78585968	A	G	0.2505	0.0814663	0.212508	rs12406019	1	GIPC2	0	intronic	4.643	7	4	15	1	1	1
rs56397077	17	43788419	C	A	0.2396	NA	0.851396	rs56072903	14	CRHR1:RP11-105N13.4	0:0	ncRNA_intronic	4.643	5	5	14	1	1	1
rs2075854	11	1248731	A	G	0.4205	0.00635033	0.107365	rs72849408	11	MUC5B	0	intronic	4.64	5	4	15	1	1	1
rs143363030	4	90036319	AT	A	0.1958	NA	0.268212	rs3846287	4	TIGD2	268	downstream	4.639	NA	4	15	1	0	1
rs6854285	4	90029673	T	C	0.4433	0.00921118	0.138008	rs3846287	4	FAM13A	0	intergenic	4.638	3a	5	14	1	1	1
rs62062280	17	44093993	C	T	0.2406	0.999901	0.846392	rs56072903	14	MAPT	0	intronic	4.638	7	5	15	1	1	1
rs60346753	1	78784606	A	AT	0.1501	NA	0.0622157	rs12406019	1	RP11-183M13.1:PTGFR	0:0	ncRNA_intronic	4.637	NA	7	15	1	1	1
rs114788455	11	1466456	G	C	0.0338	0.0211407	0.0543847	rs12280761	11	BRSK2	0	intronic	4.636	5	4	15	1	1	1
rs2994381	13	49632259	G	A	0.2952	0.0225104	0.337003	rs2596242	12	FNDC3A	0	intronic	4.636	7	4	15	1	1	0
rs10001420	4	89939440	A	G	0.08946	0.0174476	0.115103	rs3846287	4	FAM13A	0	intronic	4.635	5	4	5	1	1	1
rs7532752	1	78622929	T	A	0.3439	NA	0.339803	rs12406019	1	RNFT1P2	13235	intergenic	4.632	2b	5	15	0	1	1
rs4450885	4	89919795	T	A	0.2048	0.0769276	0.203173	rs3846287	4	FAM13A	0	intronic	4.632	7	5	15	1	1	1
rs10518561	1	78288315	C	T	0.07455	0.0317244	0.0518672	rs12406019	1	FAM73A	0	intronic	4.63	5	4	5	1	1	1
rs10782651	1	77934335	T	C	0.4891	0.390494	0.0712885	rs12406019	1	AK5	0	intronic	4.629	4	5	15	1	1	1
rs71075746	1	77941042	TTA	T	0.1511	NA	0.0554147	rs12406019	1	AK5	0	intronic	4.628	NA	5	15	1	1	1
rs62065453	17	43573419	C	T	0.2396	0.999785	0.826113	rs56072903	14	LRRC37A4P	5265	intergenic	4.627	6	5	15	1	1	1
rs9871488	3	171461611	T	G	0.3986	0.018007	0.188296	rs3850186	3	PLD1	0	intronic	4.626	5	5	15	1	1	1
rs114791644	2	204555380	T	C	0.04573	0.0260594	0.115379	rs11904512	2	CD28	15817	intergenic	4.625	5	2	15	0	1	1
rs541205576	17	44357412	TC	T	0.2386	NA	0.847413	rs56072903	14	ARL17B	0	intronic	4.624	NA	5	15	1	1	1
rs17822121	4	90087400	T	C	0.09841	0.0220912	0.0563556	rs3846287	4	RNU6-907P	35295	intergenic	4.623	5	5	15	0	1	1
rs1388234	9	109428601	G	A	0.4215	0.0438403	0.183162	rs7874665	10	RP11-308N19.4	0	ncRNA_intronic	4.623	NA	5	15	0	0	1
rs36179283	11	1069766	C	G	0.34	0.174521	0.0771794	rs7480563	11	MUC2	5108	intergenic	4.621	5	5	14	1	1	0
rs12508893	4	89984747	T	C	0.337	0.158611	0.181176	rs3846287	4	FAM13A	0	intergenic	4.618	7	9	15	1	1	1
rs962885	17	43935631	C	T	0.3161	NA	0.150155	rs56072903	14	MAPT-AS1	0	ncRNA_intronic	4.615	1f	5	14	0	1	1
rs4960331	6	7616320	A	C	0.171	0.0291804	0.0945988	rs2076295	7	SNRNP48	4119	intergenic	4.614	4	1	5	1	1	1
rs10978621	9	109514943	C	G	0.2157	0.989236	0.982242	rs7874665	10	RP11-308N19.5	29731	intergenic	4.613	5	5	15	0	1	1
rs56226437	17	44042361	T	C	0.2406	0.999937	0.846392	rs56072903	14	MAPT	0	intronic	4.613	5	4	14	1	1	1
rs13228694	7	99940307	C	T	0.1103	0.56294	0.189511	rs6963345	9	STAG3L5P:STAG3L5P-PVRIG2P-PILRB:PILRB	0:0:0	ncRNA_intronic	4.612	6	4	4	1	1	1
rs62057061	17	43856639	C	G	0.2396	NA	0.851396	rs56072903	14	CRHR1:RP11-105N13.4	0:0	ncRNA_intronic	4.609	7	5	14	1	1	0
rs138628515	17	44289781	T	A	0.1431	NA	0.0656313	rs56072903	14	KANSL1	0	intronic	4.609	7	4	5	1	1	1
rs140820821	7	99646233	CTAT	C	0.2604	NA	0.510996	rs6963345	9	ZSCAN21	1156	intergenic	4.607	NA	5	5	1	1	1
rs138316008	11	1414465	TTTTGTCCCTGCGCGCC	T	0.04672	NA	0.107524	rs12280761	11	BRSK2	0	intronic	4.607	NA	2	13	1	1	1
rs151340295	17	44119276	G	A	0.1471	0.0159774	0.0671008	rs56072903	14	KANSL1	0	intronic	4.607	6	4	4	1	1	1
rs6794454	3	171455188	T	C	0.1402	0.0184168	0.0594775	rs3850186	3	PLD1	0	intronic	4.606	5	4	15	1	1	1
rs62054394	17	43810608	T	A	0.2396	NA	0.851396	rs56072903	14	CRHR1:RP11-105N13.4	0:0	ncRNA_intronic	4.606	5	5	14	1	1	1
rs56236914	17	43483551	C	T	0.1938	0.995899	0.559421	rs56072903	14	ARHGAP27	0	intronic	4.604	5	1	5	1	1	1
rs13030054	2	204745427	T	C	0.2058	0.0284836	0.179682	rs11904512	2	CTLA4	6743	intergenic	4.602	5	5	15	1	1	1
rs2609275	4	89894626	G	A	0.3091	NA	0.3409	rs3846287	4	FAM13A	0	intronic	4.602	6	5	15	1	1	1
rs149586816	17	44494110	T	G	0.2525	NA	0.79259	rs56072903	14	NSFP1	0	ncRNA_intronic	4.602	6	5	15	0	1	1
rs61950815	13	49972631	T	C	0.17	0.0078663	0.0631633	rs2596242	12	CAB39L	0	intronic	4.601	7	1	15	1	1	1
rs55960528	17	43968994	T	C	0.2396	NA	0.851396	rs56072903	14	MAPT-AS1	0	ncRNA_intronic	4.601	7	5	14	1	1	1
rs201103889	17	44626773	A	C	0.2753	NA	0.0519965	rs56072903	14	LRRC37A2:ARL17A	0:0	exonic	4.599	7	4	15	1	1	0
7:99956290:C:G	7	99956290	C	G	0.1113	NA	0.0823125	rs6963345	9	STAG3L5P-PVRIG2P-PILRB:PILRB	0:0	ncRNA_intronic	4.598	NA	2	4	1	1	1
rs12453264	17	44330438	A	G	0.1909	NA	0.592925	rs56072903	14	RP11-259G18.3	6478	intergenic	4.597	7	5	15	0	1	1
rs2532247	17	44262403	C	T	0.2406	0.999838	0.846392	rs56072903	14	KANSL1	0	intronic	4.591	NA	2	7	1	1	1
rs1795723	4	89973538	T	C	0.3827	0.00718389	0.0873248	rs3846287	4	FAM13A	0	intronic	4.59	NA	5	15	1	1	1
rs74863825	17	43963120	C	T	0.2396	NA	0.851396	rs56072903	14	MAPT-AS1	0	ncRNA_intronic	4.589	5	9	14	1	1	1
rs62062284	17	44095570	G	A	0.2406	0.999908	0.846392	rs56072903	14	MAPT	0	intronic	4.586	4	5	5	1	1	1
rs28559811	4	89924157	A	T	0.08946	0.0161013	0.115103	rs3846287	4	FAM13A	0	intronic	4.585	7	5	5	1	1	1
rs199449	17	44808902	G	A	0.2555	NA	0.631905	rs56072903	14	NSF	0	intronic	4.584	6	4	5	1	1	1
rs5743852	11	1331371	G	A	0.03678	0.106646	0.13557	rs12280761	11	TOLLIP-AS1	0	ncRNA_exonic	4.583	NA	1	1	1	1	1
rs61784769	1	77941230	C	T	0.4702	NA	0.0820635	rs12406019	1	AK5	0	intronic	4.582	NA	5	15	1	1	1
rs2904259	4	89885714	T	C	0.494	0.250213	0.797693	rs3846287	4	FAM13A	0	intronic	4.579	4	5	15	1	1	1
rs17691466	17	43968219	A	G	0.2396	NA	0.851396	rs56072903	14	MAPT-AS1	0	ncRNA_intronic	4.578	6	5	14	1	1	1
rs2869952	4	89806057	A	C	0.2406	0.629197	0.089264	rs3846287	4	FAM13A	0	intronic	4.576	NA	5	15	1	1	1
rs2704576	4	89894602	T	C	0.3101	0.239062	0.340743	rs3846287	4	FAM13A	0	intronic	4.576	NA	5	15	1	1	1
rs532625333	17	44355532	G	A	0.1988	NA	0.807922	rs56072903	14	ARL17B	0	intronic	4.575	NA	5	15	1	1	1
rs62063792	17	44063787	A	G	0.2406	0.999889	0.846392	rs56072903	14	MAPT	0	intronic	4.571	NA	4	15	1	1	1
rs17653255	17	44112743	C	A	0.2406	0.999908	0.846392	rs56072903	14	KANSL1:RP11-669E14.6	0:0	ncRNA_intronic	4.571	1d	4	4	1	1	1
rs61868971	11	1446577	C	T	0.2763	0.0182922	0.0914557	rs72849408	11	BRSK2	0	intronic	4.569	5	5	15	1	1	1
rs7926304	11	1425237	C	T	0.2545	0.0285171	0.0641244	rs12280761	11	BRSK2	0	intronic	4.565	5	5	15	1	1	1
rs62055943	17	43851018	T	C	0.2396	NA	0.851396	rs56072903	14	CRHR1:RP11-105N13.4	0:0	ncRNA_intronic	4.564	6	5	14	1	1	0
rs4446237	3	171472296	C	T	0.4036	0.0151934	0.189706	rs3850186	3	PLD1	0	intronic	4.559	7	2	15	1	1	1
rs41374248	17	44120442	A	G	0.2406	0.999909	0.846392	rs56072903	14	KANSL1	0	intronic	4.559	5	4	4	1	1	1
rs2469927	17	44310164	T	C	0.2406	0.999751	0.834953	rs56072903	14	KANSL1	7430	intergenic	4.558	NA	5	15	1	1	1
rs11762932	7	99792666	A	G	0.2306	0.274783	0.191243	rs6963345	9	STAG3	0	intronic	4.556	6	5	15	1	1	1
rs10978533	9	109315899	A	G	0.328	0.0202718	0.0582027	rs7874665	10	RP11-308N19.1	0	ncRNA_intronic	4.556	5	9	15	0	0	1
rs2696559	17	44346674	T	C	0.2256	NA	0.808205	rs56072903	14	RP11-259G18.1	613	downstream	4.556	NA	5	15	1	1	1
rs614380	1	78713300	C	G	0.2197	0.00746439	0.0893908	rs12406019	1	RP11-183M13.1	0	ncRNA_intronic	4.555	5	5	15	0	1	1
rs1467962	17	43978604	A	G	0.2396	0.99991	0.851396	rs56072903	14	MAPT	0	intronic	4.555	2b	5	14	1	1	1
rs62061718	17	44012260	T	C	0.2396	0.290109	0.851396	rs56072903	14	MAPT	0	intronic	4.555	6	2	14	1	1	1
rs17563718	17	43811673	C	T	0.2396	NA	0.851396	rs56072903	14	CRHR1:RP11-105N13.4:RP11-293E1.1	0:0:0	ncRNA_exonic	4.554	6	5	14	1	1	1
rs11754823	6	159777178	A	C	0.05964	0.0115916	0.0519648	rs8191738	8	RP11-125D12.1	1472	intergenic	4.553	6	9	15	0	0	1
rs28429550	11	1218631	C	G	0.1918	NA	0.0857693	rs2672794	11	MUC5AC	0	intergenic	4.551	4	4	15	1	1	0
rs62055468	17	43943000	A	C	0.2396	NA	0.851396	rs56072903	14	MAPT-AS1	0	ncRNA_intronic	4.551	5	5	14	0	1	1
rs72622541	3	171520169	A	G	0.2744	0.0596555	0.460764	rs3850186	3	PLD1:PP13439	0:0	intronic	4.549	4	2	15	1	1	1
rs62056839	17	43989221	T	C	0.2396	0.99991	0.851396	rs56072903	14	MAPT	0	intronic	4.549	6	5	14	1	1	1
rs7863929	9	109497528	T	C	0.1849	0.00580731	0.0531186	rs7874665	10	RP11-308N19.5	12316	intergenic	4.548	7	5	15	0	1	1
rs530421535	17	44228621	T	A	0.1998	NA	0.814651	rs56072903	14	KANSL1	0	intronic	4.548	NA	2	7	1	1	1
rs2869986	4	89984656	G	T	0.1998	NA	0.193588	rs3846287	4	FAM13A	0	intergenic	4.547	7	9	15	1	1	1
rs530785468	17	44360580	C	G	0.2137	NA	0.856122	rs56072903	14	ARL17B	0	intronic	4.547	NA	5	15	1	1	1
rs2609279	4	89855495	T	C	0.2376	0.646385	0.103336	rs3846287	4	FAM13A	0	intronic	4.545	NA	1	15	1	1	1
rs62054823	17	43929029	A	G	0.2406	NA	0.837367	rs56072903	14	MAPT-AS1	0	ncRNA_intronic	4.545	5	5	14	1	1	1
rs112310745	17	44082432	G	A	0.2406	0.999878	0.846392	rs56072903	14	MAPT	0	intronic	4.545	7	5	15	1	1	1
rs9908639	17	44200192	A	G	0.4185	0.0795168	0.17969	rs56072903	14	KANSL1	0	intronic	4.542	5	2	5	1	1	1
rs28699476	11	1160038	A	G	0.2068	NA	0.265634	rs12802931	11	MUC5AC	0	intronic	4.539	5	4	15	1	0	1
rs2672794	11	1241005	T	C	0.3867	0.991611	1	rs2672794	11	MUC5B	3290	intergenic	4.538	4	5	14	1	1	1
rs17649954	17	44001661	A	G	0.2396	0.999908	0.851396	rs56072903	14	MAPT	0	intronic	4.535	1f	2	15	1	1	1
rs557874689	17	44365050	G	A	0.2425	NA	0.836485	rs56072903	14	ARL17B	0	intronic	4.535	NA	1	15	1	1	1
rs4479288	17	43793828	G	A	0.2406	NA	0.846392	rs56072903	14	CRHR1:RP11-105N13.4	0:0	ncRNA_intronic	4.53	5	5	14	1	1	1
rs7686954	4	89904156	C	T	0.3101	0.259352	0.340743	rs3846287	4	FAM13A	0	intronic	4.529	5	5	15	1	1	1
rs55773945	7	100042413	T	C	0.4423	0.00992784	0.0908992	rs6963345	9	RP11-758P17.3	6285	intergenic	4.529	4	2	7	1	1	1
rs33989060	9	109514566	CA	C	0.2127	NA	1	rs7874665	10	RP11-308N19.5	29354	intergenic	4.528	NA	5	15	0	1	1
rs34693890	4	90043808	A	G	0.1511	0.0109656	0.0985196	rs3846287	4	RP11-84C13.2	2785	intergenic	4.526	4	2	15	1	1	1
rs62055713	17	43764685	C	T	0.2396	NA	0.851396	rs56072903	14	CRHR1:RP11-105N13.4	0:0	ncRNA_intronic	4.525	7	5	14	1	1	1
rs9674888	17	44224272	A	G	0.4195	NA	0.180649	rs56072903	14	KANSL1	0	intronic	4.525	1b	2	5	1	1	1
rs9899964	17	44314342	T	C	0.2396	0.986105	0.839922	rs56072903	14	RP11-259G18.2	6629	intergenic	4.525	NA	5	15	0	1	1
rs2458203	17	44336651	T	C	0.3479	NA	0.506164	rs56072903	14	RP11-259G18.3	265	downstream	4.525	NA	1	15	0	1	1
rs557642992	17	44365374	C	T	0.2306	NA	0.818922	rs56072903	14	ARL17B	0	intronic	4.524	NA	5	15	1	1	1
rs9657649	9	109478105	T	A	0.4583	0.669858	0.31109	rs7874665	10	RP11-308N19.5	6525	intergenic	4.523	6	5	15	0	1	1
rs34158251	4	90106527	G	A	0.09841	0.0293339	0.0643026	rs3846287	4	GPRIN3	51009	intergenic	4.52	7	14	15	0	1	1
rs2950706	17	44343004	C	T	0.2097	NA	0.841673	rs56072903	14	RP11-259G18.1	1398	intergenic	4.519	NA	5	7	1	1	1
rs4729562	7	99583650	G	A	0.3519	0.0315781	0.232884	rs6963345	9	AZGP1P1	0	ncRNA_exonic	4.517	1f	5	15	1	1	1
rs567080103	9	109314618	T	TA	0.3509	NA	0.0663081	rs7874665	10	RP11-308N19.1	0	ncRNA_intronic	4.517	NA	15	15	0	0	1
rs6737395	2	204754591	G	A	0.3042	0.0400955	0.0646063	rs11904512	2	CTLA4	15907	intergenic	4.516	7	5	15	0	1	1
rs2249550	11	1279486	A	G	0.495	0.961899	0.206472	rs12280761	11	MUC5B	0	intronic	4.514	5	5	15	1	1	1
rs62074562	17	44334768	A	G	0.2425	0.999744	0.834102	rs56072903	14	RP11-259G18.3	2148	intergenic	4.514	6	5	15	0	1	1
rs2435201	17	44078982	T	A	0.4533	0.801962	0.32117	rs56072903	14	MAPT	0	intronic	4.513	6	4	15	1	1	1
rs731043	3	171371680	G	A	0.1938	0.0455312	0.275455	rs3850186	3	PLD1	0	intronic	4.511	5	4	15	1	1	1
rs2532293	17	44233589	T	C	0.2406	0.999786	0.846392	rs56072903	14	KANSL1	0	intronic	4.511	NA	2	5	1	1	1
rs112596352	17	44170238	G	A	0.2406	0.999882	0.846392	rs56072903	14	KANSL1	0	intronic	4.51	6	4	5	1	1	1
rs2532246	17	44262418	G	A	0.2406	0.99984	0.846392	rs56072903	14	KANSL1	0	intronic	4.509	NA	2	7	1	1	1
rs62065438	17	43558092	C	T	0.1958	NA	0.599703	rs56072903	14	PLEKHM1	0	intronic	4.508	7	4	5	1	1	1
rs72843211	11	1430461	G	A	0.2048	0.234105	0.14372	rs72849408	11	BRSK2	0	intronic	4.505	5	2	15	1	1	1
rs2299036	6	7549628	C	T	0.2177	0.842756	0.289533	rs2076295	7	DSP	0	intronic	4.504	7	2	14	1	1	1
rs62055940	17	43849896	A	G	0.2396	NA	0.851396	rs56072903	14	CRHR1:RP11-105N13.4	0:0	ncRNA_intronic	4.504	7	5	14	1	1	0
rs17760631	17	43743045	T	C	0.2396	NA	0.851396	rs56072903	14	CRHR1:RP11-105N13.4	0:0	ncRNA_intronic	4.503	1f	5	14	1	1	1
rs66672743	17	43837594	G	T	0.2684	NA	0.123655	rs56072903	14	CRHR1:RP11-105N13.4	0:0	ncRNA_intronic	4.502	7	5	14	1	1	1
rs737347	1	78716510	T	A	0.2197	0.00567762	0.0893908	rs12406019	1	RP11-183M13.1	0	ncRNA_exonic	4.5	5	5	15	0	1	1
rs12752254	1	78508309	C	G	0.3201	0.531095	0.515045	rs12406019	1	GIPC2	0	downstream	4.497	5	5	14	1	1	1
rs6732091	2	204511826	G	A	0.3827	0.0107753	0.104147	rs11904512	2	AC125238.2	11086	intergenic	4.496	5	5	15	0	1	1
rs58738696	2	204712127	C	A	0.06461	0.0229599	0.179011	rs11904512	2	CTLA4	20381	intergenic	4.495	5	7	15	0	1	1
rs4146733	9	109318325	T	A	0.3151	0.013296	0.0674402	rs7874665	10	RP11-308N19.1	0	ncRNA_intronic	4.495	5	9	15	0	0	1
rs6764285	3	171441120	T	C	0.2584	0.0657028	0.425101	rs3850186	3	PLD1	0	intronic	4.494	7	4	15	1	1	1
rs62062798	17	44027383	A	G	0.2396	0.999908	0.851396	rs56072903	14	MAPT	0	intronic	4.494	4	5	13	1	1	1
rs1122381	17	44205839	A	G	0.2406	0.999893	0.846392	rs56072903	14	KANSL1	0	intronic	4.494	NA	2	5	1	1	1
rs199497	17	44866602	T	C	0.1809	NA	0.153034	rs56072903	14	WNT3	0	intronic	4.494	5	5	14	1	1	1
rs61867657	11	1431083	C	T	0.4612	NA	0.0780918	rs12280761	11	BRSK2	0	UTR5	4.493	5	1	15	1	1	1
rs62056935	17	43790446	A	G	0.2396	NA	0.851396	rs56072903	14	CRHR1:RP11-105N13.4	0:0	ncRNA_intronic	4.493	7	5	14	1	1	1
rs9535167	13	49769309	A	G	0.2942	0.0282022	0.340375	rs2596242	12	FNDC3A	0	intronic	4.492	7	4	5	1	1	1
rs151131666	17	43975360	ATTACTGTATAAGCTGCTTATAT	A	0.2406	NA	0.846392	rs56072903	14	MAPT	0	intronic	4.491	NA	1	13	1	1	1
rs79889833	17	43937633	A	G	0.2396	NA	0.851396	rs56072903	14	MAPT-AS1	0	ncRNA_intronic	4.49	7	5	14	0	1	1
rs4709388	6	160427882	T	C	0.162	0.167745	0.579054	rs8191738	8	IGF2R:AIRN	0:0	ncRNA_exonic	4.489	5	5	5	1	1	1
rs28718401	4	89972589	T	C	0.08946	0.018669	0.115103	rs3846287	4	FAM13A	0	intronic	4.488	5	5	15	1	1	1
rs55976449	2	204459703	A	G	0.162	0.0178985	0.088196	rs11904512	2	AC125238.2	39596	intergenic	4.487	4	5	15	0	1	1
rs2525534	7	99543002	T	C	0.4543	0.279564	0.330729	rs6963345	9	RP4-604G5.1	0	ncRNA_intronic	4.487	6	5	14	0	1	1
rs585072	1	78581270	T	C	0.2256	NA	0.184049	rs12406019	1	GIPC2	0	intronic	4.486	NA	5	15	1	1	1
rs12947764	17	44004442	T	G	0.2942	0.090716	0.0824098	rs56072903	14	MAPT	0	intronic	4.485	7	5	14	1	1	1
rs199531	17	44830414	T	C	0.2565	NA	0.627917	rs56072903	14	NSF	0	intronic	4.485	6	4	5	1	1	1
rs35468616	13	49545798	C	T	0.2525	0.00542179	0.060502	rs2596242	12	FNDC3A	4249	intergenic	4.484	7	5	15	1	1	1
rs3976762	17	43659061	C	T	0.498	NA	0.178288	rs56072903	14	DND1P1	4175	intergenic	4.484	NA	3	5	0	1	1
rs28513455	11	1159984	C	A	0.2048	NA	0.271346	rs12802931	11	MUC5AC	0	intronic	4.482	5	4	15	1	0	1
rs67850063	4	89954004	C	T	0.09245	0.158586	0.115478	rs3846287	4	FAM13A	0	intronic	4.48	5	5	15	1	1	1
rs2672807	11	1252047	T	C	0.3091	0.0245606	0.06184	rs12280761	11	MUC5B	0	intronic	4.48	NA	5	15	1	1	1
rs4894491	3	171407379	T	C	0.3926	0.0212974	0.182456	rs3850186	3	PLD1	0	intronic	4.478	7	4	15	1	1	1
rs7660385	4	89860819	T	C	0.2217	0.153058	0.234291	rs3846287	4	FAM13A	0	intronic	4.478	4	5	15	1	1	1
rs62056775	17	43969952	T	C	0.2396	0.999901	0.851396	rs56072903	14	MAPT-AS1	0	ncRNA_intronic	4.478	7	5	14	1	1	1
rs77926909	17	43994252	T	C	0.2406	0.999915	0.846392	rs56072903	14	MAPT	0	intronic	4.478	5	4	15	1	1	1
rs2435207	17	44058928	G	A	0.3231	0.0452606	0.105588	rs56072903	14	MAPT	0	intronic	4.478	5	4	15	1	1	1
rs74849049	3	171430935	T	G	0.1024	0.0114833	0.0535928	rs3850186	3	PLD1	0	intronic	4.477	7	4	15	1	1	1
rs11771331	7	99605588	G	A	0.3429	0.0765528	0.341363	rs6963345	9	ZKSCAN1	7615	intergenic	4.476	1f	5	15	1	1	1
rs575004086	16	66888	A	G	0.4066	NA	0.0619715	rs28436661	13	WASH4P	0	intronic	4.474	NA	4	15	1	1	0
rs141347830	2	203916366	A	G	0.03877	0.00890066	0.0612818	rs11904512	2	NBEAL1	0	intronic	4.472	6	4	5	1	1	1
rs62060765	17	44133648	A	C	0.2406	0.999908	0.846392	rs56072903	14	KANSL1	0	intronic	4.471	7	4	5	1	1	1
rs56052107	11	1284031	A	G	0.07654	0.267708	0.284074	rs12280761	11	MUC5B	624	downstream	4.47	1f	1	2	1	1	1
rs62058964	17	43999406	A	G	0.2406	0.999908	0.846392	rs56072903	14	MAPT	0	intronic	4.469	5	4	14	1	1	1
rs7210219	17	44018519	T	C	0.2406	0.998919	0.814811	rs56072903	14	MAPT	0	intronic	4.469	5	2	14	1	1	1
rs2532421	17	44369214	A	C	0.2376	0.9747	0.84534	rs56072903	14	ARL17B	0	intronic	4.467	NA	2	15	1	1	1
rs6806023	3	171426129	G	A	0.1909	0.0519283	0.293316	rs3850186	3	PLD1	0	intronic	4.465	5	4	15	1	1	1
rs72930367	2	204459716	G	A	0.163	0.0181798	0.0895412	rs11904512	2	AC125238.2	39583	intergenic	4.464	4	5	15	0	1	1
rs4243419	3	171507381	G	A	0.1471	0.0150766	0.0708155	rs3850186	3	PLD1	0	intronic	4.464	7	5	15	1	1	1
rs11097210	4	89978281	G	A	0.337	0.0684393	0.181176	rs3846287	4	FAM13A	0	UTR5	4.464	4	1	1	1	1	1
rs67087630	4	90113295	CAAT	C	0.2903	NA	0.0990967	rs3846287	4	GPRIN3	44241	intergenic	4.464	NA	14	15	0	0	1
rs1074359	6	160281174	A	G	0.3439	0.0628388	0.101056	rs8191738	8	RP1-249F5.3	39043	intergenic	4.464	NA	5	15	0	1	1
rs1795730	4	89938214	T	A	0.08946	0.00628125	0.115103	rs3846287	4	FAM13A	0	intronic	4.46	5	4	5	1	1	1
rs58986421	6	160388156	C	T	0.1521	0.261594	0.557695	rs8191738	8	IGF2R	1974	intergenic	4.457	4	5	14	1	1	1
rs5743868	11	1328156	C	T	0.03678	0.108737	0.13557	rs12280761	11	TOLLIP	0	intronic	4.457	NA	1	5	1	1	1
rs200246079	2	204717943	T	TA	0.07753	NA	0.0656731	rs11904512	2	CTLA4	14565	intergenic	4.456	NA	1	15	0	0	1
rs2527896	7	99537653	A	G	0.2823	0.00805112	0.125246	rs6963345	9	RP4-604G5.1	0	ncRNA_intronic	4.456	NA	5	14	0	1	1
rs77566074	17	44048936	C	A	0.2396	0.989601	0.839922	rs56072903	14	MAPT	0	intronic	4.456	5	4	14	1	1	1
rs149900001	17	47994409	T	C	0.01988	0.0708159	0.137927	rs75432325	15	RP11-304F15.6	0	ncRNA_intronic	4.456	2b	5	14	0	0	1
rs56177175	3	171387381	G	A	0.1839	0.0461223	0.287119	rs3850186	3	PLD1	0	intronic	4.455	7	4	15	1	1	1
rs62062279	17	44093964	T	C	0.2406	0.999867	0.846392	rs56072903	14	MAPT	0	intronic	4.455	7	5	15	1	1	1
rs1968351	2	204693736	A	C	0.4503	0.0158415	0.0526884	rs11904512	2	CTLA4	38772	intergenic	4.454	5	5	15	0	1	1
rs10739223	9	109315268	T	G	0.328	0.0175338	0.0633056	rs7874665	10	RP11-308N19.1	0	ncRNA_intronic	4.45	6	15	15	0	0	1
rs62306397	4	90055083	G	A	0.2048	0.0182872	0.148182	rs3846287	4	RNU6-907P	2978	intergenic	4.448	5	5	15	0	1	1
rs5743924	11	1320273	C	T	0.0497	0.0953358	0.169836	rs12280761	11	TOLLIP	0	intronic	4.448	NA	2	7	1	1	1
rs1961979	4	89922437	G	C	0.2048	0.330417	0.203173	rs3846287	4	FAM13A	0	intronic	4.445	4	5	15	1	1	1
rs35624987	4	90045646	G	T	0.3519	0.0225724	0.312679	rs3846287	4	RP11-84C13.2	4623	intergenic	4.445	4	2	15	1	1	1
rs75033119	17	44357360	G	A	0.1998	NA	0.814651	rs56072903	14	ARL17B	0	intronic	4.445	4	2	15	1	1	1
rs357682	13	49515716	T	C	0.3638	0.824467	0.99588	rs2596242	12	AL161421.1	11367	intergenic	4.444	NA	5	15	0	1	0
rs1476127	17	43999793	G	A	0.2396	0.999907	0.851396	rs56072903	14	MAPT	0	intronic	4.444	5	4	14	1	1	1
rs16856578	3	171417052	G	T	0.1948	0.0487382	0.278478	rs3850186	3	PLD1	0	intronic	4.443	5	4	15	1	1	1
rs7659904	4	89918312	T	C	0.1998	0.2978	0.193588	rs3846287	4	FAM13A	0	intronic	4.443	5	4	15	1	1	1
rs538506995	17	43667792	C	T	0.2455	NA	0.812396	rs56072903	14	DND1P1	3496	intergenic	4.442	NA	5	15	0	1	1
rs11087319	20	20356270	CA	C	0.03976	NA	0.525852	rs6046824	16	INSM1	4679	intergenic	4.442	NA	5	13	1	1	1
rs56126134	2	204591281	T	G	0.02286	0.00795977	0.083776	rs11904512	2	CD28	0	intronic	4.441	6	4	15	1	0	1
rs7990531	13	49526513	A	G	0.3638	0.780198	0.98762	rs2596242	12	AL161421.1	22164	intergenic	4.44	7	5	15	0	1	1
rs587143	1	78559044	T	C	0.2594	0.0131979	0.137222	rs12406019	1	GIPC2	0	intronic	4.437	NA	5	15	1	1	1
rs80172936	4	89896369	G	A	0.05964	0.00546201	0.0512607	rs3846287	4	FAM13A	0	intronic	4.437	7	4	15	1	1	1
rs10651632	13	49780473	TCTTAA	T	0.3032	NA	0.339305	rs2596242	12	FNDC3A	0	intronic	4.437	NA	4	4	1	1	1
rs17650335	17	44012343	G	A	0.2396	NA	0.851396	rs56072903	14	MAPT	0	intronic	4.437	6	2	14	1	1	1
rs62063164	17	44201887	C	T	0.2376	0.999882	0.827106	rs56072903	14	KANSL1	0	intronic	4.436	7	2	5	1	1	1
rs4675366	2	204627793	T	C	0.0507	0.0129882	0.127868	rs11904512	2	KRT18P39	1224	intergenic	4.434	7	5	15	0	1	1
rs112401617	17	44209474	A	T	0.2406	0.999889	0.846392	rs56072903	14	KANSL1	0	intronic	4.434	7	4	5	1	1	1
rs199529	17	44837217	A	C	0.2425	NA	0.684394	rs56072903	14	NSF	2386	intergenic	4.434	6	4	5	1	1	1
rs12150438	17	44113963	C	T	0.2406	0.999908	0.846392	rs56072903	14	KANSL1	0	intronic	4.433	5	4	4	1	1	1
rs17557569	5	168931254	T	C	0.1849	0.0719266	0.10732	rs145315307	6	RNU6-477P	48198	intergenic	4.432	5	7	15	0	1	1
rs199504614	17	43781720	T	TAAAAAAAAGAG	0.2396	NA	0.851396	rs56072903	14	CRHR1:RP11-105N13.4	0:0	ncRNA_intronic	4.432	NA	5	14	1	1	1
rs62071596	17	44349169	T	C	0.2008	NA	0.821423	rs56072903	14	ARL17B	2980	intergenic	4.431	7	5	15	1	1	1
rs539064712	17	44734604	CAAGTGTA	C	0.2207	NA	0.768545	rs56072903	14	NSF	0	intronic	4.431	NA	15	15	1	1	0
rs35779873	11	1218708	C	T	0.2038	0.453349	0.31143	rs12802931	11	MUC5AC	0	intergenic	4.426	2b	4	15	1	0	0
rs9849306	3	171503641	A	G	0.1441	0.0109018	0.0552761	rs3850186	3	PLD1	0	intronic	4.425	6	5	15	1	1	1
rs17689824	17	43904397	C	T	0.2396	NA	0.851396	rs56072903	14	CRHR1	0	intronic	4.425	1f	5	14	1	1	0
rs55721252	17	43958099	T	C	0.2396	NA	0.851396	rs56072903	14	MAPT-AS1	0	ncRNA_intronic	4.424	7	9	14	0	1	1
rs56384960	17	43817608	G	A	0.2396	NA	0.851396	rs56072903	14	CRHR1:RP11-105N13.4	0:0	ncRNA_intronic	4.422	4	2	14	1	1	1
rs57958928	11	1365877	T	C	0.2495	NA	0.296784	rs72849408	11	TOLLIP-AS1	33939	intergenic	4.421	5	5	15	0	0	1
rs78929339	17	44189910	A	G	0.2396	0.99987	0.839922	rs56072903	14	KANSL1	0	intronic	4.421	7	5	5	1	1	1
rs552545212	17	44347557	G	A	0.2008	NA	0.821423	rs56072903	14	RP11-259G18.1	1496	intergenic	4.421	NA	5	15	1	1	1
rs740710	17	44214815	C	G	0.2406	0.999776	0.846392	rs56072903	14	KANSL1	0	intronic	4.419	NA	4	5	1	1	1
rs12693993	2	204595597	A	G	0.4165	0.0100903	0.0927353	rs11904512	2	CD28	0	intronic	4.418	5	3	15	1	1	1
rs3874942	17	44572073	G	A	0.497	NA	0.256971	rs56072903	14	NSFP1	7565	intergenic	4.414	7	5	15	0	1	0
rs12666425	7	99790677	A	G	0.2684	0.00566108	0.211048	rs6963345	9	STAG3	0	intronic	4.413	1f	5	15	1	1	1
rs55794067	17	44188764	T	C	0.2406	0.99988	0.846392	rs56072903	14	KANSL1	0	intronic	4.413	6	5	5	1	1	1
rs61867656	11	1430799	G	C	0.4583	NA	0.0772044	rs12280761	11	BRSK2	0	UTR5	4.412	5	1	15	1	1	1
rs62063668	17	44122484	C	T	0.2406	0.999916	0.846392	rs56072903	14	KANSL1	0	intronic	4.41	NA	4	4	1	1	1
rs111747897	1	78566611	CA	C	0.2306	NA	0.0549371	rs12406019	1	GIPC2	0	intronic	4.409	NA	5	15	1	0	1
rs5775441	1	78538142	C	CAG	0.2624	NA	0.130645	rs12406019	1	GIPC2	0	intronic	4.408	NA	5	15	1	1	1
rs550380267	1	78527415	C	T	0.33	NA	0.528955	rs12406019	1	GIPC2	0	intronic	4.407	NA	5	15	1	1	1
rs17563965	17	43990919	A	G	0.2396	0.999909	0.851396	rs56072903	14	MAPT	0	intronic	4.407	1f	4	14	1	1	1
rs59268922	4	90107146	T	C	0.0994	NA	0.0608548	rs3846287	4	GPRIN3	50390	intergenic	4.405	7	14	15	0	1	1
rs114715203	11	1357328	T	C	0.03678	0.0272565	0.110128	rs12280761	11	TOLLIP-AS1	25390	intergenic	4.405	2b	1	2	0	1	1
rs17768752	4	89954777	T	C	0.1928	0.119186	0.143735	rs3846287	4	FAM13A	0	intronic	4.401	7	5	15	1	0	1
rs62061716	17	44012096	A	G	0.2396	0.999908	0.851396	rs56072903	14	MAPT	0	intronic	4.399	5	2	14	1	1	1
rs699010	1	78614886	C	T	0.1988	NA	0.141319	rs12406019	1	GIPC2	10752	intergenic	4.398	NA	5	15	0	1	1
rs11042045	11	1308245	C	T	0.08052	NA	0.365277	rs12280761	11	TOLLIP	0	intronic	4.398	5	4	4	1	1	1
rs56774564	2	204795540	G	A	0.1352	0.084056	0.120984	rs11904512	2	ICOS	5930	intergenic	4.395	6	5	15	1	1	1
rs9535102	13	49446872	C	A	0.4274	0.032116	0.0967372	rs2596242	12	AL161421.1	57383	intergenic	4.395	5	5	15	0	1	1
rs76539714	17	43758887	A	G	0.2396	NA	0.851396	rs56072903	14	CRHR1:RP11-105N13.4	0:0	ncRNA_intronic	4.395	NA	5	14	1	1	1
rs35590603	9	109409300	T	G	0.2932	0.059848	0.105844	rs7874665	10	RP11-308N19.4	0	ncRNA_intronic	4.393	7	14	15	0	0	1
rs12431188	13	49476824	A	C	0.1779	0.0200119	0.0771157	rs2596242	12	AL161421.1	27431	intergenic	4.393	4	2	15	0	1	1
rs551599993	17	43695709	A	T	0.171	NA	0.0582433	rs56072903	14	CRHR1-IT1	1984	intergenic	4.393	NA	14	15	1	1	1
rs75412750	17	44172773	C	T	0.2406	0.999881	0.846392	rs56072903	14	KANSL1	0	intronic	4.393	7	4	5	1	1	1
rs56387266	17	43847912	T	C	0.2396	NA	0.851396	rs56072903	14	CRHR1:RP11-105N13.4	0:0	ncRNA_intronic	4.389	6	5	14	1	1	0
rs532289559	17	44630843	TTCTTC	T	0.03976	NA	0.145315	rs56072903	14	LRRC37A2:ARL17A	0:0	intronic	4.387	NA	5	15	1	1	0
rs555179559	17	44342752	C	T	0.02982	NA	0.106682	rs56072903	14	RP11-259G18.1	1650	intergenic	4.386	NA	2	7	1	0	1
rs187925438	3	171484661	T	A	0.2535	0.0529798	0.430251	rs3850186	3	PLD1	0	intronic	4.385	6	5	15	1	1	1
rs370558872	17	44086726	T	C	0.2406	NA	0.846392	rs56072903	14	MAPT	0	intronic	4.384	6	5	15	1	1	1
rs28742153	11	1227846	T	C	0.4712	0.997555	0.227661	rs12802931	11	MUC5AC	5481	intergenic	4.383	4	5	15	1	1	1
rs35367738	4	90122139	T	C	0.09841	0.0332293	0.0609128	rs3846287	4	GPRIN3	35397	intergenic	4.382	7	5	15	0	1	1
rs2287577	3	171322874	T	C	0.1928	0.0540852	0.267198	rs3850186	3	PLD1	0	intronic	4.381	7	4	15	1	1	1
rs55653963	17	43799509	A	C	0.2396	NA	0.851396	rs56072903	14	CRHR1:RP11-105N13.4	0:0	ncRNA_intronic	4.381	4	5	14	1	1	1
rs1406068	17	44234526	C	T	0.2416	0.999788	0.843811	rs56072903	14	KANSL1	0	intronic	4.381	NA	2	7	1	1	1
rs566831243	17	43668455	T	G	0.2465	NA	0.810417	rs56072903	14	DND1P1	4159	intergenic	4.378	NA	5	15	0	1	1
rs62061809	17	44178839	T	C	0.2406	0.999885	0.846392	rs56072903	14	KANSL1	0	intronic	4.378	4	1	7	1	1	1
rs12150104	17	44015929	G	A	0.2396	0.999908	0.851396	rs56072903	14	MAPT	0	intronic	4.376	1f	5	14	1	1	1
rs10978546	9	109333288	G	T	0.2356	0.0130019	0.0898986	rs7874665	10	RP11-308N19.1	0	ncRNA_intronic	4.375	6	9	15	0	0	1
rs7998042	13	49543723	C	T	0.3072	0.016901	0.324498	rs2596242	12	FNDC3A	6324	intergenic	4.375	6	9	15	1	1	1
rs13083025	3	171487632	G	C	0.4791	0.0227357	0.336942	rs3850186	3	PLD1	0	intronic	4.374	7	1	15	1	1	1
rs62056789	17	43975415	A	C	0.2396	0.99991	0.851396	rs56072903	14	MAPT	0	intronic	4.374	2b	2	13	1	1	1
rs62184030	2	204650030	G	A	0.02584	0.0180361	0.0630651	rs11904512	2	RNU6-474P	3163	intergenic	4.373	7	5	15	0	1	1
rs12449817	17	47682329	T	C	0.1978	0.185324	0.0981194	rs75432325	15	SPOP	0	intronic	4.371	6	4	4	1	1	1
rs34352938	6	160259344	AAG	A	0.3231	NA	0.0666978	rs8191738	8	PNLDC1	17607	intergenic	4.369	NA	5	15	0	1	1
rs58089049	17	43845480	C	T	0.2883	NA	0.661941	rs56072903	14	CRHR1:RP11-105N13.4	0:0	ncRNA_intronic	4.369	4	5	14	1	1	0
rs3219198	6	160638193	A	G	0.01392	NA	0.0753116	rs8191738	8	SLC22A2	0	UTR3	4.367	NA	5	15	1	0	1
rs570015	13	49497081	A	C	0.3211	0.0189566	0.129599	rs2596242	12	AL161421.1	7174	intergenic	4.367	6	5	15	0	0	0
rs35524223	17	44192590	T	A	0.2406	0.999443	0.834953	rs56072903	14	KANSL1	0	intronic	4.366	6	5	5	1	1	1
rs2732677	17	44342123	G	C	0.3588	0.777368	0.500391	rs56072903	14	RP11-259G18.1	2279	intergenic	4.366	4	2	7	0	1	1
rs1138417	7	99807146	C	G	0.2674	0.0106153	0.211947	rs6963345	9	STAG3:GATS:GATS	0:0:0	ncRNA_intronic	4.364	1f	2	15	1	1	1
rs55634428	7	99620994	T	C	0.05964	0.0478305	0.124304	rs6963345	9	ZKSCAN1	0	intronic	4.363	7	3	4	1	1	1
rs4618920	1	78809400	T	C	0.1083	0.0221076	0.0530721	rs12406019	1	RP11-183M13.1:PTGFR	0:0	ncRNA_intronic	4.362	5	5	15	1	1	0
rs138760880	11	501106	A	G	0.01093	0.0101589	0.0824009	rs116913822	11	RNH1	0	intronic	4.362	5	3	4	1	1	1
rs10604990	2	204560410	AGT	A	0.1382	NA	0.139674	rs11904512	2	CD28	10787	intergenic	4.359	NA	5	15	0	0	1
rs9872581	3	171510898	A	G	0.2724	0.0559363	0.459654	rs3850186	3	PLD1:PP13439	0:0	UTR5	4.358	2c	5	15	1	1	1
rs62057110	17	43896734	T	C	0.2396	NA	0.851396	rs56072903	14	CRHR1	0	intronic	4.358	5	5	15	1	1	0
rs192865910	2	204615932	A	G	0.02286	0.0327557	0.083776	rs11904512	2	CD28	12296	intergenic	4.357	7	5	15	0	1	1
rs149213102	11	1276554	CGCACGCACGCAGCTCCCTGGG	C	0.03082	NA	0.0872643	rs12280761	11	MUC5B	0	intronic	4.356	NA	4	15	1	0	1
rs7543860	1	78672119	A	G	0.3827	0.142472	0.398009	rs12406019	1	RP11-183M13.1	23163	intergenic	4.355	7	9	15	0	1	1
rs76924476	17	44199029	T	C	0.2416	0.999884	0.841422	rs56072903	14	KANSL1	0	intronic	4.355	6	2	7	1	1	1
rs4471726	17	43807134	T	C	0.2396	NA	0.851396	rs56072903	14	CRHR1:RP11-105N13.4	0:0	ncRNA_intronic	4.354	1f	7	14	1	1	1
rs2026027	13	49527467	G	A	0.4493	0.129611	0.47209	rs2596242	12	FNDC3A	22580	intergenic	4.353	6	5	15	0	1	1
rs562433512	17	43669704	C	A	0.2386	NA	0.833494	rs56072903	14	DND1P1	5408	intergenic	4.353	NA	5	15	0	1	1
rs560044525	17	44228619	C	T	0.2117	NA	0.870351	rs56072903	14	KANSL1	0	intronic	4.353	NA	2	7	1	1	1
rs1513816	4	90062524	A	C	0.09642	0.00578613	0.0732319	rs3846287	4	RNU6-907P	10419	intergenic	4.352	5	5	15	0	1	1
rs2735845	5	1300584	C	G	0.1988	0.0122368	0.0698652	rs7726159	5	TERT	5399	intergenic	4.35	5	5	14	1	1	1
rs75396139	1	78629036	A	G	0.3439	0.154639	0.339803	rs12406019	1	RNFT1P2	7128	intergenic	4.349	7	5	15	0	1	1
rs74669875	13	49513660	G	A	0.08748	0.0104536	0.0679154	rs2596242	12	AL161421.1	9311	intergenic	4.349	6	5	15	0	1	0
rs112596822	2	204696585	T	C	0.06461	0.0309033	0.179011	rs11904512	2	CTLA4	35923	intergenic	4.348	7	5	15	0	1	1
rs5743955	11	1311197	G	T	0.03479	0.0435867	0.0774647	rs2672794	11	TOLLIP	0	intronic	4.348	NA	4	4	1	1	1
rs11245952	11	1098522	C	T	0.07753	0.0588948	0.0926547	rs7480563	11	MUC2	0	intronic	4.346	5	5	15	1	1	0
rs66494554	17	44170077	TTTTTGGG	T	0.4374	NA	0.337796	rs56072903	14	KANSL1	0	intronic	4.345	NA	4	5	1	1	1
rs62332591	5	1290319	G	T	0.4245	NA	0.177074	rs7726159	5	TERT	0	intronic	4.343	5	5	14	1	0	1
rs117945036	7	100289348	C	T	0.06362	0.0303654	0.0620059	rs6963345	9	GIGYF1	2276	intergenic	4.343	2b	1	7	1	1	1
rs2158072	17	43950195	T	C	0.2396	NA	0.851396	rs56072903	14	MAPT-AS1	0	ncRNA_intronic	4.343	NA	5	14	0	1	1
rs3096857	2	204781020	T	C	0.3052	0.0223904	0.064216	rs11904512	2	ICOS	20450	intergenic	4.342	7	5	15	0	1	1
rs62053942	17	43742298	T	A	0.02982	NA	0.0996193	rs56072903	14	CRHR1:RP11-105N13.4	0:0	ncRNA_intronic	4.342	2b	5	14	1	1	1
rs544780187	17	44263923	T	C	0.2107	NA	0.863205	rs56072903	14	KANSL1	0	intronic	4.342	NA	2	5	1	1	1
rs11655470	17	43795433	C	T	0.4016	NA	0.160064	rs56072903	14	CRHR1:RP11-105N13.4	0:0	ncRNA_intronic	4.34	6	5	14	1	1	1
rs17653162	17	44111827	C	A	0.2406	0.999908	0.846392	rs56072903	14	KANSL1	0	intronic	4.34	6	4	4	1	1	1
rs34266517	3	171552479	G	A	0.2694	0.0222249	0.204732	rs3850186	3	TMEM212	8659	intergenic	4.339	5	5	15	1	1	1
3:171506375:G:T	3	171506375	G	T	0.1431	NA	0.0907145	rs3850186	3	PLD1	0	NA	4.337	NA	5	15	1	1	1
rs2097760	17	44168677	A	G	0.2465	0.999957	0.819554	rs56072903	14	KANSL1	0	intronic	4.336	NA	4	5	1	1	1
rs34162554	17	44808342	CA	C	0.2575	NA	0.623954	rs56072903	14	NSF	0	intronic	4.336	NA	4	5	1	1	1
rs56688304	1	78233499	T	C	0.2724	0.0157889	0.0537427	rs12406019	1	RP4-706L14.2	6050	intergenic	4.335	6	5	15	1	1	1
rs661136	1	78603383	A	G	0.175	NA	0.122246	rs12406019	1	GIPC2	0	UTR3	4.335	7	5	15	1	1	1
rs56180487	11	1278019	T	C	0.03777	0.0642712	0.128278	rs12280761	11	MUC5B	0	intronic	4.331	5	5	15	1	0	1
rs62061824	17	44188755	T	C	0.2406	0.999882	0.846392	rs56072903	14	KANSL1	0	intronic	4.331	6	5	5	1	1	1
rs2732626	17	43669800	A	G	0.2386	NA	0.833494	rs56072903	14	DND1P1	5504	intergenic	4.328	4	5	15	0	1	1
rs55886302	17	43936011	A	G	0.2396	NA	0.851396	rs56072903	14	MAPT-AS1	0	ncRNA_intronic	4.328	5	5	14	0	1	1
rs9859043	3	171526153	C	T	0.2903	0.037476	0.425523	rs3850186	3	PLD1:PP13439	0:0	intronic	4.327	5	1	5	1	1	1
rs1230068	17	43466648	T	C	0.4881	NA	0.100773	rs56072903	14	ARHGAP27	4626	intergenic	4.327	4	5	14	1	1	1
rs12126464	1	78608215	C	T	0.4135	NA	0.400504	rs12406019	1	GIPC2	4081	intergenic	4.326	7	1	15	1	1	1
rs1981549	7	99541636	A	G	0.2823	0.00847038	0.125246	rs6963345	9	RP4-604G5.1	0	ncRNA_exonic	4.325	2b	1	14	0	1	1
rs137954505	11	1289728	CAG	C	0.0497	NA	0.169836	rs12280761	11	TOLLIP	5872	intergenic	4.325	NA	5	5	1	1	1
rs200346601	2	204620765	C	T	0.03579	NA	0.834456	rs11904512	2	KRT18P39	8252	NA	4.324	6	5	15	0	0	1
rs17643905	5	168947879	A	G	0.2296	0.0522242	0.0695826	rs145315307	6	RNU6-477P	31573	intergenic	4.324	5	9	15	0	1	1
rs2668724	17	44347638	C	T	0.2445	0.999817	0.831632	rs56072903	14	RP11-259G18.1	1577	intergenic	4.324	NA	5	15	1	1	1
rs67412466	4	90036697	T	C	0.09145	0.112518	0.100447	rs3846287	4	TIGD2	646	downstream	4.323	7	4	15	1	1	1
rs2261016	17	44349899	G	A	0.2008	NA	0.821423	rs56072903	14	ARL17B	2250	intergenic	4.323	NA	5	15	1	1	1
rs145327480	6	159992037	C	A	0.0159	0.034435	0.050872	rs8191738	8	RP3-393E18.2	15949	intergenic	4.319	7	5	15	0	0	1
rs556965428	17	44339153	A	G	0.2107	NA	0.863205	rs56072903	14	RP11-259G18.3	1180	intergenic	4.319	NA	5	5	0	1	1
rs2668719	17	44345090	C	A	0.2008	NA	0.821423	rs56072903	14	RP11-259G18.1	0	ncRNA_intronic	4.319	1b	1	2	1	1	1
rs527437752	17	44281821	A	C	0.1988	NA	0.807922	rs56072903	14	KANSL1	0	intronic	4.315	NA	4	5	1	1	1
rs2744369	6	7553470	G	T	0.2515	NA	0.0845815	rs2076295	7	DSP	0	intronic	4.314	5	2	14	1	1	1
rs41490145	17	44334288	C	G	0.2425	0.999042	0.836485	rs56072903	14	RP11-259G18.3	2628	intergenic	4.313	NA	5	15	0	1	1
rs12404838	1	78270703	G	A	0.2833	0.0297648	0.254987	rs12406019	1	FAM73A	0	intronic	4.312	7	4	5	1	1	1
rs1560312	17	43978988	A	G	0.3638	0.778787	0.471052	rs56072903	14	MAPT	0	intronic	4.311	6	5	14	1	1	1
rs8076152	17	43995932	C	G	0.3499	0.108595	0.103618	rs56072903	14	MAPT	0	intronic	4.31	5	4	14	1	1	1
rs1323096	1	78702180	T	A	0.3529	0.0340957	0.2009	rs12406019	1	RP11-183M13.1	0	ncRNA_intronic	4.309	5	5	15	0	1	1
rs62074564	17	44335818	A	G	0.2425	0.999828	0.834102	rs56072903	14	RP11-259G18.3	1098	intergenic	4.308	NA	5	15	0	1	1
rs62388072	6	7546842	C	T	0.1451	0.0442122	0.115107	rs2076295	7	DSP	0	intronic	4.307	4	1	14	1	1	1
rs11245920	11	1062519	T	C	0.07654	NA	0.0576148	rs7480563	11	RP13-870H17.3	7234	intergenic	4.307	5	5	9	0	1	0
rs1375663	13	49497994	A	C	0.3082	NA	0.140955	rs2596242	12	AL161421.1	6261	intergenic	4.307	6	5	15	0	1	0
rs2696527	17	44356433	G	T	0.2127	NA	0.863109	rs56072903	14	ARL17B	0	intronic	4.307	NA	5	15	1	1	1
rs62055662	17	43752566	C	T	0.2396	NA	0.851396	rs56072903	14	CRHR1:RP11-105N13.4	0:0	ncRNA_intronic	4.305	5	5	14	1	1	1
rs117345036	6	160396184	C	T	0.01889	0.0182719	0.12155	rs8191738	8	IGF2R	0	intronic	4.304	5	2	5	1	0	1
rs2429439	17	44348221	A	G	0.2445	0.999541	0.831632	rs56072903	14	RP11-259G18.1	2160	intergenic	4.304	NA	5	15	1	1	1
rs555329451	17	44239639	C	A	0.1998	NA	0.814651	rs56072903	14	KANSL1	0	intronic	4.303	NA	4	5	1	1	1
rs10873974	1	78774623	A	G	0.2167	0.0164546	0.0735434	rs12406019	1	RP11-183M13.1:PTGFR	0:0	ncRNA_intronic	4.297	6	9	15	1	1	1
rs2014486	11	1258803	A	G	0.496	0.976104	0.205378	rs12280761	11	MUC5B	0	intronic	4.297	5	5	15	1	1	1
rs76154201	17	44154033	T	C	0.2406	0.99983	0.846392	rs56072903	14	KANSL1	0	intronic	4.297	7	4	5	1	1	1
rs11584032	1	78619534	G	A	0.3787	NA	0.396466	rs12406019	1	GIPC2	15400	intergenic	4.296	7	4	15	0	1	1
rs543406692	11	1465427	A	T	0.02783	0.0133367	0.054161	rs12280761	11	BRSK2	0	intronic	4.296	NA	4	15	1	0	1
rs79882507	17	43837782	A	G	0.2396	NA	0.851396	rs56072903	14	CRHR1:RP11-105N13.4	0:0	ncRNA_intronic	4.296	5	5	14	1	1	1
rs2696551	17	44349234	C	T	0.2127	NA	0.863109	rs56072903	14	ARL17B	2915	intergenic	4.295	NA	5	15	1	1	1
rs113401658	7	99858505	C	T	0.2177	0.102101	0.151326	rs6963345	9	GATS:GATS	0:0	ncRNA_intronic	4.293	5	4	15	1	1	1
rs2334660	11	1234671	T	C	0.2276	0.0503857	0.222926	rs2672794	11	MUC5B	9624	intergenic	4.293	7	5	15	1	0	1
rs5820777	17	47841839	C	CT	0.333	NA	0.0634341	rs75432325	15	FAM117A	0	intronic	4.291	NA	1	1	1	1	1
rs55896111	17	43799048	G	A	0.2396	NA	0.851396	rs56072903	14	CRHR1:RP11-105N13.4	0:0	ncRNA_intronic	4.29	5	5	14	1	1	1
rs9290426	3	171399321	C	T	0.3887	NA	0.172791	rs3850186	3	PLD1	0	intronic	4.286	4	4	15	1	1	1
rs566617135	17	44223593	T	C	0.1998	NA	0.814651	rs56072903	14	KANSL1	0	intronic	4.285	NA	2	7	1	1	1
rs1795739	4	89930313	G	A	0.3976	NA	0.448525	rs3846287	4	FAM13A	0	intronic	4.284	NA	1	5	1	1	1
rs62055525	17	43958736	G	A	0.2396	NA	0.851396	rs56072903	14	MAPT-AS1	0	ncRNA_intronic	4.284	7	9	14	0	1	1
rs6827398	4	89992395	T	C	0.336	0.179506	0.184214	rs3846287	4	FAM13A	0	NA	4.282	7	5	15	1	1	1
rs7755435	6	160420506	C	T	0.2922	0.0215745	0.271614	rs8191738	8	IGF2R	0	intronic	4.281	3a	3	5	1	1	1
rs554899842	17	44331214	T	C	0.2326	NA	0.842877	rs56072903	14	RP11-259G18.3	5702	intergenic	4.279	NA	1	15	0	1	1
rs1323098	1	78700765	G	C	0.3529	0.0425443	0.2009	rs12406019	1	RP11-183M13.1	0	ncRNA_intronic	4.277	7	5	15	0	1	1
rs112914965	4	89927368	T	C	0.08946	0.0064024	0.115103	rs3846287	4	FAM13A	0	intronic	4.277	6	4	5	1	1	1
rs547806241	17	44283571	C	T	0.2107	NA	0.863205	rs56072903	14	KANSL1	0	intronic	4.277	NA	4	5	1	1	1
rs36050210	17	44353414	A	G	0.2435	0.999342	0.834011	rs56072903	14	ARL17B	0	intronic	4.277	6	5	15	1	1	1
rs151070587	2	204479766	C	T	0.03678	0.00799984	0.071427	rs11904512	2	AC125238.2	19533	intergenic	4.275	5	5	15	0	1	1
rs118013347	2	204623893	G	T	0.02286	0.0358811	0.083776	rs11904512	2	KRT18P39	5124	intergenic	4.275	4	2	15	0	0	1
rs9855210	3	171511020	T	G	0.2724	0.0569492	0.459654	rs3850186	3	PLD1:PP13439	0:0	UTR5	4.274	4	5	5	1	1	1
rs62060769	17	44135026	G	C	0.2406	0.999908	0.846392	rs56072903	14	KANSL1	0	intronic	4.271	5	2	5	1	1	1
rs72877685	4	90073908	A	T	0.07853	0.127564	0.0851674	rs3846287	4	RNU6-907P	21803	intergenic	4.269	6	5	15	0	1	1
rs2316954	17	44156167	G	A	0.2406	0.999859	0.846392	rs56072903	14	KANSL1	0	intronic	4.269	1a	2	5	1	1	1
rs2735940	5	1296486	A	G	0.4891	0.994819	0.220524	rs7726159	5	TERT	1301	intergenic	4.268	NA	5	13	1	1	1
rs569025098	17	44338735	C	T	0.2634	NA	0.788045	rs56072903	14	RP11-259G18.3	762	upstream	4.268	NA	5	5	0	1	1
rs242925	17	43888866	C	T	0.4761	NA	0.21081	rs56072903	14	CRHR1:RP11-105N13.4	0:0	ncRNA_intronic	4.266	NA	5	14	1	1	0
rs9457555	6	159539402	G	C	0.02485	0.00912884	0.0651197	rs8191738	8	RP11-13P5.1	2316	intergenic	4.265	5	2	15	0	1	1
rs113475307	17	44330398	A	G	0.1918	NA	0.597859	rs56072903	14	RP11-259G18.3	6518	intergenic	4.264	7	5	15	0	1	1
rs199460	17	44764775	A	C	0.2187	NA	0.637927	rs56072903	14	NSF	0	intronic	4.262	6	15	15	1	1	0
rs143458189	7	99891355	CA	C	0.2903	NA	0.0830615	rs6963345	9	SPDYE3	13969	intergenic	4.261	NA	4	15	0	1	1
rs55930887	17	43548321	T	C	0.1958	NA	0.599703	rs56072903	14	PLEKHM1	0	intronic	4.26	7	4	5	1	1	0
rs62055690	17	43754576	C	G	0.2396	NA	0.839922	rs56072903	14	CRHR1:RP11-105N13.4	0:0	ncRNA_intronic	4.26	7	5	14	1	1	1
rs564556129	6	7544724	CTTTT	C	0.03777	NA	0.271136	rs2076295	7	DSP	0	intronic	4.259	NA	1	13	1	0	1
rs3912063	17	44165049	A	G	0.2406	0.999911	0.846392	rs56072903	14	KANSL1	0	intronic	4.259	NA	4	5	1	1	1
rs41382552	17	44118999	A	G	0.2406	0.999909	0.846392	rs56072903	14	KANSL1	0	intronic	4.257	7	4	4	1	1	1
rs669357	1	78691609	T	A	0.3608	NA	0.322345	rs12406019	1	RP11-183M13.1	3673	intergenic	4.255	6	5	15	0	1	1
rs143585858	4	90056587	TCTATTAGAA	T	0.4503	NA	0.144935	rs3846287	4	RNU6-907P	4482	intergenic	4.254	NA	2	15	0	0	1
rs62062768	17	44019479	C	G	0.2396	0.999909	0.851396	rs56072903	14	MAPT	0	intronic	4.254	5	5	14	1	1	1
rs11822087	11	1418877	A	C	0.2495	0.0172031	0.0638366	rs12280761	11	BRSK2	0	intronic	4.253	5	2	14	1	1	1
rs4340365	17	43930980	C	T	0.2396	NA	0.851396	rs56072903	14	MAPT-AS1	0	ncRNA_intronic	4.253	7	5	14	1	1	1
rs11571292	2	204720139	G	A	0.3668	0.00754666	0.0798839	rs11904512	2	CTLA4	12369	intergenic	4.251	NA	1	15	0	1	1
rs8077487	17	44115440	T	C	0.2465	0.999957	0.819554	rs56072903	14	KANSL1	0	intronic	4.247	1b	4	4	1	1	1
rs6907509	6	160260174	C	T	0.339	0.0570849	0.0593558	rs8191738	8	PNLDC1	18437	intergenic	4.245	3a	5	15	0	1	1
rs149157914	6	160271767	G	T	0.0159	0.0107513	0.152583	rs8191738	8	PNLDC1	30030	intergenic	4.245	7	5	15	0	1	1
rs12107937	3	171375486	G	A	0.1869	0.053967	0.268978	rs3850186	3	PLD1	0	intronic	4.244	6	4	5	1	1	1
rs35543515	11	1124106	TC	T	0.1899	NA	0.148303	rs7480563	11	MUC2	19686	intergenic	4.244	NA	5	15	0	0	0
17:43502012:A:T	17	43502012	T	A	0.05865	NA	0.556403	rs56072903	14	ARHGAP27	0	NA	4.244	6	1	15	1	1	1
rs55839153	7	99752566	G	A	0.2117	0.343315	0.231481	rs6963345	9	LAMTOR4:C7orf43	0:0	UTR3	4.243	4	2	4	1	1	1
rs4046524	11	1271891	C	T	0.03678	NA	0.125882	rs12280761	11	MUC5B	0	exonic	4.243	NA	5	15	1	0	1
rs544121088	17	44635919	A	AT	0.2058	NA	0.449177	rs56072903	14	ARL17A	0	intronic	4.242	NA	5	15	1	1	0
rs73879818	3	171442291	C	T	0.3986	0.0169521	0.188296	rs3850186	3	PLD1	0	intronic	4.241	6	4	15	1	1	1
rs558011060	17	44239225	G	A	0.1998	NA	0.814651	rs56072903	14	KANSL1	0	intronic	4.241	NA	4	5	1	1	1
rs2532322	17	44358428	G	A	0.2356	0.990265	0.839461	rs56072903	14	ARL17B	0	intronic	4.241	NA	5	15	1	1	1
rs6916919	6	160361809	C	T	0.337	0.237675	0.178816	rs8191738	8	IGF2R	28321	intergenic	4.24	6	5	15	0	1	1
rs73842249	4	89746849	C	G	0.2664	0.358246	0.060668	rs3846287	4	FAM13A	0	intronic	4.235	7	5	15	1	1	1
rs642248	1	78603846	G	A	0.2376	NA	0.194231	rs12406019	1	GIPC2	0	UTR3	4.234	NA	5	15	1	1	1
rs2732712	17	44348932	T	G	0.2485	NA	0.823016	rs56072903	14	RP11-259G18.1	2871	intergenic	4.234	NA	5	15	1	1	1
rs34214798	9	109428822	GT	G	0.4036	NA	0.209314	rs7874665	10	RP11-308N19.4	0	ncRNA_intronic	4.233	NA	5	15	0	0	1
rs139449225	11	1289485	G	T	0.0328	0.0102334	0.227414	rs72849408	11	MUC5B	6078	intergenic	4.233	6	5	5	1	0	1
rs12758374	1	78590255	A	C	0.4245	NA	0.415785	rs12406019	1	GIPC2	0	intronic	4.232	6	5	15	1	1	1
rs112997627	17	43695263	T	G	0.2147	NA	0.865049	rs56072903	14	CRHR1-IT1	2430	intergenic	4.231	6	14	15	1	1	1
rs184906853	2	204615939	C	T	0.08946	0.0135062	0.0520526	rs11904512	2	CD28	12303	intergenic	4.23	6	5	15	0	1	1
rs7535444	1	78638751	G	A	0.1481	0.0365191	0.10964	rs12406019	1	RNFT1P2	1829	intergenic	4.229	7	5	15	0	1	1
rs561572250	11	1265709	A	G	0.03877	NA	0.123807	rs12280761	11	MUC5B:RP11-532E4.2	0:0	exonic	4.229	NA	5	15	1	0	1
rs78074121	17	43896690	T	C	0.2396	NA	0.851396	rs56072903	14	CRHR1	0	intronic	4.229	5	5	15	1	1	0
rs11314987	4	89967617	AG	A	0.335	NA	0.172523	rs3846287	4	FAM13A	0	intronic	4.228	NA	5	15	1	1	1
rs2842691	6	7578823	G	A	0.1998	0.435041	0.105363	rs2076295	7	DSP	0	intronic	4.227	NA	4	14	1	1	1
rs523265	7	99451283	T	G	0.4652	0.0111373	0.0787327	rs6963345	9	CYP3A43	0	intronic	4.227	NA	4	15	1	1	1
rs9568136	13	49517303	A	G	0.3648	0.88417	0.991813	rs2596242	12	AL161421.1	12954	intergenic	4.226	6	5	15	0	1	0
rs1909203	1	77952669	C	T	0.1879	0.0588434	0.0651095	rs12406019	1	AK5	0	intronic	4.225	NA	4	15	1	1	1
rs62304667	4	90100112	A	G	0.09742	0.0163779	0.0609753	rs3846287	4	RNU6-907P	48007	intergenic	4.225	7	14	15	0	1	1
rs17761387	17	43765450	G	A	0.2396	NA	0.851396	rs56072903	14	CRHR1:RP11-105N13.4	0:0	ncRNA_intronic	4.225	1f	7	14	1	1	1
rs62062292	17	44099809	A	C	0.2406	0.999908	0.846392	rs56072903	14	MAPT	0	intronic	4.225	7	4	5	1	1	1
rs17689182	17	43783573	C	T	0.2366	NA	0.841181	rs56072903	14	CRHR1:RP11-105N13.4	0:0	ncRNA_intronic	4.224	6	5	14	1	1	1
rs12801235	11	1664940	G	A	0.08052	NA	0.063891	rs116913822	11	KRTAP5-5	12779	intergenic	4.223	5	5	14	0	0	1
rs34200189	17	44343125	C	T	0.2475	0.999537	0.811412	rs56072903	14	RP11-259G18.1	1277	intergenic	4.223	NA	5	7	1	1	1
rs62063846	17	44071674	A	G	0.2406	0.999903	0.846392	rs56072903	14	MAPT	0	intronic	4.222	2b	4	15	1	1	1
rs79749431	2	204559359	A	C	0.1014	0.021827	0.0595637	rs11904512	2	CD28	11838	intergenic	4.221	5	5	15	0	1	1
rs11097216	4	90046660	A	T	0.08748	0.112221	0.0972251	rs3846287	4	RNU6-907P	5342	intergenic	4.221	5	5	15	0	1	1
rs113228531	5	168924848	GT	G	0.17	NA	0.110035	rs145315307	6	RNU6-477P	54604	intergenic	4.221	NA	5	15	0	1	1
rs56221325	3	171522280	G	A	0.2893	0.0360654	0.423552	rs3850186	3	PLD1:PP13439	0:0	intronic	4.219	3a	2	15	1	1	1
rs62060809	17	44148613	G	A	0.2416	0.999908	0.843811	rs56072903	14	KANSL1	0	intronic	4.219	5	4	5	1	1	1
rs62062294	17	44100666	A	C	0.2416	0.999912	0.843811	rs56072903	14	MAPT	0	intronic	4.218	5	4	5	1	1	1
rs34831688	11	1220171	C	T	0.2048	0.502897	0.315929	rs12802931	11	MUC5AC	0	intergenic	4.214	5	4	15	1	0	1
rs17651134	17	44050340	G	A	0.2406	0.99989	0.846392	rs56072903	14	MAPT	0	UTR5	4.213	1f	4	15	1	1	1
rs11133699	5	1227115	C	T	0.3429	NA	0.0613177	rs7726159	5	SLC6A18	0	intronic	4.212	5	5	15	1	0	1
rs4548242	9	109530689	T	C	0.2416	0.0108688	0.0826148	rs2493637	10	RP11-308N19.5	45477	intergenic	4.212	5	5	15	0	0	1
rs17688773	17	43777710	T	C	0.2396	NA	0.851396	rs56072903	14	CRHR1:RP11-105N13.4	0:0	ncRNA_intronic	4.212	1f	7	14	1	1	1
rs4894514	3	171558472	A	C	0.4533	0.00892104	0.122463	rs3850186	3	TMEM212	2666	intergenic	4.21	3a	5	15	1	1	1
rs543612789	6	7563546	CT	C	0.175	NA	0.149547	rs2076295	7	DSP	0	intronic	4.21	NA	4	14	1	0	1
rs7113714	11	1129342	A	T	0.1988	0.0403019	0.123381	rs7480563	11	MUC5AC	22237	intergenic	4.21	5	5	9	0	0	0
rs62056879	17	43781426	T	C	0.2396	NA	0.851396	rs56072903	14	CRHR1:RP11-105N13.4	0:0	ncRNA_intronic	4.21	4	5	14	1	1	1
rs111804781	1	78785602	TGACAGACACTA	T	0.1491	NA	0.0629463	rs12406019	1	RP11-183M13.1:PTGFR	0:0	ncRNA_intronic	4.209	NA	5	15	1	1	1
rs41400347	11	1088642	C	T	0.02485	0.200966	0.289909	rs116913822	11	MUC2	0	intronic	4.209	4	4	15	1	1	0
rs7696844	4	90030163	T	G	0.4443	0.00812988	0.1351	rs3846287	4	FAM13A	0	intergenic	4.208	7	5	14	1	1	1
rs532193457	17	44368404	C	T	0.2366	NA	0.836565	rs56072903	14	ARL17B	0	intronic	4.208	NA	1	15	1	1	1
rs3181106	2	204591153	A	C	0.1849	0.0149882	0.481643	rs11904512	2	CD28	0	intronic	4.204	6	4	15	1	1	1
rs895965	13	49465462	T	C	0.1839	0.0377946	0.0580874	rs2596242	12	AL161421.1	38793	intergenic	4.203	NA	5	15	0	1	1
rs273535	17	44410243	T	A	0.3847	NA	0.0687311	rs56072903	14	ARL17B:LRRC37A	0:0	intronic	4.203	6	5	15	1	1	0
rs34869341	4	89916004	T	G	0.3101	0.119486	0.340743	rs3846287	4	FAM13A	0	intronic	4.202	6	4	15	1	1	1
rs73182601	13	49450214	C	T	0.1809	0.0342955	0.0571025	rs2596242	12	AL161421.1	54041	intergenic	4.201	5	2	15	0	1	1
rs62055486	17	43949092	T	G	0.2396	NA	0.851396	rs56072903	14	MAPT-AS1	0	ncRNA_intronic	4.201	7	5	14	0	1	1
rs142948617	17	44477277	C	T	0.2744	NA	0.769045	rs56072903	14	NSFP1	0	ncRNA_intronic	4.201	7	5	15	0	1	0
rs7599230	2	204648661	T	C	0.02783	0.235758	0.0697647	rs11904512	2	RNU6-474P	1794	intergenic	4.2	4	2	15	0	0	1
rs62062803	17	44028183	T	C	0.2396	0.999891	0.851396	rs56072903	14	MAPT	0	intronic	4.198	7	5	13	1	1	1
rs10514898	17	44119636	A	C	0.2406	0.999909	0.846392	rs56072903	14	KANSL1	0	intronic	4.198	6	4	4	1	1	1
rs1359043	1	78623909	G	A	0.3439	NA	0.339803	rs12406019	1	RNFT1P2	12255	intergenic	4.197	5	5	15	0	1	1
rs7690839	4	89819324	G	A	0.4215	0.130338	0.0909445	rs3846287	4	FAM13A	0	intronic	4.197	7	5	15	1	1	1
rs2770525	13	49500098	T	C	0.3022	0.0899429	0.506759	rs2596242	12	AL161421.1	4157	intergenic	4.197	6	13	15	0	1	0
rs574307253	17	43667635	A	G	0.2525	NA	0.797288	rs56072903	14	DND1P1	3339	intergenic	4.196	NA	5	15	0	1	1
rs62054822	17	43927708	A	G	0.2406	NA	0.848761	rs56072903	14	MAPT-AS1	0	ncRNA_intronic	4.196	5	5	14	1	1	1
rs56040418	17	43958079	C	T	0.2406	NA	0.848761	rs56072903	14	MAPT-AS1	0	ncRNA_intronic	4.194	7	9	14	0	1	1
rs2141299	17	44240986	C	A	0.2406	0.999811	0.846392	rs56072903	14	KANSL1	0	intronic	4.193	1d	2	7	1	1	1
rs62063296	17	44046202	C	T	0.2406	0.999905	0.846392	rs56072903	14	MAPT	0	intronic	4.191	7	4	14	1	1	1
rs56310865	6	160275024	TA	T	0.3479	NA	0.102417	rs8191738	8	PNLDC1	33287	intergenic	4.189	NA	5	15	0	1	1
rs1040572	6	160357230	C	T	0.2495	0.131492	0.289211	rs8191738	8	MAS1	28121	intergenic	4.189	NA	5	15	0	1	1
rs62056856	17	43992939	T	C	0.2396	NA	0.851396	rs56072903	14	MAPT	0	intronic	4.189	4	2	14	1	1	1
rs4894742	3	171438277	G	A	0.2584	0.0745543	0.425101	rs3850186	3	PLD1	0	intronic	4.188	5	4	5	1	1	1
rs533511475	17	43840726	C	CTT	0.2396	NA	0.851396	rs56072903	14	CRHR1:RP11-105N13.4	0:0	ncRNA_intronic	4.187	NA	5	14	1	1	0
rs2732589	17	44266022	A	G	0.2406	0.999919	0.846392	rs56072903	14	KANSL1	0	intronic	4.187	NA	1	7	1	1	1
rs6752680	2	204779005	T	A	0.162	0.0462984	0.188007	rs11904512	2	ICOS	22465	intergenic	4.181	4	1	15	0	1	1
rs145931135	7	99811114	G	GA	0.0666	NA	0.0646062	rs6963345	9	STAG3:GATS:GATS	0:0:0	ncRNA_intronic	4.18	NA	5	5	1	1	0
rs76155390	17	44335752	T	C	0.2425	NA	0.834102	rs56072903	14	RP11-259G18.3	1164	intergenic	4.18	NA	5	15	0	1	1
rs17661045	17	44194152	T	A	0.2406	0.999881	0.846392	rs56072903	14	KANSL1	0	intronic	4.178	1f	1	5	1	1	1
rs1427679	2	204723750	G	A	0.3857	0.00604173	0.07258	rs11904512	2	CTLA4	8758	intergenic	4.174	6	2	15	1	1	1
rs62063165	17	44202147	A	G	0.2406	0.999882	0.846392	rs56072903	14	KANSL1	0	intronic	4.174	5	4	5	1	1	1
rs56108300	17	44077851	T	A	0.2406	0.999927	0.846392	rs56072903	14	MAPT	0	intronic	4.173	5	4	15	1	1	1
rs572543580	17	43914981	C	G	0.2406	NA	0.848761	rs56072903	14	CRHR1	1786	intergenic	4.172	NA	5	15	1	1	1
rs10816408	9	109386961	G	A	0.497	0.031958	0.0764628	rs7874665	10	RP11-308N19.4	0	ncRNA_intronic	4.171	7	5	15	0	1	1
rs79487865	1	78634792	A	T	0.1292	NA	0.0914269	rs12406019	1	RNFT1P2	1372	intergenic	4.17	7	4	15	0	0	1
rs4894747	3	171441764	T	C	0.2584	0.0655515	0.425101	rs3850186	3	PLD1	0	intronic	4.17	6	4	15	1	1	1
rs13077802	3	171509747	A	G	0.4006	0.103547	0.283124	rs3850186	3	PLD1:PP13439	0:0	UTR3	4.17	2b	2	7	1	1	1
rs374242426	17	44358812	G	A	0.1938	NA	0.788688	rs56072903	14	ARL17B	0	intronic	4.17	7	5	15	1	1	1
rs80143279	17	43776742	T	C	0.2396	NA	0.851396	rs56072903	14	CRHR1:RP11-105N13.4	0:0	ncRNA_intronic	4.168	NA	9	14	1	1	1
rs571516577	17	44356949	T	C	0.2386	NA	0.847413	rs56072903	14	ARL17B	0	intronic	4.168	NA	5	15	1	1	1
rs551011992	17	43928629	GCACA	G	0.2406	NA	0.848761	rs56072903	14	MAPT-AS1	0	ncRNA_intronic	4.167	NA	5	14	1	1	1
rs11079724	17	43841912	C	T	0.2396	NA	0.851396	rs56072903	14	CRHR1:RP11-105N13.4	0:0	ncRNA_intronic	4.166	1f	5	14	1	1	0
rs35305377	7	99938955	G	A	0.4453	0.0220041	0.146209	rs6963345	9	PMS2P1:STAG3L5P:STAG3L5P-PVRIG2P-PILRB:PILRB	0:0:0:0	ncRNA_intronic	4.164	7	4	4	1	1	1
rs7046786	9	109455606	G	A	0.492	0.289335	0.137089	rs7874665	10	RP11-308N19.4	0	ncRNA_intronic	4.164	6	5	15	0	1	1
rs1449582	13	49498326	G	A	0.3897	0.105188	0.403429	rs2596242	12	AL161421.1	5929	intergenic	4.161	5	7	15	0	1	0
rs531799579	1	78527414	C	T	0.33	NA	0.528955	rs12406019	1	GIPC2	0	intronic	4.16	NA	5	15	1	1	1
rs1864325	17	43977827	C	T	0.2396	0.99991	0.851396	rs56072903	14	MAPT	0	intronic	4.16	1f	5	13	1	1	1
rs56373114	17	44213015	A	G	0.1441	NA	0.0670576	rs56072903	14	KANSL1	0	intronic	4.159	7	5	5	1	1	1
rs118084908	17	43722604	A	G	0.02584	0.181583	0.0855696	rs56072903	14	CRHR1-IT1:CRHR1:RP11-105N13.4	0:0:0	ncRNA_intronic	4.158	5	5	14	1	1	1
rs62062324	17	44114362	A	T	0.2406	0.999806	0.846392	rs56072903	14	KANSL1	0	intronic	4.158	7	4	4	1	1	1
rs574251995	17	44357655	G	C	0.1829	NA	0.746222	rs56072903	14	ARL17B	0	intronic	4.157	NA	5	15	1	1	1
rs3766332	1	79001994	A	T	0.05268	0.0259305	0.0583397	rs12406019	1	PTGFR	0	intronic	4.155	5	5	15	1	1	1
rs11245928	11	1080846	A	G	0.09344	0.0113714	0.0571252	rs7480563	11	MUC2	0	intronic	4.155	7	4	15	1	1	0
rs142728303	4	90108049	GA	G	0.3907	NA	0.0578116	rs3846287	4	GPRIN3	49487	intergenic	4.152	NA	14	15	0	1	1
rs7028386	9	109353538	C	A	0.2952	NA	0.0697457	rs7874665	10	RP11-308N19.1:RP11-540H22.2	0:0	ncRNA_intronic	4.152	5	5	15	0	0	1
rs199509	17	44858728	A	G	0.2197	NA	0.735172	rs56072903	14	WNT3	0	intronic	4.152	6	5	14	1	1	1
rs17660464	17	44177993	C	A	0.2406	NA	0.846392	rs56072903	14	KANSL1	0	intronic	4.151	1f	5	5	1	1	1
rs80206909	11	1078866	T	G	0.2475	NA	0.101432	rs7480563	11	MUC2	0	intronic	4.15	5	1	15	1	0	1
rs740711	17	44214814	G	A	0.2406	0.999818	0.846392	rs56072903	14	KANSL1	0	intronic	4.15	NA	4	5	1	1	1
rs11384843	7	99700053	TC	T	0.175	NA	0.12758	rs6963345	9	AP4M1	0	intronic	4.149	NA	1	2	1	1	1
rs540768	13	49481077	A	T	0.4016	0.0102353	0.0875957	rs2596242	12	AL161421.1	23178	intergenic	4.149	5	5	15	0	1	0
rs566423185	17	44277168	ATTTAC	A	0.1978	NA	0.801238	rs56072903	14	KANSL1	0	intronic	4.149	NA	2	5	1	1	1
rs624223	1	78588759	T	C	0.2505	NA	0.212508	rs12406019	1	GIPC2	0	intronic	4.148	7	5	15	1	1	1
rs1708676	4	89974554	A	C	0.0338	0.00799983	0.054899	rs3846287	4	FAM13A	0	intronic	4.146	7	2	15	1	1	1
rs113395365	17	44025650	T	C	0.2396	0.999901	0.851396	rs56072903	14	MAPT	0	intronic	4.146	5	5	14	1	1	1
rs35232147	4	89916224	T	C	0.3101	0.0277427	0.340743	rs3846287	4	FAM13A	0	intronic	4.145	5	4	15	1	1	1
rs62056773	17	43969833	A	G	0.2396	NA	0.851396	rs56072903	14	MAPT-AS1	0	ncRNA_intronic	4.145	6	5	14	1	1	1
rs1881195	17	44257473	T	C	0.2416	0.99924	0.843811	rs56072903	14	KANSL1	0	intronic	4.143	NA	2	5	1	1	1
rs13339438	16	88544	G	A	0.2316	0.153247	0.24849	rs28436661	13	IL9RP3	222	upstream	4.14	5	4	5	1	1	1
rs3798201	6	160403788	C	T	0.1332	NA	0.691233	rs8191738	8	IGF2R	0	intronic	4.139	NA	2	7	1	1	1
rs35116560	17	43804186	T	C	0.4016	NA	0.160064	rs56072903	14	CRHR1:RP11-105N13.4	0:0	ncRNA_intronic	4.137	5	9	14	1	1	1
rs11571308	2	204694351	C	T	0.1113	0.0318366	0.154114	rs11904512	2	CTLA4	38157	intergenic	4.134	5	2	15	0	1	1
rs6532098	4	89983727	G	C	0.09046	0.00733729	0.110055	rs3846287	4	FAM13A	0	intergenic	4.134	6	9	15	1	1	1
rs10978526	9	109309407	T	C	0.3131	0.0147271	0.0674893	rs7874665	10	RP11-308N19.1	0	ncRNA_intronic	4.134	7	9	15	0	0	1
rs561289	1	78610869	T	A	0.2455	NA	0.202167	rs12406019	1	GIPC2	6735	intergenic	4.133	4	5	15	1	1	1
rs12124780	1	78809827	G	C	0.2177	0.216021	0.0758634	rs12406019	1	RP11-183M13.1:PTGFR	0:0	ncRNA_intronic	4.132	7	5	15	1	1	0
rs2056726	7	99780283	G	A	0.2296	0.311379	0.190397	rs6963345	9	STAG3	0	intronic	4.132	5	5	15	1	1	1
rs2181110	6	7613103	G	A	0.17	0.0264151	0.0920182	rs2076295	7	SNRNP48	902	downstream	4.131	7	4	4	1	1	1
rs371996525	17	44183317	C	A	0.2435	NA	0.834011	rs56072903	14	KANSL1	0	intronic	4.131	5	4	5	1	1	1
rs2527888	7	99550661	G	A	0.3827	0.0207783	0.1679	rs6963345	9	SNORA40	879	downstream	4.13	NA	5	14	0	1	1
rs2873269	17	43931122	C	T	0.2396	NA	0.851396	rs56072903	14	MAPT-AS1	0	ncRNA_intronic	4.123	6	5	14	1	1	1
rs62055467	17	43942820	T	C	0.2396	NA	0.851396	rs56072903	14	MAPT-AS1	0	ncRNA_intronic	4.123	6	5	14	0	1	1
rs34186386	1	77976079	A	T	0.171	0.637072	0.0659124	rs12406019	1	AK5	0	intronic	4.122	5	5	15	1	1	1
rs13131538	4	90070421	A	G	0.4294	0.111704	0.127864	rs3846287	4	RNU6-907P	18316	intergenic	4.122	6	5	15	0	1	1
rs141813333	7	100316244	G	C	0.06064	0.0307198	0.0518522	rs6963345	9	EPO	2178	intergenic	4.122	5	5	14	1	1	1
rs543642667	2	204620765	CT	C	0.3012	NA	0.834456	rs11904512	2	KRT18P39	8252	intergenic	4.12	NA	5	15	0	0	1
rs1918794	17	44224782	A	T	0.2107	NA	0.863205	rs56072903	14	KANSL1	0	intronic	4.12	5	2	5	1	1	1
rs62055939	17	43849787	A	T	0.2396	NA	0.851396	rs56072903	14	CRHR1:RP11-105N13.4	0:0	ncRNA_intronic	4.119	5	5	14	1	1	0
rs17650633	17	44030231	T	C	0.2396	0.999897	0.851396	rs56072903	14	MAPT	0	intronic	4.118	6	5	14	1	1	1
11:1264292:C:T	11	1264292	C	T	0.0497	NA	0.169836	rs12280761	11	MUC5B:RP11-532E4.2	0:0	exonic	4.117	NA	5	15	1	1	1
rs5837866	2	204457753	G	GA	0.1948	NA	0.0579727	rs11904512	2	AC125238.2	41546	intergenic	4.116	NA	5	15	0	1	1
rs199605398	1	78614371	AG	A	0.03579	NA	0.0669659	rs12406019	1	GIPC2	10237	intergenic	4.113	NA	5	15	0	1	1
rs13406632	2	204649338	G	C	0.1819	0.0328412	0.556528	rs11904512	2	RNU6-474P	2471	intergenic	4.113	6	2	15	0	1	1
rs17577159	17	44188477	T	G	0.2406	0.999881	0.846392	rs56072903	14	KANSL1	0	intronic	4.113	1f	5	5	1	1	1
rs77249332	4	89929227	A	C	0.2227	NA	0.202795	rs3846287	4	FAM13A	0	intronic	4.112	5	2	5	1	1	1
rs62063279	17	44036936	G	A	0.2396	0.999912	0.851396	rs56072903	14	MAPT	0	intronic	4.112	6	5	14	1	1	1
rs11825971	11	1449373	G	A	0.2495	0.0183013	0.0551024	rs12280761	11	BRSK2	0	intronic	4.111	5	4	15	1	1	1
rs1078997	17	44109843	A	G	0.1471	0.0587074	0.0671008	rs56072903	14	KANSL1	0	intronic	4.11	5	3	4	1	1	1
rs1061230	7	99807265	G	A	0.2684	0.0100508	0.211048	rs6963345	9	STAG3:GATS:GATS	0:0:0	ncRNA_intronic	4.109	1f	2	5	1	1	1
rs2532252	17	44257783	A	G	0.2465	0.999952	0.819554	rs56072903	14	KANSL1	0	intronic	4.109	NA	4	5	1	1	1
rs2458204	17	44293963	T	A	0.2406	NA	0.846392	rs56072903	14	KANSL1	0	intronic	4.108	6	4	5	1	1	1
rs62304701	4	90118109	C	T	0.2117	0.0130231	0.0565653	rs3846287	4	GPRIN3	39427	intergenic	4.107	4	1	15	0	1	1
rs62056874	17	43777578	C	T	0.2396	NA	0.851396	rs56072903	14	CRHR1:RP11-105N13.4	0:0	ncRNA_intronic	4.106	5	7	14	1	1	1
rs10902084	11	1081392	T	C	0.2207	0.026943	0.134872	rs7480563	11	MUC2	0	intronic	4.105	5	5	15	1	0	0
rs560687157	17	43686351	T	TA	0.3917	NA	0.143484	rs56072903	14	RPS26P8	1	downstream	4.105	NA	14	15	0	1	1
rs2092583	6	160387231	C	T	0.2346	0.12696	0.318525	rs8191738	8	IGF2R	2899	intergenic	4.101	NA	2	15	1	1	1
rs8074640	17	47962772	C	T	0.02286	0.398162	0.272111	rs75432325	15	RP11-304F15.4	2188	intergenic	4.1	7	5	14	0	1	1
rs2283017	7	99574758	A	G	0.4115	0.669443	0.59063	rs6963345	9	AZGP1	977	upstream	4.099	6	5	14	1	1	1
rs34796940	6	7604322	CT	C	0.3549	NA	0.0516773	rs2076295	7	SNRNP48	0	intronic	4.098	NA	4	4	1	1	1
rs1635291	17	43751913	A	G	0.2664	NA	0.736859	rs56072903	14	CRHR1:RP11-105N13.4	0:0	ncRNA_intronic	4.098	NA	5	14	1	1	1
rs62057071	17	43859691	C	G	0.2396	NA	0.851396	rs56072903	14	CRHR1:RP11-105N13.4	0:0	ncRNA_intronic	4.098	5	5	13	1	1	0
rs17571739	17	44032915	T	C	0.2396	NA	0.851396	rs56072903	14	MAPT	0	intronic	4.096	NA	5	14	1	1	1
rs12705071	7	99682026	T	C	0.2753	0.0149416	0.26412	rs6963345	9	ZNF3	1854	intergenic	4.093	7	5	5	1	1	1
rs79252344	17	44120608	A	G	0.2406	0.999909	0.846392	rs56072903	14	KANSL1	0	intronic	4.093	6	4	4	1	1	1
rs34136856	6	160359654	C	CT	0.2495	NA	0.289211	rs8191738	8	IGF2R	30476	intergenic	4.092	NA	5	15	0	1	1
rs62055935	17	43848750	T	C	0.2396	NA	0.851396	rs56072903	14	CRHR1:RP11-105N13.4	0:0	ncRNA_intronic	4.092	5	2	14	1	1	0
rs55996632	17	43935888	C	T	0.2396	NA	0.851396	rs56072903	14	MAPT-AS1	0	ncRNA_intronic	4.091	5	5	14	0	1	1
rs74872829	17	43938394	A	G	0.2396	NA	0.851396	rs56072903	14	MAPT-AS1	0	ncRNA_intronic	4.091	5	5	14	0	1	1
rs56180212	17	43960911	A	G	0.2406	NA	0.848761	rs56072903	14	MAPT-AS1	0	ncRNA_intronic	4.09	5	7	14	0	1	1
rs137992395	11	1085304	C	A	0.1252	NA	0.121774	rs12802931	11	MUC2	0	intronic	4.087	2b	5	15	1	1	0
rs17572795	17	44063393	G	A	0.2406	0.999889	0.846392	rs56072903	14	MAPT	0	intronic	4.086	NA	4	15	1	1	1
rs3823642	7	99796072	T	C	0.2704	0.00551591	0.200797	rs6963345	9	STAG3	0	intronic	4.085	NA	5	15	1	1	1
rs571822645	17	44326619	A	G	0.2634	NA	0.778028	rs56072903	14	RP11-259G18.2	4208	intergenic	4.085	NA	4	15	0	1	1
rs612486	1	78604484	T	G	0.2376	NA	0.194231	rs12406019	1	GIPC2	350	downstream	4.084	NA	5	15	1	1	1
rs9860368	3	171489402	T	G	0.1342	0.0155163	0.0780019	rs3850186	3	PLD1	0	intronic	4.082	2b	1	15	1	1	1
rs62055529	17	43960020	A	G	0.2396	NA	0.851396	rs56072903	14	MAPT-AS1	0	ncRNA_intronic	4.082	6	7	14	0	1	1
rs56328224	17	43572419	C	T	0.2396	NA	0.826113	rs56072903	14	PLEKHM1	4303	intergenic	4.081	7	5	15	1	1	1
rs2696549	17	44349372	C	A	0.2107	NA	0.848769	rs56072903	14	ARL17B	2777	intergenic	4.081	NA	5	15	1	1	1
rs113856644	17	43932277	G	A	0.2396	NA	0.851396	rs56072903	14	MAPT-AS1	0	ncRNA_intronic	4.078	7	5	14	1	1	1
rs571742017	17	44280697	T	C	0.2107	NA	0.849573	rs56072903	14	KANSL1	0	intronic	4.078	NA	2	5	1	1	1
rs75296487	5	168910141	AT	A	0.17	NA	0.110035	rs145315307	6	RNU6-477P	69311	intergenic	4.076	NA	9	15	0	0	1
rs115965054	11	1382132	G	A	0.0328	0.063428	0.0979842	rs12280761	11	BRSK2	28996	intergenic	4.075	5	7	15	0	0	0
rs545864384	17	43667915	T	C	0.2445	NA	0.825516	rs56072903	14	DND1P1	3619	intergenic	4.072	NA	5	15	0	1	1
rs557307834	17	44121579	T	C	0.2137	NA	0.0661812	rs56072903	14	KANSL1	0	intronic	4.071	NA	2	4	1	1	1
rs7767945	6	160330396	T	G	0.339	0.251451	0.182722	rs8191738	8	MAS1	1287	intergenic	4.07	5	7	14	1	1	1
rs113677423	17	44355750	C	T	0.2376	NA	0.840836	rs56072903	14	ARL17B	0	intronic	4.068	6	5	15	1	1	1
rs2446300	4	89831727	T	G	0.2346	0.611486	0.0994195	rs3846287	4	FAM13A	0	intronic	4.063	NA	5	15	1	1	1
rs76344126	17	43503284	G	A	0.1938	NA	0.566268	rs56072903	14	ARHGAP27	0	intronic	4.063	4	1	7	1	1	1
rs76577728	11	1155156	G	A	0.02684	0.0136203	0.0907953	rs12802931	11	MUC5AC	0	exonic	4.059	5	4	15	1	1	1
rs1467970	17	43998574	T	G	0.2396	0.999899	0.851396	rs56072903	14	MAPT	0	intronic	4.058	1f	4	15	1	1	1
rs4606752	17	44192618	A	G	0.2396	0.999886	0.839922	rs56072903	14	KANSL1	0	intronic	4.058	7	5	5	1	1	1
rs6578294	11	1390114	A	G	0.2326	0.00574214	0.0565473	rs2672794	11	BRSK2	21014	intergenic	4.056	5	8	15	0	1	1
rs62060792	17	44141955	T	A	0.2406	0.999908	0.846392	rs56072903	14	KANSL1	0	intronic	4.056	5	4	4	1	1	1
rs4258183	1	78624517	A	G	0.3439	0.159783	0.339803	rs12406019	1	RNFT1P2	11647	intergenic	4.053	7	4	15	0	1	1
rs149030867	4	89926942	CT	C	0.1859	NA	0.136352	rs3846287	4	FAM13A	0	intronic	4.053	NA	4	5	1	0	1
rs3799525	6	7557248	A	G	0.2614	0.0359016	0.256503	rs2076295	7	DSP	0	intronic	4.052	5	4	14	1	1	1
rs2744388	6	7591239	G	A	0.3529	0.0386449	0.0548097	rs2076295	7	SNRNP48	0	intronic	4.052	4	1	1	1	1	1
rs2405442	7	99971313	T	C	0.3211	0.00691642	0.068976	rs6963345	9	PILRA	0	exonic	4.052	NA	1	15	1	1	1
rs9568143	13	49570630	T	A	0.4523	0.010143	0.135239	rs2596242	12	FNDC3A	0	intronic	4.052	5	4	15	1	1	1
rs142682197	17	43893146	CCCAGTTCAGTGTGT	C	0.2396	NA	0.851396	rs56072903	14	CRHR1:RP11-105N13.4	0:0	ncRNA_intronic	4.052	NA	5	14	1	1	0
rs7989175	13	49663915	G	A	0.4761	0.0123459	0.1469	rs2596242	12	FNDC3A	0	intronic	4.051	7	4	15	1	1	1
rs62055544	17	43964539	A	G	0.2406	NA	0.846392	rs56072903	14	MAPT-AS1	0	ncRNA_intronic	4.051	6	14	14	1	1	1
rs17771380	4	90099188	T	C	0.2883	0.00705558	0.0995394	rs3846287	4	RNU6-907P	47083	intergenic	4.049	5	7	15	0	0	1
rs2806166	6	7550345	A	G	0.2515	0.0136224	0.0809825	rs2076295	7	DSP	0	intronic	4.047	NA	1	14	1	1	1
rs6928395	6	160259439	T	C	0.3231	0.0540227	0.0666978	rs8191738	8	PNLDC1	17702	intergenic	4.047	5	5	15	0	1	1
rs563671821	17	44287006	T	G	0.1988	NA	0.8219	rs56072903	14	KANSL1	0	intronic	4.047	NA	4	5	1	1	1
rs12373139	17	43924130	G	A	0.2396	NA	0.851396	rs56072903	14	MAPT-AS1:SPPL2C	0:0	exonic	4.046	1f	5	15	1	1	1
rs2950658	17	43657083	G	A	0.496	NA	0.19177	rs56072903	14	DND1P1	6153	intergenic	4.045	4	2	5	0	1	1
rs62056933	17	43789978	G	A	0.2386	NA	0.844925	rs56072903	14	CRHR1:RP11-105N13.4	0:0	ncRNA_intronic	4.045	5	5	14	1	1	1
rs2099446	7	99471072	T	C	0.4254	NA	0.164693	rs6963345	9	CYP3A52P	1190	intergenic	4.044	NA	5	15	1	1	1
rs1876830	17	43911352	C	T	0.2396	NA	0.851396	rs56072903	14	CRHR1	0	intronic	4.044	NA	5	15	1	1	1
rs1352755	9	109488759	C	T	0.4791	NA	0.248738	rs7874665	10	RP11-308N19.5	3547	intergenic	4.042	7	5	15	0	0	1
rs56298110	17	43815336	A	G	0.2396	NA	0.851396	rs56072903	14	CRHR1:RP11-105N13.4	0:0	ncRNA_intronic	4.042	6	5	14	1	1	1
rs9815321	3	171507730	G	T	0.2724	0.0585158	0.459654	rs3850186	3	PLD1	0	intronic	4.039	2b	5	15	1	1	1
rs73030848	6	160296612	T	C	0.1481	0.0237579	0.05921	rs8191738	8	RP1-249F5.3	23605	intergenic	4.039	4	2	15	0	1	1
rs231725	2	204740675	G	A	0.3171	0.023908	0.0601955	rs11904512	2	CTLA4	1991	intergenic	4.038	5	5	15	1	1	1
rs7935063	11	1127160	G	A	0.1988	0.045257	0.123381	rs7480563	11	MUC2	22740	intergenic	4.038	NA	5	15	0	0	0
rs7983885	13	49613557	T	C	0.3032	0.0145122	0.346291	rs2596242	12	FNDC3A	0	intronic	4.038	5	4	15	1	1	0
rs62055945	17	43851851	G	A	0.2396	NA	0.851396	rs56072903	14	CRHR1:RP11-105N13.4	0:0	ncRNA_intronic	4.038	7	5	14	1	1	0
rs12029753	1	78787274	C	T	0.2167	0.0167829	0.0735434	rs12406019	1	RP11-183M13.1:PTGFR	0:0	ncRNA_intronic	4.037	6	5	15	1	1	1
rs1727133	7	99812870	C	T	0.2684	0.0100707	0.211048	rs6963345	9	STAG3:GATS:GATS	0:0:0	ncRNA_intronic	4.037	1f	5	5	1	1	0
rs117439970	11	1767622	T	C	0.02286	0.0269075	0.131127	rs116913822	11	IFITM10	0	intronic	4.037	3a	1	14	1	0	1
rs12990970	2	204700689	C	T	0.4503	0.0146107	0.0526884	rs11904512	2	CTLA4	31819	intergenic	4.035	7	1	15	0	1	1
rs75024324	3	171355292	G	A	0.1889	0.0415844	0.27309	rs3850186	3	PLD1	0	intronic	4.035	7	4	15	1	1	1
rs231806	2	204709349	G	C	0.4503	NA	0.0522619	rs11904512	2	CTLA4	23159	intergenic	4.034	NA	14	15	0	1	1
rs73158411	7	99610127	G	A	0.3857	0.998358	1	rs6963345	9	ZKSCAN1	3076	intergenic	4.034	6	2	15	1	1	1
rs11079717	17	43835351	T	C	0.2396	NA	0.851396	rs56072903	14	CRHR1:RP11-105N13.4	0:0	ncRNA_intronic	4.034	1f	5	14	1	1	1
rs56166297	17	44132710	A	G	0.1471	0.0238009	0.0671008	rs56072903	14	KANSL1	0	intronic	4.034	6	4	5	1	1	1
rs7218457	17	43802506	A	G	0.3082	NA	0.124659	rs56072903	14	CRHR1:RP11-105N13.4	0:0	ncRNA_intronic	4.032	5	9	14	1	1	1
rs34572253	2	204604199	G	GCA	0.08946	NA	0.132329	rs11904512	2	CD28	563	downstream	4.031	NA	2	15	1	0	1
rs1979290	4	89789478	G	T	0.1402	0.14325	0.128487	rs3846287	4	FAM13A	0	intronic	4.031	7	5	15	1	0	1
rs798675	16	97610	G	A	0.4155	0.0389561	0.11042	rs28436661	13	POLR3K	0	intronic	4.031	5	4	4	1	1	1
rs35309374	11	1072033	T	C	0.2058	0.00681567	0.11918	rs7480563	11	MUC2	2841	intergenic	4.03	5	5	15	1	0	1
rs572539273	17	44353505	C	T	0.2008	NA	0.821423	rs56072903	14	ARL17B	0	intronic	4.03	NA	5	15	1	1	1
rs3914273	3	171557597	T	A	0.1054	0.0374092	0.190683	rs3850186	3	TMEM212	3541	intergenic	4.028	6	5	15	1	1	1
rs1427167	13	49459697	A	G	0.4284	0.0406073	0.0509234	rs2596242	12	AL161421.1	44558	intergenic	4.027	NA	5	15	0	0	1
rs4523963	17	43570226	G	T	0.2694	NA	0.126215	rs56072903	14	PLEKHM1	2110	intergenic	4.024	6	2	15	1	1	1
rs62073094	17	44316219	C	T	0.3658	NA	0.164017	rs56072903	14	RP11-259G18.2	4752	intergenic	4.024	7	5	15	0	1	1
rs201378782	4	89918717	A	AAATTAT	0.4612	NA	0.186687	rs3846287	4	FAM13A	0	intronic	4.023	NA	4	15	1	0	1
rs6817766	4	90045776	G	T	0.08748	0.109342	0.0972251	rs3846287	4	RP11-84C13.2	4753	intergenic	4.023	5	2	15	1	1	1
rs62031425	16	90031	T	C	0.07952	0.863077	0.972137	rs28436661	13	IL9RP3	1709	intergenic	4.023	5	4	5	1	1	1
rs4586847	3	171507563	C	T	0.2734	0.0595445	0.461638	rs3850186	3	PLD1	0	intronic	4.022	5	5	15	1	1	1
rs542893855	17	44242637	C	T	0.2117	NA	0.870351	rs56072903	14	KANSL1	0	intronic	4.022	NA	4	5	1	1	1
rs73879819	3	171442387	T	G	0.2584	0.0637714	0.425101	rs3850186	3	PLD1	0	intronic	4.021	7	4	15	1	1	1
rs17573509	17	44081224	G	A	0.2406	0.998461	0.846392	rs56072903	14	MAPT	0	intronic	4.021	5	2	15	1	1	1
rs6771343	3	171378358	T	C	0.3867	0.0156843	0.174823	rs3850186	3	PLD1	0	intronic	4.02	7	4	15	1	1	1
rs62063297	17	44047802	A	T	0.2406	0.999895	0.846392	rs56072903	14	MAPT	0	intronic	4.02	7	4	14	1	1	1
rs113718729	5	168952585	T	C	0.1829	0.0737655	0.10878	rs145315307	6	RNU6-477P	26867	intergenic	4.019	4	5	15	0	1	1
rs3778338	6	7566168	T	A	0.2763	0.991147	0.546607	rs2076295	7	DSP	0	intronic	4.019	6	4	14	1	1	1
rs4383188	17	44197603	T	C	0.2406	0.999886	0.846392	rs56072903	14	KANSL1	0	intronic	4.019	1f	2	5	1	1	1
rs386477048	17	44245171	G	T	0.2117	NA	0.870351	rs56072903	14	KANSL1	0	intronic	4.019	NA	2	5	1	1	1
rs2696572	17	44231617	A	T	0.2406	0.999787	0.846392	rs56072903	14	KANSL1	0	intronic	4.018	NA	2	7	1	1	1
rs546129596	17	44236209	G	A	0.1988	NA	0.807922	rs56072903	14	KANSL1	0	intronic	4.018	NA	2	7	1	1	1
rs4975624	5	1228458	G	A	0.3877	0.715889	0.0965871	rs7726159	5	SLC6A18	0	intronic	4.016	NA	5	15	1	0	1
rs539081995	17	44341627	G	T	0.2087	NA	0.848723	rs56072903	14	RP11-259G18.1	2775	intergenic	4.016	NA	2	7	0	1	1
rs2532349	17	44339473	A	G	0.2465	0.99995	0.824596	rs56072903	14	RP11-259G18.3	1500	intergenic	4.014	NA	5	5	0	1	1
rs199502	17	44862347	G	A	0.2326	NA	0.65289	rs56072903	14	WNT3	0	intronic	4.014	5	5	14	1	1	1
rs3896023	3	171551693	G	A	0.4334	0.106465	0.429568	rs3850186	3	TMEM212	9445	intergenic	4.012	4	5	15	1	1	1
rs62055955	17	43854340	A	G	0.2406	NA	0.848761	rs56072903	14	CRHR1:RP11-105N13.4	0:0	ncRNA_intronic	4.012	5	5	14	1	1	0
rs7631361	3	171498922	A	G	0.1402	0.0137753	0.0617482	rs3850186	3	PLD1	0	intronic	4.011	6	5	15	1	1	1
rs10123603	9	109416530	A	T	0.4881	0.207479	0.108202	rs7874665	10	RP11-308N19.4	0	ncRNA_intronic	4.01	7	7	15	0	1	1
rs62055885	17	43838014	A	G	0.2396	NA	0.851396	rs56072903	14	CRHR1:RP11-105N13.4	0:0	ncRNA_intronic	4.008	6	5	14	1	1	1
rs242948	17	43913544	T	G	0.4453	NA	0.335166	rs56072903	14	CRHR1	349	downstream	4.008	NA	5	15	1	1	1
rs17577094	17	44187492	A	G	0.2406	0.999799	0.846392	rs56072903	14	KANSL1	0	intronic	4.008	1f	4	7	1	1	1
rs599417	1	78580403	G	A	0.2266	NA	0.185139	rs12406019	1	GIPC2	0	intronic	4.007	2b	5	15	1	1	1
rs2076297	6	7568354	G	T	0.2356	0.583237	0.231501	rs2076295	7	DSP	0	intronic	4.007	5	4	4	1	1	1
rs17384946	1	77978205	G	A	0.171	NA	0.0659124	rs12406019	1	AK5	0	intronic	4.006	6	5	15	1	1	1
rs6951505	7	99599300	A	C	0.2416	0.152505	0.202438	rs6963345	9	RP4-604G5.3	8626	intergenic	4.005	7	5	15	0	1	1
rs113130019	17	44357172	C	T	0.1998	NA	0.814651	rs56072903	14	ARL17B	0	intronic	4.003	3a	2	15	1	1	1
rs77153348	6	160437880	A	G	0.08847	0.0102977	0.150496	rs8191738	8	IGF2R	0	intronic	4.002	7	4	5	1	1	1
rs8078967	17	44008101	C	T	0.4095	NA	0.226895	rs56072903	14	MAPT	0	intronic	4.002	1f	2	15	1	1	1
rs187569173	11	1269707	C	T	0.06362	NA	0.22658	rs12280761	11	MUC5B:RP11-532E4.2	0:0	exonic	4.001	5	5	15	1	1	1
rs2532262	17	44252510	T	C	0.2406	0.999877	0.846392	rs56072903	14	KANSL1	0	intronic	4.001	NA	4	5	1	1	1
rs6665476	1	78778919	T	G	0.1501	0.0290637	0.0622157	rs12406019	1	RP11-183M13.1:PTGFR	0:0	ncRNA_intronic	4	6	14	15	1	1	1
rs1318321	11	1253856	T	C	0.497	0.976639	0.202439	rs12280761	11	MUC5B	0	intronic	3.999	NA	5	15	1	1	1
rs1608956	17	43815820	T	A	0.2396	NA	0.851396	rs56072903	14	CRHR1:RP11-105N13.4	0:0	ncRNA_intronic	3.999	7	5	14	1	1	1
rs2158256	17	44104347	G	A	0.04076	0.0797984	0.127646	rs56072903	14	MAPT	0	UTR3	3.999	NA	4	4	1	1	1
rs372556391	11	1462520	GC	G	0.2256	NA	0.124626	rs72849408	11	BRSK2	0	intronic	3.998	NA	4	15	1	1	1
rs2696656	17	44319971	C	G	0.06262	NA	0.165005	rs56072903	14	RP11-259G18.2	1000	intergenic	3.998	7	7	15	0	1	1
rs62055548	17	43964899	A	G	0.2396	NA	0.851396	rs56072903	14	MAPT-AS1	0	ncRNA_intronic	3.995	6	14	14	1	1	1
rs600742	1	78558300	C	T	0.2594	0.00574111	0.137222	rs12406019	1	GIPC2	0	intronic	3.994	NA	4	15	1	1	1
rs35396393	11	1155265	G	A	0.1998	0.430871	0.282579	rs12802931	11	MUC5AC	0	intronic	3.992	5	4	15	1	1	1
rs62062282	17	44094374	A	G	0.2406	0.999908	0.846392	rs56072903	14	MAPT	0	intronic	3.991	5	5	15	1	1	1
rs2744365	6	7552020	A	G	0.2515	0.0161237	0.0818639	rs2076295	7	DSP	0	intronic	3.99	2b	2	14	1	1	1
rs62060794	17	44142566	C	T	0.2406	0.999909	0.846392	rs56072903	14	KANSL1	0	intronic	3.987	5	4	4	1	1	1
rs2181453	1	78696522	T	C	0.3211	0.0279222	0.161676	rs12406019	1	RP11-183M13.1	0	ncRNA_intronic	3.986	NA	1	15	0	1	1
rs9562866	13	49601730	A	G	0.3002	0.0106246	0.347356	rs2596242	12	FNDC3A	0	intronic	3.986	7	4	15	1	1	0
rs62061810	17	44178884	G	A	0.2406	0.999886	0.846392	rs56072903	14	KANSL1	0	intronic	3.986	2b	1	7	1	1	1
rs541694781	17	44230097	C	T	0.2107	NA	0.863205	rs56072903	14	KANSL1	0	intronic	3.985	NA	2	7	1	1	1
rs1859788	7	99971834	G	A	0.3211	NA	0.0632469	rs6963345	9	PILRA	0	exonic	3.984	NA	1	15	1	1	1
rs4792874	17	43653892	T	G	0.5	NA	0.187463	rs56072903	14	DND1P1	9344	intergenic	3.984	4	2	5	0	1	1
rs61867618	11	1422838	C	T	0.2068	0.25116	0.1502	rs72849408	11	BRSK2	0	intronic	3.982	4	2	15	1	1	1
rs147108255	4	90008396	AT	A	0.09046	NA	0.100713	rs3846287	4	FAM13A	0	NA	3.981	NA	5	15	1	0	1
rs17659743	17	44146165	C	G	0.2406	0.999895	0.846392	rs56072903	14	KANSL1	0	intronic	3.981	7	4	5	1	1	1
rs12150625	17	44149448	C	G	0.2406	0.999905	0.846392	rs56072903	14	KANSL1	0	intronic	3.98	5	2	5	1	1	1
rs147431626	17	44335635	G	A	0.2475	NA	0.784205	rs56072903	14	RP11-259G18.3	1281	intergenic	3.98	7	5	15	0	1	1
rs575478100	17	44236108	T	C	0.2097	NA	0.856106	rs56072903	14	KANSL1	0	intronic	3.977	NA	2	7	1	1	1
rs4727438	7	99486238	T	C	0.4672	0.054438	0.188459	rs6963345	9	TRIM4	0	intronic	3.976	6	5	5	1	1	1
rs12575817	11	1403603	C	T	0.05268	0.0553376	0.150542	rs12280761	11	BRSK2	7525	intergenic	3.975	4	1	15	1	1	1
rs6774359	3	171428809	C	A	0.2555	0.10081	0.439602	rs3850186	3	PLD1	0	intronic	3.973	7	4	15	1	1	1
rs62061854	17	44198080	C	T	0.2406	0.999884	0.846392	rs56072903	14	KANSL1	0	intronic	3.973	7	2	5	1	1	1
rs242556	17	44002250	A	T	0.2137	0.176561	0.0975482	rs56072903	14	MAPT	0	intronic	3.971	1f	2	14	1	1	1
rs62062774	17	44021463	T	C	0.2396	0.999908	0.851396	rs56072903	14	MAPT	0	intronic	3.969	4	4	14	1	1	1
rs7501759	17	44009921	A	G	0.2396	0.996314	0.851396	rs56072903	14	MAPT	0	intronic	3.968	6	2	14	1	1	1
rs2696585	17	44226030	G	A	0.2406	0.995313	0.846392	rs56072903	14	KANSL1	0	intronic	3.968	NA	4	5	1	1	1
rs62056932	17	43789971	G	C	0.2386	NA	0.844925	rs56072903	14	CRHR1:RP11-105N13.4	0:0	ncRNA_intronic	3.967	5	5	14	1	1	1
rs12401738	1	78446761	G	A	0.3002	0.745322	0.476394	rs12406019	1	DNAJB4:GIPC2	0:0	intronic	3.965	5	1	5	1	1	1
rs77003779	13	49748280	A	G	0.05765	0.0203609	0.0819667	rs2596242	12	FNDC3A	0	intronic	3.965	6	4	5	1	1	1
rs12128041	1	78209205	A	G	0.2386	0.0111939	0.0565305	rs12406019	1	USP33	0	intronic	3.964	7	4	5	1	1	1
rs1513819	4	90080937	T	G	0.3936	0.121182	0.0794196	rs3846287	4	RNU6-907P	28832	intergenic	3.961	NA	5	15	0	1	1
17:43502012:C:T	17	43502012	T	C	0.1958	NA	0.556403	rs56072903	14	ARHGAP27	0	intronic	3.961	NA	1	15	1	1	1
rs518341	1	78896492	A	G	0.1034	NA	0.0564741	rs12406019	1	PTGFR	0	intronic	3.96	7	5	15	1	1	1
rs231779	2	204734487	C	T	0.3529	0.0149712	0.0763406	rs11904512	2	CTLA4	0	intronic	3.96	5	1	15	1	1	1
rs677640	1	78553967	A	G	0.2594	0.0130836	0.137222	rs12406019	1	GIPC2	0	intronic	3.959	NA	5	15	1	1	1
rs13223723	7	99552892	T	C	0.2048	0.0510762	0.0849409	rs6963345	9	SNORA40	3110	intergenic	3.958	4	7	14	0	1	1
rs10766202	11	1370603	C	T	0.3608	0.00535192	0.061889	rs72849408	11	TOLLIP-AS1	38665	intergenic	3.958	5	5	15	0	1	1
rs10806723	6	160301236	G	T	0.327	0.135147	0.130838	rs8191738	8	RP1-249F5.3	18981	intergenic	3.954	5	5	15	0	1	1
rs4373091	3	171519564	C	T	0.4225	0.155702	0.641611	rs3850186	3	PLD1:PP13439	0:0	intronic	3.953	4	5	15	1	1	1
rs9535156	13	49718871	C	T	0.3022	0.0128553	0.342621	rs2596242	12	FNDC3A	0	intronic	3.951	5	4	5	1	1	1
rs62054429	17	43823125	G	A	0.2396	NA	0.851396	rs56072903	14	CRHR1:RP11-105N13.4	0:0	ncRNA_intronic	3.95	5	5	14	1	1	1
rs563221237	17	44103927	C	CT	0.2406	NA	0.846392	rs56072903	14	MAPT	0	UTR3	3.95	NA	4	4	1	1	1
rs573890487	17	44241797	T	C	0.1998	NA	0.814651	rs56072903	14	KANSL1	0	intronic	3.95	NA	2	7	1	1	1
rs56344658	4	90050876	A	G	0.2604	0.0393513	0.0863163	rs3846287	4	RNU6-907P	1126	intergenic	3.949	5	5	15	0	1	1
rs36053177	20	20372234	C	A	0.03082	0.711836	0.511853	rs6046824	16	RALGAPA2	0	UTR3	3.949	7	4	15	1	1	1
rs1876827	17	43911832	T	C	0.2396	NA	0.851396	rs56072903	14	CRHR1	0	intronic	3.947	NA	5	15	1	1	1
rs8082024	17	47945460	T	C	0.1988	0.0702312	0.150319	rs75432325	15	RP11-304F15.3	19260	intergenic	3.947	5	5	14	0	1	1
rs113256872	4	89915984	C	A	0.1382	0.00676213	0.0969791	rs3846287	4	FAM13A	0	intronic	3.945	6	4	15	1	0	1
rs62055466	17	43942656	G	A	0.2396	NA	0.851396	rs56072903	14	MAPT-AS1	0	ncRNA_intronic	3.945	6	5	14	0	1	1
rs1468240	17	44196447	T	A	0.2396	NA	0.828526	rs56072903	14	KANSL1	0	intronic	3.945	5	2	5	1	1	1
rs10816407	9	109386759	G	A	0.494	0.0432812	0.0683127	rs7874665	10	RP11-308N19.4	0	ncRNA_intronic	3.944	5	5	15	0	1	1
rs1946420	2	204836074	A	T	0.2217	0.0249388	0.0632919	rs11904512	2	ICOS	9773	intergenic	3.943	6	7	15	1	0	1
rs62061798	17	44173812	G	A	0.2396	0.999876	0.839922	rs56072903	14	KANSL1	0	intronic	3.943	7	5	5	1	1	1
rs539219056	17	44326712	T	C	0.1928	NA	0.768467	rs56072903	14	RP11-259G18.2	4301	intergenic	3.943	NA	4	15	0	1	1
rs10978532	9	109315886	A	G	0.328	0.0167137	0.0582027	rs7874665	10	RP11-308N19.1	0	ncRNA_intronic	3.942	5	9	15	0	0	1
rs56221622	11	1244733	T	C	0.03777	0.0781758	0.128278	rs12280761	11	MUC5B	0	intronic	3.942	3a	1	15	1	0	1
rs35358918	7	99815152	C	CAA	0.2684	NA	0.211048	rs6963345	9	STAG3:GATS:GATS	0:0:0	ncRNA_intronic	3.941	NA	1	5	1	1	0
rs919461	17	44065669	A	T	0.2406	0.999885	0.846392	rs56072903	14	MAPT	0	intronic	3.941	1f	4	15	1	1	1
rs754051	3	171412561	C	T	0.3827	0.0184198	0.177508	rs3850186	3	PLD1	0	intronic	3.94	6	4	15	1	1	1
rs242947	17	43917136	A	G	0.4443	NA	0.333189	rs56072903	14	MAPT-AS1	3880	intergenic	3.94	NA	5	15	1	1	1
rs113955100	17	44161522	A	C	0.2406	NA	0.846392	rs56072903	14	KANSL1	0	intronic	3.939	6	4	5	1	1	1
rs410805	5	1323196	T	C	0.1769	0.0233199	0.0863504	rs7726159	5	CLPTM1L	0	intronic	3.937	NA	4	4	1	1	1
rs78536663	11	1400187	A	G	0.04573	0.0559501	0.132481	rs12280761	11	BRSK2	10941	intergenic	3.937	7	5	15	0	1	1
rs7717443	5	1283486	C	T	0.4831	NA	0.53022	rs7726159	5	TERT	0	intronic	3.935	5	5	15	1	0	1
rs12876671	13	49529839	G	A	0.1859	0.0248688	0.138316	rs2596242	12	FNDC3A	20208	intergenic	3.935	5	5	15	0	1	1
rs79301522	17	44207932	A	G	0.2406	0.99989	0.846392	rs56072903	14	KANSL1	0	intronic	3.932	5	2	7	1	1	1
rs62063266	17	44033488	C	T	0.2396	0.999915	0.851396	rs56072903	14	MAPT	0	intronic	3.931	5	5	14	1	1	1
rs112493812	17	44314179	G	A	0.2416	0.999757	0.841422	rs56072903	14	RP11-259G18.2	6792	intergenic	3.929	7	5	15	0	1	1
rs6950205	7	99665834	C	T	0.2793	0.014992	0.258593	rs6963345	9	ZNF3	0	intronic	3.928	6	4	5	1	1	1
rs479113	1	78610110	G	C	0.1252	NA	0.0997083	rs12406019	1	GIPC2	5976	intergenic	3.927	5	5	15	1	1	1
rs2942175	17	44348825	C	G	0.2008	NA	0.821423	rs56072903	14	RP11-259G18.1	2764	intergenic	3.926	7	5	15	1	1	1
rs1491099	9	109508320	C	A	0.4622	0.912477	0.31293	rs7874665	10	RP11-308N19.5	23108	intergenic	3.922	4	5	15	0	1	1
rs61184012	3	171545087	T	TC	0.165	NA	0.10523	rs3850186	3	TMEM212	16051	intergenic	3.921	NA	5	5	0	0	1
rs9596073	13	49797560	A	G	0.2942	0.0205476	0.20384	rs2596242	12	MLNR	1046	intergenic	3.92	6	5	13	1	1	1
rs11653367	17	44191483	A	G	0.3111	0.153087	0.134354	rs56072903	14	KANSL1	0	intronic	3.919	3a	5	5	1	1	1
rs571886519	17	44341609	T	C	0.2087	NA	0.848723	rs56072903	14	RP11-259G18.1	2793	intergenic	3.918	NA	2	7	0	1	1
rs62056837	17	43988884	T	C	0.2396	0.999903	0.851396	rs56072903	14	MAPT	0	intronic	3.916	7	5	14	1	1	1
rs7516182	1	78632767	G	A	0.1292	0.0303703	0.0914269	rs12406019	1	RNFT1P2	3397	intergenic	3.91	7	5	15	0	1	1
rs141461397	17	43653129	A	G	0.02386	NA	0.0704475	rs56072903	14	DND1P1	10107	intergenic	3.91	2b	3	5	0	1	1
rs75115093	17	43761381	A	G	0.2396	NA	0.851396	rs56072903	14	CRHR1:RP11-105N13.4	0:0	ncRNA_intronic	3.91	7	5	14	1	1	1
rs80072429	17	43818611	G	A	0.2396	NA	0.851396	rs56072903	14	CRHR1:RP11-105N13.4	0:0	ncRNA_intronic	3.91	5	1	14	1	1	1
rs72668110	4	89984733	G	A	0.09145	0.0202197	0.0601244	rs3846287	4	FAM13A	0	intergenic	3.909	7	9	15	1	1	1
rs16996143	4	89897359	G	A	0.3101	NA	0.340743	rs3846287	4	FAM13A	0	intronic	3.907	4	1	15	1	1	1
rs41280116	17	43902842	C	T	0.2396	NA	0.851396	rs56072903	14	CRHR1	0	intronic	3.905	5	5	14	1	1	0
rs558031693	17	44218044	A	T	0.2117	NA	0.870351	rs56072903	14	KANSL1	0	intronic	3.904	NA	2	5	1	1	1
rs113788190	17	44161302	A	G	0.2406	0.999908	0.846392	rs56072903	14	KANSL1	0	intronic	3.903	6	4	5	1	1	1
rs36036607	17	44339651	T	C	0.2117	NA	0.842198	rs56072903	14	RP11-259G18.3	1678	intergenic	3.903	6	5	5	0	1	1
rs56216383	2	204631712	A	G	0.1819	0.015146	0.506448	rs11904512	2	KRT18P39	1395	intergenic	3.902	6	5	15	0	1	1
rs3779046	7	99779243	A	G	0.2684	0.00568284	0.211048	rs6963345	9	STAG3	0	intronic	3.902	NA	5	15	1	1	1
rs1636987	7	99816275	C	G	0.2952	NA	0.171642	rs6963345	9	STAG3:GATS:GATS:PVRIG	0:0:0:0	exonic	3.901	5	1	5	1	1	0
rs566127718	17	43575452	A	G	0.2416	NA	0.841422	rs56072903	14	LRRC37A4P	3232	intergenic	3.901	NA	5	15	1	1	1
rs4486953	17	43763007	T	C	0.2396	NA	0.851396	rs56072903	14	CRHR1:RP11-105N13.4	0:0	ncRNA_intronic	3.9	6	5	14	1	1	1
17:44298631:A:G	17	44298631	A	G	0.2087	NA	0.675774	rs56072903	14	KANSL1	0	intronic	3.9	7	4	5	1	1	1
rs1076237	7	99585441	A	C	0.2952	NA	0.193081	rs6963345	9	AZGP1P1	282	downstream	3.898	NA	5	15	0	1	1
rs62063286	17	44041987	T	C	0.1928	NA	0.0695937	rs56072903	14	MAPT	0	intronic	3.894	7	4	14	1	1	1
rs542946828	17	43811990	CTTAG	C	0.2396	NA	0.851396	rs56072903	14	CRHR1:RP11-105N13.4:RP11-293E1.1	0:0:0	ncRNA_exonic	3.893	NA	5	14	1	1	1
rs13330525	16	88552	C	T	0.2316	0.16958	0.24849	rs28436661	13	IL9RP3	230	upstream	3.891	5	4	5	1	1	1
rs1004251	6	160267988	A	G	0.3479	0.0671522	0.101443	rs8191738	8	PNLDC1	26251	intergenic	3.888	5	5	15	0	1	1
rs61778901	1	78449715	T	C	0.1382	0.0674749	0.0601037	rs12406019	1	DNAJB4:GIPC2	0:0	intronic	3.886	5	2	5	1	1	1
rs73176160	3	171337616	T	C	0.1511	0.0341751	0.0932749	rs3850186	3	PLD1	0	intronic	3.885	6	4	15	1	1	1
rs570433184	17	43856321	T	A	0.1402	NA	0.0549286	rs56072903	14	CRHR1:RP11-105N13.4	0:0	ncRNA_intronic	3.885	NA	5	14	1	1	0
rs2342863	6	160269661	A	G	0.3469	0.0542669	0.102186	rs8191738	8	PNLDC1	27924	intergenic	3.881	5	5	15	0	1	1
rs71186322	13	49585376	C	CT	0.331	NA	0.301264	rs2596242	12	FNDC3A	0	intronic	3.881	NA	4	5	1	1	1
rs6930229	6	160283439	C	A	0.3459	NA	0.0986242	rs8191738	8	RP1-249F5.3	36778	intergenic	3.88	3a	2	15	0	1	1
rs7483044	11	1340048	T	C	0.4692	0.700126	0.22347	rs12280761	11	TOLLIP-AS1	8110	intergenic	3.879	7	2	15	1	1	1
rs6455671	6	160345037	T	G	0.2485	0.15328	0.283037	rs8191738	8	MAS1	15928	intergenic	3.878	6	9	15	0	1	1
rs242940	17	43892600	A	G	0.4801	NA	0.215485	rs56072903	14	CRHR1:RP11-105N13.4	0:0	ncRNA_intronic	3.878	NA	5	14	1	1	0
rs17650818	17	44036787	T	C	0.2396	0.999912	0.851396	rs56072903	14	MAPT	0	intronic	3.878	1f	5	14	1	1	1
rs59920769	3	171564024	C	T	0.2068	0.0446093	0.471178	rs3850186	3	TMEM212	0	intronic	3.877	5	5	15	1	1	1
rs1879581	17	43545893	T	C	0.1958	NA	0.599703	rs56072903	14	PLEKHM1	0	exonic	3.875	4	4	5	1	1	0
rs62054430	17	43823585	A	G	0.2276	NA	0.059863	rs56072903	14	CRHR1:RP11-105N13.4	0:0	ncRNA_intronic	3.875	2b	7	14	1	1	1
rs76627340	17	43937460	G	A	0.2396	NA	0.851396	rs56072903	14	MAPT-AS1	0	ncRNA_intronic	3.872	7	5	14	0	1	1
rs6445024	3	171448293	G	A	0.2584	0.0631564	0.425101	rs3850186	3	PLD1	0	intronic	3.869	5	4	5	1	1	1
rs77433215	9	109455207	C	T	0.0994	0.00574187	0.286842	rs2493637	10	RP11-308N19.4	0	ncRNA_intronic	3.869	7	5	15	0	0	1
rs12345680	9	109422412	T	C	0.4205	0.0615195	0.184425	rs7874665	10	RP11-308N19.4	0	ncRNA_intronic	3.867	6	14	15	0	0	1
rs111295615	17	44184428	T	C	0.2406	0.999889	0.846392	rs56072903	14	KANSL1	0	intronic	3.867	4	2	7	1	1	1
rs12795328	11	1664484	G	A	0.08052	NA	0.063891	rs116913822	11	KRTAP5-5	12323	intergenic	3.866	5	5	14	0	0	1
rs13230989	7	99533563	C	G	0.164	0.0311431	0.0628303	rs6963345	9	RP4-604G5.1	0	ncRNA_intronic	3.865	7	5	14	1	1	1
rs34624010	4	89948897	G	A	0.2724	0.17077	0.308199	rs3846287	4	FAM13A	0	intronic	3.864	7	4	15	1	1	1
rs1467966	17	43984399	C	T	0.2396	0.99991	0.851396	rs56072903	14	MAPT	0	intronic	3.864	5	2	14	1	1	1
rs143391727	2	204386468	A	G	0.03579	0.0121057	0.0580046	rs11904512	2	RAPH1	0	intronic	3.862	6	4	15	1	1	1
rs112480703	17	44189799	T	C	0.2386	0.995585	0.833494	rs56072903	14	KANSL1	0	intronic	3.862	7	5	5	1	1	1
rs2696668	17	44318184	A	G	0.2435	0.999904	0.836465	rs56072903	14	RP11-259G18.2	2787	intergenic	3.862	NA	5	15	0	1	1
rs1795738	4	89930434	C	T	0.2048	0.13747	0.203173	rs3846287	4	FAM13A	0	intronic	3.86	NA	2	5	1	1	1
rs1724422	17	43777313	A	G	0.4672	NA	0.302062	rs56072903	14	CRHR1:RP11-105N13.4	0:0	ncRNA_intronic	3.859	6	9	14	1	1	1
rs62056863	17	43770595	A	G	0.2396	NA	0.851396	rs56072903	14	CRHR1:RP11-105N13.4	0:0	ncRNA_intronic	3.858	7	13	14	1	1	1
rs2696464	17	44287310	A	G	0.2416	0.99991	0.843811	rs56072903	14	KANSL1	0	intronic	3.857	NA	4	5	1	1	1
rs5743911	11	1321949	C	T	0.2982	0.353443	0.592678	rs12280761	11	TOLLIP	0	intronic	3.855	NA	2	5	1	1	1
rs557680344	17	43994508	GAGA	G	0.2396	NA	0.851396	rs56072903	14	MAPT	0	intronic	3.855	NA	4	15	1	1	1
rs4742673	9	109548106	A	C	0.34	0.00544475	0.148323	rs2493637	10	RNA5SP292	57923	intergenic	3.854	6	5	15	0	1	1
rs56318865	17	44147411	G	A	0.2406	0.999909	0.846392	rs56072903	14	KANSL1	0	intronic	3.852	7	4	5	1	1	1
rs10445366	17	43932797	G	C	0.2028	NA	0.676686	rs56072903	14	MAPT-AS1	0	ncRNA_intronic	3.849	5	5	14	1	1	1
rs11652924	17	44182267	T	C	0.4185	0.147545	0.182797	rs56072903	14	KANSL1	0	intronic	3.848	7	4	5	1	1	1
rs8069785	17	47955471	T	A	0.1938	0.089686	0.157017	rs75432325	15	RP11-304F15.4	9489	intergenic	3.848	5	5	14	0	1	1
rs2075844	11	1221305	A	G	0.4076	0.0102588	0.0900001	rs2672794	11	MUC5AC	0	intergenic	3.846	4	4	15	1	1	1
rs753235	17	43946223	G	A	0.2435	NA	0.834011	rs56072903	14	MAPT-AS1	0	ncRNA_intronic	3.846	7	5	14	0	1	1
1:78817579:A:ATTT	1	78817579	A	ATTT	0.161	NA	0.0744801	rs12406019	1	RP11-183M13.1:PTGFR	0:0	ncRNA_intronic	3.845	NA	1	15	1	1	0
rs563837171	16	83215	G	A	0.01193	NA	0.147345	rs28436661	13	Z84812.4:IL9RP3	0:0	ncRNA_intronic	3.845	NA	5	15	0	0	1
rs2696603	17	44215823	A	G	0.2416	0.999778	0.843811	rs56072903	14	KANSL1	0	intronic	3.845	NA	2	7	1	1	1
rs555075975	17	44343192	G	A	0.2117	NA	0.841785	rs56072903	14	RP11-259G18.1	1210	intergenic	3.845	NA	5	7	1	1	1
rs62060856	17	44161875	A	C	0.2406	0.999904	0.846392	rs56072903	14	KANSL1	0	intronic	3.844	7	4	5	1	1	1
rs166613	17	47943461	A	C	0.04771	NA	0.677144	rs75432325	15	RP11-304F15.3	17261	intergenic	3.844	4	2	14	0	1	1
rs62056916	17	43785938	C	T	0.2396	NA	0.851396	rs56072903	14	CRHR1:RP11-105N13.4	0:0	ncRNA_intronic	3.843	5	5	14	1	1	1
rs7811201	7	99591617	A	T	0.2406	0.438032	0.199284	rs6963345	9	RP4-604G5.3	943	downstream	3.842	5	2	15	0	1	1
rs12751064	1	78006124	C	T	0.2674	0.456273	0.254451	rs12406019	1	AK5	0	intronic	3.841	4	2	15	1	1	1
rs67287021	4	90118902	C	T	0.09841	0.0273443	0.0609128	rs3846287	4	GPRIN3	38634	intergenic	3.841	5	5	15	0	1	1
rs2082745	7	99481344	T	G	0.4652	0.0703903	0.192436	rs6963345	9	TRIM4	0	intronic	3.841	NA	5	15	1	1	1
rs17660132	17	44165803	T	C	0.2406	NA	0.846392	rs56072903	14	KANSL1	0	intronic	3.841	1f	4	5	1	1	1
2:204912195:G:T	2	204912195	G	T	0.03877	NA	0.05515	rs11904512	2	AC009965.1	18233	intergenic	3.84	7	5	15	0	0	1
rs1727124	7	99804104	T	G	0.2674	0.010131	0.211947	rs6963345	9	STAG3:GATS:GATS	0:0:0	ncRNA_intronic	3.84	6	5	15	1	1	1
rs10024807	4	89964328	G	A	0.334	0.160687	0.171875	rs3846287	4	FAM13A	0	intronic	3.837	5	5	15	1	1	1
rs2532294	17	44233433	G	C	0.2425	0.999788	0.841329	rs56072903	14	KANSL1	0	intronic	3.837	NA	2	5	1	1	1
rs35991721	7	99728790	G	T	0.2744	0.0181057	0.256608	rs6963345	9	AC073842.19	0	ncRNA_intronic	3.836	2a	1	7	1	1	1
rs78885558	11	1349118	T	G	0.0169	NA	0.0620489	rs12280761	11	TOLLIP-AS1	17180	intergenic	3.835	7	9	9	0	0	1
rs570285046	17	44305199	T	C	0.2396	NA	0.839922	rs56072903	14	KANSL1	2465	intergenic	3.835	NA	5	15	1	1	1
rs12222144	11	1088207	G	C	0.09742	0.00635694	0.0732911	rs7480563	11	MUC2	0	intronic	3.834	5	5	15	1	1	0
rs1971374	17	43659738	T	C	0.1998	NA	0.814651	rs56072903	14	DND1P1	3498	intergenic	3.834	NA	3	5	0	1	1
rs6823660	4	89949589	T	C	0.2724	0.170395	0.308199	rs3846287	4	FAM13A	0	intronic	3.833	6	4	15	1	1	1
rs76402917	17	44126477	G	A	0.2465	0.999919	0.819554	rs56072903	14	KANSL1	0	intronic	3.833	NA	4	4	1	1	1
rs34157411	13	49546765	GA	G	0.2227	NA	0.0511374	rs2596242	12	FNDC3A	3282	intergenic	3.829	NA	5	15	1	1	1
rs609390	1	78596312	T	C	0.2386	NA	0.197585	rs12406019	1	GIPC2	0	intronic	3.827	NA	5	15	1	1	1
rs1230074	17	43468128	T	A	0.3012	NA	0.102367	rs56072903	14	ARHGAP27	3146	intergenic	3.827	7	5	14	1	1	1
rs73407432	11	1399965	T	C	0.1431	0.206804	0.479798	rs12280761	11	BRSK2	11163	intergenic	3.826	7	5	15	0	1	1
rs9303471	17	43456342	C	A	0.3668	NA	0.0972619	rs56072903	14	CTB-39G8.2	6918	intergenic	3.826	5	2	15	0	1	1
rs9839909	3	171508463	T	C	0.2724	0.0600644	0.459654	rs3850186	3	PLD1	0	intronic	3.823	3a	5	15	1	1	1
rs61778203	1	78785734	C	T	0.1491	0.0344932	0.0629463	rs12406019	1	RP11-183M13.1:PTGFR	0:0	ncRNA_intronic	3.822	7	5	15	1	1	1
rs111259120	17	44133534	C	T	0.2406	0.999908	0.846392	rs56072903	14	KANSL1	0	intronic	3.822	7	4	5	1	1	1
rs2696494	17	44365000	C	G	0.2386	NA	0.849623	rs56072903	14	ARL17B	0	intronic	3.822	7	5	15	1	1	1
rs112746008	17	44126650	C	T	0.2406	0.996762	0.846392	rs56072903	14	KANSL1	0	intronic	3.821	6	4	4	1	1	1
rs2735719	11	1254940	G	A	0.4195	0.131678	0.063029	rs72849408	11	MUC5B	0	intronic	3.82	4	2	15	1	1	1
rs111664122	17	43857990	T	C	0.2386	NA	0.844925	rs56072903	14	CRHR1:RP11-105N13.4	0:0	ncRNA_intronic	3.82	7	5	14	1	1	0
rs62184014	2	204620614	A	G	0.1859	0.0219029	0.484324	rs11904512	2	KRT18P39	8403	intergenic	3.819	6	5	15	0	1	1
rs9316427	13	49585580	A	T	0.3042	0.0137909	0.342976	rs2596242	12	FNDC3A	0	intronic	3.819	7	4	5	1	1	1
rs4693974	4	89810395	A	G	0.4314	0.0507368	0.0763696	rs3846287	4	FAM13A	0	intronic	3.817	7	5	15	1	1	1
rs62056803	17	43982159	A	G	0.2396	0.99991	0.851396	rs56072903	14	MAPT	0	intronic	3.817	7	5	14	1	1	1
rs6938712	6	160397653	A	G	0.2416	0.251077	0.331696	rs8191738	8	IGF2R	0	intronic	3.814	7	1	5	1	1	1
17:44355634:A:C	17	44355634	C	A	0.1193	NA	0.428805	rs56072903	14	ARL17B	0	intronic	3.813	NA	5	15	1	1	1
rs10497871	2	204448900	C	T	0.164	0.0192948	0.0945803	rs11904512	2	RAPH1	48766	intergenic	3.81	3a	2	15	0	1	1
rs1921679	4	89890784	C	T	0.3101	NA	0.340743	rs3846287	4	FAM13A	0	intronic	3.81	7	5	15	1	1	1
rs28514396	11	1220760	T	C	0.4076	NA	0.0900001	rs2672794	11	MUC5AC	0	intergenic	3.809	5	4	15	1	1	1
rs8191692	6	160390241	T	C	0.2306	0.0919107	0.317843	rs8191738	8	IGF2R	0	UTR5	3.807	3a	1	1	1	1	1
rs3931352	4	90029704	C	G	0.4443	NA	0.1351	rs3846287	4	FAM13A	0	intergenic	3.805	4	5	14	1	0	1
rs1780050	1	78400540	A	C	0.4543	0.0243086	0.235578	rs12406019	1	NEXN	0	intronic	3.803	NA	4	15	1	1	1
rs1585258	4	89879196	G	T	0.174	0.929708	0.24515	rs3846287	4	FAM13A	0	intronic	3.803	7	2	15	1	1	1
rs4894512	3	171513388	T	C	0.4414	0.346229	0.350704	rs3850186	3	PLD1:PP13439	0:0	intronic	3.802	6	5	15	1	1	1
rs4261904	3	171457463	T	A	0.4414	0.0180977	0.189749	rs3850186	3	PLD1	0	intronic	3.801	6	5	15	1	1	1
rs532901084	3	171506040	C	CTTTTTTTTTT	0.2843	NA	0.30469	rs3850186	3	PLD1	0	intronic	3.801	NA	5	15	1	0	1
rs7730878	5	1228719	C	A	0.3867	0.762321	0.0953344	rs7726159	5	SLC6A18	0	intronic	3.801	5	5	15	1	0	1
rs55885459	4	90012434	C	T	0.1918	0.0969251	0.14055	rs3846287	4	FAM13A	0	NA	3.8	5	5	15	1	0	1
rs112893440	17	44179969	G	A	0.2406	0.999887	0.846392	rs56072903	14	KANSL1	0	intronic	3.8	5	2	5	1	1	1
rs3798191	6	160430591	G	A	0.1362	0.305333	0.736945	rs8191738	8	IGF2R	0	intronic	3.798	NA	4	5	1	1	1
rs3798194	6	160420864	A	T	0.162	0.165339	0.579054	rs8191738	8	IGF2R	0	intronic	3.797	6	2	5	1	1	1
rs2407267	13	49622995	A	G	0.3032	0.0145114	0.346291	rs2596242	12	FNDC3A	0	intronic	3.797	6	5	15	1	1	0
rs1918787	17	44279252	A	G	0.2406	0.999918	0.846392	rs56072903	14	KANSL1	0	intronic	3.797	5	5	5	1	1	1
rs10808112	7	99070988	C	T	0.1143	0.00898761	0.0506242	rs6963345	9	ZNF789	0	intronic	3.796	1f	1	1	1	1	1
rs444071	17	43707951	C	T	0.2396	NA	0.851396	rs56072903	14	CRHR1-IT1:CRHR1:RP11-105N13.4	0:0:0	ncRNA_exonic	3.796	NA	4	4	1	1	1
17:44063723:A:C	17	44063723	A	C	0.2406	NA	0.846392	rs56072903	14	MAPT	0	intronic	3.796	NA	4	15	1	1	1
rs11822524	11	1429162	G	A	0.2545	0.017178	0.0641244	rs12280761	11	BRSK2	0	intronic	3.795	5	5	15	1	1	1
rs17660228	17	44166500	G	A	0.2406	NA	0.846392	rs56072903	14	KANSL1	0	intronic	3.795	6	4	5	1	1	1
rs62055545	17	43964561	C	T	0.2396	NA	0.851396	rs56072903	14	MAPT-AS1	0	ncRNA_intronic	3.794	6	14	14	1	1	1
rs17101575	1	78716046	G	A	0.1123	0.00795428	0.0756114	rs12406019	1	RP11-183M13.1	0	ncRNA_exonic	3.793	4	5	15	0	1	1
rs10902100	11	1137937	A	G	0.1948	0.0481125	0.110038	rs7480563	11	MUC5AC	13642	intergenic	3.792	3a	5	9	0	0	0
rs535159971	17	44102741	TCA	T	0.2406	NA	0.846392	rs56072903	14	MAPT	0	UTR3	3.792	NA	4	5	1	1	1
rs1246634	4	89823798	G	A	0.2356	0.527284	0.0997047	rs3846287	4	FAM13A	0	intronic	3.791	7	5	15	1	1	1
rs7928098	11	1104296	G	C	0.09145	NA	0.114251	rs7480563	11	MUC2	0	UTR3	3.79	5	5	15	1	1	1
rs17689918	17	43910088	G	A	0.2396	NA	0.851396	rs56072903	14	CRHR1	0	intronic	3.79	1f	5	15	1	1	1
rs79649865	17	44130587	T	G	0.2406	0.999907	0.846392	rs56072903	14	KANSL1	0	intronic	3.79	7	4	5	1	1	1
rs62061802	17	44174351	T	A	0.2406	0.999884	0.846392	rs56072903	14	KANSL1	0	intronic	3.787	5	5	5	1	1	1
rs1491122	9	109515712	C	T	0.4592	0.909009	0.319339	rs7874665	10	RP11-308N19.5	30500	intergenic	3.786	4	2	15	0	1	1
rs6137023	20	20381302	G	A	0.01292	0.742176	0.0759705	rs6046824	16	RALGAPA2	0	intronic	3.786	7	4	5	1	0	1
rs2055797	17	44002632	T	A	0.3042	NA	0.145973	rs56072903	14	MAPT	0	intronic	3.785	5	5	15	1	1	1
rs112439933	17	44005226	A	C	0.2406	0.999913	0.837367	rs56072903	14	MAPT	0	intronic	3.782	7	5	9	1	1	1
rs74797043	4	90102254	C	T	0.1203	NA	0.0838886	rs3846287	4	RNU6-907P	50149	intergenic	3.781	7	14	15	0	1	1
rs77370070	17	43800404	T	G	0.2396	NA	0.851396	rs56072903	14	CRHR1:RP11-105N13.4	0:0	ncRNA_intronic	3.781	5	13	14	1	1	1
rs34136867	1	78665376	T	TAA	0.3827	NA	0.398009	rs12406019	1	RNFT1P2	28454	intergenic	3.78	NA	5	15	0	1	1
rs10118456	9	109354385	T	C	0.3877	0.0286543	0.0932265	rs7874665	10	RP11-308N19.1	0	ncRNA_intronic	3.78	5	5	15	0	1	1
rs34719249	13	49778900	GT	G	0.2952	NA	0.337003	rs2596242	12	FNDC3A	0	intronic	3.78	NA	4	4	1	1	1
rs2732646	17	44254379	C	T	0.2406	0.999897	0.846392	rs56072903	14	KANSL1	0	intronic	3.78	NA	4	5	1	1	1
rs2696705	17	44263965	T	C	0.2416	0.999938	0.843811	rs56072903	14	KANSL1	0	intronic	3.78	NA	2	5	1	1	1
rs35174648	5	169110143	A	G	0.3777	0.0431688	0.0601075	rs145315307	6	DOCK2	0	intronic	3.779	7	4	15	1	1	1
rs201746845	17	44325782	CCT	C	0.2107	NA	0.862966	rs56072903	14	RP11-259G18.2	3371	intergenic	3.779	NA	5	15	0	1	1
rs716722	13	49753078	A	G	0.3002	0.0108785	0.347356	rs2596242	12	FNDC3A	0	intronic	3.777	7	4	4	1	1	1
rs12150610	17	43775479	T	C	0.2396	NA	0.851396	rs56072903	14	CRHR1:RP11-105N13.4	0:0	ncRNA_intronic	3.776	1f	9	14	1	1	1
rs7764265	6	159539105	T	C	0.02584	0.00995976	0.0611063	rs8191738	8	RP11-13P5.1	2019	intergenic	3.774	5	2	15	0	1	1
rs17649518	17	43994386	C	A	0.2396	0.999899	0.851396	rs56072903	14	MAPT	0	intronic	3.773	1f	4	15	1	1	1
rs546307573	17	44257923	G	A	0.2087	NA	0.849056	rs56072903	14	KANSL1	0	intronic	3.773	NA	4	5	1	1	1
rs56301449	17	43960918	T	C	0.2396	NA	0.851396	rs56072903	14	MAPT-AS1	0	ncRNA_intronic	3.772	5	7	14	0	1	1
rs112333322	17	44126673	A	G	0.2406	0.99637	0.846392	rs56072903	14	KANSL1	0	intronic	3.771	6	4	4	1	1	1
rs113842733	7	99863484	A	G	0.2187	NA	0.152076	rs6963345	9	GATS:GATS	0:0	ncRNA_intronic	3.77	7	4	15	1	1	1
rs111286120	11	1427608	G	A	0.2048	0.227121	0.14372	rs72849408	11	BRSK2	0	intronic	3.77	7	5	15	1	1	1
rs559416171	17	44639603	C	CA	0.3569	NA	0.13325	rs56072903	14	ARL17A:FAM215B	0:0	ncRNA_intronic	3.77	NA	5	15	1	1	0
rs112698827	3	171428757	G	A	0.2485	0.101526	0.434214	rs3850186	3	PLD1	0	intronic	3.769	6	4	15	1	1	1
rs41377945	11	1087129	A	G	0.09841	0.00602343	0.0761687	rs7480563	11	MUC2	0	intronic	3.769	2a	5	15	1	1	0
rs146187873	11	1433792	T	A	0.03181	0.0209176	0.0634512	rs12280761	11	BRSK2	0	intronic	3.769	5	5	15	1	1	1
rs547329246	17	44161091	GCTCCCCTGGTAAGTCCTAAA	G	0.2406	NA	0.846392	rs56072903	14	KANSL1	0	intronic	3.768	NA	4	5	1	1	1
rs72665868	4	89930342	T	C	0.1859	0.0902696	0.136352	rs3846287	4	FAM13A	0	intronic	3.767	3a	1	5	1	0	1
rs62054841	17	43937104	G	A	0.2396	NA	0.851396	rs56072903	14	MAPT-AS1	0	ncRNA_intronic	3.767	7	5	14	0	1	1
rs62183985	2	204577204	G	A	0.2028	0.00917402	0.358847	rs11904512	2	CD28	0	intronic	3.766	7	2	15	1	1	1
rs79501144	17	43900697	C	T	0.2396	NA	0.851396	rs56072903	14	CRHR1	0	intronic	3.766	4	5	15	1	1	0
rs1708667	4	89929610	T	G	0.3976	0.788307	0.448525	rs3846287	4	FAM13A	0	intronic	3.765	NA	2	5	1	1	1
rs3096860	2	204786162	T	C	0.3052	0.0227509	0.064216	rs11904512	2	ICOS	15308	intergenic	3.764	5	5	15	0	1	1
rs800672	7	99436198	G	A	0.4344	0.0465657	0.0847272	rs6963345	9	CYP3A43	0	intronic	3.764	5	4	15	1	1	1
rs10902089	11	1094357	G	A	0.495	0.991633	0.111295	rs12802931	11	MUC2	0	intronic	3.764	5	5	15	1	1	0
1:78810226:C:G	1	78810226	G	C	0.04175	NA	0.0530721	rs12406019	1	RP11-183M13.1:PTGFR	0:0	NA	3.763	NA	5	15	1	0	0
rs2435206	17	44058111	C	T	0.3141	0.0468046	0.107188	rs56072903	14	MAPT	0	intronic	3.762	5	4	15	1	1	1
rs79337528	3	171506572	A	G	0.1431	0.0246222	0.0907145	rs3850186	3	PLD1	0	intronic	3.761	3a	5	15	1	1	1
rs62063298	17	44048323	G	T	0.2406	0.999873	0.846392	rs56072903	14	MAPT	0	intronic	3.761	5	4	15	1	1	1
rs16856581	3	171421662	A	G	0.1938	0.0537363	0.282571	rs3850186	3	PLD1	0	intronic	3.76	5	4	15	1	1	1
rs78587102	17	43897246	A	G	0.2396	NA	0.851396	rs56072903	14	CRHR1	0	intronic	3.76	5	5	15	1	1	0
rs62054398	17	43812599	A	G	0.2396	NA	0.851396	rs56072903	14	CRHR1:RP11-105N13.4	0:0	ncRNA_intronic	3.759	7	5	14	1	1	1
rs17644016	5	168963357	G	A	0.1829	0.0692955	0.10878	rs145315307	6	RNU6-477P	16095	intergenic	3.758	6	5	15	0	1	1
rs5743862	11	1329022	A	G	0.03678	0.0562228	0.13557	rs12280761	11	TOLLIP	0	intronic	3.755	NA	1	7	1	1	1
rs8080903	17	43996140	C	T	0.4066	NA	0.227428	rs56072903	14	MAPT	0	intronic	3.755	6	4	14	1	1	1
rs62059005	17	44004472	A	G	0.2396	0.999909	0.851396	rs56072903	14	MAPT	0	intronic	3.755	5	5	14	1	1	1
rs569900381	17	44214518	C	T	0.1998	NA	0.814651	rs56072903	14	KANSL1	0	intronic	3.755	NA	4	5	1	1	1
rs17143007	6	7573455	C	T	0.07058	0.0444088	0.0636878	rs2076295	7	DSP	0	intronic	3.751	7	4	14	1	1	1
rs9456486	6	160396355	T	C	0.2555	0.353872	0.315913	rs8191738	8	IGF2R	0	intronic	3.75	6	2	5	1	1	1
rs1618851	7	99810643	T	G	0.2684	0.00884997	0.211048	rs6963345	9	STAG3:GATS:GATS	0:0:0	ncRNA_exonic	3.75	5	4	5	1	1	0
rs75199067	4	89889286	A	G	0.06064	0.00552779	0.0541171	rs3846287	4	FAM13A	0	intronic	3.747	2b	2	15	1	1	1
rs2071172	11	1073227	G	A	0.1362	0.0393252	0.0912641	rs7480563	11	MUC2	1647	intergenic	3.747	5	2	7	1	1	1
rs9871646	3	171461672	T	C	0.3986	0.0180686	0.188296	rs3850186	3	PLD1	0	intronic	3.746	5	5	15	1	1	1
rs28619547	4	90114587	A	T	0.2127	0.0255503	0.0567554	rs3846287	4	GPRIN3	42949	intergenic	3.746	7	14	15	0	1	1
rs113867813	11	1086723	T	C	0.1123	NA	0.0696957	rs7480563	11	MUC2	0	intronic	3.745	2b	5	15	1	0	0
rs55797856	11	1277485	T	C	0.03777	0.076073	0.128278	rs12280761	11	MUC5B	0	intronic	3.745	5	5	15	1	0	1
rs113277432	17	44033169	T	C	0.2396	0.999921	0.851396	rs56072903	14	MAPT	0	intronic	3.744	6	5	14	1	1	1
rs80348388	17	43952634	A	T	0.2396	NA	0.851396	rs56072903	14	MAPT-AS1	0	ncRNA_intronic	3.743	6	13	14	0	1	1
rs56672432	4	89951436	A	C	0.1928	0.0185215	0.143735	rs3846287	4	FAM13A	0	intronic	3.741	6	5	15	1	0	1
rs2527907	7	99521448	C	T	0.4672	0.0512437	0.189915	rs6963345	9	GJC3	0	intronic	3.74	NA	5	14	1	1	1
rs528330857	17	44315987	G	A	0.1899	NA	0.762886	rs56072903	14	RP11-259G18.2	4984	intergenic	3.739	NA	5	15	0	1	1
rs9828579	3	171439810	A	C	0.2584	0.0645884	0.425101	rs3850186	3	PLD1	0	intronic	3.738	6	4	15	1	1	1
rs7660000	4	89751858	C	T	0.2972	0.165735	0.051585	rs3846287	4	FAM13A	0	intronic	3.738	6	5	15	1	1	1
rs2525542	7	99548569	A	G	0.496	0.180897	0.283868	rs6963345	9	SNORA40	1086	intergenic	3.738	4	5	14	0	1	1
rs10581773	2	204660748	A	ATAT	0.06958	NA	0.209851	rs11904512	2	RNU6-474P	13881	intergenic	3.737	NA	5	15	0	0	1
rs62056867	17	43771627	A	G	0.2396	NA	0.851396	rs56072903	14	CRHR1:RP11-105N13.4	0:0	ncRNA_intronic	3.737	6	13	14	1	1	1
rs34437291	11	1306897	CAG	C	0.03877	NA	0.132928	rs12280761	11	TOLLIP	0	intronic	3.736	NA	4	4	1	0	1
rs62064664	17	44081462	T	C	0.2406	0.999903	0.846392	rs56072903	14	MAPT	0	intronic	3.736	4	2	15	1	1	1
rs1808189	17	43484903	T	C	0.1938	0.966557	0.559421	rs56072903	14	ARHGAP27	0	intronic	3.735	6	2	5	1	1	1
rs4792817	17	43556734	T	A	0.4732	NA	0.101695	rs56072903	14	PLEKHM1	0	intronic	3.735	6	4	5	1	1	1
rs74424378	9	109331094	T	G	0.2744	0.0131921	0.0779494	rs7874665	10	RP11-308N19.1	0	ncRNA_intronic	3.733	7	9	15	0	0	1
rs547521667	11	1405053	AT	A	0.1173	NA	0.0824639	rs116913822	11	BRSK2	6075	intergenic	3.732	NA	1	14	1	0	1
rs9939959	16	87376	C	A	0.2386	0.218921	0.247609	rs28436661	13	IL9RP3	0	ncRNA_intronic	3.731	4	4	5	1	1	1
rs34898388	4	90083064	G	T	0.1849	0.0274644	0.232942	rs3846287	4	RNU6-907P	30959	intergenic	3.727	5	7	15	0	1	1
rs143837899	11	1421887	CG	C	0.2038	NA	0.145178	rs72849408	11	BRSK2	0	intronic	3.726	NA	2	15	1	1	1
rs10873975	1	78783316	C	T	0.4682	0.00978465	0.0502363	rs12406019	1	RP11-183M13.1:PTGFR	0:0	ncRNA_intronic	3.725	7	5	15	1	1	1
rs1491100	9	109354827	T	C	0.3867	0.0214876	0.0950279	rs7874665	10	RP11-308N19.1	0	ncRNA_intronic	3.725	7	5	15	0	0	1
rs36078910	17	43487217	G	A	0.1968	0.995727	0.554669	rs56072903	14	ARHGAP27	0	intronic	3.725	4	1	1	1	1	1
rs2016034	17	44189598	A	G	0.4195	0.209061	0.180649	rs56072903	14	KANSL1	0	intronic	3.725	7	5	5	1	1	1
rs556130006	17	43658516	C	T	0.1948	NA	0.781448	rs56072903	14	DND1P1	4720	intergenic	3.724	NA	3	5	0	1	1
rs9906974	17	43822772	T	C	0.2406	NA	0.846392	rs56072903	14	CRHR1:RP11-105N13.4	0:0	ncRNA_intronic	3.724	5	5	14	1	1	1
rs62073178	17	44368431	C	T	0.2346	NA	0.83073	rs56072903	14	ARL17B	0	intronic	3.723	4	1	15	1	1	1
rs9346806	6	160423440	G	C	0.2903	0.020434	0.274258	rs8191738	8	IGF2R	0	intronic	3.722	6	4	5	1	1	1
rs530695172	17	43856322	C	T	0.1412	NA	0.0562619	rs56072903	14	CRHR1:RP11-105N13.4	0:0	ncRNA_intronic	3.721	NA	5	14	1	1	0
rs2732603	17	44367288	G	C	0.2406	0.999778	0.837196	rs56072903	14	ARL17B	0	intronic	3.721	NA	4	15	1	1	1
rs17659881	17	44157597	A	G	0.2406	0.999906	0.846392	rs56072903	14	KANSL1	0	intronic	3.72	1d	4	5	1	1	1
rs566628150	17	44259539	A	C	0.2087	NA	0.849056	rs56072903	14	KANSL1	0	intronic	3.72	NA	3	5	1	1	1
rs112243618	17	44355284	G	A	0.1988	NA	0.807922	rs56072903	14	ARL17B	0	intronic	3.72	5	5	15	1	1	1
rs3848456	17	47940623	C	A	0.03479	0.968328	0.941903	rs75432325	15	RP11-304F15.3	14423	intergenic	3.72	4	5	14	0	1	1
rs2342864	6	160269691	T	A	0.3459	0.0478892	0.102932	rs8191738	8	PNLDC1	27954	intergenic	3.718	5	5	15	0	1	1
rs6975827	7	99585798	C	G	0.4632	0.800728	0.59171	rs6963345	9	AZGP1P1	639	downstream	3.718	5	5	15	0	1	1
rs78596281	3	171509560	C	CT	0.2724	NA	0.459654	rs3850186	3	PLD1	0	intronic	3.716	NA	2	7	1	1	1
rs4709387	6	160382516	T	C	0.2346	0.192978	0.318525	rs8191738	8	IGF2R	7614	intergenic	3.714	5	5	15	1	1	1
rs3774034	3	171389767	T	C	0.3926	0.0240585	0.182456	rs3850186	3	PLD1	0	intronic	3.712	NA	4	15	1	1	1
rs9838826	3	171516946	C	T	0.1481	0.0170326	0.0685836	rs3850186	3	PLD1:PP13439	0:0	intronic	3.712	7	5	15	1	1	1
rs2076296	6	7567970	C	T	0.2356	0.776075	0.231501	rs2076295	7	DSP	0	intronic	3.712	7	4	14	1	1	1
rs2525547	7	99551945	A	G	0.4523	0.177893	0.327213	rs6963345	9	SNORA40	2163	intergenic	3.712	6	5	14	0	1	1
rs7542588	1	77938165	G	T	0.4742	0.338369	0.0820292	rs12406019	1	AK5	0	intronic	3.71	6	4	15	1	1	1
rs188370271	11	1267253	C	T	0.03777	NA	0.128278	rs12280761	11	MUC5B:RP11-532E4.2	0:0	exonic	3.71	5	5	15	1	0	1
rs117478347	11	1456981	G	C	0.03082	0.0355989	0.0611132	rs12280761	11	BRSK2	0	intronic	3.71	4	5	15	1	1	1
rs241035	17	43731896	C	T	0.2396	NA	0.851396	rs56072903	14	CRHR1:RP11-105N13.4	0:0	ncRNA_intronic	3.708	NA	5	14	1	1	1
rs62308574	4	89929224	A	T	0.2117	NA	0.208961	rs3846287	4	FAM13A	0	intronic	3.704	5	2	5	1	1	1
rs567996834	17	44338534	C	T	0.2694	NA	0.78311	rs56072903	14	RP11-259G18.3	561	upstream	3.704	NA	5	5	0	1	1
rs112169475	17	43760192	A	G	0.2396	NA	0.851396	rs56072903	14	CRHR1:RP11-105N13.4	0:0	ncRNA_intronic	3.703	7	5	14	1	1	1
rs35369717	11	1146852	C	G	0.06859	0.0192821	0.227256	rs12802931	11	MUC5AC	4727	intergenic	3.702	2b	2	15	1	1	1
rs55828835	2	204609555	T	G	0.1859	0.0251943	0.484324	rs11904512	2	CD28	5919	intergenic	3.699	5	5	15	1	1	1
rs551853349	17	44090536	G	A	0.2406	NA	0.846392	rs56072903	14	MAPT	0	intronic	3.699	NA	2	15	1	1	1
rs573855916	17	44353318	G	A	0.2008	NA	0.821423	rs56072903	14	ARL17B	0	intronic	3.699	NA	5	15	1	1	1
rs4608377	17	44113359	T	C	0.2406	0.999908	0.846392	rs56072903	14	KANSL1	0	intronic	3.697	6	4	4	1	1	1
rs8191738	6	160431380	G	A	0.1074	0.919191	1	rs8191738	8	IGF2R	0	intronic	3.696	5	2	5	1	1	1
rs564787345	1	78527408	T	C	0.33	NA	0.528955	rs12406019	1	GIPC2	0	intronic	3.695	NA	5	15	1	1	1
rs3936578	9	109482027	A	C	0.4523	0.953664	0.182565	rs7874665	10	RP11-308N19.5	2603	intergenic	3.695	NA	5	15	0	0	1
rs73178205	3	171540195	A	G	0.1869	0.0172811	0.133781	rs3850186	3	PLD1	11454	intergenic	3.693	7	5	15	0	1	1
rs75900172	11	1119714	A	G	0.1392	0.964376	0.073384	rs12802931	11	MUC2	15294	intergenic	3.693	5	5	15	0	1	1
rs78568882	17	43784935	C	G	0.2396	NA	0.851396	rs56072903	14	CRHR1:RP11-105N13.4	0:0	ncRNA_intronic	3.692	6	5	14	1	1	1
rs2696550	17	44349290	C	G	0.2127	NA	0.863109	rs56072903	14	ARL17B	2859	intergenic	3.692	6	5	15	1	1	1
rs11079732	17	44161581	T	C	0.4125	0.16883	0.173299	rs56072903	14	KANSL1	0	intronic	3.691	6	4	5	1	1	1
rs2696522	17	44356890	T	C	0.2386	NA	0.847413	rs56072903	14	ARL17B	0	intronic	3.691	NA	5	15	1	1	1
rs79757761	4	90117271	A	G	0.1292	0.00855434	0.0908643	rs3846287	4	GPRIN3	40265	intergenic	3.689	5	2	15	0	1	1
rs28971577	11	1149295	T	C	0.2356	NA	0.127791	rs2672794	11	MUC5AC	2284	intergenic	3.686	5	5	15	1	1	1
rs507380	1	79025130	G	A	0.2505	0.125052	0.096967	rs12406019	1	PTGFR	19695	intergenic	3.685	6	14	15	0	1	1
rs10902104	11	1138624	C	T	0.1958	0.0564808	0.112862	rs7480563	11	MUC5AC	12955	intergenic	3.685	6	5	15	0	1	0
rs1903006	4	89891874	G	A	0.3101	NA	0.340743	rs3846287	4	FAM13A	0	intronic	3.684	6	5	15	1	1	1
rs112369791	4	89935957	C	T	0.08449	0.0137334	0.110336	rs3846287	4	FAM13A	0	intronic	3.684	6	4	5	1	1	1
rs369213970	16	81973	G	GGTCC	0.04374	NA	0.0777661	rs28436661	13	Z84812.4:IL9RP3	0:0	ncRNA_intronic	3.684	NA	5	15	0	0	1
rs600781	1	78606348	G	A	0.2376	NA	0.194231	rs12406019	1	GIPC2	2214	intergenic	3.683	NA	5	15	1	1	1
rs533250683	17	43933190	GTTTTTA	G	0.2376	NA	0.849962	rs56072903	14	MAPT-AS1	0	ncRNA_intronic	3.682	NA	5	14	1	1	1
rs2732595	17	44267227	A	G	0.2435	0.99992	0.838942	rs56072903	14	KANSL1	0	intronic	3.681	NA	1	7	1	1	1
rs62057122	17	43901001	C	T	0.2396	NA	0.851396	rs56072903	14	CRHR1	0	intronic	3.68	5	5	15	1	1	0
rs17650973	17	44044220	A	T	0.2406	0.999909	0.846392	rs56072903	14	MAPT	0	intronic	3.68	1f	5	14	1	1	1
rs17652961	17	44108355	G	A	0.2406	0.999909	0.846392	rs56072903	14	KANSL1	0	UTR3	3.68	1f	3	4	1	1	1
rs112074397	17	44131022	T	C	0.2406	0.999909	0.846392	rs56072903	14	KANSL1	0	intronic	3.68	6	4	5	1	1	1
rs183211	17	44788310	G	A	0.2584	NA	0.632862	rs56072903	14	NSF	0	intronic	3.679	6	4	5	1	1	0
rs9850602	3	171549671	C	T	0.3549	0.89383	0.980061	rs3850186	3	TMEM212	11467	intergenic	3.678	7	2	5	0	1	1
rs7668782	4	89953562	G	T	0.2724	0.171863	0.308199	rs3846287	4	FAM13A	0	intronic	3.678	6	5	15	1	1	1
rs1568951	17	43792895	T	G	0.2396	NA	0.851396	rs56072903	14	CRHR1:RP11-105N13.4	0:0	ncRNA_intronic	3.678	NA	5	14	1	1	1
rs919462	17	44065740	C	T	0.2406	0.999889	0.846392	rs56072903	14	MAPT	0	intronic	3.678	5	4	15	1	1	1
rs2334656	11	1402008	T	C	0.1451	0.493907	0.488047	rs12280761	11	BRSK2	9120	intergenic	3.674	NA	5	14	1	0	1
rs2532401	17	44305817	T	C	0.2227	NA	0.746739	rs56072903	14	KANSL1	3083	intergenic	3.674	7	5	15	1	1	1
rs13100325	3	171548687	G	A	0.2694	0.0177724	0.202862	rs3850186	3	TMEM212	12451	intergenic	3.673	7	5	5	0	1	1
rs10004888	4	89910687	A	T	0.3101	0.263556	0.340743	rs3846287	4	FAM13A	0	intronic	3.67	6	4	15	1	1	1
rs1880949	7	99722266	G	T	0.2744	0.0116907	0.256608	rs6963345	9	RP11-506M12.1:CNPY4	0:0	ncRNA_intronic	3.67	NA	2	5	1	1	1
rs62054820	17	43926755	A	G	0.2406	NA	0.848761	rs56072903	14	MAPT-AS1	0	ncRNA_intronic	3.67	5	5	14	1	1	1
rs11695389	2	204795112	G	A	0.2157	0.0436013	0.282621	rs11904512	2	ICOS	6358	intergenic	3.669	5	5	15	1	1	1
rs72932361	2	204545414	A	G	0.2425	0.0128343	0.0558957	rs11904512	2	AC125238.3	8267	intergenic	3.668	5	5	15	0	1	1
rs1398944	4	90057814	A	G	0.2048	0.0205096	0.148182	rs3846287	4	RNU6-907P	5709	intergenic	3.668	NA	5	15	0	1	1
rs3181100	2	204572006	G	C	0.3907	0.0115005	0.0543986	rs11904512	2	CD28	0	intronic	3.667	5	1	15	1	1	1
rs4894760	3	171452436	G	T	0.2584	0.0742686	0.425101	rs3850186	3	PLD1	0	intronic	3.667	7	4	15	1	1	1
rs28540701	4	89898186	G	A	0.3101	NA	0.340743	rs3846287	4	FAM13A	0	intronic	3.667	6	5	15	1	1	1
rs6669039	1	78521765	C	A	0.3012	0.0137319	0.0823256	rs12406019	1	GIPC2	0	intronic	3.666	5	1	15	1	1	1
rs61867619	11	1424062	C	G	0.2048	NA	0.148417	rs72849408	11	BRSK2	0	intronic	3.666	4	5	15	1	1	1
rs7490216	13	49471869	A	T	0.4195	0.0112046	0.0630742	rs2596242	12	AL161421.1	32386	intergenic	3.664	7	5	15	0	0	1
rs79772576	17	44106220	A	G	0.2416	NA	0.841422	rs56072903	14	MAPT	519	downstream	3.663	5	4	4	1	1	1
rs546608798	17	44369596	A	G	0.2396	NA	0.495872	rs56072903	14	ARL17B	0	intronic	3.663	NA	5	15	1	1	1
rs10766376	11	1392021	T	C	0.2326	0.00564956	0.0565473	rs2672794	11	BRSK2	19107	intergenic	3.662	5	5	15	0	1	1
3:171501556:A:C	3	171501556	C	A	0.2744	NA	0.447322	rs3850186	3	PLD1	0	intronic	3.661	5	5	15	1	1	1
rs13311259	7	99486000	C	T	0.4682	NA	0.189867	rs6963345	9	TRIM4	0	intronic	3.661	6	5	5	1	1	1
rs28558973	11	1224089	G	A	0.2038	0.0562917	0.0985903	rs2672794	11	MUC5AC	1724	intergenic	3.66	4	5	14	1	1	1
rs2668656	17	44283022	A	G	0.2435	0.999915	0.836465	rs56072903	14	KANSL1	0	intronic	3.658	NA	4	5	1	1	1
17:44355634:C:G	17	44355634	C	G	0.1451	NA	0.428805	rs56072903	14	ARL17B	0	NA	3.656	1f	5	15	1	1	1
rs143185989	7	99830086	C	T	0.2266	0.332844	0.181901	rs6963345	9	GATS:GATS	0:0	ncRNA_intronic	3.654	7	4	5	1	1	1
rs76884761	11	1744439	A	T	0.07157	0.00969288	0.0525637	rs116913822	11	IFITM10	9200	intergenic	3.654	6	5	14	1	0	1
rs34046424	17	44339513	A	C	0.2097	NA	0.85582	rs56072903	14	RP11-259G18.3	1540	intergenic	3.654	7	5	5	0	1	1
rs9848640	3	171545248	T	C	0.4573	0.026714	0.434279	rs3850186	3	TMEM212	15890	intergenic	3.653	3a	5	5	0	1	1
rs62061766	17	44167464	G	A	0.2406	0.999903	0.846392	rs56072903	14	KANSL1	0	intronic	3.653	6	4	5	1	1	1
rs2527892	7	99542949	A	G	0.4543	0.193418	0.330729	rs6963345	9	RP4-604G5.1	0	ncRNA_intronic	3.652	NA	5	14	0	1	1
rs67923530	1	78623720	C	CGTTTGTTTTAGACATCACTTTTACAA	0.3439	NA	0.339803	rs12406019	1	RNFT1P2	12444	intergenic	3.651	NA	5	15	0	1	1
rs199498	17	44865603	T	C	0.2247	NA	0.558835	rs56072903	14	WNT3	0	intronic	3.65	1f	5	14	1	1	1
rs11162463	1	78781923	G	A	0.1501	NA	0.0612411	rs12406019	1	RP11-183M13.1:PTGFR	0:0	ncRNA_intronic	3.649	7	14	15	1	1	1
rs4389507	3	171525943	T	C	0.1352	0.0174745	0.0818861	rs3850186	3	PLD1:PP13439	0:0	intronic	3.649	3a	2	5	1	1	1
rs3890609	17	44291980	A	G	0.4185	NA	0.182797	rs56072903	14	KANSL1	0	intronic	3.649	7	4	5	1	1	1
rs528392237	17	44338404	G	A	0.2097	NA	0.85582	rs56072903	14	RP11-259G18.3	431	upstream	3.649	NA	5	5	0	1	1
rs17822463	4	90095099	C	T	0.09841	0.0182033	0.0595816	rs3846287	4	RNU6-907P	42994	intergenic	3.648	5	5	15	0	1	1
rs17688682	17	43775929	C	G	0.2396	NA	0.851396	rs56072903	14	CRHR1:RP11-105N13.4	0:0	ncRNA_intronic	3.648	6	9	14	1	1	1
rs56369036	17	43841571	T	A	0.2396	NA	0.851396	rs56072903	14	CRHR1:RP11-105N13.4	0:0	ncRNA_intronic	3.648	7	5	14	1	1	0
rs56268325	17	43847741	T	C	0.2396	NA	0.851396	rs56072903	14	CRHR1:RP11-105N13.4	0:0	ncRNA_intronic	3.648	7	5	14	1	1	0
rs2532386	17	44313757	G	A	0.2416	0.999896	0.841422	rs56072903	14	RP11-259G18.2	7214	intergenic	3.648	NA	5	15	0	1	1
rs12150547	17	43775546	A	G	0.2396	NA	0.851396	rs56072903	14	CRHR1:RP11-105N13.4	0:0	ncRNA_intronic	3.644	1f	9	14	1	1	1
rs4393614	17	47949253	A	G	0.1859	0.0548525	0.147784	rs75432325	15	RP11-304F15.4	15707	intergenic	3.644	7	5	14	0	1	1
rs4673265	2	204631738	C	T	0.2833	0.105939	0.936269	rs11904512	2	KRT18P39	1421	intergenic	3.643	7	5	15	0	0	1
rs10523210	11	1078764	T	G	0.2058	NA	0.123867	rs7480563	11	MUC2	0	intronic	3.639	5	1	15	1	0	1
rs11162408	1	78495175	G	A	0.2078	0.0637409	0.101535	rs12406019	1	GIPC2	0	intergenic	3.638	5	5	15	1	1	1
rs2670619	4	89940213	G	A	0.08946	0.0171877	0.115103	rs3846287	4	FAM13A	0	intronic	3.638	NA	4	5	1	1	1
rs62057112	17	43897202	T	A	0.2396	NA	0.851396	rs56072903	14	CRHR1	0	intronic	3.637	5	5	15	1	1	0
rs117355168	11	1409555	C	T	0.02286	0.0558189	0.0660843	rs12280761	11	BRSK2	1573	intergenic	3.636	2b	1	13	1	1	1
rs241026	17	43735555	G	A	0.2396	NA	0.851396	rs56072903	14	CRHR1:RP11-105N13.4	0:0	ncRNA_intronic	3.636	NA	5	14	1	1	1
rs2532385	17	44313950	C	A	0.2416	0.994648	0.841422	rs56072903	14	RP11-259G18.2	7021	intergenic	3.636	NA	5	15	0	1	1
rs62308652	4	89992892	A	C	0.3817	0.0127462	0.0907748	rs3846287	4	FAM13A	0	NA	3.634	3a	5	15	1	1	1
rs62061808	17	44177337	C	T	0.2406	0.999885	0.846392	rs56072903	14	KANSL1	0	intronic	3.634	4	2	5	1	1	1
rs138440673	11	1252648	G	A	0.02286	0.0562457	0.0844245	rs12280761	11	MUC5B	0	intronic	3.633	2b	5	15	1	1	1
rs72825038	6	7527269	G	A	0.1004	0.0132408	0.0659581	rs2076295	7	RP11-288G3.4	9195	intergenic	3.632	5	5	14	0	0	1
rs2696682	17	44310101	A	G	0.2435	0.989988	0.836465	rs56072903	14	KANSL1	7367	intergenic	3.632	NA	5	15	1	1	1
rs80290584	17	44339375	A	G	0.2097	NA	0.85582	rs56072903	14	RP11-259G18.3	1402	intergenic	3.632	5	5	5	0	1	1
rs644359	1	78607351	G	C	0.2366	NA	0.190909	rs12406019	1	GIPC2	3217	intergenic	3.631	5	1	15	1	1	1
rs59489826	4	89864998	G	A	0.1779	0.0901365	0.172107	rs3846287	4	FAM13A	0	intronic	3.631	5	5	15	1	0	1
rs10755128	3	171402623	T	C	0.3827	0.0188108	0.177508	rs3850186	3	PLD1	0	intronic	3.63	7	4	15	1	1	1
rs13293498	9	109539456	C	T	0.1362	0.00540917	0.0765581	rs7874665	10	RP11-308N19.5	54244	intergenic	3.629	6	5	15	0	0	1
rs9568149	13	49650600	T	C	0.0338	0.026192	0.0557421	rs2596242	12	FNDC3A	0	intronic	3.628	6	4	5	1	1	1
rs2696568	17	44266342	T	C	0.2406	0.997151	0.846392	rs56072903	14	KANSL1	0	intronic	3.627	NA	1	7	1	1	1
rs111962225	17	43934016	G	C	0.2396	NA	0.851396	rs56072903	14	MAPT-AS1	0	ncRNA_intronic	3.625	6	5	14	1	1	1
rs112231389	7	100299726	T	G	0.06362	0.01429	0.0620059	rs6963345	9	POP7	3949	intergenic	3.623	7	5	15	1	1	1
rs61867607	11	1409313	T	C	0.03976	0.115576	0.10632	rs12280761	11	BRSK2	1815	intergenic	3.623	3a	1	13	1	1	1
rs4335809	17	43902216	C	T	0.2396	NA	0.851396	rs56072903	14	CRHR1	0	intronic	3.622	5	5	14	1	1	0
rs62071573	17	44342994	C	T	0.2485	NA	0.820386	rs56072903	14	RP11-259G18.1	1408	intergenic	3.622	7	5	5	1	1	1
rs60593159	5	168946158	G	T	0.2296	0.0473357	0.0695826	rs145315307	6	RNU6-477P	33294	intergenic	3.62	5	9	15	0	1	1
rs35832231	7	98890583	T	TA	0.3837	NA	0.0641304	rs6963345	9	MYH16	0	ncRNA_intronic	3.618	NA	5	15	0	0	1
rs62063800	17	44069198	C	T	0.2406	0.999891	0.846392	rs56072903	14	MAPT	0	intronic	3.618	6	4	15	1	1	1
rs11571315	2	204730901	T	C	0.3857	0.00584255	0.07258	rs11904512	2	CTLA4	1607	intergenic	3.616	NA	1	15	1	1	1
rs62063686	17	44132458	G	A	0.2406	NA	0.846392	rs56072903	14	KANSL1	0	intronic	3.616	7	4	5	1	1	1
rs28663568	11	1161335	T	G	0.2038	0.0513021	0.0974128	rs2672794	11	MUC5AC	0	intronic	3.615	5	1	15	1	1	1
rs4792843	17	44243179	A	G	0.2406	0.99968	0.846392	rs56072903	14	KANSL1	0	intronic	3.615	NA	4	5	1	1	1
rs12042177	1	77986638	A	G	0.171	0.618183	0.0659124	rs12406019	1	AK5	0	intronic	3.614	5	4	15	1	1	1
rs73176183	3	171503934	T	C	0.1412	0.0206079	0.0932553	rs3850186	3	PLD1	0	intronic	3.614	7	5	15	1	1	1
rs61667602	17	43785349	T	C	0.2406	NA	0.846392	rs56072903	14	CRHR1:RP11-105N13.4	0:0	ncRNA_intronic	3.614	6	5	14	1	1	1
rs4596512	6	160424901	T	C	0.162	0.227156	0.579054	rs8191738	8	IGF2R:AIRN	0:0	ncRNA_exonic	3.613	5	4	5	1	1	1
rs574917819	17	43951599	CAGAT	C	0.2396	NA	0.851396	rs56072903	14	MAPT-AS1	0	ncRNA_intronic	3.613	NA	2	14	0	1	1
rs62063672	17	44125288	A	G	0.2406	0.999896	0.846392	rs56072903	14	KANSL1	0	intronic	3.613	5	4	4	1	1	1
rs140713557	17	43953179	A	G	0.2406	NA	0.846392	rs56072903	14	MAPT-AS1	0	ncRNA_intronic	3.612	7	13	14	0	1	1
rs111474383	5	168960171	T	C	0.1829	0.0463343	0.10878	rs145315307	6	RNU6-477P	19281	intergenic	3.61	7	5	15	0	1	1
rs13010	11	1222277	A	C	0.2048	0.577631	0.315929	rs12802931	11	MUC5AC	0	intergenic	3.609	5	5	15	1	0	1
rs72668134	4	90002268	G	A	0.1918	0.0142477	0.14055	rs3846287	4	FAM13A	0	NA	3.606	5	5	15	1	0	1
rs35173354	17	44212633	TA	T	0.4324	NA	0.194286	rs56072903	14	KANSL1	0	intronic	3.606	NA	4	5	1	1	1
rs12239098	1	78802755	T	C	0.1083	0.0222648	0.0530721	rs12406019	1	RP11-183M13.1:PTGFR	0:0	ncRNA_intronic	3.603	6	5	15	1	1	0
rs72849408	11	1371647	C	G	0.1004	0.998662	1	rs72849408	11	BRSK2	39481	intergenic	3.603	5	5	15	0	1	1
rs62057117	17	43899657	C	G	0.2396	NA	0.851396	rs56072903	14	CRHR1	0	intronic	3.603	5	5	15	1	1	0
rs1727134	7	99813672	T	C	0.2674	0.0112003	0.211947	rs6963345	9	STAG3:GATS:GATS	0:0:0	ncRNA_intronic	3.601	1f	5	5	1	1	0
rs869563	9	109324097	A	T	0.3062	0.011171	0.0787287	rs7874665	10	RP11-308N19.1	0	ncRNA_intronic	3.6	7	15	15	0	0	1
rs2316773	17	43946536	C	T	0.2396	NA	0.851396	rs56072903	14	MAPT-AS1	0	ncRNA_intronic	3.6	7	5	14	0	1	1
rs2672809	11	1251530	C	T	0.03777	0.0651311	0.128278	rs12280761	11	MUC5B	0	intronic	3.598	NA	4	15	1	0	1
rs62057156	17	43904948	G	C	0.2396	NA	0.851396	rs56072903	14	CRHR1	0	intronic	3.598	4	5	14	1	1	0
rs2521811	17	43934044	C	T	0.2704	NA	0.124841	rs56072903	14	MAPT-AS1	0	ncRNA_intronic	3.598	NA	5	14	1	1	1
rs62063781	17	44058691	G	T	0.2406	0.99987	0.846392	rs56072903	14	MAPT	0	intronic	3.598	5	4	15	1	1	1
rs2469922	17	44298178	A	G	0.2406	0.989858	0.846392	rs56072903	14	KANSL1	0	intronic	3.597	NA	4	5	1	1	1
rs35029535	5	1284976	C	T	0.3678	0.0548544	0.307093	rs7726159	5	TERT	0	intronic	3.596	5	4	15	1	0	1
rs7697781	4	90093972	C	T	0.2962	0.00785367	0.0871367	rs3846287	4	RNU6-907P	41867	intergenic	3.594	6	5	15	0	0	1
rs79923630	17	44167661	G	T	0.2406	0.9999	0.846392	rs56072903	14	KANSL1	0	intronic	3.594	7	4	5	1	1	1
rs546983754	17	44336237	C	T	0.2465	NA	0.824596	rs56072903	14	RP11-259G18.3	679	downstream	3.594	NA	5	15	0	1	1
rs7739611	6	160289076	A	C	0.3171	NA	0.123632	rs8191738	8	RP1-249F5.3	31141	intergenic	3.593	7	5	15	0	1	1
rs4894504	3	171452399	A	G	0.2584	0.0810989	0.425101	rs3850186	3	PLD1	0	intronic	3.592	7	4	15	1	1	1
rs56168907	17	43837091	T	C	0.2396	NA	0.851396	rs56072903	14	CRHR1:RP11-105N13.4	0:0	ncRNA_intronic	3.592	2b	5	14	1	1	1
rs62063851	17	44074435	C	G	0.2406	0.999891	0.846392	rs56072903	14	MAPT	0	intronic	3.592	5	4	15	1	1	1
rs11602061	11	1474210	G	A	0.2803	NA	0.0688335	rs116913822	11	BRSK2	0	intronic	3.591	5	4	15	1	1	1
rs12492909	3	171524879	G	A	0.1083	0.0193143	0.0834927	rs3850186	3	PLD1:PP13439	0:0	intronic	3.59	2b	2	7	1	1	1
rs369234167	17	44611782	T	C	0.2227	NA	0.789594	rs56072903	14	LRRC37A2:ARL17A	0:0	intronic	3.589	7	5	15	1	1	0
rs577997128	17	44353344	C	A	0.2008	NA	0.821423	rs56072903	14	ARL17B	0	intronic	3.588	NA	5	15	1	1	1
rs148719439	1	78541624	TTCC	T	0.2624	NA	0.130645	rs12406019	1	GIPC2	0	intronic	3.587	NA	2	15	1	1	1
rs10816422	9	109470527	G	A	0.4602	0.792391	0.255185	rs7874665	10	RP11-308N19.4	5583	intergenic	3.585	5	2	15	0	0	1
rs112836774	17	44084002	T	C	0.2366	NA	0.836565	rs56072903	14	MAPT	0	intronic	3.584	7	5	15	1	1	1
rs78917479	17	43899611	C	T	0.2396	NA	0.851396	rs56072903	14	CRHR1	0	intronic	3.581	5	5	15	1	1	0
rs576229248	17	43766497	T	C	0.2396	NA	0.851396	rs56072903	14	CRHR1:RP11-105N13.4	0:0	ncRNA_intronic	3.58	NA	7	14	1	1	1
rs68077738	11	1072994	ACT	A	0.1362	NA	0.0912641	rs7480563	11	MUC2	1880	intergenic	3.579	NA	2	15	1	1	1
rs548565913	17	43651905	AT	A	0.494	NA	0.183224	rs56072903	14	RP11-798G7.6	11308	intergenic	3.578	NA	2	5	0	1	1
rs62054384	17	43804306	T	C	0.2396	NA	0.851396	rs56072903	14	CRHR1:RP11-105N13.4	0:0	ncRNA_intronic	3.578	7	9	14	1	1	1
rs116135718	4	90110478	A	G	0.1272	0.0095075	0.0957923	rs3846287	4	GPRIN3	47058	intergenic	3.577	6	14	15	0	1	1
rs62062276	17	44093627	A	G	0.2406	0.999908	0.846392	rs56072903	14	MAPT	0	intronic	3.577	6	4	15	1	1	1
rs79346219	17	44184375	A	G	0.2406	0.999886	0.846392	rs56072903	14	KANSL1	0	intronic	3.577	5	2	5	1	1	1
rs2562130	16	83629	C	A	0.2306	0.0701233	0.246697	rs28436661	13	Z84812.4:IL9RP3	0:0	ncRNA_intronic	3.576	7	1	15	0	1	1
rs79947689	17	44339608	A	G	0.2117	NA	0.842198	rs56072903	14	RP11-259G18.3	1635	intergenic	3.575	NA	5	5	0	1	1
rs2276793	3	171395025	G	A	0.3827	0.0183338	0.177508	rs3850186	3	PLD1	0	intronic	3.574	NA	1	15	1	1	1
rs62055950	17	43853133	T	C	0.2396	NA	0.851396	rs56072903	14	CRHR1:RP11-105N13.4	0:0	ncRNA_intronic	3.573	2a	5	14	1	1	0
rs4609898	17	43794182	G	A	0.2396	NA	0.851396	rs56072903	14	CRHR1:RP11-105N13.4	0:0	ncRNA_intronic	3.572	6	5	14	1	1	1
rs55907036	17	44042366	G	A	0.2406	0.999936	0.846392	rs56072903	14	MAPT	0	intronic	3.572	5	4	14	1	1	1
rs113414546	17	43396332	A	G	0.04274	0.0921881	0.0660245	rs56072903	14	MAP3K14	1917	intergenic	3.571	3a	2	7	0	1	1
rs16940806	17	44103826	G	A	0.2406	NA	0.846392	rs56072903	14	MAPT	0	UTR3	3.569	4	4	4	1	1	1
rs62056800	17	43979468	T	A	0.2396	0.999921	0.851396	rs56072903	14	MAPT	0	intronic	3.567	7	5	14	1	1	1
rs28540254	11	1446047	A	G	0.3091	0.00580115	0.0864465	rs116913822	11	BRSK2	0	intronic	3.566	5	5	15	1	1	1
rs117766948	11	1418886	C	T	0.02982	0.0314241	0.0587855	rs12280761	11	BRSK2	0	intronic	3.565	5	2	14	1	1	1
rs2696586	17	44225234	T	C	0.2406	0.999759	0.846392	rs56072903	14	KANSL1	0	intronic	3.564	NA	2	5	1	1	1
rs113138968	17	44314261	C	T	0.2396	0.999697	0.839922	rs56072903	14	RP11-259G18.2	6710	intergenic	3.564	7	5	15	0	1	1
rs2757598	6	7610036	C	A	0.3559	0.0968405	0.0501428	rs2076295	7	SNRNP48	0	UTR3	3.562	7	4	5	1	1	1
rs11390648	1	79057213	TG	T	0.05467	NA	0.0581352	rs12406019	1	IFI44L	28393	intergenic	3.561	NA	5	15	0	1	1
rs9568130	13	49492219	A	T	0.1402	0.00830661	0.059155	rs2596242	12	AL161421.1	12036	intergenic	3.56	7	7	15	0	1	0
rs34302643	2	204760207	CT	C	0.3042	NA	0.0646063	rs11904512	2	CTLA4	21523	intergenic	3.559	NA	5	15	0	1	1
rs1724437	17	43655912	T	C	0.496	NA	0.203952	rs56072903	14	DND1P1	7324	intergenic	3.557	5	4	5	0	1	1
rs3927227	4	90072700	G	A	0.339	NA	0.275966	rs3846287	4	RNU6-907P	20595	intergenic	3.556	7	5	15	0	1	1
rs62054762	17	43909022	G	T	0.2366	NA	0.832106	rs56072903	14	CRHR1	0	intronic	3.556	5	5	14	1	1	0
rs62062278	17	44093860	A	G	0.2406	0.999908	0.846392	rs56072903	14	MAPT	0	intronic	3.555	7	5	15	1	1	1
rs6666647	1	78580790	C	T	0.3966	0.941949	0.860673	rs12406019	1	GIPC2	0	intronic	3.552	7	5	15	1	1	1
rs430688	17	43685707	T	C	0.2376	NA	0.854762	rs56072903	14	RPS26P8	201	upstream	3.552	NA	14	15	0	1	1
rs2217394	17	44053448	A	G	0.2406	0.99989	0.846392	rs56072903	14	MAPT	0	UTR5	3.552	1f	4	15	1	1	1
rs575657041	17	44183232	C	G	0.2406	NA	0.846392	rs56072903	14	KANSL1	0	intronic	3.552	NA	4	5	1	1	1
rs115934350	13	49498124	T	G	0.2932	0.0905475	0.469939	rs2596242	12	AL161421.1	6131	intergenic	3.551	6	5	15	0	0	0
rs62062272	17	44092108	T	C	0.2406	0.999908	0.846392	rs56072903	14	MAPT	0	intronic	3.551	7	5	15	1	1	1
rs2668658	17	44282472	T	C	0.2097	NA	0.856106	rs56072903	14	KANSL1	0	intronic	3.551	NA	4	5	1	1	1
rs3769687	2	204596505	T	C	0.02286	0.0399053	0.083776	rs11904512	2	CD28	0	intronic	3.55	5	1	15	1	0	1
rs13243708	7	99616291	T	C	0.3857	0.998598	1	rs6963345	9	ZKSCAN1	0	intronic	3.55	7	1	5	1	1	1
rs12150363	17	43826351	A	G	0.2396	NA	0.851396	rs56072903	14	CRHR1:RP11-105N13.4	0:0	ncRNA_intronic	3.55	2c	5	14	1	1	1
rs2704582	4	89818521	T	C	0.2356	0.555316	0.0997047	rs3846287	4	FAM13A	0	intronic	3.549	4	4	15	1	1	1
rs62055718	17	43766418	C	T	0.2386	NA	0.844925	rs56072903	14	CRHR1:RP11-105N13.4	0:0	ncRNA_intronic	3.548	5	7	14	1	1	1
rs569755890	17	43796396	TG	T	0.2396	NA	0.851396	rs56072903	14	CRHR1:RP11-105N13.4	0:0	ncRNA_intronic	3.547	NA	5	14	1	1	1
rs72668156	4	90025434	G	A	0.1938	0.0831513	0.141404	rs3846287	4	FAM13A	0	intergenic	3.544	7	1	15	1	0	1
rs4963050	11	1249536	G	T	0.2893	0.0140734	0.160287	rs12280761	11	MUC5B	0	intronic	3.544	5	4	15	1	1	1
rs13320926	3	171381022	T	C	0.3936	0.0169742	0.185435	rs3850186	3	PLD1	0	intronic	3.542	5	4	15	1	1	1
rs199436	17	44789285	A	G	0.2575	NA	0.63682	rs56072903	14	NSF	0	intronic	3.542	6	4	5	1	1	0
rs66747391	11	1399953	A	G	0.1431	0.185166	0.479798	rs12280761	11	BRSK2	11175	intergenic	3.541	7	5	15	0	0	1
17:44018488:C:T	17	44018488	T	C	0.2396	NA	0.828526	rs56072903	14	MAPT	0	intronic	3.541	4	2	14	1	1	1
rs530884105	17	44705517	CA	C	0.2416	NA	0.628838	rs56072903	14	NSF	0	intronic	3.541	NA	5	15	1	1	0
rs12042749	1	79037420	T	C	0.05368	0.0404508	0.0582308	rs12406019	1	PTGFR	31985	intergenic	3.54	6	14	15	0	1	1
rs6808019	3	171496715	G	A	0.4592	0.0132772	0.380364	rs3850186	3	PLD1	0	intronic	3.54	5	5	15	1	1	1
rs12791873	11	1666424	C	T	0.08052	NA	0.063891	rs116913822	11	KRTAP5-5	14263	intergenic	3.54	5	5	14	0	0	1
rs13072966	3	171526304	C	A	0.4235	0.205603	0.346772	rs3850186	3	PLD1:PP13439	0:0	intronic	3.539	7	1	5	1	1	1
rs12150125	17	43986432	G	A	0.2396	0.999911	0.851396	rs56072903	14	MAPT:RP11-669E14.4	0:0	ncRNA_intronic	3.538	5	2	14	1	1	1
rs28876522	1	79022404	A	T	0.05368	0.0160009	0.0519577	rs12406019	1	PTGFR	16969	intergenic	3.537	6	9	15	0	1	1
rs4134898	7	99711614	C	T	0.1203	NA	0.112453	rs6963345	9	TAF6	0	intronic	3.537	1f	3	4	1	1	1
rs1035846	2	204661610	G	A	0.04573	0.162239	0.112198	rs11904512	2	RNU6-474P	14743	intergenic	3.536	5	2	15	0	1	1
rs9457786	6	160365813	A	T	0.2495	0.139195	0.289211	rs8191738	8	IGF2R	24317	intergenic	3.536	5	5	9	0	1	1
rs12791023	11	1134837	A	G	0.331	0.0204094	0.157889	rs2672794	11	MUC5AC	16742	intergenic	3.535	4	5	15	0	1	0
rs142770258	16	90879	T	A	0.06362	NA	0.755607	rs28436661	13	IL9RP3	2557	intergenic	3.535	5	4	5	1	1	1
rs56162163	17	43774497	A	T	0.2396	NA	0.851396	rs56072903	14	CRHR1:RP11-105N13.4	0:0	ncRNA_intronic	3.535	7	9	14	1	1	1
rs34517924	17	44193713	G	A	0.1431	NA	0.0656313	rs56072903	14	KANSL1	0	intronic	3.534	5	1	5	1	1	1
rs142167	17	44795234	A	G	0.2575	NA	0.63682	rs56072903	14	NSF	0	intronic	3.534	6	4	5	1	1	0
rs10873989	1	79049720	A	G	0.05368	0.0395639	0.0582308	rs12406019	1	IFI44L	35886	intergenic	3.531	6	14	15	0	1	1
rs4425336	4	89753225	A	G	0.2406	0.231103	0.0589992	rs3846287	4	FAM13A	0	intronic	3.529	6	5	15	1	1	1
rs2316784	17	44021699	G	T	0.2396	0.999908	0.851396	rs56072903	14	MAPT	0	intronic	3.529	1f	4	14	1	1	1
rs4675369	2	204643194	A	G	0.1004	0.509053	0.286011	rs11904512	2	RNU6-474P	3565	intergenic	3.528	7	5	15	0	1	1
rs28368633	11	1224144	C	T	0.2028	0.0571769	0.0994302	rs2672794	11	MUC5AC	1779	intergenic	3.528	5	5	14	1	1	1
rs60822634	1	77954940	AG	A	0.1571	NA	0.053184	rs12406019	1	AK5	0	intronic	3.527	NA	4	15	1	1	1
rs34494225	13	49518137	G	A	0.1859	0.0247473	0.138316	rs2596242	12	AL161421.1	13788	intergenic	3.527	7	5	15	0	1	0
rs5026246	17	43572896	T	G	0.2396	NA	0.826113	rs56072903	14	PLEKHM1	4780	intergenic	3.527	7	5	15	1	1	1
rs113952577	17	44010661	A	G	0.2396	0.996163	0.851396	rs56072903	14	MAPT	0	intronic	3.527	7	1	14	1	1	1
rs116963214	6	161424483	G	A	0.01193	0.0669145	0.0589177	rs8191738	8	MAP3K4	0	intronic	3.526	5	5	15	1	0	1
rs3850187	3	171548309	G	T	0.3529	NA	0.987941	rs3850186	3	TMEM212	12829	intergenic	3.525	6	2	15	0	1	1
rs12486202	3	171537110	G	A	0.1799	0.0137099	0.125523	rs3850186	3	PLD1	8369	intergenic	3.524	7	5	15	1	1	1
rs10031518	4	89892798	T	A	0.3509	NA	0.626339	rs3846287	4	FAM13A	0	intronic	3.524	5	5	15	1	1	1
rs12705070	7	99656927	A	G	0.2773	0.0173619	0.264958	rs6963345	9	ZSCAN21	0	intronic	3.524	4	4	4	1	1	1
rs62060835	17	44152390	C	T	0.2406	0.999908	0.846392	rs56072903	14	KANSL1	0	intronic	3.524	5	4	5	1	1	1
rs57090061	3	171433254	T	G	0.2555	0.0774027	0.439602	rs3850186	3	PLD1	0	intronic	3.523	5	5	5	1	1	1
rs2464522	4	89860843	G	A	0.2366	0.746638	0.103042	rs3846287	4	FAM13A	0	intronic	3.523	4	5	15	1	1	1
rs62054431	17	43823880	C	T	0.2396	NA	0.851396	rs56072903	14	CRHR1:RP11-105N13.4	0:0	ncRNA_intronic	3.521	5	5	14	1	1	1
rs75924817	6	159536685	T	C	0.02485	0.0365648	0.0651197	rs8191738	8	RP11-13P5.1	0	ncRNA_intronic	3.52	7	5	15	0	1	1
rs2258587	17	44303564	C	T	0.2286	NA	0.799725	rs56072903	14	KANSL1	830	upstream	3.52	5	5	15	1	1	1
rs6578298	11	1391261	T	C	0.2276	0.00583711	0.0600051	rs2672794	11	BRSK2	19867	intergenic	3.519	5	5	15	0	1	1
rs242951	17	43909412	T	C	0.4463	NA	0.333603	rs56072903	14	CRHR1	0	intronic	3.519	NA	5	14	1	1	0
rs7112488	11	1134288	A	G	0.1869	0.0249756	0.136918	rs7480563	11	MUC5AC	17291	intergenic	3.518	NA	5	15	0	0	0
rs35968147	11	1221264	T	C	0.2048	0.532288	0.312452	rs12802931	11	MUC5AC	0	intergenic	3.518	4	4	15	1	0	1
rs147268270	17	44101849	T	TC	0.2406	NA	0.846392	rs56072903	14	MAPT	0	UTR3	3.513	NA	4	5	1	1	1
rs76294809	17	43849327	G	A	0.2396	NA	0.851396	rs56072903	14	CRHR1:RP11-105N13.4	0:0	ncRNA_intronic	3.511	5	2	14	1	1	0
rs112560196	17	44200078	A	T	0.2406	0.999883	0.846392	rs56072903	14	KANSL1	0	intronic	3.511	5	2	5	1	1	1
rs4488867	3	171441403	T	A	0.2584	0.0669731	0.425101	rs3850186	3	PLD1	0	intronic	3.51	7	4	15	1	1	1
rs79169467	3	171539997	A	G	0.2505	0.149996	0.636314	rs3850186	3	PLD1	11256	intergenic	3.51	5	5	15	0	1	1
rs220735	6	160311752	A	C	0.332	0.222525	0.173786	rs8191738	8	RP1-249F5.3	8465	intergenic	3.51	5	5	13	0	1	1
rs17577447	17	44194381	T	A	0.2406	0.99988	0.846392	rs56072903	14	KANSL1	0	intronic	3.51	6	5	5	1	1	1
rs1410263	20	20269631	C	G	0.492	0.0163664	0.0559572	rs6046824	16	C20orf26	0	intronic	3.51	6	5	15	1	1	1
rs35282504	17	43832618	G	A	0.2396	NA	0.851396	rs56072903	14	CRHR1:RP11-105N13.4	0:0	ncRNA_intronic	3.509	5	5	14	1	1	1
rs2704573	4	89896413	T	C	0.3091	0.237006	0.335763	rs3846287	4	FAM13A	0	intronic	3.508	NA	5	15	1	1	1
rs6833401	4	90012837	C	T	0.4404	0.0090442	0.153714	rs3846287	4	FAM13A	0	NA	3.508	7	7	15	1	1	1
rs575067355	17	44230166	G	A	0.1998	NA	0.814651	rs56072903	14	KANSL1	0	intronic	3.508	NA	2	7	1	1	1
rs10873942	1	77919310	A	G	0.4871	0.106029	0.0651308	rs12406019	1	AK5	0	intronic	3.507	5	5	15	1	1	1
rs12505427	4	89927062	T	C	0.3608	NA	0.546116	rs3846287	4	FAM13A	0	intronic	3.507	6	4	5	1	1	1
rs62054831	17	43932381	C	T	0.2396	NA	0.851396	rs56072903	14	MAPT-AS1	0	ncRNA_intronic	3.505	6	5	14	1	1	1
rs9307057	4	89900718	G	A	0.3111	0.137858	0.337382	rs3846287	4	FAM13A	0	intronic	3.503	4	5	15	1	1	1
rs34635717	4	89993364	C	T	0.1859	NA	0.273309	rs3846287	4	FAM13A	0	NA	3.503	6	5	15	1	1	1
rs9457747	6	160275491	G	A	0.3449	0.0474611	0.10031	rs8191738	8	PNLDC1	33754	intergenic	3.503	5	5	15	0	1	1
rs7395884	11	1389916	A	G	0.2326	0.00572594	0.0565473	rs2672794	11	BRSK2	21212	intergenic	3.502	5	8	15	0	1	0
rs58569430	11	1070605	G	A	0.1083	NA	0.0790227	rs7480563	11	MUC2	4269	NA	3.501	5	5	14	1	0	1
rs6137016	20	20369928	G	A	0.3221	0.00581186	0.10173	rs6046824	16	RALGAPA2	267	downstream	3.501	5	4	5	1	0	1
rs531845455	17	44328668	A	G	0.2107	NA	0.84912	rs56072903	14	RP11-259G18.2	6257	intergenic	3.5	NA	5	15	0	1	1
rs138129781	7	99801356	C	T	0.0666	0.0555829	0.0646062	rs6963345	9	STAG3:GATS:GATS	0:0:0	ncRNA_intronic	3.499	6	5	15	1	1	1
rs3418	17	43723462	C	T	0.2396	0.999729	0.851396	rs56072903	14	CRHR1-IT1:CRHR1:RP11-105N13.4	0:0:0	ncRNA_exonic	3.497	NA	5	15	1	1	1
rs62055492	17	43951345	C	A	0.2396	NA	0.851396	rs56072903	14	MAPT-AS1	0	ncRNA_intronic	3.497	4	2	14	0	1	1
rs78675225	4	89831188	T	C	0.03976	0.0133998	0.0529548	rs3846287	4	FAM13A	0	intronic	3.496	7	5	15	1	1	1
rs115124624	11	1457238	T	C	0.0328	0.0276677	0.0587513	rs12280761	11	BRSK2	0	intronic	3.493	2b	1	15	1	1	1
rs62056939	17	43791332	T	C	0.2396	NA	0.851396	rs56072903	14	CRHR1:RP11-105N13.4	0:0	ncRNA_intronic	3.493	6	5	14	1	1	1
rs577973995	17	44296845	A	C	0.2416	NA	0.843811	rs56072903	14	KANSL1	0	intronic	3.491	NA	4	5	1	1	1
rs35525357	11	1220519	GA	G	0.2048	NA	0.315929	rs12802931	11	MUC5AC	0	intergenic	3.489	NA	4	15	1	0	1
rs546811720	17	43666431	T	C	0.2406	NA	0.834953	rs56072903	14	DND1P1	2135	intergenic	3.489	NA	5	15	0	1	1
rs231727	2	204741550	G	A	0.3171	0.0230525	0.0601955	rs11904512	2	CTLA4	2866	intergenic	3.488	5	5	15	1	1	1
rs4881729	11	1408590	T	G	0.4364	NA	0.153128	rs12280761	11	BRSK2	2538	intergenic	3.488	5	5	14	1	1	1
rs2732682	17	44339675	T	C	0.2117	NA	0.842198	rs56072903	14	RP11-259G18.3	1702	intergenic	3.487	NA	5	5	0	1	1
rs2672811	11	1249601	C	G	0.1213	0.125656	0.492267	rs12280761	11	MUC5B	0	intronic	3.486	5	4	15	1	1	1
rs79879205	3	171418983	C	G	0.06262	0.0129715	0.107805	rs3850186	3	PLD1	0	intronic	3.484	7	4	15	1	1	1
rs117148214	11	1472673	T	G	0.03082	0.011432	0.0541333	rs12280761	11	BRSK2	0	intronic	3.484	5	4	15	1	1	1
rs966043	6	160357540	G	T	0.337	0.292507	0.178816	rs8191738	8	MAS1	28431	intergenic	3.483	7	5	15	0	1	1
rs151080033	6	160285018	GTTTTATT	G	0.3469	NA	0.0969701	rs8191738	8	RP1-249F5.3	35199	intergenic	3.482	NA	5	15	0	1	1
rs62485013	7	99703505	A	G	0.1262	NA	0.124332	rs6963345	9	AP4M1	0	intronic	3.482	5	3	4	1	1	1
rs61869026	11	1459094	C	A	0.2376	NA	0.111137	rs72849408	11	BRSK2	0	intronic	3.481	2b	4	15	1	1	1
rs2942167	17	43715018	T	C	0.2396	0.999806	0.851396	rs56072903	14	CRHR1-IT1:CRHR1:RP11-105N13.4	0:0:0	ncRNA_exonic	3.48	NA	4	5	1	1	1
rs111323271	11	1085300	A	G	0.1779	NA	0.107097	rs7480563	11	MUC2	0	intronic	3.478	4	5	15	1	0	0
rs17662235	17	44233776	T	C	0.2416	0.999786	0.843811	rs56072903	14	KANSL1	0	intronic	3.478	NA	2	7	1	1	1
rs2696606	17	44318863	T	C	0.2535	0.999273	0.800261	rs56072903	14	RP11-259G18.2	2108	intergenic	3.478	NA	5	15	0	1	1
rs28628620	4	90053135	A	G	0.2087	0.0255754	0.155525	rs3846287	4	RNU6-907P	1030	intergenic	3.477	7	5	15	0	1	1
rs62063673	17	44125484	T	G	0.2406	0.999905	0.846392	rs56072903	14	KANSL1	0	intronic	3.477	7	4	4	1	1	1
rs35212812	4	89759341	AAT	A	0.3757	NA	0.111864	rs3846287	4	FAM13A	0	intronic	3.476	NA	5	15	1	0	1
rs6918897	6	160340935	A	G	0.2475	0.144476	0.284733	rs8191738	8	MAS1	11826	intergenic	3.476	7	5	15	0	1	1
rs79523636	17	44359499	C	T	0.2386	NA	0.847413	rs56072903	14	ARL17B	0	intronic	3.476	7	5	15	1	1	1
rs111374028	17	43846820	G	A	0.2396	NA	0.851396	rs56072903	14	CRHR1:RP11-105N13.4	0:0	ncRNA_intronic	3.475	7	5	14	1	1	0
rs57278686	13	49961801	TG	T	0.167	NA	0.0569181	rs2596242	12	CAB39L	0	intronic	3.474	NA	5	15	1	1	1
rs62062270	17	44091195	T	C	0.2406	0.999909	0.846392	rs56072903	14	MAPT	0	intronic	3.474	2b	2	15	1	1	1
rs55831269	11	1284409	C	T	0.03877	0.0318957	0.132928	rs12280761	11	MUC5B	1002	intergenic	3.471	5	1	7	1	1	1
rs62060855	17	44161860	C	T	0.2406	0.999908	0.846392	rs56072903	14	KANSL1	0	intronic	3.471	7	4	5	1	1	1
rs62061858	17	44200033	T	C	0.2396	0.999876	0.839922	rs56072903	14	KANSL1	0	intronic	3.471	5	2	5	1	1	1
rs62055556	17	43966749	T	C	0.2396	NA	0.851396	rs56072903	14	MAPT-AS1	0	ncRNA_intronic	3.47	7	13	14	1	1	1
rs11656151	17	44068492	A	G	0.2008	NA	0.0701204	rs56072903	14	MAPT	0	intronic	3.47	2b	4	15	1	1	1
rs2609282	4	89850263	A	G	0.1759	0.933921	0.241794	rs3846287	4	FAM13A	0	intronic	3.468	NA	5	15	1	1	1
rs451737	17	43683392	A	G	0.2416	NA	0.841422	rs56072903	14	RPS26P8	2516	intergenic	3.468	NA	5	15	0	1	1
rs1398939	4	89937197	G	C	0.08946	0.0178976	0.115103	rs3846287	4	FAM13A	0	intronic	3.467	7	4	5	1	1	1
9:109359345:A:C	9	109359345	A	C	0.3827	NA	0.0925827	rs7874665	10	RP11-308N19.1	0	ncRNA_intronic	3.466	NA	7	15	0	1	1
rs201876668	1	78668232	T	C	0.2147	NA	0.17595	rs12406019	1	RP11-183M13.1	27050	intergenic	3.465	5	5	15	0	1	1
rs9290428	3	171414265	C	G	0.3926	0.0265484	0.182456	rs3850186	3	PLD1	0	intronic	3.465	7	4	15	1	1	1
rs41486547	11	1077147	G	T	0.1352	0.0602349	0.0917625	rs7480563	11	MUC2	0	intronic	3.465	5	1	15	1	1	1
rs231724	2	204739823	A	G	0.3588	0.0117906	0.0815167	rs11904512	2	CTLA4	1139	intergenic	3.464	5	5	15	1	1	1
rs6910304	6	160381789	A	G	0.2495	0.0952856	0.289211	rs8191738	8	IGF2R	8341	intergenic	3.464	7	5	15	1	1	1
rs241027	17	43735478	A	G	0.2396	NA	0.851396	rs56072903	14	CRHR1:RP11-105N13.4	0:0	ncRNA_intronic	3.464	NA	5	14	1	1	1
rs699009	1	78614914	A	G	0.2455	NA	0.202167	rs12406019	1	GIPC2	10780	intergenic	3.462	NA	5	15	0	1	1
rs2696528	17	44356320	C	T	0.2117	NA	0.855914	rs56072903	14	ARL17B	0	intronic	3.462	NA	5	15	1	1	1
rs1407747	1	78623330	G	A	0.2147	NA	0.17595	rs12406019	1	RNFT1P2	12834	intergenic	3.461	7	5	15	0	1	1
rs149378535	11	1467759	C	T	0.03082	0.0376829	0.0611132	rs12280761	11	BRSK2	0	intronic	3.46	5	4	15	1	1	1
rs10932019	2	204628810	G	A	0.2833	0.329727	0.936269	rs11904512	2	KRT18P39	207	downstream	3.459	5	2	15	0	1	1
rs67434050	5	169084075	C	T	0.3141	0.0355455	0.0649292	rs145315307	6	DOCK2	0	intronic	3.459	5	2	15	1	1	1
rs34533690	6	7564885	A	G	0.2753	0.984713	0.545242	rs2076295	7	DSP	0	intronic	3.456	6	4	14	1	1	1
rs10022272	4	89781277	A	G	0.4076	0.01155	0.151475	rs3846287	4	FAM13A	0	intronic	3.454	6	2	15	1	1	1
rs12095545	1	78631294	T	C	0.3628	NA	0.360476	rs12406019	1	RNFT1P2	4870	intergenic	3.452	7	5	15	0	1	1
rs60670770	5	169037097	A	G	0.1779	0.0181706	0.112555	rs145315307	6	SPDL1	5314	intergenic	3.451	6	5	15	1	1	1
rs17653193	17	44112441	G	A	0.2406	0.999908	0.846392	rs56072903	14	KANSL1	0	intronic	3.45	1b	4	4	1	1	1
rs2696441	17	44274985	C	A	0.2406	0.999724	0.846392	rs56072903	14	KANSL1	0	intronic	3.45	NA	2	5	1	1	1
rs28421731	7	99551776	C	T	0.2207	NA	0.0701348	rs6963345	9	SNORA40	1994	intergenic	3.449	6	2	14	0	1	1
rs546539025	17	43769819	AAAATT	A	0.2396	NA	0.851396	rs56072903	14	CRHR1:RP11-105N13.4	0:0	ncRNA_intronic	3.449	NA	13	14	1	1	1
rs242926	17	43966105	G	C	0.08748	NA	0.058704	rs56072903	14	MAPT-AS1	0	ncRNA_intronic	3.449	7	13	14	1	1	1
rs62063775	17	44050823	G	T	0.2406	0.99989	0.846392	rs56072903	14	MAPT	0	UTR5	3.449	2b	4	15	1	1	1
rs3116497	2	204595519	T	C	0.1849	0.0194117	0.481643	rs11904512	2	CD28	0	intronic	3.448	5	3	15	1	1	1
rs28795799	17	43688905	A	G	0.2425	NA	0.838895	rs56072903	14	RPS26P8	2555	intergenic	3.447	6	14	15	0	1	1
rs62057121	17	43900760	G	A	0.2396	NA	0.851396	rs56072903	14	CRHR1	0	intronic	3.446	2b	5	15	1	1	0
rs532281699	17	44101775	A	AT	0.2416	NA	0.841422	rs56072903	14	MAPT	0	UTR3	3.446	NA	4	5	1	1	1
rs62054399	17	43812624	G	A	0.2396	NA	0.851396	rs56072903	14	CRHR1:RP11-105N13.4	0:0	ncRNA_intronic	3.445	6	5	14	1	1	1
rs78381082	17	44182983	A	G	0.1759	NA	0.678853	rs56072903	14	KANSL1	0	intronic	3.445	NA	4	5	1	1	1
rs566002249	17	43669931	T	C	0.2435	NA	0.802948	rs56072903	14	DND1P1	5635	intergenic	3.444	NA	5	15	0	1	1
rs2869967	4	89869332	T	C	0.3996	0.927075	0.54015	rs3846287	4	FAM13A	0	intronic	3.443	6	5	15	1	1	1
rs1048705	7	99488940	A	T	0.4672	0.0552978	0.188459	rs6963345	9	TRIM4	0	UTR3	3.443	6	4	5	1	1	1
rs140406767	4	90055796	CCTT	C	0.2555	NA	0.0814479	rs3846287	4	RNU6-907P	3691	intergenic	3.441	NA	5	15	0	1	1
rs9535121	13	49539376	T	C	0.3191	0.0167	0.362176	rs2596242	12	FNDC3A	10671	intergenic	3.44	6	14	15	0	1	1
rs7739899	6	159539381	G	A	0.02485	0.00911789	0.0651197	rs8191738	8	RP11-13P5.1	2295	intergenic	3.438	5	2	15	0	1	1
rs371117134	17	44776768	G	GAC	0.4702	NA	0.200021	rs56072903	14	NSF	0	intronic	3.438	NA	5	15	1	1	0
rs56103027	3	171485038	G	T	0.4692	0.0308116	0.347282	rs3850186	3	PLD1	0	intronic	3.437	5	2	15	1	1	1
rs5744034	11	1296237	A	G	0.1909	0.994507	0.382808	rs72849408	11	TOLLIP	0	UTR3	3.436	5	4	4	1	1	1
rs62055708	17	43761974	C	A	0.2396	NA	0.851396	rs56072903	14	CRHR1:RP11-105N13.4	0:0	ncRNA_intronic	3.436	5	5	14	1	1	1
rs2732608	17	44365980	A	T	0.2674	0.9805	0.781053	rs56072903	14	ARL17B	0	intronic	3.435	7	5	15	1	1	1
rs113414067	17	43955093	T	C	0.2396	NA	0.851396	rs56072903	14	MAPT-AS1	0	ncRNA_intronic	3.434	5	9	14	0	1	1
rs6684364	1	78574129	G	A	0.2744	0.0466661	0.196538	rs12406019	1	GIPC2	0	intronic	3.432	7	5	15	1	1	1
rs62071370	17	44444802	A	G	0.2614	NA	0.073013	rs56072903	14	NSFP1	5418	intergenic	3.432	6	15	15	1	1	0
rs8078067	17	44125466	G	A	0.3588	0.155484	0.150973	rs56072903	14	KANSL1	0	intronic	3.43	6	4	4	1	1	1
rs1449578	13	49499555	G	C	0.3022	0.0977965	0.506759	rs2596242	12	AL161421.1	4700	intergenic	3.429	6	9	15	0	1	0
rs577622857	17	43834846	C	CA	0.2863	NA	0.119451	rs56072903	14	CRHR1:RP11-105N13.4	0:0	ncRNA_intronic	3.426	NA	5	14	1	1	1
rs12133202	1	77971205	A	T	0.3429	0.0517631	0.144054	rs12406019	1	AK5	0	intronic	3.425	5	5	15	1	1	1
rs1323097	1	78702112	T	C	0.3221	0.0262418	0.161229	rs12406019	1	RP11-183M13.1	0	ncRNA_intronic	3.425	NA	5	15	0	1	1
rs34579278	17	43833981	A	G	0.2396	NA	0.851396	rs56072903	14	CRHR1:RP11-105N13.4	0:0	ncRNA_intronic	3.424	5	5	14	1	1	1
rs2316763	17	43895530	C	T	0.2396	NA	0.851396	rs56072903	14	CRHR1	0	intronic	3.423	3a	5	15	1	1	0
rs2873268	17	43930955	G	A	0.2396	NA	0.851396	rs56072903	14	MAPT-AS1	0	ncRNA_intronic	3.423	7	5	14	1	1	1
rs12796421	11	1135129	A	G	0.1869	0.0251079	0.136918	rs7480563	11	MUC5AC	16450	intergenic	3.421	5	5	15	0	0	0
rs733969	17	44089727	G	A	0.2406	0.999892	0.846392	rs56072903	14	MAPT	0	intronic	3.421	5	2	15	1	1	1
rs56294117	17	44042783	G	A	0.2406	0.999909	0.846392	rs56072903	14	MAPT	0	intronic	3.419	7	4	14	1	1	1
rs572171337	17	44459139	TA	T	0.1978	NA	0.801238	rs56072903	14	NSFP1	0	ncRNA_intronic	3.419	NA	5	15	0	1	0
rs941288	7	99776808	G	A	0.2594	0.138698	0.144189	rs6963345	9	STAG3	0	intronic	3.418	1f	5	15	1	1	1
rs12150344	17	44143484	G	A	0.2406	0.999909	0.846392	rs56072903	14	KANSL1	0	intronic	3.418	7	4	4	1	1	1
rs1533288	4	89992371	A	G	0.09046	0.00608805	0.110055	rs3846287	4	FAM13A	0	NA	3.415	NA	5	15	1	1	1
rs75945623	17	43937505	C	T	0.2396	NA	0.851396	rs56072903	14	MAPT-AS1	0	ncRNA_intronic	3.415	7	5	14	0	1	1
rs2532277	17	44246527	T	C	0.2117	NA	0.870351	rs56072903	14	KANSL1	0	intronic	3.415	NA	4	5	1	1	1
rs4881744	11	1399402	A	G	0.2217	0.290382	0.240285	rs12280761	11	BRSK2	11726	intergenic	3.414	5	5	15	0	1	1
rs117872006	11	1446728	G	A	0.03082	0.0296848	0.0611132	rs12280761	11	BRSK2	0	intronic	3.414	2b	5	15	1	1	1
rs11924635	3	171526156	C	A	0.4235	0.204526	0.346772	rs3850186	3	PLD1:PP13439	0:0	intronic	3.411	5	1	5	1	1	1
rs1159875	6	160364645	A	C	0.2495	0.130478	0.289211	rs8191738	8	IGF2R	25485	intergenic	3.411	NA	2	15	0	1	1
rs35076622	17	43856458	G	A	0.3767	NA	0.452772	rs56072903	14	CRHR1:RP11-105N13.4	0:0	ncRNA_intronic	3.411	5	5	14	1	1	0
rs182821552	17	44330410	G	A	0.1909	NA	0.592925	rs56072903	14	RP11-259G18.3	6506	intergenic	3.41	6	5	15	0	1	1
rs34762465	2	204579219	CCT	C	0.2028	NA	0.358847	rs11904512	2	CD28	0	intronic	3.409	NA	2	15	1	1	1
rs62184021	2	204638777	A	T	0.0497	0.0218269	0.13447	rs11904512	2	NPM1P33	551	upstream	3.409	6	5	15	0	1	1
rs4894770	3	171518305	T	C	0.4404	0.364912	0.35576	rs3850186	3	PLD1:PP13439	0:0	intronic	3.409	7	5	15	1	1	1
rs7652359	3	171373940	C	T	0.1968	0.0239821	0.26855	rs3850186	3	PLD1	0	intronic	3.408	7	4	5	1	1	1
rs16940633	17	43710371	G	A	0.2396	NA	0.851396	rs56072903	14	CRHR1-IT1:CRHR1:RP11-105N13.4	0:0:0	ncRNA_intronic	3.408	5	4	5	1	1	1
rs7620819	3	171523845	C	T	0.1412	0.0150942	0.0633207	rs3850186	3	PLD1:PP13439	0:0	intronic	3.407	5	2	5	1	1	1
rs2704577	4	89894446	C	T	0.3101	NA	0.340743	rs3846287	4	FAM13A	0	intronic	3.407	NA	5	15	1	1	1
rs78005814	17	44125175	A	C	0.3161	NA	0.122011	rs56072903	14	KANSL1	0	intronic	3.407	6	4	4	1	1	1
rs59581325	9	109360208	G	A	0.2952	0.00615788	0.0705829	rs7874665	10	RP11-308N19.1	0	ncRNA_intronic	3.405	7	14	15	0	0	1
rs75534191	17	44091724	G	A	0.2406	0.999908	0.846392	rs56072903	14	MAPT	0	intronic	3.403	5	2	15	1	1	1
rs2572013	7	99484295	G	A	0.4682	0.0588964	0.189867	rs6963345	9	TRIM4	0	intronic	3.4	NA	5	15	1	1	1
rs11761383	7	99519995	G	T	0.06561	0.121822	0.107825	rs6963345	9	GJC3	896	downstream	3.4	7	5	5	1	1	1
rs9817267	3	171550202	A	G	0.4891	0.0577058	0.514333	rs3850186	3	TMEM212	10936	intergenic	3.395	7	5	5	0	1	1
rs11681201	2	204608177	T	A	0.2177	0.0545955	0.608022	rs11904512	2	CD28	4541	intergenic	3.391	4	5	15	1	1	1
rs531546106	17	44179168	AACC	A	0.2406	NA	0.846392	rs56072903	14	KANSL1	0	intronic	3.391	NA	1	5	1	1	1
rs501935	1	78542753	T	C	0.2624	0.0151021	0.130645	rs12406019	1	GIPC2	0	intronic	3.39	NA	5	15	1	1	1
rs7396273	11	1390433	T	G	0.2326	0.00579541	0.0565473	rs2672794	11	BRSK2	20695	intergenic	3.389	5	8	15	0	1	1
rs146816959	3	171515420	TA	T	0.1501	NA	0.06957	rs3850186	3	PLD1:PP13439	0:0	intronic	3.388	NA	1	15	1	1	1
rs10978620	9	109507545	C	T	0.1829	0.0113989	0.0508289	rs7874665	10	RP11-308N19.5	22333	intergenic	3.388	7	7	15	0	1	1
rs7532039	1	78632370	T	C	0.1292	0.0190358	0.0914269	rs12406019	1	RNFT1P2	3794	intergenic	3.386	7	5	15	0	1	1
rs556062956	17	44261613	T	TCC	0.2416	NA	0.843811	rs56072903	14	KANSL1	0	intronic	3.386	NA	2	7	1	1	1
rs62054434	17	43824382	T	G	0.2396	NA	0.851396	rs56072903	14	CRHR1:RP11-105N13.4	0:0	ncRNA_intronic	3.385	6	5	14	1	1	1
rs10677116	1	78605240	C	CTA	0.2376	NA	0.194231	rs12406019	1	GIPC2	1106	intergenic	3.383	NA	5	15	1	1	1
rs9307059	4	89900751	T	C	0.4632	0.218898	0.193181	rs3846287	4	FAM13A	0	intronic	3.383	5	5	15	1	1	1
rs62063664	17	44120846	G	A	0.02982	0.311697	0.0760241	rs56072903	14	KANSL1	0	intronic	3.383	5	4	4	1	1	1
rs62055493	17	43952944	T	C	0.2406	NA	0.848761	rs56072903	14	MAPT-AS1	0	ncRNA_intronic	3.381	7	13	14	0	1	1
rs62062281	17	44094112	A	G	0.2406	0.999908	0.846392	rs56072903	14	MAPT	0	intronic	3.381	7	5	15	1	1	1
rs10515944	2	204587269	C	A	0.1869	0.0164403	0.474183	rs11904512	2	CD28	0	intronic	3.38	4	2	15	1	1	1
rs12411130	1	78502520	C	A	0.3161	NA	0.527265	rs12406019	1	GIPC2	0	intergenic	3.379	5	5	15	1	1	1
rs10179483	2	204652264	G	A	0.2326	0.422529	0.777467	rs11904512	2	RNU6-474P	5397	intergenic	3.379	6	5	15	0	1	1
rs1003737	6	160430656	A	C	0.4523	0.0336647	0.134413	rs8191738	8	IGF2R	0	intronic	3.379	6	4	5	1	1	1
rs111957446	17	44179723	T	C	0.2406	0.999877	0.846392	rs56072903	14	KANSL1	0	intronic	3.379	7	2	5	1	1	1
rs74521229	17	44173215	T	C	0.1948	NA	0.0632393	rs56072903	14	KANSL1	0	intronic	3.378	7	4	5	1	1	1
rs62055502	17	43954284	G	A	0.2396	NA	0.851396	rs56072903	14	MAPT-AS1	0	ncRNA_intronic	3.377	7	2	14	0	1	1
rs10978528	9	109309604	C	T	0.3131	0.0100443	0.0674893	rs7874665	10	RP11-308N19.1	0	ncRNA_intronic	3.376	7	9	15	0	0	1
rs3012123	13	49623070	A	G	0.2952	0.026909	0.337003	rs2596242	12	FNDC3A	0	intronic	3.376	7	5	15	1	1	0
rs6963345	7	99618606	G	A	0.3857	0.998822	1	rs6963345	9	ZKSCAN1	0	intronic	3.375	5	4	5	1	1	1
rs11041133	11	1291254	G	C	0.4781	0.800522	0.0846744	rs72849408	11	TOLLIP	4346	intergenic	3.375	5	5	5	1	1	1
rs62056774	17	43969901	G	A	0.2396	NA	0.851396	rs56072903	14	MAPT-AS1	0	ncRNA_intronic	3.374	7	5	14	1	1	1
rs67244967	13	49537416	A	C	0.2217	0.00919385	0.142216	rs2596242	12	FNDC3A	12631	intergenic	3.373	5	14	15	0	1	1
rs2146748	13	49686146	T	C	0.3002	0.0116009	0.347356	rs2596242	12	FNDC3A	0	intronic	3.373	5	1	5	1	1	1
rs62065441	17	43563093	A	G	0.1958	NA	0.599703	rs56072903	14	PLEKHM1	0	intronic	3.373	6	5	5	1	1	1
rs13127840	4	90078734	T	A	0.1859	0.0211746	0.235026	rs3846287	4	RNU6-907P	26629	intergenic	3.37	6	5	15	0	1	1
rs10230329	7	99476160	A	T	0.4344	NA	0.189156	rs6963345	9	TRIM4	0	intronic	3.37	5	5	15	1	1	1
rs242935	17	43936410	C	T	0.3211	NA	0.162168	rs56072903	14	MAPT-AS1	0	ncRNA_intronic	3.369	NA	5	14	0	1	1
rs17576631	17	44170018	G	C	0.2406	0.99517	0.846392	rs56072903	14	KANSL1	0	intronic	3.369	1f	4	5	1	1	1
rs17761581	17	43769088	T	C	0.2396	NA	0.851396	rs56072903	14	CRHR1:RP11-105N13.4	0:0	ncRNA_intronic	3.367	7	12	14	1	1	1
rs1625234	1	78635873	A	T	0.2147	NA	0.17595	rs12406019	1	RNFT1P2	291	downstream	3.364	7	5	15	0	1	1
rs2521840	17	43537168	C	G	0.3062	NA	0.122018	rs56072903	14	PLEKHM1:AC091132.1	0:0	ncRNA_intronic	3.363	6	4	5	1	1	1
20:20312930:A:C	20	20312930	C	A	0.4294	NA	0.151418	rs6046824	16	C20orf26	0	intronic	3.363	6	5	15	1	0	1
rs74639158	11	1290894	G	A	0.0169	NA	0.113843	rs72849408	11	TOLLIP	4706	intergenic	3.362	5	5	5	1	0	1
rs2668676	17	43658570	G	A	0.498	NA	0.178288	rs56072903	14	DND1P1	4666	intergenic	3.362	5	3	5	0	1	1
rs11653258	17	44017725	G	T	0.2147	NA	0.0951832	rs56072903	14	MAPT	0	intronic	3.362	4	2	14	1	1	1
rs9991237	4	89918687	G	C	0.2048	0.332371	0.203173	rs3846287	4	FAM13A	0	intronic	3.358	6	4	15	1	1	1
rs12417955	11	1284227	A	G	0.496	0.976863	0.205378	rs12280761	11	MUC5B	820	downstream	3.357	2b	1	2	1	1	1
rs17533594	2	204581195	A	G	0.2028	0.00966805	0.358847	rs11904512	2	CD28	0	intronic	3.356	5	2	15	1	1	1
rs12120236	1	78253741	G	A	0.1292	0.0769675	0.0883382	rs12406019	1	FAM73A	0	intronic	3.354	7	4	5	1	1	1
rs11571299	2	204745132	C	T	0.2048	0.0293088	0.182519	rs11904512	2	CTLA4	6448	intergenic	3.354	NA	5	15	1	1	1
rs1230073	17	43467025	G	T	0.4881	NA	0.100773	rs56072903	14	ARHGAP27	4249	intergenic	3.354	5	5	5	1	1	1
rs4792844	17	44242969	T	C	0.2416	0.999811	0.843811	rs56072903	14	KANSL1	0	intronic	3.354	NA	4	5	1	1	1
rs118035610	17	47804307	C	T	0.05765	0.561028	0.483782	rs75432325	15	FAM117A	0	intronic	3.353	6	4	5	1	1	1
rs74686916	3	171483409	C	T	0.1382	0.0154057	0.069812	rs3850186	3	PLD1	0	intronic	3.352	3a	5	15	1	1	1
rs10609713	7	99605866	C	CTG	0.3429	NA	0.341363	rs6963345	9	ZKSCAN1	7337	intergenic	3.351	NA	5	15	1	1	1
rs11162413	1	78547098	A	T	0.1581	0.0244122	0.141416	rs12406019	1	GIPC2	0	intronic	3.35	7	1	15	1	1	1
rs11657882	17	43945416	G	A	0.3201	NA	0.16149	rs56072903	14	MAPT-AS1	0	ncRNA_intronic	3.35	4	5	14	0	1	1
rs62060840	17	44153258	A	G	0.2406	0.999887	0.846392	rs56072903	14	KANSL1	0	intronic	3.349	5	4	5	1	1	1
rs4615798	1	78776477	A	G	0.2167	0.00827646	0.0735434	rs12406019	1	RP11-183M13.1:PTGFR	0:0	ncRNA_intronic	3.346	7	9	15	1	1	1
rs56347602	17	43939255	T	C	0.2396	NA	0.851396	rs56072903	14	MAPT-AS1	0	ncRNA_intronic	3.346	6	5	14	0	1	1
rs56212100	17	43501940	G	A	0.1968	0.996134	0.551533	rs56072903	14	ARHGAP27	0	intronic	3.345	5	1	15	1	1	1
rs6834297	4	89995361	A	T	0.09046	0.00545356	0.110055	rs3846287	4	FAM13A	0	NA	3.341	6	7	15	1	1	1
rs2316955	17	44161985	T	G	0.2406	0.999904	0.846392	rs56072903	14	KANSL1	0	intronic	3.341	6	4	5	1	1	1
rs28545417	2	204501738	G	T	0.3837	0.011243	0.108313	rs11904512	2	AC125238.2	998	upstream	3.34	4	5	7	0	1	1
rs7697900	4	89908624	C	T	0.3101	0.23455	0.340743	rs3846287	4	FAM13A	0	intronic	3.34	5	4	15	1	1	1
rs13138280	4	90046848	G	A	0.3509	0.0216391	0.312632	rs3846287	4	RNU6-907P	5154	intergenic	3.34	5	5	15	0	1	1
rs13110067	4	90097571	G	A	0.09742	0.0190366	0.0609753	rs3846287	4	RNU6-907P	45466	intergenic	3.34	6	5	15	0	1	1
rs190663066	6	160284759	A	G	0.01093	NA	0.0862704	rs8191738	8	RP1-249F5.3	35458	intergenic	3.34	5	7	15	0	0	1
rs74614704	16	162240	G	A	0.05467	0.585498	0.066629	rs28436661	13	NPRL3	0	intronic	3.339	4	4	4	1	1	1
rs56013908	17	43836920	T	C	0.2396	NA	0.851396	rs56072903	14	CRHR1:RP11-105N13.4	0:0	ncRNA_intronic	3.339	5	5	14	1	1	1
rs76885724	17	43850519	C	T	0.2396	NA	0.851396	rs56072903	14	CRHR1:RP11-105N13.4	0:0	ncRNA_intronic	3.339	5	5	14	1	1	0
rs141425020	17	43462700	C	CTTCTCTTGGGAGAGGGA	0.4861	NA	0.108059	rs56072903	14	ARHGAP27	8574	intergenic	3.338	NA	5	7	1	1	1
rs57631148	17	44304740	A	T	0.2406	0.987748	0.846392	rs56072903	14	KANSL1	2006	intergenic	3.337	NA	5	15	1	1	1
rs2696580	17	44227196	T	C	0.2406	0.999766	0.846392	rs56072903	14	KANSL1	0	intronic	3.336	NA	4	5	1	1	1
rs7990573	13	49696239	A	C	0.2952	0.030345	0.337003	rs2596242	12	FNDC3A	0	intronic	3.335	6	4	5	1	1	1
rs3116526	2	204793542	T	C	0.3062	0.014464	0.0600656	rs11904512	2	ICOS	7928	intergenic	3.333	4	5	15	1	1	1
rs59742125	11	1285955	T	C	0.07654	0.141462	0.284074	rs12280761	11	MUC5B	2548	intergenic	3.332	4	5	5	1	1	1
rs9968074	3	171500850	T	G	0.4195	0.11878	0.584978	rs3850186	3	PLD1	0	intronic	3.33	5	2	15	1	1	1
rs2272345	7	99797031	C	G	0.2704	NA	0.200797	rs6963345	9	STAG3	0	intronic	3.33	7	5	15	1	1	1
rs72668183	4	90052866	G	A	0.1928	0.0696142	0.136226	rs3846287	4	RNU6-907P	761	downstream	3.329	7	2	15	0	0	1
rs12271796	11	1333034	T	C	0.0497	0.0922765	0.169836	rs12280761	11	TOLLIP-AS1	1096	intergenic	3.329	3a	2	9	1	1	1
rs241022	17	43737730	T	C	0.2396	NA	0.851396	rs56072903	14	CRHR1:RP11-105N13.4	0:0	ncRNA_intronic	3.329	NA	5	14	1	1	1
rs184837332	17	44359783	G	T	0.2376	NA	0.819936	rs56072903	14	ARL17B	0	intronic	3.329	6	5	15	1	1	1
rs62055888	17	43838720	C	T	0.2366	NA	0.859938	rs56072903	14	CRHR1:RP11-105N13.4	0:0	ncRNA_intronic	3.328	7	5	14	1	1	1
rs73407443	11	1403244	C	T	0.05567	0.117159	0.167265	rs12280761	11	BRSK2	7884	intergenic	3.327	5	5	15	1	1	1
rs62182847	2	204458021	C	T	0.163	0.0183169	0.0895412	rs11904512	2	AC125238.2	41278	intergenic	3.326	6	5	15	0	1	1
rs75543806	17	44297459	G	A	0.1819	NA	0.713216	rs56072903	14	KANSL1	0	intronic	3.326	7	4	5	1	1	1
rs62061792	17	44171554	G	A	0.2406	0.999873	0.846392	rs56072903	14	KANSL1	0	intronic	3.324	5	4	5	1	1	1
rs2541691	16	85658	G	A	0.08052	NA	0.986135	rs28436661	13	IL9RP3	0	ncRNA_exonic	3.323	5	2	5	0	1	1
rs113313727	17	44338594	G	A	0.2594	NA	0.792365	rs56072903	14	RP11-259G18.3	621	upstream	3.32	6	5	5	0	1	1
rs61869032	11	1477797	C	T	0.2833	0.417339	0.0800165	rs116913822	11	BRSK2	0	intronic	3.319	5	2	15	1	1	1
rs77513497	17	44045474	A	G	0.2406	0.999895	0.846392	rs56072903	14	MAPT	0	intronic	3.319	6	4	15	1	1	1
rs62063302	17	44048943	G	A	0.2406	0.992791	0.846392	rs56072903	14	MAPT	0	intronic	3.317	4	4	14	1	1	1
rs75010486	17	44103825	T	C	0.2406	0.999934	0.846392	rs56072903	14	MAPT	0	UTR3	3.314	NA	4	4	1	1	1
rs112674766	17	44130924	A	T	0.2406	0.999904	0.846392	rs56072903	14	KANSL1	0	intronic	3.309	6	4	5	1	1	1
rs56131176	11	1258060	C	T	0.03777	0.0645369	0.128278	rs12280761	11	MUC5B	0	intronic	3.308	5	5	15	1	0	1
rs1962268	7	100072772	T	A	0.05865	0.0197721	0.118908	rs6963345	9	TSC22D4	0	intronic	3.306	6	3	5	1	1	1
rs10978543	9	109328165	A	G	0.3121	0.0159983	0.079847	rs7874665	10	RP11-308N19.1	0	ncRNA_intronic	3.305	7	9	15	0	0	1
rs7657630	4	90027420	A	G	0.09145	0.00733075	0.109717	rs3846287	4	FAM13A	0	intergenic	3.303	6	5	15	1	1	1
rs567625923	1	77974551	C	CA	0.4284	NA	0.0518271	rs12406019	1	AK5	0	intronic	3.3	NA	5	15	1	0	1
rs2532298	17	44231295	G	A	0.2416	0.999787	0.843811	rs56072903	14	KANSL1	0	intronic	3.3	NA	2	7	1	1	1
rs2696673	17	44315803	A	C	0.2247	0.999709	0.82771	rs56072903	14	RP11-259G18.2	5168	intergenic	3.3	NA	5	15	0	1	1
rs566503719	17	44369605	T	G	0.2396	NA	0.495872	rs56072903	14	ARL17B	0	intronic	3.299	NA	5	15	1	1	1
rs2090848	17	43554795	G	A	0.2753	NA	0.125765	rs56072903	14	PLEKHM1	0	intronic	3.297	6	4	4	1	1	1
rs77459448	17	44166080	T	A	0.2376	0.223947	0.827106	rs56072903	14	KANSL1	0	intronic	3.297	NA	4	5	1	1	1
rs3839348	6	160451671	CAGGCGGT	C	0.09145	NA	0.121603	rs8191738	8	IGF2R	0	intronic	3.296	NA	1	5	1	1	1
rs550466211	17	44242759	C	T	0.1998	NA	0.814651	rs56072903	14	KANSL1	0	intronic	3.295	NA	4	5	1	1	1
rs9365104	6	160277216	G	A	0.3439	0.0488208	0.101056	rs8191738	8	PNLDC1	35479	intergenic	3.294	6	5	15	0	1	1
rs7851632	9	109322114	C	T	0.3837	0.0167333	0.0794122	rs7874665	10	RP11-308N19.1	0	ncRNA_intronic	3.293	5	9	15	0	1	1
rs10832859	11	1398921	A	G	0.175	0.0589695	0.11006	rs12280761	11	BRSK2	12207	intergenic	3.293	5	5	15	0	1	1
rs2334658	11	1401342	T	A	0.1431	0.275405	0.489996	rs12280761	11	BRSK2	9786	intergenic	3.293	7	5	14	1	1	1
rs2240759	17	44247415	C	T	0.1431	NA	0.0656313	rs56072903	14	KANSL1	0	intronic	3.293	NA	4	4	1	1	1
rs10470054	20	20351669	G	C	0.1153	0.114221	0.165379	rs6046824	16	INSM1	78	downstream	3.293	2b	1	13	1	1	1
rs2994379	13	49628906	G	C	0.2952	0.0272263	0.337003	rs2596242	12	FNDC3A	0	intronic	3.292	6	4	15	1	1	0
rs17585426	17	44238966	T	C	0.2445	0.999811	0.836648	rs56072903	14	KANSL1	0	intronic	3.291	NA	4	5	1	1	1
rs3777421	6	160393386	A	C	0.338	0.189098	0.191362	rs8191738	8	IGF2R	0	intronic	3.288	NA	1	5	1	1	1
rs17859812	11	1151406	C	T	0.1909	0.0252915	0.0864157	rs2672794	11	MUC5AC	173	upstream	3.287	4	5	15	1	1	1
rs7110103	11	1381793	T	C	0.2326	0.00860458	0.0565473	rs2672794	11	BRSK2	29335	intergenic	3.287	5	5	15	0	1	0
rs12150455	17	43827508	A	G	0.2396	NA	0.851396	rs56072903	14	CRHR1:RP11-105N13.4	0:0	ncRNA_intronic	3.287	1f	5	14	1	1	1
rs62057143	17	43901528	T	C	0.2396	NA	0.851396	rs56072903	14	CRHR1	0	intronic	3.287	5	5	15	1	1	0
rs199507	17	44858855	G	A	0.2197	NA	0.735172	rs56072903	14	WNT3	0	intronic	3.286	1f	5	14	1	1	1
rs7118115	11	1417398	G	A	0.09245	0.0260441	0.135875	rs116913822	11	BRSK2	0	intronic	3.285	5	4	14	1	1	1
rs739643	17	43946707	T	C	0.2396	NA	0.851396	rs56072903	14	MAPT-AS1	0	ncRNA_intronic	3.285	NA	5	14	0	1	1
rs2060452	7	99475473	C	T	0.4592	NA	0.187014	rs6963345	9	TRIM4	0	intronic	3.284	NA	5	15	1	1	1
rs72849439	11	1400174	A	G	0.1412	0.230965	0.481788	rs12280761	11	BRSK2	10954	intergenic	3.284	7	5	15	0	1	1
rs2532402	17	44304130	C	G	0.2356	0.987081	0.823337	rs56072903	14	KANSL1	1396	intergenic	3.284	NA	5	15	1	1	1
rs116995763	6	160998682	G	T	0.01392	NA	0.0622342	rs8191738	8	LPA	0	intronic	3.283	6	4	15	1	0	1
rs10023099	4	89759700	T	C	0.2992	0.222906	0.0501076	rs3846287	4	FAM13A	0	intronic	3.282	7	5	15	1	1	1
rs35159286	4	90102173	G	A	0.0994	NA	0.0642315	rs3846287	4	RNU6-907P	50068	intergenic	3.282	7	14	15	0	1	1
rs10197010	2	204740171	A	C	0.1839	0.0249933	0.184629	rs11904512	2	CTLA4	1487	intergenic	3.281	5	5	15	1	1	1
rs9316428	13	49628551	A	G	0.3012	0.0119422	0.351022	rs2596242	12	FNDC3A	0	intronic	3.281	7	4	15	1	1	0
rs35489312	17	43517252	T	C	0.1938	NA	0.566268	rs56072903	14	PLEKHM1	0	intronic	3.279	5	4	4	1	1	1
rs60069474	11	1359791	G	A	0.03777	0.0273172	0.112563	rs12280761	11	TOLLIP-AS1	27853	intergenic	3.278	5	5	14	0	1	1
rs1000354	17	43413451	G	A	0.2863	NA	0.0534708	rs56072903	14	RNA5SP443	8587	intergenic	3.277	1f	5	15	0	1	1
rs62063848	17	44072470	T	C	0.03082	0.441308	0.0787445	rs56072903	14	MAPT	0	intronic	3.277	5	4	15	1	1	1
rs10853050	17	43445792	A	G	0.3509	0.605233	0.100299	rs56072903	14	CTB-39G8.2	2975	intergenic	3.276	7	5	15	0	1	1
rs562855425	17	44351285	A	G	0.2406	NA	0.841736	rs56072903	14	ARL17B	864	downstream	3.275	NA	5	15	1	1	1
rs149159794	4	90078191	CATATATAT	C	0.4722	NA	0.116791	rs3846287	4	RNU6-907P	26086	intergenic	3.274	NA	5	15	0	0	1
rs17650597	17	44030195	A	T	0.2396	0.999896	0.851396	rs56072903	14	MAPT	0	intronic	3.274	6	5	14	1	1	1
rs2882798	1	78630918	T	C	0.3439	NA	0.339803	rs12406019	1	RNFT1P2	5246	intergenic	3.273	6	5	15	0	1	1
rs62056794	17	43977049	A	G	0.2396	0.99991	0.851396	rs56072903	14	MAPT	0	intronic	3.273	4	5	13	1	1	1
rs17687625	17	43750238	A	G	0.2396	NA	0.851396	rs56072903	14	CRHR1:RP11-105N13.4	0:0	ncRNA_exonic	3.272	1f	5	14	1	1	1
rs76704358	4	89783273	T	C	0.1382	0.152332	0.118059	rs3846287	4	FAM13A	0	intronic	3.27	7	5	15	1	0	1
rs1876831	17	43907745	C	T	0.2396	NA	0.851396	rs56072903	14	CRHR1	0	intronic	3.27	NA	5	15	1	1	0
rs77747656	17	44099827	C	G	0.2406	0.999903	0.846392	rs56072903	14	MAPT	0	intronic	3.27	5	4	5	1	1	1
rs17768150	4	89944769	T	C	0.09046	NA	0.0589403	rs3846287	4	FAM13A	0	intronic	3.268	7	5	5	1	1	1
rs112950348	17	44033188	G	A	0.2396	0.99992	0.851396	rs56072903	14	MAPT	0	intronic	3.268	7	5	14	1	1	1
rs2696655	17	43653911	G	A	0.496	NA	0.189731	rs56072903	14	DND1P1	9325	intergenic	3.267	3a	2	5	0	1	1
rs1406070	17	44225802	C	T	0.2416	0.999774	0.841422	rs56072903	14	KANSL1	0	intronic	3.267	NA	2	5	1	1	1
rs1392208	3	171334679	A	C	0.1918	0.0375081	0.271274	rs3850186	3	PLD1	0	intronic	3.266	NA	4	15	1	1	1
rs8067056	17	44083948	T	C	0.4056	0.499471	0.347766	rs56072903	14	MAPT	0	intronic	3.265	6	5	15	1	1	1
rs7985609	13	49519421	T	G	0.1859	0.0408247	0.138316	rs2596242	12	AL161421.1	15072	intergenic	3.264	7	5	15	0	1	0
rs78637438	17	43945855	G	A	0.2396	NA	0.851396	rs56072903	14	MAPT-AS1	0	ncRNA_intronic	3.264	5	5	14	0	1	1
rs111617490	1	78641620	A	C	0.1481	0.043249	0.10964	rs12406019	1	RNFT1P2	4698	intergenic	3.263	7	5	15	0	1	1
rs67284262	4	89984734	C	A	0.08946	0.0196996	0.0563525	rs3846287	4	FAM13A	0	intergenic	3.262	7	9	15	1	1	1
rs6857969	4	89986326	G	A	0.336	0.16392	0.176818	rs3846287	4	FAM13A	0	intergenic	3.262	5	7	15	1	1	1
rs2028078	17	43475929	G	A	0.1938	NA	0.559421	rs56072903	14	ARHGAP27	0	intronic	3.261	7	4	5	1	1	1
rs147500033	4	89762155	AAAATGGATCAAAGACCT	A	0.173	NA	0.149221	rs3846287	4	FAM13A	0	intronic	3.26	NA	5	15	1	1	1
rs34256128	7	99601979	CTG	C	0.2734	NA	0.240749	rs6963345	9	ZKSCAN1	11224	intergenic	3.26	NA	2	15	0	1	1
rs35296905	4	89876491	CAT	C	0.3101	NA	0.357939	rs3846287	4	FAM13A	0	intronic	3.259	NA	5	15	1	1	1
rs11245946	11	1089836	C	T	0.09742	0.00675793	0.0732911	rs7480563	11	MUC2	0	intronic	3.258	5	4	15	1	1	0
rs757503	17	43756466	T	C	0.2406	NA	0.846392	rs56072903	14	CRHR1:RP11-105N13.4	0:0	ncRNA_intronic	3.258	NA	5	14	1	1	1
rs2668662	17	44290759	T	C	0.2406	0.999912	0.846392	rs56072903	14	KANSL1	0	intronic	3.258	NA	4	5	1	1	1
rs33945289	13	49533196	T	C	0.1899	0.0127002	0.125809	rs2596242	12	FNDC3A	16851	intergenic	3.257	7	5	15	0	1	1
rs11935610	4	89910593	A	C	0.3101	0.243521	0.340743	rs3846287	4	FAM13A	0	intronic	3.255	7	4	15	1	1	1
rs551124966	17	44487793	G	C	0.2416	NA	0.832452	rs56072903	14	NSFP1	0	ncRNA_intronic	3.253	NA	5	15	0	1	0
rs2471739	17	44080354	C	T	0.2167	0.00955502	0.101172	rs56072903	14	MAPT	0	intronic	3.252	7	2	15	1	1	1
rs75743061	17	44068112	C	G	0.2416	0.999876	0.832452	rs56072903	14	MAPT	0	intronic	3.251	5	4	15	1	1	1
rs2532276	17	44246624	C	A	0.2425	NA	0.830047	rs56072903	14	KANSL1	0	intronic	3.249	NA	4	5	1	1	1
rs531941011	11	1086670	G	A	0.1203	NA	0.0743424	rs7480563	11	MUC2	0	intronic	3.248	NA	5	15	1	0	0
rs76935189	4	90104537	G	A	0.1292	0.0266802	0.0662542	rs3846287	4	RNU6-907P	52432	intergenic	3.246	6	13	15	0	1	1
rs34022779	7	99039313	A	AT	0.1133	NA	0.051204	rs6963345	9	PTCD1:ATP5J2-PTCD1:CPSF4	0:0:0	intronic	3.246	NA	2	5	1	1	1
rs3807475	7	100026292	G	A	0.162	0.0455734	0.139519	rs6963345	9	ZCWPW1	0	UTR5	3.246	NA	1	1	1	1	1
rs62054439	17	43825725	G	T	0.2396	NA	0.851396	rs56072903	14	CRHR1:RP11-105N13.4	0:0	ncRNA_intronic	3.246	5	5	14	1	1	1
rs6679026	1	78619512	C	T	0.1074	NA	0.0851311	rs12406019	1	GIPC2	15378	intergenic	3.244	7	4	15	0	1	1
rs9526506	13	49510836	C	T	0.4513	0.103249	0.47947	rs2596242	12	AL161421.1	6487	intergenic	3.244	6	5	15	0	1	0
rs10246243	7	99834190	T	C	0.2286	0.35005	0.179563	rs6963345	9	GATS:GATS	0:0	ncRNA_intronic	3.243	7	5	5	1	1	1
rs111913701	17	44159631	T	G	0.2406	0.999904	0.846392	rs56072903	14	KANSL1	0	intronic	3.243	7	4	5	1	1	1
rs57987710	4	90077522	G	A	0.07853	NA	0.0851674	rs3846287	4	RNU6-907P	25417	intergenic	3.242	5	5	15	0	1	1
rs6465766	7	99785671	A	G	0.2684	0.00556898	0.211048	rs6963345	9	STAG3	0	intronic	3.242	6	5	15	1	1	1
rs9535170	13	49815405	G	A	0.2813	0.0208735	0.190027	rs2596242	12	CDADC1	6641	intergenic	3.242	7	2	15	1	1	1
rs2571996	7	99515100	T	C	0.4642	0.05633	0.192495	rs6963345	9	TRIM4	0	intronic	3.241	NA	1	6	1	1	1
rs28592927	11	1223465	T	A	0.4076	0.0165367	0.0900001	rs2672794	11	MUC5AC	1100	intergenic	3.239	2b	5	14	1	1	1
rs7217156	17	47953546	A	T	0.1948	0.0925508	0.156026	rs75432325	15	RP11-304F15.4	11414	intergenic	3.239	5	2	14	0	1	1
rs116020132	4	89963259	T	A	0.163	NA	0.109455	rs3846287	4	FAM13A	0	intronic	3.238	7	5	15	1	0	1
rs7630635	3	171497287	C	G	0.4612	0.0126491	0.379944	rs3850186	3	PLD1	0	intronic	3.237	7	5	15	1	1	1
rs55838058	17	43798902	C	T	0.2396	NA	0.851396	rs56072903	14	CRHR1:RP11-105N13.4	0:0	ncRNA_intronic	3.237	5	5	14	1	1	1
rs34911116	7	99598997	G	A	0.2416	0.357938	0.202438	rs6963345	9	RP4-604G5.3	8323	intergenic	3.236	5	5	15	0	1	1
rs35331237	13	49501625	C	T	0.1859	0.0227262	0.130707	rs2596242	12	AL161421.1	2630	intergenic	3.235	6	13	15	0	1	0
rs563364166	17	44335865	A	G	0.2217	NA	0.838275	rs56072903	14	RP11-259G18.3	1051	intergenic	3.234	NA	5	15	0	1	1
rs2732628	17	44288284	G	A	0.2117	NA	0.870351	rs56072903	14	KANSL1	0	intronic	3.233	1f	4	5	1	1	1
rs573699659	17	44139487	AC	A	0.4702	NA	0.251816	rs56072903	14	KANSL1	0	intronic	3.232	NA	4	5	1	1	1
rs12121287	1	78201889	T	A	0.1213	0.0109563	0.0907177	rs12406019	1	USP33	0	intronic	3.231	6	4	5	1	1	1
rs535668753	17	43857292	C	CTTTTTTT	0.4414	NA	0.200138	rs56072903	14	CRHR1:RP11-105N13.4	0:0	ncRNA_intronic	3.231	NA	5	14	1	1	0
rs376334563	17	44537611	C	T	0.3449	NA	0.760189	rs56072903	14	NSFP1	0	ncRNA_intronic	3.231	5	5	15	0	1	0
rs1724400	17	43755871	C	A	0.2664	NA	0.736859	rs56072903	14	CRHR1:RP11-105N13.4	0:0	ncRNA_intronic	3.23	6	5	14	1	1	1
rs2532305	17	44223060	G	A	0.2406	0.999775	0.846392	rs56072903	14	KANSL1	0	intronic	3.229	NA	2	7	1	1	1
rs117365970	17	43893259	G	A	0.2396	NA	0.851396	rs56072903	14	CRHR1:RP11-105N13.4	0:0	ncRNA_intronic	3.226	3a	5	14	1	1	0
rs10873951	1	78075766	C	T	0.3012	0.0113789	0.0650182	rs12406019	1	ZZZ3	0	intronic	3.225	7	4	5	1	1	1
rs6688346	1	78537318	C	T	0.2624	0.014115	0.130645	rs12406019	1	GIPC2	0	intronic	3.225	5	5	15	1	1	1
rs481199	1	78557911	G	A	0.2594	0.0129153	0.137222	rs12406019	1	GIPC2	0	intronic	3.224	NA	4	15	1	1	1
rs17651213	17	44051924	G	A	0.2406	0.99989	0.846392	rs56072903	14	MAPT	0	UTR5	3.224	1f	3	15	1	1	1
rs10953293	7	99579032	A	G	0.1173	NA	0.102658	rs6963345	9	AZGP1P1	0	ncRNA_intronic	3.223	6	1	15	1	1	1
rs10119032	9	109414487	T	C	0.2286	0.251573	0.161158	rs2493637	10	RP11-308N19.4	0	ncRNA_intronic	3.223	7	14	15	0	0	1
rs6767012	3	171434226	G	A	0.2555	0.0786343	0.439602	rs3850186	3	PLD1	0	intronic	3.222	7	4	15	1	1	1
rs138190012	17	44197417	T	TGAA	0.2406	NA	0.846392	rs56072903	14	KANSL1	0	intronic	3.221	NA	2	5	1	1	1
rs72622539	3	171512200	C	T	0.2724	0.0659818	0.459654	rs3850186	3	PLD1:PP13439	0:0	intronic	3.22	7	5	5	1	1	1
rs7221118	17	47907641	T	C	0.2087	0.0386161	0.122193	rs75432325	15	KAT7	1182	intergenic	3.219	3a	4	4	1	1	1
rs656372	1	78611545	T	A	0.2455	NA	0.202167	rs12406019	1	GIPC2	7411	intergenic	3.217	5	5	15	1	1	1
rs9851447	3	171452403	T	C	0.1402	0.0168611	0.0594775	rs3850186	3	PLD1	0	intronic	3.217	7	4	15	1	1	1
rs143234563	17	44277404	T	TACACACACACAC	0.1531	NA	0.534525	rs56072903	14	KANSL1	0	intronic	3.215	NA	5	5	1	1	1
rs36123991	17	44359663	G	T	0.2157	NA	0.871629	rs56072903	14	ARL17B	0	intronic	3.215	7	5	15	1	1	1
2:204795383:C:G	2	204795383	C	G	0.05368	NA	0.0755115	rs11904512	2	ICOS	6087	intergenic	3.213	NA	5	15	1	1	1
rs148691884	4	89979494	C	T	0.1928	0.11615	0.143735	rs3846287	4	FAM13A	0	upstream	3.213	7	14	15	1	0	1
17:44273448:A:C	17	44273448	C	A	0.2396	NA	0.839922	rs56072903	14	KANSL1:KANSL1-AS1	0:0	ncRNA_exonic	3.213	NA	2	5	1	1	1
rs371456541	17	43696532	A	G	0.05865	NA	0.182561	rs56072903	14	CRHR1-IT1	1161	intergenic	3.212	7	14	15	1	1	1
rs17572613	17	44058004	A	G	0.2406	NA	0.846392	rs56072903	14	MAPT	0	intronic	3.211	NA	4	15	1	1	1
rs1918785	17	44276330	T	C	0.2425	0.999813	0.841329	rs56072903	14	KANSL1	0	intronic	3.211	NA	5	5	1	1	1
rs1882255	3	171464047	G	A	0.2455	0.0640621	0.433355	rs3850186	3	PLD1	0	intronic	3.21	5	2	15	1	1	1
rs56220242	17	43792326	C	T	0.2396	NA	0.851396	rs56072903	14	CRHR1:RP11-105N13.4	0:0	ncRNA_intronic	3.21	6	5	14	1	1	1
20:20312930:C:G	20	20312930	C	G	0.02883	NA	0.151418	rs6046824	16	C20orf26	0	NA	3.209	NA	5	15	1	0	1
rs199513	17	44856932	G	A	0.2167	NA	0.717537	rs56072903	14	WNT3	0	intronic	3.207	1f	1	14	1	1	1
rs12045981	1	78844850	T	A	0.1034	NA	0.0564741	rs12406019	1	PTGFR	0	intronic	3.205	4	14	15	1	1	0
rs4709393	6	160472032	T	G	0.2883	0.0725714	0.127209	rs8191738	8	IGF2R	0	intronic	3.203	7	4	4	1	1	1
rs365825	17	43705601	A	G	0.2416	NA	0.843811	rs56072903	14	CRHR1-IT1:CRHR1:RP11-105N13.4	0:0:0	ncRNA_intronic	3.201	NA	4	5	1	1	1
17:44409905:T:TG	17	44409905	T	TG	0.06064	NA	0.0531364	rs56072903	14	ARL17B:LRRC37A	0:0	intronic	3.201	NA	5	15	1	1	0
rs61777265	1	78530478	A	G	0.161	0.0601674	0.134319	rs12406019	1	GIPC2	0	intronic	3.199	7	5	15	1	1	1
rs567640379	4	89795656	CAGAG	C	0.1163	NA	0.0978651	rs3846287	4	FAM13A	0	intronic	3.199	NA	5	15	1	1	1
rs6503453	17	44062603	A	G	0.4284	0.132759	0.174756	rs56072903	14	MAPT	0	intronic	3.196	6	4	15	1	1	1
rs150038047	17	47923443	C	G	0.01889	0.386059	0.494416	rs75432325	15	TAC4:RP11-304F15.3	0:0	ncRNA_intronic	3.196	5	2	5	1	1	1
rs7873059	9	109533269	G	A	0.1402	0.00748986	0.0923026	rs7874665	10	RP11-308N19.5	48057	intergenic	3.195	5	5	15	0	0	1
rs55978005	17	44031540	G	T	0.2396	0.999907	0.851396	rs56072903	14	MAPT	0	intronic	3.192	3a	5	14	1	1	1
rs7687	17	44103296	T	C	0.2406	0.999908	0.846392	rs56072903	14	MAPT	0	UTR3	3.192	1d	4	5	1	1	1
rs149187563	17	44285982	CAA	C	0.2455	NA	0.819431	rs56072903	14	KANSL1	0	intronic	3.19	NA	4	5	1	1	1
rs2882796	1	78625071	C	A	0.3439	NA	0.339803	rs12406019	1	RNFT1P2	11093	intergenic	3.186	5	4	15	0	1	1
rs4792816	17	43541129	T	C	0.2972	NA	0.119499	rs56072903	14	PLEKHM1:AC091132.1	0:0	ncRNA_exonic	3.186	6	4	5	1	1	0
rs55861835	4	89950103	CTTTAT	C	0.3827	NA	0.0873248	rs3846287	4	FAM13A	0	intronic	3.185	NA	2	15	1	1	1
rs2054980	9	109385024	T	C	0.3032	NA	0.0972832	rs7874665	10	RP11-308N19.4	0	ncRNA_intronic	3.185	NA	5	15	0	0	1
rs2074404	17	44865439	T	G	0.2664	NA	0.514838	rs56072903	14	WNT3	0	intronic	3.184	1f	5	14	1	1	1
rs2704596	4	89888092	C	T	0.3082	0.220847	0.344328	rs3846287	4	FAM13A	0	intronic	3.183	7	5	15	1	1	1
rs72665882	4	89956237	A	T	0.1928	0.109286	0.143735	rs3846287	4	FAM13A	0	intronic	3.182	7	5	15	1	0	1
rs529814250	17	43834873	G	A	0.2416	NA	0.841422	rs56072903	14	CRHR1:RP11-105N13.4	0:0	ncRNA_intronic	3.182	NA	5	14	1	1	1
rs1158660	17	43945288	G	A	0.3012	NA	0.0940281	rs56072903	14	MAPT-AS1	0	ncRNA_intronic	3.182	NA	5	14	0	1	1
rs111404933	17	44821987	G	GA	0.2177	NA	0.754208	rs56072903	14	NSF	0	intronic	3.181	NA	4	5	1	1	1
rs111877306	3	171401328	T	TCAGA	0.3887	NA	0.172791	rs3850186	3	PLD1	0	intronic	3.18	NA	4	15	1	1	1
rs78934513	11	1370673	G	A	0.04871	0.0606166	0.14892	rs12280761	11	TOLLIP-AS1	38735	intergenic	3.178	5	5	15	0	1	1
rs1230103	17	43485791	G	A	0.3042	0.39249	0.119482	rs56072903	14	ARHGAP27	0	intronic	3.176	1f	1	5	1	1	1
rs117623090	11	1348576	C	T	0.03777	0.0543666	0.128278	rs12280761	11	TOLLIP-AS1	16638	intergenic	3.175	5	2	14	0	1	1
rs376219706	1	78384353	GA	G	0.2793	NA	0.060824	rs12406019	1	NEXN	0	intronic	3.174	NA	4	15	1	0	1
rs12150542	17	44115730	G	A	0.2406	0.999908	0.846392	rs56072903	14	KANSL1	0	intronic	3.174	6	4	4	1	1	1
rs73883012	3	171368686	C	T	0.1869	0.0259636	0.268978	rs3850186	3	PLD1	0	intronic	3.173	5	1	5	1	1	1
rs757501	17	43756685	A	G	0.2396	NA	0.851396	rs56072903	14	CRHR1:RP11-105N13.4	0:0	ncRNA_intronic	3.173	NA	5	14	1	1	1
rs2334657	11	1401723	C	T	0.3767	0.704335	0.158455	rs12280761	11	BRSK2	9405	intergenic	3.172	NA	5	14	1	1	1
rs6825998	4	90011642	C	T	0.4284	NA	0.355549	rs3846287	4	FAM13A	0	NA	3.171	5	5	15	1	1	1
rs62056876	17	43778752	C	T	0.2406	NA	0.846392	rs56072903	14	CRHR1:RP11-105N13.4	0:0	ncRNA_intronic	3.17	6	5	14	1	1	1
rs62063201	17	44207360	C	T	0.2406	0.999878	0.846392	rs56072903	14	KANSL1	0	intronic	3.17	7	4	5	1	1	1
rs6777218	3	171530282	C	A	0.1352	0.0298851	0.0652969	rs3850186	3	PLD1	1541	intergenic	3.168	5	5	15	1	1	1
rs78773690	17	44126478	T	C	0.2465	0.999916	0.819554	rs56072903	14	KANSL1	0	intronic	3.168	NA	4	4	1	1	1
rs5743900	11	1323284	G	C	0.1759	0.0234891	0.10459	rs12280761	11	TOLLIP	0	intronic	3.167	5	2	5	1	1	1
rs5743905	11	1322713	G	C	0.0497	0.0440494	0.169836	rs12280761	11	TOLLIP	0	intronic	3.166	5	4	5	1	1	1
rs55834009	11	1279795	A	C	0.03777	0.0659309	0.128278	rs12280761	11	MUC5B	0	intronic	3.163	5	5	15	1	0	1
rs111941646	17	43966608	A	T	0.2396	NA	0.851396	rs56072903	14	MAPT-AS1	0	ncRNA_intronic	3.163	6	13	14	1	1	1
rs36116132	1	77982113	G	GA	0.1769	NA	0.0738998	rs12406019	1	AK5	0	intronic	3.162	NA	5	15	1	0	1
rs6823241	4	90023548	A	G	0.09145	0.00560688	0.109717	rs3846287	4	FAM13A	0	intergenic	3.162	7	5	15	1	1	1
rs41457044	17	43911424	C	T	0.2396	NA	0.839922	rs56072903	14	CRHR1	0	intronic	3.162	5	5	15	1	1	1
rs9896485	17	44050828	G	C	0.3867	NA	0.198197	rs56072903	14	MAPT	0	UTR5	3.162	2b	4	15	1	1	1
rs10470936	4	89900452	A	G	0.3559	NA	0.629993	rs3846287	4	FAM13A	0	intronic	3.161	7	5	15	1	1	1
rs28520579	11	1223036	A	G	0.2028	0.0572098	0.0994302	rs2672794	11	MUC5AC	671	intergenic	3.161	2b	5	14	1	1	1
rs72687185	1	78632938	G	T	0.1292	0.0184119	0.0914269	rs12406019	1	RNFT1P2	3226	intergenic	3.16	7	5	15	0	1	1
rs73178216	3	171548677	A	C	0.163	0.0214737	0.109571	rs3850186	3	TMEM212	12461	intergenic	3.16	7	5	5	0	1	1
rs72665867	4	89928725	G	A	0.1859	0.0840161	0.136352	rs3846287	4	FAM13A	0	intronic	3.16	5	2	5	1	0	1
rs17015163	4	90117420	T	C	0.1998	0.0111697	0.0539733	rs3846287	4	GPRIN3	40116	intergenic	3.16	5	2	15	0	1	1
rs80106408	11	1399979	A	G	0.1421	0.207482	0.485881	rs12280761	11	BRSK2	11149	intergenic	3.16	6	5	15	0	1	1
rs17661141	17	44196015	C	G	0.2396	0.999881	0.839922	rs56072903	14	KANSL1	0	intronic	3.16	1f	2	7	1	1	1
rs9995465	4	89900992	T	C	0.3101	0.271938	0.340743	rs3846287	4	FAM13A	0	intronic	3.159	6	5	15	1	1	1
rs28542750	11	1159150	T	A	0.2048	NA	0.285615	rs12802931	11	MUC5AC	0	intronic	3.157	5	4	15	1	0	1
rs62056869	17	43773447	T	C	0.2396	NA	0.851396	rs56072903	14	CRHR1:RP11-105N13.4	0:0	ncRNA_intronic	3.157	6	13	14	1	1	1
rs56150806	17	43919301	T	C	0.2396	NA	0.851396	rs56072903	14	MAPT-AS1	1715	intergenic	3.157	3a	5	15	1	1	1
rs2158258	17	44163809	A	C	0.4125	0.166836	0.173299	rs56072903	14	KANSL1	0	intronic	3.157	NA	4	5	1	1	1
rs72002323	4	90079727	TTAGA	T	0.165	NA	0.0696056	rs3846287	4	RNU6-907P	27622	intergenic	3.156	NA	7	15	0	0	1
rs658780	1	78555928	T	G	0.2594	0.0147908	0.137222	rs12406019	1	GIPC2	0	intronic	3.153	NA	5	15	1	1	1
rs45454591	2	204600495	T	G	0.02286	0.0330295	0.083776	rs11904512	2	CD28	0	UTR3	3.153	6	4	15	1	0	1
rs8180554	6	160282859	G	A	0.3469	0.0781468	0.0978899	rs8191738	8	RP1-249F5.3	37358	intergenic	3.153	5	5	15	0	1	1
rs557994680	17	44182845	T	TG	0.2406	NA	0.846392	rs56072903	14	KANSL1	0	intronic	3.153	NA	4	5	1	1	1
rs117860519	11	1275318	G	A	0.03777	0.0711625	0.128278	rs12280761	11	MUC5B	0	intronic	3.152	4	4	15	1	0	1
rs56331711	11	1290560	A	C	0.03777	0.0545985	0.128278	rs12280761	11	TOLLIP	5040	intergenic	3.149	7	5	5	1	0	1
rs201430669	11	1399538	C	CA	0.04672	NA	0.135024	rs12280761	11	BRSK2	11590	intergenic	3.149	NA	5	15	0	1	1
rs116992734	11	1456904	G	A	0.02684	0.0204699	0.0518642	rs12280761	11	BRSK2	0	intronic	3.149	5	5	15	1	1	1
rs116134544	11	1069762	G	T	0.34	0.188133	0.0771794	rs7480563	11	MUC2	5112	intergenic	3.148	5	5	14	1	1	0
rs547862429	17	44305026	G	A	0.2416	NA	0.843811	rs56072903	14	KANSL1	2292	intergenic	3.148	NA	5	15	1	1	1
rs4975538	5	1280830	G	C	0.3797	0.98906	0.691227	rs7726159	5	TERT	0	intronic	3.147	5	4	15	1	0	1
rs2527925	7	99479638	G	A	0.4672	0.0711566	0.188459	rs6963345	9	TRIM4	0	intronic	3.147	NA	5	15	1	1	1
rs74571696	17	44123685	G	A	0.2406	0.9999	0.846392	rs56072903	14	KANSL1	0	intronic	3.147	5	4	4	1	1	1
rs535893493	17	44285475	C	CA	0.2078	NA	0.733808	rs56072903	14	KANSL1	0	intronic	3.147	NA	4	5	1	1	1
rs7659037	4	90115767	G	A	0.2127	0.0238795	0.0567554	rs3846287	4	GPRIN3	41769	intergenic	3.146	7	5	15	0	1	1
rs151024769	11	1293533	C	T	0.03777	0.0622066	0.128278	rs12280761	11	TOLLIP	2067	intergenic	3.146	5	4	5	1	0	1
rs10516823	4	89797638	G	A	0.1093	0.0198546	0.094188	rs3846287	4	FAM13A	0	intronic	3.145	NA	5	15	1	0	1
rs56089143	7	99819844	G	A	0.2276	NA	0.182722	rs6963345	9	GATS:GATS	0:0	ncRNA_intronic	3.145	2b	1	4	1	1	0
rs7030140	9	109325254	T	C	0.2624	0.0199833	0.0827056	rs7874665	10	RP11-308N19.1	0	ncRNA_intronic	3.144	7	9	15	0	0	1
rs77167348	11	1391617	T	C	0.1829	0.953908	0.435333	rs72849408	11	BRSK2	19511	intergenic	3.143	5	5	15	0	1	1
rs599386	1	78638446	G	C	0.3628	NA	0.374201	rs12406019	1	RNFT1P2	1524	intergenic	3.142	5	2	15	0	1	1
rs201588971	3	171484663	T	A	0.2535	0.0529402	0.430251	rs3850186	3	PLD1	0	intronic	3.136	6	5	15	1	1	1
rs56330632	3	171445497	C	T	0.2584	0.0625278	0.425101	rs3850186	3	PLD1	0	intronic	3.133	7	2	5	1	1	1
rs17660488	17	44178337	T	C	0.2406	0.999885	0.846392	rs56072903	14	KANSL1	0	intronic	3.133	1d	2	7	1	1	1
rs199883901	17	43504525	A	AC	0.1998	NA	0.543557	rs56072903	14	ARHGAP27	0	intronic	3.132	NA	4	5	1	1	1
rs4617909	17	43806451	C	T	0.2396	NA	0.851396	rs56072903	14	CRHR1:RP11-105N13.4	0:0	ncRNA_intronic	3.132	6	7	14	1	1	1
rs2316767	17	43919070	T	C	0.2376	NA	0.838495	rs56072903	14	MAPT-AS1	1946	intergenic	3.13	5	5	15	1	1	1
rs1122380	17	44206079	C	T	0.2406	0.999748	0.846392	rs56072903	14	KANSL1	0	intronic	3.129	NA	2	7	1	1	1
rs1427680	2	204729795	G	A	0.3857	0.0056896	0.07258	rs11904512	2	CTLA4	2713	intergenic	3.128	7	2	15	1	1	1
rs62056791	17	43976064	T	C	0.2396	0.999909	0.851396	rs56072903	14	MAPT	0	intronic	3.128	5	5	13	1	1	1
rs199961335	17	44607497	T	C	0.1789	NA	0.054151	rs56072903	14	LRRC37A2:ARL17A	0:0	intronic	3.126	7	5	15	1	1	0
rs147862782	17	44278509	C	G	0.0338	NA	0.0887336	rs56072903	14	KANSL1	0	intronic	3.125	6	5	5	1	1	1
rs12409142	1	78156975	C	T	0.2714	0.326604	0.283177	rs12406019	1	USP33	4696	intergenic	3.124	7	4	5	1	1	1
rs6752861	2	204448166	T	C	0.164	0.0185194	0.0945803	rs11904512	2	RAPH1	48032	intergenic	3.123	5	5	15	0	1	1
rs3842084	6	160400003	AG	A	0.159	NA	0.541671	rs8191738	8	IGF2R	0	intronic	3.123	NA	2	7	1	1	1
rs4942799	13	49612895	G	A	0.3032	0.0158149	0.346291	rs2596242	12	FNDC3A	0	intronic	3.122	6	5	15	1	1	0
rs62062323	17	44113224	C	T	0.2406	0.999909	0.846392	rs56072903	14	KANSL1	0	intronic	3.122	5	4	4	1	1	1
rs12992492	2	204701554	A	G	0.3569	0.00781653	0.0654125	rs11904512	2	CTLA4	30954	intergenic	3.121	7	2	15	0	1	1
rs2464514	4	89948639	A	C	0.1918	0.0660007	0.184418	rs3846287	4	FAM13A	0	intronic	3.119	6	4	15	1	1	1
rs62063277	17	44036462	T	A	0.2396	0.999912	0.851396	rs56072903	14	MAPT	0	intronic	3.119	6	5	14	1	1	1
rs1844775	9	109344987	G	A	0.3728	0.0261335	0.0738542	rs7874665	10	RP11-308N19.1	0	ncRNA_intronic	3.118	6	5	15	0	0	1
rs28789791	16	90880	A	T	0.01491	NA	0.580908	rs28436661	13	IL9RP3	2558	NA	3.118	5	4	5	1	0	1
rs62055701	17	43758787	G	A	0.2396	NA	0.851396	rs56072903	14	CRHR1:RP11-105N13.4	0:0	ncRNA_intronic	3.118	5	5	14	1	1	1
rs35321809	17	44235827	C	A	0.3648	NA	0.170569	rs56072903	14	KANSL1	0	intronic	3.118	5	2	7	1	1	1
rs17770150	17	43964163	G	A	0.2396	NA	0.851396	rs56072903	14	MAPT-AS1	0	ncRNA_intronic	3.117	1f	14	14	1	1	1
rs2562132	16	84170	C	T	0.4056	0.0295806	0.12374	rs28436661	13	Z84812.4:IL9RP3	0:0	ncRNA_exonic	3.116	5	2	15	0	1	1
rs549599956	17	44247164	A	G	0.2465	NA	0.819554	rs56072903	14	KANSL1	0	intronic	3.116	NA	4	4	1	1	1
rs559754274	17	44285531	G	A	0.2406	NA	0.846392	rs56072903	14	KANSL1	0	intronic	3.115	NA	4	5	1	1	1
rs10211209	2	204642533	G	A	0.1819	0.0333487	0.556528	rs11904512	2	RNU6-474P	4226	intergenic	3.112	6	5	15	0	1	1
rs6455679	6	160428858	G	A	0.162	0.20961	0.579054	rs8191738	8	IGF2R	0	intronic	3.108	5	5	5	1	1	1
rs12672695	7	99580426	C	A	0.4115	0.737815	0.592033	rs6963345	9	AZGP1P1	0	ncRNA_intronic	3.108	5	3	15	1	1	1
rs561678956	17	44259261	T	G	0.2256	NA	0.796682	rs56072903	14	KANSL1	0	intronic	3.108	NA	2	5	1	1	1
rs145617240	11	1460714	T	C	0.03082	0.0104335	0.0611132	rs12280761	11	BRSK2	0	intronic	3.107	5	4	15	1	1	1
rs12419563	11	1463200	A	G	0.2495	NA	0.100424	rs72849408	11	BRSK2	0	intronic	3.107	5	4	15	1	1	1
rs17563827	17	43818222	C	A	0.2396	NA	0.851396	rs56072903	14	CRHR1:RP11-105N13.4	0:0	ncRNA_intronic	3.106	1f	1	14	1	1	1
rs112102887	17	44179749	G	A	0.2406	0.999887	0.846392	rs56072903	14	KANSL1	0	intronic	3.106	6	2	5	1	1	1
rs550593002	17	44259313	T	TA	0.1988	NA	0.807922	rs56072903	14	KANSL1	0	intronic	3.105	NA	2	5	1	1	1
rs35019968	4	89746220	C	G	0.2664	0.381985	0.060668	rs3846287	4	FAM13A	0	intronic	3.103	7	5	15	1	1	1
rs117311539	17	43462127	C	A	0.02982	NA	0.0868035	rs56072903	14	ARHGAP27	9147	intergenic	3.103	5	5	7	1	1	1
rs7626674	3	171501314	C	G	0.1441	0.0153586	0.0552761	rs3850186	3	PLD1	0	intronic	3.101	7	5	15	1	1	1
rs62064671	17	44086100	T	C	0.2406	0.999908	0.846392	rs56072903	14	MAPT	0	intronic	3.101	5	5	15	1	1	1
rs6695572	1	77945635	G	A	0.168	0.137044	0.064812	rs12406019	1	AK5	0	intronic	3.1	7	4	15	1	1	1
rs4963059	11	1272858	C	T	0.2853	0.0111165	0.162768	rs12280761	11	MUC5B	0	exonic	3.1	5	5	15	1	1	1
rs4963040	11	1423619	A	G	0.2356	0.0556015	0.112876	rs72849408	11	BRSK2	0	intronic	3.099	4	5	15	1	1	1
rs17691556	17	43969168	T	A	0.2396	NA	0.851396	rs56072903	14	MAPT-AS1	0	ncRNA_intronic	3.099	1f	5	14	1	1	1
rs60751124	4	89934939	A	G	0.1859	0.0889504	0.136352	rs3846287	4	FAM13A	0	intronic	3.097	7	4	5	1	0	1
rs572865475	17	44340021	C	T	0.2097	NA	0.85582	rs56072903	14	RP11-259G18.3	2048	intergenic	3.095	NA	5	5	0	1	1
rs62055499	17	43953991	C	G	0.2396	NA	0.851396	rs56072903	14	MAPT-AS1	0	ncRNA_intronic	3.091	5	7	14	0	1	1
rs11654640	17	44162230	G	A	0.4125	0.163962	0.173299	rs56072903	14	KANSL1	0	intronic	3.091	7	4	5	1	1	1
rs11571305	2	204800126	G	A	0.1889	0.295904	0.211908	rs11904512	2	ICOS	1344	intergenic	3.089	NA	2	15	1	1	1
rs78806113	1	78632837	G	GA	0.1292	NA	0.0914269	rs12406019	1	RNFT1P2	3327	intergenic	3.088	NA	5	15	0	1	1
rs533486	7	99440694	T	C	0.4354	0.0500756	0.0867204	rs6963345	9	CYP3A43	0	intronic	3.088	5	4	15	1	1	1
rs2532329	17	44350090	G	A	0.2515	0.99991	0.80669	rs56072903	14	ARL17B	2059	intergenic	3.086	NA	5	15	1	1	1
rs7764584	6	159539283	T	C	0.02584	0.0103682	0.0611063	rs8191738	8	RP11-13P5.1	2197	intergenic	3.084	6	2	15	0	1	1
rs1015154	6	160392037	C	G	0.335	0.184913	0.185986	rs8191738	8	IGF2R	0	intronic	3.083	4	1	7	1	1	1
rs74348235	17	44165852	A	G	0.2406	0.999904	0.846392	rs56072903	14	KANSL1	0	intronic	3.083	7	4	5	1	1	1
rs10978631	9	109531966	C	T	0.339	0.00593771	0.146246	rs2493637	10	RP11-308N19.5	46754	intergenic	3.081	5	5	15	0	1	1
rs72430786	17	44030369	T	TATGATG	0.498	NA	0.271432	rs56072903	14	MAPT	0	intronic	3.081	NA	5	14	1	1	1
rs142045106	17	44514788	C	T	0.3012	NA	0.777713	rs56072903	14	NSFP1	0	ncRNA_intronic	3.081	7	15	15	0	1	0
rs11734924	4	90028516	A	G	0.09046	0.00709836	0.105478	rs3846287	4	FAM13A	0	intergenic	3.079	6	5	15	1	1	1
rs34312198	7	99674870	C	A	0.1014	0.799522	0.199496	rs6963345	9	ZNF3	0	UTR5	3.078	5	4	4	1	1	1
rs62055887	17	43838710	T	C	0.2396	NA	0.851396	rs56072903	14	CRHR1:RP11-105N13.4	0:0	ncRNA_intronic	3.077	7	5	14	1	1	1
rs62073105	17	44322922	A	G	0.2425	0.999749	0.838895	rs56072903	14	RP11-259G18.2	511	downstream	3.076	NA	5	15	0	1	1
rs56355329	4	90050988	A	G	0.2604	0.0389341	0.0863163	rs3846287	4	RNU6-907P	1014	intergenic	3.074	7	5	15	0	1	1
rs76445669	4	89814047	TA	T	0.162	NA	0.144955	rs3846287	4	FAM13A	0	intronic	3.072	NA	5	15	1	0	1
rs1987580	7	99570586	A	C	0.2972	0.0119897	0.184218	rs6963345	9	AZGP1	0	intronic	3.07	NA	5	14	1	1	1
rs1230070	17	43466714	C	T	0.4881	NA	0.100773	rs56072903	14	ARHGAP27	4560	intergenic	3.069	5	5	14	1	1	1
rs62054392	17	43808945	C	T	0.2396	NA	0.851396	rs56072903	14	CRHR1:RP11-105N13.4	0:0	ncRNA_intronic	3.069	5	8	9	1	1	1
rs11654111	17	44236005	C	T	0.3648	NA	0.163198	rs56072903	14	KANSL1	0	intronic	3.069	7	2	7	1	1	1
rs60591238	4	89957099	A	G	0.1928	0.087887	0.143735	rs3846287	4	FAM13A	0	intronic	3.067	7	4	15	1	0	1
rs721	2	204687712	A	G	0.2276	0.147157	0.644901	rs11904512	2	RNU6-474P	40845	intergenic	3.063	5	5	15	0	1	1
rs79154065	3	171324489	A	G	0.04672	0.0256113	0.0778172	rs3850186	3	PLD1	0	intronic	3.063	3a	4	15	1	1	1
rs61386184	5	168953216	G	C	0.1829	0.0667359	0.10878	rs145315307	6	RNU6-477P	26236	intergenic	3.063	7	5	15	0	1	1
rs62063682	17	44131622	G	A	0.2406	0.999909	0.846392	rs56072903	14	KANSL1	0	intronic	3.063	5	4	5	1	1	1
rs11320773	3	171558829	CT	C	0.4324	NA	0.435161	rs3850186	3	TMEM212	2309	intergenic	3.061	NA	2	15	1	1	1
rs9910284	17	44200191	C	T	0.3887	NA	0.402328	rs56072903	14	KANSL1	0	intronic	3.057	5	2	5	1	1	1
rs12642973	4	89721604	G	A	0.4364	0.0236627	0.0571748	rs3846287	4	FAM13A	0	intronic	3.056	6	4	5	1	1	1
rs12039708	1	77947009	C	T	0.168	0.555613	0.064812	rs12406019	1	AK5	0	intronic	3.055	7	5	15	1	1	1
rs12085547	1	78295506	G	A	0.2783	0.0078712	0.0850376	rs12406019	1	FAM73A	0	intronic	3.055	6	4	5	1	1	1
rs28972401	11	1162517	C	T	0.2038	0.0789288	0.0974128	rs2672794	11	MUC5AC	0	downstream	3.055	5	5	15	1	1	1
rs72668135	4	90002362	A	C	0.1918	0.0705453	0.14055	rs3846287	4	FAM13A	0	NA	3.054	4	5	15	1	0	1
rs527380101	11	1349839	T	TA	0.3141	NA	0.0957973	rs12280761	11	TOLLIP-AS1	17901	intergenic	3.051	NA	9	9	0	0	1
rs55790407	17	43512439	G	C	0.1938	NA	0.566268	rs56072903	14	ARHGAP27	651	upstream:downstream	3.05	5	4	5	1	1	1
rs41493045	11	1090731	T	C	0.0994	0.00655652	0.079087	rs7480563	11	MUC2	0	intronic	3.049	5	5	15	1	1	0
rs541540306	17	44235989	C	T	0.02485	NA	0.0554987	rs56072903	14	KANSL1	0	intronic	3.049	NA	2	7	1	1	1
rs6939782	6	160378800	T	C	0.2495	0.111794	0.289211	rs8191738	8	IGF2R	11330	intergenic	3.046	7	5	15	0	1	1
rs5743861	11	1329183	T	C	0.03678	0.0569758	0.13557	rs12280761	11	TOLLIP	0	intronic	3.046	NA	1	7	1	1	1
rs11373524	6	160307336	T	TG	0.332	NA	0.173786	rs8191738	8	RP1-249F5.3	12881	intergenic	3.044	NA	5	14	0	1	1
rs7028638	9	109374085	C	G	0.2823	NA	0.0878057	rs7874665	10	RP11-308N19.3	3273	intergenic	3.044	5	5	15	0	0	1
rs1708673	4	89941921	C	A	0.09742	0.00565481	0.084831	rs3846287	4	FAM13A	0	intronic	3.043	7	1	5	1	1	1
rs589958	1	78994883	G	A	0.2584	0.0306364	0.097473	rs12406019	1	PTGFR	0	intronic	3.042	7	5	15	1	1	1
rs548924244	17	44413000	G	C	0.1918	NA	0.0680529	rs56072903	14	ARL17B:LRRC37A	0:0	intronic	3.042	NA	5	15	1	1	0
rs562669018	17	43809559	GT	G	0.2406	NA	0.846392	rs56072903	14	CRHR1:RP11-105N13.4:RP11-293E1.2	0:0:0	ncRNA_intronic	3.041	NA	9	9	1	1	1
rs150592114	17	44333331	A	G	0.2396	0.999886	0.849075	rs56072903	14	RP11-259G18.3	3585	intergenic	3.04	6	5	15	0	1	1
rs858514	7	99825748	A	G	0.2674	0.010849	0.211947	rs6963345	9	GATS:GATS	0:0	ncRNA_intronic	3.039	6	4	5	1	1	1
rs546745122	17	44253951	G	A	0.2058	NA	0.82876	rs56072903	14	KANSL1	0	intronic	3.039	NA	4	5	1	1	1
rs1569055	7	99720640	C	G	0.164	0.923255	0.10699	rs6963345	9	RP11-506M12.1:CNPY4	0:0	ncRNA_intronic	3.037	5	3	5	1	1	1
rs17574796	17	44115074	T	C	0.2406	0.999908	0.846392	rs56072903	14	KANSL1	0	intronic	3.037	1f	4	4	1	1	1
rs7947858	11	1236098	C	T	0.2455	0.985132	0.211487	rs2672794	11	MUC5B	8197	intergenic	3.036	6	5	15	1	1	1
rs60770708	4	90021586	A	G	0.09046	0.113211	0.100713	rs3846287	4	FAM13A	0	intergenic	3.035	7	5	15	1	1	1
rs544255850	17	44260933	A	G	0.2376	NA	0.843073	rs56072903	14	KANSL1	0	intronic	3.035	NA	2	7	1	1	1
rs2668654	17	44366315	T	C	0.2406	0.999739	0.841736	rs56072903	14	ARL17B	0	intronic	3.035	NA	5	15	1	1	1
rs143547619	6	160327385	GTTC	G	0.03678	NA	0.2755	rs8191738	8	MAS1	588	upstream	3.034	NA	5	15	1	0	1
rs2071174	11	1073712	T	C	0.3429	0.0309269	0.258895	rs7480563	11	MUC2	1162	intergenic	3.034	5	2	7	1	1	1
rs138418863	17	44662221	C	G	0.2724	NA	0.0815765	rs56072903	14	ARL17A	5132	intergenic	3.034	7	15	15	1	1	0
rs357681	13	49515844	A	G	0.3638	0.825625	0.99588	rs2596242	12	AL161421.1	11495	intergenic	3.032	NA	5	15	0	1	0
rs637650	1	78687503	G	A	0.3042	NA	0.237782	rs12406019	1	RP11-183M13.1	7779	intergenic	3.028	5	5	15	0	1	1
rs111314616	9	109360253	C	T	0.04573	0.0331943	0.0942908	rs7874665	10	RP11-308N19.1	0	ncRNA_intronic	3.028	6	14	15	0	0	1
rs112019128	6	7518915	C	T	0.1024	0.0386926	0.0543697	rs2076295	7	RP11-288G3.4	841	upstream	3.027	7	5	15	0	0	1
rs529897519	17	44358561	G	A	0.2336	NA	0.838161	rs56072903	14	ARL17B	0	intronic	3.025	NA	5	15	1	1	1
rs10978530	9	109312710	A	T	0.3151	0.012143	0.0674402	rs7874665	10	RP11-308N19.1	0	ncRNA_intronic	3.022	6	15	15	0	0	1
rs62054802	17	43914598	G	C	0.2396	NA	0.851396	rs56072903	14	CRHR1	1403	intergenic	3.022	5	5	15	1	1	1
rs386386169	17	44215416	A	AG	0.2406	NA	0.846392	rs56072903	14	KANSL1	0	intronic	3.022	NA	2	7	1	1	1
rs143316203	17	47961831	G	A	0.01988	0.332125	0.521515	rs75432325	15	RP11-304F15.4	3129	intergenic	3.02	5	5	14	0	1	1
rs642275	1	78647323	T	A	0.3628	NA	0.374201	rs12406019	1	RNFT1P2	10401	intergenic	3.019	6	9	15	0	1	1
rs62057155	17	43904673	C	T	0.2396	NA	0.851396	rs56072903	14	CRHR1	0	intronic	3.019	4	5	14	1	1	0
rs549273578	17	44393298	T	TC	0.2097	NA	0.778029	rs56072903	14	ARL17B:LRRC37A	0:0	intronic	3.019	NA	15	15	1	1	1
rs241031	17	43734304	T	C	0.2396	NA	0.851396	rs56072903	14	CRHR1:RP11-105N13.4	0:0	ncRNA_intronic	3.018	NA	5	14	1	1	1
rs72622542	3	171522078	T	A	0.2893	0.027691	0.423552	rs3850186	3	PLD1:PP13439	0:0	intronic	3.017	6	5	5	1	1	1
rs11023856	11	1382607	C	T	0.325	0.0588755	0.179769	rs72849408	11	BRSK2	28521	intergenic	3.017	5	9	15	0	1	0
rs1539537	6	7609516	T	C	0.3549	0.0329776	0.0516773	rs2076295	7	SNRNP48	0	UTR3	3.016	6	4	5	1	1	1
rs1022103	1	78589598	T	C	0.1561	0.0134216	0.137723	rs12406019	1	GIPC2	0	intronic	3.015	6	5	15	1	1	1
rs10433949	4	90038053	T	C	0.09145	0.141554	0.100447	rs3846287	4	TIGD2	2002	intergenic	3.015	7	5	15	1	1	1
rs11024390	11	1398628	C	T	0.174	0.0202561	0.0698058	rs2672794	11	BRSK2	12500	intergenic	3.015	5	5	15	0	1	1
rs1623865	17	43778768	C	T	0.4423	NA	0.346194	rs56072903	14	CRHR1:RP11-105N13.4	0:0	ncRNA_intronic	3.015	NA	5	14	1	1	1
rs112915466	17	43958744	A	G	0.2396	NA	0.851396	rs56072903	14	MAPT-AS1	0	ncRNA_intronic	3.013	6	9	14	0	1	1
rs7525151	1	78785048	T	C	0.1501	0.0197928	0.0622157	rs12406019	1	RP11-183M13.1:PTGFR	0:0	ncRNA_intronic	3.012	5	5	15	1	1	1
rs112637166	17	43751101	A	G	0.2396	NA	0.851396	rs56072903	14	CRHR1:RP11-105N13.4	0:0	ncRNA_intronic	3.012	7	5	14	1	1	1
rs10902103	11	1138558	A	G	0.1958	0.0211432	0.112862	rs7480563	11	MUC5AC	13021	intergenic	3.011	6	5	15	0	1	0
rs62060847	17	44154946	C	T	0.2406	0.999908	0.846392	rs56072903	14	KANSL1	0	intronic	3.011	7	4	5	1	1	1
rs589683	1	78700210	A	G	0.2207	NA	0.13327	rs12406019	1	RP11-183M13.1	0	ncRNA_intronic	3.01	5	5	15	0	1	1
rs2008748	6	7551678	T	G	0.2505	0.0136011	0.0823236	rs2076295	7	DSP	0	intronic	3.009	NA	2	14	1	1	1
rs2257575	17	44326063	T	G	0.2107	NA	0.862966	rs56072903	14	RP11-259G18.2	3652	intergenic	3.009	6	5	15	0	1	1
rs62053945	17	43746839	T	C	0.2396	NA	0.851396	rs56072903	14	CRHR1:RP11-105N13.4	0:0	ncRNA_intronic	3.007	6	5	14	1	1	1
rs17563861	17	43818906	A	G	0.2396	NA	0.851396	rs56072903	14	CRHR1:RP11-105N13.4	0:0	ncRNA_intronic	3.007	6	5	14	1	1	1
rs732589	17	43470760	C	T	0.2932	NA	0.10327	rs56072903	14	ARHGAP27	514	downstream	3.006	1f	4	5	1	1	1
rs113193302	17	44330362	C	T	0.0497	NA	0.18836	rs56072903	14	RP11-259G18.3	6554	intergenic	3.006	7	5	15	0	1	1
rs72687187	1	78633118	T	C	0.1292	0.0186352	0.0914269	rs12406019	1	RNFT1P2	3046	intergenic	3.005	7	5	15	0	1	1
rs17478537	2	204459179	T	C	0.163	0.0186767	0.0895412	rs11904512	2	AC125238.2	40120	intergenic	3.005	6	5	15	0	1	1
rs66497368	1	78630172	CTT	C	0.3429	NA	0.346624	rs12406019	1	RNFT1P2	5992	intergenic	3.004	NA	5	15	0	1	1
rs62073110	17	44324048	A	G	0.2256	NA	0.806067	rs56072903	14	RP11-259G18.2	1637	intergenic	3.004	6	5	15	0	1	1
rs7865692	9	109373529	A	G	0.2942	0.0058391	0.0723795	rs7874665	10	RP11-308N19.3	3829	intergenic	3.002	7	5	15	0	0	1
rs12332579	5	1311198	C	T	0.172	0.0136557	0.0509566	rs7726159	5	MIR4457	1705	intergenic	3.001	3a	5	15	1	1	1
rs12287831	11	1349344	G	A	0.0497	0.0844579	0.169836	rs12280761	11	TOLLIP-AS1	17406	intergenic	3.001	6	9	9	0	1	1
rs2099151	17	43979822	A	T	0.2396	0.999921	0.851396	rs56072903	14	MAPT	0	intronic	3.001	6	5	14	1	1	1
rs9889328	17	44612339	C	T	0.493	0.0747166	0.270196	rs56072903	14	LRRC37A2:ARL17A	0:0	intronic	3.001	NA	5	15	1	1	0
rs62055691	17	43754850	T	C	0.2396	NA	0.851396	rs56072903	14	CRHR1:RP11-105N13.4	0:0	ncRNA_intronic	2.998	7	5	14	1	1	1
rs9456478	6	160363805	T	A	0.2495	0.129575	0.289211	rs8191738	8	IGF2R	26325	intergenic	2.996	7	2	15	0	1	1
rs12150604	17	43828221	T	A	0.2396	NA	0.851396	rs56072903	14	CRHR1:RP11-105N13.4	0:0	ncRNA_intronic	2.993	1f	5	14	1	1	1
rs12040471	1	77968401	T	A	0.171	0.202522	0.0659124	rs12406019	1	AK5	0	intronic	2.992	5	4	15	1	1	1
rs7691983	4	90025980	A	G	0.4443	0.00859198	0.141178	rs3846287	4	FAM13A	0	intergenic	2.992	7	1	15	1	1	1
rs11162505	1	78991216	A	G	0.2465	0.0844705	0.0948547	rs12406019	1	PTGFR	0	intronic	2.99	6	5	15	1	1	1
rs574878319	17	44185427	A	AT	0.2406	NA	0.846392	rs56072903	14	KANSL1	0	intronic	2.99	NA	2	7	1	1	1
rs564307311	17	44287373	G	C	0.1988	NA	0.807922	rs56072903	14	KANSL1	0	intronic	2.99	NA	4	5	1	1	1
rs62061821	17	44186055	G	A	0.2406	0.999873	0.846392	rs56072903	14	KANSL1	0	intronic	2.989	2b	2	7	1	1	1
rs2138100	11	1396140	G	A	0.173	0.0396634	0.0731975	rs2672794	11	BRSK2	14988	intergenic	2.988	NA	5	15	0	1	1
rs77169816	17	44042942	T	C	0.162	0.0116857	0.0583719	rs56072903	14	MAPT	0	intronic	2.988	7	4	14	1	1	1
rs6856528	4	90112609	T	G	0.2903	0.00706501	0.0990967	rs3846287	4	GPRIN3	44927	intergenic	2.985	7	14	15	0	0	1
rs11243169	6	7424510	T	C	0.07058	0.00631567	0.055289	rs2076295	7	RIOK1	6239	intergenic	2.985	2b	5	15	1	1	1
rs11936725	4	89915191	T	C	0.4642	0.16118	0.185184	rs3846287	4	FAM13A	0	intronic	2.983	6	4	15	1	1	1
rs2527915	7	99498018	A	C	0.4662	0.0598841	0.188506	rs6963345	9	TRIM4	0	intronic	2.983	NA	4	4	1	1	1
rs79857651	17	44013475	G	A	0.2396	0.999876	0.851396	rs56072903	14	MAPT	0	intronic	2.983	4	1	14	1	1	1
rs62062788	17	44024906	A	G	0.2396	0.999901	0.851396	rs56072903	14	MAPT	0	intronic	2.982	5	5	14	1	1	1
rs11678714	2	204633514	A	T	0.1153	0.0130236	0.0566197	rs11904512	2	KRT18P39	3197	intergenic	2.981	6	5	15	0	1	1
rs572794734	17	44324257	G	T	0.2525	NA	0.810195	rs56072903	14	RP11-259G18.2	1846	intergenic	2.981	NA	5	15	0	1	1
rs62057113	17	43897449	A	T	0.2396	NA	0.851396	rs56072903	14	CRHR1	0	intronic	2.98	5	5	15	1	1	0
rs62062799	17	44027521	G	T	0.2396	0.999896	0.851396	rs56072903	14	MAPT	0	intronic	2.978	5	5	13	1	1	1
rs55939347	17	44013964	T	TC	0.2386	NA	0.844925	rs56072903	14	MAPT	0	intronic	2.976	NA	2	14	1	1	1
rs557688	1	78604269	G	A	0.2376	NA	0.194231	rs12406019	1	GIPC2	135	downstream	2.974	NA	5	15	1	1	1
rs4321552	3	171509626	G	C	0.4364	0.306648	0.332099	rs3850186	3	PLD1:PP13439	0:0	UTR3	2.974	4	2	7	1	1	1
rs117764428	11	1448166	C	T	0.2276	0.151512	0.123796	rs72849408	11	BRSK2	0	intronic	2.974	5	5	15	1	1	1
rs78671503	2	204681217	G	C	0.02187	0.00582128	0.0750434	rs11904512	2	RNU6-474P	34350	intergenic	2.972	5	5	15	0	0	1
rs3793966	11	1302948	C	T	0.494	0.717138	0.085228	rs72849408	11	TOLLIP	0	intronic	2.972	5	4	4	1	1	1
rs199886830	4	89934434	A	AT	0.0835	NA	0.110766	rs3846287	4	FAM13A	0	intronic	2.971	NA	4	5	1	1	1
rs2869988	4	90028011	G	A	0.4433	0.00818343	0.138008	rs3846287	4	FAM13A	0	intergenic	2.97	NA	5	15	1	1	1
rs2572010	7	99488543	C	T	0.4682	0.0598248	0.189867	rs6963345	9	TRIM4	0	UTR3	2.968	6	4	5	1	1	1
rs4894494	3	171408385	T	G	0.3926	0.0211856	0.182456	rs3850186	3	PLD1	0	intronic	2.967	5	2	15	1	1	1
rs10445335	17	43934896	T	A	0.2396	NA	0.851396	rs56072903	14	MAPT-AS1	0	ncRNA_intronic	2.967	6	5	14	0	1	1
rs1039865	1	78603279	G	A	0.4145	NA	0.410659	rs12406019	1	GIPC2	0	UTR3	2.966	NA	5	15	1	1	1
rs11571306	2	204799102	C	T	0.2157	0.0562619	0.280163	rs11904512	2	ICOS	2368	intergenic	2.965	NA	1	15	1	1	1
rs13146548	4	89924725	A	C	0.4513	0.617654	0.318025	rs3846287	4	FAM13A	0	intronic	2.964	7	5	5	1	1	1
rs1040574	6	160357037	T	G	0.341	0.204426	0.175097	rs8191738	8	MAS1	27928	intergenic	2.964	4	5	15	0	1	1
rs62060786	17	44136763	C	T	0.2406	0.999903	0.846392	rs56072903	14	KANSL1	0	intronic	2.964	6	4	5	1	1	1
rs62062773	17	44020545	A	G	0.2396	0.999909	0.851396	rs56072903	14	MAPT	0	intronic	2.963	5	2	14	1	1	1
rs6435193	2	204452174	G	A	0.164	0.0200437	0.0945803	rs11904512	2	AC125238.2	47125	intergenic	2.957	6	5	15	0	1	1
rs4727444	7	99614851	T	A	0.3837	0.941314	0.992121	rs6963345	9	ZKSCAN1	0	intronic	2.957	6	1	7	1	1	1
rs557435762	17	43665809	C	T	0.2406	NA	0.834953	rs56072903	14	DND1P1	1513	intergenic	2.957	NA	5	15	0	1	1
rs12504796	4	89984725	C	T	0.337	0.172567	0.181176	rs3846287	4	FAM13A	0	intergenic	2.956	6	9	15	1	1	1
rs7681915	4	90073726	A	T	0.09642	0.00598113	0.0732319	rs3846287	4	RNU6-907P	21621	intergenic	2.955	6	5	15	0	1	1
rs62063174	17	44205122	C	G	0.2406	0.999892	0.846392	rs56072903	14	KANSL1	0	intronic	2.955	7	4	5	1	1	1
rs374470873	17	44328919	T	C	0.2038	NA	0.656377	rs56072903	14	RP11-259G18.2	6508	intergenic	2.955	5	5	15	0	1	1
rs10902096	11	1117281	T	C	0.1879	0.0247586	0.158172	rs7480563	11	MUC2	12861	intergenic	2.953	5	5	14	0	0	1
rs10768602	11	1237213	T	C	0.3131	0.907017	0.722005	rs2672794	11	MUC5B	7082	intergenic	2.95	6	5	15	1	1	1
rs4894476	3	171314890	C	A	0.3936	NA	0.163555	rs3850186	3	PLD1	3304	intergenic	2.949	6	4	15	1	1	1
rs2527909	7	99512224	G	T	0.4662	0.0528921	0.188506	rs6963345	9	TRIM4	0	intronic	2.949	NA	4	5	1	1	1
rs3858077	9	109437374	A	T	0.4394	0.183054	0.169151	rs7874665	10	RP11-308N19.4	0	ncRNA_intronic	2.949	5	5	15	0	0	1
rs1449574	13	49461997	A	T	0.4274	0.0725279	0.0532455	rs2596242	12	AL161421.1	42258	intergenic	2.949	7	5	15	0	1	1
rs13223792	7	99675659	T	G	0.2763	0.0132067	0.265866	rs6963345	9	ZNF3	0	intronic	2.947	7	4	5	1	1	1
rs17689378	17	43881790	C	T	0.2396	NA	0.839922	rs56072903	14	CRHR1:RP11-105N13.4	0:0	ncRNA_intronic	2.946	5	5	14	1	1	0
rs35883964	1	77942559	T	C	0.1541	0.0568386	0.0530043	rs12406019	1	AK5	0	intronic	2.945	6	2	15	1	1	1
rs571510981	1	78529188	C	CA	0.2386	NA	0.112062	rs12406019	1	GIPC2	0	intronic	2.945	NA	5	15	1	1	1
rs10470886	4	89902397	A	G	0.4632	0.19727	0.19118	rs3846287	4	FAM13A	0	intronic	2.945	6	5	15	1	1	1
rs540028890	17	43667934	C	G	0.2445	NA	0.825516	rs56072903	14	DND1P1	3638	intergenic	2.945	NA	5	15	0	1	1
rs62055707	17	43761482	T	C	0.2396	NA	0.851396	rs56072903	14	CRHR1:RP11-105N13.4	0:0	ncRNA_intronic	2.944	5	5	14	1	1	1
rs543551801	17	44107487	GT	G	0.2435	NA	0.817799	rs56072903	14	KANSL1	0	UTR3	2.944	NA	4	4	1	1	1
rs10978529	9	109311483	C	T	0.337	0.00962074	0.07795	rs7874665	10	RP11-308N19.1	0	ncRNA_intronic	2.943	7	15	15	0	0	1
rs560505426	17	43670337	C	CT	0.2475	NA	0.822448	rs56072903	14	DND1P1	6041	intergenic	2.94	NA	4	15	0	1	1
rs62055517	17	43956425	C	T	0.2396	NA	0.851396	rs56072903	14	MAPT-AS1	0	ncRNA_intronic	2.94	6	14	14	0	1	1
rs2525540	7	99545614	A	C	0.3837	0.0291741	0.167512	rs6963345	9	RP4-604G5.1	0	ncRNA_intronic	2.939	7	5	15	0	1	1
rs62060764	17	44133633	A	G	0.2406	0.999908	0.846392	rs56072903	14	KANSL1	0	intronic	2.935	7	4	5	1	1	1
rs2696443	17	44276821	G	A	0.2416	0.999917	0.843811	rs56072903	14	KANSL1	0	intronic	2.934	NA	2	5	1	1	1
rs17654016	17	44137925	T	C	0.2406	0.999908	0.846392	rs56072903	14	KANSL1	0	intronic	2.933	1f	4	5	1	1	1
rs376991420	17	44183315	A	C	0.3748	NA	0.168868	rs56072903	14	KANSL1	0	intronic	2.933	5	4	5	1	1	1
rs111769986	17	44368266	T	TA	0.2306	NA	0.818922	rs56072903	14	ARL17B	0	intronic	2.933	NA	1	15	1	1	1
rs11754421	6	7563564	A	T	0.2972	0.972919	0.620184	rs2076295	7	DSP	0	intronic	2.932	6	4	14	1	0	1
rs4693987	4	90039665	G	A	0.3648	0.0308841	0.471854	rs3846287	4	RP11-84C13.2	769	upstream	2.931	7	5	15	1	1	1
rs2090192	11	1401890	G	A	0.1451	0.507148	0.488047	rs12280761	11	BRSK2	9238	intergenic	2.931	5	5	14	1	0	1
rs2696467	17	43657437	G	A	0.494	NA	0.189464	rs56072903	14	DND1P1	5799	intergenic	2.931	4	2	5	0	1	1
rs12150230	17	44015464	A	G	0.2396	0.999935	0.851396	rs56072903	14	MAPT	0	intronic	2.931	6	5	14	1	1	1
4:90027534:A:C	4	90027534	C	A	0.0835	NA	0.143735	rs3846287	4	FAM13A	0	intergenic	2.929	5	5	15	1	0	1
rs62060810	17	44148674	A	G	0.2416	0.999908	0.843811	rs56072903	14	KANSL1	0	intronic	2.928	5	4	5	1	1	1
rs76723223	17	44089108	T	C	0.2425	0.999909	0.838895	rs56072903	14	MAPT	0	intronic	2.927	5	4	15	1	1	1
rs57002094	5	168956998	A	C	0.2296	0.0505601	0.0695826	rs145315307	6	RNU6-477P	22454	intergenic	2.926	7	5	15	0	1	1
rs2237104	6	7552172	G	T	0.2505	0.0146554	0.0823236	rs2076295	7	DSP	0	intronic	2.925	4	2	14	1	1	1
rs56117556	11	1263234	A	G	0.03877	0.0128992	0.132928	rs12280761	11	MUC5B	0	exonic	2.925	5	4	15	1	0	1
rs9425188	1	78641094	C	T	0.2147	NA	0.17595	rs12406019	1	RNFT1P2	4172	intergenic	2.924	6	5	15	0	1	1
rs1708669	4	89947352	C	T	0.1889	0.137556	0.182745	rs3846287	4	FAM13A	0	intronic	2.924	NA	4	15	1	1	1
rs6455678	6	160415341	T	C	0.163	0.180532	0.574939	rs8191738	8	IGF2R	0	intronic	2.924	6	4	5	1	1	1
rs7633686	3	171480885	G	C	0.1342	0.0130783	0.0608762	rs3850186	3	PLD1	0	intronic	2.923	7	4	15	1	1	1
rs568834736	13	49785470	T	TA	0.3161	NA	0.229867	rs2596242	12	OGFOD1P1	0	ncRNA_intronic	2.923	NA	4	5	1	1	1
rs7602383	2	204806452	A	G	0.1322	0.0808448	0.123163	rs11904512	2	ICOS	0	intronic	2.921	6	2	15	1	1	1
rs74046280	11	1280536	A	C	0.04374	NA	0.100003	rs12280761	11	MUC5B	0	intronic	2.92	2b	5	15	1	0	1
rs1770307	1	78640309	A	G	0.2147	NA	0.17595	rs12406019	1	RNFT1P2	3387	intergenic	2.919	6	5	15	0	1	1
rs62065400	17	43546853	A	G	0.4771	NA	0.101811	rs56072903	14	PLEKHM1	0	intronic	2.919	5	4	5	1	1	0
rs4130548	1	78463868	T	C	0.3002	0.75122	0.476394	rs12406019	1	DNAJB4:GIPC2	0:0	intronic	2.918	NA	4	5	1	1	1
rs7591187	2	204676238	T	C	0.2237	0.808352	0.691892	rs11904512	2	RNU6-474P	29371	intergenic	2.918	4	2	7	0	1	1
rs62060837	17	44152760	T	G	0.2406	0.999878	0.846392	rs56072903	14	KANSL1	0	intronic	2.917	6	4	5	1	1	1
rs62053949	17	43748101	A	G	0.2396	NA	0.851396	rs56072903	14	CRHR1:RP11-105N13.4	0:0	ncRNA_intronic	2.916	7	5	14	1	1	1
rs3108507	17	44310234	T	C	0.2406	0.988613	0.834953	rs56072903	14	KANSL1	7500	intergenic	2.916	NA	5	15	1	1	1
rs382362	17	43691377	T	C	0.2416	NA	0.843811	rs56072903	14	RPS26P8	5027	intergenic	2.915	NA	14	15	1	1	1
rs116991201	9	109329012	A	C	0.01889	0.0069551	0.0530492	rs2493637	10	RP11-308N19.1	0	ncRNA_intronic	2.914	7	9	15	0	0	1
rs17572495	17	44054596	T	G	0.2406	0.999886	0.846392	rs56072903	14	MAPT	0	UTR5	2.914	1a	2	15	1	1	1
rs62060864	17	44235893	C	T	0.2416	0.999778	0.843811	rs56072903	14	KANSL1	0	intronic	2.913	NA	2	7	1	1	1
rs9859052	3	171526178	C	T	0.1421	0.0134756	0.0611543	rs3850186	3	PLD1:PP13439	0:0	intronic	2.91	5	1	5	1	1	1
rs77742353	4	89903460	A	G	0.05964	0.00588691	0.0512607	rs3846287	4	FAM13A	0	intronic	2.908	4	5	15	1	1	1
rs7742551	6	160342652	C	G	0.335	0.226743	0.176652	rs8191738	8	MAS1	13543	intergenic	2.908	6	5	15	0	1	1
rs35609229	7	99524420	T	C	0.167	0.0128195	0.0861855	rs6963345	9	GJC3	0	intronic	2.908	5	5	14	1	1	1
rs56146083	2	204815902	T	G	0.2793	0.00997894	0.0803001	rs11904512	2	ICOS	0	intronic	2.907	5	1	15	1	1	1
rs77646876	3	171538281	T	G	0.2425	0.131185	0.609241	rs3850186	3	PLD1	9540	intergenic	2.906	6	5	15	1	1	1
rs12575660	11	1460352	T	C	0.0328	0.0298063	0.0587513	rs12280761	11	BRSK2	0	intronic	2.905	5	4	15	1	1	1
rs1355838	4	90020471	T	C	0.4404	0.0090729	0.153714	rs3846287	4	FAM13A	0	intergenic	2.904	4	5	15	1	1	1
rs1033198	11	1346802	T	G	0.4712	0.72858	0.224031	rs12280761	11	TOLLIP-AS1	14864	intergenic	2.903	NA	5	14	0	1	1
rs8079387	17	43926777	A	T	0.2366	NA	0.0995871	rs56072903	14	MAPT-AS1	0	ncRNA_intronic	2.901	5	5	14	1	1	1
rs6435207	2	204627409	G	C	0.2594	0.0955419	0.81377	rs11904512	2	KRT18P39	1608	intergenic	2.9	5	5	15	0	1	1
rs11735482	4	89776246	C	T	0.4076	0.0114192	0.151475	rs3846287	4	FAM13A	0	intronic	2.9	5	5	15	1	1	1
rs67455089	11	1399801	A	G	0.1431	0.240131	0.489996	rs12280761	11	BRSK2	11327	intergenic	2.9	7	5	15	0	1	1
rs1378242	3	171377241	A	T	0.3926	0.0250484	0.18197	rs3850186	3	PLD1	0	intronic	2.899	5	4	5	1	1	1
rs12705067	7	99594726	T	C	0.2942	0.0108429	0.19181	rs6963345	9	RP4-604G5.3	4052	intergenic	2.899	5	2	7	0	1	1
rs2106785	17	43919105	C	T	0.2386	NA	0.844925	rs56072903	14	MAPT-AS1	1911	intergenic	2.898	NA	5	15	1	1	1
rs146399201	4	90073972	ATTGT	A	0.07853	NA	0.0851674	rs3846287	4	RNU6-907P	21867	intergenic	2.897	NA	5	15	0	0	1
rs1998323	6	7546404	A	G	0.3837	0.719281	0.242878	rs2076295	7	DSP	0	intronic	2.897	3a	1	14	1	1	1
rs10782663	1	78792898	C	T	0.4672	0.0106915	0.050398	rs12406019	1	RP11-183M13.1:PTGFR	0:0	ncRNA_intronic	2.896	6	14	15	1	1	1
rs687088	6	160465054	T	C	0.336	0.00964212	0.068855	rs8191738	8	IGF2R	0	intronic	2.896	5	2	4	1	1	1
rs140611047	11	1293982	G	GT	0.1918	NA	0.374964	rs72849408	11	TOLLIP	1618	intergenic	2.895	NA	4	5	1	1	1
rs137905925	4	90039537	TCTCA	T	0.1928	NA	0.140296	rs3846287	4	RP11-84C13.2	897	upstream	2.894	NA	5	15	1	0	1
rs62182842	2	204453204	A	G	0.164	0.0144405	0.0945803	rs11904512	2	AC125238.2	46095	intergenic	2.893	7	5	15	0	1	1
3:171501556:C:T	3	171501556	C	T	0.1412	NA	0.447322	rs3850186	3	PLD1	0	NA	2.893	NA	5	15	1	1	1
rs11755954	6	7569326	C	T	0.1352	0.140423	0.183473	rs2076295	7	DSP	0	intronic	2.893	7	4	4	1	1	1
rs4942796	13	49586018	T	C	0.3032	0.0161947	0.346291	rs2596242	12	FNDC3A	0	intronic	2.893	7	4	5	1	1	1
rs2732602	17	44367453	G	C	0.2386	0.999826	0.837971	rs56072903	14	ARL17B	0	intronic	2.892	NA	4	15	1	1	1
rs12666107	7	99778019	G	C	0.2416	0.0055741	0.176423	rs6963345	9	STAG3	0	intronic	2.891	6	5	15	1	1	1
rs55673092	17	43938882	G	A	0.2396	NA	0.851396	rs56072903	14	MAPT-AS1	0	ncRNA_intronic	2.891	4	5	14	0	1	1
rs11347214	4	89884114	TG	T	0.494	NA	0.797693	rs3846287	4	FAM13A	0	intronic	2.89	NA	5	15	1	1	1
rs61867527	11	1153029	A	T	0.1541	0.0113846	0.107214	rs2672794	11	MUC5AC	0	intronic	2.89	5	1	15	1	1	1
rs527841438	17	44221476	A	T	0.2117	NA	0.870351	rs56072903	14	KANSL1	0	intronic	2.89	NA	2	5	1	1	1
rs7515509	1	77949123	G	A	0.326	0.790923	0.131425	rs12406019	1	AK5	0	intronic	2.889	6	4	15	1	1	1
rs2668660	17	44280523	A	G	0.2406	0.999907	0.846392	rs56072903	14	KANSL1	0	intronic	2.889	NA	2	5	1	1	1
rs62184861	2	204676432	A	G	0.1014	0.0464197	0.262442	rs11904512	2	RNU6-474P	29565	intergenic	2.888	2b	2	7	0	1	1
rs56763719	11	1377133	T	C	0.04672	0.0473164	0.143795	rs12280761	11	BRSK2	33995	intergenic	2.888	2b	5	14	0	1	1
rs2696555	17	44348370	A	G	0.2425	0.998074	0.825116	rs56072903	14	RP11-259G18.1	2309	intergenic	2.885	NA	5	15	1	1	1
rs62062289	17	44097235	G	C	0.2406	0.999904	0.846392	rs56072903	14	MAPT	0	intronic	2.884	6	4	5	1	1	1
rs1907437	9	109348766	A	G	0.3877	0.026232	0.0880975	rs7874665	10	RP11-308N19.1:RP11-540H22.2	0:0	ncRNA_intronic	2.883	6	5	15	0	1	1
rs111905143	17	44184808	C	G	0.2396	0.999385	0.839922	rs56072903	14	KANSL1	0	intronic	2.879	5	2	7	1	1	1
rs11791546	9	109541102	C	T	0.02087	0.0104023	0.0563559	rs7874665	10	RP11-308N19.5	55890	intergenic	2.878	5	5	15	0	1	1
rs7660314	4	89918546	T	G	0.2048	0.330012	0.203173	rs3846287	4	FAM13A	0	intronic	2.877	7	4	15	1	1	1
rs560265250	17	43779031	C	CCTCCCCA	0.2346	NA	0.842471	rs56072903	14	CRHR1:RP11-105N13.4	0:0	ncRNA_intronic	2.877	NA	5	14	1	1	1
rs56989311	3	171366569	A	C	0.3946	0.0135603	0.186925	rs3850186	3	PLD1	0	intronic	2.876	7	5	5	1	1	1
rs2214258	17	43953719	G	C	0.2396	NA	0.851396	rs56072903	14	MAPT-AS1	0	ncRNA_intronic	2.876	7	7	14	0	1	1
rs2684699	17	43500377	T	A	0.499	0.0617156	0.0858811	rs56072903	14	ARHGAP27	0	intronic	2.875	6	4	15	1	1	1
rs7106238	11	1381790	A	G	0.2326	0.00796619	0.0565473	rs2672794	11	BRSK2	29338	intergenic	2.874	5	5	15	0	1	0
rs17770186	17	43964191	C	A	0.2396	NA	0.851396	rs56072903	14	MAPT-AS1	0	ncRNA_intronic	2.874	1f	14	14	1	1	1
rs139442027	2	204644149	A	AT	0.1014	NA	0.279702	rs11904512	2	RNU6-474P	2610	intergenic	2.873	NA	5	15	0	0	1
rs17645265	17	47770417	C	G	0.1909	0.141967	0.110353	rs75432325	15	SLC35B1	7887	intergenic	2.873	5	5	5	1	1	1
rs62054833	17	43933673	T	C	0.2406	NA	0.846392	rs56072903	14	MAPT-AS1	0	ncRNA_intronic	2.872	6	5	14	1	1	1
rs594852	1	78530907	T	C	0.2624	0.0152895	0.130645	rs12406019	1	GIPC2	0	intronic	2.871	6	5	15	1	1	1
rs72849425	11	1384689	T	C	0.1839	0.954575	0.432201	rs72849408	11	BRSK2	26439	intergenic	2.871	5	8	9	0	1	0
rs10832241	11	1364189	T	C	0.2237	0.00840504	0.0660281	rs2672794	11	TOLLIP-AS1	32251	intergenic	2.87	7	5	14	0	1	1
rs548216148	17	44358562	C	T	0.2336	NA	0.838161	rs56072903	14	ARL17B	0	intronic	2.869	NA	5	15	1	1	1
rs1963170	1	78184433	G	A	0.2724	0.33313	0.284187	rs12406019	1	USP33	0	intronic	2.868	7	4	5	1	1	0
rs12107844	3	171434354	C	T	0.2485	0.0725211	0.434214	rs3850186	3	PLD1	0	intronic	2.867	6	4	15	1	1	1
rs4894771	3	171518678	A	G	0.1412	0.0163264	0.0596237	rs3850186	3	PLD1:PP13439	0:0	intronic	2.866	5	5	15	1	1	1
rs141212271	2	204671848	A	G	0.02187	0.0201405	0.0750434	rs11904512	2	RNU6-474P	24981	intergenic	2.864	6	5	15	0	0	1
rs199442	17	44820122	G	A	0.2555	NA	0.631905	rs56072903	14	NSF	0	intronic	2.864	1f	2	5	1	1	1
rs3849731	5	168955799	C	T	0.1829	0.0752045	0.10878	rs145315307	6	RNU6-477P	23653	intergenic	2.863	NA	1	15	0	1	1
rs592848	1	78675179	C	T	0.2147	0.0320765	0.17595	rs12406019	1	RP11-183M13.1	20103	intergenic	2.859	6	9	15	0	1	1
rs6477536	9	109395477	T	C	0.3996	0.0271018	0.135715	rs7874665	10	RP11-308N19.4	0	ncRNA_intronic	2.859	6	7	15	0	1	1
rs6455676	6	160370647	T	C	0.2495	0.143385	0.289211	rs8191738	8	IGF2R	19483	intergenic	2.857	7	5	15	0	1	1
rs76368850	16	60291	C	T	0.3519	NA	0.0502532	rs28436661	13	DDX11L10	1261	intergenic	2.857	7	1	1	1	1	0
rs11341224	4	90029581	GA	G	0.4423	NA	0.137896	rs3846287	4	FAM13A	0	intergenic	2.856	NA	5	14	1	1	1
rs7120886	11	1238828	T	G	0.2614	0.988069	0.23531	rs2672794	11	MUC5B	5467	intergenic	2.856	5	5	14	1	0	1
rs117979885	11	1444416	C	T	0.03181	0.0273317	0.0634512	rs12280761	11	BRSK2	0	intronic	2.856	2b	5	15	1	1	1
rs3181112	2	204600625	A	G	0.0497	0.0118596	0.119445	rs11904512	2	CD28	0	UTR3	2.855	7	4	15	1	1	1
rs34766886	13	49811727	TA	T	0.2853	NA	0.18534	rs2596242	12	CDADC1	10319	intergenic	2.853	NA	5	15	0	1	1
rs62063293	17	44043819	G	A	0.2406	0.999896	0.846392	rs56072903	14	MAPT	0	intronic	2.853	7	2	14	1	1	1
rs10170254	2	204643999	G	A	0.2803	0.538947	0.990054	rs11904512	2	RNU6-474P	2760	intergenic	2.852	7	5	15	0	1	1
rs959064	9	109519630	T	C	0.171	0.497099	0.63336	rs2493637	10	RP11-308N19.5	34418	intergenic	2.851	NA	5	15	0	0	1
rs13139936	4	89984167	A	C	0.08946	0.00722265	0.0563525	rs3846287	4	FAM13A	0	intergenic	2.85	6	9	15	1	1	1
rs58611517	1	78631277	T	A	0.3439	NA	0.339803	rs12406019	1	RNFT1P2	4887	intergenic	2.849	7	5	15	0	1	1
rs440778	17	43686420	A	G	0.2406	NA	0.846392	rs56072903	14	RPS26P8	70	downstream	2.846	NA	14	15	0	1	1
rs76717812	17	43754010	T	C	0.2396	NA	0.851396	rs56072903	14	CRHR1:RP11-105N13.4	0:0	ncRNA_intronic	2.846	5	5	14	1	1	1
rs13140834	4	90012134	C	T	0.1879	NA	0.278949	rs3846287	4	FAM13A	0	NA	2.844	6	5	15	1	1	1
rs7109972	11	1381721	T	C	0.2326	0.00565739	0.0565473	rs2672794	11	BRSK2	29407	intergenic	2.844	5	5	15	0	1	0
rs2596244	13	49503759	C	A	0.3141	0.299531	0.769624	rs2596242	12	AL161421.1	496	downstream	2.844	NA	7	15	0	1	0
rs192856660	17	44359779	G	T	0.2435	NA	0.824454	rs56072903	14	ARL17B	0	intronic	2.844	6	5	15	1	1	1
rs6598009	11	1089391	C	T	0.1193	0.0172132	0.0780721	rs7480563	11	MUC2	0	intronic	2.842	5	1	15	1	1	0
rs12295770	11	1349553	A	G	0.0497	0.0812515	0.169836	rs12280761	11	TOLLIP-AS1	17615	intergenic	2.842	5	9	9	0	1	1
rs113186715	11	1142330	C	T	0.3429	NA	0.146198	rs2672794	11	MUC5AC	9249	intergenic	2.841	5	1	15	1	0	1
rs12952301	17	43852487	T	C	0.4702	NA	0.234479	rs56072903	14	CRHR1:RP11-105N13.4	0:0	ncRNA_intronic	2.841	5	5	14	1	1	0
rs145890565	4	89971831	C	T	0.1928	0.112291	0.143735	rs3846287	4	FAM13A	0	intronic	2.84	7	5	15	1	0	1
rs528622077	17	43551546	C	T	0.1958	NA	0.599703	rs56072903	14	PLEKHM1	0	intronic	2.84	NA	4	5	1	1	1
rs535514148	17	43954982	TTCTCTTCCTCA	T	0.2396	NA	0.851396	rs56072903	14	MAPT-AS1	0	ncRNA_intronic	2.84	NA	9	14	0	1	1
rs62054387	17	43805525	A	C	0.2396	NA	0.851396	rs56072903	14	CRHR1:RP11-105N13.4	0:0	ncRNA_intronic	2.839	5	9	14	1	1	1
rs17770108	17	43961292	G	T	0.2396	NA	0.851396	rs56072903	14	MAPT-AS1	0	ncRNA_intronic	2.839	6	7	14	0	1	1
rs7422494	2	204611807	G	A	0.2594	0.0418333	0.788283	rs11904512	2	CD28	8171	intergenic	2.838	6	5	15	1	1	1
rs2696671	17	44316888	A	G	0.2416	0.999749	0.841422	rs56072903	14	RP11-259G18.2	4083	intergenic	2.838	NA	5	15	0	1	1
rs62061822	17	44186894	A	C	0.2416	0.999881	0.841422	rs56072903	14	KANSL1	0	intronic	2.837	6	2	7	1	1	1
rs375112071	17	44366624	C	CTA	0.1282	NA	0.456686	rs56072903	14	ARL17B	0	intronic	2.836	NA	4	15	1	1	1
rs56205560	17	43804389	T	A	0.2396	NA	0.851396	rs56072903	14	CRHR1:RP11-105N13.4	0:0	ncRNA_intronic	2.835	7	9	14	1	1	1
rs10816398	9	109328866	A	T	0.3897	0.0210814	0.0804167	rs7874665	10	RP11-308N19.1	0	ncRNA_intronic	2.834	6	9	15	0	1	1
rs62055712	17	43764565	A	G	0.2396	NA	0.851396	rs56072903	14	CRHR1:RP11-105N13.4	0:0	ncRNA_intronic	2.833	6	5	14	1	1	1
rs73338908	17	47966126	G	A	0.02584	0.172584	0.234813	rs75432325	15	RP11-304F15.4	0	ncRNA_intronic	2.833	7	5	14	0	0	1
rs17101573	1	78716014	C	T	0.1123	0.00795883	0.0688425	rs12406019	1	RP11-183M13.1	0	ncRNA_exonic	2.832	2b	5	15	0	1	1
rs4675357	2	204539973	G	A	0.05765	0.0157873	0.123475	rs11904512	2	AC125238.3	2826	intergenic	2.832	4	5	15	0	1	1
rs4894495	3	171408531	A	T	0.3857	0.0202541	0.172004	rs3850186	3	PLD1	0	intronic	2.832	5	2	15	1	1	1
rs2853677	5	1287194	G	A	0.4135	0.996385	0.169363	rs7726159	5	TERT	0	intronic	2.832	5	4	15	1	1	1
rs7620815	3	171420022	A	T	0.4076	0.023233	0.157176	rs3850186	3	PLD1	0	intronic	2.831	7	4	15	1	1	1
rs11023590	11	1375960	C	T	0.3936	0.163522	0.0621531	rs72849408	11	BRSK2	35168	intergenic	2.831	5	5	15	0	1	1
rs74918686	17	43840899	G	C	0.2396	NA	0.851396	rs56072903	14	CRHR1:RP11-105N13.4	0:0	ncRNA_intronic	2.831	5	5	14	1	1	0
rs629947	1	78604387	T	C	0.2396	NA	0.192554	rs12406019	1	GIPC2	253	downstream	2.83	NA	5	15	1	1	1
rs6578280	11	1379199	A	G	0.2316	0.00918715	0.0560477	rs2672794	11	BRSK2	31929	intergenic	2.83	5	5	14	0	1	1
rs1328441	1	78797784	C	T	0.4682	0.0137069	0.0502363	rs12406019	1	RP11-183M13.1:PTGFR	0:0	ncRNA_intronic	2.829	NA	14	15	1	1	1
rs7631869	3	171428312	T	C	0.2535	0.0818618	0.432812	rs3850186	3	PLD1	0	intronic	2.829	5	3	15	1	1	1
rs2351907	1	78625429	T	A	0.3439	0.162454	0.339803	rs12406019	1	RNFT1P2	10735	intergenic	2.828	6	4	15	0	1	1
rs6856010	4	89998667	G	A	0.2763	0.0939838	0.318042	rs3846287	4	FAM13A	0	NA	2.828	7	5	15	1	1	1
rs17691508	17	43968463	C	G	0.2396	NA	0.851396	rs56072903	14	MAPT-AS1	0	ncRNA_intronic	2.828	6	5	14	1	1	1
rs28455964	4	89770909	T	G	0.3419	0.782562	0.369231	rs3846287	4	FAM13A	0	intronic	2.827	7	4	15	1	1	1
rs9535122	13	49542169	T	C	0.2465	0.00878545	0.104961	rs2596242	12	FNDC3A	7878	intergenic	2.826	6	5	15	1	1	1
rs17480924	13	49976235	T	C	0.169	0.00738879	0.0613321	rs2596242	12	CAB39L	0	intronic	2.826	7	1	15	1	1	1
rs17660294	17	44167101	T	C	0.2406	0.999781	0.846392	rs56072903	14	KANSL1	0	intronic	2.826	1f	4	5	1	1	1
rs231749	2	204687518	G	A	0.07455	0.0937609	0.0837551	rs11904512	2	RNU6-474P	40651	intergenic	2.825	7	5	15	0	1	1
rs61638232	16	92288	G	C	0.09543	0.785495	0.724423	rs28436661	13	IL9RP3	3966	intergenic	2.825	2b	1	4	1	1	1
rs72169174	17	44092729	TAAA	T	0.2416	NA	0.841422	rs56072903	14	MAPT	0	intronic	2.825	NA	5	15	1	1	1
rs56119705	17	44209985	T	C	0.2396	0.999891	0.839922	rs56072903	14	KANSL1	0	intronic	2.824	7	4	5	1	1	1
rs242934	17	43936664	G	C	0.4354	NA	0.175044	rs56072903	14	MAPT-AS1	0	ncRNA_intronic	2.823	7	5	14	0	1	1
rs551188177	17	43907641	C	CAGGTGG	0.2396	NA	0.851396	rs56072903	14	CRHR1	0	intronic	2.822	NA	5	15	1	1	0
rs28521823	17	43561058	T	C	0.4781	NA	0.100736	rs56072903	14	PLEKHM1	0	intronic	2.821	5	5	5	1	1	1
rs200575327	17	44325216	TAA	T	0.04871	NA	0.0975646	rs56072903	14	RP11-259G18.2	2805	intergenic	2.82	NA	5	15	0	0	1
rs670271	1	79024939	T	C	0.2724	0.144475	0.0947576	rs12406019	1	PTGFR	19504	intergenic	2.819	6	14	15	0	1	1
rs146750051	7	99826793	G	A	0.07753	0.0784561	0.0727043	rs6963345	9	GATS:GATS	0:0	ncRNA_intronic	2.818	7	4	5	1	1	1
rs7209436	17	43870142	C	T	0.4274	NA	0.18299	rs56072903	14	CRHR1:RP11-105N13.4	0:0	ncRNA_intronic	2.818	5	5	13	1	1	0
rs2942163	17	44282007	T	C	0.2406	0.999825	0.846392	rs56072903	14	KANSL1	0	intronic	2.818	NA	4	5	1	1	1
rs56398500	17	43947488	A	G	0.2396	NA	0.851396	rs56072903	14	MAPT-AS1	0	ncRNA_intronic	2.817	4	5	14	0	1	1
rs10794279	11	1061781	C	T	0.337	0.101048	0.0800994	rs7480563	11	RP13-870H17.3	6496	intergenic	2.816	5	5	14	0	1	0
rs561247534	17	43568928	T	A	0.1958	NA	0.596723	rs56072903	14	PLEKHM1	812	upstream	2.816	NA	1	1	1	1	1
rs2732685	17	44339408	C	T	0.2505	0.999919	0.816508	rs56072903	14	RP11-259G18.3	1435	intergenic	2.816	NA	5	5	0	1	1
rs55780786	17	44209875	T	C	0.2406	0.999892	0.846392	rs56072903	14	KANSL1	0	intronic	2.814	7	4	5	1	1	1
rs669764	1	78691660	C	T	0.3608	NA	0.322345	rs12406019	1	RP11-183M13.1	3622	intergenic	2.812	6	5	15	0	1	1
rs12213794	6	160289995	T	A	0.3171	0.0293103	0.123632	rs8191738	8	RP1-249F5.3	30222	intergenic	2.811	6	5	15	0	1	1
rs28498689	4	89972316	T	C	0.3827	0.0068975	0.0873248	rs3846287	4	FAM13A	0	intronic	2.81	5	5	15	1	1	1
rs117974143	11	1275133	A	G	0.03777	0.054617	0.128278	rs12280761	11	MUC5B	0	intronic	2.81	4	4	15	1	0	1
rs7588528	2	204967861	C	G	0.2734	0.0112229	0.0514873	rs11904512	2	AC009965.2	0	ncRNA_intronic	2.809	7	13	15	0	1	1
rs41392245	11	1077445	C	T	0.07753	NA	0.051967	rs7480563	11	MUC2	0	intronic	2.809	6	1	15	1	1	1
rs143558857	11	1330956	CA	C	0.0497	NA	0.169836	rs12280761	11	TOLLIP-AS1	42	upstream	2.809	NA	1	1	1	1	1
rs28600923	4	89972465	T	C	0.2903	0.138363	0.300294	rs3846287	4	FAM13A	0	intronic	2.806	5	5	15	1	1	1
rs3798195	6	160420705	A	G	0.163	0.183424	0.574939	rs8191738	8	IGF2R	0	intronic	2.806	NA	2	5	1	1	1
rs10832442	11	1375531	C	T	0.3926	0.187083	0.0618221	rs72849408	11	BRSK2	35597	intergenic	2.806	3a	5	15	0	1	1
rs2532225	17	44277923	G	A	0.2425	0.999912	0.841329	rs56072903	14	KANSL1	0	intronic	2.806	NA	5	5	1	1	1
rs4077011	11	1101385	G	A	0.1282	NA	0.176902	rs7480563	11	MUC2	0	intronic	2.804	5	4	15	1	1	1
rs56025225	13	49666275	T	C	0.2465	0.00907097	0.108073	rs2596242	12	FNDC3A	0	intronic	2.804	7	4	15	1	1	1
rs1230095	17	43474440	C	G	0.3101	0.492789	0.113141	rs56072903	14	ARHGAP27:CTB-39G8.3	0:0	ncRNA_exonic	2.804	1f	4	4	1	1	1
rs62064666	17	44082514	T	C	0.2406	0.999896	0.846392	rs56072903	14	MAPT	0	intronic	2.804	6	5	15	1	1	1
rs570512614	4	89934433	A	AT	0.0835	NA	0.110766	rs3846287	4	FAM13A	0	intronic	2.803	NA	4	5	1	1	1
rs75008447	6	159530692	G	T	0.02485	0.0298295	0.0651197	rs8191738	8	RP11-13P5.1	0	ncRNA_intronic	2.801	5	5	15	0	1	1
rs569444411	17	44286218	CA	C	0.2694	NA	0.5832	rs56072903	14	KANSL1	0	intronic	2.801	NA	4	5	1	1	1
rs188782329	1	78653816	T	C	0.3042	NA	0.292427	rs12406019	1	RNFT1P2	16894	intergenic	2.8	7	14	15	0	1	1
rs62056911	17	43784624	T	C	0.2396	NA	0.851396	rs56072903	14	CRHR1:RP11-105N13.4	0:0	ncRNA_intronic	2.8	5	5	14	1	1	1
rs60794893	1	78272317	A	G	0.07455	0.0316225	0.0518672	rs12406019	1	FAM73A	0	intronic	2.797	7	4	5	1	1	1
rs220734	6	160314691	A	G	0.2296	0.227527	0.303067	rs8191738	8	RP1-249F5.3	5526	intergenic	2.797	6	5	14	0	1	1
rs7809747	7	99515982	C	G	0.4642	0.0528922	0.192495	rs6963345	9	TRIM4	0	intronic	2.797	3a	1	2	1	1	1
rs2672792	11	1240338	T	C	0.2425	NA	0.212389	rs2672794	11	MUC5B	3957	intergenic	2.797	5	2	15	1	1	1
rs56173013	7	99600405	A	T	0.4225	0.783366	0.794366	rs6963345	9	RP4-604G5.3	9731	intergenic	2.796	7	5	15	0	1	1
rs62065384	17	43532804	C	T	0.1938	NA	0.566268	rs56072903	14	PLEKHM1:AC091132.1	0:0	ncRNA_intronic	2.795	5	4	5	1	1	1
rs2527904	7	99524489	C	T	0.4235	NA	0.169891	rs6963345	9	GJC3	0	intronic	2.794	NA	5	14	1	1	1
rs118005515	11	1461683	C	T	0.03082	0.0399006	0.0611132	rs12280761	11	BRSK2	0	intronic	2.794	5	4	15	1	1	1
rs972297	13	49789164	T	C	0.3022	0.0117058	0.315153	rs2596242	12	OGFOD1P1	2733	intergenic	2.794	NA	2	7	1	1	1
rs1795740	4	89936759	T	G	0.08946	0.0127639	0.115103	rs3846287	4	FAM13A	0	intronic	2.792	NA	4	5	1	1	1
rs74562272	11	1398926	A	G	0.04672	0.0669168	0.135024	rs12280761	11	BRSK2	12202	intergenic	2.792	5	5	15	0	1	1
rs1770306	1	78640222	C	A	0.3628	NA	0.374201	rs12406019	1	RNFT1P2	3300	intergenic	2.791	7	5	15	0	1	1
rs2532313	17	44217293	G	A	0.2416	0.999775	0.843811	rs56072903	14	KANSL1	0	intronic	2.79	NA	2	5	1	1	1
rs17687571	17	43750010	G	A	0.2396	NA	0.851396	rs56072903	14	CRHR1:RP11-105N13.4	0:0	ncRNA_intronic	2.789	1f	5	14	1	1	1
rs111164082	17	44047037	T	A	0.2406	NA	0.846392	rs56072903	14	MAPT	0	intronic	2.789	5	4	14	1	1	1
rs532764039	17	44305689	A	G	0.2237	NA	0.752594	rs56072903	14	KANSL1	2955	intergenic	2.787	NA	5	15	1	1	1
rs138664384	11	1089161	TATGCATGG	T	0.09742	NA	0.0732911	rs7480563	11	MUC2	0	intronic	2.785	NA	1	15	1	1	0
rs1912151	17	43902944	C	T	0.2396	NA	0.851396	rs56072903	14	CRHR1	0	UTR3	2.785	NA	5	14	1	1	0
rs1378358	17	44787312	C	T	0.2247	0.99938	0.779083	rs56072903	14	NSF	0	intronic	2.785	NA	4	5	1	1	0
rs56209416	2	204627500	T	C	0.1819	0.0144263	0.506448	rs11904512	2	KRT18P39	1517	intergenic	2.784	6	5	15	0	1	1
rs34425120	11	1226592	G	C	0.1332	0.48812	0.361184	rs12802931	11	MUC5AC	4227	intergenic	2.783	4	5	15	1	0	1
rs2942176	17	44348848	G	A	0.2008	NA	0.821423	rs56072903	14	RP11-259G18.1	2787	intergenic	2.783	7	5	15	1	1	1
rs76025593	11	1400146	T	C	0.1412	0.23474	0.481788	rs12280761	11	BRSK2	10982	intergenic	2.781	7	5	15	0	0	1
rs148889170	17	43689297	G	A	0.2674	NA	0.0882681	rs56072903	14	RPS26P8	2947	intergenic	2.781	7	14	15	1	1	1
rs60637941	9	109360207	G	C	0.3847	0.0268984	0.0883273	rs7874665	10	RP11-308N19.1	0	ncRNA_intronic	2.779	7	14	15	0	1	1
rs2668695	17	44292126	T	C	0.2406	NA	0.846392	rs56072903	14	KANSL1	0	intronic	2.779	NA	4	5	1	1	1
rs11738600	5	1230853	C	T	0.1103	0.0354582	0.064572	rs7726159	5	SLC6A18	0	intronic	2.778	5	5	15	1	0	1
9:109426158:C:CAT	9	109426158	C	CAT	0.09443	NA	0.314491	rs7874665	10	RP11-308N19.4	0	ncRNA_intronic	2.778	NA	5	15	0	0	1
rs367820416	17	43982069	T	G	0.2396	0.991872	0.851396	rs56072903	14	MAPT	0	intronic	2.778	6	5	14	1	1	1
rs9347359	6	160287155	T	G	0.1491	0.0294644	0.0633608	rs8191738	8	RP1-249F5.3	33062	intergenic	2.776	7	5	15	0	1	1
rs4077758	11	1105963	C	T	0.09443	0.163765	0.111203	rs7480563	11	MUC2	1543	intergenic	2.776	5	5	15	1	1	1
rs80190331	17	44035233	A	T	0.2396	0.997291	0.851396	rs56072903	14	MAPT	0	intronic	2.776	6	5	14	1	1	1
rs74450848	17	44082441	T	C	0.2406	0.999865	0.846392	rs56072903	14	MAPT	0	intronic	2.776	NA	5	15	1	1	1
rs151272471	11	1303747	C	T	0.03479	0.0489491	0.121141	rs12280761	11	TOLLIP	0	intronic	2.775	7	4	5	1	0	1
rs6137017	20	20373968	G	T	0.01988	0.291777	0.219696	rs6046824	16	RALGAPA2	0	intronic	2.775	5	2	4	1	0	1
rs242933	17	43938470	G	A	0.2783	NA	0.133289	rs56072903	14	MAPT-AS1	0	ncRNA_intronic	2.774	NA	5	14	0	1	1
rs111853996	17	44130878	A	G	0.2406	0.999908	0.846392	rs56072903	14	KANSL1	0	intronic	2.774	6	4	5	1	1	1
rs11375502	3	171409637	A	AT	0.3887	NA	0.172791	rs3850186	3	PLD1	0	intronic	2.773	NA	4	15	1	1	1
rs143382046	11	1455422	G	A	0.03082	0.026516	0.0611132	rs12280761	11	BRSK2	0	intronic	2.773	2b	5	15	1	1	1
rs5026462	4	89991532	G	C	0.1928	0.109231	0.143735	rs3846287	4	FAM13A	0	NA	2.772	2c	5	15	1	0	1
rs62065385	17	43534694	C	T	0.1958	NA	0.56635	rs56072903	14	PLEKHM1:AC091132.1	0:0	ncRNA_intronic	2.772	6	4	5	1	1	1
rs145825144	2	204649741	A	C	0.02187	0.0210375	0.0750434	rs11904512	2	RNU6-474P	2874	intergenic	2.771	5	5	15	0	0	1
rs7672716	4	90077367	G	A	0.4354	NA	0.115284	rs3846287	4	RNU6-907P	25262	intergenic	2.771	7	5	15	0	1	1
rs10739229	9	109541500	C	T	0.1978	0.0102225	0.060902	rs2493637	10	RP11-308N19.5	56288	intergenic	2.77	7	5	15	0	1	1
rs66500341	4	90042402	C	A	0.08946	0.129197	0.0966896	rs3846287	4	RP11-84C13.2	1379	intergenic	2.769	7	5	15	1	1	1
rs62304660	4	90077751	T	C	0.1859	0.0227932	0.235026	rs3846287	4	RNU6-907P	25646	intergenic	2.769	7	5	15	0	1	1
rs113311910	17	43681738	C	T	0.2167	NA	0.74176	rs56072903	14	RP11-707O23.5	2031	intergenic	2.769	6	5	15	0	1	1
rs62063684	17	44132269	T	C	0.2406	0.999905	0.846392	rs56072903	14	KANSL1	0	intronic	2.769	5	4	5	1	1	1
rs11677109	2	204589770	T	A	0.2634	0.0185313	0.575603	rs11904512	2	CD28	0	intronic	2.768	6	5	15	1	1	1
rs111972148	17	43973121	G	C	0.2396	0.999907	0.851396	rs56072903	14	MAPT	0	intronic	2.766	2b	1	11	1	1	1
rs17650842	17	44037491	A	G	0.2396	0.999904	0.851396	rs56072903	14	MAPT	0	intronic	2.766	6	5	14	1	1	1
rs4709395	6	160478789	A	G	0.2783	0.0439903	0.134855	rs8191738	8	IGF2R	0	intronic	2.765	7	4	4	1	1	1
rs112297877	17	43275949	C	G	0.2853	0.0492132	0.0629205	rs56072903	14	CTD-2020K17.1	0	ncRNA_intronic	2.765	4	2	15	0	1	1
rs9457801	6	160411965	C	T	0.2863	0.0199184	0.258316	rs8191738	8	IGF2R	0	intronic	2.764	5	4	5	1	1	1
rs35884427	17	43495216	G	A	0.1968	0.995832	0.554669	rs56072903	14	ARHGAP27	0	intronic	2.764	7	4	15	1	1	1
rs56041778	17	44147511	G	C	0.2406	0.999904	0.846392	rs56072903	14	KANSL1	0	intronic	2.764	5	4	5	1	1	1
rs62061764	17	44166197	A	G	0.2406	0.9999	0.846392	rs56072903	14	KANSL1	0	intronic	2.764	7	4	5	1	1	1
rs2704585	4	89974306	A	C	0.08946	0.0185511	0.115103	rs3846287	4	FAM13A	0	intronic	2.762	5	5	15	1	1	1
rs2259208	6	7574805	C	T	0.3588	0.0441696	0.0673434	rs2076295	7	DSP	0	intronic	2.762	5	4	14	1	1	1
17:43668539:G:T	17	43668539	T	G	0.2396	NA	0.851396	rs56072903	14	DND1P1	4243	intergenic	2.762	NA	5	15	0	1	1
rs144497087	9	109424360	GTATGT	G	0.02684	NA	0.0803433	rs7874665	10	RP11-308N19.4	0	ncRNA_intronic	2.761	NA	14	15	0	0	1
rs62056910	17	43784222	T	C	0.2396	NA	0.851396	rs56072903	14	CRHR1:RP11-105N13.4	0:0	ncRNA_intronic	2.761	4	5	14	1	1	1
rs150227725	2	204052513	C	T	0.03777	0.00870052	0.0601815	rs11904512	2	NBEAL1	0	intronic	2.759	7	4	5	1	1	1
rs62055697	17	43758148	C	T	0.2396	NA	0.851396	rs56072903	14	CRHR1:RP11-105N13.4	0:0	ncRNA_intronic	2.759	7	5	14	1	1	1
rs62057146	17	43903106	A	G	0.2396	NA	0.851396	rs56072903	14	CRHR1	0	intronic	2.759	5	5	14	1	1	0
rs71609549	4	89946464	G	A	0.08847	0.0159493	0.0606075	rs3846287	4	FAM13A	0	intronic	2.757	6	4	15	1	1	1
rs6883997	5	169093679	C	T	0.3757	0.0435097	0.0609278	rs145315307	6	DOCK2	0	intronic	2.757	3a	4	15	1	1	1
rs561617862	17	44260845	G	A	0.1978	NA	0.801238	rs56072903	14	KANSL1	0	intronic	2.757	NA	2	7	1	1	1
rs7741314	6	160413539	T	G	0.1581	0.187003	0.60454	rs8191738	8	IGF2R	0	intronic	2.756	3a	4	5	1	1	1
rs79065019	17	44124535	T	C	0.2406	0.99992	0.846392	rs56072903	14	KANSL1	0	intronic	2.755	4	4	4	1	1	1
rs1981550	7	99541952	G	A	0.2823	0.00887792	0.125246	rs6963345	9	RP4-604G5.1	0	ncRNA_intronic	2.754	2a	1	14	0	1	1
rs12113113	7	99883128	T	G	0.2594	0.0169386	0.0873057	rs6963345	9	GATS	13272	intergenic	2.754	4	5	15	0	1	1
rs117642368	17	43399058	G	C	0.1014	NA	0.144059	rs56072903	14	MAP3K14	4643	intergenic	2.753	4	2	7	0	1	1
rs149079649	17	44203806	C	CA	0.2396	NA	0.839922	rs56072903	14	KANSL1	0	intronic	2.753	NA	4	5	1	1	1
rs75690239	17	43941710	C	T	0.2396	NA	0.851396	rs56072903	14	MAPT-AS1	0	ncRNA_intronic	2.751	5	5	14	0	1	1
rs242928	17	43943051	G	A	0.4404	NA	0.179969	rs56072903	14	MAPT-AS1	0	ncRNA_intronic	2.75	NA	5	14	0	1	1
rs3785879	17	43985636	C	A	0.4652	0.0156975	0.198586	rs56072903	14	MAPT:RP11-669E14.4	0:0	ncRNA_exonic	2.749	5	2	14	1	1	1
rs376200741	17	44227431	C	CA	0.3738	NA	0.24289	rs56072903	14	KANSL1	0	intronic	2.748	NA	4	5	1	1	1
rs55895732	17	43968937	T	C	0.2396	NA	0.851396	rs56072903	14	MAPT-AS1	0	ncRNA_intronic	2.746	7	5	14	1	1	1
rs62061705	17	44006252	T	C	0.2396	0.999909	0.851396	rs56072903	14	MAPT	0	intronic	2.745	7	5	14	1	1	1
rs553193973	7	99851627	CTTTTTTTTTTTTTTTTTTTTTT	C	0.3648	NA	0.0577626	rs6963345	9	GATS:GATS	0:0	ncRNA_intronic	2.744	NA	5	15	1	1	1
rs5743892	11	1325333	G	T	0.03877	0.0256548	0.132928	rs12280761	11	TOLLIP	0	intronic	2.743	NA	2	5	1	1	1
rs1879585	17	43567175	T	G	0.1968	NA	0.597669	rs56072903	14	PLEKHM1	0	intronic	2.743	5	1	5	1	1	1
rs558930042	17	44198962	T	TA	0.2406	NA	0.846392	rs56072903	14	KANSL1	0	intronic	2.743	NA	2	7	1	1	1
rs1105547	17	47912797	T	C	0.2008	0.0805551	0.122396	rs75432325	15	RP11-304F15.7	0	ncRNA_intronic	2.743	5	2	5	1	1	1
rs7425641	2	204579600	T	C	0.08449	0.0120807	0.0540929	rs11904512	2	CD28	0	intronic	2.742	2c	2	15	1	1	1
rs34693930	4	90114823	A	T	0.2903	0.00675532	0.0990967	rs3846287	4	GPRIN3	42713	intergenic	2.742	6	7	15	0	0	1
rs599987	1	78596328	A	G	0.1769	NA	0.118812	rs12406019	1	GIPC2	0	intronic	2.74	NA	5	15	1	1	1
rs199826517	2	203737245	ATTTAT	A	0.03777	NA	0.0601815	rs11904512	2	ICA1L	536	upstream	2.74	NA	5	5	1	0	1
rs11245930	11	1082520	A	G	0.2177	NA	0.135569	rs7480563	11	MUC2	0	intronic	2.74	5	5	15	1	1	0
rs60107342	17	43461258	C	T	0.2286	NA	0.062243	rs56072903	14	ARHGAP27	10016	intergenic	2.74	7	5	15	0	1	1
rs55673340	17	43948733	C	T	0.2396	NA	0.851396	rs56072903	14	MAPT-AS1	0	ncRNA_intronic	2.74	7	5	14	0	1	1
11:1117495:C:G	11	1117495	G	C	0.1968	NA	0.132037	rs7480563	11	MUC2	13075	intergenic	2.739	NA	5	14	0	0	1
rs3885074	17	43902738	C	A	0.2396	NA	0.851396	rs56072903	14	CRHR1	0	intronic	2.739	NA	5	14	1	1	0
rs62063779	17	44054671	C	T	0.2406	0.999889	0.846392	rs56072903	14	MAPT	0	UTR5	2.739	4	2	15	1	1	1
rs10663017	3	171367638	T	TTAAC	0.3946	NA	0.186925	rs3850186	3	PLD1	0	intronic	2.738	NA	4	5	1	1	1
rs7513619	1	78083771	T	C	0.2366	0.00640944	0.0551812	rs12406019	1	ZZZ3	0	intronic	2.736	6	4	5	1	1	1
rs2842683	6	7566386	T	C	0.4901	0.0162895	0.0914005	rs2076295	7	DSP	0	intronic	2.736	5	4	14	1	1	1
rs10491143	17	43773248	A	T	0.2396	NA	0.851396	rs56072903	14	CRHR1:RP11-105N13.4	0:0	ncRNA_intronic	2.735	6	13	14	1	1	1
rs62057103	17	43887480	T	C	0.2396	NA	0.851396	rs56072903	14	CRHR1:RP11-105N13.4	0:0	ncRNA_intronic	2.734	6	5	14	1	1	0
rs62057148	17	43903485	G	C	0.2396	NA	0.839922	rs56072903	14	CRHR1	0	intronic	2.734	5	5	14	1	1	0
rs72687196	1	78634464	A	G	0.1292	0.0274819	0.0914269	rs12406019	1	RNFT1P2	1700	intergenic	2.733	6	4	15	0	0	1
rs12505696	4	89931070	C	T	0.3608	NA	0.546116	rs3846287	4	FAM13A	0	intronic	2.733	3a	2	5	1	1	1
rs72842470	11	1114778	T	G	0.1044	0.985052	0.137712	rs12802931	11	MUC2	10358	intergenic	2.733	5	2	15	0	0	1
rs3930588	16	85065	G	A	0.07952	0.853676	1	rs28436661	13	Z84812.4:IL9RP3	0:0	ncRNA_exonic	2.733	5	1	15	0	1	1
rs7671261	4	89883818	G	A	0.4463	0.9822	0.995913	rs3846287	4	FAM13A	0	intronic	2.731	5	5	15	1	1	1
rs79928920	17	44338967	T	C	0.2575	0.999691	0.7978	rs56072903	14	RP11-259G18.3	994	upstream	2.731	7	5	5	0	1	1
rs62066460	17	43574935	C	T	0.2416	NA	0.841422	rs56072903	14	LRRC37A4P	3749	intergenic	2.73	3a	5	15	1	1	1
rs373294137	17	44332200	GT	G	0.2127	NA	0.836583	rs56072903	14	RP11-259G18.3	4716	intergenic	2.73	NA	5	15	0	1	1
rs621745	13	49487561	A	G	0.3966	0.0112216	0.0887741	rs2596242	12	AL161421.1	16694	intergenic	2.729	NA	14	15	0	1	0
rs77652965	17	43941608	C	G	0.2396	NA	0.851396	rs56072903	14	MAPT-AS1	0	ncRNA_intronic	2.729	5	5	14	0	1	1
rs55653657	17	43956778	A	G	0.2396	NA	0.851396	rs56072903	14	MAPT-AS1	0	ncRNA_intronic	2.729	7	14	14	0	1	1
rs62055460	17	43940825	G	C	0.2396	NA	0.851396	rs56072903	14	MAPT-AS1	0	ncRNA_intronic	2.728	7	5	14	0	1	1
rs17698176	17	44819595	T	G	0.2276	0.157896	0.0614002	rs56072903	14	NSF	0	intronic	2.727	5	4	5	1	1	1
rs77727624	17	43790770	A	G	0.2386	NA	0.854135	rs56072903	14	CRHR1:RP11-105N13.4	0:0	ncRNA_intronic	2.726	6	5	14	1	1	1
rs2668713	17	44342513	T	C	0.2097	NA	0.85582	rs56072903	14	RP11-259G18.1	1889	intergenic	2.726	4	2	7	1	1	1
rs17533727	2	204602929	G	C	0.1849	0.0178908	0.481643	rs11904512	2	CD28	0	UTR3	2.724	6	3	15	1	1	1
rs1526125	17	43812177	C	T	0.2396	NA	0.851396	rs56072903	14	CRHR1:RP11-105N13.4	0:0	ncRNA_intronic	2.724	1b	5	14	1	1	1
rs2435208	17	44059497	G	A	0.1948	0.0242568	0.0919032	rs56072903	14	MAPT	0	intronic	2.724	7	4	15	1	1	1
rs565514971	17	44107513	GT	G	0.2406	NA	0.84405	rs56072903	14	KANSL1	0	UTR3	2.724	NA	4	4	1	1	1
rs736222	13	49776340	G	T	0.1461	0.0127334	0.101929	rs2596242	12	FNDC3A	0	intronic	2.723	6	4	5	1	1	1
rs12502115	4	90027777	G	C	0.09046	0.130309	0.100713	rs3846287	4	FAM13A	0	intergenic	2.722	7	5	15	1	1	1
rs6421032	11	1387392	A	G	0.2356	NA	0.0557534	rs2672794	11	BRSK2	23736	intergenic	2.722	7	8	9	0	1	0
2:204572140:A:C	2	204572140	A	C	0.1948	NA	0.32823	rs11904512	2	CD28	0	intronic	2.72	5	1	15	1	1	1
rs4510068	17	44184828	G	T	0.4324	NA	0.343642	rs56072903	14	KANSL1	0	intronic	2.718	1f	2	7	1	1	1
rs62055702	17	43758790	C	T	0.2396	NA	0.851396	rs56072903	14	CRHR1:RP11-105N13.4	0:0	ncRNA_intronic	2.717	5	5	14	1	1	1
rs231804	2	204708646	C	T	0.4513	0.0325786	0.0515369	rs11904512	2	CTLA4	23862	intergenic	2.716	7	13	15	0	1	1
rs11162470	1	78795266	T	G	0.2177	0.0168817	0.0730002	rs12406019	1	RP11-183M13.1:PTGFR	0:0	ncRNA_intronic	2.715	5	7	15	1	1	1
rs35254623	1	77942643	A	G	0.1541	0.0361362	0.0530043	rs12406019	1	AK5	0	intronic	2.713	7	5	15	1	1	1
rs560798576	6	160427977	C	CA	0.2942	NA	0.258839	rs8191738	8	IGF2R:AIRN	0:0	ncRNA_exonic	2.713	NA	5	5	1	0	1
rs6815970	4	89813284	T	C	0.2416	0.594483	0.0895433	rs3846287	4	FAM13A	0	intronic	2.711	5	5	15	1	1	1
rs2906006	17	43685021	C	T	0.2366	NA	0.822686	rs56072903	14	RPS26P8	887	upstream	2.711	NA	14	15	0	1	1
rs9303525	17	44187257	A	G	0.2465	0.999935	0.819554	rs56072903	14	KANSL1	0	intronic	2.711	1b	2	7	1	1	1
rs62062780	17	44022593	C	T	0.2396	0.999891	0.851396	rs56072903	14	MAPT	0	intronic	2.709	6	4	14	1	1	1
rs72668157	4	90025807	G	A	0.1938	0.0867537	0.141404	rs3846287	4	FAM13A	0	intergenic	2.708	5	1	15	1	0	1
rs155765	17	44539479	A	G	0.2773	NA	0.487882	rs56072903	14	NSFP1	0	ncRNA_intronic	2.708	6	5	15	0	1	0
rs1412845	1	78786758	C	A	0.4672	0.0103172	0.050398	rs12406019	1	RP11-183M13.1:PTGFR	0:0	ncRNA_intronic	2.707	NA	5	15	1	1	1
rs2704570	4	89812418	A	T	0.2406	0.61382	0.089264	rs3846287	4	FAM13A	0	intronic	2.706	6	5	15	1	1	1
rs78598657	5	168969377	GA	G	0.2485	NA	0.0556571	rs145315307	6	RNU6-477P	10075	intergenic	2.706	NA	5	15	0	1	1
rs62053958	17	43751223	A	T	0.2396	NA	0.851396	rs56072903	14	CRHR1:RP11-105N13.4	0:0	ncRNA_intronic	2.705	7	5	14	1	1	1
rs199445	17	44817408	C	T	0.2227	0.999611	0.775783	rs56072903	14	NSF	0	intronic	2.705	1f	4	5	1	1	1
rs73338910	17	47966399	C	T	0.02584	NA	0.234813	rs75432325	15	RP11-304F15.4	0	ncRNA_intronic	2.703	5	5	14	0	0	1
rs12788517	11	1120197	G	C	0.2227	0.0519926	0.167468	rs7480563	11	MUC2	15777	intergenic	2.702	5	5	15	0	0	0
rs62054835	17	43934672	A	C	0.2396	NA	0.851396	rs56072903	14	MAPT-AS1	0	ncRNA_intronic	2.7	7	5	14	0	1	1
rs2422375	3	171350781	T	C	0.3946	0.0209219	0.186925	rs3850186	3	PLD1	0	intronic	2.699	7	4	15	1	1	1
rs565570689	11	1465433	AG	A	0.03082	NA	0.0611132	rs12280761	11	BRSK2	0	intronic	2.699	NA	4	15	1	1	1
rs3116504	2	204769054	A	G	0.3042	0.0275296	0.0646063	rs11904512	2	CTLA4	30370	intergenic	2.697	6	5	15	0	1	1
rs7109046	11	1067616	C	G	0.34	NA	0.080762	rs7480563	11	MUC2	7258	intergenic	2.697	5	5	14	1	1	0
rs62062795	17	44027090	C	T	0.2396	0.999899	0.851396	rs56072903	14	MAPT	0	intronic	2.697	4	2	13	1	1	1
rs72846326	11	1147712	C	T	0.1024	0.988749	0.131183	rs12802931	11	MUC5AC	3867	intergenic	2.696	4	2	15	1	0	1
rs28415193	11	1216440	C	G	0.4115	NA	0.0826851	rs2672794	11	MUC5AC	0	intergenic	2.696	5	4	15	1	1	0
rs79626217	9	109449544	T	C	0.1024	0.0055094	0.279906	rs2493637	10	RP11-308N19.4	0	ncRNA_intronic	2.695	5	5	15	0	0	1
rs6477537	9	109462270	G	C	0.4831	0.33108	0.189705	rs7874665	10	RP11-308N19.4	0	ncRNA_intronic	2.694	7	5	15	0	1	1
rs143972448	11	1434329	G	A	0.03181	0.0214838	0.0634512	rs12280761	11	BRSK2	0	intronic	2.693	5	5	15	1	1	1
rs62060787	17	44136803	G	T	0.2406	0.9999	0.846392	rs56072903	14	KANSL1	0	intronic	2.693	7	4	5	1	1	1
rs12150551	17	44150920	T	C	0.2406	0.999809	0.846392	rs56072903	14	KANSL1	0	intronic	2.691	7	2	5	1	1	1
rs2240757	17	44250433	T	C	0.1421	NA	0.064218	rs56072903	14	KANSL1	0	intronic	2.691	NA	4	5	1	1	1
rs41350844	11	1091751	C	T	0.08549	0.0135774	0.0961193	rs7480563	11	MUC2	0	intronic	2.689	5	4	15	1	1	0
rs570962190	17	44250236	T	G	0.1998	NA	0.814651	rs56072903	14	KANSL1	0	intronic	2.689	NA	4	5	1	1	1
rs1458551	4	89812242	T	C	0.2406	0.621694	0.089264	rs3846287	4	FAM13A	0	intronic	2.688	7	5	15	1	1	1
rs147340559	11	1255089	CCCCTG	C	0.4215	NA	0.0631981	rs72849408	11	MUC5B	0	intronic	2.687	NA	5	15	1	1	1
rs1867348	6	160456163	C	T	0.09642	0.0228049	0.10953	rs8191738	8	IGF2R	0	intronic	2.686	5	3	4	1	1	1
rs145012408	1	78244564	T	C	0.03877	0.019776	0.0586869	rs12406019	1	FAM73A	744	upstream	2.684	3a	1	15	1	1	1
rs1166585	1	78259721	G	A	0.2346	0.0112534	0.0516952	rs12406019	1	FAM73A	0	intronic	2.684	NA	4	5	1	1	1
rs367585176	3	171544939	A	G	0.1461	NA	0.0900367	rs3850186	3	PLD1	16198	intergenic	2.684	6	5	5	0	0	1
rs562047763	17	44362865	A	C	0.2416	NA	0.839059	rs56072903	14	ARL17B	0	intronic	2.684	NA	5	15	1	1	1
rs6719542	2	204665535	T	C	0.01789	0.0400677	0.0649027	rs11904512	2	RNU6-474P	18668	intergenic	2.683	6	5	15	0	0	1
rs28653550	11	1161201	G	A	0.2048	0.0499433	0.0985913	rs2672794	11	MUC5AC	0	intronic	2.683	5	1	15	1	1	1
rs9535125	13	49559790	A	T	0.2505	0.00938065	0.114103	rs2596242	12	FNDC3A	0	intronic	2.682	6	5	15	1	1	1
rs67145662	17	43964396	TTTTA	T	0.3837	NA	0.186533	rs56072903	14	MAPT-AS1	0	ncRNA_intronic	2.681	NA	14	14	1	1	1
rs12150242	17	44015816	A	G	0.2396	0.999905	0.851396	rs56072903	14	MAPT	0	intronic	2.681	1f	5	14	1	1	1
rs1107820	17	44135359	T	C	0.2406	0.999908	0.846392	rs56072903	14	KANSL1	0	intronic	2.681	NA	2	5	1	1	1
rs6106227	20	20282782	T	C	0.1332	NA	0.0512449	rs6046824	16	C20orf26	0	intronic	2.681	6	5	15	1	1	1
rs13030124	2	204694263	G	A	0.4503	0.0151022	0.0526884	rs11904512	2	CTLA4	38245	intergenic	2.68	5	2	15	0	1	1
rs564213689	17	43666244	A	G	0.2406	NA	0.834953	rs56072903	14	DND1P1	1948	intergenic	2.68	NA	5	15	0	1	1
rs72645759	5	168929188	G	A	0.17	0.0651898	0.110035	rs145315307	6	RNU6-477P	50264	intergenic	2.678	7	5	15	0	1	1
rs9365101	6	160265423	T	C	0.339	0.0821808	0.109276	rs8191738	8	PNLDC1	23686	intergenic	2.676	5	5	15	0	1	1
rs17426174	17	43830938	G	C	0.2396	NA	0.851396	rs56072903	14	CRHR1:RP11-105N13.4	0:0	ncRNA_intronic	2.675	6	5	14	1	1	1
rs4268312	1	78624838	G	C	0.3439	NA	0.339803	rs12406019	1	RNFT1P2	11326	intergenic	2.674	6	4	15	0	1	1
rs2732716	17	44323046	T	C	0.3638	0.0412059	0.117796	rs56072903	14	RP11-259G18.2	635	downstream	2.674	NA	5	15	0	1	1
rs878887	17	43912582	C	T	0.2396	NA	0.851396	rs56072903	14	CRHR1	0	UTR3	2.672	1d	5	15	1	1	1
rs6503457	17	44208312	G	T	0.2455	NA	0.799417	rs56072903	14	KANSL1	0	intronic	2.672	1f	2	7	1	1	1
rs56364632	17	43956642	T	C	0.2396	NA	0.851396	rs56072903	14	MAPT-AS1	0	ncRNA_intronic	2.671	7	14	14	0	1	1
rs57389672	17	44009456	GA	G	0.06461	NA	0.812943	rs56072903	14	MAPT	0	intronic	2.67	NA	5	14	1	1	1
rs377762376	17	44328921	T	G	0.2038	NA	0.656377	rs56072903	14	RP11-259G18.2	6510	intergenic	2.67	5	5	15	0	1	1
rs10445369	17	43934776	A	G	0.2396	NA	0.851396	rs56072903	14	MAPT-AS1	0	ncRNA_intronic	2.669	7	5	14	0	1	1
rs13110699	4	89815695	T	G	0.172	0.905246	0.236367	rs3846287	4	FAM13A	0	intronic	2.667	5	5	15	1	1	1
rs62055957	17	43854536	C	A	0.2406	NA	0.848761	rs56072903	14	CRHR1:RP11-105N13.4	0:0	ncRNA_intronic	2.667	6	5	14	1	1	0
rs55906275	3	171466201	G	A	0.2584	0.0483011	0.425101	rs3850186	3	PLD1	0	intronic	2.666	2b	1	7	1	1	1
rs79290980	17	43985662	T	C	0.2396	0.99991	0.851396	rs56072903	14	MAPT:RP11-669E14.4	0:0	ncRNA_exonic	2.666	5	2	14	1	1	1
rs13236234	7	99963018	T	C	0.163	0.020759	0.136024	rs6963345	9	STAG3L5P-PVRIG2P-PILRB:PILRB	0:0	ncRNA_intronic	2.665	6	2	5	1	1	1
rs113193612	11	1401227	A	G	0.04672	0.0959502	0.135024	rs12280761	11	BRSK2	9901	intergenic	2.665	6	5	14	1	1	1
rs9535108	13	49464247	A	G	0.4165	0.0298831	0.107414	rs2596242	12	AL161421.1	40008	intergenic	2.665	6	5	15	0	1	1
rs56324955	2	204461375	A	G	0.165	NA	0.0873536	rs11904512	2	AC125238.2	37924	intergenic	2.664	7	5	15	0	1	1
rs11711587	3	171483730	G	A	0.3946	0.0394586	0.188918	rs3850186	3	PLD1	0	intronic	2.664	6	5	15	1	1	1
rs560744251	17	44230269	G	C	0.1978	NA	0.81517	rs56072903	14	KANSL1	0	intronic	2.662	NA	2	7	1	1	1
rs11929298	3	171578293	A	T	0.4801	0.00944526	0.0525311	rs3850186	3	TMEM212	0	intronic	2.661	6	5	15	1	1	1
rs3798192	6	160425604	A	G	0.162	0.220084	0.579054	rs8191738	8	IGF2R:AIRN	0:0	ncRNA_exonic	2.661	NA	4	5	1	1	1
rs62057070	17	43859640	A	G	0.2396	NA	0.851396	rs56072903	14	CRHR1:RP11-105N13.4	0:0	ncRNA_intronic	2.661	5	5	13	1	1	0
9:109426158:C:CATAT	9	109426158	C	CATAT	0.3121	NA	0.314491	rs7874665	10	RP11-308N19.4	0	NA	2.659	NA	5	15	0	0	1
rs139945740	4	89872995	GC	G	0.1779	NA	0.172107	rs3846287	4	FAM13A	0	intronic	2.658	NA	5	15	1	0	1
rs10832243	11	1364389	A	G	0.05169	0.00743931	0.0628745	rs12280761	11	TOLLIP-AS1	32451	intergenic	2.658	6	5	14	0	0	1
rs62064673	17	44087136	G	C	0.03082	0.407098	0.0787445	rs56072903	14	MAPT	0	intronic	2.657	5	4	15	1	1	1
rs2704590	4	89877725	T	C	0.03678	0.00959988	0.052344	rs3846287	4	FAM13A	0	intronic	2.656	5	5	15	1	1	1
rs2257213	7	99810113	T	C	0.2674	0.0112469	0.211947	rs6963345	9	STAG3:GATS:GATS	0:0:0	ncRNA_exonic	2.655	NA	4	5	1	1	0
rs55902810	11	1248723	C	T	0.07157	0.100066	0.182444	rs12280761	11	MUC5B	0	intronic	2.655	5	4	15	1	0	1
rs62054419	17	43816605	A	C	0.2396	NA	0.851396	rs56072903	14	CRHR1:RP11-105N13.4	0:0	ncRNA_intronic	2.655	6	5	14	1	1	1
rs415430	17	44859144	T	C	0.2167	NA	0.717537	rs56072903	14	WNT3	0	intronic	2.655	NA	5	14	1	1	1
rs2609259	4	89837808	A	C	0.2346	0.628337	0.0994195	rs3846287	4	FAM13A	0	intronic	2.654	NA	5	15	1	1	1
rs55725840	17	43844486	T	A	0.2396	NA	0.851396	rs56072903	14	CRHR1:RP11-105N13.4	0:0	ncRNA_intronic	2.654	5	5	14	1	1	0
rs12532238	7	99663516	A	G	0.327	0.151259	0.347629	rs6963345	9	ZNF3	0	intronic	2.653	4	2	4	1	1	1
7:99780282:C:G	7	99780282	C	G	0.2684	NA	0.211048	rs6963345	9	STAG3	0	intronic	2.653	NA	5	15	1	1	1
rs140858177	4	89759755	G	A	0.1849	0.0681654	0.152417	rs3846287	4	FAM13A	0	intronic	2.652	7	5	15	1	1	1
rs72645774	5	169035451	G	A	0.1779	0.0183114	0.112555	rs145315307	6	SPDL1	3668	intergenic	2.651	7	5	15	1	1	1
rs9891103	17	44091886	C	T	0.2465	0.999957	0.819554	rs56072903	14	MAPT	0	intronic	2.651	6	5	15	1	1	1
rs2668714	17	44343291	C	G	0.2594	0.999761	0.799716	rs56072903	14	RP11-259G18.1	1111	intergenic	2.647	NA	1	7	1	1	1
rs756345	4	90073214	G	A	0.339	NA	0.275966	rs3846287	4	RNU6-907P	21109	intergenic	2.646	5	5	15	0	1	1
rs147982469	11	1369128	C	T	0.0328	0.0468528	0.0979842	rs12280761	11	TOLLIP-AS1	37190	intergenic	2.646	6	5	15	0	1	1
rs9942870	9	109479162	A	G	0.4573	0.874201	0.260818	rs7874665	10	RP11-308N19.5	5468	intergenic	2.645	3a	5	15	0	0	1
rs8080583	17	44162597	C	A	0.2465	0.999955	0.819554	rs56072903	14	KANSL1	0	intronic	2.644	1d	4	5	1	1	1
rs9568139	13	49536705	A	G	0.3638	0.280799	0.98762	rs2596242	12	FNDC3A	13342	intergenic	2.643	4	7	15	0	1	1
rs571088452	17	44227393	T	A	0.332	NA	0.52211	rs56072903	14	KANSL1	0	intronic	2.642	NA	4	5	1	1	1
rs192579717	16	85848	C	G	0.01093	NA	0.111582	rs28436661	13	IL9RP3	0	ncRNA_exonic	2.641	5	2	5	0	0	1
rs6770990	3	171492859	C	G	0.4702	0.0160309	0.365844	rs3850186	3	PLD1	0	intronic	2.64	7	5	15	1	1	1
rs10794284	11	1067011	G	A	0.34	NA	0.080762	rs7480563	11	MUC2	7863	intergenic	2.64	7	5	14	1	1	0
rs57614263	11	1124575	C	T	0.1362	0.973862	0.0703762	rs12802931	11	MUC2	20155	intergenic	2.64	5	1	15	0	0	0
rs554698361	17	44229708	GACAA	G	0.2097	NA	0.856106	rs56072903	14	KANSL1	0	intronic	2.64	NA	2	5	1	1	1
rs145315307	5	168904005	T	G	0.02286	0.992803	1	rs145315307	6	RNU6-477P	75447	intergenic	2.639	7	9	15	0	0	1
rs3893837	5	168975192	A	G	0.1829	0.0675207	0.10878	rs145315307	6	RNU6-477P	4260	intergenic	2.639	NA	2	14	0	1	1
rs11024072	11	1390060	G	A	0.04374	0.0243966	0.124873	rs12280761	11	BRSK2	21068	intergenic	2.637	5	8	15	0	1	1
rs10000140	4	89948054	T	C	0.2724	0.172313	0.308199	rs3846287	4	FAM13A	0	intronic	2.635	4	4	15	1	1	1
rs146422207	5	169005544	T	C	0.1789	0.0280778	0.111785	rs145315307	6	SPDL1	5093	intergenic	2.634	7	5	14	1	1	1
rs539456495	17	43667365	T	C	0.2435	NA	0.816605	rs56072903	14	DND1P1	3069	intergenic	2.634	NA	5	15	0	1	1
rs5743898	11	1323744	G	A	0.03877	0.0320304	0.132928	rs12280761	11	TOLLIP	0	intronic	2.631	NA	2	5	1	1	1
rs56243148	2	204831313	T	C	0.2217	0.0218242	0.0632919	rs11904512	2	ICOS	5012	intergenic	2.63	6	5	15	1	0	1
rs72687186	1	78633116	C	T	0.1292	0.0181301	0.0914269	rs12406019	1	RNFT1P2	3048	intergenic	2.629	7	5	15	0	1	1
rs16996178	4	90124467	T	G	0.0994	0.0492879	0.0608548	rs3846287	4	GPRIN3	33069	intergenic	2.628	7	5	15	0	1	1
rs9365116	6	160348647	A	T	0.2475	NA	0.284733	rs8191738	8	MAS1	19538	intergenic	2.626	5	5	15	0	1	1
rs66869930	4	90060531	C	T	0.08847	0.0569305	0.0990035	rs3846287	4	RNU6-907P	8426	intergenic	2.625	7	5	15	0	1	1
rs62063275	17	44036287	A	G	0.2396	0.999909	0.851396	rs56072903	14	MAPT	0	intronic	2.624	7	5	14	1	1	1
rs58800236	2	204802865	T	A	0.05467	0.110126	0.0767235	rs11904512	2	ICOS	0	intronic	2.623	5	1	15	1	1	1
rs503115	7	99459144	T	C	0.4583	0.0186822	0.178494	rs6963345	9	CYP3A43	0	intronic	2.623	NA	4	15	1	1	1
rs7749516	6	160369347	T	C	0.2495	0.117547	0.289211	rs8191738	8	IGF2R	20783	intergenic	2.622	4	5	15	0	1	1
rs12796754	11	1665238	C	T	0.08052	NA	0.063891	rs116913822	11	KRTAP5-5	13077	intergenic	2.621	4	5	14	0	0	1
rs138033946	17	44527102	T	C	0.3419	NA	0.729928	rs56072903	14	NSFP1	0	ncRNA_intronic	2.621	7	5	15	0	1	0
rs6916076	6	160416275	A	G	0.2942	0.020264	0.266411	rs8191738	8	IGF2R	0	intronic	2.618	5	4	5	1	1	1
rs59680872	6	160424955	CTTGAG	C	0.162	NA	0.579054	rs8191738	8	IGF2R:AIRN	0:0	ncRNA_exonic	2.618	NA	4	5	1	1	1
rs117200772	11	1258421	G	C	0.03777	0.0641862	0.128278	rs12280761	11	MUC5B	0	intronic	2.617	5	5	15	1	0	1
rs55925547	17	43556807	T	C	0.1978	NA	0.589647	rs56072903	14	PLEKHM1	0	intronic	2.617	7	5	5	1	1	1
rs17688922	17	43779351	G	A	0.2396	NA	0.851396	rs56072903	14	CRHR1:RP11-105N13.4	0:0	ncRNA_intronic	2.617	6	5	14	1	1	1
rs111926368	4	90037326	TA	T	0.1511	NA	0.100541	rs3846287	4	TIGD2	1275	intergenic	2.616	NA	4	15	1	1	1
rs62053950	17	43748412	A	G	0.2396	NA	0.851396	rs56072903	14	CRHR1:RP11-105N13.4	0:0	ncRNA_intronic	2.616	5	5	14	1	1	1
rs202225767	1	78582699	C	CTGT	0.2256	NA	0.184049	rs12406019	1	GIPC2	0	intronic	2.615	NA	5	15	1	1	1
rs2558210	2	204636190	A	G	0.2813	0.892937	0.995009	rs11904512	2	NPM1P33	1163	intergenic	2.615	5	5	15	0	1	1
rs618063	1	78677648	G	T	0.2147	NA	0.17595	rs12406019	1	RP11-183M13.1	17634	intergenic	2.613	6	1	15	0	1	1
rs2429444	17	44298279	C	T	0.2425	0.999756	0.830047	rs56072903	14	KANSL1	0	intronic	2.613	NA	4	5	1	1	1
rs17815912	4	89791075	A	G	0.1402	0.149039	0.128487	rs3846287	4	FAM13A	0	intronic	2.612	5	5	15	1	0	1
rs113925422	17	44046934	T	A	0.2336	NA	0.801958	rs56072903	14	MAPT	0	intronic	2.612	5	4	14	1	1	1
rs9870809	3	171440058	G	A	0.2515	0.0663848	0.419361	rs3850186	3	PLD1	0	intronic	2.611	6	4	15	1	1	1
rs77724222	11	1401173	T	A	0.09642	0.0661069	0.316994	rs12280761	11	BRSK2	9955	intergenic	2.611	7	5	14	1	1	1
rs544566362	17	44351249	C	A	0.2008	NA	0.821423	rs56072903	14	ARL17B	900	downstream	2.611	NA	5	15	1	1	1
rs231763	2	204720895	T	G	0.3847	0.00954604	0.0735017	rs11904512	2	CTLA4	11613	intergenic	2.608	6	1	15	0	1	1
rs79730878	17	43849415	T	C	0.2455	NA	0.80197	rs56072903	14	CRHR1:RP11-105N13.4	0:0	ncRNA_intronic	2.608	5	5	14	1	1	0
rs13149209	4	89750668	T	C	0.2416	0.319802	0.0592338	rs3846287	4	FAM13A	0	intronic	2.606	5	5	15	1	1	1
rs17664048	17	44278742	A	G	0.2406	NA	0.846392	rs56072903	14	KANSL1	0	intronic	2.606	6	5	5	1	1	1
rs6477532	9	109364501	T	G	0.3837	0.0253589	0.0900729	rs7874665	10	RP11-308N19.1	0	ncRNA_intronic	2.605	6	5	15	0	1	1
rs1921681	4	89904124	T	C	0.4632	0.183412	0.198138	rs3846287	4	FAM13A	0	intronic	2.602	5	5	15	1	1	1
rs62568581	9	109552401	C	A	0.2306	0.00813766	0.0862322	rs2493637	10	RNA5SP292	53628	intergenic	2.602	7	7	15	0	1	1
rs17464327	13	49514444	T	C	0.08748	0.00983377	0.0679154	rs2596242	12	AL161421.1	10095	intergenic	2.602	5	5	15	0	1	0
rs55885063	17	44202952	C	G	0.2406	0.999882	0.846392	rs56072903	14	KANSL1	0	intronic	2.602	7	2	5	1	1	1
rs545178846	17	44327712	C	T	0.2495	NA	0.818407	rs56072903	14	RP11-259G18.2	5301	intergenic	2.602	NA	5	15	0	1	1
rs113136187	5	1276050	T	C	0.165	NA	0.219298	rs7726159	5	TERT	0	intronic	2.601	5	5	15	1	0	1
rs3798207	6	160394247	A	G	0.163	0.399334	0.545627	rs8191738	8	IGF2R	0	intronic	2.601	NA	2	7	1	1	1
rs7620136	3	171340989	G	A	0.3946	0.0215323	0.186925	rs3850186	3	PLD1	0	intronic	2.6	5	5	15	1	1	1
rs5743932	11	1317680	G	A	0.03678	0.0617925	0.13557	rs12280761	11	TOLLIP	0	intronic	2.6	NA	4	5	1	0	1
rs1230079	17	43497978	T	C	0.3022	0.0794625	0.118123	rs56072903	14	ARHGAP27	0	intronic	2.6	6	4	15	1	1	1
rs75839508	17	44022319	G	A	0.2396	0.999906	0.851396	rs56072903	14	MAPT	0	intronic	2.6	5	4	14	1	1	1
rs556191214	17	44258938	G	A	0.1988	NA	0.794065	rs56072903	14	KANSL1	0	intronic	2.6	NA	4	5	1	1	1
rs62061807	17	44177097	C	T	0.2406	0.999877	0.846392	rs56072903	14	KANSL1	0	intronic	2.599	4	2	5	1	1	1
rs72668130	4	89998520	C	T	0.1928	0.0157669	0.143735	rs3846287	4	FAM13A	0	NA	2.597	7	5	15	1	0	1
rs740707	17	44258231	A	G	0.2406	0.997636	0.846392	rs56072903	14	KANSL1	0	intronic	2.597	NA	4	5	1	1	1
rs57995296	2	204694547	A	G	0.1093	0.0305591	0.15656	rs11904512	2	CTLA4	37961	intergenic	2.595	5	2	15	0	1	1
rs143699161	17	43748712	A	G	0.2296	NA	0.0734578	rs56072903	14	CRHR1:RP11-105N13.4	0:0	ncRNA_intronic	2.595	7	5	14	1	1	1
rs13070288	3	171537879	G	A	0.1869	0.0217988	0.0862256	rs3850186	3	PLD1	9138	intergenic	2.594	7	5	15	1	1	1
rs9535133	13	49608358	C	G	0.3002	0.010904	0.347356	rs2596242	12	FNDC3A	0	intronic	2.592	6	5	15	1	1	0
rs113927637	17	43807911	A	G	0.2396	NA	0.851396	rs56072903	14	CRHR1:RP11-105N13.4	0:0	ncRNA_intronic	2.592	6	9	9	1	1	1
rs5015755	7	100013402	G	T	0.161	0.0368599	0.143073	rs6963345	9	ZCWPW1	0	intronic	2.591	7	4	15	1	1	1
rs529064668	17	44354569	TA	T	0.1809	NA	0.693983	rs56072903	14	ARL17B	0	intronic	2.591	NA	5	15	1	1	1
rs1927780	1	78807628	A	G	0.1083	0.0223181	0.0530721	rs12406019	1	RP11-183M13.1:PTGFR	0:0	ncRNA_intronic	2.59	NA	5	15	1	1	0
rs6532097	4	89983606	G	T	0.337	0.168066	0.181176	rs3846287	4	FAM13A	0	intergenic	2.59	6	9	15	1	1	1
rs6421027	11	1380284	G	A	0.2326	0.00558963	0.0565473	rs2672794	11	BRSK2	30844	intergenic	2.59	5	5	15	0	1	0
rs10978540	9	109325756	T	A	0.2366	0.0199587	0.0918614	rs7874665	10	RP11-308N19.1	0	ncRNA_intronic	2.589	7	9	15	0	0	1
rs62304702	4	90118148	T	A	0.2117	0.0249035	0.0565653	rs3846287	4	GPRIN3	39388	intergenic	2.588	2a	1	15	0	1	1
rs4140431	6	160353248	T	C	0.338	0.150503	0.17788	rs8191738	8	MAS1	24139	intergenic	2.588	NA	5	15	0	1	1
rs11889031	2	204799394	C	T	0.05467	0.0778729	0.0767235	rs11904512	2	ICOS	2076	intergenic	2.587	6	1	15	1	1	1
rs72645765	5	168950508	G	A	0.2296	0.0539599	0.0695826	rs145315307	6	RNU6-477P	28944	intergenic	2.587	7	5	15	0	1	1
rs1388233	9	109483663	G	A	0.4672	0.769132	0.236712	rs7874665	10	RP11-308N19.5	967	upstream	2.587	5	5	15	0	1	1
rs139049173	9	109556807	C	T	0.06759	0.019331	0.0853697	rs2493637	10	RNA5SP292	49222	intergenic	2.587	4	5	15	0	0	1
rs2462835	17	43671739	A	G	0.2624	NA	0.786012	rs56072903	14	RP11-707O23.5	6495	intergenic	2.586	5	5	15	0	1	1
rs11737016	4	89908727	T	C	0.3101	0.232321	0.340743	rs3846287	4	FAM13A	0	intronic	2.585	6	4	15	1	1	1
rs11245953	11	1100640	G	T	0.1292	NA	0.177669	rs7480563	11	MUC2	0	intronic	2.585	5	4	15	1	1	1
rs62060812	17	44151667	A	G	0.2406	0.999908	0.846392	rs56072903	14	KANSL1	0	intronic	2.582	6	4	5	1	1	1
rs75962938	5	169120971	G	C	0.03181	0.0076475	0.238984	rs145315307	6	DOCK2	0	intronic	2.581	5	4	15	1	0	1
rs151315831	7	99166056	G	A	0.1103	0.352486	0.083809	rs6963345	9	ZNF655:GS1-259H13.10	0:0	intronic	2.581	6	4	5	1	1	1
rs2525543	7	99548648	A	G	0.3827	0.0293821	0.1679	rs6963345	9	SNORA40	1007	intergenic	2.581	4	5	14	0	1	1
rs55735563	17	44165596	C	T	0.2396	NA	0.839922	rs56072903	14	KANSL1	0	intronic	2.581	5	4	5	1	1	1
rs733968	17	44089715	C	T	0.2406	0.999894	0.846392	rs56072903	14	MAPT	0	intronic	2.58	5	2	15	1	1	1
rs2075843	11	1219632	G	A	0.2018	0.0549167	0.101507	rs2672794	11	MUC5AC	0	intergenic	2.579	3a	4	15	1	1	0
rs2316764	17	43895602	T	G	0.2396	NA	0.851396	rs56072903	14	CRHR1	0	intronic	2.579	5	5	15	1	1	0
rs7038341	9	109461021	G	T	0.4284	0.150839	0.249625	rs7874665	10	RP11-308N19.4	0	ncRNA_intronic	2.576	6	2	15	0	0	1
rs4378020	9	109527705	T	G	0.2416	0.0109705	0.0826148	rs2493637	10	RP11-308N19.5	42493	intergenic	2.576	6	5	15	0	0	1
rs241023	17	43737040	G	A	0.2396	NA	0.851396	rs56072903	14	CRHR1:RP11-105N13.4	0:0	ncRNA_intronic	2.576	NA	5	14	1	1	1
rs41375149	11	1081141	C	T	0.09344	0.0114796	0.0571252	rs7480563	11	MUC2	0	exonic	2.575	5	4	15	1	1	0
rs11162350	1	77929479	G	T	0.4871	0.344947	0.0651308	rs12406019	1	AK5	0	intronic	2.574	7	5	15	1	1	1
rs376063023	17	44533576	G	A	0.3917	NA	0.132424	rs56072903	14	NSFP1	0	ncRNA_intronic	2.574	6	5	15	0	1	0
rs17425752	17	43906726	A	C	0.2386	NA	0.844925	rs56072903	14	CRHR1	0	intronic	2.573	5	5	15	1	1	0
rs6424764	1	78779267	T	C	0.4682	0.00959404	0.0502363	rs12406019	1	RP11-183M13.1:PTGFR	0:0	ncRNA_intronic	2.571	7	14	15	1	1	1
rs62055665	17	43754505	A	C	0.2396	NA	0.851396	rs56072903	14	CRHR1:RP11-105N13.4	0:0	ncRNA_intronic	2.571	5	5	14	1	1	1
rs62056864	17	43770995	G	A	0.2396	NA	0.851396	rs56072903	14	CRHR1:RP11-105N13.4	0:0	ncRNA_intronic	2.571	7	13	14	1	1	1
rs2668687	17	44339712	T	G	0.2097	NA	0.85582	rs56072903	14	RP11-259G18.3	1739	intergenic	2.571	NA	5	5	0	1	1
rs73407434	11	1400100	T	C	0.1412	0.332399	0.481788	rs12280761	11	BRSK2	11028	intergenic	2.568	6	5	15	0	1	1
rs55933304	17	43992305	G	A	0.2396	0.999954	0.851396	rs56072903	14	MAPT	0	intronic	2.568	7	4	14	1	1	1
rs3096867	2	204650863	A	T	0.02883	0.123171	0.0705987	rs11904512	2	RNU6-474P	3996	intergenic	2.567	7	5	15	0	1	1
rs7671167	4	89883979	C	T	0.494	0.957189	0.797693	rs3846287	4	FAM13A	0	intronic	2.565	6	5	15	1	1	1
rs10739228	9	109528889	C	T	0.4761	0.0289764	0.0637549	rs7874665	10	RP11-308N19.5	43677	intergenic	2.565	7	5	15	0	0	1
rs199447	17	44812188	C	T	0.2227	0.999593	0.76442	rs56072903	14	NSF	0	intronic	2.564	7	4	5	1	1	1
rs79129758	4	89897870	G	C	0.3121	NA	0.340448	rs3846287	4	FAM13A	0	intronic	2.563	5	4	15	1	1	1
rs62056918	17	43786676	T	G	0.2396	NA	0.851396	rs56072903	14	CRHR1:RP11-105N13.4	0:0	ncRNA_intronic	2.563	7	5	14	1	1	1
rs7712562	5	1296072	A	G	0.1561	0.582104	0.226124	rs7726159	5	TERT	887	upstream	2.562	5	1	13	1	1	1
rs220729	6	160323406	A	G	0.2296	0.210214	0.315025	rs8191738	8	RP1-249F5.3	0	ncRNA_exonic	2.562	NA	5	15	1	1	1
rs59141410	3	171411327	C	T	0.1839	0.0486869	0.287119	rs3850186	3	PLD1	0	intronic	2.561	6	1	15	1	1	1
rs2005763	7	99814821	A	G	0.2684	0.0129648	0.211048	rs6963345	9	STAG3:GATS:GATS	0:0:0	ncRNA_intronic	2.561	4	5	5	1	1	0
rs117024335	11	1465057	G	C	0.03082	0.0445024	0.0611132	rs12280761	11	BRSK2	0	intronic	2.56	4	4	15	1	1	1
rs62054417	17	43815859	A	C	0.2396	NA	0.851396	rs56072903	14	CRHR1:RP11-105N13.4	0:0	ncRNA_intronic	2.558	6	5	14	1	1	1
rs582012	1	78675232	T	C	0.3837	0.116178	0.394345	rs12406019	1	RP11-183M13.1	20050	intergenic	2.554	7	9	15	0	1	1
rs6503448	17	43842473	A	G	0.4453	NA	0.209325	rs56072903	14	CRHR1:RP11-105N13.4	0:0	ncRNA_intronic	2.554	6	5	14	1	1	0
rs149251959	6	159962581	C	T	0.0159	0.0162034	0.0620656	rs8191738	8	RP3-393E18.1	15021	intergenic	2.553	5	9	15	0	0	1
rs34254263	11	1069598	A	T	0.34	0.0690688	0.080762	rs7480563	11	MUC2	5276	intergenic	2.553	5	5	14	1	1	0
rs621790	13	49498489	T	G	0.2068	NA	0.271841	rs2596242	12	AL161421.1	5766	intergenic	2.552	NA	14	15	0	1	0
rs12047751	1	78777804	A	T	0.1501	0.0150467	0.0622157	rs12406019	1	RP11-183M13.1:PTGFR	0:0	ncRNA_intronic	2.55	7	14	15	1	1	1
rs75432325	17	47950329	T	C	0.03678	0.97094	1	rs75432325	15	RP11-304F15.4	14631	intergenic	2.55	4	2	14	0	1	1
rs12577756	11	1127412	C	T	0.335	0.0224117	0.154323	rs2672794	11	MUC2	22992	intergenic	2.549	7	5	9	0	1	0
rs62063670	17	44123248	T	C	0.2406	0.999909	0.846392	rs56072903	14	KANSL1	0	intronic	2.549	3a	4	4	1	1	1
rs2417713	9	109417359	A	G	0.4215	0.0622015	0.183162	rs7874665	10	RP11-308N19.4	0	ncRNA_intronic	2.548	6	14	15	0	0	1
rs62061713	17	44010405	A	G	0.2396	0.999908	0.851396	rs56072903	14	MAPT	0	intronic	2.546	5	1	14	1	1	1
rs2527899	7	99529181	A	G	0.4662	0.0621638	0.195346	rs6963345	9	RP4-604G5.1	0	ncRNA_intronic	2.545	NA	5	14	1	1	1
rs7622276	3	171359337	C	G	0.3936	0.0184008	0.188974	rs3850186	3	PLD1	0	intronic	2.544	5	4	15	1	1	1
rs2249073	11	1273833	T	C	0.496	0.974819	0.205378	rs12280761	11	MUC5B	0	intronic	2.544	NA	5	15	1	1	1
rs36047693	17	43833824	G	C	0.2396	NA	0.851396	rs56072903	14	CRHR1:RP11-105N13.4	0:0	ncRNA_intronic	2.543	5	5	14	1	1	1
rs6435202	2	204610033	A	T	0.07356	0.0197002	0.201387	rs11904512	2	CD28	6397	intergenic	2.542	7	5	15	1	1	1
rs199726619	17	44306628	G	GAA	0.1382	NA	0.444234	rs56072903	14	KANSL1	3894	intergenic	2.541	NA	5	15	1	1	1
rs10953294	7	99587523	T	C	0.1382	0.442799	0.122991	rs6963345	9	AZGP1P1	2364	intergenic	2.54	7	1	14	0	1	1
rs56323832	17	43768633	G	A	0.2396	NA	0.851396	rs56072903	14	CRHR1:RP11-105N13.4	0:0	ncRNA_intronic	2.54	5	7	13	1	1	1
rs2704587	4	89850005	C	T	0.2366	0.630922	0.103042	rs3846287	4	FAM13A	0	intronic	2.539	NA	5	15	1	1	1
rs192668531	11	1463192	C	T	0.02883	NA	0.0564681	rs12280761	11	BRSK2	0	intronic	2.538	5	4	15	1	1	1
rs1467968	17	43986396	C	T	0.2396	0.99981	0.851396	rs56072903	14	MAPT:RP11-669E14.4	0:0	ncRNA_intronic	2.538	5	2	14	1	1	1
rs200012359	11	1267640	C	G	0.02883	NA	0.0798911	rs12280761	11	MUC5B:RP11-532E4.2	0:0	exonic	2.537	5	5	15	1	0	1
rs7788301	7	99782753	C	G	0.2684	0.00571045	0.211048	rs6963345	9	STAG3	0	intronic	2.536	5	5	15	1	1	1
rs1230075	17	43494497	A	G	0.2972	0.044287	0.122468	rs56072903	14	ARHGAP27	0	intronic	2.536	7	4	15	1	1	1
rs12464033	2	204796094	G	A	0.2535	0.00874324	0.161537	rs11904512	2	ICOS	5376	intergenic	2.535	5	5	15	1	1	1
rs35908989	17	43994021	T	C	0.2455	0.0375579	0.0775528	rs56072903	14	MAPT	0	intronic	2.535	5	4	15	1	1	1
rs149197001	17	44500095	A	G	0.3469	NA	0.782342	rs56072903	14	NSFP1	0	ncRNA_intronic	2.535	7	15	15	0	1	0
rs112177474	4	89990373	G	A	0.1928	0.10772	0.143735	rs3846287	4	FAM13A	0	NA	2.534	7	7	15	1	0	1
rs62064364	17	43654468	C	T	0.2366	NA	0.855644	rs56072903	14	DND1P1	8768	intergenic	2.533	4	2	5	0	1	1
rs142262045	11	1339224	G	A	0.03678	0.0565028	0.13557	rs12280761	11	TOLLIP-AS1	7286	intergenic	2.532	6	2	15	1	1	1
rs62055709	17	43762429	C	T	0.2396	NA	0.851396	rs56072903	14	CRHR1:RP11-105N13.4	0:0	ncRNA_intronic	2.532	6	5	14	1	1	1
rs4396076	1	78628527	C	G	0.3439	0.156507	0.339803	rs12406019	1	RNFT1P2	7637	intergenic	2.53	7	5	15	0	1	1
rs6794587	3	171401278	A	G	0.3887	0.0198342	0.172791	rs3850186	3	PLD1	0	intronic	2.528	5	4	15	1	1	1
rs10794296	11	1117611	T	C	0.1968	0.0412108	0.132037	rs7480563	11	MUC2	13191	intergenic	2.528	5	5	14	0	1	1
rs17763515	17	43917818	G	A	0.2396	NA	0.851396	rs56072903	14	MAPT-AS1	3198	intergenic	2.528	5	5	15	1	1	1
rs2435209	17	44061893	G	T	0.3082	0.0441708	0.0981028	rs56072903	14	MAPT	0	intronic	2.528	5	4	15	1	1	1
rs62062137	17	44118848	G	A	0.2406	0.999839	0.846392	rs56072903	14	KANSL1	0	intronic	2.528	5	4	4	1	1	1
rs2305548	3	171405424	G	A	0.3857	0.0215619	0.172004	rs3850186	3	PLD1	0	intronic	2.526	7	4	15	1	1	1
rs62063683	17	44131717	G	A	0.2406	0.999909	0.846392	rs56072903	14	KANSL1	0	intronic	2.526	7	4	5	1	1	1
rs56249299	11	1363670	A	G	0.08151	0.0378795	0.345624	rs12280761	11	TOLLIP-AS1	31732	intergenic	2.524	4	5	14	0	1	1
rs113642707	11	1401309	G	A	0.1431	0.391416	0.489996	rs12280761	11	BRSK2	9819	intergenic	2.524	7	5	14	1	1	1
rs112316427	2	204571708	A	T	0.02286	0.00874605	0.083776	rs11904512	2	CD28	0	intronic	2.523	6	1	15	1	0	1
rs11737657	4	90078476	A	G	0.4364	NA	0.111655	rs3846287	4	RNU6-907P	26371	intergenic	2.523	6	5	15	0	1	1
rs111985258	17	43795859	A	G	0.2396	NA	0.851396	rs56072903	14	CRHR1:RP11-105N13.4	0:0	ncRNA_intronic	2.523	7	5	14	1	1	1
rs138982333	2	204044016	C	T	0.02982	0.00703874	0.078759	rs11904512	2	NBEAL1	0	intronic	2.521	7	4	5	1	1	1
rs200531133	11	1269763	C	A	0.02087	NA	0.0532137	rs12280761	11	MUC5B:RP11-532E4.2	0:0	exonic	2.521	5	5	15	1	0	1
rs1918799	17	44218242	C	T	0.2406	0.999775	0.846392	rs56072903	14	KANSL1	0	intronic	2.521	NA	2	5	1	1	1
rs140857099	17	44690424	A	G	0.3141	NA	0.0858923	rs56072903	14	NSF	0	intronic	2.52	6	15	15	1	1	0
rs5775407	1	77942156	TAAA	T	0.1541	NA	0.0530043	rs12406019	1	AK5	0	intronic	2.519	NA	2	15	1	1	1
rs2055795	17	43951995	C	T	0.2396	NA	0.851396	rs56072903	14	MAPT-AS1	0	ncRNA_intronic	2.517	7	7	14	0	1	1
rs115025749	2	204626509	A	G	0.02286	NA	0.083776	rs11904512	2	KRT18P39	2508	intergenic	2.516	6	4	15	0	0	1
rs79964594	4	89898712	T	C	0.05964	0.00676521	0.0512607	rs3846287	4	FAM13A	0	intronic	2.516	7	5	15	1	1	1
rs151012614	7	99486032	C	T	0.4801	NA	0.192596	rs6963345	9	TRIM4	0	intronic	2.515	7	5	5	1	1	1
rs12348798	9	109533699	C	T	0.1402	0.00772664	0.0923026	rs7874665	10	RP11-308N19.5	48487	intergenic	2.513	7	5	15	0	0	1
rs62063852	17	44074581	A	G	0.2406	0.999893	0.846392	rs56072903	14	MAPT	0	intronic	2.512	5	4	15	1	1	1
rs10514901	17	44194735	G	T	0.2406	0.999881	0.846392	rs56072903	14	KANSL1	0	intronic	2.512	1f	5	5	1	1	1
rs2458210	17	44298102	G	A	0.2406	0.999801	0.846392	rs56072903	14	KANSL1	0	intronic	2.512	NA	4	5	1	1	1
rs62055704	17	43760577	G	A	0.2396	NA	0.851396	rs56072903	14	CRHR1:RP11-105N13.4	0:0	ncRNA_intronic	2.511	7	5	14	1	1	1
rs72687200	1	78635659	T	A	0.1292	0.0193341	0.0914269	rs12406019	1	RNFT1P2	505	downstream	2.51	6	5	15	0	1	1
rs138086911	11	1273160	G	A	0.03479	0.0511886	0.121141	rs12280761	11	MUC5B	0	intronic	2.51	5	5	15	1	0	1
rs2744372	6	7554466	A	G	0.2515	0.0164351	0.0845815	rs2076295	7	DSP	0	intronic	2.509	2b	1	14	1	1	1
rs7761620	6	160271106	T	G	0.3439	0.0559082	0.101056	rs8191738	8	PNLDC1	29369	intergenic	2.508	7	5	15	0	1	1
rs2037442	17	43551672	T	C	0.4732	NA	0.101695	rs56072903	14	PLEKHM1	0	intronic	2.507	NA	4	5	1	1	1
rs62054418	17	43816306	G	A	0.2396	NA	0.851396	rs56072903	14	CRHR1:RP11-105N13.4	0:0	ncRNA_intronic	2.506	7	5	14	1	1	1
rs554105021	17	44482352	T	G	0.34	NA	0.746121	rs56072903	14	NSFP1	0	ncRNA_intronic	2.506	NA	5	15	0	1	0
rs5820592	17	43804772	TCC	T	0.325	NA	0.0927659	rs56072903	14	CRHR1:RP11-105N13.4	0:0	ncRNA_intronic	2.505	NA	9	14	1	1	1
rs113537106	17	44016462	A	G	0.2396	0.999908	0.851396	rs56072903	14	MAPT	0	intronic	2.502	6	5	14	1	1	1
rs12949906	17	47847079	A	G	0.333	0.0292924	0.0634341	rs75432325	15	FAM117A	0	intronic	2.502	6	5	15	1	1	1
rs2429440	17	44342563	A	G	0.2097	NA	0.85582	rs56072903	14	RP11-259G18.1	1839	intergenic	2.5	NA	2	7	1	1	1
rs56184523	11	1280099	T	A	0.03777	NA	0.128278	rs12280761	11	MUC5B	0	intronic	2.498	5	1	15	1	0	1
rs189922395	2	204642102	A	T	0.02187	0.00790195	0.0750434	rs11904512	2	NPM1P33	3876	intergenic	2.495	7	5	15	0	0	1
rs4708854	6	160400786	G	A	0.1342	0.398325	0.685445	rs8191738	8	IGF2R	0	intronic	2.495	4	2	7	1	1	1
rs557006396	17	44533574	G	A	0.3917	NA	0.132424	rs56072903	14	NSFP1	0	ncRNA_intronic	2.493	NA	5	15	0	1	0
4:89745856:A:ATTAT	4	89745856	A	ATTAT	0.2664	NA	0.060668	rs3846287	4	FAM13A	0	intronic	2.492	NA	5	15	1	1	1
rs4627402	17	43932741	C	T	0.2376	NA	0.849962	rs56072903	14	MAPT-AS1	0	ncRNA_intronic	2.492	5	5	14	1	1	1
rs62058968	17	44001228	G	A	0.2396	0.999909	0.851396	rs56072903	14	MAPT	0	intronic	2.492	4	2	14	1	1	1
rs76167437	17	44356436	T	C	0.1938	NA	0.774937	rs56072903	14	ARL17B	0	intronic	2.492	NA	5	15	1	1	1
rs8071011	17	43488382	C	T	0.1968	0.996134	0.554669	rs56072903	14	ARHGAP27	0	intronic	2.491	2b	1	7	1	1	1
rs56100031	17	44155157	C	T	0.2406	0.999908	0.846392	rs56072903	14	KANSL1	0	intronic	2.491	6	4	5	1	1	1
rs11771266	7	99581408	C	A	0.4115	0.745117	0.592033	rs6963345	9	AZGP1P1	0	ncRNA_exonic	2.49	5	6	15	1	1	1
rs62061711	17	44007764	T	C	0.2396	0.995695	0.851396	rs56072903	14	MAPT	0	intronic	2.49	7	5	15	1	1	1
rs17760817	17	43750137	G	C	0.2396	NA	0.851396	rs56072903	14	CRHR1:RP11-105N13.4	0:0	ncRNA_intronic	2.489	5	5	14	1	1	1
rs10484325	6	7557048	T	C	0.1421	0.0833454	0.151177	rs2076295	7	DSP	0	intronic	2.488	7	4	14	1	1	1
rs2272344	7	99786819	C	T	0.2684	0.00568622	0.211048	rs6963345	9	STAG3	0	intronic	2.488	4	5	15	1	1	1
rs9535103	13	49447153	T	A	0.4274	0.0250498	0.0967372	rs2596242	12	AL161421.1	57102	intergenic	2.488	7	5	15	0	1	1
rs6424717	1	78626050	T	C	0.3439	0.0782426	0.339803	rs12406019	1	RNFT1P2	10114	intergenic	2.483	5	5	15	0	1	1
rs150893199	4	90016319	A	G	0.2763	0.0796979	0.307807	rs3846287	4	FAM13A	0	NA	2.483	7	14	15	1	1	1
rs62064670	17	44085852	T	A	0.2406	0.999905	0.846392	rs56072903	14	MAPT	0	intronic	2.482	5	5	15	1	1	1
rs1246632	4	89822166	C	T	0.2356	0.535128	0.0997047	rs3846287	4	FAM13A	0	intronic	2.481	7	5	15	1	1	1
rs7479474	11	1106566	A	G	0.09443	0.179625	0.111203	rs7480563	11	MUC2	2146	intergenic	2.481	NA	5	15	1	1	1
rs62060853	17	44160592	G	A	0.2406	0.999908	0.846392	rs56072903	14	KANSL1	0	intronic	2.481	7	2	5	1	1	1
rs59924504	4	90056332	T	C	0.2048	0.0183798	0.148182	rs3846287	4	RNU6-907P	4227	intergenic	2.48	3a	2	15	0	1	1
rs62073157	17	44334052	G	A	0.2416	0.999949	0.839059	rs56072903	14	RP11-259G18.3	2864	intergenic	2.479	5	5	15	0	1	1
rs60040877	11	1141251	AGTGT	A	0.3489	NA	0.142912	rs2672794	11	MUC5AC	10328	intergenic	2.478	NA	5	15	0	0	1
rs516834	13	49504810	T	C	0.3638	0.898329	0.995906	rs2596242	12	AL161421.1	461	upstream	2.478	NA	7	15	0	1	0
rs1528075	17	44220454	T	G	0.2416	0.999777	0.832452	rs56072903	14	KANSL1	0	intronic	2.477	NA	2	5	1	1	1
rs7209664	17	44687411	T	C	0.3201	NA	0.0869747	rs56072903	14	NSF	0	intronic	2.477	6	15	15	1	1	0
rs6532118	4	90072258	C	T	0.09642	0.00582557	0.0732319	rs3846287	4	RNU6-907P	20153	intergenic	2.476	6	5	15	0	1	1
rs72846383	11	1312518	C	T	0.1889	0.996493	0.388505	rs72849408	11	TOLLIP	0	intronic	2.476	5	4	4	1	1	1
rs6905532	6	160265089	C	A	0.3529	0.0626452	0.100177	rs8191738	8	PNLDC1	23352	intergenic	2.475	6	5	15	0	1	1
rs491042	1	79021863	G	A	0.2495	0.101443	0.10032	rs12406019	1	PTGFR	16428	intergenic	2.473	6	9	15	0	1	1
rs74682426	5	1289975	C	A	0.1531	NA	0.224639	rs7726159	5	TERT	0	intronic	2.473	6	5	14	1	0	1
rs2668657	17	44282892	T	C	0.2425	0.999705	0.841329	rs56072903	14	KANSL1	0	intronic	2.473	6	4	5	1	1	1
rs7796006	7	99648606	G	A	0.327	0.525152	0.347629	rs6963345	9	ZSCAN21	0	intronic	2.472	6	1	5	1	1	1
rs231737	2	204693302	G	T	0.06759	0.0201492	0.175161	rs11904512	2	CTLA4	39206	intergenic	2.47	5	5	15	0	1	1
rs146763375	11	1117004	CCCTCTTCCCTCCTTCCTT	C	0.3429	NA	0.110246	rs7480563	11	MUC2	12584	intergenic	2.47	NA	5	15	0	0	1
rs62062797	17	44027366	T	G	0.2396	0.999909	0.851396	rs56072903	14	MAPT	0	intronic	2.47	2b	5	13	1	1	1
rs17100758	1	78033612	C	T	0.2714	0.0429683	0.0816282	rs12406019	1	ZZZ3	0	intronic	2.469	5	4	4	1	1	1
rs7545202	1	79045358	C	T	0.2316	0.0257065	0.0953842	rs12406019	1	PTGFR	39923	intergenic	2.468	7	14	15	0	1	1
rs117499775	17	44078618	T	C	0.04175	0.0812635	0.130559	rs56072903	14	MAPT	0	intronic	2.468	7	4	15	1	1	1
rs2532272	17	44247673	G	A	0.2416	0.999811	0.843811	rs56072903	14	KANSL1	0	intronic	2.466	NA	4	4	1	1	1
rs2696581	17	44227186	G	A	0.2406	0.999768	0.846392	rs56072903	14	KANSL1	0	intronic	2.465	NA	4	5	1	1	1
rs79193046	17	43967562	T	C	0.2396	NA	0.851396	rs56072903	14	MAPT-AS1	0	ncRNA_intronic	2.464	6	5	14	1	1	1
rs7023136	9	109344650	C	G	0.3738	0.0257544	0.0755417	rs7874665	10	RP11-308N19.1	0	ncRNA_intronic	2.463	7	5	15	0	0	1
rs61867524	11	1148527	T	C	0.4672	NA	0.070217	rs12802931	11	MUC5AC	3052	intergenic	2.463	3a	2	15	1	0	1
rs2206944	6	160343190	C	T	0.2475	0.145563	0.284733	rs8191738	8	MAS1	14081	intergenic	2.462	NA	5	15	0	1	1
rs55943606	17	43968874	A	G	0.2396	NA	0.851396	rs56072903	14	MAPT-AS1	0	ncRNA_intronic	2.462	6	5	14	1	1	1
rs2237102	6	7552145	A	G	0.2505	0.017051	0.0823236	rs2076295	7	DSP	0	intronic	2.461	4	2	14	1	1	1
rs2525546	7	99551944	C	T	0.2813	0.00710728	0.122799	rs6963345	9	SNORA40	2162	intergenic	2.461	6	5	14	0	1	1
rs10978542	9	109328021	C	T	0.4085	0.0175683	0.0623693	rs7874665	10	RP11-308N19.1	0	ncRNA_intronic	2.461	7	9	15	0	0	1
rs61028684	17	43548388	T	TG	0.4702	NA	0.0944479	rs56072903	14	PLEKHM1	0	intronic	2.46	NA	4	5	1	1	0
rs1708660	4	89956164	A	G	0.3827	0.00671913	0.0873248	rs3846287	4	FAM13A	0	intronic	2.458	NA	5	15	1	1	1
rs17573607	17	44083081	G	A	0.2396	0.999902	0.839922	rs56072903	14	MAPT	0	intronic	2.458	6	4	15	1	1	1
rs117987727	2	204603032	G	A	0.02286	0.0346374	0.083776	rs11904512	2	CD28	0	UTR3	2.457	6	2	15	1	0	1
rs192252295	17	43702296	T	C	0.2386	NA	0.844925	rs56072903	14	CRHR1-IT1:CRHR1:RP11-105N13.4	0:0:0	ncRNA_intronic	2.457	7	4	5	1	1	1
rs2316783	17	44010118	G	C	0.2396	NA	0.851396	rs56072903	14	MAPT	0	intronic	2.457	6	5	14	1	1	1
rs10514903	17	44206646	C	G	0.2406	0.999892	0.846392	rs56072903	14	KANSL1	0	intronic	2.457	1f	2	5	1	1	1
rs6681088	1	78788275	T	C	0.4672	0.0102575	0.050398	rs12406019	1	RP11-183M13.1:PTGFR	0:0	ncRNA_intronic	2.455	6	5	15	1	1	1
rs56110538	17	43768727	G	A	0.2396	NA	0.851396	rs56072903	14	CRHR1:RP11-105N13.4	0:0	ncRNA_intronic	2.455	5	7	13	1	1	1
rs2882973	2	204746942	T	C	0.3052	0.017364	0.0635726	rs11904512	2	CTLA4	8258	intergenic	2.454	7	5	15	1	1	1
rs12002898	9	109478331	A	G	0.4583	0.68004	0.31109	rs7874665	10	RP11-308N19.5	6299	intergenic	2.454	6	5	15	0	1	1
rs140219473	11	1454111	T	C	0.341	NA	0.0773753	rs72849408	11	BRSK2	0	intronic	2.454	6	5	15	1	0	1
rs2994377	13	49639149	T	G	0.2952	0.0309573	0.337003	rs2596242	12	FNDC3A	0	intronic	2.454	7	4	15	1	1	0
rs12409525	1	78708393	T	C	0.1014	0.00817129	0.0571476	rs12406019	1	RP11-183M13.1	0	ncRNA_intronic	2.453	7	5	15	0	1	1
rs199505	17	44859410	G	A	0.2177	NA	0.723379	rs56072903	14	WNT3	0	intronic	2.453	1f	4	14	1	1	1
rs11021915	11	1336570	C	G	0.02386	0.0119292	0.0683533	rs12280761	11	TOLLIP-AS1	4632	intergenic	2.452	7	5	15	1	1	1
rs558426456	17	44099856	G	GC	0.2406	NA	0.846392	rs56072903	14	MAPT	0	intronic	2.451	NA	4	5	1	1	1
rs41401046	11	1082424	G	A	0.09443	0.00995102	0.0534556	rs7480563	11	MUC2	0	intronic	2.45	5	5	15	1	1	0
rs3181094	2	204569717	G	T	0.2495	0.134515	0.489556	rs11904512	2	CD28	1480	intergenic	2.449	5	2	15	1	1	1
rs1724435	17	43658139	T	A	0.496	NA	0.174853	rs56072903	14	DND1P1	5097	intergenic	2.449	6	3	5	0	1	1
rs8191890	6	160495055	A	C	0.1272	0.0303323	0.147806	rs8191738	8	IGF2R	0	intronic	2.448	1f	4	4	1	1	1
rs149574814	11	1461077	C	T	0.02783	0.928974	0.938168	rs116913822	11	BRSK2	0	intronic	2.448	5	4	15	1	0	1
rs550841458	17	43714190	A	T	0.2396	NA	0.851396	rs56072903	14	CRHR1-IT1:CRHR1:RP11-105N13.4	0:0:0	ncRNA_exonic	2.448	NA	4	4	1	1	1
rs13140481	4	89907744	T	C	0.1839	0.0444595	0.2785	rs3846287	4	FAM13A	0	intronic	2.447	7	4	15	1	1	1
rs80058880	11	1213311	C	A	0.05765	NA	0.084831	rs12802931	11	MUC5AC	0	intergenic	2.446	4	3	13	1	0	0
rs146539054	11	1274003	T	C	0.03777	0.0692952	0.128278	rs12280761	11	MUC5B	0	intronic	2.446	4	5	15	1	0	1
rs62054383	17	43802907	T	C	0.2396	NA	0.851396	rs56072903	14	CRHR1:RP11-105N13.4	0:0	ncRNA_intronic	2.444	5	9	14	1	1	1
rs11708205	3	171471364	T	C	0.1392	0.0172877	0.0577214	rs3850186	3	PLD1	0	intronic	2.443	4	2	15	1	1	1
rs12647781	4	90056378	A	T	0.08946	0.0759428	0.0987412	rs3846287	4	RNU6-907P	4273	intergenic	2.443	4	2	15	0	1	1
rs62055516	17	43956390	T	C	0.2396	NA	0.851396	rs56072903	14	MAPT-AS1	0	ncRNA_intronic	2.442	7	14	14	0	1	1
rs142704702	2	204560572	C	T	0.04573	NA	0.115379	rs11904512	2	CD28	10625	intergenic	2.441	4	5	15	0	1	1
rs6445017	3	171437822	C	T	0.2555	0.0659368	0.439602	rs3850186	3	PLD1	0	intronic	2.441	7	4	5	1	1	1
rs6465759	7	99587980	T	C	0.4632	0.802769	0.59171	rs6963345	9	RP4-604G5.3	2039	intergenic	2.441	5	1	15	0	1	1
rs3110331	17	44318575	T	G	0.2465	NA	0.829727	rs56072903	14	RP11-259G18.2	2396	intergenic	2.441	NA	5	15	0	1	1
rs570804960	17	44347561	T	C	0.2008	NA	0.821423	rs56072903	14	RP11-259G18.1	1500	intergenic	2.441	NA	5	15	1	1	1
rs10518577	1	79055390	C	T	0.2386	0.0223307	0.0882957	rs12406019	1	IFI44L	30216	intergenic	2.44	5	5	15	0	1	1
rs3777416	6	160400196	A	G	0.165	0.206869	0.511149	rs8191738	8	IGF2R	0	intronic	2.44	NA	2	7	1	1	1
rs5743970	11	1309783	T	C	0.0507	0.103683	0.163132	rs12280761	11	TOLLIP	0	intronic	2.44	NA	4	4	1	1	1
rs11097204	4	89887281	G	A	0.4652	0.162849	0.188821	rs3846287	4	FAM13A	0	intronic	2.439	6	5	15	1	1	1
rs2704579	4	89946432	G	A	0.09046	0.00892822	0.114729	rs3846287	4	FAM13A	0	intronic	2.439	NA	4	15	1	1	1
rs543821315	17	44331297	G	T	0.2406	NA	0.832566	rs56072903	14	RP11-259G18.3	5619	intergenic	2.439	NA	1	15	0	1	1
rs3975750	17	43685291	CA	C	0.2485	NA	0.810074	rs56072903	14	RPS26P8	617	upstream	2.437	NA	14	15	0	1	1
rs56299858	17	43939659	G	A	0.2396	NA	0.851396	rs56072903	14	MAPT-AS1	0	ncRNA_intronic	2.435	4	5	14	0	1	1
rs568329287	3	171525084	C	CA	0.2903	NA	0.41819	rs3850186	3	PLD1:PP13439	0:0	intronic	2.434	NA	2	5	1	1	1
rs62063680	17	44131559	C	A	0.2406	0.999905	0.846392	rs56072903	14	KANSL1	0	intronic	2.433	5	4	5	1	1	1
rs11162437	1	78706022	A	G	0.4314	0.0369074	0.305439	rs12406019	1	RP11-183M13.1	0	ncRNA_intronic	2.432	5	5	15	0	1	1
rs10766340	11	1388199	C	T	0.2336	0.00574164	0.0547575	rs2672794	11	BRSK2	22929	intergenic	2.432	2b	9	9	0	1	0
rs35446435	17	44290493	T	TA	0.1431	NA	0.0656313	rs56072903	14	KANSL1	0	intronic	2.432	NA	2	5	1	1	1
rs61867606	11	1408384	C	T	0.03976	0.112961	0.10632	rs12280761	11	BRSK2	2744	intergenic	2.431	5	5	14	1	1	1
rs62054814	17	43921572	T	A	0.2396	NA	0.851396	rs56072903	14	MAPT-AS1	0	ncRNA_intronic	2.431	5	5	15	1	1	1
rs1708684	4	89961779	G	T	0.3827	0.00689364	0.0873248	rs3846287	4	FAM13A	0	intronic	2.43	NA	5	15	1	1	1
rs6910829	6	160266444	G	A	0.3479	0.0535259	0.101443	rs8191738	8	PNLDC1	24707	intergenic	2.429	5	5	15	0	1	1
rs2040787	7	99544894	A	C	0.2823	0.00775445	0.125246	rs6963345	9	RP4-604G5.1	0	ncRNA_intronic	2.427	7	5	15	0	1	1
rs2004673	17	44075099	T	C	0.2406	0.999902	0.846392	rs56072903	14	MAPT	0	intronic	2.427	4	4	15	1	1	1
rs76820235	4	89925101	C	T	0.08946	0.016712	0.115103	rs3846287	4	FAM13A	0	intronic	2.426	7	4	5	1	1	1
rs7995616	13	49627856	C	T	0.3032	0.012178	0.346291	rs2596242	12	FNDC3A	0	intronic	2.426	5	5	15	1	1	0
rs61572747	17	43460891	A	G	0.2893	NA	0.269268	rs56072903	14	ARHGAP27	10383	intergenic	2.426	5	5	15	0	1	1
rs62061823	17	44188645	C	T	0.2406	0.999881	0.846392	rs56072903	14	KANSL1	0	intronic	2.426	7	5	5	1	1	1
rs79772780	17	44189855	G	A	0.2296	0.999886	0.774834	rs56072903	14	KANSL1	0	intronic	2.426	7	5	5	1	1	1
rs553855497	17	44132237	G	T	0.04473	NA	0.0942264	rs56072903	14	KANSL1	0	intronic	2.425	NA	4	5	1	0	1
rs10932030	2	204803483	C	T	0.02684	0.00533564	0.0596236	rs11904512	2	ICOS	0	intronic	2.423	5	1	15	1	0	1
rs4727455	7	100070680	G	A	0.163	0.019005	0.13998	rs6963345	9	TSC22D4	0	intronic	2.423	2b	2	6	1	1	1
rs241042	17	43712657	T	C	0.2396	NA	0.851396	rs56072903	14	CRHR1-IT1:CRHR1:RP11-105N13.4	0:0:0	ncRNA_intronic	2.423	NA	4	5	1	1	1
rs56234850	17	44060248	G	A	0.2406	0.999889	0.846392	rs56072903	14	MAPT	0	intronic	2.423	5	4	15	1	1	1
rs8191722	6	160426459	T	G	0.1352	0.319607	0.73634	rs8191738	8	IGF2R:AIRN	0:0	ncRNA_exonic	2.421	5	1	5	1	1	1
rs117288029	11	1401728	C	A	0.0328	0.0473834	0.0979842	rs12280761	11	BRSK2	9400	intergenic	2.42	5	5	14	1	1	1
rs9898183	17	47907383	G	C	0.0507	0.477434	0.63432	rs75432325	15	KAT7	924	downstream	2.42	5	4	4	1	1	1
rs9355753	6	160265498	G	A	0.3529	0.0474728	0.100177	rs8191738	8	PNLDC1	23761	intergenic	2.418	5	5	15	0	1	1
rs9591235	13	49628281	T	A	0.3012	0.0120817	0.351022	rs2596242	12	FNDC3A	0	intronic	2.418	6	1	15	1	1	0
rs62064646	17	43500587	G	A	0.1958	NA	0.556403	rs56072903	14	ARHGAP27	0	intronic	2.418	6	4	15	1	1	1
rs12044050	1	78783161	T	A	0.1501	0.0279951	0.0622157	rs12406019	1	RP11-183M13.1:PTGFR	0:0	ncRNA_intronic	2.417	7	7	15	1	1	1
rs2045517	4	89870964	C	T	0.4006	0.905216	0.53642	rs3846287	4	FAM13A	0	intronic	2.417	3a	5	15	1	1	1
rs147650581	17	44305800	C	A	0.1421	NA	0.064218	rs56072903	14	KANSL1	3066	intergenic	2.417	7	5	15	1	1	1
rs66604210	6	7610922	GATTGAAAATGTT	G	0.17	NA	0.0920182	rs2076295	7	SNRNP48	0	UTR3	2.416	NA	4	5	1	1	1
rs113934115	17	43847039	C	T	0.2396	NA	0.851396	rs56072903	14	CRHR1:RP11-105N13.4	0:0	ncRNA_intronic	2.416	7	5	14	1	1	0
rs62062813	17	44032956	G	A	0.2396	0.999923	0.851396	rs56072903	14	MAPT	0	intronic	2.416	4	5	14	1	1	1
rs1528074	17	44234060	A	G	0.2406	0.999778	0.846392	rs56072903	14	KANSL1	0	intronic	2.415	NA	2	7	1	1	1
rs11097208	4	89919199	G	C	0.2048	0.333205	0.203173	rs3846287	4	FAM13A	0	intronic	2.413	7	4	15	1	1	1
rs10766341	11	1388220	G	T	0.2336	0.00571423	0.0547575	rs2672794	11	BRSK2	22908	intergenic	2.412	5	9	9	0	1	0
rs77084869	17	43982903	A	G	0.2396	0.996389	0.851396	rs56072903	14	MAPT	0	intronic	2.411	6	5	14	1	1	1
rs549266378	17	44573873	G	T	0.3131	NA	0.101448	rs56072903	14	RP11-995C19.2	7438	intergenic	2.409	NA	4	15	0	1	0
rs10512348	9	109446610	T	A	0.3201	0.188708	0.321868	rs7874665	10	RP11-308N19.4	0	ncRNA_intronic	2.408	7	5	15	0	0	1
rs146712066	17	43970012	C	CAG	0.2396	NA	0.851396	rs56072903	14	MAPT-AS1	0	ncRNA_intronic	2.408	NA	5	14	1	1	1
rs677875	1	78670286	G	C	0.2147	NA	0.17595	rs12406019	1	RP11-183M13.1	24996	intergenic	2.407	7	8	15	0	1	1
rs2693363	17	43651422	T	C	0.494	NA	0.186661	rs56072903	14	RP11-798G7.6	10825	intergenic	2.407	2b	2	15	0	1	1
rs62054843	17	43937184	T	C	0.2396	NA	0.851396	rs56072903	14	MAPT-AS1	0	ncRNA_intronic	2.407	6	5	14	0	1	1
rs56719325	4	89968905	C	T	0.1938	0.111669	0.143135	rs3846287	4	FAM13A	0	intronic	2.406	6	5	15	1	0	1
rs241029	17	43734643	T	C	0.2396	NA	0.851396	rs56072903	14	CRHR1:RP11-105N13.4	0:0	ncRNA_intronic	2.406	NA	5	14	1	1	1
rs17660251	17	44166646	C	T	0.2406	0.999898	0.846392	rs56072903	14	KANSL1	0	intronic	2.406	6	4	5	1	1	1
rs149408097	3	171314027	G	GTAA	0.1938	NA	0.280739	rs3850186	3	PLD1	4167	intergenic	2.405	NA	5	15	1	1	1
rs553066030	17	43881123	CGTGTGTGTGT	C	0.4652	NA	0.137494	rs56072903	14	CRHR1:RP11-105N13.4	0:0	ncRNA_intronic	2.405	NA	5	14	1	1	0
rs2696571	17	44237372	G	C	0.2406	0.999786	0.846392	rs56072903	14	KANSL1	0	intronic	2.405	NA	4	7	1	1	1
rs137876410	17	44047449	CCCAT	C	0.2435	NA	0.831582	rs56072903	14	MAPT	0	intronic	2.404	NA	4	14	1	1	1
rs539635061	17	44128754	G	GA	0.2406	NA	0.846392	rs56072903	14	KANSL1	0	intronic	2.404	NA	4	4	1	1	1
rs55987745	4	90017442	G	A	0.1918	0.01299	0.14055	rs3846287	4	FAM13A	0	NA	2.403	7	5	15	1	0	1
rs12649368	4	89791154	T	C	0.3956	0.012266	0.17078	rs3846287	4	FAM13A	0	intronic	2.402	6	5	15	1	1	1
rs9307062	4	89949228	T	G	0.3827	0.00674008	0.0873248	rs3846287	4	FAM13A	0	intronic	2.402	6	4	15	1	1	1
4:89791982:A:T	4	89791982	T	A	0.3956	NA	0.17078	rs3846287	4	FAM13A	0	intronic	2.401	NA	5	15	1	1	1
rs643024	17	43690468	C	T	0.2406	NA	0.846392	rs56072903	14	RPS26P8	4118	intergenic	2.4	5	14	15	1	1	1
rs530297086	17	43933223	TAAC	T	0.1938	NA	0.0912018	rs56072903	14	MAPT-AS1	0	ncRNA_intronic	2.4	NA	5	14	1	1	1
rs3843979	3	171533283	T	G	0.2505	NA	0.636314	rs3850186	3	PLD1	4542	intergenic	2.399	7	5	15	1	1	1
rs12122686	1	78264259	A	G	0.1332	0.0106082	0.0946943	rs12406019	1	FAM73A	0	intronic	2.398	6	4	5	1	1	1
rs543893750	17	43675489	A	T	0.2724	NA	0.692024	rs56072903	14	RP11-707O23.5	2745	intergenic	2.397	NA	5	15	0	1	1
rs62063687	17	44132592	A	G	0.2406	0.999905	0.846392	rs56072903	14	KANSL1	0	intronic	2.397	6	4	5	1	1	1
rs62057063	17	43856730	C	T	0.2396	NA	0.851396	rs56072903	14	CRHR1:RP11-105N13.4	0:0	ncRNA_intronic	2.396	7	5	14	1	1	0
rs590309	1	78994929	T	C	0.2584	0.0285583	0.097473	rs12406019	1	PTGFR	0	intronic	2.395	7	5	15	1	1	1
rs116658236	2	204158824	C	T	0.03877	0.0110709	0.0612818	rs11904512	2	CYP20A1	0	intronic	2.394	7	4	5	1	1	1
rs11022521	11	1349814	A	G	0.0497	0.0326816	0.169836	rs12280761	11	TOLLIP-AS1	17876	intergenic	2.394	5	9	9	0	1	1
rs11806197	1	77964855	A	G	0.171	0.613496	0.0659124	rs12406019	1	AK5	0	intronic	2.393	5	5	15	1	1	1
rs139281630	6	160325806	G	A	0.01193	NA	0.092555	rs8191738	8	MAS1	2167	intergenic	2.393	4	5	15	1	0	1
rs413519	17	43685826	A	G	0.2406	NA	0.846392	rs56072903	14	RPS26P8	82	upstream	2.393	NA	14	15	0	1	1
rs565950285	2	204530997	A	AAT	0.4543	NA	0.25188	rs11904512	2	AC125238.3	5900	intergenic	2.392	NA	5	15	0	0	1
rs76761706	17	43776741	T	C	0.2396	NA	0.851396	rs56072903	14	CRHR1:RP11-105N13.4	0:0	ncRNA_intronic	2.391	NA	9	14	1	1	1
rs62055903	17	43846668	C	A	0.2396	NA	0.851396	rs56072903	14	CRHR1:RP11-105N13.4	0:0	ncRNA_intronic	2.391	7	5	14	1	1	0
rs17688205	17	43766352	G	C	0.2406	NA	0.837367	rs56072903	14	CRHR1:RP11-105N13.4	0:0	ncRNA_intronic	2.39	1f	7	14	1	1	1
rs62057101	17	43885291	G	A	0.2396	NA	0.851396	rs56072903	14	CRHR1:RP11-105N13.4	0:0	ncRNA_intronic	2.39	7	5	14	1	1	0
rs5743859	11	1329275	G	A	0.1759	0.024432	0.103145	rs12280761	11	TOLLIP	0	intronic	2.389	NA	1	7	1	1	1
rs369209138	17	43680850	G	C	0.2406	NA	0.846392	rs56072903	14	RP11-707O23.5	1143	intergenic	2.389	7	5	15	0	1	1
rs17688767	17	43777542	A	G	0.2396	NA	0.851396	rs56072903	14	CRHR1:RP11-105N13.4	0:0	ncRNA_intronic	2.389	1f	7	14	1	1	1
rs528886893	17	44412993	C	T	0.4722	NA	0.11543	rs56072903	14	ARL17B:LRRC37A	0:0	intronic	2.389	NA	5	15	1	1	0
rs62061720	17	44013189	C	T	0.2396	0.999909	0.851396	rs56072903	14	MAPT	0	intronic	2.388	5	1	14	1	1	1
rs2532413	17	44294983	C	A	0.2406	NA	0.846392	rs56072903	14	KANSL1	0	intronic	2.388	NA	4	5	1	1	1
rs80193476	7	99433590	A	T	0.04771	0.0126907	0.0691429	rs6963345	9	CYP3A43	0	intronic	2.387	5	5	15	1	1	1
rs573314899	17	43665379	T	C	0.2425	NA	0.812901	rs56072903	14	DND1P1	1083	intergenic	2.387	NA	5	15	0	1	1
rs7394830	11	1408892	A	G	0.33	NA	0.194028	rs72849408	11	BRSK2	2236	intergenic	2.386	4	5	13	1	1	1
rs6953580	7	99825275	A	G	0.2276	0.335502	0.182722	rs6963345	9	GATS:GATS	0:0	ncRNA_intronic	2.385	6	4	5	1	1	1
rs142834416	17	44472833	A	G	0.2565	NA	0.0875482	rs56072903	14	NSFP1	0	ncRNA_intronic	2.381	6	5	15	0	1	0
rs2075785	5	1278584	C	T	0.1193	0.99801	0.0791145	rs7726159	5	TERT	0	intronic	2.379	NA	4	15	1	0	1
rs56178230	17	43817832	G	A	0.2396	NA	0.851396	rs56072903	14	CRHR1:RP11-105N13.4	0:0	ncRNA_intronic	2.377	4	5	14	1	1	1
rs140997625	17	44412252	T	C	0.34	NA	0.635787	rs56072903	14	ARL17B:LRRC37A	0:0	intronic	2.376	6	5	15	1	1	0
rs513245	1	78608697	C	A	0.2455	NA	0.202167	rs12406019	1	GIPC2	4563	intergenic	2.375	NA	2	15	1	1	1
rs2525550	7	99533178	C	T	0.3419	0.02213	0.140575	rs6963345	9	RP4-604G5.1	0	ncRNA_intronic	2.374	1f	4	14	1	1	1
rs671229	1	78687581	T	G	0.3598	NA	0.330554	rs12406019	1	RP11-183M13.1	7701	intergenic	2.373	NA	5	15	0	1	1
rs28678421	11	1229005	A	G	0.2366	0.96174	0.182134	rs2672794	11	MUC5AC	6640	intergenic	2.373	4	5	15	1	0	1
rs74610824	4	89760151	T	C	0.1849	0.06596	0.148293	rs3846287	4	FAM13A	0	intronic	2.371	6	5	15	1	1	1
rs7697921	4	89908661	C	G	0.3101	0.127425	0.340743	rs3846287	4	FAM13A	0	intronic	2.371	7	4	15	1	1	1
rs4283261	17	44089921	C	T	0.2416	0.999908	0.843811	rs56072903	14	MAPT	0	intronic	2.371	5	2	15	1	1	1
rs7616441	3	171447592	T	G	0.2584	0.065124	0.425101	rs3850186	3	PLD1	0	intronic	2.37	6	4	5	1	1	1
rs55944295	9	109496982	CA	C	0.1918	NA	0.0524396	rs7874665	10	RP11-308N19.5	11770	intergenic	2.37	NA	5	15	0	0	1
rs555004083	4	89963252	C	A	0.1093	NA	0.0762802	rs3846287	4	FAM13A	0	intronic	2.369	NA	5	15	1	0	1
rs4587522	1	78628437	T	A	0.3439	NA	0.339803	rs12406019	1	RNFT1P2	7727	intergenic	2.368	6	5	15	0	1	1
rs66537050	4	89730804	AATG	A	0.4394	NA	0.0554435	rs3846287	4	FAM13A	0	intronic	2.368	NA	1	15	1	1	1
rs577302474	17	43681824	A	G	0.2097	NA	0.702253	rs56072903	14	RP11-707O23.5	2117	intergenic	2.368	NA	5	15	0	1	1
rs78454137	17	43785096	G	A	0.2366	NA	0.832106	rs56072903	14	CRHR1:RP11-105N13.4	0:0	ncRNA_intronic	2.368	6	5	14	1	1	1
rs12644568	4	90030058	G	A	0.4443	0.00843709	0.1351	rs3846287	4	FAM13A	0	intergenic	2.367	6	5	14	1	1	1
rs7860574	9	109317209	G	A	0.3111	0.0101514	0.0642778	rs7874665	10	RP11-308N19.1	0	ncRNA_intronic	2.367	5	9	15	0	0	1
rs72668154	4	90022321	T	C	0.1938	0.104504	0.141404	rs3846287	4	FAM13A	0	intergenic	2.366	2b	2	15	1	0	1
rs2149043	20	20261340	C	A	0.2445	0.0172595	0.065499	rs6046824	16	C20orf26	0	intronic	2.366	6	4	15	1	1	1
rs7394747	11	1413058	T	C	0.331	NA	0.191356	rs72849408	11	BRSK2	0	intronic	2.365	4	1	13	1	1	1
rs556791536	17	44184819	CAAAGGT	C	0.2396	NA	0.839922	rs56072903	14	KANSL1	0	intronic	2.365	NA	2	7	1	1	1
rs78903072	17	44338966	A	C	0.2575	NA	0.7978	rs56072903	14	RP11-259G18.3	993	upstream	2.365	7	5	5	0	1	1
rs649502	1	78661783	A	G	0.3628	NA	0.374201	rs12406019	1	RNFT1P2	24861	intergenic	2.364	7	5	15	0	1	1
rs2736099	5	1287340	A	G	0.332	0.995631	0.192353	rs7726159	5	TERT	0	intronic	2.363	NA	4	15	1	1	1
rs112896206	11	1400234	A	G	0.1421	0.239107	0.485881	rs12280761	11	BRSK2	10894	intergenic	2.363	6	5	14	0	1	1
rs2668670	17	44289628	A	C	0.2416	0.99991	0.843811	rs56072903	14	KANSL1	0	intronic	2.362	NA	4	5	1	1	1
rs4609899	17	43807113	C	T	0.2396	NA	0.851396	rs56072903	14	CRHR1:RP11-105N13.4	0:0	ncRNA_intronic	2.361	3a	7	14	1	1	1
rs7220839	17	43815145	T	C	0.4781	NA	0.318503	rs56072903	14	CRHR1:RP11-105N13.4	0:0	ncRNA_intronic	2.361	7	5	14	1	1	1
rs62063269	17	44034833	G	A	0.2396	0.999912	0.851396	rs56072903	14	MAPT	0	intronic	2.361	5	5	14	1	1	1
rs9855322	3	171550323	C	T	0.1143	0.0387561	0.226654	rs3850186	3	TMEM212	10815	intergenic	2.359	5	5	5	0	1	1
rs761388	6	160401316	A	G	0.1342	0.319539	0.685445	rs8191738	8	IGF2R	0	intronic	2.355	NA	5	7	1	1	1
rs10978630	9	109530035	C	G	0.2535	0.610348	0.628282	rs2493637	10	RP11-308N19.5	44823	intergenic	2.355	1d	5	15	0	0	1
rs35321277	9	109379995	ATTTC	A	0.2525	NA	0.102336	rs7874665	10	RP11-308N19.4	0	ncRNA_intronic	2.354	NA	5	15	0	0	1
rs17761985	17	43776787	C	T	0.2396	NA	0.851396	rs56072903	14	CRHR1:RP11-105N13.4	0:0	ncRNA_intronic	2.354	6	9	14	1	1	1
rs113173628	17	43794899	C	T	0.2396	NA	0.851396	rs56072903	14	CRHR1:RP11-105N13.4	0:0	ncRNA_intronic	2.353	6	5	14	1	1	1
rs58514600	11	1376883	C	T	0.07952	NA	0.263299	rs12280761	11	BRSK2	34245	intergenic	2.352	7	5	14	0	1	1
rs534205707	17	44296846	G	A	0.2416	NA	0.843811	rs56072903	14	KANSL1	0	intronic	2.351	NA	4	5	1	1	1
rs4588023	17	43535952	T	C	0.2992	NA	0.122027	rs56072903	14	PLEKHM1:AC091132.1	0:0	ncRNA_intronic	2.35	7	4	5	1	1	1
rs62055879	17	43836578	G	A	0.2396	NA	0.851396	rs56072903	14	CRHR1:RP11-105N13.4	0:0	ncRNA_intronic	2.35	6	5	14	1	1	1
rs13001891	2	204561777	A	G	0.1779	0.042262	0.0797358	rs11904512	2	CD28	9420	intergenic	2.348	6	5	15	1	0	1
2:204795383:C:T	2	204795383	C	T	0.1352	NA	0.0755115	rs11904512	2	ICOS	6087	NA	2.348	NA	5	15	1	0	1
rs142822273	17	43706428	A	G	0.01491	NA	0.0568903	rs56072903	14	CRHR1-IT1:CRHR1:RP11-105N13.4	0:0:0	ncRNA_intronic	2.348	6	4	5	1	1	1
rs17652502	17	44094471	G	A	0.2416	0.999909	0.841422	rs56072903	14	MAPT	0	intronic	2.348	1f	5	15	1	1	1
rs17101414	1	78631699	T	C	0.1292	0.0187388	0.0914269	rs12406019	1	RNFT1P2	4465	intergenic	2.345	4	5	15	0	1	1
rs6532119	4	90073790	C	T	0.09642	0.00561958	0.0732319	rs3846287	4	RNU6-907P	21685	intergenic	2.344	7	5	15	0	1	1
rs71277212	11	1450948	T	C	0.3121	NA	0.0854756	rs116913822	11	BRSK2	0	intronic	2.344	6	5	15	1	0	1
rs531160164	17	43797157	TA	T	0.2396	NA	0.851396	rs56072903	14	CRHR1:RP11-105N13.4	0:0	ncRNA_intronic	2.344	NA	5	14	1	1	1
rs7039517	9	109353647	G	C	0.2227	NA	0.088359	rs7874665	10	RP11-308N19.1:RP11-540H22.2	0:0	ncRNA_intronic	2.343	5	5	15	0	0	1
rs55653937	17	44316076	G	T	0.2425	0.999903	0.838895	rs56072903	14	RP11-259G18.2	4895	intergenic	2.34	7	5	15	0	1	1
rs614836	1	78595362	A	T	0.2058	NA	0.16206	rs12406019	1	GIPC2	0	intronic	2.339	5	5	15	1	1	1
rs530871	1	78993841	G	A	0.2584	0.017565	0.097473	rs12406019	1	PTGFR	0	intronic	2.338	NA	5	15	1	1	1
rs12486090	3	171514075	A	C	0.1372	0.0209793	0.0826163	rs3850186	3	PLD1:PP13439	0:0	intronic	2.337	7	5	5	1	1	1
rs2704589	4	89848583	T	C	0.2366	0.0663061	0.103042	rs3846287	4	FAM13A	0	intronic	2.337	NA	5	15	1	1	1
rs34195569	17	43833921	G	A	0.2396	NA	0.851396	rs56072903	14	CRHR1:RP11-105N13.4	0:0	ncRNA_intronic	2.337	5	5	14	1	1	1
rs534145818	17	44367939	G	A	0.2346	NA	0.832967	rs56072903	14	ARL17B	0	intronic	2.337	NA	4	15	1	1	1
rs7628731	3	171379143	G	A	0.3867	0.0186099	0.174823	rs3850186	3	PLD1	0	intronic	2.336	7	4	15	1	1	1
rs27065	5	1359255	G	A	0.4652	0.0558057	0.107362	rs7726159	5	RP11-325I22.2	4441	intergenic	2.336	NA	5	14	0	1	1
rs17577954	17	44209628	T	C	0.2406	0.999893	0.846392	rs56072903	14	KANSL1	0	intronic	2.336	6	4	5	1	1	1
rs9869368	3	171452645	A	G	0.1402	0.0168472	0.0594775	rs3850186	3	PLD1	0	intronic	2.334	5	4	15	1	1	1
rs11245968	11	1121247	G	A	0.3588	0.015809	0.111638	rs2672794	11	MUC2	16827	intergenic	2.334	5	5	15	0	1	0
rs2424323	20	20263539	C	T	0.3539	0.00900221	0.0672859	rs6046824	16	C20orf26	0	intronic	2.334	5	5	15	1	1	1
rs41340949	16	86671	T	C	0.07952	0.88832	1	rs28436661	13	IL9RP3	0	ncRNA_intronic	2.333	NA	2	5	1	1	1
rs62054424	17	43819384	G	A	0.2396	NA	0.851396	rs56072903	14	CRHR1:RP11-105N13.4	0:0	ncRNA_intronic	2.333	5	5	14	1	1	1
rs61869688	11	1355581	G	A	0.0497	0.0958377	0.169836	rs12280761	11	TOLLIP-AS1	23643	intergenic	2.332	4	5	15	0	1	1
rs75735056	11	1367989	G	A	0.2475	NA	0.300341	rs72849408	11	TOLLIP-AS1	36051	intergenic	2.329	5	5	15	0	1	1
rs139077859	17	44335579	G	A	0.2087	NA	0.834626	rs56072903	14	RP11-259G18.3	1337	intergenic	2.329	5	5	15	0	1	1
rs10515943	2	204582679	T	C	0.2028	0.00976319	0.358847	rs11904512	2	CD28	0	intronic	2.328	5	2	15	1	1	1
rs2684670	17	43574016	A	G	0.2386	NA	0.831101	rs56072903	14	LRRC37A4P	4668	intergenic	2.328	7	5	15	1	1	1
rs3837088	7	99707266	CAT	C	0.175	NA	0.123842	rs6963345	9	AP4M1:TAF6	0:0	intronic	2.327	NA	4	4	1	1	1
rs12940792	17	43492357	C	T	0.1968	0.996093	0.554669	rs56072903	14	ARHGAP27	0	intronic	2.327	5	5	15	1	1	1
rs2316951	17	44139083	G	C	0.2416	0.999908	0.841422	rs56072903	14	KANSL1	0	intronic	2.327	1f	4	5	1	1	1
rs35715502	4	89808058	CA	C	0.4354	NA	0.112546	rs3846287	4	FAM13A	0	intronic	2.326	NA	5	15	1	0	1
rs11276875	17	43732780	C	CCCCTATGT	0.2763	NA	0.696362	rs56072903	14	CRHR1:RP11-105N13.4	0:0	ncRNA_intronic	2.326	NA	5	14	1	1	1
rs6794795	3	171440363	C	T	0.2584	0.0822233	0.425101	rs3850186	3	PLD1	0	intronic	2.324	7	4	15	1	1	1
rs3914272	3	171558536	G	A	0.163	0.0189358	0.109571	rs3850186	3	TMEM212	2602	intergenic	2.324	2b	5	15	1	1	1
rs55818489	17	43841308	G	C	0.3588	NA	0.168152	rs56072903	14	CRHR1:RP11-105N13.4	0:0	ncRNA_intronic	2.324	6	5	14	1	1	0
rs2670629	4	89968290	G	C	0.3827	0.00689892	0.0873248	rs3846287	4	FAM13A	0	intronic	2.323	5	5	15	1	1	1
2:204775701:C:CG	2	204775701	C	CG	0.1889	NA	0.140282	rs11904512	2	ICOS	25769	intergenic	2.322	NA	5	15	0	1	1
rs62063783	17	44059215	C	T	0.2406	0.99989	0.846392	rs56072903	14	MAPT	0	intronic	2.322	5	4	15	1	1	1
rs62023285	17	44611778	T	C	0.494	NA	0.207971	rs56072903	14	LRRC37A2:ARL17A	0:0	intronic	2.322	NA	5	15	1	1	0
rs62063306	17	44050395	C	A	0.2406	0.99989	0.846392	rs56072903	14	MAPT	0	UTR5	2.321	5	4	15	1	1	1
rs61869029	11	1472204	G	A	0.1968	0.184466	0.0761946	rs116913822	11	BRSK2	0	intronic	2.32	4	4	15	1	1	1
rs566584286	17	44113787	T	TG	0.2406	NA	0.846392	rs56072903	14	KANSL1	0	intronic	2.32	NA	4	4	1	1	1
rs62055494	17	43953016	C	T	0.2406	NA	0.848761	rs56072903	14	MAPT-AS1	0	ncRNA_intronic	2.319	7	13	14	0	1	1
rs111691253	11	1365876	G	GC	0.2366	NA	0.293958	rs72849408	11	TOLLIP-AS1	33938	intergenic	2.318	NA	5	15	0	0	1
rs62073155	17	44333121	G	A	0.2416	0.999834	0.839059	rs56072903	14	RP11-259G18.3	3795	intergenic	2.318	6	5	15	0	1	1
rs10902098	11	1127884	C	G	0.1988	0.0444692	0.123381	rs7480563	11	MUC2	23464	intergenic	2.317	7	5	9	0	0	0
rs62057157	17	43905313	G	C	0.2396	NA	0.851396	rs56072903	14	CRHR1	0	intronic	2.316	5	5	14	1	1	0
rs61643884	5	169040459	C	T	0.1779	0.0196561	0.112555	rs145315307	6	SPDL1	8676	intergenic	2.314	7	5	15	1	1	1
rs33977858	7	99813988	CAG	C	0.2684	NA	0.211048	rs6963345	9	STAG3:GATS:GATS	0:0:0	ncRNA_intronic	2.314	NA	5	5	1	1	0
rs35606069	11	1116931	T	TTCTA	0.3439	NA	0.164672	rs2672794	11	MUC2	12511	intergenic	2.314	NA	5	15	0	0	1
rs201665028	7	99626787	C	CAAAAAAAA	0.2863	NA	0.261695	rs6963345	9	ZKSCAN1	0	intronic	2.313	NA	4	4	1	1	1
rs3096869	2	204654980	C	T	0.1551	0.0103495	0.0694996	rs11904512	2	RNU6-474P	8113	intergenic	2.312	4	5	15	0	1	1
rs17643844	5	168938046	C	A	0.1839	0.0735085	0.108047	rs145315307	6	RNU6-477P	41406	intergenic	2.312	7	7	15	0	1	1
rs12128056	1	78336637	G	A	0.1113	0.0246858	0.103069	rs12406019	1	FAM73A	0	intronic	2.311	6	5	5	1	1	0
rs4675385	2	204829894	T	A	0.2227	0.0252059	0.0613782	rs11904512	2	ICOS	3593	intergenic	2.311	5	1	15	1	0	1
rs571667294	17	44266975	G	A	0.2117	NA	0.870351	rs56072903	14	KANSL1	0	intronic	2.311	NA	1	7	1	1	1
rs72849414	11	1376091	C	T	0.171	0.992023	0.482941	rs72849408	11	BRSK2	35037	intergenic	2.31	5	5	14	0	1	1
rs113434679	17	44126765	C	A	0.2028	NA	0.673756	rs56072903	14	KANSL1	0	intronic	2.31	6	4	4	1	1	1
rs55780945	17	44040120	C	T	0.2406	0.999899	0.846392	rs56072903	14	MAPT	0	intronic	2.309	7	4	14	1	1	1
rs6693100	1	78175022	T	C	0.2584	0.0119894	0.0555412	rs12406019	1	USP33	0	intronic	2.308	5	4	4	1	1	0
rs10536392	6	160341260	T	TTATATATATA	0.4404	NA	0.0639197	rs8191738	8	MAS1	12151	intergenic	2.308	NA	5	15	0	1	1
11:1372936:C:T	11	1372936	C	T	0.3608	NA	0.146351	rs12280761	11	BRSK2	38192	NA	2.308	2b	5	14	0	1	1
rs58604278	11	1376892	G	A	0.04672	NA	0.143795	rs12280761	11	BRSK2	34236	intergenic	2.308	7	5	14	0	1	1
rs7018542	9	109326371	G	T	0.2624	0.0109401	0.0827056	rs7874665	10	RP11-308N19.1	0	ncRNA_intronic	2.307	7	9	15	0	0	1
rs113747391	20	20371333	G	GTAAAAAAAAAA	0.02386	NA	0.375009	rs6046824	16	RALGAPA2	0	UTR3	2.306	NA	4	5	1	0	1
rs6455675	6	160369881	T	C	0.2505	0.12307	0.284351	rs8191738	8	IGF2R	20249	intergenic	2.305	7	5	15	0	1	1
rs2572006	7	99493811	G	A	0.4662	0.0592124	0.188506	rs6963345	9	TRIM4	0	intronic	2.305	NA	5	5	1	1	1
rs58755641	11	1405609	A	C	0.2734	0.0123463	0.220148	rs72849408	11	BRSK2	5519	intergenic	2.305	2b	5	14	1	1	1
rs114171143	2	204332458	A	C	0.03579	0.0113846	0.0580046	rs11904512	2	RAPH1	0	intronic	2.304	6	4	5	1	1	1
rs11415973	13	49741126	CA	C	0.3052	NA	0.344685	rs2596242	12	FNDC3A	0	intronic	2.304	NA	4	5	1	1	1
rs9303523	17	43976684	T	C	0.3638	0.768295	0.471052	rs56072903	14	MAPT	0	intronic	2.304	5	5	13	1	1	1
rs550396226	17	43996716	GC	G	0.2396	NA	0.851396	rs56072903	14	MAPT	0	intronic	2.304	NA	5	14	1	1	1
rs17575850	17	44144387	C	A	0.2406	0.999899	0.846392	rs56072903	14	KANSL1	0	intronic	2.304	6	3	4	1	1	1
rs2732660	17	44272679	G	C	0.2416	0.999918	0.843811	rs56072903	14	KANSL1:KANSL1-AS1	0:0	ncRNA_intronic	2.304	NA	1	5	1	1	1
rs3733448	4	90036463	G	A	0.09145	0.121544	0.100447	rs3846287	4	TIGD2	412	downstream	2.303	NA	4	15	1	1	1
rs112116311	17	43989898	T	G	0.2396	0.999904	0.851396	rs56072903	14	MAPT	0	intronic	2.302	5	4	9	1	1	1
rs902609	9	109420935	G	T	0.4205	0.0705604	0.184425	rs7874665	10	RP11-308N19.4	0	ncRNA_intronic	2.301	NA	9	15	0	0	1
rs62062772	17	44020314	C	T	0.2396	0.999906	0.851396	rs56072903	14	MAPT	0	intronic	2.301	4	2	14	1	1	1
rs1468241	17	44196153	A	G	0.2406	0.999877	0.846392	rs56072903	14	KANSL1	0	intronic	2.301	NA	2	7	1	1	1
rs34192543	4	89962715	TGAG	T	0.3827	NA	0.0873248	rs3846287	4	FAM13A	0	intronic	2.3	NA	5	15	1	1	1
rs4447795	3	171472845	A	G	0.2515	0.0650487	0.417694	rs3850186	3	PLD1	0	intronic	2.299	4	5	15	1	1	1
rs62062265	17	44090035	C	G	0.2406	0.999915	0.846392	rs56072903	14	MAPT	0	intronic	2.299	5	4	15	1	1	1
rs199501	17	44862613	G	A	0.2525	NA	0.599237	rs56072903	14	WNT3	0	intronic	2.299	1f	5	14	1	1	1
rs2102989	17	43492416	G	A	0.5	0.0983282	0.0842233	rs56072903	14	ARHGAP27	0	intronic	2.298	5	2	15	1	1	1
rs13222543	7	100015457	C	T	0.02783	0.0153331	0.0595401	rs6963345	9	ZCWPW1	0	intronic	2.297	5	4	15	1	1	1
rs11245943	11	1089507	G	T	0.09742	0.00783263	0.0732911	rs7480563	11	MUC2	0	intronic	2.296	5	1	15	1	0	0
rs11079723	17	43841729	T	C	0.2406	NA	0.846392	rs56072903	14	CRHR1:RP11-105N13.4	0:0	ncRNA_intronic	2.296	1f	5	14	1	1	0
rs13068741	3	171520323	C	T	0.4423	0.361641	0.361778	rs3850186	3	PLD1:PP13439	0:0	intronic	2.294	4	2	15	1	1	1
rs112813897	17	44196799	G	A	0.2406	0.999881	0.846392	rs56072903	14	KANSL1	0	intronic	2.294	7	5	5	1	1	1
rs12347590	9	109415094	A	G	0.3479	0.0322649	0.233338	rs7874665	10	RP11-308N19.4	0	ncRNA_intronic	2.292	7	7	15	0	0	1
rs4258184	1	78624542	G	A	0.2147	NA	0.17595	rs12406019	1	RNFT1P2	11622	intergenic	2.291	7	4	15	0	1	1
rs56252897	7	99684271	C	A	0.09642	0.145476	0.167735	rs6963345	9	COPS6	2305	intergenic	2.291	7	5	5	1	1	1
rs143331068	17	44210247	T	TGCAGTGAGCCATCATCATA	0.2406	NA	0.846392	rs56072903	14	KANSL1	0	intronic	2.291	NA	4	5	1	1	1
rs2950520	7	99827148	T	C	0.2664	0.0111436	0.208563	rs6963345	9	GATS:GATS	0:0	ncRNA_intronic	2.289	1f	4	5	1	1	1
rs60832898	1	78178605	A	G	0.07157	0.025104	0.0500459	rs12406019	1	USP33	0	intronic	2.288	6	4	4	1	1	0
rs6736298	2	204804955	T	G	0.05368	0.0838788	0.0755115	rs11904512	2	ICOS	0	intronic	2.288	5	1	15	1	1	1
rs9535092	13	49418258	A	G	0.02982	0.00797076	0.0505545	rs2596242	12	PSME2P2	72292	intergenic	2.288	5	5	15	0	0	1
rs58281712	4	89810956	G	C	0.2217	0.0498073	0.227549	rs3846287	4	FAM13A	0	intronic	2.287	6	4	15	1	1	1
rs2903705	17	43573231	C	G	0.2396	0.999811	0.826113	rs56072903	14	PLEKHM1	5115	intergenic	2.287	6	5	15	1	1	1
rs12221827	11	1450323	T	C	0.2962	0.00615724	0.0956183	rs72849408	11	BRSK2	0	intronic	2.286	5	1	15	1	1	1
rs5743973	11	1309447	G	T	0.07555	0.267964	0.24941	rs116913822	11	TOLLIP	0	intronic	2.285	NA	4	4	1	0	1
rs17691328	17	43955487	C	T	0.2396	NA	0.851396	rs56072903	14	MAPT-AS1	0	ncRNA_intronic	2.284	1f	9	14	0	1	1
rs1166710	1	78334629	T	A	0.2575	0.0133727	0.0901685	rs12406019	1	FAM73A	0	intronic	2.283	5	5	5	1	1	0
rs1015155	6	160392025	A	G	0.335	0.19575	0.185986	rs8191738	8	IGF2R	0	intronic	2.283	NA	1	7	1	1	1
rs638232	1	78687687	C	T	0.3807	NA	0.370004	rs12406019	1	RP11-183M13.1	7595	intergenic	2.282	7	5	15	0	1	1
rs4963043	11	1441400	G	A	0.2167	0.607684	0.131541	rs72849408	11	BRSK2	0	intronic	2.281	3a	5	9	1	1	1
rs1230090	17	43468865	A	G	0.2992	NA	0.098189	rs56072903	14	ARHGAP27	2409	intergenic	2.281	5	5	5	1	1	1
rs4389322	2	204805834	T	C	0.05368	0.0873912	0.0755115	rs11904512	2	ICOS	0	intronic	2.28	5	1	15	1	1	1
rs512380	13	49498731	C	T	0.3032	0.070116	0.508939	rs2596242	12	AL161421.1	5524	intergenic	2.28	NA	14	15	0	1	0
rs2696570	17	44237790	G	A	0.2406	0.999772	0.846392	rs56072903	14	KANSL1	0	intronic	2.28	NA	3	7	1	1	1
rs9295119	6	160422785	A	G	0.163	0.161264	0.574939	rs8191738	8	IGF2R	0	intronic	2.279	5	4	5	1	1	1
rs6561490	13	49540727	A	C	0.4423	NA	0.113013	rs2596242	12	FNDC3A	9320	intergenic	2.279	6	14	15	1	1	1
rs1863800	2	204702660	C	T	0.4503	0.0135677	0.0526884	rs11904512	2	CTLA4	29848	intergenic	2.278	7	13	15	0	1	1
rs1706722	17	43684094	T	C	0.2425	NA	0.836485	rs56072903	14	RPS26P8	1814	intergenic	2.278	NA	14	15	0	1	1
rs13398822	2	204498965	A	G	0.3807	0.00961389	0.113704	rs11904512	2	AC125238.2	334	downstream	2.277	6	5	15	0	1	1
rs2458545	4	89955369	C	T	0.3827	0.00673492	0.0873248	rs3846287	4	FAM13A	0	intronic	2.277	NA	5	15	1	1	1
rs56159231	17	43556862	C	T	0.1958	NA	0.599703	rs56072903	14	PLEKHM1	0	intronic	2.277	7	5	5	1	1	1
rs6455669	6	160270583	C	T	0.3469	0.0543585	0.102186	rs8191738	8	PNLDC1	28846	intergenic	2.276	7	5	15	0	1	1
rs28627543	7	99059950	G	A	0.1143	0.010038	0.0506242	rs6963345	9	PTCD1:ATP5J2-PTCD1:ATP5J2	0:0:0	intronic	2.276	7	4	5	1	1	1
rs2463523	17	43671737	A	C	0.2624	NA	0.786012	rs56072903	14	RP11-707O23.5	6497	intergenic	2.276	5	5	15	0	1	1
rs2696594	17	44220790	A	G	0.2416	0.999831	0.843811	rs56072903	14	KANSL1	0	intronic	2.275	NA	4	5	1	1	1
rs11432277	1	78550194	CA	C	0.4304	NA	0.131288	rs12406019	1	GIPC2	0	intronic	2.274	NA	5	15	1	1	1
rs598988	1	78552106	A	G	0.2883	0.0251145	0.165432	rs12406019	1	GIPC2	0	intronic	2.274	7	5	15	1	1	1
4:89745856:A:ATTATTTAT	4	89745856	A	ATTATTTAT	0.2187	NA	0.060668	rs3846287	4	FAM13A	0	NA	2.272	NA	5	15	1	0	1
rs149150378	1	78653177	C	T	0.3231	NA	0.315452	rs12406019	1	RNFT1P2	16255	intergenic	2.271	7	14	15	0	1	1
rs62055518	17	43956505	A	C	0.2396	NA	0.851396	rs56072903	14	MAPT-AS1	0	ncRNA_intronic	2.271	7	14	14	0	1	1
rs2471738	17	44076063	C	T	0.2396	0.0145377	0.0715112	rs56072903	14	MAPT	0	intronic	2.271	1f	4	15	1	1	1
rs113647068	3	171424230	CTTTG	C	0.1839	NA	0.287119	rs3850186	3	PLD1	0	intronic	2.269	NA	4	15	1	1	1
rs541175865	17	44360168	C	G	0.2008	NA	0.821423	rs56072903	14	ARL17B	0	intronic	2.269	NA	5	15	1	1	1
rs7588715	2	204967966	C	G	0.2724	0.0112448	0.0533181	rs11904512	2	AC009965.2	0	ncRNA_intronic	2.268	7	13	15	0	1	1
rs6931663	6	160286997	C	A	0.3171	0.080808	0.123632	rs8191738	8	RP1-249F5.3	33220	intergenic	2.268	7	5	15	0	1	1
rs610508	1	78644811	T	A	0.2147	NA	0.17595	rs12406019	1	RNFT1P2	7889	intergenic	2.266	7	5	15	0	1	1
rs3822844	6	160421012	A	G	0.2942	0.0217702	0.266411	rs8191738	8	IGF2R	0	intronic	2.266	NA	3	5	1	1	1
rs564014870	17	44362633	G	T	0.2286	NA	0.833142	rs56072903	14	ARL17B	0	intronic	2.265	NA	5	15	1	1	1
rs62055692	17	43754909	A	G	0.2396	NA	0.851396	rs56072903	14	CRHR1:RP11-105N13.4	0:0	ncRNA_intronic	2.263	7	5	14	1	1	1
rs544055237	17	43959596	CT	C	0.2396	NA	0.82396	rs56072903	14	MAPT-AS1	0	ncRNA_intronic	2.263	NA	9	14	0	1	1
rs77917260	17	44339607	C	T	0.2107	NA	0.863996	rs56072903	14	RP11-259G18.3	1634	intergenic	2.263	NA	5	5	0	1	1
rs75617973	17	43983159	T	C	0.2396	0.99991	0.851396	rs56072903	14	MAPT	0	intronic	2.262	5	5	14	1	1	1
rs1499849	3	171336510	A	G	0.1869	NA	0.211221	rs3850186	3	PLD1	0	intronic	2.261	NA	4	15	1	0	1
rs858509	7	99821470	A	G	0.2674	0.0141475	0.211947	rs6963345	9	GATS:GATS	0:0	ncRNA_intronic	2.261	4	3	5	1	1	1
rs10759197	9	109541447	T	G	0.1978	NA	0.060902	rs2493637	10	RP11-308N19.5	56235	intergenic	2.261	7	5	15	0	1	1
rs543398310	17	43714179	C	CT	0.2386	NA	0.844925	rs56072903	14	CRHR1-IT1:CRHR1:RP11-105N13.4	0:0:0	ncRNA_exonic	2.261	NA	4	4	1	1	1
rs10816393	9	109309931	A	T	0.4304	0.0127084	0.0742008	rs7874665	10	RP11-308N19.1	0	ncRNA_intronic	2.259	7	9	15	0	0	1
rs151172887	17	44515243	C	T	0.3449	NA	0.780057	rs56072903	14	NSFP1	0	ncRNA_intronic	2.259	5	15	15	0	1	0
rs144128515	13	49583073	TTATTAACA	T	0.3151	NA	0.313352	rs2596242	12	FNDC3A	0	intronic	2.258	NA	4	5	1	1	1
rs75257002	17	43843395	C	T	0.2406	NA	0.846392	rs56072903	14	CRHR1:RP11-105N13.4	0:0	ncRNA_intronic	2.258	5	5	14	1	1	0
rs4743022	9	109445271	T	C	0.4851	0.62117	0.0997478	rs7874665	10	RP11-308N19.4	0	ncRNA_intronic	2.257	7	5	15	0	0	1
rs535598311	17	43522775	TTGTG	T	0.1859	NA	0.563566	rs56072903	14	PLEKHM1	0	intronic	2.257	NA	4	5	1	1	1
rs62055557	17	43966795	C	A	0.2396	NA	0.851396	rs56072903	14	MAPT-AS1	0	ncRNA_intronic	2.257	6	13	14	1	1	1
rs2609284	4	89848354	T	A	0.3618	0.00821317	0.204195	rs3846287	4	FAM13A	0	intronic	2.256	6	5	15	1	1	1
rs17688944	17	43779419	T	A	0.2396	NA	0.851396	rs56072903	14	CRHR1:RP11-105N13.4	0:0	ncRNA_intronic	2.256	6	5	14	1	1	1
rs938269	4	90036718	G	C	0.0328	0.00893507	0.0558659	rs3846287	4	TIGD2	667	downstream	2.255	5	4	15	1	1	1
rs12940065	17	43865871	G	A	0.1541	NA	0.0554796	rs56072903	14	CRHR1:RP11-105N13.4	0:0	ncRNA_intronic	2.255	5	5	13	1	1	0
rs138280094	7	100266060	TA	T	0.06461	NA	0.0621814	rs6963345	9	GNB2	5093	intergenic	2.254	NA	5	15	1	1	1
17:44151005:C:T	17	44151005	T	C	0.1471	NA	0.0671008	rs56072903	14	KANSL1	0	intronic	2.254	NA	2	5	1	1	1
rs62064641	17	43488792	T	C	0.1968	0.99229	0.554669	rs56072903	14	ARHGAP27	0	intronic	2.253	5	2	7	1	1	1
rs12410974	1	78718500	A	G	0.1004	0.0085066	0.0612981	rs12406019	1	RP11-183M13.1	0	ncRNA_intronic	2.25	4	4	15	0	1	1
rs12150627	17	44149537	C	G	0.2406	0.999904	0.846392	rs56072903	14	KANSL1	0	intronic	2.25	5	2	5	1	1	1
rs74368836	4	89878813	T	C	0.05964	0.00568483	0.0512607	rs3846287	4	FAM13A	0	intronic	2.249	5	2	15	1	1	1
rs75126679	11	1663653	C	T	0.08052	NA	0.063891	rs116913822	11	KRTAP5-5	11492	intergenic	2.249	5	5	14	0	0	1
rs9860213	3	171407948	G	A	0.3827	0.0190366	0.177508	rs3850186	3	PLD1	0	intronic	2.248	5	2	15	1	1	1
rs74579538	17	43791652	G	A	0.2396	NA	0.851396	rs56072903	14	CRHR1:RP11-105N13.4	0:0	ncRNA_intronic	2.247	7	5	14	1	1	1
rs55719714	17	43939638	G	A	0.2396	NA	0.851396	rs56072903	14	MAPT-AS1	0	ncRNA_intronic	2.246	3a	5	14	0	1	1
rs1869648	3	171426761	G	T	0.1909	0.0550437	0.293316	rs3850186	3	PLD1	0	intronic	2.245	NA	4	15	1	1	1
rs1987590	9	109313851	C	T	0.3171	0.0176864	0.0707348	rs7874665	10	RP11-308N19.1	0	ncRNA_intronic	2.245	NA	15	15	0	0	1
rs12021616	1	78786791	G	A	0.1083	0.028206	0.0530721	rs12406019	1	RP11-183M13.1:PTGFR	0:0	ncRNA_intronic	2.244	7	5	15	1	1	1
rs112642881	3	171351391	G	A	0.1918	0.0387361	0.271274	rs3850186	3	PLD1	0	intronic	2.244	7	4	15	1	1	1
rs62054857	17	43939936	G	A	0.2396	NA	0.851396	rs56072903	14	MAPT-AS1	0	ncRNA_intronic	2.244	7	5	14	0	1	1
rs11479286	20	20378170	A	AC	0.4851	NA	0.0666134	rs6046824	16	RALGAPA2	0	intronic	2.244	NA	4	5	1	0	1
rs117356396	11	1421660	C	T	0.03181	0.025598	0.0634512	rs12280761	11	BRSK2	0	intronic	2.243	5	2	15	1	1	1
rs10438778	17	43467987	A	G	0.4901	NA	0.0971171	rs56072903	14	ARHGAP27	3287	intergenic	2.243	6	5	14	1	1	1
rs644332	1	78634998	A	G	0.2157	NA	0.1792	rs12406019	1	RNFT1P2	1166	intergenic	2.242	6	4	15	0	1	1
rs183833736	11	1355991	T	C	0.03678	0.0507508	0.125882	rs12280761	11	TOLLIP-AS1	24053	intergenic	2.242	7	1	15	0	1	1
rs111976319	17	44095335	C	A	0.2406	0.999905	0.846392	rs56072903	14	MAPT	0	intronic	2.242	7	5	15	1	1	1
17:44633053:A:C	17	44633053	A	C	0.2416	NA	0.661211	rs56072903	14	ARL17A	0	UTR3	2.242	6	5	15	1	1	0
rs62061717	17	44012248	T	A	0.2396	0.999875	0.851396	rs56072903	14	MAPT	0	intronic	2.241	6	2	14	1	1	1
rs538275	1	78994664	G	A	0.2584	0.0296411	0.097473	rs12406019	1	PTGFR	0	intronic	2.24	6	5	15	1	1	1
rs6414163	2	204473339	A	C	0.1083	0.0117305	0.0674354	rs11904512	2	AC125238.2	25960	intergenic	2.24	7	5	15	0	0	1
rs28725249	3	171499562	C	G	0.2793	0.0389338	0.435358	rs3850186	3	PLD1	0	intronic	2.24	4	1	15	1	1	1
rs56971664	17	43918613	T	C	0.2396	NA	0.851396	rs56072903	14	MAPT-AS1	2403	intergenic	2.24	5	5	15	1	1	1
rs62054840	17	43936812	G	A	0.2396	NA	0.851396	rs56072903	14	MAPT-AS1	0	ncRNA_intronic	2.238	7	5	14	0	1	1
rs3012121	13	49607620	G	T	0.2952	0.0281884	0.337003	rs2596242	12	FNDC3A	0	intronic	2.237	5	1	15	1	1	0
rs7420136	2	204632071	C	T	0.2833	0.400898	0.936269	rs11904512	2	KRT18P39	1754	intergenic	2.236	7	5	15	0	1	1
rs578109777	17	44319369	T	C	0.2416	NA	0.832452	rs56072903	14	RP11-259G18.2	1602	intergenic	2.236	NA	7	15	0	1	1
rs757055	17	43946875	C	T	0.2396	NA	0.851396	rs56072903	14	MAPT-AS1	0	ncRNA_intronic	2.235	NA	5	14	0	1	1
rs7749583	6	160261143	G	A	0.339	0.0497828	0.0633233	rs8191738	8	PNLDC1	19406	intergenic	2.234	7	5	15	0	1	1
rs368703876	7	99024766	C	T	0.1282	NA	0.0514706	rs6963345	9	PTCD1:ATP5J2-PTCD1	0:0	intronic	2.234	6	4	5	1	1	1
rs12420940	11	1139875	T	C	0.1958	0.0506443	0.112862	rs7480563	11	MUC5AC	11704	intergenic	2.233	7	5	15	0	1	0
rs62065437	17	43557612	G	A	0.1958	NA	0.599703	rs56072903	14	PLEKHM1	0	intronic	2.232	7	5	5	1	1	1
rs552290972	17	43947883	T	G	0.2137	NA	0.741893	rs56072903	14	MAPT-AS1	0	ncRNA_intronic	2.232	NA	5	14	0	1	1
rs6728441	2	204606215	G	A	0.2903	0.0894678	0.864893	rs11904512	2	CD28	2579	intergenic	2.231	4	2	15	1	1	1
rs62055883	17	43837446	C	G	0.2396	NA	0.851396	rs56072903	14	CRHR1:RP11-105N13.4	0:0	ncRNA_intronic	2.231	4	5	14	1	1	1
rs7630703	3	171447505	T	A	0.2584	0.0645711	0.425101	rs3850186	3	PLD1	0	intronic	2.23	7	4	5	1	1	1
rs545737636	17	44362552	C	T	0.2425	NA	0.836485	rs56072903	14	ARL17B	0	intronic	2.23	NA	5	15	1	1	1
rs2957297	17	44368212	C	A	0.2008	NA	0.821423	rs56072903	14	ARL17B	0	intronic	2.23	NA	1	15	1	1	1
rs62184860	2	204672182	G	A	0.0825	0.230198	0.240546	rs11904512	2	RNU6-474P	25315	intergenic	2.227	5	5	15	0	1	1
rs150088491	2	204610086	TAATG	T	0.02286	NA	0.083776	rs11904512	2	CD28	6450	intergenic	2.225	NA	5	15	1	0	1
rs7632491	3	171422966	T	C	0.1938	0.0506185	0.282571	rs3850186	3	PLD1	0	intronic	2.225	6	4	15	1	1	1
rs912672	6	160288381	C	A	0.1471	0.0263375	0.060313	rs8191738	8	RP1-249F5.3	31836	intergenic	2.225	NA	5	15	0	1	1
rs12804326	11	1114837	T	C	0.2316	0.291505	0.176219	rs7480563	11	MUC2	10417	intergenic	2.224	5	5	15	0	1	1
rs28714570	3	171472049	G	A	0.1392	0.0173491	0.0577214	rs3850186	3	PLD1	0	intronic	2.223	2b	2	15	1	1	1
rs6974305	7	99620759	G	A	0.2773	0.0221626	0.280842	rs6963345	9	ZKSCAN1	0	intronic	2.223	3a	1	4	1	1	1
rs758523	17	44258422	G	T	0.2416	0.999787	0.843811	rs56072903	14	KANSL1	0	intronic	2.223	NA	4	5	1	1	1
rs2869974	4	89937076	C	T	0.1978	0.124743	0.156206	rs3846287	4	FAM13A	0	intronic	2.222	6	4	5	1	0	1
rs551793055	17	43668239	T	C	0.2396	NA	0.837555	rs56072903	14	DND1P1	3943	intergenic	2.222	NA	5	15	0	1	1
rs59201440	2	204511244	G	A	0.04076	0.0122542	0.0549096	rs11904512	2	AC125238.2	10504	intergenic	2.221	2b	5	15	0	0	1
rs5743894	11	1324772	T	C	0.1899	NA	0.374649	rs72849408	11	TOLLIP	0	intronic	2.221	NA	2	7	1	1	1
rs17563599	17	43807955	A	C	0.2396	NA	0.851396	rs56072903	14	CRHR1:RP11-105N13.4	0:0	ncRNA_intronic	2.221	6	9	9	1	1	1
rs77138434	17	44159555	C	A	0.2406	0.999908	0.846392	rs56072903	14	KANSL1	0	intronic	2.22	5	4	5	1	1	1
rs76728632	17	43818160	A	C	0.2396	NA	0.851396	rs56072903	14	CRHR1:RP11-105N13.4	0:0	ncRNA_intronic	2.219	2a	1	14	1	1	1
rs2668649	17	44368055	G	C	0.2376	0.976311	0.840836	rs56072903	14	ARL17B	0	intronic	2.218	NA	2	15	1	1	1
rs73148837	7	99225054	C	T	0.09742	0.166215	0.0858343	rs6963345	9	ZSCAN25	0	intronic	2.217	5	4	4	1	1	1
rs62062786	17	44024660	G	C	0.2406	0.999894	0.846392	rs56072903	14	MAPT	0	intronic	2.217	2b	5	14	1	1	1
rs2141160	7	99784704	G	T	0.2674	0.00575399	0.211947	rs6963345	9	STAG3	0	intronic	2.215	6	5	15	1	1	1
rs1230077	17	43496218	G	A	0.4781	0.107388	0.106142	rs56072903	14	ARHGAP27	0	intronic	2.215	5	2	15	1	1	1
rs11446236	6	160284250	CT	C	0.4016	NA	0.0676687	rs8191738	8	RP1-249F5.3	35967	intergenic	2.214	NA	5	15	0	1	1
rs2316768	17	43919073	G	T	0.2376	NA	0.838495	rs56072903	14	MAPT-AS1	1943	intergenic	2.213	5	5	15	1	1	1
rs62053952	17	43749261	T	C	0.2396	NA	0.851396	rs56072903	14	CRHR1:RP11-105N13.4	0:0	ncRNA_intronic	2.212	5	5	14	1	1	1
rs35988305	2	204573392	C	G	0.3748	0.0157677	0.0947242	rs11904512	2	CD28	0	intronic	2.21	5	1	15	1	1	1
rs55746869	17	43551083	C	T	0.1958	NA	0.599703	rs56072903	14	PLEKHM1	0	intronic	2.21	7	4	5	1	1	1
rs11401263	3	171326135	C	CT	0.3946	NA	0.186925	rs3850186	3	PLD1	0	intronic	2.209	NA	4	15	1	1	1
rs111825889	3	171415098	A	G	0.3926	0.0291051	0.182456	rs3850186	3	PLD1	0	intronic	2.208	6	4	15	1	1	1
rs6847388	4	89797113	C	T	0.3926	0.0627968	0.173293	rs3846287	4	FAM13A	0	intronic	2.208	7	5	15	1	0	1
rs113790915	17	43810782	G	C	0.2396	NA	0.851396	rs56072903	14	CRHR1:RP11-105N13.4:RP11-293E1.1	0:0:0	ncRNA_exonic	2.208	5	5	14	1	1	1
rs62056776	17	43969995	C	T	0.2396	0.999897	0.851396	rs56072903	14	MAPT-AS1	0	ncRNA_intronic	2.208	6	5	14	1	1	1
rs113224173	11	1116683	AAGAC	A	0.2416	NA	0.174134	rs7480563	11	MUC2	12263	intergenic	2.207	NA	5	15	0	1	1
rs2696670	17	44317103	T	C	0.2416	0.999747	0.841422	rs56072903	14	RP11-259G18.2	3868	intergenic	2.207	NA	5	15	0	1	1
rs10766332	11	1386835	A	G	0.2326	0.00571277	0.0565473	rs2672794	11	BRSK2	24293	intergenic	2.206	7	8	9	0	1	0
rs17464210	13	49511528	C	G	0.1859	0.021422	0.140143	rs2596242	12	AL161421.1	7179	intergenic	2.206	7	5	15	0	1	0
rs13302553	9	109327642	A	G	0.3101	0.00921184	0.0822235	rs7874665	10	RP11-308N19.1	0	ncRNA_intronic	2.205	7	9	15	0	0	1
rs10445336	17	43934948	A	G	0.2396	NA	0.851396	rs56072903	14	MAPT-AS1	0	ncRNA_intronic	2.205	7	5	14	0	1	1
rs2803160	1	77938469	T	G	0.4235	0.0526458	0.0956581	rs12406019	1	AK5	0	intronic	2.204	NA	4	15	1	1	1
rs7775646	6	160278678	T	A	0.339	0.0394011	0.101458	rs8191738	8	PNLDC1	36941	intergenic	2.204	6	5	15	0	1	1
rs11974610	7	99527977	G	A	0.163	0.0223252	0.0636158	rs6963345	9	RP4-604G5.1	0	ncRNA_intronic	2.203	5	1	14	1	1	1
rs55898663	11	1216866	GGAA	G	0.2008	NA	0.0979062	rs2672794	11	MUC5AC	0	intergenic	2.203	NA	4	14	1	0	0
rs4693972	4	89797229	A	G	0.3728	0.0942693	0.152001	rs3846287	4	FAM13A	0	intronic	2.202	7	5	15	1	1	1
rs72645766	5	168951252	C	T	0.2296	0.0527452	0.0695826	rs145315307	6	RNU6-477P	28200	intergenic	2.202	6	5	15	0	1	1
rs559817968	13	49542618	C	CT	0.4891	NA	0.212562	rs2596242	12	FNDC3A	7429	intergenic	2.202	NA	5	15	1	0	1
rs12131414	1	78624421	G	A	0.3439	NA	0.339803	rs12406019	1	RNFT1P2	11743	intergenic	2.201	7	4	15	0	1	1
rs9709338	17	44094871	A	G	0.2406	0.993467	0.846392	rs56072903	14	MAPT	0	intronic	2.201	6	5	15	1	1	1
rs145487105	17	44499795	T	C	0.3469	NA	0.782342	rs56072903	14	NSFP1	0	ncRNA_intronic	2.201	7	5	15	0	1	1
rs3096851	2	204763882	A	C	0.3042	0.0196546	0.0646063	rs11904512	2	CTLA4	25198	intergenic	2.2	7	2	15	0	1	1
rs11756881	6	160053453	G	C	0.01292	0.00810426	0.153424	rs8191738	8	SOD2	36635	intergenic	2.2	6	5	15	0	1	1
rs61867594	11	1398548	T	G	0.04672	0.077946	0.135024	rs12280761	11	BRSK2	12580	intergenic	2.2	5	5	15	0	1	1
rs4529663	1	78624714	C	T	0.3439	NA	0.339803	rs12406019	1	RNFT1P2	11450	intergenic	2.199	7	4	15	0	1	1
rs138795126	6	160427238	T	TC	0.162	NA	0.579054	rs8191738	8	IGF2R:AIRN	0:0	ncRNA_exonic	2.199	NA	1	5	1	0	1
rs113479612	7	99648959	T	C	0.328	0.414421	0.344291	rs6963345	9	ZSCAN21	0	intronic	2.198	7	1	5	1	1	1
rs117463100	11	1423403	G	T	0.03181	0.0273871	0.0634512	rs12280761	11	BRSK2	0	intronic	2.198	5	5	15	1	1	1
rs34595903	11	1230393	C	T	0.3082	0.959663	0.670859	rs2672794	11	MUC5AC	8028	intergenic	2.197	5	5	15	1	1	1
rs551059895	17	44369320	C	T	0.2376	NA	0.852576	rs56072903	14	ARL17B	0	intronic	2.197	NA	2	15	1	1	1
rs2735703	11	1250183	A	G	0.1163	NA	0.214932	rs12280761	11	MUC5B	0	intronic	2.195	5	4	15	1	1	1
rs728075	13	49573223	G	A	0.3032	0.0123763	0.346291	rs2596242	12	FNDC3A	0	intronic	2.195	NA	4	15	1	1	1
rs12649385	4	90010941	C	T	0.1998	0.029793	0.193588	rs3846287	4	FAM13A	0	NA	2.193	6	9	15	1	1	1
rs66499584	17	44091780	G	A	0.16	0.0459858	0.0758018	rs56072903	14	MAPT	0	intronic	2.192	5	2	15	1	1	1
rs75916548	11	1389203	G	A	0.175	0.0240685	0.0700682	rs12280761	11	BRSK2	21925	intergenic	2.19	5	8	15	0	1	0
rs17577650	17	44205500	A	G	0.2406	NA	0.846392	rs56072903	14	KANSL1	0	intronic	2.189	1f	2	5	1	1	1
rs3116488	2	204586076	G	C	0.2654	0.0173064	0.570352	rs11904512	2	CD28	0	intronic	2.188	4	2	15	1	1	1
rs12946900	17	43512206	A	G	0.1938	NA	0.566268	rs56072903	14	ARHGAP27	418	upstream	2.186	2c	4	5	1	1	1
rs2525541	7	99547530	G	A	0.4543	0.278775	0.330729	rs6963345	9	RP4-604G5.1	1286	intergenic	2.185	1f	5	14	0	1	1
rs2102650	4	90005742	T	A	0.09046	0.00721005	0.110055	rs3846287	4	FAM13A	0	NA	2.184	7	5	15	1	1	1
rs7122378	11	1437758	C	G	0.2535	0.0286443	0.0623093	rs12280761	11	BRSK2	0	intronic	2.184	5	4	9	1	1	1
rs10529952	5	169114519	A	AATCC	0.08847	NA	0.0818271	rs145315307	6	DOCK2	0	intronic	2.183	NA	4	15	1	0	1
rs2900422	9	109395489	A	G	0.498	0.0168804	0.0909301	rs7874665	10	RP11-308N19.4	0	ncRNA_intronic	2.183	7	7	15	0	1	1
rs17660936	17	44191159	C	T	0.2406	0.999804	0.846392	rs56072903	14	KANSL1	0	intronic	2.183	1f	5	5	1	1	1
rs13390252	2	204596729	A	G	0.1859	0.018024	0.484324	rs11904512	2	CD28	0	intronic	2.182	6	1	15	1	1	1
rs77711029	7	99507354	G	T	0.4722	NA	0.183417	rs6963345	9	TRIM4	0	intronic	2.181	6	4	4	1	1	1
rs974293	17	44150233	G	A	0.2406	0.999908	0.846392	rs56072903	14	KANSL1	0	intronic	2.181	NA	2	5	1	1	1
rs9535120	13	49539246	G	A	0.3052	0.0165143	0.324034	rs2596242	12	FNDC3A	10801	intergenic	2.18	7	14	15	0	1	1
rs7931068	11	1122210	A	C	0.4046	NA	0.103795	rs2672794	11	MUC2	17790	intergenic	2.179	NA	5	15	0	0	0
rs56046792	17	43797246	C	T	0.2396	NA	0.851396	rs56072903	14	CRHR1:RP11-105N13.4	0:0	ncRNA_intronic	2.179	4	5	14	1	1	1
rs17651483	17	44058861	C	A	0.2406	0.999889	0.846392	rs56072903	14	MAPT	0	intronic	2.179	1f	4	15	1	1	1
rs10514879	17	43802971	C	T	0.2396	NA	0.851396	rs56072903	14	CRHR1:RP11-105N13.4	0:0	ncRNA_intronic	2.178	NA	9	14	1	1	1
rs12937005	17	47756027	A	T	0.1978	0.205323	0.0957589	rs75432325	15	SPOP	430	upstream	2.177	5	1	15	1	1	1
rs55680540	11	1152019	G	A	0.1233	0.0247906	0.0839381	rs7480563	11	MUC5AC	0	intronic	2.176	5	1	15	1	1	1
rs2693368	17	43654652	C	A	0.496	NA	0.182747	rs56072903	14	DND1P1	8584	intergenic	2.176	7	2	5	0	1	1
rs3857043	4	89882590	T	C	0.4463	0.892084	0.995913	rs3846287	4	FAM13A	0	intronic	2.174	5	5	15	1	1	1
rs62182848	2	204459029	G	A	0.163	0.019585	0.0895412	rs11904512	2	AC125238.2	40270	intergenic	2.173	5	5	15	0	1	1
rs17688249	17	43766754	C	T	0.2396	NA	0.851396	rs56072903	14	CRHR1:RP11-105N13.4	0:0	ncRNA_intronic	2.173	4	7	14	1	1	1
rs4673268	2	204639764	C	A	0.07753	0.240135	0.22129	rs11904512	2	NPM1P33	1538	intergenic	2.172	5	5	15	0	1	1
rs2090847	17	43550107	A	G	0.1958	NA	0.599703	rs56072903	14	PLEKHM1	0	intronic	2.169	5	4	5	1	1	1
rs11883722	2	204800845	G	A	0.1879	0.370509	0.209944	rs11904512	2	ICOS	625	upstream	2.168	7	2	15	1	1	1
rs6847562	4	89892118	G	A	0.4672	0.224574	0.187912	rs3846287	4	FAM13A	0	intronic	2.167	7	5	15	1	1	1
rs67602483	11	1399992	T	C	0.1441	NA	0.485701	rs12280761	11	BRSK2	11136	intergenic	2.166	6	5	15	0	1	1
rs13323527	3	171380803	A	G	0.3867	0.0179858	0.174823	rs3850186	3	PLD1	0	intronic	2.165	6	4	15	1	1	1
rs62057116	17	43899655	T	C	0.2396	NA	0.851396	rs56072903	14	CRHR1	0	intronic	2.165	5	5	15	1	1	0
rs9944484	17	43990662	G	A	0.2396	0.999912	0.851396	rs56072903	14	MAPT	0	intronic	2.165	7	4	14	1	1	1
rs523751	1	78605679	T	A	0.2386	NA	0.197585	rs12406019	1	GIPC2	1545	intergenic	2.164	6	5	15	1	1	1
rs2498855	9	109518010	C	T	0.1262	0.0363404	0.443788	rs2493637	10	RP11-308N19.5	32798	intergenic	2.164	NA	1	15	0	0	1
rs563555797	17	43956305	CTT	C	0.2416	NA	0.843811	rs56072903	14	MAPT-AS1	0	ncRNA_intronic	2.164	NA	14	14	0	1	1
rs428499	5	1322663	T	C	0.1988	0.0267685	0.0581241	rs7726159	5	CLPTM1L	0	intronic	2.162	7	4	4	1	0	1
rs117873926	11	1686721	C	T	0.07654	0.0367802	0.0601081	rs116913822	11	FAM99A	105	upstream	2.162	5	2	14	0	0	1
rs367643153	17	44130160	TAAA	T	0.3052	NA	0.621379	rs56072903	14	KANSL1	0	intronic	2.162	NA	4	5	1	1	1
rs199514	17	44856881	A	G	0.2187	NA	0.729257	rs56072903	14	WNT3	0	intronic	2.162	1f	1	14	1	1	1
rs2351912	1	78698015	T	A	0.3201	0.0268965	0.162127	rs12406019	1	RP11-183M13.1	0	ncRNA_intronic	2.161	7	5	15	0	1	1
rs75703183	3	171465992	T	C	0.1412	0.0172721	0.0602671	rs3850186	3	PLD1	0	intronic	2.161	5	2	15	1	1	1
rs6561507	13	49803348	G	C	0.2942	0.0202931	0.20384	rs2596242	12	MLNR	6834	intergenic	2.161	7	5	15	1	1	1
rs62054760	17	43908989	C	T	0.2366	NA	0.832106	rs56072903	14	CRHR1	0	intronic	2.161	5	5	14	1	1	0
rs117207353	11	1349860	C	A	0.175	0.0107874	0.101604	rs12280761	11	TOLLIP-AS1	17922	intergenic	2.16	5	9	9	0	1	1
rs6761201	2	204813392	A	G	0.02485	0.00571392	0.0554388	rs11904512	2	ICOS	0	intronic	2.159	5	2	15	1	0	1
rs1969734	6	7608736	A	G	0.3549	0.0323361	0.0516773	rs2076295	7	SNRNP48	0	intronic	2.159	6	4	4	1	1	1
rs10433948	4	90037951	G	A	0.09145	0.132638	0.100447	rs3846287	4	TIGD2	1900	intergenic	2.158	5	4	15	1	1	1
rs11245959	11	1105026	A	G	0.1173	0.0189635	0.0890391	rs7480563	11	MUC2	606	downstream	2.158	4	5	15	1	0	1
rs34008514	17	43834314	A	G	0.2396	NA	0.851396	rs56072903	14	CRHR1:RP11-105N13.4	0:0	ncRNA_intronic	2.158	5	5	14	1	1	1
rs77044114	17	43482264	C	T	0.0497	NA	0.103997	rs56072903	14	ARHGAP27	0	intronic	2.157	4	1	4	1	1	1
rs12045281	1	79037581	G	A	0.05368	0.0394023	0.0582308	rs12406019	1	PTGFR	32146	intergenic	2.156	7	14	15	0	1	1
rs4650639	1	78707881	T	C	0.2376	NA	0.0888118	rs12406019	1	RP11-183M13.1	0	ncRNA_intronic	2.155	5	5	15	0	1	1
rs2696599	17	44217226	A	G	0.2406	0.994787	0.846392	rs56072903	14	KANSL1	0	intronic	2.155	NA	2	5	1	1	1
rs12285466	11	1293201	C	T	0.04771	0.0906058	0.164706	rs12280761	11	TOLLIP	2399	intergenic	2.154	5	2	5	1	1	1
rs6813090	4	89827071	A	C	0.2356	0.52897	0.0997047	rs3846287	4	FAM13A	0	intronic	2.153	6	4	15	1	1	1
rs7121682	11	1088940	C	T	0.09742	NA	0.0732911	rs7480563	11	MUC2	0	intronic	2.151	NA	4	15	1	1	0
rs572380762	17	43684425	AT	A	0.2515	NA	0.746153	rs56072903	14	RPS26P8	1483	intergenic	2.15	NA	14	15	0	1	1
rs56319902	17	43871982	C	T	0.2396	NA	0.851396	rs56072903	14	CRHR1:RP11-105N13.4	0:0	ncRNA_intronic	2.15	5	5	14	1	1	0
rs75330746	17	44182955	C	T	0.2386	0.999852	0.842579	rs56072903	14	KANSL1	0	intronic	2.15	6	4	5	1	1	1
rs17661027	17	44193097	C	A	0.2406	0.999872	0.846392	rs56072903	14	KANSL1	0	intronic	2.15	1f	2	5	1	1	1
rs4693218	4	89998655	T	G	0.09046	0.00733208	0.110055	rs3846287	4	FAM13A	0	NA	2.148	7	5	15	1	1	1
rs2869950	4	89742764	C	T	0.4175	0.00863167	0.0562756	rs3846287	4	FAM13A	0	intronic	2.147	7	1	1	1	1	1
rs62055869	17	43830685	G	A	0.2396	NA	0.851396	rs56072903	14	CRHR1:RP11-105N13.4	0:0	ncRNA_intronic	2.147	5	5	14	1	1	1
rs627549	1	78640109	G	T	0.3628	NA	0.374201	rs12406019	1	RNFT1P2	3187	intergenic	2.146	7	5	15	0	1	1
rs199758798	11	1274321	AATGGTGGGGC	A	0.03777	NA	0.128278	rs12280761	11	MUC5B	0	intronic	2.146	NA	5	15	1	0	1
rs76969039	17	43784363	TG	T	0.4175	NA	0.163321	rs56072903	14	CRHR1:RP11-105N13.4	0:0	ncRNA_intronic	2.146	NA	5	14	1	1	1
rs12999948	2	204631764	C	A	0.3946	NA	0.546435	rs11904512	2	KRT18P39	1447	intergenic	2.145	6	5	15	0	0	1
rs60568503	9	109472166	G	A	0.3509	0.82134	0.130106	rs7874665	10	RP11-308N19.4	7222	intergenic	2.145	7	5	15	0	1	1
rs62061859	17	44201109	C	G	0.2416	0.99988	0.843811	rs56072903	14	KANSL1	0	intronic	2.145	7	2	5	1	1	1
rs12577765	11	1127457	G	C	0.4433	NA	0.0685998	rs2672794	11	MUC2	23037	intergenic	2.144	7	5	9	0	0	0
rs8068916	17	43926987	T	G	0.4761	NA	0.273393	rs56072903	14	MAPT-AS1	0	ncRNA_intronic	2.143	4	5	14	1	1	1
rs62061712	17	44009876	C	A	0.2396	0.996317	0.851396	rs56072903	14	MAPT	0	intronic	2.141	7	2	14	1	1	1
rs11888947	2	204642460	T	A	0.2823	0.878214	1	rs11904512	2	NPM1P33	4234	intergenic	2.14	6	5	15	0	0	1
rs2429438	17	44348265	G	C	0.2435	0.999624	0.834011	rs56072903	14	RP11-259G18.1	2204	intergenic	2.14	6	5	15	1	1	1
rs62056812	17	43987154	G	A	0.2396	0.996325	0.851396	rs56072903	14	MAPT:RP11-669E14.4	0:0	ncRNA_intronic	2.139	7	5	14	1	1	1
rs62184012	2	204615676	T	A	0.1859	0.0242989	0.484324	rs11904512	2	CD28	12040	intergenic	2.138	6	2	15	0	1	1
rs11245970	11	1128168	C	G	0.1988	0.0472851	0.123381	rs7480563	11	MUC5AC	23411	intergenic	2.138	6	5	9	0	0	0
rs10978545	9	109333234	C	G	0.2356	0.02112	0.0898986	rs7874665	10	RP11-308N19.1	0	ncRNA_intronic	2.137	7	9	15	0	0	1
rs575310615	17	44339174	C	T	0.2107	NA	0.863205	rs56072903	14	RP11-259G18.3	1201	intergenic	2.137	NA	5	5	0	1	1
rs393838	17	43705756	G	C	0.2416	NA	0.843811	rs56072903	14	CRHR1-IT1:CRHR1:RP11-105N13.4	0:0:0	ncRNA_intronic	2.135	7	4	5	1	1	1
rs60326917	2	204795203	C	T	0.05368	0.100989	0.0755115	rs11904512	2	ICOS	6267	intergenic	2.134	7	5	15	1	1	1
rs3793970	11	1318897	C	T	0.2972	0.171483	0.595691	rs12280761	11	TOLLIP	0	intronic	2.134	4	2	5	1	1	1
rs7396384	11	1386218	A	G	0.2326	0.00569837	0.0565473	rs2672794	11	BRSK2	24910	intergenic	2.134	7	8	9	0	1	0
rs4673262	2	204616158	T	G	0.0507	0.0130311	0.127868	rs11904512	2	CD28	12522	intergenic	2.132	7	5	15	0	1	1
rs35879086	17	43830382	G	A	0.2396	NA	0.851396	rs56072903	14	CRHR1:RP11-105N13.4	0:0	ncRNA_intronic	2.132	7	5	14	1	1	1
rs75839768	4	90082893	G	A	0.08946	0.0093889	0.0592462	rs3846287	4	RNU6-907P	30788	intergenic	2.131	6	5	15	0	0	1
rs113728380	17	43760199	C	T	0.2396	NA	0.851396	rs56072903	14	CRHR1:RP11-105N13.4	0:0	ncRNA_intronic	2.131	6	5	14	1	1	1
rs62055893	17	43842494	A	G	0.2396	NA	0.851396	rs56072903	14	CRHR1:RP11-105N13.4	0:0	ncRNA_intronic	2.131	6	5	14	1	1	0
rs118081390	13	49671053	G	A	0.06958	0.0307452	0.0869497	rs2596242	12	FNDC3A	0	intronic	2.13	6	5	15	1	1	1
rs57456780	3	171557145	AT	A	0.163	NA	0.109571	rs3850186	3	TMEM212	3993	intergenic	2.129	NA	5	15	1	0	1
rs62064597	17	43473307	C	G	0.1909	NA	0.554435	rs56072903	14	ARHGAP27	0	intronic	2.129	5	1	5	1	1	1
rs2732673	17	44280902	G	C	0.2406	0.999907	0.846392	rs56072903	14	KANSL1	0	intronic	2.128	NA	5	5	1	1	1
rs368734900	2	204780503	ATT	A	0.2575	NA	0.0690258	rs11904512	2	ICOS	20967	intergenic	2.127	NA	1	15	0	0	1
rs77915352	4	90089278	G	T	0.1262	0.00909908	0.0928475	rs3846287	4	RNU6-907P	37173	intergenic	2.126	6	5	15	0	1	1
rs10794287	11	1084585	A	G	0.2167	NA	0.135808	rs7480563	11	MUC2	0	intronic	2.126	5	5	15	1	1	0
rs12365253	11	1116034	T	C	0.2256	0.315074	0.17023	rs7480563	11	MUC2	11614	intergenic	2.126	5	7	15	0	1	1
rs651430	7	99429843	A	G	0.4354	0.0454341	0.0906628	rs6963345	9	CYP3A43	0	intronic	2.125	NA	5	15	1	1	1
rs142958693	17	44133950	CTGATAGAACATTTACCATCAAACT	C	0.2127	NA	0.69009	rs56072903	14	KANSL1	0	intronic	2.125	NA	2	5	1	1	1
4:90043545:C:T	4	90043545	C	T	0.2018	NA	0.159593	rs3846287	4	RP11-84C13.2	2522	intergenic	2.123	NA	1	15	1	1	1
rs577386308	17	44114090	CT	C	0.2783	NA	0.686403	rs56072903	14	KANSL1	0	intronic	2.123	NA	4	4	1	1	1
rs112073200	17	44201791	G	C	0.2406	0.999882	0.846392	rs56072903	14	KANSL1	0	intronic	2.123	5	4	5	1	1	1
rs140324259	11	1118817	T	C	0.1262	0.00886098	0.0985955	rs7480563	11	MUC2	14397	intergenic	2.122	5	5	14	0	0	1
rs117084177	6	160297259	C	G	0.01988	0.0188621	0.0991977	rs8191738	8	RP1-249F5.3	22958	intergenic	2.12	6	5	15	0	1	1
rs4456057	1	78810963	C	A	0.1083	0.0224896	0.0530721	rs12406019	1	RP11-183M13.1:PTGFR	0:0	ncRNA_intronic	2.119	6	5	15	1	1	0
rs55656923	3	171425014	G	T	0.1909	0.0525818	0.293316	rs3850186	3	PLD1	0	intronic	2.119	6	4	15	1	1	1
rs6700924	1	78282983	G	A	0.1272	0.0137457	0.0835423	rs12406019	1	FAM73A	0	intronic	2.117	6	4	5	1	1	1
rs61867472	11	1110308	T	C	0.1809	NA	0.16643	rs7480563	11	MUC2	5888	intergenic	2.117	5	5	15	1	0	1
rs568475466	17	44104410	TCTC	T	0.2406	NA	0.846392	rs56072903	14	MAPT	0	UTR3	2.117	NA	4	4	1	1	1
rs113305050	2	204578611	A	T	0.2147	NA	0.27105	rs11904512	2	CD28	0	intronic	2.116	4	2	15	1	0	1
rs11689629	2	204633075	C	T	0.2167	0.0636173	0.132287	rs11904512	2	KRT18P39	2758	intergenic	2.116	6	5	15	0	1	1
rs1869647	3	171429491	G	T	0.2485	0.077679	0.434214	rs3850186	3	PLD1	0	intronic	2.115	NA	4	15	1	1	1
rs2435212	17	44066464	G	A	0.2048	0.0168466	0.0863344	rs56072903	14	MAPT	0	intronic	2.115	5	4	15	1	1	1
rs56162738	4	89875694	A	G	0.2316	0.0958304	0.237559	rs3846287	4	FAM13A	0	intronic	2.114	6	5	15	1	1	1
rs2527908	7	99520563	G	A	0.4235	NA	0.169891	rs6963345	9	GJC3	328	downstream	2.114	NA	1	5	1	1	1
rs4528616	17	43683597	T	G	0.2406	NA	0.846392	rs56072903	14	RPS26P8	2311	intergenic	2.114	6	14	15	0	1	1
rs375212497	17	44409900	G	T	0.09642	NA	0.117475	rs56072903	14	ARL17B:LRRC37A	0:0	intronic	2.114	6	5	15	1	1	0
rs148999439	3	171468257	G	GA	0.1382	NA	0.0569318	rs3850186	3	PLD1	0	intronic	2.113	NA	5	5	1	0	1
rs6455670	6	160344699	T	G	0.2475	0.124963	0.284733	rs8191738	8	MAS1	15590	intergenic	2.113	6	14	15	0	1	1
rs2404978	7	99562328	T	C	0.4245	0.271936	0.470408	rs6963345	9	AZGP1	2014	intergenic	2.113	7	5	14	1	1	1
rs3012115	13	49587678	A	G	0.1014	0.0136917	0.135799	rs2596242	12	FNDC3A	0	intronic	2.113	5	4	5	1	1	1
rs12221966	11	1090343	T	C	0.1163	0.00688672	0.067656	rs7480563	11	MUC2	0	exonic	2.112	5	5	15	1	1	0
rs1770311	1	78682351	T	A	0.3598	NA	0.330554	rs12406019	1	RP11-183M13.1	12931	intergenic	2.111	6	5	15	0	1	1
