## Supplementary material for "Disentangling the Shared and Differential Genetic Architecture Between COVID-19 and Other Respiratory Disorders: A Multi-Omics Genome-Wide Analysis": A2_ILD.xlsx (part 3 of 3)

### Sheet: T4.candidate_snps (continued)
Table 4. Functional annotations of candidate SNPs in LD of independent significant SNPs at r2 theshold 0.05
rs4605208	17	43794209	G	C	0.2396	NA	0.851396	rs56072903	14	CRHR1:RP11-105N13.4	0:0	ncRNA_intronic	2.111	6	5	14	1	1	1
4:90027534:C:T	4	90027534	C	T	0.1928	NA	0.143735	rs3846287	4	FAM13A	0	NA	2.11	NA	5	15	1	0	1
rs576108805	17	43687181	CT	C	0.2803	NA	0.681885	rs56072903	14	RPS26P8	831	downstream	2.11	NA	14	15	0	1	1
rs62063271	17	44036047	G	A	0.2396	0.999914	0.851396	rs56072903	14	MAPT	0	intronic	2.11	5	5	14	1	1	1
rs2463514	17	44338869	C	T	0.1988	NA	0.753212	rs56072903	14	RP11-259G18.3	896	upstream	2.11	7	5	5	0	1	1
rs527325496	17	43668512	C	CAAA	0.1958	NA	0.695839	rs56072903	14	DND1P1	4216	intergenic	2.109	NA	5	15	0	1	1
rs62054389	17	43808321	G	A	0.2396	NA	0.851396	rs56072903	14	CRHR1:RP11-105N13.4	0:0	ncRNA_intronic	2.108	7	9	9	1	1	1
rs9897480	17	47935297	C	T	0.03777	0.112427	0.808637	rs75432325	15	RP11-304F15.3	9097	intergenic	2.107	7	5	14	1	1	1
rs17650579	17	44030115	C	T	0.2396	0.99988	0.851396	rs56072903	14	MAPT	0	intronic	2.106	6	5	14	1	1	1
rs1018361	2	204684835	T	C	0.16	0.437324	0.363096	rs11904512	2	RNU6-474P	37968	intergenic	2.104	4	2	15	0	1	1
rs9355761	6	160289703	C	G	0.3171	0.0783379	0.123632	rs8191738	8	RP1-249F5.3	30514	intergenic	2.103	7	5	15	0	1	1
rs548401838	17	43719829	G	T	0.2306	NA	0.855752	rs56072903	14	CRHR1-IT1:CRHR1:RP11-105N13.4	0:0:0	ncRNA_intronic	2.103	NA	5	5	1	1	1
rs55788678	17	43992233	C	T	0.2396	0.999949	0.851396	rs56072903	14	MAPT	0	intronic	2.103	7	4	14	1	1	1
rs59402908	2	204796558	A	T	0.05368	0.0662112	0.0755115	rs11904512	2	ICOS	4912	intergenic	2.102	7	2	15	1	1	1
rs12416873	11	1081577	G	A	0.2187	NA	0.135333	rs7480563	11	MUC2	0	intronic	2.102	5	5	15	1	1	0
rs7122456	11	1101536	C	T	0.07853	0.0538812	0.0942286	rs7480563	11	MUC2	0	intronic	2.102	NA	5	15	1	1	1
rs62065450	17	43570407	C	T	0.1988	NA	0.607983	rs56072903	14	PLEKHM1	2291	intergenic	2.101	3b	5	15	1	1	1
rs2209472	1	78628111	C	T	0.3439	NA	0.339803	rs12406019	1	RNFT1P2	8053	intergenic	2.1	7	5	15	0	1	1
rs643512	1	78554280	A	C	0.2594	0.0132116	0.137222	rs12406019	1	GIPC2	0	intronic	2.099	NA	5	15	1	1	1
rs9365107	6	160284771	T	C	0.3459	0.0829604	0.0986242	rs8191738	8	RP1-249F5.3	35446	intergenic	2.099	4	7	15	0	1	1
rs146486049	11	1402125	G	T	0.0328	0.0482758	0.0979842	rs12280761	11	BRSK2	9003	intergenic	2.099	7	5	14	1	1	1
rs147080309	2	204611280	GCTTC	G	0.2863	NA	0.661568	rs11904512	2	CD28	7644	intergenic	2.098	NA	5	15	1	0	1
rs62061801	17	44174235	A	G	0.2406	0.999861	0.846392	rs56072903	14	KANSL1	0	intronic	2.098	7	5	5	1	1	1
rs55947022	17	44147574	G	A	0.2406	0.99991	0.846392	rs56072903	14	KANSL1	0	intronic	2.096	5	4	5	1	1	1
rs7768792	6	160361209	A	T	0.2495	0.130164	0.289211	rs8191738	8	IGF2R	28921	intergenic	2.094	6	5	15	0	1	1
rs2856111	11	1075747	T	C	0.1362	0.0392044	0.0912641	rs7480563	11	MUC2	0	exonic	2.094	5	1	15	1	1	1
rs62055938	17	43849656	C	A	0.2396	NA	0.851396	rs56072903	14	CRHR1:RP11-105N13.4	0:0	ncRNA_intronic	2.093	5	5	14	1	1	0
rs9355756	6	160273461	T	C	0.3449	0.0443462	0.10031	rs8191738	8	PNLDC1	31724	intergenic	2.09	7	5	15	0	1	1
rs4881750	11	1413235	G	T	0.4314	NA	0.149835	rs12280761	11	BRSK2	0	intronic	2.088	NA	1	13	1	1	1
rs113343751	17	44333532	C	G	0.2406	NA	0.832566	rs56072903	14	RP11-259G18.3	3384	intergenic	2.088	7	5	15	0	1	1
rs12404245	1	77952299	T	C	0.08847	0.0459896	0.0529836	rs12406019	1	AK5	0	intronic	2.086	6	4	15	1	1	1
rs79601080	6	160279735	A	G	0.01093	NA	0.0674549	rs8191738	8	PNLDC1	37998	intergenic	2.086	6	5	15	0	0	1
rs113506032	11	1142311	C	T	0.4274	NA	0.135756	rs2672794	11	MUC5AC	9268	intergenic	2.086	5	1	15	1	0	1
rs17762769	17	43893403	G	A	0.2396	NA	0.851396	rs56072903	14	CRHR1:RP11-105N13.4	0:0	ncRNA_intronic	2.086	1f	5	14	1	1	0
rs650495	1	78590758	G	A	0.2266	NA	0.187309	rs12406019	1	GIPC2	0	intronic	2.084	7	4	15	1	1	1
rs55967721	17	43948977	G	A	0.2396	NA	0.851396	rs56072903	14	MAPT-AS1	0	ncRNA_intronic	2.084	6	5	14	0	1	1
rs577191345	17	44285436	C	T	0.1998	NA	0.814651	rs56072903	14	KANSL1	0	intronic	2.084	NA	4	5	1	1	1
rs10714149	7	99881803	C	CT	0.2575	NA	0.0913795	rs6963345	9	GATS	11947	intergenic	2.083	NA	4	15	0	1	1
rs540184751	17	44104576	CCTT	C	0.2445	NA	0.82916	rs56072903	14	MAPT	0	UTR3	2.083	NA	4	4	1	1	1
rs6846926	4	89949707	C	T	0.3827	0.00673617	0.0873248	rs3846287	4	FAM13A	0	intronic	2.082	7	4	15	1	1	1
rs199505547	17	43696837	TC	T	0.2406	NA	0.846392	rs56072903	14	CRHR1-IT1	856	upstream	2.082	NA	7	15	1	1	1
rs241038	17	43730598	G	A	0.2396	NA	0.851396	rs56072903	14	CRHR1:RP11-105N13.4	0:0	ncRNA_intronic	2.082	NA	5	14	1	1	1
rs112003311	17	44042939	G	A	0.2386	0.999751	0.833494	rs56072903	14	MAPT	0	intronic	2.082	7	4	14	1	1	1
rs556681657	17	44219978	TCAAAA	T	0.1988	NA	0.807922	rs56072903	14	KANSL1	0	intronic	2.082	NA	2	5	1	1	1
rs7626797	3	171391366	T	A	0.3807	0.0351395	0.160718	rs3850186	3	PLD1	0	intronic	2.081	7	4	15	1	1	1
rs5743984	11	1306284	C	T	0.03877	0.0297628	0.132928	rs12280761	11	TOLLIP	0	intronic	2.081	NA	4	4	1	0	1
rs118085196	11	1309135	C	A	0.0338	NA	0.235939	rs72849408	11	TOLLIP	0	intronic	2.081	5	4	4	1	0	1
rs566238830	17	44354549	C	G	0.2535	NA	0.803458	rs56072903	14	ARL17B	0	intronic	2.08	NA	5	15	1	1	1
rs11087317	20	20268765	AG	A	0.494	NA	0.056418	rs6046824	16	C20orf26	0	intronic	2.08	NA	5	15	1	0	1
rs6827857	4	89917266	G	A	0.3101	0.249463	0.340743	rs3846287	4	FAM13A	0	intronic	2.079	5	4	15	1	1	1
rs10226310	7	99118320	G	A	0.1024	0.0085344	0.0502967	rs6963345	9	ZKSCAN5	0	intronic	2.078	7	4	4	1	1	1
rs6578292	11	1389464	C	T	0.2336	0.00850954	0.0547575	rs2672794	11	BRSK2	21664	intergenic	2.078	5	8	15	0	1	0
rs569562314	17	44145512	CAAG	C	0.2406	NA	0.846392	rs56072903	14	KANSL1	0	intronic	2.078	NA	4	5	1	1	1
rs60365069	11	1371371	G	T	0.04771	0.0633369	0.146351	rs12280761	11	TOLLIP-AS1	39433	intergenic	2.077	5	5	15	0	1	1
rs62057147	17	43903298	G	A	0.2396	NA	0.851396	rs56072903	14	CRHR1	0	intronic	2.075	5	5	14	1	1	0
rs113896715	17	44356746	T	C	0.1998	NA	0.814651	rs56072903	14	ARL17B	0	intronic	2.075	6	5	15	1	1	1
rs3914274	3	171544022	G	C	0.166	0.0186569	0.10749	rs3850186	3	PLD1	15281	intergenic	2.074	6	5	5	0	1	1
rs62061731	17	44017666	C	A	0.2396	0.999905	0.851396	rs56072903	14	MAPT	0	intronic	2.074	6	2	14	1	1	1
rs2141300	17	44258914	A	G	0.2425	0.999846	0.830047	rs56072903	14	KANSL1	0	intronic	2.074	NA	4	5	1	1	1
rs143210500	2	204538068	A	G	0.02286	0.00614097	0.0756134	rs11904512	2	AC125238.3	921	upstream	2.072	5	5	15	0	1	1
rs77072821	5	169110883	G	A	0.07753	0.243952	0.198088	rs145315307	6	DOCK2	0	intronic	2.072	5	4	15	1	0	1
rs2572019	7	99478804	T	C	0.4672	0.0694863	0.188459	rs6963345	9	TRIM4	0	intronic	2.071	NA	5	15	1	1	1
rs80298251	9	109320169	G	A	0.3827	NA	0.0723396	rs7874665	10	RP11-308N19.1	0	ncRNA_intronic	2.071	7	9	15	0	1	1
rs57966707	7	99770456	A	T	0.2664	0.0087041	0.215228	rs6963345	9	GPC2	0	intronic	2.07	6	4	5	1	1	1
rs540358971	17	43681304	G	A	0.2406	NA	0.846392	rs56072903	14	RP11-707O23.5	1597	intergenic	2.07	NA	5	15	0	1	1
rs531195924	17	43682098	A	C	0.2296	NA	0.79963	rs56072903	14	RP11-707O23.5	2391	intergenic	2.07	NA	5	15	0	1	1
rs199446	17	44813169	A	G	0.2575	NA	0.623954	rs56072903	14	NSF	0	intronic	2.07	7	5	5	1	1	1
rs8069449	17	43831562	T	C	0.4404	NA	0.175522	rs56072903	14	CRHR1:RP11-105N13.4	0:0	ncRNA_intronic	2.069	5	5	14	1	1	1
rs1637001	7	99808151	G	A	0.2684	0.0103065	0.211048	rs6963345	9	STAG3:GATS:GATS	0:0:0	ncRNA_intronic	2.068	1f	2	5	1	1	1
rs111823565	2	204507531	A	G	0.04175	0.0106285	0.0560467	rs11904512	2	AC125238.2	6791	intergenic	2.067	7	5	15	0	0	1
rs62060891	17	44243870	T	C	0.2386	0.996644	0.844925	rs56072903	14	KANSL1	0	intronic	2.067	NA	2	5	1	1	1
rs2532228	17	44277818	A	G	0.2425	0.999799	0.841329	rs56072903	14	KANSL1	0	intronic	2.066	NA	5	5	1	1	1
rs79854116	6	159534266	A	C	0.02485	0.0364916	0.0651197	rs8191738	8	RP11-13P5.1	0	ncRNA_intronic	2.064	7	5	15	0	1	1
rs5744013	11	1298965	T	C	0.0497	0.0957172	0.169836	rs12280761	11	TOLLIP	0	intronic	2.064	NA	4	4	1	1	1
rs582395	1	78606584	T	C	0.2376	NA	0.194231	rs12406019	1	GIPC2	2450	intergenic	2.062	NA	5	15	1	1	1
rs67317338	4	90039486	C	T	0.1511	0.0116182	0.0985196	rs3846287	4	RP11-84C13.2	948	upstream	2.062	7	5	15	1	1	1
rs116851482	17	47859860	C	T	0.05964	0.660583	0.497644	rs75432325	15	FAM117A	0	intronic	2.062	7	5	15	1	1	1
rs12746354	1	77940542	C	G	0.1531	NA	0.0526842	rs12406019	1	AK5	0	intronic	2.061	7	4	15	1	1	1
rs17643822	5	168932484	C	T	0.1849	0.0760897	0.10732	rs145315307	6	RNU6-477P	46968	intergenic	2.061	5	7	15	0	1	1
rs11245940	11	1088145	G	A	0.09742	0.00671694	0.0732911	rs7480563	11	MUC2	0	intronic	2.061	3a	5	15	1	1	0
rs72668111	4	89985301	A	C	0.1928	0.107624	0.143735	rs3846287	4	FAM13A	0	intergenic	2.06	6	7	15	1	0	1
rs590263	13	49510256	A	G	0.3628	0.770531	1	rs2596242	12	AL161421.1	5907	intergenic	2.06	NA	5	15	0	1	0
rs10739227	9	109495224	C	T	0.2058	0.92404	0.94698	rs7874665	10	RP11-308N19.5	10012	intergenic	2.059	6	5	15	0	0	1
rs557976427	11	1353373	CA	C	0.07555	NA	0.101486	rs12280761	11	TOLLIP-AS1	21435	intergenic	2.058	NA	5	15	0	0	1
rs62304448	4	90007492	C	T	0.4284	NA	0.355549	rs3846287	4	FAM13A	0	NA	2.056	7	5	15	1	1	1
rs545560200	17	44352432	AT	A	0.2058	NA	0.813769	rs56072903	14	ARL17B	0	UTR3	2.056	NA	5	15	1	1	1
rs543121955	17	44250883	C	A	0.2107	NA	0.863205	rs56072903	14	KANSL1	0	intronic	2.055	NA	4	5	1	1	1
rs1023254	1	79052935	C	T	0.2376	0.0217381	0.0887827	rs12406019	1	IFI44L	32671	intergenic	2.054	6	5	15	0	1	1
rs55668297	11	1084144	C	T	0.2167	0.0266781	0.135808	rs7480563	11	MUC2	0	intronic	2.054	5	5	15	1	1	0
9:109537879:A:AT	9	109537879	A	AT	0.1412	NA	0.0902657	rs7874665	10	RP11-308N19.5	52667	intergenic	2.053	NA	5	15	0	0	1
rs149019131	11	1142289	T	A	0.4583	NA	0.132281	rs2672794	11	MUC5AC	9290	intergenic	2.053	5	1	15	1	0	1
rs7108515	11	1124696	T	C	0.335	0.0292063	0.154323	rs2672794	11	MUC2	20276	intergenic	2.052	NA	1	15	0	1	0
rs10832369	11	1372854	G	A	0.3956	0.333465	0.064508	rs72849408	11	BRSK2	38274	intergenic	2.052	4	5	14	0	1	1
rs17651700	17	44066634	C	G	0.2406	0.999886	0.846392	rs56072903	14	MAPT	0	intronic	2.052	1f	4	15	1	1	1
rs9535146	13	49657767	T	C	0.3012	0.0119253	0.351022	rs2596242	12	FNDC3A	0	intronic	2.051	5	3	5	1	1	1
rs2942170	17	43711312	C	T	0.2396	NA	0.851396	rs56072903	14	CRHR1-IT1:CRHR1:RP11-105N13.4	0:0:0	ncRNA_intronic	2.047	NA	4	5	1	1	1
rs112347948	17	44263725	G	T	0.2078	NA	0.842054	rs56072903	14	KANSL1	0	intronic	2.047	6	4	5	1	1	1
rs10794283	11	1066621	C	A	0.34	0.158758	0.080762	rs7480563	11	MUC2	8253	intergenic	2.045	5	5	14	1	1	0
11:1387629:A:G	11	1387629	A	G	0.2664	NA	0.0979842	rs12280761	11	BRSK2	23499	NA	2.045	5	9	9	0	1	0
rs546715241	17	44361075	C	G	0.2475	NA	0.825041	rs56072903	14	ARL17B	0	intronic	2.045	NA	5	15	1	1	1
rs56354807	17	43920378	C	T	0.2396	NA	0.851396	rs56072903	14	MAPT-AS1	638	downstream	2.043	7	5	15	1	1	1
rs66475381	4	90043784	G	T	0.08946	0.125031	0.0966896	rs3846287	4	RP11-84C13.2	2761	intergenic	2.042	4	1	15	1	1	1
rs62064668	17	44082981	G	A	0.2406	0.999909	0.846392	rs56072903	14	MAPT	0	intronic	2.042	6	4	15	1	1	1
rs113758975	17	44207523	T	A	0.2406	0.992616	0.846392	rs56072903	14	KANSL1	0	intronic	2.042	7	2	5	1	1	1
rs76742086	2	204604855	C	T	0.02286	0.0252823	0.083776	rs11904512	2	CD28	1219	intergenic	2.041	5	2	15	1	0	1
rs62055946	17	43851971	C	A	0.2396	NA	0.851396	rs56072903	14	CRHR1:RP11-105N13.4	0:0	ncRNA_intronic	2.041	5	5	14	1	1	0
rs62308746	4	89805969	T	C	0.2217	0.114834	0.227549	rs3846287	4	FAM13A	0	intronic	2.04	6	5	15	1	1	1
rs62063264	17	44033401	C	T	0.2396	0.999899	0.851396	rs56072903	14	MAPT	0	intronic	2.04	7	5	14	1	1	1
rs72622535	3	171469137	G	A	0.2455	0.0587773	0.433355	rs3850186	3	PLD1	0	intronic	2.039	6	5	5	1	1	1
rs1398937	4	89958997	G	T	0.09046	0.0182493	0.114729	rs3846287	4	FAM13A	0	intronic	2.039	NA	5	15	1	1	1
rs2532414	17	44294105	C	T	0.2107	NA	0.84912	rs56072903	14	KANSL1	0	intronic	2.039	NA	4	5	1	1	1
rs4727436	7	99486165	C	T	0.4712	0.0488399	0.18113	rs6963345	9	TRIM4	0	intronic	2.038	6	5	5	1	1	1
rs111521887	11	1312706	C	G	0.1879	0.993436	0.380298	rs72849408	11	TOLLIP	0	intronic	2.038	5	4	5	1	1	1
rs6561493	13	49648353	C	T	0.3032	0.0131401	0.346291	rs2596242	12	FNDC3A	0	intronic	2.038	6	4	5	1	1	1
rs12364973	11	1110148	T	C	0.1899	0.0317429	0.161134	rs7480563	11	MUC2	5728	intergenic	2.037	5	5	15	1	0	1
rs62061852	17	44195424	A	C	0.2406	0.999881	0.846392	rs56072903	14	KANSL1	0	intronic	2.036	2b	2	5	1	1	1
rs6592	7	99668107	G	T	0.327	0.651388	0.347629	rs6963345	9	ZNF3	0	UTR3	2.034	4	4	8	1	1	1
rs1967981	17	43999785	C	G	0.2396	0.999906	0.851396	rs56072903	14	MAPT	0	intronic	2.034	7	4	14	1	1	1
rs113875572	2	204576776	G	A	0.2028	0.0096672	0.358847	rs11904512	2	CD28	0	intronic	2.032	7	2	15	1	1	1
rs62056908	17	43783590	G	A	0.2366	NA	0.841181	rs56072903	14	CRHR1:RP11-105N13.4	0:0	ncRNA_intronic	2.032	6	5	14	1	1	1
rs12030060	1	78777526	C	T	0.1083	0.016442	0.0530721	rs12406019	1	RP11-183M13.1:PTGFR	0:0	ncRNA_intronic	2.031	7	14	15	1	1	1
rs62055936	17	43848761	T	A	0.2406	NA	0.846392	rs56072903	14	CRHR1:RP11-105N13.4	0:0	ncRNA_intronic	2.031	5	2	14	1	1	0
rs4729573	7	99665798	C	T	0.2972	0.514252	0.377866	rs6963345	9	ZNF3	0	intronic	2.03	6	4	5	1	1	1
rs28654232	11	1229227	C	T	0.2883	0.0348304	0.123245	rs2672794	11	MUC5AC	6862	intergenic	2.03	5	5	15	1	1	1
rs142682148	11	1400092	C	T	0.0328	0.0567327	0.0979842	rs12280761	11	BRSK2	11036	intergenic	2.03	6	5	15	0	1	1
rs1708664	4	89936381	T	A	0.03579	0.0122676	0.0531428	rs3846287	4	FAM13A	0	intronic	2.029	5	4	5	1	1	1
rs2732701	17	44354103	A	G	0.2435	0.99899	0.834011	rs56072903	14	ARL17B	0	intronic	2.029	NA	5	15	1	1	1
rs62055876	17	43832940	A	G	0.2406	NA	0.846392	rs56072903	14	CRHR1:RP11-105N13.4	0:0	ncRNA_intronic	2.028	7	5	14	1	1	1
rs6910472	6	160266226	G	T	0.3479	0.0497839	0.101443	rs8191738	8	PNLDC1	24489	intergenic	2.027	5	5	15	0	1	1
rs113979255	11	1316284	A	G	0.09046	NA	0.317394	rs12280761	11	TOLLIP	0	intronic	2.027	5	4	4	1	0	1
rs139854824	7	99486175	T	C	0.4722	NA	0.182507	rs6963345	9	TRIM4	0	intronic	2.026	7	5	5	1	1	1
rs28532970	11	1227939	G	T	0.2972	NA	0.443363	rs2672794	11	MUC5AC	5574	intergenic	2.026	5	5	15	1	1	1
rs35329349	17	43520675	T	C	0.1799	NA	0.514639	rs56072903	14	PLEKHM1	0	intronic	2.026	5	4	5	1	1	1
rs140175175	17	44428245	A	G	0.3907	NA	0.0631084	rs56072903	14	ARL17B	0	intronic	2.026	7	5	15	1	1	0
rs151160699	2	204524095	A	G	0.04672	0.00888778	0.109091	rs11904512	2	AC125238.3	12802	intergenic	2.025	6	2	15	0	1	1
rs111256889	3	171477282	C	T	0.1471	0.0350869	0.0909603	rs3850186	3	PLD1	0	intronic	2.025	5	5	15	1	1	1
rs576026789	17	44097378	AC	A	0.05567	NA	0.18295	rs56072903	14	MAPT	0	intronic	2.025	NA	4	5	1	1	1
rs4546211	4	90062124	A	C	0.09642	0.00540278	0.0732319	rs3846287	4	RNU6-907P	10019	intergenic	2.024	5	5	15	0	1	1
rs34002450	5	1280940	GAGCCCACC	G	0.3907	NA	0.704889	rs7726159	5	TERT	0	intronic	2.022	NA	4	15	1	0	1
rs6936712	6	160270553	T	C	0.3469	NA	0.102186	rs8191738	8	PNLDC1	28816	intergenic	2.022	7	5	15	0	1	1
rs10978527	9	109309478	C	T	0.3131	0.0116175	0.0674893	rs7874665	10	RP11-308N19.1	0	ncRNA_intronic	2.022	7	9	15	0	0	1
9:109327617:C:G	9	109327617	C	G	0.3897	NA	0.0804167	rs7874665	10	RP11-308N19.1	0	ncRNA_intronic	2.021	NA	9	15	0	1	1
rs62073146	17	44328871	A	G	0.2058	NA	0.646416	rs56072903	14	RP11-259G18.2	6460	intergenic	2.021	5	5	15	0	1	1
rs12150229	17	44015446	A	G	0.2396	0.999933	0.851396	rs56072903	14	MAPT	0	intronic	2.019	6	5	14	1	1	1
rs56262258	2	204600731	A	C	0.1809	0.00997881	0.471765	rs11904512	2	CD28	0	UTR3	2.018	6	4	15	1	1	1
rs4449583	5	1284135	C	T	0.3489	NA	0.995767	rs7726159	5	TERT	0	intronic	2.018	NA	4	15	1	1	1
rs62063845	17	44071294	T	C	0.2406	0.999903	0.846392	rs56072903	14	MAPT	0	exonic	2.018	5	4	15	1	1	1
rs140938931	17	47978347	G	A	0.0169	0.0644137	0.288702	rs75432325	15	RP11-304F15.4	89	downstream	2.016	5	5	13	0	1	1
rs3850191	3	171561701	C	G	0.1034	0.0303483	0.183934	rs3850186	3	TMEM212	0	intronic	2.015	6	5	15	1	1	1
rs6503440	17	43656591	C	T	0.495	NA	0.189198	rs56072903	14	DND1P1	6645	intergenic	2.015	3a	2	5	0	1	1
rs35228488	7	99617852	G	C	0.3857	0.998419	1	rs6963345	9	ZKSCAN1	0	intronic	2.014	5	4	5	1	1	1
rs546997548	17	43688317	A	G	0.2425	NA	0.838895	rs56072903	14	RPS26P8	1967	intergenic	2.014	NA	14	15	0	1	1
rs34360797	7	99498332	A	AT	0.4235	NA	0.169891	rs6963345	9	TRIM4	0	intronic	2.01	NA	4	4	1	1	1
rs112528980	17	44342482	GT	G	0.2028	NA	0.793331	rs56072903	14	RP11-259G18.1	1920	intergenic	2.009	NA	2	7	1	1	1
rs538530693	17	44225886	G	A	0.2127	NA	0.863723	rs56072903	14	KANSL1	0	intronic	2.008	NA	2	5	1	1	1
rs114091632	3	171385733	G	A	0.06262	0.0157423	0.107805	rs3850186	3	PLD1	0	intronic	2.007	7	4	15	1	1	1
rs2527920	7	99493880	G	C	0.4235	NA	0.169891	rs6963345	9	TRIM4	0	intronic	2.007	5	5	5	1	1	1
rs450237	17	43709225	T	C	0.2416	NA	0.843811	rs56072903	14	CRHR1-IT1:CRHR1:RP11-105N13.4	0:0:0	ncRNA_intronic	2.007	NA	4	4	1	1	1
rs6822256	4	89940992	G	A	0.1988	0.100002	0.155593	rs3846287	4	FAM13A	0	intronic	2.005	7	4	5	1	0	1
rs858508	7	99821381	C	G	0.2674	0.00902771	0.211947	rs6963345	9	GATS:GATS	0:0	ncRNA_intronic	2.004	4	3	4	1	1	1
rs376120	17	43705518	A	G	0.2396	NA	0.851396	rs56072903	14	CRHR1-IT1:CRHR1:RP11-105N13.4	0:0:0	ncRNA_intronic	2.004	NA	4	5	1	1	1
rs62060790	17	44137676	A	T	0.2406	0.999899	0.846392	rs56072903	14	KANSL1	0	intronic	2.004	NA	4	5	1	1	1
rs6455674	6	160369880	T	G	0.2505	0.123757	0.284351	rs8191738	8	IGF2R	20250	intergenic	2.003	7	5	15	0	1	1
rs2532250	17	44366410	T	C	0.2416	0.999825	0.830018	rs56072903	14	ARL17B	0	intronic	2.003	NA	5	15	1	1	1
rs1158619	6	160293151	A	C	0.2982	0.182055	0.14466	rs8191738	8	RP1-249F5.3	27066	intergenic	2.002	NA	2	15	0	1	1
17:43704235:C:T	17	43704235	T	C	0.2217	NA	0.719514	rs56072903	14	CRHR1-IT1:CRHR1:RP11-105N13.4	0:0:0	ncRNA_intronic	2.002	7	4	5	1	1	1
rs2253488	17	44304910	G	C	0.2416	NA	0.843811	rs56072903	14	KANSL1	2176	intergenic	2.001	6	5	15	1	1	1
rs9457792	6	160388455	A	G	0.2207	0.114465	0.341378	rs8191738	8	IGF2R	1675	intergenic	2	5	5	14	1	1	1
rs56168933	17	43512318	G	A	0.1938	NA	0.566268	rs56072903	14	ARHGAP27	530	upstream:downstream	2	7	4	5	1	1	1
rs4675365	2	204605455	A	T	0.2903	0.0863897	0.864893	rs11904512	2	CD28	1819	intergenic	1.999	7	2	15	1	1	1
rs35146811	7	99720994	A	C	0.2744	0.0107295	0.256608	rs6963345	9	RP11-506M12.1:CNPY4	0:0	ncRNA_intronic	1.999	6	3	5	1	1	1
rs2525537	7	99544633	T	C	0.4543	0.266713	0.330729	rs6963345	9	RP4-604G5.1	0	ncRNA_intronic	1.998	6	5	14	0	1	1
rs67973230	11	1400050	A	T	0.1421	0.0204602	0.485881	rs12280761	11	BRSK2	11078	intergenic	1.998	6	5	15	0	1	1
rs62060795	17	44142663	C	T	0.2406	0.999908	0.846392	rs56072903	14	KANSL1	0	intronic	1.998	5	4	4	1	1	1
rs62059008	17	44006085	A	G	0.2396	0.999909	0.851396	rs56072903	14	MAPT	0	intronic	1.997	7	5	9	1	1	1
rs62063855	17	44075535	T	C	0.2406	0.999889	0.846392	rs56072903	14	MAPT	0	intronic	1.997	5	4	15	1	1	1
rs13144759	4	90017784	A	G	0.08946	0.0183488	0.0597653	rs3846287	4	FAM13A	0	NA	1.995	6	5	15	1	1	1
rs139451770	6	160759810	A	C	0.01093	NA	0.0839768	rs8191738	8	SLC22A3	9489	intergenic	1.995	5	5	15	1	0	1
rs7987258	13	49611122	G	A	0.33	0.0203017	0.304187	rs2596242	12	FNDC3A	0	intronic	1.995	6	4	15	1	1	0
rs531234794	17	43814930	GCGTA	G	0.2396	NA	0.851396	rs56072903	14	CRHR1:RP11-105N13.4	0:0	ncRNA_intronic	1.995	NA	5	14	1	1	1
rs2609268	4	89888067	A	G	0.03777	0.0109305	0.0515925	rs3846287	4	FAM13A	0	intronic	1.994	7	5	15	1	1	1
rs4216	7	99605861	T	C	0.3429	0.0713027	0.341363	rs6963345	9	ZKSCAN1	7342	intergenic	1.994	5	5	15	1	1	1
rs1928107	13	49575507	T	C	0.4523	0.0102091	0.135239	rs2596242	12	FNDC3A	0	intronic	1.994	5	5	15	1	1	1
rs574698994	17	43491978	AT	A	0.332	NA	0.152876	rs56072903	14	ARHGAP27	0	intronic	1.993	NA	2	15	1	1	1
rs2670623	4	89973910	G	A	0.1918	0.143055	0.189019	rs3846287	4	FAM13A	0	intronic	1.992	6	5	15	1	1	1
rs141608939	11	1391184	C	A	0.0328	0.107499	0.0979842	rs12280761	11	BRSK2	19944	intergenic	1.992	5	5	15	0	1	1
11:1372936:G:T	11	1372936	T	G	0.04771	NA	0.146351	rs12280761	11	BRSK2	38192	intergenic	1.991	NA	5	14	0	0	1
rs145397884	16	86148	G	A	0.01093	NA	0.111582	rs28436661	13	IL9RP3	0	ncRNA_intronic	1.991	5	2	5	0	1	1
rs2462839	17	43659497	G	T	0.497	NA	0.180746	rs56072903	14	DND1P1	3739	intergenic	1.991	NA	3	5	0	1	1
rs113486004	17	43751427	T	C	0.2396	NA	0.851396	rs56072903	14	CRHR1:RP11-105N13.4	0:0	ncRNA_intronic	1.991	7	5	14	1	1	1
rs13124775	4	89826360	G	A	0.1759	0.0278316	0.285437	rs3846287	4	FAM13A	0	intronic	1.989	7	4	15	1	1	1
rs7638141	3	171447146	G	T	0.2545	0.079152	0.418795	rs3850186	3	PLD1	0	intronic	1.988	7	4	5	1	1	1
rs11245961	11	1105296	G	A	0.09344	0.0160616	0.116652	rs7480563	11	MUC2	876	downstream	1.988	4	5	15	1	1	1
rs539288087	17	43671099	C	A	0.2356	NA	0.849036	rs56072903	14	DND1P1	6803	intergenic	1.988	NA	5	15	0	1	1
rs12150608	17	43775402	T	C	0.2396	NA	0.851396	rs56072903	14	CRHR1:RP11-105N13.4	0:0	ncRNA_intronic	1.987	5	9	14	1	1	1
rs565970852	17	44570355	C	T	0.4185	NA	0.0620963	rs56072903	14	NSFP1	5847	intergenic	1.987	NA	5	15	0	1	0
rs2208966	1	78633066	A	G	0.3817	NA	0.398059	rs12406019	1	RNFT1P2	3098	intergenic	1.986	7	5	15	0	1	1
rs2532387	17	44313522	G	T	0.2326	0.999756	0.815762	rs56072903	14	RP11-259G18.2	7449	intergenic	1.986	7	5	15	0	1	1
rs61869015	11	1032818	G	A	0.01491	0.0333034	0.0795207	rs116913822	11	MUC6	0	intronic	1.985	4	4	15	1	1	1
rs13180439	5	1371226	C	T	0.2803	NA	0.0506693	rs7726159	5	RP11-325I22.2	0	ncRNA_intronic	1.984	5	5	14	0	1	1
rs4963051	11	1264965	G	A	0.1918	0.979281	0.374964	rs72849408	11	MUC5B:RP11-532E4.2	0:0	exonic	1.984	5	5	15	1	1	1
rs62057114	17	43899401	C	T	0.2396	NA	0.851396	rs56072903	14	CRHR1	0	intronic	1.984	5	5	15	1	1	0
rs79115768	17	44021061	C	T	0.2396	0.999909	0.851396	rs56072903	14	MAPT	0	intronic	1.984	7	2	14	1	1	1
rs118078201	11	1446988	C	T	0.03082	0.0303685	0.0611132	rs12280761	11	BRSK2	0	intronic	1.983	2b	5	15	1	1	1
rs621563	1	78663575	A	T	0.3628	0.1272	0.374201	rs12406019	1	RNFT1P2	26653	intergenic	1.982	6	5	15	0	1	1
rs12640018	4	90003726	G	A	0.1998	0.0562613	0.193588	rs3846287	4	FAM13A	0	NA	1.982	6	5	15	1	1	1
rs142770499	17	44853211	C	T	0.02684	NA	0.0882774	rs56072903	14	WNT3	0	intronic	1.982	7	5	14	1	1	1
rs9667239	11	1143101	C	T	0.1362	0.95377	0.0746852	rs12802931	11	MUC5AC	8478	intergenic	1.981	5	5	15	1	0	1
rs35167405	13	49799885	TTCC	T	0.2922	NA	0.203236	rs2596242	12	MLNR	3371	intergenic	1.98	NA	5	14	1	1	1
rs8067527	17	43813186	G	A	0.4254	NA	0.389443	rs56072903	14	CRHR1:RP11-105N13.4	0:0	ncRNA_intronic	1.98	5	5	14	1	1	1
rs2078438	6	7553229	G	A	0.2515	0.015934	0.0845815	rs2076295	7	DSP	0	intronic	1.979	NA	1	14	1	1	1
rs72842467	11	1112021	C	T	0.1044	0.943225	0.137712	rs12802931	11	MUC2	7601	intergenic	1.978	5	5	15	1	1	1
rs114426325	4	89892082	G	A	0.05964	0.00561081	0.0512607	rs3846287	4	FAM13A	0	intronic	1.977	7	5	15	1	1	1
rs146746626	11	1387051	TGAA	T	0.02584	NA	0.757899	rs116913822	11	BRSK2	24077	intergenic	1.977	NA	8	9	0	1	0
rs9425220	1	78653585	G	A	0.2247	NA	0.188713	rs12406019	1	RNFT1P2	16663	intergenic	1.976	7	14	15	0	1	1
rs143143028	17	44170129	C	CAA	0.2406	NA	0.846392	rs56072903	14	KANSL1	0	intronic	1.975	NA	4	5	1	1	1
rs9535145	13	49654551	G	A	0.2952	0.0220442	0.337003	rs2596242	12	FNDC3A	0	intronic	1.974	6	4	5	1	1	1
rs56367860	17	44034673	T	G	0.2396	0.99989	0.851396	rs56072903	14	MAPT	0	intronic	1.974	6	5	14	1	1	1
rs79861768	17	44290910	A	G	0.2406	NA	0.846392	rs56072903	14	KANSL1	0	intronic	1.974	NA	4	5	1	1	1
rs1563304	17	44874453	C	T	0.1829	NA	0.143978	rs56072903	14	WNT3	0	intronic	1.974	5	5	14	1	1	1
rs11245969	11	1125151	G	C	0.3608	0.0151237	0.115506	rs2672794	11	MUC2	20731	intergenic	1.973	5	7	15	0	1	0
rs7332434	13	49657827	G	C	0.09742	0.0079255	0.148422	rs2596242	12	FNDC3A	0	intronic	1.973	5	3	5	1	1	1
rs62057152	17	43904110	G	C	0.2396	NA	0.851396	rs56072903	14	CRHR1	0	intronic	1.973	6	5	14	1	1	0
rs13093345	3	171501805	G	A	0.1521	0.0118687	0.0663955	rs3850186	3	PLD1	0	intronic	1.972	5	5	15	1	1	1
rs562395123	1	78634458	GCAGCAA	G	0.1074	NA	0.0756465	rs12406019	1	RNFT1P2	1706	intergenic	1.971	NA	4	15	0	1	1
rs13128119	4	90115707	A	T	0.0994	0.0167904	0.0608548	rs3846287	4	GPRIN3	41829	intergenic	1.971	7	5	15	0	1	1
rs9988872	11	1103786	A	G	0.1173	0.012613	0.0890391	rs7480563	11	MUC2	0	intronic	1.971	5	5	15	1	0	1
17:44333499:A:G	17	44333499	G	A	0.1928	NA	0.841181	rs56072903	14	RP11-259G18.3	3417	NA	1.971	7	5	15	0	1	1
rs2025613	1	78618191	G	C	0.4334	NA	0.449413	rs12406019	1	GIPC2	14057	intergenic	1.97	7	5	15	0	1	1
rs12788690	11	1110583	T	C	0.336	0.0221076	0.151724	rs2672794	11	MUC2	6163	intergenic	1.97	5	5	15	1	1	1
rs593720	17	43707848	G	T	0.2396	NA	0.851396	rs56072903	14	CRHR1-IT1:CRHR1:RP11-105N13.4	0:0:0	ncRNA_intronic	1.97	NA	4	4	1	1	1
rs11868293	17	47743061	T	A	0.2028	0.03104	0.0944755	rs75432325	15	SPOP	0	intronic	1.97	7	4	5	1	1	1
rs58073982	1	78273817	T	C	0.1282	0.01932	0.0562939	rs12406019	1	FAM73A	0	intronic	1.969	6	4	4	1	1	1
rs4473582	3	171472876	T	G	0.2644	0.0563382	0.418231	rs3850186	3	PLD1	0	intronic	1.969	4	5	15	1	1	1
rs13339365	16	88366	G	A	0.1093	0.71784	0.649034	rs28436661	13	IL9RP3	44	upstream	1.969	4	2	5	1	1	1
rs8051696	16	100956	G	C	0.2187	0.125516	0.147579	rs28436661	13	POLR3K	0	intronic	1.968	2a	3	5	1	1	1
rs62061818	17	44182917	C	G	0.2386	0.999888	0.842579	rs56072903	14	KANSL1	0	intronic	1.968	6	4	5	1	1	1
rs4693975	4	89821884	C	T	0.2217	0.0482274	0.227549	rs3846287	4	FAM13A	0	intronic	1.967	5	5	15	1	1	1
rs73403562	11	1389708	C	T	0.04573	0.0728035	0.141251	rs12280761	11	BRSK2	21420	intergenic	1.967	5	8	15	0	1	0
rs11820653	11	1082419	G	A	0.2167	0.0478014	0.135808	rs7480563	11	MUC2	0	intronic	1.966	5	5	15	1	0	0
rs62053944	17	43744347	G	A	0.04076	NA	0.0576967	rs56072903	14	CRHR1:RP11-105N13.4	0:0	ncRNA_intronic	1.966	5	5	14	1	1	1
rs62062133	17	44114372	T	C	0.2406	NA	0.846392	rs56072903	14	KANSL1	0	intronic	1.966	5	4	4	1	1	1
rs7036275	9	109506245	G	T	0.2068	0.829784	0.952736	rs7874665	10	RP11-308N19.5	21033	intergenic	1.965	6	14	15	0	0	1
rs73184612	13	49473090	A	G	0.1451	0.00894472	0.0609339	rs2596242	12	AL161421.1	31165	intergenic	1.965	7	5	15	0	1	1
rs1921343	3	171503310	T	C	0.1441	0.0114986	0.0552761	rs3850186	3	PLD1	0	intronic	1.964	NA	5	15	1	1	1
rs1849597	4	89934550	A	G	0.2117	0.163351	0.208961	rs3846287	4	FAM13A	0	intronic	1.964	NA	4	5	1	1	1
rs27063	5	1360125	C	G	0.4831	0.0343768	0.0823745	rs7726159	5	RP11-325I22.2	3571	intergenic	1.963	5	5	14	0	0	1
rs200791233	17	44137009	AAAAAAGAG	A	0.2465	NA	0.822063	rs56072903	14	KANSL1	0	intronic	1.963	NA	4	5	1	1	1
rs61868970	11	1444914	G	A	0.2515	NA	0.109036	rs72849408	11	BRSK2	0	intronic	1.962	5	5	15	1	1	1
rs62055899	17	43844977	T	A	0.2396	NA	0.851396	rs56072903	14	CRHR1:RP11-105N13.4	0:0	ncRNA_intronic	1.962	5	5	14	1	1	0
rs541393171	17	43848646	AG	A	0.2396	NA	0.851396	rs56072903	14	CRHR1:RP11-105N13.4	0:0	ncRNA_intronic	1.962	NA	2	14	1	1	0
rs478308	1	78593714	G	C	0.2505	NA	0.212508	rs12406019	1	GIPC2	0	intronic	1.961	7	4	15	1	1	1
rs72645770	5	168954210	G	C	0.2296	0.054684	0.0695826	rs145315307	6	RNU6-477P	25242	intergenic	1.961	5	7	15	0	1	1
rs560806845	17	44277825	C	T	0.2107	NA	0.863205	rs56072903	14	KANSL1	0	intronic	1.96	NA	5	5	1	1	1
rs663254	1	78602941	C	T	0.2386	NA	0.197585	rs12406019	1	GIPC2	0	UTR3	1.958	NA	5	15	1	1	1
rs3181098	2	204570378	G	A	0.3579	0.0210042	0.150101	rs11904512	2	CD28	819	upstream	1.957	5	1	15	1	1	1
rs3822845	6	160410498	T	A	0.1571	0.191272	0.562212	rs8191738	8	IGF2R	0	intronic	1.957	3a	2	7	1	1	1
rs3116487	2	204586037	C	G	0.1879	0.0168484	0.476847	rs11904512	2	CD28	0	intronic	1.956	4	2	15	1	1	1
rs874147	4	89998258	C	A	0.338	0.193253	0.187637	rs3846287	4	FAM13A	0	NA	1.956	NA	5	15	1	1	1
rs34893607	7	99946207	G	A	0.163	0.0721529	0.144204	rs6963345	9	STAG3L5P:STAG3L5P-PVRIG2P-PILRB:PILRB	0:0:0	ncRNA_intronic	1.955	7	4	4	1	1	1
rs34474233	11	1219152	G	A	0.04374	0.99991	0.0880584	rs12802931	11	MUC5AC	0	intergenic	1.955	2b	4	15	1	1	0
rs647483	17	43729432	C	T	0.2396	NA	0.851396	rs56072903	14	CRHR1:RP11-105N13.4	0:0	ncRNA_intronic	1.955	6	5	14	1	1	1
rs78012716	2	204516802	G	A	0.1083	0.00906737	0.196054	rs11904512	2	AC125238.2	16062	intergenic	1.954	5	5	15	0	1	1
rs529292270	11	1373104	A	AC	0.01193	NA	0.28032	rs116913822	11	BRSK2	38024	intergenic	1.952	NA	5	14	0	0	1
rs12597930	16	96405	C	T	0.2505	0.201301	0.225395	rs28436661	13	POLR3K	1	downstream	1.951	2a	4	4	1	1	1
rs61783077	1	77836062	G	A	0.1163	0.0175976	0.0546994	rs12406019	1	AK5	0	intronic	1.95	5	1	15	1	1	1
rs10663361	3	171448814	A	ATAAGTT	0.2584	NA	0.425101	rs3850186	3	PLD1	0	intronic	1.95	NA	4	5	1	1	1
rs10019681	4	89832532	C	T	0.2227	0.0564816	0.228913	rs3846287	4	FAM13A	0	intronic	1.95	3a	5	15	1	1	1
rs56314414	17	43536970	G	A	0.1938	NA	0.566268	rs56072903	14	PLEKHM1:AC091132.1	0:0	ncRNA_intronic	1.95	7	4	5	1	1	1
rs62063287	17	44041992	G	T	0.1928	NA	0.0695937	rs56072903	14	MAPT	0	intronic	1.95	7	4	14	1	1	1
rs79554023	2	204613281	CT	C	0.1163	NA	0.0889916	rs11904512	2	CD28	9645	intergenic	1.949	NA	5	15	1	0	1
rs59273055	2	204803173	C	T	0.05467	0.0789022	0.0767235	rs11904512	2	ICOS	0	intronic	1.949	7	1	15	1	1	1
rs2279520	9	109377742	C	T	0.2575	0.0123793	0.0919718	rs7874665	10	RP11-308N19.3	0	ncRNA_exonic	1.949	7	5	15	0	0	1
rs75911589	17	44183002	C	A	0.2406	NA	0.846392	rs56072903	14	KANSL1	0	intronic	1.949	6	4	5	1	1	1
rs5743937	11	1316387	G	A	0.174	0.00595689	0.0774623	rs12280761	11	TOLLIP	0	intronic	1.947	NA	4	4	1	1	1
rs11767968	7	99790971	G	A	0.2684	0.00555426	0.211048	rs6963345	9	STAG3	0	intronic	1.946	7	5	15	1	1	1
rs7725218	5	1282414	G	A	0.3668	0.997068	0.899616	rs7726159	5	TERT	0	intronic	1.945	5	4	15	1	1	1
rs34019719	1	77944612	GT	G	0.3648	NA	0.0916166	rs12406019	1	AK5	0	intronic	1.944	NA	4	15	1	1	1
rs2075841	11	1214924	C	T	0.2028	0.0745501	0.0982413	rs2672794	11	MUC5AC	0	intergenic	1.944	4	1	14	1	0	0
rs72485539	17	44335895	CAT	C	0.2107	NA	0.83469	rs56072903	14	RP11-259G18.3	1021	intergenic	1.943	NA	5	15	0	1	1
rs144848361	17	44515566	C	T	0.3469	NA	0.782342	rs56072903	14	NSFP1	0	ncRNA_intronic	1.943	7	15	15	0	1	0
rs62056861	17	43770443	T	C	0.2396	NA	0.851396	rs56072903	14	CRHR1:RP11-105N13.4	0:0	ncRNA_intronic	1.942	5	13	14	1	1	1
rs231750	2	204686224	G	C	0.2326	NA	0.662069	rs11904512	2	RNU6-474P	39357	intergenic	1.941	7	5	15	0	1	1
rs11732617	4	89908740	C	T	0.3101	0.144115	0.340743	rs3846287	4	FAM13A	0	intronic	1.941	7	4	15	1	1	1
rs56249311	17	44003599	C	T	0.2396	0.999908	0.851396	rs56072903	14	MAPT	0	intronic	1.941	6	5	15	1	1	1
rs113201171	17	44082249	A	T	0.2406	0.999908	0.846392	rs56072903	14	MAPT	0	intronic	1.941	7	5	15	1	1	1
rs62568579	9	109551189	C	G	0.2306	0.00612464	0.0862322	rs2493637	10	RNA5SP292	54840	intergenic	1.94	7	5	15	0	1	1
rs55669046	17	43768501	C	T	0.2396	NA	0.851396	rs56072903	14	CRHR1:RP11-105N13.4	0:0	ncRNA_intronic	1.94	5	7	13	1	1	1
rs10710862	3	171442750	AG	A	0.2584	NA	0.425101	rs3850186	3	PLD1	0	intronic	1.938	NA	4	15	1	1	1
rs186541990	6	160401208	G	A	0.01491	NA	0.11157	rs8191738	8	IGF2R	0	intronic	1.938	7	5	7	1	0	1
rs372526058	17	43704419	T	C	0.2396	NA	0.851396	rs56072903	14	CRHR1-IT1:CRHR1:RP11-105N13.4	0:0:0	ncRNA_intronic	1.937	7	4	5	1	1	1
rs62054395	17	43811060	T	G	0.2396	NA	0.851396	rs56072903	14	CRHR1:RP11-105N13.4:RP11-293E1.1	0:0:0	ncRNA_intronic	1.937	6	5	14	1	1	1
rs562766960	11	1086546	A	G	0.08847	NA	0.0817159	rs7480563	11	MUC2	0	intronic	1.936	NA	5	15	1	0	0
rs7395835	11	1408731	T	C	0.33	NA	0.194028	rs72849408	11	BRSK2	2397	intergenic	1.936	5	5	14	1	1	1
rs143653127	4	89989591	T	TA	0.1928	NA	0.143735	rs3846287	4	FAM13A	0	intergenic	1.934	NA	7	15	1	0	1
rs28783382	11	1232702	T	A	0.3171	0.844668	0.702868	rs2672794	11	MUC5AC	10337	intergenic	1.934	6	5	9	0	1	1
rs2493635	9	109519177	A	C	0.2406	0.848862	0.98394	rs2493637	10	RP11-308N19.5	33965	intergenic	1.932	7	5	15	0	0	1
rs61867471	11	1109047	C	T	0.1769	0.0128604	0.176995	rs7480563	11	MUC2	4627	intergenic	1.932	4	5	15	1	0	1
rs556968294	17	43664978	A	G	0.2406	NA	0.826051	rs56072903	14	DND1P1	682	downstream	1.932	NA	5	15	0	1	1
rs12741347	1	78152792	C	G	0.327	0.0587336	0.330159	rs12406019	1	ZZZ3	3687	intergenic	1.931	4	1	5	1	1	1
rs9830035	3	171540177	C	T	0.2555	0.01342	0.157828	rs3850186	3	PLD1	11436	intergenic	1.931	1f	5	15	0	1	1
rs28763960	6	7568306	C	T	0.06163	0.00695245	0.120894	rs2076295	7	DSP	0	intronic	1.931	5	4	4	1	1	1
rs62055555	17	43966282	G	T	0.2396	NA	0.851396	rs56072903	14	MAPT-AS1	0	ncRNA_intronic	1.931	NA	13	14	1	1	1
rs55979424	17	43900081	C	T	0.2396	NA	0.851396	rs56072903	14	CRHR1	0	intronic	1.93	6	5	15	1	1	0
rs9535106	13	49455553	T	G	0.05666	0.00567982	0.0600423	rs2596242	12	AL161421.1	48702	intergenic	1.927	5	5	15	0	0	1
rs6714468	2	204790937	A	G	0.162	0.0596106	0.188007	rs11904512	2	ICOS	10533	intergenic	1.924	7	5	15	0	1	1
rs1181389	2	204574890	T	C	0.2028	0.00827385	0.358847	rs11904512	2	CD28	0	intronic	1.922	NA	1	15	1	1	1
rs2451951	9	109496630	T	C	0.495	0.978383	0.248432	rs7874665	10	RP11-308N19.5	11418	intergenic	1.922	7	5	15	0	0	1
rs28678857	16	83626	G	A	0.2058	0.0460258	0.180978	rs28436661	13	Z84812.4:IL9RP3	0:0	ncRNA_intronic	1.922	6	1	15	0	1	1
rs565244003	17	44304884	C	T	0.2694	NA	0.740892	rs56072903	14	KANSL1	2150	intergenic	1.922	NA	5	15	1	1	1
rs76595950	9	109385369	ATTT	A	0.02485	NA	0.12797	rs7874665	10	RP11-308N19.4	0	ncRNA_intronic	1.92	NA	5	15	0	0	1
rs61867593	11	1398028	C	T	0.04672	0.0833787	0.135024	rs12280761	11	BRSK2	13100	intergenic	1.92	7	5	15	0	1	1
rs9526517	13	49598714	C	T	0.33	0.0230965	0.304187	rs2596242	12	FNDC3A	0	intronic	1.92	7	4	15	1	1	1
rs531207746	17	43511281	TGGCTAACACGGTGAAACCCC	T	0.1541	NA	0.43552	rs56072903	14	ARHGAP27	0	intronic	1.92	NA	4	5	1	1	1
rs392116	17	43703555	A	G	0.2396	NA	0.851396	rs56072903	14	CRHR1-IT1:CRHR1:RP11-105N13.4	0:0:0	ncRNA_intronic	1.92	6	4	5	1	1	1
rs7322842	13	49541672	T	C	0.4394	0.0111726	0.11241	rs2596242	12	FNDC3A	8375	intergenic	1.919	5	7	15	1	1	1
rs2125408	4	89784470	C	T	0.1352	0.081597	0.124737	rs3846287	4	FAM13A	0	intronic	1.918	7	5	15	1	0	1
rs78366141	4	89803695	C	A	0.07256	0.008	0.077486	rs3846287	4	FAM13A	0	intronic	1.918	6	5	15	1	1	1
rs6532092	4	89923438	G	C	0.3509	0.0342583	0.355801	rs3846287	4	FAM13A	0	intronic	1.918	4	1	15	1	1	1
rs2904262	4	89917060	C	T	0.4891	0.260834	0.280011	rs3846287	4	FAM13A	0	intronic	1.917	NA	4	15	1	1	1
rs6947033	7	99823522	C	T	0.2286	0.310457	0.179563	rs6963345	9	GATS:GATS	0:0	ncRNA_intronic	1.917	7	4	5	1	1	1
rs546735951	17	43495119	C	CAA	0.1551	NA	0.399896	rs56072903	14	ARHGAP27	0	intronic	1.917	NA	4	15	1	1	1
rs2075857	11	1250221	G	A	0.16	NA	0.374718	rs12280761	11	MUC5B	0	intronic	1.916	5	4	15	1	1	1
rs1528072	17	44236725	C	A	0.2406	0.999786	0.846392	rs56072903	14	KANSL1	0	intronic	1.916	NA	4	7	1	1	1
rs576712993	17	44246330	T	C	0.1998	NA	0.814651	rs56072903	14	KANSL1	0	intronic	1.916	NA	4	5	1	1	1
rs10902090	11	1097975	C	T	0.1332	NA	0.172872	rs7480563	11	MUC2	0	intronic	1.915	5	4	15	1	1	0
rs35700114	11	1219094	A	G	0.1988	0.415647	0.319812	rs12802931	11	MUC5AC	0	intergenic	1.915	3a	4	15	1	0	0
rs9882641	3	171442774	G	A	0.1402	0.0164616	0.0594775	rs3850186	3	PLD1	0	intronic	1.914	6	4	15	1	1	1
11:1399904:C:G	11	1399904	C	G	0.04672	NA	0.135024	rs12280761	11	BRSK2	11224	intergenic	1.914	7	5	15	0	1	1
rs62063774	17	44050463	T	C	0.2406	0.99989	0.846392	rs56072903	14	MAPT	0	UTR5	1.914	5	4	15	1	1	1
rs6782508	3	171382309	A	G	0.3867	0.0281476	0.174823	rs3850186	3	PLD1	0	intronic	1.913	6	4	5	1	1	1
rs55997602	11	1359848	T	C	0.1759	0.0191516	0.0989984	rs12280761	11	TOLLIP-AS1	27910	intergenic	1.913	7	5	14	0	1	1
rs10210464	2	204632810	T	C	0.2833	0.417396	0.936269	rs11904512	2	KRT18P39	2493	intergenic	1.912	6	5	15	0	1	1
rs138518657	4	89863813	A	AC	0.3638	NA	0.209833	rs3846287	4	FAM13A	0	intronic	1.912	NA	5	15	1	0	1
rs3848343	16	85364	G	T	0.07952	NA	1	rs28436661	13	IL9RP3	0	ncRNA_intronic	1.912	5	2	15	0	1	1
rs3785880	17	43993376	T	G	0.4592	NA	0.195097	rs56072903	14	MAPT	0	intronic	1.912	5	4	14	1	1	1
rs34766893	7	99621579	T	A	0.1153	0.924208	0.240715	rs6963345	9	ZKSCAN1	0	intronic	1.911	5	3	4	1	1	1
rs1132440	11	1221817	G	C	0.4076	0.0168987	0.0900001	rs2672794	11	MUC5AC	0	intergenic	1.911	4	4	15	1	1	1
rs62031424	16	90024	A	G	0.1034	0.635086	0.70551	rs28436661	13	IL9RP3	1702	intergenic	1.91	5	4	5	1	1	1
rs17572823	17	44063563	T	C	0.2406	0.999889	0.846392	rs56072903	14	MAPT	0	intronic	1.91	NA	4	15	1	1	1
rs111314258	17	44296522	T	C	0.2406	NA	0.846392	rs56072903	14	KANSL1	0	intronic	1.91	6	4	5	1	1	1
rs155766	17	44539382	T	C	0.3638	NA	0.140326	rs56072903	14	NSFP1	0	ncRNA_intronic	1.91	6	5	15	0	1	0
rs10449699	1	79060282	C	T	0.05368	0.0338298	0.0582308	rs12406019	1	IFI44L	25324	intergenic	1.909	6	5	15	0	1	1
rs7124479	11	1370672	G	A	0.174	NA	0.0757543	rs12280761	11	TOLLIP-AS1	38734	intergenic	1.909	5	5	15	0	1	1
rs11408171	1	78634790	A	AG	0.1292	NA	0.0914269	rs12406019	1	RNFT1P2	1374	intergenic	1.908	NA	4	15	0	1	1
rs4564621	17	43895501	G	C	0.2396	NA	0.851396	rs56072903	14	CRHR1	0	intronic	1.908	4	5	15	1	1	0
rs12150064	17	44128407	C	A	0.2406	0.999904	0.846392	rs56072903	14	KANSL1	0	intronic	1.908	1f	4	4	1	1	1
rs72936545	2	204678255	A	C	0.1024	0.047728	0.256427	rs11904512	2	RNU6-474P	31388	intergenic	1.907	7	2	5	0	1	1
rs10978531	9	109312714	G	A	0.34	0.0111255	0.0628543	rs7874665	10	RP11-308N19.1	0	ncRNA_intronic	1.907	6	15	15	0	0	1
rs2527927	7	99477426	G	A	0.4225	NA	0.170169	rs6963345	9	TRIM4	0	intronic	1.904	NA	5	15	1	1	1
9:109322755:A:AAAACAAAC	9	109322755	A	AAAACAAAC	0.3867	NA	0.0854503	rs7874665	10	RP11-308N19.1	0	ncRNA_intronic	1.904	NA	9	15	0	0	1
rs2943492	11	1267193	C	G	0.01789	NA	0.0549566	rs12280761	11	MUC5B:RP11-532E4.2	0:0	exonic	1.904	NA	5	15	1	1	1
rs4082872	3	171551519	A	G	0.4185	0.0104664	0.178102	rs3850186	3	TMEM212	9619	intergenic	1.903	NA	5	5	1	1	1
rs13328032	4	89809873	G	A	0.2227	0.0494393	0.222219	rs3846287	4	FAM13A	0	intronic	1.903	7	5	15	1	1	1
rs572359060	7	99846820	A	G	0.2217	0.0930635	0.164123	rs6963345	9	GATS:GATS	0:0	ncRNA_intronic	1.902	NA	5	15	1	1	1
rs59383322	3	171420049	G	A	0.1839	0.0431671	0.287119	rs3850186	3	PLD1	0	intronic	1.901	6	4	15	1	1	1
rs858513	7	99825558	G	A	0.2674	0.0104981	0.211947	rs6963345	9	GATS:GATS	0:0	ncRNA_intronic	1.901	1f	4	5	1	1	1
rs76397059	17	43330645	C	T	0.02982	0.0468277	0.081057	rs56072903	14	MAP3K14-AS1	0	ncRNA_intronic	1.901	5	5	5	1	1	1
rs557048086	17	43688579	A	G	0.2406	NA	0.846392	rs56072903	14	RPS26P8	2229	intergenic	1.9	NA	14	15	0	1	1
rs111952388	17	44181454	C	T	0.2406	0.999897	0.846392	rs56072903	14	KANSL1	0	intronic	1.9	6	5	5	1	1	1
rs2527894	7	99538841	A	G	0.4523	0.26829	0.322282	rs6963345	9	RP4-604G5.1	0	ncRNA_intronic	1.899	NA	5	14	0	1	1
rs537386175	17	44082955	A	AT	0.2386	NA	0.851864	rs56072903	14	MAPT	0	intronic	1.899	NA	4	15	1	1	1
rs145194941	1	78779864	A	G	0.4682	0.0113355	0.0502363	rs12406019	1	RP11-183M13.1:PTGFR	0:0	ncRNA_intronic	1.898	6	14	15	1	1	1
rs45620941	2	204600457	G	T	0.2078	0.0435418	0.596752	rs11904512	2	CD28	0	UTR3	1.898	7	4	15	1	1	1
rs62182821	2	204449333	G	A	0.164	0.019887	0.0945803	rs11904512	2	RAPH1	49199	intergenic	1.897	7	5	15	0	1	1
rs10902101	11	1138100	C	T	0.1948	0.0534289	0.110038	rs7480563	11	MUC5AC	13479	intergenic	1.897	4	5	9	0	0	0
rs241028	17	43735276	C	T	0.2396	NA	0.851396	rs56072903	14	CRHR1:RP11-105N13.4	0:0	ncRNA_intronic	1.897	NA	5	14	1	1	1
rs62306364	4	90024793	A	G	0.2932	0.0261533	0.271277	rs3846287	4	FAM13A	0	intergenic	1.896	5	5	15	1	1	1
rs137980975	4	89985924	TTAAG	T	0.1998	NA	0.193588	rs3846287	4	FAM13A	0	intergenic	1.893	NA	7	15	1	1	1
rs6960458	7	99783714	G	T	0.2684	0.00570458	0.211048	rs6963345	9	STAG3	0	intronic	1.893	5	5	15	1	1	1
rs6801138	3	171463272	A	C	0.2584	0.0677588	0.425101	rs3850186	3	PLD1	0	intronic	1.892	5	4	15	1	1	1
rs371618052	17	44003580	GA	G	0.2396	NA	0.851396	rs56072903	14	MAPT	0	intronic	1.892	NA	5	15	1	1	1
rs569429385	17	44106515	AAAG	A	0.2406	NA	0.846392	rs56072903	14	KANSL1	766	downstream	1.892	NA	4	4	1	1	1
rs9914138	17	43837912	C	T	0.4215	NA	0.170093	rs56072903	14	CRHR1:RP11-105N13.4	0:0	ncRNA_intronic	1.891	NA	5	14	1	1	1
rs6849540	4	90005076	G	A	0.4284	NA	0.355549	rs3846287	4	FAM13A	0	NA	1.89	7	5	15	1	1	1
rs2002006	3	171401745	T	C	0.3827	0.0185586	0.177508	rs3850186	3	PLD1	0	intronic	1.889	7	4	15	1	1	1
rs9307054	4	89899483	G	A	0.3101	0.24568	0.340743	rs3846287	4	FAM13A	0	intronic	1.889	6	5	15	1	1	1
rs12635653	3	171343986	A	G	0.3946	0.022102	0.186925	rs3850186	3	PLD1	0	intronic	1.888	6	5	15	1	1	1
rs2732605	17	44291381	A	G	0.2406	NA	0.834953	rs56072903	14	KANSL1	0	intronic	1.888	NA	4	5	1	1	1
rs143928764	3	171485745	A	AG	0.3817	NA	0.179549	rs3850186	3	PLD1	0	intronic	1.887	NA	1	15	1	1	1
rs9392904	6	7555854	G	C	0.1133	0.0735419	0.112059	rs2076295	7	DSP	0	intronic	1.887	7	4	14	1	1	1
rs78970872	2	204684330	G	A	0.02286	0.00634605	0.0756134	rs11904512	2	RNU6-474P	37463	intergenic	1.886	6	2	15	0	0	1
rs2687138	7	99323394	C	T	0.07555	0.111405	0.0846057	rs6963345	9	CYP3A7	0	intronic	1.885	NA	5	15	1	1	1
rs78011262	17	43837917	T	C	0.3082	NA	0.615256	rs56072903	14	CRHR1:RP11-105N13.4	0:0	ncRNA_intronic	1.885	6	5	14	1	1	1
rs10978544	9	109328354	G	C	0.2624	0.018096	0.0827056	rs7874665	10	RP11-308N19.1	0	ncRNA_intronic	1.884	6	9	15	0	0	1
rs557885236	17	44275230	G	T	0.2117	NA	0.870351	rs56072903	14	KANSL1	0	intronic	1.883	NA	2	5	1	1	1
rs12632766	3	171511355	G	A	0.2724	0.0632917	0.459654	rs3850186	3	PLD1:PP13439	0:0	UTR5	1.881	6	5	5	1	1	1
rs7220421	17	43945726	G	A	0.4404	NA	0.179969	rs56072903	14	MAPT-AS1	0	ncRNA_intronic	1.881	5	5	14	0	1	1
rs1052551	17	44068924	G	A	0.2406	NA	0.846392	rs56072903	14	MAPT	0	exonic	1.881	5	4	15	1	1	1
rs7930250	11	1388792	C	T	0.2336	0.00573956	0.0547575	rs2672794	11	BRSK2	22336	intergenic	1.88	7	9	15	0	1	0
rs7862503	9	109417703	C	T	0.4881	0.308757	0.108202	rs7874665	10	RP11-308N19.4	0	ncRNA_intronic	1.878	6	14	15	0	1	1
rs2668665	17	44290047	G	A	0.2416	0.999909	0.843811	rs56072903	14	KANSL1	0	intronic	1.878	NA	2	5	1	1	1
rs7553581	1	79053179	C	T	0.05467	0.0298657	0.0581352	rs12406019	1	IFI44L	32427	intergenic	1.877	5	5	15	0	1	1
rs2181537	13	49665880	G	A	0.3032	0.0145809	0.346291	rs2596242	12	FNDC3A	0	intronic	1.876	6	4	15	1	1	1
rs4277389	17	43895653	A	G	0.2396	NA	0.851396	rs56072903	14	CRHR1	0	intronic	1.876	1f	5	15	1	1	0
rs75201173	11	1062030	A	C	0.07654	NA	0.0576148	rs7480563	11	RP13-870H17.3	6745	intergenic	1.873	4	5	9	0	1	0
rs77129180	17	43963046	G	A	0.2396	NA	0.851396	rs56072903	14	MAPT-AS1	0	ncRNA_intronic	1.873	5	9	14	1	1	1
rs79645252	11	1123443	C	G	0.1014	0.988178	0.134455	rs12802931	11	MUC2	19023	intergenic	1.872	5	6	15	0	1	0
rs9942941	9	109479134	C	T	0.4304	0.920576	0.184612	rs7874665	10	RP11-308N19.5	5496	intergenic	1.871	4	5	15	0	0	1
rs2670626	4	89967292	C	T	0.3827	0.00694288	0.0873248	rs3846287	4	FAM13A	0	intronic	1.87	7	5	15	1	1	1
rs1635285	17	43684209	C	G	0.2425	NA	0.838895	rs56072903	14	RPS26P8	1699	intergenic	1.87	6	14	15	0	1	1
rs2527881	7	99475718	G	A	0.4254	NA	0.166611	rs6963345	9	TRIM4	0	intronic	1.869	NA	5	15	1	1	1
rs144588154	4	90004986	T	TTTA	0.1938	NA	0.143135	rs3846287	4	FAM13A	0	NA	1.868	NA	5	15	1	0	1
rs62073222	17	44374710	G	A	0.3211	NA	0.688981	rs56072903	14	ARL17B:LRRC37A	0:0	exonic	1.868	7	15	15	1	1	1
rs7631698	3	171332341	C	T	0.3946	0.0231379	0.186925	rs3850186	3	PLD1	0	intronic	1.867	4	4	15	1	1	1
rs537416581	9	109406190	TACACAC	T	0.01889	NA	0.134705	rs7874665	10	RP11-308N19.4	0	ncRNA_intronic	1.867	NA	5	15	0	0	1
rs28442065	17	43604278	G	A	0.03777	NA	0.13207	rs56072903	14	LRRC37A4P:RP11-798G7.5	0:0	ncRNA_intronic	1.866	7	5	15	0	1	0
rs62061726	17	44016341	G	A	0.2396	0.99991	0.851396	rs56072903	14	MAPT	0	intronic	1.866	7	5	14	1	1	1
rs62062783	17	44023520	T	G	0.2396	0.999899	0.851396	rs56072903	14	MAPT	0	intronic	1.865	5	5	14	1	1	1
rs6934383	6	160384403	A	G	0.166	0.452914	0.517198	rs8191738	8	IGF2R	5727	intergenic	1.864	5	5	15	1	1	1
rs151218125	11	1407423	C	T	0.03976	0.0428995	0.10632	rs12280761	11	BRSK2	3705	intergenic	1.864	7	5	14	1	1	1
rs145117137	1	79024466	TA	T	0.326	NA	0.0579207	rs12406019	1	PTGFR	19031	intergenic	1.863	NA	14	15	0	0	1
rs112583797	17	43918418	A	G	0.2396	NA	0.851396	rs56072903	14	MAPT-AS1	2598	intergenic	1.863	7	5	15	1	1	1
rs16940758	17	44040626	C	T	0.1551	0.0428522	0.0529078	rs56072903	14	MAPT	0	intronic	1.863	1f	4	14	1	1	1
rs141535813	20	20281142	A	G	0.01292	0.0175046	0.0927618	rs6046824	16	C20orf26	0	intronic	1.863	7	5	15	1	0	1
rs4597745	3	171525583	G	T	0.1491	0.0196264	0.0702486	rs3850186	3	PLD1:PP13439	0:0	intronic	1.862	4	2	5	1	1	1
rs62056913	17	43784994	C	T	0.2396	NA	0.851396	rs56072903	14	CRHR1:RP11-105N13.4	0:0	ncRNA_intronic	1.861	7	5	14	1	1	1
rs538414914	17	44652651	C	G	0.4175	NA	0.0609737	rs56072903	14	ARL17A	0	intronic	1.861	NA	4	15	1	1	0
rs10033824	4	89808739	T	C	0.2008	0.116415	0.198037	rs3846287	4	FAM13A	0	intronic	1.86	4	5	15	1	1	1
rs6414164	2	204778600	C	T	0.162	0.0526675	0.188007	rs11904512	2	ICOS	22870	intergenic	1.859	5	5	15	0	1	1
rs13429019	2	204635693	C	T	0.2525	0.193321	0.860471	rs11904512	2	NPM1P33	1660	intergenic	1.858	6	5	15	0	1	1
rs534963622	11	1324165	T	TCCCTCTTCCTATCACCCCCTC	0.03678	NA	0.13557	rs12280761	11	TOLLIP	0	intronic	1.858	NA	2	5	1	0	1
rs4355090	2	204816382	A	G	0.329	0.00602755	0.0951176	rs11904512	2	ICOS	0	intronic	1.857	4	1	15	1	1	1
rs926411	6	7571874	G	A	0.2336	0.669738	0.228555	rs2076295	7	DSP	0	intronic	1.857	6	4	4	1	1	1
rs1491109	9	109406507	G	T	0.4911	NA	0.0875681	rs7874665	10	RP11-308N19.4	0	ncRNA_intronic	1.857	NA	5	15	0	1	1
rs62065457	17	43574611	G	A	0.2406	NA	0.834953	rs56072903	14	LRRC37A4P	4073	intergenic	1.857	6	5	15	1	1	1
rs7105198	11	1140041	G	C	0.1869	0.0273084	0.136918	rs7480563	11	MUC5AC	11538	intergenic	1.855	7	5	15	0	1	1
rs142700073	17	47937462	G	A	0.02187	0.665088	0.576052	rs75432325	15	RP11-304F15.3	11262	intergenic	1.855	4	5	14	0	1	1
rs60752124	2	204654715	G	GGTGT	0.2197	NA	0.0585717	rs11904512	2	RNU6-474P	7848	intergenic	1.854	NA	5	15	0	0	1
rs6424716	1	78626042	G	A	0.3439	0.0538253	0.339803	rs12406019	1	RNFT1P2	10122	intergenic	1.853	5	5	15	0	1	1
rs150553773	11	1289139	G	T	0.03479	0.0528844	0.121141	rs12280761	11	MUC5B	5732	intergenic	1.853	5	5	15	1	0	1
rs2004674	17	44075110	A	T	0.2406	0.999902	0.846392	rs56072903	14	MAPT	0	intronic	1.853	4	4	15	1	1	1
rs6953441	7	99617067	G	A	0.2773	0.0216155	0.280842	rs6963345	9	ZKSCAN1	0	intronic	1.85	6	4	5	1	1	1
rs11245951	11	1096700	C	T	0.1372	0.0112788	0.117732	rs7480563	11	MUC2	0	intronic	1.849	5	4	15	1	0	0
rs6772146	3	171440545	G	C	0.2594	0.0798031	0.428551	rs3850186	3	PLD1	0	intronic	1.848	6	4	15	1	1	1
rs7688911	4	90125419	A	C	0.0994	0.0334578	0.0608548	rs3846287	4	GPRIN3	32117	intergenic	1.848	6	5	15	0	1	1
rs555123328	17	43553564	TTA	T	0.2018	NA	0.580004	rs56072903	14	PLEKHM1	0	intronic	1.848	NA	4	4	1	1	1
rs13150503	4	89973243	G	A	0.2734	0.186024	0.308882	rs3846287	4	FAM13A	0	intronic	1.847	7	5	15	1	1	1
rs28707071	11	1157476	C	G	0.4046	NA	0.0855623	rs2672794	11	MUC5AC	0	intronic	1.846	5	4	15	1	0	1
rs62055497	17	43953529	A	G	0.2396	NA	0.851396	rs56072903	14	MAPT-AS1	0	ncRNA_intronic	1.846	6	13	14	0	1	1
rs78122929	4	90113524	A	G	0.1272	0.00924777	0.0957923	rs3846287	4	GPRIN3	44012	intergenic	1.845	6	14	15	0	1	1
rs62062781	17	44022632	G	A	0.2396	0.999901	0.851396	rs56072903	14	MAPT	0	intronic	1.845	5	5	14	1	1	1
rs148606226	17	44281159	G	GA	0.1968	NA	0.794598	rs56072903	14	KANSL1	0	intronic	1.845	NA	5	5	1	1	1
rs55950710	2	204606564	G	GT	0.1302	NA	0.275077	rs11904512	2	CD28	2928	intergenic	1.844	NA	2	15	1	0	1
rs56334064	11	1280441	T	C	0.03877	NA	0.132928	rs12280761	11	MUC5B	0	intronic	1.844	2b	5	15	1	1	1
rs11023958	11	1385913	A	C	0.01789	0.007294	0.0549566	rs12280761	11	BRSK2	25215	intergenic	1.844	4	8	9	0	1	0
rs59950134	17	43791248	G	C	0.1859	NA	0.0576011	rs56072903	14	CRHR1:RP11-105N13.4	0:0	ncRNA_intronic	1.844	7	5	14	1	1	1
rs1105569	17	43793388	C	T	0.2396	NA	0.851396	rs56072903	14	CRHR1:RP11-105N13.4	0:0	ncRNA_intronic	1.844	NA	5	14	1	1	1
rs2696706	17	44264045	T	C	0.2406	0.999937	0.846392	rs56072903	14	KANSL1	0	intronic	1.844	NA	1	7	1	1	1
rs575173587	17	44331074	A	AGCTTCGGCTCG	0.09841	NA	0.299007	rs56072903	14	RP11-259G18.3	5842	intergenic	1.844	NA	5	15	0	1	1
rs71805096	3	171316960	AT	A	0.3956	NA	0.184886	rs3850186	3	PLD1	1234	intergenic	1.843	NA	4	15	1	1	1
rs3116485	2	204577959	T	C	0.04871	NA	0.127728	rs11904512	2	CD28	0	intronic	1.841	6	2	15	1	0	1
rs1708675	4	89973400	G	A	0.3827	0.025055	0.0873248	rs3846287	4	FAM13A	0	intronic	1.841	7	5	15	1	1	1
rs636895	4	90106613	G	C	0.2624	0.0115339	0.0534833	rs3846287	4	GPRIN3	50923	intergenic	1.841	7	14	15	0	1	1
rs34712785	13	49491065	C	CA	0.3728	NA	0.0726567	rs2596242	12	AL161421.1	13190	intergenic	1.841	NA	13	15	0	0	0
rs2316948	17	44094667	C	G	0.2406	0.999908	0.846392	rs56072903	14	MAPT	0	intronic	1.839	5	5	15	1	1	1
rs12204440	6	160285307	C	T	0.3459	NA	0.0976992	rs8191738	8	RP1-249F5.3	34910	intergenic	1.838	7	5	15	0	1	1
rs61867587	11	1383645	G	A	0.04573	0.076425	0.141251	rs12280761	11	BRSK2	27483	intergenic	1.837	7	9	15	0	1	0
rs3744457	17	43972915	T	C	0.2873	NA	0.144278	rs56072903	14	MAPT-AS1:MAPT	0:0	ncRNA_exonic	1.836	4	1	11	1	1	1
rs12796384	11	1135055	A	G	0.1869	0.0248885	0.136918	rs7480563	11	MUC5AC	16524	intergenic	1.835	4	5	15	0	0	0
rs113762994	17	43847095	C	T	0.2396	NA	0.851396	rs56072903	14	CRHR1:RP11-105N13.4	0:0	ncRNA_intronic	1.835	7	5	14	1	1	0
rs35630515	3	171550541	C	T	0.4334	0.0827145	0.429568	rs3850186	3	TMEM212	10597	intergenic	1.834	6	5	5	0	1	1
rs28639518	11	1154827	A	G	0.2068	0.0354125	0.0981143	rs2672794	11	MUC5AC	0	intronic	1.834	5	4	15	1	1	1
rs62055661	17	43752039	C	T	0.2396	NA	0.851396	rs56072903	14	CRHR1:RP11-105N13.4	0:0	ncRNA_intronic	1.834	7	5	14	1	1	1
rs62056925	17	43788649	T	C	0.2396	NA	0.851396	rs56072903	14	CRHR1:RP11-105N13.4	0:0	ncRNA_intronic	1.834	5	5	14	1	1	1
rs1880750	17	43796541	T	A	0.2396	NA	0.839922	rs56072903	14	CRHR1:RP11-105N13.4	0:0	ncRNA_intronic	1.834	1f	5	14	1	1	1
rs7583090	2	204807838	G	A	0.2197	0.053184	0.277866	rs11904512	2	ICOS	0	intronic	1.833	5	3	15	1	1	1
rs2527919	7	99494513	C	T	0.4662	0.0577831	0.188506	rs6963345	9	TRIM4	0	intronic	1.833	NA	5	5	1	1	1
rs12750656	1	78608404	T	C	0.1402	NA	0.1073	rs12406019	1	GIPC2	4270	intergenic	1.832	6	1	15	1	0	1
rs62056873	17	43776945	T	C	0.2396	NA	0.851396	rs56072903	14	CRHR1:RP11-105N13.4	0:0	ncRNA_intronic	1.831	5	9	14	1	1	1
rs62056930	17	43789640	A	C	0.2406	NA	0.846392	rs56072903	14	CRHR1:RP11-105N13.4	0:0	ncRNA_intronic	1.831	7	5	14	1	1	1
rs56267314	1	78787448	G	A	0.2167	0.0169365	0.0735434	rs12406019	1	RP11-183M13.1:PTGFR	0:0	ncRNA_intronic	1.828	7	5	15	1	1	1
rs140272582	11	1235429	ACTGGTTAATT	A	0.2366	NA	0.199056	rs2672794	11	MUC5B	8866	intergenic	1.827	NA	5	15	1	0	1
rs1608955	17	43815713	C	T	0.2396	NA	0.851396	rs56072903	14	CRHR1:RP11-105N13.4	0:0	ncRNA_intronic	1.827	7	5	14	1	1	1
rs2696578	17	44227623	T	C	0.2465	0.999864	0.819554	rs56072903	14	KANSL1	0	intronic	1.827	NA	4	5	1	1	1
rs7698458	4	89842077	T	C	0.2366	0.663708	0.101906	rs3846287	4	FAM13A	0	intronic	1.826	6	5	15	1	1	1
rs113871181	17	43852733	G	A	0.2396	NA	0.851396	rs56072903	14	CRHR1:RP11-105N13.4	0:0	ncRNA_intronic	1.826	5	5	14	1	1	0
rs543604393	17	44342461	A	AGCTT	0.2097	NA	0.85582	rs56072903	14	RP11-259G18.1	1941	intergenic	1.826	NA	2	7	1	1	1
rs12112428	7	99623442	C	T	0.2714	0.998488	0.256765	rs6963345	9	ZKSCAN1	0	intronic	1.825	7	4	4	1	1	1
rs62653069	11	1119148	G	A	0.1978	NA	0.130236	rs7480563	11	MUC2	14728	intergenic	1.825	6	5	14	0	0	1
rs117107041	11	1393104	G	A	0.04871	0.0436652	0.0997512	rs2672794	11	BRSK2	18024	intergenic	1.825	5	5	15	0	1	1
rs199530	17	44836653	A	G	0.2604	NA	0.609216	rs56072903	14	NSF	1822	intergenic	1.825	1f	2	5	1	1	1
rs231793	2	204702343	C	T	0.06561	0.0144424	0.180193	rs11904512	2	CTLA4	30165	intergenic	1.823	7	14	15	0	1	1
rs60458236	7	99719480	T	C	0.2535	0.0123962	0.205589	rs6963345	9	RP11-506M12.1:CNPY4	0:0	ncRNA_intronic	1.823	7	5	5	1	1	1
rs1449573	13	49465280	A	G	0.4225	0.0230804	0.114582	rs2596242	12	AL161421.1	38975	intergenic	1.823	NA	5	15	0	1	1
rs2532289	17	44238571	C	G	0.2465	0.997604	0.819554	rs56072903	14	KANSL1	0	intronic	1.822	NA	4	5	1	1	1
rs10932034	2	204812993	A	G	0.2177	0.0385843	0.273355	rs11904512	2	ICOS	0	intronic	1.821	7	2	15	1	1	1
rs572756998	17	44365521	A	ACTTTTTT	0.08847	NA	0.29552	rs56072903	14	ARL17B	0	intronic	1.821	NA	5	15	1	1	1
rs10118378	9	109423202	G	A	0.4205	0.0800835	0.184425	rs7874665	10	RP11-308N19.4	0	ncRNA_intronic	1.82	6	14	15	0	0	1
rs62055696	17	43758125	A	G	0.2396	NA	0.851396	rs56072903	14	CRHR1:RP11-105N13.4	0:0	ncRNA_intronic	1.819	7	5	14	1	1	1
rs17691610	17	43970662	G	T	0.2396	0.99991	0.851396	rs56072903	14	MAPT-AS1	0	ncRNA_intronic	1.819	1f	5	14	1	1	1
rs1132436	11	1220967	C	T	0.4056	0.017005	0.0942011	rs2672794	11	MUC5AC	0	intergenic	1.818	2b	4	15	1	1	1
rs377735149	11	1266252	T	C	0.06958	NA	0.303337	rs116913822	11	MUC5B:RP11-532E4.2	0:0	exonic	1.818	5	5	15	1	0	1
rs146794389	17	43497661	TTTTTG	T	0.5	NA	0.0849025	rs56072903	14	ARHGAP27	0	intronic	1.818	NA	4	15	1	1	1
rs2082744	7	99481416	C	T	0.4652	0.0726065	0.192436	rs6963345	9	TRIM4	0	intronic	1.817	NA	5	15	1	1	1
rs12283054	11	1336498	T	C	0.0497	0.0907629	0.169836	rs12280761	11	TOLLIP-AS1	4560	intergenic	1.817	6	5	15	1	1	1
rs983826	9	109394251	G	A	0.498	0.0401345	0.0789228	rs7874665	10	RP11-308N19.4	0	ncRNA_intronic	1.816	NA	5	15	0	1	1
rs2541693	16	85995	G	C	0.08151	0.865593	0.972593	rs28436661	13	IL9RP3	0	ncRNA_intronic	1.816	4	2	5	0	1	1
rs1526127	17	43812398	C	G	0.2406	NA	0.834953	rs56072903	14	CRHR1:RP11-105N13.4	0:0	ncRNA_intronic	1.815	7	5	14	1	1	1
rs539386657	17	43498316	CA	C	0.4672	NA	0.15745	rs56072903	14	ARHGAP27	0	intronic	1.814	NA	4	15	1	1	1
rs62066086	17	43688387	A	G	0.2406	NA	0.846392	rs56072903	14	RPS26P8	2037	intergenic	1.814	7	14	15	0	1	1
rs116892380	11	1473512	C	T	0.03082	0.0202171	0.0541333	rs12280761	11	BRSK2	0	intronic	1.813	4	4	15	1	1	1
rs62055541	17	43962017	G	C	0.2396	NA	0.851396	rs56072903	14	MAPT-AS1	0	ncRNA_intronic	1.813	7	9	14	1	1	1
rs116604011	2	204703255	G	A	0.4503	NA	0.0526884	rs11904512	2	CTLA4	29253	intergenic	1.812	7	13	15	0	1	1
rs56240678	17	44176170	C	G	0.2406	NA	0.846392	rs56072903	14	KANSL1	0	intronic	1.812	5	5	5	1	1	1
rs12478834	2	204536476	G	A	0.1362	0.0325454	0.0720282	rs11904512	2	AC125238.3	421	downstream	1.811	7	5	15	0	1	1
rs422112	17	43728137	G	A	0.2396	NA	0.851396	rs56072903	14	CRHR1:RP11-105N13.4	0:0	ncRNA_intronic	1.811	1f	5	15	1	1	1
rs2178585	4	89891411	T	A	0.3101	NA	0.340743	rs3846287	4	FAM13A	0	intronic	1.81	5	5	15	1	1	1
rs7330132	13	49971015	A	G	0.17	0.00746352	0.0631633	rs2596242	12	CAB39L	0	intronic	1.81	6	5	15	1	1	1
rs571186452	17	44061608	GT	G	0.2396	NA	0.839922	rs56072903	14	MAPT	0	intronic	1.81	NA	4	15	1	1	1
rs12047144	1	78515616	T	C	0.4563	0.0518594	0.107025	rs12406019	1	GIPC2	0	intronic	1.809	7	5	15	1	1	1
rs577992752	2	204659299	CA	C	0.3559	NA	0.154943	rs11904512	2	RNU6-474P	12432	intergenic	1.808	NA	5	15	0	0	1
rs10252884	7	99780655	T	C	0.2684	0.00651886	0.213012	rs6963345	9	STAG3	0	intronic	1.808	6	5	15	1	1	1
rs111541901	17	43994358	C	T	0.2396	0.999897	0.851396	rs56072903	14	MAPT	0	intronic	1.808	5	4	15	1	1	1
rs7864237	9	109318011	C	T	0.3141	0.0120744	0.0631973	rs7874665	10	RP11-308N19.1	0	ncRNA_intronic	1.807	5	9	15	0	0	1
rs11162429	1	78665643	A	G	0.2127	0.0194337	0.237685	rs12406019	1	RNFT1P2	28721	intergenic	1.806	6	5	15	0	1	1
rs16856586	3	171436724	G	A	0.2515	0.0696136	0.433557	rs3850186	3	PLD1	0	intronic	1.806	4	2	15	1	1	1
rs569991872	4	89959613	T	TA	0.09245	NA	0.109391	rs3846287	4	FAM13A	0	intronic	1.806	NA	5	15	1	1	1
rs541941751	17	43707838	TG	T	0.2406	NA	0.848761	rs56072903	14	CRHR1-IT1:CRHR1:RP11-105N13.4	0:0:0	ncRNA_intronic	1.806	NA	4	4	1	1	1
rs563326240	17	44234064	G	A	0.2117	NA	0.870351	rs56072903	14	KANSL1	0	intronic	1.806	NA	2	7	1	1	1
rs242932	17	43939136	A	T	0.3151	NA	0.155295	rs56072903	14	MAPT-AS1	0	ncRNA_intronic	1.805	6	5	14	0	1	1
rs231385	2	204621491	A	G	0.2932	0.223836	0.871217	rs11904512	2	KRT18P39	7526	intergenic	1.801	7	5	15	0	1	1
rs112995489	17	43563305	T	G	0.1948	NA	0.594569	rs56072903	14	PLEKHM1	0	intronic	1.801	6	5	5	1	1	1
rs147776497	7	100292672	CTATT	C	0.06362	NA	0.0620059	rs6963345	9	GIGYF1	5600	intergenic	1.8	NA	1	7	1	1	1
rs12083265	1	78619798	A	G	0.3439	NA	0.339803	rs12406019	1	GIPC2	15664	intergenic	1.799	5	4	15	0	1	1
rs11162462	1	78780003	T	C	0.4682	0.0138851	0.0502363	rs12406019	1	RP11-183M13.1:PTGFR	0:0	ncRNA_intronic	1.798	6	14	15	1	1	1
rs201443147	17	44299864	A	AC	0.2942	NA	0.670175	rs56072903	14	KANSL1	0	intronic	1.796	NA	5	5	1	1	1
rs12468949	2	204604603	A	G	0.2893	0.090086	0.868889	rs11904512	2	CD28	967	downstream	1.795	6	2	15	1	1	1
rs2572002	7	99505054	G	A	0.4235	NA	0.169891	rs6963345	9	TRIM4	0	intronic	1.795	NA	4	4	1	1	1
rs61130068	16	96743	TA	T	0.2664	NA	0.16292	rs28436661	13	POLR3K	0	UTR3	1.795	NA	4	4	1	1	1
rs12150621	17	43838482	G	T	0.2396	NA	0.851396	rs56072903	14	CRHR1:RP11-105N13.4	0:0	ncRNA_intronic	1.795	6	5	14	1	1	1
rs2696607	17	44319167	G	A	0.2425	0.985995	0.838895	rs56072903	14	RP11-259G18.2	1804	intergenic	1.794	7	7	15	0	1	1
rs11023746	11	1379719	G	A	0.175	0.0240107	0.0703122	rs2672794	11	BRSK2	31409	intergenic	1.792	4	5	15	0	1	1
rs659902	1	78645636	A	C	0.2147	NA	0.17595	rs12406019	1	RNFT1P2	8714	intergenic	1.791	NA	5	15	0	1	1
rs148033495	17	44313224	A	G	0.1968	NA	0.794598	rs56072903	14	RP11-259G18.2	7747	intergenic	1.791	4	5	15	0	1	1
rs62060844	17	44153836	C	T	0.2416	0.994004	0.841422	rs56072903	14	KANSL1	0	intronic	1.789	7	4	5	1	1	1
rs72709458	5	1283755	C	T	0.2306	NA	0.581697	rs7726159	5	TERT	0	intronic	1.788	5	1	15	1	1	1
rs140820111	17	44040403	T	C	0.01292	NA	0.0519663	rs56072903	14	MAPT	0	intronic	1.788	5	4	14	1	1	1
rs12040379	1	78780045	A	T	0.0994	0.0176425	0.0521864	rs12406019	1	RP11-183M13.1:PTGFR	0:0	ncRNA_intronic	1.786	7	14	15	1	1	1
rs11022302	11	1344447	C	A	0.0497	0.0346602	0.169836	rs12280761	11	TOLLIP-AS1	12509	intergenic	1.786	7	5	14	0	1	1
rs62063843	17	44070232	G	A	0.03082	0.51715	0.0787445	rs56072903	14	MAPT	0	intronic	1.786	6	4	15	1	1	1
13:49615517:A:T	13	49615517	A	T	0.05765	NA	0.0819667	rs2596242	12	FNDC3A	0	intronic	1.785	NA	5	15	1	0	0
rs75576723	2	204521814	A	G	0.04672	0.0235241	0.109091	rs11904512	2	AC125238.3	15083	intergenic	1.784	2b	2	15	0	1	1
rs13143981	4	89989715	A	G	0.3797	0.0125216	0.0908915	rs3846287	4	FAM13A	0	intergenic	1.783	7	7	15	1	1	1
rs4650607	1	78621340	G	C	0.2147	NA	0.17595	rs12406019	1	RNFT1P2	14824	intergenic	1.781	5	5	15	0	1	1
rs2106786	17	43919096	A	G	0.2386	NA	0.844925	rs56072903	14	MAPT-AS1	1920	intergenic	1.781	NA	5	15	1	1	1
rs557433399	17	44318665	T	C	0.2117	NA	0.870161	rs56072903	14	RP11-259G18.2	2306	intergenic	1.78	NA	5	15	0	1	1
rs1724436	17	43657892	C	T	0.167	NA	0.0599285	rs56072903	14	DND1P1	5344	intergenic	1.779	NA	3	5	0	1	1
rs4949803	1	77951083	C	T	0.1521	0.0842287	0.0557372	rs12406019	1	AK5	0	intronic	1.778	7	5	15	1	1	1
rs17762535	17	43787130	T	C	0.2396	NA	0.851396	rs56072903	14	CRHR1:RP11-105N13.4	0:0	ncRNA_intronic	1.778	1f	7	14	1	1	1
rs955396	11	1288876	G	A	0.06163	0.0531224	0.242893	rs12280761	11	MUC5B	5469	intergenic	1.776	5	5	15	1	1	1
rs12290264	11	1110237	T	A	0.09841	0.0471295	0.119014	rs7480563	11	MUC2	5817	intergenic	1.775	5	5	15	1	1	1
rs17653889	17	44133070	A	T	0.2406	0.999909	0.846392	rs56072903	14	KANSL1	0	intronic	1.775	6	4	5	1	1	1
rs9999793	4	89926540	G	A	0.08449	0.0143636	0.110336	rs3846287	4	FAM13A	0	intronic	1.774	7	4	5	1	1	1
rs273534	17	44410179	C	T	0.2505	NA	0.0670505	rs56072903	14	ARL17B:LRRC37A	0:0	intronic	1.774	6	5	15	1	1	0
rs2882797	1	78625488	G	A	0.3429	0.141336	0.335166	rs12406019	1	RNFT1P2	10676	intergenic	1.773	7	4	15	0	1	1
rs1407749	1	78635159	T	C	0.1292	0.0197132	0.0914269	rs12406019	1	RNFT1P2	1005	intergenic	1.773	5	5	15	0	1	1
rs4894510	3	171504356	A	G	0.1431	NA	0.0581455	rs3850186	3	PLD1	0	intronic	1.773	6	5	15	1	1	1
rs61868973	11	1450695	T	C	0.327	0.00680388	0.0799638	rs72849408	11	BRSK2	0	intronic	1.772	5	1	15	1	1	1
rs62057153	17	43904528	T	C	0.2396	NA	0.851396	rs56072903	14	CRHR1	0	intronic	1.771	5	5	14	1	1	0
rs62061710	17	44007727	C	T	0.2396	0.999887	0.851396	rs56072903	14	MAPT	0	intronic	1.77	7	5	15	1	1	1
rs2247607	7	99574738	T	A	0.2922	0.447084	0.170476	rs6963345	9	AZGP1	957	upstream	1.769	7	5	14	1	1	1
rs62070949	17	44308053	A	G	0.1879	NA	0.571787	rs56072903	14	KANSL1	5319	intergenic	1.769	7	5	15	1	1	1
rs9990710	4	89795644	A	G	0.2147	0.0584414	0.205453	rs3846287	4	FAM13A	0	intronic	1.767	6	5	15	1	1	1
rs9307052	4	89896891	C	T	0.09344	0.0104425	0.107045	rs3846287	4	FAM13A	0	intronic	1.766	7	5	15	1	1	1
rs7677137	4	90087293	T	A	0.2972	0.00771867	0.0861404	rs3846287	4	RNU6-907P	35188	intergenic	1.766	7	5	15	0	0	1
rs2261360	7	99692993	G	T	0.2575	NA	0.484731	rs6963345	9	MCM7	0	intronic	1.765	NA	4	4	1	1	1
rs61153909	2	204618075	CA	C	0.05169	NA	0.121572	rs11904512	2	KRT18P39	10942	intergenic	1.763	NA	5	15	0	0	1
rs2532395	17	44307193	C	T	0.2296	NA	0.777435	rs56072903	14	KANSL1	4459	intergenic	1.763	7	5	15	1	1	1
rs9910319	17	43540437	G	A	0.2276	NA	0.0784287	rs56072903	14	PLEKHM1:AC091132.1	0:0	ncRNA_intronic	1.762	7	4	5	1	1	0
rs79959255	17	44077708	G	T	0.2406	0.999904	0.846392	rs56072903	14	MAPT	0	intronic	1.762	5	4	15	1	1	1
rs55980621	17	43768496	C	T	0.2396	NA	0.851396	rs56072903	14	CRHR1:RP11-105N13.4	0:0	ncRNA_intronic	1.761	5	7	13	1	1	1
rs57312077	17	43799850	A	AGCGGTGG	0.3091	NA	0.122466	rs56072903	14	CRHR1:RP11-105N13.4	0:0	ncRNA_intronic	1.761	NA	9	14	1	1	1
rs2732610	17	44365490	C	T	0.4583	0.0743992	0.206839	rs56072903	14	ARL17B	0	intronic	1.76	NA	5	15	1	1	1
rs2137716	4	89979373	G	A	0.3797	0.00678893	0.0908915	rs3846287	4	FAM13A	0	upstream	1.758	6	14	15	1	1	1
rs1158620	6	160293055	G	C	0.3171	0.0984763	0.123632	rs8191738	8	RP1-249F5.3	27162	intergenic	1.758	4	2	15	0	1	1
rs62053955	17	43749980	T	C	0.2396	NA	0.851396	rs56072903	14	CRHR1:RP11-105N13.4	0:0	ncRNA_intronic	1.758	4	5	14	1	1	1
rs34739559	17	43949342	G	A	0.2396	NA	0.849075	rs56072903	14	MAPT-AS1	0	ncRNA_intronic	1.756	5	5	14	0	1	1
rs9879513	3	171446943	C	T	0.2584	0.0635089	0.425101	rs3850186	3	PLD1	0	intronic	1.755	7	4	5	1	1	1
rs7324415	13	49529799	G	A	0.4493	0.129579	0.47209	rs2596242	12	FNDC3A	20248	intergenic	1.755	5	5	15	0	1	1
rs539596857	17	47897605	C	CA	0.05666	NA	0.526972	rs75432325	15	KAT7	0	intronic	1.754	NA	4	5	1	0	1
rs148293305	2	204667470	GGA	G	0.0328	NA	0.0981655	rs11904512	2	RNU6-474P	20603	intergenic	1.753	NA	2	15	0	0	1
rs62060767	17	44134910	G	A	0.2406	0.999908	0.846392	rs56072903	14	KANSL1	0	intronic	1.753	4	2	5	1	1	1
rs80242616	17	44317247	G	A	0.1421	0.0226293	0.064218	rs56072903	14	RP11-259G18.2	3724	intergenic	1.753	5	5	15	0	1	1
rs148925982	17	47709948	G	A	0.01093	0.254752	0.229035	rs75432325	15	SPOP	0	intronic	1.753	6	4	5	1	0	1
rs530042	1	78612009	A	G	0.1879	NA	0.141842	rs12406019	1	GIPC2	7875	intergenic	1.752	NA	5	15	1	1	1
rs3116499	2	204649276	G	A	0.2545	0.0517665	0.868964	rs11904512	2	RNU6-474P	2409	intergenic	1.751	7	2	15	0	1	1
rs2696651	17	43653165	G	A	0.496	NA	0.186721	rs56072903	14	DND1P1	10071	intergenic	1.749	4	3	5	0	1	1
rs62061849	17	44193882	C	T	0.2406	0.999881	0.846392	rs56072903	14	KANSL1	0	intronic	1.749	5	1	5	1	1	1
rs2856092	11	1075194	G	T	0.3439	0.0334027	0.26316	rs7480563	11	MUC2	0	intronic	1.748	5	1	15	1	0	1
rs62057066	17	43858307	T	C	0.2406	NA	0.846392	rs56072903	14	CRHR1:RP11-105N13.4	0:0	ncRNA_intronic	1.748	7	5	14	1	1	0
rs62054412	17	43813002	G	A	0.2396	NA	0.851396	rs56072903	14	CRHR1:RP11-105N13.4	0:0	ncRNA_intronic	1.747	5	5	14	1	1	1
rs9839880	3	171517614	C	T	0.2724	0.0770812	0.459654	rs3850186	3	PLD1:PP13439	0:0	intronic	1.746	5	5	15	1	1	1
rs1907440	9	109373874	T	C	0.3837	0.0238594	0.0937514	rs7874665	10	RP11-308N19.3	3484	intergenic	1.746	7	5	15	0	1	1
rs55908339	11	1277578	A	C	0.03777	0.109541	0.128278	rs12280761	11	MUC5B	0	intronic	1.746	5	5	15	1	0	1
rs79057596	11	1388171	A	G	0.04672	0.0173516	0.0747973	rs12280761	11	BRSK2	22957	intergenic	1.746	5	9	9	0	1	0
rs7998359	13	49558113	G	A	0.2982	0.0224824	0.349033	rs2596242	12	FNDC3A	0	intronic	1.746	6	5	15	1	1	1
rs12239549	1	79021339	G	A	0.05169	0.0127869	0.0629036	rs12406019	1	PTGFR	15904	intergenic	1.745	5	9	15	0	1	1
rs137941099	17	44003625	T	TAA	0.2396	NA	0.851396	rs56072903	14	MAPT	0	intronic	1.745	NA	5	15	1	1	1
rs10945640	6	160283732	G	A	0.3469	0.075786	0.0978899	rs8191738	8	RP1-249F5.3	36485	intergenic	1.744	4	2	15	0	1	1
rs11603558	11	1129917	C	T	0.1998	NA	0.123098	rs7480563	11	MUC5AC	21662	intergenic	1.744	6	5	15	0	0	0
rs5743886	11	1326214	C	T	0.03678	0.0573368	0.13557	rs12280761	11	TOLLIP	0	intronic	1.744	NA	1	5	1	1	1
rs2693333	17	44311200	T	C	0.2306	NA	0.783508	rs56072903	14	KANSL1	8466	intergenic	1.744	6	5	15	1	1	1
rs62073098	17	44316449	A	C	0.2425	0.999901	0.838895	rs56072903	14	RP11-259G18.2	4522	intergenic	1.743	7	5	15	0	1	1
rs9502619	6	7544451	C	G	0.3797	0.237503	0.118735	rs2076295	7	DSP	0	intronic	1.742	2b	1	13	1	1	1
rs4077757	11	1105834	T	A	0.09443	0.111821	0.111203	rs7480563	11	MUC2	1414	intergenic	1.742	5	5	15	1	1	1
rs117103623	11	1445956	A	G	0.03082	0.025869	0.0611132	rs12280761	11	BRSK2	0	intronic	1.742	5	5	15	1	1	1
rs2301806	7	99580907	C	G	0.4115	0.741688	0.592033	rs6963345	9	AZGP1P1	0	ncRNA_exonic	1.741	5	3	15	1	1	1
rs713522	17	44065263	T	C	0.4533	0.752064	0.321979	rs56072903	14	MAPT	0	intronic	1.739	NA	4	15	1	1	1
rs2141302	17	44259040	G	C	0.2416	0.999907	0.843811	rs56072903	14	KANSL1	0	intronic	1.739	NA	4	5	1	1	1
rs199437	17	44786336	T	A	0.2575	NA	0.63682	rs56072903	14	NSF	0	intronic	1.739	7	4	5	1	1	0
rs2057766	7	99546938	G	A	0.4543	0.274348	0.330729	rs6963345	9	RP4-604G5.1	694	downstream	1.738	7	5	15	0	1	1
rs139397294	11	1531279	G	C	0.2416	NA	0.0904772	rs116913822	11	MOB2	8801	intergenic	1.738	5	5	5	1	1	1
rs370310421	17	44124206	T	TA	0.3509	NA	0.0800073	rs56072903	14	KANSL1	0	intronic	1.738	NA	4	4	1	1	1
rs116924345	11	1368341	G	A	0.02087	0.0675735	0.0615878	rs12280761	11	TOLLIP-AS1	36403	intergenic	1.735	5	5	15	0	1	1
rs56214516	17	43836953	A	C	0.1988	NA	0.641066	rs56072903	14	CRHR1:RP11-105N13.4	0:0	ncRNA_intronic	1.735	5	5	14	1	1	1
rs138278912	1	78462446	A	G	0.04473	0.00616083	0.067722	rs12406019	1	DNAJB4:GIPC2	0:0	intronic	1.734	6	4	5	1	0	1
rs17762165	17	43778602	C	T	0.2396	NA	0.851396	rs56072903	14	CRHR1:RP11-105N13.4	0:0	ncRNA_intronic	1.734	1f	5	14	1	1	1
rs145616040	5	169270726	C	T	0.01292	NA	0.0698282	rs145315307	6	DOCK2	0	intronic	1.733	7	4	15	1	0	1
rs55688739	17	43741136	C	T	0.2416	NA	0.841422	rs56072903	14	CRHR1:RP11-105N13.4	0:0	ncRNA_intronic	1.733	5	5	14	1	1	1
rs7726159	5	1282319	C	A	0.3499	0.998606	1	rs7726159	5	TERT	0	intronic	1.732	5	4	15	1	0	1
rs1333975	1	79035187	T	A	0.05467	0.0196471	0.0581352	rs12406019	1	PTGFR	29752	intergenic	1.731	5	7	15	0	1	1
rs220727	6	160323864	T	C	0.2336	0.208261	0.303717	rs8191738	8	RP1-249F5.3	321	downstream	1.731	NA	5	15	1	1	1
rs242923	17	43945981	G	A	0.2793	NA	0.135128	rs56072903	14	MAPT-AS1	0	ncRNA_intronic	1.731	NA	5	14	0	1	1
rs199737620	17	44215065	T	TA	0.2396	NA	0.839922	rs56072903	14	KANSL1	0	intronic	1.731	NA	4	5	1	1	1
rs59004870	17	47834278	CA	C	0.2316	NA	0.12304	rs75432325	15	FAM117A	0	intronic	1.731	NA	3	5	1	0	1
rs113225949	11	1423859	AG	A	0.2545	NA	0.0641244	rs12280761	11	BRSK2	0	intronic	1.729	NA	5	15	1	1	1
rs4792860	17	43556878	T	C	0.4781	NA	0.100736	rs56072903	14	PLEKHM1	0	intronic	1.728	7	5	5	1	1	1
rs13330435	16	88358	C	G	0.07753	NA	0.972071	rs28436661	13	IL9RP3	36	upstream	1.727	5	2	5	1	1	1
rs11825969	11	1075850	G	A	0.2078	0.00724667	0.125173	rs7480563	11	MUC2	0	exonic	1.725	5	1	15	1	0	1
rs2942003	17	44576704	G	T	0.2455	NA	0.06576	rs56072903	14	RP11-995C19.2	4607	intergenic	1.725	6	5	15	0	1	0
rs72842487	11	1123507	T	C	0.06759	0.0708524	0.0951277	rs2672794	11	MUC2	19087	intergenic	1.724	4	6	15	0	1	0
rs4131284	3	171443607	C	G	0.2584	0.0703498	0.425101	rs3850186	3	PLD1	0	intronic	1.723	6	4	15	1	1	1
rs72842493	11	1127503	A	C	0.1362	0.96245	0.0703762	rs12802931	11	MUC2	23083	intergenic	1.723	5	5	9	0	0	0
rs7643731	3	171532836	A	G	0.3658	0.0335466	0.335287	rs3850186	3	PLD1	4095	intergenic	1.722	6	5	15	1	1	1
rs55643511	17	43556982	G	A	0.1958	NA	0.599703	rs56072903	14	PLEKHM1	0	intronic	1.721	7	5	5	1	1	1
rs62184029	2	204649584	G	A	0.0497	0.0237021	0.13447	rs11904512	2	RNU6-474P	2717	intergenic	1.72	7	2	15	0	1	1
rs34360926	11	1406922	C	T	0.498	0.0608032	0.179953	rs12280761	11	BRSK2	4206	intergenic	1.72	5	5	14	1	1	1
rs4471725	17	43683611	G	T	0.2406	NA	0.846392	rs56072903	14	RPS26P8	2297	intergenic	1.72	6	14	15	0	1	1
rs17573447	17	44079567	C	T	0.2425	0.999905	0.838895	rs56072903	14	MAPT	0	intronic	1.72	4	4	15	1	1	1
rs231757	2	204753487	T	G	0.1869	0.0259152	0.14129	rs11904512	2	CTLA4	14803	intergenic	1.719	NA	5	15	0	1	1
rs7121156	11	1089296	C	T	0.1213	0.0172625	0.0738559	rs7480563	11	MUC2	0	intronic	1.719	NA	1	15	1	1	0
rs34733758	9	109306041	G	GT	0.4245	NA	0.0610553	rs7874665	10	RP11-308N19.1	0	ncRNA_intronic	1.718	NA	9	15	0	0	1
rs13147493	4	89742179	C	T	0.4374	0.0127605	0.0532429	rs3846287	4	FAM13A	0	intronic	1.717	5	1	1	1	1	1
rs17650258	17	44011073	G	A	0.2396	0.999909	0.851396	rs56072903	14	MAPT	0	intronic	1.717	5	1	14	1	1	1
rs4431892	1	77948442	C	T	0.168	0.192975	0.064812	rs12406019	1	AK5	0	intronic	1.714	7	5	15	1	1	1
rs689374	1	78639244	T	C	0.3827	NA	0.398009	rs12406019	1	RNFT1P2	2322	intergenic	1.714	7	5	15	0	1	1
rs576597312	2	204636983	A	AT	0.03181	NA	0.0599155	rs11904512	2	NPM1P33	370	downstream	1.714	NA	5	15	0	0	1
rs17768938	4	89963281	T	C	0.07753	0.00599457	0.125839	rs3846287	4	FAM13A	0	intronic	1.714	7	5	15	1	1	1
rs78229689	17	44106806	G	A	0.2406	0.996865	0.846392	rs56072903	14	KANSL1	475	downstream	1.714	5	4	4	1	1	1
rs12031002	1	78608039	G	T	0.1431	NA	0.0768148	rs12406019	1	GIPC2	3905	intergenic	1.713	7	1	15	1	0	1
rs572262018	3	171399934	GAAAGAAAGAAAGAAAGAAAGAA	G	0.4901	NA	0.0844767	rs3850186	3	PLD1	0	intronic	1.713	NA	4	15	1	0	1
rs2527893	7	99539786	A	G	0.4523	0.292317	0.322282	rs6963345	9	RP4-604G5.1	0	ncRNA_intronic	1.713	NA	5	14	0	1	1
rs150047702	17	44687393	T	C	0.01988	NA	0.0696487	rs56072903	14	NSF	0	intronic	1.712	6	15	15	1	1	0
rs12119550	1	78657086	A	G	0.1123	0.00735301	0.105752	rs12406019	1	RNFT1P2	20164	intergenic	1.711	6	5	15	0	1	1
rs7632685	3	171393057	T	C	0.3926	0.0199105	0.182456	rs3850186	3	PLD1	0	intronic	1.711	6	4	5	1	1	1
rs75916678	17	43849366	T	C	0.2396	NA	0.851396	rs56072903	14	CRHR1:RP11-105N13.4	0:0	ncRNA_intronic	1.711	5	2	14	1	1	0
rs557231036	17	44347931	TTAACTCAGGCA	T	0.1809	NA	0.667958	rs56072903	14	RP11-259G18.1	1870	intergenic	1.71	NA	5	15	1	1	1
rs11245944	11	1089508	T	G	0.09742	0.00794158	0.0732911	rs7480563	11	MUC2	0	intronic	1.709	5	1	15	1	0	0
rs56410621	11	1372335	T	G	0.174	0.0201217	0.0722239	rs12280761	11	BRSK2	38793	intergenic	1.709	6	5	14	0	1	1
rs28533997	11	1144901	T	C	0.2386	NA	0.116983	rs2672794	11	MUC5AC	6678	intergenic	1.708	4	2	15	1	0	1
rs55811120	11	1274488	G	A	0.0497	0.0570946	0.169836	rs12280761	11	MUC5B	0	intronic	1.708	4	5	15	1	1	1
rs546389384	17	44166362	G	GA	0.2396	NA	0.839922	rs56072903	14	KANSL1	0	intronic	1.708	NA	4	5	1	1	1
rs17187559	2	204650926	A	T	0.05964	0.0080157	0.173315	rs11904512	2	RNU6-474P	4059	intergenic	1.707	7	5	15	0	1	1
rs57970076	3	171445471	T	C	0.2485	0.0698443	0.434214	rs3850186	3	PLD1	0	intronic	1.707	7	2	5	1	1	1
rs373943708	17	44183231	TCACACACACACACA	T	0.1431	NA	0.0656313	rs56072903	14	KANSL1	0	intronic	1.706	NA	4	5	1	1	1
rs2791586	1	78704975	G	A	0.1859	0.0262276	0.109742	rs12406019	1	RP11-183M13.1	0	ncRNA_intronic	1.704	7	5	15	0	1	1
rs9307060	4	89913550	C	T	0.3101	0.260236	0.340743	rs3846287	4	FAM13A	0	intronic	1.704	7	5	15	1	1	1
rs591343	1	78665687	A	C	0.2147	NA	0.17595	rs12406019	1	RNFT1P2	28765	intergenic	1.703	7	5	15	0	1	1
rs199780446	11	1089798	GA	G	0.09642	NA	0.0720874	rs7480563	11	MUC2	0	intronic	1.703	NA	1	15	1	1	0
rs1491113	9	109394613	G	A	0.497	0.0360351	0.0797769	rs7874665	10	RP11-308N19.4	0	ncRNA_intronic	1.702	NA	5	15	0	1	1
rs11608022	11	1309050	C	A	0.1789	NA	0.0861013	rs12280761	11	TOLLIP	0	intronic	1.701	5	4	4	1	1	1
rs10978552	9	109358037	A	G	0.3847	0.032344	0.0919506	rs7874665	10	RP11-308N19.1	0	ncRNA_intronic	1.7	7	5	15	0	1	1
rs56087321	17	44084403	G	C	0.3618	0.187544	0.148703	rs56072903	14	MAPT	0	intronic	1.7	5	5	15	1	1	1
rs9985447	3	171434607	C	T	0.1402	0.0158973	0.0594775	rs3850186	3	PLD1	0	intronic	1.699	7	4	15	1	1	1
rs4353828	3	171540401	C	T	0.3777	0.270728	0.822897	rs3850186	3	PLD1	11660	intergenic	1.699	5	5	15	0	1	1
rs4650620	1	78694705	C	T	0.3887	0.0439097	0.253792	rs12406019	1	RP11-183M13.1	577	upstream	1.698	6	5	15	0	1	1
rs28668937	3	171390599	A	G	0.3926	0.0230345	0.182456	rs3850186	3	PLD1	0	intronic	1.698	5	4	15	1	1	1
rs143465806	3	171506409	T	TC	0.1431	NA	0.0907145	rs3850186	3	PLD1	0	intronic	1.698	NA	5	15	1	1	1
rs117654829	11	1639941	A	T	0.02485	NA	0.557615	rs116913822	11	KRTAP5-4	2246	intergenic	1.698	5	5	14	1	0	1
rs112538459	17	43527323	C	T	0.1938	NA	0.566268	rs56072903	14	PLEKHM1	0	intronic	1.698	6	4	5	1	1	1
rs916896	17	44098797	C	T	0.3569	0.213725	0.152307	rs56072903	14	MAPT	0	intronic	1.698	NA	4	5	1	1	1
rs111751251	17	44042951	C	T	0.2386	0.999822	0.833494	rs56072903	14	MAPT	0	intronic	1.697	7	4	14	1	1	1
rs12150162	17	44114218	T	C	0.2406	0.999908	0.846392	rs56072903	14	KANSL1	0	intronic	1.696	5	4	4	1	1	1
rs4793621	17	47863368	T	C	0.2137	0.07309	0.124547	rs75432325	15	FAM117A	0	intronic	1.696	7	5	15	1	1	1
rs6741283	2	204714810	C	T	0.06461	0.0226685	0.179011	rs11904512	2	CTLA4	17698	intergenic	1.695	6	5	15	0	1	1
rs575805781	11	1465426	A	T	0.02783	NA	0.054161	rs12280761	11	BRSK2	0	intronic	1.694	NA	4	15	1	0	1
rs75403953	17	43798546	A	G	0.2396	NA	0.851396	rs56072903	14	CRHR1:RP11-105N13.4	0:0	ncRNA_intronic	1.694	6	5	14	1	1	1
rs11589864	1	78575849	A	C	0.2942	0.0603706	0.228795	rs12406019	1	GIPC2	0	intronic	1.692	6	5	15	1	1	1
rs6845264	4	90019909	A	T	0.09046	0.00748847	0.110055	rs3846287	4	FAM13A	0	NA	1.692	6	5	15	1	1	1
rs77024880	7	100323061	C	T	0.05964	0.0347136	0.0516656	rs6963345	9	EPO	1737	intergenic	1.691	4	1	14	1	1	0
rs17769356	4	89974818	C	A	0.1928	0.0857521	0.143735	rs3846287	4	FAM13A	0	intronic	1.69	7	5	15	1	0	1
rs41345745	11	1081112	G	C	0.2197	NA	0.135101	rs7480563	11	MUC2	0	exonic	1.69	5	4	15	1	1	0
rs56394097	11	1248384	G	T	0.03777	0.113859	0.128278	rs12280761	11	MUC5B	0	intronic	1.69	4	5	15	1	0	1
rs77686669	7	99744572	T	C	0.2783	0.516456	0.360389	rs6963345	9	LAMTOR4	1957	intergenic	1.689	5	5	15	1	1	1
rs201213675	17	44313835	G	GT	0.02883	NA	0.150109	rs56072903	14	RP11-259G18.2	7136	intergenic	1.689	NA	5	15	0	1	1
rs142024611	7	99498557	A	ATTTCT	0.3549	NA	0.14752	rs6963345	9	TRIM4	0	intronic	1.688	NA	4	4	1	1	1
rs567113841	11	1119568	ATGGATGGGAATGAG	A	0.341	NA	0.0988021	rs2672794	11	MUC2	15148	intergenic	1.688	NA	5	15	0	0	1
rs62182630	2	204775854	G	A	0.1899	0.0369838	0.141924	rs11904512	2	ICOS	25616	intergenic	1.686	5	5	15	0	1	1
rs16940668	17	43907966	G	A	0.2396	NA	0.851396	rs56072903	14	CRHR1	0	intronic	1.686	5	5	15	1	1	0
rs12004286	9	109478483	G	A	0.3648	0.797367	0.411896	rs7874665	10	RP11-308N19.5	6147	intergenic	1.685	6	5	15	0	0	1
rs2075858	11	1250242	G	T	0.1541	NA	0.344996	rs12280761	11	MUC5B	0	intronic	1.684	5	4	15	1	1	1
rs12150460	17	44014137	G	T	0.2396	0.999906	0.851396	rs56072903	14	MAPT	0	intronic	1.684	1d	2	14	1	1	1
rs148558513	11	1435057	G	T	0.03181	0.022866	0.0634512	rs12280761	11	BRSK2	0	intronic	1.683	5	5	15	1	1	1
rs7417073	1	78625962	C	T	0.3439	NA	0.339803	rs12406019	1	RNFT1P2	10202	intergenic	1.682	7	5	15	0	1	1
rs2744362	6	7551208	A	C	0.2505	0.0152247	0.0823236	rs2076295	7	DSP	0	intronic	1.682	7	2	14	1	1	1
rs62056905	17	43782693	A	G	0.2416	NA	0.841422	rs56072903	14	CRHR1:RP11-105N13.4	0:0	ncRNA_intronic	1.682	4	5	14	1	1	1
rs61869715	11	1372610	C	T	0.08052	0.537503	0.26633	rs12280761	11	BRSK2	38518	intergenic	1.681	5	5	14	0	1	1
rs7396026	11	1407354	T	C	0.06958	0.0348616	0.0575684	rs12280761	11	BRSK2	3774	intergenic	1.681	6	5	14	1	1	1
rs56026232	17	43939399	A	C	0.2396	NA	0.851396	rs56072903	14	MAPT-AS1	0	ncRNA_intronic	1.681	7	5	14	0	1	1
rs10866498	5	1285162	C	T	0.4821	NA	0.49965	rs7726159	5	TERT	0	intronic	1.68	5	4	15	1	0	1
rs76333921	17	43759426	C	T	0.2396	NA	0.851396	rs56072903	14	CRHR1:RP11-105N13.4	0:0	ncRNA_intronic	1.68	5	5	14	1	1	1
rs6780561	3	171312880	G	A	0.4463	0.00582974	0.0561932	rs3850186	3	PLD1	5314	intergenic	1.679	5	5	15	1	1	1
rs77374010	6	159539309	A	C	0.02485	0.0396621	0.0651197	rs8191738	8	RP11-13P5.1	2223	intergenic	1.679	7	2	15	0	1	1
rs9924289	16	94168	C	T	0.3956	0.0109459	0.101449	rs28436661	13	POLR3K	2238	intergenic	1.678	5	1	4	1	1	1
rs17651507	17	44059010	A	T	0.2336	0.404606	0.0845852	rs56072903	14	MAPT	0	intronic	1.678	1f	4	15	1	1	1
rs17577496	17	44194835	T	C	0.2406	0.999881	0.846392	rs56072903	14	KANSL1	0	intronic	1.678	1f	2	5	1	1	1
rs654185	1	78526657	A	T	0.2664	0.0176704	0.123758	rs12406019	1	GIPC2	0	intronic	1.676	4	5	15	1	1	1
rs7765027	6	160276942	A	T	0.33	NA	0.110517	rs8191738	8	PNLDC1	35205	intergenic	1.676	7	5	15	0	1	1
rs35179278	11	1090501	C	A	0.1978	NA	0.174003	rs7480563	11	MUC2	0	intronic	1.676	3a	5	15	1	0	0
rs55929190	17	44147599	G	C	0.2406	0.999909	0.846392	rs56072903	14	KANSL1	0	intronic	1.676	5	4	5	1	1	1
rs538174453	17	44781030	G	C	0.2028	NA	0.783422	rs56072903	14	NSF	0	intronic	1.676	NA	5	15	1	1	0
rs13115763	4	89750105	C	T	0.2982	0.2735	0.0518431	rs3846287	4	FAM13A	0	intronic	1.674	4	5	15	1	1	1
rs9457795	6	160395632	A	G	0.338	0.168088	0.191362	rs8191738	8	IGF2R	0	intronic	1.674	5	2	5	1	1	1
rs34254848	11	1086754	C	CTG	0.1123	NA	0.0610235	rs7480563	11	MUC2	0	intronic	1.674	NA	5	15	1	0	0
rs4482334	17	43912830	T	C	0.2396	NA	0.851396	rs56072903	14	CRHR1	0	UTR3	1.673	5	5	15	1	1	1
rs542087094	17	44254993	GT	G	0.2406	NA	0.846392	rs56072903	14	KANSL1	0	intronic	1.673	NA	5	5	1	1	1
17:44633053:C:T	17	44633053	C	T	0.2117	NA	0.661211	rs56072903	14	ARL17A	0	NA	1.673	NA	5	15	1	1	0
rs1961361	2	204619397	T	C	0.2913	0.206416	0.870302	rs11904512	2	KRT18P39	9620	intergenic	1.672	7	5	15	0	1	1
rs3774045	3	171332570	C	A	0.3946	0.0241732	0.186925	rs3850186	3	PLD1	0	intronic	1.672	NA	2	15	1	1	1
rs534283	1	78584370	G	A	0.2256	0.0215548	0.184049	rs12406019	1	GIPC2	0	intronic	1.671	6	5	15	1	1	1
rs36114997	17	43515885	A	G	0.1938	NA	0.566268	rs56072903	14	PLEKHM1	0	intronic	1.67	7	4	4	1	1	1
rs572492029	1	78208600	ATTAT	A	0.06262	NA	0.0885182	rs12406019	1	USP33	0	NA	1.669	NA	5	5	1	0	1
rs34115917	13	49510354	TC	T	0.1859	NA	0.140143	rs2596242	12	AL161421.1	6005	intergenic	1.669	NA	5	15	0	1	0
rs55672909	11	1283512	A	G	0.07654	0.140387	0.284074	rs12280761	11	MUC5B	105	downstream	1.668	4	1	2	1	1	1
rs4485406	17	43683627	C	G	0.2416	NA	0.843811	rs56072903	14	RPS26P8	2281	intergenic	1.668	6	14	15	0	1	1
rs540279850	17	44365897	C	T	0.2157	NA	0.857735	rs56072903	14	ARL17B	0	intronic	1.668	NA	5	15	1	1	1
rs11694916	2	204653892	A	T	0.04871	0.0199988	0.125841	rs11904512	2	RNU6-474P	7025	intergenic	1.667	6	5	15	0	1	1
rs144852179	4	89967147	C	T	0.05865	0.0101894	0.0673852	rs3846287	4	FAM13A	0	intronic	1.667	6	5	15	1	1	1
rs141576123	1	77976078	TA	T	0.171	NA	0.0659124	rs12406019	1	AK5	0	intronic	1.666	NA	5	15	1	0	1
rs4743017	9	109377235	G	T	0.4016	NA	0.102813	rs7874665	10	RP11-308N19.3	123	downstream	1.665	3a	5	15	0	0	1
rs9568172	13	49812798	T	C	0.2863	0.0182082	0.186494	rs2596242	12	CDADC1	9248	intergenic	1.665	5	5	15	1	1	1
13:49473491:A:C	13	49473491	A	C	0.175	NA	0.0732145	rs2596242	12	AL161421.1	30764	intergenic	1.664	NA	5	15	0	0	1
rs12754926	1	77939381	T	C	0.4135	0.686544	0.100769	rs12406019	1	AK5	0	intronic	1.663	4	4	15	1	1	1
rs5743987	11	1305846	C	T	0.07356	0.162508	0.275183	rs12280761	11	TOLLIP	0	intronic	1.663	NA	4	4	1	1	1
rs6719393	2	204665369	T	C	0.04672	0.212459	0.127638	rs11904512	2	RNU6-474P	18502	intergenic	1.662	7	5	15	0	1	1
rs144341208	4	89784475	TGGTGAATACATGGA	T	0.2127	NA	0.207423	rs3846287	4	FAM13A	0	intronic	1.662	NA	5	15	1	1	1
rs559816018	17	44283858	G	A	0.1948	NA	0.782167	rs56072903	14	KANSL1	0	intronic	1.661	NA	4	5	1	1	1
rs1230094	17	43470156	G	A	0.2972	NA	0.102403	rs56072903	14	ARHGAP27	1118	intergenic	1.659	1f	5	5	1	1	1
rs368983412	17	44284877	AAAAAAAAAAAAAAG	A	0.2555	NA	0.816727	rs56072903	14	KANSL1	0	intronic	1.659	NA	5	5	1	1	1
rs61065056	2	204495422	C	T	0.04175	0.0138976	0.0560467	rs11904512	2	AC125238.2	3877	intergenic	1.658	5	5	15	0	0	1
rs1355836	4	89990576	C	A	0.09046	0.00649838	0.110055	rs3846287	4	FAM13A	0	NA	1.658	NA	7	15	1	1	1
rs9457738	6	160262374	T	G	0.338	0.082617	0.110056	rs8191738	8	PNLDC1	20637	intergenic	1.658	6	5	15	0	1	1
rs11867549	17	44013235	A	G	0.2763	0.0913638	0.0827058	rs56072903	14	MAPT	0	intronic	1.658	4	1	14	1	1	1
rs62061725	17	44016157	G	C	0.2396	0.999908	0.851396	rs56072903	14	MAPT	0	intronic	1.658	7	5	14	1	1	1
rs10766283	11	1378662	C	T	0.2316	0.00693181	0.0560477	rs2672794	11	BRSK2	32466	intergenic	1.657	6	5	14	0	1	1
rs6561487	13	49521542	T	G	0.3638	0.663204	0.98762	rs2596242	12	AL161421.1	17193	intergenic	1.657	5	5	15	0	1	1
rs17481607	13	49983216	T	C	0.169	0.00768884	0.0613321	rs2596242	12	CAB39L	0	intronic	1.657	6	5	15	1	1	1
rs62055483	17	43948040	C	T	0.2396	NA	0.851396	rs56072903	14	MAPT-AS1	0	ncRNA_intronic	1.657	5	5	14	0	1	1
rs80020809	17	44172391	C	T	0.2406	0.99988	0.846392	rs56072903	14	KANSL1	0	intronic	1.657	7	4	5	1	1	1
rs12126871	1	78605899	A	G	0.4145	NA	0.403785	rs12406019	1	GIPC2	1765	intergenic	1.656	7	5	15	1	1	1
rs12792757	11	1365834	G	A	0.3618	0.00644995	0.0627522	rs72849408	11	TOLLIP-AS1	33896	intergenic	1.656	6	5	15	0	1	1
rs573867767	17	44207415	G	GGTGGCAT	0.2406	NA	0.846392	rs56072903	14	KANSL1	0	intronic	1.656	NA	2	5	1	1	1
rs2693364	17	43651511	C	G	0.497	NA	0.186928	rs56072903	14	RP11-798G7.6	10914	intergenic	1.655	4	2	15	0	1	1
rs77009866	17	44110888	A	T	0.2406	0.999908	0.846392	rs56072903	14	KANSL1	0	intronic	1.654	5	4	4	1	1	1
rs10816415	9	109417814	C	T	0.4205	0.0677063	0.184425	rs7874665	10	RP11-308N19.4	0	ncRNA_intronic	1.651	7	14	15	0	0	1
rs73158420	7	99636947	A	G	0.2455	NA	0.214216	rs6963345	9	ZKSCAN1	0	UTR3	1.65	6	4	5	1	1	1
rs3850186	3	171547861	A	G	0.3519	0.933574	1	rs3850186	3	TMEM212	13277	intergenic	1.649	2b	2	7	0	1	1
rs17689653	17	43898963	A	T	0.2396	NA	0.851396	rs56072903	14	CRHR1	0	intronic	1.648	1f	5	15	1	1	0
rs563025886	17	44127471	GTGGTTTCACCA	G	0.2396	NA	0.849075	rs56072903	14	KANSL1	0	intronic	1.647	NA	4	4	1	1	1
rs9457789	6	160380789	G	A	0.2346	0.206191	0.318525	rs8191738	8	IGF2R	9341	intergenic	1.646	5	2	15	1	1	1
rs112155389	17	43758078	G	A	0.2396	NA	0.851396	rs56072903	14	CRHR1:RP11-105N13.4	0:0	ncRNA_intronic	1.646	7	5	14	1	1	1
rs11605482	11	1136167	G	A	0.1958	0.0497216	0.112862	rs7480563	11	MUC5AC	15412	intergenic	1.645	7	5	15	0	0	0
rs2696640	17	43651233	G	A	0.5	NA	0.19345	rs56072903	14	RP11-798G7.6	10636	intergenic	1.645	4	2	15	0	1	1
rs147680435	13	49525630	G	GAAAGAGACA	0.05567	NA	0.0979964	rs2596242	12	AL161421.1	21281	intergenic	1.644	NA	5	15	0	0	1
rs574499127	17	43587708	A	G	0.02187	NA	0.0770133	rs56072903	14	LRRC37A4P:RP11-798G7.5	0:0	ncRNA_intronic	1.644	NA	5	15	0	0	1
rs5743978	11	1307122	G	A	0.0497	0.106288	0.169836	rs12280761	11	TOLLIP	0	intronic	1.642	NA	4	4	1	1	1
17:43773514:C:CA	17	43773514	C	CA	0.2276	NA	0.0820291	rs56072903	14	CRHR1:RP11-105N13.4	0:0	ncRNA_intronic	1.642	NA	13	14	1	1	1
rs62061799	17	44174068	T	C	0.2416	0.999639	0.843811	rs56072903	14	KANSL1	0	intronic	1.642	6	5	5	1	1	1
rs147329675	11	1115232	A	ACCCAGTG	0.2316	NA	0.176219	rs7480563	11	MUC2	10812	intergenic	1.641	NA	2	15	0	1	1
17:44080408:C:G	17	44080408	G	C	0.2406	NA	0.846392	rs56072903	14	MAPT	0	intronic	1.641	7	2	15	1	1	1
rs4471723	17	44205690	C	T	0.2465	0.999848	0.819554	rs56072903	14	KANSL1	0	intronic	1.641	6	2	5	1	1	1
rs533813183	17	44278661	G	A	0.2107	NA	0.863205	rs56072903	14	KANSL1	0	intronic	1.641	NA	5	5	1	1	1
rs910175	6	160399407	C	G	0.2416	0.268658	0.331696	rs8191738	8	IGF2R	0	intronic	1.64	3a	2	7	1	1	1
rs113042517	17	44139453	G	A	0.3579	NA	0.153112	rs56072903	14	KANSL1	0	intronic	1.64	6	4	5	1	1	1
rs549814054	17	44149348	A	C	0.2406	NA	0.821159	rs56072903	14	KANSL1	0	intronic	1.64	NA	4	5	1	1	1
rs549226896	17	43668815	A	G	0.2336	NA	0.819819	rs56072903	14	DND1P1	4519	intergenic	1.639	NA	5	15	0	1	1
rs72628323	17	44171207	G	A	0.1431	0.0225315	0.0656313	rs56072903	14	KANSL1	0	intronic	1.639	7	4	5	1	1	1
rs112275793	17	43563304	A	C	0.1948	NA	0.594569	rs56072903	14	PLEKHM1	0	intronic	1.638	6	5	5	1	1	1
rs62063681	17	44131592	A	G	0.2406	0.999909	0.846392	rs56072903	14	KANSL1	0	intronic	1.638	5	4	5	1	1	1
rs62064652	17	43509310	A	G	0.1928	0.997081	0.561253	rs56072903	14	ARHGAP27	0	intronic	1.637	4	1	1	1	1	1
rs78636527	2	204515747	G	A	0.04076	0.0135499	0.0549096	rs11904512	2	AC125238.2	15007	intergenic	1.635	4	2	7	0	0	1
rs2056013	4	89993292	A	G	0.09046	0.0102558	0.110055	rs3846287	4	FAM13A	0	NA	1.633	NA	5	15	1	1	1
rs577677685	6	160273308	ATT	A	0.3897	NA	0.0910103	rs8191738	8	PNLDC1	31571	intergenic	1.633	NA	5	15	0	1	1
rs605659	1	78597844	A	G	0.2396	NA	0.198708	rs12406019	1	GIPC2	0	intronic	1.632	6	5	15	1	1	1
rs539726587	17	44233699	C	T	0.1998	NA	0.814651	rs56072903	14	KANSL1	0	intronic	1.632	NA	2	7	1	1	1
rs7871327	9	109362226	G	A	0.3837	0.0249161	0.0900729	rs7874665	10	RP11-308N19.1	0	ncRNA_intronic	1.631	7	14	15	0	1	1
rs17564948	17	44011749	A	G	0.2396	0.999908	0.851396	rs56072903	14	MAPT	0	intronic	1.631	1f	1	14	1	1	1
rs12145231	1	77982753	C	T	0.1024	NA	0.0520622	rs12406019	1	AK5	0	intronic	1.63	6	5	15	1	1	1
rs3096861	2	204789081	T	G	0.3052	NA	0.064216	rs11904512	2	ICOS	12389	intergenic	1.63	6	5	15	0	1	1
rs241030	17	43734503	A	G	0.2396	NA	0.851396	rs56072903	14	CRHR1:RP11-105N13.4	0:0	ncRNA_intronic	1.63	NA	5	14	1	1	1
rs4255816	17	44010364	C	G	0.2396	0.999909	0.851396	rs56072903	14	MAPT	0	intronic	1.63	6	5	14	1	1	1
rs140242328	11	1393032	TGGATG	T	0.2336	NA	0.0547575	rs2672794	11	BRSK2	18096	intergenic	1.629	NA	5	15	0	1	1
rs62055488	17	43950394	C	T	0.2396	NA	0.851396	rs56072903	14	MAPT-AS1	0	ncRNA_intronic	1.629	7	5	14	0	1	1
rs672391	1	78609311	T	C	0.2455	NA	0.202167	rs12406019	1	GIPC2	5177	intergenic	1.628	NA	1	15	1	1	1
rs71708725	1	78613013	AT	A	0.3638	NA	0.106194	rs12406019	1	GIPC2	8879	intergenic	1.626	NA	5	15	1	1	1
rs1458557	4	89887545	G	A	0.3082	0.216326	0.344328	rs3846287	4	FAM13A	0	intronic	1.626	7	5	15	1	1	1
rs11722033	4	89906750	A	C	0.3549	NA	0.628181	rs3846287	4	FAM13A	0	intronic	1.626	4	4	15	1	1	1
rs76254432	4	90084337	C	G	0.0835	0.0103156	0.0504815	rs3846287	4	RNU6-907P	32232	intergenic	1.626	6	5	15	0	0	1
rs7396030	11	1083364	G	A	0.2177	0.0250373	0.135569	rs7480563	11	MUC2	0	intronic	1.626	NA	5	15	1	0	0
rs12150332	17	43824908	C	T	0.2396	NA	0.851396	rs56072903	14	CRHR1:RP11-105N13.4	0:0	ncRNA_intronic	1.626	7	5	14	1	1	1
rs531291107	17	43671066	G	GA	0.2346	NA	0.802912	rs56072903	14	DND1P1	6770	intergenic	1.625	NA	5	15	0	1	1
rs11245979	11	1139111	C	T	0.329	0.0219403	0.156942	rs2672794	11	MUC5AC	12468	intergenic	1.624	6	5	15	0	1	0
rs2732683	17	44339665	C	G	0.2117	NA	0.842198	rs56072903	14	RP11-259G18.3	1692	intergenic	1.624	7	5	5	0	1	1
rs2141746	3	171522584	C	T	0.1491	0.0179969	0.0702486	rs3850186	3	PLD1:PP13439	0:0	intronic	1.623	4	2	15	1	1	1
rs11602802	11	1133367	C	A	0.332	0.021222	0.157332	rs2672794	11	MUC5AC	18212	intergenic	1.623	4	5	15	0	1	0
rs7317908	13	49756127	C	G	0.3032	NA	0.346291	rs2596242	12	FNDC3A	0	intronic	1.623	6	4	5	1	1	1
rs62061732	17	44017941	G	T	0.2396	0.999908	0.851396	rs56072903	14	MAPT	0	intronic	1.623	4	5	14	1	1	1
rs487316	1	78589904	T	G	0.2505	NA	0.212508	rs12406019	1	GIPC2	0	intronic	1.622	6	5	15	1	1	1
rs3096749	2	204834117	T	C	0.2217	0.0317648	0.0632919	rs11904512	2	ICOS	7816	intergenic	1.622	NA	5	15	1	0	1
rs56278545	17	43530550	A	G	0.499	NA	0.0865765	rs56072903	14	PLEKHM1:AC091132.1	0:0	ncRNA_intronic	1.622	5	1	5	1	1	1
rs17761124	17	43760516	A	T	0.2396	NA	0.851396	rs56072903	14	CRHR1:RP11-105N13.4	0:0	ncRNA_intronic	1.622	6	5	14	1	1	1
rs3096859	2	204782575	T	C	0.3052	0.0243493	0.064216	rs11904512	2	ICOS	18895	intergenic	1.62	6	5	15	0	1	1
rs17571781	17	44033802	T	C	0.2396	0.999924	0.851396	rs56072903	14	MAPT	0	intronic	1.62	1d	5	14	1	1	1
rs62184033	2	204659541	C	T	0.04771	0.0250602	0.124854	rs11904512	2	RNU6-474P	12674	intergenic	1.619	5	5	15	0	1	1
rs17334797	17	43825912	A	G	0.2396	NA	0.851396	rs56072903	14	CRHR1:RP11-105N13.4	0:0	ncRNA_intronic	1.619	1f	5	14	1	1	1
rs62200189	20	20297462	G	T	0.01292	NA	0.122061	rs6046824	16	C20orf26:RN7SL690P	0:0	ncRNA_exonic	1.619	6	5	15	1	0	1
rs7680864	4	89921899	T	C	0.2048	0.0693216	0.203173	rs3846287	4	FAM13A	0	intronic	1.618	5	5	15	1	1	1
rs2562145	16	103923	C	G	0.3966	0.023984	0.0768852	rs28436661	13	SNRNP25	0	UTR5	1.618	5	1	1	1	1	1
rs574482777	17	43693462	C	T	0.2177	NA	0.861254	rs56072903	14	CRHR1-IT1	4231	intergenic	1.618	NA	14	15	1	1	1
rs566356848	17	44285460	G	GA	0.2465	NA	0.832324	rs56072903	14	KANSL1	0	intronic	1.617	NA	4	5	1	1	1
rs12551168	9	109510128	T	C	0.4493	NA	0.314973	rs7874665	10	RP11-308N19.5	24916	intergenic	1.616	6	5	15	0	0	1
rs596122	1	79019871	G	A	0.2435	0.0997278	0.09737	rs12406019	1	PTGFR	14436	intergenic	1.615	4	9	15	0	1	1
rs140288713	17	44690708	G	A	0.2137	NA	0.70047	rs56072903	14	NSF	0	intronic	1.615	6	15	15	1	1	0
rs73161745	7	99893765	C	T	0.2823	0.0149954	0.059805	rs6963345	9	SPDYE3	11559	intergenic	1.614	5	5	15	0	1	1
rs541888769	17	43664335	C	G	0.2376	NA	0.815795	rs56072903	14	DND1P1	39	downstream	1.614	NA	1	15	0	1	1
rs17652748	17	44103616	C	T	0.2406	0.999909	0.846392	rs56072903	14	MAPT	0	UTR3	1.614	1f	4	4	1	1	1
rs368590121	17	44657901	CA	C	0.4125	NA	0.0597084	rs56072903	14	ARL17A	812	upstream	1.613	NA	15	15	1	1	0
rs79214386	4	89885055	G	A	0.05964	0.00567104	0.0512607	rs3846287	4	FAM13A	0	intronic	1.612	4	2	15	1	1	1
rs61272514	2	204696868	A	G	0.4513	0.0147184	0.0519589	rs11904512	2	CTLA4	35640	intergenic	1.611	7	5	15	0	1	1
rs34183059	7	100079429	A	G	0.163	0.0357206	0.146178	rs6963345	9	AC092849.1	1951	intergenic	1.61	1f	5	5	1	1	1
rs7944723	11	1093710	G	C	0.1909	NA	0.20326	rs7480563	11	MUC2	0	exonic	1.61	NA	4	9	1	1	0
rs559241210	17	43900215	T	TAA	0.2366	NA	0.848211	rs56072903	14	CRHR1	0	intronic	1.61	NA	5	15	1	1	0
rs550849761	1	78283640	AT	A	0.1829	NA	0.088561	rs12406019	1	FAM73A	0	intronic	1.609	NA	4	5	1	1	1
rs7480203	11	1106771	T	C	0.1173	0.0134927	0.0890391	rs7480563	11	MUC2	2351	intergenic	1.609	NA	2	15	1	0	1
rs28520914	11	1157238	C	T	0.2048	0.0500168	0.092364	rs2672794	11	MUC5AC	0	intronic	1.609	5	4	15	1	1	1
rs2696588	17	44222424	C	G	0.4185	NA	0.182797	rs56072903	14	KANSL1	0	intronic	1.609	1f	2	5	1	1	1
rs145144813	1	78216535	CTTTA	C	0.2406	NA	0.0572627	rs12406019	1	USP33	0	intronic	1.608	NA	5	5	1	1	1
rs4556695	13	49517128	A	T	0.3638	0.82783	0.99588	rs2596242	12	AL161421.1	12779	intergenic	1.608	7	5	15	0	1	0
rs10689980	4	90029660	T	TGA	0.4374	NA	0.127896	rs3846287	4	FAM13A	0	intergenic	1.607	NA	5	14	1	0	1
11:1401358:G:GA	11	1401358	GA	G	0.3807	NA	0.155532	rs12280761	11	BRSK2	9770	intergenic	1.607	NA	5	14	1	0	1
rs201647884	17	43666848	A	AAGAAG	0.08052	NA	0.257652	rs56072903	14	DND1P1	2552	intergenic	1.607	NA	5	15	0	1	1
rs146715079	17	44494386	T	C	0.4175	NA	0.303532	rs56072903	14	NSFP1	0	ncRNA_intronic	1.607	6	5	15	0	1	1
rs72444646	7	99600227	T	TTATG	0.4871	NA	0.657259	rs6963345	9	RP4-604G5.3	9553	intergenic	1.606	NA	5	15	0	1	1
rs10816403	9	109371518	T	C	0.3827	0.0154866	0.0918488	rs7874665	10	RP11-308N19.1	4441	intergenic	1.606	6	5	15	0	1	1
rs10806721	6	160292107	G	A	0.3171	0.0804254	0.123632	rs8191738	8	RP1-249F5.3	28110	intergenic	1.603	7	5	15	0	1	1
rs11245960	11	1105163	G	A	0.2873	NA	0.349983	rs7480563	11	MUC2	743	downstream	1.603	3a	5	15	1	0	1
rs72688712	1	78641535	A	T	0.3628	NA	0.374201	rs12406019	1	RNFT1P2	4613	intergenic	1.602	6	5	15	0	1	1
rs695053	4	90124654	A	G	0.2217	0.059165	0.100846	rs3846287	4	GPRIN3	32882	intergenic	1.602	6	5	15	0	1	1
rs2735707	11	1251899	C	T	0.03777	0.0800357	0.128278	rs12280761	11	MUC5B	0	intronic	1.602	2b	5	15	1	0	1
rs13035157	2	204606632	A	G	0.2903	0.0926344	0.864893	rs11904512	2	CD28	2996	intergenic	1.601	5	2	15	1	1	1
rs1795727	4	89974722	C	T	0.1998	0.14858	0.193588	rs3846287	4	FAM13A	0	intronic	1.601	NA	5	15	1	1	1
rs680971	1	78664196	G	A	0.2147	NA	0.17595	rs12406019	1	RNFT1P2	27274	intergenic	1.6	7	5	15	0	1	1
rs385691	17	43726125	A	C	0.2396	NA	0.851396	rs56072903	14	CRHR1:RP11-105N13.4	0:0	ncRNA_intronic	1.6	NA	5	15	1	1	1
4:90079211:G:GGA	4	90079211	G	GGA	0.4205	NA	0.134728	rs3846287	4	RNU6-907P	27106	NA	1.599	NA	1	15	0	1	1
rs35122867	7	99792549	G	GA	0.2306	NA	0.191243	rs6963345	9	STAG3	0	intronic	1.599	NA	5	15	1	1	1
rs72849411	11	1375132	C	T	0.171	0.992994	0.482941	rs72849408	11	BRSK2	35996	intergenic	1.599	4	5	15	0	1	1
rs34363898	17	43515846	C	T	0.1938	NA	0.566268	rs56072903	14	PLEKHM1	0	intronic	1.599	7	4	4	1	1	1
rs6503443	17	43765881	T	C	0.2654	NA	0.740965	rs56072903	14	CRHR1:RP11-105N13.4	0:0	ncRNA_intronic	1.599	1f	7	14	1	1	1
rs7395465	11	1384920	C	T	0.2326	0.00566375	0.0565473	rs2672794	11	BRSK2	26208	intergenic	1.598	5	8	9	0	1	0
rs35915583	7	99562824	A	AC	0.4672	NA	0.312184	rs6963345	9	AZGP1	1518	intergenic	1.597	NA	5	14	1	1	1
rs148465502	4	89868993	CATAG	C	0.1958	NA	0.199905	rs3846287	4	FAM13A	0	intronic	1.596	NA	5	15	1	1	1
rs10835085	11	1259016	T	C	0.2883	0.0145984	0.159877	rs12280761	11	MUC5B	0	intronic	1.596	7	5	15	1	1	1
rs533036291	17	44188672	G	GTT	0.2406	NA	0.846392	rs56072903	14	KANSL1	0	intronic	1.596	NA	5	5	1	1	1
rs113454308	9	109513262	G	T	0.0497	0.0443694	0.176044	rs7874665	10	RP11-308N19.5	28050	intergenic	1.594	7	5	15	0	0	1
rs62056912	17	43784948	G	T	0.2396	NA	0.851396	rs56072903	14	CRHR1:RP11-105N13.4	0:0	ncRNA_intronic	1.594	6	5	14	1	1	1
rs7109045	11	1067618	C	T	0.34	NA	0.080762	rs7480563	11	MUC2	7256	intergenic	1.593	NA	5	14	1	1	0
rs57946216	11	1216953	C	T	0.3708	0.00660333	0.23311	rs2672794	11	MUC5AC	0	intergenic	1.593	5	4	14	1	1	0
rs141455452	17	44019083	T	G	0.4334	NA	0.166565	rs56072903	14	MAPT	0	intronic	1.593	5	5	14	1	1	1
rs7952385	11	1109049	C	T	0.2942	NA	0.318696	rs7480563	11	MUC2	4629	intergenic	1.592	NA	5	15	1	0	1
rs7130629	11	1381807	C	T	0.2326	0.00858654	0.0565473	rs2672794	11	BRSK2	29321	intergenic	1.592	5	5	15	0	1	0
rs56156157	2	204571049	T	TC	0.02286	NA	0.083776	rs11904512	2	CD28	148	upstream	1.591	NA	1	15	1	0	1
rs201069466	4	89776858	CAA	C	0.2475	NA	0.0744748	rs3846287	4	FAM13A	0	UTR3	1.591	NA	5	15	1	1	1
rs372494195	17	43716229	G	T	0.165	NA	0.497779	rs56072903	14	CRHR1-IT1:CRHR1:RP11-105N13.4	0:0:0	ncRNA_intronic	1.591	6	4	5	1	1	1
rs3838409	1	78601465	C	CT	0.2634	NA	0.227872	rs12406019	1	GIPC2	0	UTR3	1.589	NA	4	15	1	1	1
rs144753627	2	204634810	T	C	0.02187	0.0234003	0.0750434	rs11904512	2	NPM1P33	2543	intergenic	1.589	7	5	15	0	0	1
rs113038689	4	90029658	GC	G	0.1938	NA	0.141404	rs3846287	4	FAM13A	0	intergenic	1.588	NA	5	14	1	0	1
rs370739771	17	44255146	C	CT	0.2515	NA	0.793511	rs56072903	14	KANSL1	0	intronic	1.587	NA	5	5	1	1	1
rs624766	1	78611730	T	G	0.2455	NA	0.202167	rs12406019	1	GIPC2	7596	intergenic	1.586	NA	5	15	1	1	1
rs181332597	11	1643287	C	T	0.02485	NA	0.506971	rs116913822	11	KRTAP5-4	0	exonic	1.585	7	5	14	1	0	1
rs28624770	4	89893177	G	A	0.09742	0.011033	0.105877	rs3846287	4	FAM13A	0	intronic	1.584	7	5	15	1	1	1
rs3766344	1	78992061	C	G	0.2455	0.0546616	0.0943351	rs12406019	1	PTGFR	0	intronic	1.58	5	5	15	1	1	1
rs562566755	17	43894485	G	GA	0.2396	NA	0.851396	rs56072903	14	CRHR1	0	intronic	1.58	NA	5	15	1	1	0
rs72615159	7	99674286	G	A	0.2594	0.777657	0.508219	rs6963345	9	ZNF3	0	intronic	1.579	7	4	4	1	1	1
rs2942164	17	43721283	G	C	0.2396	0.999813	0.851396	rs56072903	14	CRHR1-IT1:CRHR1:RP11-105N13.4	0:0:0	ncRNA_intronic	1.579	6	5	15	1	1	1
rs72668152	4	90018556	G	A	0.1909	0.0964856	0.139109	rs3846287	4	FAM13A	0	NA	1.578	7	5	15	1	0	1
rs77310586	17	43765381	G	C	0.2396	NA	0.851396	rs56072903	14	CRHR1:RP11-105N13.4	0:0	ncRNA_intronic	1.578	5	5	14	1	1	1
rs2493638	9	109521624	C	T	0.168	0.148396	0.622105	rs2493637	10	RP11-308N19.5	36412	intergenic	1.577	6	5	15	0	0	1
rs2572008	7	99490956	A	T	0.4672	0.0550839	0.188459	rs6963345	9	TRIM4	0	intronic	1.576	6	4	5	1	1	1
rs11826815	11	1258826	G	A	0.03877	0.0308592	0.132928	rs12280761	11	MUC5B	0	intronic	1.576	5	5	15	1	1	1
rs34453488	2	204571909	T	C	0.3598	0.00928665	0.146152	rs11904512	2	CD28	0	intronic	1.575	5	1	15	1	1	1
rs113297103	11	1089937	A	AATGCACAC	0.08052	NA	0.0529715	rs7480563	11	MUC2	0	intronic	1.575	NA	4	15	1	1	0
rs62054441	17	43828749	C	T	0.2654	NA	0.0843406	rs56072903	14	CRHR1:RP11-105N13.4	0:0	ncRNA_intronic	1.575	5	5	14	1	1	1
rs8001637	13	49541006	A	T	0.3062	0.0167121	0.322861	rs2596242	12	FNDC3A	9041	intergenic	1.574	7	9	15	1	1	1
rs77319632	17	43543083	T	A	0.1938	NA	0.593721	rs56072903	14	PLEKHM1	0	intronic	1.574	6	4	5	1	1	0
rs111511018	17	43794828	T	C	0.2396	NA	0.851396	rs56072903	14	CRHR1:RP11-105N13.4	0:0	ncRNA_intronic	1.572	7	5	14	1	1	1
rs2532297	17	44231326	G	A	0.2416	0.999786	0.843811	rs56072903	14	KANSL1	0	intronic	1.572	NA	2	7	1	1	1
rs532869080	17	44016601	A	AG	0.2396	NA	0.851396	rs56072903	14	MAPT	0	intronic	1.571	NA	5	14	1	1	1
rs1328451	1	78788494	A	C	0.2177	0.017451	0.0730002	rs12406019	1	RP11-183M13.1:PTGFR	0:0	ncRNA_intronic	1.568	NA	5	15	1	1	1
rs1513823	4	89961547	G	T	0.09046	0.0177991	0.114729	rs3846287	4	FAM13A	0	intronic	1.568	NA	5	15	1	1	1
rs116301886	11	1443297	G	A	0.2545	0.0278086	0.0580109	rs12280761	11	BRSK2	0	intronic	1.568	5	5	15	1	1	1
11:1401358:G:GAA	11	1401358	G	GAA	0.1103	NA	0.155532	rs12280761	11	BRSK2	9770	NA	1.567	NA	5	14	1	1	1
rs7223853	17	43384632	A	T	0.3042	0.0161501	0.0535542	rs56072903	14	MAP3K14	0	ncRNA_intronic	1.567	5	2	7	0	1	1
rs595384	1	78581093	T	C	0.2256	NA	0.184049	rs12406019	1	GIPC2	0	intronic	1.566	7	5	15	1	1	1
rs2950517	7	99803412	G	C	0.2684	0.00933872	0.211048	rs6963345	9	STAG3:GATS:GATS	0:0:0	ncRNA_intronic	1.566	7	5	15	1	1	1
rs545132494	17	43792493	T	TAAAC	0.2396	NA	0.851396	rs56072903	14	CRHR1:RP11-105N13.4	0:0	ncRNA_intronic	1.565	NA	5	14	1	1	1
rs60750729	2	204614079	AT	A	0.1899	NA	0.479001	rs11904512	2	CD28	10443	intergenic	1.564	NA	5	15	0	1	1
rs62055705	17	43760599	A	C	0.2396	NA	0.851396	rs56072903	14	CRHR1:RP11-105N13.4	0:0	ncRNA_intronic	1.564	6	5	14	1	1	1
rs1812329	4	89869918	G	A	0.3996	0.873045	0.54015	rs3846287	4	FAM13A	0	intronic	1.563	6	5	15	1	1	1
rs9457791	6	160387918	T	C	0.2495	0.0994133	0.289211	rs8191738	8	IGF2R	2212	intergenic	1.563	5	2	14	1	1	1
rs1635299	17	43743079	C	T	0.1551	NA	0.060489	rs56072903	14	CRHR1:RP11-105N13.4	0:0	ncRNA_intronic	1.563	NA	5	14	1	1	1
rs62054817	17	43925966	G	A	0.2406	NA	0.848761	rs56072903	14	MAPT-AS1	0	ncRNA_intronic	1.563	4	5	14	1	1	1
rs2696470	17	43658123	C	T	0.4483	NA	0.0566727	rs56072903	14	DND1P1	5113	intergenic	1.562	6	3	5	0	1	1
17:43773514:C:CAAA	17	43773514	C	CAAA	0.2386	NA	0.0820291	rs56072903	14	CRHR1:RP11-105N13.4	0:0	NA	1.561	NA	13	14	1	1	1
rs140037503	2	204542533	A	AT	0.1183	NA	0.161097	rs11904512	2	AC125238.3	5386	intergenic	1.56	NA	5	15	0	0	1
rs62310476	4	89832328	T	A	0.2237	0.0580795	0.230287	rs3846287	4	FAM13A	0	intronic	1.56	7	5	15	1	1	1
rs4693980	4	89885988	G	A	0.4463	0.976865	0.995913	rs3846287	4	FAM13A	0	intronic	1.56	5	5	15	1	1	1
rs4743016	9	109377233	G	T	0.325	NA	0.0641867	rs7874665	10	RP11-308N19.3	125	downstream	1.56	3a	5	15	0	0	1
rs142077045	11	1360510	GAGA	G	0.0497	NA	0.169836	rs12280761	11	TOLLIP-AS1	28572	intergenic	1.56	NA	5	14	0	1	1
rs2664006	17	44041771	C	T	0.3917	NA	0.196211	rs56072903	14	MAPT	0	intronic	1.56	NA	4	14	1	1	1
rs7767760	6	160295377	T	C	0.3171	0.0905316	0.122413	rs8191738	8	RP1-249F5.3	24840	intergenic	1.559	6	5	15	0	1	1
rs385383	17	43704031	C	A	0.2396	NA	0.851396	rs56072903	14	CRHR1-IT1:CRHR1:RP11-105N13.4	0:0:0	ncRNA_intronic	1.559	5	4	5	1	1	1
rs34779725	1	78225652	CT	C	0.2714	NA	0.283177	rs12406019	1	USP33	114	upstream	1.558	NA	1	1	1	1	1
rs10449706	1	79058908	A	G	0.05368	0.039362	0.0582308	rs12406019	1	IFI44L	26698	intergenic	1.558	5	5	15	0	1	1
rs11691218	2	204363305	C	T	0.0666	0.054047	0.0615521	rs11904512	2	RAPH1	0	intronic	1.558	3a	2	5	1	1	1
rs2897075	7	99630342	C	T	0.3857	0.99853	1	rs6963345	9	ZKSCAN1	0	intronic	1.558	7	4	4	1	1	1
rs55711631	17	43958431	T	C	0.2396	NA	0.851396	rs56072903	14	MAPT-AS1	0	ncRNA_intronic	1.558	6	9	14	0	1	1
rs8065800	17	44010478	A	G	0.3052	NA	0.147973	rs56072903	14	MAPT	0	intronic	1.558	5	1	14	1	1	1
rs3116507	2	204661524	G	A	0.2266	0.758042	0.719235	rs11904512	2	RNU6-474P	14657	intergenic	1.557	5	2	15	0	1	1
rs201691031	11	1401363	A	AAG	0.03181	NA	0.104686	rs12280761	11	BRSK2	9765	intergenic	1.557	NA	5	14	1	0	1
rs10660824	9	109511310	C	CTT	0.4205	NA	0.0948404	rs7874665	10	RP11-308N19.5	26098	intergenic	1.556	NA	5	15	0	0	1
rs79789286	17	47780714	A	G	0.02684	NA	0.0561693	rs75432325	15	SLC35B1	0	intronic	1.556	5	4	4	1	0	1
rs201747939	11	1266042	T	C	0.03777	0.10138	0.128278	rs12280761	11	MUC5B:RP11-532E4.2	0:0	exonic	1.554	5	5	15	1	0	1
rs372228208	17	44340153	GAA	G	0.2406	NA	0.846392	rs56072903	14	RP11-259G18.3	2180	intergenic	1.553	NA	5	5	0	1	1
rs17564780	17	44005413	A	G	0.2406	NA	0.837367	rs56072903	14	MAPT	0	intronic	1.552	NA	5	9	1	1	1
rs34685087	4	90096438	C	T	0.09742	0.0191393	0.0609753	rs3846287	4	RNU6-907P	44333	intergenic	1.551	5	5	15	0	1	1
rs6435190	2	204450200	G	A	0.164	0.019245	0.0945803	rs11904512	2	AC125238.2	49099	intergenic	1.55	5	5	15	0	1	1
rs111963714	7	99948655	T	G	0.1998	NA	0.0549806	rs6963345	9	STAG3L5P:STAG3L5P-PVRIG2P-PILRB:PILRB	0:0:0	ncRNA_intronic	1.55	7	4	4	1	1	1
rs11042646	11	1242227	C	T	0.1581	0.0566947	0.0726665	rs2672794	11	MUC5B	2068	intergenic	1.549	4	5	15	1	0	1
rs115257826	11	1379780	G	A	0.04573	0.0794627	0.141251	rs12280761	11	BRSK2	31348	intergenic	1.549	3a	5	15	0	1	1
rs610014	13	49498775	G	A	0.3022	0.0865915	0.506759	rs2596242	12	AL161421.1	5480	intergenic	1.549	NA	14	15	0	1	0
rs4675362	2	204590008	C	T	0.3191	0.0436368	0.78294	rs11904512	2	CD28	0	intronic	1.548	7	5	15	1	1	1
rs565882203	17	44229415	T	C	0.2097	NA	0.856106	rs56072903	14	KANSL1	0	intronic	1.548	NA	2	5	1	1	1
rs6807121	3	171440523	A	G	0.2594	0.0628852	0.428551	rs3850186	3	PLD1	0	intronic	1.547	7	4	15	1	1	1
rs7635962	3	171460466	A	C	0.2584	0.0660667	0.425101	rs3850186	3	PLD1	0	intronic	1.546	7	5	15	1	1	1
rs374569899	17	44494339	C	T	0.3032	NA	0.761398	rs56072903	14	NSFP1	0	ncRNA_intronic	1.546	7	5	15	0	1	1
rs112425426	17	43963416	C	G	0.2396	NA	0.851396	rs56072903	14	MAPT-AS1	0	ncRNA_intronic	1.545	6	9	14	1	1	1
rs372352470	17	44410631	G	T	0.2296	NA	0.553281	rs56072903	14	ARL17B:LRRC37A	0:0	intronic	1.545	7	5	15	1	1	0
rs538628	17	44787313	G	C	0.2247	NA	0.779083	rs56072903	14	NSF	0	intronic	1.545	6	4	5	1	1	0
rs62061796	17	44173408	G	A	0.2406	0.999884	0.846392	rs56072903	14	KANSL1	0	intronic	1.544	7	4	5	1	1	1
rs569725531	1	78554515	T	TA	0.2435	NA	0.116904	rs12406019	1	GIPC2	0	intronic	1.543	NA	5	15	1	1	1
rs56254732	17	43932049	C	T	0.2396	NA	0.851396	rs56072903	14	MAPT-AS1	0	ncRNA_intronic	1.543	6	5	14	1	1	1
rs34584468	6	160407772	CT	C	0.3728	NA	0.181962	rs8191738	8	IGF2R	0	intronic	1.542	NA	5	5	1	0	1
rs7210728	17	43968415	G	A	0.3638	NA	0.471052	rs56072903	14	MAPT-AS1	0	ncRNA_intronic	1.542	7	5	14	1	1	1
rs561300	1	78582082	A	C	0.2256	0.0272927	0.184049	rs12406019	1	GIPC2	0	intronic	1.541	6	5	15	1	1	1
rs117364766	13	49640673	C	G	0.06561	0.0279146	0.0907359	rs2596242	12	FNDC3A	0	intronic	1.541	7	5	5	1	1	1
rs1879586	17	43567337	C	G	0.1968	NA	0.597669	rs56072903	14	PLEKHM1	0	intronic	1.541	5	1	1	1	1	1
rs62062297	17	44101004	A	G	0.2406	0.999915	0.846392	rs56072903	14	MAPT	0	intronic	1.541	6	4	5	1	1	1
rs524031	1	78576617	G	C	0.2535	0.0471249	0.208512	rs12406019	1	GIPC2	0	intronic	1.54	6	5	15	1	1	1
rs55679357	4	90016295	C	T	0.1928	0.0123927	0.136226	rs3846287	4	FAM13A	0	NA	1.54	6	14	15	1	0	1
rs112544636	11	1432949	C	T	0.2515	0.022124	0.0606069	rs12280761	11	BRSK2	0	intronic	1.54	5	2	15	1	1	1
rs137928204	17	43650834	A	AAAACAAAC	0.2674	NA	0.320492	rs56072903	14	RP11-798G7.6	10237	intergenic	1.539	NA	4	15	0	1	1
rs62054380	17	43800987	C	A	0.2396	NA	0.851396	rs56072903	14	CRHR1:RP11-105N13.4	0:0	ncRNA_intronic	1.539	7	9	14	1	1	1
rs12150195	17	44014263	T	C	0.2396	0.999909	0.851396	rs56072903	14	MAPT	0	intronic	1.538	1f	5	14	1	1	1
rs35125400	7	99785015	CTT	C	0.2724	NA	0.168015	rs6963345	9	STAG3	0	intronic	1.537	NA	5	15	1	1	1
rs56118251	3	171534525	A	G	0.1849	0.047018	0.12888	rs3850186	3	PLD1	5784	intergenic	1.536	7	5	15	1	1	1
rs10978537	9	109321180	T	C	0.2634	0.0172093	0.0743758	rs7874665	10	RP11-308N19.1	0	ncRNA_intronic	1.536	7	7	15	0	0	1
rs11536777	9	109329190	C	T	0.2624	0.0187483	0.0827056	rs7874665	10	RP11-308N19.1	0	ncRNA_intronic	1.536	7	9	15	0	0	1
rs11245971	11	1128210	T	A	0.1988	0.0446692	0.123381	rs7480563	11	MUC5AC	23369	intergenic	1.536	7	5	9	0	0	0
rs2407266	13	49597664	C	T	0.2952	0.0276931	0.337003	rs2596242	12	FNDC3A	0	intronic	1.536	2b	5	15	1	1	1
rs231795	2	204702907	G	A	0.1272	0.0370907	0.144663	rs11904512	2	CTLA4	29601	intergenic	1.535	7	13	15	0	1	1
rs544670953	17	44016011	A	AT	0.2396	NA	0.851396	rs56072903	14	MAPT	0	intronic	1.535	NA	5	14	1	1	1
rs112275277	17	43981958	C	T	0.2396	0.999906	0.851396	rs56072903	14	MAPT	0	intronic	1.534	6	5	14	1	1	1
rs546564131	17	44348753	T	C	0.2018	NA	0.828669	rs56072903	14	RP11-259G18.1	2692	intergenic	1.534	NA	5	15	1	1	1
rs10936699	3	171402516	G	C	0.3827	0.0178812	0.177508	rs3850186	3	PLD1	0	intronic	1.533	6	4	15	1	1	1
rs6477538	9	109467571	C	T	0.4334	0.915312	0.187341	rs7874665	10	RP11-308N19.4	2627	intergenic	1.533	6	5	15	0	0	1
rs1724404	17	44323425	C	T	0.2505	NA	0.8059	rs56072903	14	RP11-259G18.2	1014	intergenic	1.533	6	5	15	0	1	1
rs1323094	1	78645701	A	G	0.3827	NA	0.398009	rs12406019	1	RNFT1P2	8779	intergenic	1.532	NA	5	15	0	1	1
rs143174989	6	160275972	AG	A	0.3449	NA	0.10031	rs8191738	8	PNLDC1	34235	intergenic	1.532	NA	5	15	0	1	1
rs12787736	11	1373011	C	T	0.162	0.0093524	0.0502392	rs2672794	11	BRSK2	38117	intergenic	1.532	4	5	14	0	1	1
rs527998675	3	171526605	ATTTTT	A	0.4423	NA	0.301734	rs3850186	3	PLD1:PP13439	0:0	intronic	1.531	NA	1	5	1	1	1
rs2696587	17	44222460	T	G	0.2425	0.999773	0.841329	rs56072903	14	KANSL1	0	intronic	1.531	NA	2	5	1	1	1
rs2696518	17	44357885	T	G	0.2087	NA	0.834626	rs56072903	14	ARL17B	0	intronic	1.531	NA	5	15	1	1	1
rs4294983	2	204794794	C	A	0.05268	0.0640075	0.0743056	rs11904512	2	ICOS	6676	intergenic	1.53	7	5	15	1	1	1
rs2451949	9	109519150	C	T	0.2396	0.94857	0.989146	rs2493637	10	RP11-308N19.5	33938	intergenic	1.53	6	5	15	0	0	1
rs548425727	17	43682010	C	T	0.2107	NA	0.707797	rs56072903	14	RP11-707O23.5	2303	intergenic	1.53	NA	5	15	0	1	1
rs6901166	6	160368209	A	G	0.2495	0.1305	0.289211	rs8191738	8	IGF2R	21921	intergenic	1.529	5	2	15	0	1	1
rs578250889	1	78684579	CT	C	0.332	NA	0.267881	rs12406019	1	RP11-183M13.1	10703	intergenic	1.526	NA	5	15	0	1	1
rs4243418	3	171507157	C	A	0.1402	0.0130472	0.0617482	rs3850186	3	PLD1	0	intronic	1.526	4	2	15	1	1	1
rs10806724	6	160409415	T	C	0.3767	0.0247798	0.167724	rs8191738	8	IGF2R	0	intronic	1.526	5	5	5	1	1	1
rs1534309	7	99696370	G	C	0.1759	NA	0.126456	rs6963345	9	MCM7	0	intronic	1.524	1f	1	4	1	1	1
11:1081151:C:T	11	1081151	T	C	0.2207	NA	0.134872	rs7480563	11	MUC2	0	intronic	1.524	5	4	15	1	0	0
rs10978626	9	109526852	G	A	0.4751	0.0311122	0.0645937	rs7874665	10	RP11-308N19.5	41640	intergenic	1.523	7	5	15	0	0	1
rs11162421	1	78627096	A	G	0.3439	NA	0.339803	rs12406019	1	RNFT1P2	9068	intergenic	1.522	6	5	15	0	1	1
4:90079211:G:GGAGA	4	90079211	G	GGAGA	0.01292	NA	0.134728	rs3846287	4	RNU6-907P	27106	intergenic	1.521	NA	1	15	0	0	1
rs11464365	13	49804539	CA	C	0.3469	NA	0.0555496	rs2596242	12	MLNR	8025	intergenic	1.521	NA	5	15	1	0	1
rs56249780	17	43957328	C	T	0.2396	NA	0.851396	rs56072903	14	MAPT-AS1	0	ncRNA_intronic	1.519	7	14	14	0	1	1
rs5743927	11	1319516	C	G	0.03678	0.0565194	0.13557	rs12280761	11	TOLLIP	0	intronic	1.518	4	2	5	1	1	1
rs1407829	13	49679021	G	A	0.3032	0.0143892	0.346291	rs2596242	12	FNDC3A	0	intronic	1.518	7	4	15	1	1	1
rs137971938	2	204546472	G	A	0.04573	0.0262783	0.115379	rs11904512	2	AC125238.3	9325	intergenic	1.517	4	1	15	0	1	1
rs530412509	11	1144593	T	G	0.2386	NA	0.116983	rs2672794	11	MUC5AC	6986	intergenic	1.517	NA	5	15	1	0	1
rs76144992	13	49809237	G	A	0.3072	0.00675488	0.20273	rs2596242	12	MLNR	12723	intergenic	1.517	6	5	15	0	1	1
rs12120452	1	78660123	G	A	0.1123	0.00744913	0.105752	rs12406019	1	RNFT1P2	23201	intergenic	1.516	5	5	15	0	1	1
rs11603559	11	1129919	C	T	0.1998	NA	0.123098	rs7480563	11	MUC5AC	21660	intergenic	1.515	6	5	15	0	0	0
rs2188888	17	43953695	T	C	0.2396	NA	0.851396	rs56072903	14	MAPT-AS1	0	ncRNA_intronic	1.515	NA	7	14	0	1	1
rs57371116	1	77971960	G	T	0.171	NA	0.0659124	rs12406019	1	AK5	0	intronic	1.514	6	5	15	1	0	1
rs6477541	9	109506168	C	A	0.3926	0.708517	0.415954	rs7874665	10	RP11-308N19.5	20956	intergenic	1.514	7	14	15	0	1	1
rs11316499	13	49811086	A	AT	0.2942	NA	0.195791	rs2596242	12	CDADC1	10960	intergenic	1.514	NA	5	15	0	0	1
rs574735237	17	44346666	G	A	0.2008	NA	0.821423	rs56072903	14	RP11-259G18.1	605	downstream	1.514	NA	5	15	1	1	1
rs6695399	1	79046152	C	T	0.2296	0.024309	0.0973052	rs12406019	1	IFI44L	39454	intergenic	1.513	7	14	15	0	1	1
rs7631356	3	171444653	G	A	0.2584	0.0678356	0.425101	rs3850186	3	PLD1	0	intronic	1.513	6	4	15	1	1	1
rs56115465	11	1440548	G	A	0.2535	0.0283185	0.0623093	rs12280761	11	BRSK2	0	intronic	1.513	5	5	9	1	1	1
rs543238633	17	44278110	AAT	A	0.2594	NA	0.762813	rs56072903	14	KANSL1	0	intronic	1.513	NA	5	5	1	1	1
rs111423688	17	43538523	G	A	0.1938	NA	0.566268	rs56072903	14	PLEKHM1:AC091132.1	0:0	ncRNA_intronic	1.512	7	4	5	1	1	1
rs17770337	17	43969779	G	T	0.2396	NA	0.851396	rs56072903	14	MAPT-AS1	0	ncRNA_intronic	1.512	6	5	14	1	1	1
rs34736428	3	171558794	T	C	0.2694	0.0221431	0.204732	rs3850186	3	TMEM212	2344	intergenic	1.511	2b	2	15	1	1	1
rs3734181	6	160429883	A	G	0.2455	0.033821	0.334918	rs8191738	8	IGF2R	0	intronic	1.511	5	4	5	1	1	1
rs201593657	1	78776961	A	AG	0.1501	NA	0.0622157	rs12406019	1	RP11-183M13.1:PTGFR	0:0	ncRNA_intronic	1.51	NA	14	15	1	1	1
rs6791758	3	171323723	T	C	0.3956	0.0234652	0.184886	rs3850186	3	PLD1	0	intronic	1.51	7	4	15	1	1	1
rs56219312	3	171422248	G	A	0.1302	NA	0.0996039	rs3850186	3	PLD1	0	intronic	1.51	5	4	15	1	0	1
rs13103962	4	90115818	T	C	0.0994	0.0276419	0.0608548	rs3846287	4	GPRIN3	41718	intergenic	1.51	7	5	15	0	1	1
rs543027554	1	78208600	ATTATTTAT	A	0.1153	NA	0.0885182	rs12406019	1	USP33	0	intronic	1.509	NA	5	5	1	0	1
rs75697424	3	171399422	G	A	0.04672	NA	0.0778172	rs3850186	3	PLD1	0	intronic	1.509	5	4	15	1	1	1
rs62060799	17	44144251	G	T	0.2406	0.999909	0.834953	rs56072903	14	KANSL1	0	intronic	1.508	7	3	4	1	1	1
rs78328427	17	43916932	G	A	0.2396	NA	0.851396	rs56072903	14	CRHR1	3737	intergenic	1.506	5	5	15	1	1	1
rs62063857	17	44076665	A	G	0.2406	0.999889	0.846392	rs56072903	14	MAPT:STH	0:0	exonic	1.506	7	4	15	1	1	1
rs5744026	11	1297319	G	A	0.03479	0.091383	0.121141	rs12280761	11	TOLLIP	0	UTR3	1.505	NA	4	4	1	0	1
rs77534576	17	47940666	C	T	0.0338	0.825835	0.913041	rs75432325	15	RP11-304F15.3	14466	intergenic	1.505	3a	5	14	0	1	1
rs113764764	11	1401214	C	T	0.04672	0.0964858	0.135024	rs12280761	11	BRSK2	9914	intergenic	1.504	7	5	14	1	1	1
rs61867505	11	1123363	T	G	0.09841	0.0529507	0.119014	rs7480563	11	MUC2	18943	intergenic	1.502	5	2	15	0	0	0
rs6075650	20	20363310	C	T	0.03976	0.0566344	0.525852	rs6046824	16	RALGAPA2	6885	intergenic	1.502	6	5	14	1	1	1
rs7423825	2	204509054	C	T	0.3827	0.0130977	0.111443	rs11904512	2	AC125238.2	8314	intergenic	1.501	7	5	15	0	1	1
rs1533293	4	90047976	T	G	0.09046	0.10817	0.100713	rs3846287	4	RNU6-907P	4026	intergenic	1.501	6	5	15	0	1	1
rs2527913	7	99499872	A	T	0.4662	0.0655093	0.188506	rs6963345	9	TRIM4	0	intronic	1.501	6	4	4	1	1	1
rs10445368	17	43933171	C	T	0.2376	NA	0.849962	rs56072903	14	MAPT-AS1	0	ncRNA_intronic	1.501	1f	5	14	1	1	1
rs6788037	3	171551241	G	A	0.2694	0.0213897	0.204732	rs3850186	3	TMEM212	9897	intergenic	1.5	7	5	5	1	1	1
rs1379932	4	89800892	C	T	0.2376	0.529119	0.0912617	rs3846287	4	FAM13A	0	intronic	1.5	5	5	15	1	1	1
rs10741680	11	1376818	T	C	0.2316	0.00551143	0.0560477	rs2672794	11	BRSK2	34310	intergenic	1.5	6	5	14	0	1	1
rs62064667	17	44082528	A	T	0.2406	NA	0.846392	rs56072903	14	MAPT	0	intronic	1.5	5	5	15	1	1	1
rs573045769	17	44220785	G	A	0.2425	NA	0.841329	rs56072903	14	KANSL1	0	intronic	1.5	NA	4	5	1	1	1
rs7631451	3	171444745	G	A	0.2594	0.0825547	0.422868	rs3850186	3	PLD1	0	intronic	1.499	6	4	15	1	1	1
rs5743965	11	1310539	G	A	0.0497	0.0947021	0.169836	rs12280761	11	TOLLIP	0	intronic	1.499	NA	4	4	1	1	1
rs62054811	17	43918651	C	G	0.2396	NA	0.851396	rs56072903	14	MAPT-AS1	2365	intergenic	1.499	5	5	15	1	1	1
rs55762625	11	1111182	C	T	0.1034	0.982535	0.141046	rs12802931	11	MUC2	6762	intergenic	1.498	5	5	15	1	0	1
rs528932892	7	99776455	C	CTT	0.2684	NA	0.211048	rs6963345	9	STAG3	0	intronic	1.496	NA	5	15	1	1	1
rs2040845	17	43767188	G	C	0.2396	NA	0.851396	rs56072903	14	CRHR1:RP11-105N13.4	0:0	ncRNA_intronic	1.496	1f	7	14	1	1	1
rs62060785	17	44136634	G	A	0.2406	0.999909	0.846392	rs56072903	14	KANSL1	0	intronic	1.495	7	4	5	1	1	1
rs561883056	4	89897867	TGTA	T	0.3121	NA	0.340448	rs3846287	4	FAM13A	0	intronic	1.493	NA	4	15	1	1	1
rs141165210	17	47843454	C	T	0.01889	0.038221	0.494416	rs75432325	15	FAM117A	0	intronic	1.492	5	5	15	1	1	1
rs17761046	17	43758382	T	C	0.2396	NA	0.851396	rs56072903	14	CRHR1:RP11-105N13.4	0:0	ncRNA_intronic	1.491	1f	5	14	1	1	1
rs369963387	17	44646182	G	A	0.2863	0.0140091	0.0828415	rs56072903	14	ARL17A	0	intronic	1.491	7	5	15	1	1	0
rs55938083	6	7565376	C	T	0.2753	0.638513	0.545242	rs2076295	7	DSP	0	intronic	1.49	7	4	14	1	1	1
rs80303378	2	204812486	G	A	0.02286	0.0121411	0.060543	rs11904512	2	ICOS	0	intronic	1.489	5	3	15	1	0	1
rs5743964	11	1310542	G	A	0.0497	0.0925702	0.169836	rs12280761	11	TOLLIP	0	intronic	1.489	NA	4	4	1	1	1
rs35018425	13	49758145	A	G	0.3022	0.0112537	0.342621	rs2596242	12	FNDC3A	0	intronic	1.489	4	3	5	1	1	1
rs55821155	17	44032470	C	G	0.2396	0.999896	0.851396	rs56072903	14	MAPT	0	intronic	1.489	3a	5	14	1	1	1
rs28866040	4	90016028	A	G	0.09046	0.00533316	0.110055	rs3846287	4	FAM13A	0	NA	1.488	7	14	15	1	1	1
rs1849188	17	44662558	G	C	0.2714	0.0140046	0.0809128	rs56072903	14	ARL17A	5469	intergenic	1.488	7	15	15	1	1	0
rs16941035	17	43761519	T	G	0.2654	NA	0.740965	rs56072903	14	CRHR1:RP11-105N13.4	0:0	ncRNA_intronic	1.487	1f	5	14	1	1	1
rs9991039	4	89765872	A	T	0.2982	0.269102	0.0518431	rs3846287	4	FAM13A	0	intronic	1.485	7	5	15	1	1	1
rs34434067	11	1098337	G	A	0.4274	0.00824459	0.354866	rs7480563	11	MUC2	0	intronic	1.485	5	5	15	1	1	0
rs933988	2	204837429	G	A	0.2217	0.0298652	0.0632919	rs11904512	2	ICOS	11128	intergenic	1.484	6	5	15	0	0	1
rs112482109	4	89980851	C	T	0.1928	0.102208	0.143735	rs3846287	4	FAM13A	0	intergenic	1.484	7	14	15	1	0	1
rs150624174	4	89884567	GCCT	G	0.1839	NA	0.182521	rs3846287	4	FAM13A	0	intronic	1.482	NA	2	15	1	0	1
rs59080594	5	1357666	A	AC	0.1531	NA	0.0649952	rs7726159	5	RP11-325I22.2	6030	intergenic	1.482	NA	7	14	0	0	1
rs874646	6	7550691	A	G	0.2515	0.0150538	0.0809825	rs2076295	7	DSP	0	intronic	1.482	2b	1	14	1	1	1
rs140897498	7	99567858	TTTTTTTG	T	0.4672	NA	0.312184	rs6963345	9	AZGP1	0	intronic	1.482	NA	5	14	1	1	1
rs6979218	7	99893148	C	G	0.2505	0.0124883	0.190202	rs6963345	9	SPDYE3	12176	intergenic	1.479	7	5	15	0	1	1
rs71126304	7	99652580	CT	C	0.4533	NA	0.0667245	rs6963345	9	ZSCAN21	0	intronic	1.475	NA	5	5	1	1	1
rs7482744	11	1106682	A	G	0.1183	NA	0.0884137	rs7480563	11	MUC2	2262	intergenic	1.475	NA	2	15	1	0	1
rs2857476	11	1281134	T	C	0.5	0.996363	0.202112	rs12280761	11	MUC5B	0	intronic	1.475	5	5	15	1	1	1
rs113695188	11	1089321	C	CAT	0.2167	NA	0.159842	rs7480563	11	MUC2	0	intronic	1.474	NA	1	15	1	0	0
rs12524878	6	160270066	A	T	0.3469	0.0521793	0.102186	rs8191738	8	PNLDC1	28329	intergenic	1.473	5	5	15	0	1	1
rs56020111	11	1280334	C	A	0.03777	NA	0.128278	rs12280761	11	MUC5B	0	intronic	1.473	2b	5	15	1	0	1
rs574672233	17	44288593	C	CA	0.4135	NA	0.139288	rs56072903	14	KANSL1	0	intronic	1.473	NA	4	5	1	1	1
rs117924096	11	1332316	C	T	0.03678	0.0554457	0.13557	rs12280761	11	TOLLIP-AS1	378	downstream	1.472	4	1	15	1	1	1
rs665808	13	49485913	T	C	0.4016	0.0108078	0.0866172	rs2596242	12	AL161421.1	18342	intergenic	1.472	NA	14	15	0	1	0
rs666995	1	78535199	C	T	0.2624	0.00569374	0.130645	rs12406019	1	GIPC2	0	intronic	1.471	NA	5	15	1	1	1
rs528877933	11	1415886	T	TC	0.03877	NA	0.10386	rs12280761	11	BRSK2	0	intronic	1.471	NA	5	14	1	0	1
rs4131285	3	171443597	G	A	0.1402	0.0143957	0.0594775	rs3850186	3	PLD1	0	intronic	1.47	NA	4	15	1	1	1
rs34051876	4	89927372	TG	T	0.4592	NA	0.575951	rs3846287	4	FAM13A	0	intronic	1.47	NA	4	5	1	1	1
rs11245929	11	1080954	G	A	0.09344	0.0106685	0.0571252	rs7480563	11	MUC2	0	exonic	1.47	6	4	15	1	1	0
rs200948102	11	1268064	C	T	0.2853	NA	0.158684	rs12280761	11	MUC5B:RP11-532E4.2	0:0	exonic	1.469	5	5	15	1	1	1
rs4894728	3	171410557	C	T	0.1839	0.0474248	0.287119	rs3850186	3	PLD1	0	intronic	1.468	5	4	15	1	1	1
rs1753621	13	49499060	C	T	0.3022	0.0756244	0.506759	rs2596242	12	AL161421.1	5195	intergenic	1.468	NA	9	15	0	1	0
rs34847581	13	49523553	CA	C	0.4523	NA	0.449882	rs2596242	12	AL161421.1	19204	intergenic	1.468	NA	5	15	0	0	1
rs12204312	6	160285076	T	C	0.3469	0.0256467	0.0969701	rs8191738	8	RP1-249F5.3	35141	intergenic	1.467	6	5	15	0	1	1
rs573196578	17	44312278	G	A	0.4225	NA	0.186652	rs56072903	14	RP11-259G18.2	8693	intergenic	1.467	NA	5	15	1	1	1
rs368765726	17	44356156	C	CATTATTTTT	0.1133	NA	0.414955	rs56072903	14	ARL17B	0	intronic	1.466	NA	5	15	1	1	1
rs114898412	1	78012427	C	T	0.1083	0.0165132	0.0662774	rs12406019	1	AK5	0	intronic	1.465	7	4	15	1	1	1
rs73991101	2	204626795	T	A	0.02684	0.122576	0.0618005	rs11904512	2	KRT18P39	2222	intergenic	1.465	7	4	15	0	1	1
rs13163340	5	1365982	A	G	0.2286	0.0619141	0.0596049	rs7726159	5	RP11-325I22.2	0	ncRNA_intronic	1.465	5	5	14	0	0	1
rs146092449	17	43516175	G	A	0.02386	NA	0.0704475	rs56072903	14	PLEKHM1	0	intronic	1.464	6	4	4	1	1	1
rs534396161	17	44339003	G	T	0.2555	NA	0.8005	rs56072903	14	RP11-259G18.3	1030	intergenic	1.464	NA	5	5	0	1	1
rs10794299	11	1127669	G	T	0.335	0.0211059	0.154323	rs2672794	11	MUC2	23249	intergenic	1.463	5	5	9	0	1	0
rs117573628	11	1275135	A	G	0.03777	0.0543424	0.128278	rs12280761	11	MUC5B	0	intronic	1.463	4	4	15	1	0	1
rs494496	1	78606578	G	A	0.2376	NA	0.194231	rs12406019	1	GIPC2	2444	intergenic	1.462	NA	5	15	1	1	1
rs73176186	3	171506374	G	T	0.1431	0.00952334	0.0907145	rs3850186	3	PLD1	0	intronic	1.462	2b	5	15	1	1	1
rs56200760	17	43772018	G	T	0.2396	NA	0.851396	rs56072903	14	CRHR1:RP11-105N13.4	0:0	ncRNA_intronic	1.462	7	9	14	1	1	1
rs6785259	3	171382615	A	G	0.3867	0.0187723	0.174823	rs3850186	3	PLD1	0	intronic	1.461	7	4	15	1	1	1
rs56313499	4	89929151	T	TC	0.3976	NA	0.448525	rs3846287	4	FAM13A	0	intronic	1.461	NA	4	5	1	1	1
rs2035783	9	109479279	C	T	0.4304	0.922219	0.184612	rs7874665	10	RP11-308N19.5	5351	intergenic	1.461	NA	5	15	0	0	1
rs242559	17	44025888	C	A	0.2505	0.984847	0.797581	rs56072903	14	MAPT	0	intronic	1.461	1b	2	14	1	1	1
rs62063859	17	44078616	G	A	0.2406	0.999908	0.846392	rs56072903	14	MAPT	0	intronic	1.461	7	4	15	1	1	1
rs1406071	17	44225485	T	C	0.2406	0.999775	0.846392	rs56072903	14	KANSL1	0	intronic	1.461	NA	2	5	1	1	1
rs138078450	11	1752235	GCA	G	0.02386	NA	0.12437	rs116913822	11	IFITM10	1404	intergenic	1.46	NA	5	14	1	0	1
rs62063671	17	44124837	A	G	0.2406	0.999904	0.846392	rs56072903	14	KANSL1	0	intronic	1.46	7	4	4	1	1	1
rs3736313	1	78042122	A	G	0.2793	0.0282972	0.0858722	rs12406019	1	ZZZ3	0	intronic	1.458	6	4	4	1	1	1
rs116386508	2	204056647	C	T	0.03479	0.00562808	0.0569285	rs11904512	2	NBEAL1	0	intronic	1.458	5	4	5	1	1	1
rs200133133	17	43576046	T	TG	0.2406	NA	0.834953	rs56072903	14	LRRC37A4P	2638	intergenic	1.458	NA	5	15	1	1	1
rs368385820	17	44106792	T	TA	0.3867	NA	0.399218	rs56072903	14	KANSL1	489	downstream	1.458	NA	4	4	1	1	1
rs2906009	17	43684563	T	C	0.2406	NA	0.846392	rs56072903	14	RPS26P8	1345	intergenic	1.457	NA	14	15	0	1	1
rs12122075	1	78713875	C	T	0.2197	0.00761247	0.0893908	rs12406019	1	RP11-183M13.1	0	ncRNA_intronic	1.456	6	5	15	0	1	1
rs1996139	4	89994186	A	T	0.09046	0.00671938	0.110055	rs3846287	4	FAM13A	0	NA	1.456	5	7	15	1	1	1
rs542210302	17	43669049	A	AC	0.2396	NA	0.851396	rs56072903	14	DND1P1	4753	intergenic	1.456	NA	5	15	0	1	1
rs17479963	3	171567390	G	T	0.2336	0.00701459	0.0506626	rs3850186	3	TMEM212	0	intronic	1.455	7	5	15	1	0	1
rs7689498	4	90007522	G	A	0.1918	0.014103	0.14055	rs3846287	4	FAM13A	0	NA	1.455	6	5	15	1	0	1
rs2696524	17	44356793	A	G	0.2386	NA	0.847413	rs56072903	14	ARL17B	0	intronic	1.454	NA	5	15	1	1	1
rs61868974	11	1450760	C	T	0.328	NA	0.079251	rs72849408	11	BRSK2	0	intronic	1.453	6	1	15	1	1	1
rs17770296	17	43969136	C	T	0.2396	NA	0.851396	rs56072903	14	MAPT-AS1	0	ncRNA_intronic	1.453	1f	5	14	1	1	1
rs2732606	17	44291365	C	T	0.2406	NA	0.846392	rs56072903	14	KANSL1	0	intronic	1.453	NA	4	5	1	1	1
rs4959436	6	7425887	T	C	0.07058	0.00648509	0.055289	rs2076295	7	RIOK1	7616	intergenic	1.452	5	5	15	1	1	1
rs201886319	11	1441230	ACACC	A	0.03181	NA	0.0634512	rs12280761	11	BRSK2	0	intronic	1.451	NA	5	9	1	1	1
rs549810804	17	43913360	TGAGGGCAGGAGG	T	0.2396	NA	0.851396	rs56072903	14	CRHR1	165	downstream	1.451	NA	5	15	1	1	1
rs199995459	17	43989149	A	AAC	0.2396	NA	0.851396	rs56072903	14	MAPT	0	intronic	1.451	NA	5	14	1	1	1
rs6738063	2	204448286	G	A	0.164	0.0182743	0.0945803	rs11904512	2	RAPH1	48152	intergenic	1.45	5	5	15	0	1	1
rs569886114	11	1264268	C	G	0.02187	NA	0.0822836	rs12280761	11	MUC5B:RP11-532E4.2	0:0	exonic	1.45	NA	5	15	1	0	1
rs4287465	13	49544662	C	T	0.2515	0.00541852	0.0588004	rs2596242	12	FNDC3A	5385	intergenic	1.45	7	9	15	1	1	1
rs1268481	4	89843445	A	G	0.2346	0.699036	0.0994195	rs3846287	4	FAM13A	0	intronic	1.449	NA	5	15	1	1	1
rs4792824	17	43750910	T	C	0.2664	NA	0.736859	rs56072903	14	CRHR1:RP11-105N13.4	0:0	ncRNA_intronic	1.449	6	5	14	1	1	1
rs2184229	1	79043381	T	C	0.05467	0.0211454	0.0581352	rs12406019	1	PTGFR	37946	intergenic	1.448	4	1	15	0	1	1
rs7740170	6	160276927	G	A	0.33	0.0981122	0.110517	rs8191738	8	PNLDC1	35190	intergenic	1.448	7	5	15	0	1	1
rs28662106	11	1118675	C	T	0.1879	0.0259764	0.158172	rs7480563	11	MUC2	14255	intergenic	1.448	5	5	14	0	1	1
rs4963042	11	1426834	G	A	0.4583	NA	0.0772044	rs12280761	11	BRSK2	0	intronic	1.448	4	5	15	1	1	1
rs201679950	17	43918301	GCCAGGAGTTCGAGA	G	0.2396	NA	0.851396	rs56072903	14	MAPT-AS1	2715	intergenic	1.447	NA	5	15	1	1	1
rs2571992	7	99519916	A	G	0.4672	0.0513916	0.189915	rs6963345	9	GJC3	975	downstream	1.446	NA	5	5	1	1	1
17:44333499:G:T	17	44333499	G	T	0.2366	NA	0.841181	rs56072903	14	RP11-259G18.3	3417	intergenic	1.446	NA	5	15	0	1	1
rs16840125	2	204655597	A	T	0.02783	0.179952	0.0697647	rs11904512	2	RNU6-474P	8730	intergenic	1.445	6	5	15	0	0	1
rs375524395	9	109507030	A	G	0.4563	NA	0.31093	rs7874665	10	RP11-308N19.5	21818	intergenic	1.445	6	5	15	0	0	1
rs11929621	3	171342351	G	A	0.1889	NA	0.27309	rs3850186	3	PLD1	0	intronic	1.444	3a	4	15	1	1	1
rs11022147	11	1341815	G	A	0.08151	0.0689803	0.345624	rs12280761	11	TOLLIP-AS1	9877	intergenic	1.444	7	5	15	0	1	1
rs2853676	5	1288547	T	C	0.2753	0.923119	0.124793	rs7726159	5	TERT	0	intronic	1.443	NA	4	15	1	1	1
rs61949514	13	49799991	A	G	0.1899	0.00535642	0.0780049	rs2596242	12	MLNR	3477	intergenic	1.443	4	5	14	1	1	1
13:49473491:A:G	13	49473491	G	A	0.2247	NA	0.0732145	rs2596242	12	AL161421.1	30764	NA	1.442	NA	5	15	0	1	1
rs35178166	13	49535607	AT	A	0.1889	NA	0.132778	rs2596242	12	FNDC3A	14440	intergenic	1.442	NA	7	15	0	1	1
rs62054825	17	43930033	G	A	0.2406	NA	0.846392	rs56072903	14	MAPT-AS1	0	ncRNA_intronic	1.442	2b	1	14	1	1	1
rs77105679	17	44122896	G	A	0.2406	0.995777	0.846392	rs56072903	14	KANSL1	0	intronic	1.442	5	4	4	1	1	1
rs34462515	11	1218478	G	A	0.2038	0.477087	0.31143	rs12802931	11	MUC5AC	0	intergenic	1.441	5	4	15	1	0	0
rs2316769	17	43930798	A	G	0.2396	NA	0.851396	rs56072903	14	MAPT-AS1	0	ncRNA_intronic	1.441	7	5	14	1	1	1
rs1358904	6	7564461	C	T	0.2753	0.982076	0.545242	rs2076295	7	DSP	0	intronic	1.44	4	4	14	1	1	1
rs12280761	11	1313195	T	C	0.2097	0.933604	1	rs12280761	11	TOLLIP	0	intronic	1.44	2b	4	5	1	1	1
rs56220387	17	43476807	A	G	0.1918	NA	0.569317	rs56072903	14	ARHGAP27	0	intronic	1.44	6	4	5	1	1	1
rs2609265	4	89826966	T	C	0.2356	0.529565	0.0997047	rs3846287	4	FAM13A	0	intronic	1.439	NA	4	15	1	1	1
rs112473390	17	43702474	G	A	0.07455	NA	0.211418	rs56072903	14	CRHR1-IT1:CRHR1:RP11-105N13.4	0:0:0	ncRNA_intronic	1.439	7	4	5	1	1	1
rs534811419	17	43746187	TC	T	0.2396	NA	0.851396	rs56072903	14	CRHR1:RP11-105N13.4	0:0	ncRNA_intronic	1.439	NA	5	14	1	1	1
rs73178227	3	171555722	C	G	0.2674	0.0201953	0.199131	rs3850186	3	TMEM212	5416	intergenic	1.437	5	1	15	1	1	1
rs6846010	4	90020087	T	G	0.3678	NA	0.521029	rs3846287	4	FAM13A	0	intergenic	1.437	6	5	15	1	1	1
rs474229	7	99466558	G	T	0.4573	0.0319565	0.18572	rs6963345	9	CTD-3244O18.5	905	upstream	1.437	NA	5	15	1	1	1
rs11245955	11	1103137	G	A	0.17	0.00884519	0.20363	rs7480563	11	MUC2	0	intronic	1.436	5	5	15	1	0	1
rs62060858	17	44164090	G	C	0.2406	0.999903	0.846392	rs56072903	14	KANSL1	0	intronic	1.436	7	4	5	1	1	1
rs10759195	9	109509402	C	T	0.2137	0.989628	0.994034	rs7874665	10	RP11-308N19.5	24190	intergenic	1.435	7	5	15	0	0	1
rs231814	2	204670195	G	C	0.03777	0.0417361	0.109917	rs11904512	2	RNU6-474P	23328	intergenic	1.434	5	5	15	0	1	1
rs35441198	4	89916251	A	G	0.3101	0.0283619	0.340743	rs3846287	4	FAM13A	0	intronic	1.434	5	4	15	1	1	1
rs77136019	11	1345385	A	G	0.03877	0.0306144	0.115011	rs12280761	11	TOLLIP-AS1	13447	intergenic	1.434	6	2	14	0	1	1
rs6678622	1	78092479	C	T	0.327	0.362914	0.330159	rs12406019	1	ZZZ3	0	intronic	1.433	7	4	5	1	1	1
rs41273601	3	171476505	C	T	0.2465	0.0490319	0.445501	rs3850186	3	PLD1	0	intronic	1.433	5	5	15	1	1	1
rs117642136	11	1450171	G	A	0.03082	0.0322967	0.0611132	rs12280761	11	BRSK2	0	intronic	1.433	5	1	15	1	1	1
rs2082068	17	43979971	C	T	0.2396	0.999921	0.851396	rs56072903	14	MAPT	0	intronic	1.433	6	5	14	1	1	1
rs199438	17	44791643	G	A	0.2575	NA	0.63682	rs56072903	14	NSF	0	intronic	1.432	6	4	5	1	1	0
rs2869964	4	89791654	G	T	0.1342	0.0952114	0.129817	rs3846287	4	FAM13A	0	intronic	1.431	6	5	15	1	0	1
rs12236951	9	109407344	A	G	0.2913	0.0689298	0.102723	rs7874665	10	RP11-308N19.4	0	ncRNA_intronic	1.431	7	5	15	0	0	1
rs10648591	11	1086576	C	CTG	0.1282	NA	0.0700922	rs7480563	11	MUC2	0	intronic	1.431	NA	5	15	1	0	0
rs73184627	13	49517299	A	T	0.05467	0.0119567	0.095968	rs2596242	12	AL161421.1	12950	intergenic	1.431	6	5	15	0	1	0
rs2882972	2	204703258	T	C	0.4503	NA	0.0526884	rs11904512	2	CTLA4	29250	intergenic	1.43	7	13	15	0	1	1
rs12276071	11	1285373	T	A	0.03579	0.0525054	0.123503	rs12280761	11	MUC5B	1966	intergenic	1.43	6	5	5	1	0	1
rs8065825	17	44175489	A	G	0.3688	0.123593	0.153869	rs56072903	14	KANSL1	0	intronic	1.43	6	5	5	1	1	1
rs560445861	17	44358347	TAG	T	0.1899	NA	0.749309	rs56072903	14	ARL17B	0	intronic	1.43	NA	5	15	1	1	1
rs885639	17	43928614	T	G	0.2406	NA	0.848761	rs56072903	14	MAPT-AS1	0	ncRNA_intronic	1.429	NA	5	14	1	1	1
rs62070943	17	44304203	T	C	0.2406	0.994543	0.846392	rs56072903	14	KANSL1	1469	intergenic	1.429	NA	5	15	1	1	1
rs2464511	4	89934010	C	A	0.08946	NA	0.115103	rs3846287	4	FAM13A	0	intronic	1.428	6	4	5	1	1	1
rs484199	7	100320151	C	T	0.06064	NA	0.0518522	rs6963345	9	EPO	0	intronic	1.428	NA	2	13	1	1	0
rs4743015	9	109377220	A	G	0.2942	0.00936151	0.0723795	rs7874665	10	RP11-308N19.3	138	downstream	1.428	4	5	15	0	0	1
rs576542175	2	204665349	A	T	0.02187	0.028278	0.342396	rs11904512	2	RNU6-474P	18482	intergenic	1.427	NA	5	15	0	0	1
rs60306514	2	204696866	TA	T	0.4513	NA	0.0519589	rs11904512	2	CTLA4	35642	intergenic	1.427	NA	5	15	0	1	1
rs72668120	4	89992785	T	A	0.1928	0.0783412	0.143735	rs3846287	4	FAM13A	0	NA	1.426	4	5	15	1	0	1
rs716995	6	160384053	T	A	0.166	0.457932	0.517198	rs8191738	8	IGF2R	6077	intergenic	1.426	7	5	15	1	1	1
rs858506	7	99820050	T	C	0.2674	0.00827146	0.211947	rs6963345	9	GATS:GATS	0:0	ncRNA_intronic	1.426	4	2	4	1	1	1
rs57506839	11	1391391	G	A	0.04672	0.0683079	0.135024	rs12280761	11	BRSK2	19737	intergenic	1.426	5	5	15	0	1	1
rs7789890	7	99800559	G	T	0.2266	0.286548	0.181901	rs6963345	9	STAG3:GATS:GATS	0:0:0	ncRNA_intronic	1.425	5	5	15	1	1	1
rs56324422	2	204798402	A	G	0.1899	0.266646	0.221742	rs11904512	2	ICOS	3068	intergenic	1.423	5	2	15	1	1	1
rs11604075	11	1474386	C	T	0.2783	0.264369	0.0701338	rs116913822	11	BRSK2	0	intronic	1.423	5	4	15	1	1	1
rs34669767	13	49546595	CA	C	0.4781	NA	0.169326	rs2596242	12	FNDC3A	3452	intergenic	1.423	NA	5	15	1	0	1
rs2906657	7	99984089	T	C	0.332	NA	0.0557486	rs6963345	9	PILRA	0	intronic	1.422	NA	5	15	1	1	1
rs74046951	11	1449821	A	G	0.2495	0.0178736	0.0551024	rs12280761	11	BRSK2	0	intronic	1.422	5	5	15	1	1	1
rs73993004	2	204634674	A	T	0.02783	0.221016	0.0697647	rs11904512	2	NPM1P33	2679	intergenic	1.421	5	5	15	0	0	1
rs2276794	3	171395021	C	T	0.3857	0.0204418	0.172004	rs3850186	3	PLD1	0	intronic	1.421	NA	1	15	1	1	1
rs10759186	9	109315310	C	T	0.341	0.0124333	0.0670206	rs7874665	10	RP11-308N19.1	0	ncRNA_intronic	1.421	6	15	15	0	0	1
rs73984391	17	43484598	G	T	0.1938	0.995942	0.559421	rs56072903	14	ARHGAP27	0	intronic	1.42	3a	1	5	1	1	1
rs17650860	17	44039008	G	A	0.2406	0.999918	0.846392	rs56072903	14	MAPT	0	intronic	1.42	1f	5	14	1	1	1
rs117336883	11	1275554	C	T	0.03777	0.0628745	0.128278	rs12280761	11	MUC5B	0	exonic	1.419	4	5	15	1	0	1
rs531905548	11	1265712	T	C	0.03877	NA	0.123807	rs12280761	11	MUC5B:RP11-532E4.2	0:0	exonic	1.418	NA	5	15	1	0	1
11:1387629:C:G	11	1387629	G	C	0.0328	NA	0.0979842	rs12280761	11	BRSK2	23499	intergenic	1.418	NA	9	9	0	0	0
rs72849441	11	1400728	T	C	0.09642	0.0921217	0.316994	rs12280761	11	BRSK2	10400	intergenic	1.417	5	5	14	0	1	1
rs35087034	17	43947262	CA	C	0.2833	NA	0.131096	rs56072903	14	MAPT-AS1	0	ncRNA_intronic	1.417	NA	5	14	0	1	1
rs558643	1	78611135	G	T	0.2455	NA	0.202167	rs12406019	1	GIPC2	7001	intergenic	1.416	NA	5	15	1	1	1
13:49545163:C:T	13	49545163	C	T	0.4344	NA	0.12362	rs2596242	12	FNDC3A	4884	intergenic	1.416	NA	9	15	1	1	1
rs11822200	11	1107565	C	T	0.3817	0.134143	0.523181	rs7480563	11	MUC2	3145	intergenic	1.415	4	5	15	1	1	1
rs55905252	17	43955365	C	A	0.2396	NA	0.851396	rs56072903	14	MAPT-AS1	0	ncRNA_intronic	1.415	5	9	14	0	1	1
rs61867506	11	1129935	C	T	0.2038	NA	0.123835	rs7480563	11	MUC5AC	21644	intergenic	1.414	6	5	15	0	0	0
rs1818537	11	1351123	A	T	0.3211	NA	0.0598777	rs12280761	11	TOLLIP-AS1	19185	intergenic	1.414	6	9	15	0	0	1
rs67081783	1	78332370	AT	A	0.4463	NA	0.213072	rs12406019	1	FAM73A	0	intronic	1.413	NA	4	5	1	1	0
rs1513807	4	89961290	C	A	0.3827	0.00676645	0.0873248	rs3846287	4	FAM13A	0	intronic	1.413	NA	5	15	1	1	1
rs2987532	13	49547975	T	C	0.3072	0.0170534	0.324498	rs2596242	12	FNDC3A	2072	intergenic	1.413	5	5	9	1	1	1
rs549207733	7	99534660	A	ATT	0.3708	NA	0.15682	rs6963345	9	RP4-604G5.1	0	ncRNA_intronic	1.412	NA	5	14	1	1	1
rs549934062	17	43931855	GAGAGAGAC	G	0.2416	NA	0.841422	rs56072903	14	MAPT-AS1	0	ncRNA_intronic	1.412	NA	5	14	1	1	1
rs4675374	2	204802578	T	C	0.2157	0.0524375	0.280163	rs11904512	2	ICOS	0	intronic	1.411	5	1	15	1	1	1
rs7384878	7	99932049	C	T	0.326	0.00661892	0.0662106	rs6963345	9	PMS2P1	0	ncRNA_intronic	1.411	6	2	5	1	1	1
rs11761528	7	99118801	C	T	0.1024	0.00775588	0.0502967	rs6963345	9	ZKSCAN5	0	intronic	1.41	5	4	5	1	1	1
rs5743942	11	1314028	A	G	0.4851	0.249195	0.319271	rs12280761	11	TOLLIP	0	intronic	1.41	NA	4	4	1	1	1
rs139916822	17	44066252	AAAACAAAC	A	0.2406	NA	0.846392	rs56072903	14	MAPT	0	intronic	1.41	NA	4	15	1	1	1
rs138997259	11	1222930	GTGAA	G	0.2028	NA	0.0994302	rs2672794	11	MUC5AC	565	intergenic	1.408	NA	5	14	1	0	1
rs9591246	13	49806898	C	T	0.2942	0.0206867	0.20384	rs2596242	12	MLNR	10384	intergenic	1.407	6	5	15	0	1	1
rs34262577	4	89932374	A	AAGGG	0.1869	NA	0.273428	rs3846287	4	FAM13A	0	intronic	1.405	NA	4	5	1	1	1
rs200673952	4	90015705	T	C	0.1918	NA	0.14055	rs3846287	4	FAM13A	0	NA	1.405	7	14	15	1	0	1
rs6578288	11	1386069	G	C	0.2326	0.00573062	0.0565473	rs2672794	11	BRSK2	25059	intergenic	1.405	5	8	9	0	1	0
rs364308	17	43723929	G	A	0.2346	0.999743	0.854295	rs56072903	14	CRHR1-IT1:CRHR1:RP11-105N13.4	0:0:0	ncRNA_exonic	1.405	NA	2	15	1	1	1
rs439945	17	43726659	C	A	0.2763	NA	0.696362	rs56072903	14	CRHR1:RP11-105N13.4	0:0	ncRNA_intronic	1.405	1f	5	15	1	1	1
rs4792827	17	44131305	T	C	0.4125	0.182818	0.173299	rs56072903	14	KANSL1	0	intronic	1.405	1f	4	5	1	1	1
rs36219298	11	1104896	ATGTGTGTGTG	A	0.09543	NA	0.120872	rs7480563	11	MUC2	476	downstream	1.404	NA	5	15	1	0	1
rs75984940	11	1474637	T	C	0.02982	0.0212364	0.0518414	rs12280761	11	BRSK2	0	intronic	1.404	5	4	15	1	1	1
rs62184058	2	204670699	C	T	0.04871	0.0230235	0.141394	rs11904512	2	RNU6-474P	23832	intergenic	1.403	5	5	15	0	1	1
rs117968824	6	160272559	T	A	0.02982	0.0390251	0.175457	rs8191738	8	PNLDC1	30822	intergenic	1.403	7	5	15	0	0	1
rs1491103	9	109468107	G	A	0.3509	0.816333	0.130106	rs7874665	10	RP11-308N19.4	3163	intergenic	1.403	NA	5	15	0	1	1
rs17649635	17	43995990	A	G	0.2396	0.999909	0.851396	rs56072903	14	MAPT	0	intronic	1.403	5	4	14	1	1	1
rs367905040	11	1270023	T	C	0.03777	0.132091	0.128278	rs12280761	11	MUC5B:RP11-532E4.2	0:0	exonic	1.402	5	5	15	1	0	1
rs61867612	11	1414067	C	T	0.03877	0.109032	0.10386	rs12280761	11	BRSK2	0	intronic	1.402	5	2	13	1	1	1
rs34470624	11	1661757	G	A	0.08151	NA	0.0626775	rs116913822	11	KRTAP5-5	9596	intergenic	1.402	2b	5	14	1	0	1
rs633580	1	78563540	A	G	0.1143	NA	0.0812607	rs12406019	1	GIPC2	0	intronic	1.401	6	2	15	1	1	1
rs12030896	1	78777953	C	A	0.1501	0.0282998	0.0622157	rs12406019	1	RP11-183M13.1:PTGFR	0:0	ncRNA_intronic	1.401	7	14	15	1	1	1
rs140237746	4	90071564	G	A	0.1541	0.0729173	0.132937	rs3846287	4	RNU6-907P	19459	intergenic	1.401	6	5	15	0	1	1
rs117143873	7	100306552	G	A	0.06362	0.0162958	0.0620059	rs6963345	9	POP7	1433	intergenic	1.401	7	4	5	1	1	1
rs5743931	11	1318895	C	T	0.1879	0.993725	0.391393	rs72849408	11	TOLLIP	0	intronic	1.401	NA	2	5	1	1	1
rs6954978	7	99582212	A	G	0.4085	0.853598	0.708901	rs6963345	9	AZGP1P1	0	ncRNA_intronic	1.4	5	6	15	1	1	1
rs111463618	5	168953932	C	T	0.2296	0.0521746	0.0695826	rs145315307	6	RNU6-477P	25520	intergenic	1.398	6	5	15	0	1	1
rs17692129	17	44793283	C	T	0.34	0.267306	0.110235	rs56072903	14	NSF	0	intronic	1.397	7	4	5	1	1	0
rs619749	1	78657395	T	C	0.3628	NA	0.374201	rs12406019	1	RNFT1P2	20473	intergenic	1.396	NA	5	15	0	1	1
rs713175	4	90073235	G	T	0.1869	0.0174442	0.237121	rs3846287	4	RNU6-907P	21130	intergenic	1.396	NA	5	15	0	1	1
rs62061719	17	44012989	C	T	0.2396	NA	0.851396	rs56072903	14	MAPT	0	intronic	1.396	5	1	14	1	1	1
rs9997652	4	89846749	T	A	0.2346	0.675227	0.0994195	rs3846287	4	FAM13A	0	intronic	1.395	7	5	15	1	1	1
rs10902094	11	1113133	G	A	0.336	0.0322717	0.153781	rs2672794	11	MUC2	8713	intergenic	1.395	5	5	15	1	1	1
rs541130252	17	43766494	A	AC	0.2406	NA	0.848761	rs56072903	14	CRHR1:RP11-105N13.4	0:0	ncRNA_intronic	1.395	NA	7	14	1	1	1
rs62056870	17	43773784	C	A	0.2396	NA	0.851396	rs56072903	14	CRHR1:RP11-105N13.4	0:0	ncRNA_intronic	1.395	5	13	14	1	1	1
rs139238986	11	1431654	G	A	0.03181	NA	0.0634512	rs12280761	11	BRSK2	0	intronic	1.394	5	1	15	1	1	1
rs555203107	17	44324572	A	G	0.2485	NA	0.820386	rs56072903	14	RP11-259G18.2	2161	intergenic	1.394	NA	5	15	0	1	1
rs10902092	11	1112472	A	G	0.336	0.0239535	0.151724	rs2672794	11	MUC2	8052	intergenic	1.393	6	5	15	1	1	1
rs149840901	4	89834547	AAAG	A	0.1759	NA	0.285437	rs3846287	4	FAM13A	0	intronic	1.392	NA	5	15	1	0	1
rs143451540	6	161396329	T	A	0.01292	0.0555953	0.0517538	rs8191738	8	RP3-428L16.1	5525	intergenic	1.392	5	2	15	0	0	1
rs71495907	9	109448677	C	T	0.02584	0.00943798	0.0781708	rs7874665	10	RP11-308N19.4	0	ncRNA_intronic	1.392	7	5	15	0	0	1
rs202102176	11	1442087	CCT	C	0.03181	NA	0.0634512	rs12280761	11	BRSK2	0	intronic	1.392	NA	5	15	1	1	1
rs6852947	4	89892604	C	A	0.3101	NA	0.340743	rs3846287	4	FAM13A	0	intronic	1.39	7	5	15	1	1	1
rs188561431	11	1276542	C	T	0.02684	0.0650226	0.0839935	rs12280761	11	MUC5B	0	intronic	1.389	5	4	15	1	0	1
rs1230098	17	43478193	C	A	0.3082	0.442424	0.117538	rs56072903	14	ARHGAP27	0	intronic	1.389	7	4	5	1	1	1
rs62062802	17	44028045	G	T	0.2396	0.996177	0.851396	rs56072903	14	MAPT	0	intronic	1.389	6	5	13	1	1	1
rs554185	1	78991263	A	G	0.2594	0.0288079	0.0970222	rs12406019	1	PTGFR	0	intronic	1.388	6	5	15	1	1	1
rs2224742	13	49698248	C	G	0.3827	0.00772138	0.197417	rs2596242	12	FNDC3A	0	intronic	1.388	7	5	5	1	1	1
rs113399561	17	44205350	A	ATT	0.2386	NA	0.854135	rs56072903	14	KANSL1	0	intronic	1.388	NA	4	5	1	1	1
rs532737480	6	160532269	G	GT	0.1382	NA	0.147766	rs8191738	8	IGF2R:RP11-288H12.4	0:0	ncRNA_exonic	1.386	NA	4	5	1	0	1
rs77046488	16	99353	A	G	0.2187	0.199834	0.154689	rs28436661	13	POLR3K	0	intronic	1.386	4	4	5	1	1	1
rs62061814	17	44181508	T	G	0.2406	0.999896	0.846392	rs56072903	14	KANSL1	0	intronic	1.386	7	5	5	1	1	1
rs17688296	17	43767815	C	T	0.2396	NA	0.851396	rs56072903	14	CRHR1:RP11-105N13.4	0:0	ncRNA_intronic	1.385	1f	7	13	1	1	1
rs3774033	3	171389976	A	G	0.3857	0.0205432	0.172004	rs3850186	3	PLD1	0	intronic	1.384	NA	4	15	1	1	1
rs117543662	11	1277642	C	T	0.03777	0.162844	0.128278	rs12280761	11	MUC5B	0	intronic	1.384	5	5	15	1	0	1
rs2696666	17	44251972	G	A	0.2406	0.999911	0.846392	rs56072903	14	KANSL1	0	intronic	1.384	NA	4	5	1	1	1
rs143197971	11	1400197	G	C	0.09543	0.0901057	0.313704	rs12280761	11	BRSK2	10931	intergenic	1.383	6	5	15	0	1	1
rs586333	1	78581003	G	A	0.2256	0.0419384	0.184049	rs12406019	1	GIPC2	0	intronic	1.381	NA	5	15	1	1	1
rs6445026	3	171464680	G	A	0.3986	0.017749	0.188296	rs3850186	3	PLD1	0	intronic	1.38	5	4	15	1	1	1
rs11714531	3	171514103	G	A	0.166	NA	0.0628737	rs3850186	3	PLD1:PP13439	0:0	intronic	1.38	7	5	5	1	1	1
rs56241631	3	171545056	T	C	0.165	0.0209429	0.10523	rs3850186	3	TMEM212	16082	intergenic	1.379	7	5	5	0	1	1
rs556106195	17	43693341	A	G	0.2406	NA	0.846392	rs56072903	14	CRHR1-IT1	4352	intergenic	1.379	NA	14	15	1	1	1
rs62060801	17	44145860	A	G	0.2406	0.999899	0.846392	rs56072903	14	KANSL1	0	intronic	1.379	7	4	5	1	1	1
rs4727439	7	99510234	A	C	0.4235	NA	0.169891	rs6963345	9	TRIM4	0	intronic	1.378	5	4	5	1	1	1
rs17563986	17	43991272	A	G	0.2396	0.999909	0.851396	rs56072903	14	MAPT	0	intronic	1.378	1f	4	14	1	1	1
rs57213017	17	43666906	G	C	0.2416	NA	0.832452	rs56072903	14	DND1P1	2610	intergenic	1.377	6	5	15	0	1	1
rs199510	17	44857929	C	A	0.2197	NA	0.735172	rs56072903	14	WNT3	0	intronic	1.377	6	5	14	1	1	1
rs554512702	7	99538312	T	TA	0.4871	NA	0.262592	rs6963345	9	RP4-604G5.1	0	ncRNA_intronic	1.375	NA	5	14	0	1	1
rs7927882	11	1104508	G	A	0.09344	0.226939	0.116652	rs7480563	11	MUC2	88	downstream	1.375	NA	5	15	1	1	1
rs56146392	11	1359910	A	C	0.0825	0.0365844	0.327953	rs12280761	11	TOLLIP-AS1	27972	intergenic	1.375	6	5	14	0	1	1
rs2532423	17	44285952	T	C	0.2475	NA	0.819368	rs56072903	14	KANSL1	0	intronic	1.375	NA	4	5	1	1	1
rs62074125	17	44852612	A	C	0.2306	NA	0.0734923	rs56072903	14	WNT3	0	intronic	1.374	4	5	14	1	1	1
rs11245976	11	1130568	G	A	0.1829	0.011057	0.15913	rs7480563	11	MUC5AC	21011	intergenic	1.373	7	5	15	0	0	0
rs62064595	17	43460374	A	G	0.16	NA	0.404457	rs56072903	14	ARHGAP27	10900	intergenic	1.373	6	5	15	0	1	1
rs557845234	17	43665343	T	G	0.2435	NA	0.810815	rs56072903	14	DND1P1	1047	intergenic	1.373	NA	5	15	0	1	1
rs62054390	17	43808443	A	C	0.2396	NA	0.839922	rs56072903	14	CRHR1:RP11-105N13.4	0:0	ncRNA_intronic	1.373	7	9	9	1	1	1
rs41352846	11	1081277	A	G	0.2197	0.019995	0.135101	rs7480563	11	MUC2	0	intronic	1.372	5	5	15	1	0	0
rs3012118	13	49595963	G	T	0.2952	0.0272076	0.337003	rs2596242	12	FNDC3A	0	intronic	1.372	6	2	15	1	1	1
rs9535096	13	49426733	G	A	0.3529	0.0171612	0.122333	rs2596242	12	AL161421.1	77522	intergenic	1.371	6	5	15	0	1	1
rs1879877	2	204570000	G	T	0.2495	0.0946029	0.489556	rs11904512	2	CD28	1197	intergenic	1.37	NA	2	15	1	1	1
rs62054382	17	43802525	C	T	0.2396	NA	0.851396	rs56072903	14	CRHR1:RP11-105N13.4	0:0	ncRNA_intronic	1.37	5	9	14	1	1	1
rs13093751	3	171517244	G	A	0.4423	0.237702	0.352331	rs3850186	3	PLD1:PP13439	0:0	intronic	1.369	6	5	15	1	1	1
rs199528271	4	90015658	A	G	0.1918	NA	0.14055	rs3846287	4	FAM13A	0	NA	1.368	6	14	15	1	0	1
rs17660595	17	44180954	A	G	0.2406	0.999886	0.846392	rs56072903	14	KANSL1	0	intronic	1.368	1f	5	5	1	1	1
rs10446696	4	90075421	C	T	0.4294	0.111032	0.127864	rs3846287	4	RNU6-907P	23316	intergenic	1.367	5	5	15	0	1	1
rs374225373	11	1406990	T	TA	0.3549	NA	0.163186	rs72849408	11	BRSK2	4138	intergenic	1.367	NA	5	14	1	0	1
rs67290858	11	1407008	A	G	0.3976	NA	0.0695904	rs72849408	11	BRSK2	4120	intergenic	1.367	6	5	14	1	0	1
rs383241	17	43705356	G	A	0.2396	NA	0.851396	rs56072903	14	CRHR1-IT1:CRHR1:RP11-105N13.4	0:0:0	ncRNA_intronic	1.367	NA	4	5	1	1	1
rs571576894	17	44356098	A	C	0.2127	NA	0.863109	rs56072903	14	ARL17B	0	intronic	1.366	NA	5	15	1	1	1
rs241045	17	43712337	C	T	0.2396	NA	0.851396	rs56072903	14	CRHR1-IT1:CRHR1:RP11-105N13.4	0:0:0	ncRNA_intronic	1.364	NA	4	5	1	1	1
rs34081316	17	44338782	AT	A	0.2107	NA	0.849573	rs56072903	14	RP11-259G18.3	809	upstream	1.364	NA	5	5	0	1	1
rs62060791	17	44137678	G	A	0.2406	0.999899	0.846392	rs56072903	14	KANSL1	0	intronic	1.362	NA	4	5	1	1	1
rs4582082	3	171443484	G	A	0.2584	0.0636721	0.425101	rs3850186	3	PLD1	0	intronic	1.361	7	4	15	1	1	1
rs28368386	11	1223686	C	T	0.4076	0.0165376	0.0900001	rs2672794	11	MUC5AC	1321	intergenic	1.361	4	5	14	1	1	1
rs145503157	17	43859929	C	CACG	0.2396	NA	0.851396	rs56072903	14	CRHR1:RP11-105N13.4	0:0	ncRNA_intronic	1.361	NA	5	13	1	1	0
rs55845452	11	1277429	C	A	0.03777	0.067456	0.128278	rs12280761	11	MUC5B	0	exonic	1.36	5	5	15	1	0	1
rs36153859	4	90014611	T	C	0.2893	0.0318289	0.297522	rs3846287	4	FAM13A	0	NA	1.359	7	14	15	1	1	1
rs75955199	17	47701453	C	T	0.1968	0.174238	0.0917415	rs75432325	15	SPOP	0	intronic	1.359	5	4	5	1	1	1
rs1727123	7	99803794	C	T	0.2684	0.00857932	0.211048	rs6963345	9	STAG3:GATS:GATS	0:0:0	ncRNA_intronic	1.358	7	5	15	1	1	1
rs200739215	11	1387628	G	GA	0.0328	NA	0.0979842	rs12280761	11	BRSK2	23500	intergenic	1.358	NA	9	9	0	0	0
rs1918797	17	44223243	G	A	0.2406	0.999774	0.846392	rs56072903	14	KANSL1	0	intronic	1.358	NA	2	7	1	1	1
rs369136006	17	44517763	T	A	0.2952	NA	0.0848295	rs56072903	14	NSFP1	0	ncRNA_intronic	1.357	6	15	15	0	1	0
rs12788273	11	1407010	G	A	0.2962	NA	0.228392	rs72849408	11	BRSK2	4118	intergenic	1.355	6	5	14	1	0	1
rs62055716	17	43765778	C	T	0.2396	NA	0.851396	rs56072903	14	CRHR1:RP11-105N13.4	0:0	ncRNA_intronic	1.355	4	7	14	1	1	1
rs56074359	11	1278115	C	T	0.03777	0.059708	0.128278	rs12280761	11	MUC5B	0	intronic	1.354	5	5	15	1	0	1
rs1795736	4	89932273	G	A	0.4145	0.370121	0.065806	rs3846287	4	FAM13A	0	intronic	1.353	NA	4	5	1	1	1
rs9562870	13	49757996	G	A	0.3032	0.0123791	0.346291	rs2596242	12	FNDC3A	0	intronic	1.353	3a	4	5	1	1	1
rs75229280	17	44196653	G	A	0.2406	NA	0.846392	rs56072903	14	KANSL1	0	intronic	1.353	7	5	5	1	1	1
rs62065449	17	43569909	T	C	0.1988	NA	0.607983	rs56072903	14	PLEKHM1	1793	intergenic	1.352	5	5	15	1	1	1
17:44192811:C:CGAGA	17	44192811	C	CGAGA	0.2575	NA	0.0804971	rs56072903	14	KANSL1	0	intronic	1.352	NA	2	5	1	1	1
rs1200	20	20371941	A	G	0.03479	0.64042	0.540976	rs6046824	16	RALGAPA2	0	UTR3	1.352	NA	1	5	1	1	1
rs10622618	2	204794719	C	CAT	0.2982	NA	0.0665442	rs11904512	2	ICOS	6751	intergenic	1.351	NA	5	15	1	1	1
rs10759191	9	109427915	A	C	0.4742	0.0769072	0.0904707	rs7874665	10	RP11-308N19.4	0	ncRNA_intronic	1.351	6	5	15	0	0	1
rs231755	2	204753569	G	C	0.1352	0.0351686	0.0668381	rs11904512	2	CTLA4	14885	intergenic	1.35	7	5	15	0	1	1
rs36071599	9	109324804	AT	A	0.2366	NA	0.0918614	rs7874665	10	RP11-308N19.1	0	ncRNA_intronic	1.35	NA	15	15	0	0	1
rs62057067	17	43858326	C	T	0.2396	NA	0.851396	rs56072903	14	CRHR1:RP11-105N13.4	0:0	ncRNA_intronic	1.35	7	5	14	1	1	0
rs187569028	17	43716234	G	T	0.165	NA	0.497779	rs56072903	14	CRHR1-IT1:CRHR1:RP11-105N13.4	0:0:0	ncRNA_intronic	1.349	6	4	5	1	1	1
rs616518	1	78658092	C	G	0.3817	NA	0.398059	rs12406019	1	RNFT1P2	21170	intergenic	1.348	7	5	15	0	1	1
rs62567840	9	109513620	G	A	0.1561	0.00582673	0.051053	rs7874665	10	RP11-308N19.5	28408	intergenic	1.347	5	5	15	0	0	1
rs13183751	5	169112649	G	A	0.3062	0.0471361	0.0605845	rs145315307	6	DOCK2	0	intronic	1.345	6	4	15	1	1	1
rs9905348	17	43571815	A	G	0.4722	NA	0.105444	rs56072903	14	PLEKHM1	3699	intergenic	1.345	7	2	15	1	1	1
rs72645771	5	168978078	C	G	0.1829	0.0693903	0.10878	rs145315307	6	RNU6-477P	1374	intergenic	1.343	7	5	14	0	1	1
rs2572009	7	99489005	A	G	0.4652	0.0627731	0.192436	rs6963345	9	TRIM4	0	UTR3	1.342	NA	4	4	1	1	1
rs10274976	7	99581861	C	T	0.1223	0.0660477	0.056258	rs6963345	9	AZGP1P1	0	ncRNA_intronic	1.342	5	6	15	1	1	1
rs144695291	9	109447783	C	T	0.328	NA	0.0544315	rs7874665	10	RP11-308N19.4	0	ncRNA_intronic	1.342	6	5	15	0	0	1
rs560298928	17	43461056	C	CT	0.4324	NA	0.0655611	rs56072903	14	ARHGAP27	10218	intergenic	1.342	NA	5	15	0	1	1
rs17187469	2	204648363	T	C	0.1819	0.0325232	0.556528	rs11904512	2	RNU6-474P	1496	intergenic	1.341	2a	2	15	0	1	1
rs9364540	6	160428074	G	A	0.162	0.217217	0.579054	rs8191738	8	IGF2R:AIRN	0:0	ncRNA_exonic	1.341	5	5	5	1	1	1
rs10243988	7	99528761	G	A	0.167	0.0104734	0.0631646	rs6963345	9	RP4-604G5.1	0	ncRNA_intronic	1.341	6	5	14	1	1	1
rs62053956	17	43750315	A	G	0.2396	NA	0.851396	rs56072903	14	CRHR1:RP11-105N13.4	0:0	ncRNA_intronic	1.341	5	5	14	1	1	1
rs138939613	17	43841624	G	GATGGATGA	0.2366	NA	0.848211	rs56072903	14	CRHR1:RP11-105N13.4	0:0	ncRNA_intronic	1.341	NA	5	14	1	1	0
rs59710447	4	90077256	G	A	0.07853	0.137074	0.0851674	rs3846287	4	RNU6-907P	25151	intergenic	1.34	6	5	15	0	1	1
rs996856	9	109487910	G	A	0.3489	0.784752	0.131328	rs7874665	10	RP11-308N19.5	2698	intergenic	1.34	7	5	15	0	0	1
rs17649866	17	44000914	T	C	0.2396	0.999908	0.851396	rs56072903	14	MAPT	0	intronic	1.34	1f	2	14	1	1	1
rs2735740	11	1245192	C	T	0.01193	0.0124147	0.063182	rs12280761	11	MUC5B	0	intronic	1.339	5	1	15	1	0	1
rs61867565	11	1381410	C	A	0.04573	0.0740875	0.141251	rs12280761	11	BRSK2	29718	intergenic	1.338	5	5	15	0	1	0
rs62329683	5	1299087	C	T	0.1581	0.0334556	0.0582558	rs7726159	5	TERT	3902	intergenic	1.337	5	5	14	1	1	1
rs2404975	7	99540317	G	A	0.3837	0.0363365	0.167512	rs6963345	9	RP4-604G5.1	0	ncRNA_intronic	1.337	7	5	15	0	1	1
rs112716010	1	78635613	T	TA	0.1292	NA	0.0914269	rs12406019	1	RNFT1P2	551	downstream	1.335	NA	5	15	0	1	1
rs4243420	3	171513241	G	C	0.1481	0.0184916	0.0685836	rs3850186	3	PLD1:PP13439	0:0	intronic	1.335	6	5	15	1	1	1
rs146257984	7	99826665	C	A	0.2674	NA	0.211947	rs6963345	9	GATS:GATS	0:0	ncRNA_intronic	1.335	6	4	5	1	1	1
rs7112954	11	1137086	T	C	0.1958	0.0537885	0.112862	rs7480563	11	MUC5AC	14493	intergenic	1.335	NA	5	9	0	0	0
rs7993904	13	49511578	A	C	0.4513	0.0890534	0.47947	rs2596242	12	AL161421.1	7229	intergenic	1.335	6	5	15	0	1	0
rs141232581	11	1239410	AAAAC	A	0.2326	NA	0.218991	rs2672794	11	MUC5B	4885	intergenic	1.334	NA	5	14	1	0	1
rs79675109	17	43746418	T	A	0.2396	NA	0.851396	rs56072903	14	CRHR1:RP11-105N13.4	0:0	ncRNA_intronic	1.334	6	5	14	1	1	1
rs62055546	17	43964567	A	C	0.2396	NA	0.851396	rs56072903	14	MAPT-AS1	0	ncRNA_intronic	1.334	6	14	14	1	1	1
rs72877690	4	90081847	G	A	0.09344	0.163914	0.0703132	rs3846287	4	RNU6-907P	29742	intergenic	1.333	7	5	15	0	1	1
rs200280246	9	109489344	A	C	0.05368	NA	0.0662317	rs7874665	10	RP11-308N19.5	4132	intergenic	1.333	6	5	15	0	0	1
rs5743897	11	1324069	G	T	0.08549	0.0566774	0.358076	rs12280761	11	TOLLIP	0	intronic	1.333	NA	2	5	1	1	1
rs55779147	17	43894510	G	A	0.2396	NA	0.851396	rs56072903	14	CRHR1	0	intronic	1.333	5	5	15	1	1	0
rs78826239	17	44290850	T	A	0.2296	0.99349	0.845295	rs56072903	14	KANSL1	0	intronic	1.333	5	4	5	1	1	1
rs2451952	9	109497660	T	C	0.04374	0.0522209	0.188871	rs2493637	10	RP11-308N19.5	12448	intergenic	1.332	7	5	15	0	0	1
rs17573266	17	44072881	C	G	0.2406	0.999903	0.846392	rs56072903	14	MAPT	0	intronic	1.332	5	4	15	1	1	1
rs1476554	17	44159102	C	T	0.2406	0.999908	0.846392	rs56072903	14	KANSL1	0	intronic	1.332	NA	4	5	1	1	1
rs1246629	4	89819423	T	C	0.2356	0.553173	0.0997047	rs3846287	4	FAM13A	0	intronic	1.331	7	5	15	1	1	1
rs59173305	11	1380098	AG	A	0.04573	NA	0.141251	rs12280761	11	BRSK2	31030	intergenic	1.331	NA	5	15	0	1	0
rs62281887	3	171498716	A	T	0.4195	0.0807283	0.59257	rs3850186	3	PLD1	0	intronic	1.33	6	5	15	1	1	1
rs4894775	3	171553468	C	T	0.4175	0.011286	0.176601	rs3850186	3	TMEM212	7670	intergenic	1.33	7	5	5	1	1	1
rs6933622	6	160428408	G	T	0.2932	0.0219952	0.267704	rs8191738	8	IGF2R:AIRN	0:0	ncRNA_exonic	1.33	4	5	5	1	1	1
11:1399904:C:T	11	1399904	C	T	0.0328	NA	0.135024	rs12280761	11	BRSK2	11224	NA	1.33	NA	5	15	0	0	1
rs62062134	17	44114432	A	C	0.2406	0.999909	0.846392	rs56072903	14	KANSL1	0	intronic	1.33	5	4	4	1	1	1
rs11401605	1	78048355	CT	C	0.3161	NA	0.059355	rs12406019	1	ZZZ3	0	intronic	1.329	NA	4	5	1	1	1
rs3841658	7	99690267	CTA	C	0.2614	NA	0.490921	rs6963345	9	MCM7	83	downstream	1.329	NA	4	4	1	1	1
rs2054979	9	109386215	C	T	0.2654	0.0124956	0.127236	rs7874665	10	RP11-308N19.4	0	ncRNA_intronic	1.329	NA	5	15	0	0	1
rs2446298	4	89841156	T	C	0.2356	0.638201	0.0967049	rs3846287	4	FAM13A	0	intronic	1.327	NA	5	15	1	1	1
rs200025483	11	1063849	GAA	G	0.338	NA	0.0803182	rs7480563	11	RP13-870H17.3	8564	intergenic	1.327	NA	5	14	0	0	0
rs556930138	17	43543082	AT	A	0.4811	NA	0.111799	rs56072903	14	PLEKHM1	0	intronic	1.327	NA	4	5	1	1	0
rs8079215	17	44064851	C	T	0.2406	0.401688	0.0961822	rs56072903	14	MAPT	0	intronic	1.327	1f	4	15	1	1	1
rs4461961	9	109321818	C	T	0.2932	NA	0.0712277	rs7874665	10	RP11-308N19.1	0	ncRNA_intronic	1.326	7	9	15	0	0	1
rs10932020	2	204633156	G	A	0.2833	0.423014	0.936269	rs11904512	2	KRT18P39	2839	intergenic	1.325	7	5	15	0	1	1
rs2696648	17	43652402	C	T	0.4165	NA	0.147118	rs56072903	14	DND1P1	10834	intergenic	1.325	6	2	5	0	1	1
rs551502648	17	43989159	G	GC	0.2396	NA	0.851396	rs56072903	14	MAPT	0	intronic	1.325	NA	5	14	1	1	1
rs6732274	2	204637162	T	G	0.1004	NA	0.294013	rs11904512	2	NPM1P33	191	downstream	1.324	6	5	15	0	1	1
rs372143851	6	160264364	C	CT	0.3529	NA	0.0948854	rs8191738	8	PNLDC1	22627	intergenic	1.324	NA	5	15	0	1	1
rs13298691	9	109320074	G	T	0.2833	NA	0.0714311	rs7874665	10	RP11-308N19.1	0	ncRNA_intronic	1.324	7	9	15	0	0	1
rs55662344	11	1277809	T	C	0.03777	0.124621	0.128278	rs12280761	11	MUC5B	0	intronic	1.324	5	5	15	1	0	1
rs113901742	4	90025852	AAG	A	0.1938	NA	0.141404	rs3846287	4	FAM13A	0	intergenic	1.323	NA	1	15	1	0	1
rs11162469	1	78795032	C	T	0.2177	0.0172066	0.0730002	rs12406019	1	RP11-183M13.1:PTGFR	0:0	ncRNA_intronic	1.322	7	7	15	1	1	1
rs8327	17	43472507	A	G	0.2962	0.0722059	0.0802156	rs56072903	14	ARHGAP27	0	UTR3	1.322	NA	1	7	1	1	1
rs76475191	17	44290849	T	A	0.2406	0.991623	0.846392	rs56072903	14	KANSL1	0	intronic	1.322	5	4	5	1	1	1
rs145848989	17	44301546	T	C	0.2406	NA	0.846392	rs56072903	14	KANSL1	0	intronic	1.322	5	1	5	1	1	1
rs1246631	4	89820287	G	A	0.2356	0.0719486	0.0997047	rs3846287	4	FAM13A	0	intronic	1.321	6	5	15	1	1	1
rs62054832	17	43933579	C	A	0.2366	NA	0.832106	rs56072903	14	MAPT-AS1	0	ncRNA_intronic	1.321	4	5	14	1	1	1
rs16940904	17	44186063	C	T	0.2465	0.999942	0.819554	rs56072903	14	KANSL1	0	intronic	1.32	4	2	7	1	1	1
rs17563433	17	43800351	A	C	0.2396	NA	0.851396	rs56072903	14	CRHR1:RP11-105N13.4	0:0	ncRNA_intronic	1.317	1f	13	14	1	1	1
rs62331285	5	1224405	A	G	0.3439	0.0637195	0.0607701	rs7726159	5	SLC6A19	0	UTR3	1.316	5	4	15	1	0	1
rs59385067	4	89972952	C	G	0.335	0.160983	0.172523	rs3846287	4	FAM13A	0	intronic	1.314	6	5	15	1	1	1
rs13236076	7	98985506	G	C	0.1054	0.00605805	0.0529137	rs6963345	9	ARPC1A:ARPC1B	0:0	intronic	1.314	7	4	4	1	1	1
rs73399514	7	99836685	G	T	0.2286	0.34279	0.179563	rs6963345	9	GATS:GATS	0:0	ncRNA_intronic	1.314	7	4	5	1	1	1
rs5899708	9	109320166	GT	G	0.3837	NA	0.0766871	rs7874665	10	RP11-308N19.1	0	ncRNA_intronic	1.314	NA	9	15	0	1	1
rs34029700	2	204750614	AT	A	0.2535	NA	0.167586	rs11904512	2	CTLA4	11930	intergenic	1.313	NA	2	15	0	1	1
rs62055689	17	43754569	G	A	0.2396	NA	0.851396	rs56072903	14	CRHR1:RP11-105N13.4	0:0	ncRNA_intronic	1.313	7	5	14	1	1	1
rs565858460	17	44119500	C	CTT	0.2386	NA	0.833494	rs56072903	14	KANSL1	0	intronic	1.313	NA	4	4	1	1	1
rs144435905	2	204590568	AT	A	0.1849	NA	0.481643	rs11904512	2	CD28	0	intronic	1.312	NA	5	15	1	1	1
rs374435362	4	89814977	C	CA	0.4235	NA	0.0532602	rs3846287	4	FAM13A	0	intronic	1.312	NA	5	15	1	1	1
rs62054803	17	43914728	G	T	0.2396	NA	0.851396	rs56072903	14	CRHR1	1533	intergenic	1.312	5	5	15	1	1	1
rs62062805	17	44030773	A	G	0.2396	0.999898	0.851396	rs56072903	14	MAPT	0	intronic	1.312	3a	5	14	1	1	1
rs6578282	11	1379743	T	G	0.2326	0.0692415	0.0565473	rs2672794	11	BRSK2	31385	intergenic	1.311	2c	5	15	0	1	1
rs62062779	17	44022577	A	C	0.2396	0.999891	0.851396	rs56072903	14	MAPT	0	intronic	1.311	6	4	14	1	1	1
rs55955207	17	44165594	C	A	0.2396	0.999842	0.839922	rs56072903	14	KANSL1	0	intronic	1.311	5	4	5	1	1	1
rs4675372	2	204702013	G	T	0.3569	0.00783666	0.0654125	rs11904512	2	CTLA4	30495	intergenic	1.31	6	14	15	0	1	1
rs62064654	17	43513896	C	T	0.1938	NA	0.566268	rs56072903	14	PLEKHM1	0	UTR3	1.31	5	4	4	1	1	1
rs657954	1	78548411	A	G	0.2624	0.0166675	0.130645	rs12406019	1	GIPC2	0	intronic	1.308	5	2	15	1	1	1
rs572088	13	49482240	A	T	0.4016	0.0105066	0.0875957	rs2596242	12	AL161421.1	22015	intergenic	1.308	7	5	15	0	1	0
rs553697096	17	43666251	C	G	0.2406	NA	0.846392	rs56072903	14	DND1P1	1955	intergenic	1.308	NA	5	15	0	1	1
rs4566212	17	43895751	G	A	0.2396	NA	0.851396	rs56072903	14	CRHR1	0	intronic	1.308	5	5	15	1	1	0
rs537940033	17	44617964	TA	T	0.1551	NA	0.514418	rs56072903	14	LRRC37A2:ARL17A	0:0	intronic	1.307	NA	5	15	1	1	0
rs7224296	17	44800046	G	A	0.3022	0.977418	0.588025	rs56072903	14	NSF	0	intronic	1.307	6	2	5	1	1	1
rs7740097	6	159538860	C	A	0.02485	0.00960975	0.0651197	rs8191738	8	RP11-13P5.1	1774	intergenic	1.306	3a	2	15	0	1	1
rs4554540	9	109529757	G	T	0.2525	0.578219	0.62379	rs2493637	10	RP11-308N19.5	44545	intergenic	1.306	7	5	15	0	0	1
rs148783455	11	1401437	T	TA	0.04672	NA	0.135024	rs12280761	11	BRSK2	9691	intergenic	1.306	NA	5	14	1	1	1
rs12150516	17	43944519	C	T	0.2396	NA	0.851396	rs56072903	14	MAPT-AS1	0	ncRNA_intronic	1.306	6	5	14	0	1	1
rs56042957	17	43992244	G	A	0.2396	0.999951	0.851396	rs56072903	14	MAPT	0	intronic	1.306	7	4	14	1	1	1
rs61277979	11	1360927	C	G	0.03777	0.0249748	0.112563	rs12280761	11	TOLLIP-AS1	28989	intergenic	1.305	7	5	14	0	1	1
rs11148130	13	49525717	T	C	0.4493	0.137659	0.47209	rs2596242	12	AL161421.1	21368	intergenic	1.305	6	5	15	0	1	1
rs3067807	4	89861504	GGGAA	G	0.3628	NA	0.209048	rs3846287	4	FAM13A	0	intronic	1.304	NA	2	15	1	1	1
rs12221951	11	1090151	T	C	0.09443	0.00674792	0.0612073	rs7480563	11	MUC2	0	intronic	1.304	5	4	15	1	1	0
rs767056	17	43998910	C	T	0.2396	0.999909	0.851396	rs56072903	14	MAPT	0	intronic	1.304	NA	4	15	1	1	1
rs17564619	17	44002138	A	G	0.2396	0.999909	0.851396	rs56072903	14	MAPT	0	intronic	1.304	1f	2	15	1	1	1
rs568575845	17	44367296	G	A	0.2127	NA	0.863109	rs56072903	14	ARL17B	0	intronic	1.304	NA	4	15	1	1	1
rs11811611	1	77982017	C	T	0.171	0.634849	0.0659124	rs12406019	1	AK5	0	intronic	1.303	5	5	15	1	1	1
rs116176428	11	621826	T	G	0.0159	NA	0.051023	rs116913822	11	CDHR5	0	exonic	1.303	2b	4	5	1	1	1
rs35631660	17	43832337	A	G	0.2396	NA	0.851396	rs56072903	14	CRHR1:RP11-105N13.4	0:0	ncRNA_intronic	1.303	7	5	14	1	1	1
rs76657705	7	99428204	C	G	0.04771	0.0143762	0.0691429	rs6963345	9	CYP3A43	0	intronic	1.302	5	5	15	1	1	1
rs62306390	4	90031328	A	G	0.2038	0.0385361	0.16866	rs3846287	4	FAM13A	0	intergenic	1.301	5	1	13	1	1	1
rs78993847	17	43933834	G	T	0.2356	NA	0.825757	rs56072903	14	MAPT-AS1	0	ncRNA_intronic	1.301	5	5	14	1	1	1
rs66515942	17	44127285	CTT	C	0.2406	NA	0.846392	rs56072903	14	KANSL1	0	intronic	1.301	NA	4	4	1	1	1
rs115472295	2	204668145	A	G	0.01789	0.0492367	0.0649027	rs11904512	2	RNU6-474P	21278	intergenic	1.3	6	2	15	0	0	1
rs6834787	4	89912464	C	T	0.3101	0.262603	0.340743	rs3846287	4	FAM13A	0	intronic	1.3	5	5	15	1	1	1
rs146769244	7	99889179	G	A	0.2167	0.0779927	0.150581	rs6963345	9	SPDYE3	16145	intergenic	1.3	4	4	15	0	1	1
rs66480557	1	77966120	CA	C	0.4503	NA	0.0569439	rs12406019	1	AK5	0	intronic	1.299	NA	5	15	1	1	1
rs10025142	4	89899675	G	A	0.3111	0.198308	0.335452	rs3846287	4	FAM13A	0	intronic	1.299	6	5	15	1	1	1
rs139863958	5	168980224	T	C	0.1839	0.0646483	0.106576	rs145315307	6	RNU6-477P	664	downstream	1.299	7	9	14	0	1	1
rs7747799	6	160361092	G	A	0.2495	0.136591	0.289211	rs8191738	8	IGF2R	29038	intergenic	1.298	6	5	15	0	1	1
rs2571995	7	99518091	C	G	0.4235	NA	0.169891	rs6963345	9	TRIM4	867	upstream	1.298	3a	1	7	1	1	1
rs12002108	9	109393957	C	T	0.2634	0.0149074	0.130543	rs7874665	10	RP11-308N19.4	0	ncRNA_intronic	1.298	6	5	15	0	0	1
rs570669831	17	43954416	A	AC	0.2406	NA	0.848761	rs56072903	14	MAPT-AS1	0	ncRNA_intronic	1.298	NA	9	14	0	1	1
rs62063842	17	44070111	G	C	0.2406	0.999903	0.846392	rs56072903	14	MAPT	0	intronic	1.298	6	4	15	1	1	1
rs36100351	3	171485800	C	CATT	0.1441	NA	0.0642173	rs3850186	3	PLD1	0	intronic	1.297	NA	1	15	1	1	1
rs112193159	13	49750380	G	C	0.09841	0.0225703	0.132378	rs2596242	12	FNDC3A	0	intronic	1.297	6	4	5	1	1	1
rs1903007	4	89892072	A	G	0.3101	NA	0.340743	rs3846287	4	FAM13A	0	intronic	1.296	7	5	15	1	1	1
rs77816268	6	160383264	A	AC	0.2495	NA	0.289211	rs8191738	8	IGF2R	6866	intergenic	1.296	NA	5	15	1	1	1
rs61523648	11	1084005	C	T	0.2177	0.0346265	0.132299	rs7480563	11	MUC2	0	intronic	1.296	5	5	15	1	1	0
rs567879993	1	78335322	A	AG	0.2873	NA	0.403821	rs12406019	1	FAM73A	0	intronic	1.295	NA	5	5	1	1	0
rs62182849	2	204459647	G	A	0.163	0.0169764	0.0895412	rs11904512	2	AC125238.2	39652	intergenic	1.295	3a	5	15	0	1	1
rs62184864	2	204686141	G	T	0.16	0.448845	0.363096	rs11904512	2	RNU6-474P	39274	intergenic	1.295	6	5	15	0	1	1
rs149149939	11	1085172	GATCCTC	G	0.2068	NA	0.150193	rs7480563	11	MUC2	0	intronic	1.295	NA	5	15	1	0	0
rs10739224	9	109450946	T	G	0.4225	0.215917	0.176512	rs7874665	10	RP11-308N19.4	0	ncRNA_intronic	1.294	7	5	15	0	0	1
rs10902093	11	1112997	G	A	0.336	0.0233278	0.153781	rs2672794	11	MUC2	8577	intergenic	1.294	5	5	15	1	1	1
rs35912161	1	78711426	C	G	0.2207	0.00828811	0.0906161	rs12406019	1	RP11-183M13.1	0	ncRNA_intronic	1.293	6	5	15	0	1	1
rs68102896	17	43476957	CAAAGA	C	0.4304	NA	0.129895	rs56072903	14	ARHGAP27	0	intronic	1.293	NA	4	5	1	1	1
rs62061848	17	44192946	C	T	0.2406	0.999865	0.846392	rs56072903	14	KANSL1	0	intronic	1.293	7	2	5	1	1	1
rs9568160	13	49732327	C	T	0.04175	0.0200729	0.0698894	rs2596242	12	FNDC3A	0	intronic	1.292	7	1	5	1	0	1
rs182784716	17	43716244	G	T	0.166	NA	0.492901	rs56072903	14	CRHR1-IT1:CRHR1:RP11-105N13.4	0:0:0	ncRNA_intronic	1.292	6	4	5	1	1	1
rs58549358	3	171313711	T	C	0.1909	0.0475382	0.264892	rs3850186	3	PLD1	4483	intergenic	1.291	5	5	15	1	1	1
rs35903950	6	160262633	AC	A	0.338	NA	0.110056	rs8191738	8	PNLDC1	20896	intergenic	1.291	NA	5	15	0	1	1
rs74046265	11	1239788	C	T	0.1252	0.0980327	0.0953469	rs2672794	11	MUC5B	4507	intergenic	1.291	5	5	14	1	1	1
rs373685009	17	43790598	G	GAA	0.2386	NA	0.851864	rs56072903	14	CRHR1:RP11-105N13.4	0:0	ncRNA_intronic	1.29	NA	5	14	1	1	1
rs2696423	17	44333890	G	A	0.2157	0.999915	0.693348	rs56072903	14	RP11-259G18.3	3026	intergenic	1.29	5	5	15	0	1	1
rs2571999	7	99510850	T	A	0.4662	0.0499617	0.188506	rs6963345	9	TRIM4	0	intronic	1.289	4	4	5	1	1	1
rs62060846	17	44154461	A	C	0.2406	0.999908	0.846392	rs56072903	14	KANSL1	0	intronic	1.289	5	2	5	1	1	1
rs34939299	11	1235807	C	CA	0.336	NA	0.622078	rs2672794	11	MUC5B	8488	intergenic	1.288	NA	5	15	1	0	1
rs2696575	17	44228824	A	G	0.2416	0.999771	0.843811	rs56072903	14	KANSL1	0	intronic	1.288	NA	2	5	1	1	1
rs9365102	6	160275407	G	A	0.3459	0.0308935	0.0995669	rs8191738	8	PNLDC1	33670	intergenic	1.287	5	5	15	0	1	1
rs41437546	11	1103991	G	C	0.09344	0.101235	0.116652	rs7480563	11	MUC2	0	intronic	1.287	5	5	15	1	1	1
rs2609255	4	89811195	G	T	0.2406	0.61497	0.089264	rs3846287	4	FAM13A	0	intronic	1.285	6	5	15	1	1	1
rs62066125	17	43702701	C	G	0.2416	NA	0.843811	rs56072903	14	CRHR1-IT1:CRHR1:RP11-105N13.4	0:0:0	ncRNA_intronic	1.285	6	4	5	1	1	1
rs6046782	20	20264833	C	G	0.4851	0.031682	0.0560702	rs6046824	16	C20orf26	0	intronic	1.285	7	5	15	1	1	1
rs13143490	4	89817263	C	T	0.4215	0.122714	0.0909445	rs3846287	4	FAM13A	0	intronic	1.284	7	5	15	1	1	1
rs2261169	6	7549125	T	G	0.3847	0.621177	0.240698	rs2076295	7	DSP	0	intronic	1.284	2a	1	14	1	1	1
rs2527898	7	99534030	C	G	0.2823	0.00785571	0.125246	rs6963345	9	RP4-604G5.1	0	ncRNA_intronic	1.284	7	5	14	1	1	1
rs200836489	2	204630870	CTTTTTCT	C	0.02286	NA	0.083776	rs11904512	2	KRT18P39	553	upstream	1.281	NA	5	15	0	0	1
rs6597999	11	1095082	A	C	0.4046	0.998973	0.198081	rs12802931	11	MUC2	0	intronic	1.281	NA	5	15	1	1	0
rs12034334	1	77954397	G	C	0.167	0.566372	0.0672377	rs12406019	1	AK5	0	intronic	1.28	5	4	15	1	1	1
rs60084884	11	1265292	G	A	0.03877	0.0321489	0.132928	rs12280761	11	MUC5B:RP11-532E4.2	0:0	exonic	1.279	5	5	15	1	1	1
rs7750863	6	160291306	C	T	0.3171	0.0814826	0.123632	rs8191738	8	RP1-249F5.3	28911	intergenic	1.277	5	5	15	0	1	1
rs149493237	11	1277292	T	C	0.03976	NA	0.114919	rs12280761	11	MUC5B	0	intronic	1.277	5	5	15	1	0	1
rs17101862	1	79010670	G	T	0.05268	0.0222317	0.0583397	rs12406019	1	PTGFR	5235	intergenic	1.276	7	5	15	1	1	1
rs144835027	4	90102999	G	A	0.1262	0.00791688	0.0928475	rs3846287	4	RNU6-907P	50894	intergenic	1.276	7	14	15	0	1	1
rs62062271	17	44091988	T	C	0.2485	0.858517	0.798949	rs56072903	14	MAPT	0	intronic	1.276	7	5	15	1	1	1
rs10936697	3	171391416	T	A	0.1839	0.0564438	0.287119	rs3850186	3	PLD1	0	intronic	1.275	6	4	15	1	1	1
rs78502612	9	109438504	T	C	0.1044	0.00568807	0.271147	rs2493637	10	RP11-308N19.4	0	ncRNA_intronic	1.275	6	5	15	0	0	1
rs72645761	5	168941712	G	C	0.1849	0.098121	0.10732	rs145315307	6	RNU6-477P	37740	intergenic	1.274	5	13	15	0	1	1
7:99637844:G:T	7	99637844	G	T	0.33	NA	0.341408	rs6963345	9	ZKSCAN1	0	UTR3	1.274	NA	2	5	1	1	1
rs4479290	17	44021744	T	C	0.2396	0.999886	0.851396	rs56072903	14	MAPT	0	intronic	1.274	5	4	14	1	1	1
rs57737240	11	1081757	G	C	0.2197	NA	0.135101	rs7480563	11	MUC2	0	exonic	1.272	5	5	15	1	1	0
rs568986330	17	43665090	T	C	0.4533	NA	0.295742	rs56072903	14	DND1P1	794	downstream	1.272	NA	5	15	0	1	1
rs538216963	1	78526584	C	CT	0.2654	NA	0.118	rs12406019	1	GIPC2	0	intronic	1.271	NA	5	15	1	1	1
rs35396885	2	204537699	T	TA	0.06859	NA	0.183819	rs11904512	2	AC125238.3	552	upstream	1.271	NA	5	15	0	0	1
rs2527917	7	99567908	C	T	0.4672	0.117195	0.312184	rs6963345	9	AZGP1	0	intronic	1.271	NA	5	14	1	1	1
rs11295705	9	109373396	TA	T	0.3101	NA	0.0947932	rs7874665	10	RP11-308N19.3	3962	intergenic	1.27	NA	5	15	0	0	1
rs7329291	13	49573284	G	A	0.3032	0.0118775	0.346291	rs2596242	12	FNDC3A	0	intronic	1.27	4	4	15	1	1	1
rs62056843	17	43991842	C	G	0.02982	0.544858	0.0845048	rs56072903	14	MAPT	0	intronic	1.27	4	4	14	1	1	1
rs2684669	17	43573827	T	G	0.3022	NA	0.13955	rs56072903	14	LRRC37A4P	4857	intergenic	1.269	7	5	15	1	1	1
rs56301633	17	44077850	G	A	0.2406	0.99993	0.846392	rs56072903	14	MAPT	0	intronic	1.269	5	4	15	1	1	1
rs584868	1	78593289	T	C	0.2505	NA	0.212508	rs12406019	1	GIPC2	0	intronic	1.268	5	4	15	1	1	1
rs78681971	17	44106219	C	T	0.2406	NA	0.846392	rs56072903	14	MAPT	518	downstream	1.267	5	4	4	1	1	1
rs9535117	13	49526560	G	A	0.4493	0.129646	0.47209	rs2596242	12	AL161421.1	22211	intergenic	1.266	7	5	15	0	1	1
rs143463878	1	78448840	A	G	0.1133	0.0202841	0.10058	rs12406019	1	DNAJB4:GIPC2	0:0	intronic	1.265	7	1	5	1	1	1
17:43777881:A:T	17	43777881	T	A	0.2286	NA	0.0825988	rs56072903	14	CRHR1:RP11-105N13.4	0:0	NA	1.265	5	5	14	1	1	1
rs1991556	17	44083402	G	A	0.2425	0.99971	0.836485	rs56072903	14	MAPT	0	intronic	1.265	1f	4	15	1	1	1
rs62062268	17	44090858	C	T	0.2406	0.999909	0.846392	rs56072903	14	MAPT	0	intronic	1.263	5	1	15	1	1	1
rs116153306	11	1277319	G	A	0.03877	NA	0.132928	rs12280761	11	MUC5B	0	intronic	1.262	5	5	15	1	1	1
rs4673266	2	204634569	A	T	0.2525	0.195289	0.860471	rs11904512	2	NPM1P33	2784	intergenic	1.261	5	5	15	0	1	1
rs2668632	17	44319366	C	T	0.2416	0.997434	0.832452	rs56072903	14	RP11-259G18.2	1605	intergenic	1.26	5	7	15	0	1	1
rs76453925	17	43759431	C	T	0.2396	NA	0.851396	rs56072903	14	CRHR1:RP11-105N13.4	0:0	ncRNA_intronic	1.259	5	5	14	1	1	1
6:160775262:C:G	6	160775262	C	G	0.01093	NA	0.0568816	rs8191738	8	SLC22A3	0	intronic	1.258	7	5	14	1	0	1
rs118152153	11	1275051	A	G	0.03777	0.0652744	0.128278	rs12280761	11	MUC5B	0	intronic	1.258	3a	4	15	1	0	1
rs3168046	11	1296649	G	A	0.4583	0.993996	0.179959	rs12280761	11	TOLLIP	0	UTR3	1.257	NA	4	4	1	1	1
rs72846374	11	1275018	C	A	0.08748	0.997995	0.762156	rs72849408	11	MUC5B	0	intronic	1.256	4	4	15	1	1	1
rs199745102	2	204665345	A	AT	0.02187	NA	0.0577808	rs11904512	2	RNU6-474P	18478	intergenic	1.255	NA	5	15	0	0	1
rs4743021	9	109414561	T	C	0.3529	0.205701	0.163365	rs7874665	10	RP11-308N19.4	0	ncRNA_intronic	1.255	6	14	15	0	1	1
rs199649777	17	43640587	G	T	0.1789	NA	0.148651	rs56072903	14	RP11-798G7.6	0	ncRNA_exonic	1.255	6	5	15	0	1	1
rs55793500	17	43479748	T	C	0.1938	0.995591	0.559421	rs56072903	14	ARHGAP27	0	intronic	1.254	5	4	4	1	1	1
rs11958023	5	168896312	T	A	0.06561	0.0432728	0.0840991	rs145315307	6	RNU6-477P	83140	intergenic	1.253	7	7	15	0	0	1
rs170219	6	160329423	A	G	0.339	0.259135	0.182722	rs8191738	8	MAS1	314	downstream	1.252	NA	7	14	1	1	1
rs73667263	9	109493465	A	G	0.02087	0.141197	0.0768243	rs7874665	10	RP11-308N19.5	8253	intergenic	1.252	7	5	15	0	0	1
rs56844267	11	1397429	C	T	0.04672	0.0768338	0.135024	rs12280761	11	BRSK2	13699	intergenic	1.252	5	5	15	0	1	1
rs199741140	13	49729571	G	A	0.2972	NA	0.334283	rs2596242	12	FNDC3A	0	intronic	1.252	7	5	5	1	1	1
rs2147400	13	49789900	G	A	0.1531	0.00775835	0.0685615	rs2596242	12	OGFOD1P1	3469	intergenic	1.252	NA	5	14	1	1	1
rs7755753	6	159538604	A	T	0.02485	NA	0.0651197	rs8191738	8	RP11-13P5.1	1518	intergenic	1.251	3a	2	15	0	1	1
rs3115962	2	204556706	C	T	0.1014	0.0166803	0.216326	rs11904512	2	CD28	14491	intergenic	1.25	6	5	15	0	1	1
rs548919143	17	44212211	C	CA	0.2266	NA	0.86666	rs56072903	14	KANSL1	0	intronic	1.25	NA	4	5	1	1	1
rs34095202	1	78995796	TAAG	T	0.2455	NA	0.0953296	rs12406019	1	PTGFR	0	intronic	1.249	NA	5	15	1	1	1
rs9995167	4	90126190	G	A	0.1262	0.0670907	0.0547082	rs3846287	4	GPRIN3	31346	intergenic	1.249	5	5	15	0	0	1
rs17660907	17	44191085	G	A	0.2406	0.999882	0.846392	rs56072903	14	KANSL1	0	intronic	1.249	1f	5	5	1	1	1
rs73407404	11	1395939	C	A	0.04672	0.0802172	0.135024	rs12280761	11	BRSK2	15189	intergenic	1.248	5	5	15	0	1	1
rs147964160	16	101304	CAAGG	C	0.2177	NA	0.148812	rs28436661	13	POLR3K	0	intronic	1.248	NA	3	5	1	1	1
rs563583864	17	44358721	C	T	0.1581	NA	0.470145	rs56072903	14	ARL17B	0	intronic	1.247	NA	5	15	1	1	1
rs67300290	13	49753369	TACTA	T	0.2952	NA	0.337003	rs2596242	12	FNDC3A	0	intronic	1.246	NA	4	4	1	1	1
rs111843611	17	43469666	C	CA	0.2942	NA	0.0918683	rs56072903	14	ARHGAP27	1608	intergenic	1.246	NA	5	5	1	1	1
rs62063789	17	44061898	T	C	0.2406	0.999911	0.846392	rs56072903	14	MAPT	0	intronic	1.246	NA	4	15	1	1	1
rs8064986	17	44119367	A	G	0.4125	0.147007	0.173299	rs56072903	14	KANSL1	0	intronic	1.246	7	4	4	1	1	1
rs118006839	11	1454908	A	T	0.03082	0.0305456	0.0611132	rs12280761	11	BRSK2	0	intronic	1.245	5	5	15	1	1	1
rs535830552	17	43792091	C	T	0.2376	NA	0.838495	rs56072903	14	CRHR1:RP11-105N13.4	0:0	ncRNA_intronic	1.244	NA	5	14	1	1	1
rs56273589	17	44203131	C	G	0.2416	0.99988	0.843811	rs56072903	14	KANSL1	0	intronic	1.244	7	2	5	1	1	1
rs28399941	11	1225271	C	T	0.2018	NA	0.101507	rs2672794	11	MUC5AC	2906	intergenic	1.243	4	2	15	1	1	1
rs55711941	17	44040823	C	T	0.2406	0.99991	0.846392	rs56072903	14	MAPT	0	intronic	1.243	5	4	14	1	1	1
rs34686408	9	109310666	A	T	0.3588	0.0108067	0.0745416	rs7874665	10	RP11-308N19.1	0	ncRNA_intronic	1.242	7	15	15	0	0	1
rs66760063	17	43989129	CA	C	0.2396	NA	0.851396	rs56072903	14	MAPT	0	intronic	1.242	NA	5	14	1	1	1
rs62073295	17	44574205	C	T	0.2972	NA	0.0893624	rs56072903	14	RP11-995C19.2	7106	intergenic	1.242	6	4	15	0	1	0
rs116955666	6	160336875	C	T	0.03678	0.0502579	0.2755	rs8191738	8	MAS1	7766	intergenic	1.241	5	5	15	1	1	1
rs9919637	11	1275652	C	T	0.0497	0.133427	0.169836	rs12280761	11	MUC5B	0	intronic	1.241	2a	4	15	1	1	1
rs548457389	17	44214386	A	G	0.1998	NA	0.814651	rs56072903	14	KANSL1	0	intronic	1.241	NA	4	5	1	1	1
rs6764162	3	171441016	T	C	0.2584	0.0639939	0.425101	rs3850186	3	PLD1	0	intronic	1.239	7	4	15	1	1	1
rs57099009	4	90003506	ATTG	A	0.1998	NA	0.193588	rs3846287	4	FAM13A	0	NA	1.239	NA	5	15	1	1	1
rs548580706	9	109528106	C	CA	0.341	NA	0.112868	rs7874665	10	RP11-308N19.5	42894	intergenic	1.236	NA	5	15	0	0	1
rs62065378	17	43522361	T	C	0.1938	NA	0.566268	rs56072903	14	PLEKHM1	0	intronic	1.236	7	4	5	1	1	1
rs7945077	11	1234270	G	T	0.2416	0.969757	0.187667	rs2672794	11	MUC5B	10025	intergenic	1.235	6	5	15	0	1	1
rs62073097	17	44316389	G	A	0.2416	0.999786	0.841422	rs56072903	14	RP11-259G18.2	4582	intergenic	1.235	NA	5	15	0	1	1
rs681907	1	78692013	T	C	0.2197	NA	0.145437	rs12406019	1	RP11-183M13.1	3269	intergenic	1.234	7	5	15	0	1	1
rs4894513	3	171557566	A	G	0.4533	0.00808082	0.122463	rs3850186	3	TMEM212	3572	intergenic	1.234	6	5	15	1	1	1
rs2525548	7	99553167	C	G	0.4543	0.199344	0.330729	rs6963345	9	SNORA40	3385	intergenic	1.234	1d	7	14	0	1	1
rs72842488	11	1123888	C	T	0.1014	0.98602	0.134455	rs12802931	11	MUC2	19468	intergenic	1.234	4	2	15	0	1	0
rs36033613	7	99921243	A	C	0.162	0.0282939	0.131464	rs6963345	9	PMS2P1	0	ncRNA_intronic	1.233	4	4	5	1	1	1
rs59261051	7	99650429	C	T	0.2744	0.0173773	0.267703	rs6963345	9	ZSCAN21	0	intronic	1.232	5	4	5	1	1	1
rs148072774	4	90016336	G	A	0.09046	0.0055226	0.110055	rs3846287	4	FAM13A	0	NA	1.231	7	14	15	1	1	1
rs4553808	2	204731005	A	G	0.169	0.0442655	0.34663	rs11904512	2	CTLA4	1503	intergenic	1.23	5	1	15	1	1	1
rs2704580	4	89944447	G	A	0.09046	0.0172954	0.114729	rs3846287	4	FAM13A	0	intronic	1.23	NA	5	5	1	1	1
rs12950965	17	43551151	C	G	0.1958	NA	0.599703	rs56072903	14	PLEKHM1	0	intronic	1.23	7	4	5	1	1	1
rs140712254	17	44287709	A	AG	0.1978	NA	0.801238	rs56072903	14	KANSL1	0	intronic	1.23	NA	4	5	1	1	1
rs535342277	17	44336619	A	AGGG	0.2425	NA	0.834102	rs56072903	14	RP11-259G18.3	297	downstream	1.23	NA	1	15	0	1	1
rs62054438	17	43825711	A	C	0.2396	NA	0.851396	rs56072903	14	CRHR1:RP11-105N13.4	0:0	ncRNA_intronic	1.229	5	5	14	1	1	1
rs584660	1	78603789	C	T	0.2376	NA	0.194231	rs12406019	1	GIPC2	0	UTR3	1.228	NA	5	15	1	1	1
rs11162511	1	79034461	C	T	0.05368	0.027641	0.0582308	rs12406019	1	PTGFR	29026	intergenic	1.228	6	14	15	0	1	1
rs4424195	7	99642745	A	G	0.2773	0.0164419	0.264958	rs6963345	9	ZKSCAN1	3432	intergenic	1.228	1b	2	5	1	1	1
rs555776298	17	43665468	T	G	0.2425	NA	0.821385	rs56072903	14	DND1P1	1172	intergenic	1.226	NA	5	15	0	1	1
rs10873966	1	78638316	A	G	0.3827	NA	0.398009	rs12406019	1	RNFT1P2	1394	intergenic	1.225	7	2	15	0	1	1
rs78497401	13	49942454	G	C	0.05368	0.0104074	0.050657	rs2596242	12	CAB39L	0	intronic	1.225	4	1	15	1	1	1
rs111707441	2	204643646	C	CA	0.1809	NA	0.553761	rs11904512	2	RNU6-474P	3113	intergenic	1.224	NA	5	15	0	1	1
rs78506181	17	43897480	A	G	0.2396	NA	0.851396	rs56072903	14	CRHR1	0	intronic	1.224	5	5	15	1	1	0
rs183257831	5	1307642	A	G	0.2217	NA	0.0534611	rs7726159	5	MIR4457	1782	intergenic	1.223	6	5	15	0	0	1
rs242930	17	43939497	T	C	0.3231	NA	0.164751	rs56072903	14	MAPT-AS1	0	ncRNA_intronic	1.223	NA	5	14	0	1	1
rs62471942	7	99393523	C	G	0.1392	0.0469314	0.068445	rs6963345	9	CYP3A4	11634	intergenic	1.222	7	5	15	0	1	1
rs2532267	17	44250616	G	A	0.2406	0.999912	0.846392	rs56072903	14	KANSL1	0	intronic	1.222	NA	4	5	1	1	1
rs1533289	4	89992265	T	C	0.09046	0.00671366	0.110055	rs3846287	4	FAM13A	0	NA	1.221	NA	5	15	1	1	1
rs4675370	2	204646499	C	G	0.0994	0.536407	0.292451	rs11904512	2	RNU6-474P	260	upstream	1.22	5	5	15	0	1	1
rs77477555	4	89929228	A	G	0.2227	NA	0.202795	rs3846287	4	FAM13A	0	intronic	1.22	5	2	5	1	1	1
rs35771141	4	90065409	C	CT	0.4294	NA	0.127864	rs3846287	4	RNU6-907P	13304	intergenic	1.22	NA	5	15	0	1	1
rs9392163	6	7604567	G	A	0.168	0.022605	0.0869547	rs2076295	7	SNRNP48	0	intronic	1.22	7	4	4	1	1	1
rs71967177	13	49471644	CTTTAT	C	0.34	NA	0.0836399	rs2596242	12	AL161421.1	32611	intergenic	1.22	NA	5	15	0	1	1
rs13240468	7	99842502	C	A	0.1193	0.840874	0.222587	rs6963345	9	GATS:GATS	0:0	ncRNA_intronic	1.219	7	5	15	1	1	1
rs150394156	13	49623839	C	CTTCTT	0.3042	NA	0.348003	rs2596242	12	FNDC3A	0	intronic	1.219	NA	5	15	1	1	0
rs560470249	17	44362049	T	TA	0.06262	NA	0.186337	rs56072903	14	ARL17B	0	intronic	1.219	NA	5	15	1	1	1
rs7369876	2	204636472	C	T	0.1819	0.0257412	0.556528	rs11904512	2	NPM1P33	881	downstream	1.218	5	5	15	0	1	1
rs78303030	2	204779861	G	C	0.02485	0.00560693	0.0622	rs11904512	2	ICOS	21609	intergenic	1.217	5	1	15	0	0	1
rs62061800	17	44174109	G	C	0.2406	0.999498	0.846392	rs56072903	14	KANSL1	0	intronic	1.217	7	5	5	1	1	1
rs527318161	17	44356770	G	A	0.2127	NA	0.863109	rs56072903	14	ARL17B	0	intronic	1.217	NA	5	15	1	1	1
rs574383787	1	78349467	T	TCAGCCTCCTGAGTAGCTGGGATTA	0.08052	NA	0.105899	rs12406019	1	NEXN-AS1	0	ncRNA_intronic	1.215	NA	5	15	1	1	0
rs6826407	4	89975033	T	C	0.336	0.158912	0.176818	rs3846287	4	FAM13A	0	intronic	1.215	7	1	15	1	1	1
rs4963057	11	1269672	T	C	0.4771	0.985695	0.138837	rs12280761	11	MUC5B:RP11-532E4.2	0:0	exonic	1.215	5	5	15	1	1	1
rs62054413	17	43813370	G	C	0.2396	NA	0.851396	rs56072903	14	CRHR1:RP11-105N13.4	0:0	ncRNA_intronic	1.215	5	5	14	1	1	1
rs10978557	9	109371116	T	C	0.3817	0.0186652	0.0899713	rs7874665	10	RP11-308N19.1	4039	intergenic	1.214	6	5	15	0	0	1
rs7847071	9	109371876	T	C	0.2614	0.0128253	0.0846832	rs7874665	10	RP11-308N19.1	4799	intergenic	1.214	6	5	15	0	0	1
rs2316766	17	43919068	G	T	0.2376	NA	0.838495	rs56072903	14	MAPT-AS1	1948	intergenic	1.214	5	5	15	1	1	1
rs367881532	17	44234265	C	CAAA	0.2396	NA	0.849075	rs56072903	14	KANSL1	0	intronic	1.214	NA	2	7	1	1	1
rs145416558	4	89851186	A	AT	0.06759	NA	0.0656193	rs3846287	4	FAM13A	0	intronic	1.213	NA	5	15	1	0	1
rs4519730	3	171463872	T	C	0.3986	0.0166264	0.188296	rs3850186	3	PLD1	0	intronic	1.212	6	4	15	1	1	1
rs11097209	4	89944974	T	G	0.334	NA	0.171875	rs3846287	4	FAM13A	0	intronic	1.211	7	5	5	1	1	1
rs1636986	7	99816272	G	A	0.2714	NA	0.19737	rs6963345	9	STAG3:GATS:GATS:PVRIG	0:0:0:0	exonic	1.211	5	1	5	1	1	0
rs12288140	11	1138947	T	A	0.09443	0.072127	0.105889	rs7480563	11	MUC5AC	12632	intergenic	1.211	6	5	15	0	0	0
rs34349423	17	47860063	AC	A	0.3628	NA	0.0543055	rs75432325	15	FAM117A	0	intronic	1.211	NA	5	15	1	1	1
17:43777881:G:T	17	43777881	T	G	0.2396	NA	0.0825988	rs56072903	14	CRHR1:RP11-105N13.4	0:0	ncRNA_intronic	1.208	NA	5	14	1	1	1
rs72668189	4	90060820	C	G	0.2545	0.0254942	0.0817128	rs3846287	4	RNU6-907P	8715	intergenic	1.207	7	5	15	0	1	1
rs62063265	17	44033468	G	A	0.2396	0.999913	0.851396	rs56072903	14	MAPT	0	intronic	1.207	5	5	14	1	1	1
rs142925250	17	43563606	A	T	0.2336	NA	0.40737	rs56072903	14	PLEKHM1	0	intronic	1.206	6	5	5	1	1	1
rs62055515	17	43956370	G	T	0.2396	NA	0.851396	rs56072903	14	MAPT-AS1	0	ncRNA_intronic	1.206	5	14	14	0	1	1
rs372321426	5	1277720	T	TG	0.4066	NA	0.124985	rs7726159	5	TERT	0	intronic	1.205	NA	4	15	1	0	1
rs2525553	7	99561548	T	C	0.4622	0.0229611	0.304222	rs6963345	9	AZGP1	2794	intergenic	1.205	7	5	14	1	1	1
rs187976925	11	1420541	A	G	0.05666	0.0134346	0.14372	rs72849408	11	BRSK2	0	intronic	1.205	5	5	15	1	0	1
rs11162420	1	78627085	C	T	0.3439	0.0769916	0.339803	rs12406019	1	RNFT1P2	9079	intergenic	1.204	6	5	15	0	1	1
rs672620	1	78684158	G	A	0.3588	NA	0.330811	rs12406019	1	RP11-183M13.1	11124	intergenic	1.204	7	5	15	0	1	1
rs9860739	3	171521120	G	C	0.2883	0.0254524	0.421595	rs3850186	3	PLD1:PP13439	0:0	intronic	1.204	4	5	5	1	1	1
rs1491106	9	109483517	G	T	0.3539	NA	0.132959	rs7874665	10	RP11-308N19.5	1113	intergenic	1.203	5	5	15	0	0	1
rs62064643	17	43490853	G	A	0.1948	NA	0.564413	rs56072903	14	ARHGAP27	0	intronic	1.202	4	2	15	1	1	1
rs596123	1	79019872	C	A	0.2435	0.102887	0.09737	rs12406019	1	PTGFR	14437	intergenic	1.201	4	9	15	0	1	1
rs2572000	7	99509324	C	T	0.4235	NA	0.169891	rs6963345	9	TRIM4	0	intronic	1.201	NA	4	5	1	1	1
rs148497769	13	49736415	C	T	0.05765	0.0203848	0.0819667	rs2596242	12	FNDC3A	0	intronic	1.201	6	4	5	1	1	1
rs3096863	2	204792732	G	C	0.3091	0.0275346	0.0645227	rs11904512	2	ICOS	8738	intergenic	1.2	6	5	15	1	1	1
rs567247012	17	44192592	A	AT	0.2416	NA	0.841422	rs56072903	14	KANSL1	0	intronic	1.2	NA	5	5	1	1	1
rs72877679	4	90071172	C	G	0.07853	0.150496	0.0851674	rs3846287	4	RNU6-907P	19067	intergenic	1.199	7	5	15	0	1	1
rs12449890	17	47898147	G	T	0.3191	0.0385474	0.064089	rs75432325	15	KAT7	0	intronic	1.199	5	4	5	1	1	1
rs9535114	13	49522840	A	G	0.4503	0.132125	0.473875	rs2596242	12	AL161421.1	18491	intergenic	1.198	6	5	15	0	1	1
rs36194431	13	49560469	CAA	C	0.2952	NA	0.337003	rs2596242	12	FNDC3A	0	intronic	1.198	NA	5	15	1	1	1
rs573876951	17	43594575	A	G	0.3877	NA	0.0675374	rs56072903	14	LRRC37A4P:RP11-798G7.5	0:0	ncRNA_exonic	1.198	NA	5	15	0	1	1
rs17574228	17	44104509	T	C	0.2406	0.999909	0.846392	rs56072903	14	MAPT	0	UTR3	1.197	1f	4	4	1	1	1
rs4894753	3	171449299	C	T	0.2584	0.0651729	0.425101	rs3850186	3	PLD1	0	intronic	1.196	7	4	5	1	1	1
rs1882254	3	171464014	A	G	0.2584	0.066885	0.425101	rs3850186	3	PLD1	0	intronic	1.196	5	2	15	1	1	1
rs11761882	7	99581469	T	C	0.4115	0.75428	0.592033	rs6963345	9	AZGP1P1	0	ncRNA_exonic	1.196	5	6	15	1	1	1
rs56148633	2	204815644	AT	A	0.2167	NA	0.205534	rs11904512	2	ICOS	0	intronic	1.195	NA	1	15	1	1	1
rs10033435	4	89912583	C	T	0.09245	0.0108084	0.102825	rs3846287	4	FAM13A	0	intronic	1.195	7	5	15	1	1	1
rs146693059	4	89937339	TA	T	0.1133	NA	0.0774251	rs3846287	4	FAM13A	0	intronic	1.195	NA	4	5	1	1	1
rs35452379	6	160322885	TA	T	0.2694	NA	0.269478	rs8191738	8	RP1-249F5.3	0	ncRNA_intronic	1.195	NA	5	15	1	1	1
rs200297128	1	79045896	G	GTTGT	0.2296	NA	0.0973052	rs12406019	1	IFI44L	39710	intergenic	1.194	NA	14	15	0	1	1
rs62182560	2	204693394	A	C	0.06461	0.0215787	0.179011	rs11904512	2	CTLA4	39114	intergenic	1.194	5	5	15	0	1	1
rs5744003	11	1300794	G	A	0.03877	0.0370693	0.132928	rs12280761	11	TOLLIP	0	intronic	1.194	NA	4	4	1	0	1
rs56189701	17	43987801	T	C	0.2386	0.999909	0.844925	rs56072903	14	MAPT:RP11-669E14.4	0:0	ncRNA_intronic	1.194	6	5	14	1	1	1
rs2596243	13	49503865	A	T	0.3877	0.333375	0.874064	rs2596242	12	AL161421.1	390	downstream	1.193	7	9	15	0	1	0
rs17651093	17	44049550	G	A	0.2406	0.999893	0.846392	rs56072903	14	MAPT	0	intronic	1.193	1f	4	15	1	1	1
rs142137554	2	203965440	T	G	0.03777	0.00731697	0.0601815	rs11904512	2	NBEAL1	0	intronic	1.192	6	4	5	1	1	1
rs1230101	17	43483774	G	A	0.3082	0.498487	0.117538	rs56072903	14	ARHGAP27	0	intronic	1.192	1f	1	5	1	1	1
rs12133075	1	78617646	A	G	0.4334	NA	0.449413	rs12406019	1	GIPC2	13512	intergenic	1.191	6	5	15	0	1	1
rs36099839	3	171463815	C	CT	0.2584	NA	0.425101	rs3850186	3	PLD1	0	intronic	1.191	NA	4	15	1	1	1
rs144979553	4	89975449	GAC	G	0.3579	NA	0.158436	rs3846287	4	FAM13A	0	intronic	1.191	NA	1	15	1	0	1
rs2527895	7	99538594	A	G	0.4523	0.282222	0.322282	rs6963345	9	RP4-604G5.1	0	ncRNA_intronic	1.191	NA	5	14	0	1	1
rs74760554	11	1522125	C	T	0.02485	0.490198	0.666136	rs116913822	11	MOB2	0	intergenic	1.191	5	4	5	1	0	1
rs12150435	17	43776391	G	C	0.2396	NA	0.851396	rs56072903	14	CRHR1:RP11-105N13.4	0:0	ncRNA_intronic	1.191	6	9	14	1	1	1
rs62056922	17	43787563	C	G	0.2406	NA	0.834953	rs56072903	14	CRHR1:RP11-105N13.4	0:0	ncRNA_intronic	1.191	5	7	14	1	1	1
rs62184028	2	204648765	G	C	0.0497	0.0209169	0.13447	rs11904512	2	RNU6-474P	1898	intergenic	1.19	4	2	15	0	1	1
rs111238384	4	90002208	C	T	0.08946	0.0123259	0.0597653	rs3846287	4	FAM13A	0	NA	1.19	5	5	15	1	1	1
rs9968065	3	171500523	T	C	0.1421	0.0197833	0.0575452	rs3850186	3	PLD1	0	intronic	1.189	5	5	15	1	1	1
rs73186892	13	49970540	C	T	0.169	NA	0.0613321	rs2596242	12	CAB39L	0	intronic	1.189	7	5	15	1	1	1
rs1918802	17	44215045	T	C	0.2416	0.999779	0.843811	rs56072903	14	KANSL1	0	intronic	1.189	NA	4	5	1	1	1
rs12512799	4	89905340	A	T	0.3101	0.258692	0.340743	rs3846287	4	FAM13A	0	intronic	1.188	7	5	15	1	1	1
rs5743915	11	1321596	G	A	0.3986	0.636927	0.221996	rs12280761	11	TOLLIP	0	intronic	1.188	NA	4	5	1	1	1
rs876944	17	44134391	G	T	0.2406	0.999904	0.846392	rs56072903	14	KANSL1	0	intronic	1.188	1f	2	5	1	1	1
rs5837887	2	204753106	CT	C	0.1859	NA	0.139659	rs11904512	2	CTLA4	14422	intergenic	1.187	NA	2	15	0	1	1
rs139332649	4	89874537	C	T	0.1779	0.0802528	0.172107	rs3846287	4	FAM13A	0	intronic	1.187	7	2	15	1	0	1
rs558084914	6	160427946	A	AT	0.1332	NA	0.516097	rs8191738	8	IGF2R:AIRN	0:0	ncRNA_exonic	1.187	NA	5	5	1	0	1
rs1637007	7	99943280	T	G	0.1123	0.237569	0.184521	rs6963345	9	STAG3L5P:STAG3L5P-PVRIG2P-PILRB:PILRB	0:0:0	ncRNA_intronic	1.187	7	4	5	1	1	1
rs4237184	9	109536222	C	T	0.339	0.00555504	0.146246	rs2493637	10	RP11-308N19.5	51010	intergenic	1.187	5	5	15	0	1	1
rs576695524	17	43704310	T	G	0.2366	NA	0.859938	rs56072903	14	CRHR1-IT1:CRHR1:RP11-105N13.4	0:0:0	ncRNA_intronic	1.187	NA	4	5	1	1	1
rs80209523	17	43933830	G	T	0.2356	NA	0.825757	rs56072903	14	MAPT-AS1	0	ncRNA_intronic	1.187	5	5	14	1	1	1
rs62071628	17	44356058	G	A	0.4016	0.204938	0.196898	rs56072903	14	ARL17B	0	intronic	1.187	6	5	15	1	1	1
rs11162418	1	78622891	C	G	0.3439	NA	0.339803	rs12406019	1	RNFT1P2	13273	intergenic	1.186	4	5	15	0	1	1
rs56129526	2	204455276	G	A	0.164	0.0187295	0.0945803	rs11904512	2	AC125238.2	44023	intergenic	1.184	6	5	15	0	1	1
rs6809419	3	171440278	T	C	0.2584	0.0646333	0.425101	rs3850186	3	PLD1	0	intronic	1.184	6	4	15	1	1	1
rs118172442	6	160332428	G	A	0.03678	0.041528	0.2755	rs8191738	8	MAS1	3319	intergenic	1.184	6	9	14	1	1	1
rs62056801	17	43979504	G	A	0.2396	0.999921	0.851396	rs56072903	14	MAPT	0	intronic	1.184	6	5	14	1	1	1
rs12732514	1	78640339	C	T	0.4036	0.942841	0.992134	rs12406019	1	RNFT1P2	3417	intergenic	1.183	7	5	15	0	1	1
rs35225972	11	1110395	G	A	0.337	0.0153138	0.149863	rs2672794	11	MUC2	5975	intergenic	1.183	5	5	15	1	1	1
rs28665346	17	43563609	A	T	0.3837	NA	0.177432	rs56072903	14	PLEKHM1	0	intronic	1.182	6	5	5	1	1	1
rs555339349	17	44251554	ATG	A	0.2435	NA	0.838942	rs56072903	14	KANSL1	0	intronic	1.182	NA	4	5	1	1	1
rs538278649	17	44280598	TC	T	0.1968	NA	0.794598	rs56072903	14	KANSL1	0	intronic	1.182	NA	2	5	1	1	1
rs150455959	17	44120673	G	GA	0.1491	NA	0.0569226	rs56072903	14	KANSL1	0	intronic	1.181	NA	4	4	1	1	1
rs76971408	2	204635376	A	G	0.02783	0.00689147	0.0697647	rs11904512	2	NPM1P33	1977	intergenic	1.18	6	5	15	0	0	1
rs111970616	17	44169581	T	C	0.2406	0.999831	0.846392	rs56072903	14	KANSL1	0	intronic	1.18	6	4	5	1	1	1
rs62073356	17	44633530	C	G	0.4861	NA	0.389411	rs56072903	14	ARL17A	0	UTR3	1.18	7	5	15	1	1	0
rs7537442	1	78636252	C	G	0.1292	0.0190009	0.0914269	rs12406019	1	RNFT1P2	0	ncRNA_exonic	1.179	6	5	15	0	1	1
rs189432254	6	160631715	G	A	0.01093	0.0310093	0.102307	rs8191738	8	SLC22A2	0	intergenic	1.179	6	5	15	1	0	1
rs200293445	11	1270215	C	T	0.03777	NA	0.128278	rs12280761	11	MUC5B:RP11-532E4.2	0:0	exonic	1.179	5	5	15	1	0	1
rs28364021	17	43912282	C	T	0.2396	NA	0.851396	rs56072903	14	CRHR1	0	UTR3	1.179	4	5	15	1	1	1
rs3096748	2	204834178	T	G	0.2217	0.0308406	0.0632919	rs11904512	2	ICOS	7877	intergenic	1.178	NA	5	15	1	0	1
rs62055547	17	43964755	C	T	0.2396	NA	0.851396	rs56072903	14	MAPT-AS1	0	ncRNA_intronic	1.178	7	14	14	1	1	1
rs62062801	17	44028011	T	G	0.2396	0.996138	0.851396	rs56072903	14	MAPT	0	intronic	1.178	6	5	13	1	1	1
rs368688757	16	122350	C	T	0.05268	0.889023	0.467319	rs28436661	13	RHBDF1	0	intronic	1.177	5	1	1	1	1	1
rs3976763	17	43658981	T	C	0.495	NA	0.203736	rs56072903	14	DND1P1	4255	intergenic	1.177	NA	3	5	0	1	1
rs75104997	17	44573874	C	G	0.4553	NA	0.148397	rs56072903	14	RP11-995C19.2	7437	intergenic	1.177	6	4	15	0	1	0
rs13086914	3	171491650	T	G	0.4712	0.0784699	0.353501	rs3850186	3	PLD1	0	intronic	1.176	7	5	15	1	1	1
rs58207655	6	160280418	C	CT	0.3449	NA	0.10031	rs8191738	8	PNLDC1	38681	intergenic	1.176	NA	5	15	0	1	1
rs6773632	3	171449199	T	G	0.2584	0.0640357	0.425101	rs3850186	3	PLD1	0	intronic	1.175	7	4	5	1	1	1
rs9535147	13	49662531	C	G	0.3032	0.0141055	0.346291	rs2596242	12	FNDC3A	0	intronic	1.175	7	4	5	1	1	1
rs141110756	13	49717497	T	TA	0.09245	NA	0.118003	rs2596242	12	FNDC3A	0	intronic	1.175	NA	4	5	1	0	1
rs7207400	17	43824360	T	C	0.2913	NA	0.651311	rs56072903	14	CRHR1:RP11-105N13.4	0:0	ncRNA_intronic	1.175	7	5	14	1	1	1
rs56080482	17	44032597	G	A	0.2396	0.999899	0.851396	rs56072903	14	MAPT	0	intronic	1.175	3a	5	14	1	1	1
rs55690782	17	44137311	G	A	0.2406	0.999906	0.846392	rs56072903	14	KANSL1	0	intronic	1.175	5	4	5	1	1	1
rs62063208	17	44212032	C	A	0.2406	0.99596	0.846392	rs56072903	14	KANSL1	0	intronic	1.175	6	4	5	1	1	1
rs67902402	17	44904147	CTT	C	0.4632	NA	0.0958619	rs56072903	14	WNT3	0	intergenic	1.175	NA	5	14	1	1	0
rs7111408	11	1140666	C	T	0.1968	0.0568997	0.112586	rs7480563	11	MUC5AC	10913	intergenic	1.174	NA	5	15	0	1	1
rs577372276	11	1277688	A	C	0.04175	NA	0.111275	rs12280761	11	MUC5B	0	intronic	1.172	NA	5	15	1	0	1
rs2572022	7	99474729	T	C	0.4583	0.0342154	0.189009	rs6963345	9	TRIM4	0	intronic	1.171	NA	4	15	1	1	1
rs62056804	17	43982286	C	T	0.2396	0.99991	0.851396	rs56072903	14	MAPT	0	intronic	1.171	5	5	14	1	1	1
rs199504	17	44861003	T	C	0.2207	NA	0.732606	rs56072903	14	WNT3	0	intronic	1.171	1f	2	14	1	1	1
rs78222166	3	171540094	G	A	0.2505	0.137181	0.636314	rs3850186	3	PLD1	11353	intergenic	1.17	5	5	15	0	1	1
rs2493641	9	109489342	A	C	0.3678	NA	0.141112	rs7874665	10	RP11-308N19.5	4130	intergenic	1.17	NA	5	15	0	0	1
rs144892473	11	1385158	CT	C	0.0328	NA	0.0979842	rs12280761	11	BRSK2	25970	intergenic	1.17	NA	8	9	0	0	0
rs55706568	17	43292035	C	G	0.4155	0.134229	0.055522	rs56072903	14	CTD-2020K17.1	0	ncRNA_intronic	1.17	7	4	15	1	1	0
rs9835008	3	171546804	G	A	0.1759	0.0126688	0.122029	rs3850186	3	TMEM212	14334	intergenic	1.169	4	1	7	0	1	1
rs534754110	17	44238616	TAAAAAAAA	T	0.4503	NA	0.34105	rs56072903	14	KANSL1	0	intronic	1.169	NA	4	5	1	1	1
rs13009156	2	204745584	C	G	0.2048	0.0480106	0.182519	rs11904512	2	CTLA4	6900	intergenic	1.168	5	5	15	1	1	1
rs2299033	6	7548899	G	C	0.3956	0.585195	0.25628	rs2076295	7	DSP	0	intronic	1.168	3a	1	14	1	1	1
rs113353752	7	99886509	G	A	0.2167	0.0793289	0.150581	rs6963345	9	GATS	16653	intergenic	1.168	4	4	15	0	1	1
rs144141861	2	204288030	T	C	0.03877	0.013962	0.0612818	rs11904512	2	ABI2:RAPH1	0:0	intronic	1.167	7	4	5	1	1	1
rs150562241	2	204573318	A	G	0.02286	0.00790328	0.083776	rs11904512	2	CD28	0	intronic	1.167	5	1	15	1	0	1
rs1230064	17	43461460	A	G	0.494	NA	0.0989308	rs56072903	14	ARHGAP27	9814	intergenic	1.167	1d	5	15	1	1	1
rs8070723	17	44081064	A	G	0.2406	0.999885	0.846392	rs56072903	14	MAPT	0	intronic	1.167	6	2	15	1	1	1
rs9992522	4	89944272	C	T	0.334	0.154119	0.171875	rs3846287	4	FAM13A	0	intronic	1.166	5	5	5	1	1	1
rs1745624	1	78691290	C	G	0.3052	NA	0.230644	rs12406019	1	RP11-183M13.1	3992	intergenic	1.165	3a	5	15	0	1	1
rs7209922	17	44059408	G	A	0.2396	0.14197	0.0854023	rs56072903	14	MAPT	0	intronic	1.165	6	4	15	1	1	1
rs117589880	17	47962982	A	G	0.02286	0.669977	0.272111	rs75432325	15	RP11-304F15.4	1978	intergenic	1.165	6	5	14	0	1	1
rs12405751	1	78531558	C	T	0.3738	0.836737	0.619876	rs12406019	1	GIPC2	0	intronic	1.164	7	5	15	1	1	1
rs113046316	7	99744713	T	G	0.2217	NA	0.121152	rs6963345	9	LAMTOR4	1816	intergenic	1.164	6	5	15	1	1	1
rs113146341	17	44296097	C	T	0.2097	NA	0.856106	rs56072903	14	KANSL1	0	intronic	1.163	5	4	5	1	1	1
rs11162351	1	77944732	C	G	0.326	0.795927	0.131425	rs12406019	1	AK5	0	intronic	1.162	7	4	15	1	1	1
rs35591576	7	99876106	CT	C	0.2843	NA	0.0839554	rs6963345	9	GATS	6250	intergenic	1.162	NA	4	15	1	1	1
rs674933	1	78605417	A	G	0.2376	NA	0.194231	rs12406019	1	GIPC2	1283	intergenic	1.161	NA	5	15	1	1	1
rs681485	17	43707619	C	A	0.2386	NA	0.844925	rs56072903	14	CRHR1-IT1:CRHR1:RP11-105N13.4	0:0:0	ncRNA_exonic	1.161	NA	4	4	1	1	1
6:7430422:T:TTTGTTGTTGTTG	6	7430422	TTTGTTGTTGTTG	T	0.07157	NA	0.0553268	rs2076295	7	RIOK1	12151	intergenic	1.16	NA	5	15	0	1	1
rs59413551	7	99487152	TA	T	0.4652	NA	0.192436	rs6963345	9	TRIM4	0	intronic	1.159	NA	4	5	1	1	1
rs74931323	7	99649155	G	A	0.328	0.517639	0.351096	rs6963345	9	ZSCAN21	0	UTR5	1.159	6	1	5	1	1	1
rs141032511	11	1148806	TTCAC	T	0.2157	NA	0.278875	rs12802931	11	MUC5AC	2773	intergenic	1.159	NA	5	15	1	0	1
rs11571317	2	204732008	C	T	0.0825	0.304287	0.0523013	rs11904512	2	CTLA4	500	upstream	1.158	7	2	15	1	1	1
rs6815703	4	89909917	G	T	0.3101	0.250817	0.340743	rs3846287	4	FAM13A	0	intronic	1.158	7	4	15	1	1	1
rs200912744	7	99667789	G	T	0.0994	NA	0.342586	rs6963345	9	ZNF3	0	NA	1.158	6	4	8	1	1	1
rs74509629	17	43985597	C	T	0.2396	0.999911	0.851396	rs56072903	14	MAPT:RP11-669E14.4	0:0	ncRNA_exonic	1.158	5	2	14	1	1	1
rs77924366	17	44182181	T	C	0.2406	0.995078	0.846392	rs56072903	14	KANSL1	0	intronic	1.158	5	4	5	1	1	1
rs12941764	17	47835994	T	A	0.1262	NA	0.091943	rs75432325	15	FAM117A	0	intronic	1.158	6	4	5	1	0	1
rs2464523	4	89860847	C	T	0.2366	0.738497	0.103042	rs3846287	4	FAM13A	0	intronic	1.157	5	5	15	1	1	1
rs36044943	4	90098772	CA	C	0.09742	NA	0.0609753	rs3846287	4	RNU6-907P	46667	intergenic	1.157	NA	5	15	0	1	1
rs377695306	17	43495452	CT	C	0.499	NA	0.0912655	rs56072903	14	ARHGAP27	0	intronic	1.157	NA	4	15	1	1	1
rs529272927	17	44220863	AAAAT	A	0.2406	NA	0.846392	rs56072903	14	KANSL1	0	intronic	1.157	NA	4	5	1	1	1
rs62072124	17	44544470	C	T	0.3439	NA	0.755044	rs56072903	14	NSFP1	0	ncRNA_intronic	1.157	7	5	15	0	1	0
rs6850274	4	89992370	C	T	0.336	0.188088	0.184214	rs3846287	4	FAM13A	0	NA	1.155	7	5	15	1	1	1
rs6749204	2	204662268	G	A	0.04672	0.179472	0.127638	rs11904512	2	RNU6-474P	15401	intergenic	1.154	5	5	15	0	1	1
rs1533291	4	89964456	C	T	0.3827	0.00678424	0.0873248	rs3846287	4	FAM13A	0	intronic	1.154	NA	5	15	1	1	1
rs9346796	6	160293859	G	A	0.1471	0.0306838	0.060313	rs8191738	8	RP1-249F5.3	26358	intergenic	1.154	6	5	15	0	1	1
rs75494714	11	1380941	TTCAGG	T	0.04573	NA	0.141251	rs12280761	11	BRSK2	30187	intergenic	1.154	NA	5	15	0	1	0
rs75500942	17	43816106	C	A	0.2396	NA	0.851396	rs56072903	14	CRHR1:RP11-105N13.4	0:0	ncRNA_intronic	1.154	7	5	14	1	1	1
rs78729125	17	43970108	C	A	0.2396	NA	0.851396	rs56072903	14	MAPT-AS1	0	ncRNA_intronic	1.154	6	5	14	1	1	1
rs16840252	2	204731519	C	T	0.169	0.0492322	0.34663	rs11904512	2	CTLA4	989	upstream	1.153	5	1	15	1	1	1
rs55726761	17	44099669	G	A	0.2406	0.996235	0.846392	rs56072903	14	MAPT	0	intronic	1.153	7	4	5	1	1	1
rs545835713	17	44318663	G	A	0.2445	NA	0.834129	rs56072903	14	RP11-259G18.2	2308	intergenic	1.152	NA	5	15	0	1	1
rs113857334	17	44044940	T	C	0.2406	0.999896	0.846392	rs56072903	14	MAPT	0	intronic	1.151	5	2	15	1	1	1
rs17815876	4	89789799	G	A	0.3966	0.0114013	0.173539	rs3846287	4	FAM13A	0	intronic	1.15	6	5	15	1	1	1
rs150253123	9	109453619	C	T	0.05964	0.00580945	0.219843	rs7874665	10	RP11-308N19.4	0	ncRNA_intronic	1.15	7	5	15	0	0	1
rs1230093	17	43469597	G	A	0.2972	NA	0.102403	rs56072903	14	ARHGAP27	1677	intergenic	1.15	7	5	5	1	1	1
rs62054421	17	43816657	G	A	0.2406	NA	0.846392	rs56072903	14	CRHR1:RP11-105N13.4	0:0	ncRNA_intronic	1.15	7	5	14	1	1	1
rs567580914	17	44266397	C	CAAAAAAAAAAAAAAAAAAAA	0.17	NA	0.0786843	rs56072903	14	KANSL1	0	intronic	1.15	NA	1	7	1	1	1
rs56371647	17	43855503	C	T	0.2396	0.99986	0.851396	rs56072903	14	CRHR1:RP11-105N13.4	0:0	ncRNA_intronic	1.149	6	5	14	1	1	0
rs12225760	11	1090101	C	T	0.09642	0.0072598	0.0667329	rs7480563	11	MUC2	0	intronic	1.148	7	4	15	1	1	0
rs182013736	11	1285230	C	T	0.03479	0.0497074	0.0774647	rs2672794	11	MUC5B	1823	intergenic	1.148	6	5	5	1	1	1
rs11600289	11	1134507	C	A	0.332	0.0206152	0.157332	rs2672794	11	MUC5AC	17072	intergenic	1.147	6	5	15	0	1	0
rs112257723	17	43531926	C	T	0.1938	NA	0.566268	rs56072903	14	PLEKHM1:AC091132.1	0:0	ncRNA_intronic	1.147	5	4	5	1	1	1
rs62055890	17	43840681	C	T	0.2396	NA	0.851396	rs56072903	14	CRHR1:RP11-105N13.4	0:0	ncRNA_intronic	1.147	4	5	14	1	1	0
rs35580554	13	49519535	A	ATATT	0.3608	NA	0.975257	rs2596242	12	AL161421.1	15186	intergenic	1.146	NA	5	15	0	1	0
rs11657504	17	44085610	C	T	0.1252	0.0100859	0.0544386	rs56072903	14	MAPT	0	intronic	1.146	7	5	15	1	1	1
rs34494679	11	1664076	C	G	0.08052	NA	0.063891	rs116913822	11	KRTAP5-5	11915	intergenic	1.145	5	5	14	0	0	1
rs684996	1	78666554	T	C	0.2147	NA	0.17595	rs12406019	1	RP11-183M13.1	28728	intergenic	1.144	NA	1	15	0	1	1
rs139903807	4	89979222	TCATA	T	0.337	NA	0.181176	rs3846287	4	FAM13A	0	upstream	1.144	NA	14	15	1	1	1
rs2527884	7	99562842	G	A	0.4672	0.0688244	0.312184	rs6963345	9	AZGP1	1500	intergenic	1.144	NA	5	14	1	1	1
rs57553481	9	109384199	C	A	0.4891	NA	0.0530331	rs7874665	10	RP11-308N19.4	0	ncRNA_intronic	1.144	2b	1	15	0	0	1
rs10516064	5	168962908	G	C	0.1093	0.201422	0.156615	rs145315307	6	RNU6-477P	16544	intergenic	1.143	6	5	15	0	1	1
rs10275719	7	99532482	T	A	0.164	0.0294659	0.0628303	rs6963345	9	RP4-604G5.1	0	ncRNA_intronic	1.143	5	5	14	1	1	1
rs147511905	9	109524436	TAAATA	T	0.2366	NA	0.711963	rs2493637	10	RP11-308N19.5	39224	intergenic	1.143	NA	5	15	0	0	1
rs62055490	17	43950533	A	G	0.2396	NA	0.851396	rs56072903	14	MAPT-AS1	0	ncRNA_intronic	1.143	7	5	14	0	1	1
rs62061715	17	44011526	A	G	0.2396	0.999908	0.851396	rs56072903	14	MAPT	0	intronic	1.143	6	1	14	1	1	1
rs67379001	17	43708415	CA	C	0.2396	NA	0.851396	rs56072903	14	CRHR1-IT1:CRHR1:RP11-105N13.4	0:0:0	ncRNA_intronic	1.142	NA	4	4	1	1	1
rs55689709	4	89848647	TC	T	0.4235	NA	0.0945466	rs3846287	4	FAM13A	0	intronic	1.141	NA	5	15	1	1	1
rs535391973	6	7549385	ATT	A	0.1481	NA	0.0537648	rs2076295	7	DSP	0	intronic	1.141	NA	2	14	1	1	1
rs55771420	11	1254990	G	A	0.03181	0.678373	0.622263	rs116913822	11	MUC5B	0	intronic	1.141	5	2	15	1	1	1
rs79600142	17	43897722	T	C	0.2396	NA	0.851396	rs56072903	14	CRHR1	0	intronic	1.141	5	5	15	1	1	0
rs3923093	2	204798020	T	C	0.2157	0.049755	0.282621	rs11904512	2	ICOS	3450	intergenic	1.14	NA	2	15	1	1	1
rs542280359	4	90069537	A	AGCCATCCTCAGTGCCCC	0.337	NA	0.27401	rs3846287	4	RNU6-907P	17432	intergenic	1.14	NA	5	15	0	1	1
rs111682761	16	178735	C	G	0.0994	0.00542268	0.0657883	rs28436661	13	NPRL3	0	intronic	1.139	4	4	5	1	1	1
rs62065376	17	43521161	C	G	0.1948	NA	0.561314	rs56072903	14	PLEKHM1	0	intronic	1.139	5	4	5	1	1	1
rs148856539	11	1363274	A	G	0.1829	NA	0.0987983	rs12280761	11	TOLLIP-AS1	31336	intergenic	1.138	4	1	14	0	1	1
rs7638225	3	171501494	A	G	0.1441	0.0196637	0.0552761	rs3850186	3	PLD1	0	intronic	1.137	5	5	15	1	1	1
rs7773991	6	159538417	C	T	0.02485	0.0119525	0.0651197	rs8191738	8	RP11-13P5.1	1331	intergenic	1.137	3a	2	15	0	1	1
rs66546910	17	44163551	AGT	A	0.2406	NA	0.846392	rs56072903	14	KANSL1	0	intronic	1.137	NA	4	5	1	1	1
rs551691455	17	44574285	A	G	0.2684	NA	0.610265	rs56072903	14	RP11-995C19.2	7026	intergenic	1.137	NA	4	15	0	1	0
rs1230102	17	43485219	G	A	0.3032	0.415222	0.117648	rs56072903	14	ARHGAP27	0	intronic	1.136	7	2	5	1	1	1
rs61278580	1	78649119	TA	T	0.3091	NA	0.258987	rs12406019	1	RNFT1P2	12197	intergenic	1.135	NA	14	15	0	1	1
rs3919995	9	109437968	A	T	0.4374	0.178273	0.171529	rs7874665	10	RP11-308N19.4	0	ncRNA_intronic	1.135	7	5	15	0	0	1
rs3829223	11	1300406	C	T	0.4911	0.717093	0.0865316	rs72849408	11	TOLLIP	0	intronic	1.135	5	4	4	1	1	1
rs17660847	17	44189373	C	T	0.2406	0.999881	0.846392	rs56072903	14	KANSL1	0	intronic	1.135	6	5	5	1	1	1
rs62055753	17	43767631	G	A	0.2396	NA	0.851396	rs56072903	14	CRHR1:RP11-105N13.4	0:0	ncRNA_intronic	1.134	5	7	13	1	1	1
rs113834264	17	43979622	G	A	0.2396	0.999921	0.851396	rs56072903	14	MAPT	0	intronic	1.134	7	5	14	1	1	1
rs79109517	17	47963502	G	A	0.02286	0.658609	0.272111	rs75432325	15	RP11-304F15.4	1458	intergenic	1.134	5	5	14	0	0	1
rs1770313	1	78683430	T	A	0.3787	NA	0.366633	rs12406019	1	RP11-183M13.1	11852	intergenic	1.133	6	5	15	0	1	1
rs10978556	9	109369233	A	C	0.2883	NA	0.0779347	rs7874665	10	RP11-308N19.1	2156	intergenic	1.133	7	5	15	0	0	1
rs111481683	2	204530355	G	A	0.04672	NA	0.109091	rs11904512	2	AC125238.3	6542	intergenic	1.131	7	5	15	0	1	1
rs11021912	11	1336517	G	T	0.0169	0.00618314	0.0527802	rs12280761	11	TOLLIP-AS1	4579	intergenic	1.131	6	5	15	1	1	1
rs73407437	11	1401003	T	C	0.04672	0.134938	0.135024	rs12280761	11	BRSK2	10125	intergenic	1.131	5	5	14	0	1	1
rs6503450	17	43855571	T	C	0.4732	NA	0.233124	rs56072903	14	CRHR1:RP11-105N13.4	0:0	ncRNA_intronic	1.13	6	5	14	1	1	0
rs591206	1	78701527	G	A	0.2207	NA	0.13327	rs12406019	1	RP11-183M13.1	0	ncRNA_intronic	1.129	NA	5	15	0	1	1
rs870462	9	109323516	G	C	0.3062	0.0117335	0.0787287	rs7874665	10	RP11-308N19.1	0	ncRNA_intronic	1.129	3a	15	15	0	0	1
rs12280230	11	1100501	T	A	0.1223	NA	0.10357	rs7480563	11	MUC2	0	intronic	1.128	5	4	15	1	0	1
rs78685930	11	1377653	G	GTCTC	0.2376	NA	0.0527516	rs2672794	11	BRSK2	33475	intergenic	1.128	NA	5	15	0	0	1
rs117088388	11	1623048	C	T	0.02982	NA	0.0600116	rs72849408	11	KRTAP5-AS1	2633	intergenic	1.127	3a	5	14	1	0	1
rs563688788	7	99622520	TAAA	T	0.2753	NA	0.059513	rs6963345	9	ZKSCAN1	0	intronic	1.126	NA	3	4	1	1	1
rs111960572	17	43563349	G	A	0.1948	NA	0.594569	rs56072903	14	PLEKHM1	0	intronic	1.125	6	5	5	1	1	1
rs138147696	17	47748317	G	A	0.01093	NA	0.281586	rs75432325	15	SPOP	0	intronic	1.125	5	1	5	1	0	1
rs200689359	17	47780716	A	G	0.05467	NA	0.370849	rs75432325	15	SLC35B1	0	intronic	1.125	5	4	4	1	1	1
rs62653071	11	1119408	A	G	0.1988	0.0104035	0.125219	rs7480563	11	MUC2	14988	intergenic	1.124	5	5	15	0	1	1
rs2562137	16	85363	C	G	0.08052	0.866888	0.986135	rs28436661	13	IL9RP3	0	ncRNA_intronic	1.123	5	2	15	0	1	1
rs17763634	17	43921754	T	C	0.2396	NA	0.851396	rs56072903	14	MAPT-AS1	0	ncRNA_intronic	1.123	1f	5	15	1	1	1
rs150936581	11	1149630	T	TC	0.2117	NA	0.279551	rs12802931	11	MUC5AC	1949	intergenic	1.122	NA	5	15	1	0	1
rs76682988	17	44142334	G	T	0.2406	0.965228	0.846392	rs56072903	14	KANSL1	0	intronic	1.122	NA	4	4	1	1	1
rs56054049	7	99673359	A	C	0.328	0.575976	0.344291	rs6963345	9	ZNF3	0	intronic	1.12	5	4	4	1	1	1
rs12419042	11	1062193	G	A	0.341	0.135492	0.0773939	rs7480563	11	RP13-870H17.3	6908	intergenic	1.12	4	5	9	0	0	0
rs572665454	17	44019103	T	G	0.2843	NA	0.654005	rs56072903	14	MAPT	0	intronic	1.12	NA	5	14	1	1	1
rs55991914	17	43854267	C	T	0.2396	NA	0.851396	rs56072903	14	CRHR1:RP11-105N13.4	0:0	ncRNA_intronic	1.119	5	5	14	1	1	0
rs900464	5	169120207	G	C	0.06461	0.00703331	0.0807705	rs145315307	6	DOCK2	0	intronic	1.118	7	4	15	1	1	1
rs397893900	9	109497509	ATT	A	0.06064	NA	0.162965	rs7874665	10	RP11-308N19.5	12297	intergenic	1.118	NA	5	15	0	0	1
rs2037089	11	1262907	T	C	0.2078	0.601621	0.975458	rs12280761	11	MUC5B	0	exonic	1.118	NA	4	15	1	1	1
rs8064870	17	43926789	T	C	0.4771	NA	0.275462	rs56072903	14	MAPT-AS1	0	ncRNA_intronic	1.118	5	5	14	1	1	1
rs114789922	2	204521990	C	T	0.04672	0.0136144	0.109091	rs11904512	2	AC125238.3	14907	intergenic	1.117	7	2	15	0	1	1
rs55771636	11	1256306	C	G	0.03777	NA	0.128278	rs12280761	11	MUC5B	0	intronic	1.117	5	4	15	1	0	1
rs4554241	5	168900793	G	C	0.169	0.143222	0.100492	rs145315307	6	RNU6-477P	78659	intergenic	1.116	7	13	15	0	1	1
rs62653068	11	1119144	G	A	0.1978	0.0105036	0.130236	rs7480563	11	MUC2	14724	intergenic	1.116	6	5	14	0	0	1
rs532248901	17	43693379	TA	T	0.2425	NA	0.838895	rs56072903	14	CRHR1-IT1	4314	intergenic	1.116	NA	14	15	1	1	1
rs190958065	17	43716239	G	T	0.165	NA	0.497779	rs56072903	14	CRHR1-IT1:CRHR1:RP11-105N13.4	0:0:0	ncRNA_intronic	1.116	6	4	5	1	1	1
rs72622538	3	171511139	C	T	0.2724	0.0663704	0.459654	rs3850186	3	PLD1:PP13439	0:0	UTR5	1.115	6	5	5	1	1	1
rs118164172	11	1344328	G	A	0.03777	0.0563116	0.128278	rs12280761	11	TOLLIP-AS1	12390	intergenic	1.115	7	5	14	0	1	1
rs8075654	17	43820669	T	G	0.4264	NA	0.384717	rs56072903	14	CRHR1:RP11-105N13.4	0:0	ncRNA_intronic	1.115	7	5	14	1	1	1
rs10816395	9	109313646	C	A	0.4294	0.0107376	0.0704894	rs7874665	10	RP11-308N19.1	0	ncRNA_intronic	1.114	6	15	15	0	0	1
rs2732592	17	44266982	C	T	0.4185	NA	0.182797	rs56072903	14	KANSL1	0	intronic	1.114	5	1	7	1	1	1
rs11904512	2	204642462	C	A	0.2823	0.954171	1	rs11904512	2	NPM1P33	4236	intergenic	1.113	6	5	15	0	0	1
rs858507	7	99820877	A	G	0.2674	0.0105501	0.211947	rs6963345	9	GATS:GATS	0:0	ncRNA_intronic	1.113	7	3	4	1	1	1
rs112037584	9	109325628	TAGTTATA	T	0.1918	NA	0.101461	rs7874665	10	RP11-308N19.1	0	ncRNA_intronic	1.113	NA	9	15	0	0	1
rs561639754	17	44630070	G	GA	0.2177	NA	0.777751	rs56072903	14	LRRC37A2:ARL17A	0:0	intronic	1.113	NA	5	15	1	1	0
rs570266982	5	1292643	T	TA	0.4871	NA	0.221196	rs7726159	5	TERT	0	intronic	1.112	NA	5	14	1	0	1
rs56017621	6	160461931	GAA	G	0.3032	NA	0.0594439	rs8191738	8	IGF2R	0	intronic	1.112	NA	4	4	1	0	1
rs536884306	17	44282519	T	TA	0.1978	NA	0.801238	rs56072903	14	KANSL1	0	intronic	1.112	NA	4	5	1	1	1
rs200709419	13	49726648	G	GT	0.2763	NA	0.30117	rs2596242	12	FNDC3A	0	intronic	1.111	NA	5	5	1	1	1
rs11079730	17	44142132	G	C	0.1471	0.0626912	0.0671008	rs56072903	14	KANSL1	0	intronic	1.109	5	4	5	1	1	1
rs62060842	17	44153607	T	A	0.2396	0.999903	0.839922	rs56072903	14	KANSL1	0	intronic	1.109	5	4	5	1	1	1
rs386477606	17	44222019	G	T	0.2117	NA	0.870351	rs56072903	14	KANSL1	0	intronic	1.109	1d	2	7	1	1	1
rs616332	1	78586856	G	A	0.2266	NA	0.185139	rs12406019	1	GIPC2	0	intronic	1.108	7	4	15	1	1	1
rs62055489	17	43950441	C	A	0.2396	NA	0.851396	rs56072903	14	MAPT-AS1	0	ncRNA_intronic	1.108	6	5	14	0	1	1
rs2696697	17	44257788	T	C	0.2406	0.999862	0.846392	rs56072903	14	KANSL1	0	intronic	1.107	NA	4	5	1	1	1
rs9750538	2	204570563	C	T	0.2883	NA	0.0774288	rs11904512	2	CD28	634	upstream	1.106	5	2	15	1	1	1
rs2464520	4	89851019	C	G	0.1759	0.92196	0.241794	rs3846287	4	FAM13A	0	intronic	1.106	7	5	15	1	1	1
rs140032652	7	99506756	G	GGTGTGTGT	0.4125	NA	0.1635	rs6963345	9	TRIM4	0	intronic	1.106	NA	4	4	1	1	1
rs1491112	9	109396731	A	C	0.4891	0.0293041	0.0814535	rs7874665	10	RP11-308N19.4	0	ncRNA_intronic	1.106	NA	5	15	0	1	1
rs2897632	13	49498123	A	G	0.1113	NA	0.173115	rs2596242	12	AL161421.1	6132	intergenic	1.106	6	5	15	0	0	0
rs111804518	6	159539485	C	T	0.02485	0.0367606	0.0651197	rs8191738	8	RP11-13P5.1	2399	intergenic	1.105	5	2	15	0	1	1
rs998074	6	160468383	T	C	0.4841	0.0229977	0.0546348	rs8191738	8	IGF2R	0	intronic	1.105	NA	4	4	1	1	1
rs62063777	17	44053171	A	G	0.2406	0.99989	0.846392	rs56072903	14	MAPT	0	UTR5	1.105	5	4	15	1	1	1
rs139282381	17	44173878	G	GT	0.2396	NA	0.839922	rs56072903	14	KANSL1	0	intronic	1.105	NA	5	5	1	1	1
rs566269121	17	44296720	AT	A	0.1103	NA	0.390958	rs56072903	14	KANSL1	0	intronic	1.105	NA	4	5	1	1	1
rs11900440	2	204604235	A	C	0.0497	NA	0.119445	rs11904512	2	CD28	599	downstream	1.104	5	3	15	1	0	1
rs10231649	7	99581979	T	C	0.1928	NA	0.103893	rs6963345	9	AZGP1P1	0	ncRNA_intronic	1.104	4	6	15	1	1	1
rs2130305	9	109322701	G	A	0.3062	0.0105919	0.0787287	rs7874665	10	RP11-308N19.1	0	ncRNA_intronic	1.104	NA	9	15	0	0	1
rs28553285	11	1397560	C	A	0.2217	NA	0.240285	rs12280761	11	BRSK2	13568	intergenic	1.104	7	5	15	0	1	1
rs35074694	13	49513455	AT	A	0.4483	NA	0.466559	rs2596242	12	AL161421.1	9106	intergenic	1.104	NA	5	15	0	1	0
rs17385754	1	78046630	G	A	0.1163	0.0114492	0.0873701	rs12406019	1	ZZZ3	0	intronic	1.103	6	4	4	1	1	1
rs139755840	2	204522552	A	G	0.02982	0.00881002	0.0579202	rs11904512	2	AC125238.3	14345	intergenic	1.103	7	5	15	0	1	1
rs62060841	17	44153386	A	T	0.2406	0.999908	0.846392	rs56072903	14	KANSL1	0	intronic	1.103	5	4	5	1	1	1
rs4727442	7	99574132	C	A	0.4105	0.676235	0.587729	rs6963345	9	AZGP1	351	upstream	1.102	5	2	14	1	1	1
rs62055706	17	43760685	T	C	0.2396	NA	0.851396	rs56072903	14	CRHR1:RP11-105N13.4	0:0	ncRNA_intronic	1.101	6	5	14	1	1	1
rs112578465	17	44125066	C	T	0.2406	0.99991	0.846392	rs56072903	14	KANSL1	0	intronic	1.101	7	4	4	1	1	1
rs55910218	11	1279056	C	T	0.01889	0.0327326	0.0662597	rs12280761	11	MUC5B	0	intronic	1.1	5	5	15	1	0	1
rs9295115	6	160331643	T	G	0.339	0.26894	0.182722	rs8191738	8	MAS1	2534	intergenic	1.099	4	9	14	1	1	1
rs11022398	11	1346477	C	G	0.0497	0.0860994	0.169836	rs12280761	11	TOLLIP-AS1	14539	intergenic	1.099	7	5	14	0	1	1
rs10445364	17	43916356	G	A	0.2396	NA	0.851396	rs56072903	14	CRHR1	3161	intergenic	1.099	1f	5	15	1	1	1
rs111520254	11	1450637	G	GGTGTGCACTGGT	0.2893	NA	0.0790875	rs72849408	11	BRSK2	0	intronic	1.098	NA	1	15	1	0	1
rs369057002	1	78654943	A	G	0.03579	0.0148942	0.0598083	rs12406019	1	RNFT1P2	18021	intergenic	1.097	7	9	15	0	0	1
rs62440101	6	160411725	G	A	0.1292	0.556787	0.696632	rs8191738	8	IGF2R	0	intronic	1.096	6	5	5	1	1	1
rs184562446	6	160130142	T	C	0.01392	0.0390889	0.050403	rs8191738	8	SOD2	0	intronic	1.095	6	5	15	1	0	1
rs9355754	6	160266814	T	C	0.332	0.0362206	0.107879	rs8191738	8	PNLDC1	25077	intergenic	1.095	5	5	15	0	1	1
rs55682376	17	43991888	G	A	0.2396	0.999909	0.851396	rs56072903	14	MAPT	0	intronic	1.095	4	4	14	1	1	1
rs79726343	7	99560429	T	C	0.03678	0.0131884	0.0779481	rs6963345	9	AZGP1	3913	intergenic	1.094	5	5	14	1	1	1
rs1588730	4	89955623	G	A	0.2724	0.176055	0.308199	rs3846287	4	FAM13A	0	intronic	1.093	NA	5	15	1	1	1
rs60535906	4	89987607	C	T	0.3797	0.0129942	0.0908915	rs3846287	4	FAM13A	0	intergenic	1.093	6	5	15	1	1	1
rs35086007	6	160282000	CAT	C	0.1203	NA	0.0827774	rs8191738	8	RP1-249F5.3	38217	intergenic	1.093	NA	5	15	0	1	1
rs9295116	6	160332813	C	T	0.339	0.269445	0.182722	rs8191738	8	MAS1	3704	intergenic	1.093	6	9	14	1	1	1
rs75730240	6	160345059	AC	A	0.2475	NA	0.284733	rs8191738	8	MAS1	15950	intergenic	1.093	NA	9	15	0	1	1
rs55649457	11	1273049	C	G	0.03877	0.0377973	0.132928	rs12280761	11	MUC5B	0	intronic	1.093	5	5	15	1	1	1
rs11746101	5	1226876	G	A	0.337	0.0543055	0.0687546	rs7726159	5	SLC6A18	0	intronic	1.092	5	5	15	1	0	1
rs61783079	1	77838457	C	T	0.1342	NA	0.0528103	rs12406019	1	AK5	0	intronic	1.091	5	2	15	1	0	1
rs142600227	2	204643499	T	A	0.1799	0.0294748	0.551012	rs11904512	2	RNU6-474P	3260	intergenic	1.09	6	5	15	0	1	1
rs35634348	17	44292021	C	CAAA	0.2416	NA	0.843811	rs56072903	14	KANSL1	0	intronic	1.09	NA	4	5	1	1	1
rs113271363	17	43996721	C	G	0.2386	0.999902	0.854135	rs56072903	14	MAPT	0	intronic	1.088	5	5	14	1	1	1
rs13174814	5	1299859	G	C	0.2346	0.022661	0.0654288	rs7726159	5	TERT	4674	intergenic	1.087	4	5	14	1	0	1
rs71810685	1	78583931	C	CAAAAAAAAAAA	0.1252	NA	0.0576158	rs12406019	1	GIPC2	0	intronic	1.086	NA	5	15	1	0	1
rs2943511	11	1272245	C	T	0.09742	NA	0.433437	rs12280761	11	MUC5B	0	exonic	1.086	NA	4	15	1	1	1
rs139539828	11	1703436	TAAC	T	0.05865	NA	0.063064	rs116913822	11	FAM99B	1062	intergenic	1.085	NA	5	14	0	0	1
rs2668669	17	44284734	G	C	0.2455	0.99979	0.834443	rs56072903	14	KANSL1	0	intronic	1.084	NA	5	5	1	1	1
rs36048928	4	90040717	T	C	0.1511	0.0108831	0.0985196	rs3846287	4	RP11-84C13.2	0	ncRNA_exonic	1.082	7	5	15	1	1	1
rs149347981	4	90045780	A	AGTTACCCATTGCTCTGGGTT	0.3519	NA	0.312679	rs3846287	4	RP11-84C13.2	4757	intergenic	1.081	NA	2	15	1	1	1
rs71792673	6	160285913	T	TATA	0.3509	NA	0.0973743	rs8191738	8	RP1-249F5.3	34304	intergenic	1.081	NA	5	15	0	1	1
rs34434009	11	1117166	G	GTC	0.1392	NA	0.073384	rs12802931	11	MUC2	12746	intergenic	1.081	NA	5	15	0	0	1
rs62056909	17	43783803	A	G	0.2366	NA	0.841181	rs56072903	14	CRHR1:RP11-105N13.4	0:0	ncRNA_intronic	1.081	6	5	14	1	1	1
rs564169048	17	44315946	TTA	T	0.1889	NA	0.756538	rs56072903	14	RP11-259G18.2	5025	intergenic	1.081	NA	5	15	0	1	1
rs12056000	7	99812008	G	A	0.2256	0.366311	0.183113	rs6963345	9	STAG3:GATS:GATS	0:0:0	ncRNA_intronic	1.08	5	5	5	1	1	0
rs28529050	4	89820790	A	G	0.2217	0.0477408	0.227549	rs3846287	4	FAM13A	0	intronic	1.079	6	5	15	1	1	1
rs78098830	17	44361337	G	T	0.2435	NA	0.834011	rs56072903	14	ARL17B	0	intronic	1.079	6	5	15	1	1	1
rs199441	17	44773783	G	A	0.2306	NA	0.745298	rs56072903	14	NSF	0	intronic	1.079	5	5	15	1	1	0
rs6666954	1	78578177	T	C	0.2932	0.0737843	0.233652	rs12406019	1	GIPC2	0	intronic	1.078	7	2	15	1	1	1
rs112058117	17	44041562	G	T	0.2406	0.98824	0.846392	rs56072903	14	MAPT	0	intronic	1.078	2b	4	14	1	1	1
rs201726169	13	49429012	GAAAAAA	G	0.4632	NA	0.0693087	rs2596242	12	AL161421.1	75243	intergenic	1.077	NA	5	15	0	0	1
rs55843113	11	1359853	C	T	0.1759	0.0271505	0.0989984	rs12280761	11	TOLLIP-AS1	27915	intergenic	1.076	6	5	14	0	1	1
rs73182588	13	49440059	G	C	0.1789	0.0615609	0.057	rs2596242	12	AL161421.1	64196	intergenic	1.076	7	5	15	0	1	1
rs62061813	17	44181118	G	A	0.2406	0.999896	0.846392	rs56072903	14	KANSL1	0	intronic	1.076	NA	5	5	1	1	1
rs555584317	17	43702019	G	A	0.04374	NA	0.146514	rs56072903	14	CRHR1-IT1:CRHR1:RP11-105N13.4	0:0:0	ncRNA_intronic	1.074	NA	4	5	1	1	1
rs565667714	17	43908476	GT	G	0.2396	NA	0.851396	rs56072903	14	CRHR1	0	intronic	1.074	NA	1	14	1	1	0
rs62055896	17	43844201	C	T	0.2396	NA	0.851396	rs56072903	14	CRHR1:RP11-105N13.4	0:0	ncRNA_intronic	1.073	5	5	14	1	1	0
rs3012116	13	49595189	C	T	0.2952	0.0265466	0.337003	rs2596242	12	FNDC3A	0	intronic	1.072	6	2	5	1	1	1
rs17575507	17	44134095	A	G	0.2406	0.999908	0.846392	rs56072903	14	KANSL1	0	intronic	1.072	1f	2	5	1	1	1
rs139509886	1	78673186	TC	T	0.2147	NA	0.17595	rs12406019	1	RP11-183M13.1	22096	intergenic	1.069	NA	9	15	0	1	1
rs2352037	1	78790740	C	A	0.2167	0.0137125	0.0735434	rs12406019	1	RP11-183M13.1:PTGFR	0:0	ncRNA_intronic	1.068	5	13	15	1	1	1
rs191477489	11	1465430	T	C	0.02783	0.0132237	0.054161	rs12280761	11	BRSK2	0	intronic	1.068	2b	4	15	1	0	1
rs571739025	17	44037106	C	CA	0.2396	NA	0.851396	rs56072903	14	MAPT	0	intronic	1.068	NA	5	14	1	1	1
rs2732631	17	44289232	G	T	0.2455	0.999348	0.834443	rs56072903	14	KANSL1	0	intronic	1.068	1f	4	5	1	1	1
rs664448	1	78559725	G	C	0.2594	0.0136616	0.137222	rs12406019	1	GIPC2	0	intronic	1.067	7	5	15	1	1	1
rs140033993	11	1231434	ACAATAG	A	0.1163	NA	0.139995	rs2672794	11	MUC5AC	9069	intergenic	1.067	NA	5	15	1	0	1
rs4963065	11	1344327	C	T	0.2217	0.938156	0.338143	rs72849408	11	TOLLIP-AS1	12389	intergenic	1.066	7	5	14	0	1	1
rs28587036	11	1446064	T	A	0.3072	0.0125946	0.0879204	rs116913822	11	BRSK2	0	intronic	1.066	5	5	15	1	1	1
rs570839197	17	44232990	T	C	0.1988	NA	0.807922	rs56072903	14	KANSL1	0	intronic	1.066	NA	2	5	1	1	1
rs1379935	4	89751291	G	A	0.1143	0.0850814	0.0810501	rs3846287	4	FAM13A	0	intronic	1.065	NA	5	15	1	1	1
rs528442989	17	44057872	T	TA	0.2634	NA	0.0506801	rs56072903	14	MAPT	0	intronic	1.065	NA	4	15	1	1	1
rs7874665	9	109514095	G	A	0.2127	0.990463	1	rs7874665	10	RP11-308N19.5	28883	intergenic	1.064	7	5	15	0	1	1
rs4143042	13	49493648	T	C	0.3022	0.0079994	0.0538231	rs2596242	12	AL161421.1	10607	intergenic	1.063	4	7	15	0	1	0
rs544739022	1	78485534	G	GA	0.2167	NA	0.100474	rs12406019	1	GIPC2	0	intergenic	1.062	NA	4	5	1	1	1
rs147724190	2	204643498	T	A	0.1799	0.0102434	0.551012	rs11904512	2	RNU6-474P	3261	intergenic	1.062	6	5	15	0	1	1
rs59610544	4	89987634	G	A	0.3797	0.0133231	0.0908915	rs3846287	4	FAM13A	0	intergenic	1.062	7	5	15	1	1	1
rs12030080	1	78198322	G	A	0.06859	0.0251864	0.0502329	rs12406019	1	USP33	0	intronic	1.061	5	4	5	1	1	0
rs7109877	11	1344041	C	G	0.0497	0.0872907	0.169836	rs12280761	11	TOLLIP-AS1	12103	intergenic	1.061	7	5	14	0	1	1
rs56023973	17	43917776	G	T	0.2396	NA	0.851396	rs56072903	14	MAPT-AS1	3240	intergenic	1.06	5	5	15	1	1	1
rs370163554	17	44690470	CA	C	0.3917	NA	0.0606693	rs56072903	14	NSF	0	intronic	1.059	NA	15	15	1	1	0
rs113781627	1	78377424	T	TTATA	0.2903	NA	0.0647099	rs12406019	1	NEXN	0	intronic	1.058	NA	5	15	1	1	1
rs7395567	11	1413056	T	C	0.2903	0.296368	0.232974	rs72849408	11	BRSK2	0	intronic	1.058	4	1	13	1	1	1
rs2906007	17	43684920	C	T	0.2406	NA	0.846392	rs56072903	14	RPS26P8	988	upstream	1.058	NA	14	15	0	1	1
rs573081337	17	44238130	AT	A	0.2406	NA	0.846392	rs56072903	14	KANSL1	0	intronic	1.058	NA	4	5	1	1	1
rs812097	1	78566234	A	G	0.2316	NA	0.142478	rs12406019	1	GIPC2	0	intronic	1.057	5	5	15	1	1	1
rs11245942	11	1089422	A	G	0.09742	0.0104575	0.0732911	rs7480563	11	MUC2	0	intronic	1.057	6	1	15	1	1	0
rs112327620	17	43669491	A	G	0.2336	NA	0.790813	rs56072903	14	DND1P1	5195	intergenic	1.057	5	5	15	0	1	1
rs2869968	4	89869396	A	G	0.3638	0.0331974	0.209833	rs3846287	4	FAM13A	0	intronic	1.056	7	5	15	1	1	1
rs6455673	6	160354169	C	A	0.337	0.187952	0.178816	rs8191738	8	MAS1	25060	intergenic	1.055	7	5	15	0	1	1
rs62440102	6	160422199	C	T	0.1581	0.1574	0.60454	rs8191738	8	IGF2R	0	intronic	1.055	4	4	5	1	1	1
rs56160448	17	43792358	A	G	0.2396	NA	0.851396	rs56072903	14	CRHR1:RP11-105N13.4	0:0	ncRNA_intronic	1.055	7	5	14	1	1	1
rs143191191	17	44341868	CA	C	0.2425	NA	0.838895	rs56072903	14	RP11-259G18.1	2534	intergenic	1.055	NA	2	7	0	1	1
rs554779172	17	43898362	AAGG	A	0.2396	NA	0.851396	rs56072903	14	CRHR1	0	intronic	1.054	NA	5	15	1	1	0
rs231389	2	204634730	C	T	0.2535	0.0490727	0.864703	rs11904512	2	NPM1P33	2623	intergenic	1.051	5	5	15	0	1	1
rs200672076	4	90015445	T	C	0.2893	NA	0.297522	rs3846287	4	FAM13A	0	NA	1.051	6	14	15	1	1	1
rs11360641	3	171476889	AT	A	0.1392	NA	0.0655823	rs3850186	3	PLD1	0	intronic	1.05	NA	5	15	1	0	1
rs78491070	11	1360625	A	G	0.03777	0.0269978	0.112563	rs12280761	11	TOLLIP-AS1	28687	intergenic	1.05	5	5	14	0	1	1
rs2950692	17	44348387	A	G	0.2008	NA	0.821423	rs56072903	14	RP11-259G18.1	2326	intergenic	1.05	NA	5	15	1	1	1
rs4548919	17	44192395	G	T	0.2406	0.995534	0.846392	rs56072903	14	KANSL1	0	intronic	1.049	6	5	5	1	1	1
rs75652502	17	44200510	C	A	0.2406	0.999882	0.846392	rs56072903	14	KANSL1	0	intronic	1.049	6	4	5	1	1	1
rs7125627	11	1393384	C	T	0.2326	0.00577874	0.0565473	rs2672794	11	BRSK2	17744	intergenic	1.048	5	7	15	0	1	1
rs610400	13	49498700	G	T	0.3022	0.0784121	0.506759	rs2596242	12	AL161421.1	5555	intergenic	1.048	NA	14	15	0	1	0
rs17576709	17	44173356	C	G	0.2406	0.999884	0.846392	rs56072903	14	KANSL1	0	intronic	1.048	6	4	5	1	1	1
rs567497981	17	44206455	G	GA	0.2396	NA	0.837555	rs56072903	14	KANSL1	0	intronic	1.047	NA	4	5	1	1	1
rs4372067	9	109527764	G	A	0.1402	0.0066431	0.213334	rs2493637	10	RP11-308N19.5	42552	intergenic	1.046	7	5	15	0	0	1
rs116963885	11	1259266	C	T	0.03777	0.0717897	0.128278	rs12280761	11	MUC5B	0	intronic	1.046	4	5	15	1	0	1
rs68051473	17	44264269	GT	G	0.2694	NA	0.727669	rs56072903	14	KANSL1	0	intronic	1.046	NA	1	7	1	1	1
rs79294664	11	1085116	G	C	0.2157	NA	0.139367	rs7480563	11	MUC2	0	intronic	1.045	5	5	15	1	0	0
rs10902091	11	1100545	T	C	0.1282	NA	0.17385	rs7480563	11	MUC2	0	intronic	1.045	5	4	15	1	0	1
rs633769	1	78607374	C	T	0.2396	NA	0.188412	rs12406019	1	GIPC2	3240	intergenic	1.044	NA	1	15	1	1	1
rs1398941	4	89937171	C	T	0.08946	0.0152388	0.115103	rs3846287	4	FAM13A	0	intronic	1.043	NA	4	5	1	1	1
rs68139062	2	204592409	A	AT	0.2664	NA	0.127728	rs11904512	2	CD28	0	intronic	1.042	NA	4	15	1	1	1
rs138051367	4	90078610	A	AATTAAT	0.0994	NA	0.0622359	rs3846287	4	RNU6-907P	26505	intergenic	1.042	NA	5	15	0	0	1
rs2869966	4	89869078	C	T	0.3996	0.903438	0.54015	rs3846287	4	FAM13A	0	intronic	1.041	5	5	15	1	1	1
rs1708670	4	89947254	G	A	0.2903	0.125809	0.300294	rs3846287	4	FAM13A	0	intronic	1.041	NA	4	15	1	1	1
rs2521819	17	43543830	C	T	0.2744	NA	0.123895	rs56072903	14	PLEKHM1	0	intronic	1.041	NA	4	5	1	1	0
rs112381587	4	89982109	G	A	0.1928	0.113088	0.143735	rs3846287	4	FAM13A	0	intergenic	1.04	6	9	15	1	0	1
rs149196599	11	1069718	C	T	0.3459	NA	0.0641725	rs7480563	11	MUC2	5156	intergenic	1.04	5	5	14	1	0	0
rs62060800	17	44145592	A	G	0.2406	0.999899	0.846392	rs56072903	14	KANSL1	0	intronic	1.04	7	4	5	1	1	1
rs7439888	4	90015465	C	T	0.09046	NA	0.110055	rs3846287	4	FAM13A	0	NA	1.039	6	14	15	1	1	1
rs576897317	9	109465720	T	TA	0.4374	NA	0.186622	rs7874665	10	RP11-308N19.4	776	downstream	1.039	NA	5	15	0	0	1
rs7103987	11	1422794	T	C	0.4801	0.201009	0.0580751	rs72849408	11	BRSK2	0	intronic	1.039	4	2	15	1	1	1
rs62065392	17	43539035	G	A	0.1938	NA	0.566268	rs56072903	14	PLEKHM1:AC091132.1	0:0	ncRNA_intronic	1.039	5	4	5	1	1	1
rs117441013	2	204606529	C	T	0.02286	0.0326812	0.083776	rs11904512	2	CD28	2893	intergenic	1.038	5	2	15	1	0	1
rs7318871	13	49662809	G	A	0.3032	0.0130405	0.346291	rs2596242	12	FNDC3A	0	intronic	1.038	7	4	5	1	1	1
rs62063301	17	44048941	G	C	0.2406	0.992705	0.846392	rs56072903	14	MAPT	0	intronic	1.038	4	4	14	1	1	1
rs2696573	17	44230647	C	T	0.2406	0.999798	0.846392	rs56072903	14	KANSL1	0	intronic	1.038	NA	2	7	1	1	1
rs56321310	11	1245298	C	T	0.1909	0.991246	0.377728	rs72849408	11	MUC5B	0	intronic	1.037	5	1	15	1	1	1
rs2304919	17	47780712	A	G	0.07455	NA	0.324917	rs75432325	15	SLC35B1	0	intronic	1.037	5	4	4	1	0	1
rs56931787	7	99603723	T	A	0.3419	NA	0.320927	rs6963345	9	ZKSCAN1	9480	intergenic	1.036	6	5	15	1	1	1
rs12867475	13	49679157	A	G	0.09841	0.00882926	0.148841	rs2596242	12	FNDC3A	0	intronic	1.036	7	4	15	1	1	1
rs532052263	17	44039141	G	GT	0.2773	NA	0.676652	rs56072903	14	MAPT	0	intronic	1.036	NA	5	14	1	1	1
rs144416125	17	44296523	G	A	0.2406	0.999827	0.846392	rs56072903	14	KANSL1	0	intronic	1.036	6	4	5	1	1	1
rs3774036	3	171386147	T	C	0.3827	0.0186055	0.177508	rs3850186	3	PLD1	0	intronic	1.035	NA	4	15	1	1	1
rs1795737	4	89931537	C	G	0.08946	0.0169619	0.115103	rs3846287	4	FAM13A	0	intronic	1.034	5	2	5	1	1	1
rs368082655	4	89863744	T	TA	0.3588	NA	0.198589	rs3846287	4	FAM13A	0	intronic	1.033	NA	5	15	1	0	1
rs685848	1	78579482	T	C	0.2256	NA	0.184049	rs12406019	1	GIPC2	0	intronic	1.032	6	4	15	1	1	1
rs12065349	1	79045168	C	T	0.05368	0.0119428	0.0582308	rs12406019	1	PTGFR	39733	intergenic	1.032	6	14	15	0	1	1
rs3115963	2	204563171	C	T	0.06064	0.0416259	0.138928	rs11904512	2	CD28	8026	intergenic	1.032	7	5	15	1	1	1
rs4501449	6	160332433	T	C	0.339	0.283997	0.182722	rs8191738	8	MAS1	3324	intergenic	1.032	6	9	14	1	1	1
rs1040573	6	160357224	C	T	0.2495	0.12826	0.289211	rs8191738	8	MAS1	28115	intergenic	1.031	NA	5	15	0	1	1
rs541864622	17	43581752	C	T	0.3579	NA	0.294824	rs56072903	14	LRRC37A4P:RP11-798G7.5	0:0	ncRNA_intronic	1.031	NA	5	15	0	1	1
rs146012652	17	47837357	G	T	0.01889	NA	0.494416	rs75432325	15	FAM117A	0	intronic	1.031	5	3	5	1	1	1
rs17334894	17	43827209	G	A	0.2396	NA	0.851396	rs56072903	14	CRHR1:RP11-105N13.4	0:0	ncRNA_intronic	1.03	1f	5	14	1	1	1
rs6787821	3	171520989	G	A	0.1481	0.0182585	0.0685836	rs3850186	3	PLD1:PP13439	0:0	intronic	1.029	4	5	5	1	1	1
rs76243762	4	89831258	A	G	0.0825	0.00854926	0.114164	rs3846287	4	FAM13A	0	intronic	1.029	7	5	15	1	1	1
rs567784942	17	43768621	AG	A	0.2396	NA	0.851396	rs56072903	14	CRHR1:RP11-105N13.4	0:0	ncRNA_intronic	1.029	NA	7	13	1	1	1
rs11079711	17	43810168	G	A	0.2624	NA	0.0824131	rs56072903	14	CRHR1:RP11-105N13.4:RP11-293E1.2	0:0:0	ncRNA_exonic	1.029	5	5	14	1	1	1
rs139972137	6	160317191	ACT	A	0.335	NA	0.0624929	rs8191738	8	RP1-249F5.3	3026	intergenic	1.028	NA	7	14	0	1	1
rs2571993	7	99519575	T	C	0.4672	0.0505282	0.189915	rs6963345	9	GJC3	1316	intergenic	1.028	NA	4	5	1	1	1
rs35519908	17	43499328	T	C	0.1958	0.996214	0.556403	rs56072903	14	ARHGAP27	0	intronic	1.028	7	4	15	1	1	1
rs444967	17	43685698	A	G	0.2406	NA	0.846392	rs56072903	14	RPS26P8	210	upstream	1.028	NA	14	15	0	1	1
rs62063173	17	44204940	G	A	0.02982	0.201129	0.0724929	rs56072903	14	KANSL1	0	intronic	1.028	6	4	5	1	1	1
rs34074919	11	1260632	TG	T	0.08151	NA	0.367019	rs12280761	11	MUC5B	0	intronic	1.027	NA	4	15	1	1	1
rs182943956	17	47963431	G	A	0.01093	NA	0.281586	rs75432325	15	RP11-304F15.4	1529	intergenic	1.027	5	5	14	0	0	1
rs573916124	11	1086543	G	A	0.08847	NA	0.0817159	rs7480563	11	MUC2	0	intronic	1.024	NA	5	15	1	0	0
rs10012045	4	89724438	C	T	0.4364	0.0239154	0.0571748	rs3846287	4	FAM13A	0	intronic	1.023	5	4	5	1	1	1
rs10902073	11	1060934	C	A	0.336	0.0852888	0.0805687	rs7480563	11	RP13-870H17.3	5649	intergenic	1.023	5	2	14	0	1	0
rs62072137	17	44563656	G	A	0.3449	NA	0.767793	rs56072903	14	NSFP1	0	ncRNA_intronic	1.023	6	5	15	0	1	1
rs12705060	7	99400132	A	T	0.3748	0.135374	0.12428	rs6963345	9	CTD-3244O18.7	17508	intergenic	1.022	7	9	15	0	1	1
rs11655764	17	43836477	G	A	0.2704	NA	0.127278	rs56072903	14	CRHR1:RP11-105N13.4	0:0	ncRNA_intronic	1.022	6	5	14	1	1	1
rs17769552	17	43927290	G	A	0.2326	NA	0.815762	rs56072903	14	MAPT-AS1	0	ncRNA_intronic	1.021	1f	5	14	1	1	1
rs62073353	17	44630632	C	T	0.4185	NA	0.244884	rs56072903	14	LRRC37A2:ARL17A	0:0	intronic	1.021	7	5	15	1	1	0
rs6923775	6	160259374	A	G	0.3231	0.0534759	0.0666978	rs8191738	8	PNLDC1	17637	intergenic	1.02	5	5	15	0	1	1
rs2735738	11	1244219	T	C	0.2416	0.118718	0.27805	rs12280761	11	MUC5B	76	upstream	1.02	2a	2	15	1	1	1
rs55983969	11	1245107	G	A	0.1193	0.127034	0.47277	rs12280761	11	MUC5B	0	intronic	1.02	4	1	15	1	1	1
rs543293778	6	160275337	C	CTTTTTTT	0.4423	NA	0.0553982	rs8191738	8	PNLDC1	33600	intergenic	1.019	NA	5	15	0	1	1
rs1848837	1	78578550	A	G	0.3191	0.223045	0.270538	rs12406019	1	GIPC2	0	intronic	1.018	6	5	15	1	1	1
rs6823536	4	89928532	T	C	0.3976	NA	0.448525	rs3846287	4	FAM13A	0	intronic	1.018	6	2	5	1	1	1
rs7540033	1	78705154	A	G	0.2227	NA	0.131683	rs12406019	1	RP11-183M13.1	0	ncRNA_intronic	1.017	7	5	15	0	1	1
rs1987589	9	109313990	G	A	0.3131	0.0124756	0.0674893	rs7874665	10	RP11-308N19.1	0	ncRNA_intronic	1.017	NA	15	15	0	0	1
rs369726188	11	1086636	C	CTG	0.1173	NA	0.062839	rs7480563	11	MUC2	0	intronic	1.017	NA	5	15	1	0	0
rs60582557	11	1121615	G	T	0.1382	0.977428	0.0709533	rs12802931	11	MUC2	17195	intergenic	1.016	5	5	15	0	0	0
rs182520009	11	1602506	G	A	0.01292	NA	0.0656044	rs72849408	11	KRTAP5-AS1	0	ncRNA_intronic	1.016	5	5	14	1	0	1
rs112984426	11	1085340	A	G	0.2157	NA	0.139367	rs7480563	11	MUC2	0	intronic	1.015	5	5	15	1	0	0
rs34283254	17	43902861	C	A	0.2396	NA	0.851396	rs56072903	14	CRHR1	0	exonic	1.015	5	5	14	1	1	0
rs62055698	17	43758238	C	T	0.2396	NA	0.851396	rs56072903	14	CRHR1:RP11-105N13.4	0:0	ncRNA_intronic	1.014	7	5	14	1	1	1
rs60521849	17	44172812	G	A	0.3658	0.182303	0.154336	rs56072903	14	KANSL1	0	intronic	1.013	7	4	5	1	1	1
rs17100499	1	77850777	G	A	0.1143	0.0188538	0.0534732	rs12406019	1	AK5	0	intronic	1.012	7	5	15	1	1	1
rs1708659	4	89957307	A	G	0.09046	NA	0.114729	rs3846287	4	FAM13A	0	intronic	1.012	NA	4	15	1	1	1
rs1475265	13	49815295	A	C	0.1879	0.00884752	0.0740068	rs2596242	12	CDADC1	6751	intergenic	1.012	NA	2	15	1	1	1
rs62063796	17	44068289	G	A	0.2416	0.999886	0.841422	rs56072903	14	MAPT	0	intronic	1.012	4	4	15	1	1	1
rs1431558	4	90091785	C	T	0.2962	0.00806464	0.0871367	rs3846287	4	RNU6-907P	39680	intergenic	1.011	NA	5	15	0	0	1
rs11602160	11	1131998	C	T	0.1968	0.0350066	0.115721	rs7480563	11	MUC5AC	19581	intergenic	1.011	4	5	15	0	0	0
rs117542855	11	1656943	C	T	0.04175	NA	0.1197	rs116913822	11	KRTAP5-5	4782	intergenic	1.011	3a	5	14	1	0	1
rs539517706	17	43665322	C	T	0.2495	NA	0.785936	rs56072903	14	DND1P1	1026	intergenic	1.011	NA	5	15	0	1	1
rs78487840	17	43757161	C	T	0.2396	NA	0.851396	rs56072903	14	CRHR1:RP11-105N13.4	0:0	ncRNA_intronic	1.011	4	5	14	1	1	1
rs56255000	4	90027532	T	C	0.1938	0.0849959	0.141404	rs3846287	4	FAM13A	0	intergenic	1.01	5	5	15	1	0	1
rs62060922	17	44263729	C	G	0.2406	0.999919	0.846392	rs56072903	14	KANSL1	0	intronic	1.01	NA	4	5	1	1	1
rs34676077	4	90094411	TAA	T	0.2962	NA	0.0871367	rs3846287	4	RNU6-907P	42306	intergenic	1.009	NA	5	15	0	0	1
rs67420015	5	169087977	CA	C	0.3966	NA	0.0610563	rs145315307	6	DOCK2	0	intronic	1.009	NA	4	15	1	0	1
rs117431642	11	1328587	C	T	0.03479	0.00756204	0.244504	rs72849408	11	TOLLIP	0	intronic	1.009	4	1	7	1	0	1
rs112431991	17	43758885	A	G	0.2396	NA	0.851396	rs56072903	14	CRHR1:RP11-105N13.4	0:0	ncRNA_intronic	1.009	5	5	14	1	1	1
rs76090253	17	44002969	A	C	0.2396	0.999909	0.851396	rs56072903	14	MAPT	0	intronic	1.009	4	5	15	1	1	1
rs60490580	4	89941415	T	G	0.4682	NA	0.104898	rs3846287	4	FAM13A	0	intronic	1.008	6	4	5	1	0	1
rs7949616	11	1107989	A	G	0.09443	0.216751	0.111203	rs7480563	11	MUC2	3569	intergenic	1.008	NA	5	15	1	1	1
rs2417752	9	109443076	G	A	0.492	0.422682	0.135965	rs7874665	10	RP11-308N19.4	0	ncRNA_intronic	1.007	6	5	15	0	1	1
rs62058965	17	43999529	G	C	0.2396	0.999909	0.851396	rs56072903	14	MAPT	0	intronic	1.007	7	4	14	1	1	1
rs720627	13	49547000	A	T	0.3072	0.0172055	0.324498	rs2596242	12	FNDC3A	3047	intergenic	1.006	5	5	15	1	1	1
rs4464488	3	171498211	C	T	0.4662	0.013664	0.354017	rs3850186	3	PLD1	0	intronic	1.005	7	5	15	1	1	1
rs60560894	6	7552634	CAA	C	0.2575	NA	0.0681755	rs2076295	7	DSP	0	intronic	1.005	NA	5	14	1	0	1
rs28592983	11	1217228	T	C	0.3708	0.013163	0.23311	rs2672794	11	MUC5AC	0	intergenic	1.005	4	4	15	1	1	0
rs7479216	11	1390885	G	T	0.2326	0.00909372	0.0565473	rs2672794	11	BRSK2	20243	intergenic	1.005	5	5	15	0	1	1
rs11839038	13	49702783	C	A	0.09841	0.00827399	0.148841	rs2596242	12	FNDC3A	0	intronic	1.005	6	4	5	1	1	1
rs75807854	1	77999188	T	A	0.08151	0.00849323	0.0608646	rs12406019	1	AK5	0	intronic	1.004	7	5	15	1	1	1
rs28429038	11	1226012	A	G	0.2068	NA	0.309619	rs12802931	11	MUC5AC	3647	intergenic	1.004	5	5	15	1	0	1
rs41280118	17	43903089	C	T	0.2396	NA	0.851396	rs56072903	14	CRHR1	0	intronic	1.004	5	5	14	1	1	0
rs2493634	9	109519074	G	C	0.2396	0.0123023	0.0837178	rs2493637	10	RP11-308N19.5	33862	intergenic	1.003	6	5	15	0	0	1
rs2684700	17	43500378	C	T	0.498	0.0713539	0.0837243	rs56072903	14	ARHGAP27	0	intronic	1.003	6	4	15	1	1	1
rs81189	17	43894798	G	C	0.4771	NA	0.220078	rs56072903	14	CRHR1	0	intronic	1.003	5	5	15	1	1	0
rs4528070	1	78655542	T	C	0.2147	0.0091127	0.17595	rs12406019	1	RNFT1P2	18620	intergenic	1.002	7	9	15	0	1	1
rs80043785	11	1226421	C	T	0.09245	0.015868	0.0663236	rs2672794	11	MUC5AC	4056	intergenic	1.002	5	5	15	1	0	1
rs569601491	17	44354530	T	A	0.2008	NA	0.821423	rs56072903	14	ARL17B	0	intronic	1.002	NA	5	15	1	1	1
rs145089946	2	204686217	GT	G	0.03181	NA	0.0537532	rs11904512	2	RNU6-474P	39350	intergenic	1.001	NA	5	15	0	0	1
rs59614912	3	171442136	T	C	0.2584	0.0543635	0.425101	rs3850186	3	PLD1	0	intronic	1.001	6	4	15	1	1	1
rs4975618	5	1252463	G	A	0.333	NA	0.064432	rs7726159	5	TERT	798	downstream	1.001	NA	2	15	1	0	1
rs34465449	17	43511435	C	A	0.1938	NA	0.566268	rs56072903	14	ARHGAP27	0	intronic	1.001	7	4	5	1	1	1
rs62054437	17	43825576	T	C	0.2406	NA	0.848761	rs56072903	14	CRHR1:RP11-105N13.4	0:0	ncRNA_intronic	1.001	5	5	14	1	1	1
rs4894748	3	171441818	T	C	0.2584	0.061352	0.425101	rs3850186	3	PLD1	0	intronic	1	6	4	15	1	1	1
rs569457919	13	49635938	TCTCTC	T	0.05268	NA	0.0633904	rs2596242	12	FNDC3A	0	intronic	1	NA	5	15	1	0	0
rs1052587	17	44102604	T	C	0.2406	0.999908	0.846392	rs56072903	14	MAPT	0	UTR3	1	1f	4	5	1	1	1
rs2532299	17	44231117	T	C	0.2406	0.999786	0.846392	rs56072903	14	KANSL1	0	intronic	1	NA	2	7	1	1	1
rs537920412	17	43681149	C	CA	0.2137	NA	0.871285	rs56072903	14	RP11-707O23.5	1442	intergenic	0.999	NA	5	15	0	1	1
rs4587394	9	109369348	A	G	0.3847	0.0269468	0.0919506	rs7874665	10	RP11-308N19.1	2271	intergenic	0.998	6	5	15	0	1	1
rs9535162	13	49729521	G	T	0.3022	0.0107346	0.344591	rs2596242	12	FNDC3A	0	intronic	0.998	6	5	5	1	1	1
rs56406407	17	43792099	T	C	0.2376	NA	0.838495	rs56072903	14	CRHR1:RP11-105N13.4	0:0	ncRNA_intronic	0.998	7	5	14	1	1	1
rs12042881	1	77968443	G	A	0.171	0.629213	0.0659124	rs12406019	1	AK5	0	intronic	0.997	5	4	15	1	1	1
rs12649945	4	90016711	G	A	0.09245	NA	0.104518	rs3846287	4	FAM13A	0	NA	0.997	7	14	15	1	0	1
rs188770620	6	160349355	T	G	0.2078	NA	0.0882742	rs8191738	8	MAS1	20246	intergenic	0.997	6	5	15	0	1	1
rs4451364	9	109532734	G	A	0.1978	0.0108847	0.060902	rs2493637	10	RP11-308N19.5	47522	intergenic	0.997	7	5	15	0	1	1
rs572771346	17	43681771	C	T	0.2048	NA	0.679776	rs56072903	14	RP11-707O23.5	2064	intergenic	0.997	NA	5	15	0	1	1
rs201658835	17	43683792	ATGG	A	0.2396	NA	0.851396	rs56072903	14	RPS26P8	2116	intergenic	0.997	NA	14	15	0	1	1
rs17690326	17	43920974	T	C	0.2396	NA	0.851396	rs56072903	14	MAPT-AS1	42	downstream	0.997	1f	5	15	1	1	1
rs115704325	2	204669834	C	T	0.01789	0.0510795	0.0649027	rs11904512	2	RNU6-474P	22967	intergenic	0.995	3a	2	15	0	0	1
rs35616610	9	109516832	CA	C	0.3797	NA	0.433848	rs7874665	10	RP11-308N19.5	31620	intergenic	0.995	NA	5	15	0	0	1
rs2464513	4	89945728	T	C	0.3827	0.00674009	0.0873248	rs3846287	4	FAM13A	0	intronic	0.994	6	4	15	1	1	1
rs367592974	11	1338038	GT	G	0.0497	NA	0.169836	rs12280761	11	TOLLIP-AS1	6100	intergenic	0.993	NA	5	15	1	0	1
rs577638785	17	43467452	CTGAG	C	0.2972	NA	0.102403	rs56072903	14	ARHGAP27	3822	intergenic	0.993	NA	5	14	1	1	1
rs62060834	17	44151697	A	T	0.2406	0.999908	0.846392	rs56072903	14	KANSL1	0	intronic	0.993	7	4	5	1	1	1
rs17770293	4	90046723	A	G	0.1968	0.0800934	0.134357	rs3846287	4	RNU6-907P	5279	intergenic	0.991	5	5	15	0	0	1
rs574087415	17	44129398	G	GA	0.2406	NA	0.841736	rs56072903	14	KANSL1	0	intronic	0.991	NA	4	5	1	1	1
rs62061816	17	44182336	C	A	0.2406	0.999878	0.846392	rs56072903	14	KANSL1	0	intronic	0.991	7	4	5	1	1	1
rs4243417	3	171449496	C	A	0.3996	0.0208331	0.184765	rs3850186	3	PLD1	0	intronic	0.99	6	4	5	1	1	1
rs6916216	6	160397542	C	G	0.2416	0.248537	0.331696	rs8191738	8	IGF2R	0	intronic	0.99	7	1	5	1	1	1
rs35911093	11	1094868	C	G	0.08549	0.0151902	0.0942702	rs7480563	11	MUC2	0	intronic	0.99	5	5	15	1	1	0
rs1076222	17	44109769	C	G	0.2406	0.999896	0.846392	rs56072903	14	KANSL1	0	intronic	0.99	1f	3	4	1	1	1
rs531804347	17	44326396	T	C	0.2107	NA	0.862966	rs56072903	14	RP11-259G18.2	3985	intergenic	0.99	NA	5	15	0	1	1
rs533647243	20	20327162	CA	C	0.335	NA	0.0652237	rs6046824	16	C20orf26	0	intronic	0.99	NA	5	15	1	0	1
rs373411738	4	89782531	CAA	C	0.2127	NA	0.186136	rs3846287	4	FAM13A	0	intronic	0.989	NA	5	15	1	1	1
rs6852928	4	89926193	T	C	0.3976	NA	0.448525	rs3846287	4	FAM13A	0	intronic	0.988	6	4	5	1	1	1
rs740706	17	44258354	G	C	0.2406	0.999908	0.846392	rs56072903	14	KANSL1	0	intronic	0.988	NA	4	5	1	1	1
rs16940677	17	43911898	C	T	0.2396	NA	0.851396	rs56072903	14	CRHR1	0	intronic	0.987	1f	5	15	1	1	1
rs3774039	3	171380174	G	A	0.3837	0.0184115	0.178924	rs3850186	3	PLD1	0	intronic	0.986	NA	4	15	1	1	1
rs34360275	13	49708903	A	G	0.2952	0.0246864	0.337003	rs2596242	12	FNDC3A	0	intronic	0.986	7	4	5	1	1	1
rs66748925	7	99589843	A	G	0.4016	0.900936	0.732737	rs6963345	9	RP4-604G5.3	176	upstream	0.984	6	5	15	0	1	1
rs12093263	1	77964339	C	T	0.4503	0.114577	0.0569439	rs12406019	1	AK5	0	intronic	0.983	5	5	15	1	1	1
rs62308627	4	89971857	T	A	0.2734	0.169513	0.308882	rs3846287	4	FAM13A	0	intronic	0.983	6	5	15	1	1	1
rs75243340	1	78792757	AT	A	0.1491	NA	0.0629463	rs12406019	1	RP11-183M13.1:PTGFR	0:0	ncRNA_intronic	0.982	NA	14	15	1	1	1
rs4642211	4	90047780	T	C	0.3539	0.0244477	0.307534	rs3846287	4	RNU6-907P	4222	intergenic	0.982	5	5	15	0	1	1
rs1724401	17	43755857	A	C	0.2664	NA	0.736859	rs56072903	14	CRHR1:RP11-105N13.4	0:0	ncRNA_intronic	0.981	NA	5	14	1	1	1
rs1467969	17	43998328	C	T	0.2396	0.999893	0.851396	rs56072903	14	MAPT	0	intronic	0.98	6	4	15	1	1	1
rs111327992	17	44126691	G	A	0.2406	0.997048	0.846392	rs56072903	14	KANSL1	0	intronic	0.979	6	4	4	1	1	1
rs73176202	3	171537306	T	C	0.1859	0.0178743	0.133039	rs3850186	3	PLD1	8565	intergenic	0.978	7	5	15	1	1	1
rs10816416	9	109421835	G	A	0.4205	0.078271	0.184425	rs7874665	10	RP11-308N19.4	0	ncRNA_intronic	0.978	6	9	15	0	0	1
rs568655892	17	43515927	C	T	0.1948	NA	0.561314	rs56072903	14	PLEKHM1	0	intronic	0.978	NA	4	4	1	1	1
rs4963049	11	1236427	G	A	0.1133	0.149537	0.236127	rs2672794	11	MUC5B	7868	intergenic	0.976	7	5	15	1	1	1
rs62064649	17	43502111	A	G	0.1958	0.996134	0.556403	rs56072903	14	ARHGAP27	0	intronic	0.976	7	1	15	1	1	1
rs558738552	17	43751598	GT	G	0.2386	NA	0.854135	rs56072903	14	CRHR1:RP11-105N13.4	0:0	ncRNA_intronic	0.976	NA	5	14	1	1	1
rs562098568	17	43757777	C	T	0.2396	NA	0.851396	rs56072903	14	CRHR1:RP11-105N13.4	0:0	ncRNA_intronic	0.976	NA	5	14	1	1	1
rs111689007	17	43981103	C	A	0.2396	NA	0.851396	rs56072903	14	MAPT	0	intronic	0.976	7	5	14	1	1	1
rs562713697	17	44204299	AC	A	0.2406	NA	0.846392	rs56072903	14	KANSL1	0	intronic	0.976	NA	4	5	1	1	1
rs562451495	17	44263341	GA	G	0.2475	NA	0.817326	rs56072903	14	KANSL1	0	intronic	0.976	NA	2	5	1	1	1
rs72936512	2	204661673	C	T	0.1054	0.0626541	0.276633	rs11904512	2	RNU6-474P	14806	intergenic	0.975	6	2	15	0	1	1
rs4255564	11	1405725	C	T	0.2952	0.419647	0.217757	rs72849408	11	BRSK2	5403	intergenic	0.975	4	5	14	1	1	1
rs17650063	17	44002555	A	G	0.2396	0.999908	0.851396	rs56072903	14	MAPT	0	intronic	0.975	1f	5	15	1	1	1
rs577688575	17	44281633	G	A	0.2107	NA	0.863205	rs56072903	14	KANSL1	0	intronic	0.975	NA	4	5	1	1	1
rs143034819	2	204536146	G	A	0.02286	0.00600289	0.0756134	rs11904512	2	AC125238.3	751	downstream	0.973	7	5	15	0	1	1
rs10936694	3	171314225	A	G	0.1899	0.0525187	0.268969	rs3850186	3	PLD1	3969	intergenic	0.973	7	4	15	1	1	1
rs9535172	13	49820339	T	C	0.2843	0.028085	0.189699	rs2596242	12	CDADC1	1707	intergenic	0.971	6	5	15	1	1	1
rs62055660	17	43751308	T	C	0.2396	NA	0.851396	rs56072903	14	CRHR1:RP11-105N13.4	0:0	ncRNA_intronic	0.971	6	5	14	1	1	1
rs533246868	17	44238490	G	A	0.2107	NA	0.863205	rs56072903	14	KANSL1	0	intronic	0.971	NA	4	5	1	1	1
rs2667932	17	44582284	T	G	0.3101	NA	0.765112	rs56072903	14	RP11-995C19.2	0	ncRNA_intronic	0.971	6	5	15	1	1	0
rs72622534	3	171460298	G	T	0.2455	0.0685863	0.433355	rs3850186	3	PLD1	0	intronic	0.97	7	5	15	1	1	1
rs6532091	4	89877367	C	T	0.3101	0.0786949	0.357939	rs3846287	4	FAM13A	0	intronic	0.97	5	5	15	1	1	1
rs61867658	11	1431930	C	A	0.2048	0.295545	0.14372	rs72849408	11	BRSK2	0	UTR5	0.97	2b	1	15	1	1	1
rs6532102	4	89990155	G	A	0.337	0.164696	0.181176	rs3846287	4	FAM13A	0	NA	0.969	6	7	15	1	1	1
rs6861799	5	169086519	C	G	0.3708	0.0393757	0.0559097	rs145315307	6	DOCK2	0	intronic	0.969	5	4	15	1	1	1
rs55954116	11	1279527	A	T	0.03877	NA	0.132928	rs12280761	11	MUC5B	0	intronic	0.969	5	5	15	1	0	1
rs557236423	17	44517766	T	A	0.2952	NA	0.756666	rs56072903	14	NSFP1	0	ncRNA_intronic	0.969	NA	15	15	0	1	0
rs58125533	11	1267475	T	C	0.03877	NA	0.121405	rs12280761	11	MUC5B:RP11-532E4.2	0:0	exonic	0.967	5	5	15	1	0	1
rs61867586	11	1382060	C	A	0.07853	NA	0.260283	rs12280761	11	BRSK2	29068	intergenic	0.967	5	7	15	0	1	0
rs12872974	13	49664492	G	T	0.3032	0.0114579	0.346291	rs2596242	12	FNDC3A	0	intronic	0.967	6	4	15	1	1	1
rs199461	17	44762589	G	A	0.2555	0.642856	0.64165	rs56072903	14	NSF	0	intronic	0.967	7	15	15	1	1	0
rs112996275	1	77985453	AGTGATGACAACCAGAG	A	0.171	NA	0.0659124	rs12406019	1	AK5	0	intronic	0.966	NA	4	15	1	1	1
rs60988411	17	44229559	C	T	0.1431	NA	0.0656313	rs56072903	14	KANSL1	0	intronic	0.966	4	2	5	1	1	1
rs13149750	4	89854994	G	A	0.4235	0.12564	0.0971232	rs3846287	4	FAM13A	0	intronic	0.965	5	1	15	1	1	1
rs973211	5	168880578	A	T	0.06561	0.0468232	0.0840991	rs145315307	6	RNU6-477P	98874	intergenic	0.965	7	9	15	0	0	1
rs72846309	11	1136928	G	A	0.1352	0.966902	0.0722302	rs12802931	11	MUC5AC	14651	intergenic	0.965	7	5	9	0	0	0
rs80254317	17	43963282	C	G	0.2396	NA	0.851396	rs56072903	14	MAPT-AS1	0	ncRNA_intronic	0.965	6	9	14	1	1	1
rs62063667	17	44122354	A	G	0.2376	0.999855	0.838495	rs56072903	14	KANSL1	0	intronic	0.965	NA	4	5	1	1	1
rs200403	17	44781143	A	C	0.2604	NA	0.618691	rs56072903	14	NSF	0	intronic	0.965	6	5	15	1	1	0
rs6659799	1	77839426	A	C	0.1163	0.0249984	0.0546994	rs12406019	1	AK5	0	intronic	0.963	6	5	15	1	0	1
rs10932033	2	204812320	C	T	0.02485	0.00663572	0.0554388	rs11904512	2	ICOS	0	intronic	0.963	6	3	15	1	0	1
rs2446297	4	89817447	G	C	0.175	NA	0.236491	rs3846287	4	FAM13A	0	intronic	0.963	7	5	15	1	1	1
rs9365108	6	160289298	C	G	0.3171	0.116381	0.123632	rs8191738	8	RP1-249F5.3	30919	intergenic	0.963	6	5	15	0	1	1
rs71761151	6	160413630	TCA	T	0.2644	NA	0.3197	rs8191738	8	IGF2R	0	intronic	0.963	NA	4	5	1	0	1
rs6477543	9	109511002	T	A	0.2137	0.988269	0.994034	rs7874665	10	RP11-308N19.5	25790	intergenic	0.963	7	5	15	0	0	1
rs71469892	11	1416119	A	G	0.492	NA	0.176324	rs12280761	11	BRSK2	0	intronic	0.963	7	5	14	1	0	1
rs7328000	13	49624377	G	A	0.3032	0.0138535	0.346291	rs2596242	12	FNDC3A	0	intronic	0.963	7	5	15	1	1	0
rs11162423	1	78627335	A	C	0.3439	NA	0.339803	rs12406019	1	RNFT1P2	8829	intergenic	0.962	6	5	15	0	1	1
rs12804877	11	1085189	A	G	0.2396	NA	0.163724	rs7480563	11	MUC2	0	intronic	0.962	5	5	15	1	0	0
rs1902139	3	171420305	T	G	0.3926	0.0241338	0.182456	rs3850186	3	PLD1	0	intronic	0.961	NA	4	15	1	1	1
rs570557597	17	44104278	TG	T	0.2406	NA	0.846392	rs56072903	14	MAPT	0	UTR3	0.96	NA	4	4	1	1	1
rs527751731	17	44340942	T	C	0.2495	NA	0.818407	rs56072903	14	RP11-259G18.3	2969	intergenic	0.96	NA	5	5	0	1	1
rs374913969	11	1383395	GCTGGGTGT	G	0.0159	NA	0.124592	rs72849408	11	BRSK2	27733	intergenic	0.959	NA	9	15	0	0	0
rs12453617	17	43283508	C	T	0.3181	0.0274834	0.0823883	rs56072903	14	CTD-2020K17.1	0	ncRNA_intronic	0.959	6	5	15	0	1	0
rs535252916	17	43764027	GGCCGAGGTGAGAGGCT	G	0.2396	NA	0.851396	rs56072903	14	CRHR1:RP11-105N13.4	0:0	ncRNA_intronic	0.959	NA	5	14	1	1	1
rs6132282	20	20265171	C	T	0.4861	0.0260171	0.0562941	rs6046824	16	C20orf26	0	intronic	0.959	7	5	15	1	1	1
rs13145376	4	90017985	C	T	0.4404	0.0150608	0.153714	rs3846287	4	FAM13A	0	NA	0.958	7	5	15	1	1	1
rs4963063	11	1342074	G	A	0.2227	0.990087	0.335995	rs72849408	11	TOLLIP-AS1	10136	intergenic	0.958	7	5	15	0	1	1
rs56385754	17	43927255	G	T	0.2406	NA	0.848761	rs56072903	14	MAPT-AS1	0	ncRNA_intronic	0.958	5	5	14	1	1	1
rs5743985	11	1306106	TCTC	T	0.0497	NA	0.169836	rs12280761	11	TOLLIP	0	intronic	0.957	NA	4	4	1	1	1
rs10751639	11	1087410	G	C	0.2177	NA	0.15438	rs7480563	11	MUC2	0	intronic	0.956	4	5	15	1	1	0
rs62064645	17	43500477	G	A	0.1938	NA	0.566268	rs56072903	14	ARHGAP27	0	intronic	0.956	7	4	15	1	1	1
rs71242724	17	44571182	C	T	0.2465	NA	0.0697403	rs56072903	14	NSFP1	6674	intergenic	0.956	6	5	15	0	1	0
rs2527901	7	99525112	A	T	0.4672	0.0427316	0.189915	rs6963345	9	GJC3	0	intronic	0.955	1f	5	14	1	1	1
rs575972824	17	44358146	G	A	0.2137	NA	0.830716	rs56072903	14	ARL17B	0	intronic	0.955	NA	5	15	1	1	1
rs77294312	17	44296179	G	C	0.2097	NA	0.856106	rs56072903	14	KANSL1	0	intronic	0.954	5	4	5	1	1	1
rs199503	17	44862162	G	A	0.2197	NA	0.735172	rs56072903	14	WNT3	0	intronic	0.954	5	5	14	1	1	1
rs62182593	2	204713735	C	G	0.06461	0.0231744	0.179011	rs11904512	2	CTLA4	18773	intergenic	0.953	6	7	15	0	1	1
rs74552897	9	109459872	G	A	0.02982	0.00609761	0.109231	rs7874665	10	RP11-308N19.4	0	ncRNA_intronic	0.952	5	1	15	0	0	1
rs11571298	2	204745163	T	C	0.2038	0.0277224	0.180679	rs11904512	2	CTLA4	6479	intergenic	0.951	NA	5	15	1	1	1
rs10978519	9	109303279	T	A	0.3539	NA	0.0648188	rs7874665	10	RP11-308N19.1	0	ncRNA_intronic	0.951	7	15	15	0	0	1
rs62061706	17	44006896	T	C	0.2396	0.999896	0.851396	rs56072903	14	MAPT	0	intronic	0.951	4	5	14	1	1	1
rs113064942	5	1360241	TTTTGA	T	0.4821	NA	0.0821472	rs7726159	5	RP11-325I22.2	3455	intergenic	0.95	NA	5	14	0	0	1
rs201483394	2	204649475	GGTGTTTGGAT	G	0.1819	NA	0.556528	rs11904512	2	RNU6-474P	2608	intergenic	0.949	NA	2	15	0	1	1
rs34064730	9	109344238	G	GC	0.3738	NA	0.0755417	rs7874665	10	RP11-308N19.1	0	ncRNA_intronic	0.949	NA	5	15	0	0	1
rs959886	9	109503986	A	G	0.1809	0.00988731	0.0514504	rs7874665	10	RP11-308N19.5	18774	intergenic	0.949	7	14	15	0	1	1
rs17572467	17	44054388	T	C	0.2406	0.999889	0.846392	rs56072903	14	MAPT	0	UTR5	0.949	1f	2	15	1	1	1
rs538505295	11	1454366	C	CGG	0.2266	NA	0.122044	rs72849408	11	BRSK2	0	intronic	0.948	NA	5	15	1	1	1
rs9917830	3	171341103	C	T	0.3946	NA	0.186925	rs3850186	3	PLD1	0	intronic	0.947	6	5	15	1	1	1
rs142767245	17	44129997	AAAC	A	0.2406	NA	0.846392	rs56072903	14	KANSL1	0	intronic	0.947	NA	4	5	1	1	1
rs33934246	1	78579176	ATCC	A	0.3996	NA	0.871911	rs12406019	1	GIPC2	0	intronic	0.946	NA	5	15	1	1	1
rs146453014	17	44172493	A	AT	0.2396	NA	0.839922	rs56072903	14	KANSL1	0	intronic	0.946	NA	4	5	1	1	1
rs809911	1	78582504	G	A	0.1928	0.124458	0.150508	rs12406019	1	GIPC2	0	intronic	0.945	6	5	15	1	1	1
rs241039	17	43714673	A	T	0.2396	0.999809	0.851396	rs56072903	14	CRHR1-IT1:CRHR1:RP11-105N13.4	0:0:0	ncRNA_exonic	0.945	1f	4	4	1	1	1
rs1467967	17	43986179	A	G	0.2942	NA	0.153795	rs56072903	14	MAPT:RP11-669E14.4	0:0	ncRNA_intronic	0.945	1f	2	14	1	1	1
rs79845282	7	100312967	A	C	0.06064	0.0322223	0.0518522	rs6963345	9	EPO	5455	intergenic	0.944	6	5	15	1	1	1
rs113327263	17	43965063	T	C	0.2396	NA	0.851396	rs56072903	14	MAPT-AS1	0	ncRNA_intronic	0.944	7	14	14	1	1	1
rs111513002	17	47349601	A	T	0.02485	0.0126422	0.0629697	rs75432325	15	RP1-62O9.3	13576	intergenic	0.944	6	14	15	0	0	0
rs13167280	5	1280477	G	A	0.1292	0.00985814	0.0546711	rs7726159	5	TERT	0	intronic	0.943	5	4	15	1	1	1
rs139472484	17	43056952	A	G	0.04771	0.0293206	0.072798	rs56072903	14	CTD-2534I21.9	2929	intergenic	0.943	5	2	14	0	1	1
rs968027	17	43781250	C	T	0.2396	NA	0.851396	rs56072903	14	CRHR1:RP11-105N13.4	0:0	ncRNA_intronic	0.943	NA	5	14	1	1	1
rs1706725	17	44324185	A	G	0.2545	NA	0.799092	rs56072903	14	RP11-259G18.2	1774	intergenic	0.943	7	5	15	0	1	1
rs62064600	17	43480701	G	A	0.1938	0.995814	0.559421	rs56072903	14	ARHGAP27	0	intronic	0.942	5	4	4	1	1	1
rs112166850	11	1378074	TCTCA	T	0.2346	NA	0.0529982	rs2672794	11	BRSK2	33054	intergenic	0.94	NA	5	14	0	0	1
rs9936292	16	104754	G	C	0.2266	NA	0.173487	rs28436661	13	SNRNP25	0	intronic	0.94	NA	1	5	1	1	1
rs111409798	1	78652036	A	C	0.166	NA	0.128759	rs12406019	1	RNFT1P2	15114	intergenic	0.939	7	14	15	0	1	1
rs13312419	7	99744175	C	A	0.163	0.240919	0.0992071	rs6963345	9	LAMTOR4	2354	intergenic	0.939	2b	5	15	1	1	1
rs62061729	17	44017283	A	G	0.2396	0.999906	0.851396	rs56072903	14	MAPT	0	intronic	0.939	5	5	14	1	1	1
rs527879650	17	44351452	T	C	0.2018	NA	0.814245	rs56072903	14	ARL17B	697	downstream	0.939	NA	5	15	1	1	1
rs231726	2	204740866	C	T	0.3171	0.0183202	0.0601955	rs11904512	2	CTLA4	2182	intergenic	0.937	5	5	15	1	1	1
rs3798209	6	160393870	T	A	0.2565	0.298819	0.310769	rs8191738	8	IGF2R	0	intronic	0.937	3a	2	7	1	1	1
rs573952	1	78590204	A	C	0.163	NA	0.105189	rs12406019	1	GIPC2	0	intronic	0.936	6	5	15	1	1	1
rs578084760	9	109329755	G	GA	0.2674	NA	0.0850686	rs7874665	10	RP11-308N19.1	0	ncRNA_intronic	0.934	NA	9	15	0	0	1
rs576063188	17	43832139	C	CAA	0.2396	NA	0.851396	rs56072903	14	CRHR1:RP11-105N13.4	0:0	NA	0.934	NA	5	14	1	1	1
rs7695732	4	89832791	G	C	0.2227	0.166088	0.228913	rs3846287	4	FAM13A	0	intronic	0.933	5	5	15	1	1	1
17:43560285:A:C	17	43560285	C	A	0.2813	NA	0.1246	rs56072903	14	PLEKHM1	0	intronic	0.933	6	5	5	1	1	1
rs11079718	17	43839951	A	T	0.2435	NA	0.831582	rs56072903	14	CRHR1:RP11-105N13.4	0:0	ncRNA_intronic	0.933	1f	5	14	1	1	1
rs5775440	1	78537158	GT	G	0.2684	NA	0.106956	rs12406019	1	GIPC2	0	intronic	0.932	NA	5	15	1	1	1
rs10873988	1	79047943	G	A	0.2376	0.0239542	0.0887827	rs12406019	1	IFI44L	37663	intergenic	0.932	7	14	15	0	1	1
rs61867560	11	1375781	G	T	0.04771	0.0646589	0.146351	rs12280761	11	BRSK2	35347	intergenic	0.932	3a	5	15	0	1	1
rs139203747	17	44303606	AG	A	0.2406	NA	0.846392	rs56072903	14	KANSL1	872	upstream	0.932	NA	5	15	1	1	1
rs62184031	2	204650328	C	G	0.1809	0.0363733	0.553761	rs11904512	2	RNU6-474P	3461	intergenic	0.931	5	5	15	0	1	1
rs9535118	13	49526609	G	C	0.4493	0.127553	0.47209	rs2596242	12	AL161421.1	22260	intergenic	0.931	7	5	15	0	1	1
rs7139819	13	49732647	G	A	0.3012	0.0126399	0.34093	rs2596242	12	FNDC3A	0	intronic	0.931	6	1	5	1	1	1
rs62065380	17	43527025	C	T	0.1938	NA	0.566268	rs56072903	14	PLEKHM1	0	intronic	0.931	7	4	5	1	1	1
rs58306841	7	99483731	C	CTT	0.4672	NA	0.188459	rs6963345	9	TRIM4	0	intronic	0.93	NA	5	15	1	1	1
rs62055542	17	43963844	C	T	0.2396	NA	0.851396	rs56072903	14	MAPT-AS1	0	ncRNA_intronic	0.93	4	14	14	1	1	1
rs2942187	17	44296355	G	A	0.2097	NA	0.84257	rs56072903	14	KANSL1	0	intronic	0.93	7	4	5	1	1	1
rs6661223	1	78651968	T	C	0.2813	NA	0.258329	rs12406019	1	RNFT1P2	15046	intergenic	0.927	7	14	15	0	1	1
rs11337096	11	1067535	AT	A	0.34	NA	0.080762	rs7480563	11	MUC2	7339	intergenic	0.927	NA	5	14	1	0	0
rs13075194	3	171521613	A	G	0.4264	0.261477	0.340083	rs3850186	3	PLD1:PP13439	0:0	intronic	0.926	6	5	5	1	1	1
rs6561496	13	49666585	T	C	0.3002	0.0116671	0.347356	rs2596242	12	FNDC3A	0	intronic	0.926	5	4	15	1	1	1
rs78917495	17	43858482	C	T	0.2396	NA	0.851396	rs56072903	14	CRHR1:RP11-105N13.4	0:0	ncRNA_intronic	0.925	5	5	14	1	1	0
rs1921344	3	171450180	G	T	0.2247	0.16479	0.388151	rs3850186	3	PLD1	0	intronic	0.923	NA	4	15	1	1	1
rs200824477	11	1275089	CAA	C	0.03877	NA	0.123807	rs12280761	11	MUC5B	0	intronic	0.923	NA	4	15	1	0	1
rs11445589	1	78705193	TA	T	0.2793	NA	0.111519	rs12406019	1	RP11-183M13.1	0	ncRNA_intronic	0.922	NA	5	15	0	1	1
rs200928462	11	1309203	G	GA	0.03479	NA	0.121141	rs12280761	11	TOLLIP	0	intronic	0.922	NA	4	4	1	0	1
rs62062789	17	44025033	T	C	0.2396	0.999908	0.851396	rs56072903	14	MAPT	0	intronic	0.922	5	5	14	1	1	1
rs550405754	17	44326509	G	A	0.2117	NA	0.856217	rs56072903	14	RP11-259G18.2	4098	intergenic	0.922	NA	5	15	0	1	1
rs231390	2	204634767	G	A	0.3479	0.0323502	0.735861	rs11904512	2	NPM1P33	2586	intergenic	0.921	5	5	15	0	1	1
rs529971147	11	1293648	C	A	0.03777	0.185033	0.128278	rs12280761	11	TOLLIP	1952	intergenic	0.921	NA	4	5	1	0	1
rs2040846	17	43762846	A	G	0.2396	NA	0.851396	rs56072903	14	CRHR1:RP11-105N13.4	0:0	ncRNA_intronic	0.921	NA	5	14	1	1	1
rs6112855	20	20283831	C	T	0.1332	NA	0.0512449	rs6046824	16	C20orf26	0	intronic	0.921	6	5	15	1	1	1
rs1921684	4	89922143	T	C	0.2048	0.300322	0.203173	rs3846287	4	FAM13A	0	intronic	0.92	NA	2	15	1	1	1
rs116907984	11	1274242	G	A	0.03777	0.0634083	0.128278	rs12280761	11	MUC5B	0	intronic	0.92	5	5	15	1	0	1
rs7139746	13	49784367	G	A	0.3072	0.0116474	0.32333	rs2596242	12	OGFOD1P1	190	downstream	0.92	6	4	5	1	1	1
rs17651243	17	44052284	G	A	0.2406	0.99989	0.846392	rs56072903	14	MAPT	0	UTR5	0.92	1f	2	15	1	1	1
rs557129713	17	44351087	T	C	0.2117	NA	0.855914	rs56072903	14	ARL17B	1062	intergenic	0.92	NA	5	15	1	1	1
rs545195834	1	77953064	TA	T	0.1571	NA	0.053184	rs12406019	1	AK5	0	intronic	0.918	NA	4	15	1	1	1
rs35702010	2	204699753	ACCT	A	0.4503	NA	0.0526884	rs11904512	2	CTLA4	32755	intergenic	0.918	NA	5	15	0	1	1
rs27062	5	1361400	G	C	0.4712	0.015352	0.119995	rs7726159	5	RP11-325I22.2	2296	intergenic	0.916	5	5	14	0	1	1
rs56283089	17	43769321	A	C	0.2396	NA	0.851396	rs56072903	14	CRHR1:RP11-105N13.4	0:0	ncRNA_intronic	0.916	5	13	14	1	1	1
rs17761838	17	43774959	T	C	0.2396	NA	0.851396	rs56072903	14	CRHR1:RP11-105N13.4	0:0	ncRNA_intronic	0.916	6	9	14	1	1	1
rs555779317	17	43679860	TTTTC	T	0.3718	NA	0.239186	rs56072903	14	RP11-707O23.5	153	upstream	0.915	NA	5	15	0	1	1
rs542122120	17	43989509	TA	T	0.2396	NA	0.851396	rs56072903	14	MAPT	0	intronic	0.914	NA	5	14	1	1	1
rs2668623	17	44352361	C	T	0.2475	0.999669	0.825041	rs56072903	14	ARL17B	0	UTR3	0.914	NA	5	15	1	1	1
rs4285658	1	78624773	C	G	0.2147	NA	0.17595	rs12406019	1	RNFT1P2	11391	intergenic	0.913	7	4	15	0	1	1
rs61778202	1	78785132	C	G	0.1083	0.0227077	0.0530721	rs12406019	1	RP11-183M13.1:PTGFR	0:0	ncRNA_intronic	0.913	5	5	15	1	1	1
rs27067	5	1358901	C	T	0.4672	0.0755507	0.106487	rs7726159	5	RP11-325I22.2	4795	intergenic	0.913	NA	5	14	0	1	1
rs4881748	11	1414580	G	A	0.2197	0.885666	0.318056	rs72849408	11	BRSK2	0	intronic	0.913	NA	2	13	1	1	1
rs558804547	17	43760374	A	AT	0.2396	NA	0.851396	rs56072903	14	CRHR1:RP11-105N13.4	0:0	ncRNA_intronic	0.913	NA	5	14	1	1	1
rs375912859	17	43850037	C	CTT	0.2396	NA	0.851396	rs56072903	14	CRHR1:RP11-105N13.4	0:0	ncRNA_intronic	0.913	NA	5	14	1	1	0
rs12647382	4	89993263	G	A	0.3807	0.0186746	0.0934595	rs3846287	4	FAM13A	0	NA	0.912	6	5	15	1	1	1
rs536220361	17	44004302	C	T	0.0825	NA	0.265289	rs56072903	14	MAPT	0	intronic	0.912	NA	5	15	1	1	1
rs533978821	17	43502044	AG	A	0.1958	NA	0.556403	rs56072903	14	ARHGAP27	0	intronic	0.911	NA	1	15	1	1	1
rs147152068	6	7555634	G	GTTTA	0.3757	NA	0.145312	rs2076295	7	DSP	0	intronic	0.91	NA	4	14	1	1	1
rs757502	17	43756506	C	T	0.2396	NA	0.851396	rs56072903	14	CRHR1:RP11-105N13.4	0:0	ncRNA_intronic	0.91	NA	5	14	1	1	1
rs2141747	3	171522586	C	G	0.1481	0.0173899	0.0725224	rs3850186	3	PLD1:PP13439	0:0	intronic	0.909	4	2	15	1	1	1
rs11730277	4	90052870	T	A	0.08748	0.084817	0.101568	rs3846287	4	RNU6-907P	765	downstream	0.909	7	2	15	0	1	1
rs67912164	17	44349150	CAG	C	0.2008	NA	0.821423	rs56072903	14	ARL17B	2999	intergenic	0.909	NA	5	15	1	1	1
rs4968261	17	44609498	C	G	0.493	0.0599592	0.281119	rs56072903	14	LRRC37A2:ARL17A	0:0	intronic	0.909	7	5	15	1	1	0
rs11821443	11	1076149	C	A	0.2078	0.00726099	0.125173	rs7480563	11	MUC2	0	intronic	0.908	4	1	15	1	0	1
rs17650991	17	44044508	A	C	0.2406	NA	0.846392	rs56072903	14	MAPT	0	intronic	0.907	1f	5	14	1	1	1
rs62060915	17	44251548	G	A	0.2406	0.999838	0.846392	rs56072903	14	KANSL1	0	intronic	0.907	NA	4	5	1	1	1
rs11771139	7	99736059	G	A	0.2753	0.0174596	0.260259	rs6963345	9	AC073842.19	0	ncRNA_intronic	0.906	1f	2	15	1	1	1
rs199858519	1	77970128	T	A	0.1034	NA	0.0574846	rs12406019	1	AK5	0	intronic	0.905	6	5	15	1	0	1
rs78599197	17	44069970	C	G	0.2406	0.999903	0.846392	rs56072903	14	MAPT	0	intronic	0.904	5	4	15	1	1	1
rs7997118	13	49557805	A	G	0.3002	0.0114188	0.349313	rs2596242	12	FNDC3A	0	intronic	0.903	5	1	15	1	1	1
rs2025612	1	78618485	G	A	0.4274	NA	0.438998	rs12406019	1	GIPC2	14351	intergenic	0.902	NA	5	15	0	1	1
rs35659713	5	1362205	GA	G	0.2316	NA	0.0591217	rs7726159	5	RP11-325I22.2	1491	intergenic	0.902	NA	5	14	0	0	1
rs117150862	20	20319918	T	C	0.02982	0.0239538	0.136706	rs6046824	16	C20orf26	0	intronic	0.902	6	5	15	1	1	1
rs7514937	1	77981099	C	A	0.4503	0.113224	0.0569439	rs12406019	1	AK5	0	intronic	0.901	3a	2	7	1	1	1
rs11887591	2	204709936	G	A	0.06461	0.0238912	0.179011	rs11904512	2	CTLA4	22572	intergenic	0.901	5	14	15	0	1	1
rs72665835	4	89855138	G	A	0.175	0.0725769	0.174472	rs3846287	4	FAM13A	0	intronic	0.901	5	1	15	1	0	1
rs2857474	11	1275767	G	A	0.03777	NA	0.128278	rs12280761	11	MUC5B	0	intronic	0.901	2b	4	15	1	0	1
11:1380145:A:C	11	1380145	C	A	0.2326	NA	0.0565473	rs2672794	11	BRSK2	30983	intergenic	0.901	NA	5	15	0	1	0
rs373853	17	43704491	G	A	0.2396	NA	0.851396	rs56072903	14	CRHR1-IT1:CRHR1:RP11-105N13.4	0:0:0	ncRNA_intronic	0.901	7	4	5	1	1	1
rs1513824	4	89961430	C	T	0.3837	0.00676317	0.0847315	rs3846287	4	FAM13A	0	intronic	0.9	NA	5	15	1	1	1
rs112597362	17	44152736	G	GCT	0.2406	NA	0.846392	rs56072903	14	KANSL1	0	intronic	0.9	NA	4	5	1	1	1
rs60253270	11	1450435	G	A	0.327	0.00655193	0.0799638	rs72849408	11	BRSK2	0	intronic	0.899	5	2	15	1	1	1
rs1359066	13	49652421	G	A	0.3032	0.0140545	0.346291	rs2596242	12	FNDC3A	0	intronic	0.899	5	4	5	1	1	1
rs2696643	17	43651680	G	A	0.496	NA	0.18454	rs56072903	14	RP11-798G7.6	11083	intergenic	0.899	5	2	15	0	1	1
rs3919455	17	43953707	C	T	0.2396	NA	0.851396	rs56072903	14	MAPT-AS1	0	ncRNA_intronic	0.899	NA	7	14	0	1	1
rs74952624	4	90026886	C	CT	0.09046	NA	0.100713	rs3846287	4	FAM13A	0	intergenic	0.898	NA	5	15	1	0	1
rs28488160	11	1118645	C	T	0.1968	0.0379752	0.132037	rs7480563	11	MUC2	14225	intergenic	0.898	5	5	14	0	1	1
rs62054844	17	43937333	T	G	0.2396	NA	0.851396	rs56072903	14	MAPT-AS1	0	ncRNA_intronic	0.898	6	5	14	0	1	1
11:1383837:T:TCAAACAAACAAA	11	1383837	T	TCAAACAAACAAA	0.3221	NA	0.184062	rs72849408	11	BRSK2	27291	intergenic	0.897	NA	9	15	0	0	0
rs9842562	3	171389685	C	A	0.3827	0.0199533	0.177508	rs3850186	3	PLD1	0	intronic	0.896	7	4	15	1	1	1
rs112267190	3	171429038	C	G	0.2555	0.103345	0.439602	rs3850186	3	PLD1	0	intronic	0.896	6	4	15	1	1	1
rs199873663	7	99919517	TTAAA	T	0.0994	NA	0.0723443	rs6963345	9	SPDYE3:PMS2P1	0:0	ncRNA_intronic	0.896	NA	5	5	1	1	1
rs538888883	17	43649592	GT	G	0.1372	NA	0.0798016	rs56072903	14	RP11-798G7.6	8995	intergenic	0.896	NA	5	15	0	1	1
rs2696516	17	44358107	G	T	0.2396	NA	0.835215	rs56072903	14	ARL17B	0	intronic	0.896	NA	5	15	1	1	1
rs12952950	17	43456769	C	T	0.4185	NA	0.0504145	rs56072903	14	CTB-39G8.2	7345	intergenic	0.895	5	5	15	0	1	1
rs374891353	17	44328260	TCTTCCTCTTCCTCTC	T	0.2087	NA	0.848723	rs56072903	14	RP11-259G18.2	5849	intergenic	0.895	NA	5	15	0	1	1
rs546223853	17	44348013	A	G	0.2008	NA	0.821423	rs56072903	14	RP11-259G18.1	1952	intergenic	0.895	NA	5	15	1	1	1
rs376907784	17	44858598	C	CA	0.2624	NA	0.527378	rs56072903	14	WNT3	0	intronic	0.895	NA	5	14	1	1	1
rs142955985	17	43933790	G	T	0.2366	0.988277	0.832106	rs56072903	14	MAPT-AS1	0	ncRNA_intronic	0.894	6	5	14	1	1	1
rs75046472	17	43997499	A	T	0.2396	0.999909	0.851396	rs56072903	14	MAPT	0	intronic	0.894	5	2	14	1	1	1
rs3785928	17	47903146	G	A	0.0497	0.493751	0.608566	rs75432325	15	KAT7	0	intronic	0.894	NA	4	4	1	1	1
rs72628324	17	44171757	G	A	0.1421	0.0208361	0.064218	rs56072903	14	KANSL1	0	intronic	0.893	7	4	5	1	1	1
rs659251	1	78606676	C	T	0.2376	NA	0.194231	rs12406019	1	GIPC2	2542	intergenic	0.892	NA	5	15	1	1	1
rs4031474	2	204561775	G	A	0.1014	NA	0.155163	rs11904512	2	CD28	9422	intergenic	0.892	6	5	15	1	0	1
rs570057410	2	204631746	C	CAA	0.08648	NA	0.32074	rs11904512	2	KRT18P39	1429	intergenic	0.892	NA	5	15	0	0	1
rs79397056	11	1662088	C	A	0.07654	NA	0.0583712	rs116913822	11	KRTAP5-5	9927	intergenic	0.892	5	5	14	1	0	1
rs558015156	17	44151969	C	CA	0.2406	NA	0.846392	rs56072903	14	KANSL1	0	intronic	0.892	NA	4	5	1	1	1
rs142639083	6	160276940	T	TCTCACACA	0.3688	NA	0.111786	rs8191738	8	PNLDC1	35203	intergenic	0.891	NA	5	15	0	1	1
rs3798197	6	160405089	A	G	0.2972	NA	0.255187	rs8191738	8	IGF2R	0	intronic	0.891	NA	2	7	1	1	1
6:160260868:C:G	6	160260868	G	C	0.336	NA	0.0617918	rs8191738	8	PNLDC1	19131	intergenic	0.89	NA	5	15	0	1	1
rs2024585	6	160335017	G	A	0.2366	0.238011	0.306347	rs8191738	8	MAS1	5908	intergenic	0.89	NA	5	14	1	1	1
rs67520848	7	99849149	CA	C	0.4672	NA	0.232851	rs6963345	9	GATS:GATS	0:0	ncRNA_intronic	0.89	NA	5	15	1	1	1
rs984551	9	109390820	T	C	0.494	0.0500939	0.0734235	rs7874665	10	RP11-308N19.4	0	ncRNA_intronic	0.89	NA	5	15	0	1	1
rs62055871	17	43831112	G	A	0.2396	NA	0.851396	rs56072903	14	CRHR1:RP11-105N13.4	0:0	ncRNA_intronic	0.89	2b	5	14	1	1	1
rs12944712	17	43871147	G	A	0.4682	NA	0.268579	rs56072903	14	CRHR1:RP11-105N13.4	0:0	ncRNA_intronic	0.89	1f	5	14	1	1	0
rs1981998	17	44056833	G	A	0.2406	0.999889	0.846392	rs56072903	14	MAPT	0	intronic	0.89	1f	4	15	1	1	1
rs2225663	1	79055729	G	T	0.2207	0.0338435	0.085279	rs12406019	1	IFI44L	29877	intergenic	0.889	6	5	15	0	1	1
rs200677993	5	168974495	AC	A	0.1829	NA	0.10878	rs145315307	6	RNU6-477P	4957	intergenic	0.889	NA	7	14	0	0	1
rs11727482	4	89889093	C	G	0.4652	0.178112	0.188821	rs3846287	4	FAM13A	0	intronic	0.888	4	5	15	1	1	1
rs555964980	13	49509967	CT	C	0.329	NA	0.107364	rs2596242	12	AL161421.1	5618	intergenic	0.888	NA	7	15	0	1	0
rs3946526	17	43541656	C	T	0.1938	NA	0.566268	rs56072903	14	PLEKHM1	0	intronic	0.887	6	4	5	1	1	0
rs4894743	3	171438419	T	C	0.2584	0.0709791	0.425101	rs3850186	3	PLD1	0	intronic	0.886	6	4	15	1	1	1
rs6852373	4	89925969	A	T	0.2117	0.16233	0.208961	rs3846287	4	FAM13A	0	intronic	0.886	7	4	5	1	1	1
rs143055845	13	49592789	G	A	0.3022	NA	0.352742	rs2596242	12	FNDC3A	0	intronic	0.886	7	5	5	1	1	1
rs111306685	17	44025407	C	CT	0.2396	NA	0.851396	rs56072903	14	MAPT	0	intronic	0.886	NA	5	14	1	1	1
rs7682039	4	90013505	C	A	0.1918	0.0630853	0.14055	rs3846287	4	FAM13A	0	NA	0.885	6	13	15	1	0	1
rs8181098	9	109334184	C	T	0.1918	NA	0.0975875	rs7874665	10	RP11-308N19.1	0	ncRNA_intronic	0.885	6	9	15	0	0	1
rs2026029	13	49595331	A	G	0.3032	0.012801	0.346291	rs2596242	12	FNDC3A	0	intronic	0.884	4	2	5	1	1	1
rs112750270	17	44357562	C	T	0.1998	NA	0.814651	rs56072903	14	ARL17B	0	intronic	0.884	5	5	15	1	1	1
rs60113568	3	171336648	C	T	0.2266	NA	0.226536	rs3850186	3	PLD1	0	intronic	0.883	3a	4	15	1	0	1
rs34896811	4	90112875	G	A	0.0994	0.030044	0.0608548	rs3846287	4	GPRIN3	44661	intergenic	0.883	6	14	15	0	1	1
rs201825478	17	43774408	A	AAGAAAGAAAGAG	0.2396	NA	0.851396	rs56072903	14	CRHR1:RP11-105N13.4	0:0	ncRNA_intronic	0.883	NA	9	14	1	1	1
rs35660873	7	99133610	CAAAT	C	0.1163	NA	0.0551257	rs6963345	9	ZKSCAN5	1286	intergenic	0.882	NA	5	15	1	1	1
rs34914690	7	99510154	T	TA	0.4771	NA	0.164206	rs6963345	9	TRIM4	0	intronic	0.882	NA	4	5	1	1	1
rs199444	17	44818276	T	C	0.2555	NA	0.631905	rs56072903	14	NSF	0	intronic	0.882	7	4	5	1	1	1
rs72668138	4	90004794	C	T	0.1918	0.094015	0.14055	rs3846287	4	FAM13A	0	NA	0.881	6	5	15	1	0	1
rs41345548	11	1080223	G	T	0.09245	0.0118121	0.0545272	rs7480563	11	MUC2	0	intronic	0.881	5	5	15	1	1	0
rs541372368	17	44224569	CAG	C	0.2117	NA	0.870351	rs56072903	14	KANSL1	0	intronic	0.881	NA	2	5	1	1	1
rs7650572	3	171501558	G	A	0.1521	0.0128404	0.0663955	rs3850186	3	PLD1	0	intronic	0.88	5	5	15	1	1	1
rs2525545	7	99550477	G	A	0.2823	NA	0.125246	rs6963345	9	SNORA40	695	downstream	0.88	6	5	14	0	1	1
rs143544794	9	109318168	GAA	G	0.4235	NA	0.0678281	rs7874665	10	RP11-308N19.1	0	ncRNA_intronic	0.88	NA	9	15	0	0	1
rs377351806	17	44166764	C	CTTT	0.1849	NA	0.598019	rs56072903	14	KANSL1	0	intronic	0.88	NA	4	5	1	1	1
rs568589031	17	44311099	G	A	0.2336	NA	0.801958	rs56072903	14	KANSL1	8365	intergenic	0.88	NA	5	15	1	1	1
rs67667485	17	44348963	TAG	T	0.2008	NA	0.821423	rs56072903	14	RP11-259G18.1	2902	intergenic	0.88	NA	5	15	1	1	1
rs540614648	1	78634448	AGCT	A	0.1292	NA	0.0914269	rs12406019	1	RNFT1P2	1716	intergenic	0.879	NA	4	15	0	1	1
rs9667825	11	1143064	A	G	0.1928	0.0378712	0.105715	rs7480563	11	MUC5AC	8515	intergenic	0.879	5	5	15	1	0	1
rs2770526	13	49500173	A	G	0.3022	0.0956768	0.506759	rs2596242	12	AL161421.1	4082	intergenic	0.878	7	13	15	0	1	0
rs798674	16	96987	C	G	0.4155	0.0633276	0.105404	rs28436661	13	POLR3K	0	UTR3	0.878	4	4	4	1	1	1
rs1724402	17	43754914	T	C	0.2664	NA	0.736859	rs56072903	14	CRHR1:RP11-105N13.4	0:0	ncRNA_intronic	0.878	NA	5	14	1	1	1
17:44096541:G:T	17	44096541	T	G	0.2445	NA	0.809279	rs56072903	14	MAPT	0	intronic	0.878	7	4	5	1	1	1
rs74267889	2	204530025	T	C	0.17	0.105976	0.0513785	rs11904512	2	AC125238.3	6872	intergenic	0.877	6	5	15	0	1	1
rs9290432	3	171437153	G	A	0.3608	0.0304839	0.234167	rs3850186	3	PLD1	0	intronic	0.877	4	2	15	1	1	1
rs62073299	17	44580068	C	T	0.01889	NA	0.0571573	rs56072903	14	RP11-995C19.2	1243	intergenic	0.877	7	4	15	1	0	0
rs6745050	2	204691538	C	T	0.4493	0.0147907	0.0513555	rs11904512	2	CTLA4	40970	intergenic	0.876	5	5	15	0	1	1
rs2087469	9	109319255	T	C	0.4264	0.0112148	0.0711597	rs7874665	10	RP11-308N19.1	0	ncRNA_intronic	0.876	NA	9	15	0	1	1
rs7396585	11	1100905	G	A	0.2873	0.870846	0.401801	rs7480563	11	MUC2	0	intronic	0.876	NA	4	15	1	1	1
rs76479523	3	171316965	A	G	0.3956	0.0127542	0.184886	rs3850186	3	PLD1	1229	intergenic	0.875	5	4	15	1	1	1
rs79013678	4	90077986	C	T	0.08648	0.00666423	0.0858217	rs3846287	4	RNU6-907P	25881	intergenic	0.875	5	5	15	0	1	1
rs1328452	1	78775182	G	A	0.1501	0.0293479	0.0622157	rs12406019	1	RP11-183M13.1:PTGFR	0:0	ncRNA_intronic	0.874	NA	9	15	1	1	1
rs62182590	2	204709584	C	T	0.06461	0.0243522	0.179011	rs11904512	2	CTLA4	22924	intergenic	0.874	6	14	15	0	1	1
rs11332512	6	160360578	TA	T	0.3042	NA	0.201043	rs8191738	8	IGF2R	29552	intergenic	0.874	NA	5	15	0	0	1
rs62062806	17	44031420	G	A	0.2396	0.999907	0.851396	rs56072903	14	MAPT	0	intronic	0.874	5	5	14	1	1	1
rs732881	4	89729235	T	C	0.4394	0.0199587	0.0554435	rs3846287	4	FAM13A	0	intronic	0.873	NA	1	5	1	1	1
rs2806219	6	7602609	G	A	0.3559	0.0349006	0.0516359	rs2076295	7	SNRNP48	0	intronic	0.873	NA	4	4	1	1	1
rs141716100	17	44316878	CA	C	0.2416	NA	0.841422	rs56072903	14	RP11-259G18.2	4093	intergenic	0.873	NA	5	15	0	1	1
rs56043078	17	43853235	T	G	0.2396	NA	0.851396	rs56072903	14	CRHR1:RP11-105N13.4	0:0	ncRNA_intronic	0.872	4	5	14	1	1	0
rs878918	17	44031596	A	G	0.2763	0.615397	0.121406	rs56072903	14	MAPT	0	intronic	0.872	5	5	14	1	1	1
rs184662410	6	160285134	C	G	0.01093	NA	0.0862704	rs8191738	8	RP1-249F5.3	35083	intergenic	0.871	7	5	15	0	0	1
rs12222912	11	1090193	G	A	0.09841	0.00711855	0.0691958	rs7480563	11	MUC2	0	intronic	0.871	5	4	15	1	1	0
rs34207169	11	1156829	C	T	0.2008	0.436291	0.286837	rs12802931	11	MUC5AC	0	intronic	0.871	5	4	15	1	1	1
rs199534	17	44824213	T	G	0.2227	0.999703	0.775783	rs56072903	14	NSF	0	intronic	0.871	6	4	5	1	1	1
rs143911668	17	43847569	TTTTG	T	0.02485	NA	0.662815	rs56072903	14	CRHR1:RP11-105N13.4	0:0	NA	0.87	NA	5	14	1	0	0
rs77625338	17	43937671	C	T	0.2396	NA	0.851396	rs56072903	14	MAPT-AS1	0	ncRNA_intronic	0.87	7	5	14	0	1	1
rs67335396	17	44163547	ACG	A	0.2406	NA	0.846392	rs56072903	14	KANSL1	0	intronic	0.87	NA	4	5	1	1	1
rs62060921	17	44263479	T	C	0.2406	0.999918	0.846392	rs56072903	14	KANSL1	0	intronic	0.87	NA	4	5	1	1	1
rs2458208	17	44297728	G	C	0.2565	NA	0.0635438	rs56072903	14	KANSL1	0	intronic	0.87	7	4	5	1	1	1
rs549080390	17	44757058	C	CA	0.2306	NA	0.609069	rs56072903	14	NSF	0	intronic	0.87	NA	15	15	1	1	0
rs56219103	7	99865257	CA	C	0.3101	NA	0.0854961	rs6963345	9	GATS:GATS	0:0	ncRNA_intronic	0.869	NA	4	5	1	1	1
rs12658149	5	168965286	G	A	0.1829	0.066651	0.10878	rs145315307	6	RNU6-477P	14166	intergenic	0.868	7	5	15	0	1	1
rs568519571	17	44215896	C	T	0.2117	NA	0.870351	rs56072903	14	KANSL1	0	intronic	0.868	NA	2	7	1	1	1
rs34612690	4	89850331	GT	G	0.4294	NA	0.0909751	rs3846287	4	FAM13A	0	intronic	0.867	NA	5	15	1	1	1
rs6435192	2	204452173	T	C	0.1948	NA	0.0637183	rs11904512	2	AC125238.2	47126	intergenic	0.865	6	5	15	0	1	1
rs1708661	4	89938564	C	T	0.4394	0.0158578	0.148905	rs3846287	4	FAM13A	0	intronic	0.865	NA	4	5	1	1	1
rs77372653	11	1070605	G	GA	0.2127	NA	0.0790227	rs7480563	11	MUC2	4269	intergenic	0.865	NA	5	14	1	0	1
rs41361144	11	1093769	G	A	0.0825	NA	0.0948086	rs7480563	11	MUC2	0	exonic	0.865	5	4	9	1	1	0
rs138978923	11	1237280	A	AC	0.04771	NA	0.192887	rs12802931	11	MUC5B	7015	intergenic	0.865	NA	5	15	1	1	1
rs28434250	11	1152293	G	T	0.1909	0.0234429	0.0864157	rs2672794	11	MUC5AC	0	intronic	0.864	4	1	15	1	1	1
rs885454	11	1243391	G	A	0.06859	0.0385511	0.240676	rs12280761	11	MUC5B	904	upstream	0.864	NA	5	15	1	1	1
rs66619507	17	43989151	A	AC	0.2396	NA	0.851396	rs56072903	14	MAPT	0	intronic	0.864	6	5	14	1	1	1
rs62063669	17	44122626	C	A	0.2406	0.999868	0.846392	rs56072903	14	KANSL1	0	intronic	0.864	NA	4	4	1	1	1
rs529387040	1	77976077	A	T	0.171	NA	0.0659124	rs12406019	1	AK5	0	intronic	0.863	NA	5	15	1	0	1
rs56361106	11	1245218	G	C	0.03181	0.0276825	0.107022	rs12280761	11	MUC5B	0	intronic	0.863	5	1	15	1	1	1
rs17478495	2	204457304	G	A	0.163	0.0209885	0.0895412	rs11904512	2	AC125238.2	41995	intergenic	0.862	5	5	15	0	1	1
rs6781853	3	171321314	T	C	0.3956	0.0202593	0.184886	rs3850186	3	PLD1	0	intronic	0.862	7	4	15	1	1	1
rs688570	1	78645256	A	G	0.3628	NA	0.374201	rs12406019	1	RNFT1P2	8334	intergenic	0.861	NA	5	15	0	1	1
rs78077519	17	44010984	G	A	0.2396	0.999908	0.851396	rs56072903	14	MAPT	0	intronic	0.861	6	1	14	1	1	1
rs145744506	2	203899121	C	T	0.03777	NA	0.0601815	rs11904512	2	NBEAL1	0	intronic	0.86	6	5	15	1	1	1
rs563239060	17	43847569	TTTTGTTTG	T	0.2863	NA	0.662815	rs56072903	14	CRHR1:RP11-105N13.4	0:0	ncRNA_intronic	0.86	NA	5	14	1	1	0
rs7537908	1	78518939	A	G	0.2147	0.055886	0.106847	rs12406019	1	GIPC2	0	intronic	0.859	2c	2	15	1	1	1
rs13140085	4	89954027	C	T	0.334	0.156091	0.171875	rs3846287	4	FAM13A	0	intronic	0.859	5	5	15	1	1	1
rs7865489	9	109312922	G	T	0.4314	0.0112445	0.0707187	rs7874665	10	RP11-308N19.1	0	ncRNA_intronic	0.859	6	15	15	0	0	1
rs7502718	17	43793651	G	A	0.2396	NA	0.851396	rs56072903	14	CRHR1:RP11-105N13.4	0:0	ncRNA_intronic	0.859	5	5	14	1	1	1
rs7514180	1	78460935	G	A	0.2087	0.0253059	0.100812	rs12406019	1	DNAJB4:GIPC2	0:0	intronic	0.858	7	4	5	1	1	1
rs13232115	7	99670932	T	C	0.2634	0.00948435	0.252803	rs6963345	9	ZNF3	0	intronic	0.858	7	4	8	1	1	1
rs62063294	17	44044157	G	A	0.2416	0.999908	0.841422	rs56072903	14	MAPT	0	intronic	0.858	6	5	14	1	1	1
rs12033456	1	78608040	T	G	0.1431	NA	0.0768148	rs12406019	1	GIPC2	3906	intergenic	0.857	7	1	15	1	0	1
rs11732471	4	89792885	C	A	0.1402	0.130527	0.128487	rs3846287	4	FAM13A	0	intronic	0.857	7	5	15	1	0	1
rs2609260	4	89836819	C	T	0.174	0.935107	0.236443	rs3846287	4	FAM13A	0	intronic	0.857	NA	5	15	1	1	1
rs144454812	7	99649281	TCTA	T	0.05765	NA	0.108142	rs6963345	9	ZSCAN21	0	intronic	0.857	NA	1	5	1	1	1
rs76311426	17	43818690	G	T	0.2396	NA	0.851396	rs56072903	14	CRHR1:RP11-105N13.4	0:0	ncRNA_intronic	0.857	5	1	14	1	1	1
rs2352407	2	204623245	C	A	0.2913	0.282747	0.86968	rs11904512	2	KRT18P39	5772	intergenic	0.856	7	4	15	0	1	1
rs2609258	4	89839594	C	T	0.2346	0.631488	0.0994195	rs3846287	4	FAM13A	0	intronic	0.856	NA	5	15	1	1	1
rs148759448	11	1273646	T	C	0.03777	0.0598884	0.128278	rs12280761	11	MUC5B	0	exonic	0.856	4	5	15	1	0	1
rs62062785	17	44024562	G	T	0.2396	0.999898	0.851396	rs56072903	14	MAPT	0	intronic	0.856	4	5	14	1	1	1
rs78962882	17	44084844	G	C	0.2406	0.999902	0.846392	rs56072903	14	MAPT	0	intronic	0.856	5	5	15	1	1	1
rs17577024	17	44186252	G	A	0.2406	0.999877	0.846392	rs56072903	14	KANSL1	0	intronic	0.856	1f	2	7	1	1	1
rs9355768	6	160365554	G	T	0.338	NA	0.17788	rs8191738	8	IGF2R	24576	intergenic	0.855	5	2	9	0	1	1
rs369654038	9	109507031	G	A	0.4563	NA	0.31093	rs7874665	10	RP11-308N19.5	21819	intergenic	0.855	6	5	15	0	0	1
rs62054440	17	43827391	G	C	0.2396	NA	0.851396	rs56072903	14	CRHR1:RP11-105N13.4	0:0	ncRNA_intronic	0.855	5	5	14	1	1	1
rs7691363	4	89907604	C	T	0.3549	0.407574	0.628181	rs3846287	4	FAM13A	0	intronic	0.853	6	4	15	1	1	1
rs6906030	6	160260115	G	A	0.339	0.0401824	0.0593558	rs8191738	8	PNLDC1	18378	intergenic	0.853	4	5	15	0	1	1
rs41445447	11	1072511	T	C	0.2068	0.00777768	0.122158	rs7480563	11	MUC2	2363	intergenic	0.852	5	2	15	1	0	1
rs4963060	11	1321060	G	A	0.3012	0.00576986	0.0606652	rs12280761	11	TOLLIP	0	intronic	0.852	4	2	5	1	1	1
rs145557550	6	160378772	TTTC	T	0.2495	NA	0.289211	rs8191738	8	IGF2R	11358	intergenic	0.851	NA	5	15	0	1	1
rs10451283	17	43814020	T	C	0.2406	NA	0.846392	rs56072903	14	CRHR1:RP11-105N13.4	0:0	ncRNA_intronic	0.851	5	5	14	1	1	1
rs35474287	4	89901740	A	ATATAAT	0.3101	NA	0.340743	rs3846287	4	FAM13A	0	intronic	0.849	NA	5	15	1	1	1
rs1554003	4	90038477	C	T	0.09145	NA	0.100447	rs3846287	4	RP11-84C13.2	1957	intergenic	0.849	NA	5	15	1	1	1
rs1560311	17	43978625	T	C	0.2396	0.999824	0.851396	rs56072903	14	MAPT	0	intronic	0.849	4	5	14	1	1	1
rs12290143	11	1372934	C	T	0.3956	0.365129	0.064508	rs72849408	11	BRSK2	38194	intergenic	0.848	2b	5	14	0	1	1
rs1491102	9	109468259	C	T	0.3509	0.805109	0.130106	rs7874665	10	RP11-308N19.4	3315	intergenic	0.847	NA	5	15	0	1	1
rs62653070	11	1119317	A	T	0.1988	NA	0.125219	rs7480563	11	MUC2	14897	intergenic	0.847	5	5	14	0	1	1
rs75942956	11	1392773	C	T	0.03976	0.0227116	0.058569	rs12280761	11	BRSK2	18355	intergenic	0.847	5	5	15	0	1	1
rs527294163	17	44782629	G	GTC	0.0159	NA	0.0703858	rs56072903	14	NSF	0	intronic	0.847	NA	4	15	1	1	0
rs5025838	20	20365805	A	G	0.2058	NA	0.0549247	rs6046824	16	RALGAPA2	4390	intergenic	0.847	6	5	15	1	1	1
rs2532330	17	44349867	G	A	0.2425	0.999867	0.825116	rs56072903	14	ARL17B	2282	intergenic	0.846	NA	5	15	1	1	1
rs11656541	17	47831849	G	C	0.333	0.0160791	0.0634341	rs75432325	15	FAM117A	0	intronic	0.846	5	5	5	1	1	1
rs67665411	2	204710336	TACA	T	0.3559	NA	0.0663498	rs11904512	2	CTLA4	22172	intergenic	0.845	NA	14	15	0	1	1
rs11336350	4	90039511	CT	C	0.2187	NA	0.164039	rs3846287	4	RP11-84C13.2	923	upstream	0.844	NA	5	15	1	1	1
5:1362849:T:TATC	5	1362849	TATC	T	0.4543	NA	0.110117	rs7726159	5	RP11-325I22.2	847	downstream	0.844	NA	5	14	0	0	1
rs7946008	11	1287443	C	T	0.3052	0.0072746	0.0603012	rs12280761	11	MUC5B	4036	intergenic	0.844	6	5	5	1	1	1
rs574730796	17	44312911	G	T	0.2107	NA	0.84912	rs56072903	14	RP11-259G18.2	8060	intergenic	0.844	NA	5	15	0	1	1
rs13063848	3	171313062	G	A	0.1113	0.0288202	0.0535577	rs3850186	3	PLD1	5132	intergenic	0.843	5	5	15	1	1	1
rs6798723	3	171429342	G	C	0.3986	0.0291835	0.188296	rs3850186	3	PLD1	0	intronic	0.843	5	4	15	1	1	1
rs56005713	17	43536743	C	T	0.1938	NA	0.566268	rs56072903	14	PLEKHM1:AC091132.1	0:0	ncRNA_intronic	0.843	6	4	5	1	1	1
rs6844655	4	89915359	T	C	0.3091	0.246799	0.3409	rs3846287	4	FAM13A	0	intronic	0.842	6	4	15	1	1	1
rs2696650	17	43653131	G	A	0.496	NA	0.195242	rs56072903	14	DND1P1	10105	intergenic	0.842	2b	3	5	0	1	1
rs117020209	17	47692471	T	C	0.02286	0.082509	0.141235	rs75432325	15	SPOP	0	intronic	0.842	7	4	5	1	0	1
rs5743949	11	1313628	A	G	0.0497	0.0954411	0.169836	rs12280761	11	TOLLIP	0	intronic	0.841	NA	2	4	1	1	1
rs377065179	17	43675426	GT	G	0.3648	NA	0.11898	rs56072903	14	RP11-707O23.5	2808	intergenic	0.841	NA	5	15	0	1	1
rs62057154	17	43904610	C	T	0.2396	NA	0.851396	rs56072903	14	CRHR1	0	intronic	0.841	5	5	14	1	1	0
rs634741	1	78656299	C	T	0.2147	NA	0.17595	rs12406019	1	RNFT1P2	19377	intergenic	0.84	7	8	15	0	1	1
rs62182629	2	204775805	T	C	0.1899	0.0334658	0.141924	rs11904512	2	ICOS	25665	intergenic	0.839	7	5	15	0	1	1
rs1491108	9	109425609	C	T	0.4205	0.0712324	0.184425	rs7874665	10	RP11-308N19.4	0	ncRNA_intronic	0.839	NA	5	15	0	0	1
rs28524833	11	1152651	C	A	0.1909	NA	0.0864157	rs2672794	11	MUC5AC	0	intronic	0.837	3a	1	15	1	1	1
rs11617824	13	49982127	C	G	0.169	0.00557815	0.0613321	rs2596242	12	CAB39L	0	intronic	0.837	7	5	15	1	1	1
rs113756354	17	44013483	A	G	0.2396	0.999898	0.851396	rs56072903	14	MAPT	0	intronic	0.837	2b	1	14	1	1	1
rs56045301	11	1255335	T	C	0.03777	0.07498	0.128278	rs12280761	11	MUC5B	0	intronic	0.836	5	2	15	1	0	1
rs6455677	6	160375345	G	C	0.338	0.166506	0.17788	rs8191738	8	IGF2R	14785	intergenic	0.835	7	2	15	0	1	1
rs35168904	9	109310594	A	G	0.3121	0.013166	0.0685656	rs7874665	10	RP11-308N19.1	0	ncRNA_intronic	0.835	5	15	15	0	0	1
rs2696532	17	44355602	A	G	0.2366	NA	0.853548	rs56072903	14	ARL17B	0	intronic	0.835	NA	5	15	1	1	1
rs55902629	11	1281544	G	A	0.03877	0.01715	0.132928	rs12280761	11	MUC5B	0	intronic	0.834	2b	5	15	1	1	1
rs554013224	17	44038207	C	CAAA	0.3151	NA	0.551829	rs56072903	14	MAPT	0	intronic	0.834	NA	5	14	1	1	1
rs199470	17	44753025	T	C	0.3777	NA	0.291622	rs56072903	14	NSF	0	intronic	0.834	6	15	15	1	1	0
rs200546083	1	78309826	TAG	T	0.4563	NA	0.336704	rs12406019	1	FAM73A	0	intronic	0.833	NA	4	5	1	1	1
rs10902079	11	1066647	T	A	0.339	0.0843959	0.0812339	rs7480563	11	MUC2	8227	intergenic	0.833	7	5	14	1	1	0
rs549533582	17	43991252	AC	A	0.2396	NA	0.851396	rs56072903	14	MAPT	0	intronic	0.833	NA	4	14	1	1	1
rs4959444	6	7600134	G	T	0.17	0.0272272	0.0920182	rs2076295	7	SNRNP48	0	intronic	0.832	7	4	5	1	1	1
rs56278723	11	1279116	C	G	0.03777	0.0658044	0.128278	rs12280761	11	MUC5B	0	intronic	0.832	5	5	15	1	0	1
rs17687534	17	43749579	T	C	0.2396	NA	0.851396	rs56072903	14	CRHR1:RP11-105N13.4	0:0	ncRNA_intronic	0.832	1f	6	14	1	1	1
rs6793193	3	171399752	T	C	0.3926	0.0202318	0.182456	rs3850186	3	PLD1	0	intronic	0.831	7	4	15	1	1	1
rs3798193	6	160424114	C	T	0.1581	0.166743	0.60454	rs8191738	8	IGF2R	0	intronic	0.831	NA	4	5	1	1	1
rs71363552	17	43834671	A	AC	0.2396	NA	0.851396	rs56072903	14	CRHR1:RP11-105N13.4	0:0	ncRNA_intronic	0.831	NA	5	14	1	1	1
rs2609264	4	89828080	C	T	0.2356	0.522023	0.0997047	rs3846287	4	FAM13A	0	intronic	0.83	NA	5	15	1	1	1
rs59438556	5	1228235	C	CT	0.3807	NA	0.100491	rs7726159	5	SLC6A18	0	intronic	0.829	NA	2	15	1	0	1
rs2247762	7	99500899	T	C	0.4235	NA	0.169891	rs6963345	9	TRIM4	0	exonic	0.828	NA	4	4	1	1	1
rs35092054	7	99828851	G	GCA	0.2694	NA	0.20589	rs6963345	9	GATS:GATS	0:0	ncRNA_intronic	0.828	NA	4	5	1	1	1
rs529145986	17	43466608	AT	A	0.4881	NA	0.100773	rs56072903	14	ARHGAP27	4666	intergenic	0.828	NA	5	14	1	1	1
rs13117850	4	89798021	C	T	0.07952	0.0297457	0.0570685	rs3846287	4	FAM13A	0	intronic	0.827	5	5	15	1	1	1
rs6946168	7	99598286	C	T	0.2942	0.0106999	0.19181	rs6963345	9	RP4-604G5.3	7612	intergenic	0.827	6	2	15	0	1	1
rs13115364	4	89985679	G	C	0.08946	0.00727229	0.0563525	rs3846287	4	FAM13A	0	intergenic	0.826	6	7	15	1	1	1
rs4381001	9	109370107	C	T	0.2624	0.00881639	0.0865461	rs7874665	10	RP11-308N19.1	3030	intergenic	0.826	6	5	15	0	0	1
rs7110182	11	1102906	G	A	0.09344	0.109866	0.116652	rs7480563	11	MUC2	0	intronic	0.826	NA	5	15	1	1	1
rs5743891	11	1325388	C	T	0.0497	0.150593	0.169836	rs12280761	11	TOLLIP	0	intronic	0.826	NA	2	5	1	1	1
rs62066085	17	43688249	G	C	0.2386	NA	0.851864	rs56072903	14	RPS26P8	1899	intergenic	0.826	6	14	15	0	1	1
rs17763596	17	43921210	G	T	0.2396	NA	0.851396	rs56072903	14	MAPT-AS1	0	ncRNA_exonic	0.826	1f	5	15	1	1	1
rs10516826	4	89918968	C	T	0.1859	0.0958886	0.136352	rs3846287	4	FAM13A	0	intronic	0.825	5	4	15	1	0	1
rs378392	17	43687542	C	G	0.2406	NA	0.848761	rs56072903	14	RPS26P8	1192	intergenic	0.825	7	14	15	0	1	1
rs71078504	1	79006520	C	CCTTTT	0.2495	NA	0.10032	rs12406019	1	PTGFR	1085	intergenic	0.824	NA	5	15	1	1	1
rs1708668	4	89951561	G	A	0.1998	0.121931	0.193588	rs3846287	4	FAM13A	0	intronic	0.824	NA	5	15	1	1	1
rs117615688	17	43798308	G	A	0.07058	NA	0.201351	rs56072903	14	CRHR1:RP11-105N13.4	0:0	ncRNA_intronic	0.824	6	5	14	1	1	1
rs76281814	7	99846414	T	C	0.2217	0.127391	0.164123	rs6963345	9	GATS:GATS	0:0	ncRNA_intronic	0.823	5	5	15	1	1	1
rs34999640	11	1236031	GA	G	0.4185	NA	0.304465	rs12802931	11	MUC5B	8264	intergenic	0.823	NA	5	15	1	0	1
rs5743966	11	1310269	G	A	0.04871	0.142746	0.167264	rs12280761	11	TOLLIP	0	intronic	0.823	NA	4	4	1	1	1
rs112588484	17	43934587	GT	G	0.2396	NA	0.851396	rs56072903	14	MAPT-AS1	0	ncRNA_intronic	0.823	NA	5	14	0	1	1
rs192961443	6	160987887	T	C	0.01392	NA	0.0622342	rs8191738	8	LPA	0	intronic	0.822	7	5	15	1	0	1
rs111163743	11	1415899	T	C	0.3807	NA	0.153532	rs72849408	11	BRSK2	0	intronic	0.822	7	5	14	1	0	1
rs138586347	7	99893941	T	TG	0.1262	NA	0.0590039	rs6963345	9	SPDYE3	11383	intergenic	0.82	NA	5	15	0	1	1
rs10627651	11	1109651	A	C	0.01292	NA	0.217643	rs7480563	11	MUC2	5231	NA	0.82	6	5	15	1	0	1
rs60039060	13	49986501	TAAA	T	0.1948	NA	0.0734113	rs2596242	12	CAB39L	0	intronic	0.82	NA	5	15	1	1	1
rs9897399	17	43804317	G	A	0.2406	NA	0.848761	rs56072903	14	CRHR1:RP11-105N13.4	0:0	ncRNA_intronic	0.82	7	9	14	1	1	1
rs5743916	11	1321375	C	A	0.03678	0.0570111	0.13557	rs12280761	11	TOLLIP	0	intronic	0.819	NA	4	5	1	0	1
rs7992850	13	49749144	C	T	0.2445	0.013617	0.103592	rs2596242	12	FNDC3A	0	intronic	0.819	6	4	5	1	1	1
rs555600910	17	44166992	A	AAAATATG	0.3648	NA	0.158929	rs56072903	14	KANSL1	0	intronic	0.819	NA	4	5	1	1	1
rs2532341	17	44345428	G	A	0.2972	NA	0.121349	rs56072903	14	RP11-259G18.1	0	ncRNA_intronic	0.819	NA	1	15	1	1	1
rs6137014	20	20369779	C	A	0.01889	0.230355	0.264901	rs6046824	16	RALGAPA2	416	downstream	0.819	5	4	5	1	0	1
rs79986079	7	99802044	C	T	0.2266	0.336601	0.181901	rs6963345	9	STAG3:GATS:GATS	0:0:0	ncRNA_intronic	0.818	5	5	15	1	1	1
rs34666042	11	1219773	C	T	0.161	0.992012	0.491086	rs12802931	11	MUC5AC	0	intergenic	0.817	5	4	15	1	0	0
rs2987528	13	49584135	A	G	0.2982	0.0271566	0.34708	rs2596242	12	FNDC3A	0	intronic	0.817	7	4	5	1	1	1
rs242931	17	43939225	G	A	0.3201	NA	0.16149	rs56072903	14	MAPT-AS1	0	ncRNA_intronic	0.817	NA	5	14	0	1	1
rs75655792	7	99813285	C	A	0.2147	0.374327	0.18249	rs6963345	9	STAG3:GATS:GATS	0:0:0	ncRNA_intronic	0.816	5	5	5	1	1	0
rs111453355	16	156313	C	CAAAT	0.02087	NA	0.0591784	rs28436661	13	NPRL3	0	intronic	0.816	NA	4	5	1	1	1
rs113155081	17	43752078	A	AC	0.2396	NA	0.851396	rs56072903	14	CRHR1:RP11-105N13.4	0:0	ncRNA_intronic	0.816	NA	5	14	1	1	1
rs35148306	20	20270003	C	CT	0.3489	NA	0.0711281	rs6046824	16	C20orf26	0	intronic	0.816	NA	5	15	1	0	1
rs116870693	11	1267120	G	A	0.03877	NA	0.13069	rs12280761	11	MUC5B:RP11-532E4.2	0:0	exonic	0.815	5	5	15	1	0	1
rs62056838	17	43989087	A	G	0.2396	0.99991	0.851396	rs56072903	14	MAPT	0	intronic	0.815	6	5	14	1	1	1
rs55793950	11	1278268	T	G	0.03777	0.1179	0.128278	rs12280761	11	MUC5B	0	intronic	0.814	5	4	15	1	0	1
rs9365106	6	160282834	G	A	0.3469	0.0988733	0.0978899	rs8191738	8	RP1-249F5.3	37383	intergenic	0.813	5	5	15	0	1	1
rs56228674	2	204594159	C	T	0.02286	0.0330364	0.083776	rs11904512	2	CD28	0	intronic	0.812	5	3	15	1	0	1
rs9762110	4	90015344	T	C	0.4761	NA	0.297863	rs3846287	4	FAM13A	0	NA	0.811	6	14	15	1	1	1
rs55972730	17	44155707	C	T	0.2406	0.999909	0.846392	rs56072903	14	KANSL1	0	intronic	0.81	7	2	5	1	1	1
rs150845478	17	44312248	C	T	0.1402	NA	0.0614301	rs56072903	14	RP11-259G18.2	8723	intergenic	0.81	7	5	15	1	1	1
rs587574	1	78593903	C	A	0.1889	0.0362201	0.126678	rs12406019	1	GIPC2	0	intronic	0.809	NA	4	15	1	1	1
rs1385043	2	203916713	C	T	0.03877	NA	0.0612818	rs11904512	2	NBEAL1	0	intronic	0.809	6	4	5	1	1	1
rs7933376	11	1468394	G	C	0.0338	0.0218296	0.0543847	rs12280761	11	BRSK2	0	intronic	0.809	5	4	15	1	1	1
rs4949835	1	78537401	A	G	0.3996	NA	0.157313	rs12406019	1	GIPC2	0	intronic	0.808	5	2	15	1	1	1
rs566014437	17	43742454	AC	A	0.2396	NA	0.851396	rs56072903	14	CRHR1:RP11-105N13.4	0:0	ncRNA_intronic	0.808	NA	5	14	1	1	1
rs62184865	2	204689376	G	T	0.08847	0.014177	0.236894	rs11904512	2	RNU6-474P	42509	intergenic	0.807	7	5	15	0	1	1
rs2139890	17	43541627	C	A	0.1938	NA	0.566268	rs56072903	14	PLEKHM1	0	intronic	0.807	7	4	5	1	1	0
rs528489003	17	44125277	CT	C	0.2465	NA	0.819554	rs56072903	14	KANSL1	0	intronic	0.807	NA	4	4	1	1	1
rs1881510	11	1425910	C	T	0.3231	0.016387	0.130125	rs12280761	11	BRSK2	0	intronic	0.806	5	5	15	1	1	1
rs376368638	17	44038536	CA	C	0.2485	NA	0.802579	rs56072903	14	MAPT	0	intronic	0.806	NA	5	14	1	1	1
rs571326569	17	44078816	TA	T	0.2396	NA	0.839922	rs56072903	14	MAPT	0	intronic	0.806	NA	4	15	1	1	1
rs12150127	17	44141732	G	A	0.2406	0.999908	0.846392	rs56072903	14	KANSL1	0	intronic	0.806	5	4	5	1	1	1
rs371411506	17	44303668	G	T	0.2416	NA	0.843811	rs56072903	14	KANSL1	934	upstream	0.806	7	5	15	1	1	1
rs143101399	17	47667629	C	T	0.01093	NA	0.281586	rs75432325	15	NXPH3	6439	intergenic	0.806	7	4	5	1	0	1
rs505301	1	78534616	T	C	0.2624	0.0152054	0.130645	rs12406019	1	GIPC2	0	intronic	0.805	3a	2	15	1	1	1
rs57703555	4	90061059	GA	G	0.2594	NA	0.082053	rs3846287	4	RNU6-907P	8954	intergenic	0.805	NA	5	15	0	0	1
rs4942797	13	49590918	A	G	0.3032	0.0107659	0.346291	rs2596242	12	FNDC3A	0	intronic	0.805	6	5	5	1	1	1
rs6835979	4	89912865	G	A	0.4066	0.174733	0.113671	rs3846287	4	FAM13A	0	intronic	0.804	4	5	15	1	1	1
rs984107	1	79056787	C	A	0.05368	0.0322702	0.0582308	rs12406019	1	IFI44L	28819	intergenic	0.803	7	5	15	0	1	1
rs79741367	2	204608815	G	C	0.06461	0.00653072	0.0504245	rs11904512	2	CD28	5179	intergenic	0.803	5	2	15	1	1	1
1:78464526:C:CTAAA	1	78464526	CTAAA	C	0.2127	NA	0.0534326	rs12406019	1	DNAJB4:GIPC2	0:0	intronic	0.802	NA	5	5	1	1	1
rs35175593	5	169109677	AT	A	0.3787	NA	0.0599297	rs145315307	6	DOCK2	0	intronic	0.801	NA	4	15	1	1	1
rs62056865	17	43771193	T	C	0.2396	NA	0.851396	rs56072903	14	CRHR1:RP11-105N13.4	0:0	ncRNA_intronic	0.801	6	13	14	1	1	1
rs12150223	17	43944204	T	C	0.2396	NA	0.851396	rs56072903	14	MAPT-AS1	0	ncRNA_intronic	0.801	6	5	14	0	1	1
rs12505523	4	90018453	A	C	0.09046	0.00921135	0.100713	rs3846287	4	FAM13A	0	NA	0.8	6	5	15	1	1	1
rs9526526	13	49726011	A	G	0.3032	0.0138069	0.346291	rs2596242	12	FNDC3A	0	intronic	0.8	7	4	5	1	1	1
rs1230067	17	43465737	G	A	0.4871	NA	0.102642	rs56072903	14	ARHGAP27	5537	intergenic	0.8	6	5	14	1	1	1
rs56064918	11	1280050	G	A	0.03777	0.0571582	0.128278	rs12280761	11	MUC5B	0	intronic	0.799	5	1	15	1	0	1
rs4975605	5	1275528	C	A	0.4443	0.00715372	0.0735804	rs7726159	5	TERT	0	intronic	0.798	5	4	15	1	1	1
rs117368726	11	1291548	G	A	0.03479	0.0521554	0.121141	rs12280761	11	TOLLIP	4052	intergenic	0.798	5	5	5	1	0	1
17:43968718:T:TACACACAC	17	43968718	T	TACACACAC	0.2396	NA	0.851396	rs56072903	14	MAPT-AS1	0	ncRNA_intronic	0.798	NA	5	14	1	1	1
rs4416442	4	89866713	T	C	0.3996	0.909271	0.54015	rs3846287	4	FAM13A	0	intronic	0.797	7	5	15	1	1	1
rs57075121	7	99538694	G	A	0.164	0.0286351	0.0628303	rs6963345	9	RP4-604G5.1	0	ncRNA_intronic	0.797	7	5	14	0	1	1
rs10978534	9	109317378	G	T	0.3111	0.013803	0.0642778	rs7874665	10	RP11-308N19.1	0	ncRNA_intronic	0.797	5	9	15	0	0	1
rs111441270	11	1373028	G	C	0.172	0.205082	0.492114	rs72849408	11	BRSK2	38100	intergenic	0.797	2b	5	14	0	1	1
rs3925133	11	1393709	A	G	0.2326	0.00568011	0.0565473	rs2672794	11	BRSK2	17419	intergenic	0.797	NA	1	15	0	1	1
rs13084764	3	171482617	A	G	0.2127	NA	0.108972	rs3850186	3	PLD1	0	intronic	0.796	6	5	15	1	1	1
rs150530773	17	43597434	T	G	0.3221	NA	0.0587556	rs56072903	14	LRRC37A4P:RP11-798G7.5	0:0	ncRNA_intronic	0.796	7	5	15	0	1	1
rs531196238	17	43950444	CA	C	0.2396	NA	0.851396	rs56072903	14	MAPT-AS1	0	ncRNA_intronic	0.796	NA	5	14	0	1	1
rs550543185	17	44168295	CTTA	C	0.2406	NA	0.846392	rs56072903	14	KANSL1	0	intronic	0.796	NA	4	5	1	1	1
rs7209589	17	44369420	G	A	0.2465	NA	0.0700945	rs56072903	14	ARL17B	0	intronic	0.796	7	5	15	1	1	1
rs11245931	11	1082857	A	G	0.2177	NA	0.135569	rs7480563	11	MUC2	0	intronic	0.795	5	5	15	1	1	0
rs148269941	17	43540472	A	T	0.1938	NA	0.566268	rs56072903	14	PLEKHM1:AC091132.1	0:0	ncRNA_intronic	0.795	6	4	5	1	1	0
rs4630591	17	44192568	C	T	0.2078	0.987013	0.707143	rs56072903	14	KANSL1	0	intronic	0.795	6	5	5	1	1	1
rs17518961	3	171432361	G	T	0.2485	0.0731992	0.434214	rs3850186	3	PLD1	0	intronic	0.794	7	4	15	1	1	1
rs11162414	1	78575612	G	A	0.2535	0.0860875	0.208512	rs12406019	1	GIPC2	0	intronic	0.793	7	5	15	1	1	1
rs17576695	17	44172327	T	A	0.2406	NA	0.846392	rs56072903	14	KANSL1	0	intronic	0.793	6	4	5	1	1	1
rs200899476	3	171347388	C	T	0.1889	0.0359363	0.27309	rs3850186	3	PLD1	0	intronic	0.792	6	5	15	1	1	1
rs6806989	3	171440360	A	T	0.2584	0.0663533	0.425101	rs3850186	3	PLD1	0	intronic	0.792	6	4	15	1	1	1
rs17564591	17	44002062	A	C	0.2396	0.999909	0.851396	rs56072903	14	MAPT	0	intronic	0.792	5	2	15	1	1	1
rs2842685	6	7555520	A	G	0.3519	0.333813	0.106127	rs2076295	7	DSP	0	intronic	0.791	NA	4	14	1	0	1
rs73158413	7	99619540	T	A	0.1133	0.93516	0.233003	rs6963345	9	ZKSCAN1	0	intronic	0.791	5	3	5	1	1	1
rs41441953	11	1087070	C	G	0.09841	0.00599455	0.0761687	rs7480563	11	MUC2	0	intronic	0.791	2b	5	15	1	1	0
rs201928567	1	78615233	A	G	0.2714	NA	0.213081	rs12406019	1	GIPC2	11099	intergenic	0.79	6	5	15	0	1	1
rs557721315	4	90018029	A	AAT	0.07753	NA	0.0561467	rs3846287	4	FAM13A	0	NA	0.79	NA	5	15	1	0	1
rs117116769	11	1257086	G	A	0.03777	0.0689073	0.128278	rs12280761	11	MUC5B	0	intronic	0.789	5	5	15	1	0	1
rs2025614	1	78618151	A	G	0.4334	NA	0.449413	rs12406019	1	GIPC2	14017	intergenic	0.788	NA	5	15	0	1	1
rs7221124	17	43764301	G	A	0.2634	NA	0.0945288	rs56072903	14	CRHR1:RP11-105N13.4	0:0	ncRNA_intronic	0.788	6	5	14	1	1	1
rs200326647	17	43995139	TTTTTTTTTTTC	T	0.2396	NA	0.851396	rs56072903	14	MAPT	0	intronic	0.788	NA	4	14	1	1	1
rs6503455	17	44140748	C	T	0.3579	0.163816	0.153112	rs56072903	14	KANSL1	0	intronic	0.788	1f	2	5	1	1	1
rs2532261	17	44253203	A	C	0.2406	0.999851	0.846392	rs56072903	14	KANSL1	0	intronic	0.788	NA	4	5	1	1	1
rs551312659	17	44259519	A	G	0.2087	NA	0.849056	rs56072903	14	KANSL1	0	intronic	0.788	NA	3	5	1	1	1
rs67236531	17	44007773	CAAAA	C	0.2396	NA	0.851396	rs56072903	14	MAPT	0	intronic	0.787	NA	5	15	1	1	1
rs3115965	2	204588867	C	T	0.2634	0.0183356	0.575603	rs11904512	2	CD28	0	intronic	0.784	7	5	15	1	1	1
rs369109241	4	90018421	A	AAT	0.3857	NA	0.122479	rs3846287	4	FAM13A	0	NA	0.784	NA	5	15	1	1	1
rs2116325	4	90115197	C	T	0.2903	0.00666859	0.0990967	rs3846287	4	GPRIN3	42339	intergenic	0.784	NA	2	15	0	0	1
rs551253	1	78990921	G	C	0.2475	0.0665403	0.0953776	rs12406019	1	PTGFR	0	intronic	0.783	7	5	15	1	1	1
rs558282561	4	90018403	AAT	A	0.4861	NA	0.220419	rs3846287	4	FAM13A	0	NA	0.783	NA	5	15	1	1	1
rs10514899	17	44119987	C	G	0.3588	0.173871	0.150973	rs56072903	14	KANSL1	0	intronic	0.783	6	4	4	1	1	1
rs539980845	17	44218017	C	G	0.1988	NA	0.807922	rs56072903	14	KANSL1	0	intronic	0.783	NA	2	5	1	1	1
rs551123716	17	47646632	TAC	T	0.01789	NA	0.15737	rs75432325	15	RP5-1029K10.2:RP5-1029K10.4	0:0	ncRNA_intronic	0.783	NA	1	5	1	0	1
rs2735709	11	1252708	G	C	0.498	NA	0.204271	rs12280761	11	MUC5B	0	exonic	0.782	5	5	15	1	1	1
rs571125231	17	44229073	G	A	0.1988	NA	0.807922	rs56072903	14	KANSL1	0	intronic	0.782	NA	2	5	1	1	1
rs76083802	4	90015925	G	T	0.2773	0.0702987	0.313614	rs3846287	4	FAM13A	0	NA	0.78	7	14	15	1	1	1
rs72846402	11	1360110	G	A	0.1769	0.991499	0.449243	rs72849408	11	TOLLIP-AS1	28172	intergenic	0.78	5	5	14	0	1	1
rs138728946	17	43873634	C	T	0.02883	NA	0.0968647	rs56072903	14	CRHR1:RP11-105N13.4	0:0	ncRNA_intronic	0.779	5	5	14	1	1	0
rs56338487	17	43960812	A	T	0.2396	NA	0.851396	rs56072903	14	MAPT-AS1	0	ncRNA_intronic	0.779	5	7	14	0	1	1
rs62064598	17	43474668	C	G	0.1938	0.996341	0.559421	rs56072903	14	ARHGAP27:CTB-39G8.3	0:0	ncRNA_intronic	0.778	5	4	4	1	1	1
rs34792542	17	43498181	A	G	0.1958	0.997068	0.556403	rs56072903	14	ARHGAP27	0	intronic	0.778	7	4	15	1	1	1
rs548621158	7	99507352	G	GT	0.4722	NA	0.183417	rs6963345	9	TRIM4	0	intronic	0.776	NA	4	4	1	1	1
rs2527903	7	99524694	A	G	0.4642	0.0566588	0.192495	rs6963345	9	GJC3	0	intronic	0.776	NA	5	14	1	1	1
rs2525535	7	99543177	G	A	0.2823	0.00638667	0.125246	rs6963345	9	RP4-604G5.1	0	ncRNA_intronic	0.776	7	5	14	0	1	1
rs552185305	17	43688042	C	G	0.2247	NA	0.84028	rs56072903	14	RPS26P8	1692	intergenic	0.776	NA	14	15	0	1	1
rs200613851	1	78603687	T	TTTC	0.2386	NA	0.197585	rs12406019	1	GIPC2	0	UTR3	0.775	NA	5	15	1	1	1
rs2008756	6	7551792	T	G	0.2505	0.014714	0.0823236	rs2076295	7	DSP	0	intronic	0.775	NA	2	14	1	1	1
rs35265482	9	109327100	T	TATAG	0.3101	NA	0.0822235	rs7874665	10	RP11-308N19.1	0	ncRNA_intronic	0.775	NA	9	15	0	0	1
rs532515341	17	43669879	A	G	0.2386	NA	0.833494	rs56072903	14	DND1P1	5583	intergenic	0.775	NA	5	15	0	1	1
rs74046931	11	1419611	C	G	0.2535	0.0174152	0.0629396	rs12280761	11	BRSK2	0	intronic	0.774	5	5	14	1	1	1
rs76839282	17	44029178	G	C	0.2396	0.999902	0.851396	rs56072903	14	MAPT	0	intronic	0.774	5	5	14	1	1	1
rs74267897	2	204635447	C	T	0.02783	0.224992	0.0697647	rs11904512	2	NPM1P33	1906	intergenic	0.773	6	5	15	0	0	1
rs9994655	4	90045236	C	T	0.08748	0.121336	0.0972251	rs3846287	4	RP11-84C13.2	4213	intergenic	0.773	4	5	15	1	1	1
rs74390346	17	44356410	T	C	0.1938	NA	0.774937	rs56072903	14	ARL17B	0	intronic	0.773	4	5	15	1	1	1
rs62055895	17	43844044	A	G	0.2396	NA	0.851396	rs56072903	14	CRHR1:RP11-105N13.4	0:0	ncRNA_intronic	0.772	5	5	14	1	1	0
rs575646829	17	44221169	CAAAAAAAAAA	C	0.3091	NA	0.621626	rs56072903	14	KANSL1	0	intronic	0.772	NA	4	5	1	1	1
rs146694059	1	78594691	A	AAAAT	0.2058	NA	0.0925784	rs12406019	1	GIPC2	0	intronic	0.771	NA	5	15	1	0	1
rs57191141	2	204592346	GT	G	0.2634	NA	0.575603	rs11904512	2	CD28	0	intronic	0.77	NA	4	15	1	1	1
rs12616405	2	204683511	C	G	0.16	0.454286	0.363096	rs11904512	2	RNU6-474P	36644	intergenic	0.77	4	5	15	0	1	1
rs172698	6	160322560	A	G	0.2306	0.222645	0.313064	rs8191738	8	RP1-249F5.3	0	ncRNA_intronic	0.77	NA	5	15	1	1	1
rs9456488	6	160396737	G	A	0.2555	NA	0.315913	rs8191738	8	IGF2R	0	intronic	0.77	6	5	5	1	1	1
rs57743736	7	99502673	TA	T	0.4851	NA	0.185233	rs6963345	9	TRIM4	0	intronic	0.77	NA	4	4	1	1	1
rs3021155	11	1272709	G	A	0.08151	NA	0.367019	rs12280761	11	MUC5B	0	exonic	0.77	2b	4	15	1	1	1
rs182226900	11	1277272	C	T	0.07654	NA	0.284074	rs12280761	11	MUC5B	0	intronic	0.77	5	5	15	1	1	1
rs17688090	17	43764987	G	A	0.2396	NA	0.851396	rs56072903	14	CRHR1:RP11-105N13.4	0:0	ncRNA_intronic	0.77	1f	5	14	1	1	1
rs1510245	1	78578628	G	A	0.2256	0.0315587	0.184049	rs12406019	1	GIPC2	0	intronic	0.769	7	5	15	1	1	1
rs11245965	11	1113450	A	G	0.336	0.0232616	0.153781	rs2672794	11	MUC2	9030	intergenic	0.769	5	1	15	1	1	1
rs413844	17	43729384	G	A	0.2396	NA	0.851396	rs56072903	14	CRHR1:RP11-105N13.4	0:0	ncRNA_intronic	0.769	6	5	14	1	1	1
rs62055552	17	43965955	A	G	0.2396	NA	0.851396	rs56072903	14	MAPT-AS1	0	ncRNA_intronic	0.769	5	13	14	1	1	1
rs62063849	17	44073062	T	G	0.2406	0.999869	0.846392	rs56072903	14	MAPT	0	intronic	0.769	5	4	15	1	1	1
rs10978541	9	109327076	G	T	0.2425	0.0414175	0.0922812	rs7874665	10	RP11-308N19.1	0	ncRNA_intronic	0.767	7	9	15	0	0	1
rs3793969	11	1318884	A	T	0.497	0.886087	0.203678	rs12280761	11	TOLLIP	0	intronic	0.766	4	2	5	1	1	1
rs1876828	17	43911525	C	T	0.2396	NA	0.851396	rs56072903	14	CRHR1	0	intronic	0.766	NA	5	15	1	1	1
rs569456595	17	43920219	AAAG	A	0.2396	NA	0.851396	rs56072903	14	MAPT-AS1	797	downstream	0.766	NA	5	15	1	1	1
rs75939759	7	100285757	A	C	0.06362	0.0335933	0.0620059	rs6963345	9	GIGYF1	0	intronic	0.765	2b	3	4	1	1	1
rs10712392	13	49789810	A	AT	0.3032	NA	0.0929037	rs2596242	12	OGFOD1P1	3379	intergenic	0.765	NA	5	14	1	0	1
rs72740079	9	109414978	A	G	0.2376	0.0237953	0.084196	rs7874665	10	RP11-308N19.4	0	ncRNA_intronic	0.764	6	14	15	0	0	1
rs12365278	11	1116154	T	C	0.2316	0.304397	0.176219	rs7480563	11	MUC2	11734	intergenic	0.764	5	7	15	0	1	1
rs1903004	4	89886358	G	C	0.2724	NA	0.472018	rs3846287	4	FAM13A	0	intronic	0.763	4	5	15	1	1	1
rs2527910	7	99568753	T	G	0.2813	0.20923	0.157588	rs6963345	9	AZGP1	0	intronic	0.763	NA	4	14	1	1	1
rs201850146	9	109422225	G	GT	0.0169	NA	0.0560328	rs2493637	10	RP11-308N19.4	0	ncRNA_intronic	0.763	NA	9	15	0	0	1
rs141319638	17	47862036	C	T	0.01292	0.258389	0.334142	rs75432325	15	FAM117A	0	intronic	0.763	3a	5	15	1	0	1
rs3793965	11	1302707	C	T	0.4573	0.992883	0.181869	rs12280761	11	TOLLIP	0	intronic	0.762	5	4	4	1	1	1
rs5820622	17	44877887	TA	T	0.4314	NA	0.052014	rs56072903	14	WNT3	0	intronic	0.762	NA	4	14	1	1	1
rs7325026	13	49538512	G	A	0.3052	0.0151542	0.324034	rs2596242	12	FNDC3A	11535	intergenic	0.761	7	14	15	0	1	1
rs62055470	17	43943657	A	G	0.2396	NA	0.851396	rs56072903	14	MAPT-AS1	0	ncRNA_intronic	0.761	5	5	14	0	1	1
rs11162419	1	78626683	A	C	0.3499	NA	0.319698	rs12406019	1	RNFT1P2	9481	intergenic	0.76	6	5	15	0	1	1
rs653899	1	78656695	G	A	0.3827	NA	0.398009	rs12406019	1	RNFT1P2	19773	intergenic	0.76	7	5	15	0	1	1
rs2757597	6	7606255	G	A	0.3549	0.0328514	0.0516773	rs2076295	7	SNRNP48	0	intronic	0.76	7	4	4	1	1	1
rs34161112	7	99606259	G	A	0.167	0.945072	0.161634	rs6963345	9	ZKSCAN1	6944	intergenic	0.76	4	1	15	1	1	1
rs62062269	17	44091092	G	C	0.2406	0.999909	0.846392	rs56072903	14	MAPT	0	intronic	0.76	3a	2	15	1	1	1
rs549229394	17	44153909	A	G	0.2406	NA	0.846392	rs56072903	14	KANSL1	0	intronic	0.76	NA	4	5	1	1	1
rs11391936	3	171460284	A	AT	0.3986	NA	0.188296	rs3850186	3	PLD1	0	intronic	0.759	NA	5	15	1	1	1
rs142735123	11	1273400	G	A	0.03777	0.0812206	0.128278	rs12280761	11	MUC5B	0	intronic	0.759	5	5	15	1	0	1
rs61867653	11	1430218	A	G	0.4573	NA	0.0757817	rs12280761	11	BRSK2	0	intronic	0.759	5	5	15	1	0	1
rs62063853	17	44074613	A	G	0.2406	0.999861	0.846392	rs56072903	14	MAPT	0	intronic	0.759	5	4	15	1	1	1
rs75967368	3	171539989	G	C	0.2505	0.14965	0.636314	rs3850186	3	PLD1	11248	intergenic	0.758	5	5	15	0	1	1
rs71469854	11	1215138	C	T	0.16	0.993925	0.485798	rs12802931	11	MUC5AC	0	intergenic	0.758	5	1	14	1	0	0
rs77489223	17	43937736	C	T	0.2396	NA	0.851396	rs56072903	14	MAPT-AS1	0	ncRNA_intronic	0.758	7	5	14	0	1	1
rs141004635	17	44184194	G	GAACTGAGGAGATATGGA	0.2406	NA	0.846392	rs56072903	14	KANSL1	0	intronic	0.758	NA	4	5	1	1	1
rs567142257	17	44610995	G	T	0.2555	NA	0.0711721	rs56072903	14	LRRC37A2:ARL17A	0:0	intronic	0.758	NA	5	15	1	1	0
rs9568151	13	49675698	C	T	0.3002	0.0111613	0.347356	rs2596242	12	FNDC3A	0	intronic	0.757	7	4	15	1	1	1
rs17574425	17	44109188	C	G	0.2406	0.999905	0.846392	rs56072903	14	KANSL1	0	intronic	0.757	1f	3	4	1	1	1
rs10978639	9	109548485	G	A	0.3429	0.00584125	0.141692	rs2493637	10	RNA5SP292	57544	intergenic	0.756	7	5	15	0	1	1
rs16940672	17	43908152	C	T	0.2396	NA	0.851396	rs56072903	14	CRHR1	0	intronic	0.756	5	5	15	1	1	0
rs147812915	17	47858295	C	T	0.05964	0.646679	0.497644	rs75432325	15	FAM117A	0	intronic	0.756	7	5	15	1	1	1
rs77494589	2	204665661	CA	C	0.0328	NA	0.0981655	rs11904512	2	RNU6-474P	18794	intergenic	0.755	NA	5	15	0	0	1
rs4116027	3	171557546	C	T	0.4324	0.114299	0.424621	rs3850186	3	TMEM212	3592	intergenic	0.755	6	5	15	1	1	1
rs62332588	5	1289880	C	T	0.3917	NA	0.209876	rs7726159	5	TERT	0	intronic	0.755	7	5	14	1	0	1
rs72932400	2	204595220	C	A	0.1849	0.0191344	0.481643	rs11904512	2	CD28	0	intronic	0.754	3a	4	15	1	1	1
rs11929048	3	171323934	A	G	0.1918	0.0590922	0.266041	rs3850186	3	PLD1	0	intronic	0.754	5	4	15	1	1	1
rs62310498	4	89843108	C	T	0.1899	0.158634	0.176905	rs3846287	4	FAM13A	0	intronic	0.754	6	5	15	1	1	1
rs7647840	3	171442635	C	T	0.2584	0.064478	0.425101	rs3850186	3	PLD1	0	intronic	0.753	7	4	15	1	1	1
rs7660885	4	89900182	G	A	0.4612	0.161185	0.19413	rs3846287	4	FAM13A	0	intronic	0.753	7	5	15	1	1	1
rs1117253	17	44149297	A	C	0.2406	0.999901	0.846392	rs56072903	14	KANSL1	0	intronic	0.753	1f	4	5	1	1	1
rs72663502	4	89780697	G	A	0.08648	0.00557434	0.0689363	rs3846287	4	FAM13A	0	intronic	0.752	5	2	15	1	1	1
rs78468756	11	1246769	G	T	0.03181	0.0250737	0.107022	rs12280761	11	MUC5B	0	intronic	0.752	2b	5	15	1	1	1
rs2147399	13	49790103	G	A	0.3012	0.0333342	0.311539	rs2596242	12	OGFOD1P1	3672	intergenic	0.752	NA	5	14	1	1	1
rs76500077	17	44004076	T	C	0.2396	0.999903	0.851396	rs56072903	14	MAPT	0	intronic	0.752	6	5	15	1	1	1
rs17651285	17	44054237	G	A	0.2406	0.999889	0.846392	rs56072903	14	MAPT	0	UTR5	0.752	1f	2	15	1	1	1
rs377660109	17	44263022	C	CAT	0.2406	NA	0.846392	rs56072903	14	KANSL1	0	intronic	0.752	NA	4	5	1	1	1
rs2696451	17	44281588	T	C	0.2406	0.999907	0.846392	rs56072903	14	KANSL1	0	intronic	0.752	NA	4	5	1	1	1
rs59089589	4	89759877	C	CA	0.3797	NA	0.111216	rs3846287	4	FAM13A	0	intronic	0.751	NA	5	15	1	0	1
rs140820695	11	1260031	C	G	0.03777	0.123436	0.128278	rs12280761	11	MUC5B	0	intronic	0.751	2b	5	15	1	0	1
rs62061723	17	44014981	G	T	0.2386	0.98487	0.844925	rs56072903	14	MAPT	0	intronic	0.75	6	5	14	1	1	1
rs573496014	17	44198544	C	CT	0.1382	NA	0.0578845	rs56072903	14	KANSL1	0	intronic	0.749	NA	2	5	1	1	1
rs79860128	17	43990072	A	G	0.2396	0.99991	0.851396	rs56072903	14	MAPT	0	intronic	0.747	6	4	9	1	1	1
rs551006091	17	47918628	T	C	0.01889	NA	0.494416	rs75432325	15	TAC4	0	intronic	0.747	NA	4	5	1	0	1
rs35412467	1	78551581	G	GT	0.492	NA	0.208051	rs12406019	1	GIPC2	0	intronic	0.746	NA	5	15	1	1	1
rs7687207	4	90049968	A	G	0.4423	0.0606867	0.159174	rs3846287	4	RNU6-907P	2034	intergenic	0.746	7	5	15	0	1	1
rs79221725	13	49556055	C	T	0.0338	0.0249551	0.0557421	rs2596242	12	FNDC3A	0	intronic	0.746	6	2	15	1	1	1
rs17688126	17	43765080	A	G	0.2396	NA	0.851396	rs56072903	14	CRHR1:RP11-105N13.4	0:0	ncRNA_intronic	0.746	5	5	14	1	1	1
rs62055937	17	43848968	G	T	0.2396	NA	0.851396	rs56072903	14	CRHR1:RP11-105N13.4	0:0	ncRNA_intronic	0.746	5	2	14	1	1	0
rs930119	17	43979972	G	A	0.2793	NA	0.144702	rs56072903	14	MAPT	0	intronic	0.746	6	5	14	1	1	1
rs55692232	17	44164323	G	A	0.2406	0.999903	0.846392	rs56072903	14	KANSL1	0	intronic	0.746	7	4	5	1	1	1
rs72615157	7	99635967	G	A	0.2008	0.683397	0.383564	rs6963345	9	ZKSCAN1	0	UTR3	0.745	5	4	5	1	1	1
rs62063262	17	44033002	T	C	0.2396	0.999931	0.851396	rs56072903	14	MAPT	0	intronic	0.745	2b	5	14	1	1	1
rs62063207	17	44211902	A	G	0.2406	0.999892	0.846392	rs56072903	14	KANSL1	0	intronic	0.744	6	4	5	1	1	1
rs2791587	1	78668236	G	A	0.3648	0.0858786	0.353541	rs12406019	1	RP11-183M13.1	27046	intergenic	0.743	NA	5	15	0	1	1
rs34267362	4	89945000	CAT	C	0.09046	NA	0.114729	rs3846287	4	FAM13A	0	intronic	0.743	NA	5	5	1	1	1
rs2670627	4	89967483	A	C	0.08946	0.01826	0.115103	rs3846287	4	FAM13A	0	intronic	0.743	7	5	15	1	1	1
rs79757171	4	90014916	G	A	0.2893	0.0326639	0.297522	rs3846287	4	FAM13A	0	NA	0.743	7	14	15	1	1	1
rs72842490	11	1125618	G	A	0.1362	0.962376	0.0703762	rs12802931	11	MUC2	21198	intergenic	0.743	2a	5	15	0	0	0
rs231834	2	204677419	C	G	0.02386	0.0217607	0.0685929	rs11904512	2	RNU6-474P	30552	intergenic	0.742	4	5	5	0	0	1
rs78471340	17	43768346	G	A	0.2396	NA	0.851396	rs56072903	14	CRHR1:RP11-105N13.4	0:0	ncRNA_intronic	0.742	NA	7	13	1	1	1
rs111880194	17	44194621	C	G	0.2406	0.999881	0.846392	rs56072903	14	KANSL1	0	intronic	0.742	5	5	5	1	1	1
rs2942186	17	44295795	G	A	0.2097	NA	0.856106	rs56072903	14	KANSL1	0	intronic	0.742	5	4	5	1	1	1
rs231731	2	204744530	C	T	0.1889	0.0274706	0.184011	rs11904512	2	CTLA4	5846	intergenic	0.741	5	5	15	1	1	1
rs62442661	6	160374745	C	G	0.04473	0.017973	0.28867	rs8191738	8	IGF2R	15385	intergenic	0.741	3a	2	15	0	1	1
rs533465025	17	43668852	C	T	0.2008	NA	0.626401	rs56072903	14	DND1P1	4556	intergenic	0.741	NA	5	15	0	1	1
rs111433752	17	43857989	T	G	0.2386	NA	0.844925	rs56072903	14	CRHR1:RP11-105N13.4	0:0	ncRNA_intronic	0.741	7	5	14	1	1	0
rs35334263	4	89949201	C	CA	0.3748	NA	0.244052	rs3846287	4	FAM13A	0	intronic	0.74	NA	4	15	1	0	1
rs5743944	11	1313909	C	T	0.2068	0.0218697	0.117433	rs12280761	11	TOLLIP	0	intronic	0.74	NA	4	4	1	1	1
rs2458193	17	44285467	A	G	0.2475	NA	0.830289	rs56072903	14	KANSL1	0	intronic	0.74	NA	4	5	1	1	1
rs62073099	17	44316491	G	C	0.1978	NA	0.801238	rs56072903	14	RP11-259G18.2	4480	intergenic	0.74	7	5	15	0	1	1
rs150411334	2	204664287	C	G	0.02187	0.0198848	0.0750434	rs11904512	2	RNU6-474P	17420	intergenic	0.739	6	5	15	0	0	1
rs113047912	2	204698763	A	G	0.03877	0.00886427	0.0912047	rs11904512	2	CTLA4	33745	intergenic	0.739	7	5	15	0	0	1
rs138628315	4	90041852	CG	C	0.1431	NA	0.111476	rs3846287	4	RP11-84C13.2	829	downstream	0.739	NA	5	15	1	1	1
rs5743881	11	1326746	G	A	0.08549	NA	0.370138	rs12280761	11	TOLLIP	0	intronic	0.739	NA	1	5	1	1	1
rs76761511	17	44185245	C	A	0.2406	0.999879	0.846392	rs56072903	14	KANSL1	0	intronic	0.739	5	2	7	1	1	1
rs60194594	4	89908381	GA	G	0.3549	NA	0.628181	rs3846287	4	FAM13A	0	intronic	0.738	NA	5	15	1	1	1
rs61545278	11	1454428	A	G	0.327	0.0159724	0.0799638	rs72849408	11	BRSK2	0	intronic	0.738	5	5	15	1	1	1
rs201194882	17	44136425	AAAG	A	0.2406	NA	0.846392	rs56072903	14	KANSL1	0	intronic	0.738	NA	4	5	1	1	1
rs1621088	1	78636339	T	C	0.3439	NA	0.339803	rs12406019	1	RNFT1P2	0	ncRNA_exonic	0.737	NA	5	15	0	1	1
rs6792151	3	171529935	T	G	0.1342	0.0294143	0.0675872	rs3850186	3	PLD1	1194	intergenic	0.737	3a	2	15	1	1	1
rs34753365	9	109333016	TA	T	0.1909	NA	0.0993727	rs7874665	10	RP11-308N19.1	0	ncRNA_intronic	0.736	NA	9	15	0	0	1
rs1568950	17	43792896	T	C	0.2396	NA	0.851396	rs56072903	14	CRHR1:RP11-105N13.4	0:0	ncRNA_intronic	0.736	NA	5	14	1	1	1
rs56233672	17	43920300	T	C	0.2396	NA	0.851396	rs56072903	14	MAPT-AS1	716	downstream	0.736	7	5	15	1	1	1
rs556959980	17	44125185	CA	C	0.1849	NA	0.0500876	rs56072903	14	KANSL1	0	intronic	0.735	NA	4	4	1	1	1
rs674345	1	78894934	C	T	0.3708	0.00671382	0.0518585	rs12406019	1	PTGFR	0	intronic	0.734	NA	5	15	1	1	1
rs148642198	6	160264069	C	CTT	0.339	NA	0.109276	rs8191738	8	PNLDC1	22332	intergenic	0.734	NA	5	15	0	1	1
rs3798202	6	160403556	T	A	0.1342	0.340645	0.685445	rs8191738	8	IGF2R	0	intronic	0.734	5	1	7	1	1	1
rs146606466	7	100295410	C	T	0.06362	0.0370742	0.0620059	rs6963345	9	POP7	8265	intergenic	0.734	5	5	14	1	1	1
rs7855642	9	109410667	G	A	0.2525	0.0330744	0.130421	rs7874665	10	RP11-308N19.4	0	ncRNA_intronic	0.734	6	14	15	0	0	1
rs12024766	1	78779771	G	T	0.1501	0.0323023	0.0622157	rs12406019	1	RP11-183M13.1:PTGFR	0:0	ncRNA_intronic	0.733	7	14	15	1	1	1
rs10028679	4	89841170	C	T	0.2227	0.0836009	0.228913	rs3846287	4	FAM13A	0	intronic	0.733	5	5	15	1	1	1
rs938266	4	89991395	A	G	0.3797	0.0244021	0.0908915	rs3846287	4	FAM13A	0	NA	0.733	NA	7	15	1	1	1
rs1617406	17	43784777	A	G	0.162	NA	0.0608704	rs56072903	14	CRHR1:RP11-105N13.4	0:0	ncRNA_intronic	0.733	7	5	14	1	1	1
rs4988900	17	44342378	G	A	0.4006	0.205656	0.195994	rs56072903	14	RP11-259G18.1	2024	intergenic	0.733	2b	2	7	1	1	1
rs17426195	17	43832367	G	A	0.2396	NA	0.851396	rs56072903	14	CRHR1:RP11-105N13.4	0:0	ncRNA_intronic	0.732	6	5	14	1	1	1
rs10978535	9	109319711	T	C	0.337	0.00936068	0.0638145	rs7874665	10	RP11-308N19.1	0	ncRNA_intronic	0.731	7	9	15	0	0	1
rs112708353	2	204364397	T	C	0.0666	0.0584588	0.0615521	rs11904512	2	RAPH1	0	intronic	0.73	7	5	5	1	1	1
rs7433336	3	171400678	G	C	0.3827	0.0267838	0.177508	rs3850186	3	PLD1	0	intronic	0.73	7	4	15	1	1	1
rs79867853	4	89905973	T	C	0.05964	0.00595074	0.0512607	rs3846287	4	FAM13A	0	intronic	0.73	7	4	15	1	1	1
rs9457743	6	160273699	G	T	0.3449	0.0485695	0.10031	rs8191738	8	PNLDC1	31962	intergenic	0.729	7	5	15	0	1	1
rs139108014	11	1400378	A	AT	0.1412	NA	0.478395	rs12280761	11	BRSK2	10750	intergenic	0.729	NA	5	14	0	0	1
rs367627274	17	44048939	AG	A	0.2406	NA	0.846392	rs56072903	14	MAPT	0	intronic	0.729	NA	4	14	1	1	1
rs17573907	17	44099082	C	T	0.2406	0.999935	0.846392	rs56072903	14	MAPT	0	intronic	0.728	7	4	5	1	1	1
rs565864885	17	44155925	TACAA	T	0.2406	NA	0.846392	rs56072903	14	KANSL1	0	intronic	0.728	NA	2	5	1	1	1
rs5744036	11	1295826	C	T	0.03777	NA	0.128278	rs12280761	11	TOLLIP:AC136297.1	0:0	exonic	0.727	NA	4	5	1	0	1
rs3902811	11	1464047	T	G	0.2425	NA	0.105776	rs72849408	11	BRSK2	0	intronic	0.727	5	1	15	1	1	1
rs17660398	17	44170612	C	T	0.2406	0.999903	0.846392	rs56072903	14	KANSL1	0	intronic	0.727	1f	4	5	1	1	1
rs430789	17	44295157	A	G	0.2406	0.999203	0.846392	rs56072903	14	KANSL1	0	intronic	0.727	NA	4	5	1	1	1
1:78464526:C:CTAAATAAA	1	78464526	C	CTAAATAAA	0.02783	NA	0.0534326	rs12406019	1	DNAJB4:GIPC2	0:0	NA	0.724	NA	5	5	1	0	1
rs148676350	7	99667789	G	GT	0.33	NA	0.342586	rs6963345	9	ZNF3	0	UTR3	0.724	NA	4	8	1	1	1
rs1983805	13	49711970	C	T	0.3032	0.0130827	0.346291	rs2596242	12	FNDC3A	0	intronic	0.723	NA	4	4	1	1	1
rs2696609	17	44293205	A	G	0.2485	NA	0.815187	rs56072903	14	KANSL1	0	intronic	0.723	NA	4	5	1	1	1
rs34952537	4	90112103	A	G	0.1113	0.0396799	0.0612006	rs3846287	4	GPRIN3	45433	intergenic	0.722	6	14	15	0	1	1
rs56357543	17	43894547	C	T	0.2396	NA	0.851396	rs56072903	14	CRHR1	0	intronic	0.722	5	5	15	1	1	0
rs113912415	17	44007785	A	G	0.2366	0.99101	0.848211	rs56072903	14	MAPT	0	intronic	0.722	6	5	15	1	1	1
rs200924217	17	44010463	A	AC	0.2396	NA	0.851396	rs56072903	14	MAPT	0	intronic	0.722	NA	1	14	1	1	1
rs551461392	17	44241487	CTT	C	0.2117	NA	0.870351	rs56072903	14	KANSL1	0	intronic	0.722	NA	2	5	1	1	1
rs199901878	4	89747463	TAAA	T	0.4354	NA	0.179664	rs3846287	4	FAM13A	0	intronic	0.721	NA	5	15	1	1	1
rs127158	6	160323377	C	G	0.331	0.256053	0.182194	rs8191738	8	RP1-249F5.3	0	ncRNA_exonic	0.721	2b	5	15	1	1	1
rs12539985	7	99742641	G	A	0.1203	NA	0.11663	rs6963345	9	LAMTOR4	3888	intergenic	0.721	6	5	15	1	1	1
rs2882969	2	204646188	G	C	0.2813	0.820161	0.995009	rs11904512	2	RNU6-474P	571	upstream	0.72	5	5	15	0	1	1
rs5743871	11	1327359	T	C	0.03678	0.0608793	0.13557	rs12280761	11	TOLLIP	0	intronic	0.72	NA	2	5	1	1	1
rs147863707	17	43795676	CCTTCTT	C	0.2396	NA	0.851396	rs56072903	14	CRHR1:RP11-105N13.4	0:0	ncRNA_intronic	0.72	NA	5	14	1	1	1
rs12418291	11	1271508	G	A	0.2853	0.0469285	0.157138	rs12280761	11	MUC5B	0	exonic	0.719	5	5	15	1	1	1
rs113819830	17	43292279	C	T	0.4175	0.1159	0.0532092	rs56072903	14	CTD-2020K17.1	0	ncRNA_intronic	0.719	6	4	15	1	1	0
rs62056937	17	43791181	A	C	0.2396	NA	0.851396	rs56072903	14	CRHR1:RP11-105N13.4	0:0	ncRNA_intronic	0.719	6	5	14	1	1	1
rs62063299	17	44048336	T	C	0.2406	0.999871	0.846392	rs56072903	14	MAPT	0	intronic	0.719	5	4	15	1	1	1
rs357679	13	49510152	T	C	0.1859	0.0372239	0.140143	rs2596242	12	AL161421.1	5803	intergenic	0.718	NA	7	15	0	1	0
rs111750615	17	44156132	T	TTTA	0.2406	NA	0.846392	rs56072903	14	KANSL1	0	intronic	0.718	NA	2	5	1	1	1
rs75342548	17	44356394	T	G	0.1938	NA	0.774937	rs56072903	14	ARL17B	0	intronic	0.718	4	5	15	1	1	1
rs116927247	11	1420908	C	T	0.02982	0.0246393	0.0587855	rs12280761	11	BRSK2	0	intronic	0.717	5	5	15	1	1	1
rs62065394	17	43540273	C	A	0.1938	NA	0.566268	rs56072903	14	PLEKHM1:AC091132.1	0:0	ncRNA_intronic	0.717	7	4	5	1	1	0
rs62055868	17	43830640	C	T	0.2396	NA	0.851396	rs56072903	14	CRHR1:RP11-105N13.4	0:0	ncRNA_intronic	0.716	5	5	14	1	1	1
rs4566211	17	43895696	G	A	0.2396	NA	0.851396	rs56072903	14	CRHR1	0	intronic	0.716	1f	5	15	1	1	0
rs62073169	17	44363136	G	C	0.3638	0.0365189	0.123657	rs56072903	14	ARL17B	0	intronic	0.715	5	5	15	1	1	1
rs540485894	4	89755361	C	CA	0.1839	NA	0.0612242	rs3846287	4	FAM13A	0	intronic	0.714	NA	4	15	1	0	1
rs146396869	6	160294335	G	GA	0.3171	NA	0.122413	rs8191738	8	RP1-249F5.3	25882	intergenic	0.714	NA	5	15	0	1	1
rs12946693	17	44084008	C	T	0.4254	NA	0.158583	rs56072903	14	MAPT	0	intronic	0.714	7	5	15	1	1	1
rs11162415	1	78612934	A	G	0.4443	NA	0.465762	rs12406019	1	GIPC2	8800	intergenic	0.713	5	4	15	1	1	1
rs72936552	2	204684034	C	T	0.02982	0.00838937	0.0602406	rs11904512	2	RNU6-474P	37167	intergenic	0.713	7	5	15	0	1	1
rs11724744	4	89781166	C	G	0.1362	0.129989	0.117728	rs3846287	4	FAM13A	0	intronic	0.713	6	2	15	1	0	1
rs139128222	4	89910359	A	AAAAC	0.3101	NA	0.340743	rs3846287	4	FAM13A	0	intronic	0.713	NA	4	15	1	1	1
rs13297331	9	109319537	A	C	0.4254	NA	0.0726185	rs7874665	10	RP11-308N19.1	0	ncRNA_intronic	0.713	3a	9	15	0	1	1
rs7207582	17	44210933	A	G	0.2465	0.999949	0.819554	rs56072903	14	KANSL1	0	intronic	0.713	1f	4	5	1	1	1
rs17072467	13	49472776	G	A	0.175	0.0184587	0.0732145	rs2596242	12	AL161421.1	31479	intergenic	0.712	6	5	15	0	1	1
rs62060802	17	44146336	A	C	0.2406	0.999899	0.846392	rs56072903	14	KANSL1	0	intronic	0.712	7	4	5	1	1	1
rs7750534	6	7427656	C	T	0.07058	0.00602053	0.055289	rs2076295	7	RIOK1	9385	intergenic	0.711	2b	5	15	1	1	1
rs13138927	4	90041366	C	T	0.3648	0.0379592	0.471854	rs3846287	4	RP11-84C13.2	343	downstream	0.71	3a	5	15	1	1	1
rs7782051	7	99838108	T	C	0.1978	0.00636015	0.0586271	rs6963345	9	GATS:GATS	0:0	ncRNA_intronic	0.71	5	4	5	1	1	1
rs34367348	11	1077493	C	T	0.3419	NA	0.264901	rs7480563	11	MUC2	0	intronic	0.71	6	1	15	1	0	1
rs200659192	11	1351109	C	CA	0.4334	NA	0.109374	rs12280761	11	TOLLIP-AS1	19171	intergenic	0.71	NA	9	15	0	0	1
rs716611	2	204606774	T	C	0.2078	0.0449249	0.596752	rs11904512	2	CD28	3138	intergenic	0.709	NA	2	15	1	1	1
rs9810450	3	171448502	C	T	0.2584	0.0874086	0.425101	rs3850186	3	PLD1	0	intronic	0.709	6	4	5	1	1	1
rs895966	13	49465276	C	A	0.1849	0.0325581	0.0546066	rs2596242	12	AL161421.1	38979	intergenic	0.709	NA	5	15	0	1	1
rs573391279	17	44260939	GA	G	0.2396	NA	0.849075	rs56072903	14	KANSL1	0	intronic	0.709	NA	2	7	1	1	1
rs190797412	2	204643900	G	T	0.02187	NA	0.0750434	rs11904512	2	RNU6-474P	2859	intergenic	0.708	6	5	15	0	0	1
rs62064662	17	44079721	A	G	0.2406	0.999908	0.846392	rs56072903	14	MAPT	0	intronic	0.708	5	2	15	1	1	1
rs576557090	17	44217905	A	AC	0.1322	NA	0.463069	rs56072903	14	KANSL1	0	intronic	0.708	NA	2	5	1	1	1
rs138753999	6	160272430	C	T	0.02982	0.0375381	0.175457	rs8191738	8	PNLDC1	30693	intergenic	0.707	6	5	15	0	0	1
rs567725128	7	99667174	C	CA	0.2157	NA	0.0518493	rs6963345	9	ZNF3	0	intronic	0.707	NA	4	5	1	1	1
rs11604903	11	1446208	C	T	0.3091	0.0178152	0.0864465	rs116913822	11	BRSK2	0	intronic	0.706	5	5	15	1	1	1
rs112454267	17	44005329	G	A	0.2406	0.996357	0.837367	rs56072903	14	MAPT	0	intronic	0.706	5	5	9	1	1	1
rs56038841	4	90012127	C	A	0.1918	0.0949823	0.14055	rs3846287	4	FAM13A	0	NA	0.705	6	5	15	1	0	1
rs201459112	5	168971861	CT	C	0.1928	NA	0.101746	rs145315307	6	RNU6-477P	7591	intergenic	0.705	NA	5	15	0	0	1
rs541950188	9	109383605	A	AC	0.3241	NA	0.0808047	rs7874665	10	RP11-308N19.4	0	ncRNA_intronic	0.705	NA	1	15	0	0	1
rs559157320	17	44265477	G	C	0.2117	NA	0.870351	rs56072903	14	KANSL1	0	intronic	0.704	NA	2	7	1	1	1
rs199457	17	44795469	C	T	0.2247	0.999428	0.779083	rs56072903	14	NSF	0	intronic	0.704	5	4	5	1	1	0
rs1533294	4	90048122	C	T	0.3658	0.0391297	0.232813	rs3846287	4	RNU6-907P	3880	intergenic	0.703	7	5	15	0	1	1
rs201128097	17	43914979	AC	A	0.2406	NA	0.848761	rs56072903	14	CRHR1	1784	intergenic	0.703	NA	5	15	1	1	1
rs149753849	17	44316509	G	C	0.2117	NA	0.870161	rs56072903	14	RP11-259G18.2	4462	intergenic	0.703	7	5	15	0	1	1
rs11722789	4	90014713	C	T	0.4404	0.0121569	0.153714	rs3846287	4	FAM13A	0	NA	0.702	7	14	15	1	1	1
rs367970222	17	44388697	G	T	0.2177	NA	0.420414	rs56072903	14	ARL17B:LRRC37A	0:0	intronic	0.702	7	15	15	1	1	1
rs62054432	17	43823889	C	A	0.2396	NA	0.851396	rs56072903	14	CRHR1:RP11-105N13.4	0:0	ncRNA_intronic	0.701	5	5	14	1	1	1
rs1921685	4	89899861	G	C	0.3101	0.128946	0.340743	rs3846287	4	FAM13A	0	intronic	0.7	6	5	15	1	1	1
rs1398946	4	90055899	A	C	0.4503	0.011926	0.144935	rs3846287	4	RNU6-907P	3794	intergenic	0.7	NA	1	15	0	1	1
rs2299034	6	7549056	C	A	0.2177	0.84139	0.289533	rs2076295	7	DSP	0	intronic	0.7	4	1	14	1	1	1
rs2696665	17	44251769	A	G	0.2406	0.99991	0.846392	rs56072903	14	KANSL1	0	intronic	0.7	NA	4	5	1	1	1
rs115474139	4	90037329	T	C	0.1491	NA	0.0999096	rs3846287	4	TIGD2	1278	intergenic	0.699	7	4	15	1	0	1
rs2571997	7	99514417	A	C	0.4662	0.0490875	0.188506	rs6963345	9	TRIM4	0	intronic	0.699	6	1	6	1	1	1
rs2527886	7	99552168	T	C	0.4543	0.272622	0.330729	rs6963345	9	SNORA40	2386	intergenic	0.699	NA	5	14	0	1	1
rs62055752	17	43767628	G	A	0.2396	NA	0.851396	rs56072903	14	CRHR1:RP11-105N13.4	0:0	ncRNA_intronic	0.699	5	7	13	1	1	1
rs75145092	17	44044823	T	A	0.2406	0.999896	0.846392	rs56072903	14	MAPT	0	intronic	0.699	5	2	15	1	1	1
rs658212	1	78612005	C	A	0.2455	NA	0.202167	rs12406019	1	GIPC2	7871	intergenic	0.698	3a	5	15	1	1	1
rs13396269	2	204633749	A	G	0.2306	0.17423	0.742015	rs11904512	2	KRT18P39	3432	intergenic	0.698	6	5	15	0	1	1
rs7682431	4	89765661	G	C	0.326	0.849438	0.321525	rs3846287	4	FAM13A	0	intronic	0.698	6	5	15	1	1	1
rs7632331	3	171357178	C	T	0.3946	0.0243069	0.186925	rs3850186	3	PLD1	0	intronic	0.697	3a	4	15	1	1	1
rs59986769	7	99650402	GCC	G	0.2763	NA	0.265866	rs6963345	9	ZSCAN21	0	intronic	0.697	NA	4	5	1	1	1
rs55668363	17	43892788	G	A	0.2247	NA	0.848871	rs56072903	14	CRHR1:RP11-105N13.4	0:0	ncRNA_intronic	0.697	4	5	14	1	1	0
rs4552429	4	90067301	G	A	0.09642	0.00573507	0.0732319	rs3846287	4	RNU6-907P	15196	intergenic	0.696	7	5	15	0	1	1
rs11291391	5	1287612	C	CA	0.172	NA	0.153396	rs7726159	5	TERT	0	intronic	0.696	NA	4	15	1	0	1
rs141177481	1	78678616	T	TA	0.2147	NA	0.173981	rs12406019	1	RP11-183M13.1	16666	intergenic	0.695	NA	5	15	0	1	1
rs13093061	3	171554427	C	G	0.4175	0.0112075	0.169837	rs3850186	3	TMEM212	6711	intergenic	0.694	5	5	5	1	1	1
rs9526521	13	49608247	T	C	0.3012	0.0112276	0.351022	rs2596242	12	FNDC3A	0	intronic	0.694	6	5	15	1	1	0
rs13330520	16	88529	C	T	0.2316	0.157626	0.24849	rs28436661	13	IL9RP3	207	upstream	0.694	5	4	5	1	1	1
rs11650571	17	43830705	T	A	0.4404	NA	0.170983	rs56072903	14	CRHR1:RP11-105N13.4	0:0	ncRNA_intronic	0.694	5	5	14	1	1	1
rs55649944	17	44119463	C	T	0.2386	0.999889	0.833494	rs56072903	14	KANSL1	0	intronic	0.692	7	4	4	1	1	1
rs141282616	2	204661450	T	TA	0.1889	NA	0.0716559	rs11904512	2	RNU6-474P	14583	intergenic	0.691	NA	2	15	0	1	1
rs148304945	6	7598098	C	CTT	0.3688	NA	0.0510899	rs2076295	7	SNRNP48	0	intronic	0.691	NA	4	5	1	1	1
rs141828060	11	1085354	TCCTC	T	0.1421	NA	0.0833185	rs7480563	11	MUC2	0	intronic	0.691	NA	5	15	1	0	0
rs62653074	11	1149037	A	C	0.334	NA	0.110138	rs12802931	11	MUC5AC	2542	intergenic	0.691	4	5	15	1	0	1
rs1706748	17	43722509	C	G	0.2406	0.995557	0.848761	rs56072903	14	CRHR1-IT1:CRHR1:RP11-105N13.4	0:0:0	ncRNA_intronic	0.691	7	5	14	1	1	1
rs2100679	4	89779698	G	A	0.4076	0.0110396	0.151475	rs3846287	4	FAM13A	0	intronic	0.689	7	2	15	1	1	1
rs12508371	4	89921288	A	G	0.3539	NA	0.593536	rs3846287	4	FAM13A	0	intronic	0.689	7	4	15	1	1	1
rs62062295	17	44100906	A	G	0.2406	0.999915	0.846392	rs56072903	14	MAPT	0	intronic	0.689	6	4	5	1	1	1
rs10816392	9	109302475	G	A	0.3648	0.00615828	0.0583274	rs7874665	10	RP11-308N19.1	0	ncRNA_intronic	0.688	7	15	15	0	0	1
rs62182846	2	204457955	G	T	0.1938	0.00543013	0.0596572	rs11904512	2	AC125238.2	41344	intergenic	0.687	6	5	15	0	1	1
rs56021061	11	1258061	C	T	0.07157	0.0894396	0.283043	rs12280761	11	MUC5B	0	intronic	0.687	5	5	15	1	1	1
rs73055455	2	204705596	G	T	0.06461	0.023778	0.179011	rs11904512	2	CTLA4	26912	intergenic	0.686	5	7	15	0	1	1
rs62056921	17	43787306	T	C	0.2396	NA	0.851396	rs56072903	14	CRHR1:RP11-105N13.4	0:0	ncRNA_intronic	0.686	3a	7	14	1	1	1
rs62055538	17	43960997	T	C	0.2396	NA	0.851396	rs56072903	14	MAPT-AS1	0	ncRNA_intronic	0.686	5	7	14	0	1	1
rs3851782	17	44901654	G	A	0.4235	NA	0.0972439	rs56072903	14	WNT3	0	intergenic	0.686	NA	5	14	1	1	0
rs1563262	3	171410904	C	T	0.3926	0.0214734	0.182456	rs3850186	3	PLD1	0	intronic	0.685	7	4	15	1	1	1
rs142866806	4	89795863	C	T	0.1392	0.11202	0.129385	rs3846287	4	FAM13A	0	intronic	0.685	7	5	15	1	0	1
rs12287373	11	1376385	C	A	0.173	0.0340118	0.0709166	rs12280761	11	BRSK2	34743	intergenic	0.685	6	5	14	0	1	1
rs113793114	17	44037079	G	A	0.2396	0.999899	0.851396	rs56072903	14	MAPT	0	intronic	0.685	7	5	14	1	1	1
rs57610614	1	78605493	GT	G	0.3042	NA	0.247985	rs12406019	1	GIPC2	1359	intergenic	0.684	NA	5	15	1	1	1
rs577640294	7	99644853	A	AT	0.2634	NA	0.21852	rs6963345	9	ZSCAN21	2536	intergenic	0.684	NA	5	5	1	1	1
rs80157557	17	43817898	G	A	0.2396	NA	0.851396	rs56072903	14	CRHR1:RP11-105N13.4	0:0	ncRNA_intronic	0.684	4	5	14	1	1	1
rs1265676	1	79034315	C	T	0.2306	0.108259	0.0978216	rs12406019	1	PTGFR	28880	intergenic	0.683	6	14	15	0	1	1
rs146132321	4	90074130	TA	T	0.341	NA	0.264888	rs3846287	4	RNU6-907P	22025	intergenic	0.683	NA	5	15	0	1	1
rs12786006	11	1123062	C	T	0.3618	0.0148964	0.112229	rs2672794	11	MUC2	18642	intergenic	0.683	5	6	15	0	1	0
rs72872126	4	89758524	C	T	0.2972	0.28103	0.051585	rs3846287	4	FAM13A	0	intronic	0.682	7	5	15	1	1	1
rs377082987	17	44243354	A	AG	0.2406	NA	0.846392	rs56072903	14	KANSL1	0	intronic	0.682	NA	4	5	1	1	1
rs138766892	17	47790867	T	C	0.01093	0.223795	0.281586	rs75432325	15	RP11-613C6.2:FAM117A	0:0	ncRNA_intronic	0.682	7	4	4	1	0	1
rs5743874	11	1327184	G	A	0.04076	0.0241056	0.128726	rs12280761	11	TOLLIP	0	intronic	0.681	NA	2	5	1	0	1
rs2667848	17	44408795	A	G	0.4264	NA	0.0631257	rs56072903	14	ARL17B:LRRC37A	0:0	exonic	0.681	7	5	15	1	1	0
rs78764532	5	1273215	G	A	0.3111	NA	0.0799391	rs7726159	5	TERT	0	intronic	0.68	5	5	15	1	0	1
rs56185131	11	1152728	G	A	0.1531	0.0212974	0.104706	rs2672794	11	MUC5AC	0	intronic	0.68	4	1	15	1	1	1
rs638546	1	78655741	T	G	0.3827	0.176968	0.398009	rs12406019	1	RNFT1P2	18819	intergenic	0.679	7	9	15	0	1	1
rs11718550	3	171431187	T	G	0.3986	0.0186884	0.188296	rs3850186	3	PLD1	0	intronic	0.679	5	4	15	1	1	1
rs62056940	17	43791344	T	A	0.2396	NA	0.851396	rs56072903	14	CRHR1:RP11-105N13.4	0:0	ncRNA_intronic	0.679	7	5	14	1	1	1
rs557730220	17	44043092	CAA	C	0.2416	NA	0.100391	rs56072903	14	MAPT	0	intronic	0.679	NA	5	14	1	1	1
rs11505847	7	99734661	G	A	0.2763	0.0128866	0.250285	rs6963345	9	AC073842.19	0	ncRNA_intronic	0.678	6	5	15	1	1	1
rs385199	17	43686419	A	C	0.2416	NA	0.841422	rs56072903	14	RPS26P8	69	downstream	0.678	NA	14	15	0	1	1
rs62055475	17	43945106	T	C	0.2396	NA	0.851396	rs56072903	14	MAPT-AS1	0	ncRNA_intronic	0.678	4	5	14	0	1	1
rs558257469	17	44252461	C	G	0.1899	NA	0.73687	rs56072903	14	KANSL1	0	intronic	0.677	NA	4	5	1	1	1
rs62054839	17	43936804	A	G	0.2396	NA	0.851396	rs56072903	14	MAPT-AS1	0	ncRNA_intronic	0.676	7	5	14	0	1	1
rs16940799	17	44102933	T	C	0.2406	0.999814	0.846392	rs56072903	14	MAPT	0	UTR3	0.676	1f	4	5	1	1	1
rs3865315	17	44165169	C	T	0.2465	NA	0.819554	rs56072903	14	KANSL1	0	intronic	0.676	6	4	5	1	1	1
rs58358798	7	99582863	A	T	0.2406	0.563056	0.199284	rs6963345	9	AZGP1P1	0	ncRNA_intronic	0.675	6	5	15	1	1	1
rs575599122	17	44250669	TA	T	0.2406	NA	0.846392	rs56072903	14	KANSL1	0	intronic	0.675	NA	4	5	1	1	1
rs557945594	17	44260931	GGAGAGA	G	0.2396	NA	0.849075	rs56072903	14	KANSL1	0	intronic	0.675	NA	2	7	1	1	1
rs367724297	11	1136989	T	TA	0.1859	NA	0.133815	rs7480563	11	MUC5AC	14590	intergenic	0.673	NA	5	9	0	0	0
rs55645418	17	43832115	A	G	0.2396	NA	0.851396	rs56072903	14	CRHR1:RP11-105N13.4	0:0	ncRNA_intronic	0.673	7	5	14	1	1	1
rs147172678	1	78654460	C	T	0.1302	0.0150166	0.0801074	rs12406019	1	RNFT1P2	17538	intergenic	0.672	7	9	15	0	1	1
rs530372195	17	43965429	TC	T	0.2396	NA	0.851396	rs56072903	14	MAPT-AS1	0	ncRNA_intronic	0.672	NA	13	14	1	1	1
rs111447859	17	43987184	T	C	0.2396	0.996566	0.851396	rs56072903	14	MAPT:RP11-669E14.4	0:0	ncRNA_intronic	0.672	7	5	14	1	1	1
rs530564639	17	44027836	GC	G	0.2396	NA	0.851396	rs56072903	14	MAPT	0	intronic	0.672	NA	5	13	1	1	1
rs3115966	2	204590335	T	A	0.1849	0.0155258	0.481643	rs11904512	2	CD28	0	intronic	0.671	7	5	15	1	1	1
rs573245541	17	44218138	C	T	0.2087	NA	0.849056	rs56072903	14	KANSL1	0	intronic	0.671	NA	2	5	1	1	1
rs2527891	7	99544821	A	G	0.4543	0.262913	0.330729	rs6963345	9	RP4-604G5.1	0	ncRNA_intronic	0.67	NA	5	15	0	1	1
rs10751640	11	1112593	T	C	0.337	0.0297367	0.153243	rs2672794	11	MUC2	8173	intergenic	0.67	6	5	15	1	0	1
rs7109859	11	1381630	T	C	0.2326	0.00562875	0.0565473	rs2672794	11	BRSK2	29498	intergenic	0.67	5	5	15	0	1	0
rs76475392	17	44243351	T	TCG	0.2406	NA	0.846392	rs56072903	14	KANSL1	0	intronic	0.67	NA	4	5	1	1	1
rs57196313	4	89835164	GA	G	0.2266	NA	0.219183	rs3846287	4	FAM13A	0	intronic	0.669	NA	5	15	1	1	1
rs77220413	17	43764378	G	A	0.2396	NA	0.851396	rs56072903	14	CRHR1:RP11-105N13.4	0:0	ncRNA_intronic	0.669	6	5	14	1	1	1
rs7213077	17	44119051	T	C	0.3598	0.177129	0.152962	rs56072903	14	KANSL1	0	intronic	0.669	7	4	4	1	1	1
rs6962405	7	99557217	T	C	0.4364	0.109942	0.447204	rs6963345	9	AZGP1	7125	intergenic	0.668	7	5	14	1	1	1
rs11042484	11	1318312	G	A	0.08449	0.0591535	0.365556	rs12280761	11	TOLLIP	0	intronic	0.668	7	4	5	1	1	1
rs11035024	11	1610761	T	C	0.02087	NA	0.604063	rs116913822	11	KRTAP5-AS1	0	ncRNA_intronic	0.668	3a	2	14	1	1	1
rs10024259	4	90122810	A	C	0.3887	0.0167449	0.056008	rs3846287	4	GPRIN3	34726	intergenic	0.667	6	5	15	0	1	1
rs558029215	17	43563594	A	G	0.2753	NA	0.125765	rs56072903	14	PLEKHM1	0	intronic	0.667	NA	5	5	1	1	1
rs2168205	3	171419179	C	T	0.3926	0.0196403	0.182456	rs3850186	3	PLD1	0	intronic	0.666	NA	4	15	1	1	1
rs1708683	4	89961926	T	C	0.09046	NA	0.114729	rs3846287	4	FAM13A	0	intronic	0.666	NA	5	15	1	1	1
rs6936214	6	160379387	A	G	0.2495	0.100234	0.289211	rs8191738	8	IGF2R	10743	intergenic	0.665	7	2	15	0	1	1
rs11311427	3	171548876	TA	T	0.3887	NA	0.257428	rs3850186	3	TMEM212	12262	intergenic	0.664	NA	5	5	0	0	1
rs77591369	5	169123397	G	A	0.06461	0.00615653	0.0807705	rs145315307	6	DOCK2	0	intronic	0.664	2c	1	15	1	1	1
rs542440342	7	99842371	C	CA	0.1491	NA	0.149298	rs6963345	9	GATS:GATS	0:0	ncRNA_intronic	0.664	NA	5	15	1	1	1
rs56069229	11	1250909	G	C	0.03777	NA	0.128278	rs12280761	11	MUC5B	0	intronic	0.664	3a	2	15	1	0	1
rs139039801	2	204548170	CT	C	0.1441	NA	0.0616214	rs11904512	2	AC125238.3	11023	intergenic	0.663	NA	2	15	0	1	1
rs13028062	2	204819551	A	C	0.2296	0.0111532	0.0922251	rs11904512	2	ICOS	0	intronic	0.663	6	4	15	1	1	1
rs221795	7	100283261	C	T	0.3469	0.0186808	0.0527854	rs6963345	9	GIGYF1	0	intronic	0.663	4	3	4	1	1	1
rs141698966	17	44113227	T	TG	0.2406	NA	0.846392	rs56072903	14	KANSL1	0	intronic	0.663	NA	4	4	1	1	1
rs151024111	7	99827941	C	T	0.2276	0.359131	0.182722	rs6963345	9	GATS:GATS	0:0	ncRNA_intronic	0.662	7	4	5	1	1	1
rs11571304	2	204708776	T	A	0.4503	0.0121465	0.0526884	rs11904512	2	CTLA4	23732	intergenic	0.661	6	13	15	0	1	1
rs6967487	7	99602191	C	T	0.1948	0.318677	0.149678	rs6963345	9	ZKSCAN1	11012	intergenic	0.661	1f	2	15	0	1	1
rs908224	11	1248197	T	G	0.3479	NA	0.0538461	rs72849408	11	MUC5B	0	intronic	0.66	NA	5	15	1	1	1
rs17763199	17	43910183	G	A	0.2386	NA	0.854135	rs56072903	14	CRHR1	0	intronic	0.66	5	5	15	1	1	1
rs9683646	4	90014621	G	A	0.1918	0.0122228	0.14055	rs3846287	4	FAM13A	0	NA	0.659	7	14	15	1	0	1
rs6477542	9	109507432	C	T	0.2068	0.981791	0.952736	rs7874665	10	RP11-308N19.5	22220	intergenic	0.659	7	7	15	0	0	1
rs11245926	11	1080164	G	A	0.1004	0.0225545	0.0583038	rs7480563	11	MUC2	0	intronic	0.659	6	1	15	1	1	0
rs28713701	11	1152217	G	C	0.4016	NA	0.0800159	rs2672794	11	MUC5AC	0	intronic	0.659	2b	1	15	1	0	1
rs532362394	13	49812507	C	CTT	0.2406	NA	0.164996	rs2596242	12	CDADC1	9539	intergenic	0.658	NA	5	15	1	0	1
rs28653725	11	1145109	C	T	0.09443	0.0611227	0.104033	rs7480563	11	MUC5AC	6470	intergenic	0.657	4	2	15	1	0	1
rs56249080	17	43939432	G	T	0.2396	NA	0.851396	rs56072903	14	MAPT-AS1	0	ncRNA_intronic	0.657	5	5	14	0	1	1
rs200195727	17	44331761	GTATT	G	0.1054	NA	0.052224	rs56072903	14	RP11-259G18.3	5155	intergenic	0.657	NA	5	15	0	1	1
rs2061064	3	171381634	C	G	0.3897	0.0177955	0.175645	rs3850186	3	PLD1	0	intronic	0.656	7	4	15	1	1	1
3:171389389:A:G	3	171389389	A	G	0.3857	NA	0.172004	rs3850186	3	PLD1	0	intronic	0.655	6	4	15	1	1	1
17:43557054:A:AAAAACAAAAC	17	43557054	A	AAAAACAAAAC	0.1889	NA	0.588732	rs56072903	14	PLEKHM1	0	intronic	0.655	NA	5	5	1	1	1
rs199632045	17	44309250	T	TA	0.2068	NA	0.835625	rs56072903	14	KANSL1	6516	intergenic	0.655	NA	7	15	1	1	1
rs2684556	17	44580533	A	G	0.4592	NA	0.294448	rs56072903	14	RP11-995C19.2	778	upstream	0.655	6	4	15	1	1	0
rs79189298	2	204680950	C	G	0.02286	0.00610931	0.0756134	rs11904512	2	RNU6-474P	34083	intergenic	0.654	5	2	15	0	0	1
rs67379048	4	90067836	G	GT	0.09642	NA	0.0732319	rs3846287	4	RNU6-907P	15731	intergenic	0.654	NA	5	15	0	1	1
rs34949766	6	160407264	CT	C	0.2445	NA	0.351096	rs8191738	8	IGF2R	0	intronic	0.654	NA	5	5	1	1	1
rs376183404	17	43667413	CTT	C	0.2485	NA	0.814775	rs56072903	14	DND1P1	3117	intergenic	0.654	NA	5	15	0	1	1
rs34186148	17	43854655	G	C	0.3777	NA	0.454238	rs56072903	14	CRHR1:RP11-105N13.4	0:0	ncRNA_intronic	0.653	7	5	14	1	1	0
rs9316426	13	49583846	G	A	0.3002	0.0105004	0.347356	rs2596242	12	FNDC3A	0	intronic	0.652	5	4	5	1	1	1
rs577360216	17	44348535	T	TTTCTTTTCTTTTC	0.2167	NA	0.803528	rs56072903	14	RP11-259G18.1	2474	intergenic	0.652	NA	5	15	1	1	1
rs11826717	11	1288430	G	A	0.04374	0.0165953	0.11356	rs12280761	11	MUC5B	5023	intergenic	0.651	6	5	5	1	0	1
rs112436750	17	43965129	AT	A	0.2614	NA	0.74864	rs56072903	14	MAPT-AS1	0	ncRNA_intronic	0.651	NA	14	14	1	1	1
rs62064660	17	44078832	G	A	0.2416	0.999906	0.841422	rs56072903	14	MAPT	0	intronic	0.651	6	4	15	1	1	1
rs199774608	1	78654955	G	A	0.2147	NA	0.17595	rs12406019	1	RNFT1P2	18033	intergenic	0.65	6	9	15	0	1	1
rs62055495	17	43953043	A	C	0.2406	NA	0.848761	rs56072903	14	MAPT-AS1	0	ncRNA_intronic	0.65	7	13	14	0	1	1
rs11904099	2	204766626	G	T	0.1859	0.0318618	0.13721	rs11904512	2	CTLA4	27942	intergenic	0.649	6	8	9	0	1	1
rs9307058	4	89900729	T	G	0.3539	NA	0.626386	rs3846287	4	FAM13A	0	intronic	0.648	4	5	15	1	1	1
rs73337077	17	47947919	C	T	0.04871	NA	0.703829	rs75432325	15	RP11-304F15.4	17041	intergenic	0.648	5	5	14	0	1	1
rs200031789	11	1265831	T	C	0.03479	NA	0.0858868	rs12280761	11	MUC5B:RP11-532E4.2	0:0	exonic	0.647	5	5	15	1	0	1
rs73184611	13	49468181	G	A	0.1839	0.03134	0.0580874	rs2596242	12	AL161421.1	36074	intergenic	0.647	5	5	15	0	1	1
rs6561497	13	49700334	G	A	0.3797	0.0111155	0.196375	rs2596242	12	FNDC3A	0	intronic	0.647	3a	4	5	1	1	1
rs573336988	17	44326864	A	G	0.2604	NA	0.801437	rs56072903	14	RP11-259G18.2	4453	intergenic	0.647	NA	5	15	0	1	1
rs2609261	4	89835485	A	G	0.2346	0.625466	0.0994195	rs3846287	4	FAM13A	0	intronic	0.646	NA	5	15	1	1	1
rs1636978	7	99813912	A	G	0.2674	NA	0.211947	rs6963345	9	STAG3:GATS:GATS	0:0:0	ncRNA_intronic	0.646	5	5	5	1	1	0
rs114687104	11	1270965	G	A	0.03877	0.0154986	0.132928	rs12280761	11	MUC5B	0	exonic	0.646	5	5	15	1	1	1
rs532787183	17	43758116	AAAAG	A	0.2396	NA	0.851396	rs56072903	14	CRHR1:RP11-105N13.4	0:0	ncRNA_intronic	0.646	NA	5	14	1	1	1
rs530382466	17	44348548	T	TC	0.2167	NA	0.803528	rs56072903	14	RP11-259G18.1	2487	intergenic	0.646	NA	5	15	1	1	1
rs199528	17	44843136	C	T	0.2207	NA	0.741124	rs56072903	14	WNT3	0	intronic	0.646	1f	4	5	1	1	1
rs7766891	6	160302107	T	C	0.328	0.107082	0.129965	rs8191738	8	RP1-249F5.3	18110	intergenic	0.645	5	5	15	0	1	1
rs574580209	17	44360314	A	G	0.1093	NA	0.321971	rs56072903	14	ARL17B	0	intronic	0.645	NA	5	15	1	1	1
rs540667728	17	44362607	CT	C	0.3419	NA	0.457912	rs56072903	14	ARL17B	0	intronic	0.645	NA	5	15	1	1	1
rs7470132	9	109362138	G	A	0.2614	0.00687793	0.0846832	rs7874665	10	RP11-308N19.1	0	ncRNA_intronic	0.644	5	14	15	0	0	1
rs216583	16	94535	G	A	0.4145	0.0783775	0.0930812	rs28436661	13	POLR3K	1871	intergenic	0.644	NA	1	4	1	1	1
rs538711169	17	43721690	CAAAAAAAA	C	0.2396	NA	0.851396	rs56072903	14	CRHR1-IT1:CRHR1:RP11-105N13.4	0:0:0	ncRNA_intronic	0.644	NA	5	14	1	1	1
rs542837271	17	43785104	C	CTTA	0.2396	NA	0.851396	rs56072903	14	CRHR1:RP11-105N13.4	0:0	ncRNA_intronic	0.644	NA	5	14	1	1	1
rs2088518	1	77951330	A	T	0.167	0.538634	0.0672377	rs12406019	1	AK5	0	intronic	0.643	6	5	15	1	1	1
rs1529535	17	44064759	A	C	0.2406	0.99648	0.846392	rs56072903	14	MAPT	0	intronic	0.643	NA	4	15	1	1	1
rs2959950	17	43511598	C	T	0.2992	NA	0.122027	rs56072903	14	ARHGAP27	0	intronic	0.642	NA	4	5	1	1	1
rs62065393	17	43539437	C	G	0.1938	NA	0.566268	rs56072903	14	PLEKHM1:AC091132.1	0:0	ncRNA_intronic	0.642	4	4	5	1	1	1
rs565170615	17	44137386	T	TAA	0.2396	NA	0.849075	rs56072903	14	KANSL1	0	intronic	0.642	NA	4	5	1	1	1
rs3116491	2	204586676	C	T	0.1869	0.0170946	0.474183	rs11904512	2	CD28	0	intronic	0.641	5	2	15	1	1	1
rs73598502	6	160582032	A	G	0.05368	0.0217663	0.0675758	rs8191738	8	SLC22A1	2281	intergenic	0.641	3a	4	15	1	0	1
rs374903925	17	43961699	C	CT	0.165	NA	0.523212	rs56072903	14	MAPT-AS1	0	ncRNA_intronic	0.641	NA	9	14	0	1	1
rs35608832	1	78579547	A	AT	0.2376	NA	0.174861	rs12406019	1	GIPC2	0	intronic	0.64	NA	4	15	1	1	1
rs2869973	4	89904728	T	G	0.3101	0.254198	0.340743	rs3846287	4	FAM13A	0	intronic	0.64	7	5	15	1	1	1
rs2853672	5	1292983	C	A	0.4871	0.994242	0.221196	rs7726159	5	TERT	0	intronic	0.64	NA	5	14	1	1	1
rs561511771	6	7552895	G	GT	0.3946	NA	0.445737	rs2076295	7	DSP	0	intronic	0.64	NA	1	14	1	1	1
rs962395	9	109323247	G	T	0.2614	0.0181774	0.0840521	rs7874665	10	RP11-308N19.1	0	ncRNA_intronic	0.64	NA	9	15	0	0	1
rs570401077	11	1344060	TAATA	T	0.05368	NA	0.201553	rs12280761	11	TOLLIP-AS1	12122	intergenic	0.64	NA	5	14	0	0	1
rs6136989	20	20277357	G	T	0.1302	NA	0.0539181	rs6046824	16	C20orf26	0	intronic	0.64	6	5	15	1	1	1
rs922026	4	89789067	A	T	0.1402	0.112895	0.128487	rs3846287	4	FAM13A	0	intronic	0.639	6	5	15	1	0	1
rs148980175	1	78593679	A	AGT	0.2495	NA	0.211355	rs12406019	1	GIPC2	0	intronic	0.638	NA	4	15	1	1	1
rs13132879	4	90101111	A	G	0.1004	0.0255014	0.0608012	rs3846287	4	RNU6-907P	49006	intergenic	0.638	6	14	15	0	1	1
rs62073313	17	44603786	G	C	0.3926	NA	0.183737	rs56072903	14	LRRC37A2:ARL17A	0:0	intronic	0.638	7	5	15	1	1	0
rs12760589	1	77973086	G	T	0.1501	0.0524014	0.0508167	rs12406019	1	AK5	0	intronic	0.637	6	5	15	1	1	1
rs6445018	3	171439237	T	G	0.2594	0.0655542	0.422868	rs3850186	3	PLD1	0	intronic	0.637	5	4	15	1	1	1
rs34409293	3	171546161	A	AT	0.1859	NA	0.135036	rs3850186	3	TMEM212	14977	intergenic	0.637	NA	2	5	0	1	1
rs62304664	4	90088423	A	G	0.09841	0.0257593	0.0563556	rs3846287	4	RNU6-907P	36318	intergenic	0.637	5	5	15	0	1	1
rs55696369	11	1273227	T	C	0.03976	NA	0.123851	rs12280761	11	MUC5B	0	intronic	0.637	5	5	15	1	0	1
rs11445371	13	49547664	G	GC	0.2515	NA	0.0588004	rs2596242	12	FNDC3A	2383	intergenic	0.636	NA	5	15	1	1	1
rs3072094	17	43798348	TTTG	T	0.2416	NA	0.843811	rs56072903	14	CRHR1:RP11-105N13.4	0:0	ncRNA_intronic	0.636	NA	5	14	1	1	1
rs565597555	17	43896862	CT	C	0.2028	NA	0.65486	rs56072903	14	CRHR1	0	intronic	0.636	NA	5	15	1	1	0
rs10936698	3	171391440	C	T	0.1839	0.0565264	0.287119	rs3850186	3	PLD1	0	intronic	0.635	6	4	15	1	1	1
rs192425110	11	1380594	G	A	0.0328	0.0341897	0.0979842	rs12280761	11	BRSK2	30534	intergenic	0.635	7	5	15	0	1	0
rs2943525	11	1268637	G	T	0.16	NA	0.511782	rs12280761	11	MUC5B:RP11-532E4.2	0:0	exonic	0.634	NA	5	15	1	1	1
rs17563501	17	43801695	C	T	0.2396	NA	0.851396	rs56072903	14	CRHR1:RP11-105N13.4	0:0	ncRNA_intronic	0.634	6	9	14	1	1	1
rs10028589	4	89841060	C	T	0.2227	0.140534	0.228913	rs3846287	4	FAM13A	0	intronic	0.633	6	5	15	1	1	1
rs35286301	7	99543313	C	T	0.162	0.0180711	0.0671963	rs6963345	9	RP4-604G5.1	0	ncRNA_intronic	0.633	7	5	14	0	1	1
rs10816404	9	109371811	C	T	0.2515	NA	0.0923135	rs7874665	10	RP11-308N19.1	4734	intergenic	0.633	7	5	15	0	0	1
rs74514268	17	43836191	G	A	0.2396	NA	0.851396	rs56072903	14	CRHR1:RP11-105N13.4	0:0	ncRNA_intronic	0.633	7	5	14	1	1	1
rs2696525	17	44356637	C	T	0.2127	NA	0.863109	rs56072903	14	ARL17B	0	intronic	0.632	NA	5	15	1	1	1
rs569741759	17	44045574	AC	A	0.2406	NA	0.846392	rs56072903	14	MAPT	0	intronic	0.631	NA	4	15	1	1	1
rs537074508	17	44126473	AG	A	0.2465	NA	0.819554	rs56072903	14	KANSL1	0	intronic	0.631	NA	4	4	1	1	1
rs4949660	1	78025459	T	C	0.3489	0.481968	0.25824	rs12406019	1	AK5	0	UTR3	0.63	6	4	5	1	1	1
11:1445967:C:CG	11	1445967	C	CG	0.2932	NA	0.0861117	rs72849408	11	BRSK2	0	intronic	0.63	NA	5	15	1	0	1
rs529862341	17	44232721	G	A	0.1998	NA	0.814651	rs56072903	14	KANSL1	0	intronic	0.63	NA	4	5	1	1	1
rs12643834	4	90023790	C	T	0.4314	0.00813537	0.116969	rs3846287	4	FAM13A	0	intergenic	0.629	7	5	15	1	1	1
rs7406746	17	43787353	A	C	0.4066	NA	0.159885	rs56072903	14	CRHR1:RP11-105N13.4	0:0	ncRNA_intronic	0.628	3a	7	14	1	1	1
rs111321973	17	43953170	C	T	0.2396	NA	0.851396	rs56072903	14	MAPT-AS1	0	ncRNA_intronic	0.628	7	13	14	0	1	1
rs114686124	1	78464911	C	T	0.04473	0.00613535	0.067722	rs12406019	1	DNAJB4:GIPC2	0:0	intronic	0.627	7	5	5	1	0	1
rs79865272	11	1085110	T	C	0.2157	NA	0.139367	rs7480563	11	MUC2	0	intronic	0.627	5	5	15	1	1	0
rs9365109	6	160290299	C	T	0.3171	0.0780582	0.123632	rs8191738	8	RP1-249F5.3	29918	intergenic	0.626	6	5	15	0	1	1
rs9365122	6	160436952	A	C	0.2903	0.00636752	0.0606073	rs8191738	8	IGF2R	0	intronic	0.626	5	2	5	1	1	1
rs7113558	11	1365859	A	G	0.173	0.0317898	0.075454	rs12280761	11	TOLLIP-AS1	33921	intergenic	0.626	6	5	15	0	1	1
rs9526525	13	49725759	C	T	0.2952	0.0234935	0.337003	rs2596242	12	FNDC3A	0	intronic	0.626	7	4	5	1	1	1
rs7794170	7	99776886	G	T	0.2684	0.00584011	0.113653	rs6963345	9	STAG3	0	intronic	0.625	1f	5	15	1	1	1
rs62055889	17	43838919	G	A	0.2396	NA	0.851396	rs56072903	14	CRHR1:RP11-105N13.4	0:0	ncRNA_intronic	0.625	6	5	14	1	1	1
rs376997656	17	44482245	AAAAT	A	0.3837	NA	0.474727	rs56072903	14	NSFP1	0	ncRNA_intronic	0.625	NA	5	15	0	1	0
rs112237454	4	89913424	C	CT	0.3121	NA	0.335306	rs3846287	4	FAM13A	0	intronic	0.624	NA	5	15	1	1	1
rs577019110	17	44356682	G	A	0.2127	NA	0.863109	rs56072903	14	ARL17B	0	intronic	0.624	NA	5	15	1	1	1
rs6597955	11	1126697	T	A	0.2435	0.0881141	0.144334	rs7480563	11	MUC2	22277	intergenic	0.623	6	5	15	0	0	0
rs11935644	4	90079570	C	T	0.09642	NA	0.0732319	rs3846287	4	RNU6-907P	27465	intergenic	0.622	6	7	15	0	1	1
rs10401005	17	43557805	A	G	0.2773	NA	0.126943	rs56072903	14	PLEKHM1	0	intronic	0.622	6	4	5	1	1	1
rs6697255	1	77960140	T	C	0.4513	0.366168	0.0567689	rs12406019	1	AK5	0	intronic	0.621	7	4	15	1	1	1
rs9850783	3	171421901	T	C	0.3926	0.0198352	0.182456	rs3850186	3	PLD1	0	intronic	0.621	3a	4	15	1	1	1
rs113052806	11	1142318	G	GGT	0.1362	NA	0.0746852	rs12802931	11	MUC5AC	9261	intergenic	0.621	NA	1	15	1	0	1
rs62070952	17	44309255	C	A	0.2068	NA	0.835625	rs56072903	14	KANSL1	6521	intergenic	0.621	6	7	15	1	1	1
rs2435205	17	44018764	G	A	0.3579	0.0366925	0.110037	rs56072903	14	MAPT	0	intronic	0.62	4	5	14	1	1	1
rs369603609	7	99664197	C	CA	0.2485	NA	0.453809	rs6963345	9	ZNF3	0	intronic	0.619	NA	4	5	1	1	1
rs7106039	11	1103650	C	A	0.09344	0.111812	0.116652	rs7480563	11	MUC2	0	intronic	0.619	NA	5	15	1	1	1
rs62031422	16	88997	A	G	0.07952	NA	0.972137	rs28436661	13	IL9RP3	675	upstream	0.619	5	2	5	1	1	1
rs537321556	17	44305252	G	A	0.2406	NA	0.846392	rs56072903	14	KANSL1	2518	intergenic	0.619	NA	5	15	1	1	1
rs145907479	11	1366309	A	AC	0.04871	NA	0.14892	rs12280761	11	TOLLIP-AS1	34371	intergenic	0.618	NA	5	15	0	1	1
rs114704812	2	204462850	A	G	0.03678	NA	0.0651119	rs11904512	2	AC125238.2	36449	intergenic	0.617	5	2	15	0	1	1
rs2527900	7	99525241	A	G	0.4235	NA	0.169891	rs6963345	9	GJC3	0	intronic	0.617	NA	5	14	1	1	1
esv3640673	17	43856293	G	GCCCCTCCCCTGCAACCCCCCAGCCTCATCCCATCTCCTGTTCCCATCAGACCAGC	0.0825	NA	0.215989	rs56072903	14	CRHR1:RP11-105N13.4	0:0	ncRNA_intronic	0.617	NA	5	14	1	1	0
rs371413909	1	78626677	A	C	0.3499	NA	0.319698	rs12406019	1	RNFT1P2	9487	intergenic	0.616	6	5	15	0	1	1
rs139703288	2	204615784	A	ATTAT	0.0507	NA	0.127868	rs11904512	2	CD28	12148	intergenic	0.616	NA	2	15	0	0	1
rs11914688	3	171552423	C	T	0.1123	NA	0.217964	rs3850186	3	TMEM212	8715	intergenic	0.616	5	5	15	1	1	1
rs36022388	4	89993170	CT	C	0.2883	NA	0.0953782	rs3846287	4	FAM13A	0	NA	0.616	NA	5	15	1	0	1
rs2596246	13	49500191	A	G	0.3032	0.0950929	0.508939	rs2596242	12	AL161421.1	4064	intergenic	0.616	NA	13	15	0	1	0
rs4530025	13	49685889	G	T	0.3002	0.0112841	0.347356	rs2596242	12	FNDC3A	0	intronic	0.616	5	1	5	1	1	1
rs6578279	11	1379170	T	G	0.2316	0.00850316	0.0560477	rs2672794	11	BRSK2	31958	intergenic	0.615	5	5	14	0	1	1
rs372014376	1	78626680	A	C	0.3499	NA	0.319698	rs12406019	1	RNFT1P2	9484	intergenic	0.614	6	5	15	0	1	1
rs11352939	2	204458406	CT	C	0.163	NA	0.0895412	rs11904512	2	AC125238.2	40893	intergenic	0.614	NA	5	15	0	1	1
rs13113298	4	90025750	C	T	0.2714	0.0713728	0.300507	rs3846287	4	FAM13A	0	intergenic	0.614	5	1	15	1	1	1
rs28691231	11	1158073	T	C	0.2008	0.694173	0.286837	rs12802931	11	MUC5AC	0	exonic	0.614	5	4	15	1	1	1
rs62183988	2	204605029	C	T	0.2078	0.0447502	0.596752	rs11904512	2	CD28	1393	intergenic	0.613	5	2	15	1	1	1
rs13089057	3	171488609	G	T	0.3151	NA	0.153347	rs3850186	3	PLD1	0	intronic	0.613	4	1	15	1	1	1
6:160260868:C:T	6	160260868	C	T	0.01392	NA	0.0617918	rs8191738	8	PNLDC1	19131	NA	0.613	NA	5	15	0	1	1
rs6465765	7	99785443	G	A	0.2684	0.00642291	0.211048	rs6963345	9	STAG3	0	intronic	0.613	7	5	15	1	1	1
rs55974014	17	43757450	C	A	0.2316	NA	0.825294	rs56072903	14	CRHR1:RP11-105N13.4	0:0	ncRNA_intronic	0.613	5	5	14	1	1	1
rs9899833	17	43992943	G	A	0.3608	0.944524	0.485641	rs56072903	14	MAPT	0	intronic	0.613	4	2	14	1	1	1
rs17557731	5	168957104	C	A	0.2296	0.0500957	0.0695826	rs145315307	6	RNU6-477P	22348	intergenic	0.612	7	5	15	0	1	1
rs35420583	17	43498180	C	T	0.1958	0.995729	0.556403	rs56072903	14	ARHGAP27	0	intronic	0.612	7	4	15	1	1	1
rs111364350	17	44168508	C	T	0.2406	0.999903	0.846392	rs56072903	14	KANSL1	0	intronic	0.612	5	4	5	1	1	1
rs6824218	4	89841070	C	T	0.4205	0.0945243	0.0929309	rs3846287	4	FAM13A	0	intronic	0.611	5	5	15	1	1	1
rs4693984	4	90005386	A	G	0.09046	0.00667653	0.110055	rs3846287	4	FAM13A	0	NA	0.611	7	5	15	1	1	1
rs62063678	17	44129949	C	G	0.2406	NA	0.846392	rs56072903	14	KANSL1	0	intronic	0.611	7	4	5	1	1	1
rs5743992	11	1304674	G	A	0.0507	0.0475991	0.172424	rs12280761	11	TOLLIP	0	UTR3	0.61	NA	4	4	1	1	1
rs199658843	2	204607783	TTTC	T	0.02286	NA	0.083776	rs11904512	2	CD28	4147	intergenic	0.609	NA	5	15	1	0	1
rs7941517	11	1429616	G	A	0.4583	NA	0.0772044	rs12280761	11	BRSK2	0	intronic	0.609	5	5	15	1	1	1
rs76949962	13	49601938	T	C	0.0338	0.0259994	0.0557421	rs2596242	12	FNDC3A	0	intronic	0.609	6	4	15	1	1	0
rs16939953	17	43368600	C	T	0.07455	0.0365395	0.062118	rs56072903	14	MAP3K14	0	ncRNA_intronic	0.608	4	2	5	0	1	1
rs62060836	17	44152447	G	A	0.2406	0.999908	0.846392	rs56072903	14	KANSL1	0	intronic	0.608	5	4	5	1	1	1
rs35275311	4	90080538	C	CG	0.164	NA	0.0700946	rs3846287	4	RNU6-907P	28433	intergenic	0.607	NA	5	15	0	0	1
rs117859322	11	1273017	C	G	0.03777	0.0566477	0.128278	rs12280761	11	MUC5B	0	intronic	0.607	5	5	15	1	0	1
rs111507649	16	98860	A	AAGAAG	0.4165	NA	0.109918	rs28436661	13	POLR3K	0	intronic	0.607	NA	4	5	1	1	1
rs17687462	17	43744990	C	T	0.2396	NA	0.851396	rs56072903	14	CRHR1:RP11-105N13.4	0:0	ncRNA_intronic	0.607	1f	5	14	1	1	1
rs7944103	11	1107529	G	A	0.09443	0.169434	0.111203	rs7480563	11	MUC2	3109	intergenic	0.606	NA	5	15	1	1	1
rs434598	17	43725762	G	A	0.2396	NA	0.851396	rs56072903	14	CRHR1:RP11-105N13.4	0:0	ncRNA_intronic	0.606	5	5	15	1	1	1
rs62054809	17	43918239	C	T	0.2396	NA	0.851396	rs56072903	14	MAPT-AS1	2777	intergenic	0.606	7	5	15	1	1	1
rs34232924	17	44023828	C	CGTG	0.2396	NA	0.851396	rs56072903	14	MAPT	0	intronic	0.606	NA	5	14	1	1	1
rs56166491	17	44042221	A	G	0.2406	0.999882	0.846392	rs56072903	14	MAPT	0	intronic	0.606	5	4	14	1	1	1
rs79698033	17	44123717	C	T	0.2406	NA	0.846392	rs56072903	14	KANSL1	0	intronic	0.606	NA	4	4	1	1	1
rs55900347	17	44176092	G	A	0.2406	NA	0.846392	rs56072903	14	KANSL1	0	intronic	0.606	5	5	5	1	1	1
rs111355755	3	171550648	G	A	0.164	0.0216887	0.104565	rs3850186	3	TMEM212	10490	intergenic	0.605	6	5	5	0	1	1
rs72668165	4	90029239	T	A	0.1938	0.0832981	0.141404	rs3846287	4	FAM13A	0	intergenic	0.605	4	5	14	1	0	1
rs11979397	7	99738879	C	T	0.161	0.915727	0.104751	rs6963345	9	RPL7P60	573	upstream:downstream	0.605	6	2	15	1	1	1
rs200422772	11	1271894	C	G	0.02684	NA	0.102949	rs12280761	11	MUC5B	0	exonic	0.605	5	5	15	1	0	1
rs184442475	11	1376453	C	T	0.01093	0.00549319	0.0616959	rs12280761	11	BRSK2	34675	intergenic	0.605	7	5	14	0	0	1
rs1059504	17	43472321	A	G	0.4722	0.0105963	0.114466	rs56072903	14	ARHGAP27	0	UTR3	0.605	4	1	7	1	1	1
rs199508	17	44858838	G	C	0.2565	NA	0.57787	rs56072903	14	WNT3	0	intronic	0.604	5	5	14	1	1	1
rs78207668	3	171270937	A	T	0.04076	NA	0.0527525	rs3850186	3	RP11-263C16.2	18532	intergenic	0.603	7	2	15	0	1	1
rs2158474	17	43761939	G	C	0.2396	NA	0.851396	rs56072903	14	CRHR1:RP11-105N13.4	0:0	ncRNA_intronic	0.603	1f	5	14	1	1	1
rs62054435	17	43825339	C	G	0.2396	NA	0.851396	rs56072903	14	CRHR1:RP11-105N13.4	0:0	ncRNA_intronic	0.603	5	5	14	1	1	1
rs371083624	17	43841356	CTT	C	0.2445	NA	0.826712	rs56072903	14	CRHR1:RP11-105N13.4	0:0	ncRNA_intronic	0.603	NA	5	14	1	1	0
rs2464519	4	89841364	G	C	0.2346	0.562274	0.0994195	rs3846287	4	FAM13A	0	intronic	0.602	7	5	15	1	1	1
rs559349561	6	160415017	ATTTTTTTT	A	0.1799	NA	0.405955	rs8191738	8	IGF2R	0	intronic	0.602	NA	4	5	1	0	1
rs72016229	11	1089224	CACAG	C	0.1213	NA	0.0770552	rs7480563	11	MUC2	0	intronic	0.602	NA	1	15	1	0	0
rs62055947	17	43852605	C	T	0.2396	NA	0.851396	rs56072903	14	CRHR1:RP11-105N13.4	0:0	ncRNA_intronic	0.602	5	5	14	1	1	0
rs2532389	17	44311107	G	C	0.2336	NA	0.801958	rs56072903	14	KANSL1	8373	intergenic	0.602	7	5	15	1	1	1
rs10978627	9	109529019	A	G	0.1392	0.11388	0.217127	rs2493637	10	RP11-308N19.5	43807	intergenic	0.601	7	5	15	0	0	1
rs1237651	17	43469114	T	C	0.2972	NA	0.102403	rs56072903	14	ARHGAP27	2160	intergenic	0.601	5	5	5	1	1	1
rs1918784	17	44276013	G	A	0.2406	0.999918	0.846392	rs56072903	14	KANSL1	0	intronic	0.6	NA	5	5	1	1	1
rs4894746	3	171441715	C	T	0.2584	0.0622722	0.425101	rs3850186	3	PLD1	0	intronic	0.599	6	4	15	1	1	1
rs2249686	11	1280301	G	A	0.0825	0.0207188	0.37143	rs12280761	11	MUC5B	0	intronic	0.599	2b	5	15	1	1	1
rs117029704	17	43519760	G	T	0.04374	NA	0.136427	rs56072903	14	PLEKHM1	0	intronic	0.599	5	4	5	1	1	1
rs536720533	17	44265192	AT	A	0.2416	NA	0.843811	rs56072903	14	KANSL1	0	intronic	0.599	NA	2	7	1	1	1
rs2757591	6	7582399	A	G	0.3628	NA	0.0653531	rs2076295	7	DSP	0	intronic	0.598	6	4	14	1	1	1
rs368284065	17	43855501	AC	A	0.2396	NA	0.851396	rs56072903	14	CRHR1:RP11-105N13.4	0:0	ncRNA_intronic	0.598	NA	5	14	1	1	0
rs75666751	17	44090148	A	C	0.2406	0.996239	0.846392	rs56072903	14	MAPT	0	intronic	0.598	5	4	15	1	1	1
rs2704583	4	89818643	A	G	0.2356	0.53536	0.0997047	rs3846287	4	FAM13A	0	intronic	0.597	5	4	15	1	1	1
rs117023815	11	1434150	C	T	0.03181	0.0260913	0.0634512	rs12280761	11	BRSK2	0	intronic	0.597	5	2	15	1	1	1
rs56302057	17	44034486	A	G	0.2396	0.999888	0.851396	rs56072903	14	MAPT	0	intronic	0.597	NA	5	14	1	1	1
rs13238380	7	99629061	C	T	0.3857	0.998556	1	rs6963345	9	ZKSCAN1	0	intronic	0.596	6	4	4	1	1	1
rs511709	13	49514788	A	C	0.3638	0.822928	0.99588	rs2596242	12	AL161421.1	10439	intergenic	0.596	5	5	15	0	1	0
rs2732655	17	44346407	G	C	0.1998	NA	0.814651	rs56072903	14	RP11-259G18.1	346	downstream	0.596	5	5	15	1	1	1
rs13100143	3	171548548	G	A	0.4324	0.0742216	0.435161	rs3850186	3	TMEM212	12590	intergenic	0.595	5	5	5	0	1	1
rs67527955	4	90071057	AG	A	0.339	NA	0.275966	rs3846287	4	RNU6-907P	18952	intergenic	0.595	NA	5	15	0	1	1
rs6797824	3	171426038	T	C	0.1909	0.0659882	0.293316	rs3850186	3	PLD1	0	intronic	0.594	5	4	15	1	1	1
rs55937610	17	43960283	A	G	0.2396	NA	0.851396	rs56072903	14	MAPT-AS1	0	ncRNA_intronic	0.594	5	7	14	0	1	1
rs113909426	17	44196822	G	A	0.2406	0.999882	0.846392	rs56072903	14	KANSL1	0	intronic	0.594	6	5	5	1	1	1
rs62071576	17	44346829	C	T	0.2008	NA	0.821423	rs56072903	14	RP11-259G18.1	768	downstream	0.594	7	5	15	1	1	1
rs1004252	6	160268374	A	G	0.332	0.0789712	0.112393	rs8191738	8	PNLDC1	26637	intergenic	0.593	5	5	15	0	1	1
rs2527923	7	99567455	C	T	0.4672	0.100675	0.312184	rs6963345	9	AZGP1	0	intronic	0.593	NA	5	14	1	1	1
rs573907161	13	49620989	G	GT	0.2942	NA	0.33841	rs2596242	12	FNDC3A	0	intronic	0.593	NA	5	15	1	1	0
rs2696702	17	44260416	T	C	0.2406	0.999906	0.846392	rs56072903	14	KANSL1	0	intronic	0.593	NA	2	7	1	1	1
rs11526373	9	109370285	G	A	0.2932	0.00595639	0.0707027	rs7874665	10	RP11-308N19.1	3208	intergenic	0.591	7	5	15	0	0	1
rs17564153	17	43995098	G	A	0.2396	0.999901	0.851396	rs56072903	14	MAPT	0	intronic	0.591	6	4	14	1	1	1
rs377750291	17	44367737	CCACCT	C	0.0825	NA	0.305879	rs56072903	14	ARL17B	0	intronic	0.591	NA	4	15	1	1	1
rs56006248	17	43815141	A	G	0.2396	NA	0.851396	rs56072903	14	CRHR1:RP11-105N13.4	0:0	ncRNA_intronic	0.59	7	5	14	1	1	1
rs11481658	20	20323512	G	GT	0.1213	NA	0.149589	rs6046824	16	C20orf26	0	intronic	0.59	NA	5	15	1	1	1
rs8068300	17	44202690	T	C	0.4185	0.216566	0.182797	rs56072903	14	KANSL1	0	intronic	0.589	4	4	5	1	1	1
rs62183994	2	204614872	C	T	0.04672	0.0330473	0.109091	rs11904512	2	CD28	11236	intergenic	0.588	7	5	15	0	1	1
rs11715665	3	171483668	T	C	0.3946	0.0215716	0.188918	rs3850186	3	PLD1	0	intronic	0.588	7	5	15	1	1	1
rs10816402	9	109371487	G	A	0.3837	0.0211107	0.0900729	rs7874665	10	RP11-308N19.1	4410	intergenic	0.588	6	5	15	0	1	1
rs7636116	3	171491830	G	A	0.4692	0.0191197	0.366872	rs3850186	3	PLD1	0	intronic	0.587	7	5	15	1	1	1
rs755736	17	47891904	A	G	0.3201	0.0109748	0.0637463	rs75432325	15	KAT7	0	intronic	0.587	7	2	4	1	1	1
rs74173362	20	20321054	G	C	0.161	0.0380582	0.110423	rs6046824	16	C20orf26	0	intronic	0.587	5	5	15	1	1	1
rs564163539	9	109319483	C	CA	0.3121	NA	0.0685656	rs7874665	10	RP11-308N19.1	0	ncRNA_intronic	0.586	NA	9	15	0	0	1
rs28451059	11	1223260	A	G	0.2028	NA	0.0896574	rs2672794	11	MUC5AC	895	NA	0.586	3a	5	14	1	0	1
rs2525549	7	99533111	T	C	0.3837	0.0408071	0.167512	rs6963345	9	RP4-604G5.1	0	ncRNA_intronic	0.584	1f	4	14	1	1	1
rs531559456	17	43569001	CA	C	0.1988	NA	0.607983	rs56072903	14	PLEKHM1	885	upstream	0.584	NA	1	15	1	1	1
rs112035892	9	109507038	G	GA	0.4563	NA	0.31093	rs7874665	10	RP11-308N19.5	21826	intergenic	0.583	NA	5	15	0	0	1
rs4635737	3	171441281	C	T	0.2584	0.0625879	0.425101	rs3850186	3	PLD1	0	intronic	0.582	7	4	15	1	1	1
rs111324579	17	44082181	A	G	0.2406	0.999914	0.846392	rs56072903	14	MAPT	0	intronic	0.582	7	5	15	1	1	1
rs67671346	17	44339744	TC	T	0.2018	NA	0.801013	rs56072903	14	RP11-259G18.3	1771	intergenic	0.582	NA	5	5	0	1	1
rs2744374	6	7554609	G	T	0.2515	0.0162706	0.0845815	rs2076295	7	DSP	0	intronic	0.581	5	1	14	1	1	1
rs7689908	4	90125874	C	A	0.0994	0.0369521	0.0608548	rs3846287	4	GPRIN3	31662	intergenic	0.58	3a	5	15	0	1	1
rs2696461	17	44285844	C	T	0.4115	0.064168	0.198126	rs56072903	14	KANSL1	0	intronic	0.58	NA	4	5	1	1	1
rs271641	17	47948006	A	T	0.3022	0.0145896	0.0782654	rs75432325	15	RP11-304F15.4	16954	intergenic	0.58	5	5	14	0	1	1
rs2446303	4	89826058	C	T	0.2356	NA	0.0997047	rs3846287	4	FAM13A	0	intronic	0.579	NA	4	15	1	1	1
rs10009665	4	90024960	G	T	0.4443	0.00877173	0.141178	rs3846287	4	FAM13A	0	intergenic	0.579	7	5	15	1	1	1
rs17563787	17	43813252	C	G	0.2396	NA	0.851396	rs56072903	14	CRHR1:RP11-105N13.4	0:0	ncRNA_intronic	0.579	1f	5	14	1	1	1
rs112123127	17	43785098	C	T	0.2366	NA	0.832106	rs56072903	14	CRHR1:RP11-105N13.4	0:0	ncRNA_intronic	0.578	6	5	14	1	1	1
rs34258265	17	44212908	A	AT	0.4871	NA	0.309177	rs56072903	14	KANSL1	0	intronic	0.578	NA	4	5	1	1	1
rs67404079	17	44339747	TC	T	0.2018	NA	0.801013	rs56072903	14	RP11-259G18.3	1774	intergenic	0.578	NA	5	5	0	1	1
rs10274982	7	99581874	C	G	0.4175	0.0699772	0.32131	rs6963345	9	AZGP1P1	0	ncRNA_intronic	0.577	3a	6	15	1	1	1
rs62061772	17	44169437	T	C	0.2406	0.999897	0.846392	rs56072903	14	KANSL1	0	intronic	0.577	7	4	5	1	1	1
rs556170	1	78578791	T	C	0.2505	NA	0.212508	rs12406019	1	GIPC2	0	intronic	0.576	6	5	15	1	1	1
rs35430874	4	89973411	T	TTTTTTTC	0.2903	NA	0.300294	rs3846287	4	FAM13A	0	intronic	0.575	NA	5	15	1	1	1
rs7674344	4	89990238	C	A	0.337	0.166469	0.181176	rs3846287	4	FAM13A	0	NA	0.575	6	7	15	1	1	1
rs10119347	9	109411743	A	C	0.497	0.0672963	0.0755808	rs7874665	10	RP11-308N19.4	0	ncRNA_intronic	0.575	6	14	15	0	1	1
rs28653192	11	1213806	T	C	0.2038	0.567492	0.31143	rs12802931	11	MUC5AC	0	intergenic	0.575	5	4	14	1	0	0
rs140194136	11	1383852	A	AACAAACAAACAT	0.3638	NA	0.0557063	rs72849408	11	BRSK2	27276	intergenic	0.575	NA	9	15	0	1	0
rs2525555	7	99568736	T	C	0.2823	0.200076	0.158834	rs6963345	9	AZGP1	0	intronic	0.574	7	4	14	1	1	1
rs7337877	13	49525379	T	C	0.3638	0.806658	0.98762	rs2596242	12	AL161421.1	21030	intergenic	0.574	6	5	15	0	1	1
rs2078200	17	43541834	T	C	0.2992	NA	0.125007	rs56072903	14	PLEKHM1	0	intronic	0.574	1f	4	5	1	1	0
rs146592055	11	1086814	CTG	C	0.1083	NA	0.0696721	rs7480563	11	MUC2	0	intronic	0.573	NA	5	15	1	0	0
rs10015415	4	89928203	C	T	0.3976	NA	0.448525	rs3846287	4	FAM13A	0	intronic	0.572	6	4	15	1	1	1
rs10766380	11	1392615	C	T	0.2326	0.00561479	0.0565473	rs2672794	11	BRSK2	18513	intergenic	0.572	5	5	15	0	1	1
rs143196316	17	43836109	A	AATT	0.2396	NA	0.851396	rs56072903	14	CRHR1:RP11-105N13.4	0:0	ncRNA_intronic	0.572	NA	5	14	1	1	1
rs55915917	17	43892784	T	G	0.2256	NA	0.843209	rs56072903	14	CRHR1:RP11-105N13.4	0:0	ncRNA_intronic	0.572	4	5	14	1	1	0
rs535162871	17	44355315	AT	A	0.2386	NA	0.847413	rs56072903	14	ARL17B	0	intronic	0.571	NA	5	15	1	1	1
rs75112052	6	160395415	G	C	0.01889	0.0173322	0.12155	rs8191738	8	IGF2R	0	intronic	0.57	3a	2	5	1	0	1
rs72842489	11	1125601	C	T	0.1362	0.962915	0.0703762	rs12802931	11	MUC2	21181	intergenic	0.57	4	5	15	0	0	0
rs180746618	11	1294608	C	T	0.01491	0.00909616	0.0579669	rs12280761	11	TOLLIP	992	downstream	0.57	6	4	5	1	1	1
rs56406462	17	44119474	T	C	0.2386	0.999888	0.833494	rs56072903	14	KANSL1	0	intronic	0.57	7	4	4	1	1	1
rs199975524	11	1271499	C	T	0.02584	NA	0.0646472	rs12280761	11	MUC5B	0	exonic	0.569	5	5	15	1	0	1
rs11822148	11	1419145	A	G	0.4652	NA	0.0754802	rs12280761	11	BRSK2	0	intronic	0.569	5	2	14	1	1	1
rs146761208	17	44495308	A	G	0.3569	NA	0.787227	rs56072903	14	NSFP1	0	ncRNA_intronic	0.569	5	5	15	0	1	1
rs398119840	17	44329580	AT	A	0.4085	NA	0.16694	rs56072903	14	RP11-259G18.2	7169	intergenic	0.567	NA	5	15	0	1	1
rs200209872	9	109330969	GA	G	0.3708	NA	0.0773242	rs7874665	10	RP11-308N19.1	0	ncRNA_intronic	0.566	NA	9	15	0	0	1
rs56061264	4	89906999	TA	T	0.3459	NA	0.26523	rs3846287	4	FAM13A	0	intronic	0.565	NA	2	15	1	1	1
rs7757219	6	160388599	T	G	0.2356	0.0802003	0.308229	rs8191738	8	IGF2R	1531	intergenic	0.565	7	5	14	1	1	1
rs34582600	11	1152220	C	G	0.3976	NA	0.0768283	rs2672794	11	MUC5AC	0	intronic	0.565	2b	1	15	1	0	1
rs539228	1	78556177	C	T	0.2594	0.0103014	0.137222	rs12406019	1	GIPC2	0	intronic	0.564	NA	5	15	1	1	1
rs1981548	7	99541360	T	C	0.4523	0.29822	0.322282	rs6963345	9	RP4-604G5.1	0	ncRNA_intronic	0.564	1b	1	14	0	1	1
rs76482133	2	204680516	G	A	0.02187	0.00955966	0.0750434	rs11904512	2	RNU6-474P	33649	intergenic	0.563	4	2	7	0	0	1
rs13132415	4	89827492	G	T	0.1759	NA	0.285437	rs3846287	4	FAM13A	0	intronic	0.563	7	4	15	1	1	1
rs2316953	17	44140341	G	A	0.2406	0.999903	0.846392	rs56072903	14	KANSL1	0	intronic	0.563	6	4	5	1	1	1
rs7620874	3	171348931	T	C	0.3917	0.0206861	0.191103	rs3850186	3	PLD1	0	intronic	0.562	6	5	15	1	1	1
rs34877151	4	89746379	T	G	0.4414	NA	0.0790611	rs3846287	4	FAM13A	0	intronic	0.562	6	5	15	1	0	1
rs55665964	11	1278948	G	C	0.03777	NA	0.128278	rs12280761	11	MUC5B	0	intronic	0.562	5	5	15	1	0	1
rs55823844	17	43978320	G	A	0.2396	0.999906	0.851396	rs56072903	14	MAPT	0	intronic	0.562	4	5	13	1	1	1
rs1560310	17	43978534	G	A	0.2396	0.99991	0.851396	rs56072903	14	MAPT	0	intronic	0.562	1f	2	14	1	1	1
rs74091412	1	78798515	C	T	0.1083	0.0245274	0.0530721	rs12406019	1	RP11-183M13.1:PTGFR	0:0	ncRNA_intronic	0.561	6	14	15	1	1	1
rs9568138	13	49530018	A	T	0.03678	0.0466076	0.0529386	rs2596242	12	FNDC3A	20029	intergenic	0.561	5	5	15	0	1	1
rs1230078	17	43497395	T	C	0.2982	0.1478	0.116041	rs56072903	14	ARHGAP27	0	intronic	0.561	6	4	15	1	1	1
rs146149698	17	44142491	C	CCA	0.2406	NA	0.846392	rs56072903	14	KANSL1	0	intronic	0.561	NA	4	4	1	1	1
rs62060852	17	44160050	G	A	0.2406	0.999908	0.846392	rs56072903	14	KANSL1	0	intronic	0.561	5	2	5	1	1	1
rs7367729	1	78629675	C	T	0.3439	0.16806	0.339803	rs12406019	1	RNFT1P2	6489	intergenic	0.56	7	5	15	0	1	1
rs2013701	4	89885086	G	T	0.494	0.956627	0.797693	rs3846287	4	FAM13A	0	intronic	0.56	4	2	15	1	1	1
rs112069207	7	99837194	TA	T	0.3668	NA	0.163354	rs6963345	9	GATS:GATS	0:0	ncRNA_intronic	0.56	NA	4	5	1	1	1
rs7105996	11	1379020	G	T	0.1014	NA	0.217095	rs12280761	11	BRSK2	32108	intergenic	0.56	5	5	14	0	0	1
rs62058963	17	43998278	C	T	0.03777	0.589065	0.115887	rs56072903	14	MAPT	0	intronic	0.56	5	4	15	1	1	1
rs10023602	4	89905831	T	C	0.4622	0.198644	0.194384	rs3846287	4	FAM13A	0	intronic	0.559	7	4	15	1	1	1
rs2672812	11	1249372	G	A	0.498	0.959926	0.207192	rs12280761	11	MUC5B	0	intronic	0.559	NA	4	15	1	1	1
17:43909435:C:CAAAAAAACAAAA	17	43909435	C	CAAAAAAACAAAA	0.2386	NA	0.854135	rs56072903	14	CRHR1	0	intronic	0.559	NA	5	14	1	1	0
rs496442	1	78859758	G	A	0.1034	0.0142032	0.0564741	rs12406019	1	PTGFR	0	intronic	0.557	7	9	15	1	1	0
rs56268833	11	1373064	A	C	0.3897	NA	0.0597519	rs72849408	11	BRSK2	38064	intergenic	0.557	4	5	14	0	1	1
rs62062273	17	44092243	C	T	0.2406	NA	0.846392	rs56072903	14	MAPT	0	intronic	0.557	5	5	15	1	1	1
rs6137012	20	20369119	C	A	0.01889	0.279803	0.264901	rs6046824	16	RALGAPA2	1076	intergenic	0.557	5	4	15	1	0	1
rs113700231	11	1130306	G	C	0.1362	0.95389	0.0703762	rs12802931	11	MUC5AC	21273	intergenic	0.556	7	5	15	0	0	0
rs139976242	17	43837872	T	TGTTACGTTAC	0.1233	NA	0.0961334	rs56072903	14	CRHR1:RP11-105N13.4	0:0	ncRNA_intronic	0.555	NA	5	14	1	1	1
rs2696558	17	44346951	T	A	0.3519	NA	0.490631	rs56072903	14	RP11-259G18.1	890	downstream	0.555	1f	5	15	1	1	1
rs6672375	1	77818143	A	G	0.1312	0.0178274	0.0522882	rs12406019	1	AK5	0	intronic	0.554	7	4	15	1	1	1
rs118083405	11	1386421	C	T	0.0328	0.0474678	0.0979842	rs12280761	11	BRSK2	24707	intergenic	0.554	6	8	9	0	1	0
rs1880748	17	43788796	C	T	0.1819	NA	0.0623975	rs56072903	14	CRHR1:RP11-105N13.4	0:0	ncRNA_intronic	0.554	1f	5	14	1	1	1
rs9347358	6	160281479	C	G	0.3469	0.0789356	0.0978899	rs8191738	8	RP1-249F5.3	38738	intergenic	0.553	7	5	15	0	1	1
rs117984222	11	1274267	G	A	0.03777	0.0674769	0.128278	rs12280761	11	MUC5B	0	intronic	0.553	5	5	15	1	0	1
rs17689608	17	43896528	C	G	0.2396	NA	0.851396	rs56072903	14	CRHR1	0	intronic	0.553	5	5	15	1	1	0
rs142222997	17	44057770	G	GGAGGCAGGAGAATTGTTACT	0.2396	NA	0.837555	rs56072903	14	MAPT	0	intronic	0.553	NA	4	15	1	1	1
rs58094219	4	90052423	CT	C	0.09443	NA	0.101756	rs3846287	4	RNU6-907P	318	downstream	0.552	NA	5	15	0	0	1
rs9568135	13	49517149	T	C	0.3638	0.823199	0.99588	rs2596242	12	AL161421.1	12800	intergenic	0.552	7	5	15	0	1	0
rs651426	1	78661470	C	G	0.3628	0.0593876	0.374201	rs12406019	1	RNFT1P2	24548	intergenic	0.551	5	5	15	0	1	1
rs556404689	17	43675189	C	T	0.02982	NA	0.165336	rs56072903	14	RP11-707O23.5	3045	intergenic	0.551	NA	5	15	0	1	1
rs56312737	17	43769516	C	A	0.2396	NA	0.851396	rs56072903	14	CRHR1:RP11-105N13.4	0:0	ncRNA_intronic	0.551	6	13	14	1	1	1
rs12150454	17	43776061	C	T	0.2396	NA	0.851396	rs56072903	14	CRHR1:RP11-105N13.4	0:0	ncRNA_intronic	0.551	6	9	14	1	1	1
rs55781174	17	43944158	C	T	0.2396	NA	0.851396	rs56072903	14	MAPT-AS1	0	ncRNA_intronic	0.551	7	5	14	0	1	1
rs28433367	11	1158834	C	T	0.4036	0.0203019	0.0840962	rs2672794	11	MUC5AC	0	intronic	0.55	5	4	15	1	1	1
rs574194744	17	43837868	T	TTTATGTTATG	0.2386	NA	0.844925	rs56072903	14	CRHR1:RP11-105N13.4	0:0	ncRNA_intronic	0.55	NA	5	14	1	1	1
rs55893711	17	44119320	C	T	0.2406	0.999902	0.846392	rs56072903	14	KANSL1	0	intronic	0.55	7	4	4	1	1	1
rs9896243	17	44826056	C	G	0.2256	0.99932	0.753972	rs56072903	14	NSF	0	intronic	0.55	1f	4	5	1	1	1
rs79430947	4	89934645	TAC	T	0.174	NA	0.153744	rs3846287	4	FAM13A	0	intronic	0.549	NA	4	5	1	1	1
rs7038248	9	109461098	C	G	0.4205	NA	0.257755	rs7874665	10	RP11-308N19.4	0	ncRNA_intronic	0.549	7	2	15	0	0	1
rs111309015	11	1363275	C	T	0.04076	NA	0.111469	rs12280761	11	TOLLIP-AS1	31337	intergenic	0.549	4	1	14	0	1	1
rs372980169	17	44212527	A	G	0.2406	NA	0.846392	rs56072903	14	KANSL1	0	intronic	0.549	5	4	5	1	1	1
rs78976959	7	100311666	G	A	0.06064	0.0269088	0.0518522	rs6963345	9	POP7	6547	intergenic	0.548	5	5	15	1	1	1
rs4348564	9	109534455	G	A	0.339	0.00555225	0.146246	rs2493637	10	RP11-308N19.5	49243	intergenic	0.548	7	5	15	0	1	1
rs145553613	11	1610792	T	C	0.02087	NA	0.604063	rs116913822	11	KRTAP5-AS1	0	ncRNA_intronic	0.548	4	2	14	1	0	1
16:84870:C:G	16	84870	C	G	0.4215	NA	0.0877685	rs28436661	13	Z84812.4:IL9RP3	0:0	ncRNA_exonic	0.548	NA	1	15	0	1	1
rs548960590	2	204573832	C	CA	0.2594	NA	0.30399	rs11904512	2	CD28	0	intronic	0.547	NA	1	15	1	0	1
rs12654373	5	168918002	G	A	0.17	0.0649001	0.110035	rs145315307	6	RNU6-477P	61450	intergenic	0.547	7	14	15	0	1	1
rs4335177	9	109344059	T	C	0.3738	NA	0.0755417	rs7874665	10	RP11-308N19.1	0	ncRNA_intronic	0.547	5	5	15	0	0	1
rs3012117	13	49595852	C	T	0.2952	0.0290194	0.337003	rs2596242	12	FNDC3A	0	intronic	0.547	7	2	15	1	1	1
rs62061788	17	44169759	G	A	0.2406	0.999901	0.846392	rs56072903	14	KANSL1	0	intronic	0.547	7	4	5	1	1	1
rs6805425	3	171373033	C	A	0.3936	0.0178972	0.185435	rs3850186	3	PLD1	0	intronic	0.546	4	4	5	1	1	1
rs12808824	11	1123261	G	A	0.2137	0.0139298	0.168016	rs7480563	11	MUC2	18841	intergenic	0.546	5	2	15	0	0	0
rs2106720	17	43498710	C	T	0.3012	0.0595515	0.120396	rs56072903	14	ARHGAP27	0	intronic	0.546	7	4	15	1	1	1
rs11162504	1	78991197	A	G	0.2465	0.0610057	0.0948547	rs12406019	1	PTGFR	0	intronic	0.545	7	5	15	1	1	1
rs4363766	13	49539429	G	A	0.2594	0.00983676	0.0526876	rs2596242	12	FNDC3A	10618	intergenic	0.545	7	14	15	0	1	1
rs2458216	17	44346962	C	T	0.2008	NA	0.821423	rs56072903	14	RP11-259G18.1	901	downstream	0.545	1f	5	15	1	1	1
rs6035617	20	20369522	G	A	0.3211	0.0137607	0.0966752	rs6046824	16	RALGAPA2	673	downstream	0.545	5	4	5	1	0	1
rs28542213	4	89780985	T	C	0.2038	0.0332277	0.186213	rs3846287	4	FAM13A	0	intronic	0.544	7	2	15	1	1	1
rs9762109	4	90015343	G	C	0.4761	NA	0.297863	rs3846287	4	FAM13A	0	NA	0.544	7	14	15	1	1	1
rs117623167	11	1273251	A	C	0.04473	NA	0.127393	rs12280761	11	MUC5B	0	intronic	0.544	5	5	15	1	0	1
rs57827674	11	1303827	C	T	0.03877	NA	0.132928	rs12280761	11	TOLLIP	0	intronic	0.544	6	4	5	1	0	1
rs527542765	17	44172205	CA	C	0.2406	NA	0.846392	rs56072903	14	KANSL1	0	intronic	0.544	NA	4	5	1	1	1
rs563891612	2	204656986	A	AC	0.1869	NA	0.0808798	rs11904512	2	RNU6-474P	10119	intergenic	0.543	NA	5	15	0	1	1
rs7781442	7	99505223	G	A	0.4235	NA	0.169891	rs6963345	9	TRIM4	0	intronic	0.543	6	4	4	1	1	1
rs449501	17	43724555	G	A	0.2396	NA	0.851396	rs56072903	14	CRHR1-IT1:CRHR1:RP11-105N13.4	0:0:0	ncRNA_exonic	0.543	NA	5	15	1	1	1
rs4894499	3	171423644	T	C	0.1839	0.0447163	0.287119	rs3850186	3	PLD1	0	intronic	0.542	7	4	15	1	1	1
rs72404458	3	171446721	G	GA	0.2594	NA	0.421167	rs3850186	3	PLD1	0	intronic	0.542	NA	4	5	1	1	1
rs6967287	7	99602022	C	T	0.2028	0.00830246	0.162429	rs6963345	9	ZKSCAN1	11181	intergenic	0.542	5	2	15	0	1	1
rs530343977	17	44193908	C	CCAACAA	0.2406	NA	0.846392	rs56072903	14	KANSL1	0	intronic	0.542	NA	1	5	1	1	1
rs2696459	17	44285142	G	C	0.2465	0.999837	0.832324	rs56072903	14	KANSL1	0	intronic	0.542	NA	4	5	1	1	1
rs200610218	17	44312421	CA	C	0.2575	NA	0.0564972	rs56072903	14	RP11-259G18.2	8550	intergenic	0.542	NA	5	15	1	1	1
rs370176826	4	89996513	GAGAA	G	0.09145	NA	0.109717	rs3846287	4	FAM13A	0	NA	0.541	NA	5	15	1	1	1
rs17573593	17	44082603	A	C	0.2406	0.999904	0.846392	rs56072903	14	MAPT	0	intronic	0.541	1f	4	15	1	1	1
rs61026507	1	78595652	CT	C	0.2425	NA	0.198447	rs12406019	1	GIPC2	0	intronic	0.54	NA	5	15	1	1	1
rs3930535	13	49518461	A	G	0.3638	0.844713	0.99588	rs2596242	12	AL161421.1	14112	intergenic	0.54	5	5	15	0	1	0
rs12150111	17	44013938	A	G	0.2396	0.999908	0.851396	rs56072903	14	MAPT	0	intronic	0.54	1f	2	14	1	1	1
rs77037452	3	171468878	G	A	0.04573	NA	0.0724889	rs3850186	3	PLD1	0	intronic	0.539	6	5	5	1	1	1
rs80232255	13	49594181	G	A	0.06561	0.0250443	0.0907359	rs2596242	12	FNDC3A	0	intronic	0.539	7	5	5	1	1	1
rs111758342	17	43953240	CTATATA	C	0.2396	NA	0.851396	rs56072903	14	MAPT-AS1	0	ncRNA_intronic	0.539	NA	13	14	0	1	1
rs112916880	17	44036129	C	T	0.2396	0.999911	0.851396	rs56072903	14	MAPT	0	intronic	0.539	NA	5	14	1	1	1
rs200214427	17	44339725	CTCT	C	0.1004	NA	0.084722	rs56072903	14	RP11-259G18.3	1752	intergenic	0.539	NA	5	5	0	1	1
rs1230082	17	43500344	G	C	0.3032	0.205299	0.118801	rs56072903	14	ARHGAP27	0	intronic	0.538	7	4	15	1	1	1
rs62061815	17	44181681	A	G	0.2406	NA	0.846392	rs56072903	14	KANSL1	0	intronic	0.538	5	5	5	1	1	1
rs200194382	17	44574701	ATTTG	A	0.2117	NA	0.870161	rs56072903	14	RP11-995C19.2	6610	intergenic	0.538	NA	4	15	0	1	0
rs142642115	17	43746610	T	TATC	0.2396	NA	0.851396	rs56072903	14	CRHR1:RP11-105N13.4	0:0	ncRNA_intronic	0.537	NA	5	14	1	1	1
rs488469	1	78617030	G	A	0.2455	NA	0.202167	rs12406019	1	GIPC2	12896	intergenic	0.536	NA	5	15	0	1	1
rs3775373	4	89743821	G	T	0.2068	0.329894	0.0581643	rs3846287	4	FAM13A	0	intronic	0.535	5	1	1	1	1	1
rs3214720	17	47876151	TC	T	0.2117	NA	0.127593	rs75432325	15	KAT7	0	intronic	0.535	NA	4	4	1	1	1
rs12638735	3	171341166	G	A	0.1918	0.0369294	0.271274	rs3850186	3	PLD1	0	intronic	0.534	6	5	15	1	1	1
rs72645767	5	168951589	G	A	0.2296	0.054091	0.0695826	rs145315307	6	RNU6-477P	27863	intergenic	0.534	7	5	15	0	1	1
rs9810871	3	171448574	G	A	0.2584	0.0656243	0.425101	rs3850186	3	PLD1	0	intronic	0.533	7	4	5	1	1	1
rs79973887	4	89897866	G	C	0.3121	NA	0.340448	rs3846287	4	FAM13A	0	intronic	0.532	NA	4	15	1	1	1
rs1964160	13	49527438	A	G	0.1869	0.0257425	0.133222	rs2596242	12	FNDC3A	22609	intergenic	0.532	7	5	15	0	1	1
rs2757633	6	7566415	T	C	0.2336	0.634222	0.228555	rs2076295	7	DSP	0	intronic	0.531	5	4	14	1	1	1
rs5743869	11	1327752	C	A	0.03877	0.0228673	0.132928	rs12280761	11	TOLLIP	0	intronic	0.531	NA	2	5	1	1	1
rs16940676	17	43911036	G	A	0.2386	NA	0.844925	rs56072903	14	CRHR1	0	intronic	0.531	5	5	15	1	1	1
rs577444432	17	43915854	C	CT	0.4105	NA	0.392782	rs56072903	14	CRHR1	2659	intergenic	0.531	NA	5	15	1	1	1
rs6828137	4	90059434	G	T	0.4592	0.129514	0.311903	rs3846287	4	RNU6-907P	7329	intergenic	0.53	6	5	15	0	1	1
rs11245964	11	1113278	T	C	0.336	0.0234439	0.153781	rs2672794	11	MUC2	8858	intergenic	0.53	5	2	15	1	1	1
rs62061845	17	44190156	T	C	0.2386	0.999853	0.842579	rs56072903	14	KANSL1	0	intronic	0.53	7	5	5	1	1	1
rs147325898	7	99770260	GTA	G	0.2674	NA	0.203179	rs6963345	9	GPC2	0	intronic	0.528	NA	4	5	1	1	1
rs184828	13	49495712	C	T	0.3658	0.00971288	0.066968	rs2596242	12	AL161421.1	8543	intergenic	0.527	NA	14	15	0	0	0
rs675799	1	78638541	C	G	0.2147	NA	0.17595	rs12406019	1	RNFT1P2	1619	intergenic	0.526	7	2	15	0	1	1
rs2316770	17	43934256	G	A	0.4414	NA	0.190487	rs56072903	14	MAPT-AS1	0	ncRNA_intronic	0.526	7	5	14	1	1	1
rs13242458	7	99695131	G	A	0.1193	0.885871	0.235631	rs6963345	9	MCM7	0	intronic	0.525	1f	3	4	1	1	1
rs7396970	11	1390273	G	C	0.2316	0.00580713	0.0543685	rs2672794	11	BRSK2	20855	intergenic	0.525	5	8	15	0	1	1
rs199754843	2	204607329	GAC	G	0.02286	NA	0.083776	rs11904512	2	CD28	3693	intergenic	0.522	NA	5	15	1	0	1
rs139943649	2	204645436	G	T	0.02187	NA	0.0750434	rs11904512	2	RNU6-474P	1323	intergenic	0.522	6	5	15	0	0	1
rs10576259	3	171550022	GTT	G	0.2455	NA	0.184018	rs3850186	3	TMEM212	11116	intergenic	0.522	NA	2	5	0	0	1
rs9795167	11	1431651	G	A	0.4583	NA	0.0772044	rs12280761	11	BRSK2	0	intronic	0.522	5	1	15	1	1	1
rs58038423	2	204659985	A	C	0.1879	0.1198	0.0761934	rs11904512	2	RNU6-474P	13118	intergenic	0.52	5	5	15	0	1	1
rs67287708	4	90053874	C	G	0.08748	0.0823385	0.101568	rs3846287	4	RNU6-907P	1769	intergenic	0.52	6	5	15	0	1	1
rs220732	6	160319230	C	G	0.332	0.274221	0.173786	rs8191738	8	RP1-249F5.3	987	upstream	0.519	6	9	15	1	1	1
rs878886	17	43912490	C	G	0.2396	NA	0.851396	rs56072903	14	CRHR1	0	UTR3	0.519	1c	5	15	1	1	1
rs6435205	2	204619530	C	A	0.0507	0.0128181	0.127868	rs11904512	2	KRT18P39	9487	intergenic	0.518	6	5	15	0	1	1
rs2869969	4	89893911	T	C	0.3101	0.0599176	0.340743	rs3846287	4	FAM13A	0	intronic	0.518	6	5	15	1	1	1
rs61307181	9	109314945	CA	C	0.3539	NA	0.0583408	rs7874665	10	RP11-308N19.1	0	ncRNA_intronic	0.518	NA	15	15	0	0	1
rs56306380	17	43978306	G	A	0.2396	0.999864	0.851396	rs56072903	14	MAPT	0	intronic	0.518	5	5	13	1	1	1
rs62064637	17	43485551	T	G	0.1938	0.995803	0.559421	rs56072903	14	ARHGAP27	0	intronic	0.517	5	1	5	1	1	1
rs7440590	4	90028412	T	C	0.4433	0.00819224	0.138008	rs3846287	4	FAM13A	0	intergenic	0.516	5	5	15	1	1	1
rs4308665	7	99666641	G	C	0.328	0.658055	0.344291	rs6963345	9	ZNF3	0	intronic	0.516	5	4	5	1	1	1
rs36072293	2	204805387	T	TA	0.2922	NA	0.0948109	rs11904512	2	ICOS	0	intronic	0.515	NA	1	15	1	1	1
rs56340658	17	43689090	T	C	0.2416	NA	0.830018	rs56072903	14	RPS26P8	2740	intergenic	0.515	7	14	15	0	1	1
rs13138946	4	90017218	C	A	0.2773	0.0790125	0.313614	rs3846287	4	FAM13A	0	NA	0.514	7	5	15	1	1	1
rs9596042	13	49472485	G	A	0.4195	0.0124744	0.0630742	rs2596242	12	AL161421.1	31770	intergenic	0.514	7	5	15	0	0	1
rs571139039	1	78657032	C	CT	0.1233	NA	0.0832736	rs12406019	1	RNFT1P2	20110	intergenic	0.513	NA	5	15	0	0	1
rs9855223	3	171550045	G	A	0.2425	0.0221455	0.177683	rs3850186	3	TMEM212	11093	intergenic	0.513	3a	2	5	0	1	1
rs11314986	4	89967837	C	CA	0.3837	NA	0.0872672	rs3846287	4	FAM13A	0	intronic	0.513	NA	5	15	1	1	1
rs2527911	7	99503625	A	G	0.4642	0.0656785	0.192495	rs6963345	9	TRIM4	0	intronic	0.513	NA	4	4	1	1	1
rs1963304	7	99625796	T	G	0.3419	0.0803763	0.341922	rs6963345	9	ZKSCAN1	0	intronic	0.513	5	4	4	1	1	1
rs3976765	17	43658895	C	T	0.4682	NA	0.0767944	rs56072903	14	DND1P1	4341	intergenic	0.513	NA	3	5	0	1	1
rs67492300	17	43837777	G	A	0.2763	NA	0.120229	rs56072903	14	CRHR1:RP11-105N13.4	0:0	ncRNA_intronic	0.513	5	5	14	1	1	1
rs112166495	17	44005361	G	A	0.2406	0.996136	0.837367	rs56072903	14	MAPT	0	intronic	0.513	5	5	9	1	1	1
rs8070420	17	44185479	G	T	0.3658	NA	0.155538	rs56072903	14	KANSL1	0	intronic	0.513	1f	2	7	1	1	1
rs1230072	17	43466961	C	T	0.4881	NA	0.100773	rs56072903	14	ARHGAP27	4313	intergenic	0.511	5	5	5	1	1	1
rs1635298	17	43744344	A	T	0.2664	NA	0.736859	rs56072903	14	CRHR1:RP11-105N13.4	0:0	ncRNA_intronic	0.511	1f	5	14	1	1	1
rs4458044	17	43873727	G	C	0.2624	NA	0.0968349	rs56072903	14	CRHR1:RP11-105N13.4	0:0	ncRNA_intronic	0.511	5	5	14	1	1	0
rs17631676	17	43549526	A	G	0.1958	NA	0.599703	rs56072903	14	PLEKHM1	0	intronic	0.51	6	4	5	1	1	0
rs1724418	17	43672331	T	G	0.09344	NA	0.289853	rs56072903	14	RP11-707O23.5	5903	intergenic	0.51	5	5	15	0	1	1
rs75076131	17	43790649	C	A	0.2396	NA	0.851396	rs56072903	14	CRHR1:RP11-105N13.4	0:0	ncRNA_intronic	0.51	7	5	14	1	1	1
rs56127111	17	43913315	C	T	0.2396	NA	0.851396	rs56072903	14	CRHR1	120	downstream	0.51	5	5	15	1	1	1
rs62060843	17	44153626	C	T	0.2406	0.99992	0.846392	rs56072903	14	KANSL1	0	intronic	0.509	6	4	5	1	1	1
rs7530494	1	79035620	C	T	0.05368	0.0296812	0.0582308	rs12406019	1	PTGFR	30185	intergenic	0.508	7	14	15	0	1	1
4:90000570:A:AAT	4	90000570	A	AAT	0.2863	NA	0.294497	rs3846287	4	FAM13A	0	NA	0.508	NA	5	15	1	1	1
rs7697683	4	90063670	G	A	0.09642	0.00562018	0.0732319	rs3846287	4	RNU6-907P	11565	intergenic	0.508	7	5	15	0	1	1
rs2527902	7	99525071	G	A	0.4245	NA	0.171543	rs6963345	9	GJC3	0	intronic	0.507	NA	5	14	1	1	1
rs369762169	17	43493398	G	GTT	0.1909	NA	0.562195	rs56072903	14	ARHGAP27	0	intronic	0.507	NA	2	15	1	1	1
rs12952764	17	43497210	G	A	0.1958	0.99698	0.556403	rs56072903	14	ARHGAP27	0	intronic	0.507	5	4	15	1	1	1
rs61013502	1	78602292	CTTTT	C	0.498	NA	0.246608	rs12406019	1	GIPC2	0	UTR3	0.506	NA	5	15	1	1	1
6:160396716:T:TTA	6	160396716	T	TTA	0.2386	NA	0.327843	rs8191738	8	IGF2R	0	intronic	0.506	NA	5	5	1	1	1
rs6421966	11	1126979	G	T	0.1988	0.0460121	0.123381	rs7480563	11	MUC2	22559	intergenic	0.506	5	5	15	0	0	0
11:1213804:C:T	11	1213804	T	C	0.16	NA	0.485798	rs12802931	11	MUC5AC	0	intergenic	0.506	5	4	14	1	0	0
rs6600227	16	115072	A	C	0.3449	NA	0.122618	rs28436661	13	RHBDF1	0	intronic	0.506	7	3	5	1	1	1
rs2055794	17	43951717	G	A	0.2396	NA	0.851396	rs56072903	14	MAPT-AS1	0	ncRNA_intronic	0.506	1f	7	14	0	1	1
rs62060838	17	44153144	A	G	0.2406	0.999908	0.846392	rs56072903	14	KANSL1	0	intronic	0.506	7	4	5	1	1	1
rs12402013	1	78364445	C	T	0.2903	0.212435	0.443572	rs12406019	1	NEXN	0	intronic	0.505	7	5	15	1	1	1
rs2672810	11	1251301	C	T	0.03777	0.0621107	0.128278	rs12280761	11	MUC5B	0	exonic	0.505	NA	4	15	1	0	1
rs62056931	17	43789698	G	A	0.2366	NA	0.850456	rs56072903	14	CRHR1:RP11-105N13.4	0:0	ncRNA_intronic	0.505	6	5	14	1	1	1
rs4792837	17	44286384	C	A	0.3648	NA	0.163198	rs56072903	14	KANSL1	0	intronic	0.505	6	4	5	1	1	1
rs547813077	17	44326845	A	G	0.2634	NA	0.798127	rs56072903	14	RP11-259G18.2	4434	intergenic	0.505	NA	5	15	0	1	1
rs391338	17	43687268	G	A	0.2117	NA	0.884602	rs56072903	14	RPS26P8	918	downstream	0.504	NA	14	15	0	1	1
rs11869074	17	44130069	G	T	0.1481	0.058154	0.0674873	rs56072903	14	KANSL1	0	intronic	0.504	7	4	5	1	1	1
rs10169758	2	204643711	C	T	0.1809	0.031471	0.553761	rs11904512	2	RNU6-474P	3048	intergenic	0.503	6	5	15	0	1	1
rs1708682	4	89965285	T	C	0.3827	NA	0.0873248	rs3846287	4	FAM13A	0	intronic	0.503	NA	5	15	1	1	1
rs6554754	5	1297258	T	C	0.1402	0.526106	0.192981	rs7726159	5	TERT	2073	intergenic	0.503	6	5	14	1	1	1
rs10214855	6	160332713	G	A	0.2386	0.21942	0.319324	rs8191738	8	MAS1	3604	intergenic	0.503	5	9	14	1	1	1
rs375606901	17	44033097	T	TTTTTTTTTTTC	0.2366	NA	0.859938	rs56072903	14	MAPT	0	intronic	0.503	NA	5	14	1	1	1
rs570664517	17	44310961	A	AT	0.2157	NA	0.846384	rs56072903	14	KANSL1	8227	intergenic	0.503	NA	5	15	1	1	1
rs71569528	7	99597523	C	T	0.07952	0.00687138	0.0636519	rs6963345	9	RP4-604G5.3	6849	intergenic	0.502	7	5	15	0	1	1
rs28439383	11	1221038	C	T	0.2028	NA	0.0994302	rs2672794	11	MUC5AC	0	intergenic	0.502	2b	4	15	1	1	1
rs56323408	17	44147721	C	T	0.2406	0.999908	0.846392	rs56072903	14	KANSL1	0	intronic	0.502	6	4	5	1	1	1
rs35251424	4	89746984	A	T	0.3787	0.0534062	0.119896	rs3846287	4	FAM13A	0	intronic	0.501	6	5	15	1	0	1
rs77229223	11	1377531	A	T	0.02187	0.0198961	0.0582877	rs12280761	11	BRSK2	33597	intergenic	0.501	4	5	14	0	1	1
rs1706746	17	43721457	C	T	0.2396	0.999809	0.851396	rs56072903	14	CRHR1-IT1:CRHR1:RP11-105N13.4	0:0:0	ncRNA_intronic	0.501	6	5	15	1	1	1
rs144494414	4	89834602	G	GGAA	0.4215	NA	0.0926875	rs3846287	4	FAM13A	0	intronic	0.5	NA	5	15	1	1	1
rs8180279	4	89914043	G	A	0.4662	0.159952	0.184282	rs3846287	4	FAM13A	0	intronic	0.5	5	5	15	1	1	1
rs35652620	4	90003669	T	C	0.2773	0.182259	0.313614	rs3846287	4	FAM13A	0	NA	0.5	7	5	15	1	1	1
rs59435462	17	43750921	TA	T	0.2664	NA	0.736859	rs56072903	14	CRHR1:RP11-105N13.4	0:0	ncRNA_intronic	0.5	NA	5	14	1	1	1
rs546885732	17	44025678	G	GCT	0.2396	NA	0.851396	rs56072903	14	MAPT	0	intronic	0.5	NA	5	14	1	1	1
rs184424771	11	1269770	C	T	0.03678	0.0637336	0.116553	rs12280761	11	MUC5B:RP11-532E4.2	0:0	exonic	0.499	5	5	15	1	0	1
rs56288604	17	43931380	A	G	0.2396	NA	0.851396	rs56072903	14	MAPT-AS1	0	ncRNA_intronic	0.499	5	5	14	1	1	1
rs112364920	17	44161360	A	T	0.2396	0.999908	0.849075	rs56072903	14	KANSL1	0	intronic	0.499	6	4	5	1	1	1
rs7618276	3	171428436	C	T	0.2555	0.0996234	0.439602	rs3850186	3	PLD1	0	intronic	0.498	5	4	15	1	1	1
rs60107549	4	90112546	A	T	0.0994	0.0279106	0.0608548	rs3846287	4	GPRIN3	44990	intergenic	0.496	7	14	15	0	1	1
rs200714673	17	43773525	T	TAAAA	0.2386	NA	0.844925	rs56072903	14	CRHR1:RP11-105N13.4	0:0	ncRNA_intronic	0.496	NA	13	14	1	1	1
rs80028338	17	44161470	A	C	0.2406	0.999758	0.846392	rs56072903	14	KANSL1	0	intronic	0.496	7	4	5	1	1	1
rs199521	17	44853456	C	G	0.2555	NA	0.58166	rs56072903	14	WNT3	0	intronic	0.496	5	5	14	1	1	1
rs6941297	6	160270692	C	T	0.3449	0.0557733	0.103682	rs8191738	8	PNLDC1	28955	intergenic	0.495	7	5	15	0	1	1
rs35974914	6	160416927	CT	C	0.2883	NA	0.198735	rs8191738	8	IGF2R	0	intronic	0.495	NA	4	5	1	0	1
rs11245950	11	1094629	T	C	0.4901	0.997498	0.118259	rs12802931	11	MUC2	0	intronic	0.495	5	5	15	1	1	0
rs142023781	11	1407936	G	A	0.03976	0.0182402	0.10632	rs12280761	11	BRSK2	3192	intergenic	0.495	7	5	14	1	1	1
rs34286926	17	43495852	A	G	0.1958	0.98089	0.556403	rs56072903	14	ARHGAP27	0	intronic	0.495	2b	4	15	1	1	1
rs9568154	13	49709577	A	G	0.4761	0.0128026	0.1469	rs2596242	12	FNDC3A	0	intronic	0.494	6	4	5	1	1	1
rs563837504	17	43798584	CA	C	0.2396	NA	0.851396	rs56072903	14	CRHR1:RP11-105N13.4	0:0	ncRNA_intronic	0.494	NA	5	14	1	1	1
rs564905548	17	44213712	G	A	0.2406	NA	0.846392	rs56072903	14	KANSL1	0	intronic	0.494	NA	4	5	1	1	1
rs4975617	5	1252475	C	G	0.333	NA	0.064432	rs7726159	5	TERT	786	downstream	0.492	4	2	15	1	0	1
rs2021622	13	49651918	A	T	0.3012	0.0122806	0.351022	rs2596242	12	FNDC3A	0	intronic	0.492	7	4	5	1	1	1
rs3885075	17	43902799	A	G	0.2396	NA	0.851396	rs56072903	14	CRHR1	0	intronic	0.492	NA	5	14	1	1	0
rs9904766	17	44186952	T	C	0.4185	0.215246	0.182797	rs56072903	14	KANSL1	0	intronic	0.492	1f	2	7	1	1	1
rs2696658	17	44245766	G	A	0.2406	0.999846	0.846392	rs56072903	14	KANSL1	0	intronic	0.492	NA	2	5	1	1	1
17:47909054:G:T	17	47909054	G	T	0.0497	NA	0.608566	rs75432325	15	RP11-304F15.7	2546	intergenic	0.492	4	4	5	1	1	1
rs4437212	4	89894010	C	T	0.3101	NA	0.340743	rs3846287	4	FAM13A	0	intronic	0.491	6	5	15	1	1	1
rs531825373	17	44283046	CA	C	0.3887	NA	0.113199	rs56072903	14	KANSL1	0	intronic	0.491	NA	4	5	1	1	1
rs62182840	2	204452858	A	T	0.164	0.0201092	0.0945803	rs11904512	2	AC125238.2	46441	intergenic	0.49	6	5	15	0	1	1
rs2172111	9	109513291	G	T	0.2137	0.98883	0.994034	rs7874665	10	RP11-308N19.5	28079	intergenic	0.49	7	5	15	0	1	1
rs2463521	17	43659678	G	T	0.498	NA	0.209019	rs56072903	14	DND1P1	3558	intergenic	0.49	7	3	5	0	1	1
rs17575773	17	44142879	C	T	0.2406	0.999908	0.846392	rs56072903	14	KANSL1	0	intronic	0.49	6	4	4	1	1	1
rs11162435	1	78703232	G	A	0.3201	0.0281585	0.158512	rs12406019	1	RP11-183M13.1	0	ncRNA_intronic	0.489	4	5	15	0	1	1
rs35145480	11	1400576	AT	A	0.1441	NA	0.483911	rs12280761	11	BRSK2	10552	intergenic	0.489	NA	5	14	0	0	1
rs116901315	11	1701629	T	C	0.01093	NA	0.0505971	rs72849408	11	FAM99B	2869	intergenic	0.489	6	5	14	0	0	1
rs138226501	2	203831165	G	T	0.03877	NA	0.0612818	rs11904512	2	WDR12:CARF	0:0	intronic	0.488	7	4	5	1	1	1
rs10832805	11	1396920	G	C	0.2217	0.230576	0.240285	rs12280761	11	BRSK2	14208	intergenic	0.488	5	1	15	0	1	1
rs56015792	17	43551321	G	C	0.1958	NA	0.599703	rs56072903	14	PLEKHM1	0	intronic	0.488	7	4	5	1	1	1
rs74373419	17	44047609	C	T	0.2406	0.999884	0.846392	rs56072903	14	MAPT	0	intronic	0.488	6	4	14	1	1	1
rs140359288	2	204361738	C	T	0.03579	0.0133187	0.0580046	rs11904512	2	RAPH1	0	intronic	0.487	5	5	5	1	1	1
rs4505789	4	89825615	C	A	0.4235	0.1225	0.0945466	rs3846287	4	FAM13A	0	intronic	0.487	6	4	15	1	1	1
rs577446525	7	99666261	C	CA	0.2783	NA	0.249135	rs6963345	9	ZNF3	0	intronic	0.487	NA	4	5	1	1	1
rs62063798	17	44068543	G	A	0.2406	0.999889	0.846392	rs56072903	14	MAPT	0	intronic	0.487	3a	4	15	1	1	1
rs67911076	17	44161478	CTCACACCTGTAATCCCAGCACTTTGGGAAGCTGAGGCGGGTGGA	C	0.2406	NA	0.846392	rs56072903	14	KANSL1	0	intronic	0.487	NA	4	5	1	1	1
rs62182820	2	204449216	T	G	0.164	0.0194152	0.0945803	rs11904512	2	RAPH1	49082	intergenic	0.486	6	5	15	0	1	1
rs62184019	2	204633784	C	T	0.1809	0.0214653	0.529014	rs11904512	2	KRT18P39	3467	intergenic	0.486	6	5	15	0	1	1
rs12574171	11	1395687	G	C	0.04672	0.0871769	0.135024	rs12280761	11	BRSK2	15441	intergenic	0.486	5	5	15	0	1	1
rs539128391	17	43792090	G	C	0.2376	NA	0.838495	rs56072903	14	CRHR1:RP11-105N13.4	0:0	ncRNA_intronic	0.486	NA	5	14	1	1	1
rs9729667	1	78349214	C	T	0.2893	0.744091	0.448475	rs12406019	1	NEXN-AS1	0	ncRNA_intronic	0.485	7	5	15	1	1	0
rs78910853	5	168941327	C	G	0.05666	0.577038	0.360655	rs145315307	6	RNU6-477P	38125	intergenic	0.485	5	13	15	0	0	1
rs545449730	9	109313753	C	CT	0.4026	NA	0.0688239	rs7874665	10	RP11-308N19.1	0	ncRNA_intronic	0.485	NA	15	15	0	0	1
rs148605293	4	89753037	A	AT	0.327	NA	0.321452	rs3846287	4	FAM13A	0	intronic	0.484	NA	5	15	1	1	1
rs2405441	7	99765628	G	C	0.2763	NA	0.245813	rs6963345	9	GAL3ST4	0	intronic	0.484	2b	1	2	1	1	1
rs146867332	13	49502280	TTTTA	T	0.325	NA	0.588149	rs2596242	12	AL161421.1	1975	intergenic	0.484	NA	14	15	0	0	0
rs396593	17	43707955	C	A	0.2396	NA	0.851396	rs56072903	14	CRHR1-IT1:CRHR1:RP11-105N13.4	0:0:0	ncRNA_exonic	0.484	NA	4	4	1	1	1
rs9355282	6	160421697	C	T	0.1581	0.275725	0.60454	rs8191738	8	IGF2R	0	intronic	0.483	4	4	5	1	1	1
rs56367042	11	1283511	C	T	0.03877	0.0347696	0.132928	rs12280761	11	MUC5B	104	downstream	0.483	1f	1	2	1	1	1
rs62062775	17	44021960	G	A	0.1978	NA	0.0793114	rs56072903	14	MAPT	0	intronic	0.483	7	4	14	1	1	1
rs558710130	17	44652348	G	C	0.3201	NA	0.0970912	rs56072903	14	ARL17A	0	intronic	0.483	NA	5	15	1	1	0
rs12150451	17	43827431	A	G	0.2396	NA	0.851396	rs56072903	14	CRHR1:RP11-105N13.4	0:0	ncRNA_intronic	0.482	1f	5	14	1	1	1
rs62063276	17	44036408	T	G	0.2406	0.999904	0.848761	rs56072903	14	MAPT	0	intronic	0.482	6	5	14	1	1	1
rs36080226	4	89908691	G	A	0.08946	0.0132454	0.0597653	rs3846287	4	FAM13A	0	intronic	0.481	6	4	15	1	1	1
rs533717295	17	43733707	GC	G	0.2396	NA	0.851396	rs56072903	14	CRHR1:RP11-105N13.4	0:0	ncRNA_intronic	0.481	NA	5	14	1	1	1
rs78136862	17	44085743	T	C	0.2406	0.999892	0.846392	rs56072903	14	MAPT	0	intronic	0.481	7	5	15	1	1	1
rs567732785	2	204633894	CT	C	0.3022	NA	0.840082	rs11904512	2	NPM1P33	3459	intergenic	0.48	NA	5	15	0	0	1
rs28731161	11	1225232	G	A	0.2018	NA	0.101507	rs2672794	11	MUC5AC	2867	intergenic	0.48	2b	2	15	1	1	1
11:1430286:A:G	11	1430286	A	G	0.3091	NA	0.077131	rs12280761	11	BRSK2	0	intronic	0.48	NA	5	15	1	0	1
rs11340123	13	49579634	GT	G	0.2952	NA	0.337003	rs2596242	12	FNDC3A	0	intronic	0.48	NA	5	5	1	1	1
rs56327054	17	43943957	G	C	0.2396	NA	0.851396	rs56072903	14	MAPT-AS1	0	ncRNA_intronic	0.48	7	5	14	0	1	1
rs3116518	2	204774443	A	T	0.3052	0.0227518	0.064216	rs11904512	2	ICOS	27027	intergenic	0.479	3a	1	15	0	1	1
rs2237105	6	7552555	G	A	0.2505	0.0155036	0.0823236	rs2076295	7	DSP	0	intronic	0.479	6	5	14	1	1	1
rs6920141	6	160416040	T	C	0.2942	0.0289203	0.266411	rs8191738	8	IGF2R	0	intronic	0.479	6	4	5	1	1	1
rs55933911	11	1263687	C	T	0.04771	NA	0.405509	rs72849408	11	MUC5B:RP11-532E4.2	0:0	exonic	0.479	NA	4	15	1	1	1
rs2239297	16	139601	C	G	0.09443	0.00782242	0.0860515	rs28436661	13	NPRL3	0	intronic	0.479	4	3	4	1	1	1
rs540143715	7	99932353	C	CT	0.1352	NA	0.110194	rs6963345	9	PMS2P1	0	ncRNA_intronic	0.478	NA	1	5	1	1	1
rs41369349	11	1075092	G	A	0.2078	0.00701142	0.125173	rs7480563	11	MUC2	0	intronic	0.478	5	1	15	1	0	1
rs55943044	17	43872228	G	A	0.2396	NA	0.851396	rs56072903	14	CRHR1:RP11-105N13.4	0:0	ncRNA_intronic	0.478	4	5	14	1	1	0
rs12112642	7	99625199	G	A	0.2724	0.991212	0.255845	rs6963345	9	ZKSCAN1	0	intronic	0.477	7	4	4	1	1	1
rs12270802	11	1104123	C	T	0.09344	0.110932	0.116652	rs7480563	11	MUC2	0	exonic	0.477	5	5	15	1	1	1
rs74046949	11	1443684	C	T	0.2525	0.0255637	0.0617671	rs12280761	11	BRSK2	0	intronic	0.477	3a	5	15	1	1	1
rs111415173	17	43795573	C	T	0.2396	NA	0.851396	rs56072903	14	CRHR1:RP11-105N13.4	0:0	ncRNA_intronic	0.477	6	5	14	1	1	1
rs538603006	17	44687766	C	T	0.0507	NA	0.16065	rs56072903	14	NSF	0	intronic	0.476	NA	15	15	1	1	0
rs4650571	1	78649862	T	C	0.2217	NA	0.243832	rs12406019	1	RNFT1P2	12940	intergenic	0.475	6	14	15	0	1	1
rs3793964	11	1301982	T	C	0.3469	0.0117331	0.117066	rs12280761	11	TOLLIP	0	intronic	0.475	5	4	4	1	1	1
rs1379934	4	89755842	C	T	0.3748	0.0238257	0.110422	rs3846287	4	FAM13A	0	intronic	0.474	7	5	15	1	0	1
rs78104015	17	44052733	A	G	0.2406	0.999894	0.846392	rs56072903	14	MAPT	0	UTR5	0.474	4	4	15	1	1	1
rs17101472	1	78643610	C	A	0.1292	0.0184325	0.0914269	rs12406019	1	RNFT1P2	6688	intergenic	0.473	5	5	15	0	1	1
rs139120824	2	204573650	C	T	0.02286	0.0085483	0.083776	rs11904512	2	CD28	0	intronic	0.473	4	1	15	1	0	1
rs34321014	4	89771633	A	G	0.4076	0.0100411	0.151475	rs3846287	4	FAM13A	0	intronic	0.473	7	4	15	1	1	1
rs74539121	4	89929229	C	G	0.2227	NA	0.202795	rs3846287	4	FAM13A	0	intronic	0.473	5	2	5	1	1	1
rs11162411	1	78531345	A	T	0.3887	0.104069	0.150926	rs12406019	1	GIPC2	0	intronic	0.472	7	5	15	1	1	1
rs71373572	17	43525022	G	A	0.1938	NA	0.566268	rs56072903	14	PLEKHM1	0	intronic	0.472	5	4	5	1	1	1
rs563555863	17	44025359	TTTG	T	0.2396	NA	0.839922	rs56072903	14	MAPT	0	intronic	0.472	NA	5	14	1	1	1
rs66776463	1	78592234	GA	G	0.2744	NA	0.110525	rs12406019	1	GIPC2	0	intronic	0.471	NA	4	15	1	1	1
rs34151899	11	1071816	C	T	0.2058	0.00689917	0.11918	rs7480563	11	MUC2	3058	intergenic	0.471	4	5	15	1	0	1
rs11347	11	1222325	C	T	0.2048	NA	0.315929	rs12802931	11	MUC5AC	0	intergenic	0.471	5	5	15	1	0	1
rs2532424	17	44368926	C	A	0.2535	NA	0.703201	rs56072903	14	ARL17B	0	intronic	0.471	NA	2	15	1	1	1
rs144165668	4	89844697	C	G	0.1789	0.0257671	0.16708	rs3846287	4	FAM13A	0	intronic	0.47	7	5	15	1	0	1
rs679843	1	78707493	C	T	0.2396	NA	0.149017	rs12406019	1	RP11-183M13.1	0	ncRNA_intronic	0.469	NA	5	15	0	1	1
rs539031	13	49498102	A	G	0.2922	0.173963	0.473875	rs2596242	12	AL161421.1	6153	intergenic	0.469	NA	5	15	0	1	0
rs62054806	17	43915312	C	T	0.2396	NA	0.851396	rs56072903	14	CRHR1	2117	intergenic	0.468	5	5	15	1	1	1
rs62184862	2	204683751	C	T	0.07157	0.0199682	0.206355	rs11904512	2	RNU6-474P	36884	intergenic	0.467	5	5	15	0	1	1
rs170220	6	160322703	A	G	0.2296	0.226255	0.315025	rs8191738	8	RP1-249F5.3	0	ncRNA_intronic	0.467	NA	5	15	1	1	1
rs9930691	16	87217	A	G	0.2386	0.200605	0.247609	rs28436661	13	IL9RP3	0	ncRNA_intronic	0.467	4	4	5	1	1	1
rs528762864	17	44243543	TA	T	0.2406	NA	0.846392	rs56072903	14	KANSL1	0	intronic	0.467	NA	4	5	1	1	1
rs60161275	2	204795525	G	A	0.05368	0.0704439	0.0755115	rs11904512	2	ICOS	5945	intergenic	0.466	7	5	15	1	1	1
rs2943504	11	1264266	A	G	0.02187	NA	0.0822836	rs12280761	11	MUC5B:RP11-532E4.2	0:0	exonic	0.466	NA	5	15	1	0	1
rs60789178	13	49688550	C	CG	0.2903	NA	0.259519	rs2596242	12	FNDC3A	0	intronic	0.466	NA	1	5	1	1	1
rs573932258	17	44482592	G	A	0.2763	NA	0.492815	rs56072903	14	NSFP1	0	ncRNA_intronic	0.466	NA	5	15	0	1	0
rs620816	13	49487755	C	T	0.4483	0.01057	0.0849264	rs2596242	12	AL161421.1	16500	intergenic	0.465	NA	14	15	0	1	0
rs564410162	17	44369591	G	A	0.2396	NA	0.495872	rs56072903	14	ARL17B	0	intronic	0.465	NA	5	15	1	1	1
rs147168893	4	89805354	C	CA	0.2227	NA	0.226902	rs3846287	4	FAM13A	0	intronic	0.464	NA	5	15	1	1	1
rs10009019	4	89901824	A	G	0.3101	0.255951	0.340743	rs3846287	4	FAM13A	0	intronic	0.464	7	5	15	1	1	1
rs858505	7	99819577	G	A	0.2674	0.0101124	0.211947	rs6963345	9	GATS:GATS	0:0	ncRNA_intronic	0.464	3a	1	4	1	1	0
rs7106709	11	1103100	C	T	0.09344	0.109465	0.116652	rs7480563	11	MUC2	0	intronic	0.464	NA	5	15	1	1	1
rs57319081	17	44180819	G	C	0.1103	0.00956611	0.0506919	rs56072903	14	KANSL1	0	intronic	0.464	5	5	5	1	1	1
rs77488920	17	44346589	G	A	0.2008	NA	0.821423	rs56072903	14	RP11-259G18.1	528	downstream	0.464	6	5	15	1	1	1
rs6852288	4	89925810	C	G	0.3976	0.283818	0.448525	rs3846287	4	FAM13A	0	intronic	0.462	7	4	5	1	1	1
rs561618054	6	7565035	C	CAACTATAT	0.2753	NA	0.545242	rs2076295	7	DSP	0	intronic	0.462	NA	4	14	1	1	1
rs75018438	11	1362469	C	A	0.174	0.0195167	0.104253	rs12280761	11	TOLLIP-AS1	30531	intergenic	0.462	5	5	14	0	1	1
rs35619543	11	1242250	G	T	0.2604	0.858561	0.0980022	rs2672794	11	MUC5B	2045	intergenic	0.461	3a	5	15	1	0	1
rs56364057	11	1279764	G	A	0.03777	0.0778546	0.128278	rs12280761	11	MUC5B	0	intronic	0.461	5	5	15	1	0	1
rs10445367	17	43932798	G	T	0.2028	NA	0.676686	rs56072903	14	MAPT-AS1	0	ncRNA_intronic	0.461	5	5	14	1	1	1
rs55929431	17	44000202	G	A	0.2396	0.99991	0.851396	rs56072903	14	MAPT	0	intronic	0.461	5	4	15	1	1	1
rs17577313	17	44191835	A	G	0.2406	0.999778	0.846392	rs56072903	14	KANSL1	0	intronic	0.461	1f	5	5	1	1	1
rs28872264	4	89979462	G	A	0.338	0.0918125	0.180193	rs3846287	4	FAM13A	0	upstream	0.46	7	14	15	1	1	1
rs12507131	4	90045095	A	T	0.08748	0.128082	0.0972251	rs3846287	4	RP11-84C13.2	4072	intergenic	0.46	5	2	15	1	1	1
rs7449190	5	1297918	T	C	0.159	0.849531	0.236391	rs7726159	5	TERT	2733	intergenic	0.46	5	5	14	1	1	1
rs200138247	11	1264795	G	C	0.01193	NA	0.063182	rs12280761	11	MUC5B:RP11-532E4.2	0:0	exonic	0.46	5	5	15	1	0	1
rs12150464	17	43776371	C	T	0.2396	NA	0.851396	rs56072903	14	CRHR1:RP11-105N13.4	0:0	ncRNA_intronic	0.46	6	9	14	1	1	1
rs10936702	3	171548897	G	A	0.4324	0.0546156	0.435161	rs3850186	3	TMEM212	12241	intergenic	0.459	6	5	5	0	1	1
rs28483962	1	78004048	A	C	0.4105	0.153485	0.101313	rs12406019	1	AK5	0	intronic	0.458	6	4	15	1	1	1
rs55683319	3	171538609	C	T	0.164	0.0205151	0.110201	rs3850186	3	PLD1	9868	intergenic	0.458	7	5	15	1	1	1
rs9502623	6	7614669	A	G	0.17	0.0282454	0.0920182	rs2076295	7	SNRNP48	2468	intergenic	0.458	7	4	5	1	1	1
rs563247091	17	43665906	C	G	0.2416	NA	0.832452	rs56072903	14	DND1P1	1610	intergenic	0.458	NA	5	15	0	1	1
rs57019516	3	171425569	C	A	0.1839	0.0459597	0.287119	rs3850186	3	PLD1	0	intronic	0.457	5	4	15	1	1	1
rs17660167	17	44166311	C	T	0.2406	0.9999	0.846392	rs56072903	14	KANSL1	0	intronic	0.456	6	4	5	1	1	1
rs2412130	17	47807090	C	T	0.2793	0.0511636	0.0899801	rs75432325	15	FAM117A	0	intronic	0.456	6	4	5	1	1	1
rs75242785	3	171465166	A	G	0.1402	0.0158786	0.0594775	rs3850186	3	PLD1	0	intronic	0.455	4	2	15	1	1	1
rs12944235	17	43813221	A	G	0.4781	NA	0.312478	rs56072903	14	CRHR1:RP11-105N13.4	0:0	ncRNA_intronic	0.455	1f	5	14	1	1	1
rs62060890	17	44243868	C	T	0.2386	0.996574	0.844925	rs56072903	14	KANSL1	0	intronic	0.455	NA	2	5	1	1	1
rs62059009	17	44006130	T	C	0.2396	0.999909	0.851396	rs56072903	14	MAPT	0	intronic	0.454	6	5	9	1	1	1
rs76357066	17	44067046	G	A	0.2406	0.999889	0.846392	rs56072903	14	MAPT	0	intronic	0.454	5	4	15	1	1	1
rs112154062	11	1111791	C	CA	0.2773	NA	0.124571	rs7480563	11	MUC2	7371	intergenic	0.453	NA	5	15	1	0	1
rs28452143	11	1215698	A	G	0.3678	0.0125069	0.228746	rs2672794	11	MUC5AC	0	intergenic	0.453	5	4	14	1	1	0
rs77527347	17	44058017	G	T	0.2416	0.999901	0.841422	rs56072903	14	MAPT	0	intronic	0.452	5	4	15	1	1	1
rs368673667	17	43708418	C	G	0.2396	NA	0.851396	rs56072903	14	CRHR1-IT1:CRHR1:RP11-105N13.4	0:0:0	ncRNA_intronic	0.451	7	4	4	1	1	1
rs78872653	17	43905134	G	A	0.2396	NA	0.851396	rs56072903	14	CRHR1	0	intronic	0.451	5	5	14	1	1	0
rs71007548	2	204612535	C	CA	0.06958	NA	0.131811	rs11904512	2	CD28	8899	intergenic	0.45	NA	5	15	1	0	1
rs12990568	2	204633655	T	A	0.3022	0.0645257	0.85157	rs11904512	2	KRT18P39	3338	intergenic	0.45	6	5	15	0	1	1
rs9830433	3	171448617	T	C	0.3986	0.0198351	0.188296	rs3850186	3	PLD1	0	intronic	0.449	6	4	5	1	1	1
rs2342865	6	160367223	G	A	0.2495	0.122242	0.289211	rs8191738	8	IGF2R	22907	intergenic	0.449	5	5	15	0	1	1
rs56371631	11	1277782	C	T	0.03877	0.122069	0.121405	rs12280761	11	MUC5B	0	intronic	0.449	5	5	15	1	0	1
rs5744024	11	1297350	G	A	0.03976	0.0384237	0.137696	rs12280761	11	TOLLIP	0	UTR3	0.449	NA	4	4	1	1	1
rs80184151	17	43879308	A	G	0.2396	NA	0.851396	rs56072903	14	CRHR1:RP11-105N13.4	0:0	ncRNA_intronic	0.448	5	5	14	1	1	0
rs2076294	6	7555666	A	G	0.3757	0.461452	0.145312	rs2076295	7	DSP	0	intronic	0.447	6	4	14	1	1	1
rs4385660	1	78655779	G	A	0.2127	0.0197253	0.237685	rs12406019	1	RNFT1P2	18857	intergenic	0.446	6	9	15	0	1	1
rs2162610	2	204718729	C	A	0.1928	0.0195196	0.350001	rs11904512	2	CTLA4	13779	intergenic	0.446	5	1	15	0	1	1
rs2247761	7	99500911	A	G	0.4662	0.0574607	0.188506	rs6963345	9	TRIM4	0	exonic	0.446	NA	4	4	1	1	1
rs7039335	9	109454542	G	T	0.492	0.504942	0.137089	rs7874665	10	RP11-308N19.4	0	ncRNA_intronic	0.446	6	5	15	0	1	1
rs35917282	11	1159133	G	A	0.4085	0.018256	0.0914923	rs2672794	11	MUC5AC	0	intronic	0.446	5	4	15	1	1	1
11:1286176:C:T	11	1286176	C	T	0.03479	NA	0.121141	rs12280761	11	MUC5B	2769	intergenic	0.446	5	5	5	1	0	1
rs242937	17	43898368	A	G	0.4433	0.55379	0.340283	rs56072903	14	CRHR1	0	intronic	0.446	NA	5	15	1	1	0
rs78349279	9	109588976	T	C	0.05765	0.0435133	0.0547537	rs2493637	10	RNA5SP292	17053	intergenic	0.445	5	5	15	0	1	1
rs10902083	11	1081381	A	G	0.2197	0.0348476	0.135101	rs7480563	11	MUC2	0	intronic	0.445	5	5	15	1	1	0
rs7931055	11	1122247	C	T	0.2227	0.0573484	0.167468	rs7480563	11	MUC2	17827	intergenic	0.445	NA	5	15	0	0	0
rs67322118	17	43961719	CTTTT	C	0.165	NA	0.523212	rs56072903	14	MAPT-AS1	0	ncRNA_intronic	0.445	NA	9	14	0	1	1
rs111724389	17	44209364	G	A	0.2406	0.999892	0.846392	rs56072903	14	KANSL1	0	intronic	0.445	5	4	5	1	1	1
rs74839514	17	44357453	G	T	0.2386	NA	0.847413	rs56072903	14	ARL17B	0	intronic	0.445	NA	5	15	1	1	1
rs2541631	16	131597	T	C	0.03479	NA	0.116349	rs28436661	13	MPG	0	intronic	0.444	NA	3	5	1	1	1
rs62056805	17	43983363	G	A	0.2396	0.999909	0.851396	rs56072903	14	MAPT	0	intronic	0.444	2b	2	14	1	1	1
rs369541018	17	44217895	C	CA	0.1431	NA	0.431185	rs56072903	14	KANSL1	0	intronic	0.444	NA	2	5	1	1	1
rs147552413	17	44243579	C	CA	0.2773	NA	0.113767	rs56072903	14	KANSL1	0	intronic	0.444	NA	4	5	1	1	1
rs483760	1	78547823	T	C	0.2624	0.0154238	0.130645	rs12406019	1	GIPC2	0	intronic	0.442	7	2	15	1	1	1
rs73061004	2	204756954	C	T	0.02386	0.0055866	0.0613586	rs11904512	2	CTLA4	18270	intergenic	0.442	5	2	15	0	0	1
rs10116910	9	109416375	G	T	0.4205	0.070855	0.184425	rs7874665	10	RP11-308N19.4	0	ncRNA_intronic	0.442	6	7	15	0	0	1
rs34815853	11	1219153	C	A	0.04374	NA	0.0958849	rs12802931	11	MUC5AC	0	intergenic	0.442	2b	4	15	1	1	0
rs62031420	16	86709	T	C	0.07952	0.862722	1	rs28436661	13	IL9RP3	0	ncRNA_intronic	0.442	2b	2	5	1	1	1
rs62056761	17	43969686	T	A	0.2396	NA	0.851396	rs56072903	14	MAPT-AS1	0	ncRNA_intronic	0.441	5	5	14	1	1	1
rs10831708	11	1340439	C	A	0.168	0.733115	0.741459	rs12280761	11	TOLLIP-AS1	8501	intergenic	0.44	7	2	15	1	1	1
rs7225384	17	43809096	C	G	0.4195	NA	0.389076	rs56072903	14	CRHR1:RP11-105N13.4:RP11-293E1.2	0:0:0	ncRNA_exonic	0.44	5	8	9	1	1	1
rs62062325	17	44114364	C	A	0.2406	0.999806	0.846392	rs56072903	14	KANSL1	0	intronic	0.44	7	4	4	1	1	1
rs371758411	17	44574284	GA	G	0.2416	NA	0.0893086	rs56072903	14	RP11-995C19.2	7027	intergenic	0.44	NA	4	15	0	1	0
rs147784897	1	77969584	C	CA	0.17	NA	0.0655433	rs12406019	1	AK5	0	intronic	0.439	NA	5	15	1	0	1
rs4894492	3	171407569	T	C	0.3926	0.0273837	0.182456	rs3850186	3	PLD1	0	intronic	0.439	7	4	15	1	1	1
rs6445019	3	171439250	C	G	0.2594	0.0842046	0.422868	rs3850186	3	PLD1	0	intronic	0.439	5	4	15	1	1	1
rs375717607	17	47836000	A	AAAAT	0.1262	NA	0.091943	rs75432325	15	FAM117A	0	intronic	0.439	NA	4	5	1	0	1
rs1230066	17	43464890	G	C	0.4901	NA	0.100483	rs56072903	14	ARHGAP27	6384	intergenic	0.438	6	5	14	1	1	1
rs552113286	17	43557856	ACAAAAAAA	A	0.1968	NA	0.594654	rs56072903	14	PLEKHM1	0	intronic	0.438	NA	4	5	1	1	1
rs7673818	4	89841933	C	G	0.2346	0.635945	0.0994195	rs3846287	4	FAM13A	0	intronic	0.437	7	5	15	1	1	1
rs1903003	4	89886297	C	T	0.4463	0.976401	0.995913	rs3846287	4	FAM13A	0	intronic	0.437	5	5	15	1	1	1
rs6939644	6	160354802	A	G	0.337	0.179276	0.178816	rs8191738	8	MAS1	25693	intergenic	0.437	7	5	15	0	1	1
rs112347447	1	78813679	TA	T	0.1083	NA	0.0530721	rs12406019	1	RP11-183M13.1:PTGFR	0:0	ncRNA_intronic	0.436	NA	5	15	1	1	0
rs17762882	17	43898887	T	C	0.2396	NA	0.851396	rs56072903	14	CRHR1	0	intronic	0.436	5	5	15	1	1	0
rs12427592	13	49972038	C	T	0.17	0.00776242	0.0631633	rs2596242	12	CAB39L	0	intronic	0.435	7	1	15	1	1	1
rs1967982	17	44006223	G	A	0.3042	NA	0.145973	rs56072903	14	MAPT	0	intronic	0.435	6	5	14	1	1	1
rs1358071	17	43803189	A	C	0.2903	NA	0.654835	rs56072903	14	CRHR1:RP11-105N13.4	0:0	ncRNA_intronic	0.434	6	9	14	1	1	1
rs373615340	17	44010611	C	CTT	0.2038	NA	0.083461	rs56072903	14	MAPT	0	intronic	0.434	NA	1	14	1	1	1
rs62064669	17	44084676	C	T	0.2406	0.999908	0.846392	rs56072903	14	MAPT	0	intronic	0.434	7	5	15	1	1	1
rs5743997	11	1302297	C	T	0.01193	0.0138666	0.0752305	rs12280761	11	TOLLIP	0	intronic	0.433	NA	4	4	1	1	1
rs12121914	1	78513615	C	G	0.16	0.0164414	0.12439	rs12406019	1	GIPC2	0	intronic	0.432	4	1	14	1	1	1
rs537884534	17	43947176	AC	A	0.2396	NA	0.851396	rs56072903	14	MAPT-AS1	0	ncRNA_intronic	0.432	NA	5	14	0	1	1
rs532035561	17	44240797	T	C	0.1978	NA	0.801238	rs56072903	14	KANSL1	0	intronic	0.432	NA	2	7	1	1	1
rs62484977	7	99599453	G	A	0.1402	0.145034	0.120276	rs6963345	9	RP4-604G5.3	8779	intergenic	0.431	7	5	15	0	1	1
rs56400821	17	43760080	C	A	0.2386	NA	0.833494	rs56072903	14	CRHR1:RP11-105N13.4	0:0	ncRNA_intronic	0.431	6	5	14	1	1	1
rs62054420	17	43816655	C	G	0.2406	NA	0.846392	rs56072903	14	CRHR1:RP11-105N13.4	0:0	ncRNA_intronic	0.431	7	5	14	1	1	1
rs368557302	17	44303525	G	A	0.2406	NA	0.846392	rs56072903	14	KANSL1	791	upstream	0.431	5	5	15	1	1	1
rs7767057	6	160302221	T	A	0.328	0.115209	0.129965	rs8191738	8	RP1-249F5.3	17996	intergenic	0.43	7	5	15	0	1	1
rs112818879	6	160946909	CAT	C	0.01392	NA	0.050403	rs8191738	8	LPA	5605	intergenic	0.43	NA	5	15	1	0	1
11:1430286:A:T	11	1430286	A	T	0.4563	NA	0.077131	rs12280761	11	BRSK2	0	NA	0.43	NA	5	15	1	0	1
rs12402928	1	78053228	C	T	0.327	0.477546	0.32361	rs12406019	1	ZZZ3	0	intronic	0.429	5	4	5	1	1	1
rs3843980	3	171535103	G	T	0.3519	0.0282838	0.316957	rs3850186	3	PLD1	6362	intergenic	0.429	5	5	15	1	1	1
rs146908296	4	89934477	G	GTA	0.1531	NA	0.119354	rs3846287	4	FAM13A	0	intronic	0.429	NA	4	5	1	1	1
rs370045443	5	1228240	T	C	0.1093	0.0377914	0.0606168	rs7726159	5	SLC6A18	0	intronic	0.428	2b	2	15	1	0	1
rs7771539	6	160278677	A	C	0.3459	0.0391151	0.0962304	rs8191738	8	PNLDC1	36940	intergenic	0.428	6	5	15	0	1	1
rs2525554	7	99566407	G	A	0.4682	0.0341255	0.314185	rs6963345	9	AZGP1	0	intronic	0.428	6	4	14	1	1	1
rs10228764	7	99608029	A	G	0.2773	0.0194411	0.280842	rs6963345	9	ZKSCAN1	5174	intergenic	0.428	5	5	15	1	1	1
rs9535112	13	49506862	C	T	0.4433	0.0198388	0.465067	rs2596242	12	AL161421.1	2513	intergenic	0.428	7	9	15	0	1	0
rs8070942	17	44208674	G	T	0.2465	0.999951	0.819554	rs56072903	14	KANSL1	0	intronic	0.428	6	2	5	1	1	1
rs201152467	17	44574542	GAGCCACC	G	0.496	NA	0.264445	rs56072903	14	RP11-995C19.2	6769	intergenic	0.428	NA	4	15	0	1	0
rs77582863	6	160359708	C	T	0.03678	0.049205	0.292957	rs8191738	8	IGF2R	30422	intergenic	0.427	6	5	15	0	1	1
rs2525536	7	99544344	T	C	0.3837	0.0327327	0.167512	rs6963345	9	RP4-604G5.1	0	ncRNA_intronic	0.427	6	5	14	0	1	1
rs118055093	11	1365196	G	A	0.0328	0.045379	0.0979842	rs12280761	11	TOLLIP-AS1	33258	intergenic	0.427	5	5	15	0	1	1
rs2183095	13	49594818	G	A	0.2952	0.0290509	0.337003	rs2596242	12	FNDC3A	0	intronic	0.427	6	4	5	1	1	1
rs149383773	2	204633829	AG	A	0.1809	NA	0.529014	rs11904512	2	KRT18P39	3512	intergenic	0.426	NA	5	15	0	1	1
rs1968027	1	78191727	T	C	0.2157	0.100958	0.0758917	rs12406019	1	USP33	0	intronic	0.425	NA	4	4	1	1	0
rs56141203	11	1275911	T	C	0.03777	0.0591126	0.128278	rs12280761	11	MUC5B	0	intronic	0.425	5	1	15	1	0	1
rs1230086	17	43503283	C	T	0.5	0.0986031	0.0849025	rs56072903	14	ARHGAP27	0	intronic	0.425	4	1	7	1	1	1
rs62055496	17	43953307	C	T	0.2396	NA	0.851396	rs56072903	14	MAPT-AS1	0	ncRNA_intronic	0.425	6	13	14	0	1	1
rs371886929	17	44481020	T	C	0.3608	NA	0.689457	rs56072903	14	NSFP1	0	ncRNA_intronic	0.425	6	5	15	0	1	0
rs549126010	17	43789388	G	GGATCTCA	0.173	NA	0.0714726	rs56072903	14	CRHR1:RP11-105N13.4	0:0	ncRNA_intronic	0.424	NA	5	14	1	1	1
rs4401083	17	43806015	G	A	0.2396	NA	0.851396	rs56072903	14	CRHR1:RP11-105N13.4	0:0	ncRNA_intronic	0.424	1f	7	14	1	1	1
rs71375313	17	43839253	G	A	0.2396	NA	0.851396	rs56072903	14	CRHR1:RP11-105N13.4	0:0	ncRNA_intronic	0.424	5	5	14	1	1	1
rs71904125	17	43914990	AAC	A	0.2396	NA	0.851396	rs56072903	14	CRHR1	1795	intergenic	0.424	NA	5	15	1	1	1
rs155771	17	44531724	C	T	0.3449	NA	0.767793	rs56072903	14	NSFP1	0	ncRNA_intronic	0.424	5	5	15	0	1	0
rs12705069	7	99630579	C	T	0.1153	0.669715	0.240715	rs6963345	9	ZKSCAN1	0	intronic	0.423	7	4	4	1	1	1
rs7939243	11	1388757	T	C	0.2336	0.00569353	0.0547575	rs2672794	11	BRSK2	22371	intergenic	0.423	7	9	15	0	1	0
rs9526531	13	49813610	T	A	0.2863	0.0192554	0.186494	rs2596242	12	CDADC1	8436	intergenic	0.423	6	5	15	1	1	1
rs565105107	17	43754752	CTTTT	C	0.4284	NA	0.189157	rs56072903	14	CRHR1:RP11-105N13.4	0:0	ncRNA_intronic	0.422	NA	5	14	1	1	1
rs58879558	17	44095467	T	C	0.2505	0.734882	0.803298	rs56072903	14	MAPT	0	intronic	0.422	3a	5	5	1	1	1
rs575020398	17	44316593	CA	C	0.17	NA	0.0932416	rs56072903	14	RP11-259G18.2	4378	intergenic	0.421	NA	5	15	0	1	1
rs11916748	3	171533002	C	T	0.1799	0.0176436	0.125523	rs3850186	3	PLD1	4261	intergenic	0.42	7	5	15	1	1	1
rs27061	5	1362793	T	C	0.4732	0.0138194	0.120652	rs7726159	5	RP11-325I22.2	903	downstream	0.42	5	5	14	0	1	1
rs117430166	7	99827531	C	T	0.05368	0.00587844	0.0981997	rs6963345	9	GATS:GATS	0:0	ncRNA_intronic	0.419	7	4	5	1	1	1
rs448830	17	43725212	G	A	0.2396	NA	0.851396	rs56072903	14	CRHR1-IT1:CRHR1:RP11-105N13.4	0:0:0	ncRNA_exonic	0.419	NA	5	15	1	1	1
rs562641029	17	44279803	T	G	0.2097	NA	0.856106	rs56072903	14	KANSL1	0	intronic	0.419	NA	2	5	1	1	1
rs548461223	17	44357796	C	T	0.1988	NA	0.807922	rs56072903	14	ARL17B	0	intronic	0.419	NA	5	15	1	1	1
rs530345654	17	44815318	A	ATTG	0.4105	NA	0.120125	rs56072903	14	NSF	0	intronic	0.419	NA	4	5	1	1	1
rs231770	2	204729153	C	T	0.3787	0.0195472	0.0684579	rs11904512	2	CTLA4	3355	intergenic	0.418	5	5	15	1	1	1
rs11299225	3	171382413	AT	A	0.3936	NA	0.185435	rs3850186	3	PLD1	0	intronic	0.418	NA	4	15	1	1	1
rs6833576	4	90012781	G	C	0.4404	0.00916956	0.153714	rs3846287	4	FAM13A	0	NA	0.418	7	7	15	1	1	1
rs73030850	6	160297818	G	A	0.1342	0.0356876	0.0737748	rs8191738	8	RP1-249F5.3	22399	intergenic	0.418	7	5	15	0	1	1
rs374129696	11	1237906	C	CTCTT	0.2157	NA	0.198459	rs2672794	11	MUC5B	6389	intergenic	0.418	NA	5	15	1	0	1
rs880971	20	20368299	T	C	0.4314	0.00805747	0.0627187	rs6046824	16	RALGAPA2	1896	intergenic	0.418	5	4	15	1	1	1
rs2647499	1	77949806	C	T	0.3419	0.0910651	0.112449	rs12406019	1	AK5	0	intronic	0.417	NA	5	15	1	1	1
rs12138287	1	78675016	T	C	0.3827	NA	0.398009	rs12406019	1	RP11-183M13.1	20266	intergenic	0.417	7	9	15	0	1	1
rs6732945	2	204607565	G	C	0.0497	0.0115163	0.119445	rs11904512	2	CD28	3929	intergenic	0.417	6	5	15	1	1	1
rs183218730	11	1266611	G	C	0.02684	NA	0.0839935	rs12280761	11	MUC5B:RP11-532E4.2	0:0	exonic	0.417	5	5	15	1	0	1
rs7107545	11	1388836	C	T	0.2336	0.00563107	0.0547575	rs2672794	11	BRSK2	22292	intergenic	0.417	6	8	15	0	1	0
rs1230097	17	43476606	T	A	0.498	0.0575882	0.0878867	rs56072903	14	ARHGAP27	0	intronic	0.417	5	4	5	1	1	1
rs9827435	3	171469190	A	C	0.4036	0.0152798	0.189706	rs3850186	3	PLD1	0	intronic	0.416	7	5	5	1	1	1
rs199659189	11	1266537	G	T	0.07058	NA	0.288768	rs12280761	11	MUC5B:RP11-532E4.2	0:0	exonic	0.416	5	5	15	1	0	1
rs76108580	7	99495732	A	G	0.05368	0.03997	0.0930112	rs6963345	9	TRIM4	0	intronic	0.415	5	4	5	1	1	1
rs4743008	9	109330185	G	C	0.2942	0.010048	0.0687321	rs7874665	10	RP11-308N19.1	0	ncRNA_intronic	0.415	7	9	15	0	0	1
rs17426064	17	43828698	C	T	0.2396	NA	0.851396	rs56072903	14	CRHR1:RP11-105N13.4	0:0	ncRNA_intronic	0.415	6	5	14	1	1	1
rs55943825	17	43924776	C	T	0.2396	NA	0.851396	rs56072903	14	MAPT-AS1	0	ncRNA_intronic	0.414	5	5	15	1	1	1
rs77092481	17	43949008	C	T	0.2396	NA	0.851396	rs56072903	14	MAPT-AS1	0	ncRNA_intronic	0.414	6	5	14	0	1	1
rs79923708	17	44183790	G	A	0.2406	0.999882	0.846392	rs56072903	14	KANSL1	0	intronic	0.414	7	4	5	1	1	1
rs28666868	11	1225603	T	C	0.2068	NA	0.309619	rs12802931	11	MUC5AC	3238	intergenic	0.413	5	5	15	1	0	1
rs202088302	11	1271784	T	C	0.03777	NA	0.128278	rs12280761	11	MUC5B	0	exonic	0.413	5	5	15	1	0	1
rs10432034	17	43565690	T	C	0.2068	NA	0.0714474	rs56072903	14	PLEKHM1	0	intronic	0.413	5	2	5	1	1	1
rs10445338	17	44067682	G	A	0.2406	0.999886	0.846392	rs56072903	14	MAPT	0	intronic	0.413	1f	4	15	1	1	1
rs553682853	17	44759766	G	A	0.166	NA	0.488982	rs56072903	14	NSF	0	intronic	0.413	NA	15	15	1	1	0
rs13135958	4	90116697	G	A	0.0994	NA	0.0608548	rs3846287	4	GPRIN3	40839	intergenic	0.412	7	5	15	0	1	1
rs55962674	17	43799033	C	T	0.2396	NA	0.851396	rs56072903	14	CRHR1:RP11-105N13.4	0:0	ncRNA_intronic	0.412	5	5	14	1	1	1
rs62060839	17	44153227	A	G	0.2406	0.999908	0.846392	rs56072903	14	KANSL1	0	intronic	0.412	5	4	5	1	1	1
rs3846287	4	89883112	C	T	0.4473	0.982529	1	rs3846287	4	FAM13A	0	intronic	0.411	NA	5	15	1	1	1
rs528412035	17	44687395	C	CTT	0.01988	NA	0.0696487	rs56072903	14	NSF	0	intronic	0.411	NA	15	15	1	1	0
rs1412847	1	78814108	G	A	0.1083	NA	0.0530721	rs12406019	1	RP11-183M13.1:PTGFR	0:0	ncRNA_intronic	0.41	5	5	15	1	1	0
rs668005	1	78992817	C	T	0.2594	0.0303246	0.0980247	rs12406019	1	PTGFR	0	intronic	0.41	7	5	15	1	1	1
rs10189980	2	204625565	G	C	0.0507	0.0149803	0.127868	rs11904512	2	KRT18P39	3452	intergenic	0.41	7	4	15	0	1	1
rs7127117	11	1079879	T	C	0.492	0.604461	0.0863585	rs12802931	11	MUC2	0	intronic	0.41	NA	1	15	1	1	1
rs7127108	11	1449995	A	T	0.2962	0.00924398	0.0956183	rs72849408	11	BRSK2	0	intronic	0.41	5	5	15	1	1	1
rs62064594	17	43460181	G	A	0.1581	NA	0.405161	rs56072903	14	CTB-39G8.2	10757	intergenic	0.41	7	5	15	0	1	1
rs550301416	17	44205143	C	CA	0.3598	NA	0.39624	rs56072903	14	KANSL1	0	intronic	0.41	NA	4	5	1	1	1
rs77220350	7	99557152	C	A	0.1501	0.0874679	0.188163	rs6963345	9	AZGP1	7190	intergenic	0.409	7	5	14	1	1	1
rs72842451	11	1069775	A	C	0.34	0.215968	0.080762	rs7480563	11	MUC2	5099	intergenic	0.409	5	5	14	1	1	0
rs145579289	13	49498122	TA	T	0.2932	NA	0.469939	rs2596242	12	AL161421.1	6133	intergenic	0.409	NA	5	15	0	1	0
rs75990322	17	43791468	T	C	0.2396	NA	0.851396	rs56072903	14	CRHR1:RP11-105N13.4	0:0	ncRNA_intronic	0.409	NA	5	14	1	1	1
rs6687596	1	78233694	G	A	0.2724	0.0126787	0.0537427	rs12406019	1	RP4-706L14.2	5855	intergenic	0.408	7	5	15	1	1	1
rs111768967	6	159529417	A	AT	0.02584	NA	0.0611063	rs8191738	8	RP11-13P5.1	0	ncRNA_intronic	0.408	NA	5	15	0	1	1
rs6955111	7	99582199	C	T	0.2972	0.698352	0.237957	rs6963345	9	AZGP1P1	0	ncRNA_intronic	0.407	5	6	15	1	1	1
rs188444809	11	1272034	A	G	0.02485	NA	0.0794499	rs12280761	11	MUC5B	0	exonic	0.407	5	5	15	1	0	1
rs55763795	17	43908773	G	C	0.2396	NA	0.851396	rs56072903	14	CRHR1	0	intronic	0.407	5	5	14	1	1	0
rs370131746	1	78160247	A	AT	0.2416	NA	0.0538646	rs12406019	1	USP33	1424	intergenic	0.406	NA	4	5	1	1	0
rs144733372	17	43564222	T	G	0.1958	NA	0.599703	rs56072903	14	PLEKHM1	0	intronic	0.406	7	5	5	1	1	1
rs9355279	6	160266828	C	T	0.332	0.0783878	0.107879	rs8191738	8	PNLDC1	25091	intergenic	0.405	5	5	15	0	1	1
rs2074567	7	99569225	T	C	0.4195	0.547905	0.563882	rs6963345	9	AZGP1	0	intronic	0.405	5	4	14	1	1	1
rs858511	7	99823621	A	G	0.2674	0.0106935	0.211947	rs6963345	9	GATS:GATS	0:0	ncRNA_intronic	0.404	6	4	5	1	1	1
rs556176202	17	44353343	G	A	0.2008	NA	0.821423	rs56072903	14	ARL17B	0	intronic	0.403	NA	5	15	1	1	1
rs11606681	11	1446304	T	C	0.3072	0.0108086	0.0871032	rs116913822	11	BRSK2	0	intronic	0.402	5	5	15	1	1	1
rs77044307	17	44172408	C	G	0.2406	0.999873	0.846392	rs56072903	14	KANSL1	0	intronic	0.402	6	4	5	1	1	1
rs62183991	2	204611916	C	T	0.1859	0.0260141	0.484324	rs11904512	2	CD28	8280	intergenic	0.401	7	5	15	1	1	1
rs13404978	2	204653886	C	T	0.1809	0.00917145	0.553761	rs11904512	2	RNU6-474P	7019	intergenic	0.401	6	5	15	0	1	1
rs9535149	13	49674247	A	G	0.3012	0.0119991	0.351022	rs2596242	12	FNDC3A	0	intronic	0.401	6	2	15	1	1	1
rs56101773	17	43957269	T	C	0.2396	NA	0.851396	rs56072903	14	MAPT-AS1	0	ncRNA_intronic	0.401	7	14	14	0	1	1
rs2943506	11	1264160	C	T	0.03877	NA	0.13069	rs12280761	11	MUC5B:RP11-532E4.2	0:0	exonic	0.4	NA	5	15	1	0	1
rs35639271	9	109407960	TA	T	0.3042	NA	0.152606	rs7874665	10	RP11-308N19.4	0	ncRNA_intronic	0.399	NA	5	15	0	0	1
rs10794297	11	1121970	A	G	0.1978	0.0366042	0.128387	rs7480563	11	MUC2	17550	intergenic	0.399	5	5	15	0	0	0
rs220724	6	160326268	G	A	0.2346	0.223833	0.322245	rs8191738	8	MAS1	1705	intergenic	0.398	NA	5	15	1	1	1
rs35390284	1	78160249	A	AT	0.2416	NA	0.0538646	rs12406019	1	USP33	1422	intergenic	0.396	NA	4	5	1	1	0
rs62056872	17	43775015	T	C	0.2396	NA	0.851396	rs56072903	14	CRHR1:RP11-105N13.4	0:0	ncRNA_intronic	0.396	7	9	14	1	1	1
rs78147338	6	160581981	G	C	0.02883	0.0283723	0.143117	rs8191738	8	SLC22A1	2230	intergenic	0.395	3a	4	15	1	0	1
rs7350923	17	43834970	C	T	0.2396	NA	0.851396	rs56072903	14	CRHR1:RP11-105N13.4	0:0	ncRNA_intronic	0.394	5	5	14	1	1	1
rs62063263	17	44033394	G	C	0.2396	0.9999	0.851396	rs56072903	14	MAPT	0	intronic	0.394	7	5	14	1	1	1
rs560405337	17	44340880	G	GCA	0.1879	NA	0.697002	rs56072903	14	RP11-259G18.3	2907	intergenic	0.394	NA	5	5	0	1	1
rs56986497	11	1109671	G	C	0.1143	NA	0.148993	rs7480563	11	MUC2	5251	intergenic	0.393	6	5	15	1	0	1
rs72832877	17	43278576	C	T	0.2873	0.0364793	0.0659738	rs56072903	14	CTD-2020K17.1	0	ncRNA_intronic	0.393	7	2	15	0	1	1
rs79412431	17	43940021	G	A	0.2396	NA	0.851396	rs56072903	14	MAPT-AS1	0	ncRNA_intronic	0.393	5	5	14	0	1	1
rs34749134	4	89879488	C	T	0.3101	0.0216413	0.357939	rs3846287	4	FAM13A	0	intronic	0.392	5	2	15	1	1	1
rs62063793	17	44064334	T	C	0.2406	0.999899	0.846392	rs56072903	14	MAPT	0	intronic	0.392	NA	4	15	1	1	1
rs150649471	17	44202370	A	AAAGGG	0.3907	NA	0.148593	rs56072903	14	KANSL1	0	intronic	0.392	NA	4	5	1	1	1
rs11374410	2	204590212	G	GA	0.06362	NA	0.0879019	rs11904512	2	CD28	0	intronic	0.391	NA	5	15	1	0	1
rs117680711	9	109585610	G	C	0.05765	0.0410644	0.0547537	rs2493637	10	RNA5SP292	20419	intergenic	0.391	6	14	15	0	1	1
rs550293664	20	20371352	G	A	0.01392	NA	0.260788	rs6046824	16	RALGAPA2	0	UTR3	0.391	NA	4	5	1	1	1
rs73879809	3	171413624	T	C	0.1839	0.0411388	0.287119	rs3850186	3	PLD1	0	intronic	0.39	5	4	15	1	1	1
17:43761985:A:T	17	43761985	A	T	0.2396	NA	0.851396	rs56072903	14	CRHR1:RP11-105N13.4	0:0	ncRNA_intronic	0.39	NA	5	14	1	1	1
rs12150087	17	44210988	C	G	0.2406	0.999889	0.846392	rs56072903	14	KANSL1	0	intronic	0.39	6	4	5	1	1	1
rs2696506	17	44362355	A	G	0.2266	0.992811	0.805266	rs56072903	14	ARL17B	0	intronic	0.39	NA	5	15	1	1	1
rs512084	13	49489359	C	T	0.3777	0.0111531	0.0746489	rs2596242	12	AL161421.1	14896	intergenic	0.389	NA	7	15	0	1	0
rs2668668	17	44284641	T	G	0.2416	0.996839	0.826196	rs56072903	14	KANSL1	0	intronic	0.389	7	5	5	1	1	1
rs7502494	17	47878914	C	T	0.3191	0.0113663	0.064089	rs75432325	15	KAT7	0	intronic	0.389	6	4	4	1	1	1
rs3096866	2	204794952	A	G	0.3082	0.016566	0.0617742	rs11904512	2	ICOS	6518	intergenic	0.388	7	5	15	1	1	1
rs2141748	3	171522744	C	T	0.4254	0.258419	0.349838	rs3850186	3	PLD1:PP13439	0:0	intronic	0.388	3a	2	15	1	1	1
rs72842479	11	1117707	C	T	0.1392	0.960565	0.073384	rs12802931	11	MUC2	13287	intergenic	0.388	5	5	14	0	1	1
rs66470052	17	43839150	AT	A	0.2425	NA	0.836485	rs56072903	14	CRHR1:RP11-105N13.4	0:0	ncRNA_intronic	0.388	NA	5	14	1	1	1
rs55944735	17	43958172	A	G	0.2396	NA	0.851396	rs56072903	14	MAPT-AS1	0	ncRNA_intronic	0.388	7	9	14	0	1	1
rs1918793	17	44228169	C	T	0.2485	0.999868	0.812619	rs56072903	14	KANSL1	0	intronic	0.388	NA	2	5	1	1	1
rs12373124	17	43924219	T	C	0.2396	NA	0.851396	rs56072903	14	MAPT-AS1:SPPL2C	0:0	exonic	0.387	NA	5	15	1	1	1
rs62060763	17	44133403	T	C	0.2406	0.999899	0.846392	rs56072903	14	KANSL1	0	intronic	0.387	7	4	5	1	1	1
rs3116511	2	204788141	A	C	0.3052	0.0226461	0.064216	rs11904512	2	ICOS	13329	intergenic	0.386	5	5	15	0	1	1
rs12632647	3	171419209	T	C	0.1849	0.0452867	0.279199	rs3850186	3	PLD1	0	intronic	0.386	7	4	15	1	1	1
rs141447318	11	1109651	AAAAC	A	0.2773	NA	0.217643	rs7480563	11	MUC2	5231	intergenic	0.386	NA	5	15	1	0	1
rs618581	1	78677788	C	T	0.2147	NA	0.17595	rs12406019	1	RP11-183M13.1	17494	intergenic	0.385	5	1	15	0	1	1
rs2555783	13	49496694	C	T	0.2475	0.0117147	0.178556	rs2596242	12	AL161421.1	7561	intergenic	0.385	5	5	15	0	0	0
rs72628325	17	44202101	C	T	0.1431	0.0521384	0.0656313	rs56072903	14	KANSL1	0	intronic	0.385	4	4	5	1	1	1
rs10020832	4	90054556	T	C	0.4503	0.0462889	0.144935	rs3846287	4	RNU6-907P	2451	intergenic	0.384	6	5	15	0	1	1
rs4388248	5	1229736	G	A	0.3449	0.0631645	0.0681119	rs7726159	5	SLC6A18	0	intronic	0.384	NA	5	15	1	0	1
rs56295996	17	43817557	C	T	0.2396	NA	0.851396	rs56072903	14	CRHR1:RP11-105N13.4	0:0	ncRNA_intronic	0.384	3a	5	14	1	1	1
rs55751924	17	43932155	A	G	0.2396	NA	0.851396	rs56072903	14	MAPT-AS1	0	ncRNA_intronic	0.384	6	5	14	1	1	1
rs73041862	3	171437346	C	T	0.2555	0.0730377	0.439602	rs3850186	3	PLD1	0	intronic	0.383	6	4	15	1	1	1
rs220721	6	160328620	C	T	0.2386	0.279231	0.319324	rs8191738	8	MAS1	0	exonic	0.383	NA	5	15	1	1	1
rs1052482	7	99811836	A	T	0.2684	0.00802392	0.211048	rs6963345	9	STAG3:GATS:GATS	0:0:0	ncRNA_intronic	0.383	5	5	5	1	1	0
rs17649019	17	43801593	G	A	0.2396	NA	0.851396	rs56072903	14	CRHR1:RP11-105N13.4	0:0	ncRNA_intronic	0.383	6	9	14	1	1	1
rs62064675	17	44088926	C	T	0.2406	0.99991	0.846392	rs56072903	14	MAPT	0	intronic	0.383	5	4	15	1	1	1
rs4792845	17	44242788	C	T	0.2406	0.999802	0.846392	rs56072903	14	KANSL1	0	intronic	0.383	NA	4	5	1	1	1
rs2351908	1	78625487	T	C	0.3429	0.153458	0.335166	rs12406019	1	RNFT1P2	10677	intergenic	0.382	7	4	15	0	1	1
rs11808942	1	78633637	G	A	0.1292	0.0304738	0.0914269	rs12406019	1	RNFT1P2	2527	intergenic	0.382	6	5	15	0	1	1
rs7942850	11	1068900	T	C	0.3807	0.160192	0.107005	rs7480563	11	MUC2	5974	intergenic	0.382	NA	5	14	1	1	0
rs149297611	6	160266325	G	A	0.0159	0.0206587	0.152583	rs8191738	8	PNLDC1	24588	intergenic	0.38	5	5	15	0	1	1
rs118076707	6	160412524	G	A	0.01193	NA	0.108358	rs8191738	8	IGF2R	0	intronic	0.38	6	4	5	1	1	1
rs7338304	13	49805490	C	T	0.2942	0.02098	0.20384	rs2596242	12	MLNR	8976	intergenic	0.38	7	5	15	1	1	1
rs1879583	17	43570893	C	T	0.1988	NA	0.607983	rs56072903	14	PLEKHM1	2777	intergenic	0.38	7	5	15	1	1	1
rs77673580	4	89920876	C	G	0.05964	0.00537354	0.0512607	rs3846287	4	FAM13A	0	intronic	0.379	5	4	15	1	1	1
rs1015538	7	99626035	A	G	0.3419	0.0724162	0.341922	rs6963345	9	ZKSCAN1	0	intronic	0.379	NA	4	4	1	1	1
rs10808114	7	99498499	A	T	0.4662	0.0576933	0.188506	rs6963345	9	TRIM4	0	intronic	0.378	6	4	4	1	1	1
rs4341570	11	1425463	C	T	0.2048	0.276283	0.14372	rs72849408	11	BRSK2	0	intronic	0.378	NA	5	15	1	1	1
rs61868968	11	1443842	C	T	0.4662	NA	0.0717468	rs12280761	11	BRSK2	0	intronic	0.378	4	5	15	1	1	1
rs2693369	17	43654779	C	T	0.497	NA	0.181661	rs56072903	14	DND1P1	8457	intergenic	0.378	6	2	5	0	1	1
rs2744368	6	7553390	G	T	0.2515	0.0158733	0.0845815	rs2076295	7	DSP	0	intronic	0.377	5	1	14	1	1	1
rs28502687	11	1220796	T	C	0.4076	NA	0.0900001	rs2672794	11	MUC5AC	0	intergenic	0.377	5	4	15	1	1	1
rs55941427	11	1275742	G	A	0.03777	0.0637155	0.128278	rs12280761	11	MUC5B	0	intronic	0.377	2b	4	15	1	0	1
rs9562863	13	49498585	C	T	0.3091	0.0508645	0.476639	rs2596242	12	AL161421.1	5670	intergenic	0.377	7	14	15	0	1	0
rs41521547	11	1080391	G	A	0.09145	0.014374	0.0550794	rs7480563	11	MUC2	0	exonic	0.376	7	5	15	1	1	0
rs561649369	17	43681316	T	C	0.2406	NA	0.846392	rs56072903	14	RP11-707O23.5	1609	intergenic	0.376	NA	5	15	0	1	1
rs199709021	1	78615235	G	A	0.2714	0.0258669	0.213081	rs12406019	1	GIPC2	11101	intergenic	0.375	6	5	15	0	1	1
rs674271	1	78712402	C	A	0.2207	0.00703448	0.0887766	rs12406019	1	RP11-183M13.1	0	ncRNA_intronic	0.375	NA	5	15	0	1	1
rs1132435	11	1220923	C	T	0.07952	0.0286793	0.0575838	rs2672794	11	MUC5AC	0	intergenic	0.375	4	4	15	1	1	1
rs2328511	20	20375050	G	A	0.3588	0.00692586	0.0915367	rs6046824	16	RALGAPA2	0	intronic	0.375	7	4	5	1	1	1
rs1328442	1	78795749	C	A	0.2177	0.0140265	0.0730002	rs12406019	1	RP11-183M13.1:PTGFR	0:0	ncRNA_intronic	0.374	NA	14	15	1	1	1
rs200790260	11	1303859	GATAA	G	0.03877	NA	0.132928	rs12280761	11	TOLLIP	0	intronic	0.374	NA	4	5	1	0	1
rs10445363	17	43914558	G	A	0.2396	NA	0.851396	rs56072903	14	CRHR1	1363	intergenic	0.374	5	5	15	1	1	1
rs5840885	20	20365804	G	A	0.2058	NA	0.0549247	rs6046824	16	RALGAPA2	4391	intergenic	0.374	6	5	15	1	1	1
rs9869289	3	171394825	C	T	0.3926	0.02836	0.182456	rs3850186	3	PLD1	0	intronic	0.373	3a	1	15	1	1	1
rs11654982	17	44284600	G	A	0.3598	0.197594	0.174375	rs56072903	14	KANSL1	0	intronic	0.373	NA	5	5	1	1	1
rs627654	1	78578683	A	G	0.2505	NA	0.212508	rs12406019	1	GIPC2	0	intronic	0.372	7	5	15	1	1	1
rs62183989	2	204609402	C	T	0.1859	0.0250796	0.484324	rs11904512	2	CD28	5766	intergenic	0.372	7	5	15	1	1	1
rs112663840	4	89981471	A	G	0.1928	0.114944	0.143735	rs3846287	4	FAM13A	0	intergenic	0.372	6	9	15	1	0	1
rs62063856	17	44076466	A	G	0.2406	0.999899	0.846392	rs56072903	14	MAPT	0	intronic	0.372	5	4	15	1	1	1
rs13374108	1	78998587	T	A	0.0507	0.0335622	0.0630841	rs12406019	1	PTGFR	0	intronic	0.371	7	5	15	1	1	1
rs117268080	7	99553066	C	T	0.1113	NA	0.0840086	rs6963345	9	SNORA40	3284	intergenic	0.371	3a	7	14	0	1	1
rs1980130	11	1364937	C	T	0.04871	0.0564048	0.14892	rs12280761	11	TOLLIP-AS1	32999	intergenic	0.371	5	5	15	0	1	1
rs540702737	17	44232408	G	A	0.2127	NA	0.863723	rs56072903	14	KANSL1	0	intronic	0.371	NA	2	5	1	1	1
rs11343326	7	99823236	A	AT	0.2813	NA	0.206087	rs6963345	9	GATS:GATS	0:0	ncRNA_intronic	0.37	NA	4	5	1	1	1
rs561060735	17	44304490	T	C	0.2406	NA	0.846392	rs56072903	14	KANSL1	1756	intergenic	0.37	NA	5	15	1	1	1
rs369342951	2	204829641	TA	T	0.4622	NA	0.0506315	rs11904512	2	ICOS	3340	intergenic	0.369	NA	5	15	1	0	1
rs1818494	4	89990369	C	T	0.3797	0.0129782	0.0908915	rs3846287	4	FAM13A	0	NA	0.369	NA	7	15	1	1	1
rs79447161	17	44067508	A	G	0.2406	0.999889	0.846392	rs56072903	14	MAPT	0	intronic	0.369	5	4	15	1	1	1
rs531555626	17	44155299	CT	C	0.2406	NA	0.846392	rs56072903	14	KANSL1	0	intronic	0.369	NA	4	5	1	1	1
rs554944034	17	44227882	C	G	0.2117	NA	0.870351	rs56072903	14	KANSL1	0	intronic	0.369	NA	4	5	1	1	1
rs7528932	1	77949129	A	T	0.326	0.821	0.131425	rs12406019	1	AK5	0	intronic	0.367	6	4	15	1	1	1
rs2696604	17	44214094	A	G	0.2406	0.999779	0.846392	rs56072903	14	KANSL1	0	intronic	0.367	NA	2	5	1	1	1
rs191247549	17	44326105	G	C	0.2416	0.985873	0.839059	rs56072903	14	RP11-259G18.2	3694	intergenic	0.367	7	5	15	0	1	1
rs554338050	17	44357654	C	T	0.1829	NA	0.746222	rs56072903	14	ARL17B	0	intronic	0.367	NA	5	15	1	1	1
rs62182817	2	204437973	C	T	0.06859	0.0539852	0.0552014	rs11904512	2	RAPH1	37839	intergenic	0.366	7	5	15	0	1	1
rs10202746	2	204659286	C	T	0.1521	0.0133774	0.443189	rs11904512	2	RNU6-474P	12419	intergenic	0.366	7	5	15	0	1	1
rs761389	6	160400704	C	G	0.1342	0.312786	0.685445	rs8191738	8	IGF2R	0	intronic	0.366	2b	2	7	1	1	1
rs117657604	11	1461983	A	G	0.03082	0.0335964	0.0611132	rs12280761	11	BRSK2	0	intronic	0.366	5	4	15	1	1	1
rs9596041	13	49472433	C	T	0.4195	0.0123492	0.0630742	rs2596242	12	AL161421.1	31822	intergenic	0.365	7	5	15	0	0	1
rs201657714	17	44339109	AAAAAAAG	A	0.2406	NA	0.837367	rs56072903	14	RP11-259G18.3	1136	intergenic	0.365	NA	5	5	0	1	1
rs2647493	1	77986851	G	A	0.171	0.177207	0.0659124	rs12406019	1	AK5	0	intronic	0.364	NA	4	15	1	1	1
rs2013600	6	160370811	T	C	0.2495	0.145843	0.289211	rs8191738	8	IGF2R	19319	intergenic	0.364	6	5	15	0	1	1
rs75788861	17	43822769	C	T	0.2396	NA	0.851396	rs56072903	14	CRHR1:RP11-105N13.4	0:0	ncRNA_intronic	0.364	5	5	14	1	1	1
rs17689471	17	43892973	T	C	0.2396	NA	0.851396	rs56072903	14	CRHR1:RP11-105N13.4	0:0	ncRNA_intronic	0.364	1f	5	14	1	1	0
rs61782696	1	77847972	G	A	0.1153	0.0158632	0.051655	rs12406019	1	AK5	0	intronic	0.363	7	5	15	1	1	1
rs1473377	3	171386231	G	T	0.3857	0.0199319	0.172004	rs3850186	3	PLD1	0	intronic	0.363	5	4	15	1	1	1
rs187310757	11	1392578	G	T	0.1759	0.0312896	0.072743	rs2672794	11	BRSK2	18550	intergenic	0.362	5	5	15	0	0	1
rs149028926	11	1444787	C	T	0.0328	0.0449251	0.0810936	rs12280761	11	BRSK2	0	intronic	0.362	5	5	15	1	1	1
rs12947718	17	43493101	G	A	0.1968	0.996253	0.554669	rs56072903	14	ARHGAP27	0	intronic	0.362	1f	2	15	1	1	1
rs6503437	17	43518152	G	A	0.2982	NA	0.12016	rs56072903	14	PLEKHM1	0	intronic	0.362	1f	2	5	1	1	1
rs2696471	17	43658124	T	G	0.4483	NA	0.0566727	rs56072903	14	DND1P1	5112	intergenic	0.362	6	3	5	0	1	1
rs62054381	17	43801185	A	G	0.2406	NA	0.846392	rs56072903	14	CRHR1:RP11-105N13.4	0:0	ncRNA_intronic	0.362	5	9	14	1	1	1
rs9912530	17	44836302	C	T	0.3002	NA	0.569726	rs56072903	14	NSF	1471	intergenic	0.362	4	2	5	1	1	1
rs62056835	17	43988623	G	A	0.2406	0.99991	0.846392	rs56072903	14	MAPT	0	intronic	0.361	6	5	14	1	1	1
rs278845	1	78152805	C	T	0.2594	NA	0.0545782	rs12406019	1	ZZZ3	3700	intergenic	0.36	4	1	5	1	1	1
rs10030965	4	89901415	C	A	0.3101	0.25178	0.340743	rs3846287	4	FAM13A	0	intronic	0.36	5	5	15	1	1	1
rs144305120	7	99745585	T	G	0.06461	0.0592521	0.0754952	rs6963345	9	LAMTOR4	944	upstream	0.36	6	2	15	1	1	1
rs10794292	11	1094753	C	A	0.4046	NA	0.207634	rs12802931	11	MUC2	0	exonic	0.36	5	5	15	1	1	0
rs2527897	7	99534080	A	G	0.4523	0.278457	0.322282	rs6963345	9	RP4-604G5.1	0	ncRNA_intronic	0.359	NA	5	14	1	1	1
rs555608763	17	44219888	C	T	0.1988	NA	0.807922	rs56072903	14	KANSL1	0	intronic	0.359	NA	2	5	1	1	1
rs2527885	7	99560866	G	C	0.4652	0.0765789	0.308198	rs6963345	9	AZGP1	3476	intergenic	0.358	7	5	14	1	1	1
rs4077759	11	1105976	C	T	0.3817	0.0938103	0.523181	rs7480563	11	MUC2	1556	intergenic	0.358	5	5	15	1	0	1
rs62061708	17	44006956	A	G	0.2396	0.999913	0.851396	rs56072903	14	MAPT	0	intronic	0.358	4	5	14	1	1	1
rs56303031	17	43853922	G	A	0.2396	NA	0.851396	rs56072903	14	CRHR1:RP11-105N13.4	0:0	ncRNA_intronic	0.357	7	5	14	1	1	0
rs35443051	17	44130328	TC	T	0.2465	NA	0.817068	rs56072903	14	KANSL1	0	intronic	0.357	NA	4	5	1	1	1
rs2133203	1	77974530	C	T	0.4503	0.046981	0.0569439	rs12406019	1	AK5	0	intronic	0.356	NA	5	15	1	1	1
rs7772848	6	160288351	T	C	0.3171	NA	0.123632	rs8191738	8	RP1-249F5.3	31866	intergenic	0.356	NA	5	15	0	1	1
rs28737416	11	1151695	C	T	0.1909	0.0288873	0.0864157	rs2672794	11	MUC5AC	0	exonic	0.356	2b	1	15	1	0	1
rs28742281	11	1219118	T	C	0.4066	0.00806421	0.0877185	rs2672794	11	MUC5AC	0	intergenic	0.356	2b	4	15	1	1	0
rs5744038	11	1295436	T	C	0.07654	0.155853	0.284074	rs12280761	11	TOLLIP	164	upstream:downstream	0.356	NA	4	5	1	1	1
rs886249	17	43946291	A	G	0.2247	NA	0.790481	rs56072903	14	MAPT-AS1	0	ncRNA_intronic	0.356	NA	5	14	0	1	1
rs576581426	17	44226331	A	G	0.2078	NA	0.870278	rs56072903	14	KANSL1	0	intronic	0.356	NA	4	5	1	1	1
rs908225	11	1313229	T	C	0.2932	0.00797253	0.172627	rs12280761	11	TOLLIP	0	intronic	0.355	4	4	5	1	1	1
rs61869716	11	1372980	G	A	0.04871	0.040351	0.140148	rs12280761	11	BRSK2	38148	intergenic	0.355	4	5	14	0	1	1
rs113447281	11	1711218	G	A	0.1163	NA	0.0971546	rs116913822	11	AP006285.6	931	downstream	0.355	4	1	14	1	0	1
rs200442988	17	44566824	TTTTG	T	0.3241	NA	0.107086	rs56072903	14	NSFP1	2316	intergenic	0.355	NA	4	15	0	1	1
rs13148188	4	89917987	G	A	0.3111	0.286797	0.330351	rs3846287	4	FAM13A	0	intronic	0.354	7	4	15	1	1	1
rs72849403	11	1361765	G	A	0.08151	0.0343417	0.345624	rs12280761	11	TOLLIP-AS1	29827	intergenic	0.354	7	5	14	0	0	1
rs241041	17	43713925	A	G	0.2396	NA	0.851396	rs56072903	14	CRHR1-IT1:CRHR1:RP11-105N13.4	0:0:0	ncRNA_exonic	0.354	NA	4	4	1	1	1
rs1918796	17	44223387	T	C	0.2406	0.999778	0.846392	rs56072903	14	KANSL1	0	intronic	0.354	NA	2	7	1	1	1
rs389978	17	43717415	A	G	0.2406	0.999822	0.846392	rs56072903	14	CRHR1-IT1:CRHR1:RP11-105N13.4	0:0:0	ncRNA_intronic	0.353	7	4	5	1	1	1
rs2429445	17	44298209	T	C	0.2406	0.988994	0.846392	rs56072903	14	KANSL1	0	intronic	0.353	NA	4	5	1	1	1
rs13131363	4	89952331	C	T	0.09046	0.0133896	0.0589403	rs3846287	4	FAM13A	0	intronic	0.352	6	5	15	1	1	1
rs1628077	7	99800958	G	A	0.2684	0.00584088	0.211048	rs6963345	9	STAG3:GATS:GATS	0:0:0	ncRNA_intronic	0.352	6	5	15	1	1	1
rs6420019	5	1283841	C	A	0.1491	NA	0.0847243	rs7726159	5	TERT	0	intronic	0.351	5	1	15	1	0	1
rs1865472	7	99511563	A	T	0.4235	NA	0.169891	rs6963345	9	TRIM4	0	intronic	0.351	1f	4	5	1	1	1
rs56002706	17	44000505	C	T	0.2396	0.999914	0.851396	rs56072903	14	MAPT	0	intronic	0.351	5	2	14	1	1	1
rs7518243	1	78607092	T	C	0.2366	NA	0.195079	rs12406019	1	GIPC2	2958	intergenic	0.35	6	5	15	1	1	1
rs7680357	4	89768881	T	C	0.3767	0.018831	0.118016	rs3846287	4	FAM13A	0	intronic	0.35	7	5	15	1	0	1
rs12184794	13	49798738	A	G	0.2942	0.0200006	0.20384	rs2596242	12	MLNR	2224	intergenic	0.35	6	5	14	1	1	1
rs62060845	17	44154393	A	G	0.2406	0.999908	0.846392	rs56072903	14	KANSL1	0	intronic	0.35	6	1	5	1	1	1
rs80342961	9	109438311	C	T	0.02982	0.00677632	0.0919471	rs7874665	10	RP11-308N19.4	0	ncRNA_intronic	0.349	4	5	15	0	0	1
rs570276364	11	1302963	G	C	0.01093	NA	0.0847866	rs72849408	11	TOLLIP	0	intronic	0.349	NA	4	4	1	0	1
rs62065388	17	43537711	C	T	0.1938	NA	0.566268	rs56072903	14	PLEKHM1:AC091132.1	0:0	ncRNA_intronic	0.349	6	5	5	1	1	1
rs1078268	17	44075901	A	G	0.2406	0.999891	0.846392	rs56072903	14	MAPT	0	intronic	0.349	1f	4	15	1	1	1
rs10054203	5	1279964	G	C	0.4264	NA	0.589533	rs7726159	5	TERT	0	intronic	0.348	5	4	15	1	0	1
rs4743018	9	109384846	G	A	0.494	0.0381743	0.0683127	rs7874665	10	RP11-308N19.4	0	ncRNA_intronic	0.348	6	5	15	0	1	1
rs544990728	17	43991515	T	G	0.2366	NA	0.848211	rs56072903	14	MAPT	0	intronic	0.348	NA	4	14	1	1	1
rs4476073	13	49518820	C	G	0.4503	0.102685	0.473875	rs2596242	12	AL161421.1	14471	intergenic	0.347	5	5	15	0	1	0
rs4452124	2	204799697	C	T	0.08151	0.03381	0.135484	rs11904512	2	ICOS	1773	intergenic	0.346	5	2	15	1	1	1
4:89910701:C:T	4	89910701	C	T	0.09245	NA	0.102825	rs3846287	4	FAM13A	0	intronic	0.346	7	4	15	1	1	1
rs4693981	4	89917563	C	T	0.2853	0.0184851	0.322856	rs3846287	4	FAM13A	0	intronic	0.346	7	4	15	1	1	1
rs3012133	13	49552271	G	A	0.2952	0.0268136	0.337003	rs2596242	12	FNDC3A	0	intronic	0.346	4	1	1	1	1	1
rs117735462	11	1274269	C	T	0.03777	NA	0.128278	rs12280761	11	MUC5B	0	intronic	0.345	5	5	15	1	0	1
rs62063282	17	44039043	G	A	0.2406	0.999895	0.846392	rs56072903	14	MAPT	0	intronic	0.345	7	5	14	1	1	1
rs112833532	5	1223700	C	T	0.1213	NA	0.0555767	rs7726159	5	SLC6A19	0	UTR3	0.344	5	4	15	1	1	1
rs9379116	6	7617238	A	G	0.16	0.0323388	0.0827751	rs2076295	7	RP3-336K20__B.2	3416	intergenic	0.344	7	5	5	1	1	1
rs4743020	9	109414291	T	C	0.497	0.0805744	0.0782907	rs7874665	10	RP11-308N19.4	0	ncRNA_intronic	0.344	7	14	15	0	1	1
rs549725060	11	1223260	ATGAG	A	0.4085	NA	0.0896574	rs2672794	11	MUC5AC	895	intergenic	0.344	NA	5	14	1	0	1
rs55927630	17	43772407	C	T	0.2396	NA	0.851396	rs56072903	14	CRHR1:RP11-105N13.4	0:0	ncRNA_intronic	0.344	7	13	14	1	1	1
rs67676322	17	44097249	G	A	0.1471	0.025501	0.064301	rs56072903	14	MAPT	0	intronic	0.344	7	4	5	1	1	1
rs231835	2	204677807	G	A	0.02286	0.0286432	0.0756134	rs11904512	2	RNU6-474P	30940	intergenic	0.343	3a	2	5	0	0	1
rs60831094	3	171313615	A	G	0.1938	0.0535259	0.277302	rs3850186	3	PLD1	4579	intergenic	0.343	7	5	15	1	1	1
rs34666036	7	99737012	G	A	0.2734	0.0202803	0.257524	rs6963345	9	AC073842.19	0	ncRNA_intronic	0.343	7	5	15	1	1	1
rs2735721	11	1256117	G	A	0.0835	NA	0.353368	rs12280761	11	MUC5B	0	intronic	0.343	5	4	15	1	1	1
rs2181539	13	49671215	G	A	0.3002	0.01132	0.347356	rs2596242	12	FNDC3A	0	intronic	0.343	7	5	15	1	1	1
rs79405346	2	204667406	C	T	0.0328	NA	0.0981655	rs11904512	2	RNU6-474P	20539	intergenic	0.342	5	2	15	0	0	1
rs11297963	4	90023476	T	TA	0.3608	NA	0.506158	rs3846287	4	FAM13A	0	intergenic	0.342	NA	5	15	1	1	1
rs111452409	11	1064929	A	G	0.07654	NA	0.0576148	rs7480563	11	RP13-870H17.3	9644	intergenic	0.342	4	5	14	1	1	0
rs117345403	11	1274493	G	A	0.03777	0.054999	0.128278	rs12280761	11	MUC5B	0	intronic	0.342	4	5	15	1	0	1
rs148967927	11	1274704	A	G	0.03777	0.0814374	0.128278	rs12280761	11	MUC5B	0	intronic	0.342	5	5	15	1	0	1
rs533038339	17	44369595	A	G	0.2396	NA	0.495872	rs56072903	14	ARL17B	0	intronic	0.342	NA	5	15	1	1	1
rs11024417	11	1399484	G	A	0.04573	0.0253771	0.121324	rs12280761	11	BRSK2	11644	intergenic	0.341	7	5	15	0	0	1
rs2696534	17	44355162	A	G	0.2316	NA	0.846462	rs56072903	14	ARL17B	0	intronic	0.341	NA	5	15	1	1	1
rs62063677	17	44129885	C	T	0.2406	0.999909	0.846392	rs56072903	14	KANSL1	0	intronic	0.34	7	4	5	1	1	1
rs2668629	17	44354231	A	G	0.2416	0.992254	0.839059	rs56072903	14	ARL17B	0	intronic	0.34	NA	5	15	1	1	1
rs242554	17	44039365	C	T	0.3917	0.163483	0.193254	rs56072903	14	MAPT	0	intronic	0.339	6	5	14	1	1	1
rs146288428	17	47966850	G	A	0.01889	0.311435	0.494416	rs75432325	15	RP11-304F15.4	0	ncRNA_intronic	0.339	5	5	14	0	1	1
rs5029557	4	90053943	A	G	0.4493	0.0453537	0.14531	rs3846287	4	RNU6-907P	1838	intergenic	0.338	6	5	15	0	1	1
rs12796738	11	1665206	C	T	0.08052	NA	0.063891	rs116913822	11	KRTAP5-5	13045	intergenic	0.338	2c	5	14	0	0	1
rs55990534	11	1247404	C	T	0.03777	0.0641165	0.128278	rs12280761	11	MUC5B	0	intronic	0.337	2b	4	15	1	0	1
rs73176200	3	171530777	A	T	0.2545	0.0682547	0.165275	rs3850186	3	PLD1	2036	intergenic	0.336	2b	5	15	1	0	1
rs74807476	17	44355726	T	A	0.2386	NA	0.837971	rs56072903	14	ARL17B	0	intronic	0.336	7	5	15	1	1	1
rs61778215	1	78813677	A	C	0.1083	0.0158291	0.0530721	rs12406019	1	RP11-183M13.1:PTGFR	0:0	ncRNA_intronic	0.335	5	5	15	1	1	0
rs114707531	5	168792711	C	A	0.01988	0.91331	0.0613557	rs145315307	6	SLIT3	64577	intergenic	0.334	7	5	15	0	0	1
rs7545376	1	78572640	A	G	0.2435	0.0505193	0.152222	rs12406019	1	GIPC2	0	intronic	0.333	7	5	15	1	1	1
rs4709386	6	160360748	T	C	0.2495	0.125823	0.289211	rs8191738	8	IGF2R	29382	intergenic	0.332	4	2	15	0	1	1
rs5899710	9	109336835	T	TA	0.2227	NA	0.089385	rs7874665	10	RP11-308N19.1	0	ncRNA_intronic	0.332	NA	5	15	0	0	1
rs7470608	9	109368118	C	T	0.2565	0.0136227	0.0933919	rs7874665	10	RP11-308N19.1	1041	intergenic	0.332	6	5	15	0	0	1
rs10902088	11	1087972	C	T	0.2167	0.0216705	0.156289	rs7480563	11	MUC2	0	exonic	0.332	5	5	15	1	1	0
rs72846323	11	1144046	C	T	0.1342	NA	0.0724746	rs12802931	11	MUC5AC	7533	intergenic	0.332	5	5	15	1	0	1
rs1230076	17	43495660	C	T	0.4801	0.0253744	0.101386	rs56072903	14	ARHGAP27	0	intronic	0.332	5	4	15	1	1	1
rs12728967	1	78134934	T	C	0.2734	0.360733	0.282418	rs12406019	1	ZZZ3	0	intronic	0.331	3a	5	5	1	1	1
rs4894503	3	171433981	G	A	0.2555	0.0724384	0.439602	rs3850186	3	PLD1	0	intronic	0.331	7	4	15	1	1	1
rs6974373	7	99590893	C	G	0.4016	0.878397	0.732737	rs6963345	9	RP4-604G5.3	219	downstream	0.331	1f	5	15	0	1	1
rs3087562	11	1221985	C	T	0.2048	0.569943	0.315929	rs12802931	11	MUC5AC	0	intergenic	0.33	NA	4	15	1	0	1
rs11079726	17	43976235	G	A	0.2823	NA	0.141663	rs56072903	14	MAPT	0	intronic	0.33	5	5	13	1	1	1
rs2696703	17	44260967	G	A	0.2406	0.99327	0.846392	rs56072903	14	KANSL1	0	intronic	0.33	NA	2	7	1	1	1
rs552328	1	78991063	A	G	0.2614	0.0360928	0.097131	rs12406019	1	PTGFR	0	intronic	0.329	7	5	15	1	1	1
rs6445012	3	171349707	C	G	0.3946	0.0205644	0.186925	rs3850186	3	PLD1	0	intronic	0.329	7	4	15	1	1	1
rs11931084	4	89979447	C	T	0.337	0.212849	0.181176	rs3846287	4	FAM13A	0	upstream	0.329	7	14	15	1	1	1
rs565416210	6	160348978	CAT	C	0.163	NA	0.116807	rs8191738	8	MAS1	19869	intergenic	0.329	NA	5	15	0	0	1
rs61867525	11	1148534	C	T	0.3569	NA	0.0870281	rs2672794	11	MUC5AC	3045	intergenic	0.329	3a	2	15	1	0	1
rs62056850	17	43992581	C	T	0.2406	0.999895	0.846392	rs56072903	14	MAPT	0	intronic	0.329	4	4	14	1	1	1
rs112556326	17	43575946	G	T	0.2416	NA	0.841422	rs56072903	14	LRRC37A4P	2738	intergenic	0.328	6	5	15	1	1	1
rs12150235	17	44015745	A	G	0.2396	0.999908	0.851396	rs56072903	14	MAPT	0	intronic	0.328	6	5	14	1	1	1
rs2609266	4	89887794	A	G	0.09742	0.012149	0.105877	rs3846287	4	FAM13A	0	intronic	0.327	7	5	15	1	1	1
rs3777392	6	160556642	C	T	0.1332	0.00745974	0.137431	rs8191738	8	SLC22A1	0	intronic	0.327	NA	4	15	1	1	1
rs241021	17	43738627	T	G	0.2396	NA	0.851396	rs56072903	14	CRHR1:RP11-105N13.4	0:0	ncRNA_intronic	0.327	NA	7	14	1	1	1
rs76563578	17	43933879	C	G	0.2396	NA	0.851396	rs56072903	14	MAPT-AS1	0	ncRNA_intronic	0.327	5	5	14	1	1	1
rs2532240	17	44265839	C	T	0.4423	NA	0.340358	rs56072903	14	KANSL1	0	intronic	0.327	NA	1	7	1	1	1
rs9826766	3	171451788	C	A	0.2584	0.0668403	0.425101	rs3850186	3	PLD1	0	intronic	0.326	7	4	15	1	1	1
rs5744009	11	1299757	G	C	0.03479	0.0496616	0.121141	rs12280761	11	TOLLIP	0	intronic	0.326	5	3	5	1	0	1
rs28400320	4	89768883	C	T	0.06064	0.0180425	0.0557011	rs3846287	4	FAM13A	0	intronic	0.325	6	5	15	1	1	1
rs72846303	11	1133795	G	A	0.1352	0.959584	0.0722302	rs12802931	11	MUC5AC	17784	intergenic	0.325	5	2	15	0	0	0
rs76618565	17	44068481	G	A	0.2406	0.999889	0.846392	rs56072903	14	MAPT	0	intronic	0.325	NA	4	15	1	1	1
rs9505232	6	7573550	G	A	0.2425	0.0349747	0.210724	rs2076295	7	DSP	0	intronic	0.324	7	4	14	1	1	1
rs56290853	11	1256044	C	T	0.03777	0.118969	0.128278	rs12280761	11	MUC5B	0	intronic	0.324	5	4	15	1	0	1
rs5743951	11	1312117	G	A	0.0497	0.0461049	0.169836	rs12280761	11	TOLLIP	0	intronic	0.324	NA	4	4	1	1	1
rs4512998	13	49517999	C	T	0.03678	0.0606869	0.0629297	rs2596242	12	AL161421.1	13650	intergenic	0.324	6	5	15	0	1	0
rs680143	1	78664060	C	G	0.3628	0.0713467	0.374201	rs12406019	1	RNFT1P2	27138	intergenic	0.323	7	5	15	0	1	1
rs138788710	2	204617024	C	A	0.02286	NA	0.083776	rs11904512	2	KRT18P39	11993	intergenic	0.323	3a	5	15	0	0	1
rs34277597	7	99510167	T	A	0.4543	0.0484126	0.163761	rs6963345	9	TRIM4	0	intronic	0.323	5	4	5	1	1	1
rs62054433	17	43824348	T	C	0.2396	NA	0.851396	rs56072903	14	CRHR1:RP11-105N13.4	0:0	ncRNA_intronic	0.323	7	5	14	1	1	1
rs10445334	17	43934826	T	G	0.2396	NA	0.851396	rs56072903	14	MAPT-AS1	0	ncRNA_intronic	0.323	6	5	14	0	1	1
rs11245932	11	1082982	C	T	0.09443	0.0120228	0.0534556	rs7480563	11	MUC2	0	intronic	0.322	5	5	15	1	1	0
rs41384744	17	44137070	A	G	0.2406	0.99616	0.846392	rs56072903	14	KANSL1	0	intronic	0.322	3a	4	5	1	1	1
rs199965575	6	160349423	ATAT	A	0.2475	NA	0.284733	rs8191738	8	MAS1	20314	intergenic	0.321	NA	5	15	0	1	1
rs10264505	7	99137874	C	A	0.1143	0.00886972	0.0506242	rs6963345	9	ZKSCAN5	5550	intergenic	0.321	7	5	9	1	1	1
rs12150672	17	43826637	G	A	0.2396	NA	0.851396	rs56072903	14	CRHR1:RP11-105N13.4	0:0	ncRNA_intronic	0.321	1d	5	14	1	1	1
rs66524664	17	44162713	G	A	0.1471	0.0635245	0.0671008	rs56072903	14	KANSL1	0	intronic	0.321	3a	4	5	1	1	1
rs60814418	17	43850645	C	T	0.2435	NA	0.834011	rs56072903	14	CRHR1:RP11-105N13.4	0:0	ncRNA_intronic	0.32	5	5	14	1	1	0
rs544541884	17	44353320	G	A	0.2008	NA	0.821423	rs56072903	14	ARL17B	0	intronic	0.32	NA	5	15	1	1	1
4:89906598:C:T	4	89906598	C	T	0.07256	NA	0.0936075	rs3846287	4	FAM13A	0	intronic	0.319	4	2	15	1	1	1
rs11742908	5	1270983	C	G	0.2087	0.0924376	0.201466	rs7726159	5	TERT	0	intronic	0.319	5	4	15	1	0	1
rs6920701	6	160358781	A	G	0.2495	0.134294	0.289211	rs8191738	8	MAS1	29672	intergenic	0.319	6	5	15	0	1	1
rs56084333	2	204461616	G	A	0.163	0.019961	0.0872308	rs11904512	2	AC125238.2	37683	intergenic	0.318	7	5	15	0	1	1
rs7612499	3	171340845	T	C	0.1918	0.0391955	0.271274	rs3850186	3	PLD1	0	intronic	0.318	7	5	15	1	1	1
rs5860156	4	90043283	C	CT	0.1948	NA	0.144583	rs3846287	4	RP11-84C13.2	2260	intergenic	0.318	NA	1	15	1	0	1
rs185838223	11	1270647	G	C	0.0497	0.101322	0.169836	rs12280761	11	MUC5B:RP11-532E4.2	0:0	exonic	0.317	5	5	15	1	1	1
rs117647460	11	1291891	A	G	0.06859	0.0196368	0.284666	rs116913822	11	TOLLIP	3709	intergenic	0.317	5	4	5	1	1	1
rs538338879	1	78192333	G	GA	0.3181	NA	0.0569923	rs12406019	1	USP33	0	intronic	0.316	NA	4	4	1	1	0
rs67067117	3	171569621	C	T	0.2336	0.00829151	0.0506626	rs3850186	3	TMEM212	0	intronic	0.316	4	2	15	1	0	1
rs72842485	11	1122277	G	A	0.1392	0.963021	0.073384	rs12802931	11	MUC2	17857	intergenic	0.316	4	5	15	0	0	0
rs11162417	1	78619038	T	C	0.4294	NA	0.473468	rs12406019	1	GIPC2	14904	intergenic	0.315	4	4	15	0	1	1
rs17821105	4	90036240	A	T	0.1799	0.0148439	0.160087	rs3846287	4	TIGD2	189	downstream	0.315	7	4	15	1	0	1
rs2736100	5	1286516	C	A	0.499	0.994763	0.498105	rs7726159	5	TERT	0	intronic	0.315	NA	4	15	1	1	1
rs11338572	7	99636938	G	GA	0.1302	NA	0.128688	rs6963345	9	ZKSCAN1	0	UTR3	0.315	NA	4	5	1	1	1
rs200302235	11	1271060	A	C	0.03777	NA	0.128278	rs12280761	11	MUC5B	0	exonic	0.315	5	5	15	1	0	1
rs17760577	17	43741452	C	T	0.2396	NA	0.851396	rs56072903	14	CRHR1:RP11-105N13.4	0:0	ncRNA_intronic	0.315	1f	5	14	1	1	1
rs41273597	3	171476343	A	T	0.2445	0.0463802	0.442009	rs3850186	3	PLD1	0	intronic	0.314	5	5	15	1	1	1
rs5015756	7	100013457	T	C	0.4324	0.0113225	0.105776	rs6963345	9	ZCWPW1	0	intronic	0.314	7	4	15	1	1	1
rs17761207	17	43762255	T	C	0.2396	NA	0.851396	rs56072903	14	CRHR1:RP11-105N13.4	0:0	ncRNA_intronic	0.314	6	5	14	1	1	1
rs12150048	17	43827471	G	C	0.2386	NA	0.854135	rs56072903	14	CRHR1:RP11-105N13.4	0:0	ncRNA_intronic	0.313	1f	5	14	1	1	1
rs2732596	17	44269546	C	T	0.2396	0.999917	0.849075	rs56072903	14	KANSL1	0	intronic	0.313	NA	1	1	1	1	1
rs591448	1	78580221	T	C	0.1223	0.0155139	0.0886297	rs12406019	1	GIPC2	0	intronic	0.312	2a	5	15	1	1	1
rs12196001	6	160285190	A	C	0.3459	NA	0.0976992	rs8191738	8	RP1-249F5.3	35027	intergenic	0.312	6	5	15	0	1	1
rs2905465	17	43540732	T	C	0.1938	NA	0.566268	rs56072903	14	PLEKHM1:AC091132.1	0:0	ncRNA_intronic	0.312	7	4	5	1	1	0
rs633227	1	78599369	G	T	0.2386	NA	0.197585	rs12406019	1	GIPC2	0	intronic	0.311	7	4	15	1	1	1
rs149857427	4	89985457	AT	A	0.337	NA	0.181176	rs3846287	4	FAM13A	0	intergenic	0.31	NA	7	15	1	1	1
rs7222389	17	43501442	T	C	0.1958	0.995717	0.556403	rs56072903	14	ARHGAP27	0	intronic	0.31	1f	1	15	1	1	1
rs55894109	17	43957221	C	T	0.2396	NA	0.851396	rs56072903	14	MAPT-AS1	0	ncRNA_intronic	0.31	7	14	14	0	1	1
rs72645762	5	168943157	G	A	0.1849	0.0940064	0.10732	rs145315307	6	RNU6-477P	36295	intergenic	0.309	6	9	15	0	1	1
rs574201100	17	43855603	G	A	0.3926	NA	0.408842	rs56072903	14	CRHR1:RP11-105N13.4	0:0	ncRNA_intronic	0.309	NA	5	14	1	1	0
rs859839	2	204757804	C	T	0.1849	0.0265822	0.135593	rs11904512	2	CTLA4	19120	intergenic	0.308	NA	5	15	0	1	1
rs61869717	11	1372987	C	A	0.04871	0.038586	0.140148	rs12280761	11	BRSK2	38141	intergenic	0.308	4	5	14	0	1	1
rs560050580	17	44297148	G	A	0.2425	NA	0.841329	rs56072903	14	KANSL1	0	intronic	0.308	NA	4	5	1	1	1
rs115784623	11	1381665	C	T	0.0328	0.0625709	0.0979842	rs12280761	11	BRSK2	29463	intergenic	0.307	5	5	15	0	0	0
rs529177106	17	43666511	A	T	0.2406	NA	0.834953	rs56072903	14	DND1P1	2215	intergenic	0.307	NA	5	15	0	1	1
rs74290755	5	168883650	G	C	0.06362	0.0492681	0.0874915	rs145315307	6	RNU6-477P	95802	intergenic	0.306	6	13	15	0	0	1
rs1001357	6	160373109	A	C	0.2505	0.116058	0.287514	rs8191738	8	IGF2R	17021	intergenic	0.306	4	2	15	0	1	1
rs28519516	11	1223573	C	T	0.2028	0.0544239	0.0994302	rs2672794	11	MUC5AC	1208	intergenic	0.306	4	5	14	1	0	1
rs201326462	11	1271077	G	T	0.03777	NA	0.128278	rs12280761	11	MUC5B	0	exonic	0.306	5	5	15	1	0	1
rs56263934	11	1275896	A	G	0.03777	0.0650589	0.128278	rs12280761	11	MUC5B	0	intronic	0.306	5	1	15	1	0	1
rs77604208	17	44177669	C	T	0.2406	0.999883	0.846392	rs56072903	14	KANSL1	0	intronic	0.306	4	5	5	1	1	1
rs70600	17	44860021	C	T	0.2177	NA	0.723379	rs56072903	14	WNT3	0	intronic	0.305	2b	2	14	1	1	1
rs621524	1	78587321	C	T	0.2266	NA	0.185139	rs12406019	1	GIPC2	0	intronic	0.304	7	4	15	1	1	1
rs35671223	11	1227069	C	T	0.2982	0.996882	0.139606	rs12802931	11	MUC5AC	4704	intergenic	0.304	4	5	15	1	0	1
17:43547924:A:C	17	43547924	C	A	0.3986	NA	0.0883909	rs56072903	14	PLEKHM1:RN7SL730P	0:0	NA	0.304	6	4	5	1	1	0
rs1340163	1	78647007	T	G	0.2416	NA	0.196569	rs12406019	1	RNFT1P2	10085	intergenic	0.303	NA	9	15	0	1	1
rs9347362	6	160339319	G	A	0.337	0.192019	0.174774	rs8191738	8	MAS1	10210	intergenic	0.303	5	5	15	0	1	1
rs765835	6	160372681	G	C	0.338	0.243627	0.17788	rs8191738	8	IGF2R	17449	intergenic	0.303	6	5	15	0	1	1
rs11824095	11	1259094	T	C	0.03976	0.0311003	0.12626	rs12280761	11	MUC5B	0	intronic	0.303	4	5	15	1	1	1
rs62065379	17	43525365	C	T	0.1938	NA	0.566268	rs56072903	14	PLEKHM1	0	intronic	0.303	7	4	5	1	1	1
rs34279623	9	109386432	AT	A	0.498	NA	0.0670343	rs7874665	10	RP11-308N19.4	0	ncRNA_intronic	0.302	NA	5	15	0	0	1
rs117195928	11	1275095	C	T	0.03777	0.0534348	0.128278	rs12280761	11	MUC5B	0	intronic	0.302	4	4	15	1	0	1
rs545685752	11	1663174	T	C	0.08052	NA	0.063891	rs116913822	11	KRTAP5-5	11013	intergenic	0.302	NA	5	14	0	0	1
rs2288490	16	115041	C	T	0.337	0.0155873	0.102216	rs28436661	13	RHBDF1	0	intronic	0.301	6	3	5	1	1	1
rs2469944	17	44349283	T	C	0.2008	NA	0.821423	rs56072903	14	ARL17B	2866	intergenic	0.301	NA	5	15	1	1	1
rs9835318	3	171428351	C	G	0.1402	0.0194407	0.0594775	rs3850186	3	PLD1	0	intronic	0.3	6	3	15	1	1	1
rs594591	17	43707620	G	T	0.2396	NA	0.851396	rs56072903	14	CRHR1-IT1:CRHR1:RP11-105N13.4	0:0:0	ncRNA_exonic	0.3	NA	4	4	1	1	1
rs11657611	17	43832139	C	T	0.2704	NA	0.851396	rs56072903	14	CRHR1:RP11-105N13.4	0:0	ncRNA_intronic	0.3	6	5	14	1	1	1
rs11714365	3	171431100	C	A	0.3986	0.0198723	0.188296	rs3850186	3	PLD1	0	intronic	0.299	5	4	15	1	1	1
rs9870386	3	171445838	G	C	0.1402	0.0144759	0.0594775	rs3850186	3	PLD1	0	intronic	0.299	7	4	5	1	1	1
rs7338284	13	49688551	G	C	0.2893	NA	0.252972	rs2596242	12	FNDC3A	0	intronic	0.299	6	1	5	1	0	1
rs1630095	17	43750172	A	G	0.2664	NA	0.736859	rs56072903	14	CRHR1:RP11-105N13.4	0:0	ncRNA_intronic	0.299	NA	5	14	1	1	1
rs10978633	9	109536156	C	T	0.1402	0.00845882	0.0923026	rs7874665	10	RP11-308N19.5	50944	intergenic	0.298	5	5	15	0	0	1
rs872972	17	43756458	G	A	0.2396	NA	0.851396	rs56072903	14	CRHR1:RP11-105N13.4	0:0	ncRNA_intronic	0.298	NA	5	14	1	1	1
rs17564983	17	44011825	A	C	0.2396	0.999883	0.851396	rs56072903	14	MAPT	0	intronic	0.298	6	1	14	1	1	1
rs28668687	11	1218613	A	G	0.4056	NA	0.0880631	rs2672794	11	MUC5AC	0	intergenic	0.297	2b	4	15	1	1	0
rs1880752	17	43806264	C	T	0.2396	NA	0.851396	rs56072903	14	CRHR1:RP11-105N13.4	0:0	ncRNA_intronic	0.297	6	7	14	1	1	1
rs374086433	3	171357331	A	AT	0.2445	NA	0.211235	rs3850186	3	PLD1	0	intronic	0.296	NA	4	15	1	0	1
rs62063801	17	44069376	G	T	0.2406	0.999891	0.846392	rs56072903	14	MAPT	0	intronic	0.296	6	4	15	1	1	1
rs7660377	4	89987727	G	A	0.337	0.0563826	0.181176	rs3846287	4	FAM13A	0	intergenic	0.295	6	5	15	1	1	1
rs3912062	17	44165069	A	G	0.2406	0.999911	0.846392	rs56072903	14	KANSL1	0	intronic	0.295	NA	4	5	1	1	1
rs11310296	3	171512475	T	TA	0.1421	NA	0.0629762	rs3850186	3	PLD1:PP13439	0:0	intronic	0.294	NA	5	5	1	1	1
rs186528789	11	1107329	G	A	0.09443	NA	0.111203	rs7480563	11	MUC2	2909	intergenic	0.294	5	5	15	1	0	1
rs2525539	7	99545309	G	A	0.2823	0.00794401	0.125246	rs6963345	9	RP4-604G5.1	0	ncRNA_intronic	0.293	1f	5	15	0	1	1
rs567752859	17	43991468	T	TA	0.2396	NA	0.851396	rs56072903	14	MAPT	0	intronic	0.293	NA	4	14	1	1	1
rs17572147	17	44044985	A	G	0.2406	0.999894	0.846392	rs56072903	14	MAPT	0	intronic	0.292	1f	2	15	1	1	1
rs75046289	3	171518227	A	C	0.2744	0.0778134	0.460764	rs3850186	3	PLD1:PP13439	0:0	intronic	0.291	7	5	15	1	1	1
rs79173919	17	44262582	C	A	0.1849	NA	0.693117	rs56072903	14	KANSL1	0	intronic	0.291	5	2	7	1	1	1
rs2696608	17	44293671	A	G	0.2097	NA	0.842071	rs56072903	14	KANSL1	0	intronic	0.291	NA	4	5	1	1	1
rs566242433	17	43754932	A	ATT	0.1998	NA	0.174339	rs56072903	14	CRHR1:RP11-105N13.4	0:0	ncRNA_intronic	0.29	NA	5	14	1	1	1
rs3116500	2	204759530	G	A	0.2763	0.0155866	0.111043	rs11904512	2	CTLA4	20846	intergenic	0.289	6	5	15	0	1	1
rs34500736	4	89886723	TA	T	0.328	NA	0.247341	rs3846287	4	FAM13A	0	intronic	0.289	NA	5	15	1	1	1
rs28562881	11	1223442	G	A	0.2048	NA	0.315929	rs12802931	11	MUC5AC	1077	intergenic	0.289	2b	5	14	1	0	1
rs62065452	17	43573061	T	C	0.2396	NA	0.826113	rs56072903	14	PLEKHM1	4945	intergenic	0.289	6	5	15	1	1	1
rs535358515	17	43695967	A	G	0.2406	NA	0.846392	rs56072903	14	CRHR1-IT1	1726	intergenic	0.289	NA	14	15	1	1	1
rs17649553	17	43994648	C	T	0.2406	NA	0.846392	rs56072903	14	MAPT	0	intronic	0.289	NA	4	14	1	1	1
rs6561486	13	49518110	G	A	0.1859	0.0385352	0.138316	rs2596242	12	AL161421.1	13761	intergenic	0.288	7	5	15	0	1	0
rs563993701	17	43659526	C	T	0.1988	NA	0.807922	rs56072903	14	DND1P1	3710	intergenic	0.288	NA	3	5	0	1	1
rs55946323	17	44031946	A	G	0.2386	0.999918	0.844925	rs56072903	14	MAPT	0	intronic	0.288	7	5	14	1	1	1
rs113751038	17	44080465	C	CGTGTGT	0.2376	NA	0.854762	rs56072903	14	MAPT	0	intronic	0.288	NA	2	15	1	1	1
rs77524649	1	78603422	AC	A	0.2386	NA	0.197585	rs12406019	1	GIPC2	0	UTR3	0.287	NA	5	15	1	1	1
rs3778337	6	7565885	G	A	0.2763	0.991823	0.546607	rs2076295	7	DSP	0	intronic	0.287	5	4	14	1	1	1
rs117364146	11	1275043	A	T	0.03777	0.0650737	0.128278	rs12280761	11	MUC5B	0	intronic	0.287	3a	4	15	1	0	1
rs56330505	11	1279279	C	T	0.03877	0.0314917	0.132928	rs12280761	11	MUC5B	0	intronic	0.287	5	5	15	1	1	1
rs12753797	1	77981959	G	A	0.171	0.637547	0.0659124	rs12406019	1	AK5	0	intronic	0.285	5	5	15	1	1	1
rs12946723	17	43496828	C	T	0.1958	0.98089	0.556403	rs56072903	14	ARHGAP27	0	intronic	0.285	6	4	15	1	1	1
17:43547924:C:G	17	43547924	C	G	0.3936	NA	0.0883909	rs56072903	14	PLEKHM1:RN7SL730P	0:0	ncRNA_exonic	0.285	NA	4	5	1	1	0
rs11097199	4	89756733	G	A	0.03479	0.00535588	0.053993	rs3846287	4	FAM13A	0	intronic	0.284	7	4	15	1	1	1
rs2670630	4	89971342	C	T	0.3827	0.0068925	0.0873248	rs3846287	4	FAM13A	0	intronic	0.284	6	5	15	1	1	1
rs75236766	7	99782310	C	T	0.2306	0.312598	0.187198	rs6963345	9	STAG3	0	intronic	0.284	6	5	15	1	1	1
rs117247713	11	1460043	C	T	0.03082	0.0405312	0.0611132	rs12280761	11	BRSK2	0	intronic	0.284	4	4	15	1	1	1
rs555776892	17	43656176	C	A	0.1948	NA	0.781448	rs56072903	14	DND1P1	7060	intergenic	0.284	NA	4	5	0	1	1
rs3766345	1	78990275	C	G	0.2316	0.0627737	0.0958677	rs12406019	1	PTGFR	0	intronic	0.283	5	5	15	1	1	1
rs7924983	11	1378196	G	A	0.174	0.0222847	0.0698058	rs2672794	11	BRSK2	32932	intergenic	0.283	5	5	14	0	1	1
rs17652520	17	44098967	G	A	0.2435	0.999701	0.831582	rs56072903	14	MAPT	0	intronic	0.283	7	4	5	1	1	1
rs75183956	17	44182956	A	G	0.2386	0.999858	0.842579	rs56072903	14	KANSL1	0	intronic	0.283	6	4	5	1	1	1
rs539399180	17	44223491	C	G	0.1998	NA	0.814651	rs56072903	14	KANSL1	0	intronic	0.283	NA	2	7	1	1	1
rs201525611	3	171357419	CT	C	0.3867	NA	0.195572	rs3850186	3	PLD1	0	intronic	0.282	NA	4	15	1	1	1
rs2572024	7	99473229	A	G	0.4592	0.0447336	0.185082	rs6963345	9	OR2AE1	380	downstream	0.282	NA	5	15	1	1	1
rs74003635	16	101277	G	T	0.2177	0.150548	0.148812	rs28436661	13	POLR3K	0	intronic	0.281	4	3	5	1	1	1
rs113991678	17	43795634	C	T	0.2386	NA	0.844925	rs56072903	14	CRHR1:RP11-105N13.4	0:0	ncRNA_intronic	0.281	7	5	14	1	1	1
rs34097347	17	43949448	C	A	0.2396	NA	0.851396	rs56072903	14	MAPT-AS1	0	ncRNA_intronic	0.281	1f	5	14	0	1	1
rs7370759	2	204497606	A	G	0.06163	0.0146646	0.102703	rs11904512	2	AC125238.2	1693	intergenic	0.28	5	1	15	0	1	1
rs13118052	4	89816598	T	C	0.4215	0.155907	0.0909445	rs3846287	4	FAM13A	0	intronic	0.28	7	5	15	1	1	1
rs7927765	11	1104626	G	A	0.09344	0.112195	0.116652	rs7480563	11	MUC2	206	downstream	0.28	NA	5	15	1	1	1
rs533773027	17	43673792	A	G	0.2326	NA	0.795769	rs56072903	14	RP11-707O23.5	4442	intergenic	0.28	NA	5	15	0	1	1
rs151339507	17	44084349	A	T	0.4085	NA	0.178432	rs56072903	14	MAPT	0	intronic	0.279	5	5	15	1	1	1
rs62183992	2	204613654	G	A	0.1859	0.0250248	0.484324	rs11904512	2	CD28	10018	intergenic	0.278	5	2	15	0	1	1
rs142754088	11	1445057	G	A	0.03082	NA	0.0611132	rs12280761	11	BRSK2	0	intronic	0.278	5	5	15	1	1	1
rs4327091	17	44021717	G	A	0.2396	0.999905	0.851396	rs56072903	14	MAPT	0	intronic	0.278	1f	4	14	1	1	1
rs9787003	1	78452987	G	A	0.4523	0.0228474	0.240973	rs12406019	1	DNAJB4:GIPC2	0:0	intronic	0.277	7	4	5	1	1	1
rs2178533	3	171454218	A	T	0.2853	0.0475513	0.329915	rs3850186	3	PLD1	0	intronic	0.277	5	4	15	1	1	1
rs75708493	3	171580522	G	T	0.04175	0.0170349	0.0578266	rs3850186	3	TMEM212	0	intronic	0.277	7	5	15	1	0	1
rs2064218	6	7577354	C	A	0.3588	0.046682	0.0689786	rs2076295	7	DSP	0	intronic	0.277	5	4	14	1	1	1
rs5743902	11	1323211	T	C	0.2952	NA	0.590606	rs12280761	11	TOLLIP	0	intronic	0.277	NA	2	5	1	1	1
rs2541694	16	86010	G	T	0.08151	NA	0.972593	rs28436661	13	IL9RP3	0	ncRNA_intronic	0.277	5	2	5	0	1	1
rs1724424	17	43779962	T	G	0.2137	NA	0.0778448	rs56072903	14	CRHR1:RP11-105N13.4	0:0	ncRNA_intronic	0.277	4	5	14	1	1	1
rs9836712	3	171388264	G	T	0.3857	0.0207719	0.172004	rs3850186	3	PLD1	0	intronic	0.276	7	4	15	1	1	1
rs191989562	11	1272694	G	A	0.03777	NA	0.128278	rs12280761	11	MUC5B	0	exonic	0.276	2b	4	15	1	0	1
rs516801	13	49504824	G	A	0.3628	0.883261	1	rs2596242	12	AL161421.1	475	upstream	0.276	NA	7	15	0	1	0
rs55766953	17	43614807	T	G	0.1859	NA	0.0729397	rs56072903	14	LRRC37A4P	0	ncRNA_intronic	0.276	6	4	15	0	0	1
rs62063795	17	44068238	C	T	0.2416	0.999889	0.841422	rs56072903	14	MAPT	0	intronic	0.276	4	4	15	1	1	1
rs56036719	17	43943974	C	T	0.2396	NA	0.851396	rs56072903	14	MAPT-AS1	0	ncRNA_intronic	0.275	7	5	14	0	1	1
rs3912060	17	44165435	C	T	0.2396	0.9999	0.839922	rs56072903	14	KANSL1	0	intronic	0.275	NA	4	5	1	1	1
rs7539956	1	78524194	T	A	0.3022	0.0137467	0.0819443	rs12406019	1	GIPC2	0	intronic	0.274	6	5	15	1	1	1
rs12654922	5	168948878	G	A	0.2296	0.0615484	0.0695826	rs145315307	6	RNU6-477P	30574	intergenic	0.274	5	2	15	0	1	1
rs141634804	7	99597675	G	GA	0.3966	NA	0.717206	rs6963345	9	RP4-604G5.3	7001	intergenic	0.274	NA	5	15	0	1	1
rs78210548	11	1473279	C	T	0.03082	0.0156277	0.0541333	rs12280761	11	BRSK2	0	intronic	0.274	5	4	15	1	1	1
rs684236	1	78675231	A	G	0.3837	NA	0.394345	rs12406019	1	RP11-183M13.1	20051	intergenic	0.273	7	9	15	0	1	1
rs2435204	17	43988205	A	G	0.2416	0.999692	0.841422	rs56072903	14	MAPT	0	intronic	0.273	5	5	14	1	1	1
rs80103986	17	44224940	A	T	0.2376	NA	0.84534	rs56072903	14	KANSL1	0	intronic	0.273	5	2	5	1	1	1
rs9456480	6	160364106	C	T	0.2495	0.137639	0.289211	rs8191738	8	IGF2R	26024	intergenic	0.272	4	2	15	0	1	1
rs115811519	17	43677790	T	C	0.07058	NA	0.230276	rs56072903	14	RP11-707O23.5	444	downstream	0.272	5	5	15	0	1	1
rs1921345	3	171450148	T	C	0.2555	0.0592879	0.422208	rs3850186	3	PLD1	0	intronic	0.271	NA	4	15	1	1	1
rs56323304	17	43932129	C	T	0.2406	NA	0.848761	rs56072903	14	MAPT-AS1	0	ncRNA_intronic	0.271	7	5	14	1	1	1
rs62061709	17	44007493	C	T	0.2396	0.999909	0.851396	rs56072903	14	MAPT	0	intronic	0.271	7	5	15	1	1	1
1:79031415:C:G	1	79031415	C	G	0.05268	NA	0.0583397	rs12406019	1	PTGFR	25980	intergenic	0.27	6	14	15	0	1	1
rs11148129	13	49512145	G	A	0.4503	0.10209	0.477681	rs2596242	12	AL161421.1	7796	intergenic	0.27	7	5	15	0	1	0
rs1937181	13	49674333	G	A	0.2952	0.0271518	0.337003	rs2596242	12	FNDC3A	0	intronic	0.27	6	2	15	1	1	1
rs62055886	17	43838678	G	A	0.2396	NA	0.851396	rs56072903	14	CRHR1:RP11-105N13.4	0:0	ncRNA_intronic	0.27	7	5	14	1	1	1
rs11654745	17	44131096	G	A	0.3569	0.179097	0.15113	rs56072903	14	KANSL1	0	intronic	0.27	7	4	5	1	1	1
rs72613156	4	89983394	G	A	0.09046	0.115972	0.109545	rs3846287	4	FAM13A	0	intergenic	0.269	7	9	15	1	1	1
rs118180454	11	1423055	C	T	0.03181	0.0244174	0.0634512	rs12280761	11	BRSK2	0	intronic	0.269	4	2	15	1	1	1
rs57491173	11	1458047	G	C	0.0328	0.0269509	0.0587513	rs12280761	11	BRSK2	0	intronic	0.268	4	2	15	1	1	1
rs56100013	17	43768467	C	T	0.2396	NA	0.851396	rs56072903	14	CRHR1:RP11-105N13.4	0:0	ncRNA_intronic	0.268	5	7	13	1	1	1
rs76830096	17	43857129	A	C	0.2396	NA	0.851396	rs56072903	14	CRHR1:RP11-105N13.4	0:0	ncRNA_intronic	0.268	7	5	14	1	1	0
rs569417763	17	44361129	G	A	0.2008	NA	0.821423	rs56072903	14	ARL17B	0	intronic	0.268	NA	5	15	1	1	1
rs60213126	4	89936220	C	T	0.1988	0.103865	0.155593	rs3846287	4	FAM13A	0	intronic	0.267	3a	4	5	1	0	1
rs555623119	17	43778315	CA	C	0.2396	NA	0.851396	rs56072903	14	CRHR1:RP11-105N13.4	0:0	ncRNA_intronic	0.267	NA	5	14	1	1	1
rs147634506	2	203862033	G	A	0.03877	NA	0.0637206	rs11904512	2	WDR12	0	intergenic	0.266	3a	5	15	1	1	1
rs9307063	4	90040508	G	T	0.09344	0.00737944	0.109075	rs3846287	4	RP11-84C13.2	0	ncRNA_exonic	0.266	4	5	15	1	1	1
rs74846646	17	44082446	G	A	0.2406	NA	0.846392	rs56072903	14	MAPT	0	intronic	0.266	7	5	15	1	1	1
rs369268849	17	44708736	A	T	0.2435	NA	0.633305	rs56072903	14	NSF	0	intronic	0.266	7	5	15	1	1	0
rs28869547	4	89935161	T	C	0.08946	0.0163394	0.115103	rs3846287	4	FAM13A	0	intronic	0.265	7	4	5	1	1	1
rs55846509	11	1154294	G	A	0.02684	0.969878	0.34076	rs116913822	11	MUC5AC	0	exonic	0.265	5	3	15	1	1	1
rs556466432	17	43734255	TA	T	0.2396	NA	0.851396	rs56072903	14	CRHR1:RP11-105N13.4	0:0	ncRNA_intronic	0.265	NA	5	14	1	1	1
rs557445057	17	44152710	T	A	0.03678	NA	0.132263	rs56072903	14	KANSL1	0	intronic	0.265	NA	4	5	1	1	1
rs542941650	17	44367588	TG	T	0.2256	NA	0.862862	rs56072903	14	ARL17B	0	intronic	0.265	NA	4	15	1	1	1
rs55795042	17	44325635	G	C	0.2485	NA	0.798949	rs56072903	14	RP11-259G18.2	3224	intergenic	0.264	7	5	15	0	1	1
rs2138101	11	1396122	A	C	0.2137	0.0060512	0.0547833	rs2672794	11	BRSK2	15006	intergenic	0.263	NA	5	15	0	1	1
rs565091479	17	43760759	AT	A	0.2396	NA	0.851396	rs56072903	14	CRHR1:RP11-105N13.4	0:0	ncRNA_intronic	0.263	NA	5	14	1	1	1
rs12077324	1	79024688	T	C	0.2495	0.0991277	0.0964338	rs12406019	1	PTGFR	19253	intergenic	0.262	7	14	15	0	1	1
rs543434639	4	90018439	AAT	A	0.2008	NA	0.135024	rs3846287	4	FAM13A	0	NA	0.262	NA	5	15	1	0	1
rs56139112	11	1257886	C	T	0.03877	0.0317018	0.132928	rs12280761	11	MUC5B	0	intronic	0.262	5	2	15	1	1	1
rs8072451	17	43893716	C	T	0.2396	NA	0.851396	rs56072903	14	CRHR1:RP11-105N13.4	0:0	ncRNA_intronic	0.262	1f	5	14	1	1	0
rs242944	17	43923180	A	G	0.4443	NA	0.333189	rs56072903	14	MAPT-AS1:SPPL2C	0:0	exonic	0.262	NA	5	15	1	1	1
rs2019816	17	43959661	G	A	0.2396	NA	0.851396	rs56072903	14	MAPT-AS1	0	ncRNA_intronic	0.262	NA	9	14	0	1	1
rs4325730	2	204797790	G	A	0.2157	0.0452988	0.282621	rs11904512	2	ICOS	3680	intergenic	0.261	7	2	15	1	1	1
rs370497097	17	43996430	TA	T	0.2644	NA	0.744114	rs56072903	14	MAPT	0	intronic	0.261	NA	5	14	1	1	1
rs72930327	2	204448986	C	T	0.16	NA	0.0881367	rs11904512	2	RAPH1	48852	intergenic	0.26	3a	2	15	0	1	1
rs551938341	4	89941431	C	CT	0.4543	NA	0.353128	rs3846287	4	FAM13A	0	intronic	0.26	NA	4	5	1	1	1
rs72842486	11	1123100	C	T	0.1362	0.951474	0.0703762	rs12802931	11	MUC2	18680	intergenic	0.26	5	6	15	0	0	0
rs114692622	4	89878198	C	T	0.05964	0.00568908	0.0512607	rs3846287	4	FAM13A	0	intronic	0.259	7	2	15	1	1	1
rs111473989	6	160411497	C	T	0.03579	0.0233314	0.303938	rs8191738	8	IGF2R	0	intronic	0.259	4	5	5	1	1	1
rs182002691	6	161121653	T	C	0.01292	0.0339771	0.0691277	rs8191738	8	RP1-81D8.3	0	ncRNA_exonic	0.259	7	5	15	1	0	1
rs12795839	11	1135187	C	T	0.331	0.0205019	0.157889	rs2672794	11	MUC5AC	16392	intergenic	0.258	5	5	15	0	1	0
rs11042491	11	1241821	G	A	0.1143	0.109789	0.0716742	rs2672794	11	MUC5B	2474	intergenic	0.258	2b	1	14	1	0	1
rs6445016	3	171428053	G	A	0.1918	0.0714641	0.296288	rs3850186	3	PLD1	0	intronic	0.257	7	4	15	1	1	1
rs13227522	7	99049098	C	T	0.1143	0.00919347	0.0506242	rs6963345	9	PTCD1:ATP5J2-PTCD1:CPSF4:ATP5J2	0:0:0:0	intronic	0.257	6	4	4	1	1	1
rs5743879	11	1326826	C	T	0.0497	0.142406	0.169836	rs12280761	11	TOLLIP	0	intronic	0.257	NA	2	5	1	1	1
rs908227	11	1382932	C	T	0.3618	0.00848506	0.0580621	rs72849408	11	BRSK2	28196	intergenic	0.257	7	9	15	0	1	0
rs8081882	17	47955089	G	A	0.1968	0.0719614	0.152214	rs75432325	15	RP11-304F15.4	9871	intergenic	0.257	5	5	14	0	1	1
rs62184020	2	204634004	C	T	0.1819	0.02271	0.53173	rs11904512	2	NPM1P33	3349	intergenic	0.256	7	5	15	0	1	1
rs72668125	4	89993944	G	A	0.1928	0.0141621	0.143735	rs3846287	4	FAM13A	0	NA	0.256	5	7	15	1	0	1
rs62577128	9	109447787	C	T	0.4046	NA	0.0708201	rs7874665	10	RP11-308N19.4	0	ncRNA_intronic	0.256	6	5	15	0	0	1
rs117525565	11	1275669	C	T	0.03777	0.0639854	0.128278	rs12280761	11	MUC5B	0	intronic	0.256	2b	4	15	1	0	1
rs79707157	11	1293867	A	C	0.03877	0.0322074	0.132928	rs12280761	11	TOLLIP	1733	intergenic	0.256	5	4	5	1	1	1
rs61867620	11	1424081	G	C	0.2038	0.266327	0.145178	rs72849408	11	BRSK2	0	intronic	0.256	4	5	15	1	1	1
rs5744002	11	1301688	C	T	0.4175	0.102158	0.0543533	rs72849408	11	TOLLIP	0	intronic	0.255	NA	4	4	1	1	1
rs561659645	17	43756171	A	AAAAC	0.2396	NA	0.851396	rs56072903	14	CRHR1:RP11-105N13.4	0:0	ncRNA_intronic	0.255	NA	5	14	1	1	1
rs35765488	3	171430067	G	A	0.2555	0.0701924	0.439602	rs3850186	3	PLD1	0	intronic	0.254	2b	2	15	1	1	1
rs76283907	6	7608819	T	G	0.1342	0.0425242	0.0729417	rs2076295	7	SNRNP48	0	intronic	0.254	6	4	4	1	1	1
rs4986170	17	43207858	G	A	0.165	0.0322561	0.0535638	rs56072903	14	PLCD3	0	intronic	0.254	4	1	5	1	1	0
rs2066899	17	44155732	C	T	0.2465	0.999955	0.819554	rs56072903	14	KANSL1	0	intronic	0.254	NA	2	5	1	1	1
rs9456490	6	160398330	C	T	0.2416	0.231339	0.331696	rs8191738	8	IGF2R	0	intronic	0.253	4	2	7	1	1	1
rs144462017	17	44443036	G	A	0.2614	NA	0.0682038	rs56072903	14	ARL17B	3905	intergenic	0.253	6	15	15	1	1	0
rs1585259	4	89879222	A	G	0.05964	0.00554159	0.0512607	rs3846287	4	FAM13A	0	intronic	0.252	5	2	15	1	1	1
rs4693219	4	90005589	A	G	0.09046	0.00682186	0.110055	rs3846287	4	FAM13A	0	NA	0.252	6	5	15	1	1	1
rs6578293	11	1389469	A	G	0.2336	0.0057889	0.0547575	rs2672794	11	BRSK2	21659	intergenic	0.252	5	8	15	0	1	0
rs62482199	7	99968371	C	T	0.1004	NA	0.0746431	rs6963345	9	PILRA	0	intronic	0.251	6	5	5	1	1	1
rs2075856	11	1250175	G	A	0.2883	0.0203276	0.159877	rs12280761	11	MUC5B	0	intronic	0.251	5	4	15	1	1	1
rs62057064	17	43857033	C	T	0.2396	NA	0.851396	rs56072903	14	CRHR1:RP11-105N13.4	0:0	ncRNA_intronic	0.251	7	5	14	1	1	0
rs138981448	17	44679414	T	G	0.4274	NA	0.343659	rs56072903	14	NSF	0	intronic	0.251	7	15	15	1	1	0
rs55796551	7	99777422	G	A	0.2416	0.00557405	0.176423	rs6963345	9	STAG3	0	intronic	0.25	6	5	15	1	1	1
rs2493639	9	109522152	A	G	0.2256	0.946108	0.903656	rs2493637	10	RP11-308N19.5	36940	intergenic	0.25	7	5	15	0	0	1
rs28439278	17	43838071	C	T	0.2396	NA	0.851396	rs56072903	14	CRHR1:RP11-105N13.4	0:0	ncRNA_intronic	0.25	6	5	14	1	1	1
rs62060859	17	44164133	G	A	0.2406	0.999903	0.846392	rs56072903	14	KANSL1	0	intronic	0.25	6	4	5	1	1	1
rs551950451	7	99477801	C	CAAA	0.4682	NA	0.134622	rs6963345	9	TRIM4	0	intronic	0.249	NA	5	15	1	1	1
rs74868646	11	1377446	C	T	0.0338	0.107823	0.0944085	rs12280761	11	BRSK2	33682	intergenic	0.249	4	5	14	0	1	1
rs7395495	11	1385143	C	T	0.2326	0.00856958	0.0565473	rs2672794	11	BRSK2	25985	intergenic	0.249	7	8	9	0	1	0
rs62065442	17	43563894	T	C	0.1958	NA	0.599703	rs56072903	14	PLEKHM1	0	intronic	0.248	5	5	5	1	1	1
rs17763533	17	43918190	T	C	0.2396	NA	0.851396	rs56072903	14	MAPT-AS1	2826	intergenic	0.248	1f	5	15	1	1	1
rs12123953	1	78515147	C	T	0.161	0.0115273	0.123411	rs12406019	1	GIPC2	0	intronic	0.247	6	5	15	1	1	1
rs113832094	6	160570784	G	C	0.02783	0.0228553	0.180724	rs8191738	8	SLC22A1	0	intronic	0.247	6	4	15	1	1	1
rs113264565	11	1078815	C	A	0.1302	NA	0.0736333	rs7480563	11	MUC2	0	intronic	0.247	5	1	15	1	0	1
rs5743968	11	1310144	G	A	0.03479	0.045432	0.121141	rs12280761	11	TOLLIP	0	intronic	0.247	NA	4	4	1	0	1
rs4792866	17	43563951	A	T	0.4781	NA	0.100736	rs56072903	14	PLEKHM1	0	intronic	0.246	6	5	5	1	1	1
rs6597983	11	1106450	G	A	0.2883	NA	0.350024	rs7480563	11	MUC2	2030	intergenic	0.245	NA	5	15	1	1	1
rs117779092	11	1277329	G	T	0.03777	0.0638288	0.128278	rs12280761	11	MUC5B	0	intronic	0.245	5	5	15	1	0	1
rs7948910	11	1435965	C	T	0.4583	NA	0.076578	rs12280761	11	BRSK2	0	intronic	0.245	5	5	9	1	1	1
rs112411928	17	44139762	C	G	0.2406	0.995856	0.846392	rs56072903	14	KANSL1	0	intronic	0.245	5	4	5	1	1	1
rs11162514	1	79053963	G	A	0.2266	0.0306298	0.0928544	rs12406019	1	IFI44L	31643	intergenic	0.244	6	5	15	0	1	1
rs55828908	2	204644018	C	T	0.1799	0.0140333	0.551012	rs11904512	2	RNU6-474P	2741	intergenic	0.244	7	5	15	0	1	1
rs13065846	3	171562051	A	G	0.2773	0.0228163	0.215889	rs3850186	3	TMEM212	0	intronic	0.244	7	5	15	1	1	1
rs7705526	5	1285974	C	A	0.337	0.990059	0.801511	rs7726159	5	TERT	0	intronic	0.244	7	4	15	1	1	1
rs2527921	7	99493270	G	C	0.4662	0.059671	0.188506	rs6963345	9	TRIM4	0	intronic	0.244	7	5	5	1	1	1
rs17690314	17	43919884	T	G	0.2396	NA	0.851396	rs56072903	14	MAPT-AS1	1132	intergenic	0.244	1f	5	15	1	1	1
rs1475735	1	79062751	A	T	0.2803	0.0174212	0.0504298	rs12406019	1	IFI44L	22855	intergenic	0.243	6	5	15	0	1	1
rs567932245	11	1086667	G	A	0.1203	NA	0.0743424	rs7480563	11	MUC2	0	intronic	0.243	NA	5	15	1	0	0
rs56113656	11	1261906	C	A	0.03777	0.0654892	0.128278	rs12280761	11	MUC5B	0	intronic	0.243	5	4	15	1	0	1
rs2532264	17	44252416	G	C	0.2406	0.99991	0.846392	rs56072903	14	KANSL1	0	intronic	0.243	NA	4	5	1	1	1
rs7690336	4	90062409	G	A	0.4344	NA	0.115229	rs3846287	4	RNU6-907P	10304	intergenic	0.242	5	5	15	0	1	1
rs2735733	11	1261640	C	T	0.4294	0.213505	0.0695959	rs72849408	11	MUC5B	0	intronic	0.242	5	4	15	1	1	1
rs3930589	16	85561	C	T	0.07555	0.874928	0.944401	rs28436661	13	IL9RP3	0	ncRNA_exonic	0.242	5	2	15	0	1	1
rs3096864	2	204794395	A	G	0.1372	0.0376968	0.1265	rs11904512	2	ICOS	7075	intergenic	0.241	7	5	15	1	1	1
rs59698155	4	89907580	C	T	0.09245	0.0116767	0.102825	rs3846287	4	FAM13A	0	intronic	0.241	7	4	15	1	1	1
rs11743081	5	169084531	G	T	0.3141	0.0106476	0.0649292	rs145315307	6	DOCK2	0	intronic	0.241	2b	2	15	1	1	1
rs2994380	13	49629708	G	C	0.2952	0.0303465	0.337003	rs2596242	12	FNDC3A	0	intronic	0.241	6	4	15	1	1	0
rs2696569	17	44266290	G	C	0.2425	0.999782	0.841329	rs56072903	14	KANSL1	0	intronic	0.241	7	1	7	1	1	1
rs62056841	17	43990041	A	C	0.2396	0.999908	0.851396	rs56072903	14	MAPT	0	intronic	0.24	5	4	9	1	1	1
rs117110496	6	161380396	C	T	0.01093	NA	0.0527411	rs8191738	8	RP3-428L16.1	0	ncRNA_intronic	0.239	5	5	15	0	0	1
rs11245962	11	1111164	C	T	0.337	0.0238411	0.153243	rs2672794	11	MUC2	6744	intergenic	0.239	1f	5	15	1	1	1
rs28404876	11	1161713	G	C	0.4095	NA	0.0956813	rs2672794	11	MUC5AC	0	intronic	0.239	NA	4	15	1	1	1
rs140545062	13	49718174	A	C	0.159	0.0224999	0.0671	rs2596242	12	FNDC3A	0	intronic	0.239	6	4	5	1	0	1
rs113178301	17	44339354	T	C	0.2097	NA	0.85582	rs56072903	14	RP11-259G18.3	1381	intergenic	0.239	5	5	5	0	1	1
rs7028154	9	109403952	A	G	0.499	0.077032	0.0727284	rs7874665	10	RP11-308N19.4	0	ncRNA_intronic	0.237	7	5	15	0	1	1
rs7350543	11	1143738	T	G	0.1839	0.00832038	0.16239	rs7480563	11	MUC5AC	7841	intergenic	0.237	7	5	15	1	1	1
rs76527351	17	44212526	A	G	0.03579	NA	0.103602	rs56072903	14	KANSL1	0	intronic	0.237	5	4	5	1	0	1
rs599730	1	78594286	C	T	0.2505	NA	0.212508	rs12406019	1	GIPC2	0	intronic	0.236	7	4	15	1	1	1
rs145685051	5	1276736	A	G	0.02883	NA	0.060294	rs7726159	5	TERT	0	intronic	0.236	5	5	15	1	1	1
rs10275052	7	99581799	G	A	0.2952	0.0105207	0.193081	rs6963345	9	AZGP1P1	0	ncRNA_exonic	0.236	5	6	15	1	1	1
rs1907439	9	109421703	T	C	0.4215	0.0778642	0.183162	rs7874665	10	RP11-308N19.4	0	ncRNA_intronic	0.236	NA	9	15	0	0	1
rs199592046	11	1264200	T	C	0.03777	0.100634	0.128278	rs12280761	11	MUC5B:RP11-532E4.2	0:0	exonic	0.236	5	5	15	1	0	1
rs76183814	5	168889854	C	G	0.02386	0.93835	0.331874	rs145315307	6	RNU6-477P	89598	intergenic	0.235	6	9	15	0	0	1
rs12786255	11	1123197	C	T	0.3598	0.0150961	0.112129	rs2672794	11	MUC2	18777	intergenic	0.235	5	6	15	0	1	0
rs7395006	11	1399428	T	C	0.4026	0.00733186	0.104842	rs72849408	11	BRSK2	11700	intergenic	0.235	7	5	15	0	0	1
rs199519	17	44853924	A	G	0.2575	NA	0.583298	rs56072903	14	WNT3	0	intronic	0.235	5	5	14	1	1	1
rs6709266	2	204501195	G	A	0.05765	0.0159623	0.114524	rs11904512	2	AC125238.2	455	upstream	0.234	6	5	15	0	1	1
rs13380	11	1222331	A	G	0.2048	NA	0.315929	rs12802931	11	MUC5AC	0	intergenic	0.234	5	5	15	1	0	1
rs55784821	11	1279354	G	A	0.03777	0.0576118	0.128278	rs12280761	11	MUC5B	0	exonic	0.234	5	5	15	1	0	1
rs2407265	13	49571154	G	A	0.3012	0.0115893	0.351022	rs2596242	12	FNDC3A	0	intronic	0.234	7	5	15	1	1	1
rs144597561	7	100054937	ATTC	A	0.1024	NA	0.0739778	rs6963345	9	C7orf61	0	intronic	0.233	NA	4	5	1	1	1
rs7986624	13	49611050	A	C	0.3002	0.0111344	0.344264	rs2596242	12	FNDC3A	0	intronic	0.233	6	4	15	1	1	0
rs11012	17	43513441	C	T	0.1948	NA	0.561314	rs56072903	14	PLEKHM1	0	UTR3	0.233	NA	4	4	1	1	1
rs62054436	17	43825568	C	T	0.2396	NA	0.851396	rs56072903	14	CRHR1:RP11-105N13.4	0:0	ncRNA_intronic	0.233	5	5	14	1	1	1
rs74998289	17	43913558	T	G	0.2416	NA	0.843811	rs56072903	14	CRHR1	363	downstream	0.233	2b	5	15	1	1	1
rs62064674	17	44088772	C	A	0.2406	0.999908	0.846392	rs56072903	14	MAPT	0	intronic	0.233	6	4	15	1	1	1
rs12752456	1	78714144	C	G	0.2058	0.0067531	0.0792631	rs12406019	1	RP11-183M13.1	0	ncRNA_intronic	0.232	7	5	15	0	1	1
rs7558111	2	204560121	G	A	0.06461	0.0188187	0.169611	rs11904512	2	CD28	11076	intergenic	0.232	5	5	15	0	0	1
rs4675361	2	204589944	C	T	0.2634	0.0197921	0.575603	rs11904512	2	CD28	0	intronic	0.231	7	5	15	1	1	1
rs7801070	7	99847147	T	G	0.2227	0.172404	0.164902	rs6963345	9	GATS:GATS	0:0	ncRNA_intronic	0.231	7	2	15	1	1	1
rs2942166	17	43715427	T	C	0.2406	0.999812	0.846392	rs56072903	14	CRHR1-IT1:CRHR1:RP11-105N13.4	0:0:0	ncRNA_intronic	0.231	NA	4	5	1	1	1
rs202015480	17	44254985	AG	A	0.02187	NA	0.0650937	rs56072903	14	KANSL1	0	intronic	0.231	NA	5	5	1	1	1
rs34052337	1	78065813	T	TA	0.2624	NA	0.0535714	rs12406019	1	ZZZ3	0	intronic	0.23	NA	5	5	1	1	1
rs4675377	2	204814676	C	T	0.2197	0.0282551	0.266665	rs11904512	2	ICOS	0	intronic	0.23	7	2	15	1	1	1
rs2571998	7	99511372	A	G	0.4662	0.0549971	0.188506	rs6963345	9	TRIM4	0	intronic	0.23	NA	4	5	1	1	1
rs7780686	7	99652922	C	G	0.328	0.562307	0.344291	rs6963345	9	ZSCAN21	0	intronic	0.23	6	4	5	1	1	1
17:43999100:C:G	17	43999100	G	C	0.2396	NA	0.851396	rs56072903	14	MAPT	0	intronic	0.23	1f	4	14	1	1	1
rs73178208	3	171544655	G	A	0.164	0.0190141	0.110201	rs3850186	3	PLD1	15914	intergenic	0.229	7	5	5	0	1	1
rs17660017	17	44160674	G	C	0.2406	0.999909	0.846392	rs56072903	14	KANSL1	0	intronic	0.228	6	4	5	1	1	1
rs2090031	4	90005855	C	T	0.2903	0.0310061	0.294242	rs3846287	4	FAM13A	0	NA	0.226	7	5	15	1	1	1
rs2943523	11	1268955	C	T	0.1491	NA	0.578958	rs12280761	11	MUC5B:RP11-532E4.2	0:0	exonic	0.226	5	5	15	1	1	1
rs78440279	17	43816052	C	T	0.2406	NA	0.846392	rs56072903	14	CRHR1:RP11-105N13.4	0:0	ncRNA_intronic	0.226	7	5	14	1	1	1
rs7620616	3	171553796	C	T	0.163	0.0206343	0.109571	rs3850186	3	TMEM212	7342	intergenic	0.225	7	5	5	1	1	1
rs6421029	11	1384207	A	G	0.2326	0.00587369	0.0565473	rs2672794	11	BRSK2	26921	intergenic	0.225	5	8	15	0	1	0
rs10833086	11	1413816	A	G	0.331	NA	0.191356	rs72849408	11	BRSK2	0	intronic	0.225	5	2	13	1	1	1
rs1230087	17	43503947	C	T	0.5	0.0589167	0.0849025	rs56072903	14	ARHGAP27	0	intronic	0.225	5	5	14	1	1	1
rs1795720	4	89929254	C	T	0.3976	0.27025	0.448525	rs3846287	4	FAM13A	0	intronic	0.224	NA	2	5	1	1	1
rs10816420	9	109455890	T	A	0.3191	0.208557	0.3266	rs7874665	10	RP11-308N19.4	0	ncRNA_intronic	0.224	5	5	15	0	0	1
rs2732713	17	44348593	A	G	0.2425	0.98924	0.836485	rs56072903	14	RP11-259G18.1	2532	intergenic	0.224	NA	5	15	1	1	1
rs10235630	7	99466587	G	A	0.4254	NA	0.164693	rs6963345	9	CTD-3244O18.5	876	upstream	0.223	7	5	15	1	1	1
rs7803714	7	99585150	G	T	0.4056	NA	0.719038	rs6963345	9	AZGP1P1	0	ncRNA_exonic	0.223	5	4	15	0	1	1
rs201084142	11	1268661	G	A	0.03976	0.0178543	0.135366	rs12280761	11	MUC5B:RP11-532E4.2	0:0	exonic	0.223	5	5	15	1	0	1
rs77925835	17	44159695	C	T	0.2406	NA	0.846392	rs56072903	14	KANSL1	0	intronic	0.223	NA	4	5	1	1	1
rs2696444	17	44288672	G	A	0.2425	0.996514	0.841329	rs56072903	14	KANSL1	0	intronic	0.223	7	4	5	1	1	1
rs12577231	11	1413639	C	T	0.03877	0.115917	0.10386	rs12280761	11	BRSK2	0	intronic	0.222	4	2	13	1	1	1
rs571944974	17	43670940	A	G	0.2535	NA	0.800632	rs56072903	14	DND1P1	6644	intergenic	0.222	NA	5	15	0	1	1
rs62063666	17	44122348	C	T	0.2376	0.999847	0.838495	rs56072903	14	KANSL1	0	intronic	0.222	NA	4	5	1	1	1
rs736611	2	204730465	C	T	0.3857	0.00565728	0.07258	rs11904512	2	CTLA4	2043	intergenic	0.221	7	1	15	1	1	1
rs60268710	11	1267562	C	T	0.2883	0.0576568	0.159877	rs12280761	11	MUC5B:RP11-532E4.2	0:0	exonic	0.221	5	5	15	1	1	1
rs6843986	4	90019365	G	A	0.3678	NA	0.521029	rs3846287	4	FAM13A	0	NA	0.219	5	5	15	1	1	1
rs7924911	11	1104503	C	T	0.09344	0.118986	0.116652	rs7480563	11	MUC2	83	downstream	0.218	NA	5	15	1	1	1
rs546500728	17	44541232	C	CA	0.3469	NA	0.288623	rs56072903	14	NSFP1	0	ncRNA_intronic	0.218	NA	5	15	0	1	0
rs10953292	7	99550801	C	G	0.163	0.035655	0.0654086	rs6963345	9	SNORA40	1019	intergenic	0.217	7	2	14	0	1	1
rs7113916	11	1378143	T	C	0.2336	NA	0.0570502	rs2672794	11	BRSK2	32985	intergenic	0.217	5	5	14	0	1	1
rs621178	1	78587341	C	T	0.174	0.0229219	0.104309	rs12406019	1	GIPC2	0	intronic	0.216	7	4	15	1	1	1
rs11903189	2	204626721	T	C	0.02783	0.212481	0.0626835	rs11904512	2	KRT18P39	2296	intergenic	0.216	7	4	15	0	1	1
rs117811728	11	1292909	C	G	0.03777	0.0546191	0.128278	rs12280761	11	TOLLIP	2691	intergenic	0.216	5	4	5	1	0	1
rs371894855	17	44355304	G	T	0.2117	NA	0.855914	rs56072903	14	ARL17B	0	intronic	0.216	5	5	15	1	1	1
rs1563688	4	89765009	T	C	0.3757	0.0374272	0.111864	rs3846287	4	FAM13A	0	intronic	0.215	7	2	15	1	0	1
rs28665383	11	1226951	T	C	0.4085	0.00969561	0.175368	rs2672794	11	MUC5AC	4586	intergenic	0.215	2b	5	15	1	0	1
rs62057151	17	43903842	C	T	0.2465	NA	0.824596	rs56072903	14	CRHR1	0	intronic	0.214	5	5	14	1	1	0
rs11809101	1	78636137	T	C	0.1292	0.018953	0.0914269	rs12406019	1	RNFT1P2	27	downstream	0.213	6	5	15	0	1	1
rs3116513	2	204694611	G	A	0.3757	0.0164552	0.0632715	rs11904512	2	CTLA4	37897	intergenic	0.213	5	2	15	0	1	1
rs12645240	4	89912706	A	G	0.3101	0.258332	0.340743	rs3846287	4	FAM13A	0	intronic	0.213	6	5	15	1	1	1
rs6935913	6	160416367	G	T	0.1352	0.268908	0.73634	rs8191738	8	IGF2R	0	intronic	0.213	5	4	5	1	1	1
rs540448667	11	1313051	C	G	0.03678	NA	0.13557	rs12280761	11	TOLLIP	0	intronic	0.213	NA	4	5	1	0	1
rs55989971	17	43798160	G	A	0.2396	NA	0.851396	rs56072903	14	CRHR1:RP11-105N13.4	0:0	ncRNA_intronic	0.213	5	5	14	1	1	1
rs79406732	17	43940497	C	T	0.2396	NA	0.851396	rs56072903	14	MAPT-AS1	0	ncRNA_intronic	0.213	6	5	14	0	1	1
rs2696442	17	44275035	T	G	0.2406	0.99992	0.846392	rs56072903	14	KANSL1	0	intronic	0.213	NA	2	5	1	1	1
rs3096745	2	204835807	T	A	0.2217	0.0344239	0.0632919	rs11904512	2	ICOS	9506	intergenic	0.212	6	7	15	1	0	1
rs1882256	3	171450827	C	T	0.2584	0.0668974	0.425101	rs3850186	3	PLD1	0	intronic	0.212	NA	4	15	1	1	1
rs200320536	3	171484662	G	T	0.2535	0.0529776	0.430251	rs3850186	3	PLD1	0	intronic	0.212	6	5	15	1	1	1
rs12112508	7	99883126	C	T	0.2594	0.020064	0.0873057	rs6963345	9	GATS	13270	intergenic	0.212	2c	5	15	0	1	1
rs41343848	11	1082533	G	A	0.2177	NA	0.135569	rs7480563	11	MUC2	0	intronic	0.212	5	5	15	1	1	0
rs117593061	11	1275274	G	A	0.03777	0.0635458	0.128278	rs12280761	11	MUC5B	0	intronic	0.212	3a	4	15	1	0	1
rs56201245	17	44034340	C	T	0.2396	0.999895	0.851396	rs56072903	14	MAPT	0	intronic	0.212	7	5	14	1	1	1
rs111678697	17	44197032	T	C	0.2406	0.999881	0.846392	rs56072903	14	KANSL1	0	intronic	0.212	5	3	5	1	1	1
rs4894755	3	171449739	C	G	0.2584	0.0698245	0.425101	rs3850186	3	PLD1	0	intronic	0.211	5	4	15	1	1	1
rs72114230	7	99644548	C	CT	0.2873	NA	0.359265	rs6963345	9	ZSCAN21	2841	intergenic	0.211	NA	5	5	1	1	1
rs11824570	11	1288154	A	G	0.03877	0.0390249	0.132928	rs12280761	11	MUC5B	4747	intergenic	0.211	7	5	5	1	1	1
rs757058	17	43550521	C	G	0.4732	NA	0.101695	rs56072903	14	PLEKHM1	0	intronic	0.211	7	4	5	1	1	1
rs4074461	17	43855156	T	G	0.4712	NA	0.232277	rs56072903	14	CRHR1:RP11-105N13.4	0:0	ncRNA_intronic	0.211	3a	5	14	1	1	0
rs6035618	20	20373813	C	T	0.01789	NA	0.250441	rs6046824	16	RALGAPA2	0	exonic	0.211	5	2	4	1	0	1
rs1333978	1	79047430	A	G	0.2286	0.0328455	0.0979122	rs12406019	1	IFI44L	38176	intergenic	0.21	7	14	15	0	1	1
rs648253	6	160469149	G	A	0.4821	0.0141155	0.073761	rs8191738	8	IGF2R	0	intronic	0.21	7	4	4	1	1	1
rs17574824	17	44115107	C	T	0.2406	0.999908	0.846392	rs56072903	14	KANSL1	0	intronic	0.21	1f	4	4	1	1	1
rs7225082	17	43848495	T	G	0.3171	NA	0.126166	rs56072903	14	CRHR1:RP11-105N13.4	0:0	ncRNA_intronic	0.208	5	2	14	1	1	0
rs739644	17	43895008	C	G	0.2396	NA	0.851396	rs56072903	14	CRHR1	0	intronic	0.208	5	5	15	1	1	0
rs2670618	4	89954861	T	C	0.09046	0.017791	0.114729	rs3846287	4	FAM13A	0	intronic	0.207	NA	5	15	1	1	1
rs57252380	2	204795876	T	C	0.1889	0.240633	0.214403	rs11904512	2	ICOS	5594	intergenic	0.205	7	2	15	1	1	1
rs1795735	4	89946807	G	A	0.09046	0.00619028	0.114729	rs3846287	4	FAM13A	0	intronic	0.205	NA	4	15	1	1	1
rs201189546	11	1270209	A	G	0.03877	0.113448	0.112461	rs12280761	11	MUC5B:RP11-532E4.2	0:0	exonic	0.205	5	5	15	1	0	1
rs629827	1	78893295	C	T	0.3708	0.00634767	0.0518585	rs12406019	1	PTGFR	0	intronic	0.204	NA	5	15	1	1	1
rs1883869	6	160383305	A	G	0.2495	0.112868	0.289211	rs8191738	8	IGF2R	6825	intergenic	0.204	NA	5	15	1	1	1
rs62055942	17	43850966	A	G	0.2396	NA	0.851396	rs56072903	14	CRHR1:RP11-105N13.4	0:0	ncRNA_intronic	0.204	7	5	14	1	1	0
rs535735118	17	44028469	CA	C	0.2396	NA	0.851396	rs56072903	14	MAPT	0	intronic	0.204	NA	5	14	1	1	1
rs534108118	17	44239556	T	C	0.1998	NA	0.814651	rs56072903	14	KANSL1	0	intronic	0.204	NA	4	5	1	1	1
rs1166708	1	78331226	C	T	0.2127	NA	0.100504	rs12406019	1	FAM73A	0	intronic	0.203	7	4	5	1	1	0
rs231729	2	204743801	T	A	0.3221	0.0230466	0.0664512	rs11904512	2	CTLA4	5117	intergenic	0.203	7	5	15	1	1	1
rs532077888	17	43682323	T	C	0.2416	NA	0.841422	rs56072903	14	RP11-707O23.5	2616	intergenic	0.203	NA	5	15	0	1	1
rs551522299	17	44157676	CT	C	0.2406	NA	0.846392	rs56072903	14	KANSL1	0	intronic	0.203	NA	4	5	1	1	1
rs181742497	11	1362765	G	A	0.08151	NA	0.345624	rs12280761	11	TOLLIP-AS1	30827	intergenic	0.201	5	5	14	0	1	1
rs7522356	1	77951460	G	T	0.4841	0.323029	0.0822761	rs12406019	1	AK5	0	intronic	0.2	6	5	15	1	1	1
rs72645763	5	168948189	A	T	0.2296	0.062403	0.0695826	rs145315307	6	RNU6-477P	31263	intergenic	0.2	6	9	15	0	1	1
rs74903707	17	44028707	G	A	0.2396	0.999899	0.851396	rs56072903	14	MAPT	0	intronic	0.2	4	5	14	1	1	1
rs9845619	3	171460172	C	T	0.2584	0.06538	0.425101	rs3850186	3	PLD1	0	intronic	0.199	7	1	15	1	1	1
rs13092828	3	171524190	C	A	0.4394	0.133476	0.609635	rs3850186	3	PLD1:PP13439	0:0	intronic	0.199	4	1	7	1	1	1
rs35705491	11	1214349	A	G	0.2038	0.540659	0.31143	rs12802931	11	MUC5AC	0	intergenic	0.199	5	4	14	1	0	0
rs76640332	17	44189858	G	A	0.2296	0.999906	0.774834	rs56072903	14	KANSL1	0	intronic	0.199	7	5	5	1	1	1
rs74324223	3	171453651	G	A	0.04573	NA	0.0724889	rs3850186	3	PLD1	0	intronic	0.198	6	4	15	1	1	1
rs2609277	4	89895683	C	T	0.3101	NA	0.340743	rs3846287	4	FAM13A	0	intronic	0.198	7	5	15	1	1	1
rs4325981	4	90024321	G	A	0.3628	0.0503895	0.498962	rs3846287	4	FAM13A	0	intergenic	0.198	7	5	15	1	1	1
rs78855886	4	89788011	C	T	0.1392	0.12941	0.129385	rs3846287	4	FAM13A	0	intronic	0.197	4	5	15	1	0	1
rs1964516	4	89875909	C	T	0.492	0.908493	0.791299	rs3846287	4	FAM13A	0	intronic	0.197	6	5	15	1	1	1
rs28728088	11	1221592	T	C	0.2038	0.768905	0.315654	rs12802931	11	MUC5AC	0	intergenic	0.197	3a	4	15	1	0	1
rs7480563	11	1101649	T	C	0.4781	0.988024	1	rs7480563	11	MUC2	0	exonic	0.196	5	5	15	1	1	1
rs5743917	11	1321339	G	A	0.03877	0.0250444	0.132928	rs12280761	11	TOLLIP	0	intronic	0.196	NA	4	5	1	1	1
rs9307053	4	89896892	A	G	0.3101	NA	0.340743	rs3846287	4	FAM13A	0	intronic	0.195	7	5	15	1	1	1
rs998075	6	160468278	A	G	0.4841	0.028153	0.0546348	rs8191738	8	IGF2R	0	exonic	0.194	NA	4	4	1	1	1
rs114240765	11	1390972	C	T	0.0328	0.0700443	0.0979842	rs12280761	11	BRSK2	20156	intergenic	0.194	5	5	15	0	0	1
rs7207373	17	43770712	C	T	0.2644	NA	0.742188	rs56072903	14	CRHR1:RP11-105N13.4	0:0	ncRNA_intronic	0.193	6	13	14	1	1	1
rs56317731	17	44032073	A	G	0.2396	0.999899	0.851396	rs56072903	14	MAPT	0	intronic	0.193	7	5	14	1	1	1
rs576652457	17	44281544	C	T	0.03976	NA	0.105745	rs56072903	14	KANSL1	0	intronic	0.193	NA	4	5	1	1	1
rs7579215	2	204451609	G	A	0.164	0.0197128	0.0945803	rs11904512	2	AC125238.2	47690	intergenic	0.192	4	5	15	0	1	1
rs2943502	11	1264691	C	T	0.4016	NA	0.0636635	rs72849408	11	MUC5B:RP11-532E4.2	0:0	exonic	0.192	NA	5	15	1	0	1
rs142520224	17	47511725	C	T	0.04871	0.0170634	0.0534004	rs75432325	15	RP11-81K2.1	0	intronic	0.192	7	5	14	1	0	1
rs150424212	17	47914638	G	A	0.0507	0.485822	0.59559	rs75432325	15	RP11-304F15.7	821	downstream	0.192	5	4	5	1	1	1
rs35731319	3	171372090	CA	C	0.3091	NA	0.118552	rs3850186	3	PLD1	0	intronic	0.191	NA	4	5	1	0	1
rs58771466	11	1292267	A	G	0.07654	0.164589	0.284074	rs12280761	11	TOLLIP	3333	intergenic	0.191	4	2	5	1	1	1
rs59504717	3	171415284	G	A	0.1839	0.0435177	0.287119	rs3850186	3	PLD1	0	intronic	0.19	6	4	15	1	1	1
rs2446304	4	89825872	C	A	0.2356	0.530211	0.0997047	rs3846287	4	FAM13A	0	intronic	0.19	NA	4	15	1	1	1
rs11725938	4	90022653	C	G	0.09046	0.122028	0.100713	rs3846287	4	FAM13A	0	intergenic	0.19	4	5	15	1	1	1
rs870463	9	109324023	T	C	0.3062	0.0113328	0.0787287	rs7874665	10	RP11-308N19.1	0	ncRNA_intronic	0.189	6	15	15	0	0	1
rs62056936	17	43790911	A	T	0.2396	NA	0.851396	rs56072903	14	CRHR1:RP11-105N13.4	0:0	ncRNA_intronic	0.189	5	5	14	1	1	1
rs6714557	2	204527238	G	A	0.05865	0.013721	0.111443	rs11904512	2	AC125238.3	9659	intergenic	0.187	6	5	15	0	1	1
rs199846452	3	171393633	CTT	C	0.3907	NA	0.172202	rs3850186	3	PLD1	0	intronic	0.187	NA	4	5	1	1	1
rs28414902	11	1223488	G	A	0.2087	NA	0.295555	rs12802931	11	MUC5AC	1123	intergenic	0.187	4	5	14	1	0	1
rs6578278	11	1379115	G	T	0.2356	0.00573136	0.0628319	rs2672794	11	BRSK2	32013	intergenic	0.187	5	5	14	0	1	1
rs7481546	11	1391359	C	T	0.3618	0.00597501	0.0580621	rs72849408	11	BRSK2	19769	intergenic	0.187	5	5	15	0	1	1
rs12540257	7	99603716	T	C	0.2127	NA	0.123601	rs6963345	9	ZKSCAN1	9487	intergenic	0.186	6	5	15	1	1	1
rs28633254	11	1220599	T	C	0.4076	0.0115746	0.0900001	rs2672794	11	MUC5AC	0	intergenic	0.186	4	4	15	1	1	1
rs74977736	17	44126977	G	C	0.2406	0.99991	0.846392	rs56072903	14	KANSL1	0	intronic	0.186	7	4	4	1	1	1
rs3850189	3	171560015	T	C	0.4483	0.419525	0.460166	rs3850186	3	TMEM212	1123	intergenic	0.185	5	5	15	1	1	1
rs13185938	5	1366962	G	A	0.2078	NA	0.0683231	rs7726159	5	RP11-325I22.2	0	ncRNA_intronic	0.185	4	2	14	0	0	1
rs114861760	5	168814206	G	C	0.01789	0.897955	0.0703556	rs145315307	6	SLIT3	86072	intergenic	0.185	6	5	15	0	0	1
rs61867621	11	1428138	G	A	0.2058	0.011273	0.140558	rs72849408	11	BRSK2	0	intronic	0.185	3a	2	15	1	1	1
rs3108317	17	43719870	G	A	0.2396	0.999807	0.851396	rs56072903	14	CRHR1-IT1:CRHR1:RP11-105N13.4	0:0:0	ncRNA_intronic	0.185	NA	5	5	1	1	1
rs1623264	7	99811204	G	C	0.2684	0.0113315	0.211048	rs6963345	9	STAG3:GATS:GATS	0:0:0	ncRNA_intronic	0.184	1f	5	5	1	1	0
rs7481967	11	1333402	C	T	0.1769	0.00647704	0.0937862	rs12280761	11	TOLLIP-AS1	1464	intergenic	0.184	4	5	9	1	1	1
rs117660536	11	1455220	G	C	0.03082	0.0269041	0.0611132	rs12280761	11	BRSK2	0	intronic	0.184	5	5	15	1	1	1
rs17576779	17	44178272	C	T	0.2406	NA	0.846392	rs56072903	14	KANSL1	0	intronic	0.184	1f	2	7	1	1	1
rs73338905	17	47966005	C	A	0.02584	0.229095	0.234813	rs75432325	15	RP11-304F15.4	0	ncRNA_intronic	0.184	5	5	14	0	0	1
rs566236	1	78591093	T	C	0.2256	NA	0.184049	rs12406019	1	GIPC2	0	intronic	0.183	6	4	15	1	1	1
rs3798210	6	160390988	A	T	0.2326	0.0234982	0.256277	rs8191738	8	IGF2R	0	intronic	0.183	2b	1	1	1	1	1
rs34857299	7	99874197	T	A	0.2197	0.00675966	0.15833	rs6963345	9	GATS	4341	intergenic	0.183	2b	4	15	1	1	1
rs62053943	17	43744203	C	T	0.17	NA	0.595792	rs56072903	14	CRHR1:RP11-105N13.4	0:0	ncRNA_intronic	0.183	5	5	14	1	1	1
rs80189278	17	44060492	G	A	0.07356	NA	0.0522719	rs56072903	14	MAPT	0	intronic	0.183	5	4	15	1	1	1
rs147512678	2	204583967	C	CT	0.2018	NA	0.363086	rs11904512	2	CD28	0	intronic	0.182	NA	5	15	1	1	1
rs2527889	7	99549040	C	G	0.341	0.0178357	0.141066	rs6963345	9	SNORA40	615	upstream	0.182	5	5	14	0	1	1
rs17650651	17	44030311	T	G	0.2396	0.999896	0.851396	rs56072903	14	MAPT	0	intronic	0.182	6	5	14	1	1	1
rs2696463	17	44286128	A	G	0.2475	0.999902	0.830289	rs56072903	14	KANSL1	0	intronic	0.182	NA	4	5	1	1	1
rs6532112	4	90026107	A	G	0.4423	0.00841042	0.137896	rs3846287	4	FAM13A	0	intergenic	0.181	6	5	15	1	1	1
rs75554308	6	160332527	G	A	0.03777	0.0528323	0.282537	rs8191738	8	MAS1	3418	intergenic	0.181	7	9	14	1	1	1
17:43791405:A:C	17	43791405	C	A	0.2396	NA	0.851396	rs56072903	14	CRHR1:RP11-105N13.4	0:0	ncRNA_intronic	0.181	6	5	14	1	1	1
rs1964711	1	78481511	G	A	0.164	0.00955142	0.125778	rs12406019	1	DNAJB4:GIPC2	0:0	intronic	0.18	NA	4	5	1	1	1
rs150016468	1	78646989	TAA	T	0.2028	NA	0.226377	rs12406019	1	RNFT1P2	10067	intergenic	0.18	NA	9	15	0	1	1
rs147136773	2	204517869	C	T	0.04573	0.00885236	0.108062	rs11904512	2	AC125238.2	17129	intergenic	0.18	7	5	15	0	1	1
rs41420644	11	1082819	C	T	0.1233	NA	0.0760686	rs7480563	11	MUC2	0	intronic	0.18	5	5	15	1	0	0
rs61867553	11	1226001	C	T	0.1988	NA	0.0975868	rs2672794	11	MUC5AC	3636	intergenic	0.18	5	5	15	1	1	1
rs202164311	11	1268475	C	G	0.0159	NA	0.0701507	rs12280761	11	MUC5B:RP11-532E4.2	0:0	exonic	0.18	5	5	15	1	0	1
rs76667867	17	43799810	G	C	0.2396	NA	0.851396	rs56072903	14	CRHR1:RP11-105N13.4	0:0	ncRNA_intronic	0.18	4	9	14	1	1	1
rs570333647	17	44835367	G	GA	0.2237	NA	0.761069	rs56072903	14	NSF	536	downstream	0.18	NA	4	5	1	1	1
rs11162478	1	78839691	C	T	0.2773	0.0179261	0.0503084	rs12406019	1	PTGFR	0	intronic	0.179	6	5	15	1	1	0
rs55634483	2	204602153	C	CT	0.2078	NA	0.596752	rs11904512	2	CD28	0	UTR3	0.179	NA	3	15	1	1	1
rs6578291	11	1389434	C	G	0.2336	0.00564678	0.0547575	rs2672794	11	BRSK2	21694	intergenic	0.179	5	8	15	0	1	0
rs2696491	17	44365981	A	T	0.2525	0.9814	0.807852	rs56072903	14	ARL17B	0	intronic	0.179	NA	5	15	1	1	1
rs62308575	4	89929231	A	G	0.2227	NA	0.202795	rs3846287	4	FAM13A	0	intronic	0.178	5	2	5	1	1	1
rs2532308	17	44220942	G	A	0.2406	0.999772	0.846392	rs56072903	14	KANSL1	0	intronic	0.178	NA	4	5	1	1	1
rs2696684	17	44244397	G	A	0.2416	0.995037	0.841422	rs56072903	14	KANSL1	0	intronic	0.178	NA	2	5	1	1	1
rs231836	2	204679031	C	T	0.2237	0.488849	0.699738	rs11904512	2	RNU6-474P	32164	intergenic	0.177	6	5	5	0	1	1
rs59576083	9	109510376	A	G	0.1421	NA	0.426137	rs7874665	10	RP11-308N19.5	25164	intergenic	0.177	6	5	15	0	0	1
rs112972619	17	43776425	C	T	0.2306	NA	0.857689	rs56072903	14	CRHR1:RP11-105N13.4	0:0	ncRNA_intronic	0.176	6	9	14	1	1	1
rs2897633	13	49629665	T	C	0.3012	0.0113745	0.351022	rs2596242	12	FNDC3A	0	intronic	0.175	NA	4	15	1	1	0
rs12731121	1	77949840	G	A	0.1521	0.00628904	0.0557372	rs12406019	1	AK5	0	intronic	0.174	6	5	15	1	1	1
rs4258185	1	78624568	C	A	0.3449	NA	0.336308	rs12406019	1	RNFT1P2	11596	intergenic	0.174	7	4	15	0	1	1
rs9295117	6	160405399	A	G	0.2972	0.0265141	0.255187	rs8191738	8	IGF2R	0	intronic	0.174	4	2	7	1	1	1
rs62071595	17	44349167	G	A	0.2008	NA	0.821423	rs56072903	14	ARL17B	2982	intergenic	0.174	7	5	15	1	1	1
rs545131906	17	44497879	C	G	0.1233	NA	0.181397	rs56072903	14	NSFP1	0	ncRNA_intronic	0.174	NA	5	15	0	1	1
rs72613157	4	90036783	G	T	0.09145	0.123556	0.100447	rs3846287	4	TIGD2	732	downstream	0.173	5	4	15	1	1	1
rs201083254	16	102775	A	AAAAAAAAAAAAAAAAAAAAAC	0.4135	NA	0.0967012	rs28436661	13	POLR3K	0	intronic	0.173	NA	1	5	1	1	1
rs62062296	17	44100916	C	T	0.2406	0.999915	0.846392	rs56072903	14	MAPT	0	intronic	0.173	6	4	5	1	1	1
rs11606242	11	1115088	T	C	0.2316	0.294646	0.176219	rs7480563	11	MUC2	10668	intergenic	0.172	5	7	15	0	1	1
rs62063787	17	44061036	T	C	0.2406	0.999889	0.846392	rs56072903	14	MAPT	0	exonic	0.172	5	4	15	1	1	1
rs77632139	11	1384997	C	T	0.0328	0.0462959	0.0979842	rs12280761	11	BRSK2	26131	intergenic	0.171	7	8	9	0	1	0
rs4792818	17	43557687	T	C	0.2753	NA	0.125765	rs56072903	14	PLEKHM1	0	intronic	0.171	7	5	5	1	1	1
rs190796367	17	44333293	A	G	0.2416	0.999237	0.839059	rs56072903	14	RP11-259G18.3	3623	intergenic	0.171	7	5	15	0	1	1
rs2609274	4	89874372	G	A	0.3638	0.0389981	0.209833	rs3846287	4	FAM13A	0	intronic	0.17	7	2	15	1	1	1
rs11737182	4	89898476	C	T	0.3101	NA	0.340743	rs3846287	4	FAM13A	0	intronic	0.17	5	5	15	1	1	1
rs1074360	6	160281069	C	T	0.3449	0.0917896	0.10031	rs8191738	8	RP1-249F5.3	39148	intergenic	0.17	NA	5	15	0	1	1
rs57220830	11	1393542	C	A	0.04672	0.0675206	0.135024	rs12280761	11	BRSK2	17586	intergenic	0.17	5	2	15	0	1	1
rs117672979	11	1418218	C	G	0.03082	0.0273859	0.0611132	rs12280761	11	BRSK2	0	intronic	0.17	5	1	14	1	1	1
rs68180932	17	44260644	AT	A	0.2445	NA	0.826712	rs56072903	14	KANSL1	0	intronic	0.17	NA	2	7	1	1	1
rs1023253	1	79051869	C	T	0.2376	0.0189936	0.0905961	rs12406019	1	IFI44L	33737	intergenic	0.169	7	7	15	0	1	1
rs370386897	17	43460041	GT	G	0.4384	NA	0.0601852	rs56072903	14	CTB-39G8.2	10617	intergenic	0.169	NA	5	15	0	1	1
rs56380663	17	43804619	C	T	0.2396	NA	0.851396	rs56072903	14	CRHR1:RP11-105N13.4	0:0	ncRNA_intronic	0.169	5	9	14	1	1	1
rs11079725	17	43923934	T	C	0.2396	NA	0.851396	rs56072903	14	MAPT-AS1:SPPL2C	0:0	exonic	0.169	1f	5	15	1	1	1
rs62054824	17	43929992	C	T	0.2396	NA	0.851396	rs56072903	14	MAPT-AS1	0	ncRNA_intronic	0.169	4	2	14	1	1	1
rs112415880	17	44042868	G	A	0.2406	0.99991	0.846392	rs56072903	14	MAPT	0	intronic	0.169	6	4	14	1	1	1
rs10221243	17	44212310	G	A	0.2465	0.999949	0.819554	rs56072903	14	KANSL1	0	intronic	0.169	6	4	5	1	1	1
rs12239524	1	78802085	C	T	0.1083	0.0230251	0.0530721	rs12406019	1	RP11-183M13.1:PTGFR	0:0	ncRNA_intronic	0.168	7	5	15	1	1	0
rs3116498	2	204538714	A	T	0.1014	0.0412401	0.216326	rs11904512	2	AC125238.3	1567	intergenic	0.168	3a	5	15	0	1	1
rs112159516	2	204643808	G	T	0.1213	0.052708	0.328233	rs11904512	2	RNU6-474P	2951	intergenic	0.168	7	5	15	0	1	1
rs9822322	3	171320227	C	T	0.3946	0.0202315	0.183401	rs3850186	3	PLD1	0	UTR3	0.168	7	4	15	1	1	1
rs7941018	11	1107804	G	A	0.09443	0.207882	0.111203	rs7480563	11	MUC2	3384	intergenic	0.168	NA	5	15	1	1	1
rs11605113	11	1264362	A	G	0.2893	0.0413183	0.155988	rs12280761	11	MUC5B:RP11-532E4.2	0:0	exonic	0.168	5	5	15	1	1	1
rs7128873	11	1445362	A	G	0.3171	0.0198562	0.0838948	rs116913822	11	BRSK2	0	intronic	0.168	5	5	15	1	1	1
rs1449579	13	49499501	C	G	0.3062	0.102557	0.521825	rs2596242	12	AL161421.1	4754	intergenic	0.168	6	9	15	0	1	0
rs4894740	3	171433715	C	A	0.4006	0.0356411	0.18475	rs3850186	3	PLD1	0	intronic	0.167	6	4	15	1	1	1
rs2806218	6	7610486	G	A	0.3549	0.0329868	0.0516773	rs2076295	7	SNRNP48	0	UTR3	0.167	NA	4	5	1	1	1
rs5743923	11	1320494	C	G	0.08549	0.0561734	0.370138	rs12280761	11	TOLLIP	0	intronic	0.167	4	2	7	1	1	1
rs62063799	17	44069180	C	G	0.2406	0.996257	0.846392	rs56072903	14	MAPT	0	intronic	0.167	6	4	15	1	1	1
rs231753	2	204754369	C	T	0.1849	0.0173708	0.14232	rs11904512	2	CTLA4	15685	intergenic	0.166	NA	5	15	0	1	1
rs59850036	2	204802363	G	A	0.05467	0.102575	0.0767235	rs11904512	2	ICOS	0	intronic	0.166	5	1	15	1	1	1
rs5860157	4	90048233	AG	A	0.4891	NA	0.189022	rs3846287	4	RNU6-907P	3769	intergenic	0.166	NA	5	15	0	1	1
rs7734992	5	1280128	T	C	0.4384	0.987412	0.571327	rs7726159	5	TERT	0	intronic	0.166	5	4	15	1	1	1
rs55663797	17	43544379	G	A	0.1958	NA	0.599703	rs56072903	14	PLEKHM1	0	intronic	0.166	5	4	5	1	1	0
rs567022944	17	44327642	AC	A	0.2475	NA	0.822448	rs56072903	14	RP11-259G18.2	5231	intergenic	0.166	NA	5	15	0	1	1
rs10873964	1	78515675	T	G	0.4384	0.088344	0.088809	rs12406019	1	GIPC2	0	intronic	0.165	7	5	15	1	1	1
rs661630	1	78712984	G	A	0.2336	NA	0.0852806	rs12406019	1	RP11-183M13.1	0	ncRNA_intronic	0.165	NA	5	15	0	1	1
rs10794300	11	1138445	T	C	0.1869	0.0304529	0.136918	rs7480563	11	MUC5AC	13134	intergenic	0.165	6	5	15	0	1	0
rs117663261	11	1332213	G	A	0.03678	0.0552097	0.13557	rs12280761	11	TOLLIP-AS1	275	downstream	0.165	4	1	15	1	1	1
rs6503451	17	43948347	T	C	0.3757	NA	0.451011	rs56072903	14	MAPT-AS1	0	ncRNA_intronic	0.165	6	5	14	0	1	1
rs561183899	17	44226325	A	T	0.2078	NA	0.870278	rs56072903	14	KANSL1	0	intronic	0.165	NA	4	5	1	1	1
rs187724421	2	204162330	C	A	0.03877	0.00583829	0.0612818	rs11904512	2	CYP20A1	0	UTR3	0.164	6	4	5	1	1	1
rs35006100	4	89983742	C	G	0.3797	0.0188913	0.0908915	rs3846287	4	FAM13A	0	intergenic	0.164	7	9	15	1	1	1
rs1727125	7	99804125	C	T	0.2684	0.0128733	0.211048	rs6963345	9	STAG3:GATS:GATS	0:0:0	ncRNA_intronic	0.164	7	5	15	1	1	1
rs201173993	11	1149486	C	T	0.2813	NA	0.123297	rs2672794	11	MUC5AC	2093	intergenic	0.164	5	5	15	1	0	1
rs561571325	17	43575228	T	C	0.04871	NA	0.124647	rs56072903	14	LRRC37A4P	3456	intergenic	0.164	NA	5	15	1	1	1
rs575384767	17	44349380	C	G	0.2008	NA	0.821423	rs56072903	14	ARL17B	2769	intergenic	0.164	NA	5	15	1	1	1
rs10873947	1	77986516	G	A	0.4284	0.130244	0.0556229	rs12406019	1	AK5	0	intronic	0.163	5	4	15	1	1	1
rs7540887	1	78572611	C	T	0.2316	0.0359021	0.157273	rs12406019	1	GIPC2	0	intronic	0.163	6	5	15	1	1	1
rs71363536	17	43655190	TA	T	0.497	NA	0.233446	rs56072903	14	DND1P1	8046	intergenic	0.163	NA	3	5	0	1	1
rs199452	17	44801340	C	T	0.2565	NA	0.631114	rs56072903	14	NSF	0	intronic	0.163	6	4	5	1	1	1
rs9787306	1	78070458	C	T	0.2217	0.0638324	0.0814887	rs12406019	1	ZZZ3	0	intronic	0.162	5	5	5	1	1	1
rs231794	2	204702855	T	C	0.1014	0.0486873	0.13142	rs11904512	2	CTLA4	29653	intergenic	0.162	7	13	15	0	1	1
rs1246641	4	89866084	C	G	0.3638	0.0337258	0.209833	rs3846287	4	FAM13A	0	intronic	0.162	5	5	15	1	1	1
rs147089648	4	89874371	C	T	0.07256	0.00750996	0.0840885	rs3846287	4	FAM13A	0	intronic	0.162	6	2	15	1	1	1
rs2037037	4	90044770	G	C	0.4414	0.0102894	0.126828	rs3846287	4	RP11-84C13.2	3747	intergenic	0.162	4	2	15	1	1	1
rs10978568	9	109391579	G	A	0.2962	0.0074492	0.109649	rs7874665	10	RP11-308N19.4	0	ncRNA_intronic	0.162	7	5	15	0	0	1
rs17564703	17	44002595	C	T	0.2396	0.999908	0.851396	rs56072903	14	MAPT	0	intronic	0.162	5	5	15	1	1	1
rs71375338	17	44332793	G	A	0.2783	NA	0.627524	rs56072903	14	RP11-259G18.3	4123	intergenic	0.162	7	5	15	0	1	1
rs647809	1	78661471	G	T	0.2147	0.0387915	0.17595	rs12406019	1	RNFT1P2	24549	intergenic	0.161	5	5	15	0	1	1
rs111930666	3	171463604	C	T	0.1402	0.0173687	0.0594775	rs3850186	3	PLD1	0	intronic	0.161	6	4	15	1	1	1
rs2670620	4	89934206	G	A	0.08946	0.0173119	0.115103	rs3846287	4	FAM13A	0	intronic	0.161	7	4	5	1	1	1
rs34858310	4	89926132	G	GTT	0.3976	NA	0.448525	rs3846287	4	FAM13A	0	intronic	0.16	NA	4	5	1	1	1
rs12664272	6	7595126	G	A	0.17	0.0238063	0.0920182	rs2076295	7	SNRNP48	0	intronic	0.16	4	4	4	1	1	1
rs10978628	9	109529338	G	A	0.1392	0.137421	0.217127	rs2493637	10	RP11-308N19.5	44126	intergenic	0.16	7	5	15	0	0	1
rs62061714	17	44010452	C	A	0.2396	0.99606	0.851396	rs56072903	14	MAPT	0	intronic	0.16	5	1	14	1	1	1
rs722499	6	160283539	T	C	0.331	0.117314	0.108672	rs8191738	8	RP1-249F5.3	36678	intergenic	0.159	NA	2	15	0	1	1
rs115824039	11	1391667	C	T	0.0159	NA	0.144841	rs72849408	11	BRSK2	19461	intergenic	0.159	5	5	15	0	1	1
rs62064603	17	43484496	C	T	0.1938	0.995984	0.559421	rs56072903	14	ARHGAP27	0	intronic	0.159	4	1	5	1	1	1
rs113056783	17	44348616	C	T	0.2008	NA	0.821423	rs56072903	14	RP11-259G18.1	2555	intergenic	0.159	7	5	15	1	1	1
rs575122613	17	44364958	G	A	0.2008	NA	0.821423	rs56072903	14	ARL17B	0	intronic	0.159	NA	5	15	1	1	1
rs17391694	1	78623626	C	T	0.09642	0.859528	0.159448	rs12406019	1	RNFT1P2	12538	intergenic	0.158	1f	5	15	0	1	1
rs6532100	4	89987688	A	G	0.09046	0.0054446	0.110055	rs3846287	4	FAM13A	0	intergenic	0.158	6	5	15	1	1	1
rs2806221	6	7596798	T	G	0.3559	0.0291417	0.0521203	rs2076295	7	SNRNP48	0	intronic	0.158	NA	4	4	1	1	1
rs3851781	17	44891301	C	T	0.4583	NA	0.0870245	rs56072903	14	WNT3	0	intronic	0.158	5	5	13	1	1	0
rs74694062	3	171512094	C	T	0.04672	NA	0.0727028	rs3850186	3	PLD1:PP13439	0:0	intronic	0.157	6	5	5	1	1	1
rs201332455	11	1271062	T	C	0.03777	NA	0.128278	rs12280761	11	MUC5B	0	exonic	0.157	5	5	15	1	0	1
rs117595658	11	1313243	G	A	0.0169	NA	0.113843	rs72849408	11	TOLLIP	0	intronic	0.156	4	4	5	1	0	1
rs35163442	17	44023842	G	A	0.2396	0.999899	0.851396	rs56072903	14	MAPT	0	intronic	0.156	7	5	14	1	1	1
rs554998846	17	44113393	T	TA	0.162	NA	0.0745404	rs56072903	14	KANSL1	0	intronic	0.156	NA	4	4	1	1	1
rs62063212	17	44221042	C	T	0.2406	NA	0.846392	rs56072903	14	KANSL1	0	intronic	0.156	7	4	5	1	1	1
rs1121592	7	99523631	T	C	0.4235	NA	0.169891	rs6963345	9	GJC3	0	intronic	0.155	NA	5	14	1	1	1
rs10183422	2	204522765	G	T	0.04672	0.00957745	0.109091	rs11904512	2	AC125238.3	14132	intergenic	0.154	6	5	15	0	1	1
rs3733798	5	1363048	G	A	0.2286	0.0203662	0.0572883	rs7726159	5	RP11-325I22.2	648	downstream	0.154	NA	5	14	0	0	1
rs60697181	7	99642881	T	C	0.329	0.558238	0.347762	rs6963345	9	ZKSCAN1	3568	intergenic	0.154	6	1	5	1	1	1
rs11574812	17	43369980	C	G	0.07455	0.0316655	0.062118	rs56072903	14	MAP3K14	0	ncRNA_intronic	0.154	7	2	7	0	1	1
rs74876138	3	171518379	T	C	0.2306	0.150893	0.470075	rs3850186	3	PLD1:PP13439	0:0	intronic	0.153	7	5	15	1	1	1
rs11245966	11	1115732	C	G	0.1879	0.0243621	0.158172	rs7480563	11	MUC2	11312	intergenic	0.153	5	7	15	0	1	1
rs111163735	11	1149585	T	C	0.1233	NA	0.0869499	rs7480563	11	MUC5AC	1994	intergenic	0.153	6	5	15	1	0	1
rs75310534	17	43794286	C	T	0.2396	NA	0.851396	rs56072903	14	CRHR1:RP11-105N13.4	0:0	ncRNA_intronic	0.153	7	5	14	1	1	1
rs55703644	17	44274766	T	C	0.2416	0.999813	0.843811	rs56072903	14	KANSL1	0	intronic	0.153	NA	4	5	1	1	1
rs11799753	1	78634053	C	T	0.1292	0.0195047	0.0914269	rs12406019	1	RNFT1P2	2111	intergenic	0.152	5	5	15	0	1	1
rs549664503	11	1086666	A	G	0.1203	NA	0.0743424	rs7480563	11	MUC2	0	intronic	0.152	NA	5	15	1	0	0
rs7122936	11	1374456	C	A	0.3926	0.990566	0.0607413	rs72849408	11	BRSK2	36672	intergenic	0.152	5	5	14	0	1	1
rs60569686	13	49744296	A	G	0.1481	0.0139457	0.101647	rs2596242	12	FNDC3A	0	intronic	0.152	7	4	5	1	1	1
rs41543317	17	44087500	G	A	0.3529	NA	0.150879	rs56072903	14	MAPT	0	intronic	0.152	2b	2	15	1	1	1
rs11744216	5	169086263	C	G	0.07654	0.238453	0.201119	rs145315307	6	DOCK2	0	intronic	0.151	7	4	15	1	0	1
rs531892072	11	1086671	T	TA	0.1203	NA	0.0743424	rs7480563	11	MUC2	0	intronic	0.151	NA	5	15	1	0	0
rs28652890	11	1217084	T	C	0.4056	NA	0.0854743	rs2672794	11	MUC5AC	0	intergenic	0.151	4	4	15	1	1	0
rs4792880	17	43855469	A	G	0.4742	NA	0.237618	rs56072903	14	CRHR1:RP11-105N13.4	0:0	ncRNA_intronic	0.151	6	5	14	1	1	0
rs9457793	6	160388772	G	T	0.2217	0.104167	0.339225	rs8191738	8	IGF2R	1358	intergenic	0.15	7	5	14	1	1	1
rs41389046	11	1088835	C	T	0.09742	0.00682389	0.0732911	rs7480563	11	MUC2	0	exonic	0.15	1f	4	15	1	1	0
rs139153751	11	1262499	C	T	0.02286	0.0569806	0.0844245	rs12280761	11	MUC5B	0	exonic	0.15	5	4	15	1	1	1
rs116913822	11	1444401	T	G	0.02982	0.97527	1	rs116913822	11	BRSK2	0	intronic	0.15	2b	5	15	1	0	1
rs241034	17	43733048	A	T	0.2396	NA	0.851396	rs56072903	14	CRHR1:RP11-105N13.4	0:0	ncRNA_intronic	0.15	7	5	14	1	1	1
rs926169	2	204722752	G	T	0.3678	0.0100147	0.0788974	rs11904512	2	CTLA4	9756	intergenic	0.149	5	2	15	1	1	1
rs546291236	6	160624682	T	G	0.01093	NA	0.0862704	rs8191738	8	SLC22A2	0	intergenic	0.149	NA	5	15	1	0	1
rs79888072	11	1400131	A	G	0.1412	0.234789	0.481788	rs12280761	11	BRSK2	10997	intergenic	0.149	6	5	15	0	0	1
rs61948987	13	49431687	T	C	0.2048	NA	0.0578693	rs2596242	12	AL161421.1	72568	intergenic	0.149	6	5	15	0	1	1
rs593652	1	78597512	G	C	0.2386	NA	0.197585	rs12406019	1	GIPC2	0	intronic	0.148	6	5	15	1	1	1
rs1795721	4	89943473	C	G	0.3827	0.00832743	0.0873248	rs3846287	4	FAM13A	0	intronic	0.148	5	5	5	1	1	1
rs62184059	2	204671864	C	A	0.04871	0.0241207	0.141394	rs11904512	2	RNU6-474P	24997	intergenic	0.147	7	5	15	0	1	1
rs6838424	4	89896036	G	A	0.3489	0.972931	0.617665	rs3846287	4	FAM13A	0	intronic	0.147	5	4	15	1	1	1
rs7982804	13	49801836	T	C	0.2952	0.0162838	0.201151	rs2596242	12	MLNR	5322	intergenic	0.147	7	5	15	1	1	1
rs34063617	17	43491003	G	A	0.1968	0.996094	0.554669	rs56072903	14	ARHGAP27	0	intronic	0.147	4	2	15	1	1	1
rs55810795	17	43992283	A	G	0.2396	0.999954	0.851396	rs56072903	14	MAPT	0	intronic	0.147	7	4	14	1	1	1
rs11729108	4	89781164	T	C	0.1382	0.139183	0.118059	rs3846287	4	FAM13A	0	intronic	0.146	6	2	15	1	0	1
rs67962447	17	44349136	CT	C	0.2008	NA	0.821423	rs56072903	14	ARL17B	3013	intergenic	0.146	NA	5	15	1	1	1
rs62053959	17	43751246	C	T	0.2396	NA	0.851396	rs56072903	14	CRHR1:RP11-105N13.4	0:0	ncRNA_intronic	0.145	7	5	14	1	1	1
rs55973918	17	43792252	C	A	0.2396	NA	0.851396	rs56072903	14	CRHR1:RP11-105N13.4	0:0	ncRNA_intronic	0.145	6	5	14	1	1	1
rs648315	1	78689689	G	T	0.2326	NA	0.162098	rs12406019	1	RP11-183M13.1	5593	intergenic	0.144	NA	2	15	0	1	1
rs2670628	4	89967766	C	A	0.08847	0.0175217	0.118333	rs3846287	4	FAM13A	0	intronic	0.144	7	5	15	1	1	1
rs61315828	4	90011393	C	A	0.09046	0.110425	0.100713	rs3846287	4	FAM13A	0	NA	0.144	7	7	15	1	1	1
rs10751641	11	1112891	T	G	0.334	0.0234968	0.152808	rs2672794	11	MUC2	8471	intergenic	0.144	5	5	15	1	1	1
rs79892630	17	43781505	C	T	0.2396	NA	0.851396	rs56072903	14	CRHR1:RP11-105N13.4	0:0	ncRNA_intronic	0.144	5	5	14	1	1	1
rs116441989	3	171326022	C	T	0.06262	0.0192776	0.0972066	rs3850186	3	PLD1	0	intronic	0.143	7	4	15	1	1	1
rs10902105	11	1138827	G	A	0.1958	0.0521845	0.112862	rs7480563	11	MUC5AC	12752	intergenic	0.143	7	5	15	0	1	0
rs56197117	17	44003446	A	G	0.2396	0.999906	0.851396	rs56072903	14	MAPT	0	intronic	0.143	6	5	15	1	1	1
rs62060793	17	44142427	A	G	0.2406	0.999908	0.846392	rs56072903	14	KANSL1	0	intronic	0.143	7	4	4	1	1	1
rs10516827	4	89918903	C	T	0.1044	0.00656828	0.0796538	rs3846287	4	FAM13A	0	intronic	0.142	NA	4	15	1	1	1
rs55990220	9	109510130	C	T	0.2525	NA	0.423489	rs7874665	10	RP11-308N19.5	24918	intergenic	0.142	6	5	15	0	0	1
rs67640714	11	1112061	TG	T	0.1889	NA	0.15778	rs7480563	11	MUC2	7641	intergenic	0.142	NA	5	15	1	0	1
2:204471201:A:C	2	204471201	C	A	0.1183	NA	0.0580469	rs11904512	2	AC125238.2	28098	intergenic	0.141	6	5	15	0	1	1
rs10932018	2	204627407	G	A	0.2833	0.359305	0.936269	rs11904512	2	KRT18P39	1610	intergenic	0.141	5	5	15	0	1	1
rs7139854	13	49618529	C	T	0.3032	0.0142985	0.346291	rs2596242	12	FNDC3A:RAD17P2	0:0	ncRNA_intronic	0.141	7	4	15	1	1	0
rs919464	17	44065901	C	T	0.2406	0.999891	0.846392	rs56072903	14	MAPT	0	intronic	0.141	1b	2	15	1	1	1
rs571702866	17	44660957	G	A	0.4145	NA	0.0592948	rs56072903	14	ARL17A	3868	intergenic	0.141	NA	15	15	1	1	0
rs10832858	11	1398807	A	G	0.175	0.0581145	0.11006	rs12280761	11	BRSK2	12321	intergenic	0.14	5	5	15	0	1	1
rs9535119	13	49532972	C	A	0.4493	0.114299	0.47209	rs2596242	12	FNDC3A	17075	intergenic	0.14	6	5	15	0	1	1
rs543784320	17	44244639	A	G	0.1978	NA	0.801238	rs56072903	14	KANSL1	0	intronic	0.14	NA	2	5	1	1	1
rs17572893	17	44064208	G	A	0.2406	0.99989	0.846392	rs56072903	14	MAPT	0	intronic	0.139	NA	4	15	1	1	1
rs10832574	11	1383695	C	T	0.4046	0.0123096	0.113872	rs72849408	11	BRSK2	27433	intergenic	0.138	7	9	15	0	0	0
rs537304368	17	44156401	T	TA	0.2406	NA	0.846392	rs56072903	14	KANSL1	0	intronic	0.138	NA	2	5	1	1	1
rs1246642	4	89864446	C	T	0.2366	0.715847	0.103042	rs3846287	4	FAM13A	0	intronic	0.137	7	5	15	1	1	1
rs28365094	7	99250475	T	C	0.09543	0.0507433	0.0504545	rs6963345	9	CYP3A5	0	intronic	0.137	6	4	15	1	1	1
rs7932251	11	1127152	C	G	0.1899	0.0226737	0.148303	rs7480563	11	MUC2	22732	intergenic	0.136	5	5	15	0	0	0
rs62184023	2	204641761	C	T	0.0994	0.0257586	0.292451	rs11904512	2	NPM1P33	3535	intergenic	0.135	7	5	15	0	1	1
rs5874101	6	7551862	CA	C	0.2565	NA	0.0796104	rs2076295	7	DSP	0	intronic	0.135	NA	2	14	1	0	1
rs55703888	17	43536408	C	T	0.1938	NA	0.566268	rs56072903	14	PLEKHM1:AC091132.1	0:0	ncRNA_intronic	0.135	6	4	5	1	1	1
rs11079738	17	44904049	A	G	0.4284	NA	0.100782	rs56072903	14	WNT3	0	intergenic	0.135	5	5	14	1	1	0
rs62065443	17	43564357	C	T	0.1958	NA	0.599703	rs56072903	14	PLEKHM1	0	intronic	0.134	7	5	5	1	1	1
rs241020	17	43738676	C	A	0.2396	NA	0.851396	rs56072903	14	CRHR1:RP11-105N13.4	0:0	ncRNA_intronic	0.134	NA	7	14	1	1	1
rs11320447	1	78139695	G	GA	0.2913	NA	0.065967	rs12406019	1	ZZZ3	0	intronic	0.133	NA	2	5	1	1	1
rs59557553	3	171446060	C	T	0.2584	0.0620203	0.425101	rs3850186	3	PLD1	0	intronic	0.133	7	4	5	1	1	1
rs144917097	4	89886031	G	A	0.05964	0.00561569	0.0512607	rs3846287	4	FAM13A	0	intronic	0.133	5	5	15	1	1	1
rs10069690	5	1279790	C	T	0.2763	0.995681	0.427313	rs7726159	5	TERT	0	intronic	0.133	5	4	15	1	1	1
rs13174919	5	1299862	G	C	0.2396	0.0337203	0.0658641	rs7726159	5	TERT	4677	intergenic	0.133	4	5	14	1	0	1
rs554494837	17	43575859	C	G	0.04672	NA	0.11884	rs56072903	14	LRRC37A4P	2825	intergenic	0.133	NA	5	15	1	1	1
rs17859811	11	1150353	G	A	0.1809	0.0251027	0.110567	rs7480563	11	MUC5AC	1226	intergenic	0.132	5	5	15	1	0	1
rs117266612	11	1444242	G	A	0.03181	0.0290903	0.0634512	rs12280761	11	BRSK2	0	intronic	0.132	3a	5	15	1	1	1
rs143683240	11	1447138	C	T	0.02584	0.0363165	0.0568628	rs12280761	11	BRSK2	0	intronic	0.132	5	5	15	1	1	1
rs17760733	17	43746276	G	T	0.2386	NA	0.844925	rs56072903	14	CRHR1:RP11-105N13.4	0:0	ncRNA_intronic	0.132	6	5	14	1	1	1
rs56096650	3	171574801	G	T	0.2346	0.0084945	0.0500272	rs3850186	3	TMEM212	0	intronic	0.131	7	9	15	1	0	1
rs2407264	13	49499780	C	T	0.4423	0.0700201	0.275066	rs2596242	12	AL161421.1	4475	intergenic	0.131	6	9	15	0	1	0
rs527464728	17	43776156	C	CTT	0.4672	NA	0.302062	rs56072903	14	CRHR1:RP11-105N13.4	0:0	ncRNA_intronic	0.131	NA	9	14	1	1	1
rs113316734	17	44084157	T	C	0.2406	0.999908	0.846392	rs56072903	14	MAPT	0	intronic	0.131	7	5	15	1	1	1
rs7350980	17	44110271	G	A	0.2465	0.999955	0.819554	rs56072903	14	KANSL1	0	intronic	0.131	6	3	4	1	1	1
rs556274978	3	171557273	G	GA	0.3648	NA	0.312818	rs3850186	3	TMEM212	3865	intergenic	0.13	NA	5	15	1	0	1
rs17334944	17	43828617	G	A	0.2406	NA	0.848761	rs56072903	14	CRHR1:RP11-105N13.4	0:0	ncRNA_intronic	0.13	1f	5	14	1	1	1
rs62061847	17	44191682	G	A	0.2406	0.999883	0.846392	rs56072903	14	KANSL1	0	intronic	0.13	5	5	5	1	1	1
rs1727122	7	99803738	C	T	0.2684	0.0122187	0.211048	rs6963345	9	STAG3:GATS:GATS	0:0:0	ncRNA_intronic	0.129	7	5	15	1	1	1
rs72849433	11	1399334	T	C	0.02286	0.984996	0.223407	rs72849408	11	BRSK2	11794	intergenic	0.129	5	5	15	0	1	1
rs9535141	13	49641713	G	A	0.3032	0.0134645	0.346291	rs2596242	12	FNDC3A	0	intronic	0.129	6	4	5	1	1	1
rs28364025	17	43894102	T	C	0.2396	NA	0.851396	rs56072903	14	CRHR1	0	intronic	0.129	5	5	15	1	1	0
rs13313562	17	44056097	C	G	0.173	0.00737927	0.051767	rs56072903	14	MAPT	0	intronic	0.129	6	4	15	1	1	1
rs6465761	7	99620277	G	C	0.2783	0.0218607	0.279921	rs6963345	9	ZKSCAN1	0	intronic	0.128	2b	2	4	1	1	1
rs12531809	7	99620473	G	T	0.3857	0.998556	1	rs6963345	9	ZKSCAN1	0	intronic	0.128	4	1	4	1	1	1
rs35058260	7	99660232	AC	A	0.2535	NA	0.491399	rs6963345	9	ZSCAN21	0	intronic	0.128	NA	4	5	1	1	1
rs55662347	17	44070545	G	A	0.2406	0.999907	0.846392	rs56072903	14	MAPT	0	intronic	0.128	2b	4	15	1	1	1
rs61777350	1	78641624	T	C	0.3628	0.135464	0.374201	rs12406019	1	RNFT1P2	4702	intergenic	0.127	7	5	15	0	1	1
rs552174929	17	44030263	A	AC	0.2396	NA	0.851396	rs56072903	14	MAPT	0	intronic	0.127	NA	5	14	1	1	1
rs12051901	17	44074586	G	A	0.2346	0.556653	0.0897884	rs56072903	14	MAPT	0	intronic	0.127	5	4	15	1	1	1
rs71575543	5	1291406	A	G	0.3688	NA	0.147951	rs7726159	5	TERT	0	intronic	0.126	5	5	14	1	0	1
rs10794298	11	1125133	G	A	0.2247	0.0617828	0.158249	rs7480563	11	MUC2	20713	intergenic	0.126	5	7	15	0	0	0
rs28504415	11	1226069	T	C	0.2058	0.204193	0.31276	rs12802931	11	MUC5AC	3704	intergenic	0.126	5	5	15	1	0	1
rs62065436	17	43556652	G	A	0.1958	NA	0.599703	rs56072903	14	PLEKHM1	0	intronic	0.126	6	4	5	1	1	1
rs565716222	17	43795715	CT	C	0.4702	NA	0.305128	rs56072903	14	CRHR1:RP11-105N13.4	0:0	ncRNA_intronic	0.126	NA	5	14	1	1	1
rs75975083	17	44146357	T	C	0.2406	0.999899	0.846392	rs56072903	14	KANSL1	0	intronic	0.126	7	4	5	1	1	1
rs4650619	1	78694556	T	C	0.3678	NA	0.21998	rs12406019	1	RP11-183M13.1	726	upstream	0.125	7	5	15	0	1	1
rs11464403	1	79000382	G	GT	0.2097	NA	0.0986372	rs12406019	1	PTGFR	0	intronic	0.125	NA	5	15	1	1	1
rs202171764	4	89990509	C	CA	0.2018	NA	0.0783694	rs3846287	4	FAM13A	0	NA	0.125	NA	7	15	1	1	1
rs113697967	7	99651169	A	G	0.2992	NA	0.317585	rs6963345	9	ZSCAN21	0	intronic	0.125	3a	4	5	1	1	1
rs7103978	11	1088815	A	G	0.09742	NA	0.0732911	rs7480563	11	MUC2	0	exonic	0.125	5	4	15	1	1	0
rs578153522	17	43850932	C	T	0.2396	NA	0.851396	rs56072903	14	CRHR1:RP11-105N13.4	0:0	ncRNA_intronic	0.125	NA	5	14	1	1	0
rs73879805	3	171399380	A	T	0.1839	0.0465688	0.287119	rs3850186	3	PLD1	0	intronic	0.124	5	4	15	1	1	1
rs1921680	4	89940489	T	C	0.1978	0.0999312	0.156206	rs3846287	4	FAM13A	0	intronic	0.124	NA	4	5	1	0	1
rs7104590	11	1078393	T	C	0.3131	0.160096	0.224219	rs7480563	11	MUC2	0	intronic	0.124	NA	1	15	1	1	1
rs10751642	11	1125527	T	C	0.1988	0.0402606	0.123381	rs7480563	11	MUC2	21107	intergenic	0.124	4	5	15	0	0	0
rs533151386	17	43668187	A	G	0.2416	NA	0.832452	rs56072903	14	DND1P1	3891	intergenic	0.124	NA	5	15	0	1	1
rs370421664	17	43961694	C	CT	0.165	NA	0.523212	rs56072903	14	MAPT-AS1	0	ncRNA_intronic	0.124	NA	9	14	0	1	1
rs11589034	1	78774987	A	C	0.2167	0.0222363	0.0735434	rs12406019	1	RP11-183M13.1:PTGFR	0:0	ncRNA_intronic	0.123	7	9	15	1	1	1
rs17250196	7	99817196	G	T	0.05467	0.0143176	0.103327	rs6963345	9	STAG3:GATS:GATS:PVRIG	0:0:0:0	ncRNA_intronic	0.123	5	1	5	1	1	0
rs41532344	11	1103876	C	T	0.04473	0.015125	0.0608435	rs7480563	11	MUC2	0	exonic	0.123	5	5	15	1	0	1
rs5743983	11	1306510	C	T	0.03877	0.0199298	0.132928	rs12280761	11	TOLLIP	0	intronic	0.123	NA	4	4	1	0	1
rs74336389	11	1400139	A	G	0.1412	0.204561	0.481788	rs12280761	11	BRSK2	10989	intergenic	0.123	7	5	15	0	0	1
rs145755232	2	204026080	G	A	0.03777	NA	0.0601815	rs11904512	2	NBEAL1	0	intronic	0.122	7	4	5	1	1	1
rs2175821	4	89991481	C	A	0.1928	0.110165	0.143735	rs3846287	4	FAM13A	0	NA	0.122	NA	5	15	1	0	1
rs6940097	6	160428843	C	T	0.1342	0.34656	0.742469	rs8191738	8	IGF2R	0	intronic	0.121	5	5	5	1	1	1
rs62056919	17	43786698	C	T	0.2396	NA	0.851396	rs56072903	14	CRHR1:RP11-105N13.4	0:0	ncRNA_intronic	0.121	7	5	14	1	1	1
rs79524934	4	89828544	C	T	0.0666	0.112914	0.0516648	rs3846287	4	FAM13A	0	intronic	0.12	6	5	15	1	0	1
rs59283403	4	90008456	C	T	0.1918	0.100898	0.14055	rs3846287	4	FAM13A	0	NA	0.12	7	5	15	1	0	1
rs137980255	11	1276736	C	T	0.01292	0.0130484	0.0508971	rs72849408	11	MUC5B	0	exonic	0.12	5	4	15	1	0	1
rs564019716	17	43667922	G	C	0.2425	NA	0.841329	rs56072903	14	DND1P1	3626	intergenic	0.12	NA	5	15	0	1	1
rs544997299	17	43670073	G	T	0.2396	NA	0.814751	rs56072903	14	DND1P1	5777	intergenic	0.12	NA	5	15	0	1	1
rs36108149	3	171572998	C	A	0.2336	0.00787695	0.0506626	rs3850186	3	TMEM212	0	intronic	0.119	5	8	9	1	0	1
rs200636173	11	1149485	T	C	0.1551	NA	0.105227	rs2672794	11	MUC5AC	2094	intergenic	0.119	5	5	15	1	0	1
rs2684641	17	43520118	A	G	0.1938	NA	0.566268	rs56072903	14	PLEKHM1	0	intronic	0.119	5	4	5	1	1	1
rs56026524	17	43939389	C	T	0.2396	NA	0.851396	rs56072903	14	MAPT-AS1	0	ncRNA_intronic	0.119	7	5	14	0	1	1
rs7760725	6	159539365	A	G	0.02485	0.00895415	0.0651197	rs8191738	8	RP11-13P5.1	2279	intergenic	0.118	5	2	15	0	1	1
rs56310743	11	1279854	A	G	0.03777	0.0641618	0.128278	rs12280761	11	MUC5B	0	intronic	0.118	5	5	15	1	0	1
rs4881747	11	1414705	C	T	0.04672	0.0200521	0.107524	rs12280761	11	BRSK2	0	intronic	0.118	NA	1	14	1	1	1
rs72668131	4	89998637	G	A	0.08847	0.0079913	0.057157	rs3846287	4	FAM13A	0	NA	0.117	6	5	15	1	1	1
rs34533432	11	1077446	C	G	0.2654	0.00930608	0.18167	rs7480563	11	MUC2	0	intronic	0.117	5	1	15	1	0	1
rs61868972	11	1448008	C	T	0.2276	0.335891	0.123796	rs72849408	11	BRSK2	0	intronic	0.117	5	5	15	1	1	1
rs644224	1	78714497	C	T	0.2197	0.00828354	0.0893908	rs12406019	1	RP11-183M13.1	0	ncRNA_intronic	0.116	NA	5	15	0	1	1
rs2943512	11	1272226	A	C	0.4831	NA	0.157526	rs12280761	11	MUC5B	0	exonic	0.116	NA	4	15	1	1	1
rs2987533	13	49560514	G	A	0.1481	0.00980229	0.101647	rs2596242	12	FNDC3A	0	intronic	0.116	6	5	15	1	1	1
rs6561506	13	49798032	C	T	0.2922	0.028162	0.203236	rs2596242	12	MLNR	1518	intergenic	0.116	5	5	13	1	1	1
rs17763050	17	43903336	G	A	0.2396	NA	0.851396	rs56072903	14	CRHR1	0	intronic	0.116	5	5	14	1	1	0
rs62054804	17	43914809	C	T	0.2396	NA	0.851396	rs56072903	14	CRHR1	1614	intergenic	0.116	5	5	15	1	1	1
rs7710703	5	1287505	T	C	0.1481	0.583028	0.16942	rs7726159	5	TERT	0	intronic	0.115	7	4	15	1	1	1
rs35915689	11	1219151	C	G	0.2078	NA	0.302477	rs12802931	11	MUC5AC	0	intergenic	0.115	2b	4	15	1	0	0
rs570806151	17	44217267	A	T	0.2117	NA	0.870351	rs56072903	14	KANSL1	0	intronic	0.115	NA	2	5	1	1	1
rs231775	2	204732714	A	G	0.3588	NA	0.0815167	rs11904512	2	CTLA4	0	exonic	0.114	5	1	15	1	1	1
rs139890053	9	109465978	C	T	0.01392	NA	0.0652821	rs7874665	10	RP11-308N19.4	1034	intergenic	0.114	7	5	15	0	0	1
rs35593994	2	204570826	G	A	0.3588	0.017457	0.14879	rs11904512	2	CD28	371	upstream	0.113	5	1	15	1	1	1
rs2704601	4	89980580	C	A	0.3807	0.0132459	0.0908323	rs3846287	4	FAM13A	0	intergenic	0.113	6	14	15	1	1	1
rs10794293	11	1098939	T	C	0.3539	0.119186	0.123002	rs12802931	11	MUC2	0	intronic	0.113	5	5	15	1	1	0
rs11022612	11	1351607	G	A	0.4841	0.644913	0.191607	rs12280761	11	TOLLIP-AS1	19669	intergenic	0.112	7	7	15	0	1	1
rs62054859	17	43940685	G	A	0.2396	NA	0.851396	rs56072903	14	MAPT-AS1	0	ncRNA_intronic	0.112	7	5	14	0	1	1
rs372550912	17	43982062	CTT	C	0.2396	NA	0.851396	rs56072903	14	MAPT	0	intronic	0.112	NA	5	14	1	1	1
rs6783321	3	171385903	C	T	0.3926	0.0209639	0.182456	rs3850186	3	PLD1	0	intronic	0.111	7	4	15	1	1	1
rs36123652	9	109338067	A	G	0.1928	NA	0.0844166	rs7874665	10	RP11-308N19.1	0	ncRNA_intronic	0.111	5	7	15	0	0	1
rs434805	17	43718336	T	C	0.2416	0.999813	0.843811	rs56072903	14	CRHR1-IT1:CRHR1:RP11-105N13.4	0:0:0	ncRNA_exonic	0.111	NA	5	5	1	1	1
rs1539738	1	78305492	A	G	0.2913	0.801224	0.45287	rs12406019	1	FAM73A	0	intronic	0.11	6	4	5	1	1	1
rs200173537	9	109507044	A	G	0.4563	NA	0.31093	rs7874665	10	RP11-308N19.5	21832	intergenic	0.11	6	5	15	0	0	1
rs114944657	13	49913930	G	A	0.04573	0.00626814	0.0719422	rs2596242	12	CAB39L	0	intronic	0.11	7	4	15	1	1	1
rs573419147	17	44327370	C	A	0.2127	NA	0.863723	rs56072903	14	RP11-259G18.2	4959	intergenic	0.11	NA	4	15	0	1	1
rs651413	1	78595381	T	G	0.2634	NA	0.227872	rs12406019	1	GIPC2	0	intronic	0.109	NA	5	15	1	1	1
rs13137443	4	90023748	C	T	0.2724	0.0890785	0.298084	rs3846287	4	FAM13A	0	intergenic	0.109	7	5	15	1	1	1
rs62063782	17	44058716	G	T	0.2406	0.999889	0.846392	rs56072903	14	MAPT	0	intronic	0.109	5	4	15	1	1	1
rs17661428	17	44208144	C	G	0.2396	0.99989	0.839922	rs56072903	14	KANSL1	0	intronic	0.109	1f	2	7	1	1	1
rs2732666	17	44286198	G	A	0.2495	0.991333	0.826459	rs56072903	14	KANSL1	0	intronic	0.109	NA	4	5	1	1	1
rs4053176	6	7550457	G	T	0.3837	0.286533	0.245011	rs2076295	7	DSP	0	intronic	0.108	5	1	14	1	0	1
rs7767641	6	160352434	C	G	0.2495	0.11869	0.281353	rs8191738	8	MAS1	23325	intergenic	0.108	4	5	15	0	1	1
rs5744037	11	1295596	C	T	0.0497	0.100529	0.169836	rs12280761	11	TOLLIP	4	upstream:downstream	0.108	NA	4	5	1	1	1
rs79368617	11	1355171	G	T	0.1759	0.0196374	0.0989984	rs12280761	11	TOLLIP-AS1	23233	intergenic	0.108	5	2	15	0	1	1
rs7642100	3	171523816	G	A	0.1491	0.0171291	0.0731794	rs3850186	3	PLD1:PP13439	0:0	intronic	0.107	3b	2	5	1	1	1
rs6420020	5	1284046	C	T	0.1491	NA	0.0847243	rs7726159	5	TERT	0	intronic	0.107	5	4	15	1	0	1
rs9457739	6	160262376	A	G	0.338	0.084919	0.110056	rs8191738	8	PNLDC1	20639	intergenic	0.107	6	5	15	0	1	1
rs7118481	11	1348338	G	C	0.4712	0.67697	0.224031	rs12280761	11	TOLLIP-AS1	16400	intergenic	0.107	5	2	14	0	1	1
rs62057149	17	43903546	A	G	0.2396	NA	0.851396	rs56072903	14	CRHR1	0	intronic	0.107	5	5	14	1	1	0
rs515662	1	78530618	A	G	0.2624	0.0145534	0.130645	rs12406019	1	GIPC2	0	intronic	0.106	NA	5	15	1	1	1
rs501774	1	78612799	G	T	0.2455	NA	0.202167	rs12406019	1	GIPC2	8665	intergenic	0.106	NA	4	15	1	1	1
rs6445025	3	171464651	A	C	0.2584	0.0680328	0.425101	rs3850186	3	PLD1	0	intronic	0.106	5	4	15	1	1	1
rs2869987	4	90028045	G	A	0.4433	0.00830186	0.138008	rs3846287	4	FAM13A	0	intergenic	0.106	NA	5	15	1	1	1
rs553709485	17	44138377	G	GA	0.2406	NA	0.846392	rs56072903	14	KANSL1	0	intronic	0.106	NA	4	5	1	1	1
rs644643	1	78649783	C	G	0.2247	NA	0.188713	rs12406019	1	RNFT1P2	12861	intergenic	0.105	6	14	15	0	1	1
rs3980340	3	171463729	G	A	0.2485	0.0742826	0.418336	rs3850186	3	PLD1	0	intronic	0.105	5	4	15	1	1	1
rs35690164	7	99134116	G	GA	0.1083	NA	0.0503633	rs6963345	9	ZKSCAN5	1792	intergenic	0.105	NA	5	15	1	0	1
rs10902102	11	1138236	T	A	0.331	0.0202884	0.157889	rs2672794	11	MUC5AC	13343	intergenic	0.105	6	5	9	0	1	0
rs7114346	11	1443398	C	T	0.2535	0.020721	0.05689	rs12280761	11	BRSK2	0	intronic	0.105	5	5	15	1	1	1
rs942100	1	78699394	G	A	0.2207	NA	0.13327	rs12406019	1	RP11-183M13.1	0	ncRNA_intronic	0.104	NA	5	15	0	1	1
rs4727443	7	99593346	C	A	0.4016	0.879067	0.732737	rs6963345	9	RP4-604G5.3	2672	intergenic	0.104	7	5	5	0	1	1
rs9568171	13	49801504	G	C	0.2942	0.0210557	0.20384	rs2596242	12	MLNR	4990	intergenic	0.104	6	5	15	1	1	1
rs55874169	17	44014384	G	A	0.2396	0.999909	0.851396	rs56072903	14	MAPT	0	intronic	0.104	4	5	14	1	1	1
rs7221390	17	44116950	T	G	0.2465	0.999955	0.819554	rs56072903	14	KANSL1	0	intronic	0.104	1f	4	4	1	1	1
rs199451	17	44801784	G	A	0.2227	0.999428	0.775783	rs56072903	14	NSF	0	intronic	0.104	5	4	5	1	1	1
rs113838085	5	1365018	T	C	0.2306	NA	0.0581572	rs7726159	5	RP11-325I22.2	0	ncRNA_intronic	0.103	7	5	14	0	0	1
rs10832803	11	1396906	C	T	0.175	0.0577238	0.11006	rs12280761	11	BRSK2	14222	intergenic	0.103	5	1	15	0	1	1
rs79849354	4	89883394	A	G	0.05964	0.00560552	0.0512607	rs3846287	4	FAM13A	0	intronic	0.102	7	5	15	1	1	1
rs7934606	11	1093945	T	C	0.4056	0.999103	0.204748	rs12802931	11	MUC2	0	intronic	0.102	NA	4	9	1	1	0
rs4963081	11	1439891	G	A	0.2127	0.453195	0.138384	rs72849408	11	BRSK2	0	intronic	0.102	2b	5	9	1	1	1
rs9535094	13	49424148	C	T	0.3648	0.0179241	0.0939429	rs2596242	12	PSME2P2	78182	intergenic	0.102	7	5	15	0	1	1
rs10445365	17	43932789	C	T	0.2028	NA	0.676686	rs56072903	14	MAPT-AS1	0	ncRNA_intronic	0.102	5	5	14	1	1	1
2:204471201:C:T	2	204471201	C	T	0.1213	NA	0.0580469	rs11904512	2	AC125238.2	28098	NA	0.101	NA	5	15	0	0	1
rs56350794	2	204670361	T	TG	0.03777	NA	0.109917	rs11904512	2	RNU6-474P	23494	intergenic	0.101	NA	5	15	0	0	1
rs112781328	11	1394257	A	T	0.07952	0.0876818	0.253715	rs12280761	11	BRSK2	16871	intergenic	0.101	5	5	15	0	0	1
rs17662403	17	44238938	T	C	0.2445	0.999773	0.836648	rs56072903	14	KANSL1	0	intronic	0.101	NA	4	5	1	1	1
rs2162608	2	204772618	A	C	0.3052	0.0189396	0.0661236	rs11904512	2	ICOS	28852	intergenic	0.1	NA	5	15	0	1	1
rs28534794	11	1162445	T	C	0.4811	0.0702624	0.229673	rs7480563	11	MUC5AC	0	downstream	0.1	5	5	15	1	0	1
rs553435810	17	43933802	G	T	0.2386	NA	0.547988	rs56072903	14	MAPT-AS1	0	ncRNA_intronic	0.1	NA	5	14	1	1	1
rs9907738	17	44151546	T	G	0.2465	0.999956	0.819554	rs56072903	14	KANSL1	0	intronic	0.1	7	2	5	1	1	1
rs1560313	17	43996561	G	A	0.4066	NA	0.227428	rs56072903	14	MAPT	0	intronic	0.099	5	5	14	1	1	1
rs75530705	17	44154048	C	T	0.2406	0.99582	0.846392	rs56072903	14	KANSL1	0	intronic	0.099	7	4	5	1	1	1
rs34221112	17	44284962	A	AG	0.2386	NA	0.833494	rs56072903	14	KANSL1	0	intronic	0.099	NA	5	5	1	1	1
rs139131472	4	89924434	G	GAA	0.4891	NA	0.143072	rs3846287	4	FAM13A	0	intronic	0.098	NA	5	5	1	1	1
rs56158232	5	1291735	A	G	0.2306	NA	0.193075	rs7726159	5	TERT	0	intronic	0.098	4	5	14	1	0	1
rs2806216	6	7616892	G	A	0.4513	0.0199645	0.0986915	rs2076295	7	RP3-336K20__B.2	3762	intergenic	0.098	NA	5	5	1	1	1
rs56306838	11	1279760	A	G	0.03777	0.0654102	0.128278	rs12280761	11	MUC5B	0	intronic	0.098	5	5	15	1	0	1
rs62057065	17	43858187	G	T	0.2396	NA	0.851396	rs56072903	14	CRHR1:RP11-105N13.4	0:0	ncRNA_intronic	0.098	7	5	14	1	1	0
rs3785885	17	44058640	A	G	0.2316	0.269216	0.0861663	rs56072903	14	MAPT	0	intronic	0.098	1f	4	15	1	1	1
rs6137015	20	20369855	G	A	0.494	0.0118414	0.0534688	rs6046824	16	RALGAPA2	340	downstream	0.098	5	4	5	1	0	1
rs2527926	7	99477524	G	A	0.4672	0.0534272	0.193338	rs6963345	9	TRIM4	0	intronic	0.097	NA	5	15	1	1	1
rs4421299	7	99660148	G	A	0.328	0.681773	0.344291	rs6963345	9	ZSCAN21	0	intronic	0.097	7	4	5	1	1	1
rs111397309	11	1081001	C	CA	0.09344	NA	0.0571252	rs7480563	11	MUC2	0	intronic	0.097	NA	4	15	1	0	0
rs11245978	11	1135728	C	T	0.1958	0.0504469	0.112862	rs7480563	11	MUC5AC	15851	intergenic	0.097	6	5	15	0	1	0
rs28515631	11	1218143	A	C	0.4046	0.0155466	0.0850584	rs2672794	11	MUC5AC	0	intergenic	0.097	5	4	15	1	1	0
rs72846376	11	1275106	G	A	0.1899	0.994595	0.39091	rs72849408	11	MUC5B	0	intronic	0.097	4	4	15	1	1	1
rs62062790	17	44025045	C	T	0.2396	0.999908	0.851396	rs56072903	14	MAPT	0	intronic	0.097	5	5	14	1	1	1
rs62064672	17	44086521	G	A	0.2406	0.999908	0.846392	rs56072903	14	MAPT	0	intronic	0.097	6	5	15	1	1	1
rs41399444	17	44121469	C	T	0.2406	0.999905	0.846392	rs56072903	14	KANSL1	0	intronic	0.097	NA	2	4	1	1	1
rs6964754	7	99589404	G	A	0.2952	0.0103451	0.193081	rs6963345	9	RP4-604G5.3	615	upstream	0.096	7	5	15	0	1	1
rs74525542	11	1105994	C	G	0.04573	0.0111772	0.059562	rs7480563	11	MUC2	1574	intergenic	0.096	5	5	15	1	0	1
rs12294518	11	1313415	C	T	0.0497	0.147306	0.169836	rs12280761	11	TOLLIP	0	intronic	0.096	5	4	4	1	1	1
rs199499	17	44865498	C	T	0.2078	NA	0.595235	rs56072903	14	WNT3	0	intronic	0.096	5	5	14	1	1	1
rs10945646	6	160409068	C	G	0.2137	0.0730563	0.375866	rs8191738	8	IGF2R	0	intronic	0.095	7	5	5	1	1	1
rs2943521	11	1269835	G	A	0.4205	NA	0.0659103	rs72849408	11	MUC5B:RP11-532E4.2	0:0	exonic	0.095	NA	5	15	1	1	1
rs56036186	11	1278304	G	A	0.03777	0.06397	0.128278	rs12280761	11	MUC5B	0	intronic	0.095	5	4	15	1	0	1
rs12574976	11	1395743	C	T	0.04672	0.0795106	0.135024	rs12280761	11	BRSK2	15385	intergenic	0.095	5	5	15	0	1	1
rs28364023	17	43894159	C	T	0.2396	NA	0.851396	rs56072903	14	CRHR1	0	intronic	0.095	5	5	15	1	1	0
rs28753217	17	44084350	T	A	0.4085	NA	0.178432	rs56072903	14	MAPT	0	intronic	0.095	5	5	15	1	1	1
rs192315387	2	204622113	T	C	0.04573	NA	0.117322	rs11904512	2	KRT18P39	6904	intergenic	0.094	6	5	15	0	0	1
rs13098743	3	171495180	G	A	0.1431	0.0393067	0.0869784	rs3850186	3	PLD1	0	intronic	0.094	4	2	15	1	1	1
rs36019559	7	99814586	G	A	0.2684	NA	0.211048	rs6963345	9	STAG3:GATS:GATS	0:0:0	ncRNA_intronic	0.094	2b	2	5	1	1	0
rs7130988	11	1129721	G	A	0.1998	0.0178486	0.123098	rs7480563	11	MUC5AC	21858	intergenic	0.094	6	5	15	0	0	0
rs573047120	11	1267954	A	G	0.0159	NA	0.0811062	rs12280761	11	MUC5B:RP11-532E4.2	0:0	exonic	0.094	NA	5	15	1	0	1
rs61869689	11	1361543	C	T	0.4801	0.766888	0.188711	rs12280761	11	TOLLIP-AS1	29605	intergenic	0.094	4	5	14	0	1	1
rs4371195	17	43986420	A	G	0.2396	0.999899	0.851396	rs56072903	14	MAPT:RP11-669E14.4	0:0	ncRNA_intronic	0.094	5	2	14	1	1	1
rs62062275	17	44093496	A	G	0.2406	0.999908	0.846392	rs56072903	14	MAPT	0	intronic	0.094	5	1	15	1	1	1
rs573840384	17	44282744	G	C	0.2406	NA	0.846392	rs56072903	14	KANSL1	0	intronic	0.094	NA	4	5	1	1	1
rs531841	1	78595387	G	A	0.2386	NA	0.197585	rs12406019	1	GIPC2	0	intronic	0.092	NA	5	15	1	1	1
rs647400	1	78649146	G	A	0.2147	NA	0.17595	rs12406019	1	RNFT1P2	12224	intergenic	0.091	NA	14	15	0	1	1
rs4894493	3	171407572	A	G	0.3926	0.0215831	0.182456	rs3850186	3	PLD1	0	intronic	0.091	7	4	15	1	1	1
rs13145747	4	90072321	C	T	0.4294	0.303357	0.127864	rs3846287	4	RNU6-907P	20216	intergenic	0.091	6	5	15	0	1	1
rs62329731	5	1366748	G	A	0.1113	NA	0.063406	rs7726159	5	RP11-325I22.2	0	ncRNA_intronic	0.091	2c	2	14	0	1	1
rs55768605	17	43956734	C	A	0.2396	NA	0.851396	rs56072903	14	MAPT-AS1	0	ncRNA_intronic	0.091	7	14	14	0	1	1
rs11712311	3	171355345	T	A	0.3946	0.0201315	0.186925	rs3850186	3	PLD1	0	intronic	0.09	6	4	15	1	1	1
rs13135897	4	89876032	G	T	0.3111	0.0507717	0.352478	rs3846287	4	FAM13A	0	intronic	0.09	6	5	15	1	1	1
rs550419346	17	43668017	G	A	0.2416	NA	0.832452	rs56072903	14	DND1P1	3721	intergenic	0.09	NA	5	15	0	1	1
rs570618455	17	44048502	GA	G	0.2406	NA	0.846392	rs56072903	14	MAPT	0	intronic	0.09	NA	4	15	1	1	1
rs1708672	4	89942130	G	C	0.08946	0.0166734	0.115103	rs3846287	4	FAM13A	0	intronic	0.089	7	4	5	1	1	1
rs11245922	11	1078763	T	G	0.2058	NA	0.123867	rs7480563	11	MUC2	0	intronic	0.089	5	1	15	1	0	1
rs147391816	11	1344003	C	T	0.175	0.0201195	0.101604	rs12280761	11	TOLLIP-AS1	12065	intergenic	0.089	7	5	14	0	1	1
rs66488378	17	43850935	CA	C	0.2396	NA	0.851396	rs56072903	14	CRHR1:RP11-105N13.4	0:0	ncRNA_intronic	0.089	NA	5	14	1	1	0
rs374039905	17	43961712	C	T	0.165	NA	0.523212	rs56072903	14	MAPT-AS1	0	ncRNA_intronic	0.089	6	9	14	0	1	1
rs13109946	4	89949489	G	C	0.09046	0.0124711	0.0589403	rs3846287	4	FAM13A	0	intronic	0.088	6	4	15	1	1	1
rs28722627	11	1230855	T	C	0.2475	0.988268	0.188354	rs2672794	11	MUC5AC	8490	intergenic	0.087	6	5	15	1	1	1
rs5744032	11	1296363	T	G	0.05169	0.0529071	0.156706	rs12280761	11	TOLLIP	0	UTR3	0.087	NA	4	4	1	1	1
rs544075301	17	44369590	T	C	0.2396	NA	0.495872	rs56072903	14	ARL17B	0	intronic	0.087	NA	5	15	1	1	1
rs35111941	1	78614690	C	CA	0.4443	NA	0.465762	rs12406019	1	GIPC2	10556	intergenic	0.086	NA	5	15	0	1	1
rs4894497	3	171419868	A	G	0.1938	0.047403	0.282571	rs3850186	3	PLD1	0	intronic	0.086	7	4	15	1	1	1
rs9864877	3	171468978	C	A	0.1392	0.0194036	0.0577214	rs3850186	3	PLD1	0	intronic	0.086	6	5	5	1	1	1
rs10816425	9	109477710	C	A	0.4304	0.769693	0.184612	rs7874665	10	RP11-308N19.5	6920	intergenic	0.086	7	5	15	0	0	1
rs144179155	9	109694333	G	A	0.01491	NA	0.051404	rs7874665	10	ZNF462	0	intronic	0.086	4	4	4	1	0	1
rs7110744	11	1089282	T	C	0.1203	NA	0.0743424	rs7480563	11	MUC2	0	intronic	0.086	NA	1	15	1	0	0
rs76007856	17	43795238	G	A	0.2396	NA	0.851396	rs56072903	14	CRHR1:RP11-105N13.4	0:0	ncRNA_intronic	0.086	7	5	14	1	1	1
rs55942528	17	43932028	A	G	0.2396	NA	0.851396	rs56072903	14	MAPT-AS1	0	ncRNA_intronic	0.086	5	5	14	1	1	1
rs55686102	17	44202608	C	T	0.2406	0.999894	0.846392	rs56072903	14	KANSL1	0	intronic	0.086	2b	4	5	1	1	1
rs10028596	4	89901274	C	T	0.3101	0.244459	0.340743	rs3846287	4	FAM13A	0	intronic	0.085	6	5	15	1	1	1
rs76483787	7	99739219	T	C	0.07555	0.0125737	0.0616947	rs6963345	9	RPL7P60	913	upstream	0.085	4	2	15	1	1	1
rs10794290	11	1086848	G	A	0.2177	NA	0.156025	rs7480563	11	MUC2	0	intronic	0.085	2b	5	15	1	1	0
rs75944932	17	44072423	A	C	0.2406	0.995467	0.846392	rs56072903	14	MAPT	0	intronic	0.085	6	4	15	1	1	1
rs116956554	17	44699851	G	A	0.2197	NA	0.771327	rs56072903	14	NSF	0	intronic	0.085	6	15	15	1	1	0
rs2803159	1	77942592	T	A	0.4314	0.0110022	0.0891689	rs12406019	1	AK5	0	intronic	0.084	6	2	15	1	0	1
rs62308744	4	89782561	C	T	0.2127	0.0395032	0.186136	rs3846287	4	FAM13A	0	intronic	0.084	7	5	15	1	1	1
rs551976521	17	44366665	C	T	0.2396	NA	0.835215	rs56072903	14	ARL17B	0	intronic	0.084	NA	4	15	1	1	1
rs7536433	1	78023173	C	T	0.2207	0.0236358	0.0858931	rs12406019	1	AK5	0	intronic	0.083	6	4	5	1	1	1
rs72943204	2	204786023	C	T	0.1352	0.0632493	0.127753	rs11904512	2	ICOS	15447	intergenic	0.083	5	5	15	0	1	1
rs8068589	17	43836665	C	A	0.4314	NA	0.174615	rs56072903	14	CRHR1:RP11-105N13.4	0:0	ncRNA_intronic	0.083	6	5	14	1	1	1
rs530766798	17	44369585	C	A	0.2396	NA	0.495872	rs56072903	14	ARL17B	0	intronic	0.083	NA	5	15	1	1	1
rs75106620	4	89807613	C	T	0.03777	0.00613837	0.053572	rs3846287	4	FAM13A	0	intronic	0.082	6	5	15	1	1	1
rs202142453	17	47864450	GA	G	0.01093	NA	0.281586	rs75432325	15	FAM117A	0	intronic	0.082	NA	1	15	1	0	1
rs3748446	20	20371406	C	T	0.0507	0.871452	0.796711	rs6046824	16	RALGAPA2	0	UTR3	0.082	NA	1	5	1	1	1
rs12041509	1	77969621	T	G	0.171	0.628357	0.0659124	rs12406019	1	AK5	0	intronic	0.081	6	5	15	1	1	1
rs111965262	11	1366100	C	T	0.171	0.993722	0.503054	rs72849408	11	TOLLIP-AS1	34162	intergenic	0.081	5	5	15	0	1	1
rs80095037	17	43838237	G	T	0.2555	NA	0.0825296	rs56072903	14	CRHR1:RP11-105N13.4	0:0	ncRNA_intronic	0.081	7	5	14	1	1	1
rs78938131	17	44157622	T	G	0.2406	0.99623	0.846392	rs56072903	14	KANSL1	0	intronic	0.081	4	4	5	1	1	1
rs12673005	7	99576068	G	A	0.4105	0.684411	0.587729	rs6963345	9	AZGP1	2287	intergenic	0.08	6	5	14	1	1	1
rs642185	17	43690637	T	C	0.2276	NA	0.878078	rs56072903	14	RPS26P8	4287	intergenic	0.08	5	14	15	1	1	1
rs55840731	17	43769277	C	G	0.2396	NA	0.851396	rs56072903	14	CRHR1:RP11-105N13.4	0:0	ncRNA_intronic	0.08	5	13	14	1	1	1
rs7331917	13	49657799	C	T	0.2952	0.0293614	0.337003	rs2596242	12	FNDC3A	0	intronic	0.079	5	3	5	1	1	1
rs2959992	17	43544206	G	C	0.1958	NA	0.599703	rs56072903	14	PLEKHM1	0	intronic	0.079	6	4	5	1	1	0
rs567642046	17	44358811	G	A	0.1938	NA	0.788688	rs56072903	14	ARL17B	0	intronic	0.079	NA	5	15	1	1	1
rs10186048	2	204624056	G	A	0.2922	0.281347	0.875098	rs11904512	2	KRT18P39	4961	intergenic	0.078	3a	2	15	0	1	1
rs76183401	2	204636337	T	C	0.02187	0.019583	0.0750434	rs11904512	2	NPM1P33	1016	intergenic	0.078	7	5	15	0	0	1
rs13033315	2	204706865	A	T	0.4503	0.0138508	0.0526884	rs11904512	2	CTLA4	25643	intergenic	0.078	5	5	15	0	1	1
rs62065403	17	43551523	T	C	0.1958	NA	0.599703	rs56072903	14	PLEKHM1	0	intronic	0.078	7	4	5	1	1	1
rs585252	1	78715195	A	C	0.2187	0.00826151	0.0900097	rs12406019	1	RP11-183M13.1	0	ncRNA_intronic	0.077	NA	5	15	0	1	1
rs28464598	11	1230582	T	C	0.2644	0.991812	0.214852	rs2672794	11	MUC5AC	8217	intergenic	0.077	5	5	15	1	1	1
rs7594065	2	204807655	T	C	0.2197	0.0364065	0.277866	rs11904512	2	ICOS	0	intronic	0.076	7	1	15	1	1	1
rs10816418	9	109447770	G	A	0.3897	NA	0.2038	rs7874665	10	RP11-308N19.4	0	ncRNA_intronic	0.076	6	5	15	0	0	1
rs10902082	11	1081351	A	G	0.2187	0.0331149	0.132067	rs7480563	11	MUC2	0	intronic	0.076	5	5	15	1	1	0
rs117757264	11	1267670	G	A	0.05567	NA	0.0742844	rs12280761	11	MUC5B:RP11-532E4.2	0:0	exonic	0.076	5	5	15	1	0	1
rs57222984	17	43758898	A	G	0.2654	NA	0.740965	rs56072903	14	CRHR1:RP11-105N13.4	0:0	ncRNA_intronic	0.076	5	5	14	1	1	1
rs59505200	3	171465850	G	A	0.2455	0.0605533	0.433355	rs3850186	3	PLD1	0	intronic	0.075	5	2	15	1	1	1
rs58377799	4	90052321	C	A	0.08648	0.0779298	0.101873	rs3846287	4	RNU6-907P	216	downstream	0.075	7	5	15	0	1	1
rs4942795	13	49577327	A	G	0.3012	0.0108048	0.351022	rs2596242	12	FNDC3A	0	intronic	0.075	7	5	15	1	1	1
rs11358258	13	49798281	CT	C	0.2922	NA	0.205298	rs2596242	12	MLNR	1767	intergenic	0.075	NA	5	14	1	1	1
rs560839759	17	44574003	A	T	0.329	NA	0.109289	rs56072903	14	RP11-995C19.2	7308	intergenic	0.075	NA	4	15	0	1	0
rs11097215	4	90025528	A	C	0.4433	0.0113351	0.138008	rs3846287	4	FAM13A	0	intergenic	0.074	5	1	15	1	1	1
rs11756856	6	160295740	C	A	0.1471	0.0248757	0.060313	rs8191738	8	RP1-249F5.3	24477	intergenic	0.074	5	5	15	0	1	1
rs183563802	11	1462583	G	A	0.03082	NA	0.0611132	rs12280761	11	BRSK2	0	intronic	0.074	NA	4	15	1	0	1
rs12150091	17	43776242	A	G	0.2396	NA	0.851396	rs56072903	14	CRHR1:RP11-105N13.4	0:0	ncRNA_intronic	0.074	7	9	14	1	1	1
rs2696685	17	44573374	T	G	0.2823	NA	0.0822098	rs56072903	14	RP11-995C19.2	7937	intergenic	0.074	7	5	15	0	1	0
rs2464528	4	89817664	A	C	0.2356	NA	0.0997047	rs3846287	4	FAM13A	0	intronic	0.073	7	4	15	1	1	1
rs72842450	11	1069681	A	G	0.329	NA	0.0706687	rs7480563	11	MUC2	5193	intergenic	0.073	5	5	14	1	1	0
rs12577983	11	1245152	A	G	0.2416	0.0613436	0.27805	rs12280761	11	MUC5B	0	intronic	0.073	2b	1	15	1	1	1
rs71469862	11	1267119	C	T	0.03479	NA	0.121141	rs12280761	11	MUC5B:RP11-532E4.2	0:0	exonic	0.073	5	5	15	1	0	1
rs7126405	11	1103296	T	C	0.1123	0.00988727	0.0573479	rs7480563	11	MUC2	0	exonic	0.072	5	5	15	1	1	1
rs10902099	11	1136977	G	A	0.331	0.0216108	0.157889	rs2672794	11	MUC5AC	14602	intergenic	0.072	6	5	9	0	1	0
rs62054442	17	43829353	A	G	0.2406	NA	0.846392	rs56072903	14	CRHR1:RP11-105N13.4	0:0	ncRNA_intronic	0.072	5	5	14	1	1	1
rs1974996	2	204629421	T	C	0.2833	NA	0.936269	rs11904512	2	KRT18P39	0	ncRNA_exonic	0.071	NA	5	15	0	1	1
rs201356745	11	1270248	G	A	0.03678	NA	0.125882	rs12280761	11	MUC5B:RP11-532E4.2	0:0	exonic	0.071	5	5	15	1	0	1
rs1234593	17	43467236	T	C	0.4861	NA	0.102065	rs56072903	14	ARHGAP27	4038	intergenic	0.071	6	5	5	1	1	1
rs77127038	1	78007623	T	C	0.0825	0.00899907	0.0595762	rs12406019	1	AK5	0	intronic	0.07	6	4	15	1	1	1
rs7394853	11	1083293	T	C	0.2167	0.0328839	0.135808	rs7480563	11	MUC2	0	exonic	0.07	NA	5	15	1	1	0
rs562370384	11	1415587	C	A	0.02584	NA	0.0568628	rs12280761	11	BRSK2	0	intronic	0.07	NA	5	14	1	0	1
rs185397563	11	1683479	G	A	0.02087	0.0135577	0.0842316	rs116913822	11	AP006285.7	334	downstream	0.07	5	5	14	0	0	1
rs73182595	13	49445803	C	T	0.1799	0.040911	0.056148	rs2596242	12	AL161421.1	58452	intergenic	0.07	7	5	15	0	1	1
rs2122276	13	49467442	T	C	0.4205	0.00658467	0.0648549	rs2596242	12	AL161421.1	36813	intergenic	0.07	NA	5	15	0	1	1
rs11319293	13	49518247	A	AT	0.1879	NA	0.141661	rs2596242	12	AL161421.1	13898	intergenic	0.07	NA	5	15	0	1	0
rs202141850	13	49536621	C	A	0.07853	NA	0.238796	rs2596242	12	FNDC3A	13426	intergenic	0.07	4	7	15	0	0	1
rs111342401	17	43673025	A	C	0.02187	NA	0.0650937	rs56072903	14	RP11-707O23.5	5209	intergenic	0.07	5	5	15	0	0	1
rs112206871	17	44041817	A	G	0.2406	0.996608	0.846392	rs56072903	14	MAPT	0	intronic	0.07	6	4	14	1	1	1
rs2732644	17	44252098	C	T	0.2406	0.999909	0.846392	rs56072903	14	KANSL1	0	intronic	0.07	NA	4	5	1	1	1
rs79827345	4	89897558	A	C	0.05964	0.00551874	0.0512607	rs3846287	4	FAM13A	0	intronic	0.069	4	2	15	1	1	1
rs118072804	7	99605353	G	A	0.1282	NA	0.133763	rs6963345	9	ZKSCAN1	7850	intergenic	0.069	7	5	15	1	1	1
rs17690661	17	43924521	G	A	0.2396	NA	0.851396	rs56072903	14	MAPT-AS1	0	ncRNA_intronic	0.069	1f	5	15	1	1	1
rs78834738	17	44022434	G	A	0.2396	0.999897	0.851396	rs56072903	14	MAPT	0	intronic	0.069	NA	4	14	1	1	1
rs7654714	4	89893558	T	C	0.3101	NA	0.340743	rs3846287	4	FAM13A	0	intronic	0.068	7	5	15	1	1	1
rs114864436	4	90109166	A	T	0.1282	0.00762015	0.0932715	rs3846287	4	GPRIN3	48370	intergenic	0.068	6	14	15	0	1	1
rs10672852	6	160302362	CAT	C	0.4085	NA	0.0757804	rs8191738	8	RP1-249F5.3	17855	intergenic	0.068	NA	5	15	0	1	1
rs13235951	7	100087459	C	T	0.1262	0.62744	0.227743	rs6963345	9	NYAP1	0	intronic	0.068	4	2	7	1	1	1
rs34692658	11	1077370	G	C	0.2068	NA	0.125442	rs7480563	11	MUC2	0	intronic	0.068	6	1	15	1	0	1
rs146978269	13	49642344	G	GTGTT	0.2952	NA	0.337003	rs2596242	12	FNDC3A	0	intronic	0.068	NA	4	5	1	1	1
rs1724416	17	43671965	G	T	0.1034	NA	0.332769	rs56072903	14	RP11-707O23.5	6269	intergenic	0.068	6	5	15	0	1	1
rs7215239	17	43767773	T	C	0.2654	NA	0.740965	rs56072903	14	CRHR1:RP11-105N13.4	0:0	ncRNA_intronic	0.068	1f	7	13	1	1	1
rs8180333	4	89985491	C	T	0.09046	0.0067683	0.110055	rs3846287	4	FAM13A	0	intergenic	0.067	6	7	15	1	1	1
rs9347380	6	160437347	G	A	0.2883	0.00607028	0.0624643	rs8191738	8	IGF2R	0	intronic	0.067	5	2	4	1	1	1
rs11979058	7	99537733	G	A	0.2237	0.0902549	0.068342	rs6963345	9	RP4-604G5.1	0	ncRNA_intronic	0.067	7	5	14	0	1	1
rs7873974	9	109395810	A	C	0.3072	0.00960805	0.10496	rs7874665	10	RP11-308N19.4	0	ncRNA_intronic	0.067	5	5	15	0	0	1
rs56025628	11	1279612	G	C	0.03777	0.0630676	0.128278	rs12280761	11	MUC5B	0	intronic	0.067	5	5	15	1	0	1
rs9526518	13	49601364	G	A	0.3012	0.0109091	0.351022	rs2596242	12	FNDC3A	0	intronic	0.067	5	2	15	1	1	0
rs113589236	17	43981795	G	A	0.2396	NA	0.851396	rs56072903	14	MAPT	0	intronic	0.067	7	5	14	1	1	1
rs373937826	17	44095513	GA	G	0.3728	NA	0.117077	rs56072903	14	MAPT	0	intronic	0.067	NA	5	5	1	1	1
rs10902076	11	1066044	C	G	0.34	0.153707	0.080762	rs7480563	11	MUC2	8830	intergenic	0.066	5	5	14	1	1	0
rs5743961	11	1310714	C	T	0.0507	0.087822	0.163132	rs12280761	11	TOLLIP	0	intronic	0.066	NA	4	4	1	1	1
rs62063662	17	44119840	T	C	0.3569	0.155669	0.155265	rs56072903	14	KANSL1	0	intronic	0.066	6	4	4	1	1	1
rs575822367	17	44346690	C	G	0.2008	NA	0.821423	rs56072903	14	RP11-259G18.1	629	downstream	0.066	NA	5	15	1	1	1
rs6137019	20	20375047	C	T	0.01889	0.154509	0.264901	rs6046824	16	RALGAPA2	0	intronic	0.066	7	4	5	1	0	1
rs145479377	4	89830879	G	A	0.06859	0.00664053	0.0502093	rs3846287	4	FAM13A	0	intronic	0.065	7	5	15	1	0	1
rs7994845	13	49736785	G	A	0.3012	0.0125745	0.34093	rs2596242	12	FNDC3A	0	intronic	0.065	7	4	5	1	1	1
rs62061724	17	44014982	G	T	0.2386	NA	0.844925	rs56072903	14	MAPT	0	intronic	0.065	6	5	14	1	1	1
rs62062288	17	44096553	G	A	0.2366	0.999736	0.804544	rs56072903	14	MAPT	0	intronic	0.065	7	4	5	1	1	1
rs77184207	17	44142332	T	G	0.2406	0.968439	0.846392	rs56072903	14	KANSL1	0	intronic	0.065	NA	4	4	1	1	1
rs9841075	3	171385611	T	C	0.3936	0.0208582	0.18044	rs3850186	3	PLD1	0	intronic	0.064	7	4	15	1	1	1
rs2696664	17	44251698	G	A	0.2406	0.999844	0.846392	rs56072903	14	KANSL1	0	intronic	0.064	NA	4	5	1	1	1
rs3748445	20	20371853	A	G	0.03479	0.217176	0.540976	rs6046824	16	RALGAPA2	0	UTR3	0.064	NA	1	5	1	1	1
rs142533703	4	89816790	T	C	0.4215	NA	0.0909445	rs3846287	4	FAM13A	0	intronic	0.063	7	5	15	1	1	1
rs866500	7	99840461	A	G	0.2356	0.0073623	0.170198	rs6963345	9	GATS:GATS	0:0	ncRNA_intronic	0.063	1f	5	5	1	1	1
rs139403034	11	1273841	C	T	0.01292	0.0133437	0.0508971	rs72849408	11	MUC5B	0	intronic	0.063	4	5	15	1	0	1
rs9568141	13	49542924	A	G	0.3072	0.0167427	0.324498	rs2596242	12	FNDC3A	7123	intergenic	0.063	7	14	15	1	1	1
rs200149613	17	43673011	CG	C	0.1153	NA	0.362192	rs56072903	14	RP11-707O23.5	5223	intergenic	0.063	NA	5	15	0	1	1
rs2532384	17	44317210	C	A	0.2416	0.984785	0.841422	rs56072903	14	RP11-259G18.2	3761	intergenic	0.063	NA	5	15	0	1	1
rs10794285	11	1069195	C	T	0.34	NA	0.080762	rs7480563	11	MUC2	5679	intergenic	0.062	6	5	14	1	1	0
rs11245933	11	1083495	G	T	0.2167	0.032814	0.135808	rs7480563	11	MUC2	0	intronic	0.061	6	5	15	1	1	0
rs34915103	17	43493560	C	G	0.1968	0.995999	0.554669	rs56072903	14	ARHGAP27	0	intronic	0.061	7	5	15	1	1	1
rs11869096	17	43945100	G	A	0.4404	NA	0.179969	rs56072903	14	MAPT-AS1	0	ncRNA_intronic	0.061	4	5	14	0	1	1
rs17650872	17	44039516	G	T	0.2406	0.999893	0.846392	rs56072903	14	MAPT	0	intronic	0.061	1f	4	14	1	1	1
rs62063676	17	44129800	G	A	0.2406	0.999903	0.846392	rs56072903	14	KANSL1	0	intronic	0.061	5	4	5	1	1	1
rs56412390	6	160467243	A	G	0.01093	NA	0.0839768	rs8191738	8	IGF2R	0	intronic	0.06	7	4	4	1	0	1
rs11245956	11	1103477	C	T	0.1899	0.00954596	0.243868	rs7480563	11	MUC2	0	intronic	0.06	5	5	15	1	0	1
rs61867654	11	1430655	C	T	0.2048	0.242907	0.14372	rs72849408	11	BRSK2	0	UTR5	0.06	5	1	15	1	1	1
rs11027175	11	1454729	C	G	0.325	0.00719536	0.0814005	rs72849408	11	BRSK2	0	intronic	0.06	5	5	15	1	1	1
rs12742653	1	78339481	A	T	0.2893	0.745462	0.448475	rs12406019	1	FAM73A	0	intronic	0.059	6	4	5	1	1	0
rs28459962	4	89786282	T	C	0.2127	0.0293694	0.207423	rs3846287	4	FAM13A	0	intronic	0.059	2b	2	15	1	1	1
rs535784805	17	43515985	C	A	0.04871	NA	0.109242	rs56072903	14	PLEKHM1	0	intronic	0.059	NA	4	4	1	1	1
rs6698295	1	77945965	G	A	0.168	0.504906	0.064812	rs12406019	1	AK5	0	intronic	0.058	6	4	15	1	1	1
rs11295546	1	78230470	AT	A	0.3459	NA	0.0961475	rs12406019	1	USP33	4932	intergenic	0.058	NA	7	15	1	1	1
rs6532125	4	90095469	C	A	0.2903	0.0225452	0.0944474	rs3846287	4	RNU6-907P	43364	intergenic	0.058	6	5	15	0	0	1
rs9406041	6	7588821	T	C	0.3628	0.0926482	0.0659523	rs2076295	7	SNRNP48	1610	intergenic	0.058	5	5	5	1	1	1
rs201530286	11	1265450	A	C	0.03181	0.132011	0.104686	rs12280761	11	MUC5B:RP11-532E4.2	0:0	exonic	0.058	5	5	15	1	0	1
rs568158082	17	44274838	G	A	0.2117	NA	0.870351	rs56072903	14	KANSL1	0	intronic	0.058	NA	2	5	1	1	1
rs60867894	11	1267372	A	G	0.03777	NA	0.128278	rs12280761	11	MUC5B:RP11-532E4.2	0:0	exonic	0.057	5	5	15	1	0	1
rs564828190	17	44497887	G	C	0.3579	NA	0.0945541	rs56072903	14	NSFP1	0	ncRNA_intronic	0.057	NA	5	15	0	1	1
rs10490573	2	204583163	G	A	0.2028	0.00828383	0.358847	rs11904512	2	CD28	0	intronic	0.056	4	2	15	1	1	1
rs13141671	4	89962556	T	C	0.09046	0.0127476	0.0589403	rs3846287	4	FAM13A	0	intronic	0.056	6	5	15	1	1	1
rs148471665	6	160266538	G	A	0.0338	0.0163272	0.209037	rs8191738	8	PNLDC1	24801	intergenic	0.056	5	5	15	0	1	1
rs2735727	11	1257459	G	A	0.4215	0.114722	0.0631981	rs72849408	11	MUC5B	0	intronic	0.056	5	5	15	1	1	1
rs12936645	17	43495420	A	T	0.1948	NA	0.558227	rs56072903	14	ARHGAP27	0	intronic	0.056	6	4	15	1	1	1
rs74944644	17	43940020	T	C	0.2396	NA	0.851396	rs56072903	14	MAPT-AS1	0	ncRNA_intronic	0.056	NA	5	14	0	1	1
rs200371146	1	78671405	C	A	0.2177	NA	0.175346	rs12406019	1	RP11-183M13.1	23877	intergenic	0.055	6	9	15	0	1	1
rs114019067	2	204703257	G	C	0.4503	NA	0.0526884	rs11904512	2	CTLA4	29251	intergenic	0.055	7	13	15	0	1	1
rs7757620	6	160271105	A	G	0.3439	0.0506854	0.101056	rs8191738	8	PNLDC1	29368	intergenic	0.055	7	5	15	0	1	1
rs6465762	7	99620554	G	A	0.2773	0.0217994	0.280842	rs6963345	9	ZKSCAN1	0	intronic	0.055	2b	1	4	1	1	1
rs72740097	9	109481195	G	A	0.05964	0.00606275	0.23131	rs7874665	10	RP11-308N19.5	3435	intergenic	0.055	6	2	15	0	0	1
rs41500945	11	1078752	C	T	0.34	0.0439704	0.262594	rs7480563	11	MUC2	0	intronic	0.055	5	1	15	1	1	1
rs56002968	11	1159210	C	T	0.163	0.0344621	0.11718	rs2672794	11	MUC5AC	0	intronic	0.055	5	4	15	1	1	1
rs56257756	11	1282194	C	G	0.07654	0.128461	0.284074	rs12280761	11	MUC5B	0	intronic	0.055	5	4	15	1	1	1
rs12150611	17	44149741	G	A	0.2406	0.999908	0.846392	rs56072903	14	KANSL1	0	intronic	0.055	7	4	5	1	1	1
rs62060952	17	44273398	C	T	0.1988	NA	0.807922	rs56072903	14	KANSL1:KANSL1-AS1	0:0	ncRNA_intronic	0.055	5	2	5	1	1	1
rs147074243	13	49966725	C	T	0.04374	0.00610082	0.0596	rs2596242	12	CAB39L	0	intronic	0.054	7	5	15	1	1	1
rs2435200	17	44071851	G	A	0.4394	0.656122	0.34345	rs56072903	14	MAPT	0	intronic	0.054	6	4	15	1	1	1
rs5011601	1	78617847	A	T	0.4334	0.420436	0.449413	rs12406019	1	GIPC2	13713	intergenic	0.053	6	5	15	0	1	1
rs201324084	11	1267035	G	T	0.03678	NA	0.125882	rs12280761	11	MUC5B:RP11-532E4.2	0:0	exonic	0.053	5	5	15	1	0	1
rs4313714	13	49516872	G	T	0.3638	0.871185	0.99588	rs2596242	12	AL161421.1	12523	intergenic	0.053	5	5	15	0	1	0
rs3115968	2	204537170	A	G	0.1014	0.0409912	0.216326	rs11904512	2	AC125238.3	23	upstream	0.052	7	5	15	0	1	1
rs13148439	4	89884488	G	A	0.2724	NA	0.472018	rs3846287	4	FAM13A	0	intronic	0.052	7	2	15	1	1	1
rs11245967	11	1115735	C	T	0.2316	0.278041	0.176219	rs7480563	11	MUC2	11315	intergenic	0.052	5	7	15	0	1	1
rs539439174	11	1281419	G	T	0.03579	NA	0.123503	rs12280761	11	MUC5B	0	intronic	0.052	NA	5	15	1	0	1
rs55651627	17	43758011	G	C	0.2406	NA	0.848761	rs56072903	14	CRHR1:RP11-105N13.4	0:0	ncRNA_intronic	0.052	5	5	14	1	1	1
rs9903642	17	47868921	G	A	0.04871	0.412533	0.622051	rs75432325	15	KAT7	0	intronic	0.052	7	4	5	1	1	1
rs6465760	7	99591418	G	A	0.2952	0.0106785	0.193081	rs6963345	9	RP4-604G5.3	744	downstream	0.051	1f	2	15	0	1	1
rs7952343	11	1099308	C	T	0.07853	0.0329861	0.091559	rs7480563	11	MUC2	0	intronic	0.051	NA	5	15	1	1	0
rs556906378	17	43667836	C	A	0.2455	NA	0.812396	rs56072903	14	DND1P1	3540	intergenic	0.051	NA	5	15	0	1	1
rs62062777	17	44022068	G	A	0.2396	0.999903	0.851396	rs56072903	14	MAPT	0	intronic	0.051	5	4	14	1	1	1
rs2757600	6	7614733	A	G	0.3549	0.0288226	0.0516773	rs2076295	7	SNRNP48	2532	intergenic	0.05	7	4	5	1	1	1
rs62482175	7	99835613	G	T	0.1282	NA	0.103072	rs6963345	9	GATS:GATS	0:0	ncRNA_intronic	0.05	5	5	5	1	1	1
rs1635303	17	43710833	C	T	0.1889	NA	0.0640565	rs56072903	14	CRHR1-IT1:CRHR1:RP11-105N13.4	0:0:0	ncRNA_intronic	0.05	NA	4	5	1	1	1
rs144265680	5	1233925	T	C	0.1074	0.0162174	0.100644	rs7726159	5	SLC6A18	0	intronic	0.049	6	5	15	1	0	1
rs113762475	5	1365064	G	A	0.2266	NA	0.057048	rs7726159	5	RP11-325I22.2	0	ncRNA_intronic	0.049	7	5	14	0	0	1
rs150168556	13	49718168	C	A	0.05567	NA	0.0616442	rs2596242	12	FNDC3A	0	intronic	0.049	6	4	5	1	1	1
rs113134013	17	44066995	C	T	0.2406	0.999889	0.846392	rs56072903	14	MAPT	0	intronic	0.049	7	4	15	1	1	1
rs974295	17	44150152	A	T	0.2406	0.999904	0.846392	rs56072903	14	KANSL1	0	intronic	0.049	6	2	5	1	1	1
rs77015737	17	44224939	A	T	0.2376	NA	0.84534	rs56072903	14	KANSL1	0	intronic	0.049	5	2	5	1	1	1
rs141297742	2	203797195	G	A	0.03877	0.00920363	0.0612818	rs11904512	2	WDR12:CARF	0:0	intronic	0.048	7	2	5	1	1	1
rs377435385	17	43934745	G	GT	0.3002	NA	0.0846796	rs56072903	14	MAPT-AS1	0	ncRNA_intronic	0.048	NA	5	14	0	1	1
rs3116483	2	204576920	C	A	0.08648	NA	0.202675	rs11904512	2	CD28	0	intronic	0.047	6	2	15	1	0	1
rs117479064	11	1259823	T	C	0.03777	0.0681871	0.128278	rs12280761	11	MUC5B	0	intronic	0.047	5	5	15	1	0	1
rs11025764	11	1429050	C	G	0.4583	NA	0.0772044	rs12280761	11	BRSK2	0	intronic	0.047	5	5	15	1	1	1
rs1013347	13	49810881	G	T	0.2833	0.0312792	0.184753	rs2596242	12	CDADC1	11165	intergenic	0.047	NA	5	15	0	1	1
rs533085454	17	43670018	G	A	0.2406	NA	0.834953	rs56072903	14	DND1P1	5722	intergenic	0.047	NA	5	15	0	1	1
rs61783078	1	77838455	T	C	0.1342	NA	0.0528103	rs12406019	1	AK5	0	intronic	0.046	5	2	15	1	1	1
rs524757	1	78605549	G	A	0.2376	NA	0.194231	rs12406019	1	GIPC2	1415	intergenic	0.046	NA	5	15	1	1	1
rs61948294	13	49986796	C	G	0.4215	0.00554991	0.0513114	rs2596242	12	CAB39L	0	intronic	0.046	6	5	15	1	1	1
rs61778200	1	78776006	C	T	0.1083	0.0195889	0.0530721	rs12406019	1	RP11-183M13.1:PTGFR	0:0	ncRNA_intronic	0.045	6	9	15	1	1	1
rs3116480	2	204542678	C	T	0.04573	NA	0.115379	rs11904512	2	AC125238.3	5531	intergenic	0.045	7	5	15	0	1	1
rs11315895	2	204717941	T	TA	0.07753	NA	0.0656731	rs11904512	2	CTLA4	14567	intergenic	0.045	NA	1	15	0	0	1
rs7589392	2	204814952	C	T	0.02286	0.00816927	0.0514419	rs11904512	2	ICOS	0	intronic	0.045	5	2	15	1	0	1
rs117597618	6	160375398	C	T	0.01093	0.0068996	0.102307	rs8191738	8	IGF2R	14732	intergenic	0.045	6	2	15	0	1	1
rs56352092	11	1275593	C	A	0.03877	0.0262034	0.132928	rs12280761	11	MUC5B	0	intronic	0.045	4	5	15	1	1	1
rs12428328	13	49700405	T	G	0.3748	0.00570074	0.187325	rs2596242	12	FNDC3A	0	intronic	0.045	3a	4	5	1	1	1
rs1396862	17	43902997	G	A	0.2396	NA	0.851396	rs56072903	14	CRHR1	0	intronic	0.045	NA	5	14	1	1	0
rs2532363	17	44333423	G	T	0.2406	NA	0.832566	rs56072903	14	RP11-259G18.3	3493	intergenic	0.045	NA	5	15	0	1	1
rs188395909	2	204517781	G	A	0.02485	0.00906968	0.0622	rs11904512	2	AC125238.2	17041	intergenic	0.044	7	5	15	0	1	1
rs12643428	4	89757305	C	T	0.2972	0.280493	0.051585	rs3846287	4	FAM13A	0	intronic	0.044	7	5	15	1	1	1
rs200301065	11	1265544	C	T	0.0338	NA	0.118797	rs12280761	11	MUC5B:RP11-532E4.2	0:0	exonic	0.044	5	5	15	1	0	1
rs5744007	11	1299994	G	A	0.01193	0.013324	0.0752305	rs12280761	11	TOLLIP	0	intronic	0.044	NA	3	5	1	0	1
rs62053939	17	43740856	C	T	0.2396	NA	0.851396	rs56072903	14	CRHR1:RP11-105N13.4	0:0	ncRNA_intronic	0.044	7	5	14	1	1	1
rs56146262	17	43931907	C	A	0.2396	NA	0.851396	rs56072903	14	MAPT-AS1	0	ncRNA_intronic	0.044	2b	5	14	1	1	1
rs545484531	17	44704233	C	CT	0.02584	NA	0.142951	rs56072903	14	NSF	0	intronic	0.044	NA	5	15	1	0	0
rs6909535	6	160286103	T	C	0.3171	0.0733056	0.118785	rs8191738	8	RP1-249F5.3	34114	intergenic	0.043	6	5	15	0	1	1
rs189329205	11	1267291	T	C	0.03777	0.184753	0.128278	rs12280761	11	MUC5B:RP11-532E4.2	0:0	exonic	0.043	5	5	15	1	0	1
rs2672786	11	1278597	C	T	0.03777	NA	0.128278	rs12280761	11	MUC5B	0	intronic	0.043	NA	4	15	1	0	1
rs2596245	13	49502583	G	A	0.332	0.101238	0.61418	rs2596242	12	AL161421.1	1672	intergenic	0.043	NA	14	15	0	1	0
rs2532245	17	44263060	C	T	0.4533	NA	0.155727	rs56072903	14	KANSL1	0	intronic	0.043	NA	4	5	1	1	1
rs60091872	11	1136999	T	TA	0.1859	NA	0.133815	rs7480563	11	MUC5AC	14580	intergenic	0.042	NA	5	9	0	0	0
rs200834421	11	1264941	G	A	0.01292	NA	0.064792	rs12280761	11	MUC5B:RP11-532E4.2	0:0	exonic	0.042	5	5	15	1	0	1
rs9937872	16	87321	G	A	0.2386	0.196007	0.247609	rs28436661	13	IL9RP3	0	ncRNA_intronic	0.042	4	4	5	1	1	1
rs76669427	17	43836051	T	A	0.2396	NA	0.851396	rs56072903	14	CRHR1:RP11-105N13.4	0:0	ncRNA_intronic	0.042	6	5	14	1	1	1
rs17763086	17	43905481	T	G	0.2396	NA	0.851396	rs56072903	14	CRHR1	0	intronic	0.042	1f	5	14	1	1	0
rs76329216	17	43938499	G	A	0.2396	NA	0.851396	rs56072903	14	MAPT-AS1	0	ncRNA_intronic	0.042	5	5	14	0	1	1
rs62062267	17	44090854	C	T	0.2406	0.999909	0.846392	rs56072903	14	MAPT	0	intronic	0.042	5	1	15	1	1	1
rs2647504	1	77938422	A	T	0.4274	0.122421	0.0886669	rs12406019	1	AK5	0	intronic	0.041	6	4	15	1	1	1
rs34845187	4	90045353	C	T	0.3519	0.0297437	0.312679	rs3846287	4	RP11-84C13.2	4330	intergenic	0.041	5	5	15	1	1	1
rs71609539	4	89747394	G	C	0.2664	0.453218	0.060668	rs3846287	4	FAM13A	0	intronic	0.04	7	5	15	1	1	1
rs7852490	9	109489353	T	G	0.4324	NA	0.167467	rs7874665	10	RP11-308N19.5	4141	intergenic	0.04	6	5	15	0	0	1
rs241025	17	43736504	T	C	0.2207	NA	0.847002	rs56072903	14	CRHR1:RP11-105N13.4	0:0	ncRNA_intronic	0.04	NA	5	14	1	1	1
rs368919625	17	44212525	GA	G	0.2406	NA	0.846392	rs56072903	14	KANSL1	0	intronic	0.04	NA	4	5	1	1	1
rs61778870	1	78385615	C	T	0.165	0.0307189	0.11608	rs12406019	1	NEXN	0	intronic	0.039	5	4	15	1	1	1
rs112581826	2	204650296	G	A	0.05964	0.00615904	0.173315	rs11904512	2	RNU6-474P	3429	intergenic	0.039	5	5	15	0	0	1
rs73156683	7	99554472	C	A	0.09145	0.286965	0.173069	rs6963345	9	SNORA40	4690	intergenic	0.039	7	5	14	1	1	1
rs139052365	11	1225688	C	T	0.02684	0.970216	0.34076	rs116913822	11	MUC5AC	3323	intergenic	0.039	5	5	15	1	1	1
rs79172804	17	43828764	G	A	0.2137	NA	0.716472	rs56072903	14	CRHR1:RP11-105N13.4	0:0	ncRNA_intronic	0.039	5	5	14	1	1	1
rs4344791	17	44296103	C	A	0.1412	NA	0.0667346	rs56072903	14	KANSL1	0	intronic	0.039	5	4	5	1	1	1
rs2056012	4	89993459	C	T	0.2744	0.176524	0.314706	rs3846287	4	FAM13A	0	NA	0.038	NA	5	15	1	1	1
rs56023411	5	1291740	T	G	0.2306	NA	0.193075	rs7726159	5	TERT	0	intronic	0.038	4	5	14	1	0	1
rs4673264	2	204622118	A	G	0.0497	0.0148447	0.119445	rs11904512	2	KRT18P39	6899	intergenic	0.037	7	5	15	0	1	1
rs10470937	4	89902110	A	T	0.3101	0.12872	0.340743	rs3846287	4	FAM13A	0	intronic	0.037	7	5	15	1	1	1
rs56111951	4	90053407	C	T	0.2604	0.0249584	0.0863163	rs3846287	4	RNU6-907P	1302	intergenic	0.037	7	5	15	0	1	1
rs117386554	13	49944031	G	T	0.05368	0.0120731	0.050657	rs2596242	12	CAB39L	0	intronic	0.037	7	5	15	1	1	1
rs3785884	17	44057595	G	A	0.2505	0.913817	0.803298	rs56072903	14	MAPT	0	intronic	0.037	5	4	15	1	1	1
rs6046824	20	20367853	T	G	0.05865	0.902958	1	rs6046824	16	RALGAPA2	2342	intergenic	0.037	7	4	15	1	1	1
rs117562956	11	1458489	G	A	0.03082	0.0401931	0.0611132	rs12280761	11	BRSK2	0	intronic	0.036	2b	2	15	1	1	1
rs2163130	17	44056434	G	A	0.2406	0.999889	0.846392	rs56072903	14	MAPT	0	intronic	0.036	6	4	15	1	1	1
rs17381664	1	78048331	T	C	0.328	0.284761	0.320289	rs12406019	1	ZZZ3	0	intronic	0.035	7	4	5	1	1	1
rs4673261	2	204615840	C	A	0.05169	0.0124186	0.130845	rs11904512	2	CD28	12204	intergenic	0.035	7	5	15	0	1	1
rs141981996	7	99929614	C	T	0.1054	NA	0.0736973	rs6963345	9	PMS2P1	0	ncRNA_intronic	0.035	4	5	5	1	1	1
rs67895606	2	204615889	A	AC	0.2594	NA	0.788283	rs11904512	2	CD28	12253	intergenic	0.034	NA	5	15	0	1	1
rs34213597	7	99591021	C	T	0.2903	0.0114657	0.190877	rs6963345	9	RP4-604G5.3	347	downstream	0.034	7	5	15	0	1	1
rs56126327	11	1145268	C	G	0.1183	0.99489	0.10099	rs12802931	11	MUC5AC	6311	intergenic	0.034	4	2	15	1	0	1
rs10832840	11	1397897	C	T	0.175	0.0587372	0.11006	rs12280761	11	BRSK2	13231	intergenic	0.034	5	5	15	0	1	1
rs9591247	13	49806980	C	A	0.2942	0.0199468	0.20384	rs2596242	12	MLNR	10466	intergenic	0.034	7	5	15	0	1	1
rs35739039	17	47955719	C	T	0.1938	0.0694154	0.157017	rs75432325	15	RP11-304F15.4	9241	intergenic	0.034	7	5	14	0	1	1
rs182667095	11	1272696	T	C	0.03777	NA	0.128278	rs12280761	11	MUC5B	0	exonic	0.033	2b	4	15	1	0	1
rs61352554	11	1289041	T	C	0.03877	0.0248627	0.132928	rs12280761	11	MUC5B	5634	intergenic	0.033	5	5	15	1	1	1
rs56113217	17	43926948	A	G	0.2406	NA	0.848761	rs56072903	14	MAPT-AS1	0	ncRNA_intronic	0.033	4	5	14	1	1	1
rs10945641	6	160298934	G	A	0.3171	0.152018	0.122413	rs8191738	8	RP1-249F5.3	21283	intergenic	0.032	7	5	15	0	1	1
rs4729578	7	99742093	G	A	0.2068	0.147062	0.0753425	rs6963345	9	RPL7P60	3787	intergenic	0.032	5	5	15	1	1	1
rs56229218	11	1276694	T	C	0.03777	0.128529	0.128278	rs12280761	11	MUC5B	0	exonic	0.032	5	4	15	1	0	1
rs4942803	13	49718171	A	C	0.333	0.00695006	0.235156	rs2596242	12	FNDC3A	0	intronic	0.032	6	4	5	1	1	1
rs241037	17	43730636	G	T	0.2396	NA	0.851396	rs56072903	14	CRHR1:RP11-105N13.4	0:0	ncRNA_intronic	0.032	NA	5	14	1	1	1
rs111878933	17	43856341	C	T	0.2386	NA	0.856434	rs56072903	14	CRHR1:RP11-105N13.4	0:0	ncRNA_intronic	0.032	NA	5	14	1	1	0
rs200430233	11	1267629	G	C	0.03579	NA	0.11415	rs12280761	11	MUC5B:RP11-532E4.2	0:0	exonic	0.031	5	5	15	1	0	1
rs6132291	20	20327157	C	T	0.173	0.253491	0.151655	rs6046824	16	C20orf26	0	intronic	0.031	7	5	15	1	1	1
rs12286473	11	1264890	A	G	0.1779	0.00675461	0.0638216	rs2672794	11	MUC5B:RP11-532E4.2	0:0	exonic	0.03	5	5	15	1	1	1
rs140401589	11	1407479	C	T	0.02883	0.059716	0.0798911	rs12280761	11	BRSK2	3649	intergenic	0.03	7	5	14	1	1	1
rs4942798	13	49598189	G	A	0.3012	0.0107108	0.351022	rs2596242	12	FNDC3A	0	intronic	0.03	7	2	15	1	1	1
17:43417273:G:T	17	43417273	G	T	0.1054	NA	0.189165	rs56072903	14	RNA5SP443	12409	intergenic	0.03	NA	5	15	0	1	1
rs453997	17	43727061	C	T	0.2396	NA	0.851396	rs56072903	14	CRHR1:RP11-105N13.4	0:0	ncRNA_intronic	0.03	NA	5	15	1	1	1
rs34552460	17	44568241	CT	C	0.2416	NA	0.822874	rs56072903	14	NSFP1	3733	intergenic	0.03	NA	5	15	0	1	1
rs12952746	17	44943413	C	T	0.1203	0.0204648	0.055184	rs56072903	14	WNT9B	0	intronic	0.03	5	5	14	1	1	1
rs202097262	1	78160252	A	T	0.2416	NA	0.0538646	rs12406019	1	USP33	1419	intergenic	0.029	6	4	5	1	1	0
rs638668	1	78533840	T	C	0.2624	0.0163448	0.130645	rs12406019	1	GIPC2	0	intronic	0.029	5	5	15	1	1	1
rs5001390	1	78539008	G	A	0.2624	0.0141583	0.130645	rs12406019	1	GIPC2	0	intronic	0.029	6	5	15	1	1	1
rs57322139	1	78647005	T	G	0.1789	NA	0.130831	rs12406019	1	RNFT1P2	10083	intergenic	0.029	6	9	15	0	0	1
rs6853075	4	89986284	G	A	0.337	0.175796	0.181176	rs3846287	4	FAM13A	0	intergenic	0.029	5	7	15	1	1	1
rs11245927	11	1080736	G	C	0.09344	0.0108842	0.0571252	rs7480563	11	MUC2	0	intronic	0.029	5	5	15	1	1	0
rs62073325	17	44619118	G	A	0.497	NA	0.253615	rs56072903	14	LRRC37A2:ARL17A	0:0	intronic	0.029	7	4	15	1	1	0
rs2704604	4	89851508	A	G	0.2366	0.6363	0.103042	rs3846287	4	FAM13A	0	intronic	0.028	NA	1	15	1	1	1
rs13158399	5	1233917	T	C	0.1869	0.0252041	0.0711753	rs7726159	5	SLC6A18	0	intronic	0.028	6	5	15	1	0	1
rs7034678	9	109356389	T	C	0.3837	0.0235124	0.0937514	rs7874665	10	RP11-308N19.1	0	ncRNA_intronic	0.028	7	5	15	0	0	1
rs78026984	17	44025592	G	C	0.2396	0.999898	0.851396	rs56072903	14	MAPT	0	intronic	0.028	6	5	14	1	1	1
rs3116484	2	204576923	C	A	0.1988	0.00804486	0.342356	rs11904512	2	CD28	0	intronic	0.027	6	2	15	1	0	1
rs71575544	5	1291418	G	A	0.4662	NA	0.111247	rs7726159	5	TERT	0	intronic	0.027	5	5	14	1	0	1
rs721579	17	43370481	C	T	0.2714	0.0317712	0.0523922	rs56072903	14	MAP3K14	0	ncRNA_intronic	0.027	NA	2	7	0	1	1
rs144510620	1	77942591	TA	T	0.4314	NA	0.0891689	rs12406019	1	AK5	0	intronic	0.026	NA	2	15	1	0	1
rs11162409	1	78506970	A	C	0.3668	0.0184213	0.216158	rs12406019	1	GIPC2	0	intergenic	0.026	6	5	15	1	1	1
rs11162468	1	78794945	T	C	0.2177	0.0165855	0.0730002	rs12406019	1	RP11-183M13.1:PTGFR	0:0	ncRNA_intronic	0.026	6	7	15	1	1	1
rs11302650	6	7570067	C	CA	0.09344	NA	0.070881	rs2076295	7	DSP	0	intronic	0.026	NA	4	4	1	0	1
rs28545782	11	1223910	C	T	0.2028	0.0580184	0.0994302	rs2672794	11	MUC5AC	1545	intergenic	0.026	2b	2	14	1	1	1
rs561075607	17	44040288	C	CA	0.2396	NA	0.84452	rs56072903	14	MAPT	0	intronic	0.026	NA	4	14	1	1	1
rs2085601	4	89895944	A	C	0.2744	NA	0.297536	rs3846287	4	FAM13A	0	intronic	0.025	7	4	15	1	1	1
rs6578281	11	1379640	T	C	0.2326	0.00558825	0.0565473	rs2672794	11	BRSK2	31488	intergenic	0.025	4	5	15	0	1	1
rs373695612	17	44360349	A	G	0.2276	0.989976	0.81152	rs56072903	14	ARL17B	0	intronic	0.025	6	5	15	1	1	1
rs9535179	13	49836183	A	G	0.1471	0.0189749	0.0670995	rs2596242	12	CDADC1	0	intronic	0.024	7	4	5	1	1	1
rs17563923	17	43819450	G	A	0.2396	NA	0.851396	rs56072903	14	CRHR1:RP11-105N13.4	0:0	ncRNA_intronic	0.024	1f	5	14	1	1	1
rs79765413	17	44022433	T	C	0.2396	NA	0.851396	rs56072903	14	MAPT	0	intronic	0.024	NA	4	14	1	1	1
rs62064661	17	44078892	G	A	0.2406	0.999902	0.846392	rs56072903	14	MAPT	0	intronic	0.024	7	4	15	1	1	1
rs553497360	17	44282979	G	A	0.1998	NA	0.814651	rs56072903	14	KANSL1	0	intronic	0.024	NA	4	5	1	1	1
rs61868963	11	1434444	C	T	0.4583	NA	0.0772044	rs12280761	11	BRSK2	0	intronic	0.023	5	5	15	1	1	1
rs241043	17	43712619	A	T	0.04374	NA	0.098512	rs56072903	14	CRHR1-IT1:CRHR1:RP11-105N13.4	0:0:0	ncRNA_intronic	0.023	6	4	5	1	1	1
rs66755419	17	44012257	CG	C	0.2406	NA	0.846392	rs56072903	14	MAPT	0	intronic	0.023	NA	2	14	1	1	1
rs537614005	17	44094133	CA	C	0.2416	NA	0.841422	rs56072903	14	MAPT	0	intronic	0.023	NA	5	15	1	1	1
rs144428250	17	44515706	TA	T	0.2932	NA	0.619776	rs56072903	14	NSFP1	0	ncRNA_intronic	0.023	NA	15	15	0	1	0
rs7511802	1	78530832	T	A	0.3996	NA	0.157313	rs12406019	1	GIPC2	0	intronic	0.022	6	5	15	1	1	1
rs33961405	5	1277577	G	A	0.498	0.624829	0.222291	rs7726159	5	TERT	0	intronic	0.022	5	4	15	1	0	1
rs138340801	11	1069719	T	C	0.3459	NA	0.0641725	rs7480563	11	MUC2	5155	intergenic	0.022	5	5	14	1	0	0
rs565487559	11	1266276	C	G	0.0328	NA	0.116472	rs12280761	11	MUC5B:RP11-532E4.2	0:0	exonic	0.022	NA	5	15	1	0	1
rs62060762	17	44133396	G	A	0.2406	0.999899	0.846392	rs56072903	14	KANSL1	0	intronic	0.022	7	4	5	1	1	1
rs556115834	17	44113392	T	A	0.2247	NA	0.806832	rs56072903	14	KANSL1	0	intronic	0.021	NA	4	4	1	1	1
rs11807476	1	78633689	A	T	0.1292	NA	0.0914269	rs12406019	1	RNFT1P2	2475	intergenic	0.02	6	5	15	0	1	1
rs7943074	11	1068702	T	C	0.3419	0.129624	0.0805224	rs7480563	11	MUC2	6172	intergenic	0.02	NA	5	14	1	1	0
rs10794291	11	1094690	C	T	0.4901	0.998341	0.118259	rs12802931	11	MUC2	0	exonic	0.02	5	5	15	1	1	0
rs41447547	11	1101864	C	A	0.08052	0.0510433	0.0828791	rs7480563	11	MUC2	0	intronic	0.02	3a	5	15	1	0	1
11:1107528:C:T	11	1107528	C	T	0.04274	NA	0.0527173	rs7480563	11	MUC2	3108	intergenic	0.02	3a	5	15	1	0	1
rs557143084	17	43819597	AC	A	0.2396	NA	0.851396	rs56072903	14	CRHR1:RP11-105N13.4	0:0	ncRNA_intronic	0.02	NA	5	14	1	1	1
rs2882801	1	78717850	G	A	0.3668	0.211996	0.724501	rs12406019	1	RP11-183M13.1	0	ncRNA_intronic	0.019	6	4	15	0	1	1
rs144191161	2	204554697	C	T	0.02286	0.00602392	0.0756134	rs11904512	2	CD28	16500	intergenic	0.019	6	2	15	0	1	1
rs7652788	3	171537598	G	A	0.1799	0.0337465	0.118719	rs3850186	3	PLD1	8857	intergenic	0.019	7	5	15	1	1	1
rs56088961	11	1275592	G	A	0.03877	0.0263949	0.132928	rs12280761	11	MUC5B	0	intronic	0.019	4	5	15	1	1	1
rs61868969	11	1444528	C	T	0.2296	0.126295	0.131328	rs72849408	11	BRSK2	0	intronic	0.019	4	5	15	1	1	1
rs7610093	3	171444773	C	T	0.2594	0.0648966	0.422868	rs3850186	3	PLD1	0	intronic	0.018	7	4	15	1	1	1
rs370856599	6	160095673	G	T	0.01491	NA	0.0561965	rs8191738	8	SOD2	0	UTR3	0.018	7	5	5	1	0	1
rs7121306	11	1089155	C	T	0.09742	0.0100908	0.0732911	rs7480563	11	MUC2	0	intronic	0.018	NA	1	15	1	1	0
rs357684	13	49514678	T	C	0.1869	0.0489012	0.140897	rs2596242	12	AL161421.1	10329	intergenic	0.018	7	5	15	0	1	0
rs62054815	17	43923266	G	A	0.2396	NA	0.851396	rs56072903	14	MAPT-AS1:SPPL2C	0:0	exonic	0.018	5	5	15	1	1	1
rs192723047	5	1273183	A	G	0.1372	NA	0.122669	rs7726159	5	TERT	0	intronic	0.017	5	5	15	1	0	1
rs2572012	7	99484473	G	A	0.4682	0.060197	0.189867	rs6963345	9	TRIM4	0	intronic	0.017	NA	1	15	1	1	1
rs5744030	11	1296751	G	A	0.03479	0.0639243	0.121141	rs12280761	11	TOLLIP	0	UTR3	0.017	NA	4	4	1	0	1
rs117245307	17	47929884	G	A	0.03777	0.283462	0.808637	rs75432325	15	RP11-304F15.3	3684	intergenic	0.017	6	5	15	1	1	1
rs13109149	4	89831335	C	T	0.1759	0.0304873	0.285437	rs3846287	4	FAM13A	0	intronic	0.016	7	5	15	1	1	1
rs56152756	11	1281787	G	A	0.03976	0.0267013	0.135366	rs12280761	11	MUC5B	0	intronic	0.016	4	4	15	1	1	1
rs5744014	11	1298539	C	G	0.03877	0.0365817	0.132928	rs12280761	11	TOLLIP	0	intronic	0.016	5	4	4	1	1	1
rs9526502	13	49428934	G	A	0.3748	0.0167483	0.0996672	rs2596242	12	AL161421.1	75321	intergenic	0.016	7	5	15	0	1	1
rs73493038	16	88245	C	T	0.2376	0.170158	0.240521	rs28436661	13	IL9RP3	0	ncRNA_exonic	0.016	4	2	5	1	1	1
rs550296813	17	43666164	G	T	0.1213	NA	0.348916	rs56072903	14	DND1P1	1868	intergenic	0.016	NA	5	15	0	1	1
rs77040766	1	78177161	G	A	0.06859	0.0258454	0.0502329	rs12406019	1	USP33	0	intronic	0.015	6	4	4	1	1	0
rs2609273	4	89873967	C	T	0.03678	0.00919082	0.052344	rs3846287	4	FAM13A	0	intronic	0.015	6	5	15	1	1	1
rs11097206	4	89912645	T	A	0.3101	0.261078	0.340743	rs3846287	4	FAM13A	0	intronic	0.015	7	5	15	1	1	1
rs13139489	4	90071529	G	A	0.4294	0.295027	0.127864	rs3846287	4	RNU6-907P	19424	intergenic	0.015	7	5	15	0	1	1
rs575117127	11	1264158	T	C	0.03777	NA	0.128278	rs12280761	11	MUC5B:RP11-532E4.2	0:0	exonic	0.015	NA	5	15	1	0	1
rs139041396	11	1380699	C	T	0.0338	0.0949325	0.0917306	rs12280761	11	BRSK2	30429	intergenic	0.015	7	5	15	0	0	0
rs115677807	11	1464883	G	A	0.0328	0.0170003	0.0587513	rs12280761	11	BRSK2	0	intronic	0.015	3a	4	15	1	1	1
rs111497072	17	43824201	G	A	0.2396	NA	0.851396	rs56072903	14	CRHR1:RP11-105N13.4	0:0	ncRNA_intronic	0.015	6	5	14	1	1	1
rs6897196	5	1280938	A	G	0.4185	0.983576	0.63388	rs7726159	5	TERT	0	intronic	0.014	5	4	15	1	0	1
rs1230100	17	43480848	G	C	0.496	0.050153	0.0877073	rs56072903	14	ARHGAP27	0	intronic	0.014	7	4	4	1	1	1
rs12948216	17	43836673	C	T	0.2396	NA	0.851396	rs56072903	14	CRHR1:RP11-105N13.4	0:0	ncRNA_intronic	0.014	6	5	14	1	1	1
rs62057119	17	43899736	G	A	0.2396	NA	0.851396	rs56072903	14	CRHR1	0	intronic	0.014	5	5	15	1	1	0
rs62061851	17	44194891	C	T	0.2406	0.999881	0.846392	rs56072903	14	KANSL1	0	intronic	0.014	6	2	5	1	1	1
rs2141301	17	44258954	G	C	0.2406	0.999908	0.846392	rs56072903	14	KANSL1	0	intronic	0.014	NA	4	5	1	1	1
rs7480725	11	1116870	A	G	0.1044	0.974667	0.137712	rs12802931	11	MUC2	12450	intergenic	0.013	NA	5	15	0	1	1
rs10832483	11	1377230	C	T	0.2326	0.00552775	0.0565473	rs2672794	11	BRSK2	33898	intergenic	0.013	4	5	14	0	1	1
rs7207047	17	43198998	G	A	0.3986	0.0248252	0.0619101	rs56072903	14	PLCD3	0	intronic	0.013	1f	4	5	1	1	1
rs565370971	17	43681796	G	A	0.2097	NA	0.702253	rs56072903	14	RP11-707O23.5	2089	intergenic	0.013	NA	5	15	0	1	1
rs112003140	17	43980998	G	A	0.2396	0.999835	0.851396	rs56072903	14	MAPT	0	intronic	0.013	7	5	14	1	1	1
rs112647192	17	43994623	G	A	0.2396	0.999909	0.851396	rs56072903	14	MAPT	0	intronic	0.013	4	4	14	1	1	1
rs3912061	17	44165098	C	T	0.2406	0.999903	0.846392	rs56072903	14	KANSL1	0	intronic	0.013	NA	4	5	1	1	1
rs144257639	5	168947311	G	T	0.1829	0.0666808	0.10878	rs145315307	6	RNU6-477P	32141	intergenic	0.012	7	9	15	0	1	1
rs9457777	6	160352921	T	C	0.2495	0.103951	0.281353	rs8191738	8	MAS1	23812	intergenic	0.012	5	2	15	0	1	1
rs11770546	7	99605369	G	A	0.3837	0.998034	0.992154	rs6963345	9	ZKSCAN1	7834	intergenic	0.012	7	5	15	1	1	1
rs28503875	11	1218128	G	A	0.4046	0.00912977	0.0850584	rs2672794	11	MUC5AC	0	intergenic	0.012	5	4	15	1	1	0
rs2943513	11	1272039	G	A	0.08151	NA	0.367019	rs12280761	11	MUC5B	0	exonic	0.012	NA	5	15	1	1	1
rs117794101	11	1275121	G	A	0.03777	0.0866908	0.128278	rs12280761	11	MUC5B	0	intronic	0.012	4	4	15	1	0	1
rs370589829	11	1276859	C	T	0.04175	NA	0.140288	rs12280761	11	MUC5B	0	intronic	0.012	6	5	15	1	0	1
rs12420789	11	1355654	G	A	0.4841	0.587181	0.191607	rs12280761	11	TOLLIP-AS1	23716	intergenic	0.012	4	5	15	0	1	1
rs7985662	13	49409839	C	T	0.3191	0.0258505	0.0515609	rs2596242	12	PSME2P2	63873	intergenic	0.012	7	5	15	0	1	1
rs512382	13	49498728	G	A	0.3032	0.125098	0.508939	rs2596242	12	AL161421.1	5527	intergenic	0.012	NA	14	15	0	1	0
rs80120913	17	44177755	C	G	0.2406	NA	0.846392	rs56072903	14	KANSL1	0	intronic	0.012	4	5	5	1	1	1
rs7748893	6	160260674	G	A	0.325	0.073381	0.0653893	rs8191738	8	PNLDC1	18937	intergenic	0.011	7	5	15	0	1	1
rs28463198	11	1152225	C	G	0.4016	NA	0.0800159	rs2672794	11	MUC5AC	0	intronic	0.011	2b	1	15	1	1	1
rs6445009	3	171328414	C	T	0.3946	0.0220854	0.186925	rs3850186	3	PLD1	0	intronic	0.01	7	4	15	1	1	1
rs200675933	11	1265992	C	A	0.02187	NA	0.0727637	rs12280761	11	MUC5B:RP11-532E4.2	0:0	exonic	0.01	5	5	15	1	0	1
rs117794744	13	49896578	A	G	0.05268	0.0102617	0.0779527	rs2596242	12	CAB39L	0	intronic	0.01	5	5	15	1	1	1
rs188710438	17	43573649	C	T	0.2416	NA	0.841422	rs56072903	14	LRRC37A4P	5035	intergenic	0.01	7	5	15	1	1	1
17:43945687:A:C	17	43945687	C	A	0.2396	NA	0.851396	rs56072903	14	MAPT-AS1	0	ncRNA_intronic	0.01	5	5	14	0	1	1
rs8078495	17	44000610	G	A	0.2396	NA	0.851396	rs56072903	14	MAPT	0	intronic	0.01	1f	5	14	1	1	1
rs2133204	1	77974484	G	A	0.4503	0.370113	0.0569439	rs12406019	1	AK5	0	intronic	0.009	NA	5	15	1	1	1
rs6603955	1	78036974	T	A	0.2604	0.00541619	0.0547572	rs12406019	1	ZZZ3	0	intronic	0.009	6	4	5	1	1	1
rs2075786	5	1266310	A	G	0.339	0.237237	0.0576124	rs7726159	5	TERT	0	intronic	0.009	NA	4	15	1	1	1
rs2242652	5	1280028	G	A	0.2117	0.995903	0.408258	rs7726159	5	TERT	0	intronic	0.009	NA	4	15	1	1	1
rs41349846	11	1080576	G	A	0.09841	0.017047	0.0544441	rs7480563	11	MUC2	0	exonic	0.009	6	5	15	1	1	0
rs145066684	11	1272828	T	C	0.03479	0.0601064	0.121141	rs12280761	11	MUC5B	0	exonic	0.009	5	5	15	1	0	1
rs10766284	11	1378670	T	C	0.2316	0.00561035	0.0560477	rs2672794	11	BRSK2	32458	intergenic	0.009	7	5	14	0	1	1
rs185552018	11	1458048	G	A	0.03082	0.0336729	0.0611132	rs12280761	11	BRSK2	0	intronic	0.009	4	2	15	1	1	1
rs81632	17	43710127	T	A	0.2396	NA	0.851396	rs56072903	14	CRHR1-IT1:CRHR1:RP11-105N13.4	0:0:0	ncRNA_intronic	0.009	6	4	5	1	1	1
rs9355758	6	160277405	C	T	0.3449	0.066823	0.10031	rs8191738	8	PNLDC1	35668	intergenic	0.008	6	5	15	0	1	1
rs56162397	11	1259410	G	A	0.03777	0.0582749	0.128278	rs12280761	11	MUC5B	0	intronic	0.008	5	5	15	1	0	1
rs138055754	11	1392571	CG	C	0.1759	NA	0.072743	rs2672794	11	BRSK2	18557	intergenic	0.008	NA	5	15	0	0	1
rs112734798	11	1443184	G	A	0.2127	NA	0.138384	rs72849408	11	BRSK2	0	intronic	0.008	5	5	15	1	1	1
17:43495235:C:G	17	43495235	C	G	0.1968	NA	0.554669	rs56072903	14	ARHGAP27	0	intronic	0.008	7	4	15	1	1	1
rs17688056	17	43763241	C	T	0.2396	NA	0.851396	rs56072903	14	CRHR1:RP11-105N13.4	0:0	ncRNA_intronic	0.008	6	5	14	1	1	1
rs75676226	17	43947171	G	A	0.2396	NA	0.851396	rs56072903	14	MAPT-AS1	0	ncRNA_intronic	0.008	5	5	14	0	1	1
rs576904891	17	44252468	G	A	0.1899	NA	0.73687	rs56072903	14	KANSL1	0	intronic	0.008	NA	4	5	1	1	1
rs536275664	17	44355138	G	A	0.1938	NA	0.774937	rs56072903	14	ARL17B	0	intronic	0.008	NA	5	15	1	1	1
rs74267901	2	204653860	G	A	0.02783	0.124284	0.0697647	rs11904512	2	RNU6-474P	6993	intergenic	0.007	6	5	15	0	0	1
rs9307055	4	89900252	T	C	0.3101	0.245947	0.340743	rs3846287	4	FAM13A	0	intronic	0.007	6	5	15	1	1	1
rs182446816	7	99878306	T	C	0.2187	0.0914123	0.152076	rs6963345	9	GATS	8450	intergenic	0.007	2b	5	15	1	1	1
rs4077012	11	1101416	C	T	0.1342	NA	0.173106	rs7480563	11	MUC2	0	intronic	0.007	5	5	15	1	1	1
rs2732588	17	44262950	A	G	0.4135	NA	0.193694	rs56072903	14	KANSL1	0	intronic	0.007	6	4	5	1	1	1
rs586300	1	78607268	G	T	0.1909	0.0658454	0.1465	rs12406019	1	GIPC2	3134	intergenic	0.006	NA	1	15	1	1	1
rs4742672	9	109414590	C	T	0.1918	0.016246	0.153815	rs7874665	10	RP11-308N19.4	0	ncRNA_intronic	0.006	6	14	15	0	0	1
rs10816431	9	109543279	C	T	0.339	0.00543518	0.146246	rs2493637	10	RP11-308N19.5	58067	intergenic	0.006	7	5	15	0	1	1
rs556090358	11	1266085	C	G	0.02087	NA	0.0532137	rs12280761	11	MUC5B:RP11-532E4.2	0:0	exonic	0.006	NA	5	15	1	0	1
rs56225362	11	1280362	T	C	0.07753	NA	0.287071	rs12280761	11	MUC5B	0	intronic	0.006	3a	5	15	1	1	1
rs181932617	6	161409948	G	A	0.01193	0.0654942	0.0589177	rs8191738	8	RP3-428L16.2	1401	intergenic	0.005	7	5	15	1	0	1
11:1098637:A:G	11	1098637	G	A	0.3539	NA	0.121265	rs12802931	11	MUC2	0	intronic	0.005	NA	5	15	1	1	0
rs139052978	11	1267158	G	A	0.03181	0.120945	0.622263	rs116913822	11	MUC5B:RP11-532E4.2	0:0	exonic	0.005	5	5	15	1	1	1
rs117910326	11	1448778	G	A	0.03181	0.0346262	0.0564366	rs12280761	11	BRSK2	0	intronic	0.005	5	5	15	1	1	1
rs5803448	13	49485501	C	A	0.3012	NA	0.0555149	rs2596242	12	AL161421.1	18754	intergenic	0.005	6	7	15	0	0	0
rs17563889	17	43818946	A	T	0.2396	NA	0.851396	rs56072903	14	CRHR1:RP11-105N13.4	0:0	ncRNA_intronic	0.005	6	5	14	1	1	1
rs62061793	17	44171565	C	A	0.2406	0.999894	0.846392	rs56072903	14	KANSL1	0	intronic	0.005	5	4	5	1	1	1
rs1819040	17	44219831	T	A	0.2416	NA	0.843811	rs56072903	14	KANSL1	0	intronic	0.005	3a	2	5	1	1	1
rs2454328	1	77957236	G	A	0.1571	0.0727143	0.053184	rs12406019	1	AK5	0	intronic	0.004	NA	5	15	1	1	1
rs507045	1	78583725	A	G	0.2256	NA	0.184049	rs12406019	1	GIPC2	0	intronic	0.004	7	4	15	1	1	1
rs7597297	2	204778094	T	G	0.1909	0.0372343	0.139297	rs11904512	2	ICOS	23376	intergenic	0.004	7	5	15	0	1	1
rs6763933	3	171440801	T	G	0.2584	0.0651435	0.425101	rs3850186	3	PLD1	0	intronic	0.004	7	4	15	1	1	1
rs12634181	3	171505994	A	T	0.2734	NA	0.461638	rs3850186	3	PLD1	0	intronic	0.004	5	5	15	1	1	1
rs3775375	4	89743582	A	T	0.4702	0.0078382	0.0505737	rs3846287	4	FAM13A	0	intronic	0.004	5	1	1	1	1	1
rs372244071	11	1078865	T	G	0.2475	NA	0.101432	rs7480563	11	MUC2	0	intronic	0.004	5	1	15	1	0	1
rs2075842	11	1215056	G	C	0.4066	0.00924513	0.0869368	rs2672794	11	MUC5AC	0	intergenic	0.004	5	1	14	1	1	0
rs527423680	11	1271469	G	C	0.0169	NA	0.0527802	rs12280761	11	MUC5B	0	exonic	0.004	NA	5	15	1	0	1
rs117452757	11	1276775	C	T	0.03777	NA	0.128278	rs12280761	11	MUC5B	0	exonic	0.004	5	4	15	1	0	1
rs7482502	11	1390872	A	G	0.2326	0.00879236	0.0565473	rs2672794	11	BRSK2	20256	intergenic	0.004	5	5	15	0	1	1
rs4963041	11	1423770	A	G	0.4801	0.192361	0.0580751	rs72849408	11	BRSK2	0	intronic	0.004	2b	5	15	1	1	1
rs1879582	17	43570680	C	T	0.1988	NA	0.607983	rs56072903	14	PLEKHM1	2564	intergenic	0.004	6	5	15	1	1	1
rs143172290	17	47828835	G	A	0.06064	0.654094	0.441128	rs75432325	15	FAM117A	0	intronic	0.004	6	5	5	1	1	1
rs7674369	4	89872176	G	A	0.4026	0.901254	0.527468	rs3846287	4	FAM13A	0	intronic	0.003	5	5	15	1	1	1
rs13115669	4	89962929	G	A	0.2724	0.23094	0.308199	rs3846287	4	FAM13A	0	intronic	0.003	7	5	15	1	1	1
rs77484847	7	99623309	C	T	0.07356	0.0133363	0.0503535	rs6963345	9	ZKSCAN1	0	intronic	0.003	5	4	4	1	1	1
rs532850507	7	99937961	CA	C	0.4503	NA	0.135534	rs6963345	9	PMS2P1:STAG3L5P:STAG3L5P-PVRIG2P-PILRB:PILRB	0:0:0:0	ncRNA_intronic	0.003	NA	4	5	1	1	1
rs10833257	11	1422726	C	T	0.4811	0.138409	0.0571638	rs72849408	11	BRSK2	0	intronic	0.003	4	2	15	1	1	1
rs1635286	17	43776458	G	A	0.2266	NA	0.0841993	rs56072903	14	CRHR1:RP11-105N13.4	0:0	ncRNA_intronic	0.003	NA	9	14	1	1	1
rs2013278	2	204590658	A	T	0.3191	0.0679638	0.78294	rs11904512	2	CD28	0	intronic	0.002	7	5	15	1	1	1
rs10050865	5	1360487	C	T	0.3787	0.0059537	0.0521861	rs7726159	5	RP11-325I22.2	3209	intergenic	0.002	7	5	14	0	1	1
rs2572011	7	99487071	C	T	0.4225	NA	0.170169	rs6963345	9	TRIM4	0	intronic	0.002	NA	4	5	1	1	1
rs35922186	7	99603721	A	T	0.3867	NA	0.972386	rs6963345	9	ZKSCAN1	9482	intergenic	0.002	6	5	15	1	1	1
rs10978521	9	109305426	G	A	0.3211	0.0108972	0.0561588	rs7874665	10	RP11-308N19.1	0	ncRNA_intronic	0.002	5	9	15	0	0	1
rs28522028	9	109415292	A	G	0.4264	NA	0.12417	rs7874665	10	RP11-308N19.4	0	ncRNA_intronic	0.002	6	7	15	0	0	1
rs10816419	9	109448242	G	A	0.3201	0.160686	0.321868	rs7874665	10	RP11-308N19.4	0	ncRNA_intronic	0.002	5	5	15	0	0	1
rs543947285	11	1266275	C	T	0.0328	NA	0.116472	rs12280761	11	MUC5B:RP11-532E4.2	0:0	exonic	0.002	NA	5	15	1	0	1
rs56344012	11	1276467	A	G	0.03777	NA	0.128278	rs12280761	11	MUC5B	0	exonic	0.002	5	4	15	1	0	1
rs56189450	11	1279617	T	C	0.03777	0.0657067	0.128278	rs12280761	11	MUC5B	0	intronic	0.002	5	5	15	1	0	1
rs75691066	17	44045585	C	A	0.2406	0.999909	0.846392	rs56072903	14	MAPT	0	intronic	0.002	NA	4	15	1	1	1
rs549030526	17	44244896	C	G	0.2117	NA	0.870351	rs56072903	14	KANSL1	0	intronic	0.002	NA	2	5	1	1	1
rs4975612	5	1300310	G	T	0.2028	0.136821	0.0663755	rs7726159	5	TERT	5125	intergenic	0.001	7	5	14	1	0	1
rs1003466	6	160356200	A	T	0.337	0.195375	0.178816	rs8191738	8	MAS1	27091	intergenic	0.001	5	5	15	0	1	1
rs9792424	9	109489340	C	A	0.4254	NA	0.0668849	rs7874665	10	RP11-308N19.5	4128	intergenic	0.001	6	5	15	0	0	1
rs11245957	11	1103873	C	T	0.09344	0.132459	0.116652	rs7480563	11	MUC2	0	exonic	0.001	5	5	15	1	1	1
rs569225237	11	1265115	C	G	0.03479	NA	0.102758	rs12280761	11	MUC5B:RP11-532E4.2	0:0	exonic	0.001	NA	5	15	1	0	1
rs201925124	11	1266786	C	G	0.02485	NA	0.0887822	rs12280761	11	MUC5B:RP11-532E4.2	0:0	exonic	0.001	5	5	15	1	0	1
rs184565965	11	1267289	A	C	0.03777	NA	0.128278	rs12280761	11	MUC5B:RP11-532E4.2	0:0	exonic	0.001	5	5	15	1	0	1
rs74869469	11	1291893	G	A	0.0328	0.0245071	0.11862	rs12280761	11	TOLLIP	3707	intergenic	0.001	5	4	5	1	1	1
rs74807930	11	1365398	C	T	0.02286	0.00955135	0.0577554	rs12280761	11	TOLLIP-AS1	33460	intergenic	0.001	5	5	15	0	1	1
rs561055095	1	78208600	ATTAT	ATTATTTAT	0.02286	NA	0.0885182	rs12406019	1	USP33	0	NA	NA	NA	5	5	1	0	1
rs563109205	1	78649119	TA	TAA	0.02187	NA	0.258987	rs12406019	1	RNFT1P2	12197	intergenic	NA	NA	14	15	0	0	1
2:204547861:AGTGTGTGTGTGT:AGTGTGTGTGTGTGTGT	2	204547861	AGTGTGTGTGTGT	AGTGTGTGTGTGTGTGT	0.04771	NA	0.117379	rs11904512	2	AC125238.3	10714	intergenic	NA	NA	2	15	0	0	1
2:204547861:AGTGTGTGTGTGT:AGTGTGTGTGTGTGTGTGT	2	204547861	AGTGTGTGTGTGT	AGTGTGTGTGTGTGTGTGT	0.03579	NA	0.117379	rs11904512	2	AC125238.3	10714	intergenic	NA	NA	2	15	0	0	1
2:204547861:AGTGTGTGTGTGT:AGTGTGTGTGTGTGTGTGTGTGT	2	204547861	AGTGTGTGTGTGT	AGTGTGTGTGTGTGTGTGTGTGT	0.01392	NA	0.117379	rs11904512	2	AC125238.3	10714	intergenic	NA	NA	2	15	0	0	1
rs569796847	2	204592409	AT	ATT	0.04871	NA	0.127728	rs11904512	2	CD28	0	NA	NA	NA	4	15	1	0	1
rs575627662	2	204786551	TCAGGCCCC	T	0.1352	NA	0.127753	rs11904512	2	ICOS	14919	intergenic	NA	NA	5	15	0	0	1
rs573756582	2	204786561	TGG	T	0.1352	NA	0.127753	rs11904512	2	ICOS	14909	intergenic	NA	NA	5	15	0	0	1
rs533500718	2	204786564	CAGGGTG	C	0.1352	NA	0.127753	rs11904512	2	ICOS	14906	intergenic	NA	NA	5	15	0	0	1
rs11405085	2	204835477	ATTTT	A	0.2227	NA	0.0647832	rs11904512	2	ICOS	9176	intergenic	NA	NA	5	15	1	0	1
rs530029835	3	171369113	GGTGTGTGT	GGT	0.1909	NA	0.275455	rs3850186	3	PLD1	0	NA	NA	NA	2	5	1	1	1
rs11434293	3	171476889	ATT	AT	0.2992	NA	0.0655823	rs3850186	3	PLD1	0	NA	NA	NA	5	15	1	1	1
rs537294575	4	89776858	CAA	CA	0.2187	NA	0.0744748	rs3846287	4	FAM13A	0	UTR3	NA	NA	5	15	1	0	1
rs551386907	4	89866054	CA	CAA	0.3201	NA	0.187995	rs3846287	4	FAM13A	0	intronic	NA	NA	5	15	1	0	1
rs531599698	4	89897860	T	TC	0.3121	NA	0.340448	rs3846287	4	FAM13A	0	intronic	NA	NA	4	15	1	1	1
rs543407742	4	89897862	A	AC	0.3121	NA	0.340448	rs3846287	4	FAM13A	0	intronic	NA	NA	4	15	1	1	1
rs562711638	4	89924434	GAA	GAAA	0.1839	NA	0.143072	rs3846287	4	FAM13A	0	intronic	NA	NA	5	5	1	0	1
rs577210121	4	89924434	GAA	GA	0.09344	NA	0.143072	rs3846287	4	FAM13A	0	intronic	NA	NA	5	5	1	1	1
rs555432606	4	90036319	AT	ATT	0.1879	NA	0.268212	rs3846287	4	TIGD2	268	NA	NA	NA	4	15	1	0	1
rs542541627	4	90048466	AAAAACAAACAAAC	A	0.3907	NA	0.240057	rs3846287	4	RNU6-907P	3536	intergenic	NA	NA	5	15	0	0	1
rs570489245	6	7544724	CTTTT	CTTTTTT	0.2087	NA	0.271136	rs2076295	7	DSP	0	NA	NA	NA	1	13	1	0	1
rs539396725	6	7549385	ATT	AT	0.4672	NA	0.0537648	rs2076295	7	DSP	0	intronic	NA	NA	2	14	1	0	1
7:99534469:CTTTA:CTTTATTTA	7	99534469	CTTTA	CTTTATTTA	0.2843	NA	0.130226	rs6963345	9	RP4-604G5.1	0	ncRNA_intronic	NA	NA	5	14	1	1	1
7:99534469:CTTTA:CTTTATTTATTTA	7	99534469	CTTTA	CTTTATTTATTTA	0.2018	NA	0.130226	rs6963345	9	RP4-604G5.1	0	ncRNA_intronic	NA	NA	5	14	1	1	1
rs565356319	7	99608894	TCTTC	TCTTCCTTC	0.175	NA	0.147041	rs6963345	9	ZKSCAN1	4309	intergenic	NA	NA	5	15	1	1	1
rs554563450	7	99654091	ATTT	ATTTT	0.2853	NA	0.233711	rs6963345	9	ZSCAN21	0	intronic	NA	NA	4	5	1	1	1
rs529211522	7	99785015	CTT	CT	0.2704	NA	0.168015	rs6963345	9	STAG3	0	intronic	NA	NA	5	15	1	1	1
rs71525859	7	99826661	CAAA	CAAAA	0.2664	NA	0.21089	rs6963345	9	GATS:GATS	0:0	ncRNA_intronic	NA	NA	4	5	1	1	1
rs566139838	7	99973353	TCAAA	TCAAACAAA	0.1243	NA	0.0517718	rs6963345	9	PILRA	0	intronic	NA	NA	1	15	1	1	1
rs564695358	9	109385369	ATTT	ATTTT	0.2674	NA	0.12797	rs7874665	10	RP11-308N19.4	0	NA	NA	NA	5	15	0	0	1
rs549394654	9	109404218	TAA	TA	0.496	NA	0.0776605	rs7874665	10	RP11-308N19.4	0	ncRNA_intronic	NA	NA	5	15	0	0	1
rs551077958	9	109406190	TACACAC	TACAC	0.3479	NA	0.134705	rs7874665	10	RP11-308N19.4	0	ncRNA_intronic	NA	NA	5	15	0	0	1
rs397893938	9	109497509	ATT	AT	0.331	NA	0.162965	rs7874665	10	RP11-308N19.5	12297	NA	NA	NA	5	15	0	0	1
rs576761974	11	1063849	GAA	GA	0.09642	NA	0.0803182	rs7480563	11	RP13-870H17.3	8564	NA	NA	NA	5	14	0	1	0
rs368638650	11	1105236	CGTGTGTGTGTGCAT	CGTGTGTGTGCAT	0.09344	NA	0.116652	rs7480563	11	MUC2	816	downstream	NA	NA	5	15	1	0	1
11:1154073:A:ACCCCCC	11	1154073	A	ACCCCCC	0.2247	NA	0.069034	rs2672794	11	MUC5AC	0	intronic	NA	NA	3	15	1	0	1
rs538892236	11	1361129	AAAGGAAGG	AAAGG	0.03777	NA	0.128278	rs12280761	11	TOLLIP-AS1	29191	intergenic	NA	NA	5	14	0	0	1
rs546610527	13	49545848	TAAAA	TAAA	0.4483	NA	0.166125	rs2596242	12	FNDC3A	4199	intergenic	NA	NA	5	15	1	0	1
rs570496115	13	49635938	TCTCTC	CCTCTC	0.01392	NA	0.0633904	rs2596242	12	FNDC3A	0	intronic	NA	NA	5	15	1	0	0
rs573981340	13	49986501	TA	TAAA	0.4493	NA	0.0734113	rs2596242	12	CAB39L	0	intronic	NA	NA	5	15	1	0	1
rs371185851	17	43568278	T	TGA	0.1948	NA	0.604795	rs56072903	14	PLEKHM1	162	upstream	NA	NA	1	1	1	1	1
rs559943616	17	43568280	G	GA	0.1948	NA	0.604795	rs56072903	14	PLEKHM1	164	upstream	NA	NA	1	1	1	1	1
rs554088049	17	43684267	AT	ATT	0.2416	NA	0.841422	rs56072903	14	RPS26P8	1641	intergenic	NA	NA	14	15	0	1	1
rs544627681	17	43934407	GTTGT	GTTGTTTGT	0.1471	NA	0.0515595	rs56072903	14	MAPT-AS1	0	ncRNA_intronic	NA	NA	5	14	1	1	1
rs561861374	17	43956139	AAAAAT	AAAAATAAAAT	0.2386	NA	0.854135	rs56072903	14	MAPT-AS1	0	ncRNA_intronic	NA	NA	14	14	0	1	1
rs560059799	17	43982062	CTT	CTTT	0.02187	NA	0.851396	rs56072903	14	MAPT	0	NA	NA	NA	5	14	1	0	1
rs565164746	17	44006453	CT	CTT	0.2396	NA	0.851396	rs56072903	14	MAPT	0	intronic	NA	NA	5	14	1	1	1
rs534805662	17	44009456	GA	GAA	0.2445	NA	0.812943	rs56072903	14	MAPT	0	NA	NA	NA	5	14	1	1	1
rs569437848	17	44043092	CAA	CA	0.3211	NA	0.100391	rs56072903	14	MAPT	0	intronic	NA	NA	5	14	1	1	1
rs552010372	17	44066252	AAAACAAAC	AAAACAAACAAAC	0.04672	NA	0.846392	rs56072903	14	MAPT	0	intronic	NA	NA	4	15	1	0	1
rs542691297	17	44339725	CTCT	CTCTTCT	0.1501	NA	0.084722	rs56072903	14	RP11-259G18.3	1752	NA	NA	NA	5	5	0	1	1
rs11426947	20	20377421	ACCCCCC	A	0.01789	NA	0.250441	rs6046824	16	RALGAPA2	0	intronic	NA	NA	4	5	1	0	1

### Sheet: T5.annov_enrichment
Table 5. Enrichment test of functional consequences of candidate SNPs on genes
ANNOVAR enrichment test of functional consequences of candidate SNPs against the 1000G reference panel, and significant results are highlighted(fisher.P<0.05). Consequences=Functional effects of SNPs; ref.count=Number of SNPs in the reference panel annotated with the corresponding functional category; ref.prop=The proportion of annotated SNPs within all SNPs in the reference panel; count=Number of candidate SNPs annotated with the corresponding functional category; prop=The proportion of annotated candidate SNPs; enrichment=prop/ref.prop, a value to show whether the annotation is enriched (larger than 1) or depleted otherwise; fisher.P=two-sided p-value from Fisher’s exact test, a statistic to show whether enrichment of functional consequences of candidate SNPs is significantly different from the reference panel or not.
annot	ref.count	ref.prop	count	prop	enrichment	fisher.P
intergenic	11684523	0.465859	3370	0.293631	0.6303	7.85642e-311
intronic	9137749	0.36432	5291	0.461009	1.2654	9.39365e-100
ncRNA_intronic	2884355	0.114998	1801	0.156923	1.36456	3.55842e-41
exonic	254736	0.0101563	275	0.023961	2.35923	2.77991e-36
UTR5	71546	0.00285252	76	0.00662194	2.32144	1.07509e-10
downstream	284177	0.0113301	190	0.0165548	1.46114	7.1663e-07
upstream	266686	0.0106327	169	0.0147251	1.38489	4.89583e-05
ncRNA_exonic	259951	0.0103642	162	0.0141152	1.36192	0.000152211
UTR3	233824	0.0093225	141	0.0122854	1.31783	0.00155718
splicing	2830	0.000112831	2	0.000174262	1.54444	0.371422
ncRNA_splicing	1313	5.23489e-05	0	0	0	1

### Sheet: T6.mapping_genes
Table 6. Gene mapping results based on positional, eQTL and chromatin interaction
Genes with SNPs mapped by positional, eQTL, and chromatin interaction were highlighted. pL1=The probability of a gene to be loss-of-function intolerant, and the higher score indicates the gene is more intolerant; ncRVIS=The score of a gene to be intolerant to non-coding residual variations, and the higher score indicates the gene is more intolerant; posMap/eqtlMap/ciMap=Whether there are any SNPs mapped to the gene by positional mapping/eQTL mapping/chromatin interaction mapping or not; posMapSNPs/eqtlMapSNPs=Number of mapped SNPs by positional mapping/eQTL mapping; posMapMaxCADD=The maximum CADD score of mapped SNPs by positional mapping; eqtlMapminP/eqtlMapminQ=The minimum p-value/FDR for mapped SNPs by eQTL mapping; eqtlMapts/ciMapts=Tissue types to detect significant eQTL associations/chromatin interaction between mapped SNPs and the gene; eqtlDirection=Direction of the effect of tested allele on gene expression, which can be "+" (tested allele increases gene expression) or "-" (tested allele decreases gene expression); minGwasP=The minimum p-value of SNPs mapped to the gene; IndSigSNPs=rsID of independent significant SNPs in LD with mapped SNPs; GenomicLocus=Index of genomic risk loci containing mapped SNPs.
ensg	entrezID	HUGO	chr	start	end	strand	type	posMap	eqtlMap	ciMap	pLI	ncRVIS	posMapSNPs	posMapMaxCADD	eqtlMapSNPs	eqtlMapminP	eqtlMapminQ	eqtlMapts	eqtlDirection	ciMapts	minGwasP	IndSigSNPs	GenomicLocus
ENSG00000154027	26289	AK5	1	77747736	78025651	1	protein_coding	Yes	Yes	Yes	0.139499	1.00096	105	17.2	382	1.0506e-163	0	EyeGEx:eQTLcatalogue/Lepik_2017_ge_blood:PsychENCODE_eQTLs:DICE/B_cell_naive:eQTLGen_cis_eQTLs:BIOSQTL/BIOS_eQTL_geneLevel:xQTLServer_eQTLs:CMC_SVA_cis:CMC_NoSVA_cis:GTEx/v8/Adipose_Subcutaneous:GTEx/v8/Whole_Blood:GTEx/v8/Brain_Anterior_cingulate_cortex_BA24:GTEx/v8/Brain_Cortex:GTEx/v8/Brain_Frontal_Cortex_BA9:GTEx/v8/Brain_Putamen_basal_ganglia:GTEx/v8/Lung:GTEx/v8/Nerve_Tibial:GTEx/v8/Cells_Cultured_fibroblasts:GTEx/v8/Testis	NA	EP_correlation_organ_oneway:Left_Ventricle:IMR90:Mesenchymal_Stem_Cell:Mesendoderm:Trophoblast-like_Cell:hESC	5.71595e-06	rs12406019	1
ENSG00000036549	26009	ZZZ3	1	78028101	78149104	-1	protein_coding	Yes	Yes	Yes	0.99973	-1.2695	26	14.8	464	6.7183e-62	0	eQTLcatalogue/BLUEPRINT_ge_monocyte:eQTLcatalogue/BrainSeq_ge_brain:eQTLcatalogue/Fairfax_2014_IFN24:eQTLcatalogue/HipSci_ge_iPSC:eQTLcatalogue/Quach_2016_ge_monocyte_LPS:eQTLcatalogue/Quach_2016_ge_monocyte_naive:eQTLcatalogue/Quach_2016_ge_monocyte_Pam3CSK4:PsychENCODE_eQTLs:eQTLGen_cis_eQTLs:BIOSQTL/BIOS_eQTL_geneLevel:GTEx/v8/Adipose_Subcutaneous:GTEx/v8/Esophagus_Muscularis:GTEx/v8/Lung:GTEx/v8/Muscle_Skeletal:GTEx/v8/Thyroid	NA	Liver:Right_Ventricle:GM12878:IMR90:Mesenchymal_Stem_Cell:Mesendoderm:Neural_Progenitor_Cell:Trophoblast-like_Cell:hESC	5.65904e-06	rs12406019	1
ENSG00000077254	23032	USP33	1	78161672	78225537	-1	protein_coding	Yes	Yes	Yes	0.996117	-1.27963	27	11.78	67	1.9665e-26	0	eQTLcatalogue/BLUEPRINT_ge_neutrophil:eQTLcatalogue/BLUEPRINT_ge_T-cell:eQTLcatalogue/BrainSeq_ge_brain:eQTLcatalogue/TwinsUK_ge_LCL:DICE/T_CD4_naive_TREG:eQTLGen_cis_eQTLs:BIOSQTL/BIOS_eQTL_geneLevel:CMC_SVA_cis:GTEx/v8/Brain_Frontal_Cortex_BA9:GTEx/v8/Brain_Putamen_basal_ganglia:GTEx/v8/Colon_Transverse:GTEx/v8/Muscle_Skeletal:GTEx/v8/Skin_Sun_Exposed_Lower_leg:GTEx/v8/Testis:GTEx/v8/Thyroid	NA	Aorta:Left_Ventricle:Liver:Right_Ventricle:GM12878:IMR90:Mesenchymal_Stem_Cell:Mesendoderm:Trophoblast-like_Cell:hESC	5.80509e-06	rs12406019	1
ENSG00000180488	374986	FAM73A	1	78245309	78344106	1	protein_coding	Yes	Yes	Yes	0.000750459	-1.12138	26	11.88	1	1.76157e-05	0.000415158	GTEx/v8/Muscle_Skeletal	NA	EP_correlation_organ_oneway:Fetal_Cortex:Aorta:Left_Ventricle:Liver:GM12878:IMR90:Mesenchymal_Stem_Cell:Mesendoderm:Trophoblast-like_Cell:hESC	1.25759e-05	rs12406019	1
ENSG00000162614	91624	NEXN	1	78354198	78409580	1	protein_coding	Yes	Yes	Yes	3.66202e-06	-0.0185124	10	29.5	553	1.6864e-67	0	eQTLcatalogue/BLUEPRINT_ge_monocyte:eQTLcatalogue/BrainSeq_ge_brain:eQTLcatalogue/Fairfax_2014_naive:eQTLcatalogue/GENCORD_ge_LCL:eQTLcatalogue/GEUVADIS_ge_LCL:eQTLcatalogue/TwinsUK_ge_LCL:PsychENCODE_eQTLs:DICE/T_CD4_naive:DICE/T_CD4_naive_activated:DICE/T_CD8_naive_activated:DICE/T_CD4_TH1_17:eQTLGen_cis_eQTLs:BIOSQTL/BIOS_eQTL_geneLevel:CMC_SVA_cis:GTEx/v8/Adipose_Subcutaneous:GTEx/v8/Adipose_Visceral_Omentum:GTEx/v8/Cells_EBV-transformed_lymphocytes:GTEx/v8/Artery_Tibial:GTEx/v8/Brain_Nucleus_accumbens_basal_ganglia:GTEx/v8/Esophagus_Mucosa:GTEx/v8/Esophagus_Muscularis:GTEx/v8/Heart_Atrial_Appendage:GTEx/v8/Nerve_Tibial:GTEx/v8/Cells_Cultured_fibroblasts:GTEx/v8/Skin_Not_Sun_Exposed_Suprapubic:GTEx/v8/Skin_Sun_Exposed_Lower_leg:GTEx/v8/Thyroid	NA	IMR90:Mesenchymal_Stem_Cell	5.65904e-06	rs12406019	1
ENSG00000162613	8880	FUBP1	1	78409740	78444794	-1	protein_coding	Yes	Yes	Yes	0.999973	-0.154783	9	22.7	258	1.10314e-21	1.06207e-16	eQTLcatalogue/BLUEPRINT_ge_monocyte:eQTLcatalogue/BLUEPRINT_ge_T-cell:eQTLcatalogue/TwinsUK_ge_fat:eQTLcatalogue/TwinsUK_ge_LCL:eQTLGen_cis_eQTLs:CMC_SVA_cis:GTEx/v8/Adipose_Subcutaneous:GTEx/v8/Adipose_Visceral_Omentum:GTEx/v8/Artery_Aorta:GTEx/v8/Artery_Tibial:GTEx/v8/Brain_Cerebellum:GTEx/v8/Breast_Mammary_Tissue:GTEx/v8/Colon_Sigmoid:GTEx/v8/Colon_Transverse:GTEx/v8/Esophagus_Gastroesophageal_Junction:GTEx/v8/Esophagus_Mucosa:GTEx/v8/Esophagus_Muscularis:GTEx/v8/Heart_Atrial_Appendage:GTEx/v8/Heart_Left_Ventricle:GTEx/v8/Lung:GTEx/v8/Muscle_Skeletal:GTEx/v8/Nerve_Tibial:GTEx/v8/Ovary:GTEx/v8/Pancreas:GTEx/v8/Prostate:GTEx/v8/Cells_Cultured_fibroblasts:GTEx/v8/Skin_Not_Sun_Exposed_Suprapubic:GTEx/v8/Skin_Sun_Exposed_Lower_leg:GTEx/v8/Stomach:GTEx/v8/Thyroid	NA	Left_Ventricle:Liver:GM12878:IMR90:Mesenchymal_Stem_Cell:Mesendoderm:Trophoblast-like_Cell:hESC	5.65904e-06	rs12406019	1
ENSG00000162616	11080	DNAJB4	1	78444859	78483648	1	protein_coding	Yes	Yes	Yes	0.840408	-0.733275	16	22.7	623	3.3694e-116	0	EyeGEx:eQTLcatalogue/BLUEPRINT_ge_neutrophil:eQTLcatalogue/BLUEPRINT_ge_T-cell:eQTLcatalogue/GENCORD_ge_LCL:eQTLcatalogue/GENCORD_ge_T-cell:eQTLcatalogue/GEUVADIS_ge_LCL:eQTLcatalogue/HipSci_ge_iPSC:eQTLcatalogue/Lepik_2017_ge_blood:eQTLcatalogue/TwinsUK_ge_LCL:PsychENCODE_eQTLs:DICE/B_cell_naive:DICE/T_CD4_naive:DICE/T_CD8_naive:DICE/NK:DICE/T_CD4_TFH:DICE/T_CD4_TH17:DICE/T_CD4_TH1_17:DICE/T_CD4_TH2:DICE/T_CD4_naive_TREG:eQTLGen_cis_eQTLs:BIOSQTL/BIOS_eQTL_geneLevel:xQTLServer_eQTLs:CMC_SVA_cis:GTEx/v8/Cells_EBV-transformed_lymphocytes:GTEx/v8/Artery_Tibial:GTEx/v8/Colon_Transverse:GTEx/v8/Esophagus_Mucosa:GTEx/v8/Esophagus_Muscularis:GTEx/v8/Muscle_Skeletal:GTEx/v8/Nerve_Tibial:GTEx/v8/Skin_Not_Sun_Exposed_Suprapubic:GTEx/v8/Skin_Sun_Exposed_Lower_leg:GTEx/v8/Testis:GTEx/v8/Thyroid	NA	Left_Ventricle:Liver:GM12878:IMR90:Mesenchymal_Stem_Cell:Mesendoderm:Trophoblast-like_Cell:hESC	5.65904e-06	rs12406019	1
ENSG00000137960	54810	GIPC2	1	78445226	78604133	1	protein_coding	Yes	Yes	Yes	3.41555e-08	1.25032	228	22.7	542	9.03305e-30	7.11972e-24	eQTLcatalogue/GENCORD_ge_LCL:eQTLcatalogue/Quach_2016_ge_monocyte_IAV:PsychENCODE_eQTLs:BIOSQTL/BIOS_eQTL_geneLevel:CMC_NoSVA_cis:GTEx/v8/Adrenal_Gland:GTEx/v8/Colon_Transverse:GTEx/v8/Esophagus_Muscularis:GTEx/v8/Liver:GTEx/v8/Lung:GTEx/v8/Ovary:GTEx/v8/Pancreas:GTEx/v8/Prostate:GTEx/v8/Cells_Cultured_fibroblasts:GTEx/v8/Skin_Not_Sun_Exposed_Suprapubic:GTEx/v8/Skin_Sun_Exposed_Lower_leg:GTEx/v8/Spleen	NA	Left_Ventricle:Liver:GM12878:IMR90:Mesenchymal_Stem_Cell:Mesendoderm:Trophoblast-like_Cell:hESC	5.80509e-06	rs12406019	1
ENSG00000122420	5737	PTGFR	1	78769568	79005434	1	protein_coding	Yes	Yes	Yes	0.760041	0.200155	98	13.68	307	1.7054e-80	0	EyeGEx:eQTLcatalogue/BLUEPRINT_ge_monocyte:eQTLcatalogue/CEDAR_monocyte_CD14:PsychENCODE_eQTLs:eQTLGen_cis_eQTLs:BIOSQTL/BIOS_eQTL_geneLevel:GTEx/v8/Whole_Blood:GTEx/v8/Artery_Tibial:GTEx/v8/Colon_Sigmoid:GTEx/v8/Esophagus_Gastroesophageal_Junction:GTEx/v8/Esophagus_Muscularis:GTEx/v8/Muscle_Skeletal:GTEx/v8/Nerve_Tibial:GTEx/v8/Cells_Cultured_fibroblasts:GTEx/v8/Spleen:GTEx/v8/Testis	NA	Aorta:Left_Ventricle:Liver:IMR90:Mesenchymal_Stem_Cell:Mesendoderm:Neural_Progenitor_Cell:Trophoblast-like_Cell:hESC	5.65904e-06	rs12406019	1
ENSG00000163596	130026	ICA1L	2	203640690	203736708	-1	protein_coding	Yes	Yes	Yes	0.442028	-0.760183	1	2.74	84	1.3532e-21	0	eQTLGen_cis_eQTLs:GTEx/v8/Muscle_Skeletal:GTEx/v8/Cells_Cultured_fibroblasts	NA	Adult_Cortex:IMR90:Mesenchymal_Stem_Cell:Mesendoderm:hESC	4.58288e-06	rs11904512	2
ENSG00000138442	55759	WDR12	2	203739505	203879521	-1	protein_coding	Yes	Yes	Yes	0.609007	-0.727802	4	2.74	4	5.11116e-05	0.0424489	GTEx/v8/Colon_Sigmoid	NA	Liver:GM12878:IMR90:Mesenchymal_Stem_Cell:Mesendoderm:hESC	4.58288e-06	rs11904512	2
ENSG00000138380	79800	CARF	2	203776937	203851786	1	protein_coding	Yes	Yes	Yes	0.00454104	-1.32678	2	0.488	25	5.59646e-06	1.27743e-13	eQTLGen_cis_eQTLs:GTEx/v8/Artery_Tibial:GTEx/v8/Breast_Mammary_Tissue:GTEx/v8/Skin_Sun_Exposed_Lower_leg	NA	Left_Ventricle:Liver:GM12878:IMR90:Mesenchymal_Stem_Cell:Mesendoderm:Trophoblast-like_Cell:hESC	4.58288e-06	rs11904512	2
ENSG00000144426	65065	NBEAL1	2	203879602	204091101	1	protein_coding	Yes	Yes	Yes	1.09294e-10	-1.74067	11	6.313	3	6.62741e-05	2.6634e-08	DICE/T_CD4_TH17:CMC_SVA_cis:GTEx/v8/Lung	NA	Left_Ventricle:Liver:GM12878:IMR90:Mesenchymal_Stem_Cell:Mesendoderm:Trophoblast-like_Cell:hESC	4.58288e-06	rs11904512	2
ENSG00000119004	57404	CYP20A1	2	204103663	204163009	1	protein_coding	Yes	Yes	Yes	7.40838e-10	-0.358177	2	2.394	13	8.7484e-06	1.50194e-05	eQTLGen_cis_eQTLs:GTEx/v8/Cells_Cultured_fibroblasts	NA	Fetal_Cortex:Left_Ventricle:GM12878:IMR90:Mesenchymal_Stem_Cell:Mesendoderm	4.58288e-06	rs11904512	2
ENSG00000138443	10152	ABI2	2	204192942	204312446	1	protein_coding	Yes	Yes	Yes	0.953329	-2.08335	2	4.691	51	3.37414e-05	0.00171728	CMC_SVA_cis:GTEx/v8/Thyroid	NA	Promoter_anchored_loops:IMR90:Mesenchymal_Stem_Cell:Mesendoderm:hESC	4.58288e-06	rs11904512	2
ENSG00000173166	65059	RAPH1	2	204259068	204400133	-1	protein_coding	Yes	Yes	Yes	0.957851	-0.345685	10	7.383	155	8.99488e-12	3.59012e-09	EyeGEx:eQTLcatalogue/HipSci_ge_iPSC:PsychENCODE_eQTLs:eQTLGen_cis_eQTLs:CMC_SVA_cis:GTEx/v8/Muscle_Skeletal:GTEx/v8/Cells_Cultured_fibroblasts:GTEx/v8/Skin_Not_Sun_Exposed_Suprapubic	NA	Promoter_anchored_loops:EP_correlation_cell_type_oneway:Adult_Cortex:Aorta:Left_Ventricle:Liver:Right_Ventricle:Spleen:GM12878:IMR90:Mesenchymal_Stem_Cell:Mesendoderm:Trophoblast-like_Cell:hESC	4.58288e-06	rs11904512	2
ENSG00000178562	940	CD28	2	204571198	204603635	1	protein_coding	Yes	Yes	Yes	0.511989	-0.824137	121	19.37	289	1.43185e-50	0	eQTLcatalogue/Lepik_2017_ge_blood:PsychENCODE_eQTLs:DICE/T_CD4_naive:DICE/T_CD4_TFH:DICE/T_CD4_TH17:DICE/T_CD4_TH1_17:DICE/T_CD4_TH2:DICE/T_CD4_memory_TREG:DICE/T_CD4_naive_TREG:eQTLGen_cis_eQTLs:BIOSQTL/BIOS_eQTL_geneLevel:GTEx/v8/Whole_Blood:GTEx/v8/Artery_Tibial:GTEx/v8/Breast_Mammary_Tissue:GTEx/v8/Heart_Left_Ventricle:GTEx/v8/Muscle_Skeletal	NA	EP_correlation_cell_type_oneway:Aorta:Left_Ventricle:Liver:GM12878:IMR90:Mesenchymal_Stem_Cell:Mesendoderm:Trophoblast-like_Cell:hESC	4.58288e-06	rs11904512	2
ENSG00000163599	1493	CTLA4	2	204732509	204738683	1	protein_coding	Yes	Yes	Yes	0.577322	-0.782346	35	17.05	374	2.2995e-70	0	eQTLcatalogue/CEDAR_T-cell_CD4:eQTLcatalogue/Fairfax_2014_IFN24:eQTLcatalogue/Kasela_2017_T-cell_CD4:eQTLcatalogue/Kasela_2017_T-cell_CD8:DICE/T_CD4_TH17:eQTLGen_cis_eQTLs:BIOSQTL/BIOS_eQTL_geneLevel:GTEx/v8/Adipose_Subcutaneous:GTEx/v8/Brain_Cerebellum:GTEx/v8/Esophagus_Gastroesophageal_Junction:GTEx/v8/Lung:GTEx/v8/Nerve_Tibial:GTEx/v8/Skin_Sun_Exposed_Lower_leg:GTEx/v8/Testis	NA	EP_correlation_cell_type_oneway:Aorta:Left_Ventricle:Liver:Pancreas:GM12878:IMR90:Mesenchymal_Stem_Cell:Mesendoderm:Trophoblast-like_Cell:hESC	4.58288e-06	rs11904512	2
ENSG00000163600	29851	ICOS	2	204801471	204826300	1	protein_coding	Yes	Yes	Yes	0.0520092	0.991322	72	12.87	136	4.8067e-37	0	eQTLcatalogue/TwinsUK_ge_LCL:DICE/T_CD8_naive:eQTLGen_cis_eQTLs:BIOSQTL/BIOS_eQTL_geneLevel	NA	EP_correlation_cell_type_oneway:Aorta:Left_Ventricle:Liver:IMR90:Mesenchymal_Stem_Cell:Mesendoderm:Trophoblast-like_Cell:hESC	1.07063e-05	rs11904512	2
ENSG00000075651	5337	PLD1	3	171318195	171528740	-1	protein_coding	Yes	Yes	Yes	7.20705e-16	-0.646018	471	21.7	523	2.4849e-115	0	eQTLcatalogue/BrainSeq_ge_brain:eQTLcatalogue/CEDAR_monocyte_CD14:eQTLcatalogue/CEDAR_transverse_colon:eQTLcatalogue/Fairfax_2014_IFN24:eQTLcatalogue/Fairfax_2014_LPS24:eQTLcatalogue/Fairfax_2014_LPS2:eQTLcatalogue/Fairfax_2014_naive:eQTLcatalogue/HipSci_ge_iPSC:eQTLcatalogue/Lepik_2017_ge_blood:eQTLcatalogue/Nedelec_2016_ge_macrophage_Listeria:eQTLcatalogue/Nedelec_2016_ge_macrophage_Salmonella:eQTLcatalogue/Quach_2016_ge_monocyte_IAV:eQTLcatalogue/Quach_2016_ge_monocyte_LPS:eQTLcatalogue/Quach_2016_ge_monocyte_naive:eQTLcatalogue/Quach_2016_ge_monocyte_Pam3CSK4:eQTLcatalogue/Quach_2016_ge_monocyte_R848:eQTLcatalogue/TwinsUK_ge_fat:PsychENCODE_eQTLs:DICE/NK:DICE/T_CD4_TFH:DICE/T_CD4_TH17:DICE/T_CD4_TH1_17:DICE/T_CD4_memory_TREG:eQTLGen_cis_eQTLs:BIOSQTL/BIOS_eQTL_geneLevel:CMC_SVA_cis:GTEx/v8/Adipose_Subcutaneous:GTEx/v8/Whole_Blood:GTEx/v8/Artery_Aorta:GTEx/v8/Artery_Coronary:GTEx/v8/Artery_Tibial:GTEx/v8/Brain_Caudate_basal_ganglia:GTEx/v8/Brain_Cerebellum:GTEx/v8/Breast_Mammary_Tissue:GTEx/v8/Esophagus_Gastroesophageal_Junction:GTEx/v8/Esophagus_Mucosa:GTEx/v8/Esophagus_Muscularis:GTEx/v8/Heart_Atrial_Appendage:GTEx/v8/Lung:GTEx/v8/Muscle_Skeletal:GTEx/v8/Nerve_Tibial:GTEx/v8/Cells_Cultured_fibroblasts:GTEx/v8/Skin_Not_Sun_Exposed_Suprapubic:GTEx/v8/Skin_Sun_Exposed_Lower_leg:GTEx/v8/Spleen:GTEx/v8/Stomach:GTEx/v8/Testis:GTEx/v8/Thyroid	NA	EP_correlation_cell_type_oneway:Adult_Cortex:Fetal_Cortex:Adrenal:Aorta:Dorsolateral_Prefrontal_Cortex:Hippocampus:Left_Ventricle:Liver:Right_Ventricle:Spleen:GM12878:IMR90:Mesenchymal_Stem_Cell:Mesendoderm:Trophoblast-like_Cell:hESC	6.64264e-06	rs3850186	3
ENSG00000183657	NA	NA	3	171509580	171527714	-1	protein_coding	Yes	Yes	Yes	NA	NA	121	21.7	403	4.9851e-228	0	PsychENCODE_eQTLs:DICE/T_CD8_naive:DICE/Monocyte_classical:eQTLGen_cis_eQTLs:BIOSQTL/BIOS_eQTL_geneLevel	NA	EP_correlation_cell_type_oneway:Adult_Cortex:Fetal_Cortex:Adrenal:Aorta:Dorsolateral_Prefrontal_Cortex:Hippocampus:Left_Ventricle:Liver:Right_Ventricle:Spleen:GM12878:IMR90:Mesenchymal_Stem_Cell:Mesendoderm:Trophoblast-like_Cell:hESC	6.64264e-06	rs3850186	3
ENSG00000186329	389177	TMEM212	3	171561139	171656505	1	protein_coding	Yes	Yes	Yes	NA	-0.525922	37	16.16	2	3.27784e-09	4.83177e-07	GTEx/v8/Testis	NA	EP_correlation_cell_type_oneway:Liver:IMR90:Mesenchymal_Stem_Cell:Mesendoderm:Trophoblast-like_Cell:hESC	6.64264e-06	rs3850186	3
ENSG00000138640	10144	FAM13A	4	89647106	90032549	-1	protein_coding	Yes	Yes	Yes	2.45411e-14	-0.13731	854	19.43	747	3.9717e-276	0	eQTLcatalogue/BLUEPRINT_ge_T-cell:eQTLcatalogue/CEDAR_T-cell_CD4:eQTLcatalogue/Fairfax_2014_LPS24:eQTLcatalogue/Fairfax_2014_LPS2:eQTLcatalogue/HipSci_ge_iPSC:eQTLcatalogue/Lepik_2017_ge_blood:eQTLcatalogue/Quach_2016_ge_monocyte_naive:eQTLcatalogue/TwinsUK_ge_blood:eQTLcatalogue/TwinsUK_ge_fat:eQTLcatalogue/TwinsUK_ge_LCL:eQTLcatalogue/TwinsUK_ge_skin:PsychENCODE_eQTLs:DICE/T_CD4_naive:DICE/T_CD4_naive_activated:DICE/T_CD4_memory_TREG:eQTLGen_cis_eQTLs:eQTLGen_trans_eQTLs:BIOSQTL/BIOS_eQTL_geneLevel:CMC_SVA_cis:CMC_NoSVA_cis:BRAINEAC/TCTX:GTEx/v8/Adipose_Subcutaneous:GTEx/v8/Artery_Tibial:GTEx/v8/Esophagus_Gastroesophageal_Junction:GTEx/v8/Esophagus_Muscularis:GTEx/v8/Lung:GTEx/v8/Nerve_Tibial:GTEx/v8/Cells_Cultured_fibroblasts	NA	Left_Ventricle:Liver:GM12878:IMR90:Mesenchymal_Stem_Cell:Mesendoderm:Trophoblast-like_Cell:hESC	2.14508e-08	rs3846287;rs56072903	4:14
ENSG00000180346	166815	TIGD2	4	90033968	90036050	1	protein_coding	Yes	Yes	Yes	7.02045e-06	0.219302	98	19.43	613	1.7928e-105	0	EyeGEx:eQTLcatalogue/BLUEPRINT_ge_monocyte:eQTLcatalogue/BLUEPRINT_ge_T-cell:eQTLcatalogue/CEDAR_T-cell_CD4:eQTLcatalogue/Nedelec_2016_ge_macrophage_naive:eQTLcatalogue/Quach_2016_ge_monocyte_naive:eQTLcatalogue/Quach_2016_ge_monocyte_Pam3CSK4:PsychENCODE_eQTLs:DICE/Monocyte_non_classical:DICE/T_CD4_TH1_17:eQTLGen_cis_eQTLs:BIOSQTL/BIOS_eQTL_geneLevel:CMC_SVA_cis:CMC_NoSVA_cis:GTEx/v8/Adipose_Visceral_Omentum:GTEx/v8/Artery_Aorta:GTEx/v8/Artery_Coronary:GTEx/v8/Artery_Tibial:GTEx/v8/Brain_Cerebellum:GTEx/v8/Colon_Transverse:GTEx/v8/Esophagus_Mucosa:GTEx/v8/Esophagus_Muscularis:GTEx/v8/Lung:GTEx/v8/Muscle_Skeletal:GTEx/v8/Nerve_Tibial:GTEx/v8/Cells_Cultured_fibroblasts:GTEx/v8/Skin_Not_Sun_Exposed_Suprapubic:GTEx/v8/Skin_Sun_Exposed_Lower_leg:GTEx/v8/Spleen:GTEx/v8/Testis:GTEx/v8/Thyroid	NA	Left_Ventricle:Liver:GM12878:IMR90:Mesenchymal_Stem_Cell:Mesendoderm:Trophoblast-like_Cell:hESC	2.70686e-06	rs3846287	4
ENSG00000164362	7015	TERT	5	1253262	1295184	-1	protein_coding	Yes	Yes	Yes	0.866151	NA	57	6.675	13	1.97517e-06	1.06886e-10	eQTLGen_cis_eQTLs:GTEx/v8/Esophagus_Mucosa:GTEx/v8/Skin_Not_Sun_Exposed_Suprapubic:GTEx/v8/Skin_Sun_Exposed_Lower_leg	NA	Spleen:IMR90	1.39406e-07	rs7726159	5
ENSG00000049656	81037	CLPTM1L	5	1317859	1345214	-1	protein_coding	Yes	Yes	Yes	0.311319	NA	4	5.057	8	1.8011e-09	4.37025e-09	eQTLcatalogue/Kasela_2017_T-cell_CD8:eQTLGen_cis_eQTLs:BIOSQTL/BIOS_eQTL_geneLevel:GTEx/v8/Artery_Tibial:GTEx/v8/Skin_Not_Sun_Exposed_Suprapubic	NA	Promoter_anchored_loops	9.24449e-05	rs7726159	5
ENSG00000040275	54908	SPDL1	5	169010638	169031782	1	protein_coding	Yes	Yes	Yes	8.71551e-10	0.348257	5	4.692	72	1.0892e-110	0	eQTLcatalogue/BLUEPRINT_ge_monocyte:eQTLcatalogue/BLUEPRINT_ge_T-cell:eQTLcatalogue/Fairfax_2012_B-cell_CD19:eQTLcatalogue/Kasela_2017_T-cell_CD4:eQTLcatalogue/Kasela_2017_T-cell_CD8:eQTLcatalogue/Lepik_2017_ge_blood:eQTLcatalogue/TwinsUK_ge_fat:eQTLcatalogue/TwinsUK_ge_LCL:eQTLGen_cis_eQTLs:BIOSQTL/BIOS_eQTL_geneLevel:GTEx/v8/Adipose_Subcutaneous:GTEx/v8/Adipose_Visceral_Omentum:GTEx/v8/Whole_Blood:GTEx/v8/Artery_Tibial:GTEx/v8/Colon_Sigmoid:GTEx/v8/Colon_Transverse:GTEx/v8/Esophagus_Mucosa:GTEx/v8/Esophagus_Muscularis:GTEx/v8/Lung:GTEx/v8/Muscle_Skeletal:GTEx/v8/Nerve_Tibial:GTEx/v8/Pancreas:GTEx/v8/Skin_Not_Sun_Exposed_Suprapubic:GTEx/v8/Skin_Sun_Exposed_Lower_leg:GTEx/v8/Stomach:GTEx/v8/Testis:GTEx/v8/Thyroid	NA	GM12878:IMR90:Mesenchymal_Stem_Cell:Mesendoderm:Trophoblast-like_Cell:hESC	8.66898e-06	rs145315307	6
ENSG00000134516	1794	DOCK2	5	169064251	169510386	1	protein_coding	Yes	Yes	Yes	1	0.418954	26	15.63	59	1.0718e-23	0	eQTLGen_cis_eQTLs:GTEx/v8/Testis	NA	Aorta:Left_Ventricle:GM12878:IMR90:Mesenchymal_Stem_Cell:Mesendoderm:Trophoblast-like_Cell:hESC	8.66898e-06	rs145315307	6
ENSG00000124784	83732	RIOK1	6	7389729	7418270	1	protein_coding	Yes	Yes	Yes	8.13738e-07	-0.736844	3	2.985	29	5.4941e-07	5.49807e-24	eQTLcatalogue/BLUEPRINT_ge_neutrophil:eQTLcatalogue/GENCORD_ge_LCL:eQTLcatalogue/TwinsUK_ge_skin:DICE/Monocyte_classical:eQTLGen_cis_eQTLs:GTEx/v8/Artery_Tibial:GTEx/v8/Brain_Spinal_cord_cervical_c-1	NA	Adult_Cortex:Fetal_Cortex:Left_Ventricle:Liver:Right_Ventricle:IMR90:Mesenchymal_Stem_Cell:Mesendoderm:Trophoblast-like_Cell:hESC	2.74781e-09	rs2076295	7
ENSG00000096696	1832	DSP	6	7541808	7586950	1	protein_coding	Yes	Yes	Yes	0.999902	NA	104	15.13	102	3.67905e-75	0	EyeGEx:eQTLcatalogue/Alasoo_2018_ge_macrophage_IFNg_Salmonella:eQTLcatalogue/Lepik_2017_ge_blood:eQTLcatalogue/Quach_2016_ge_monocyte_IAV:eQTLcatalogue/Quach_2016_ge_monocyte_LPS:eQTLcatalogue/Quach_2016_ge_monocyte_naive:eQTLcatalogue/Quach_2016_ge_monocyte_R848:eQTLcatalogue/TwinsUK_ge_blood:PsychENCODE_eQTLs:eQTLGen_cis_eQTLs:BIOSQTL/BIOS_eQTL_geneLevel:GTEx/v8/Brain_Caudate_basal_ganglia:GTEx/v8/Esophagus_Muscularis:GTEx/v8/Lung:GTEx/v8/Cells_Cultured_fibroblasts	NA	Fetal_Cortex:Left_Ventricle:Liver:IMR90:Mesenchymal_Stem_Cell:Mesendoderm:Trophoblast-like_Cell:hESC	2.74781e-09	rs2076295	7
ENSG00000168566	154007	SNRNP48	6	7590432	7612200	1	protein_coding	Yes	Yes	Yes	7.93004e-05	1.15674	28	15.13	92	5.9233e-117	0	EyeGEx:eQTLcatalogue/Fairfax_2012_B-cell_CD19:eQTLcatalogue/Fairfax_2014_IFN24:eQTLcatalogue/Fairfax_2014_LPS24:eQTLcatalogue/Fairfax_2014_LPS2:eQTLcatalogue/Fairfax_2014_naive:eQTLcatalogue/Quach_2016_ge_monocyte_IAV:DICE/T_CD4_naive_activated:eQTLGen_cis_eQTLs:BIOSQTL/BIOS_eQTL_geneLevel:GTEx/v8/Whole_Blood:GTEx/v8/Brain_Cerebellar_Hemisphere:GTEx/v8/Liver:GTEx/v8/Muscle_Skeletal:GTEx/v8/Pancreas:GTEx/v8/Skin_Not_Sun_Exposed_Suprapubic:GTEx/v8/Testis	NA	Left_Ventricle:Liver:Right_Ventricle:GM12878:IMR90:Mesenchymal_Stem_Cell:Mesendoderm:Neural_Progenitor_Cell:Trophoblast-like_Cell:hESC	2.74781e-09	rs2076295	7
ENSG00000112096	6648	SOD2	6	160090089	160183561	-1	protein_coding	Yes	Yes	Yes	0.237155	1.73793	4	7.579	12	1.1685e-98	0	eQTLcatalogue/Fairfax_2014_IFN24:eQTLcatalogue/Fairfax_2014_naive:PsychENCODE_eQTLs:eQTLGen_cis_eQTLs:GTEx/v8/Skin_Not_Sun_Exposed_Suprapubic	NA	Adult_Cortex:Left_Ventricle:Liver:GM12878:IMR90:Mesenchymal_Stem_Cell:Mesendoderm:Trophoblast-like_Cell:hESC	8.08089e-06	rs8191738	8
ENSG00000146457	9589	WTAP	6	160146617	160177351	1	protein_coding	Yes	Yes	Yes	0.995577	1.74577	2	7.579	15	1.8713e-09	1.95784e-05	eQTLcatalogue/Alasoo_2018_ge_macrophage_naive:eQTLGen_cis_eQTLs:GTEx/v8/Cells_Cultured_fibroblasts	NA	Left_Ventricle:Liver:Spleen:GM12878:IMR90:Mesenchymal_Stem_Cell:Mesendoderm:Trophoblast-like_Cell:hESC	8.08089e-06	rs8191738	8
ENSG00000120437	39	ACAT2	6	160181360	160200144	1	protein_coding	Yes	Yes	Yes	1.26454e-05	0.731905	1	6.715	11	7.5051e-11	0	eQTLGen_cis_eQTLs	NA	Adult_Cortex:Left_Ventricle:Liver:GM12878:IMR90:Mesenchymal_Stem_Cell:Mesendoderm:Trophoblast-like_Cell:hESC	8.08089e-06	rs8191738	8
ENSG00000120438	6950	TCP1	6	160199530	160210781	-1	protein_coding	Yes	Yes	Yes	0.989086	0.1579	1	6.715	157	5.4257e-20	0	eQTLcatalogue/CEDAR_monocyte_CD14:eQTLcatalogue/Fairfax_2014_IFN24:eQTLGen_cis_eQTLs:BIOSQTL/BIOS_eQTL_geneLevel	NA	Aorta:Left_Ventricle:Liver:Spleen:GM12878:IMR90:Mesenchymal_Stem_Cell:Mesendoderm:Trophoblast-like_Cell:hESC	8.08089e-06	rs8191738	8
ENSG00000130368	4142	MAS1	6	160327974	160329108	1	protein_coding	Yes	Yes	Yes	0.000870823	-0.186942	25	8.835	215	1.17717e-37	5.88585e-34	eQTLcatalogue/Fairfax_2014_LPS2:eQTLcatalogue/Nedelec_2016_ge_macrophage_Listeria:eQTLcatalogue/Nedelec_2016_ge_macrophage_Salmonella:eQTLcatalogue/Quach_2016_ge_monocyte_IAV:eQTLcatalogue/Quach_2016_ge_monocyte_LPS:eQTLcatalogue/Quach_2016_ge_monocyte_naive:eQTLcatalogue/Quach_2016_ge_monocyte_Pam3CSK4:eQTLcatalogue/Quach_2016_ge_monocyte_R848:PsychENCODE_eQTLs	NA	Left_Ventricle:Liver:Spleen:GM12878:IMR90:Mesenchymal_Stem_Cell:Mesendoderm:Trophoblast-like_Cell:hESC	8.08089e-06	rs8191738	8
ENSG00000197081	3482	IGF2R	6	160390131	160534539	1	protein_coding	Yes	Yes	Yes	0.999999	-0.31206	124	16.66	258	2.438e-25	0	EyeGEx:eQTLcatalogue/Alasoo_2018_ge_macrophage_naive:eQTLcatalogue/TwinsUK_ge_fat:eQTLcatalogue/TwinsUK_ge_LCL:DICE/T_CD4_TH2:eQTLGen_cis_eQTLs:BIOSQTL/BIOS_eQTL_geneLevel:GTEx/v8/Adipose_Subcutaneous:GTEx/v8/Artery_Aorta:GTEx/v8/Artery_Tibial:GTEx/v8/Breast_Mammary_Tissue:GTEx/v8/Esophagus_Gastroesophageal_Junction:GTEx/v8/Esophagus_Muscularis:GTEx/v8/Heart_Atrial_Appendage:GTEx/v8/Muscle_Skeletal:GTEx/v8/Nerve_Tibial:GTEx/v8/Pituitary:GTEx/v8/Cells_Cultured_fibroblasts:GTEx/v8/Skin_Sun_Exposed_Lower_leg:GTEx/v8/Stomach	NA	Promoter_anchored_loops:Adult_Cortex:Fetal_Cortex:Aorta:Dorsolateral_Prefrontal_Cortex:Left_Ventricle:Liver:Pancreas:Right_Ventricle:Spleen:GM12878:IMR90:Mesenchymal_Stem_Cell:Mesendoderm:Neural_Progenitor_Cell:Trophoblast-like_Cell:hESC	8.08089e-06	rs8191738	8
ENSG00000175003	6580	SLC22A1	6	160542821	160579750	1	protein_coding	Yes	Yes	Yes	1.23978e-13	-0.158084	4	0.641	65	1.2363e-38	0	DICE/T_CD4_TH2:eQTLGen_cis_eQTLs:BIOSQTL/BIOS_eQTL_geneLevel:GTEx/v8/Adipose_Subcutaneous:GTEx/v8/Whole_Blood:GTEx/v8/Breast_Mammary_Tissue:GTEx/v8/Esophagus_Mucosa:GTEx/v8/Muscle_Skeletal:GTEx/v8/Testis:GTEx/v8/Thyroid	NA	Aorta:Left_Ventricle:Liver:Pancreas:Spleen:GM12878:IMR90:Mesenchymal_Stem_Cell:Mesendoderm:Trophoblast-like_Cell:hESC	8.08089e-06	rs8191738	8
ENSG00000112499	6582	SLC22A2	6	160592093	160698670	-1	protein_coding	Yes	Yes	Yes	1.41917e-09	0.905296	4	6.894	1	8.98478e-05	4.68055e-07	GTEx/v8/Esophagus_Muscularis	NA	Liver:IMR90:Mesenchymal_Stem_Cell:Mesendoderm:Trophoblast-like_Cell:hESC	9.65565e-05	rs8191738	8
ENSG00000146477	6581	SLC22A3	6	160769300	160876014	1	protein_coding	Yes	Yes	Yes	3.31639e-05	0.310629	2	1.995	1	0.000130186	1.0166e-10	GTEx/v8/Artery_Tibial	NA	Aorta:Left_Ventricle:Liver:Spleen:IMR90:Mesenchymal_Stem_Cell:Mesendoderm:Trophoblast-like_Cell:hESC	8.08089e-06	rs8191738	8
ENSG00000241685	10552	ARPC1A	7	98923521	98985787	1	protein_coding	Yes	Yes	Yes	0.73476	-0.899106	2	4.732	16	4.51336e-12	1.25466e-15	eQTLcatalogue/CEDAR_monocyte_CD14:eQTLcatalogue/HipSci_ge_iPSC:BIOSQTL/BIOS_eQTL_geneLevel:GTEx/v8/Thyroid	NA	Adult_Cortex:Fetal_Cortex:Spleen:GM12878:IMR90:Mesenchymal_Stem_Cell:Mesendoderm:Trophoblast-like_Cell	6.3446e-05	rs6963345	9
ENSG00000130429	10095	ARPC1B	7	98971872	98992424	1	protein_coding	Yes	Yes	Yes	0.15607	NA	1	1.314	97	1.6173e-30	0	eQTLcatalogue/Fairfax_2014_IFN24:eQTLcatalogue/Lepik_2017_ge_blood:eQTLGen_cis_eQTLs:BIOSQTL/BIOS_eQTL_geneLevel:GTEx/v8/Whole_Blood:GTEx/v8/Skin_Not_Sun_Exposed_Suprapubic:GTEx/v8/Thyroid	NA	Adult_Cortex:IMR90	1.51236e-07	rs6963345	9
ENSG00000106244	11333	PDAP1	7	98989671	99006452	-1	protein_coding	Yes	Yes	Yes	0.00558938	-0.0484283	1	1.314	12	1.38138e-05	0.00919925	BIOSQTL/BIOS_eQTL_geneLevel:GTEx/v8/Cells_Cultured_fibroblasts	NA	Promoter_anchored_loops:Adult_Cortex:Fetal_Cortex:IMR90	7.24754e-06	rs6963345	9
ENSG00000106245	8896	BUD31	7	99006264	99017239	1	protein_coding	Yes	Yes	Yes	0.41701	-0.555612	1	2.234	13	8.865e-18	0	eQTLGen_cis_eQTLs:BIOSQTL/BIOS_eQTL_geneLevel:CMC_SVA_cis:GTEx/v8/Artery_Tibial	NA	Promoter_anchored_loops:Adult_Cortex:Fetal_Cortex:IMR90	7.24754e-06	rs6963345	9
ENSG00000106246	26024	PTCD1	7	99014362	99063787	-1	protein_coding	Yes	Yes	Yes	1.77777e-09	-0.453852	9	13.36	33	9.5462e-09	4.18901e-05	eQTLcatalogue/BLUEPRINT_ge_T-cell:eQTLGen_cis_eQTLs:BIOSQTL/BIOS_eQTL_geneLevel:GTEx/v8/Adipose_Subcutaneous:GTEx/v8/Artery_Tibial:GTEx/v8/Liver:GTEx/v8/Nerve_Tibial:GTEx/v8/Prostate	NA	Promoter_anchored_loops:Adult_Cortex:Fetal_Cortex:Left_Ventricle:Liver:Spleen:GM12878:IMR90:Mesenchymal_Stem_Cell:Mesendoderm:Trophoblast-like_Cell:hESC	1.17773e-07	rs6963345	9
ENSG00000248919	100526740	ATP5J2-PTCD1	7	99017372	99063820	-1	protein_coding	Yes	Yes	Yes	1.77777e-09	-0.453852	9	13.36	10	3.09776e-07	0.000227457	BIOSQTL/BIOS_eQTL_geneLevel	NA	Promoter_anchored_loops:Adult_Cortex:Fetal_Cortex:Left_Ventricle:Liver:Spleen:GM12878:IMR90:Mesenchymal_Stem_Cell:Mesendoderm:Trophoblast-like_Cell:hESC	1.17773e-07	rs6963345	9
ENSG00000160917	10898	CPSF4	7	99036545	99054994	1	protein_coding	Yes	Yes	Yes	0.629614	-0.24895	6	13.36	31	7.98961e-10	1.3446e-07	eQTLcatalogue/TwinsUK_ge_fat:PsychENCODE_eQTLs:eQTLGen_cis_eQTLs:CMC_SVA_cis:GTEx/v8/Whole_Blood:GTEx/v8/Brain_Anterior_cingulate_cortex_BA24:GTEx/v8/Brain_Cortex:GTEx/v8/Brain_Frontal_Cortex_BA9:GTEx/v8/Cells_Cultured_fibroblasts:GTEx/v8/Skin_Sun_Exposed_Lower_leg	NA	Promoter_anchored_loops:IMR90	1.51236e-07	rs6963345	9
ENSG00000241468	9551	ATP5J2	7	99046098	99063954	-1	protein_coding	Yes	Yes	Yes	0.348503	-0.131072	6	10.46	77	2.8114e-10	3.04565e-08	eQTLcatalogue/TwinsUK_ge_fat:eQTLcatalogue/TwinsUK_ge_skin:CMC_SVA_cis:GTEx/v8/Brain_Putamen_basal_ganglia:GTEx/v8/Esophagus_Mucosa:GTEx/v8/Heart_Left_Ventricle:GTEx/v8/Cells_Cultured_fibroblasts:GTEx/v8/Testis:GTEx/v8/Thyroid	NA	Promoter_anchored_loops:Adult_Cortex:Fetal_Cortex:Left_Ventricle:Liver:Spleen:GM12878:IMR90:Mesenchymal_Stem_Cell:Mesendoderm:Trophoblast-like_Cell:hESC	1.17773e-07	rs6963345	9
ENSG00000198556	285989	ZNF789	7	99070464	99101273	1	protein_coding	Yes	Yes	Yes	7.0616e-08	-0.309224	2	6.202	171	4.47925e-06	0.00763865	eQTLcatalogue/CEDAR_neutrophil_CD15:PsychENCODE_eQTLs:BRAINEAC/FCTX:BRAINEAC/HIPP:BRAINEAC/TCTX:BRAINEAC/WHMT:BRAINEAC/aveALL	NA	Adult_Cortex:Fetal_Cortex:Left_Ventricle:Liver:Spleen:GM12878:IMR90:Mesenchymal_Stem_Cell:Mesendoderm:Trophoblast-like_Cell:hESC	1.17773e-07	rs6963345	9
ENSG00000196652	23660	ZKSCAN5	7	99102274	99132323	1	protein_coding	Yes	Yes	Yes	0.000618303	-0.539497	5	2.078	116	5.0745e-209	0	eQTLcatalogue/BLUEPRINT_ge_neutrophil:eQTLcatalogue/BLUEPRINT_ge_T-cell:eQTLcatalogue/Lepik_2017_ge_blood:eQTLcatalogue/Nedelec_2016_ge_macrophage_Listeria:eQTLcatalogue/Quach_2016_ge_monocyte_IAV:eQTLcatalogue/Quach_2016_ge_monocyte_LPS:eQTLcatalogue/Quach_2016_ge_monocyte_naive:eQTLcatalogue/Quach_2016_ge_monocyte_Pam3CSK4:eQTLcatalogue/Quach_2016_ge_monocyte_R848:eQTLcatalogue/TwinsUK_ge_fat:PsychENCODE_eQTLs:DICE/T_CD4_naive_TREG:eQTLGen_cis_eQTLs:BIOSQTL/BIOS_eQTL_geneLevel:GTEx/v8/Adipose_Subcutaneous:GTEx/v8/Whole_Blood:GTEx/v8/Artery_Aorta:GTEx/v8/Artery_Tibial:GTEx/v8/Heart_Left_Ventricle:GTEx/v8/Lung:GTEx/v8/Nerve_Tibial:GTEx/v8/Prostate:GTEx/v8/Skin_Not_Sun_Exposed_Suprapubic:GTEx/v8/Skin_Sun_Exposed_Lower_leg	NA	Promoter_anchored_loops:IMR90	1.17773e-07	rs6963345	9
ENSG00000221909	221786	FAM200A	7	99143931	99156159	-1	protein_coding	Yes	Yes	Yes	6.00941e-05	-0.916308	4	7.011	4	4.8738e-05	0.049	DICE/T_CD8_naive:CMC_SVA_cis	NA	Promoter_anchored_loops:Adult_Cortex:Fetal_Cortex:Liver:GM12878:IMR90:Mesenchymal_Stem_Cell:Mesendoderm:Trophoblast-like_Cell:hESC	1.17773e-07	rs6963345	9
ENSG00000197343	79027	ZNF655	7	99156029	99174076	1	protein_coding	Yes	Yes	Yes	0.0378918	-0.877773	2	7.011	22	7.00346e-20	0	eQTLcatalogue/BLUEPRINT_ge_neutrophil:eQTLGen_cis_eQTLs:BIOSQTL/BIOS_eQTL_geneLevel:CMC_SVA_cis:GTEx/v8/Esophagus_Muscularis:GTEx/v8/Thyroid	NA	Promoter_anchored_loops:Adult_Cortex:Fetal_Cortex:Liver:GM12878:IMR90:Mesenchymal_Stem_Cell:Mesendoderm:Trophoblast-like_Cell:hESC	1.17773e-07	rs6963345	9
ENSG00000197037	221785	ZSCAN25	7	99214569	99230030	1	protein_coding	Yes	Yes	Yes	0.214589	-0.550468	2	6.828	33	3.1194e-06	2.58968e-15	eQTLGen_cis_eQTLs:GTEx/v8/Whole_Blood	NA	Adult_Cortex:Fetal_Cortex:Liver:GM12878:IMR90:Mesenchymal_Stem_Cell:Mesendoderm:Trophoblast-like_Cell:hESC	1.17773e-07	rs6963345	9
ENSG00000106258	1577	CYP3A5	7	99245817	99277621	-1	protein_coding	Yes	Yes	Yes	5.21038e-11	0.202149	1	0.137	104	8.97071e-10	5.17802e-14	eQTLcatalogue/CEDAR_rectum:eQTLcatalogue/CEDAR_transverse_colon:eQTLcatalogue/TwinsUK_ge_fat:PsychENCODE_eQTLs:CMC_SVA_cis:GTEx/v8/Adipose_Subcutaneous:GTEx/v8/Whole_Blood:GTEx/v8/Colon_Sigmoid:GTEx/v8/Esophagus_Gastroesophageal_Junction:GTEx/v8/Esophagus_Mucosa:GTEx/v8/Esophagus_Muscularis:GTEx/v8/Lung:GTEx/v8/Nerve_Tibial:GTEx/v8/Cells_Cultured_fibroblasts	NA	Left_Ventricle:Liver:GM12878:IMR90:Mesenchymal_Stem_Cell:Mesendoderm:Trophoblast-like_Cell:hESC	1.17773e-07	rs6963345	9
ENSG00000160870	1551	CYP3A7	7	99302660	99332819	-1	protein_coding	Yes	Yes	Yes	2.92836e-07	0.432547	1	1.885	19	1.53564e-13	7.6782e-10	eQTLcatalogue/CEDAR_ileum:GTEx/v8/Adipose_Visceral_Omentum:GTEx/v8/Adrenal_Gland:GTEx/v8/Esophagus_Gastroesophageal_Junction	NA	Liver:GM12878:IMR90:Mesenchymal_Stem_Cell:Mesendoderm:Trophoblast-like_Cell:hESC	1.17773e-07	rs6963345	9
ENSG00000160868	1576	CYP3A4	7	99354604	99381888	-1	protein_coding	Yes	Yes	Yes	2.81509e-07	-0.279434	2	10.15	4	4.3664e-05	0.00428423	GTEx/v8/Muscle_Skeletal:GTEx/v8/Skin_Not_Sun_Exposed_Suprapubic	NA	Promoter_anchored_loops:Liver:GM12878:IMR90:Mesenchymal_Stem_Cell:Mesendoderm:Trophoblast-like_Cell:hESC	3.81863e-05	rs6963345	9
ENSG00000021461	64816	CYP3A43	7	99425636	99463718	1	protein_coding	Yes	Yes	Yes	1.47487e-10	0.0982272	18	10.78	103	7.10561e-06	0.00777358	eQTLcatalogue/Kasela_2017_T-cell_CD4:PsychENCODE_eQTLs:GTEx/v8/Skin_Sun_Exposed_Lower_leg	NA	Left_Ventricle:Liver:GM12878:IMR90:Mesenchymal_Stem_Cell:Mesendoderm:Trophoblast-like_Cell:hESC	1.17773e-07	rs6963345	9
ENSG00000244623	81392	OR2AE1	7	99473610	99474680	-1	protein_coding	Yes	Yes	Yes	0.00537432	0.491199	24	7.088	393	7.47924e-65	0	eQTLcatalogue/GENCORD_ge_T-cell:eQTLcatalogue/TwinsUK_ge_skin:eQTLcatalogue/van_de_Bunt_2015_ge_pancreatic_islet:PsychENCODE_eQTLs:DICE/B_cell_naive:DICE/T_CD4_naive:DICE/T_CD4_naive_activated:DICE/T_CD8_naive:DICE/T_CD8_naive_activated:DICE/Monocyte_classical:DICE/Monocyte_non_classical:DICE/NK:DICE/T_CD4_TFH:DICE/T_CD4_TH1:DICE/T_CD4_TH17:DICE/T_CD4_TH1_17:DICE/T_CD4_TH2:DICE/T_CD4_memory_TREG:DICE/T_CD4_naive_TREG:BIOSQTL/BIOS_eQTL_geneLevel:BRAINEAC/FCTX:BRAINEAC/TCTX:BRAINEAC/aveALL:GTEx/v8/Cells_EBV-transformed_lymphocytes:GTEx/v8/Nerve_Tibial:GTEx/v8/Pituitary:GTEx/v8/Skin_Sun_Exposed_Lower_leg	NA	Left_Ventricle:Liver:GM12878:IMR90:Mesenchymal_Stem_Cell:Mesendoderm:Trophoblast-like_Cell:hESC	1.17773e-07	rs6963345	9
ENSG00000146833	89122	TRIM4	7	99474581	99517223	-1	protein_coding	Yes	Yes	Yes	1.68258e-06	-0.651204	91	16.12	537	3.27167e-310	0	EyeGEx:eQTLcatalogue/BLUEPRINT_ge_monocyte:eQTLcatalogue/BLUEPRINT_ge_T-cell:eQTLcatalogue/BrainSeq_ge_brain:eQTLcatalogue/CEDAR_B-cell_CD19:eQTLcatalogue/CEDAR_ileum:eQTLcatalogue/CEDAR_monocyte_CD14:eQTLcatalogue/CEDAR_neutrophil_CD15:eQTLcatalogue/CEDAR_rectum:eQTLcatalogue/CEDAR_T-cell_CD4:eQTLcatalogue/CEDAR_T-cell_CD8:eQTLcatalogue/CEDAR_transverse_colon:eQTLcatalogue/Fairfax_2012_B-cell_CD19:eQTLcatalogue/Fairfax_2014_IFN24:eQTLcatalogue/Fairfax_2014_LPS24:eQTLcatalogue/Fairfax_2014_LPS2:eQTLcatalogue/Fairfax_2014_naive:eQTLcatalogue/GENCORD_ge_fibroblast:eQTLcatalogue/GENCORD_ge_LCL:eQTLcatalogue/GEUVADIS_ge_LCL:eQTLcatalogue/Kasela_2017_T-cell_CD4:eQTLcatalogue/Kasela_2017_T-cell_CD8:eQTLcatalogue/Lepik_2017_ge_blood:eQTLcatalogue/Naranbhai_2015_neutrophil_CD16:eQTLcatalogue/Nedelec_2016_ge_macrophage_Listeria:eQTLcatalogue/Nedelec_2016_ge_macrophage_naive:eQTLcatalogue/Nedelec_2016_ge_macrophage_Salmonella:eQTLcatalogue/Quach_2016_ge_monocyte_IAV:eQTLcatalogue/Quach_2016_ge_monocyte_LPS:eQTLcatalogue/Quach_2016_ge_monocyte_naive:eQTLcatalogue/Quach_2016_ge_monocyte_Pam3CSK4:eQTLcatalogue/Quach_2016_ge_monocyte_R848:eQTLcatalogue/TwinsUK_ge_blood:eQTLcatalogue/TwinsUK_ge_fat:eQTLcatalogue/TwinsUK_ge_LCL:eQTLcatalogue/TwinsUK_ge_skin:eQTLcatalogue/van_de_Bunt_2015_ge_pancreatic_islet:DICE/B_cell_naive:DICE/T_CD4_TH2:eQTLGen_cis_eQTLs:BIOSQTL/BIOS_eQTL_geneLevel:xQTLServer_eQTLs:BRAINEAC/TCTX:GTEx/v8/Adipose_Subcutaneous:GTEx/v8/Adipose_Visceral_Omentum:GTEx/v8/Adrenal_Gland:GTEx/v8/Cells_EBV-transformed_lymphocytes:GTEx/v8/Whole_Blood:GTEx/v8/Artery_Aorta:GTEx/v8/Artery_Coronary:GTEx/v8/Artery_Tibial:GTEx/v8/Brain_Amygdala:GTEx/v8/Brain_Anterior_cingulate_cortex_BA24:GTEx/v8/Brain_Caudate_basal_ganglia:GTEx/v8/Brain_Cerebellum:GTEx/v8/Brain_Cortex:GTEx/v8/Brain_Frontal_Cortex_BA9:GTEx/v8/Brain_Hippocampus:GTEx/v8/Brain_Hypothalamus:GTEx/v8/Brain_Nucleus_accumbens_basal_ganglia:GTEx/v8/Brain_Putamen_basal_ganglia:GTEx/v8/Brain_Spinal_cord_cervical_c-1:GTEx/v8/Brain_Substantia_nigra:GTEx/v8/Breast_Mammary_Tissue:GTEx/v8/Colon_Sigmoid:GTEx/v8/Colon_Transverse:GTEx/v8/Esophagus_Gastroesophageal_Junction:GTEx/v8/Esophagus_Mucosa:GTEx/v8/Esophagus_Muscularis:GTEx/v8/Heart_Atrial_Appendage:GTEx/v8/Heart_Left_Ventricle:GTEx/v8/Kidney_Cortex:GTEx/v8/Liver:GTEx/v8/Lung:GTEx/v8/Muscle_Skeletal:GTEx/v8/Nerve_Tibial:GTEx/v8/Ovary:GTEx/v8/Pancreas:GTEx/v8/Pituitary:GTEx/v8/Prostate:GTEx/v8/Minor_Salivary_Gland:GTEx/v8/Cells_Cultured_fibroblasts:GTEx/v8/Skin_Not_Sun_Exposed_Suprapubic:GTEx/v8/Skin_Sun_Exposed_Lower_leg:GTEx/v8/Small_Intestine_Terminal_Ileum:GTEx/v8/Spleen:GTEx/v8/Stomach:GTEx/v8/Testis:GTEx/v8/Thyroid:GTEx/v8/Uterus:GTEx/v8/Vagina	NA	Promoter_anchored_loops:Adult_Cortex:Fetal_Cortex:Left_Ventricle:Liver:GM12878:IMR90:Mesenchymal_Stem_Cell:Mesendoderm:Trophoblast-like_Cell:hESC	1.17773e-07	rs6963345	9
ENSG00000176402	349149	GJC3	7	99520892	99527243	-1	protein_coding	Yes	Yes	Yes	0.00578882	-0.290852	39	16.12	333	1.39e-16	7.01979e-12	PsychENCODE_eQTLs:BRAINEAC/WHMT:GTEx/v8/Colon_Sigmoid:GTEx/v8/Esophagus_Muscularis:GTEx/v8/Nerve_Tibial:GTEx/v8/Skin_Not_Sun_Exposed_Suprapubic:GTEx/v8/Skin_Sun_Exposed_Lower_leg:GTEx/v8/Stomach	NA	Left_Ventricle:Liver:Spleen:GM12878:IMR90:Mesenchymal_Stem_Cell:Mesendoderm:Trophoblast-like_Cell:hESC	1.17773e-07	rs6963345	9
ENSG00000160862	563	AZGP1	7	99564343	99573780	-1	protein_coding	Yes	Yes	Yes	0.0175976	-0.397533	41	11.17	357	3.3129e-11	8.44311e-09	EyeGEx:PsychENCODE_eQTLs:CMC_SVA_cis:CMC_NoSVA_cis:GTEx/v8/Brain_Caudate_basal_ganglia:GTEx/v8/Brain_Cortex:GTEx/v8/Brain_Frontal_Cortex_BA9:GTEx/v8/Brain_Hippocampus:GTEx/v8/Brain_Putamen_basal_ganglia:GTEx/v8/Esophagus_Muscularis:GTEx/v8/Heart_Atrial_Appendage:GTEx/v8/Lung:GTEx/v8/Prostate:GTEx/v8/Skin_Not_Sun_Exposed_Suprapubic	NA	Promoter_anchored_loops:Liver:Spleen:GM12878:IMR90:Mesenchymal_Stem_Cell:Mesendoderm:Trophoblast-like_Cell:hESC	1.17773e-07	rs6963345	9
ENSG00000106261	7586	ZKSCAN1	7	99613204	99639312	1	protein_coding	Yes	Yes	Yes	0.607275	-2.80903	61	17.42	494	3.3878e-90	0	EyeGEx:eQTLcatalogue/BLUEPRINT_ge_neutrophil:eQTLcatalogue/CEDAR_B-cell_CD19:eQTLcatalogue/CEDAR_rectum:eQTLcatalogue/CEDAR_T-cell_CD4:eQTLcatalogue/CEDAR_T-cell_CD8:eQTLcatalogue/CEDAR_transverse_colon:eQTLcatalogue/Quach_2016_ge_monocyte_LPS:eQTLcatalogue/Quach_2016_ge_monocyte_naive:eQTLcatalogue/TwinsUK_ge_fat:eQTLGen_cis_eQTLs:CMC_SVA_cis:GTEx/v8/Adipose_Subcutaneous:GTEx/v8/Adipose_Visceral_Omentum:GTEx/v8/Artery_Aorta:GTEx/v8/Artery_Tibial:GTEx/v8/Brain_Caudate_basal_ganglia:GTEx/v8/Brain_Cortex:GTEx/v8/Brain_Hippocampus:GTEx/v8/Brain_Putamen_basal_ganglia:GTEx/v8/Breast_Mammary_Tissue:GTEx/v8/Muscle_Skeletal:GTEx/v8/Nerve_Tibial:GTEx/v8/Cells_Cultured_fibroblasts:GTEx/v8/Spleen	NA	Promoter_anchored_loops:Adult_Cortex:Fetal_Cortex:Left_Ventricle:Liver:Spleen:GM12878:IMR90:Mesenchymal_Stem_Cell:Mesendoderm:Trophoblast-like_Cell:hESC	1.17773e-07	rs6963345	9
ENSG00000166529	7589	ZSCAN21	7	99647390	99662661	1	protein_coding	Yes	Yes	Yes	1.70974e-11	-0.45501	45	23	501	6.5859e-126	0	EyeGEx:eQTLcatalogue/BLUEPRINT_ge_monocyte:eQTLcatalogue/BLUEPRINT_ge_T-cell:eQTLcatalogue/BrainSeq_ge_brain:eQTLcatalogue/Fairfax_2012_B-cell_CD19:eQTLcatalogue/Fairfax_2014_naive:eQTLcatalogue/GEUVADIS_ge_LCL:eQTLcatalogue/HipSci_ge_iPSC:eQTLcatalogue/Lepik_2017_ge_blood:eQTLcatalogue/TwinsUK_ge_fat:eQTLcatalogue/TwinsUK_ge_LCL:eQTLcatalogue/TwinsUK_ge_skin:PsychENCODE_eQTLs:DICE/T_CD4_naive_activated:DICE/T_CD4_TFH:DICE/T_CD4_TH1_17:DICE/T_CD4_TH2:DICE/T_CD4_memory_TREG:eQTLGen_cis_eQTLs:BIOSQTL/BIOS_eQTL_geneLevel:xQTLServer_eQTLs:CMC_SVA_cis:CMC_NoSVA_cis:BRAINEAC/SNIG:GTEx/v8/Adipose_Subcutaneous:GTEx/v8/Adipose_Visceral_Omentum:GTEx/v8/Adrenal_Gland:GTEx/v8/Cells_EBV-transformed_lymphocytes:GTEx/v8/Whole_Blood:GTEx/v8/Artery_Aorta:GTEx/v8/Artery_Coronary:GTEx/v8/Artery_Tibial:GTEx/v8/Brain_Caudate_basal_ganglia:GTEx/v8/Brain_Cerebellar_Hemisphere:GTEx/v8/Brain_Cerebellum:GTEx/v8/Brain_Cortex:GTEx/v8/Brain_Frontal_Cortex_BA9:GTEx/v8/Brain_Hypothalamus:GTEx/v8/Brain_Nucleus_accumbens_basal_ganglia:GTEx/v8/Brain_Spinal_cord_cervical_c-1:GTEx/v8/Brain_Substantia_nigra:GTEx/v8/Breast_Mammary_Tissue:GTEx/v8/Colon_Sigmoid:GTEx/v8/Colon_Transverse:GTEx/v8/Esophagus_Gastroesophageal_Junction:GTEx/v8/Esophagus_Mucosa:GTEx/v8/Esophagus_Muscularis:GTEx/v8/Heart_Atrial_Appendage:GTEx/v8/Heart_Left_Ventricle:GTEx/v8/Kidney_Cortex:GTEx/v8/Lung:GTEx/v8/Muscle_Skeletal:GTEx/v8/Nerve_Tibial:GTEx/v8/Ovary:GTEx/v8/Pancreas:GTEx/v8/Pituitary:GTEx/v8/Prostate:GTEx/v8/Cells_Cultured_fibroblasts:GTEx/v8/Skin_Not_Sun_Exposed_Suprapubic:GTEx/v8/Skin_Sun_Exposed_Lower_leg:GTEx/v8/Small_Intestine_Terminal_Ileum:GTEx/v8/Spleen:GTEx/v8/Stomach:GTEx/v8/Testis:GTEx/v8/Thyroid:GTEx/v8/Vagina	NA	Promoter_anchored_loops:Adult_Cortex:Fetal_Cortex:Liver:GM12878:IMR90:Mesenchymal_Stem_Cell:Mesendoderm:hESC	1.17773e-07	rs6963345	9
ENSG00000166526	7551	ZNF3	7	99661656	99680171	-1	protein_coding	Yes	Yes	Yes	0.00896106	-0.567527	37	23	365	4.24158e-32	0	eQTLcatalogue/Nedelec_2016_ge_macrophage_naive:eQTLGen_cis_eQTLs:BIOSQTL/BIOS_eQTL_geneLevel:GTEx/v8/Adipose_Subcutaneous:GTEx/v8/Esophagus_Muscularis:GTEx/v8/Nerve_Tibial	NA	EP_links_oneway:Promoter_anchored_loops:Adult_Cortex:Fetal_Cortex:Liver:GM12878:IMR90:Mesenchymal_Stem_Cell:Mesendoderm:Trophoblast-like_Cell:hESC	1.17773e-07	rs6963345	9
ENSG00000168090	10980	COPS6	7	99686577	99689823	1	protein_coding	Yes	Yes	Yes	0.845861	0.30064	16	20.3	357	7.2307e-107	0	EyeGEx:eQTLcatalogue/CEDAR_T-cell_CD4:eQTLcatalogue/GEUVADIS_ge_LCL:eQTLcatalogue/Lepik_2017_ge_blood:eQTLcatalogue/TwinsUK_ge_LCL:PsychENCODE_eQTLs:eQTLGen_cis_eQTLs:BIOSQTL/BIOS_eQTL_geneLevel:CMC_SVA_cis:GTEx/v8/Adipose_Subcutaneous:GTEx/v8/Whole_Blood:GTEx/v8/Artery_Tibial:GTEx/v8/Brain_Caudate_basal_ganglia:GTEx/v8/Esophagus_Muscularis:GTEx/v8/Muscle_Skeletal:GTEx/v8/Nerve_Tibial:GTEx/v8/Skin_Sun_Exposed_Lower_leg:GTEx/v8/Testis	NA	Promoter_anchored_loops:Liver:GM12878:IMR90:Trophoblast-like_Cell	1.17773e-07	rs6963345	9
ENSG00000166508	4176	MCM7	7	99690351	99699563	-1	protein_coding	Yes	Yes	Yes	1.45783e-13	NA	17	22.3	394	1.7407e-76	0	eQTLcatalogue/Fairfax_2014_LPS2:PsychENCODE_eQTLs:eQTLGen_cis_eQTLs:BIOSQTL/BIOS_eQTL_geneLevel:CMC_SVA_cis:BRAINEAC/SNIG:GTEx/v8/Brain_Cerebellar_Hemisphere:GTEx/v8/Esophagus_Mucosa:GTEx/v8/Lung:GTEx/v8/Nerve_Tibial:GTEx/v8/Skin_Not_Sun_Exposed_Suprapubic:GTEx/v8/Skin_Sun_Exposed_Lower_leg:GTEx/v8/Small_Intestine_Terminal_Ileum:GTEx/v8/Testis:GTEx/v8/Thyroid	NA	Promoter_anchored_loops:Adult_Cortex:Fetal_Cortex:Liver:GM12878:IMR90:Trophoblast-like_Cell	1.17773e-07	rs6963345	9
ENSG00000221838	9179	AP4M1	7	99699172	99707968	1	protein_coding	Yes	Yes	Yes	2.36166e-11	-0.192649	16	22.3	517	3.1048e-281	0	EyeGEx:eQTLcatalogue/Alasoo_2018_ge_macrophage_naive:eQTLcatalogue/Alasoo_2018_ge_macrophage_Salmonella:eQTLcatalogue/BLUEPRINT_ge_monocyte:eQTLcatalogue/BLUEPRINT_ge_T-cell:eQTLcatalogue/Fairfax_2014_LPS24:eQTLcatalogue/Fairfax_2014_LPS2:eQTLcatalogue/Fairfax_2014_naive:eQTLcatalogue/GENCORD_ge_fibroblast:eQTLcatalogue/GENCORD_ge_LCL:eQTLcatalogue/GENCORD_ge_T-cell:eQTLcatalogue/GEUVADIS_ge_LCL:eQTLcatalogue/Lepik_2017_ge_blood:eQTLcatalogue/Nedelec_2016_ge_macrophage_Listeria:eQTLcatalogue/Nedelec_2016_ge_macrophage_naive:eQTLcatalogue/Nedelec_2016_ge_macrophage_Salmonella:eQTLcatalogue/Quach_2016_ge_monocyte_IAV:eQTLcatalogue/Quach_2016_ge_monocyte_LPS:eQTLcatalogue/Quach_2016_ge_monocyte_naive:eQTLcatalogue/Quach_2016_ge_monocyte_Pam3CSK4:eQTLcatalogue/Quach_2016_ge_monocyte_R848:eQTLcatalogue/TwinsUK_ge_blood:eQTLcatalogue/TwinsUK_ge_fat:eQTLcatalogue/TwinsUK_ge_LCL:eQTLcatalogue/TwinsUK_ge_skin:PsychENCODE_eQTLs:DICE/NK:DICE/T_CD4_memory_TREG:eQTLGen_cis_eQTLs:BIOSQTL/BIOS_eQTL_geneLevel:CMC_SVA_cis:GTEx/v8/Adipose_Subcutaneous:GTEx/v8/Adipose_Visceral_Omentum:GTEx/v8/Adrenal_Gland:GTEx/v8/Cells_EBV-transformed_lymphocytes:GTEx/v8/Whole_Blood:GTEx/v8/Artery_Aorta:GTEx/v8/Artery_Coronary:GTEx/v8/Artery_Tibial:GTEx/v8/Brain_Amygdala:GTEx/v8/Brain_Caudate_basal_ganglia:GTEx/v8/Brain_Cerebellar_Hemisphere:GTEx/v8/Brain_Cerebellum:GTEx/v8/Brain_Frontal_Cortex_BA9:GTEx/v8/Brain_Hypothalamus:GTEx/v8/Brain_Nucleus_accumbens_basal_ganglia:GTEx/v8/Breast_Mammary_Tissue:GTEx/v8/Colon_Sigmoid:GTEx/v8/Colon_Transverse:GTEx/v8/Esophagus_Gastroesophageal_Junction:GTEx/v8/Esophagus_Mucosa:GTEx/v8/Esophagus_Muscularis:GTEx/v8/Heart_Atrial_Appendage:GTEx/v8/Heart_Left_Ventricle:GTEx/v8/Liver:GTEx/v8/Lung:GTEx/v8/Muscle_Skeletal:GTEx/v8/Nerve_Tibial:GTEx/v8/Pancreas:GTEx/v8/Prostate:GTEx/v8/Minor_Salivary_Gland:GTEx/v8/Cells_Cultured_fibroblasts:GTEx/v8/Skin_Not_Sun_Exposed_Suprapubic:GTEx/v8/Skin_Sun_Exposed_Lower_leg:GTEx/v8/Small_Intestine_Terminal_Ileum:GTEx/v8/Spleen:GTEx/v8/Stomach:GTEx/v8/Testis:GTEx/v8/Thyroid:GTEx/v8/Uterus:GTEx/v8/Vagina	NA	Promoter_anchored_loops:Adult_Cortex:Fetal_Cortex:Liver:GM12878:IMR90:Trophoblast-like_Cell	1.17773e-07	rs6963345	9
ENSG00000106290	6878	TAF6	7	99704693	99717464	-1	protein_coding	Yes	Yes	Yes	0.000674165	0.183086	17	22.3	416	6.6503e-37	0	eQTLcatalogue/BLUEPRINT_ge_monocyte:eQTLcatalogue/BLUEPRINT_ge_T-cell:eQTLcatalogue/GEUVADIS_ge_LCL:eQTLcatalogue/HipSci_ge_iPSC:eQTLcatalogue/Lepik_2017_ge_blood:eQTLcatalogue/TwinsUK_ge_fat:eQTLcatalogue/TwinsUK_ge_LCL:PsychENCODE_eQTLs:eQTLGen_cis_eQTLs:BIOSQTL/BIOS_eQTL_geneLevel:GTEx/v8/Adipose_Subcutaneous:GTEx/v8/Adipose_Visceral_Omentum:GTEx/v8/Adrenal_Gland:GTEx/v8/Cells_EBV-transformed_lymphocytes:GTEx/v8/Whole_Blood:GTEx/v8/Artery_Aorta:GTEx/v8/Artery_Tibial:GTEx/v8/Breast_Mammary_Tissue:GTEx/v8/Esophagus_Mucosa:GTEx/v8/Heart_Atrial_Appendage:GTEx/v8/Liver:GTEx/v8/Lung:GTEx/v8/Muscle_Skeletal:GTEx/v8/Nerve_Tibial:GTEx/v8/Ovary:GTEx/v8/Pituitary:GTEx/v8/Cells_Cultured_fibroblasts:GTEx/v8/Skin_Not_Sun_Exposed_Suprapubic:GTEx/v8/Skin_Sun_Exposed_Lower_leg:GTEx/v8/Testis:GTEx/v8/Thyroid	NA	Promoter_anchored_loops:Adult_Cortex:Fetal_Cortex:Liver:GM12878:IMR90:Trophoblast-like_Cell	1.17773e-07	rs6963345	9
ENSG00000166997	245812	CNPY4	7	99717236	99723134	1	protein_coding	Yes	Yes	Yes	3.67623e-09	-0.690872	9	9.474	502	1.726e-260	0	EyeGEx:eQTLcatalogue/BLUEPRINT_ge_T-cell:eQTLcatalogue/CEDAR_monocyte_CD14:eQTLcatalogue/CEDAR_T-cell_CD4:eQTLcatalogue/CEDAR_T-cell_CD8:eQTLcatalogue/Fairfax_2014_IFN24:eQTLcatalogue/Fairfax_2014_LPS24:eQTLcatalogue/GEUVADIS_ge_LCL:eQTLcatalogue/HipSci_ge_iPSC:eQTLcatalogue/Lepik_2017_ge_blood:eQTLcatalogue/TwinsUK_ge_LCL:PsychENCODE_eQTLs:DICE/B_cell_naive:DICE/T_CD4_TFH:eQTLGen_cis_eQTLs:BIOSQTL/BIOS_eQTL_geneLevel:CMC_SVA_cis:GTEx/v8/Adipose_Subcutaneous:GTEx/v8/Adipose_Visceral_Omentum:GTEx/v8/Adrenal_Gland:GTEx/v8/Whole_Blood:GTEx/v8/Artery_Aorta:GTEx/v8/Artery_Coronary:GTEx/v8/Artery_Tibial:GTEx/v8/Brain_Anterior_cingulate_cortex_BA24:GTEx/v8/Brain_Caudate_basal_ganglia:GTEx/v8/Brain_Hippocampus:GTEx/v8/Brain_Hypothalamus:GTEx/v8/Brain_Nucleus_accumbens_basal_ganglia:GTEx/v8/Brain_Putamen_basal_ganglia:GTEx/v8/Breast_Mammary_Tissue:GTEx/v8/Colon_Sigmoid:GTEx/v8/Colon_Transverse:GTEx/v8/Esophagus_Gastroesophageal_Junction:GTEx/v8/Esophagus_Mucosa:GTEx/v8/Esophagus_Muscularis:GTEx/v8/Heart_Atrial_Appendage:GTEx/v8/Heart_Left_Ventricle:GTEx/v8/Lung:GTEx/v8/Muscle_Skeletal:GTEx/v8/Nerve_Tibial:GTEx/v8/Pancreas:GTEx/v8/Pituitary:GTEx/v8/Cells_Cultured_fibroblasts:GTEx/v8/Skin_Not_Sun_Exposed_Suprapubic:GTEx/v8/Skin_Sun_Exposed_Lower_leg:GTEx/v8/Small_Intestine_Terminal_Ileum:GTEx/v8/Spleen:GTEx/v8/Stomach:GTEx/v8/Testis:GTEx/v8/Thyroid	NA	Promoter_anchored_loops:Adult_Cortex:Fetal_Cortex:Liver:GM12878:IMR90:Trophoblast-like_Cell	1.17773e-07	rs6963345	9
ENSG00000214309	255374	MBLAC1	7	99724317	99726118	1	protein_coding	Yes	Yes	Yes	0.313958	-0.582806	8	8.357	183	8.9834e-39	0	eQTLcatalogue/CEDAR_T-cell_CD4:eQTLcatalogue/GENCORD_ge_LCL:eQTLcatalogue/GEUVADIS_ge_LCL:eQTLcatalogue/TwinsUK_ge_skin:PsychENCODE_eQTLs:DICE/T_CD4_naive:eQTLGen_cis_eQTLs:BIOSQTL/BIOS_eQTL_geneLevel:xQTLServer_eQTLs:CMC_SVA_cis:GTEx/v8/Adipose_Subcutaneous:GTEx/v8/Whole_Blood:GTEx/v8/Artery_Tibial:GTEx/v8/Brain_Cerebellum:GTEx/v8/Colon_Transverse:GTEx/v8/Esophagus_Mucosa:GTEx/v8/Nerve_Tibial:GTEx/v8/Cells_Cultured_fibroblasts:GTEx/v8/Skin_Not_Sun_Exposed_Suprapubic:GTEx/v8/Skin_Sun_Exposed_Lower_leg:GTEx/v8/Small_Intestine_Terminal_Ileum:GTEx/v8/Thyroid	NA	Promoter_anchored_loops:Adult_Cortex:Fetal_Cortex:GM12878:IMR90:Mesenchymal_Stem_Cell	1.17773e-07	rs6963345	9
ENSG00000188186	389541	LAMTOR4	7	99746530	99753567	1	protein_coding	Yes	Yes	Yes	0.025687	-0.130437	12	14.06	363	3.3334e-111	0	eQTLcatalogue/BLUEPRINT_ge_T-cell:eQTLcatalogue/CEDAR_neutrophil_CD15:eQTLcatalogue/Fairfax_2012_B-cell_CD19:eQTLcatalogue/GEUVADIS_ge_LCL:eQTLcatalogue/HipSci_ge_iPSC:eQTLcatalogue/Lepik_2017_ge_blood:eQTLcatalogue/Quach_2016_ge_monocyte_naive:eQTLcatalogue/Quach_2016_ge_monocyte_R848:eQTLcatalogue/TwinsUK_ge_LCL:PsychENCODE_eQTLs:eQTLGen_cis_eQTLs:BIOSQTL/BIOS_eQTL_geneLevel:BRAINEAC/MEDU:GTEx/v8/Adipose_Subcutaneous:GTEx/v8/Cells_EBV-transformed_lymphocytes:GTEx/v8/Whole_Blood:GTEx/v8/Artery_Tibial:GTEx/v8/Brain_Amygdala:GTEx/v8/Brain_Cerebellar_Hemisphere:GTEx/v8/Brain_Cerebellum:GTEx/v8/Brain_Cortex:GTEx/v8/Esophagus_Mucosa:GTEx/v8/Muscle_Skeletal:GTEx/v8/Cells_Cultured_fibroblasts:GTEx/v8/Spleen:GTEx/v8/Testis	NA	Adult_Cortex:Fetal_Cortex:GM12878:IMR90:Mesenchymal_Stem_Cell	1.51236e-07	rs6963345	9
ENSG00000146826	55262	C7orf43	7	99752043	99756338	-1	protein_coding	Yes	Yes	Yes	0.300413	-0.279416	10	11.1	339	3.3914e-236	0	eQTLcatalogue/BLUEPRINT_ge_neutrophil:eQTLcatalogue/BLUEPRINT_ge_T-cell:eQTLcatalogue/Lepik_2017_ge_blood:eQTLcatalogue/TwinsUK_ge_blood:eQTLGen_cis_eQTLs:BIOSQTL/BIOS_eQTL_geneLevel:GTEx/v8/Whole_Blood:GTEx/v8/Skin_Not_Sun_Exposed_Suprapubic	NA	Promoter_anchored_loops:GM12878:IMR90:Mesenchymal_Stem_Cell	1.17773e-07	rs6963345	9
ENSG00000197093	79690	GAL3ST4	7	99756867	99766373	-1	protein_coding	Yes	Yes	Yes	3.81535e-10	-1.04586	9	16.93	486	3.0002e-171	0	eQTLcatalogue/BLUEPRINT_ge_neutrophil:eQTLcatalogue/BLUEPRINT_ge_T-cell:eQTLcatalogue/Fairfax_2012_B-cell_CD19:eQTLcatalogue/Lepik_2017_ge_blood:DICE/B_cell_naive:DICE/T_CD4_TFH:DICE/T_CD4_TH1_17:eQTLGen_cis_eQTLs:BIOSQTL/BIOS_eQTL_geneLevel:GTEx/v8/Adipose_Subcutaneous:GTEx/v8/Adipose_Visceral_Omentum:GTEx/v8/Whole_Blood:GTEx/v8/Brain_Cerebellar_Hemisphere:GTEx/v8/Brain_Cerebellum:GTEx/v8/Colon_Sigmoid:GTEx/v8/Esophagus_Mucosa:GTEx/v8/Esophagus_Muscularis:GTEx/v8/Muscle_Skeletal:GTEx/v8/Nerve_Tibial:GTEx/v8/Cells_Cultured_fibroblasts:GTEx/v8/Skin_Not_Sun_Exposed_Suprapubic:GTEx/v8/Skin_Sun_Exposed_Lower_leg	NA	Promoter_anchored_loops:GM12878:IMR90:Mesenchymal_Stem_Cell	1.17773e-07	rs6963345	9
ENSG00000213420	221914	GPC2	7	99767229	99774995	-1	protein_coding	Yes	Yes	Yes	0.307395	-0.493777	26	16.93	352	1.034e-30	0	eQTLcatalogue/BLUEPRINT_ge_neutrophil:eQTLGen_cis_eQTLs:BIOSQTL/BIOS_eQTL_geneLevel:GTEx/v8/Adipose_Visceral_Omentum:GTEx/v8/Whole_Blood:GTEx/v8/Brain_Cerebellar_Hemisphere:GTEx/v8/Brain_Cerebellum:GTEx/v8/Brain_Putamen_basal_ganglia:GTEx/v8/Esophagus_Mucosa:GTEx/v8/Muscle_Skeletal:GTEx/v8/Skin_Not_Sun_Exposed_Suprapubic:GTEx/v8/Skin_Sun_Exposed_Lower_leg:GTEx/v8/Thyroid	NA	Promoter_anchored_loops:GM12878:IMR90:Mesenchymal_Stem_Cell	1.51236e-07	rs6963345	9
ENSG00000066923	10734	STAG3	7	99775186	99819111	1	protein_coding	Yes	Yes	Yes	1.10349e-06	-0.496377	112	26	535	3.2717e-310	0	EyeGEx:eQTLcatalogue/Alasoo_2018_ge_macrophage_IFNg:eQTLcatalogue/Alasoo_2018_ge_macrophage_naive:eQTLcatalogue/BrainSeq_ge_brain:eQTLcatalogue/CEDAR_B-cell_CD19:eQTLcatalogue/CEDAR_T-cell_CD4:eQTLcatalogue/CEDAR_T-cell_CD8:eQTLcatalogue/Fairfax_2012_B-cell_CD19:eQTLcatalogue/Fairfax_2014_IFN24:eQTLcatalogue/GENCORD_ge_LCL:eQTLcatalogue/HipSci_ge_iPSC:eQTLcatalogue/Lepik_2017_ge_blood:eQTLcatalogue/Nedelec_2016_ge_macrophage_naive:eQTLcatalogue/Quach_2016_ge_monocyte_naive:eQTLcatalogue/TwinsUK_ge_LCL:DICE/T_CD4_naive:DICE/NK:DICE/T_CD4_TFH:DICE/T_CD4_TH17:DICE/T_CD4_TH1_17:DICE/T_CD4_TH2:DICE/T_CD4_memory_TREG:DICE/T_CD4_naive_TREG:eQTLGen_cis_eQTLs:BIOSQTL/BIOS_eQTL_geneLevel:CMC_SVA_cis:CMC_NoSVA_cis:GTEx/v8/Adipose_Subcutaneous:GTEx/v8/Adrenal_Gland:GTEx/v8/Whole_Blood:GTEx/v8/Artery_Aorta:GTEx/v8/Artery_Tibial:GTEx/v8/Brain_Amygdala:GTEx/v8/Brain_Anterior_cingulate_cortex_BA24:GTEx/v8/Brain_Caudate_basal_ganglia:GTEx/v8/Brain_Cerebellar_Hemisphere:GTEx/v8/Brain_Cerebellum:GTEx/v8/Brain_Cortex:GTEx/v8/Brain_Frontal_Cortex_BA9:GTEx/v8/Brain_Hippocampus:GTEx/v8/Brain_Hypothalamus:GTEx/v8/Brain_Nucleus_accumbens_basal_ganglia:GTEx/v8/Brain_Putamen_basal_ganglia:GTEx/v8/Brain_Spinal_cord_cervical_c-1:GTEx/v8/Brain_Substantia_nigra:GTEx/v8/Colon_Sigmoid:GTEx/v8/Esophagus_Gastroesophageal_Junction:GTEx/v8/Esophagus_Muscularis:GTEx/v8/Muscle_Skeletal:GTEx/v8/Nerve_Tibial:GTEx/v8/Pancreas:GTEx/v8/Pituitary:GTEx/v8/Cells_Cultured_fibroblasts:GTEx/v8/Skin_Not_Sun_Exposed_Suprapubic:GTEx/v8/Skin_Sun_Exposed_Lower_leg:GTEx/v8/Testis:GTEx/v8/Thyroid	NA	Promoter_anchored_loops:GM12878:IMR90:Mesenchymal_Stem_Cell	1.17773e-07	rs6963345	9
ENSG00000160844	352954	GATS	7	99798283	99869855	-1	protein_coding	Yes	Yes	Yes	0.000965025	NA	111	26	260	2.65381e-54	0	PsychENCODE_eQTLs:BIOSQTL/BIOS_eQTL_geneLevel:BRAINEAC/MEDU:BRAINEAC/TCTX:BRAINEAC/THAL:BRAINEAC/WHMT	NA	Promoter_anchored_loops:Adult_Cortex:Fetal_Cortex:IMR90	1.51236e-07	rs6963345	9
ENSG00000214300	441272	SPDYE3	7	99905325	99919819	1	protein_coding	Yes	Yes	Yes	0.825434	-0.496832	3	1.233	49	3.535e-09	2.59488e-05	eQTLcatalogue/Quach_2016_ge_monocyte_LPS:eQTLcatalogue/Quach_2016_ge_monocyte_naive:eQTLcatalogue/Quach_2016_ge_monocyte_Pam3CSK4:eQTLGen_cis_eQTLs:BRAINEAC/THAL:GTEx/v8/Muscle_Skeletal	NA	Promoter_anchored_loops	1.59126e-05	rs6963345	9
ENSG00000121716	29990	PILRB	7	99933737	99965356	1	protein_coding	Yes	Yes	Yes	3.3664e-06	1.99631	16	7.143	577	0	0	EyeGEx:eQTLcatalogue/Alasoo_2018_ge_macrophage_IFNg_Salmonella:eQTLcatalogue/Alasoo_2018_ge_macrophage_IFNg:eQTLcatalogue/Alasoo_2018_ge_macrophage_naive:eQTLcatalogue/Alasoo_2018_ge_macrophage_Salmonella:eQTLcatalogue/BLUEPRINT_ge_monocyte:eQTLcatalogue/BLUEPRINT_ge_neutrophil:eQTLcatalogue/BLUEPRINT_ge_T-cell:eQTLcatalogue/BrainSeq_ge_brain:eQTLcatalogue/CEDAR_neutrophil_CD15:eQTLcatalogue/Fairfax_2012_B-cell_CD19:eQTLcatalogue/Fairfax_2014_naive:eQTLcatalogue/GENCORD_ge_fibroblast:eQTLcatalogue/GENCORD_ge_LCL:eQTLcatalogue/GENCORD_ge_T-cell:eQTLcatalogue/GEUVADIS_ge_LCL:eQTLcatalogue/HipSci_ge_iPSC:eQTLcatalogue/Kasela_2017_T-cell_CD4:eQTLcatalogue/Kasela_2017_T-cell_CD8:eQTLcatalogue/Lepik_2017_ge_blood:eQTLcatalogue/Naranbhai_2015_neutrophil_CD16:eQTLcatalogue/Nedelec_2016_ge_macrophage_Listeria:eQTLcatalogue/Nedelec_2016_ge_macrophage_naive:eQTLcatalogue/Nedelec_2016_ge_macrophage_Salmonella:eQTLcatalogue/Quach_2016_ge_monocyte_IAV:eQTLcatalogue/Quach_2016_ge_monocyte_LPS:eQTLcatalogue/Quach_2016_ge_monocyte_naive:eQTLcatalogue/Quach_2016_ge_monocyte_Pam3CSK4:eQTLcatalogue/Quach_2016_ge_monocyte_R848:eQTLcatalogue/Schwartzentruber_2018_ge_sensory_neuron:eQTLcatalogue/TwinsUK_ge_blood:eQTLcatalogue/TwinsUK_ge_fat:eQTLcatalogue/TwinsUK_ge_LCL:eQTLcatalogue/TwinsUK_ge_skin:eQTLcatalogue/van_de_Bunt_2015_ge_pancreatic_islet:PsychENCODE_eQTLs:scRNA_eQTLs/T_CD4:DICE/B_cell_naive:DICE/T_CD4_naive:DICE/T_CD4_naive_activated:DICE/T_CD8_naive:DICE/T_CD8_naive_activated:DICE/Monocyte_classical:DICE/Monocyte_non_classical:DICE/NK:DICE/T_CD4_TFH:DICE/T_CD4_TH1:DICE/T_CD4_TH17:DICE/T_CD4_TH1_17:DICE/T_CD4_TH2:DICE/T_CD4_memory_TREG:DICE/T_CD4_naive_TREG:eQTLGen_cis_eQTLs:BIOSQTL/BIOS_eQTL_geneLevel:xQTLServer_eQTLs:CMC_SVA_cis:CMC_NoSVA_cis:BRAINEAC/CRBL:BRAINEAC/FCTX:BRAINEAC/HIPP:BRAINEAC/MEDU:BRAINEAC/OCTX:BRAINEAC/SNIG:BRAINEAC/TCTX:BRAINEAC/THAL:BRAINEAC/WHMT:BRAINEAC/aveALL:GTEx/v8/Adipose_Subcutaneous:GTEx/v8/Adipose_Visceral_Omentum:GTEx/v8/Adrenal_Gland:GTEx/v8/Cells_EBV-transformed_lymphocytes:GTEx/v8/Whole_Blood:GTEx/v8/Artery_Aorta:GTEx/v8/Artery_Coronary:GTEx/v8/Artery_Tibial:GTEx/v8/Brain_Amygdala:GTEx/v8/Brain_Anterior_cingulate_cortex_BA24:GTEx/v8/Brain_Caudate_basal_ganglia:GTEx/v8/Brain_Cerebellar_Hemisphere:GTEx/v8/Brain_Cerebellum:GTEx/v8/Brain_Cortex:GTEx/v8/Brain_Frontal_Cortex_BA9:GTEx/v8/Brain_Hippocampus:GTEx/v8/Brain_Hypothalamus:GTEx/v8/Brain_Nucleus_accumbens_basal_ganglia:GTEx/v8/Brain_Putamen_basal_ganglia:GTEx/v8/Brain_Spinal_cord_cervical_c-1:GTEx/v8/Brain_Substantia_nigra:GTEx/v8/Breast_Mammary_Tissue:GTEx/v8/Colon_Sigmoid:GTEx/v8/Colon_Transverse:GTEx/v8/Esophagus_Gastroesophageal_Junction:GTEx/v8/Esophagus_Mucosa:GTEx/v8/Esophagus_Muscularis:GTEx/v8/Heart_Atrial_Appendage:GTEx/v8/Heart_Left_Ventricle:GTEx/v8/Kidney_Cortex:GTEx/v8/Liver:GTEx/v8/Lung:GTEx/v8/Muscle_Skeletal:GTEx/v8/Nerve_Tibial:GTEx/v8/Ovary:GTEx/v8/Pancreas:GTEx/v8/Pituitary:GTEx/v8/Prostate:GTEx/v8/Minor_Salivary_Gland:GTEx/v8/Cells_Cultured_fibroblasts:GTEx/v8/Skin_Not_Sun_Exposed_Suprapubic:GTEx/v8/Skin_Sun_Exposed_Lower_leg:GTEx/v8/Small_Intestine_Terminal_Ileum:GTEx/v8/Spleen:GTEx/v8/Stomach:GTEx/v8/Testis:GTEx/v8/Thyroid:GTEx/v8/Uterus:GTEx/v8/Vagina	NA	Promoter_anchored_loops:GM12878:IMR90:Mesenchymal_Stem_Cell	1.17773e-07	rs6963345	9
ENSG00000085514	29992	PILRA	7	99965153	99997719	1	protein_coding	Yes	Yes	Yes	2.14142e-08	-0.470534	9	10.9	495	0	0	EyeGEx:eQTLcatalogue/BLUEPRINT_ge_T-cell:eQTLcatalogue/BrainSeq_ge_brain:eQTLcatalogue/Fairfax_2014_LPS2:eQTLcatalogue/HipSci_ge_iPSC:eQTLcatalogue/Quach_2016_ge_monocyte_LPS:eQTLcatalogue/Quach_2016_ge_monocyte_Pam3CSK4:eQTLcatalogue/Quach_2016_ge_monocyte_R848:eQTLcatalogue/Schwartzentruber_2018_ge_sensory_neuron:eQTLcatalogue/TwinsUK_ge_fat:eQTLcatalogue/TwinsUK_ge_LCL:eQTLcatalogue/TwinsUK_ge_skin:PsychENCODE_eQTLs:DICE/B_cell_naive:DICE/T_CD4_naive:DICE/T_CD4_naive_activated:DICE/T_CD8_naive:DICE/T_CD8_naive_activated:DICE/NK:DICE/T_CD4_TFH:DICE/T_CD4_TH1:DICE/T_CD4_TH17:DICE/T_CD4_TH1_17:DICE/T_CD4_TH2:DICE/T_CD4_memory_TREG:DICE/T_CD4_naive_TREG:eQTLGen_cis_eQTLs:BIOSQTL/BIOS_eQTL_geneLevel:xQTLServer_eQTLs:CMC_SVA_cis:CMC_NoSVA_cis:BRAINEAC/CRBL:BRAINEAC/FCTX:BRAINEAC/OCTX:BRAINEAC/PUTM:BRAINEAC/TCTX:BRAINEAC/aveALL:GTEx/v8/Adipose_Subcutaneous:GTEx/v8/Adipose_Visceral_Omentum:GTEx/v8/Adrenal_Gland:GTEx/v8/Artery_Aorta:GTEx/v8/Artery_Coronary:GTEx/v8/Artery_Tibial:GTEx/v8/Brain_Amygdala:GTEx/v8/Brain_Anterior_cingulate_cortex_BA24:GTEx/v8/Brain_Caudate_basal_ganglia:GTEx/v8/Brain_Cerebellar_Hemisphere:GTEx/v8/Brain_Cerebellum:GTEx/v8/Brain_Cortex:GTEx/v8/Brain_Frontal_Cortex_BA9:GTEx/v8/Brain_Hippocampus:GTEx/v8/Brain_Hypothalamus:GTEx/v8/Brain_Nucleus_accumbens_basal_ganglia:GTEx/v8/Brain_Putamen_basal_ganglia:GTEx/v8/Brain_Substantia_nigra:GTEx/v8/Breast_Mammary_Tissue:GTEx/v8/Colon_Sigmoid:GTEx/v8/Colon_Transverse:GTEx/v8/Esophagus_Gastroesophageal_Junction:GTEx/v8/Esophagus_Mucosa:GTEx/v8/Esophagus_Muscularis:GTEx/v8/Heart_Atrial_Appendage:GTEx/v8/Heart_Left_Ventricle:GTEx/v8/Kidney_Cortex:GTEx/v8/Liver:GTEx/v8/Lung:GTEx/v8/Muscle_Skeletal:GTEx/v8/Nerve_Tibial:GTEx/v8/Ovary:GTEx/v8/Pancreas:GTEx/v8/Pituitary:GTEx/v8/Prostate:GTEx/v8/Minor_Salivary_Gland:GTEx/v8/Cells_Cultured_fibroblasts:GTEx/v8/Skin_Not_Sun_Exposed_Suprapubic:GTEx/v8/Skin_Sun_Exposed_Lower_leg:GTEx/v8/Small_Intestine_Terminal_Ileum:GTEx/v8/Spleen:GTEx/v8/Stomach:GTEx/v8/Testis:GTEx/v8/Thyroid:GTEx/v8/Uterus:GTEx/v8/Vagina	NA	Adult_Cortex:GM12878:IMR90	1.17773e-07	rs6963345	9
ENSG00000078487	55063	ZCWPW1	7	99998449	100026615	-1	protein_coding	Yes	Yes	Yes	1.15225e-12	0.231575	6	8.879	427	2.9326e-67	0	EyeGEx:eQTLcatalogue/BLUEPRINT_ge_T-cell:eQTLcatalogue/BrainSeq_ge_brain:eQTLcatalogue/Fairfax_2012_B-cell_CD19:eQTLcatalogue/Fairfax_2014_LPS24:PsychENCODE_eQTLs:DICE/T_CD8_naive:DICE/Monocyte_classical:DICE/Monocyte_non_classical:eQTLGen_cis_eQTLs:BIOSQTL/BIOS_eQTL_geneLevel:xQTLServer_eQTLs:CMC_SVA_cis:CMC_NoSVA_cis:GTEx/v8/Adipose_Subcutaneous:GTEx/v8/Adipose_Visceral_Omentum:GTEx/v8/Whole_Blood:GTEx/v8/Artery_Tibial:GTEx/v8/Brain_Amygdala:GTEx/v8/Brain_Anterior_cingulate_cortex_BA24:GTEx/v8/Brain_Caudate_basal_ganglia:GTEx/v8/Brain_Cortex:GTEx/v8/Brain_Frontal_Cortex_BA9:GTEx/v8/Brain_Hippocampus:GTEx/v8/Brain_Hypothalamus:GTEx/v8/Brain_Nucleus_accumbens_basal_ganglia:GTEx/v8/Brain_Putamen_basal_ganglia:GTEx/v8/Brain_Spinal_cord_cervical_c-1:GTEx/v8/Brain_Substantia_nigra:GTEx/v8/Colon_Sigmoid:GTEx/v8/Esophagus_Muscularis:GTEx/v8/Heart_Atrial_Appendage:GTEx/v8/Heart_Left_Ventricle:GTEx/v8/Muscle_Skeletal:GTEx/v8/Nerve_Tibial:GTEx/v8/Pituitary	NA	Promoter_anchored_loops:Adult_Cortex:Fetal_Cortex:GM12878:IMR90:Mesenchymal_Stem_Cell	1.17773e-07	rs6963345	9
ENSG00000146834	56257	MEPCE	7	100026413	100031741	1	protein_coding	Yes	Yes	Yes	0.996809	-0.251316	1	3.246	275	0	0	EyeGEx:eQTLcatalogue/BrainSeq_ge_brain:eQTLcatalogue/CEDAR_platelet:eQTLcatalogue/CEDAR_T-cell_CD8:eQTLcatalogue/Fairfax_2012_B-cell_CD19:eQTLcatalogue/Fairfax_2014_IFN24:eQTLcatalogue/Fairfax_2014_LPS24:eQTLcatalogue/Fairfax_2014_naive:eQTLcatalogue/Lepik_2017_ge_blood:eQTLcatalogue/TwinsUK_ge_blood:eQTLcatalogue/TwinsUK_ge_LCL:PsychENCODE_eQTLs:eQTLGen_cis_eQTLs:BIOSQTL/BIOS_eQTL_geneLevel:xQTLServer_eQTLs:CMC_SVA_cis:CMC_NoSVA_cis:GTEx/v8/Whole_Blood:GTEx/v8/Brain_Caudate_basal_ganglia:GTEx/v8/Brain_Frontal_Cortex_BA9:GTEx/v8/Brain_Nucleus_accumbens_basal_ganglia:GTEx/v8/Brain_Putamen_basal_ganglia:GTEx/v8/Cells_Cultured_fibroblasts	NA	Promoter_anchored_loops:Adult_Cortex:Fetal_Cortex:GM12878:IMR90:Mesenchymal_Stem_Cell	6.48398e-06	rs6963345	9
ENSG00000160813	221908	PPP1R35	7	100032905	100034188	-1	protein_coding	Yes	Yes	Yes	0.00198349	-0.502507	2	4.529	51	2.8958e-09	2.6001e-05	eQTLGen_cis_eQTLs:BIOSQTL/BIOS_eQTL_geneLevel:GTEx/v8/Cells_Cultured_fibroblasts	NA	Promoter_anchored_loops:GM12878:IMR90:Mesenchymal_Stem_Cell	1.96649e-07	rs6963345	9
ENSG00000185955	402573	C7orf61	7	100054238	100061894	-1	protein_coding	Yes	Yes	Yes	0.0120812	-0.327823	2	2.423	239	1.9615e-19	0	PsychENCODE_eQTLs:eQTLGen_cis_eQTLs:BIOSQTL/BIOS_eQTL_geneLevel:GTEx/v8/Adipose_Subcutaneous:GTEx/v8/Cells_EBV-transformed_lymphocytes:GTEx/v8/Brain_Cerebellar_Hemisphere:GTEx/v8/Esophagus_Mucosa:GTEx/v8/Nerve_Tibial:GTEx/v8/Skin_Not_Sun_Exposed_Suprapubic:GTEx/v8/Thyroid	NA	Promoter_anchored_loops	9.90636e-06	rs6963345	9
ENSG00000166925	81628	TSC22D4	7	100060982	100076902	-1	protein_coding	Yes	Yes	Yes	0.894817	NA	4	3.306	326	2.1617e-47	0	EyeGEx:eQTLcatalogue/BLUEPRINT_ge_T-cell:eQTLcatalogue/Quach_2016_ge_monocyte_Pam3CSK4:eQTLcatalogue/TwinsUK_ge_fat:PsychENCODE_eQTLs:eQTLGen_cis_eQTLs:BIOSQTL/BIOS_eQTL_geneLevel:GTEx/v8/Adipose_Subcutaneous:GTEx/v8/Adipose_Visceral_Omentum:GTEx/v8/Adrenal_Gland:GTEx/v8/Artery_Aorta:GTEx/v8/Artery_Tibial:GTEx/v8/Breast_Mammary_Tissue:GTEx/v8/Esophagus_Mucosa:GTEx/v8/Esophagus_Muscularis:GTEx/v8/Heart_Atrial_Appendage:GTEx/v8/Heart_Left_Ventricle:GTEx/v8/Lung:GTEx/v8/Muscle_Skeletal:GTEx/v8/Pancreas:GTEx/v8/Skin_Sun_Exposed_Lower_leg:GTEx/v8/Spleen:GTEx/v8/Thyroid	NA	Promoter_anchored_loops	6.48398e-06	rs6963345	9
ENSG00000166924	222950	NYAP1	7	100081550	100092422	1	protein_coding	Yes	Yes	Yes	0.990932	NA	5	12.26	387	3.30285e-23	3.79794e-22	eQTLcatalogue/TwinsUK_ge_fat:PsychENCODE_eQTLs:CMC_SVA_cis:GTEx/v8/Adipose_Subcutaneous:GTEx/v8/Adipose_Visceral_Omentum:GTEx/v8/Brain_Caudate_basal_ganglia:GTEx/v8/Breast_Mammary_Tissue:GTEx/v8/Nerve_Tibial:GTEx/v8/Skin_Not_Sun_Exposed_Suprapubic:GTEx/v8/Skin_Sun_Exposed_Lower_leg	NA	Promoter_anchored_loops	1.17773e-07	rs6963345	9
ENSG00000106336	26261	FBXO24	7	100181605	100198740	1	protein_coding	Yes	Yes	Yes	0.14128	-0.0526345	1	13.7	2	1.47493e-13	0	BIOSQTL/BIOS_eQTL_geneLevel:GTEx/v8/Skin_Not_Sun_Exposed_Suprapubic	NA	Promoter_anchored_loops:Adult_Cortex:Fetal_Cortex:Spleen:GM12878	3.09081e-05	rs6963345	9
ENSG00000106333	5118	PCOLCE	7	100199800	100205798	1	protein_coding	Yes	Yes	Yes	0.500665	0.173331	3	13.7	53	3.04482e-13	0	EyeGEx:eQTLGen_cis_eQTLs:BIOSQTL/BIOS_eQTL_geneLevel:GTEx/v8/Breast_Mammary_Tissue	NA	Promoter_anchored_loops:Adult_Cortex:Fetal_Cortex:Spleen:GM12878	2.01217e-07	rs6963345	9
ENSG00000106330	64598	MOSPD3	7	100209725	100213007	1	protein_coding	Yes	Yes	Yes	0.00160694	-0.798832	3	13.7	184	1.7394e-100	0	eQTLcatalogue/BLUEPRINT_ge_monocyte:eQTLcatalogue/BLUEPRINT_ge_neutrophil:eQTLcatalogue/BLUEPRINT_ge_T-cell:eQTLcatalogue/CEDAR_neutrophil_CD15:eQTLcatalogue/Fairfax_2014_naive:eQTLcatalogue/Lepik_2017_ge_blood:eQTLcatalogue/TwinsUK_ge_skin:eQTLGen_cis_eQTLs:BIOSQTL/BIOS_eQTL_geneLevel:GTEx/v8/Whole_Blood:GTEx/v8/Esophagus_Mucosa:GTEx/v8/Lung:GTEx/v8/Nerve_Tibial:GTEx/v8/Cells_Cultured_fibroblasts:GTEx/v8/Skin_Not_Sun_Exposed_Suprapubic:GTEx/v8/Skin_Sun_Exposed_Lower_leg:GTEx/v8/Spleen	NA	Promoter_anchored_loops:Adult_Cortex:Fetal_Cortex	1.51236e-07	rs6963345	9
ENSG00000106327	7036	TFR2	7	100218039	100240402	-1	protein_coding	Yes	Yes	Yes	0.000139031	-0.558363	2	6.561	104	8.33373e-23	0	EyeGEx:eQTLcatalogue/TwinsUK_ge_skin:eQTLGen_cis_eQTLs:BIOSQTL/BIOS_eQTL_geneLevel:GTEx/v8/Esophagus_Mucosa:GTEx/v8/Esophagus_Muscularis:GTEx/v8/Liver:GTEx/v8/Skin_Not_Sun_Exposed_Suprapubic:GTEx/v8/Skin_Sun_Exposed_Lower_leg	NA	EP_links_oneway:Promoter_anchored_loops	7.24754e-06	rs6963345	9
ENSG00000172354	2783	GNB2	7	100271154	100276797	1	protein_coding	Yes	Yes	Yes	0.989239	NA	8	21.7	66	1.42218e-17	7.36377e-15	EyeGEx:eQTLcatalogue/BLUEPRINT_ge_monocyte:eQTLGen_cis_eQTLs:GTEx/v8/Adipose_Visceral_Omentum:GTEx/v8/Artery_Tibial:GTEx/v8/Brain_Cerebellum:GTEx/v8/Colon_Sigmoid:GTEx/v8/Colon_Transverse:GTEx/v8/Esophagus_Muscularis:GTEx/v8/Heart_Left_Ventricle:GTEx/v8/Liver:GTEx/v8/Lung:GTEx/v8/Muscle_Skeletal:GTEx/v8/Cells_Cultured_fibroblasts:GTEx/v8/Skin_Sun_Exposed_Lower_leg:GTEx/v8/Stomach:GTEx/v8/Testis:GTEx/v8/Thyroid	NA	EP_links_oneway:Promoter_anchored_loops	7.24754e-06	rs6963345	9
ENSG00000146830	64599	GIGYF1	7	100277130	100287071	-1	protein_coding	Yes	Yes	Yes	0.978705	1.43215	11	21.7	218	3.3239e-37	0	EyeGEx:eQTLcatalogue/Lepik_2017_ge_blood:PsychENCODE_eQTLs:eQTLGen_cis_eQTLs:BIOSQTL/BIOS_eQTL_geneLevel:CMC_NoSVA_cis:GTEx/v8/Adipose_Subcutaneous:GTEx/v8/Adipose_Visceral_Omentum:GTEx/v8/Adrenal_Gland:GTEx/v8/Whole_Blood:GTEx/v8/Artery_Aorta:GTEx/v8/Brain_Nucleus_accumbens_basal_ganglia:GTEx/v8/Breast_Mammary_Tissue:GTEx/v8/Colon_Transverse:GTEx/v8/Esophagus_Mucosa:GTEx/v8/Esophagus_Muscularis:GTEx/v8/Lung:GTEx/v8/Nerve_Tibial:GTEx/v8/Ovary:GTEx/v8/Pituitary:GTEx/v8/Cells_Cultured_fibroblasts:GTEx/v8/Skin_Not_Sun_Exposed_Suprapubic:GTEx/v8/Skin_Sun_Exposed_Lower_leg:GTEx/v8/Stomach:GTEx/v8/Testis:GTEx/v8/Thyroid	NA	Adult_Cortex:Fetal_Cortex	1.51236e-07	rs6963345	9
ENSG00000172336	10248	POP7	7	100303676	100305118	1	protein_coding	Yes	Yes	Yes	0.28566	-0.206279	10	12.78	24	2.1396e-21	0	eQTLcatalogue/BrainSeq_ge_brain:eQTLGen_cis_eQTLs:GTEx/v8/Artery_Tibial	NA	Promoter_anchored_loops:Adult_Cortex:Fetal_Cortex	7.24754e-06	rs6963345	9
ENSG00000130427	2056	EPO	7	100318423	100321323	1	protein_coding	Yes	Yes	Yes	0.116862	NA	6	8.587	8	1.77494e-09	2.83338e-06	BIOSQTL/BIOS_eQTL_geneLevel:GTEx/v8/Adipose_Subcutaneous:GTEx/v8/Brain_Cerebellar_Hemisphere:GTEx/v8/Brain_Cerebellum:GTEx/v8/Colon_Transverse:GTEx/v8/Lung:GTEx/v8/Prostate:GTEx/v8/Skin_Sun_Exposed_Lower_leg:GTEx/v8/Stomach:GTEx/v8/Thyroid	NA	Promoter_anchored_loops	4.77529e-06	rs6963345	9
ENSG00000148143	58499	ZNF462	9	109625378	109775915	1	protein_coding	Yes	Yes	Yes	1	-0.313657	1	0.086	90	1.46062e-11	4.53925e-30	eQTLcatalogue/TwinsUK_ge_LCL:GTEx/v8/Brain_Caudate_basal_ganglia:GTEx/v8/Brain_Cerebellum:GTEx/v8/Skin_Not_Sun_Exposed_Suprapubic:GTEx/v8/Skin_Sun_Exposed_Lower_leg:GTEx/v8/Thyroid	NA	Fetal_Cortex:Adrenal:Left_Ventricle:IMR90:Mesenchymal_Stem_Cell:Mesendoderm:Neural_Progenitor_Cell:Trophoblast-like_Cell:hESC	9.53662e-07	rs7874665;rs2493637;rs2493637:rs7874665:rs2493637	10
ENSG00000174915	81490	PTDSS2	11	448268	491393	1	protein_coding	Yes	Yes	Yes	0.000109483	-0.195309	1	4.362	2	8.59893e-05	3.6566e-25	GTEx/v8/Esophagus_Muscularis	NA	Promoter_anchored_loops:Fetal_Cortex	1.48677e-06	rs116913822;rs12802931;rs2672794	11
ENSG00000185507	3665	IRF7	11	612553	615999	-1	protein_coding	Yes	Yes	Yes	3.31354e-07	-0.857856	1	1.303	7	2.97507e-06	9.78118e-10	eQTLcatalogue/Fairfax_2014_naive:GTEx/v8/Pituitary:GTEx/v8/Cells_Cultured_fibroblasts:GTEx/v8/Skin_Not_Sun_Exposed_Suprapubic	NA	Promoter_anchored_loops	9.80363e-05	rs116913822;rs12280761;rs2672794	11
ENSG00000099834	53841	CDHR5	11	616565	626078	-1	protein_coding	Yes	Yes	Yes	1.31307e-10	0.549306	1	1.303	1	2.35626e-05	0.046745	GTEx/v8/Brain_Cortex	NA	Promoter_anchored_loops	8.42848e-05	rs116913822;rs12802931;rs7480563;rs72849408	11
ENSG00000070031	6343	SCT	11	626431	627143	-1	protein_coding	Yes	Yes	Yes	0.406651	NA	1	1.303	3	8.53292e-06	0.0426968	GTEx/v8/Brain_Spinal_cord_cervical_c-1	NA	Promoter_anchored_loops	8.97493e-08	rs116913822;rs12802931;rs72849408	11
ENSG00000198788	4583	MUC2	11	1074875	1104419	1	protein_coding	Yes	Yes	Yes	4.54632e-05	NA	243	23.1	50	2.64878e-11	2.73826e-07	GTEx/v8/Testis	NA	Promoter_anchored_loops	8.97493e-08	rs7480563;rs12802931;rs116913822;rs2672794;rs72849408:rs116913822	11
ENSG00000215182	4586	MUC5AC	11	1151580	1222364	1	protein_coding	Yes	Yes	Yes	NA	NA	165	15.74	122	1.09853e-14	3.97189e-12	PsychENCODE_eQTLs:GTEx/v8/Testis	NA	Promoter_anchored_loops	5.38591e-11	rs2672794;rs12802931;rs116913822;rs7480563;rs12280761;rs72849408;rs7480563:rs7480563:rs12802931;rs7480563:rs12802931;rs116913822:rs12802931:rs2672794:rs12802931;rs2672794:rs12802931;rs116913822:rs12802931;rs72849408:rs12280761:rs72849408;rs116913822:rs116913822	11
ENSG00000117983	727897	MUC5B	11	1244296	1283406	1	protein_coding	Yes	Yes	Yes	1	0.0915983	334	18.85	323	3.39546e-68	1.28061e-64	eQTLcatalogue/TwinsUK_ge_skin:PsychENCODE_eQTLs:BIOSQTL/BIOS_eQTL_geneLevel:GTEx/v8/Brain_Cortex:GTEx/v8/Brain_Frontal_Cortex_BA9:GTEx/v8/Lung:GTEx/v8/Nerve_Tibial:GTEx/v8/Skin_Not_Sun_Exposed_Suprapubic:GTEx/v8/Skin_Sun_Exposed_Lower_leg:GTEx/v8/Stomach	NA	Promoter_anchored_loops:IMR90	5.38591e-11	rs12802931;rs2672794;rs72849408;rs7480563;rs116913822;rs12280761;rs12280761:rs72849408:rs72849408;rs12280761:rs2672794:rs72849408;rs12280761:rs116913822:rs72849408	11
ENSG00000078902	54472	TOLLIP	11	1295601	1330884	-1	protein_coding	Yes	Yes	Yes	0.522906	0.125194	160	15.46	384	2.1423e-33	0	eQTLcatalogue/TwinsUK_ge_skin:PsychENCODE_eQTLs:eQTLGen_cis_eQTLs:BIOSQTL/BIOS_eQTL_geneLevel:CMC_SVA_cis:GTEx/v8/Artery_Tibial:GTEx/v8/Esophagus_Mucosa:GTEx/v8/Muscle_Skeletal:GTEx/v8/Nerve_Tibial:GTEx/v8/Pancreas:GTEx/v8/Cells_Cultured_fibroblasts:GTEx/v8/Skin_Not_Sun_Exposed_Suprapubic:GTEx/v8/Skin_Sun_Exposed_Lower_leg:GTEx/v8/Stomach:GTEx/v8/Testis	NA	Promoter_anchored_loops:Adult_Cortex:IMR90	1.33812e-07	rs12280761;rs72849408;rs116913822;rs2672794;rs7480563;rs12802931;rs12280761:rs12280761:rs2672794:rs2672794;rs12280761:rs116913822:rs72849408:rs12802931	11
ENSG00000267950	NA	NA	11	1295809	1296033	1	protein_coding	Yes	Yes	Yes	NA	NA	55	15.46	23	7.82027e-07	0.000701699	BIOSQTL/BIOS_eQTL_geneLevel	NA	Adult_Cortex:IMR90:Mesenchymal_Stem_Cell:Mesendoderm	2.93244e-07	rs12280761;rs72849408;rs116913822;rs2672794;rs12280761:rs72849408;rs12280761:rs2672794;rs12280761:rs72849408:rs116913822:rs12802931;rs72849408:rs12802931;rs116913822:rs72849408	11
ENSG00000174672	9024	BRSK2	11	1411129	1483919	1	protein_coding	Yes	Yes	Yes	0.77957	0.163769	236	16.52	203	1.11728e-18	1.65603e-15	eQTLcatalogue/CEDAR_platelet:eQTLcatalogue/GENCORD_ge_fibroblast:eQTLGen_cis_eQTLs:BIOSQTL/BIOS_eQTL_geneLevel:GTEx/v8/Adipose_Subcutaneous:GTEx/v8/Artery_Tibial:GTEx/v8/Brain_Caudate_basal_ganglia:GTEx/v8/Esophagus_Muscularis:GTEx/v8/Heart_Atrial_Appendage:GTEx/v8/Lung:GTEx/v8/Nerve_Tibial:GTEx/v8/Pancreas:GTEx/v8/Pituitary:GTEx/v8/Skin_Not_Sun_Exposed_Suprapubic:GTEx/v8/Skin_Sun_Exposed_Lower_leg:GTEx/v8/Thyroid	NA	Promoter_anchored_loops:IMR90	1.33812e-07	rs12280761;rs72849408;rs2672794;rs116913822;rs12802931;rs116913822:rs12280761:rs72849408;rs12280761:rs2672794:rs72849408:rs2672794;rs12280761:rs72849408;rs12280761:rs116913822	11
ENSG00000182208	81532	MOB2	11	1490687	1522477	-1	protein_coding	Yes	Yes	Yes	0.641499	0.199982	4	6.534	93	1.8658e-10	0	eQTLcatalogue/CEDAR_platelet:eQTLGen_cis_eQTLs:BIOSQTL/BIOS_eQTL_geneLevel:GTEx/v8/Brain_Cortex:GTEx/v8/Colon_Sigmoid:GTEx/v8/Esophagus_Muscularis	NA	Promoter_anchored_loops:IMR90:Mesenchymal_Stem_Cell	1.66824e-09	rs116913822;rs12280761;rs2672794;rs72849408;rs7480563:rs12802931;rs7480563:rs2672794:rs12802931;rs116913822:rs116913822:rs7480563:rs12802931;rs2672794:rs12802931;rs116913822:rs12802931;rs7480563;rs116913822:rs12802931:rs12280761:rs72849408;rs12280761:rs72849408:rs72849408;rs12280761:rs116913822;rs12280761:rs72849408;rs116913822:rs2672794	11
ENSG00000184545	1850	DUSP8	11	1575274	1593150	-1	protein_coding	Yes	Yes	Yes	0.684473	0.0810374	3	8.378	68	6.2325e-08	2.0079e-05	EyeGEx:eQTLGen_cis_eQTLs:BIOSQTL/BIOS_eQTL_geneLevel:GTEx/v8/Brain_Frontal_Cortex_BA9	NA	Promoter_anchored_loops	2.00489e-07	rs116913822;rs72849408;rs12280761;rs12802931;rs2672794;rs2672794:rs2672794:rs12802931;rs7480563;rs116913822:rs12280761:rs72849408;rs12280761:rs72849408:rs72849408;rs12280761:rs116913822:rs72849408;rs116913822:rs2672794	11
ENSG00000205867	440021	KRTAP5-2	11	1618409	1619524	-1	protein_coding	Yes	Yes	Yes	0.000625083	-0.546922	3	1.127	88	4.7405e-59	0	eQTLcatalogue/BrainSeq_ge_brain:PsychENCODE_eQTLs:BIOSQTL/BIOS_eQTL_geneLevel	NA	Promoter_anchored_loops	1.33812e-07	rs116913822;rs72849408;rs12280761;rs2672794;rs12802931;rs12280761:rs12280761:rs72849408;rs12280761:rs2672794;rs12280761:rs2672794:rs72849408:rs116913822	11
ENSG00000241598	387267	KRTAP5-4	11	1642188	1643368	-1	protein_coding	Yes	Yes	Yes	0.00679371	NA	5	19.49	22	4.07912e-08	0.000203956	eQTLcatalogue/CEDAR_monocyte_CD14:PsychENCODE_eQTLs	NA	Adult_Cortex:IMR90	5.09802e-05	rs116913822;rs12280761;rs72849408;rs116913822:rs72849408	11
ENSG00000185940	439915	KRTAP5-5	11	1651033	1652160	1	protein_coding	Yes	Yes	Yes	1.15231e-05	0.656115	8	19.49	1	2.55653e-05	1.61066e-24	GTEx/v8/Skin_Sun_Exposed_Lower_leg	NA	Adult_Cortex:Fetal_Cortex:IMR90	6.27821e-07	rs116913822;rs12280761;rs72849408;rs12280761:rs12280761:rs72849408;rs12280761:rs2672794;rs12280761:rs2672794:rs72849408:rs116913822:rs12802931	11
ENSG00000117984	1509	CTSD	11	1773982	1785222	-1	protein_coding	Yes	Yes	Yes	0.0891859	NA	1	4.037	14	3.0819e-10	0	eQTLGen_cis_eQTLs:GTEx/v8/Adipose_Visceral_Omentum:GTEx/v8/Esophagus_Mucosa	NA	Promoter_anchored_loops:IMR90	1.66824e-09	rs116913822;rs12280761;rs72849408;rs2672794;rs7480563:rs12802931;rs7480563:rs2672794:rs12802931;rs116913822:rs116913822:rs7480563:rs12802931;rs2672794:rs12802931;rs116913822:rs12802931;rs7480563	11
ENSG00000102531	22862	FNDC3A	13	49550048	49783915	1	protein_coding	Yes	Yes	Yes	0.999884	-1.46268	204	24	299	3.5907e-51	0	eQTLcatalogue/Fairfax_2014_LPS24:eQTLcatalogue/Quach_2016_ge_monocyte_IAV:eQTLcatalogue/Quach_2016_ge_monocyte_naive:DICE/T_CD4_naive_activated:eQTLGen_cis_eQTLs:BIOSQTL/BIOS_eQTL_geneLevel:BRAINEAC/OCTX:GTEx/v8/Muscle_Skeletal:GTEx/v8/Cells_Cultured_fibroblasts:GTEx/v8/Skin_Not_Sun_Exposed_Suprapubic	NA	GM12878:IMR90:Mesenchymal_Stem_Cell:Mesendoderm	8.83699e-06	rs2596242	12
ENSG00000102539	2862	MLNR	13	49794474	49796513	1	protein_coding	Yes	Yes	Yes	0.0465877	NA	20	14.32	29	2.40371e-05	0.0222754	GTEx/v8/Testis	NA	Aorta:Left_Ventricle:Liver:GM12878:IMR90:Mesenchymal_Stem_Cell:Mesendoderm:Trophoblast-like_Cell:hESC	1.93342e-05	rs2596242	12
ENSG00000102543	81602	CDADC1	13	49822047	49867618	1	protein_coding	Yes	Yes	Yes	6.88627e-08	-0.132254	11	9.52	211	1.7758e-27	0	PsychENCODE_eQTLs:eQTLGen_cis_eQTLs:BIOSQTL/BIOS_eQTL_geneLevel:CMC_NoSVA_cis:GTEx/v8/Adrenal_Gland:GTEx/v8/Brain_Cerebellar_Hemisphere:GTEx/v8/Brain_Cerebellum:GTEx/v8/Breast_Mammary_Tissue:GTEx/v8/Muscle_Skeletal:GTEx/v8/Spleen	NA	Promoter_anchored_loops:Left_Ventricle:Liver:GM12878:IMR90:Mesenchymal_Stem_Cell:Mesendoderm:Trophoblast-like_Cell:hESC	1.93342e-05	rs2596242	12
ENSG00000102547	81617	CAB39L	13	49882786	50018262	-1	protein_coding	Yes	Yes	Yes	0.0164206	-0.445707	23	11.05	249	8.93911e-20	0	EyeGEx:eQTLcatalogue/Fairfax_2014_IFN24:eQTLcatalogue/Quach_2016_ge_monocyte_IAV:eQTLcatalogue/TwinsUK_ge_LCL:PsychENCODE_eQTLs:eQTLGen_cis_eQTLs:BIOSQTL/BIOS_eQTL_geneLevel:CMC_SVA_cis:CMC_NoSVA_cis:GTEx/v8/Brain_Caudate_basal_ganglia:GTEx/v8/Brain_Cerebellar_Hemisphere:GTEx/v8/Brain_Cerebellum:GTEx/v8/Brain_Putamen_basal_ganglia:GTEx/v8/Heart_Left_Ventricle:GTEx/v8/Muscle_Skeletal:GTEx/v8/Cells_Cultured_fibroblasts:GTEx/v8/Testis	NA	Adult_Cortex:Aorta:Left_Ventricle:Liver:GM12878:IMR90:Mesenchymal_Stem_Cell:Mesendoderm:Trophoblast-like_Cell:hESC	8.83699e-06	rs2596242	12
ENSG00000161980	51728	POLR3K	16	96407	103628	-1	protein_coding	Yes	Yes	Yes	0.324224	0.993184	51	29.7	73	1.09e-278	0	EyeGEx:eQTLcatalogue/BLUEPRINT_ge_monocyte:eQTLcatalogue/BLUEPRINT_ge_neutrophil:eQTLcatalogue/BLUEPRINT_ge_T-cell:eQTLcatalogue/CEDAR_monocyte_CD14:eQTLcatalogue/CEDAR_neutrophil_CD15:eQTLcatalogue/CEDAR_rectum:eQTLcatalogue/CEDAR_T-cell_CD4:eQTLcatalogue/CEDAR_transverse_colon:eQTLcatalogue/Fairfax_2014_IFN24:eQTLcatalogue/Fairfax_2014_LPS24:eQTLcatalogue/Fairfax_2014_naive:eQTLcatalogue/GENCORD_ge_LCL:eQTLcatalogue/GEUVADIS_ge_LCL:eQTLcatalogue/Lepik_2017_ge_blood:eQTLcatalogue/Nedelec_2016_ge_macrophage_Listeria:eQTLcatalogue/Nedelec_2016_ge_macrophage_naive:eQTLcatalogue/Nedelec_2016_ge_macrophage_Salmonella:eQTLcatalogue/Quach_2016_ge_monocyte_LPS:eQTLcatalogue/Quach_2016_ge_monocyte_naive:eQTLcatalogue/Quach_2016_ge_monocyte_Pam3CSK4:PsychENCODE_eQTLs:DICE/B_cell_naive:DICE/Monocyte_classical:DICE/T_CD4_memory_TREG:eQTLGen_cis_eQTLs:BIOSQTL/BIOS_eQTL_geneLevel:GTEx/v8/Adipose_Subcutaneous:GTEx/v8/Adipose_Visceral_Omentum:GTEx/v8/Adrenal_Gland:GTEx/v8/Cells_EBV-transformed_lymphocytes:GTEx/v8/Whole_Blood:GTEx/v8/Artery_Aorta:GTEx/v8/Artery_Coronary:GTEx/v8/Artery_Tibial:GTEx/v8/Brain_Cerebellar_Hemisphere:GTEx/v8/Brain_Cerebellum:GTEx/v8/Brain_Cortex:GTEx/v8/Brain_Putamen_basal_ganglia:GTEx/v8/Breast_Mammary_Tissue:GTEx/v8/Colon_Sigmoid:GTEx/v8/Colon_Transverse:GTEx/v8/Esophagus_Gastroesophageal_Junction:GTEx/v8/Esophagus_Mucosa:GTEx/v8/Esophagus_Muscularis:GTEx/v8/Heart_Atrial_Appendage:GTEx/v8/Heart_Left_Ventricle:GTEx/v8/Lung:GTEx/v8/Muscle_Skeletal:GTEx/v8/Nerve_Tibial:GTEx/v8/Pancreas:GTEx/v8/Prostate:GTEx/v8/Minor_Salivary_Gland:GTEx/v8/Skin_Not_Sun_Exposed_Suprapubic:GTEx/v8/Skin_Sun_Exposed_Lower_leg:GTEx/v8/Spleen:GTEx/v8/Stomach:GTEx/v8/Thyroid	NA	Promoter_anchored_loops:IMR90:Mesenchymal_Stem_Cell	6.6033e-06	rs28436661	13
ENSG00000161981	79622	SNRNP25	16	103010	107669	1	protein_coding	Yes	Yes	Yes	0.00747804	0.969148	22	29.7	76	3.2717e-310	0	EyeGEx:eQTLcatalogue/BLUEPRINT_ge_monocyte:eQTLcatalogue/BLUEPRINT_ge_neutrophil:eQTLcatalogue/BLUEPRINT_ge_T-cell:eQTLcatalogue/BrainSeq_ge_brain:eQTLcatalogue/CEDAR_B-cell_CD19:eQTLcatalogue/CEDAR_monocyte_CD14:eQTLcatalogue/CEDAR_neutrophil_CD15:eQTLcatalogue/CEDAR_rectum:eQTLcatalogue/CEDAR_T-cell_CD4:eQTLcatalogue/CEDAR_T-cell_CD8:eQTLcatalogue/CEDAR_transverse_colon:eQTLcatalogue/Fairfax_2012_B-cell_CD19:eQTLcatalogue/Fairfax_2014_LPS24:eQTLcatalogue/Fairfax_2014_naive:eQTLcatalogue/GENCORD_ge_LCL:eQTLcatalogue/GEUVADIS_ge_LCL:eQTLcatalogue/HipSci_ge_iPSC:eQTLcatalogue/Lepik_2017_ge_blood:eQTLcatalogue/TwinsUK_ge_fat:eQTLcatalogue/TwinsUK_ge_LCL:eQTLcatalogue/TwinsUK_ge_skin:PsychENCODE_eQTLs:eQTLGen_cis_eQTLs:BIOSQTL/BIOS_eQTL_geneLevel:CMC_SVA_cis:CMC_NoSVA_cis:BRAINEAC/PUTM:BRAINEAC/SNIG:BRAINEAC/TCTX:GTEx/v8/Adipose_Subcutaneous:GTEx/v8/Adipose_Visceral_Omentum:GTEx/v8/Adrenal_Gland:GTEx/v8/Cells_EBV-transformed_lymphocytes:GTEx/v8/Artery_Aorta:GTEx/v8/Artery_Coronary:GTEx/v8/Artery_Tibial:GTEx/v8/Brain_Caudate_basal_ganglia:GTEx/v8/Brain_Cerebellar_Hemisphere:GTEx/v8/Brain_Cerebellum:GTEx/v8/Brain_Cortex:GTEx/v8/Brain_Frontal_Cortex_BA9:GTEx/v8/Brain_Hypothalamus:GTEx/v8/Brain_Nucleus_accumbens_basal_ganglia:GTEx/v8/Brain_Putamen_basal_ganglia:GTEx/v8/Breast_Mammary_Tissue:GTEx/v8/Colon_Sigmoid:GTEx/v8/Colon_Transverse:GTEx/v8/Esophagus_Gastroesophageal_Junction:GTEx/v8/Esophagus_Mucosa:GTEx/v8/Esophagus_Muscularis:GTEx/v8/Heart_Atrial_Appendage:GTEx/v8/Heart_Left_Ventricle:GTEx/v8/Liver:GTEx/v8/Lung:GTEx/v8/Muscle_Skeletal:GTEx/v8/Nerve_Tibial:GTEx/v8/Ovary:GTEx/v8/Pancreas:GTEx/v8/Pituitary:GTEx/v8/Prostate:GTEx/v8/Minor_Salivary_Gland:GTEx/v8/Cells_Cultured_fibroblasts:GTEx/v8/Skin_Not_Sun_Exposed_Suprapubic:GTEx/v8/Skin_Sun_Exposed_Lower_leg:GTEx/v8/Stomach:GTEx/v8/Thyroid:GTEx/v8/Uterus:GTEx/v8/Vagina	NA	Promoter_anchored_loops:IMR90:Mesenchymal_Stem_Cell	6.6033e-06	rs28436661	13
ENSG00000007384	64285	RHBDF1	16	108058	126354	-1	protein_coding	Yes	Yes	Yes	3.65346e-06	NA	14	29.7	29	7.73354e-10	8.21811e-12	EyeGEx:eQTLcatalogue/CEDAR_rectum:eQTLcatalogue/Quach_2016_ge_monocyte_LPS:eQTLcatalogue/Quach_2016_ge_monocyte_naive:eQTLcatalogue/Quach_2016_ge_monocyte_Pam3CSK4:PsychENCODE_eQTLs:CMC_SVA_cis:CMC_NoSVA_cis:GTEx/v8/Artery_Aorta:GTEx/v8/Artery_Tibial:GTEx/v8/Brain_Cerebellar_Hemisphere:GTEx/v8/Brain_Cerebellum:GTEx/v8/Colon_Sigmoid:GTEx/v8/Esophagus_Mucosa:GTEx/v8/Esophagus_Muscularis:GTEx/v8/Heart_Atrial_Appendage:GTEx/v8/Cells_Cultured_fibroblasts:GTEx/v8/Thyroid	NA	Promoter_anchored_loops:Adult_Cortex:IMR90:Mesenchymal_Stem_Cell	6.6033e-06	rs28436661	13
ENSG00000103152	4350	MPG	16	127006	135852	1	protein_coding	Yes	Yes	Yes	4.23695e-09	NA	3	1.177	30	3.0848e-48	0	eQTLcatalogue/Quach_2016_ge_monocyte_naive:eQTLGen_cis_eQTLs:BIOSQTL/BIOS_eQTL_geneLevel	NA	Promoter_anchored_loops:Adult_Cortex:IMR90:Mesenchymal_Stem_Cell	6.6033e-06	rs28436661	13
ENSG00000103148	8131	NPRL3	16	134273	188859	-1	protein_coding	Yes	Yes	Yes	0.468163	NA	6	5.478	64	6.669e-190	0	EyeGEx:eQTLcatalogue/BLUEPRINT_ge_monocyte:eQTLcatalogue/CEDAR_monocyte_CD14:eQTLcatalogue/CEDAR_T-cell_CD4:eQTLcatalogue/Fairfax_2014_IFN24:eQTLcatalogue/Fairfax_2014_LPS24:eQTLcatalogue/Fairfax_2014_LPS2:eQTLcatalogue/Fairfax_2014_naive:eQTLcatalogue/GENCORD_ge_fibroblast:eQTLcatalogue/GENCORD_ge_LCL:eQTLcatalogue/Lepik_2017_ge_blood:eQTLcatalogue/Nedelec_2016_ge_macrophage_Salmonella:PsychENCODE_eQTLs:eQTLGen_cis_eQTLs:BIOSQTL/BIOS_eQTL_geneLevel:xQTLServer_eQTLs:CMC_SVA_cis:GTEx/v8/Adipose_Subcutaneous:GTEx/v8/Adipose_Visceral_Omentum:GTEx/v8/Adrenal_Gland:GTEx/v8/Whole_Blood:GTEx/v8/Artery_Aorta:GTEx/v8/Artery_Tibial:GTEx/v8/Brain_Amygdala:GTEx/v8/Brain_Caudate_basal_ganglia:GTEx/v8/Brain_Cerebellar_Hemisphere:GTEx/v8/Brain_Cerebellum:GTEx/v8/Brain_Cortex:GTEx/v8/Brain_Frontal_Cortex_BA9:GTEx/v8/Brain_Hippocampus:GTEx/v8/Brain_Nucleus_accumbens_basal_ganglia:GTEx/v8/Brain_Putamen_basal_ganglia:GTEx/v8/Brain_Substantia_nigra:GTEx/v8/Breast_Mammary_Tissue:GTEx/v8/Colon_Sigmoid:GTEx/v8/Colon_Transverse:GTEx/v8/Esophagus_Gastroesophageal_Junction:GTEx/v8/Esophagus_Mucosa:GTEx/v8/Esophagus_Muscularis:GTEx/v8/Heart_Atrial_Appendage:GTEx/v8/Heart_Left_Ventricle:GTEx/v8/Liver:GTEx/v8/Lung:GTEx/v8/Muscle_Skeletal:GTEx/v8/Nerve_Tibial:GTEx/v8/Ovary:GTEx/v8/Pancreas:GTEx/v8/Pituitary:GTEx/v8/Prostate:GTEx/v8/Cells_Cultured_fibroblasts:GTEx/v8/Skin_Not_Sun_Exposed_Suprapubic:GTEx/v8/Skin_Sun_Exposed_Lower_leg:GTEx/v8/Small_Intestine_Terminal_Ileum:GTEx/v8/Spleen:GTEx/v8/Stomach:GTEx/v8/Thyroid	NA	Promoter_anchored_loops:IMR90:Mesenchymal_Stem_Cell	6.6033e-06	rs28436661	13
ENSG00000161714	113026	PLCD3	17	43186335	43210721	-1	protein_coding	Yes	Yes	Yes	0.000143297	NA	7	7.658	27	2.73787e-18	1.09625e-26	eQTLcatalogue/HipSci_ge_iPSC:eQTLcatalogue/TwinsUK_ge_fat:eQTLcatalogue/TwinsUK_ge_skin:BIOSQTL/BIOS_eQTL_geneLevel:CMC_SVA_cis:GTEx/v8/Adipose_Subcutaneous:GTEx/v8/Adipose_Visceral_Omentum:GTEx/v8/Artery_Aorta:GTEx/v8/Artery_Tibial:GTEx/v8/Breast_Mammary_Tissue:GTEx/v8/Colon_Sigmoid:GTEx/v8/Esophagus_Muscularis:GTEx/v8/Heart_Left_Ventricle:GTEx/v8/Lung:GTEx/v8/Muscle_Skeletal:GTEx/v8/Nerve_Tibial:GTEx/v8/Cells_Cultured_fibroblasts:GTEx/v8/Skin_Not_Sun_Exposed_Suprapubic:GTEx/v8/Skin_Sun_Exposed_Lower_leg:GTEx/v8/Thyroid	NA	Promoter_anchored_loops:Mesenchymal_Stem_Cell	4.55142e-05	rs56072903	14
ENSG00000181513	79777	ACBD4	17	43209967	43221548	1	protein_coding	Yes	Yes	Yes	1.82643e-05	-0.326407	6	7.658	2462	1.36691e-57	0	EyeGEx:eQTLcatalogue/BLUEPRINT_ge_T-cell:PsychENCODE_eQTLs:DICE/T_CD4_TFH:eQTLGen_cis_eQTLs:BIOSQTL/BIOS_eQTL_geneLevel:xQTLServer_eQTLs:CMC_SVA_cis:GTEx/v8/Adipose_Subcutaneous:GTEx/v8/Adipose_Visceral_Omentum:GTEx/v8/Artery_Aorta:GTEx/v8/Artery_Coronary:GTEx/v8/Artery_Tibial:GTEx/v8/Brain_Caudate_basal_ganglia:GTEx/v8/Brain_Cerebellar_Hemisphere:GTEx/v8/Brain_Cerebellum:GTEx/v8/Brain_Cortex:GTEx/v8/Brain_Hippocampus:GTEx/v8/Brain_Hypothalamus:GTEx/v8/Brain_Nucleus_accumbens_basal_ganglia:GTEx/v8/Brain_Spinal_cord_cervical_c-1:GTEx/v8/Breast_Mammary_Tissue:GTEx/v8/Colon_Sigmoid:GTEx/v8/Colon_Transverse:GTEx/v8/Esophagus_Gastroesophageal_Junction:GTEx/v8/Esophagus_Mucosa:GTEx/v8/Esophagus_Muscularis:GTEx/v8/Heart_Atrial_Appendage:GTEx/v8/Heart_Left_Ventricle:GTEx/v8/Lung:GTEx/v8/Nerve_Tibial:GTEx/v8/Ovary:GTEx/v8/Pancreas:GTEx/v8/Pituitary:GTEx/v8/Prostate:GTEx/v8/Skin_Not_Sun_Exposed_Suprapubic:GTEx/v8/Skin_Sun_Exposed_Lower_leg:GTEx/v8/Spleen:GTEx/v8/Stomach:GTEx/v8/Testis:GTEx/v8/Thyroid	NA	Promoter_anchored_loops:Mesenchymal_Stem_Cell	1.484e-09	rs56072903	14
ENSG00000184922	752	FMNL1	17	43298811	43324687	1	protein_coding	Yes	Yes	Yes	0.999687	NA	5	11.71	2919	1.02394e-24	7.89257e-19	eQTLcatalogue/GENCORD_ge_LCL:eQTLGen_cis_eQTLs:CMC_SVA_cis:BRAINEAC/CRBL:GTEx/v8/Artery_Aorta:GTEx/v8/Brain_Cerebellar_Hemisphere:GTEx/v8/Brain_Cerebellum:GTEx/v8/Thyroid	NA	EP_links_oneway:Promoter_anchored_loops:EP_correlation_cell_type_oneway:Adult_Cortex:Fetal_Cortex:GM12878:IMR90:Mesenchymal_Stem_Cell	1.484e-09	rs56072903	14
ENSG00000184361	124783	SPATA32	17	43331760	43339479	-1	protein_coding	Yes	Yes	Yes	2.95265e-05	-0.414756	1	1.901	290	1.01526e-101	0	eQTLcatalogue/BLUEPRINT_ge_neutrophil:eQTLcatalogue/GEUVADIS_ge_LCL:DICE/T_CD4_TH2:DICE/T_CD4_naive_TREG:eQTLGen_cis_eQTLs:BIOSQTL/BIOS_eQTL_geneLevel:GTEx/v8/Whole_Blood:GTEx/v8/Lung:GTEx/v8/Skin_Sun_Exposed_Lower_leg:GTEx/v8/Spleen:GTEx/v8/Thyroid	NA	Promoter_anchored_loops:Adult_Cortex:Fetal_Cortex:Left_Ventricle:Liver:Spleen:GM12878:IMR90:Mesenchymal_Stem_Cell:Mesendoderm:Trophoblast-like_Cell:hESC	4.81134e-09	rs56072903	14
ENSG00000159314	201176	ARHGAP27	17	43471275	43511787	-1	protein_coding	Yes	Yes	Yes	0.00125584	-0.761628	157	18.95	4348	3.2717e-310	0	EyeGEx:eQTLcatalogue/Alasoo_2018_ge_macrophage_IFNg_Salmonella:eQTLcatalogue/CEDAR_ileum:eQTLcatalogue/CEDAR_monocyte_CD14:eQTLcatalogue/CEDAR_neutrophil_CD15:eQTLcatalogue/CEDAR_rectum:eQTLcatalogue/CEDAR_transverse_colon:eQTLcatalogue/Fairfax_2014_IFN24:eQTLcatalogue/Fairfax_2014_LPS24:eQTLcatalogue/Fairfax_2014_LPS2:eQTLcatalogue/Fairfax_2014_naive:eQTLcatalogue/GENCORD_ge_fibroblast:eQTLcatalogue/GENCORD_ge_LCL:eQTLcatalogue/GEUVADIS_ge_LCL:eQTLcatalogue/HipSci_ge_iPSC:eQTLcatalogue/Naranbhai_2015_neutrophil_CD16:eQTLcatalogue/Quach_2016_ge_monocyte_IAV:eQTLcatalogue/Quach_2016_ge_monocyte_naive:eQTLcatalogue/Quach_2016_ge_monocyte_Pam3CSK4:eQTLcatalogue/TwinsUK_ge_LCL:eQTLcatalogue/TwinsUK_ge_skin:eQTLGen_cis_eQTLs:BIOSQTL/BIOS_eQTL_geneLevel:CMC_SVA_cis:CMC_NoSVA_cis:GTEx/v8/Adipose_Visceral_Omentum:GTEx/v8/Cells_EBV-transformed_lymphocytes:GTEx/v8/Artery_Aorta:GTEx/v8/Artery_Tibial:GTEx/v8/Brain_Anterior_cingulate_cortex_BA24:GTEx/v8/Brain_Caudate_basal_ganglia:GTEx/v8/Brain_Cerebellar_Hemisphere:GTEx/v8/Brain_Cerebellum:GTEx/v8/Brain_Cortex:GTEx/v8/Brain_Nucleus_accumbens_basal_ganglia:GTEx/v8/Brain_Putamen_basal_ganglia:GTEx/v8/Esophagus_Mucosa:GTEx/v8/Heart_Atrial_Appendage:GTEx/v8/Heart_Left_Ventricle:GTEx/v8/Pancreas:GTEx/v8/Cells_Cultured_fibroblasts:GTEx/v8/Skin_Not_Sun_Exposed_Suprapubic:GTEx/v8/Skin_Sun_Exposed_Lower_leg:GTEx/v8/Stomach:GTEx/v8/Testis:GTEx/v8/Thyroid	NA	Promoter_anchored_loops	1.484e-09	rs56072903	14
ENSG00000225190	9842	PLEKHM1	17	43513266	43568115	-1	protein_coding	Yes	Yes	Yes	0.840543	-0.663068	191	18.95	4309	2.9238e-83	0	EyeGEx:eQTLcatalogue/Alasoo_2018_ge_macrophage_IFNg_Salmonella:eQTLcatalogue/Alasoo_2018_ge_macrophage_IFNg:eQTLcatalogue/Alasoo_2018_ge_macrophage_naive:eQTLcatalogue/BLUEPRINT_ge_monocyte:eQTLcatalogue/Fairfax_2014_IFN24:eQTLcatalogue/Fairfax_2014_LPS24:eQTLcatalogue/GENCORD_ge_LCL:eQTLcatalogue/HipSci_ge_iPSC:eQTLcatalogue/Kasela_2017_T-cell_CD8:eQTLcatalogue/Lepik_2017_ge_blood:eQTLcatalogue/Nedelec_2016_ge_macrophage_Listeria:eQTLcatalogue/Quach_2016_ge_monocyte_LPS:eQTLcatalogue/TwinsUK_ge_fat:eQTLcatalogue/TwinsUK_ge_LCL:PsychENCODE_eQTLs:eQTLGen_cis_eQTLs:BIOSQTL/BIOS_eQTL_geneLevel:CMC_SVA_cis:BRAINEAC/CRBL:BRAINEAC/HIPP:BRAINEAC/TCTX:GTEx/v8/Adipose_Subcutaneous:GTEx/v8/Adipose_Visceral_Omentum:GTEx/v8/Adrenal_Gland:GTEx/v8/Whole_Blood:GTEx/v8/Artery_Aorta:GTEx/v8/Artery_Tibial:GTEx/v8/Brain_Amygdala:GTEx/v8/Brain_Anterior_cingulate_cortex_BA24:GTEx/v8/Brain_Caudate_basal_ganglia:GTEx/v8/Brain_Cerebellar_Hemisphere:GTEx/v8/Brain_Cerebellum:GTEx/v8/Brain_Cortex:GTEx/v8/Brain_Frontal_Cortex_BA9:GTEx/v8/Brain_Hypothalamus:GTEx/v8/Brain_Nucleus_accumbens_basal_ganglia:GTEx/v8/Brain_Putamen_basal_ganglia:GTEx/v8/Breast_Mammary_Tissue:GTEx/v8/Colon_Sigmoid:GTEx/v8/Colon_Transverse:GTEx/v8/Esophagus_Mucosa:GTEx/v8/Esophagus_Muscularis:GTEx/v8/Heart_Left_Ventricle:GTEx/v8/Lung:GTEx/v8/Muscle_Skeletal:GTEx/v8/Nerve_Tibial:GTEx/v8/Cells_Cultured_fibroblasts:GTEx/v8/Skin_Not_Sun_Exposed_Suprapubic:GTEx/v8/Skin_Sun_Exposed_Lower_leg:GTEx/v8/Spleen:GTEx/v8/Testis:GTEx/v8/Thyroid	NA	Promoter_anchored_loops	1.484e-09	rs56072903	14
ENSG00000120088	1394	CRHR1	17	43699267	43913194	1	protein_coding	Yes	Yes	Yes	0.792134	2.03809	1044	19.39	4235	6.96163e-170	0	EyeGEx:PsychENCODE_eQTLs:BIOSQTL/BIOS_eQTL_geneLevel:CMC_SVA_cis:CMC_NoSVA_cis:BRAINEAC/CRBL:BRAINEAC/FCTX:BRAINEAC/HIPP:BRAINEAC/MEDU:BRAINEAC/TCTX:BRAINEAC/WHMT:BRAINEAC/aveALL:GTEx/v8/Adipose_Subcutaneous:GTEx/v8/Adipose_Visceral_Omentum:GTEx/v8/Brain_Caudate_basal_ganglia:GTEx/v8/Brain_Cortex:GTEx/v8/Brain_Hippocampus:GTEx/v8/Brain_Nucleus_accumbens_basal_ganglia:GTEx/v8/Brain_Putamen_basal_ganglia:GTEx/v8/Breast_Mammary_Tissue:GTEx/v8/Colon_Sigmoid:GTEx/v8/Esophagus_Gastroesophageal_Junction:GTEx/v8/Esophagus_Muscularis:GTEx/v8/Muscle_Skeletal:GTEx/v8/Nerve_Tibial:GTEx/v8/Skin_Not_Sun_Exposed_Suprapubic:GTEx/v8/Thyroid	NA	Promoter_anchored_loops:IMR90:Mesenchymal_Stem_Cell:Mesendoderm:hESC	1.484e-09	rs56072903	14
ENSG00000185294	162540	SPPL2C	17	43922256	43924438	1	protein_coding	Yes	Yes	Yes	2.29525e-05	0.187395	135	23.5	3636	6.65162e-25	5.44181e-19	PsychENCODE_eQTLs:BRAINEAC/CRBL:GTEx/v8/Brain_Cerebellar_Hemisphere:GTEx/v8/Brain_Cerebellum:GTEx/v8/Brain_Cortex:GTEx/v8/Brain_Frontal_Cortex_BA9:GTEx/v8/Testis	NA	Promoter_anchored_loops:EP_correlation_organ_oneway:Aorta:Left_Ventricle:Liver:IMR90:Mesenchymal_Stem_Cell:Mesendoderm:Neural_Progenitor_Cell:Trophoblast-like_Cell:hESC	1.484e-09	rs56072903	14
ENSG00000186868	4137	MAPT	17	43971748	44105700	1	protein_coding	Yes	Yes	Yes	4.68265e-05	2.01024	900	26.8	4011	0	0	EyeGEx:eQTLcatalogue/TwinsUK_ge_fat:eQTLcatalogue/TwinsUK_ge_skin:PsychENCODE_eQTLs:eQTLGen_cis_eQTLs:xQTLServer_eQTLs:CMC_SVA_cis:CMC_NoSVA_cis:BRAINEAC/CRBL:BRAINEAC/MEDU:BRAINEAC/TCTX:BRAINEAC/THAL:BRAINEAC/WHMT:GTEx/v8/Adipose_Subcutaneous:GTEx/v8/Adipose_Visceral_Omentum:GTEx/v8/Artery_Aorta:GTEx/v8/Artery_Tibial:GTEx/v8/Brain_Caudate_basal_ganglia:GTEx/v8/Brain_Cerebellar_Hemisphere:GTEx/v8/Brain_Cerebellum:GTEx/v8/Colon_Sigmoid:GTEx/v8/Colon_Transverse:GTEx/v8/Esophagus_Gastroesophageal_Junction:GTEx/v8/Esophagus_Mucosa:GTEx/v8/Esophagus_Muscularis:GTEx/v8/Heart_Atrial_Appendage:GTEx/v8/Heart_Left_Ventricle:GTEx/v8/Lung:GTEx/v8/Muscle_Skeletal:GTEx/v8/Nerve_Tibial:GTEx/v8/Pancreas:GTEx/v8/Pituitary:GTEx/v8/Prostate:GTEx/v8/Cells_Cultured_fibroblasts:GTEx/v8/Skin_Not_Sun_Exposed_Suprapubic:GTEx/v8/Skin_Sun_Exposed_Lower_leg:GTEx/v8/Spleen:GTEx/v8/Stomach:GTEx/v8/Testis:GTEx/v8/Thyroid:GTEx/v8/Vagina	NA	Promoter_anchored_loops:EP_correlation_cell_type_oneway:Adult_Cortex:Fetal_Cortex:IMR90:Mesenchymal_Stem_Cell:Mesendoderm:hESC	1.484e-09	rs56072903	14
ENSG00000256762	246744	STH	17	44076616	44077060	1	protein_coding	Yes	Yes	Yes	0.00444467	0.274193	114	19.15	3205	3.65145e-07	5.29315e-05	PsychENCODE_eQTLs:BRAINEAC/FCTX:BRAINEAC/TCTX:BRAINEAC/aveALL	NA	Promoter_anchored_loops:Adult_Cortex:Aorta:Left_Ventricle:Liver:GM12878:IMR90:Mesenchymal_Stem_Cell:Mesendoderm:Trophoblast-like_Cell:hESC	1.484e-09	rs56072903	14
ENSG00000120071	284058	KANSL1	17	44107282	44302733	-1	protein_coding	Yes	Yes	Yes	0.999734	0.0589452	1203	26.4	4536	3.27167e-310	0	EyeGEx:eQTLcatalogue/BLUEPRINT_ge_monocyte:eQTLcatalogue/BLUEPRINT_ge_neutrophil:eQTLcatalogue/BLUEPRINT_ge_T-cell:eQTLcatalogue/BrainSeq_ge_brain:eQTLcatalogue/Fairfax_2014_IFN24:eQTLcatalogue/Fairfax_2014_LPS24:eQTLcatalogue/Fairfax_2014_LPS2:eQTLcatalogue/Fairfax_2014_naive:eQTLcatalogue/GENCORD_ge_fibroblast:eQTLcatalogue/GENCORD_ge_LCL:eQTLcatalogue/GENCORD_ge_T-cell:eQTLcatalogue/GEUVADIS_ge_LCL:eQTLcatalogue/HipSci_ge_iPSC:eQTLcatalogue/Lepik_2017_ge_blood:eQTLcatalogue/Quach_2016_ge_monocyte_IAV:eQTLcatalogue/TwinsUK_ge_blood:eQTLcatalogue/TwinsUK_ge_fat:eQTLcatalogue/TwinsUK_ge_LCL:eQTLcatalogue/TwinsUK_ge_skin:PsychENCODE_eQTLs:DICE/B_cell_naive:DICE/T_CD4_naive_activated:DICE/T_CD8_naive:DICE/T_CD8_naive_activated:DICE/Monocyte_classical:DICE/NK:DICE/T_CD4_TFH:DICE/T_CD4_TH17:DICE/T_CD4_TH1_17:DICE/T_CD4_TH2:DICE/T_CD4_memory_TREG:DICE/T_CD4_naive_TREG:eQTLGen_cis_eQTLs:BIOSQTL/BIOS_eQTL_geneLevel:xQTLServer_eQTLs:CMC_SVA_cis:CMC_NoSVA_cis:BRAINEAC/CRBL:BRAINEAC/FCTX:BRAINEAC/HIPP:BRAINEAC/MEDU:BRAINEAC/OCTX:BRAINEAC/PUTM:BRAINEAC/SNIG:BRAINEAC/TCTX:BRAINEAC/THAL:BRAINEAC/WHMT:BRAINEAC/aveALL:GTEx/v8/Adipose_Subcutaneous:GTEx/v8/Adipose_Visceral_Omentum:GTEx/v8/Adrenal_Gland:GTEx/v8/Cells_EBV-transformed_lymphocytes:GTEx/v8/Whole_Blood:GTEx/v8/Artery_Aorta:GTEx/v8/Artery_Coronary:GTEx/v8/Artery_Tibial:GTEx/v8/Brain_Amygdala:GTEx/v8/Brain_Anterior_cingulate_cortex_BA24:GTEx/v8/Brain_Caudate_basal_ganglia:GTEx/v8/Brain_Cerebellar_Hemisphere:GTEx/v8/Brain_Cerebellum:GTEx/v8/Brain_Cortex:GTEx/v8/Brain_Frontal_Cortex_BA9:GTEx/v8/Brain_Hippocampus:GTEx/v8/Brain_Hypothalamus:GTEx/v8/Brain_Nucleus_accumbens_basal_ganglia:GTEx/v8/Brain_Putamen_basal_ganglia:GTEx/v8/Brain_Spinal_cord_cervical_c-1:GTEx/v8/Brain_Substantia_nigra:GTEx/v8/Breast_Mammary_Tissue:GTEx/v8/Colon_Sigmoid:GTEx/v8/Colon_Transverse:GTEx/v8/Esophagus_Gastroesophageal_Junction:GTEx/v8/Esophagus_Mucosa:GTEx/v8/Esophagus_Muscularis:GTEx/v8/Heart_Atrial_Appendage:GTEx/v8/Heart_Left_Ventricle:GTEx/v8/Liver:GTEx/v8/Lung:GTEx/v8/Muscle_Skeletal:GTEx/v8/Nerve_Tibial:GTEx/v8/Ovary:GTEx/v8/Pancreas:GTEx/v8/Pituitary:GTEx/v8/Prostate:GTEx/v8/Minor_Salivary_Gland:GTEx/v8/Cells_Cultured_fibroblasts:GTEx/v8/Skin_Not_Sun_Exposed_Suprapubic:GTEx/v8/Skin_Sun_Exposed_Lower_leg:GTEx/v8/Small_Intestine_Terminal_Ileum:GTEx/v8/Spleen:GTEx/v8/Stomach:GTEx/v8/Testis:GTEx/v8/Thyroid:GTEx/v8/Uterus:GTEx/v8/Vagina	NA	Promoter_anchored_loops:GM12878:Mesenchymal_Stem_Cell	1.484e-09	rs56072903	14
ENSG00000228696	100506084	ARL17B	17	44352150	44439130	-1	protein_coding	Yes	Yes	Yes	NA	-0.428243	335	16.76	4501	0	0	EyeGEx:eQTLcatalogue/BLUEPRINT_ge_monocyte:eQTLcatalogue/BLUEPRINT_ge_neutrophil:eQTLcatalogue/BLUEPRINT_ge_T-cell:eQTLcatalogue/BrainSeq_ge_brain:eQTLcatalogue/CEDAR_B-cell_CD19:eQTLcatalogue/CEDAR_ileum:eQTLcatalogue/CEDAR_neutrophil_CD15:eQTLcatalogue/CEDAR_rectum:eQTLcatalogue/CEDAR_T-cell_CD4:eQTLcatalogue/CEDAR_T-cell_CD8:eQTLcatalogue/CEDAR_transverse_colon:eQTLcatalogue/Fairfax_2012_B-cell_CD19:eQTLcatalogue/Fairfax_2014_IFN24:eQTLcatalogue/Fairfax_2014_LPS24:eQTLcatalogue/Fairfax_2014_naive:eQTLcatalogue/GENCORD_ge_LCL:eQTLcatalogue/GENCORD_ge_T-cell:eQTLcatalogue/GEUVADIS_ge_LCL:eQTLcatalogue/HipSci_ge_iPSC:eQTLcatalogue/Kasela_2017_T-cell_CD4:eQTLcatalogue/Kasela_2017_T-cell_CD8:eQTLcatalogue/Naranbhai_2015_neutrophil_CD16:eQTLcatalogue/Schwartzentruber_2018_ge_sensory_neuron:eQTLcatalogue/TwinsUK_ge_LCL:eQTLcatalogue/TwinsUK_ge_skin:eQTLcatalogue/van_de_Bunt_2015_ge_pancreatic_islet:PsychENCODE_eQTLs:DICE/B_cell_naive:DICE/T_CD4_naive:DICE/T_CD8_naive:DICE/T_CD8_naive_activated:DICE/Monocyte_classical:DICE/Monocyte_non_classical:DICE/T_CD4_TH1:DICE/T_CD4_TH17:DICE/T_CD4_TH1_17:DICE/T_CD4_TH2:DICE/T_CD4_memory_TREG:DICE/T_CD4_naive_TREG:eQTLGen_cis_eQTLs:BIOSQTL/BIOS_eQTL_geneLevel:xQTLServer_eQTLs:CMC_SVA_cis:CMC_NoSVA_cis:BRAINEAC/CRBL:BRAINEAC/SNIG:BRAINEAC/THAL:BRAINEAC/WHMT:GTEx/v8/Adipose_Subcutaneous:GTEx/v8/Adipose_Visceral_Omentum:GTEx/v8/Adrenal_Gland:GTEx/v8/Cells_EBV-transformed_lymphocytes:GTEx/v8/Whole_Blood:GTEx/v8/Artery_Aorta:GTEx/v8/Artery_Coronary:GTEx/v8/Artery_Tibial:GTEx/v8/Brain_Amygdala:GTEx/v8/Brain_Anterior_cingulate_cortex_BA24:GTEx/v8/Brain_Caudate_basal_ganglia:GTEx/v8/Brain_Cerebellar_Hemisphere:GTEx/v8/Brain_Cerebellum:GTEx/v8/Brain_Cortex:GTEx/v8/Brain_Frontal_Cortex_BA9:GTEx/v8/Brain_Hippocampus:GTEx/v8/Brain_Hypothalamus:GTEx/v8/Brain_Nucleus_accumbens_basal_ganglia:GTEx/v8/Brain_Putamen_basal_ganglia:GTEx/v8/Brain_Spinal_cord_cervical_c-1:GTEx/v8/Brain_Substantia_nigra:GTEx/v8/Breast_Mammary_Tissue:GTEx/v8/Colon_Sigmoid:GTEx/v8/Colon_Transverse:GTEx/v8/Esophagus_Gastroesophageal_Junction:GTEx/v8/Esophagus_Mucosa:GTEx/v8/Esophagus_Muscularis:GTEx/v8/Heart_Atrial_Appendage:GTEx/v8/Heart_Left_Ventricle:GTEx/v8/Liver:GTEx/v8/Lung:GTEx/v8/Muscle_Skeletal:GTEx/v8/Nerve_Tibial:GTEx/v8/Ovary:GTEx/v8/Pancreas:GTEx/v8/Pituitary:GTEx/v8/Prostate:GTEx/v8/Minor_Salivary_Gland:GTEx/v8/Cells_Cultured_fibroblasts:GTEx/v8/Skin_Not_Sun_Exposed_Suprapubic:GTEx/v8/Skin_Sun_Exposed_Lower_leg:GTEx/v8/Small_Intestine_Terminal_Ileum:GTEx/v8/Spleen:GTEx/v8/Stomach:GTEx/v8/Testis:GTEx/v8/Thyroid:GTEx/v8/Uterus:GTEx/v8/Vagina	NA	Promoter_anchored_loops	1.484e-09	rs56072903	14
ENSG00000176681	9884	LRRC37A	17	44370099	44415160	1	protein_coding	Yes	Yes	Yes	0.890487	NA	96	16.76	4560	3.27167e-310	0	EyeGEx:eQTLcatalogue/BLUEPRINT_ge_monocyte:eQTLcatalogue/BLUEPRINT_ge_neutrophil:eQTLcatalogue/BLUEPRINT_ge_T-cell:eQTLcatalogue/BrainSeq_ge_brain:eQTLcatalogue/CEDAR_neutrophil_CD15:eQTLcatalogue/Fairfax_2012_B-cell_CD19:eQTLcatalogue/GENCORD_ge_LCL:eQTLcatalogue/GENCORD_ge_T-cell:eQTLcatalogue/GEUVADIS_ge_LCL:eQTLcatalogue/Kasela_2017_T-cell_CD4:eQTLcatalogue/Quach_2016_ge_monocyte_LPS:eQTLcatalogue/Quach_2016_ge_monocyte_naive:eQTLcatalogue/Quach_2016_ge_monocyte_Pam3CSK4:eQTLcatalogue/Quach_2016_ge_monocyte_R848:eQTLcatalogue/Schwartzentruber_2018_ge_sensory_neuron:eQTLcatalogue/TwinsUK_ge_blood:eQTLcatalogue/TwinsUK_ge_LCL:eQTLcatalogue/TwinsUK_ge_skin:eQTLcatalogue/van_de_Bunt_2015_ge_pancreatic_islet:PsychENCODE_eQTLs:DICE/B_cell_naive:DICE/T_CD4_naive:DICE/T_CD4_naive_activated:DICE/T_CD8_naive:DICE/T_CD8_naive_activated:DICE/Monocyte_classical:DICE/Monocyte_non_classical:DICE/NK:DICE/T_CD4_TFH:DICE/T_CD4_TH1:DICE/T_CD4_TH17:DICE/T_CD4_TH1_17:DICE/T_CD4_TH2:DICE/T_CD4_memory_TREG:DICE/T_CD4_naive_TREG:eQTLGen_cis_eQTLs:BIOSQTL/BIOS_eQTL_geneLevel:CMC_SVA_cis:CMC_NoSVA_cis:BRAINEAC/HIPP:GTEx/v8/Adipose_Subcutaneous:GTEx/v8/Adipose_Visceral_Omentum:GTEx/v8/Adrenal_Gland:GTEx/v8/Cells_EBV-transformed_lymphocytes:GTEx/v8/Whole_Blood:GTEx/v8/Artery_Aorta:GTEx/v8/Artery_Coronary:GTEx/v8/Artery_Tibial:GTEx/v8/Brain_Amygdala:GTEx/v8/Brain_Anterior_cingulate_cortex_BA24:GTEx/v8/Brain_Caudate_basal_ganglia:GTEx/v8/Brain_Cerebellar_Hemisphere:GTEx/v8/Brain_Cerebellum:GTEx/v8/Brain_Cortex:GTEx/v8/Brain_Frontal_Cortex_BA9:GTEx/v8/Brain_Hippocampus:GTEx/v8/Brain_Hypothalamus:GTEx/v8/Brain_Nucleus_accumbens_basal_ganglia:GTEx/v8/Brain_Putamen_basal_ganglia:GTEx/v8/Brain_Spinal_cord_cervical_c-1:GTEx/v8/Brain_Substantia_nigra:GTEx/v8/Breast_Mammary_Tissue:GTEx/v8/Colon_Sigmoid:GTEx/v8/Colon_Transverse:GTEx/v8/Esophagus_Gastroesophageal_Junction:GTEx/v8/Esophagus_Mucosa:GTEx/v8/Esophagus_Muscularis:GTEx/v8/Heart_Atrial_Appendage:GTEx/v8/Heart_Left_Ventricle:GTEx/v8/Kidney_Cortex:GTEx/v8/Liver:GTEx/v8/Lung:GTEx/v8/Muscle_Skeletal:GTEx/v8/Nerve_Tibial:GTEx/v8/Ovary:GTEx/v8/Pancreas:GTEx/v8/Pituitary:GTEx/v8/Prostate:GTEx/v8/Minor_Salivary_Gland:GTEx/v8/Cells_Cultured_fibroblasts:GTEx/v8/Skin_Not_Sun_Exposed_Suprapubic:GTEx/v8/Skin_Sun_Exposed_Lower_leg:GTEx/v8/Small_Intestine_Terminal_Ileum:GTEx/v8/Spleen:GTEx/v8/Stomach:GTEx/v8/Testis:GTEx/v8/Thyroid:GTEx/v8/Uterus:GTEx/v8/Vagina	NA	EP_links_oneway:Promoter_anchored_loops:GM12878:Mesenchymal_Stem_Cell:Mesendoderm	1.484e-09	rs56072903	14
ENSG00000238083	474170	LRRC37A2	17	44588877	44633016	1	protein_coding	Yes	Yes	Yes	NA	NA	31	19.03	4538	0	0	EyeGEx:eQTLcatalogue/Alasoo_2018_ge_macrophage_IFNg:eQTLcatalogue/Alasoo_2018_ge_macrophage_naive:eQTLcatalogue/BLUEPRINT_ge_monocyte:eQTLcatalogue/BLUEPRINT_ge_neutrophil:eQTLcatalogue/BLUEPRINT_ge_T-cell:eQTLcatalogue/BrainSeq_ge_brain:eQTLcatalogue/GENCORD_ge_fibroblast:eQTLcatalogue/GENCORD_ge_LCL:eQTLcatalogue/GENCORD_ge_T-cell:eQTLcatalogue/GEUVADIS_ge_LCL:eQTLcatalogue/HipSci_ge_iPSC:eQTLcatalogue/Lepik_2017_ge_blood:eQTLcatalogue/Nedelec_2016_ge_macrophage_Listeria:eQTLcatalogue/Quach_2016_ge_monocyte_IAV:eQTLcatalogue/Quach_2016_ge_monocyte_LPS:eQTLcatalogue/Quach_2016_ge_monocyte_naive:eQTLcatalogue/Quach_2016_ge_monocyte_Pam3CSK4:eQTLcatalogue/Quach_2016_ge_monocyte_R848:eQTLcatalogue/Schwartzentruber_2018_ge_sensory_neuron:eQTLcatalogue/TwinsUK_ge_blood:eQTLcatalogue/TwinsUK_ge_fat:eQTLcatalogue/TwinsUK_ge_LCL:eQTLcatalogue/TwinsUK_ge_skin:eQTLcatalogue/van_de_Bunt_2015_ge_pancreatic_islet:PsychENCODE_eQTLs:DICE/B_cell_naive:DICE/T_CD4_naive:DICE/T_CD8_naive:DICE/T_CD8_naive_activated:DICE/Monocyte_classical:DICE/Monocyte_non_classical:DICE/NK:DICE/T_CD4_TFH:DICE/T_CD4_TH1:DICE/T_CD4_TH17:DICE/T_CD4_TH1_17:DICE/T_CD4_TH2:DICE/T_CD4_memory_TREG:DICE/T_CD4_naive_TREG:eQTLGen_cis_eQTLs:BIOSQTL/BIOS_eQTL_geneLevel:xQTLServer_eQTLs:CMC_SVA_cis:CMC_SVA_trans:CMC_NoSVA_cis:CMC_NoSVA_trans:BRAINEAC/CRBL:BRAINEAC/FCTX:BRAINEAC/HIPP:BRAINEAC/MEDU:BRAINEAC/OCTX:BRAINEAC/PUTM:BRAINEAC/SNIG:BRAINEAC/TCTX:BRAINEAC/THAL:BRAINEAC/WHMT:BRAINEAC/aveALL:GTEx/v8/Adipose_Subcutaneous:GTEx/v8/Adipose_Visceral_Omentum:GTEx/v8/Adrenal_Gland:GTEx/v8/Cells_EBV-transformed_lymphocytes:GTEx/v8/Whole_Blood:GTEx/v8/Artery_Aorta:GTEx/v8/Artery_Coronary:GTEx/v8/Artery_Tibial:GTEx/v8/Brain_Amygdala:GTEx/v8/Brain_Anterior_cingulate_cortex_BA24:GTEx/v8/Brain_Caudate_basal_ganglia:GTEx/v8/Brain_Cerebellar_Hemisphere:GTEx/v8/Brain_Cerebellum:GTEx/v8/Brain_Cortex:GTEx/v8/Brain_Frontal_Cortex_BA9:GTEx/v8/Brain_Hippocampus:GTEx/v8/Brain_Hypothalamus:GTEx/v8/Brain_Nucleus_accumbens_basal_ganglia:GTEx/v8/Brain_Putamen_basal_ganglia:GTEx/v8/Brain_Spinal_cord_cervical_c-1:GTEx/v8/Brain_Substantia_nigra:GTEx/v8/Breast_Mammary_Tissue:GTEx/v8/Colon_Sigmoid:GTEx/v8/Colon_Transverse:GTEx/v8/Esophagus_Gastroesophageal_Junction:GTEx/v8/Esophagus_Mucosa:GTEx/v8/Esophagus_Muscularis:GTEx/v8/Heart_Atrial_Appendage:GTEx/v8/Heart_Left_Ventricle:GTEx/v8/Kidney_Cortex:GTEx/v8/Liver:GTEx/v8/Lung:GTEx/v8/Muscle_Skeletal:GTEx/v8/Nerve_Tibial:GTEx/v8/Ovary:GTEx/v8/Pancreas:GTEx/v8/Pituitary:GTEx/v8/Prostate:GTEx/v8/Minor_Salivary_Gland:GTEx/v8/Cells_Cultured_fibroblasts:GTEx/v8/Skin_Not_Sun_Exposed_Suprapubic:GTEx/v8/Skin_Sun_Exposed_Lower_leg:GTEx/v8/Small_Intestine_Terminal_Ileum:GTEx/v8/Spleen:GTEx/v8/Stomach:GTEx/v8/Testis:GTEx/v8/Thyroid:GTEx/v8/Uterus:GTEx/v8/Vagina	NA	Mesenchymal_Stem_Cell	1.484e-09	rs56072903	14
ENSG00000108379	7473	WNT3	17	44839872	44910520	-1	protein_coding	Yes	Yes	Yes	0.946108	-0.191111	61	16.08	3576	0	0	EyeGEx:eQTLcatalogue/BrainSeq_ge_brain:eQTLcatalogue/Fairfax_2012_B-cell_CD19:eQTLcatalogue/TwinsUK_ge_fat:PsychENCODE_eQTLs:DICE/B_cell_naive:eQTLGen_cis_eQTLs:BIOSQTL/BIOS_eQTL_geneLevel:xQTLServer_eQTLs:CMC_SVA_cis:CMC_SVA_trans:CMC_NoSVA_cis:GTEx/v8/Adipose_Subcutaneous:GTEx/v8/Adipose_Visceral_Omentum:GTEx/v8/Adrenal_Gland:GTEx/v8/Cells_EBV-transformed_lymphocytes:GTEx/v8/Whole_Blood:GTEx/v8/Artery_Aorta:GTEx/v8/Artery_Coronary:GTEx/v8/Artery_Tibial:GTEx/v8/Brain_Amygdala:GTEx/v8/Brain_Anterior_cingulate_cortex_BA24:GTEx/v8/Brain_Caudate_basal_ganglia:GTEx/v8/Brain_Cerebellar_Hemisphere:GTEx/v8/Brain_Cerebellum:GTEx/v8/Brain_Cortex:GTEx/v8/Brain_Frontal_Cortex_BA9:GTEx/v8/Brain_Hippocampus:GTEx/v8/Brain_Hypothalamus:GTEx/v8/Brain_Nucleus_accumbens_basal_ganglia:GTEx/v8/Brain_Putamen_basal_ganglia:GTEx/v8/Brain_Spinal_cord_cervical_c-1:GTEx/v8/Brain_Substantia_nigra:GTEx/v8/Breast_Mammary_Tissue:GTEx/v8/Colon_Sigmoid:GTEx/v8/Colon_Transverse:GTEx/v8/Esophagus_Gastroesophageal_Junction:GTEx/v8/Esophagus_Mucosa:GTEx/v8/Esophagus_Muscularis:GTEx/v8/Heart_Atrial_Appendage:GTEx/v8/Heart_Left_Ventricle:GTEx/v8/Lung:GTEx/v8/Muscle_Skeletal:GTEx/v8/Nerve_Tibial:GTEx/v8/Ovary:GTEx/v8/Pancreas:GTEx/v8/Pituitary:GTEx/v8/Prostate:GTEx/v8/Minor_Salivary_Gland:GTEx/v8/Cells_Cultured_fibroblasts:GTEx/v8/Small_Intestine_Terminal_Ileum:GTEx/v8/Spleen:GTEx/v8/Stomach:GTEx/v8/Testis:GTEx/v8/Thyroid:GTEx/v8/Vagina	NA	Promoter_anchored_loops:Adult_Cortex:Mesenchymal_Stem_Cell:hESC	1.484e-09	rs56072903	14
ENSG00000158955	7484	WNT9B	17	44910567	44964096	1	protein_coding	Yes	Yes	Yes	0.0516168	NA	7	12.21	2	1.14106e-08	2.32963e-05	GTEx/v8/Breast_Mammary_Tissue:GTEx/v8/Esophagus_Muscularis:GTEx/v8/Heart_Left_Ventricle	NA	Promoter_anchored_loops:Adult_Cortex:Mesenchymal_Stem_Cell:hESC	5.01926e-09	rs56072903	14
ENSG00000182575	11248	NXPH3	17	47653220	47661189	1	protein_coding	Yes	Yes	Yes	0.793272	NA	7	11.4	2	0.000409136	0.0280088	PsychENCODE_eQTLs	NA	Promoter_anchored_loops:Adult_Cortex:Fetal_Cortex:Aorta:Left_Ventricle:Lung:Spleen:GM12878:IMR90:Mesenchymal_Stem_Cell:Mesendoderm:Trophoblast-like_Cell:hESC	2.90599e-06	rs75432325	15
ENSG00000121067	8405	SPOP	17	47676246	47755596	-1	protein_coding	Yes	Yes	Yes	0.992531	-0.403232	13	15.44	14	1.19483e-16	7.22356e-09	xQTLServer_eQTLs:CMC_SVA_cis:GTEx/v8/Heart_Atrial_Appendage	NA	Promoter_anchored_loops:Adult_Cortex:Fetal_Cortex:Aorta:Left_Ventricle:Liver:Right_Ventricle:GM12878:IMR90:Mesenchymal_Stem_Cell:Mesendoderm:Trophoblast-like_Cell:hESC	3.30023e-05	rs75432325	15
ENSG00000121104	81558	FAM117A	17	47787694	47866542	-1	protein_coding	Yes	Yes	Yes	1.21996e-05	-0.638853	34	22	21	1.7184e-08	9.59325e-05	eQTLcatalogue/Fairfax_2012_B-cell_CD19:eQTLcatalogue/HipSci_ge_iPSC:eQTLGen_cis_eQTLs:GTEx/v8/Esophagus_Mucosa:GTEx/v8/Lung	NA	Promoter_anchored_loops:EP_correlation_cell_type_oneway:Aorta:Left_Ventricle:GM12878:IMR90:Mesenchymal_Stem_Cell:Mesendoderm:Trophoblast-like_Cell:hESC	3.30023e-05	rs75432325	15
ENSG00000136504	11143	KAT7	17	47865917	47906458	1	protein_coding	Yes	Yes	Yes	0.999957	-1.7246	23	14.94	22	2.70377e-07	0.00135188	eQTLcatalogue/TwinsUK_ge_LCL:GTEx/v8/Cells_EBV-transformed_lymphocytes	NA	Promoter_anchored_loops:EP_correlation_cell_type_oneway:Aorta:Left_Ventricle:GM12878:IMR90:Mesenchymal_Stem_Cell:Mesendoderm:Trophoblast-like_Cell:hESC	3.30023e-05	rs75432325	15
ENSG00000176358	255061	TAC4	17	47915671	47925379	-1	protein_coding	Yes	Yes	Yes	0.0419589	-0.368983	12	16.08	16	3.49088e-68	0	eQTLGen_cis_eQTLs:BIOSQTL/BIOS_eQTL_geneLevel:GTEx/v8/Thyroid	NA	Adult_Cortex:IMR90:Mesenchymal_Stem_Cell:Mesendoderm:Trophoblast-like_Cell:hESC	3.30023e-05	rs75432325	15
ENSG00000173404	3642	INSM1	20	20348765	20351590	1	protein_coding	Yes	Yes	Yes	NA	-0.129608	5	15.51	5	4.95564e-08	8.28957e-06	PsychENCODE_eQTLs:CMC_SVA_cis	NA	Adult_Cortex:Fetal_Cortex:Aorta:Left_Ventricle:Liver:Spleen:GM12878:IMR90:Mesenchymal_Stem_Cell:Mesendoderm:Neural_Progenitor_Cell:Trophoblast-like_Cell:hESC	9.70419e-06	rs6046824	16
ENSG00000213413	79037	PVRIG	7	99815864	99819113	1	protein_coding	Yes	Yes	No	0.00100189	0.0835251	57	26	492	3.2717e-310	0	eQTLcatalogue/BrainSeq_ge_brain:eQTLcatalogue/GENCORD_ge_LCL:eQTLcatalogue/Quach_2016_ge_monocyte_naive:PsychENCODE_eQTLs:DICE/B_cell_naive:DICE/T_CD4_TH1:eQTLGen_cis_eQTLs:BIOSQTL/BIOS_eQTL_geneLevel:GTEx/v8/Adipose_Subcutaneous:GTEx/v8/Brain_Amygdala:GTEx/v8/Brain_Anterior_cingulate_cortex_BA24:GTEx/v8/Brain_Caudate_basal_ganglia:GTEx/v8/Brain_Cerebellar_Hemisphere:GTEx/v8/Brain_Cerebellum:GTEx/v8/Brain_Cortex:GTEx/v8/Brain_Frontal_Cortex_BA9:GTEx/v8/Brain_Hippocampus:GTEx/v8/Brain_Hypothalamus:GTEx/v8/Brain_Nucleus_accumbens_basal_ganglia:GTEx/v8/Brain_Putamen_basal_ganglia:GTEx/v8/Brain_Spinal_cord_cervical_c-1:GTEx/v8/Brain_Substantia_nigra:GTEx/v8/Colon_Sigmoid:GTEx/v8/Esophagus_Gastroesophageal_Junction:GTEx/v8/Heart_Left_Ventricle:GTEx/v8/Muscle_Skeletal:GTEx/v8/Nerve_Tibial:GTEx/v8/Cells_Cultured_fibroblasts:GTEx/v8/Skin_Not_Sun_Exposed_Suprapubic:GTEx/v8/Skin_Sun_Exposed_Lower_leg:GTEx/v8/Testis:GTEx/v8/Thyroid	NA	NA	1.17773e-07	rs6963345	9
ENSG00000023191	6050	RNH1	11	494512	507300	-1	protein_coding	Yes	Yes	No	0.000213432	-0.00953195	1	4.362	3	2.65137e-05	2.95326e-09	GTEx/v8/Brain_Putamen_basal_ganglia:GTEx/v8/Breast_Mammary_Tissue	NA	NA	1.50039e-06	rs116913822;rs72849408;rs12280761	11
ENSG00000184956	4588	MUC6	11	1012821	1036706	-1	protein_coding	Yes	Yes	No	1.08684e-32	-0.43461	1	1.985	6	6.27968e-08	0.000313984	eQTLcatalogue/CEDAR_B-cell_CD19:eQTLcatalogue/CEDAR_platelet	NA	NA	9.66697e-05	rs116913822;rs72849408;rs2672794;rs7480563;rs12280761	11
ENSG00000234769	374677	WASH4P	16	64043	69452	-1	protein_coding	Yes	Yes	No	0.472113	NA	2	4.474	58	2.29832e-52	0	PsychENCODE_eQTLs:eQTLGen_cis_eQTLs:BIOSQTL/BIOS_eQTL_geneLevel:GTEx/v8/Cells_EBV-transformed_lymphocytes:GTEx/v8/Esophagus_Muscularis:GTEx/v8/Small_Intestine_Terminal_Ileum:GTEx/v8/Spleen	NA	NA	6.6033e-06	rs28436661	13
ENSG00000172992	79877	DCAKD	17	43100708	43138473	-1	protein_coding	Yes	Yes	No	0.0293861	0.848595	1	13.72	2301	3.0888e-131	0	EyeGEx:eQTLcatalogue/BLUEPRINT_ge_monocyte:eQTLcatalogue/BLUEPRINT_ge_neutrophil:eQTLcatalogue/BLUEPRINT_ge_T-cell:eQTLcatalogue/CEDAR_T-cell_CD8:eQTLcatalogue/Fairfax_2014_LPS24:eQTLcatalogue/GENCORD_ge_fibroblast:eQTLcatalogue/Quach_2016_ge_monocyte_Pam3CSK4:eQTLcatalogue/TwinsUK_ge_skin:eQTLGen_cis_eQTLs:BIOSQTL/BIOS_eQTL_geneLevel:CMC_SVA_cis:GTEx/v8/Adipose_Subcutaneous:GTEx/v8/Adipose_Visceral_Omentum:GTEx/v8/Adrenal_Gland:GTEx/v8/Whole_Blood:GTEx/v8/Artery_Aorta:GTEx/v8/Artery_Coronary:GTEx/v8/Artery_Tibial:GTEx/v8/Brain_Cerebellar_Hemisphere:GTEx/v8/Brain_Spinal_cord_cervical_c-1:GTEx/v8/Breast_Mammary_Tissue:GTEx/v8/Colon_Sigmoid:GTEx/v8/Colon_Transverse:GTEx/v8/Esophagus_Gastroesophageal_Junction:GTEx/v8/Esophagus_Mucosa:GTEx/v8/Esophagus_Muscularis:GTEx/v8/Heart_Atrial_Appendage:GTEx/v8/Heart_Left_Ventricle:GTEx/v8/Lung:GTEx/v8/Muscle_Skeletal:GTEx/v8/Nerve_Tibial:GTEx/v8/Pancreas:GTEx/v8/Cells_Cultured_fibroblasts:GTEx/v8/Skin_Not_Sun_Exposed_Suprapubic:GTEx/v8/Skin_Sun_Exposed_Lower_leg:GTEx/v8/Spleen:GTEx/v8/Stomach:GTEx/v8/Thyroid	NA	NA	1.484e-09	rs56072903	14
ENSG00000185829	51326	ARL17A	17	44594068	44657088	-1	protein_coding	Yes	Yes	No	NA	-2.38258	38	19.03	4408	7.53705e-150	0	EyeGEx:eQTLcatalogue/Alasoo_2018_ge_macrophage_naive:eQTLcatalogue/BLUEPRINT_ge_monocyte:eQTLcatalogue/BLUEPRINT_ge_neutrophil:eQTLcatalogue/BLUEPRINT_ge_T-cell:eQTLcatalogue/BrainSeq_ge_brain:eQTLcatalogue/CEDAR_B-cell_CD19:eQTLcatalogue/CEDAR_ileum:eQTLcatalogue/CEDAR_monocyte_CD14:eQTLcatalogue/CEDAR_neutrophil_CD15:eQTLcatalogue/CEDAR_rectum:eQTLcatalogue/CEDAR_T-cell_CD4:eQTLcatalogue/CEDAR_T-cell_CD8:eQTLcatalogue/CEDAR_transverse_colon:eQTLcatalogue/Fairfax_2012_B-cell_CD19:eQTLcatalogue/Fairfax_2014_IFN24:eQTLcatalogue/Fairfax_2014_LPS24:eQTLcatalogue/Fairfax_2014_LPS2:eQTLcatalogue/Fairfax_2014_naive:eQTLcatalogue/GENCORD_ge_LCL:eQTLcatalogue/GENCORD_ge_T-cell:eQTLcatalogue/GEUVADIS_ge_LCL:eQTLcatalogue/HipSci_ge_iPSC:eQTLcatalogue/Kasela_2017_T-cell_CD4:eQTLcatalogue/Kasela_2017_T-cell_CD8:eQTLcatalogue/Naranbhai_2015_neutrophil_CD16:eQTLcatalogue/Quach_2016_ge_monocyte_naive:eQTLcatalogue/Schwartzentruber_2018_ge_sensory_neuron:eQTLcatalogue/TwinsUK_ge_blood:eQTLcatalogue/TwinsUK_ge_LCL:eQTLcatalogue/TwinsUK_ge_skin:eQTLcatalogue/van_de_Bunt_2015_ge_pancreatic_islet:PsychENCODE_eQTLs:DICE/B_cell_naive:DICE/T_CD4_naive:DICE/T_CD4_naive_activated:DICE/T_CD8_naive:DICE/T_CD8_naive_activated:DICE/Monocyte_classical:DICE/Monocyte_non_classical:DICE/NK:DICE/T_CD4_TFH:DICE/T_CD4_TH1:DICE/T_CD4_TH17:DICE/T_CD4_TH1_17:DICE/T_CD4_TH2:DICE/T_CD4_memory_TREG:DICE/T_CD4_naive_TREG:eQTLGen_cis_eQTLs:BIOSQTL/BIOS_eQTL_geneLevel:CMC_SVA_cis:CMC_SVA_trans:CMC_NoSVA_cis:CMC_NoSVA_trans:BRAINEAC/CRBL:BRAINEAC/SNIG:BRAINEAC/THAL:BRAINEAC/WHMT:GTEx/v8/Adipose_Subcutaneous:GTEx/v8/Adipose_Visceral_Omentum:GTEx/v8/Adrenal_Gland:GTEx/v8/Cells_EBV-transformed_lymphocytes:GTEx/v8/Whole_Blood:GTEx/v8/Artery_Aorta:GTEx/v8/Artery_Coronary:GTEx/v8/Artery_Tibial:GTEx/v8/Brain_Amygdala:GTEx/v8/Brain_Anterior_cingulate_cortex_BA24:GTEx/v8/Brain_Caudate_basal_ganglia:GTEx/v8/Brain_Cerebellar_Hemisphere:GTEx/v8/Brain_Cerebellum:GTEx/v8/Brain_Cortex:GTEx/v8/Brain_Frontal_Cortex_BA9:GTEx/v8/Brain_Hippocampus:GTEx/v8/Brain_Hypothalamus:GTEx/v8/Brain_Nucleus_accumbens_basal_ganglia:GTEx/v8/Brain_Putamen_basal_ganglia:GTEx/v8/Breast_Mammary_Tissue:GTEx/v8/Colon_Sigmoid:GTEx/v8/Colon_Transverse:GTEx/v8/Esophagus_Gastroesophageal_Junction:GTEx/v8/Esophagus_Mucosa:GTEx/v8/Esophagus_Muscularis:GTEx/v8/Heart_Atrial_Appendage:GTEx/v8/Heart_Left_Ventricle:GTEx/v8/Kidney_Cortex:GTEx/v8/Liver:GTEx/v8/Lung:GTEx/v8/Muscle_Skeletal:GTEx/v8/Nerve_Tibial:GTEx/v8/Ovary:GTEx/v8/Pancreas:GTEx/v8/Pituitary:GTEx/v8/Prostate:GTEx/v8/Minor_Salivary_Gland:GTEx/v8/Cells_Cultured_fibroblasts:GTEx/v8/Skin_Not_Sun_Exposed_Suprapubic:GTEx/v8/Skin_Sun_Exposed_Lower_leg:GTEx/v8/Small_Intestine_Terminal_Ileum:GTEx/v8/Spleen:GTEx/v8/Stomach:GTEx/v8/Testis:GTEx/v8/Thyroid:GTEx/v8/Uterus:GTEx/v8/Vagina	NA	NA	1.484e-09	rs56072903	14
ENSG00000073969	4905	NSF	17	44668035	44834830	1	protein_coding	Yes	Yes	No	0.713682	-0.566247	82	17.18	4024	5.4482e-138	0	EyeGEx:eQTLcatalogue/BLUEPRINT_ge_monocyte:eQTLcatalogue/BLUEPRINT_ge_neutrophil:eQTLcatalogue/BLUEPRINT_ge_T-cell:eQTLcatalogue/CEDAR_B-cell_CD19:eQTLcatalogue/CEDAR_monocyte_CD14:eQTLcatalogue/CEDAR_neutrophil_CD15:eQTLcatalogue/CEDAR_T-cell_CD4:eQTLcatalogue/CEDAR_T-cell_CD8:eQTLcatalogue/Fairfax_2012_B-cell_CD19:eQTLcatalogue/Fairfax_2014_IFN24:eQTLcatalogue/Fairfax_2014_LPS24:eQTLcatalogue/Fairfax_2014_LPS2:eQTLcatalogue/Fairfax_2014_naive:eQTLcatalogue/GENCORD_ge_fibroblast:eQTLcatalogue/GENCORD_ge_LCL:eQTLcatalogue/GENCORD_ge_T-cell:eQTLcatalogue/GEUVADIS_ge_LCL:eQTLcatalogue/HipSci_ge_iPSC:eQTLcatalogue/Kasela_2017_T-cell_CD4:eQTLcatalogue/Kasela_2017_T-cell_CD8:eQTLcatalogue/Nedelec_2016_ge_macrophage_Listeria:eQTLcatalogue/Nedelec_2016_ge_macrophage_Salmonella:eQTLcatalogue/Quach_2016_ge_monocyte_IAV:eQTLcatalogue/Quach_2016_ge_monocyte_LPS:eQTLcatalogue/Quach_2016_ge_monocyte_naive:eQTLcatalogue/Quach_2016_ge_monocyte_Pam3CSK4:eQTLcatalogue/Quach_2016_ge_monocyte_R848:eQTLcatalogue/TwinsUK_ge_LCL:PsychENCODE_eQTLs:DICE/T_CD4_TH1:DICE/T_CD4_TH1_17:eQTLGen_cis_eQTLs:BIOSQTL/BIOS_eQTL_geneLevel:CMC_SVA_cis:GTEx/v8/Adipose_Subcutaneous:GTEx/v8/Adipose_Visceral_Omentum:GTEx/v8/Cells_EBV-transformed_lymphocytes:GTEx/v8/Whole_Blood:GTEx/v8/Artery_Aorta:GTEx/v8/Artery_Tibial:GTEx/v8/Brain_Cerebellar_Hemisphere:GTEx/v8/Brain_Cerebellum:GTEx/v8/Brain_Cortex:GTEx/v8/Brain_Frontal_Cortex_BA9:GTEx/v8/Brain_Nucleus_accumbens_basal_ganglia:GTEx/v8/Breast_Mammary_Tissue:GTEx/v8/Colon_Sigmoid:GTEx/v8/Colon_Transverse:GTEx/v8/Esophagus_Gastroesophageal_Junction:GTEx/v8/Esophagus_Mucosa:GTEx/v8/Esophagus_Muscularis:GTEx/v8/Heart_Atrial_Appendage:GTEx/v8/Heart_Left_Ventricle:GTEx/v8/Liver:GTEx/v8/Muscle_Skeletal:GTEx/v8/Nerve_Tibial:GTEx/v8/Ovary:GTEx/v8/Pancreas:GTEx/v8/Prostate:GTEx/v8/Cells_Cultured_fibroblasts:GTEx/v8/Skin_Not_Sun_Exposed_Suprapubic:GTEx/v8/Skin_Sun_Exposed_Lower_leg:GTEx/v8/Testis:GTEx/v8/Thyroid	NA	NA	1.484e-09	rs56072903	14
ENSG00000188559	57186	RALGAPA2	20	20370196	20693131	-1	protein_coding	Yes	Yes	No	8.48776e-06	NA	25	14.37	19	2.13617e-11	0	EyeGEx:eQTLcatalogue/BrainSeq_ge_brain:eQTLGen_cis_eQTLs:BIOSQTL/BIOS_eQTL_geneLevel:GTEx/v8/Adrenal_Gland:GTEx/v8/Artery_Tibial:GTEx/v8/Colon_Transverse:GTEx/v8/Esophagus_Mucosa:GTEx/v8/Muscle_Skeletal:GTEx/v8/Nerve_Tibial:GTEx/v8/Pancreas:GTEx/v8/Cells_Cultured_fibroblasts:GTEx/v8/Skin_Not_Sun_Exposed_Suprapubic:GTEx/v8/Skin_Sun_Exposed_Lower_leg:GTEx/v8/Thyroid	NA	NA	9.70419e-06	rs6046824	16
ENSG00000174358	340024	SLC6A19	5	1201710	1225232	1	protein_coding	Yes	No	Yes	NA	5.67361	13	8.229	0	NA	NA	NA	NA	IMR90	1.39406e-07	rs7726159	5
ENSG00000164363	348932	SLC6A18	5	1225470	1246304	1	protein_coding	Yes	No	Yes	1.67092e-22	0.427869	16	8.229	0	NA	NA	NA	NA	Promoter_anchored_loops:IMR90	1.39406e-07	rs7726159	5
ENSG00000122194	5340	PLG	6	161123270	161174347	1	protein_coding	Yes	No	Yes	0.00243512	0.479258	1	0.259	0	NA	NA	NA	NA	Mesenchymal_Stem_Cell:Mesendoderm:hESC	9.44405e-05	rs8191738	8
ENSG00000085511	4216	MAP3K4	6	161412759	161538417	1	protein_coding	Yes	No	Yes	0.999992	NA	2	3.526	0	NA	NA	NA	NA	IMR90:Mesenchymal_Stem_Cell:Mesendoderm:hESC	9.33086e-05	rs8191738	8
ENSG00000214314	NA	NA	7	99040552	99040747	1	protein_coding	Yes	No	Yes	NA	NA	5	13.36	0	NA	NA	NA	NA	Promoter_anchored_loops:Adult_Cortex:Fetal_Cortex:Left_Ventricle:Liver:Spleen:GM12878:IMR90:Mesenchymal_Stem_Cell:Mesendoderm:Trophoblast-like_Cell:hESC	1.17773e-07	rs6963345	9
ENSG00000272647	NA	NA	7	99156291	99205433	1	protein_coding	Yes	No	Yes	NA	NA	3	7.011	0	NA	NA	NA	NA	Promoter_anchored_loops:Adult_Cortex:Fetal_Cortex:Liver:GM12878:IMR90:Mesenchymal_Stem_Cell:Mesendoderm:Trophoblast-like_Cell:hESC	1.17773e-07	rs6963345	9
ENSG00000242631	NA	NA	9	109685630	109686455	1	protein_coding	Yes	No	Yes	NA	NA	1	0.086	0	NA	NA	NA	NA	Aorta:Left_Ventricle:Liver:Right_Ventricle:IMR90:Mesenchymal_Stem_Cell:Mesendoderm:Trophoblast-like_Cell:hESC	9.53662e-07	rs7874665;rs2493637:rs7874665:rs2493637	10
ENSG00000205869	387264	KRTAP5-1	11	1605572	1606513	-1	protein_coding	Yes	No	Yes	0.000129616	-0.179467	3	1.016	0	NA	NA	NA	NA	Promoter_anchored_loops	2.00489e-07	rs72849408;rs116913822;rs12802931;rs2672794:rs2672794:rs12802931;rs7480563;rs116913822:rs12280761:rs72849408;rs12280761:rs72849408:rs72849408;rs12280761:rs116913822:rs72849408	11
ENSG00000196224	387266	KRTAP5-3	11	1628795	1629693	-1	protein_coding	Yes	No	Yes	0.26291	0.842069	1	1.127	0	NA	NA	NA	NA	Promoter_anchored_loops:Adult_Cortex	3.63714e-07	rs72849408;rs116913822:rs7480563:rs12802931;rs7480563:rs12280761:rs72849408;rs12280761:rs2672794:rs72849408	11
ENSG00000205864	440023	KRTAP5-6	11	1718425	1718985	1	protein_coding	Yes	No	Yes	0.00039398	0.453012	1	0.355	0	NA	NA	NA	NA	Promoter_anchored_loops	NA	rs116913822	11
ENSG00000244242	402778	IFITM10	11	1753640	1771821	-1	protein_coding	Yes	No	Yes	NA	0.356777	3	4.037	0	NA	NA	NA	NA	IMR90	9.73092e-05	rs116913822	11
ENSG00000250644	NA	NA	11	1768897	1780281	-1	protein_coding	Yes	No	Yes	NA	NA	1	4.037	0	NA	NA	NA	NA	Promoter_anchored_loops:IMR90	1.66824e-09	rs116913822;rs2672794;rs7480563:rs12802931;rs7480563:rs2672794:rs12802931;rs116913822:rs116913822:rs7480563:rs12802931;rs2672794:rs12802931;rs116913822:rs12802931;rs7480563	11
ENSG00000262039	NA	NA	17	47448102	47554350	1	protein_coding	Yes	No	Yes	NA	NA	1	0.192	0	NA	NA	NA	NA	IMR90:Mesenchymal_Stem_Cell:Mesendoderm:hESC	3.30023e-05	rs75432325	15
ENSG00000064300	4804	NGFR	17	47572655	47592379	1	protein_coding	Yes	No	Yes	0.238222	1.30126	1	9.736	0	NA	NA	NA	NA	GM12878:IMR90:Mesenchymal_Stem_Cell:Mesendoderm:Trophoblast-like_Cell:hESC	2.90599e-06	rs75432325	15
ENSG00000121073	10237	SLC35B1	17	47778305	47786376	-1	protein_coding	Yes	No	Yes	0.0132863	-0.324451	10	22	0	NA	NA	NA	NA	Promoter_anchored_loops:Adult_Cortex:Fetal_Cortex:Aorta:Left_Ventricle:Liver:Lung:Spleen:GM12878:IMR90:Mesenchymal_Stem_Cell:Mesendoderm:Trophoblast-like_Cell:hESC	2.90599e-06	rs75432325	15
ENSG00000089101	26074	C20orf26	20	20033158	20341346	1	protein_coding	Yes	No	Yes	6.86649e-10	NA	26	15.51	0	NA	NA	NA	NA	Adult_Cortex:Fetal_Cortex:Left_Ventricle:IMR90:Mesenchymal_Stem_Cell:Mesendoderm:hESC	9.70419e-06	rs6046824	16
ENSG00000198670	4018	LPA	6	160952515	161087407	-1	protein_coding	Yes	No	No	2.44223e-32	0.0421444	4	22.7	0	NA	NA	NA	NA	NA	NA	rs8191738	8
ENSG00000070047	57661	PHRF1	11	576486	612222	1	protein_coding	Yes	No	No	0.948919	NA	1	1.303	0	NA	NA	NA	NA	NA	NA	rs116913822	11
ENSG00000142892	10026	PIGK	1	77554675	77685115	-1	protein_coding	No	Yes	Yes	0.000544788	-0.578442	0	0	44	1.2233e-40	0	eQTLGen_cis_eQTLs:BIOSQTL/BIOS_eQTL_geneLevel:GTEx/v8/Nerve_Tibial:GTEx/v8/Thyroid	NA	Adult_Cortex:Fetal_Cortex:IMR90:Mesenchymal_Stem_Cell:Mesendoderm:Trophoblast-like_Cell:hESC	1.02295e-05	rs12406019	1
ENSG00000137959	10964	IFI44L	1	79085607	79111830	1	protein_coding	No	Yes	Yes	2.21842e-10	0.480156	0	0	6	1.1966e-06	0.00821985	EyeGEx:eQTLGen_trans_eQTLs:GTEx/v8/Muscle_Skeletal	NA	Liver:GM12878:IMR90:Mesenchymal_Stem_Cell:Mesendoderm:Neural_Progenitor_Cell:Trophoblast-like_Cell:hESC	2.01386e-08	rs12406019;rs56072903	1:14
ENSG00000137965	10561	IFI44	1	79115481	79129763	1	protein_coding	No	Yes	Yes	4.72292e-14	0.131013	0	0	29	1.66621e-06	7.4789e-06	EyeGEx:eQTLcatalogue/CEDAR_rectum:eQTLGen_trans_eQTLs:GTEx/v8/Muscle_Skeletal:GTEx/v8/Cells_Cultured_fibroblasts:GTEx/v8/Skin_Sun_Exposed_Lower_leg	NA	Adult_Cortex:Fetal_Cortex:Liver:GM12878:IMR90:Mesenchymal_Stem_Cell:Mesendoderm:Neural_Progenitor_Cell:Trophoblast-like_Cell:hESC	2.14508e-08	rs12406019;rs56072903	1:14
ENSG00000162618	64123	ELTD1	1	79355449	79472403	-1	protein_coding	No	Yes	Yes	5.25882e-07	-0.806952	0	0	14	0.000106039	0.0497567	GTEx/v8/Thyroid	NA	Mesendoderm	1.40472e-05	rs12406019	1
ENSG00000138439	150864	FAM117B	2	203499901	203634480	1	protein_coding	No	Yes	Yes	0.067387	-0.487937	0	0	77	8.3282e-71	0	PsychENCODE_eQTLs:eQTLGen_cis_eQTLs:CMC_SVA_cis	NA	Adult_Cortex:Fetal_Cortex:Aorta:Left_Ventricle:Liver:GM12878:IMR90:Mesenchymal_Stem_Cell:Mesendoderm:Trophoblast-like_Cell:hESC	4.58288e-06	rs11904512	2
ENSG00000116117	117583	PARD3B	2	205410516	206484886	1	protein_coding	No	Yes	Yes	8.64519e-08	NA	0	0	10	0.000249666	0.0185022	PsychENCODE_eQTLs:CMC_NoSVA_cis	NA	Mesendoderm:hESC	9.15944e-05	rs11904512	2
ENSG00000163577	56648	EIF5A2	3	170606204	170626482	-1	protein_coding	No	Yes	Yes	0.16739	-0.134672	0	0	1	NA	0.049	CMC_SVA_cis	NA	IMR90:Mesenchymal_Stem_Cell:Mesendoderm:hESC	6.64264e-06	rs3850186	3
ENSG00000075420	64778	FNDC3B	3	171757418	172119455	1	protein_coding	No	Yes	Yes	1	0.614697	0	0	17	2.3393e-12	0	eQTLGen_cis_eQTLs	NA	Adult_Cortex:Left_Ventricle:Liver:IMR90:Mesenchymal_Stem_Cell:Mesendoderm:Trophoblast-like_Cell:hESC	6.64264e-06	rs3850186	3
ENSG00000118777	9429	ABCG2	4	89011416	89152474	-1	protein_coding	No	Yes	Yes	1.37099e-18	-1.12173	0	0	1	0.000478738	0.0318863	PsychENCODE_eQTLs	NA	Left_Ventricle:GM12878:IMR90:Mesenchymal_Stem_Cell	6.60793e-06	rs3846287	4
ENSG00000138642	55008	HERC6	4	89299891	89364263	1	protein_coding	No	Yes	Yes	3.19039e-09	-0.273064	0	0	7	3.3387e-06	0.00965092	PsychENCODE_eQTLs:eQTLGen_cis_eQTLs:GTEx/v8/Artery_Aorta	NA	IMR90	3.70803e-05	rs3846287	4
ENSG00000145337	100996939	PYURF	4	89442136	89444964	-1	protein_coding	No	Yes	Yes	NA	-0.185599	0	0	3	0.000257568	0.0189983	PsychENCODE_eQTLs	NA	IMR90:Mesenchymal_Stem_Cell	2.08469e-05	rs3846287	4
ENSG00000138641	8916	HERC3	4	89442199	89629693	1	protein_coding	No	Yes	Yes	0.719742	0.0770986	0	0	12	1.6946e-06	1.7812e-09	EyeGEx:eQTLGen_cis_eQTLs:BIOSQTL/BIOS_eQTL_geneLevel:GTEx/v8/Esophagus_Muscularis	NA	IMR90:Mesenchymal_Stem_Cell	2.08469e-05	rs3846287	4
ENSG00000177432	266812	NAP1L5	4	89617066	89619386	-1	protein_coding	No	Yes	Yes	0.788624	-0.0428189	0	0	11	1.978e-09	9.3819e-07	eQTLcatalogue/TwinsUK_ge_LCL:eQTLGen_cis_eQTLs:GTEx/v8/Lung	NA	Promoter_anchored_loops:Aorta:Left_Ventricle:IMR90:Mesenchymal_Stem_Cell:Mesendoderm:Trophoblast-like_Cell:hESC	1.74707e-06	rs3846287	4
ENSG00000184305	401145	CCSER1	4	91048686	92523064	1	protein_coding	No	Yes	Yes	0.211351	0.195161	0	0	8	0.000424148	0.0288593	PsychENCODE_eQTLs	NA	Fetal_Cortex	3.01039e-05	rs3846287	4
ENSG00000066230	6550	SLC9A3	5	473425	524447	-1	protein_coding	No	Yes	Yes	0.988154	NA	0	0	1	3.8374e-06	0.0111151	eQTLGen_cis_eQTLs	NA	Promoter_anchored_loops	9.90142e-05	rs7726159	5
ENSG00000171368	11076	TPPP	5	660883	693510	-1	protein_coding	No	Yes	Yes	0.447861	4.58518	0	0	3	1.08758e-05	3.67145e-08	DICE/T_CD4_TH1_17:DICE/T_CD4_TH2:GTEx/v8/Artery_Tibial	NA	Promoter_anchored_loops	4.36932e-07	rs7726159	5
ENSG00000142319	6531	SLC6A3	5	1392909	1445545	-1	protein_coding	No	Yes	Yes	0.997037	1.18782	0	0	3	4.27731e-06	0.0486783	GTEx/v8/Uterus	NA	IMR90	1.39406e-07	rs7726159	5
ENSG00000153395	79888	LPCAT1	5	1456595	1524092	-1	protein_coding	No	Yes	Yes	0.813682	-0.169465	0	0	2	4.5039e-07	6.42484e-05	PsychENCODE_eQTLs	NA	Promoter_anchored_loops	4.09696e-07	rs7726159	5
ENSG00000124783	6745	SSR1	6	7268539	7347679	-1	protein_coding	No	Yes	Yes	0.0322896	2.64645	0	0	2	NA	0.049	CMC_SVA_cis	NA	Left_Ventricle:Liver:IMR90:Mesenchymal_Stem_Cell:Mesendoderm:Neural_Progenitor_Cell:Trophoblast-like_Cell:hESC	2.74781e-09	rs2076295	7
ENSG00000239264	81567	TXNDC5	6	7881483	8026646	-1	protein_coding	No	Yes	Yes	1.78543e-06	-0.0582922	0	0	1	NA	0.049	CMC_SVA_cis	NA	Left_Ventricle:IMR90:Mesenchymal_Stem_Cell:Trophoblast-like_Cell	2.74781e-09	rs2076295	7
ENSG00000124802	9521	EEF1E1	6	8073593	8102811	-1	protein_coding	No	Yes	Yes	0.55327	0.043331	0	0	12	9.29963e-05	0.00121501	GTEx/v8/Thyroid	NA	IMR90	9.03159e-05	rs2076295	7
ENSG00000130363	83861	RSPH3	6	159393903	159421219	-1	protein_coding	No	Yes	Yes	0.00139623	-0.228791	0	0	1	9.6367e-05	1.40725e-31	GTEx/v8/Nerve_Tibial	NA	Adult_Cortex:Liver:Spleen:GM12878:IMR90:Mesenchymal_Stem_Cell:Mesendoderm:hESC	8.08089e-06	rs8191738	8
ENSG00000164691	117289	TAGAP	6	159455500	159466184	-1	protein_coding	No	Yes	Yes	0.927103	2.45119	0	0	15	7.8616e-09	4.51118e-05	eQTLGen_cis_eQTLs	NA	Adult_Cortex:GM12878:IMR90	9.60338e-05	rs8191738	8
ENSG00000112110	29074	MRPL18	6	160210844	160219468	1	protein_coding	No	Yes	Yes	0.000794103	1.58163	0	0	166	2.0868e-34	0	eQTLcatalogue/Fairfax_2014_LPS2:eQTLcatalogue/Nedelec_2016_ge_macrophage_Salmonella:eQTLGen_cis_eQTLs:BIOSQTL/BIOS_eQTL_geneLevel	NA	Aorta:Left_Ventricle:Liver:Spleen:GM12878:IMR90:Mesenchymal_Stem_Cell:Mesendoderm:Trophoblast-like_Cell:hESC	8.08089e-06	rs8191738	8
ENSG00000146453	154197	PNLDC1	6	160221298	160241736	1	protein_coding	No	Yes	Yes	2.54478e-08	0.0542436	0	0	92	2.5944e-09	2.63955e-15	PsychENCODE_eQTLs:eQTLGen_cis_eQTLs:BIOSQTL/BIOS_eQTL_geneLevel:GTEx/v8/Artery_Aorta	NA	Aorta:Left_Ventricle:Liver:Spleen:GM12878:IMR90:Mesenchymal_Stem_Cell:Mesendoderm:Trophoblast-like_Cell:hESC	8.08089e-06	rs8191738	8
ENSG00000198742	57154	SMURF1	7	98625061	98741723	-1	protein_coding	No	Yes	Yes	0.996803	-0.504775	0	0	21	1.7499e-06	0.0087495	eQTLcatalogue/Lepik_2017_ge_blood	NA	IMR90:Mesenchymal_Stem_Cell	2.14718e-05	rs6963345	9
ENSG00000160908	84124	ZNF394	7	99084142	99097947	-1	protein_coding	No	Yes	Yes	0.0433348	-0.096237	0	0	25	3.4601e-08	0.000146069	eQTLcatalogue/CEDAR_rectum:eQTLcatalogue/Fairfax_2012_B-cell_CD19:eQTLGen_cis_eQTLs:GTEx/v8/Artery_Tibial	NA	IMR90	4.77529e-06	rs6963345	9
ENSG00000106351	3268	AGFG2	7	100136834	100165842	1	protein_coding	No	Yes	Yes	0.00476446	-1.64977	0	0	97	9.54299e-10	2.49404e-07	eQTLcatalogue/TwinsUK_ge_fat:GTEx/v8/Brain_Cerebellum	NA	Promoter_anchored_loops:GM12878	1.59126e-05	rs6963345	9
ENSG00000077454	4034	LRCH4	7	100169855	100183776	-1	protein_coding	No	Yes	Yes	0.000176443	-0.111756	0	0	168	5.5182e-36	0	eQTLcatalogue/CEDAR_B-cell_CD19:eQTLcatalogue/CEDAR_monocyte_CD14:eQTLcatalogue/CEDAR_neutrophil_CD15:eQTLcatalogue/CEDAR_rectum:eQTLcatalogue/CEDAR_T-cell_CD4:eQTLcatalogue/CEDAR_T-cell_CD8:eQTLcatalogue/CEDAR_transverse_colon:eQTLcatalogue/Fairfax_2012_B-cell_CD19:eQTLcatalogue/Fairfax_2014_IFN24:eQTLcatalogue/Fairfax_2014_naive:eQTLGen_cis_eQTLs:BIOSQTL/BIOS_eQTL_geneLevel:GTEx/v8/Artery_Aorta:GTEx/v8/Artery_Tibial:GTEx/v8/Brain_Cerebellar_Hemisphere:GTEx/v8/Brain_Cerebellum:GTEx/v8/Colon_Sigmoid:GTEx/v8/Esophagus_Gastroesophageal_Junction:GTEx/v8/Esophagus_Muscularis:GTEx/v8/Liver:GTEx/v8/Nerve_Tibial:GTEx/v8/Thyroid	NA	Promoter_anchored_loops:Adult_Cortex:Fetal_Cortex:Spleen:GM12878	1.51236e-07	rs6963345	9
ENSG00000205307	100316904	SAP25	7	100169855	100171270	-1	protein_coding	No	Yes	Yes	NA	NA	0	0	9	1.45198e-10	3.25e-74	GTEx/v8/Adipose_Subcutaneous:GTEx/v8/Adipose_Visceral_Omentum:GTEx/v8/Artery_Aorta:GTEx/v8/Artery_Tibial:GTEx/v8/Brain_Cerebellar_Hemisphere:GTEx/v8/Brain_Cerebellum:GTEx/v8/Brain_Nucleus_accumbens_basal_ganglia:GTEx/v8/Breast_Mammary_Tissue:GTEx/v8/Colon_Sigmoid:GTEx/v8/Colon_Transverse:GTEx/v8/Esophagus_Gastroesophageal_Junction:GTEx/v8/Esophagus_Muscularis:GTEx/v8/Heart_Atrial_Appendage:GTEx/v8/Heart_Left_Ventricle:GTEx/v8/Muscle_Skeletal:GTEx/v8/Nerve_Tibial:GTEx/v8/Pancreas:GTEx/v8/Pituitary:GTEx/v8/Cells_Cultured_fibroblasts:GTEx/v8/Skin_Not_Sun_Exposed_Suprapubic:GTEx/v8/Skin_Sun_Exposed_Lower_leg:GTEx/v8/Thyroid	NA	EP_links_oneway:Promoter_anchored_loops:Spleen:GM12878	3.09081e-05	rs6963345	9
ENSG00000087077	7205	TRIP6	7	100464760	100471076	1	protein_coding	No	Yes	Yes	0.659398	0.410347	0	0	87	3.3268e-09	4.27221e-36	eQTLcatalogue/Lepik_2017_ge_blood:eQTLGen_cis_eQTLs:GTEx/v8/Brain_Cerebellum:GTEx/v8/Esophagus_Mucosa	NA	Promoter_anchored_loops	6.48398e-06	rs6963345	9
ENSG00000087087	51593	SRRT	7	100472733	100486285	1	protein_coding	No	Yes	Yes	0.982968	-0.201776	0	0	2	4.82053e-05	1.32772e-06	GTEx/v8/Esophagus_Mucosa:GTEx/v8/Heart_Atrial_Appendage	NA	Promoter_anchored_loops	3.62241e-05	rs6963345	9
ENSG00000176125	402682	UFSP1	7	100486346	100487339	-1	protein_coding	No	Yes	Yes	0.00559927	NA	0	0	207	2.2717e-40	0	PsychENCODE_eQTLs:eQTLGen_cis_eQTLs:BIOSQTL/BIOS_eQTL_geneLevel:GTEx/v8/Adipose_Subcutaneous:GTEx/v8/Whole_Blood:GTEx/v8/Esophagus_Muscularis:GTEx/v8/Pituitary:GTEx/v8/Skin_Not_Sun_Exposed_Suprapubic:GTEx/v8/Skin_Sun_Exposed_Lower_leg	NA	Promoter_anchored_loops:Adult_Cortex:Fetal_Cortex	6.48398e-06	rs6963345	9
ENSG00000087085	43	ACHE	7	100487615	100494594	-1	protein_coding	No	Yes	Yes	0.996675	NA	0	0	42	1.14159e-05	4.63756e-35	PsychENCODE_eQTLs:CMC_SVA_cis:CMC_NoSVA_cis:GTEx/v8/Adipose_Subcutaneous:GTEx/v8/Artery_Tibial:GTEx/v8/Cells_Cultured_fibroblasts:GTEx/v8/Testis:GTEx/v8/Thyroid	NA	Promoter_anchored_loops	6.48398e-06	rs6963345	9
ENSG00000128564	7425	VGF	7	100805790	100808874	-1	protein_coding	No	Yes	Yes	0.825896	-0.685972	0	0	16	8.5609e-05	0.00735478	PsychENCODE_eQTLs	NA	Adult_Cortex:Fetal_Cortex	6.87402e-05	rs6963345	9
ENSG00000214253	51024	FIS1	7	100882739	100895597	-1	protein_coding	No	Yes	Yes	0.0401786	-0.587252	0	0	16	2.141e-08	8.33006e-45	eQTLGen_cis_eQTLs:GTEx/v8/Artery_Tibial:GTEx/v8/Lung:GTEx/v8/Pancreas:GTEx/v8/Skin_Sun_Exposed_Lower_leg:GTEx/v8/Spleen	NA	Adult_Cortex:Fetal_Cortex	7.24754e-06	rs6963345	9
ENSG00000184363	11187	PKP3	11	392614	404908	1	protein_coding	No	Yes	Yes	0.19435	-0.235047	0	0	2	6.04094e-06	5.59127e-23	GTEx/v8/Adipose_Subcutaneous:GTEx/v8/Muscle_Skeletal	NA	Promoter_anchored_loops	8.50463e-05	rs7480563;rs2672794;rs116913822	11
ENSG00000185522	256329	C11orf35	11	554855	560779	-1	protein_coding	No	Yes	Yes	1.19219e-17	NA	0	0	3	3.19109e-05	4.18901e-05	GTEx/v8/Muscle_Skeletal:GTEx/v8/Nerve_Tibial:GTEx/v8/Testis	NA	Adult_Cortex	1.66824e-09	rs7480563;rs12802931;rs116913822	11
ENSG00000099849	8045	RASSF7	11	560404	564021	1	protein_coding	No	Yes	Yes	3.45003e-06	NA	0	0	1	0.000414875	0.0283348	PsychENCODE_eQTLs	NA	Adult_Cortex	8.93753e-05	rs12802931;rs7480563;rs116913822	11
ENSG00000177030	10522	DEAF1	11	644233	706715	-1	protein_coding	No	Yes	Yes	0.000193157	NA	0	0	40	5.8984e-06	7.12931e-09	PsychENCODE_eQTLs:eQTLGen_cis_eQTLs:GTEx/v8/Artery_Aorta:GTEx/v8/Skin_Sun_Exposed_Lower_leg:GTEx/v8/Testis	NA	Promoter_anchored_loops	8.65062e-05	rs12280761;rs116913822;rs7480563;rs72849408	11
ENSG00000177106	64787	EPS8L2	11	694438	727727	1	protein_coding	No	Yes	Yes	0.00182701	NA	0	0	25	1.3436e-06	0.00408736	eQTLcatalogue/CEDAR_monocyte_CD14:eQTLGen_cis_eQTLs	NA	Promoter_anchored_loops	2.44515e-07	rs116913822;rs12802931;rs7480563;rs2672794;rs72849408	11
ENSG00000177042	283232	TMEM80	11	695428	705028	1	protein_coding	No	Yes	Yes	4.91355e-05	NA	0	0	6	2.5303e-20	0	eQTLcatalogue/CEDAR_neutrophil_CD15:eQTLGen_cis_eQTLs:GTEx/v8/Thyroid	NA	Promoter_anchored_loops	1.66824e-09	rs116913822;rs12802931;rs7480563;rs72849408	11
ENSG00000177156	6888	TALDO1	11	747329	765024	1	protein_coding	No	Yes	Yes	0.000175588	NA	0	0	4	3.68703e-05	2.59522e-05	GTEx/v8/Adipose_Subcutaneous:GTEx/v8/Skin_Not_Sun_Exposed_Suprapubic	NA	Promoter_anchored_loops	9.1056e-05	rs12280761;rs7480563;rs116913822	11
ENSG00000255284	171391	LOC171391	11	777578	784297	1	protein_coding	No	Yes	Yes	NA	NA	0	0	11	1.666e-07	0.000562746	PsychENCODE_eQTLs:DICE/T_CD4_TFH:eQTLGen_cis_eQTLs	NA	Promoter_anchored_loops	3.95539e-05	rs12280761;rs116913822;rs2672794;rs116913822:rs7480563:rs12802931;rs7480563	11
ENSG00000177595	55367	PIDD	11	799179	809753	-1	protein_coding	No	Yes	Yes	1.60116e-09	NA	0	0	6	6.2957e-06	5.54605e-20	eQTLcatalogue/Nedelec_2016_ge_macrophage_Salmonella:GTEx/v8/Brain_Hypothalamus:GTEx/v8/Nerve_Tibial	NA	Promoter_anchored_loops:Fetal_Cortex	8.39904e-05	rs7480563;rs72849408:rs116913822	11
ENSG00000177600	6181	RPLP2	11	809647	812880	1	protein_coding	No	Yes	Yes	0.708518	-0.753874	0	0	7	8.23249e-06	2.01586e-09	eQTLcatalogue/van_de_Bunt_2015_ge_pancreatic_islet:GTEx/v8/Esophagus_Mucosa	NA	Promoter_anchored_loops:Fetal_Cortex	4.03367e-06	rs116913822;rs12802931;rs2672794;rs72849408:rs116913822	11
ENSG00000177666	57104	PNPLA2	11	818902	825573	1	protein_coding	No	Yes	Yes	0.00114119	-0.585814	0	0	1	8.66455e-06	0.0316703	GTEx/v8/Adrenal_Gland	NA	Fetal_Cortex	9.01967e-05	rs2672794;rs116913822	11
ENSG00000177830	66005	CHID1	11	867357	915058	-1	protein_coding	No	Yes	Yes	0.000725517	-1.18508	0	0	2	7.07486e-05	3.655e-09	GTEx/v8/Testis	NA	Adult_Cortex:Fetal_Cortex:IMR90:Mesenchymal_Stem_Cell	3.63714e-07	rs7480563;rs12280761:rs72849408;rs12280761:rs2672794:rs72849408:rs72849408;rs116913822;rs12280761:rs2672794;rs12280761:rs116913822:rs12802931;rs72849408:rs72849408	11
ENSG00000183020	161	AP2A2	11	924894	1012239	1	protein_coding	No	Yes	Yes	0.999932	0.0937053	0	0	6	8.4127e-10	4.20635e-06	eQTLcatalogue/Alasoo_2018_ge_macrophage_IFNg_Salmonella:eQTLGen_cis_eQTLs:BIOSQTL/BIOS_eQTL_geneLevel	NA	Promoter_anchored_loops	1.65905e-07	rs12280761;rs7480563;rs12802931;rs116913822	11
ENSG00000130592	4046	LSP1	11	1874200	1913497	1	protein_coding	No	Yes	Yes	0.259642	0.263367	0	0	10	2.41677e-08	0.000120839	eQTLcatalogue/CEDAR_B-cell_CD19:eQTLcatalogue/CEDAR_rectum	NA	Promoter_anchored_loops	1.19762e-06	rs12802931;rs116913822;rs7480563;rs12280761;rs2672794;rs7480563:rs7480563:rs12802931;rs7480563:rs12802931;rs116913822:rs2672794:rs12802931;rs116913822:rs72849408:rs116913822	11
ENSG00000130595	7140	TNNT3	11	1940792	1959936	1	protein_coding	No	Yes	Yes	0.00472932	-0.444655	0	0	2	8.98056e-06	7.10426e-16	eQTLcatalogue/CEDAR_T-cell_CD8:GTEx/v8/Skin_Sun_Exposed_Lower_leg	NA	Mesenchymal_Stem_Cell	9.86133e-05	rs72849408;rs12280761;rs116913822	11
ENSG00000214026	6150	MRPL23	11	1968508	2005752	1	protein_coding	No	Yes	Yes	1.4565e-06	NA	0	0	15	9.39818e-06	1.98034e-13	eQTLcatalogue/Lepik_2017_ge_blood:PsychENCODE_eQTLs:GTEx/v8/Brain_Frontal_Cortex_BA9	NA	Promoter_anchored_loops	6.84926e-05	rs2672794;rs116913822;rs12802931;rs7480563	11
ENSG00000254647	3630	INS	11	2181009	2182571	-1	protein_coding	No	Yes	Yes	0.730321	0.873696	0	0	1	6.42854e-05	0.0418443	GTEx/v8/Nerve_Tibial	NA	Promoter_anchored_loops:IMR90:Mesenchymal_Stem_Cell:Mesendoderm:Trophoblast-like_Cell:hESC	3.55087e-05	rs12802931;rs2672794;rs7480563;rs72849408;rs12280761:rs12280761:rs2672794:rs2672794;rs12280761:rs116913822:rs72849408	11
ENSG00000183734	430	ASCL2	11	2289725	2292182	-1	protein_coding	No	Yes	Yes	0.3889	NA	0	0	18	0.000412362	0.0281934	PsychENCODE_eQTLs	NA	Promoter_anchored_loops:Mesenchymal_Stem_Cell	3.55087e-05	rs12280761;rs72849408;rs12280761:rs12280761:rs2672794:rs2672794;rs12280761:rs116913822	11
ENSG00000053918	3784	KCNQ1	11	2465914	2870339	1	protein_coding	No	Yes	Yes	2.45299e-05	1.15324	0	0	2	2.90875e-08	0.000145438	eQTLcatalogue/HipSci_ge_iPSC	NA	Promoter_anchored_loops	4.78026e-05	rs116913822	11
ENSG00000136156	9445	ITM2B	13	48807294	48837063	1	protein_coding	No	Yes	Yes	0.715127	-0.543201	0	0	32	1.0791e-08	5.78183e-05	eQTLGen_cis_eQTLs:BRAINEAC/OCTX:GTEx/v8/Colon_Transverse	NA	IMR90:Mesenchymal_Stem_Cell:Mesendoderm	8.32816e-05	rs2596242	12
ENSG00000139687	5925	RB1	13	48877887	49056122	1	protein_coding	No	Yes	Yes	1	-1.31365	0	0	6	2.24802e-06	0.00482919	BRAINEAC/OCTX:GTEx/v8/Stomach	NA	Promoter_anchored_loops	9.5959e-05	rs2596242	12
ENSG00000152207	57105	CYSLTR2	13	49280951	49283498	1	protein_coding	No	Yes	Yes	0.00155402	-0.325285	0	0	5	1.14303e-05	0.0173471	GTEx/v8/Colon_Transverse	NA	IMR90:Mesenchymal_Stem_Cell	9.27472e-05	rs2596242	12
ENSG00000136169	83852	SETDB2	13	50018429	50069138	1	protein_coding	No	Yes	Yes	0.0437301	-0.400255	0	0	185	8.4286e-23	0	EyeGEx:eQTLcatalogue/Fairfax_2014_LPS24:eQTLcatalogue/Fairfax_2014_LPS2:PsychENCODE_eQTLs:eQTLGen_cis_eQTLs:CMC_SVA_cis:GTEx/v8/Cells_Cultured_fibroblasts	NA	Adult_Cortex:Aorta:Left_Ventricle:Liver:GM12878:IMR90:Mesenchymal_Stem_Cell:Mesendoderm:Trophoblast-like_Cell:hESC	1.93342e-05	rs2596242	12
ENSG00000136147	51131	PHF11	13	50069746	50103123	1	protein_coding	No	Yes	Yes	1.76758e-05	0.0609969	0	0	96	4.6462e-40	0	eQTLcatalogue/BLUEPRINT_ge_monocyte:eQTLGen_cis_eQTLs:BIOSQTL/BIOS_eQTL_geneLevel:GTEx/v8/Muscle_Skeletal	NA	Left_Ventricle:IMR90:Mesenchymal_Stem_Cell:Mesendoderm:Trophoblast-like_Cell:hESC	8.32816e-05	rs2596242	12
ENSG00000136144	55213	RCBTB1	13	50106082	50159719	-1	protein_coding	No	Yes	Yes	0.000217674	1.64837	0	0	195	9.5094e-67	0	EyeGEx:eQTLcatalogue/TwinsUK_ge_blood:eQTLGen_cis_eQTLs:BIOSQTL/BIOS_eQTL_geneLevel:BRAINEAC/HIPP:BRAINEAC/WHMT:GTEx/v8/Whole_Blood:GTEx/v8/Artery_Aorta:GTEx/v8/Cells_Cultured_fibroblasts:GTEx/v8/Skin_Not_Sun_Exposed_Suprapubic:GTEx/v8/Testis	NA	GM12878:IMR90:Mesenchymal_Stem_Cell:Mesendoderm:Trophoblast-like_Cell:hESC	8.32816e-05	rs2596242	12
ENSG00000102753	3839	KPNA3	13	50273447	50367057	-1	protein_coding	No	Yes	Yes	0.809824	0.508248	0	0	6	1.40348e-06	3.30469e-08	GTEx/v8/Artery_Tibial:GTEx/v8/Lung:GTEx/v8/Cells_Cultured_fibroblasts	NA	GM12878:Mesenchymal_Stem_Cell:Mesendoderm	9.65457e-05	rs2596242	12
ENSG00000130656	3050	HBZ	16	202686	204502	1	protein_coding	No	Yes	Yes	0.0166772	-0.326645	0	0	32	2.6117e-136	0	eQTLGen_cis_eQTLs:BIOSQTL/BIOS_eQTL_geneLevel:GTEx/v8/Whole_Blood:GTEx/v8/Pituitary	NA	Promoter_anchored_loops	4.14502e-05	rs28436661	13
ENSG00000206177	3042	HBM	16	203891	216767	1	protein_coding	No	Yes	Yes	0.00684675	-0.261104	0	0	9	7.0755e-25	0	eQTLGen_cis_eQTLs:BIOSQTL/BIOS_eQTL_geneLevel	NA	Promoter_anchored_loops	7.98699e-05	rs28436661	13
ENSG00000188536	3040	HBA2	16	222846	223709	1	protein_coding	No	Yes	Yes	0.448694	NA	0	0	1	1.71929e-07	0.049	DICE/NK	NA	Promoter_anchored_loops	1.36923e-05	rs28436661	13
ENSG00000206172	3039	HBA1	16	226679	227521	1	protein_coding	No	Yes	Yes	0.511602	NA	0	0	1	3.03453e-09	0.049	DICE/NK	NA	Promoter_anchored_loops	1.36923e-05	rs28436661	13
ENSG00000086506	3049	HBQ1	16	230452	231180	1	protein_coding	No	Yes	Yes	0.00582839	NA	0	0	20	1.0659e-16	0	DICE/NK:eQTLGen_cis_eQTLs:BIOSQTL/BIOS_eQTL_geneLevel	NA	Promoter_anchored_loops:Adult_Cortex	1.10977e-05	rs28436661	13
ENSG00000167930	83986	ITFG3	16	284545	319942	1	protein_coding	No	Yes	Yes	2.74181e-05	-0.339807	0	0	4	7.1741e-10	6.58718e-06	PsychENCODE_eQTLs:eQTLGen_cis_eQTLs:BIOSQTL/BIOS_eQTL_geneLevel	NA	EP_correlation_cell_type_oneway	1.33112e-05	rs28436661	13
ENSG00000269881	83986	FAM234A	16	299546	319942	1	protein_coding	No	Yes	Yes	NA	-0.339807	0	0	2	3.71691e-08	4.56751e-05	BIOSQTL/BIOS_eQTL_geneLevel	NA	Adult_Cortex	4.14502e-05	rs28436661	13
ENSG00000129925	58986	TMEM8A	16	420773	437113	-1	protein_coding	No	Yes	Yes	0.000118507	0.399681	0	0	14	8.2543e-18	0	eQTLGen_cis_eQTLs	NA	Adult_Cortex:Fetal_Cortex:Left_Ventricle:GM12878:IMR90:Mesenchymal_Stem_Cell:Trophoblast-like_Cell	1.10977e-05	rs28436661	13
ENSG00000127585	146330	FBXL16	16	742500	755829	-1	protein_coding	No	Yes	Yes	0.951557	NA	0	0	1	2.8632e-06	0.00834443	eQTLGen_cis_eQTLs	NA	Promoter_anchored_loops	1.36923e-05	rs28436661	13
ENSG00000103227	64788	LMF1	16	903634	1031318	-1	protein_coding	No	Yes	Yes	NA	-0.0530117	0	0	1	NA	0.049	CMC_SVA_cis	NA	Fetal_Cortex	9.84413e-05	rs28436661	13
ENSG00000161692	80174	DBF4B	17	42785976	42829632	1	protein_coding	No	Yes	Yes	4.43214e-08	-0.507761	0	0	641	3.243e-09	1.57727e-104	PsychENCODE_eQTLs:eQTLGen_cis_eQTLs:CMC_SVA_cis:BRAINEAC/OCTX:GTEx/v8/Artery_Tibial:GTEx/v8/Colon_Sigmoid:GTEx/v8/Esophagus_Gastroesophageal_Junction:GTEx/v8/Esophagus_Muscularis:GTEx/v8/Nerve_Tibial:GTEx/v8/Thyroid	NA	Promoter_anchored_loops:IMR90	1.78094e-08	rs56072903	14
ENSG00000073670	4185	ADAM11	17	42836399	42859214	1	protein_coding	No	Yes	Yes	0.0247364	0.499905	0	0	10	4.18625e-05	0.000250162	DICE/T_CD4_TH1_17:GTEx/v8/Esophagus_Muscularis	NA	Promoter_anchored_loops:Adult_Cortex	5.01513e-05	rs56072903	14
ENSG00000182963	10052	GJC1	17	42875816	42908184	-1	protein_coding	No	Yes	Yes	0.944105	-2.78299	0	0	9	5.87367e-06	0.0393251	DICE/T_CD4_TFH:GTEx/v8/Esophagus_Gastroesophageal_Junction	NA	Promoter_anchored_loops	8.65771e-05	rs56072903	14
ENSG00000108883	9343	EFTUD2	17	42927311	42977030	-1	protein_coding	No	Yes	Yes	0.999991	0.211209	0	0	941	2.7942e-31	0	eQTLGen_cis_eQTLs:BIOSQTL/BIOS_eQTL_geneLevel:CMC_SVA_cis:CMC_NoSVA_cis:GTEx/v8/Artery_Aorta	NA	Adult_Cortex:Fetal_Cortex:IMR90:Mesenchymal_Stem_Cell	8.64609e-09	rs56072903	14
ENSG00000167131	388389	CCDC103	17	42976510	42982758	1	protein_coding	No	Yes	Yes	0.00218552	3.73457e-05	0	0	1	4.57369e-08	2.20478e-05	EyeGEx	NA	Adult_Cortex:Fetal_Cortex:IMR90:Mesenchymal_Stem_Cell	8.64609e-09	rs56072903	14
ENSG00000214447	100528020	FAM187A	17	42977135	42982758	1	protein_coding	No	Yes	Yes	NA	NA	0	0	1	7.38398e-05	0.0344159	EyeGEx	NA	Adult_Cortex:Fetal_Cortex:IMR90:Mesenchymal_Stem_Cell	8.64609e-09	rs56072903	14
ENSG00000131095	2670	GFAP	17	42982376	42994305	-1	protein_coding	No	Yes	Yes	2.22937e-05	-0.265503	0	0	1	2.15055e-05	0.0165956	GTEx/v8/Artery_Tibial	NA	Promoter_anchored_loops:Adult_Cortex:IMR90:Mesenchymal_Stem_Cell	8.15859e-05	rs56072903	14
ENSG00000131094	10882	C1QL1	17	43037061	43045439	-1	protein_coding	No	Yes	Yes	NA	NA	0	0	3	NA	0.049	CMC_NoSVA_cis	NA	Promoter_anchored_loops:IMR90:Mesenchymal_Stem_Cell	9.76015e-05	rs56072903	14
ENSG00000136448	4836	NMT1	17	43128978	43186384	1	protein_coding	No	Yes	Yes	0.998501	0.0324477	0	0	2112	7.0064e-18	0	EyeGEx:eQTLcatalogue/BLUEPRINT_ge_T-cell:eQTLcatalogue/TwinsUK_ge_fat:eQTLGen_cis_eQTLs:BIOSQTL/BIOS_eQTL_geneLevel:CMC_SVA_cis:GTEx/v8/Adipose_Subcutaneous:GTEx/v8/Adipose_Visceral_Omentum:GTEx/v8/Artery_Aorta:GTEx/v8/Artery_Tibial:GTEx/v8/Brain_Cerebellar_Hemisphere:GTEx/v8/Brain_Cerebellum:GTEx/v8/Brain_Putamen_basal_ganglia:GTEx/v8/Brain_Spinal_cord_cervical_c-1:GTEx/v8/Breast_Mammary_Tissue:GTEx/v8/Colon_Sigmoid:GTEx/v8/Colon_Transverse:GTEx/v8/Esophagus_Gastroesophageal_Junction:GTEx/v8/Esophagus_Muscularis:GTEx/v8/Heart_Left_Ventricle:GTEx/v8/Lung:GTEx/v8/Nerve_Tibial:GTEx/v8/Pancreas:GTEx/v8/Prostate:GTEx/v8/Cells_Cultured_fibroblasts:GTEx/v8/Skin_Not_Sun_Exposed_Suprapubic:GTEx/v8/Skin_Sun_Exposed_Lower_leg:GTEx/v8/Small_Intestine_Terminal_Ileum:GTEx/v8/Stomach:GTEx/v8/Thyroid	NA	Promoter_anchored_loops	1.484e-09	rs56072903	14
ENSG00000186834	10614	HEXIM1	17	43224684	43229468	1	protein_coding	No	Yes	Yes	0.9444	-1.49531	0	0	13	2.42705e-06	8.71867e-14	DICE/T_CD4_memory_TREG:GTEx/v8/Artery_Tibial:GTEx/v8/Cells_Cultured_fibroblasts:GTEx/v8/Thyroid	NA	Promoter_anchored_loops:Mesenchymal_Stem_Cell	9.07812e-05	rs56072903	14
ENSG00000168517	124790	HEXIM2	17	43238067	43247407	1	protein_coding	No	Yes	Yes	0.368237	-0.798107	0	0	775	2.762e-43	0	DICE/T_CD4_TH17:eQTLGen_cis_eQTLs:BIOSQTL/BIOS_eQTL_geneLevel:GTEx/v8/Spleen	NA	Adult_Cortex:Fetal_Cortex:Mesenchymal_Stem_Cell	3.40428e-09	rs56072903	14
ENSG00000108433	9570	GOSR2	17	45000483	45105003	1	protein_coding	No	Yes	Yes	0.000289194	0.147391	0	0	1355	1.5582e-23	0	BIOSQTL/BIOS_eQTL_geneLevel:GTEx/v8/Esophagus_Mucosa:GTEx/v8/Cells_Cultured_fibroblasts:GTEx/v8/Skin_Sun_Exposed_Lower_leg:GTEx/v8/Testis	NA	IMR90:Mesenchymal_Stem_Cell:Mesendoderm:hESC	1.484e-09	rs56072903	14
ENSG00000262633	NA	NA	17	45000499	45124520	1	protein_coding	No	Yes	Yes	NA	NA	0	0	35	1.5582e-23	0	BIOSQTL/BIOS_eQTL_geneLevel	NA	IMR90:Mesenchymal_Stem_Cell:Mesendoderm:hESC	4.31001e-09	rs56072903	14
ENSG00000179673	388394	RPRML	17	45055523	45056614	-1	protein_coding	No	Yes	Yes	0.421295	NA	0	0	7	5.67266e-06	3.03766e-11	eQTLcatalogue/Fairfax_2012_B-cell_CD19:BIOSQTL/BIOS_eQTL_geneLevel:GTEx/v8/Artery_Aorta	NA	Left_Ventricle:Liver:Right_Ventricle:GM12878:IMR90:Mesenchymal_Stem_Cell:Mesendoderm:Trophoblast-like_Cell:hESC	3.40428e-09	rs56072903	14
ENSG00000178852	124989	EFCAB13	17	45400656	45518678	1	protein_coding	No	Yes	Yes	8.21992e-19	-0.190445	0	0	3	4.77043e-05	1.77534e-07	GTEx/v8/Brain_Anterior_cingulate_cortex_BA24	NA	Mesenchymal_Stem_Cell:Mesendoderm:hESC	2.14508e-08	rs56072903	14
ENSG00000173917	3212	HOXB2	17	46618256	46623441	-1	protein_coding	No	Yes	Yes	0.00183831	0.974079	0	0	1	1.26505e-183	0	BloodeQTL	NA	Left_Ventricle:Mesendoderm	4.81134e-09	rs56072903;rs75432325:rs56072903	14:15
ENSG00000173868	162466	PHOSPHO1	17	47300724	47308128	-1	protein_coding	No	Yes	Yes	0.631109	-0.624653	0	0	1	0.000567327	0.0366533	PsychENCODE_eQTLs	NA	Fetal_Cortex:IMR90:Mesenchymal_Stem_Cell	3.30023e-05	rs75432325	15
ENSG00000064195	1747	DLX3	17	48067369	48072588	-1	protein_coding	No	Yes	Yes	0.0113653	1.43687	0	0	28	2.04561e-11	2.08911e-07	GTEx/v8/Lung	NA	Promoter_anchored_loops:Fetal_Cortex:Aorta:Left_Ventricle:Spleen:GM12878:IMR90:Mesenchymal_Stem_Cell:Mesendoderm:Neural_Progenitor_Cell:Trophoblast-like_Cell:hESC	2.90599e-06	rs75432325	15
ENSG00000167105	162461	TMEM92	17	48348767	48358844	1	protein_coding	No	Yes	Yes	0.129143	0.801451	0	0	1	1.49134e-05	0.0367655	GTEx/v8/Breast_Mammary_Tissue	NA	Fetal_Cortex	3.34912e-05	rs75432325	15
ENSG00000015532	64132	XYLT2	17	48423453	48440499	1	protein_coding	No	Yes	Yes	0.337134	1.13977	0	0	8	9.08942e-07	6.39808e-06	GTEx/v8/Esophagus_Mucosa	NA	Left_Ventricle:IMR90:Mesenchymal_Stem_Cell	2.90599e-06	rs75432325	15
ENSG00000101343	51340	CRNKL1	20	20015012	20036690	-1	protein_coding	No	Yes	Yes	0.881981	-0.206216	0	0	12	3.0661e-10	0	eQTLGen_cis_eQTLs	NA	Adult_Cortex:Fetal_Cortex:Left_Ventricle:IMR90:Mesenchymal_Stem_Cell:Mesendoderm:hESC	9.70419e-06	rs6046824	16
ENSG00000131584	116983	ACAP3	1	1227756	1244989	-1	protein_coding	No	Yes	No	0.0394309	NA	0	0	7	1.6662e-06	0.0129532	eQTLGen_trans_eQTLs	NA	NA	6.49415e-09	rs56072903	14
ENSG00000117395	10969	EBNA1BP2	1	43629846	43736607	-1	protein_coding	No	Yes	No	2.3767e-06	NA	0	0	3	2.7941e-06	0.0204594	eQTLGen_trans_eQTLs	NA	NA	8.48949e-09	rs56072903	14
ENSG00000121310	55268	ECHDC2	1	53361656	53392884	-1	protein_coding	No	Yes	No	1.18082e-07	0.192219	0	0	20	5.312e-10	2.02347e-05	eQTLGen_trans_eQTLs	NA	NA	6.49415e-09	rs56072903	14
ENSG00000197568	11147	HHLA3	1	70820488	70851022	1	protein_coding	No	Yes	No	0.00618097	-0.290408	0	0	6	1.6933e-07	0.0016817	eQTLGen_trans_eQTLs	NA	NA	6.49415e-09	rs56072903	14
ENSG00000117519	1266	CNN3	1	95362507	95392834	-1	protein_coding	No	Yes	No	0.864371	NA	0	0	11	2.316e-07	0.00221701	eQTLGen_trans_eQTLs	NA	NA	6.49415e-09	rs56072903	14
ENSG00000143543	10899	JTB	1	153946745	153950164	-1	protein_coding	No	Yes	No	0.645224	-1.13814	0	0	3	5.904e-06	0.0379537	eQTLGen_trans_eQTLs	NA	NA	NA	rs56072903	14
ENSG00000158882	84134	TOMM40L	1	161195793	161200408	1	protein_coding	No	Yes	No	0.744036	-0.393456	0	0	4	6.1432e-06	0.0391758	eQTLGen_trans_eQTLs	NA	NA	8.48949e-09	rs56072903	14
ENSG00000196188	1510	CTSE	1	206317459	206332104	1	protein_coding	No	Yes	No	4.86867e-07	1.11074	0	0	2	5.8761e-06	0.0377391	eQTLGen_trans_eQTLs	NA	NA	2.9322e-07	rs7726159	5
ENSG00000163041	3020	H3F3A	1	226249552	226259702	1	protein_coding	No	Yes	No	0.692335	-0.816023	0	0	1	4.1088e-06	0.0281538	eQTLGen_trans_eQTLs	NA	NA	2.54678e-05	rs12406019	1
ENSG00000119280	84886	C1orf198	1	230972865	231005335	-1	protein_coding	No	Yes	No	0.0273753	0.0384408	0	0	20	3.1911e-10	2.03252e-05	eQTLGen_trans_eQTLs	NA	NA	6.49415e-09	rs56072903	14
ENSG00000115758	4953	ODC1	2	10580094	10588630	-1	protein_coding	No	Yes	No	0.950802	NA	0	0	14	4.0974e-08	0.000581313	eQTLGen_trans_eQTLs	NA	NA	8.48949e-09	rs56072903	14
ENSG00000213626	81606	LBH	2	30454397	30546596	1	protein_coding	No	Yes	No	0.30059	0.946095	0	0	1	7.4923e-06	0.0458478	eQTLGen_trans_eQTLs	NA	NA	9.71469e-05	rs56072903	14
ENSG00000018699	55622	TTC27	2	32853099	33046118	1	protein_coding	No	Yes	No	6.54258e-09	-0.569399	0	0	2	8.8601e-07	0.00740741	eQTLGen_trans_eQTLs	NA	NA	2.14508e-08	rs56072903	14
ENSG00000204822	116540	MRPL53	2	74699085	74700449	-1	protein_coding	No	Yes	No	0.222249	-0.410211	0	0	2	2.3102e-06	0.0173644	eQTLGen_trans_eQTLs	NA	NA	NA	rs56072903	14
ENSG00000138448	3685	ITGAV	2	187454792	187545628	1	protein_coding	No	Yes	No	0.477866	-1.40619	0	0	3	6.9049e-06	0.0429424	eQTLGen_trans_eQTLs	NA	NA	2.9322e-07	rs7726159	5
ENSG00000138375	50485	SMARCAL1	2	217277137	217347776	1	protein_coding	No	Yes	No	0.000314359	-0.0377141	0	0	1	4.1525e-06	0.0283341	eQTLGen_trans_eQTLs	NA	NA	9.71469e-05	rs56072903	14
ENSG00000151789	79750	ZNF385D	3	21459915	22414812	-1	protein_coding	No	Yes	No	0.724322	0.203413	0	0	5	3.0424e-07	0.00282377	eQTLGen_trans_eQTLs	NA	NA	3.61494e-07	rs7726159	5
ENSG00000172053	5859	QARS	3	49133365	49142553	-1	protein_coding	No	Yes	No	8.7897e-08	-0.634756	0	0	2	5.8836e-07	0.00515389	eQTLGen_trans_eQTLs	NA	NA	9.94059e-07	rs7726159	5
ENSG00000041880	10039	PARP3	3	51976361	51982883	1	protein_coding	No	Yes	No	1.48672e-08	-0.37974	0	0	19	2.6427e-08	0.000357782	eQTLGen_trans_eQTLs	NA	NA	6.49415e-09	rs56072903	14
ENSG00000189283	2272	FHIT	3	59735036	61237133	-1	protein_coding	No	Yes	No	0.00139184	0.884593	0	0	1	1.6997e-06	0.0131466	eQTLGen_trans_eQTLs	NA	NA	3.8503e-05	rs3846287	4
ENSG00000120756	5357	PLS1	3	142315229	142432506	1	protein_coding	No	Yes	No	0.000310388	-0.114067	0	0	1	4.4966e-06	0.030141	eQTLGen_trans_eQTLs	NA	NA	6.49415e-09	rs56072903	14
ENSG00000138767	246175	CNOT6L	4	78634541	78740769	-1	protein_coding	No	Yes	No	0.954497	-1.01188	0	0	1	5.8539e-06	0.0376201	eQTLGen_trans_eQTLs	NA	NA	NA	rs56072903	14
ENSG00000138646	51191	HERC5	4	89378268	89427314	1	protein_coding	No	Yes	No	5.20637e-05	-0.495391	0	0	1	4.4923e-06	0.030141	eQTLGen_trans_eQTLs	NA	NA	2.14508e-08	rs56072903	14
ENSG00000185477	285513	GPRIN3	4	90157537	90229161	-1	protein_coding	No	Yes	No	0.000266284	7.20333	0	0	7	3.12363e-07	0.000598391	DICE/Monocyte_non_classical:eQTLGen_cis_eQTLs:GTEx/v8/Adipose_Subcutaneous:GTEx/v8/Thyroid	NA	NA	9.7332e-05	rs3846287	4
ENSG00000145335	6622	SNCA	4	90645250	90759466	-1	protein_coding	No	Yes	No	0.841962	-0.192397	0	0	2	0.00015978	0.0184104	GTEx/v8/Cells_Cultured_fibroblasts:GTEx/v8/Thyroid	NA	NA	9.40835e-05	rs3846287	4
ENSG00000059691	5188	PET112	4	152591656	152682175	-1	protein_coding	No	Yes	No	6.06135e-10	-0.0511876	0	0	1	2.7724e-06	0.0203203	eQTLGen_trans_eQTLs	NA	NA	NA	rs56072903	14
ENSG00000137628	55601	DDX60	4	169137444	169239958	-1	protein_coding	No	Yes	No	3.67466e-10	-0.445534	0	0	1	4.9146e-06	0.0325046	eQTLGen_trans_eQTLs	NA	NA	NA	rs56072903	14
ENSG00000151729	291	SLC25A4	4	186064395	186071536	1	protein_coding	No	Yes	No	0.483364	NA	0	0	20	2.2506e-09	7.32601e-05	eQTLGen_trans_eQTLs	NA	NA	6.49415e-09	rs56072903	14
ENSG00000063438	57491	AHRR	5	304291	438406	1	protein_coding	No	Yes	No	6.76188e-05	4.55369	0	0	1	4.92061e-05	2.45816e-06	GTEx/v8/Brain_Cerebellum	NA	NA	7.62763e-05	rs7726159	5
ENSG00000180104	11336	EXOC3	5	443273	472052	1	protein_coding	No	Yes	No	0.75523	NA	0	0	1	4.53735e-05	0.0259153	BRAINEAC/CRBL	NA	NA	4.16972e-05	rs7726159	5
ENSG00000112877	55722	CEP72	5	612387	667283	1	protein_coding	No	Yes	No	1.05832e-09	NA	0	0	1	0.000112398	1.93424e-16	GTEx/v8/Artery_Tibial	NA	NA	NA	rs7726159	5
ENSG00000113504	10723	SLC12A7	5	1050499	1112150	-1	protein_coding	No	Yes	No	8.45109e-11	0.198683	0	0	4	2.2718e-07	0.000158271	BIOSQTL/BIOS_eQTL_geneLevel	NA	NA	7.62763e-05	rs7726159	5
ENSG00000171421	64979	MRPL36	5	1798500	1801480	-1	protein_coding	No	Yes	No	0.254818	0.962966	0	0	1	2.34971e-06	0.0117485	eQTLcatalogue/Schwartzentruber_2018_ge_sensory_neuron	NA	NA	9.92846e-05	rs7726159	5
ENSG00000164512	79722	ANKRD55	5	55395507	55529186	-1	protein_coding	No	Yes	No	2.43501e-07	0.294496	0	0	1	7.5064e-06	0.0459376	eQTLGen_trans_eQTLs	NA	NA	3.8503e-05	rs3846287	4
ENSG00000113369	57561	ARRDC3	5	90664541	90679176	-1	protein_coding	No	Yes	No	0.978747	-0.594455	0	0	1	4.7622e-06	0.0316076	eQTLGen_trans_eQTLs	NA	NA	7.15239e-05	rs12406019	1
ENSG00000164904	501	ALDH7A1	5	125877533	125931110	-1	protein_coding	No	Yes	No	1.95313e-12	1.76079	0	0	5	8.824e-07	0.00737753	eQTLGen_trans_eQTLs	NA	NA	6.49415e-09	rs56072903	14
ENSG00000124491	2162	F13A1	6	6144318	6321246	-1	protein_coding	No	Yes	No	0.00102736	0.8944	0	0	1	2.9904e-08	0.000381455	eQTLGen_trans_eQTLs	NA	NA	3.61494e-07	rs7726159	5
ENSG00000153162	654	BMP6	6	7727030	7881655	1	protein_coding	No	Yes	No	0.895082	-0.00516926	0	0	1	4.58449e-10	2.29225e-06	eQTLcatalogue/Fairfax_2014_LPS24:eQTLcatalogue/Fairfax_2014_LPS2	NA	NA	9.93048e-05	rs2076295	7
ENSG00000112294	7915	ALDH5A1	6	24495080	24537435	1	protein_coding	No	Yes	No	0.00290426	1.09363	0	0	3	7.4749e-07	0.00637547	eQTLGen_trans_eQTLs	NA	NA	9.80453e-05	rs11904512	2
ENSG00000124613	346157	ZNF391	6	27342394	27371683	1	protein_coding	No	Yes	No	9.25869e-07	1.23172	0	0	2	2.4723e-06	0.0182413	eQTLGen_trans_eQTLs	NA	NA	9.00454e-09	rs56072903	14
ENSG00000146409	116843	SLC18B1	6	133090509	133119701	-1	protein_coding	No	Yes	No	3.94676e-10	0.973266	0	0	18	7.7609e-08	0.000974243	eQTLGen_trans_eQTLs	NA	NA	6.49415e-09	rs56072903	14
ENSG00000122335	84947	SERAC1	6	158530536	158589312	-1	protein_coding	No	Yes	No	0.00240098	-0.308864	0	0	5	7.21069e-06	0.0360535	eQTLcatalogue/GENCORD_ge_LCL	NA	NA	9.60338e-05	rs8191738	8
ENSG00000106268	4521	NUDT1	7	2281857	2290781	1	protein_coding	No	Yes	No	1.28825e-09	NA	0	0	3	8.5274e-13	0	eQTLGen_trans_eQTLs	NA	NA	2.14508e-08	rs56072903	14
ENSG00000146530	221806	VWDE	7	12370511	12443567	-1	protein_coding	No	Yes	No	NA	0.87633	0	0	5	4.2821e-06	0.0290281	eQTLGen_trans_eQTLs	NA	NA	8.48949e-09	rs56072903	14
ENSG00000166448	222865	TMEM130	7	98444111	98468394	-1	protein_coding	No	Yes	No	1.28739e-08	0.29822	0	0	2	0.000404156	0.0277247	PsychENCODE_eQTLs	NA	NA	6.47514e-05	rs6963345	9
ENSG00000077080	51412	ACTL6B	7	100240720	100254084	-1	protein_coding	No	Yes	No	0.987131	-0.0980451	0	0	26	1.43281e-22	7.36615e-20	EyeGEx:CMC_SVA_cis	NA	NA	9.40748e-05	rs6963345	9
ENSG00000196411	2050	EPHB4	7	100400187	100425121	-1	protein_coding	No	Yes	No	0.989869	NA	0	0	369	3.2717e-310	0	eQTLcatalogue/BLUEPRINT_ge_monocyte:eQTLcatalogue/BLUEPRINT_ge_neutrophil:eQTLcatalogue/CEDAR_monocyte_CD14:eQTLcatalogue/CEDAR_neutrophil_CD15:eQTLcatalogue/Fairfax_2014_IFN24:eQTLcatalogue/Fairfax_2014_naive:eQTLcatalogue/Lepik_2017_ge_blood:eQTLcatalogue/TwinsUK_ge_blood:eQTLGen_cis_eQTLs:BIOSQTL/BIOS_eQTL_geneLevel:GTEx/v8/Whole_Blood:GTEx/v8/Esophagus_Mucosa:GTEx/v8/Cells_Cultured_fibroblasts	NA	NA	2.06596e-07	rs6963345	9
ENSG00000146828	56996	SLC12A9	7	100424442	100464631	1	protein_coding	No	Yes	No	2.37211e-06	-0.497794	0	0	37	8.0343e-21	0	eQTLGen_cis_eQTLs:BIOSQTL/BIOS_eQTL_geneLevel:CMC_SVA_cis:GTEx/v8/Brain_Cerebellum:GTEx/v8/Nerve_Tibial	NA	NA	9.0429e-05	rs6963345	9
ENSG00000205277	10071	MUC12	7	100612904	100662230	1	protein_coding	No	Yes	No	NA	0.0231867	0	0	5	4.23623e-06	0.009	eQTLcatalogue/TwinsUK_ge_LCL:CMC_SVA_cis	NA	NA	9.56447e-05	rs6963345	9
ENSG00000106367	1174	AP1S1	7	100797678	100804877	1	protein_coding	No	Yes	No	0.520227	NA	0	0	1	0.000213353	3.4988e-06	GTEx/v8/Thyroid	NA	NA	9.75188e-05	rs6963345	9
ENSG00000106404	24146	CLDN15	7	100875373	100882101	-1	protein_coding	No	Yes	No	0.889709	-0.0128919	0	0	1	0.000201733	1.07147e-15	GTEx/v8/Muscle_Skeletal	NA	NA	8.63073e-05	rs6963345	9
ENSG00000128581	64792	RABL5	7	100956975	100965104	-1	protein_coding	No	Yes	No	0.525714	0.44323	0	0	5	3.12843e-05	0.0152373	GTEx/v8/Adipose_Subcutaneous	NA	NA	9.65286e-05	rs6963345	9
ENSG00000085662	231	AKR1B1	7	134127102	134144036	-1	protein_coding	No	Yes	No	1.07346e-05	-0.0776756	0	0	4	3.7028e-06	0.0258276	eQTLGen_trans_eQTLs	NA	NA	9.77174e-09	rs56072903	14
ENSG00000155876	10670	RRAGA	9	19049372	19051019	1	protein_coding	No	Yes	No	0.291377	-0.488531	0	0	1	4.6134e-08	0.000631402	eQTLGen_trans_eQTLs	NA	NA	9.92244e-05	rs6963345	9
ENSG00000156345	23552	CDK20	9	90581356	90589668	-1	protein_coding	No	Yes	No	7.19399e-12	-0.875496	0	0	1	7.129e-06	0.0440014	eQTLGen_trans_eQTLs	NA	NA	NA	rs56072903	14
ENSG00000196305	3376	IARS	9	94972489	95056038	-1	protein_coding	No	Yes	No	4.34509e-09	0.221657	0	0	5	5.8872e-06	0.0378241	eQTLGen_trans_eQTLs	NA	NA	1.11267e-08	rs56072903	14
ENSG00000158079	138639	PTPDC1	9	96793076	96872138	1	protein_coding	No	Yes	No	0.00209572	-0.264988	0	0	19	1.572e-09	5.72738e-05	eQTLGen_trans_eQTLs	NA	NA	6.49415e-09	rs56072903	14
ENSG00000136826	9314	KLF4	9	110247133	110252763	-1	protein_coding	No	Yes	No	0.98105	NA	0	0	9	4.91904e-05	0.0484194	CMC_NoSVA_cis:GTEx/v8/Esophagus_Mucosa	NA	NA	9.53662e-07	rs7874665;rs2493637	10
ENSG00000197958	6136	RPL12	9	130209953	130213684	-1	protein_coding	No	Yes	No	0.164356	-0.484768	0	0	1	6.0167e-06	0.0385104	eQTLGen_trans_eQTLs	NA	NA	NA	rs56072903	14
ENSG00000107614	1787	TRDMT1	10	17184253	17244053	-1	protein_coding	No	Yes	No	1.67245e-06	0.795331	0	0	3	5.668e-07	0.00496067	eQTLGen_trans_eQTLs	NA	NA	2.14508e-08	rs56072903	14
ENSG00000165997	221079	ARL5B	10	18948334	18970568	1	protein_coding	No	Yes	No	0.463976	0.319438	0	0	16	1.8581e-07	0.00180571	eQTLGen_trans_eQTLs	NA	NA	6.49415e-09	rs56072903	14
ENSG00000150347	84159	ARID5B	10	63661059	63856703	1	protein_coding	No	Yes	No	0.99989	-1.13936	0	0	5	7.5599e-07	0.00644122	eQTLGen_trans_eQTLs	NA	NA	2.9322e-07	rs7726159	5
ENSG00000119922	3433	IFIT2	10	91061712	91069033	1	protein_coding	No	Yes	No	0.0014822	-0.433526	0	0	4	2.0582e-07	0.00202116	eQTLGen_trans_eQTLs	NA	NA	2.9322e-07	rs7726159	5
ENSG00000185745	3434	IFIT1	10	91152303	91163745	1	protein_coding	No	Yes	No	0.0053482	0.443642	0	0	2	5.3088e-06	0.0346362	eQTLGen_trans_eQTLs	NA	NA	2.14508e-08	rs7726159;rs56072903	5:14
ENSG00000188076	147199	SCGB1C1	11	193080	194573	1	protein_coding	No	Yes	No	3.34416e-05	0.362499	0	0	11	1.6135e-05	0.00289452	PsychENCODE_eQTLs:eQTLGen_cis_eQTLs	NA	NA	1.18222e-06	rs12802931;rs7480563;rs116913822;rs2672794	11
ENSG00000174885	171389	NLRP6	11	278365	285359	1	protein_coding	No	Yes	No	NA	-0.192769	0	0	1	2.19515e-05	0.00445852	GTEx/v8/Artery_Coronary	NA	NA	NA	rs12280761	11
ENSG00000185885	8519	IFITM1	11	313506	315272	1	protein_coding	No	Yes	No	0.221686	-0.30084	0	0	5	3.13533e-05	2.74898e-10	PsychENCODE_eQTLs:GTEx/v8/Thyroid	NA	NA	9.72862e-05	rs7480563;rs72849408	11
ENSG00000142089	10410	IFITM3	11	319669	327537	-1	protein_coding	No	Yes	No	0.199202	2.72623	0	0	54	2.9252e-06	2.16098e-10	eQTLGen_cis_eQTLs:GTEx/v8/Colon_Transverse:GTEx/v8/Esophagus_Mucosa	NA	NA	4.03367e-06	rs12802931;rs2672794;rs72849408;rs12280761;rs7480563	11
ENSG00000182272	338707	B4GALNT4	11	369796	382116	1	protein_coding	No	Yes	No	0.81693	NA	0	0	1	2.7887e-06	0.00813362	eQTLGen_cis_eQTLs	NA	NA	9.89841e-05	rs116913822	11
ENSG00000174775	3265	HRAS	11	532242	537287	-1	protein_coding	No	Yes	No	0.00794105	NA	0	0	8	2.41e-06	7.91402e-10	eQTLGen_cis_eQTLs:GTEx/v8/Skin_Sun_Exposed_Lower_leg	NA	NA	9.50293e-05	rs12280761;rs2672794;rs116913822	11
ENSG00000161328	115399	LRRC56	11	537527	554916	1	protein_coding	No	Yes	No	0.000110646	2.12856	0	0	2	7.78753e-05	1.55113e-21	GTEx/v8/Skin_Not_Sun_Exposed_Suprapubic:GTEx/v8/Testis	NA	NA	5.38591e-11	rs12802931;rs7480563	11
ENSG00000069696	1815	DRD4	11	637293	640706	1	protein_coding	No	Yes	No	7.58379e-06	NA	0	0	32	9.99478e-06	1.34989e-06	PsychENCODE_eQTLs:GTEx/v8/Adipose_Subcutaneous:GTEx/v8/Skin_Sun_Exposed_Lower_leg	NA	NA	5.40531e-07	rs72849408;rs116913822;rs12280761;rs2672794;rs7480563	11
ENSG00000184524	51286	CEND1	11	787104	790123	-1	protein_coding	No	Yes	No	0.584353	-0.0678051	0	0	4	8.64287e-06	1.98109e-10	eQTLcatalogue/Fairfax_2014_LPS2:GTEx/v8/Esophagus_Muscularis	NA	NA	9.46119e-05	rs7480563	11
ENSG00000177542	79751	SLC25A22	11	790475	798316	-1	protein_coding	No	Yes	No	0.568406	-0.327393	0	0	1	7.48888e-05	0.0254325	GTEx/v8/Adipose_Visceral_Omentum	NA	NA	7.99034e-05	rs12802931;rs116913822	11
ENSG00000177685	283229	EFCAB4A	11	826144	831991	1	protein_coding	No	Yes	No	0.00185894	0.62083	0	0	37	2.5395e-13	0	PsychENCODE_eQTLs:eQTLGen_cis_eQTLs	NA	NA	6.00386e-07	rs2672794;rs12280761;rs7480563;rs12802931;rs72849408	11
ENSG00000177697	977	CD151	11	832843	839831	1	protein_coding	No	Yes	No	0.00164311	NA	0	0	306	1.8342e-33	0	eQTLcatalogue/Fairfax_2014_IFN24:eQTLcatalogue/Fairfax_2014_naive:eQTLGen_cis_eQTLs:BIOSQTL/BIOS_eQTL_geneLevel:GTEx/v8/Adrenal_Gland:GTEx/v8/Heart_Atrial_Appendage:GTEx/v8/Cells_Cultured_fibroblasts:GTEx/v8/Skin_Sun_Exposed_Lower_leg	NA	NA	1.66824e-09	rs12802931;rs7480563;rs116913822;rs2672794;rs72849408;rs12280761	11
ENSG00000177700	5441	POLR2L	11	837356	842545	-1	protein_coding	No	Yes	No	0.532881	NA	0	0	1	1.0027e-05	0.0282179	eQTLGen_cis_eQTLs	NA	NA	9.88188e-05	rs7480563	11
ENSG00000214063	7106	TSPAN4	11	842808	867116	1	protein_coding	No	Yes	No	2.52434e-06	-0.353452	0	0	14	3.5473e-14	0	eQTLGen_cis_eQTLs:BIOSQTL/BIOS_eQTL_geneLevel:CMC_SVA_cis:GTEx/v8/Esophagus_Mucosa:GTEx/v8/Thyroid	NA	NA	8.97493e-08	rs116913822;rs12802931;rs7480563;rs2672794	11
ENSG00000184682	102724536	C11orf89	11	1910375	1912084	-1	protein_coding	No	Yes	No	NA	NA	0	0	1	0.000763842	0.046628	PsychENCODE_eQTLs	NA	NA	2.50184e-07	rs12802931	11
ENSG00000064201	10077	TSPAN32	11	2323227	2339430	1	protein_coding	No	Yes	No	0.000537261	0.111342	0	0	3	7.24208e-05	2.12924e-06	GTEx/v8/Esophagus_Mucosa	NA	NA	7.03632e-05	rs12802931;rs72849408	11
ENSG00000148985	27315	PGAP2	11	3818954	3847601	1	protein_coding	No	Yes	No	0.152224	-0.208488	0	0	19	1.26e-08	0.000175551	eQTLGen_trans_eQTLs	NA	NA	6.49415e-09	rs56072903	14
ENSG00000173264	56834	GPR137	11	64037534	64056972	1	protein_coding	No	Yes	No	0.484398	NA	0	0	17	1.0384e-09	3.94711e-05	eQTLGen_trans_eQTLs	NA	NA	6.49415e-09	rs56072903	14
ENSG00000174547	65003	MRPL11	11	66202546	66234209	-1	protein_coding	No	Yes	No	2.04236e-05	-0.370835	0	0	18	2.8896e-08	0.000383085	eQTLGen_trans_eQTLs	NA	NA	6.49415e-09	rs56072903	14
ENSG00000021300	58473	PLEKHB1	11	73357223	73373864	1	protein_coding	No	Yes	No	0.000703307	0.0592852	0	0	12	6.8914e-07	0.00596115	eQTLGen_trans_eQTLs	NA	NA	6.49415e-09	rs56072903	14
ENSG00000151376	10873	ME3	11	86152150	86383678	-1	protein_coding	No	Yes	No	1.14188e-05	0.14173	0	0	20	5.2389e-09	0.000120358	eQTLGen_trans_eQTLs	NA	NA	6.49415e-09	rs56072903	14
ENSG00000184574	57121	LPAR5	12	6728001	6745613	-1	protein_coding	No	Yes	No	0.0296429	-0.589812	0	0	1	3.639e-06	0.0255072	eQTLGen_trans_eQTLs	NA	NA	6.49415e-09	rs56072903	14
ENSG00000111728	6489	ST8SIA1	12	22216707	22589975	-1	protein_coding	No	Yes	No	0.211575	1.11539	0	0	1	6.9374e-06	0.0431078	eQTLGen_trans_eQTLs	NA	NA	NA	rs11904512	2
ENSG00000189079	196528	ARID2	12	46123448	46301823	1	protein_coding	No	Yes	No	0.999999	-1.15162	0	0	1	4.3692e-06	0.0294345	eQTLGen_trans_eQTLs	NA	NA	NA	rs56072903	14
ENSG00000152556	5213	PFKM	12	48498922	48540187	1	protein_coding	No	Yes	No	6.03263e-07	-0.654633	0	0	16	4.2434e-10	2.11864e-05	eQTLGen_trans_eQTLs	NA	NA	6.49415e-09	rs56072903	14
ENSG00000139637	60314	C12orf10	12	53693470	53700961	1	protein_coding	No	Yes	No	2.43605e-06	-0.0477084	0	0	15	8.5179e-08	0.00103093	eQTLGen_trans_eQTLs	NA	NA	6.49415e-09	rs56072903	14
ENSG00000135423	27165	GLS2	12	56864736	56882198	-1	protein_coding	No	Yes	No	0.000987122	-0.487383	0	0	20	2.4656e-11	0	eQTLGen_trans_eQTLs	NA	NA	6.49415e-09	rs56072903	14
ENSG00000182199	6472	SHMT2	12	57623110	57628718	1	protein_coding	No	Yes	No	0.00748753	-0.580842	0	0	1	4.8726e-06	0.0322928	eQTLGen_trans_eQTLs	NA	NA	NA	rs7726159	5
ENSG00000178498	196403	DTX3	12	57998405	58003587	1	protein_coding	No	Yes	No	0.921137	-1.00375	0	0	19	1.0157e-10	0	eQTLGen_trans_eQTLs	NA	NA	6.49415e-09	rs56072903	14
ENSG00000089022	8550	MAPKAPK5	12	112279782	112334343	1	protein_coding	No	Yes	No	0.0234226	NA	0	0	2	NA	0.009	CMC_NoSVA_cis:CMC_NoSVA_trans	NA	NA	9.41643e-05	rs75432325	15
ENSG00000188026	353116	RILPL1	12	123955925	124018265	-1	protein_coding	No	Yes	No	0.0660196	-0.388983	0	0	15	4.559e-07	0.00409439	eQTLGen_trans_eQTLs	NA	NA	6.49415e-09	rs56072903	14
ENSG00000139514	6541	SLC7A1	13	30083547	30169825	-1	protein_coding	No	Yes	No	0.574964	-1.02524	0	0	16	1.4468e-07	0.00155183	eQTLGen_trans_eQTLs	NA	NA	6.49415e-09	rs56072903	14
ENSG00000136143	8803	SUCLA2	13	48510622	48612125	-1	protein_coding	No	Yes	No	0.0306682	0.24056	0	0	9	2.4869e-06	0.01838	eQTLGen_trans_eQTLs	NA	NA	8.48949e-09	rs56072903	14
ENSG00000136146	29079	MED4	13	48627459	48669267	-1	protein_coding	No	Yes	No	0.06162	-0.119914	0	0	1	0.000184063	0.00338089	GTEx/v8/Skin_Sun_Exposed_Lower_leg	NA	NA	9.62776e-05	rs2596242	12
ENSG00000139679	10161	LPAR6	13	48963707	49018840	-1	protein_coding	No	Yes	No	0.0304365	-0.539388	0	0	1	2.609e-05	0.0199133	GTEx/v8/Esophagus_Mucosa	NA	NA	9.90163e-05	rs2596242	12
ENSG00000152213	115761	ARL11	13	50202435	50208008	1	protein_coding	No	Yes	No	8.09182e-06	-0.392816	0	0	3	3.9423e-06	0.0113778	eQTLGen_cis_eQTLs	NA	NA	9.90578e-05	rs2596242	12
ENSG00000123179	84650	EBPL	13	50234859	50265611	-1	protein_coding	No	Yes	No	0.0388533	NA	0	0	27	5.7869e-23	0	PsychENCODE_eQTLs:eQTLGen_cis_eQTLs:GTEx/v8/Artery_Tibial:GTEx/v8/Brain_Cerebellar_Hemisphere:GTEx/v8/Esophagus_Muscularis:GTEx/v8/Heart_Atrial_Appendage:GTEx/v8/Prostate:GTEx/v8/Thyroid	NA	NA	1.77072e-05	rs2596242	12
ENSG00000123178	57213	SPRYD7	13	50486842	50510626	-1	protein_coding	No	Yes	No	0.0911572	-0.824826	0	0	10	NA	0.049	CMC_SVA_cis	NA	NA	9.68721e-05	rs2596242	12
ENSG00000204977	10206	TRIM13	13	50570024	50594617	1	protein_coding	No	Yes	No	0.505142	NA	0	0	2	3.09757e-05	0.00490657	GTEx/v8/Heart_Left_Ventricle	NA	NA	9.89791e-05	rs2596242	12
ENSG00000198553	283518	KCNRG	13	50589390	50595058	1	protein_coding	No	Yes	No	0.000520289	-0.559313	0	0	1	2.8576e-06	0.00832627	eQTLGen_cis_eQTLs	NA	NA	9.81025e-05	rs2596242	12
ENSG00000176124	10301	DLEU1	13	50656307	51297372	1	protein_coding	No	Yes	No	NA	NA	0	0	2	0.00012344	0.0134918	GTEx/v8/Colon_Transverse	NA	NA	9.87197e-05	rs2596242	12
ENSG00000136111	9882	TBC1D4	13	75858808	76056250	-1	protein_coding	No	Yes	No	3.64407e-13	0.627015	0	0	6	3.5659e-06	0.0251121	eQTLGen_trans_eQTLs	NA	NA	6.49415e-09	rs56072903	14
ENSG00000134897	54841	BIVM	13	103451399	103493885	1	protein_coding	No	Yes	No	6.43353e-06	-0.588749	0	0	14	9.2104e-07	0.0076607	eQTLGen_trans_eQTLs	NA	NA	6.49415e-09	rs56072903	14
ENSG00000129484	10038	PARP2	14	20811741	20826064	1	protein_coding	No	Yes	No	2.09999e-07	1.18551	0	0	9	1.6365e-06	0.0127346	eQTLGen_trans_eQTLs	NA	NA	8.48949e-09	rs56072903	14
ENSG00000100918	9985	REC8	14	24641062	24649463	1	protein_coding	No	Yes	No	0.526978	-0.260433	0	0	1	7.925e-06	0.0481549	eQTLGen_trans_eQTLs	NA	NA	2.14508e-08	rs56072903	14
ENSG00000081177	55218	EXD2	14	69658228	69709075	1	protein_coding	No	Yes	No	1.11026e-08	-0.961556	0	0	16	2.112e-07	0.00208605	eQTLGen_trans_eQTLs	NA	NA	6.49415e-09	rs56072903	14
ENSG00000119640	97	ACYP1	14	75519924	75536186	-1	protein_coding	No	Yes	No	0.223002	-0.0927418	0	0	1	5.1349e-06	0.0334952	eQTLGen_trans_eQTLs	NA	NA	NA	rs56072903	14
ENSG00000104177	50804	MYEF2	15	48431625	48470714	-1	protein_coding	No	Yes	No	0.999492	-1.5015	0	0	1	3.518e-06	0.0247654	eQTLGen_trans_eQTLs	NA	NA	NA	rs56072903	14
ENSG00000104093	23312	DMXL2	15	51739908	51915030	-1	protein_coding	No	Yes	No	1	-0.48116	0	0	3	1.6138e-06	0.0126069	eQTLGen_trans_eQTLs	NA	NA	2.14508e-08	rs56072903	14
ENSG00000140365	54939	COMMD4	15	75628232	75634268	1	protein_coding	No	Yes	No	0.237758	-0.00675	0	0	4	9.1822e-07	0.0076238	eQTLGen_trans_eQTLs	NA	NA	2.14508e-08	rs56072903	14
ENSG00000185615	64714	PDIA2	16	333152	337215	1	protein_coding	No	Yes	No	2.52933e-21	1.65184	0	0	1	0.000130116	0.031744	GTEx/v8/Thyroid	NA	NA	NA	rs28436661	13
ENSG00000103202	4833	NME4	16	446725	460367	1	protein_coding	No	Yes	No	0.134066	0.0736836	0	0	4	9.90173e-06	1.11039e-16	GTEx/v8/Pituitary	NA	NA	9.21623e-05	rs28436661	13
ENSG00000242612	26063	DECR2	16	451826	462487	1	protein_coding	No	Yes	No	3.46559e-09	NA	0	0	3	2.3886e-08	2.00798e-22	eQTLGen_cis_eQTLs:GTEx/v8/Whole_Blood	NA	NA	4.14502e-05	rs28436661	13
ENSG00000103269	9028	RHBDL1	16	725666	728268	1	protein_coding	No	Yes	No	0.494734	NA	0	0	8	2.52345e-06	0.00196399	EyeGEx	NA	NA	9.21623e-05	rs28436661	13
ENSG00000102854	10232	MSLN	16	810762	818865	1	protein_coding	No	Yes	No	2.47688e-15	0.820406	0	0	1	9.0039e-05	3.30271e-09	GTEx/v8/Thyroid	NA	NA	NA	rs28436661	13
ENSG00000174628	124152	IQCK	16	19727778	19868907	1	protein_coding	No	Yes	No	0.0539326	-1.46317	0	0	1	4.1805e-06	0.0285365	eQTLGen_trans_eQTLs	NA	NA	2.14508e-08	rs56072903	14
ENSG00000077238	3566	IL4R	16	27324989	27376099	1	protein_coding	No	Yes	No	0.0317438	0.483669	0	0	7	2.8184e-07	0.00268164	eQTLGen_trans_eQTLs	NA	NA	9.00454e-09	rs56072903	14
ENSG00000099365	112755	STX1B	16	31000577	31021949	-1	protein_coding	No	Yes	No	0.944475	-1.61045	0	0	14	1.1193e-07	0.00126582	eQTLGen_trans_eQTLs	NA	NA	6.49415e-09	rs56072903	14
ENSG00000196155	25894	PLEKHG4	16	67311413	67323402	1	protein_coding	No	Yes	No	1.46441e-09	-1.21685	0	0	18	7.8336e-09	0.000149502	eQTLGen_trans_eQTLs	NA	NA	6.49415e-09	rs56072903	14
ENSG00000167377	7571	ZNF23	16	71481500	71496998	-1	protein_coding	No	Yes	No	8.37283e-07	-0.580456	0	0	20	5.0383e-11	0	eQTLGen_trans_eQTLs	NA	NA	6.49415e-09	rs56072903	14
ENSG00000140968	3394	IRF8	16	85932409	85956215	1	protein_coding	No	Yes	No	0.92654	-0.298039	0	0	15	5.5746e-07	0.00491958	eQTLGen_trans_eQTLs	NA	NA	6.49415e-09	rs56072903	14
ENSG00000108839	239	ALOX12	17	6899384	6914055	1	protein_coding	No	Yes	No	6.34478e-10	-0.209571	0	0	1	6.0338e-06	0.0385608	eQTLGen_trans_eQTLs	NA	NA	5.23738e-07	rs7726159	5
ENSG00000132522	2874	GPS2	17	7214643	7218883	-1	protein_coding	No	Yes	No	0.590138	NA	0	0	1	4.3358e-06	0.0293211	eQTLGen_trans_eQTLs	NA	NA	NA	rs56072903	14
ENSG00000141034	79018	GID4	17	17942606	17971718	1	protein_coding	No	Yes	No	0.937456	-1.87294	0	0	9	9.6032e-07	0.00784333	eQTLGen_trans_eQTLs	NA	NA	8.48949e-09	rs56072903	14
ENSG00000109113	83871	RAB34	17	27041299	27045447	-1	protein_coding	No	Yes	No	4.67975e-06	-0.41151	0	0	18	1.6251e-08	0.000218613	eQTLGen_trans_eQTLs	NA	NA	6.49415e-09	rs56072903	14
ENSG00000161653	162417	NAGS	17	42081914	42086431	1	protein_coding	No	Yes	No	4.88884e-05	-0.0216192	0	0	1	6.32767e-05	0.00284337	GTEx/v8/Brain_Nucleus_accumbens_basal_ganglia	NA	NA	9.70679e-05	rs56072903	14
ENSG00000180340	2535	FZD2	17	42634925	42636907	1	protein_coding	No	Yes	No	NA	NA	0	0	14	7.0144e-14	0	eQTLGen_cis_eQTLs:BRAINEAC/THAL	NA	NA	3.13127e-07	rs56072903	14
ENSG00000180336	284071	C17orf104	17	42733762	42767676	1	protein_coding	No	Yes	No	0.978536	0.492103	0	0	29	9.33686e-06	6.44645e-09	GTEx/v8/Brain_Cerebellum:GTEx/v8/Nerve_Tibial:GTEx/v8/Testis	NA	NA	8.15859e-05	rs56072903	14
ENSG00000141279	9520	NPEPPS	17	45600308	45700642	1	protein_coding	No	Yes	No	0.999906	-0.210177	0	0	2	0.000109788	1.90539e-13	GTEx/v8/Nerve_Tibial:GTEx/v8/Testis	NA	NA	6.79e-05	rs56072903	14
ENSG00000198933	9755	TBKBP1	17	45771447	45789416	1	protein_coding	No	Yes	No	0.0383778	-1.54619	0	0	30	2.0119e-13	0	eQTLGen_cis_eQTLs	NA	NA	2.14508e-08	rs56072903	14
ENSG00000141294	90506	LRRC46	17	45908993	45915079	1	protein_coding	No	Yes	No	0.000135433	-0.757959	0	0	1	3.6569e-07	0.00115163	eQTLGen_cis_eQTLs	NA	NA	6.79e-05	rs56072903	14
ENSG00000260027	3217	HOXB7	17	46684594	46710934	-1	protein_coding	No	Yes	No	0.00759639	-0.376189	0	0	1	2.98863e-06	0.0011061	BloodeQTL	NA	NA	NA	rs56072903	14
ENSG00000159199	516	ATP5G1	17	46970127	46973233	1	protein_coding	No	Yes	No	0.327526	-0.0240793	0	0	7	4.06963e-05	2.68548e-06	GTEx/v8/Skin_Sun_Exposed_Lower_leg	NA	NA	3.34912e-05	rs75432325	15
ENSG00000159202	65264	UBE2Z	17	46985731	47006418	1	protein_coding	No	Yes	No	0.927559	0.175157	0	0	3	6.7507e-06	0.0192473	eQTLGen_cis_eQTLs	NA	NA	9.19445e-05	rs75432325	15
ENSG00000159210	11267	SNF8	17	47006678	47022479	-1	protein_coding	No	Yes	No	0.290874	1.13061	0	0	16	1.38996e-06	7.93176e-07	GTEx/v8/Artery_Tibial	NA	NA	9.07449e-05	rs75432325	15
ENSG00000167107	80221	ACSF2	17	48503519	48552206	1	protein_coding	No	Yes	No	0.0838516	NA	0	0	2	1.5465e-05	0.049	DICE/NK	NA	NA	7.16538e-05	rs75432325	15
ENSG00000136457	1101	CHAD	17	48541857	48546327	-1	protein_coding	No	Yes	No	0.0337024	-0.601921	0	0	1	6.36287e-05	2.1554e-15	GTEx/v8/Heart_Atrial_Appendage	NA	NA	1.26885e-05	rs75432325	15
ENSG00000136449	84073	MYCBPAP	17	48585745	48608862	1	protein_coding	No	Yes	No	0.00173301	NA	0	0	1	4.35062e-05	6.12646e-08	GTEx/v8/Stomach	NA	NA	9.35586e-05	rs75432325	15
ENSG00000006282	64847	SPATA20	17	48620419	48633213	1	protein_coding	No	Yes	No	1.10605e-05	-0.0769545	0	0	8	1.7095e-05	4.07636e-195	eQTLGen_cis_eQTLs:CMC_NoSVA_cis:GTEx/v8/Nerve_Tibial:GTEx/v8/Thyroid	NA	NA	1.74165e-05	rs75432325	15
ENSG00000108846	8714	ABCC3	17	48712138	48769613	1	protein_coding	No	Yes	No	2.61613e-14	-0.373436	0	0	1	2.8409e-06	0.0207035	eQTLGen_trans_eQTLs	NA	NA	NA	rs56072903	14
ENSG00000011143	54903	MKS1	17	56282803	56296966	-1	protein_coding	No	Yes	No	3.97438e-09	0.0906861	0	0	4	5.8761e-06	0.0377391	eQTLGen_trans_eQTLs	NA	NA	6.49415e-09	rs56072903	14
ENSG00000108387	5414	SEPT4	17	56597611	56618179	-1	protein_coding	No	Yes	No	0.0118369	-0.315891	0	0	1	2.7508e-06	0.0201777	eQTLGen_trans_eQTLs	NA	NA	3.61494e-07	rs7726159	5
ENSG00000176809	374819	LRRC37A3	17	62850430	62915598	-1	protein_coding	No	Yes	No	NA	-0.0971379	0	0	3838	0	0	xQTLServer_eQTLs:CMC_SVA_trans:CMC_NoSVA_cis:CMC_NoSVA_trans:BRAINEAC/CRBL:BRAINEAC/FCTX:BRAINEAC/HIPP:BRAINEAC/MEDU:BRAINEAC/OCTX:BRAINEAC/PUTM:BRAINEAC/SNIG:BRAINEAC/TCTX:BRAINEAC/THAL:BRAINEAC/WHMT:BRAINEAC/aveALL	NA	NA	1.484e-09	rs56072903	14
ENSG00000186665	284018	C17orf58	17	65987217	65989765	-1	protein_coding	No	Yes	No	0.0821564	0.225875	0	0	3290	1.10786e-06	5.12235e-05	BRAINEAC/CRBL:BRAINEAC/MEDU:BRAINEAC/OCTX:BRAINEAC/TCTX	NA	NA	1.484e-09	rs56072903	14
ENSG00000108679	3959	LGALS3BP	17	76967320	76976191	-1	protein_coding	No	Yes	No	3.92643e-07	-0.0688765	0	0	22	6.3575e-12	0	eQTLGen_trans_eQTLs	NA	NA	6.49415e-09	rs56072903	14
ENSG00000173482	5797	PTPRM	18	7566780	8406859	1	protein_coding	No	Yes	No	0.999958	NA	0	0	9	1.8322e-07	0.00179583	eQTLGen_trans_eQTLs	NA	NA	6.49415e-09	rs56072903	14
ENSG00000118276	9331	B4GALT6	18	29202210	29265799	-1	protein_coding	No	Yes	No	0.995467	0.226683	0	0	1	5.5723e-06	0.0360443	eQTLGen_trans_eQTLs	NA	NA	9.70586e-05	rs3850186	3
ENSG00000141664	54877	ZCCHC2	18	60190240	60254942	1	protein_coding	No	Yes	No	0.305659	-0.580418	0	0	1	5.7331e-06	0.0369459	eQTLGen_trans_eQTLs	NA	NA	9.58794e-05	rs56072903	14
ENSG00000176225	25914	RTTN	18	67671029	67873181	-1	protein_coding	No	Yes	No	2.40394e-13	-0.337359	0	0	11	1.3315e-06	0.0105141	eQTLGen_trans_eQTLs	NA	NA	6.49415e-09	rs56072903	14
ENSG00000099860	4616	GADD45B	19	2476120	2478257	1	protein_coding	No	Yes	No	0.185427	-0.920558	0	0	5	4.5355e-06	0.0303071	eQTLGen_trans_eQTLs	NA	NA	9.00454e-09	rs56072903	14
ENSG00000126267	1340	COX6B1	19	36139125	36149763	1	protein_coding	No	Yes	No	0.0816221	-0.124788	0	0	21	1.2218e-13	0	eQTLGen_trans_eQTLs	NA	NA	6.49415e-09	rs56072903	14
ENSG00000042753	1175	AP2S1	19	47341393	47354249	-1	protein_coding	No	Yes	No	0.919496	-0.48921	0	0	14	7.2778e-07	0.00622785	eQTLGen_trans_eQTLs	NA	NA	6.49415e-09	rs56072903	14
ENSG00000101464	128869	PIGU	20	33148346	33264910	-1	protein_coding	No	Yes	No	0.813069	-0.4371	0	0	18	1.382e-08	0.000189903	eQTLGen_trans_eQTLs	NA	NA	6.49415e-09	rs56072903	14
ENSG00000258366	51750	RTEL1	20	62289163	62328416	1	protein_coding	No	Yes	No	0.777758	-0.00116913	0	0	1	8.3416e-07	0.00705345	eQTLGen_trans_eQTLs	NA	NA	9.84667e-05	rs6963345	9
ENSG00000157601	4599	MX1	21	42792231	42831141	1	protein_coding	No	Yes	No	4.50421e-09	0.85574	0	0	13	3.0618e-07	0.00282089	eQTLGen_trans_eQTLs	NA	NA	6.49415e-09	rs56072903	14
ENSG00000159873	150275	CCDC117	22	29168662	29185283	1	protein_coding	No	Yes	No	0.619564	0.00734646	0	0	1	5.0669e-06	0.0332472	eQTLGen_trans_eQTLs	NA	NA	NA	rs56072903	14
ENSG00000047230	56474	CTPS2	23	16606126	16731059	-1	protein_coding	No	Yes	No	0.433685	-0.639808	0	0	16	1.316e-07	0.00141906	eQTLGen_trans_eQTLs	NA	NA	6.49415e-09	rs56072903	14
ENSG00000172465	9338	TCEAL1	23	102883632	102885881	1	protein_coding	No	Yes	No	0.488641	-0.38179	0	0	17	1.7649e-08	0.000232378	eQTLGen_trans_eQTLs	NA	NA	6.49415e-09	rs56072903	14
ENSG00000162624	431707	LHX8	1	75594119	75627218	1	protein_coding	No	No	Yes	0.663323	-0.679266	0	0	0	NA	NA	NA	NA	Mesendoderm	1.73315e-05	rs12406019	1
ENSG00000117054	34	ACADM	1	76190036	76253260	1	protein_coding	No	No	Yes	8.44477e-10	NA	0	0	0	NA	NA	NA	NA	Left_Ventricle:Mesenchymal_Stem_Cell:Mesendoderm	1.40472e-05	rs12406019	1
ENSG00000137955	5876	RABGGTB	1	76251879	76260764	1	protein_coding	No	No	Yes	0.449469	0.311086	0	0	0	NA	NA	NA	NA	Fetal_Cortex:GM12878:IMR90:Mesenchymal_Stem_Cell:Mesendoderm:Neural_Progenitor_Cell:Trophoblast-like_Cell:hESC	1.02295e-05	rs12406019	1
ENSG00000057468	4438	MSH4	1	76262567	76378923	1	protein_coding	No	No	Yes	3.69947e-15	-0.278277	0	0	0	NA	NA	NA	NA	GM12878:IMR90:Mesenchymal_Stem_Cell:Mesendoderm:Neural_Progenitor_Cell:Trophoblast-like_Cell:hESC	1.02295e-05	rs12406019	1
ENSG00000154007	127247	ASB17	1	76384558	76398116	-1	protein_coding	No	No	Yes	0.0061587	0.182497	0	0	0	NA	NA	NA	NA	Left_Ventricle:Mesenchymal_Stem_Cell:Mesendoderm:Neural_Progenitor_Cell:Trophoblast-like_Cell:hESC	5.65904e-06	rs12406019	1
ENSG00000184005	256435	ST6GALNAC3	1	76540404	77100286	1	protein_coding	No	No	Yes	0.178472	4.22506	0	0	0	NA	NA	NA	NA	Fetal_Cortex:Aorta:Hippocampus:Left_Ventricle:Liver:Right_Ventricle:IMR90:Mesenchymal_Stem_Cell:Mesendoderm:Neural_Progenitor_Cell:Trophoblast-like_Cell:hESC	5.65904e-06	rs12406019	1
ENSG00000117069	81849	ST6GALNAC5	1	77333126	77531396	1	protein_coding	No	No	Yes	0.852521	-0.154308	0	0	0	NA	NA	NA	NA	Fetal_Cortex:Left_Ventricle:IMR90:Mesenchymal_Stem_Cell:Mesendoderm:Neural_Progenitor_Cell:Trophoblast-like_Cell:hESC	5.65904e-06	rs12406019	1
ENSG00000115993	66008	TRAK2	2	202241930	202316302	-1	protein_coding	No	No	Yes	6.92274e-10	-1.18806	0	0	0	NA	NA	NA	NA	IMR90	9.92683e-05	rs11904512	2
ENSG00000082126	58538	MPP4	2	202509593	202563417	-1	protein_coding	No	No	Yes	5.87636e-09	0.619632	0	0	0	NA	NA	NA	NA	Mesenchymal_Stem_Cell	6.95713e-05	rs11904512	2
ENSG00000116030	7341	SUMO1	2	203070903	203103331	-1	protein_coding	No	No	Yes	0.800374	-0.848299	0	0	0	NA	NA	NA	NA	Left_Ventricle:Mesenchymal_Stem_Cell	6.95713e-05	rs11904512	2
ENSG00000267889	NA	NA	2	203104292	203104435	1	protein_coding	No	No	Yes	NA	NA	0	0	0	NA	NA	NA	NA	Left_Ventricle:Mesenchymal_Stem_Cell	6.95713e-05	rs11904512	2
ENSG00000055044	51602	NOP58	2	203130439	203168389	1	protein_coding	No	No	Yes	0.509479	0.121101	0	0	0	NA	NA	NA	NA	Liver:IMR90:Mesenchymal_Stem_Cell	4.58288e-06	rs11904512	2
ENSG00000204217	659	BMPR2	2	203241659	203432474	1	protein_coding	No	No	Yes	0.996668	-3.7918	0	0	0	NA	NA	NA	NA	IMR90	9.91299e-05	rs11904512	2
ENSG00000118257	8828	NRP2	2	206546714	206662857	1	protein_coding	No	No	Yes	0.00171165	-1.23429	0	0	0	NA	NA	NA	NA	Adult_Cortex:Fetal_Cortex:Aorta:Left_Ventricle:Liver:GM12878:IMR90:Mesenchymal_Stem_Cell:Mesendoderm:Neural_Progenitor_Cell:Trophoblast-like_Cell:hESC	4.58288e-06	rs11904512	2
ENSG00000114933	54891	INO80D	2	206858445	206951027	-1	protein_coding	No	No	Yes	0.99818	-5.00262	0	0	0	NA	NA	NA	NA	Left_Ventricle:GM12878:IMR90:Mesenchymal_Stem_Cell:Mesendoderm:Trophoblast-like_Cell:hESC	4.58288e-06	rs11904512	2
ENSG00000183671	2825	GPR1	2	207040040	207082771	-1	protein_coding	No	No	Yes	1.83555e-05	-0.291755	0	0	0	NA	NA	NA	NA	IMR90:Mesenchymal_Stem_Cell:Mesendoderm	6.29491e-05	rs11904512	2
ENSG00000204186	57683	ZDBF2	2	207139387	207179148	1	protein_coding	No	No	Yes	1.37874e-07	-0.145117	0	0	0	NA	NA	NA	NA	Left_Ventricle:GM12878:IMR90:Mesenchymal_Stem_Cell	9.41541e-05	rs11904512	2
ENSG00000269633	NA	NA	2	207220463	207220843	1	protein_coding	No	No	Yes	NA	NA	0	0	0	NA	NA	NA	NA	IMR90:Mesenchymal_Stem_Cell	6.95713e-05	rs11904512	2
ENSG00000114948	8745	ADAM23	2	207308263	207485851	1	protein_coding	No	No	Yes	0.995404	-0.6067	0	0	0	NA	NA	NA	NA	IMR90	9.90353e-05	rs11904512	2
ENSG00000232125	391475	DYTN	2	207516345	207583120	-1	protein_coding	No	No	Yes	2.80413e-15	0.156503	0	0	0	NA	NA	NA	NA	IMR90	9.87876e-05	rs11904512	2
ENSG00000138400	130752	MDH1B	2	207602487	207630271	-1	protein_coding	No	No	Yes	5.81111e-12	-0.321444	0	0	0	NA	NA	NA	NA	Mesenchymal_Stem_Cell	9.90353e-05	rs11904512	2
ENSG00000118246	22868	FASTKD2	2	207630081	207657233	1	protein_coding	No	No	Yes	4.03134e-06	0.685337	0	0	0	NA	NA	NA	NA	Mesenchymal_Stem_Cell	9.90353e-05	rs11904512	2
ENSG00000013297	5010	CLDN11	3	170136653	170578169	1	protein_coding	No	No	Yes	0.328912	0.013477	0	0	0	NA	NA	NA	NA	IMR90:Mesenchymal_Stem_Cell:Mesendoderm	6.64264e-06	rs3850186	3
ENSG00000013293	57709	SLC7A14	3	170177372	170303863	-1	protein_coding	No	No	Yes	0.332594	-1.20795	0	0	0	NA	NA	NA	NA	IMR90	NA	rs3850186	3
ENSG00000163584	200916	RPL22L1	3	170582664	170588272	-1	protein_coding	No	No	Yes	0.0939594	-1.06808	0	0	0	NA	NA	NA	NA	IMR90:Mesenchymal_Stem_Cell	NA	rs3850186	3
ENSG00000163581	6514	SLC2A2	3	170714137	170744539	-1	protein_coding	No	No	Yes	7.53167e-05	-0.212806	0	0	0	NA	NA	NA	NA	Aorta:Left_Ventricle:Liver:Right_Ventricle:GM12878:IMR90:Mesenchymal_Stem_Cell:Mesendoderm:Neural_Progenitor_Cell:Trophoblast-like_Cell:hESC	6.64264e-06	rs3850186	3
ENSG00000154310	23043	TNIK	3	170779128	171178197	-1	protein_coding	No	No	Yes	0.997186	-0.359212	0	0	0	NA	NA	NA	NA	EP_correlation_cell_type_oneway:Hippocampus:Left_Ventricle:GM12878:IMR90:Mesenchymal_Stem_Cell:Mesendoderm:Trophoblast-like_Cell:hESC	6.64264e-06	rs3850186	3
ENSG00000267979	NA	NA	3	172019438	172019686	-1	protein_coding	No	No	Yes	NA	NA	0	0	0	NA	NA	NA	NA	Fetal_Cortex:Aorta:Left_Ventricle:Liver:GM12878:IMR90:Mesenchymal_Stem_Cell:Mesendoderm:Trophoblast-like_Cell:hESC	6.64264e-06	rs3850186	3
ENSG00000203443	NA	NA	3	172034218	172039513	1	protein_coding	No	No	Yes	NA	NA	0	0	0	NA	NA	NA	NA	Aorta:Left_Ventricle:Liver:GM12878:IMR90:Mesenchymal_Stem_Cell:Mesendoderm:Trophoblast-like_Cell:hESC	6.64264e-06	rs3850186	3
ENSG00000121853	2693	GHSR	3	172162923	172166246	-1	protein_coding	No	No	Yes	0.0433453	-0.292435	0	0	0	NA	NA	NA	NA	Promoter_anchored_loops:Aorta:Left_Ventricle:Liver:GM12878:IMR90:Mesenchymal_Stem_Cell:Mesendoderm:Trophoblast-like_Cell:hESC	6.64264e-06	rs3850186	3
ENSG00000121858	8743	TNFSF10	3	172223298	172241297	-1	protein_coding	No	No	Yes	0.405365	0.947591	0	0	0	NA	NA	NA	NA	Mesenchymal_Stem_Cell	9.42361e-05	rs3850186	3
ENSG00000144959	57552	NCEH1	3	172348039	172429008	-1	protein_coding	No	No	Yes	0.00107451	0.0451722	0	0	0	NA	NA	NA	NA	Fetal_Cortex:Left_Ventricle:IMR90:Mesenchymal_Stem_Cell:Mesendoderm:hESC	6.35088e-05	rs3850186	3
ENSG00000269496	NA	NA	3	172361483	172361740	1	protein_coding	No	No	Yes	NA	NA	0	0	0	NA	NA	NA	NA	Aorta:Left_Ventricle:Liver:GM12878:IMR90:Mesenchymal_Stem_Cell:Mesendoderm:Neural_Progenitor_Cell:Trophoblast-like_Cell:hESC	6.64264e-06	rs3850186	3
ENSG00000114346	1894	ECT2	3	172468472	172539264	1	protein_coding	No	No	Yes	2.55529e-05	0.106986	0	0	0	NA	NA	NA	NA	IMR90:Mesenchymal_Stem_Cell:Mesendoderm	6.35088e-05	rs3850186	3
ENSG00000198189	51170	HSD17B11	4	88257762	88312538	-1	protein_coding	No	No	Yes	0.000142446	-0.0850295	0	0	0	NA	NA	NA	NA	Fetal_Cortex	9.76085e-05	rs3846287	4
ENSG00000152591	1834	DSPP	4	88529681	88538062	1	protein_coding	No	No	Yes	0.000618023	-0.17177	0	0	0	NA	NA	NA	NA	Left_Ventricle	1.74707e-06	rs3846287	4
ENSG00000029559	3381	IBSP	4	88720733	88733074	1	protein_coding	No	No	Yes	7.12927e-08	0.0449882	0	0	0	NA	NA	NA	NA	IMR90	6.96643e-05	rs3846287	4
ENSG00000152595	56955	MEPE	4	88742563	88767969	1	protein_coding	No	No	Yes	0.362908	0.246298	0	0	0	NA	NA	NA	NA	IMR90	6.96643e-05	rs3846287	4
ENSG00000118785	6696	SPP1	4	88896819	88904562	1	protein_coding	No	No	Yes	1.51212e-06	0.395109	0	0	0	NA	NA	NA	NA	Left_Ventricle:Mesenchymal_Stem_Cell	2.11693e-05	rs3846287	4
ENSG00000118762	5311	PKD2	4	88928820	88998929	1	protein_coding	No	No	Yes	0.995278	-0.64153	0	0	0	NA	NA	NA	NA	GM12878:IMR90	2.08469e-05	rs3846287	4
ENSG00000163644	152926	PPM1K	4	89178772	89205921	-1	protein_coding	No	No	Yes	0.0454661	-0.457499	0	0	0	NA	NA	NA	NA	Fetal_Cortex	3.01039e-05	rs3846287	4
ENSG00000255072	84992	PIGY	4	89442724	89442940	-1	protein_coding	No	No	Yes	0.106391	NA	0	0	0	NA	NA	NA	NA	IMR90:Mesenchymal_Stem_Cell	2.08469e-05	rs3846287	4
ENSG00000138722	22915	MMRN1	4	90800683	90875780	1	protein_coding	No	No	Yes	9.35082e-17	0.246502	0	0	0	NA	NA	NA	NA	Left_Ventricle:Liver:IMR90:Mesenchymal_Stem_Cell:Mesendoderm	6.96643e-05	rs3846287	4
ENSG00000188242	25845	PP7080	5	466239	473213	-1	protein_coding	No	No	Yes	NA	NA	0	0	0	NA	NA	NA	NA	Promoter_anchored_loops	1.98964e-07	rs7726159	5
ENSG00000268885	NA	NA	5	667759	668839	1	protein_coding	No	No	Yes	NA	NA	0	0	0	NA	NA	NA	NA	Promoter_anchored_loops	7.62763e-05	rs7726159	5
ENSG00000188818	79844	ZDHHC11	5	710471	851101	-1	protein_coding	No	No	Yes	5.59639e-11	4.47221	0	0	0	NA	NA	NA	NA	Promoter_anchored_loops	9.73231e-05	rs7726159	5
ENSG00000206077	653082	ZDHHC11B	5	710475	767067	-1	protein_coding	No	No	Yes	0.0432284	NA	0	0	0	NA	NA	NA	NA	Promoter_anchored_loops	1.98964e-07	rs7726159	5
ENSG00000028310	65980	BRD9	5	850406	892939	-1	protein_coding	No	No	Yes	0.249188	NA	0	0	0	NA	NA	NA	NA	Promoter_anchored_loops	5.18092e-07	rs7726159	5
ENSG00000071539	9319	TRIP13	5	892758	919472	1	protein_coding	No	No	Yes	0.968635	NA	0	0	0	NA	NA	NA	NA	Promoter_anchored_loops	5.18092e-07	rs7726159	5
ENSG00000250173	NA	NA	5	979480	981415	1	protein_coding	No	No	Yes	NA	NA	0	0	0	NA	NA	NA	NA	IMR90	1.39406e-07	rs7726159	5
ENSG00000113643	5917	RARS	5	167913450	167946304	1	protein_coding	No	No	Yes	0.00053365	0.0315037	0	0	0	NA	NA	NA	NA	IMR90:Mesenchymal_Stem_Cell	7.56048e-05	rs145315307	6
ENSG00000188573	345630	FBLL1	5	167956121	167957639	1	protein_coding	No	No	Yes	NA	NA	0	0	0	NA	NA	NA	NA	IMR90:hESC	7.56048e-05	rs145315307	6
ENSG00000120137	79646	PANK3	5	167975500	168006605	-1	protein_coding	No	No	Yes	0.000282413	-1.96832	0	0	0	NA	NA	NA	NA	Promoter_anchored_loops:Left_Ventricle:IMR90:Mesenchymal_Stem_Cell:Mesendoderm:Trophoblast-like_Cell:hESC	7.19749e-07	rs145315307	6
ENSG00000184347	6586	SLIT3	5	168088745	168728133	-1	protein_coding	No	No	Yes	0.991788	0.185144	0	0	0	NA	NA	NA	NA	Left_Ventricle:IMR90:Mesenchymal_Stem_Cell:Mesendoderm:Trophoblast-like_Cell:hESC	7.19749e-07	rs145315307	6
ENSG00000204767	100131897	FAM196B	5	169291268	169407744	-1	protein_coding	No	No	Yes	NA	-0.0248241	0	0	0	NA	NA	NA	NA	Adult_Cortex:Fetal_Cortex:Left_Ventricle:Liver:Right_Ventricle:GM12878:IMR90:Mesenchymal_Stem_Cell:Mesendoderm:Trophoblast-like_Cell:hESC	7.19749e-07	rs145315307	6
ENSG00000168269	2299	FOXI1	5	169532901	169536727	1	protein_coding	No	No	Yes	0.109581	0.928319	0	0	0	NA	NA	NA	NA	IMR90:Mesenchymal_Stem_Cell:Mesendoderm:hESC	7.19749e-07	rs145315307	6
ENSG00000234511	133874	C5orf58	5	169659451	169679579	1	protein_coding	No	No	Yes	0.0389421	0.214326	0	0	0	NA	NA	NA	NA	Adult_Cortex:Mesenchymal_Stem_Cell:Mesendoderm	7.56048e-05	rs145315307	6
ENSG00000043462	3937	LCP2	5	169673241	169725231	-1	protein_coding	No	No	Yes	0.9889	-0.171062	0	0	0	NA	NA	NA	NA	IMR90:Mesenchymal_Stem_Cell:Mesendoderm:hESC	7.19749e-07	rs145315307	6
ENSG00000145936	3779	KCNMB1	5	169801675	169816681	-1	protein_coding	No	No	Yes	2.07039e-05	3.55075	0	0	0	NA	NA	NA	NA	IMR90:Mesenchymal_Stem_Cell:Mesendoderm	7.19749e-07	rs145315307	6
ENSG00000214113	57128	LYRM4	6	5102827	5261172	-1	protein_coding	No	No	Yes	0.040258	NA	0	0	0	NA	NA	NA	NA	IMR90:Mesenchymal_Stem_Cell	2.74781e-09	rs2076295	7
ENSG00000145982	10667	FARS2	6	5261277	5771813	1	protein_coding	No	No	Yes	4.54146e-06	NA	0	0	0	NA	NA	NA	NA	IMR90:Mesenchymal_Stem_Cell	2.74781e-09	rs2076295	7
ENSG00000164304	285782	CAGE1	6	7326889	7389976	-1	protein_coding	No	No	Yes	2.62441e-06	-0.498877	0	0	0	NA	NA	NA	NA	Adult_Cortex:Fetal_Cortex:Left_Ventricle:Liver:Right_Ventricle:IMR90:Mesenchymal_Stem_Cell:Mesendoderm:Trophoblast-like_Cell:hESC	2.74781e-09	rs2076295	7
ENSG00000259040	100526836	BLOC1S5-TXNDC5	6	7881755	8064597	-1	protein_coding	No	No	Yes	NA	NA	0	0	0	NA	NA	NA	NA	Left_Ventricle:IMR90:Mesenchymal_Stem_Cell	2.74781e-09	rs2076295	7
ENSG00000188428	63915	BLOC1S5	6	8013800	8064647	-1	protein_coding	No	No	Yes	1.60197e-05	0.0254092	0	0	0	NA	NA	NA	NA	Left_Ventricle:IMR90:Mesenchymal_Stem_Cell	2.74781e-09	rs2076295	7
ENSG00000265818	100526837	EEF1E1-BLOC1S5	6	8015959	8102763	-1	protein_coding	No	No	Yes	NA	NA	0	0	0	NA	NA	NA	NA	IMR90	9.03159e-05	rs2076295	7
ENSG00000111846	2651	GCNT2	6	10492456	10629601	1	protein_coding	No	No	Yes	0.0193977	0.972035	0	0	0	NA	NA	NA	NA	IMR90:Mesenchymal_Stem_Cell	2.74781e-09	rs2076295	7
ENSG00000146425	6993	DYNLT1	6	159057506	159065771	-1	protein_coding	No	No	Yes	0.039211	-0.150035	0	0	0	NA	NA	NA	NA	Promoter_anchored_loops	9.60338e-05	rs8191738	8
ENSG00000092820	7430	EZR	6	159186773	159240444	-1	protein_coding	No	No	Yes	0.98811	1.08666	0	0	0	NA	NA	NA	NA	IMR90	9.7065e-05	rs8191738	8
ENSG00000164694	84624	FNDC1	6	159590429	159693141	1	protein_coding	No	No	Yes	3.07461e-07	NA	0	0	0	NA	NA	NA	NA	Aorta:Left_Ventricle:Liver:Spleen:GM12878:IMR90:Mesenchymal_Stem_Cell:Mesendoderm:Neural_Progenitor_Cell:Trophoblast-like_Cell:hESC	8.08089e-06	rs8191738	8
ENSG00000026652	56895	AGPAT4	6	161551011	161695093	-1	protein_coding	No	No	Yes	0.6745	0.748253	0	0	0	NA	NA	NA	NA	Fetal_Cortex:IMR90:Mesenchymal_Stem_Cell:Mesendoderm:hESC	9.33086e-05	rs8191738	8
ENSG00000185345	5071	PARK2	6	161768452	163148803	-1	protein_coding	No	No	Yes	0.0218088	0.549835	0	0	0	NA	NA	NA	NA	Aorta:IMR90:Mesenchymal_Stem_Cell:Mesendoderm	8.08089e-06	rs8191738	8
ENSG00000112530	135138	PACRG	6	163148164	163736524	1	protein_coding	No	No	Yes	0.000104677	0.454746	0	0	0	NA	NA	NA	NA	Aorta:IMR90:Mesenchymal_Stem_Cell:Mesendoderm	8.08089e-06	rs8191738	8
ENSG00000225683	NA	NA	6	163586446	163612840	-1	protein_coding	No	No	Yes	NA	NA	0	0	0	NA	NA	NA	NA	IMR90:Mesenchymal_Stem_Cell	9.44405e-05	rs8191738	8
ENSG00000112531	9444	QKI	6	163835032	163999628	1	protein_coding	No	No	Yes	0.963163	-0.183477	0	0	0	NA	NA	NA	NA	IMR90:Mesenchymal_Stem_Cell	9.33086e-05	rs8191738	8
ENSG00000196367	8295	TRRAP	7	98475556	98610866	1	protein_coding	No	No	Yes	1	0.0552573	0	0	0	NA	NA	NA	NA	Fetal_Cortex	9.90807e-05	rs6963345	9
ENSG00000185467	402569	KPNA7	7	98771197	98805129	-1	protein_coding	No	No	Yes	NA	0.218315	0	0	0	NA	NA	NA	NA	IMR90:Mesenchymal_Stem_Cell	6.3446e-05	rs6963345	9
ENSG00000169876	140453	MUC17	7	100663353	100702020	1	protein_coding	No	No	Yes	NA	0.793923	0	0	0	NA	NA	NA	NA	Promoter_anchored_loops:Adult_Cortex:Fetal_Cortex	6.65009e-05	rs6963345	9
ENSG00000106366	5054	SERPINE1	7	100770370	100782547	1	protein_coding	No	No	Yes	0.21952	0.253058	0	0	0	NA	NA	NA	NA	Promoter_anchored_loops	9.93084e-05	rs6963345	9
ENSG00000167011	375607	NAT16	7	100813774	100823557	-1	protein_coding	No	No	Yes	5.90939e-05	0.720768	0	0	0	NA	NA	NA	NA	Promoter_anchored_loops	3.7256e-05	rs6963345	9
ENSG00000106384	346606	MOGAT3	7	100838288	100844302	-1	protein_coding	No	No	Yes	2.40336e-10	-0.542484	0	0	0	NA	NA	NA	NA	Adult_Cortex:Fetal_Cortex	9.61105e-05	rs6963345	9
ENSG00000106397	8985	PLOD3	7	100849258	100861701	-1	protein_coding	No	No	Yes	3.88014e-08	-0.600965	0	0	0	NA	NA	NA	NA	Adult_Cortex:Fetal_Cortex	7.26527e-06	rs6963345	9
ENSG00000106400	10467	ZNHIT1	7	100860949	100867471	1	protein_coding	No	No	Yes	0.000428046	-0.175174	0	0	0	NA	NA	NA	NA	Adult_Cortex:Fetal_Cortex	7.26527e-06	rs6963345	9
ENSG00000160991	80228	ORAI2	7	102073553	102097268	1	protein_coding	No	No	Yes	0.336548	1.94678	0	0	0	NA	NA	NA	NA	Adult_Cortex:Fetal_Cortex	9.75188e-05	rs6963345	9
ENSG00000106701	83856	FSD1L	9	108210077	108314714	1	protein_coding	No	No	Yes	NA	NA	0	0	0	NA	NA	NA	NA	Mesenchymal_Stem_Cell:Mesendoderm	3.66799e-06	rs7874665:rs7874665;rs2493637:rs2493637	10
ENSG00000186051	6887	TAL2	9	108424738	108425367	1	protein_coding	No	No	Yes	0.488535	0.0933639	0	0	0	NA	NA	NA	NA	IMR90:Mesenchymal_Stem_Cell:Mesendoderm:hESC	3.66799e-06	rs7874665:rs7874665;rs2493637:rs2493637	10
ENSG00000095209	55151	TMEM38B	9	108456825	108538893	1	protein_coding	No	No	Yes	0.1688	0.890196	0	0	0	NA	NA	NA	NA	Left_Ventricle:IMR90:Mesenchymal_Stem_Cell:Mesendoderm:hESC	3.66799e-06	rs7874665:rs7874665;rs2493637:rs2493637	10
ENSG00000119318	5887	RAD23B	9	110045418	110094475	1	protein_coding	No	No	Yes	0.973409	-0.566578	0	0	0	NA	NA	NA	NA	Left_Ventricle:IMR90:Mesenchymal_Stem_Cell:Mesendoderm	3.66799e-06	rs7874665:rs7874665;rs2493637:rs2493637	10
ENSG00000070061	8518	IKBKAP	9	111629797	111696396	-1	protein_coding	No	No	Yes	1.20457e-08	0.522925	0	0	0	NA	NA	NA	NA	IMR90:Mesenchymal_Stem_Cell	9.53662e-07	rs7874665;rs2493637:rs7874665:rs2493637	10
ENSG00000119328	54942	FAM206A	9	111696461	111713024	1	protein_coding	No	No	Yes	0.00336234	-0.467035	0	0	0	NA	NA	NA	NA	IMR90:Mesenchymal_Stem_Cell	9.53662e-07	rs7874665;rs2493637:rs7874665:rs2493637	10
ENSG00000119326	8727	CTNNAL1	9	111704851	111775809	-1	protein_coding	No	No	Yes	2.3066e-06	NA	0	0	0	NA	NA	NA	NA	Mesenchymal_Stem_Cell	NA	rs7874665	10
ENSG00000106771	23731	TMEM245	9	111777432	111882225	-1	protein_coding	No	No	Yes	0.000362237	2.29768	0	0	0	NA	NA	NA	NA	Mesenchymal_Stem_Cell	NA	rs7874665	10
ENSG00000260230	23732	FRRS1L	9	111892573	111929571	-1	protein_coding	No	No	Yes	0.00842828	0.18406	0	0	0	NA	NA	NA	NA	IMR90	NA	rs7874665	10
ENSG00000177951	51272	BET1L	11	167784	207428	-1	protein_coding	No	No	Yes	0.378368	1.58595	0	0	0	NA	NA	NA	NA	Adult_Cortex:Spleen	9.89841e-05	rs116913822	11
ENSG00000177963	60626	RIC8A	11	207511	215113	1	protein_coding	No	No	Yes	0.000378553	-0.341212	0	0	0	NA	NA	NA	NA	Adult_Cortex:Spleen	9.89841e-05	rs116913822	11
ENSG00000142082	23410	SIRT3	11	215458	236931	-1	protein_coding	No	No	Yes	2.70052e-05	-0.340985	0	0	0	NA	NA	NA	NA	Promoter_anchored_loops:Spleen	9.89841e-05	rs116913822	11
ENSG00000185627	5719	PSMD13	11	236546	252983	1	protein_coding	No	No	Yes	0.993513	1.38778	0	0	0	NA	NA	NA	NA	Promoter_anchored_loops:Spleen	9.89841e-05	rs116913822	11
ENSG00000185187	59307	SIGIRR	11	405716	417455	-1	protein_coding	No	No	Yes	0.00530889	-0.434585	0	0	0	NA	NA	NA	NA	Promoter_anchored_loops	9.91332e-07	rs116913822:rs12280761:rs72849408;rs2672794;rs12280761:rs72849408;rs12280761:rs2672794;rs116913822	11
ENSG00000185101	338440	ANO9	11	417933	442011	-1	protein_coding	No	No	Yes	4.59378e-11	-0.0372485	0	0	0	NA	NA	NA	NA	Promoter_anchored_loops:Fetal_Cortex	9.89841e-05	rs116913822	11
ENSG00000177225	347862	PDDC1	11	767220	777488	-1	protein_coding	No	No	Yes	0.61729	-1.49614	0	0	0	NA	NA	NA	NA	Promoter_anchored_loops	3.95539e-05	rs116913822:rs7480563:rs12802931;rs7480563	11
ENSG00000130598	7136	TNNI2	11	1860219	1862910	1	protein_coding	No	No	Yes	0.0861527	NA	0	0	0	NA	NA	NA	NA	Promoter_anchored_loops:Adult_Cortex	2.00489e-07	rs12280761:rs116913822:rs72849408:rs72849408;rs12280761:rs72849408;rs116913822;rs12280761	11
ENSG00000167244	3481	IGF2	11	2150342	2170833	-1	protein_coding	No	No	Yes	0.0253027	-0.790873	0	0	0	NA	NA	NA	NA	Promoter_anchored_loops:Adult_Cortex:IMR90:Mesenchymal_Stem_Cell:Mesendoderm:Trophoblast-like_Cell:hESC	9.6322e-05	rs116913822:rs72849408	11
ENSG00000129965	723961	INS-IGF2	11	2153768	2182439	-1	protein_coding	No	No	Yes	0.0364414	0.108088	0	0	0	NA	NA	NA	NA	Promoter_anchored_loops:IMR90:Mesenchymal_Stem_Cell:Mesendoderm:Trophoblast-like_Cell:hESC	3.55087e-05	rs72849408;rs12280761:rs12280761:rs2672794:rs2672794;rs12280761:rs116913822:rs72849408	11
ENSG00000180176	7054	TH	11	2185159	2193107	-1	protein_coding	No	No	Yes	0.00409874	-0.499953	0	0	0	NA	NA	NA	NA	Promoter_anchored_loops:IMR90:Mesenchymal_Stem_Cell:Mesendoderm:Trophoblast-like_Cell:hESC	9.6322e-05	rs116913822:rs72849408	11
ENSG00000110651	975	CD81	11	2397407	2418649	1	protein_coding	No	No	Yes	0.950522	NA	0	0	0	NA	NA	NA	NA	Promoter_anchored_loops	NA	rs116913822:rs72849408	11
ENSG00000184281	10078	TSSC4	11	2421718	2425106	1	protein_coding	No	No	Yes	0.0132782	0.70148	0	0	0	NA	NA	NA	NA	Promoter_anchored_loops	NA	rs116913822	11
ENSG00000080618	1361	CPB2	13	46627321	46679211	-1	protein_coding	No	No	Yes	2.80849e-06	0.453445	0	0	0	NA	NA	NA	NA	Mesenchymal_Stem_Cell	9.27472e-05	rs2596242	12
ENSG00000139684	2098	ESD	13	47345391	47371367	-1	protein_coding	No	No	Yes	0.000611692	-0.146795	0	0	0	NA	NA	NA	NA	IMR90:Mesenchymal_Stem_Cell:Mesendoderm	9.27472e-05	rs2596242	12
ENSG00000102468	3356	HTR2A	13	47405685	47471169	-1	protein_coding	No	No	Yes	0.772774	1.4517	0	0	0	NA	NA	NA	NA	Mesenchymal_Stem_Cell	9.74149e-05	rs2596242	12
ENSG00000136161	1102	RCBTB2	13	49063095	49107369	-1	protein_coding	No	No	Yes	7.21687e-09	-0.927903	0	0	0	NA	NA	NA	NA	Left_Ventricle:IMR90:Mesenchymal_Stem_Cell:Mesendoderm	9.65457e-05	rs2596242	12
ENSG00000215462	NA	NA	13	50007495	50020554	-1	protein_coding	No	No	Yes	NA	NA	0	0	0	NA	NA	NA	NA	Adult_Cortex:Fetal_Cortex:Aorta:Left_Ventricle:Liver:GM12878:IMR90:Mesenchymal_Stem_Cell:Mesendoderm:Trophoblast-like_Cell:hESC	1.93342e-05	rs2596242	12
ENSG00000007392	55692	LUC7L	16	238968	279462	-1	protein_coding	No	No	Yes	0.164213	-0.601377	0	0	0	NA	NA	NA	NA	EP_correlation_cell_type_oneway:Adult_Cortex:IMR90:Mesenchymal_Stem_Cell	1.10977e-05	rs28436661	13
ENSG00000103126	8312	AXIN1	16	337440	402673	-1	protein_coding	No	No	Yes	0.247772	NA	0	0	0	NA	NA	NA	NA	Promoter_anchored_loops:Left_Ventricle:GM12878:IMR90:Mesenchymal_Stem_Cell:Trophoblast-like_Cell	1.10977e-05	rs28436661	13
ENSG00000086504	10573	MRPL28	16	417384	420527	-1	protein_coding	No	No	Yes	2.41662e-08	1.05801	0	0	0	NA	NA	NA	NA	Promoter_anchored_loops:Adult_Cortex:Fetal_Cortex:Left_Ventricle:GM12878:IMR90:Mesenchymal_Stem_Cell:Trophoblast-like_Cell	1.10977e-05	rs28436661	13
ENSG00000103326	6650	CAPN15	16	577717	604636	1	protein_coding	No	No	Yes	0.96521	NA	0	0	0	NA	NA	NA	NA	Fetal_Cortex	9.84413e-05	rs28436661	13
ENSG00000103260	79006	METRN	16	765115	769655	1	protein_coding	No	No	Yes	0.0818044	2.27939	0	0	0	NA	NA	NA	NA	Adult_Cortex	9.84413e-05	rs28436661	13
ENSG00000269047	NA	NA	16	1031252	1031663	1	protein_coding	No	No	Yes	NA	NA	0	0	0	NA	NA	NA	NA	Fetal_Cortex	9.84413e-05	rs28436661	13
ENSG00000005513	30812	SOX8	16	1031808	1036979	1	protein_coding	No	No	Yes	0.873708	0.408802	0	0	0	NA	NA	NA	NA	Fetal_Cortex	9.84413e-05	rs28436661	13
ENSG00000206053	90861	HN1L	16	1728257	1752281	1	protein_coding	No	No	Yes	0.5161	-1.46596	0	0	0	NA	NA	NA	NA	Left_Ventricle	1.10977e-05	rs28436661	13
ENSG00000138834	23162	MAPK8IP3	16	1756184	1820318	1	protein_coding	No	No	Yes	1	-0.367082	0	0	0	NA	NA	NA	NA	Left_Ventricle	1.10977e-05	rs28436661	13
ENSG00000126581	8678	BECN1	17	40962152	40985367	-1	protein_coding	No	No	Yes	0.998698	-0.469388	0	0	0	NA	NA	NA	NA	Left_Ventricle	1.88777e-08	rs56072903	14
ENSG00000131467	10197	PSME3	17	40976402	40995774	1	protein_coding	No	No	Yes	0.988104	-1.7453	0	0	0	NA	NA	NA	NA	Left_Ventricle	1.88777e-08	rs56072903	14
ENSG00000131480	314	AOC2	17	40996617	41002724	1	protein_coding	No	No	Yes	5.1394e-10	0.0413506	0	0	0	NA	NA	NA	NA	Left_Ventricle	1.88777e-08	rs56072903	14
ENSG00000161647	4356	MPP3	17	41878167	41910538	-1	protein_coding	No	No	Yes	1.99786e-05	NA	0	0	0	NA	NA	NA	NA	Mesenchymal_Stem_Cell	2.14508e-08	rs56072903	14
ENSG00000108309	10900	RUNDC3A	17	42385781	42396039	1	protein_coding	No	No	Yes	0.960334	NA	0	0	0	NA	NA	NA	NA	Adult_Cortex	9.07812e-05	rs56072903	14
ENSG00000180329	124808	CCDC43	17	42750437	42767147	-1	protein_coding	No	No	Yes	0.000257178	-0.924708	0	0	0	NA	NA	NA	NA	Adult_Cortex:Fetal_Cortex:IMR90	8.64609e-09	rs56072903	14
ENSG00000131097	51751	HIGD1B	17	42923721	42927848	1	protein_coding	No	No	Yes	0.00234558	-0.344883	0	0	0	NA	NA	NA	NA	Fetal_Cortex:IMR90:Mesenchymal_Stem_Cell	6.90988e-09	rs56072903	14
ENSG00000004897	996	CDC27	17	45195069	45266788	-1	protein_coding	No	No	Yes	0.486673	-0.787143	0	0	0	NA	NA	NA	NA	Left_Ventricle:Mesenchymal_Stem_Cell:Mesendoderm:hESC	4.41281e-09	rs56072903	14
ENSG00000198336	4635	MYL4	17	45277812	45301045	1	protein_coding	No	No	Yes	0.000175625	-0.33374	0	0	0	NA	NA	NA	NA	Fetal_Cortex:Left_Ventricle:Mesenchymal_Stem_Cell:Mesendoderm:hESC	4.41281e-09	rs56072903	14
ENSG00000259207	3690	ITGB3	17	45331212	45421658	1	protein_coding	No	No	Yes	0.1417	-0.214709	0	0	0	NA	NA	NA	NA	Left_Ventricle:IMR90:Mesenchymal_Stem_Cell:Mesendoderm:Trophoblast-like_Cell:hESC	4.81134e-09	rs75432325:rs56072903	14:15
ENSG00000259753	3690	ITGB3	17	45331263	45421658	1	protein_coding	No	No	Yes	NA	-0.214709	0	0	0	NA	NA	NA	NA	Left_Ventricle:IMR90:Mesenchymal_Stem_Cell:Mesendoderm:Trophoblast-like_Cell:hESC	4.81134e-09	rs75432325:rs56072903	14:15
ENSG00000108424	3837	KPNB1	17	45726842	45762871	1	protein_coding	No	No	Yes	0.999994	-0.517927	0	0	0	NA	NA	NA	NA	IMR90:Mesenchymal_Stem_Cell:hESC	4.41281e-09	rs56072903	14
ENSG00000073861	30009	TBX21	17	45810610	45823485	1	protein_coding	No	No	Yes	0.963243	0.0831505	0	0	0	NA	NA	NA	NA	Mesenchymal_Stem_Cell	2.14508e-08	rs56072903	14
ENSG00000189120	80320	SP6	17	45922279	45933240	-1	protein_coding	No	No	Yes	0.0229476	-1.12958	0	0	0	NA	NA	NA	NA	Left_Ventricle:IMR90:Mesenchymal_Stem_Cell:Mesendoderm	4.81134e-09	rs75432325:rs56072903	14:15
ENSG00000108439	55163	PNPO	17	46018872	46025654	1	protein_coding	No	No	Yes	3.71896e-05	0.17935	0	0	0	NA	NA	NA	NA	Mesendoderm	2.14508e-08	rs56072903	14
ENSG00000167183	79170	PRR15L	17	46029333	46035244	-1	protein_coding	No	No	Yes	0.481247	0.303263	0	0	0	NA	NA	NA	NA	Mesendoderm	2.14508e-08	rs56072903	14
ENSG00000120094	3211	HOXB1	17	46605888	46608359	-1	protein_coding	No	No	Yes	0.1152	-0.795582	0	0	0	NA	NA	NA	NA	Left_Ventricle:Mesendoderm	4.81134e-09	rs75432325:rs56072903	14:15
ENSG00000167083	2793	GNGT2	17	47280153	47287936	-1	protein_coding	No	No	Yes	0.173048	0.281504	0	0	0	NA	NA	NA	NA	IMR90:Mesenchymal_Stem_Cell	3.30023e-05	rs75432325	15
ENSG00000108798	51225	ABI3	17	47287589	47300587	1	protein_coding	No	No	Yes	0.027711	-0.453438	0	0	0	NA	NA	NA	NA	IMR90:Mesenchymal_Stem_Cell	3.30023e-05	rs75432325	15
ENSG00000198740	22834	ZNF652	17	47366568	47439835	-1	protein_coding	No	No	Yes	0.97074	0.214055	0	0	0	NA	NA	NA	NA	EP_correlation_cell_type_oneway:IMR90:Mesenchymal_Stem_Cell:Mesendoderm:hESC	3.30023e-05	rs75432325	15
ENSG00000167085	5245	PHB	17	47481414	47492246	-1	protein_coding	No	No	Yes	0.821632	-0.186505	0	0	0	NA	NA	NA	NA	Promoter_anchored_loops:IMR90:Mesenchymal_Stem_Cell:Mesendoderm	2.90599e-06	rs75432325	15
ENSG00000108813	1748	DLX4	17	48046334	48052321	1	protein_coding	No	No	Yes	0.00519723	0.394699	0	0	0	NA	NA	NA	NA	Promoter_anchored_loops:Aorta:Left_Ventricle:Spleen:GM12878:IMR90:Mesenchymal_Stem_Cell:Mesendoderm:Neural_Progenitor_Cell:Trophoblast-like_Cell:hESC	2.90599e-06	rs75432325	15
ENSG00000005884	3675	ITGA3	17	48133332	48167845	1	protein_coding	No	No	Yes	2.40912e-05	NA	0	0	0	NA	NA	NA	NA	IMR90:Mesenchymal_Stem_Cell:Mesendoderm:Trophoblast-like_Cell:hESC	2.90599e-06	rs75432325	15
ENSG00000005882	5164	PDK2	17	48172101	48189516	1	protein_coding	No	No	Yes	0.168976	0.435841	0	0	0	NA	NA	NA	NA	Adult_Cortex:Fetal_Cortex:IMR90:Mesenchymal_Stem_Cell:Mesendoderm	3.30023e-05	rs75432325	15
ENSG00000167100	201191	SAMD14	17	48187404	48207246	-1	protein_coding	No	No	Yes	0.0202644	NA	0	0	0	NA	NA	NA	NA	IMR90:Mesenchymal_Stem_Cell:Mesendoderm:Trophoblast-like_Cell:hESC	3.30023e-05	rs75432325	15
ENSG00000108819	84687	PPP1R9B	17	48211104	48227991	-1	protein_coding	No	No	Yes	0.997287	NA	0	0	0	NA	NA	NA	NA	IMR90:Mesenchymal_Stem_Cell:Mesendoderm:Trophoblast-like_Cell:hESC	3.30023e-05	rs75432325	15
ENSG00000108823	6442	SGCA	17	48241575	48253292	1	protein_coding	No	No	Yes	0.194447	0.28541	0	0	0	NA	NA	NA	NA	Trophoblast-like_Cell	3.30023e-05	rs75432325	15
ENSG00000108821	1277	COL1A1	17	48260650	48278993	-1	protein_coding	No	No	Yes	1	2.40827	0	0	0	NA	NA	NA	NA	Trophoblast-like_Cell	3.30023e-05	rs75432325	15
ENSG00000108826	51264	MRPL27	17	48445218	48450575	-1	protein_coding	No	No	Yes	0.385345	0.161558	0	0	0	NA	NA	NA	NA	Mesenchymal_Stem_Cell	3.30023e-05	rs75432325	15
ENSG00000154920	146956	EME1	17	48450581	48458844	1	protein_coding	No	No	Yes	7.06667e-11	0.0107746	0	0	0	NA	NA	NA	NA	Mesenchymal_Stem_Cell	3.30023e-05	rs75432325	15
ENSG00000108829	55379	LRRC59	17	48452420	48474914	-1	protein_coding	No	No	Yes	0.482145	0.235116	0	0	0	NA	NA	NA	NA	Mesenchymal_Stem_Cell	3.30023e-05	rs75432325	15
ENSG00000125850	58495	OVOL2	20	17937623	18039832	-1	protein_coding	No	No	Yes	0.436097	-0.311451	0	0	0	NA	NA	NA	NA	Mesenchymal_Stem_Cell	9.70419e-06	rs6046824	16
ENSG00000125846	7692	ZNF133	20	18269121	18297640	1	protein_coding	No	No	Yes	0.94961	-0.387691	0	0	0	NA	NA	NA	NA	IMR90:Mesenchymal_Stem_Cell	9.70419e-06	rs6046824	16
ENSG00000125821	92675	DTD1	20	18568537	18744561	1	protein_coding	No	No	Yes	0.290213	-0.00836478	0	0	0	NA	NA	NA	NA	IMR90:Mesenchymal_Stem_Cell	9.70419e-06	rs6046824	16
ENSG00000149443	100128496	C20orf78	20	18790372	18810797	-1	protein_coding	No	No	Yes	NA	-0.0967877	0	0	0	NA	NA	NA	NA	IMR90:Mesenchymal_Stem_Cell	9.70419e-06	rs6046824	16
ENSG00000185052	57419	SLC24A3	20	19193290	19703581	1	protein_coding	No	No	Yes	0.959518	0.79591	0	0	0	NA	NA	NA	NA	Left_Ventricle	9.70419e-06	rs6046824	16
ENSG00000268628	NA	NA	20	19738296	19738679	-1	protein_coding	No	No	Yes	NA	NA	0	0	0	NA	NA	NA	NA	Mesenchymal_Stem_Cell:Mesendoderm	9.70419e-06	rs6046824	16
ENSG00000132669	54453	RIN2	20	19867165	19983101	1	protein_coding	No	No	Yes	0.00829559	0.72233	0	0	0	NA	NA	NA	NA	Left_Ventricle:Mesenchymal_Stem_Cell:Mesendoderm:hESC	9.70419e-06	rs6046824	16
ENSG00000173418	51126	NAA20	20	19997760	20014299	1	protein_coding	No	No	Yes	0.0136064	-0.946543	0	0	0	NA	NA	NA	NA	Mesendoderm	9.70419e-06	rs6046824	16
ENSG00000088930	22803	XRN2	20	21283942	21370463	1	protein_coding	No	No	Yes	0.81317	-0.511318	0	0	0	NA	NA	NA	NA	IMR90:Mesendoderm	9.70419e-06	rs6046824	16
ENSG00000125816	644524	NKX2-4	20	21376005	21378666	-1	protein_coding	No	No	Yes	0.278448	-0.618232	0	0	0	NA	NA	NA	NA	Left_Ventricle:IMR90:Mesenchymal_Stem_Cell:Mesendoderm:Trophoblast-like_Cell:hESC	9.70419e-06	rs6046824	16
ENSG00000125820	4821	NKX2-2	20	21491648	21494664	-1	protein_coding	No	No	Yes	0.337334	0.40326	0	0	0	NA	NA	NA	NA	Mesendoderm	9.70419e-06	rs6046824	16
ENSG00000125798	3170	FOXA2	20	22561643	22566093	-1	protein_coding	No	No	Yes	NA	NA	0	0	0	NA	NA	NA	NA	Mesendoderm:hESC	6.63144e-05	rs6046824	16
ENSG00000132671	6754	SSTR4	20	23016057	23017314	1	protein_coding	No	No	Yes	8.69094e-05	NA	0	0	0	NA	NA	NA	NA	Mesenchymal_Stem_Cell	9.70419e-06	rs6046824	16
ENSG00000178726	7056	THBD	20	23026270	23030378	-1	protein_coding	No	No	Yes	NA	-0.568968	0	0	0	NA	NA	NA	NA	Mesenchymal_Stem_Cell	9.70419e-06	rs6046824	16
ENSG00000269407	NA	NA	20	23330015	23334066	-1	protein_coding	No	No	Yes	NA	NA	0	0	0	NA	NA	NA	NA	IMR90	9.70419e-06	rs6046824	16
ENSG00000132661	29107	NXT1	20	23331373	23335414	1	protein_coding	No	No	Yes	0.57474	-0.448921	0	0	0	NA	NA	NA	NA	IMR90	9.70419e-06	rs6046824	16
ENSG00000125812	64412	GZF1	20	23342787	23353700	1	protein_coding	No	No	Yes	0.00788572	-0.425584	0	0	0	NA	NA	NA	NA	IMR90	9.70419e-06	rs6046824	16

### Sheet: T7.commonLoci_cofdr_gwaspw_hypr
Table 7.Significantly colocalized SNPs detected by cofdr, gwas-pw and hyprcoloc
Significant SNPs detected by cofdr, gwas-pw and hyprcoloc were highlighted (total_detect=3). TT_cofdr=posterior possibility from co-fdr that the corresponding SNP in the "SNP" column is colocalized; chunkPPA_3_gwaspw=posteior possibility from gwas-pw that a defined LD-independent region contains a colocalized SNP; snpPPA_3_gwaspw=posterior possibility from gwas-pw that the corresponding SNP located in the defined genomic region is the colocalized SNP; posterior_prob_hyprcoloc=posteior possibility from hyprcoloc that a defined LD-independent region contains a colocalized SNP; posterior_explained_by_snp_hyprcoloc=posterior possibility from hyprcoloc that the corresponding SNP located in the defined genomic region is the colocalized SNP.
SNP	CHR	BP	A1	A2	FRQ_A2	BETA_A2	SE_A2	P_A2	Z_A2	FRQ_ILD	BETA_ILD	SE_ILD	P_ILD	Z_ILD	TT_cofdr	chunkPPA_3_gwaspw	snpPPA_3_gwaspw	posterior_prob_hyprcoloc	posterior_explained_by_snp_hyprcoloc	cofdr_detect	gwaspw_detect	hyprcoloc_detect	total_detect
rs12802931	11	1236164	A	G	0.178	-0.10318	0.018494	2.4162e-08	-5.57911	0.191368	0.583	0.0415	6.818e-45	14.0482	0.999999	0.999989	1	0.9987	1	1	1	1	3
rs2076295	6	7563232	T	G	0.4271	0.06823	0.012982	1.4732e-07	5.25574	0.449769	0.1549	0.0252	7.741e-10	6.14683	0.999973	0.999997	0.999981	0.999	1	1	1	1	3
rs3848456	17	47940623	C	A	0.0381	0.2911	0.032584	4.1145e-19	8.93383	0.0624768	0.2187	0.0505	1.509e-05	4.33069	0.968328	0.998621	0.994446	0.9602	0.9938	1	1	1	3
rs116483731	5	169015479	G	A	0.01398	0.33121	0.12766	0.0094757	2.59447	0.0139882	0.806	0.12	1.888e-11	6.71667	0.998575	0.981118	0.997268	NA	NA	1	1	0	2
rs2897075	7	99630342	C	T	0.3745	0.081288	0.012981	3.8021e-10	6.26208	0.389377	0.1375	0.0255	6.954e-08	5.39216	0.99853	NA	NA	0.9795	0.3152	1	0	1	2
rs10069690	5	1279790	C	T	0.2719	-0.033221	0.014256	0.019789	-2.33032	0.260425	-0.2572	0.0293	1.556e-18	-8.77816	0.995681	NA	NA	NA	NA	1	0	0	1
rs10221243	17	44212310	G	A	0.183	-0.11206	0.020325	3.5196e-08	-5.51341	0.189597	-0.2333	0.0419	2.674e-08	-5.56802	0.999949	NA	NA	NA	NA	1	0	0	1
rs1029463	17	44150161	T	G	0.1785	-0.10325	0.022252	3.4809e-06	-4.64003	0.188254	-0.236	0.0421	2.083e-08	-5.6057	0.999918	NA	NA	NA	NA	1	0	0	1
rs1034927	17	44334419	C	T	0.1691	-0.099465	0.026218	0.00014838	-3.79377	0.185064	-0.219	0.0421	2.004e-07	-5.2019	0.99901	NA	NA	NA	NA	1	0	0	1
rs10445337	17	44067400	T	C	0.1763	-0.12129	0.016124	5.3713e-14	-7.52233	0.136068	-0.2291	0.0421	5.09e-08	-5.44181	0.999907	NA	NA	NA	NA	1	0	0	1
rs10445338	17	44067682	G	A	0.1762	-0.11346	0.021379	1.1141e-07	-5.30708	0.135827	-0.227	0.042	6.666e-08	-5.40476	0.999886	NA	NA	NA	NA	1	0	0	1
rs10445371	17	44065410	G	A	0.1761	-0.12214	0.01626	5.8557e-14	-7.51169	0.135821	-0.227	0.042	6.685e-08	-5.40476	0.999889	NA	NA	NA	NA	1	0	0	1
rs10514897	17	44117397	A	G	0.1759	-0.11838	0.016143	2.2473e-13	-7.33321	0.135822	-0.2286	0.042	5.416e-08	-5.44286	0.999908	NA	NA	NA	NA	1	0	0	1
rs10514898	17	44119636	A	C	0.1759	-0.11952	0.016153	1.3688e-13	-7.39924	0.135816	-0.2287	0.042	5.393e-08	-5.44524	0.999909	NA	NA	NA	NA	1	0	0	1
rs10514901	17	44194735	G	T	0.176	-0.11353	0.021438	1.1864e-07	-5.29574	0.136041	-0.2272	0.0421	6.584e-08	-5.39667	0.999881	NA	NA	NA	NA	1	0	0	1
rs10514903	17	44206646	C	G	0.1825	-0.11312	0.021467	1.3671e-07	-5.26948	0.136002	-0.228	0.0421	5.961e-08	-5.41568	0.999892	NA	NA	NA	NA	1	0	0	1
rs10514904	17	44207887	C	T	0.1769	-0.11001	0.02149	3.0706e-07	-5.11913	0.136744	-0.2248	0.0419	8.408e-08	-5.36516	0.999858	NA	NA	NA	NA	1	0	0	1
rs1052553	17	44073889	A	G	0.1765	-0.11427	0.021422	9.5941e-08	-5.33424	0.136067	-0.2283	0.042	5.625e-08	-5.43571	0.999902	NA	NA	NA	NA	1	0	0	1
rs1052587	17	44102604	T	C	0.176	-0.11942	0.016112	1.2449e-13	-7.41187	0.13581	-0.2286	0.042	5.447e-08	-5.44286	0.999908	NA	NA	NA	NA	1	0	0	1
rs1052590	17	44102638	A	G	0.1758	-0.11825	0.016146	2.4046e-13	-7.3238	0.135779	-0.2284	0.0421	5.584e-08	-5.42518	0.999899	NA	NA	NA	NA	1	0	0	1
rs10739227	9	109495224	C	T	0.2041	-0.041819	0.021562	0.052438	-1.93948	0.296673	0.1463	0.0286	2.972e-07	5.11538	0.92404	NA	NA	NA	NA	1	0	0	1
rs10759195	9	109509402	C	T	0.2147	-0.05331	0.015967	0.00084123	-3.33876	0.304143	0.147	0.0282	1.866e-07	5.21277	0.989628	NA	NA	NA	NA	1	0	0	1
rs1076222	17	44109769	C	G	0.1824	-0.11012	0.02149	2.9881e-07	-5.12424	0.13581	-0.2286	0.0421	5.439e-08	-5.42993	0.999896	NA	NA	NA	NA	1	0	0	1
rs10768602	11	1237213	T	C	0.6823	-0.024287	0.020883	0.24483	-1.163	0.686108	0.1748	0.0331	1.259e-07	5.28097	0.907017	NA	NA	NA	NA	1	0	0	1
rs1078268	17	44075901	A	G	0.1761	-0.11913	0.01615	1.6255e-13	-7.37647	0.13594	-0.2277	0.0421	6.192e-08	-5.40855	0.999891	NA	NA	NA	NA	1	0	0	1
rs1078269	17	44075837	T	C	0.1761	-0.11201	0.021458	1.7896e-07	-5.21996	0.135867	-0.2279	0.0421	6.041e-08	-5.4133	0.999889	NA	NA	NA	NA	1	0	0	1
rs10794291	11	1094690	C	T	0.4993	0.041557	0.013364	0.0018735	3.10962	0.606468	-0.1526	0.0295	2.359e-07	-5.17288	0.998341	NA	NA	NA	NA	1	0	0	1
rs10816421	9	109459475	C	T	0.5071	0.038981	0.013328	0.0034471	2.92474	0.4778	-0.1071	0.0251	2.049e-05	-4.26693	0.923125	NA	NA	NA	NA	1	0	0	1
rs10902089	11	1094357	G	A	0.4903	0.043142	0.013099	0.00098951	3.29353	0.476061	-0.1439	0.0306	2.614e-06	-4.70261	0.991633	NA	NA	NA	NA	1	0	0	1
rs10978621	9	109514943	C	G	0.2259	-0.055971	0.015771	0.00038684	-3.54898	0.303821	0.1454	0.0283	2.86e-07	5.13781	0.989236	NA	NA	NA	NA	1	0	0	1
rs1107820	17	44135359	T	C	0.1759	-0.11913	0.016152	1.636e-13	-7.37556	0.135823	-0.2286	0.042	5.408e-08	-5.44286	0.999908	NA	NA	NA	NA	1	0	0	1
rs11079729	17	44115569	C	A	0.1759	-0.11832	0.016147	2.3382e-13	-7.32768	0.135822	-0.2286	0.042	5.416e-08	-5.44286	0.999908	NA	NA	NA	NA	1	0	0	1
rs111240522	17	44066874	G	A	0.1704	-0.10244	0.025893	7.615e-05	-3.95628	0.135829	-0.227	0.042	6.645e-08	-5.40476	0.99952	NA	NA	NA	NA	1	0	0	1
rs111259120	17	44133534	C	T	0.1759	-0.12044	0.016303	1.4985e-13	-7.3876	0.135823	-0.2286	0.042	5.404e-08	-5.44286	0.999908	NA	NA	NA	NA	1	0	0	1
rs111295615	17	44184428	T	C	0.1758	-0.1131	0.021424	1.2983e-07	-5.27913	0.135883	-0.2278	0.0421	6.224e-08	-5.41093	0.999889	NA	NA	NA	NA	1	0	0	1
rs111324579	17	44082181	A	G	0.176	-0.12053	0.016146	8.3116e-14	-7.46501	0.135955	-0.2297	0.0421	4.718e-08	-5.45606	0.999914	NA	NA	NA	NA	1	0	0	1
rs111327992	17	44126691	G	A	0.213	-0.11139	0.021584	2.4592e-07	-5.16077	0.149044	-0.228	0.0481	2.164e-06	-4.74012	0.997048	NA	NA	NA	NA	1	0	0	1
rs111364350	17	44168508	C	T	0.1758	-0.11212	0.021391	1.5932e-07	-5.24146	0.135828	-0.229	0.0421	5.188e-08	-5.43943	0.999903	NA	NA	NA	NA	1	0	0	1
rs111372048	17	44136577	A	C	0.1758	-0.11887	0.016141	1.7736e-13	-7.36448	0.135782	-0.2284	0.0421	5.579e-08	-5.42518	0.999899	NA	NA	NA	NA	1	0	0	1
rs111424940	17	44211502	G	A	0.1759	-0.11278	0.021471	1.4973e-07	-5.25267	0.136016	-0.2281	0.0421	5.88e-08	-5.41805	0.999893	NA	NA	NA	NA	1	0	0	1
rs111447859	17	43987184	T	C	0.213	-0.11129	0.021559	2.4418e-07	-5.16211	0.149062	-0.2265	0.0481	2.501e-06	-4.70894	0.996566	NA	NA	NA	NA	1	0	0	1
rs111519055	17	44159672	A	G	0.1758	-0.12	0.016156	1.1042e-13	-7.42758	0.135821	-0.2286	0.042	5.426e-08	-5.44286	0.999908	NA	NA	NA	NA	1	0	0	1
rs111520035	17	44039410	A	G	0.176	-0.1202	0.016125	9.0265e-14	-7.45426	0.13583	-0.228	0.0421	5.929e-08	-5.41568	0.999895	NA	NA	NA	NA	1	0	0	1
rs111521887	11	1312706	C	G	0.1887	-0.048651	0.024052	0.0431	-2.02274	0.187136	0.299	0.0392	2.203e-14	7.62755	0.993436	NA	NA	NA	NA	1	0	0	1
rs111541901	17	43994358	C	T	0.176	-0.1196	0.016146	1.2874e-13	-7.40741	0.135759	-0.2282	0.0421	5.828e-08	-5.42043	0.999897	NA	NA	NA	NA	1	0	0	1
rs111652694	17	44067831	T	C	0.1761	-0.12095	0.016112	6.0624e-14	-7.50683	0.135821	-0.227	0.042	6.684e-08	-5.40476	0.999889	NA	NA	NA	NA	1	0	0	1
rs111676341	17	44183403	A	G	0.176	-0.1125	0.02142	1.504e-07	-5.2521	0.136056	-0.2273	0.042	6.463e-08	-5.4119	0.999889	NA	NA	NA	NA	1	0	0	1
rs111678697	17	44197032	T	C	0.176	-0.11093	0.02115	1.5657e-07	-5.24492	0.136046	-0.2272	0.0421	6.565e-08	-5.39667	0.999881	NA	NA	NA	NA	1	0	0	1
rs111724389	17	44209364	G	A	0.1758	-0.11145	0.021469	2.0868e-07	-5.19121	0.187179	-0.2287	0.0422	5.868e-08	-5.41943	0.999892	NA	NA	NA	NA	1	0	0	1
rs1117253	17	44149297	A	C	0.1758	-0.10913	0.021499	3.8548e-07	-5.07605	0.135825	-0.2286	0.042	5.398e-08	-5.44286	0.999901	NA	NA	NA	NA	1	0	0	1
rs111751251	17	44042951	C	T	0.1696	-0.11076	0.022951	1.3928e-06	-4.82593	0.132885	-0.2274	0.0426	9.292e-08	-5.33803	0.999822	NA	NA	NA	NA	1	0	0	1
rs111853996	17	44130878	A	G	0.1759	-0.11922	0.016166	1.6441e-13	-7.37474	0.135824	-0.2286	0.042	5.4e-08	-5.44286	0.999908	NA	NA	NA	NA	1	0	0	1
rs111880194	17	44194621	C	G	0.1825	-0.11236	0.02144	1.6008e-07	-5.24067	0.136036	-0.2272	0.0421	6.615e-08	-5.39667	0.999881	NA	NA	NA	NA	1	0	0	1
rs111905143	17	44184808	C	G	0.1769	-0.099703	0.025915	0.00011946	-3.84731	0.135556	-0.2261	0.0421	7.94e-08	-5.37055	0.999385	NA	NA	NA	NA	1	0	0	1
rs111913701	17	44159631	T	G	0.1758	-0.11211	0.02146	1.7513e-07	-5.22414	0.135821	-0.2286	0.042	5.426e-08	-5.44286	0.999904	NA	NA	NA	NA	1	0	0	1
rs111952388	17	44181454	C	T	0.1759	-0.1115	0.021423	1.9424e-07	-5.20469	0.135962	-0.2285	0.0421	5.634e-08	-5.42755	0.999897	NA	NA	NA	NA	1	0	0	1
rs111957446	17	44179723	T	C	0.1717	-0.10802	0.022942	2.4988e-06	-4.7084	0.135571	-0.2295	0.0421	4.994e-08	-5.45131	0.999877	NA	NA	NA	NA	1	0	0	1
rs111965262	11	1366100	C	T	0.1644	-0.038135	0.018202	0.036158	-2.0951	0.13037	0.2425	0.0394	7.232e-10	6.15482	0.993722	NA	NA	NA	NA	1	0	0	1
rs111970616	17	44169581	T	C	0.1741	-0.10646	0.023659	6.7998e-06	-4.49977	0.135834	-0.229	0.0421	5.16e-08	-5.43943	0.999831	NA	NA	NA	NA	1	0	0	1
rs111972148	17	43973121	G	C	0.1761	-0.11268	0.021422	1.4397e-07	-5.26001	0.135846	-0.2288	0.042	5.306e-08	-5.44762	0.999907	NA	NA	NA	NA	1	0	0	1
rs111976319	17	44095335	C	A	0.176	-0.11351	0.021441	1.198e-07	-5.29406	0.135822	-0.2286	0.042	5.394e-08	-5.44286	0.999905	NA	NA	NA	NA	1	0	0	1
rs112003140	17	43980998	G	A	0.172	-0.10642	0.023064	3.9437e-06	-4.61412	0.13589	-0.2274	0.0421	6.414e-08	-5.40143	0.999835	NA	NA	NA	NA	1	0	0	1
rs112003311	17	44042939	G	A	0.1692	-0.1096	0.022959	1.8102e-06	-4.77373	0.132437	-0.225	0.0427	1.325e-07	-5.26932	0.999751	NA	NA	NA	NA	1	0	0	1
rs112058117	17	44041562	G	T	0.2098	-0.10938	0.021569	3.9561e-07	-5.07117	0.220673	-0.2177	0.0489	8.344e-06	-4.45194	0.98824	NA	NA	NA	NA	1	0	0	1
rs112073200	17	44201791	G	C	0.1759	-0.11238	0.021458	1.6307e-07	-5.23721	0.13599	-0.2273	0.0421	6.518e-08	-5.39905	0.999882	NA	NA	NA	NA	1	0	0	1
rs112074397	17	44131022	T	C	0.1759	-0.11937	0.016158	1.4952e-13	-7.38767	0.135823	-0.2287	0.042	5.343e-08	-5.44524	0.999909	NA	NA	NA	NA	1	0	0	1
rs112082260	17	44355303	T	C	0.1701	-0.10826	0.023384	3.6661e-06	-4.62966	0.184592	-0.2242	0.0428	1.615e-07	-5.23832	0.999687	NA	NA	NA	NA	1	0	0	1
rs112102887	17	44179749	G	A	0.176	-0.10966	0.021123	2.0858e-07	-5.1915	0.136059	-0.2272	0.042	6.578e-08	-5.40952	0.999887	NA	NA	NA	NA	1	0	0	1
rs112116311	17	43989898	T	G	0.1762	-0.11916	0.01614	1.5483e-13	-7.3829	0.135872	-0.2288	0.0421	5.283e-08	-5.43468	0.999904	NA	NA	NA	NA	1	0	0	1
rs112166495	17	44005361	G	A	0.21	-0.10839	0.0231	2.7022e-06	-4.69221	0.147736	-0.2278	0.0485	2.618e-06	-4.69691	0.996136	NA	NA	NA	NA	1	0	0	1
rs112197756	17	44154105	A	G	0.2125	-0.11047	0.021643	3.323e-07	-5.10419	0.148935	-0.2256	0.0481	2.751e-06	-4.69023	0.99623	NA	NA	NA	NA	1	0	0	1
rs112206871	17	44041817	A	G	0.2128	-0.11231	0.021529	1.8213e-07	-5.21668	0.148953	-0.2266	0.0481	2.498e-06	-4.71102	0.996608	NA	NA	NA	NA	1	0	0	1
rs1122380	17	44206079	C	T	0.1741	-0.10234	0.023801	1.7088e-05	-4.29982	0.136004	-0.2281	0.0421	5.926e-08	-5.41805	0.999748	NA	NA	NA	NA	1	0	0	1
rs1122381	17	44205839	A	G	0.1759	-0.11109	0.021502	2.3833e-07	-5.1665	0.136028	-0.2283	0.0421	5.706e-08	-5.4228	0.999893	NA	NA	NA	NA	1	0	0	1
rs112275277	17	43981958	C	T	0.1762	-0.11165	0.021351	1.7023e-07	-5.22926	0.135868	-0.2288	0.042	5.307e-08	-5.44762	0.999906	NA	NA	NA	NA	1	0	0	1
rs112310745	17	44082432	G	A	0.1716	-0.10718	0.022977	3.0931e-06	-4.66466	0.13539	-0.2307	0.0422	4.706e-08	-5.46682	0.999878	NA	NA	NA	NA	1	0	0	1
rs112333322	17	44126673	A	G	0.2114	-0.10991	0.021629	3.7376e-07	-5.0816	0.147745	-0.2274	0.0484	2.647e-06	-4.69835	0.99637	NA	NA	NA	NA	1	0	0	1
rs112364920	17	44161360	A	T	0.1824	-0.1197	0.016157	1.276e-13	-7.40855	0.135821	-0.2286	0.042	5.405e-08	-5.44286	0.999908	NA	NA	NA	NA	1	0	0	1
rs112385572	17	44066172	A	G	0.1761	-0.12071	0.016117	6.9258e-14	-7.48961	0.13582	-0.227	0.042	6.687e-08	-5.40476	0.999889	NA	NA	NA	NA	1	0	0	1
rs112401617	17	44209474	A	T	0.1825	-0.11319	0.021468	1.344e-07	-5.2725	0.187285	-0.2278	0.0421	6.414e-08	-5.41093	0.999889	NA	NA	NA	NA	1	0	0	1
rs112402370	17	44092744	A	G	0.1708	-0.10572	0.022589	2.8683e-06	-4.68015	0.134396	-0.2277	0.0423	7.566e-08	-5.38298	0.999835	NA	NA	NA	NA	1	0	0	1
rs112411928	17	44139762	C	G	0.2216	-0.10786	0.021588	5.8447e-07	-4.99629	0.225346	-0.2252	0.0482	2.991e-06	-4.6722	0.995856	NA	NA	NA	NA	1	0	0	1
rs112415880	17	44042868	G	A	0.1761	-0.11284	0.016356	5.2314e-12	-6.899	0.135819	-0.2288	0.042	5.319e-08	-5.44762	0.99991	NA	NA	NA	NA	1	0	0	1
rs112439933	17	44005226	A	C	0.1725	-0.11909	0.016748	1.1579e-12	-7.1107	0.13631	-0.2291	0.042	5.009e-08	-5.45476	0.999913	NA	NA	NA	NA	1	0	0	1
rs112454267	17	44005329	G	A	0.2129	-0.11198	0.021562	2.0664e-07	-5.1934	0.149056	-0.2259	0.0481	2.655e-06	-4.69647	0.996357	NA	NA	NA	NA	1	0	0	1
rs11245950	11	1094629	T	C	0.4997	0.036637	0.013124	0.0052456	2.7916	0.606509	-0.1521	0.0296	2.631e-07	-5.13851	0.997498	NA	NA	NA	NA	1	0	0	1
rs112480703	17	44189799	T	C	0.209	-0.10599	0.02318	4.8226e-06	-4.57248	0.146974	-0.2273	0.0486	2.891e-06	-4.67695	0.995585	NA	NA	NA	NA	1	0	0	1
rs112493812	17	44314179	G	A	0.1718	-0.1056	0.02327	5.6822e-06	-4.53803	0.186777	-0.224	0.0421	1.045e-07	-5.32067	0.999757	NA	NA	NA	NA	1	0	0	1
rs112560196	17	44200078	A	T	0.1825	-0.11322	0.021457	1.3178e-07	-5.2766	0.136048	-0.2273	0.0421	6.503e-08	-5.39905	0.999883	NA	NA	NA	NA	1	0	0	1
rs112572874	17	44072984	A	G	0.1778	-0.12189	0.01611	3.8509e-14	-7.56611	0.137206	-0.2365	0.0419	1.662e-08	-5.64439	0.999966	NA	NA	NA	NA	1	0	0	1
rs112578465	17	44125066	C	T	0.1759	-0.11902	0.01616	1.7741e-13	-7.3651	0.135832	-0.2288	0.042	5.321e-08	-5.44762	0.99991	NA	NA	NA	NA	1	0	0	1
rs112596352	17	44170238	G	A	0.176	-0.10979	0.021095	1.9455e-07	-5.20455	0.136062	-0.2268	0.042	6.897e-08	-5.4	0.999882	NA	NA	NA	NA	1	0	0	1
rs112647192	17	43994623	G	A	0.1761	-0.12015	0.01614	9.75e-14	-7.44424	0.135883	-0.2287	0.042	5.343e-08	-5.44524	0.999909	NA	NA	NA	NA	1	0	0	1
rs112674766	17	44130924	A	T	0.1824	-0.11182	0.021456	1.8713e-07	-5.2116	0.135824	-0.2286	0.042	5.4e-08	-5.44286	0.999904	NA	NA	NA	NA	1	0	0	1
rs112746008	17	44126650	C	T	0.2125	-0.10765	0.021605	6.2799e-07	-4.98264	0.148928	-0.2272	0.0481	2.345e-06	-4.72349	0.996762	NA	NA	NA	NA	1	0	0	1
rs112813897	17	44196799	G	A	0.176	-0.11272	0.021441	1.4632e-07	-5.25722	0.136047	-0.2272	0.0421	6.563e-08	-5.39667	0.999881	NA	NA	NA	NA	1	0	0	1
rs112893440	17	44179969	G	A	0.176	-0.11234	0.021418	1.5595e-07	-5.24512	0.136058	-0.2271	0.042	6.595e-08	-5.40714	0.999887	NA	NA	NA	NA	1	0	0	1
rs112916880	17	44036129	C	T	0.1761	-0.12065	0.016293	1.3108e-13	-7.40502	0.13586	-0.2294	0.0421	4.989e-08	-5.44893	0.999911	NA	NA	NA	NA	1	0	0	1
rs112950348	17	44033188	G	A	0.1739	-0.11087	0.021166	1.6226e-07	-5.23812	0.133193	-0.2334	0.0426	4.251e-08	-5.47887	0.99992	NA	NA	NA	NA	1	0	0	1
rs113029914	17	43981831	A	T	0.2217	-0.11338	0.021598	1.5247e-07	-5.24956	0.148993	-0.226	0.0481	2.645e-06	-4.69854	0.9964	NA	NA	NA	NA	1	0	0	1
rs113120855	17	44203520	C	T	0.1759	-0.11224	0.021451	1.6756e-07	-5.23239	0.187269	-0.2269	0.0421	7.149e-08	-5.38955	0.999876	NA	NA	NA	NA	1	0	0	1
rs113134013	17	44066995	C	T	0.1761	-0.12117	0.016117	5.5573e-14	-7.51815	0.135822	-0.227	0.042	6.678e-08	-5.40476	0.999889	NA	NA	NA	NA	1	0	0	1
rs113138968	17	44314261	C	T	0.1718	-0.10272	0.023205	9.5698e-06	-4.42663	0.1865	-0.223	0.0421	1.2e-07	-5.29691	0.999697	NA	NA	NA	NA	1	0	0	1
rs113161176	17	43974354	G	A	0.172	-0.11851	0.016916	2.4547e-12	-7.00579	0.135558	-0.2282	0.0421	5.948e-08	-5.42043	0.999897	NA	NA	NA	NA	1	0	0	1
rs113201171	17	44082249	A	T	0.1825	-0.11882	0.016149	1.87e-13	-7.35773	0.135865	-0.2292	0.0421	5.073e-08	-5.44418	0.999908	NA	NA	NA	NA	1	0	0	1
rs113271363	17	43996721	C	G	0.1791	-0.11815	0.016755	1.7668e-12	-7.05163	0.135854	-0.2286	0.0421	5.49e-08	-5.42993	0.999902	NA	NA	NA	NA	1	0	0	1
rs113277432	17	44033169	T	C	0.1739	-0.11844	0.016193	2.5787e-13	-7.31427	0.133223	-0.2332	0.0426	4.313e-08	-5.47418	0.999921	NA	NA	NA	NA	1	0	0	1
rs113313477	17	44005186	G	A	0.1726	-0.10734	0.022455	1.7509e-06	-4.78023	0.13633	-0.2293	0.042	4.892e-08	-5.45952	0.99989	NA	NA	NA	NA	1	0	0	1
rs113316734	17	44084157	T	C	0.172	-0.11806	0.016766	1.9011e-12	-7.04163	0.135734	-0.2292	0.0421	5.128e-08	-5.44418	0.999908	NA	NA	NA	NA	1	0	0	1
rs113343439	17	44314217	A	G	0.1718	-0.10684	0.023272	4.4119e-06	-4.59092	0.18674	-0.2242	0.0421	1.027e-07	-5.32542	0.999774	NA	NA	NA	NA	1	0	0	1
rs113347741	17	43973408	C	T	0.1761	-0.11068	0.021044	1.4464e-07	-5.25946	0.13584	-0.2287	0.042	5.333e-08	-5.44524	0.999906	NA	NA	NA	NA	1	0	0	1
rs113395365	17	44025650	T	C	0.1761	-0.12034	0.016141	8.9449e-14	-7.45555	0.135864	-0.2285	0.0421	5.563e-08	-5.42755	0.999901	NA	NA	NA	NA	1	0	0	1
rs113520245	17	44033132	C	T	0.1739	-0.11403	0.021458	1.0722e-07	-5.3141	0.133185	-0.2337	0.0426	4.073e-08	-5.48592	0.999923	NA	NA	NA	NA	1	0	0	1
rs113537106	17	44016462	A	G	0.1761	-0.11937	0.016141	1.4081e-13	-7.39545	0.135892	-0.2286	0.042	5.387e-08	-5.44286	0.999908	NA	NA	NA	NA	1	0	0	1
rs113638513	17	44204749	A	G	0.1758	-0.11233	0.021457	1.6485e-07	-5.23512	0.135956	-0.228	0.0421	6.037e-08	-5.41568	0.999891	NA	NA	NA	NA	1	0	0	1
rs113700231	11	1130306	G	C	0.1432	-0.028698	0.020315	0.15775	-1.41265	0.150605	0.2244	0.0413	5.499e-08	5.43341	0.95389	NA	NA	NA	NA	1	0	0	1
rs113756354	17	44013483	A	G	0.1756	-0.11929	0.016138	1.4478e-13	-7.39187	0.135222	-0.2288	0.0422	5.777e-08	-5.4218	0.999898	NA	NA	NA	NA	1	0	0	1
rs113758975	17	44207523	T	A	0.2058	-0.096122	0.026307	0.00025829	-3.65386	0.146319	-0.2299	0.0487	2.346e-06	-4.72074	0.992616	NA	NA	NA	NA	1	0	0	1
rs113788190	17	44161302	A	G	0.1758	-0.11977	0.016158	1.2416e-13	-7.41243	0.135821	-0.2286	0.042	5.405e-08	-5.44286	0.999908	NA	NA	NA	NA	1	0	0	1
rs113793114	17	44037079	G	A	0.1762	-0.11966	0.016139	1.2207e-13	-7.41434	0.135928	-0.2284	0.0421	5.553e-08	-5.42518	0.999899	NA	NA	NA	NA	1	0	0	1
rs113796169	17	44005254	T	A	0.1761	-0.11364	0.021416	1.1194e-07	-5.30631	0.135912	-0.2287	0.042	5.324e-08	-5.44524	0.999906	NA	NA	NA	NA	1	0	0	1
rs113834264	17	43979622	G	A	0.1761	-0.12103	0.016284	1.0651e-13	-7.43245	0.135857	-0.2299	0.042	4.558e-08	-5.47381	0.999921	NA	NA	NA	NA	1	0	0	1
rs113857334	17	44044940	T	C	0.1761	-0.12109	0.016118	5.7981e-14	-7.51272	0.135813	-0.2276	0.042	6.209e-08	-5.41905	0.999896	NA	NA	NA	NA	1	0	0	1
rs113909426	17	44196822	G	A	0.176	-0.11253	0.021442	1.5367e-07	-5.24811	0.136031	-0.2273	0.0421	6.534e-08	-5.39905	0.999882	NA	NA	NA	NA	1	0	0	1
rs113912415	17	44007785	A	G	0.2091	-0.096807	0.02621	0.00022116	-3.69351	0.22527	-0.225	0.0482	3.08e-06	-4.66805	0.99101	NA	NA	NA	NA	1	0	0	1
rs113952577	17	44010661	A	G	0.2129	-0.11122	0.021563	2.4972e-07	-5.15791	0.148956	-0.2254	0.0481	2.821e-06	-4.68607	0.996163	NA	NA	NA	NA	1	0	0	1
rs114707531	5	168792711	C	A	0.02437	0.11832	0.061456	0.054196	1.92528	0.0236565	0.4603	0.0963	1.76e-06	4.77985	0.91331	NA	NA	NA	NA	1	0	0	1
rs11575895	17	43971785	A	G	0.1761	-0.11932	0.016163	1.5541e-13	-7.38229	0.135844	-0.2288	0.042	5.306e-08	-5.44762	0.99991	NA	NA	NA	NA	1	0	0	1
rs11575896	17	43972142	G	A	0.1761	-0.11964	0.016143	1.2526e-13	-7.41126	0.135845	-0.2288	0.042	5.301e-08	-5.44762	0.99991	NA	NA	NA	NA	1	0	0	1
rs116291817	11	1115155	A	T	0.1168	-0.02816	0.022183	0.20428	-1.26944	0.109543	0.4217	0.0493	1.181e-17	8.55375	0.984786	NA	NA	NA	NA	1	0	0	1
rs116913822	11	1444401	T	G	0.0245	-0.1709	0.065476	0.0090512	-2.61012	0.024994	0.5186	0.0995	1.884e-07	5.21206	0.97527	NA	NA	NA	NA	1	0	0	1
rs117124984	17	44051588	C	G	0.1798	-0.12143	0.016307	9.5995e-14	-7.4465	0.132474	-0.2238	0.0426	1.513e-07	-5.25352	0.999765	NA	NA	NA	NA	1	0	0	1
rs117368197	17	43715924	A	G	0.2125	-0.11234	0.021195	1.156e-07	-5.30031	0.225141	-0.2242	0.0482	3.31e-06	-4.65145	0.995486	NA	NA	NA	NA	1	0	0	1
rs11754421	6	7563564	A	T	0.3068	0.06431	0.022826	0.0048415	2.8174	0.367002	0.1542	0.0312	7.405e-07	4.94231	0.972919	NA	NA	NA	NA	1	0	0	1
rs11770546	7	99605369	G	A	0.3738	0.076553	0.012984	3.7302e-09	5.89595	0.388798	0.1364	0.0256	9.832e-08	5.32812	0.998034	NA	NA	NA	NA	1	0	0	1
rs118087478	17	44051589	T	G	0.1733	-0.12151	0.016307	9.2401e-14	-7.4514	0.132499	-0.2239	0.0426	1.479e-07	-5.25587	0.999768	NA	NA	NA	NA	1	0	0	1
rs11904512	2	204642462	C	A	0.7434	-0.052756	0.020268	0.0092426	-2.60292	0.681919	-0.1259	0.0275	4.669e-06	-4.57818	0.954171	NA	NA	NA	NA	1	0	0	1
rs11979397	7	99738879	C	T	0.1773	-0.076422	0.017623	1.4476e-05	-4.33649	0.168334	-0.1351	0.0335	5.403e-05	-4.03284	0.915727	NA	NA	NA	NA	1	0	0	1
rs12112428	7	99623442	C	T	0.2931	-0.048231	0.014277	0.00072979	-3.37823	0.29734	-0.1744	0.0331	1.377e-07	-5.26888	0.998488	NA	NA	NA	NA	1	0	0	1
rs12112642	7	99625199	G	A	0.2935	-0.044392	0.018713	0.017679	-2.37225	0.258394	-0.1478	0.029	3.537e-07	-5.09655	0.991212	NA	NA	NA	NA	1	0	0	1
rs12149995	17	44092801	G	A	0.1761	-0.11761	0.016164	3.4412e-13	-7.27605	0.135919	-0.2292	0.042	5e-08	-5.45714	0.999914	NA	NA	NA	NA	1	0	0	1
rs12150064	17	44128407	C	A	0.1759	-0.11034	0.021428	2.6158e-07	-5.14934	0.135823	-0.2287	0.042	5.375e-08	-5.44524	0.999904	NA	NA	NA	NA	1	0	0	1
rs12150087	17	44210988	C	G	0.1824	-0.11294	0.021466	1.431e-07	-5.26134	0.135966	-0.2278	0.0421	6.123e-08	-5.41093	0.999889	NA	NA	NA	NA	1	0	0	1
rs12150104	17	44015929	G	A	0.1761	-0.11964	0.016137	1.2265e-13	-7.41402	0.135891	-0.2286	0.042	5.398e-08	-5.44286	0.999908	NA	NA	NA	NA	1	0	0	1
rs12150111	17	44013938	A	G	0.1745	-0.11643	0.017047	8.5032e-12	-6.82994	0.135888	-0.2286	0.042	5.391e-08	-5.44286	0.999908	NA	NA	NA	NA	1	0	0	1
rs12150125	17	43986432	G	A	0.1763	-0.11768	0.01616	3.2811e-13	-7.28218	0.135979	-0.2294	0.0421	4.89e-08	-5.44893	0.999911	NA	NA	NA	NA	1	0	0	1
rs12150127	17	44141732	G	A	0.1759	-0.1195	0.016157	1.4034e-13	-7.39618	0.135821	-0.2286	0.042	5.411e-08	-5.44286	0.999908	NA	NA	NA	NA	1	0	0	1
rs12150162	17	44114218	T	C	0.1759	-0.11846	0.01614	2.1455e-13	-7.33953	0.135822	-0.2286	0.042	5.416e-08	-5.44286	0.999908	NA	NA	NA	NA	1	0	0	1
rs12150170	17	44090646	A	G	0.1759	-0.11976	0.016166	1.2809e-13	-7.40814	0.135823	-0.2287	0.042	5.352e-08	-5.44524	0.999909	NA	NA	NA	NA	1	0	0	1
rs12150195	17	44014263	T	C	0.1745	-0.1164	0.017049	8.6287e-12	-6.82738	0.135894	-0.2287	0.042	5.376e-08	-5.44524	0.999909	NA	NA	NA	NA	1	0	0	1
rs12150229	17	44015446	A	G	0.1756	-0.11891	0.016131	1.6874e-13	-7.37152	0.135282	-0.2324	0.0422	3.57e-08	-5.50711	0.999933	NA	NA	NA	NA	1	0	0	1
rs12150230	17	44015464	A	G	0.174	-0.1163	0.017033	8.6289e-12	-6.82792	0.13533	-0.2327	0.0422	3.406e-08	-5.51422	0.999935	NA	NA	NA	NA	1	0	0	1
rs12150235	17	44015745	A	G	0.1761	-0.11968	0.01614	1.2179e-13	-7.41512	0.13588	-0.2286	0.042	5.454e-08	-5.44286	0.999908	NA	NA	NA	NA	1	0	0	1
rs12150242	17	44015816	A	G	0.1761	-0.11289	0.021426	1.3752e-07	-5.26883	0.135877	-0.2286	0.042	5.447e-08	-5.44286	0.999905	NA	NA	NA	NA	1	0	0	1
rs12150260	17	44090538	T	G	0.1716	-0.11766	0.016774	2.3059e-12	-7.01443	0.135377	-0.2324	0.0421	3.523e-08	-5.52019	0.999937	NA	NA	NA	NA	1	0	0	1
rs12150320	17	44213204	C	T	0.1765	-0.11283	0.021491	1.5207e-07	-5.2501	0.136343	-0.2214	0.042	1.366e-07	-5.27143	0.999781	NA	NA	NA	NA	1	0	0	1
rs12150336	17	44125704	C	T	0.1758	-0.1186	0.016184	2.333e-13	-7.32823	0.135833	-0.2288	0.0421	5.292e-08	-5.43468	0.999904	NA	NA	NA	NA	1	0	0	1
rs12150344	17	44143484	G	A	0.1759	-0.1195	0.016153	1.3796e-13	-7.39801	0.135821	-0.2287	0.042	5.383e-08	-5.44524	0.999909	NA	NA	NA	NA	1	0	0	1
rs12150438	17	44113963	C	T	0.1759	-0.1188	0.016139	1.8226e-13	-7.36105	0.135822	-0.2286	0.042	5.396e-08	-5.44286	0.999908	NA	NA	NA	NA	1	0	0	1
rs12150447	17	44128125	A	C	0.1759	-0.11034	0.021428	2.6126e-07	-5.14934	0.135822	-0.2288	0.042	5.298e-08	-5.44762	0.999905	NA	NA	NA	NA	1	0	0	1
rs12150460	17	44014137	G	T	0.1761	-0.11293	0.021427	1.3621e-07	-5.27045	0.135892	-0.2287	0.042	5.383e-08	-5.44524	0.999906	NA	NA	NA	NA	1	0	0	1
rs12150469	17	44092497	T	C	0.1759	-0.11219	0.021434	1.6589e-07	-5.23421	0.135811	-0.2286	0.0421	5.436e-08	-5.42993	0.999898	NA	NA	NA	NA	1	0	0	1
rs12150515	17	44090685	G	T	0.1759	-0.1209	0.016315	1.2596e-13	-7.41036	0.135824	-0.2287	0.042	5.342e-08	-5.44524	0.999909	NA	NA	NA	NA	1	0	0	1
rs12150527	17	43986462	A	G	0.176	-0.11948	0.016138	1.32e-13	-7.40364	0.135703	-0.2275	0.0421	6.351e-08	-5.4038	0.999888	NA	NA	NA	NA	1	0	0	1
rs12150542	17	44115730	G	A	0.1759	-0.11862	0.016139	1.9818e-13	-7.3499	0.135822	-0.2286	0.042	5.416e-08	-5.44286	0.999908	NA	NA	NA	NA	1	0	0	1
rs12150551	17	44150920	T	C	0.1741	-0.10498	0.023752	9.876e-06	-4.41984	0.13582	-0.2286	0.042	5.424e-08	-5.44286	0.999809	NA	NA	NA	NA	1	0	0	1
rs12150558	17	44151156	T	C	0.1758	-0.11923	0.016155	1.5754e-13	-7.38038	0.13582	-0.2286	0.042	5.424e-08	-5.44286	0.999908	NA	NA	NA	NA	1	0	0	1
rs12150570	17	44126218	G	A	0.1759	-0.11935	0.016152	1.4786e-13	-7.38918	0.135837	-0.2288	0.042	5.296e-08	-5.44762	0.99991	NA	NA	NA	NA	1	0	0	1
rs12150576	17	44015624	G	A	0.1761	-0.1205	0.016285	1.3641e-13	-7.39945	0.13589	-0.2287	0.042	5.385e-08	-5.44524	0.999909	NA	NA	NA	NA	1	0	0	1
rs12150611	17	44149741	G	A	0.1758	-0.11995	0.016157	1.1377e-13	-7.42403	0.135823	-0.2286	0.042	5.409e-08	-5.44286	0.999908	NA	NA	NA	NA	1	0	0	1
rs12150625	17	44149448	C	G	0.1824	-0.113	0.021421	1.3275e-07	-5.2752	0.135824	-0.2286	0.042	5.408e-08	-5.44286	0.999905	NA	NA	NA	NA	1	0	0	1
rs12150627	17	44149537	C	G	0.1824	-0.1117	0.02146	1.9386e-07	-5.20503	0.13582	-0.2286	0.042	5.425e-08	-5.44286	0.999904	NA	NA	NA	NA	1	0	0	1
rs12150628	17	44149581	C	T	0.1741	-0.10398	0.023245	7.715e-06	-4.47322	0.135823	-0.2286	0.042	5.409e-08	-5.44286	0.999825	NA	NA	NA	NA	1	0	0	1
rs12185225	17	44113491	T	C	0.1759	-0.11992	0.016151	1.1262e-13	-7.42493	0.135822	-0.2286	0.042	5.396e-08	-5.44286	0.999908	NA	NA	NA	NA	1	0	0	1
rs12185243	17	44115351	T	C	0.1742	-0.11684	0.017059	7.4233e-12	-6.84917	0.135822	-0.2286	0.042	5.395e-08	-5.44286	0.999908	NA	NA	NA	NA	1	0	0	1
rs12280761	11	1313195	T	C	0.2217	0.050273	0.015762	0.0014253	3.18951	0.203558	-0.1302	0.0306	2.144e-05	-4.2549	0.933604	NA	NA	NA	NA	1	0	0	1
rs12406019	1	78678130	A	G	0.4429	0.059241	0.013974	2.2415e-05	4.23937	0.468249	0.1233	0.0302	4.424e-05	4.08278	0.94341	NA	NA	NA	NA	1	0	0	1
rs12417955	11	1284227	A	G	0.5404	0.038761	0.012598	0.0020929	3.07676	0.578939	-0.1174	0.026	6.29e-06	-4.51538	0.976863	NA	NA	NA	NA	1	0	0	1
rs12531809	7	99620473	G	T	0.3739	0.077525	0.012969	2.265e-09	5.97772	0.38915	0.1376	0.0255	7.036e-08	5.39608	0.998556	NA	NA	NA	NA	1	0	0	1
rs12534494	7	99629480	G	A	0.2935	-0.049088	0.014164	0.00052907	-3.46569	0.258387	-0.1479	0.029	3.396e-07	-5.1	0.997934	NA	NA	NA	NA	1	0	0	1
rs12585036	13	113535741	C	T	0.2125	0.1383	0.01564	9.3237e-19	8.84271	0.201624	-0.0873	0.0311	0.004974	-2.80707	NA	0.817136	0.724349	NA	NA	0	1	0	1
rs12732514	1	78640339	C	T	0.4412	0.054212	0.013367	4.9986e-05	4.05566	0.467853	0.1244	0.0301	3.599e-05	4.13289	0.942841	NA	NA	NA	NA	1	0	0	1
rs12940792	17	43492357	C	T	0.1437	-0.10897	0.016953	1.2952e-10	-6.42777	0.150303	-0.2181	0.0466	2.877e-06	-4.68026	0.996093	NA	NA	NA	NA	1	0	0	1
rs12942666	17	43499839	A	G	0.1438	-0.11496	0.016915	1.0756e-11	-6.79633	0.150342	-0.2181	0.0466	2.821e-06	-4.68026	0.996094	NA	NA	NA	NA	1	0	0	1
rs12942951	17	43493835	T	C	0.1796	-0.098648	0.02211	8.134e-06	-4.46169	0.185658	-0.2253	0.0519	1.392e-05	-4.34104	0.977781	NA	NA	NA	NA	1	0	0	1
rs12946723	17	43496828	C	T	0.1796	-0.11108	0.016834	4.1549e-11	-6.59855	0.18568	-0.225	0.0518	1.416e-05	-4.34363	0.98089	NA	NA	NA	NA	1	0	0	1
rs12947718	17	43493101	G	A	0.1437	-0.11362	0.016812	1.3954e-11	-6.75827	0.150294	-0.2185	0.0466	2.747e-06	-4.68884	0.996253	NA	NA	NA	NA	1	0	0	1
rs12949256	17	43507297	C	T	0.178	-0.10141	0.021884	3.5901e-06	-4.63398	0.185333	-0.2332	0.0519	6.912e-06	-4.49326	0.98965	NA	NA	NA	NA	1	0	0	1
rs12952764	17	43497210	G	A	0.1438	-0.11652	0.016915	5.6343e-12	-6.88856	0.15045	-0.2201	0.0465	2.253e-06	-4.73333	0.99698	NA	NA	NA	NA	1	0	0	1
rs13110699	4	89815695	T	G	0.8002	-0.025328	0.021259	0.2335	-1.1914	0.756897	-0.1383	0.029	1.82e-06	-4.76897	0.905246	NA	NA	NA	NA	1	0	0	1
rs1318321	11	1253856	T	C	0.5241	0.033666	0.013164	0.010544	2.55743	0.580436	-0.1203	0.0261	4.058e-06	-4.6092	0.976639	NA	NA	NA	NA	1	0	0	1
rs13238380	7	99629061	C	T	0.3744	0.079693	0.012973	8.0937e-10	6.14299	0.389463	0.1376	0.0255	6.836e-08	5.39608	0.998556	NA	NA	NA	NA	1	0	0	1
rs13243708	7	99616291	T	C	0.3743	0.082675	0.013465	8.2463e-10	6.13999	0.389712	0.1383	0.0256	6.183e-08	5.40234	0.998598	NA	NA	NA	NA	1	0	0	1
rs1358438	17	44279760	G	A	0.1754	-0.11057	0.02166	3.316e-07	-5.1048	0.135233	-0.2312	0.0424	5.047e-08	-5.45283	0.999906	NA	NA	NA	NA	1	0	0	1
rs1358903	6	7564139	C	G	0.2738	0.055553	0.013914	6.536e-05	3.9926	0.326042	0.1342	0.0274	9.295e-07	4.89781	0.987211	NA	NA	NA	NA	1	0	0	1
rs1358904	6	7564461	C	T	0.2682	0.054365	0.013909	9.2855e-05	3.90862	0.325165	0.1312	0.0274	1.61e-06	4.78832	0.982076	NA	NA	NA	NA	1	0	0	1
rs1378358	17	44787312	C	T	0.1681	-0.12131	0.016599	2.6964e-13	-7.30827	0.180106	-0.2144	0.0424	4.388e-07	-5.0566	0.99938	NA	NA	NA	NA	1	0	0	1
rs139052365	11	1225688	C	T	0.02413	-0.031682	0.047526	0.50501	-0.666625	0.02561	0.5764	0.1	8.361e-09	5.764	0.970216	NA	NA	NA	NA	1	0	0	1
rs1406068	17	44234526	C	T	0.1763	-0.11126	0.021576	2.5159e-07	-5.15666	0.136269	-0.2223	0.0421	1.255e-07	-5.28029	0.999788	NA	NA	NA	NA	1	0	0	1
rs1406070	17	44225802	C	T	0.1764	-0.11168	0.021574	2.2617e-07	-5.1766	0.136282	-0.2212	0.042	1.398e-07	-5.26667	0.999774	NA	NA	NA	NA	1	0	0	1
rs1406071	17	44225485	T	C	0.1764	-0.11197	0.021573	2.1014e-07	-5.19028	0.136283	-0.2212	0.042	1.399e-07	-5.26667	0.999775	NA	NA	NA	NA	1	0	0	1
rs1406074	17	44222067	T	G	0.1764	-0.11306	0.021572	1.5995e-07	-5.24105	0.136281	-0.2212	0.042	1.403e-07	-5.26667	0.999776	NA	NA	NA	NA	1	0	0	1
rs141783865	17	44755729	A	C	0.1979	-0.10169	0.027323	0.00019785	-3.72177	0.214617	-0.2227	0.0492	5.98e-06	-4.52642	0.983315	NA	NA	NA	NA	1	0	0	1
rs142955985	17	43933790	G	T	0.2052	-0.095849	0.025599	0.00018089	-3.74425	0.218922	-0.2258	0.0491	4.201e-06	-4.59878	0.988277	NA	NA	NA	NA	1	0	0	1
rs144416125	17	44296523	G	A	0.1716	-0.10788	0.022825	2.2843e-06	-4.7264	0.186617	-0.2262	0.0422	8.141e-08	-5.36019	0.999827	NA	NA	NA	NA	1	0	0	1
rs145315307	5	168904005	T	G	0.02475	0.2029	0.0559	0.00028377	3.6297	0.0248249	0.4941	0.0958	2.527e-07	5.15762	0.992803	NA	NA	NA	NA	1	0	0	1
rs1467962	17	43978604	A	G	0.1761	-0.11932	0.016136	1.4155e-13	-7.39465	0.135857	-0.2288	0.042	5.309e-08	-5.44762	0.99991	NA	NA	NA	NA	1	0	0	1
rs1467963	17	43978934	T	G	0.1761	-0.11914	0.016149	1.614e-13	-7.37755	0.135859	-0.2288	0.042	5.292e-08	-5.44762	0.99991	NA	NA	NA	NA	1	0	0	1
rs1467966	17	43984399	C	T	0.1761	-0.11914	0.016133	1.5292e-13	-7.38486	0.13587	-0.2288	0.042	5.292e-08	-5.44762	0.99991	NA	NA	NA	NA	1	0	0	1
rs1467968	17	43986396	C	T	0.1744	-0.10532	0.023686	8.7307e-06	-4.44651	0.135827	-0.2286	0.0421	5.447e-08	-5.42993	0.99981	NA	NA	NA	NA	1	0	0	1
rs1467969	17	43998328	C	T	0.1761	-0.11809	0.016153	2.6566e-13	-7.31072	0.135857	-0.2279	0.0421	5.965e-08	-5.4133	0.999893	NA	NA	NA	NA	1	0	0	1
rs1467970	17	43998574	T	G	0.1761	-0.12017	0.016133	9.4227e-14	-7.44871	0.135837	-0.2284	0.0421	5.586e-08	-5.42518	0.999899	NA	NA	NA	NA	1	0	0	1
rs1468241	17	44196153	A	G	0.1759	-0.11278	0.021451	1.4589e-07	-5.25756	0.135987	-0.2269	0.0421	6.885e-08	-5.38955	0.999877	NA	NA	NA	NA	1	0	0	1
rs1476127	17	43999793	G	A	0.1762	-0.11195	0.021042	1.0361e-07	-5.32031	0.135879	-0.2287	0.042	5.385e-08	-5.44524	0.999907	NA	NA	NA	NA	1	0	0	1
rs1476554	17	44159102	C	T	0.1758	-0.11969	0.016159	1.296e-13	-7.40702	0.135821	-0.2286	0.042	5.45e-08	-5.44286	0.999908	NA	NA	NA	NA	1	0	0	1
rs1491099	9	109508320	C	A	0.4698	-0.054165	0.013036	3.253e-05	-4.15503	0.517938	0.0991	0.0255	9.896e-05	3.88627	0.912477	NA	NA	NA	NA	1	0	0	1
rs1491122	9	109515712	C	T	0.4697	-0.060227	0.013664	1.0441e-05	-4.40771	0.517855	0.0963	0.0256	0.0001641	3.76172	0.909009	NA	NA	NA	NA	1	0	0	1
rs149574814	11	1461077	C	T	0.02272	-0.055773	0.047735	0.24265	-1.16839	0.0232863	0.5673	0.1058	8.325e-08	5.362	0.928974	NA	NA	NA	NA	1	0	0	1
rs150592114	17	44333331	A	G	0.1667	-0.10857	0.023392	3.4597e-06	-4.64133	0.179017	-0.2374	0.0432	3.922e-08	-5.49537	0.999886	NA	NA	NA	NA	1	0	0	1
rs1528072	17	44236725	C	A	0.1763	-0.11113	0.021581	2.6109e-07	-5.14944	0.136248	-0.2222	0.0421	1.262e-07	-5.27791	0.999786	NA	NA	NA	NA	1	0	0	1
rs1528074	17	44234060	A	G	0.1769	-0.11044	0.02149	2.758e-07	-5.13913	0.187621	-0.2219	0.0421	1.368e-07	-5.27078	0.999778	NA	NA	NA	NA	1	0	0	1
rs1528075	17	44220454	T	G	0.1764	-0.11308	0.021264	1.048e-07	-5.31791	0.136282	-0.2212	0.042	1.399e-07	-5.26667	0.999777	NA	NA	NA	NA	1	0	0	1
rs1529534	17	44063140	A	G	0.176	-0.12143	0.016122	5.0134e-14	-7.53194	0.135821	-0.227	0.042	6.663e-08	-5.40476	0.999889	NA	NA	NA	NA	1	0	0	1
rs1529535	17	44064759	A	C	0.2129	-0.1129	0.021604	1.7319e-07	-5.22588	0.165827	-0.2267	0.0482	2.529e-06	-4.70332	0.99648	NA	NA	NA	NA	1	0	0	1
rs155755	17	44762252	A	G	0.198	-0.1028	0.027303	0.00016654	-3.76515	0.214676	-0.2233	0.0492	5.531e-06	-4.53862	0.984866	NA	NA	NA	NA	1	0	0	1
rs1560310	17	43978534	G	A	0.1762	-0.11649	0.016117	4.9194e-13	-7.22777	0.135864	-0.2288	0.042	5.288e-08	-5.44762	0.99991	NA	NA	NA	NA	1	0	0	1
rs1560311	17	43978625	T	C	0.1745	-0.10564	0.023683	8.1642e-06	-4.46058	0.135857	-0.2288	0.042	5.306e-08	-5.44762	0.999824	NA	NA	NA	NA	1	0	0	1
rs1569055	7	99720640	C	G	0.7992	0.06789	0.017056	6.8804e-05	3.98042	0.824815	0.1302	0.0328	7.32e-05	3.96951	0.923255	NA	NA	NA	NA	1	0	0	1
rs1585258	4	89879196	G	T	0.7972	-0.027208	0.015874	0.086533	-1.714	0.763846	-0.1375	0.0291	2.297e-06	-4.72509	0.929708	NA	NA	NA	NA	1	0	0	1
rs169201	17	44790203	A	G	0.1678	-0.11852	0.01661	9.6717e-13	-7.13546	0.130667	-0.2161	0.0424	3.413e-07	-5.0967	0.999491	NA	NA	NA	NA	1	0	0	1
rs16940799	17	44102933	T	C	0.1741	-0.10567	0.023723	8.4219e-06	-4.45433	0.135799	-0.2287	0.0421	5.408e-08	-5.4323	0.999814	NA	NA	NA	NA	1	0	0	1
rs16940904	17	44186063	C	T	0.1826	-0.11208	0.020298	3.3555e-08	-5.52173	0.137237	-0.2327	0.042	2.979e-08	-5.54048	0.999942	NA	NA	NA	NA	1	0	0	1
rs1706746	17	43721457	C	T	0.176	-0.12326	0.016299	3.9619e-14	-7.56243	0.135823	-0.2224	0.042	1.202e-07	-5.29524	0.999809	NA	NA	NA	NA	1	0	0	1
rs1706748	17	43722509	C	G	0.2218	-0.12022	0.016192	1.1281e-13	-7.42465	0.225182	-0.2243	0.0482	3.272e-06	-4.65353	0.995557	NA	NA	NA	NA	1	0	0	1
rs17563965	17	43990919	A	G	0.1762	-0.11911	0.016122	1.4869e-13	-7.38804	0.135877	-0.2287	0.042	5.327e-08	-5.44524	0.999909	NA	NA	NA	NA	1	0	0	1
rs17563986	17	43991272	A	G	0.1761	-0.11916	0.016143	1.5648e-13	-7.38153	0.135873	-0.2287	0.042	5.339e-08	-5.44524	0.999909	NA	NA	NA	NA	1	0	0	1
rs17564020	17	43991781	G	T	0.1746	-0.11737	0.017016	5.299e-12	-6.89763	0.135906	-0.229	0.042	5.165e-08	-5.45238	0.999912	NA	NA	NA	NA	1	0	0	1
rs17564153	17	43995098	G	A	0.1761	-0.11788	0.016145	2.8516e-13	-7.30133	0.135844	-0.2285	0.0421	5.515e-08	-5.42755	0.999901	NA	NA	NA	NA	1	0	0	1
rs17564223	17	43997520	C	T	0.1762	-0.12098	0.016284	1.0949e-13	-7.42938	0.135881	-0.2287	0.042	5.364e-08	-5.44524	0.999909	NA	NA	NA	NA	1	0	0	1
rs17564493	17	44001379	C	T	0.1745	-0.11773	0.017041	4.8848e-12	-6.90863	0.135889	-0.2287	0.042	5.345e-08	-5.44524	0.999909	NA	NA	NA	NA	1	0	0	1
rs17564591	17	44002062	A	C	0.1761	-0.11936	0.016137	1.3917e-13	-7.39667	0.135879	-0.2287	0.042	5.386e-08	-5.44524	0.999909	NA	NA	NA	NA	1	0	0	1
rs17564619	17	44002138	A	G	0.1761	-0.11955	0.01614	1.294e-13	-7.40706	0.135879	-0.2287	0.042	5.387e-08	-5.44524	0.999909	NA	NA	NA	NA	1	0	0	1
rs17564703	17	44002595	C	T	0.1745	-0.11669	0.017047	7.6253e-12	-6.84519	0.135881	-0.2286	0.042	5.388e-08	-5.44286	0.999908	NA	NA	NA	NA	1	0	0	1
rs17564829	17	44006601	T	C	0.1762	-0.12026	0.016134	9.064e-14	-7.45382	0.135921	-0.2293	0.042	4.896e-08	-5.45952	0.999915	NA	NA	NA	NA	1	0	0	1
rs17564871	17	44011018	A	G	0.1744	-0.11595	0.017054	1.0525e-11	-6.79899	0.135845	-0.2284	0.0421	5.593e-08	-5.42518	0.999899	NA	NA	NA	NA	1	0	0	1
rs17564948	17	44011749	A	G	0.1761	-0.11948	0.016137	1.3194e-13	-7.4041	0.135885	-0.2286	0.042	5.394e-08	-5.44286	0.999908	NA	NA	NA	NA	1	0	0	1
rs17564983	17	44011825	A	C	0.176	-0.1125	0.021426	1.5168e-07	-5.25063	0.13584	-0.2274	0.0421	6.436e-08	-5.40143	0.999883	NA	NA	NA	NA	1	0	0	1
rs17565025	17	44012463	T	C	0.1764	-0.11796	0.016112	2.4548e-13	-7.32125	0.137162	-0.2243	0.0418	7.968e-08	-5.36603	0.999865	NA	NA	NA	NA	1	0	0	1
rs17571718	17	44032768	T	C	0.1761	-0.11985	0.016141	1.1272e-13	-7.42519	0.135807	-0.2299	0.0421	4.705e-08	-5.46081	0.999916	NA	NA	NA	NA	1	0	0	1
rs17571781	17	44033802	T	C	0.1744	-0.11726	0.01705	6.1002e-12	-6.87742	0.135821	-0.2308	0.0421	4.201e-08	-5.48219	0.999924	NA	NA	NA	NA	1	0	0	1
rs17571809	17	44034859	A	G	0.176	-0.12009	0.016144	1.016e-13	-7.43868	0.13576	-0.2287	0.0421	5.508e-08	-5.4323	0.999903	NA	NA	NA	NA	1	0	0	1
rs17571857	17	44035706	A	G	0.1744	-0.11653	0.017045	8.1245e-12	-6.83661	0.135864	-0.2294	0.0421	4.995e-08	-5.44893	0.999911	NA	NA	NA	NA	1	0	0	1
rs17572147	17	44044985	A	G	0.1743	-0.12038	0.017036	1.5924e-12	-7.06621	0.135777	-0.2274	0.042	6.378e-08	-5.41429	0.999894	NA	NA	NA	NA	1	0	0	1
rs17572169	17	44045974	C	T	0.1761	-0.11388	0.021385	1.0075e-07	-5.32523	0.135814	-0.2276	0.042	6.216e-08	-5.41905	0.999894	NA	NA	NA	NA	1	0	0	1
rs17572248	17	44049867	A	G	0.1761	-0.12138	0.016115	5.0004e-14	-7.53211	0.135824	-0.2271	0.042	6.572e-08	-5.40714	0.99989	NA	NA	NA	NA	1	0	0	1
rs17572361	17	44052009	T	C	0.1761	-0.12189	0.016118	3.9689e-14	-7.56235	0.135838	-0.227	0.042	6.632e-08	-5.40476	0.999889	NA	NA	NA	NA	1	0	0	1
rs17572467	17	44054388	T	C	0.1761	-0.12156	0.016114	4.5676e-14	-7.54375	0.135825	-0.227	0.042	6.638e-08	-5.40476	0.999889	NA	NA	NA	NA	1	0	0	1
rs17572495	17	44054596	T	G	0.1761	-0.11341	0.021383	1.1339e-07	-5.30375	0.135826	-0.227	0.042	6.665e-08	-5.40476	0.999886	NA	NA	NA	NA	1	0	0	1
rs17572627	17	44058629	T	A	0.176	-0.12005	0.016283	1.6709e-13	-7.37272	0.135822	-0.2282	0.042	5.725e-08	-5.43333	0.999903	NA	NA	NA	NA	1	0	0	1
rs17572795	17	44063393	G	A	0.1761	-0.1211	0.016111	5.6269e-14	-7.5166	0.135823	-0.227	0.042	6.663e-08	-5.40476	0.999889	NA	NA	NA	NA	1	0	0	1
rs17572823	17	44063563	T	C	0.1744	-0.11834	0.017018	3.5485e-12	-6.95381	0.135823	-0.227	0.042	6.663e-08	-5.40476	0.999889	NA	NA	NA	NA	1	0	0	1
rs17572851	17	44063766	A	G	0.1744	-0.11911	0.017021	2.6011e-12	-6.99783	0.135823	-0.227	0.042	6.663e-08	-5.40476	0.999889	NA	NA	NA	NA	1	0	0	1
rs17572893	17	44064208	G	A	0.1761	-0.12141	0.01612	4.9955e-14	-7.53164	0.135837	-0.2271	0.042	6.56e-08	-5.40714	0.99989	NA	NA	NA	NA	1	0	0	1
rs17573175	17	44071089	C	G	0.1826	-0.12038	0.016111	7.9306e-14	-7.47191	0.135822	-0.2282	0.042	5.715e-08	-5.43333	0.999903	NA	NA	NA	NA	1	0	0	1
rs17573245	17	44072854	T	C	0.1762	-0.12001	0.016123	9.8155e-14	-7.4434	0.13584	-0.2283	0.042	5.641e-08	-5.43571	0.999905	NA	NA	NA	NA	1	0	0	1
rs17573266	17	44072881	C	G	0.1827	-0.12014	0.016152	1.0211e-13	-7.43809	0.135869	-0.2282	0.042	5.715e-08	-5.43333	0.999903	NA	NA	NA	NA	1	0	0	1
rs17573447	17	44079567	C	T	0.1762	-0.12103	0.016257	9.6881e-14	-7.44479	0.135859	-0.2283	0.042	5.65e-08	-5.43571	0.999905	NA	NA	NA	NA	1	0	0	1
rs17573509	17	44081224	G	A	0.1553	-0.11974	0.016401	2.8592e-13	-7.30077	0.116312	-0.2236	0.0459	1.108e-06	-4.87146	0.998461	NA	NA	NA	NA	1	0	0	1
rs17573593	17	44082603	A	C	0.1759	-0.12111	0.016292	1.0571e-13	-7.43371	0.135833	-0.2288	0.0421	5.328e-08	-5.43468	0.999904	NA	NA	NA	NA	1	0	0	1
rs17573607	17	44083081	G	A	0.1758	-0.12078	0.016296	1.2471e-13	-7.41163	0.135781	-0.2286	0.0421	5.517e-08	-5.42993	0.999902	NA	NA	NA	NA	1	0	0	1
rs17573858	17	44090796	T	C	0.1759	-0.12012	0.016159	1.0543e-13	-7.43363	0.135819	-0.2287	0.042	5.359e-08	-5.44524	0.999909	NA	NA	NA	NA	1	0	0	1
rs17573907	17	44099082	C	T	0.1742	-0.11739	0.017079	6.2889e-12	-6.87335	0.135815	-0.2321	0.0421	3.449e-08	-5.51306	0.999935	NA	NA	NA	NA	1	0	0	1
rs17574040	17	44102865	A	C	0.1759	-0.12012	0.016152	1.0325e-13	-7.43685	0.135808	-0.2298	0.0421	4.674e-08	-5.45843	0.999915	NA	NA	NA	NA	1	0	0	1
rs17574228	17	44104509	T	C	0.1759	-0.12008	0.016145	1.0247e-13	-7.4376	0.135822	-0.2287	0.042	5.391e-08	-5.44524	0.999909	NA	NA	NA	NA	1	0	0	1
rs17574361	17	44108202	A	G	0.1742	-0.11815	0.017226	6.9484e-12	-6.85882	0.135803	-0.229	0.0421	5.207e-08	-5.43943	0.999906	NA	NA	NA	NA	1	0	0	1
rs17574425	17	44109188	C	G	0.1824	-0.1131	0.021454	1.3501e-07	-5.27174	0.135816	-0.2286	0.042	5.429e-08	-5.44286	0.999905	NA	NA	NA	NA	1	0	0	1
rs17574604	17	44111613	A	G	0.1759	-0.11894	0.016146	1.752e-13	-7.36653	0.135821	-0.2286	0.042	5.396e-08	-5.44286	0.999908	NA	NA	NA	NA	1	0	0	1
rs17574796	17	44115074	T	C	0.1759	-0.11853	0.016138	2.0688e-13	-7.34478	0.135822	-0.2286	0.042	5.416e-08	-5.44286	0.999908	NA	NA	NA	NA	1	0	0	1
rs17574824	17	44115107	C	T	0.1759	-0.11887	0.016139	1.7632e-13	-7.36539	0.135822	-0.2286	0.042	5.416e-08	-5.44286	0.999908	NA	NA	NA	NA	1	0	0	1
rs17575423	17	44129253	T	C	0.1759	-0.11951	0.016151	1.3681e-13	-7.39954	0.135824	-0.2287	0.042	5.371e-08	-5.44524	0.999909	NA	NA	NA	NA	1	0	0	1
rs17575437	17	44133031	T	A	0.1759	-0.1189	0.016159	1.868e-13	-7.35813	0.135823	-0.2287	0.042	5.348e-08	-5.44524	0.999909	NA	NA	NA	NA	1	0	0	1
rs17575507	17	44134095	A	G	0.1742	-0.11656	0.017064	8.4359e-12	-6.83075	0.135823	-0.2286	0.042	5.404e-08	-5.44286	0.999908	NA	NA	NA	NA	1	0	0	1
rs17575556	17	44135827	G	A	0.1759	-0.11809	0.016143	2.5741e-13	-7.31524	0.135822	-0.2287	0.042	5.352e-08	-5.44524	0.999909	NA	NA	NA	NA	1	0	0	1
rs17575773	17	44142879	C	T	0.1742	-0.11698	0.017071	7.2752e-12	-6.85256	0.135821	-0.2286	0.042	5.411e-08	-5.44286	0.999908	NA	NA	NA	NA	1	0	0	1
rs17575822	17	44144345	A	G	0.1758	-0.12002	0.016152	1.0792e-13	-7.43066	0.135781	-0.2284	0.0421	5.58e-08	-5.42518	0.999899	NA	NA	NA	NA	1	0	0	1
rs17575850	17	44144387	C	A	0.1758	-0.12013	0.016154	1.0328e-13	-7.43655	0.135781	-0.2284	0.0421	5.58e-08	-5.42518	0.999899	NA	NA	NA	NA	1	0	0	1
rs17576200	17	44159988	G	A	0.1758	-0.1187	0.016148	1.9716e-13	-7.35076	0.135823	-0.2286	0.042	5.419e-08	-5.44286	0.999908	NA	NA	NA	NA	1	0	0	1
rs17576631	17	44170018	G	C	0.2128	-0.10809	0.021616	5.7148e-07	-5.00046	0.149234	-0.2232	0.0481	3.505e-06	-4.64033	0.99517	NA	NA	NA	NA	1	0	0	1
rs17576709	17	44173356	C	G	0.1825	-0.11227	0.021421	1.5957e-07	-5.24112	0.136056	-0.2269	0.042	6.82e-08	-5.40238	0.999884	NA	NA	NA	NA	1	0	0	1
rs17576842	17	44179992	A	G	0.176	-0.11273	0.02142	1.4178e-07	-5.26284	0.136059	-0.2271	0.042	6.612e-08	-5.40714	0.999887	NA	NA	NA	NA	1	0	0	1
rs17576989	17	44183616	C	A	0.176	-0.11279	0.021423	1.4017e-07	-5.2649	0.136056	-0.2273	0.042	6.462e-08	-5.4119	0.999889	NA	NA	NA	NA	1	0	0	1
rs17577024	17	44186252	G	A	0.1753	-0.11235	0.02141	1.5423e-07	-5.24755	0.18734	-0.2269	0.0421	7.087e-08	-5.38955	0.999877	NA	NA	NA	NA	1	0	0	1
rs17577052	17	44186301	T	C	0.176	-0.112	0.021417	1.7005e-07	-5.22949	0.136055	-0.2273	0.0421	6.502e-08	-5.39905	0.999882	NA	NA	NA	NA	1	0	0	1
rs17577094	17	44187492	A	G	0.1745	-0.10545	0.023591	7.8251e-06	-4.46992	0.136055	-0.2273	0.0421	6.504e-08	-5.39905	0.999799	NA	NA	NA	NA	1	0	0	1
rs17577159	17	44188477	T	G	0.176	-0.11255	0.021458	1.5626e-07	-5.24513	0.136045	-0.2272	0.0421	6.557e-08	-5.39667	0.999881	NA	NA	NA	NA	1	0	0	1
rs17577313	17	44191835	A	G	0.1743	-0.10312	0.023299	9.5916e-06	-4.42594	0.135996	-0.2269	0.0421	6.888e-08	-5.38955	0.999778	NA	NA	NA	NA	1	0	0	1
rs17577369	17	44192923	A	G	0.1737	-0.10636	0.023835	8.1053e-06	-4.46235	0.134989	-0.2266	0.0423	8.342e-08	-5.35697	0.999766	NA	NA	NA	NA	1	0	0	1
rs17577447	17	44194381	T	A	0.176	-0.11207	0.021424	1.6851e-07	-5.23105	0.136049	-0.2272	0.0421	6.541e-08	-5.39667	0.99988	NA	NA	NA	NA	1	0	0	1
rs17577496	17	44194835	T	C	0.1759	-0.11229	0.021452	1.6563e-07	-5.23448	0.136038	-0.2272	0.0421	6.587e-08	-5.39667	0.999881	NA	NA	NA	NA	1	0	0	1
rs17577877	17	44208218	A	G	0.1759	-0.11238	0.021466	1.6483e-07	-5.23526	0.136002	-0.228	0.0421	5.95e-08	-5.41568	0.999891	NA	NA	NA	NA	1	0	0	1
rs17577954	17	44209628	T	C	0.1759	-0.11275	0.021466	1.5016e-07	-5.25249	0.136013	-0.2281	0.0421	5.921e-08	-5.41805	0.999893	NA	NA	NA	NA	1	0	0	1
rs17577975	17	44210442	C	T	0.1757	-0.11271	0.021472	1.5282e-07	-5.24916	0.135731	-0.227	0.0421	6.948e-08	-5.39192	0.999878	NA	NA	NA	NA	1	0	0	1
rs17585012	17	44227510	A	T	0.1796	-0.10764	0.023056	3.0306e-06	-4.66863	0.136402	-0.2217	0.042	1.291e-07	-5.27857	0.999744	NA	NA	NA	NA	1	0	0	1
rs17585214	17	44233811	C	T	0.1764	-0.10942	0.021544	3.7921e-07	-5.07891	0.13625	-0.2222	0.0421	1.264e-07	-5.27791	0.999783	NA	NA	NA	NA	1	0	0	1
rs17585426	17	44238966	T	C	0.1764	-0.1112	0.021585	2.5799e-07	-5.15173	0.136247	-0.2233	0.0421	1.109e-07	-5.30404	0.999811	NA	NA	NA	NA	1	0	0	1
rs17585608	17	44243979	C	T	0.1763	-0.11171	0.021593	2.2988e-07	-5.17344	0.136225	-0.2232	0.0421	1.114e-07	-5.30166	0.999809	NA	NA	NA	NA	1	0	0	1
rs17585644	17	44244581	T	C	0.1764	-0.11285	0.021554	1.6439e-07	-5.23569	0.136284	-0.2236	0.0421	1.06e-07	-5.31116	0.999819	NA	NA	NA	NA	1	0	0	1
rs17649518	17	43994386	C	A	0.1761	-0.12032	0.016133	8.7785e-14	-7.45801	0.135789	-0.2284	0.0421	5.655e-08	-5.42518	0.999899	NA	NA	NA	NA	1	0	0	1
rs17649571	17	43994952	A	G	0.1762	-0.12136	0.01628	8.9854e-14	-7.45455	0.13587	-0.2287	0.042	5.379e-08	-5.44524	0.999909	NA	NA	NA	NA	1	0	0	1
rs17649635	17	43995990	A	G	0.1762	-0.11958	0.016134	1.2488e-13	-7.41168	0.135887	-0.2287	0.042	5.325e-08	-5.44524	0.999909	NA	NA	NA	NA	1	0	0	1
rs17649641	17	43997372	T	C	0.1745	-0.11698	0.017043	6.7056e-12	-6.86382	0.135903	-0.229	0.0421	5.183e-08	-5.43943	0.999906	NA	NA	NA	NA	1	0	0	1
rs17649700	17	43997901	G	C	0.1762	-0.11983	0.016125	1.072e-13	-7.43132	0.135844	-0.2284	0.0421	5.582e-08	-5.42518	0.999899	NA	NA	NA	NA	1	0	0	1
rs17649866	17	44000914	T	C	0.1762	-0.11969	0.016134	1.1819e-13	-7.4185	0.135879	-0.2286	0.042	5.388e-08	-5.44286	0.999908	NA	NA	NA	NA	1	0	0	1
rs17649918	17	44001621	A	G	0.1745	-0.11605	0.017054	1.0108e-11	-6.80486	0.135879	-0.2286	0.042	5.389e-08	-5.44286	0.999908	NA	NA	NA	NA	1	0	0	1
rs17649954	17	44001661	A	G	0.1761	-0.11986	0.016138	1.1056e-13	-7.42719	0.13588	-0.2286	0.042	5.389e-08	-5.44286	0.999908	NA	NA	NA	NA	1	0	0	1
rs17650063	17	44002555	A	G	0.1761	-0.1198	0.01614	1.1499e-13	-7.42255	0.135881	-0.2286	0.042	5.393e-08	-5.44286	0.999908	NA	NA	NA	NA	1	0	0	1
rs17650258	17	44011073	G	A	0.1761	-0.1193	0.016138	1.4439e-13	-7.39249	0.135884	-0.2287	0.042	5.364e-08	-5.44524	0.999909	NA	NA	NA	NA	1	0	0	1
rs17650381	17	44013024	T	C	0.1761	-0.11919	0.016142	1.5347e-13	-7.38384	0.1359	-0.2287	0.042	5.347e-08	-5.44524	0.999909	NA	NA	NA	NA	1	0	0	1
rs17650417	17	44013103	G	T	0.176	-0.11909	0.016142	1.6095e-13	-7.37765	0.135843	-0.2281	0.0421	5.915e-08	-5.41805	0.999896	NA	NA	NA	NA	1	0	0	1
rs17650579	17	44030115	C	T	0.1762	-0.11963	0.016145	1.267e-13	-7.40972	0.187097	-0.2269	0.0421	7.09e-08	-5.38955	0.99988	NA	NA	NA	NA	1	0	0	1
rs17650597	17	44030195	A	T	0.1825	-0.11977	0.016143	1.1774e-13	-7.41931	0.135817	-0.2281	0.0421	5.881e-08	-5.41805	0.999896	NA	NA	NA	NA	1	0	0	1
rs17650633	17	44030231	T	C	0.1761	-0.11984	0.016142	1.136e-13	-7.42411	0.13582	-0.2282	0.0421	5.828e-08	-5.42043	0.999897	NA	NA	NA	NA	1	0	0	1
rs17650651	17	44030311	T	G	0.1761	-0.12004	0.016141	1.0302e-13	-7.43696	0.135814	-0.2281	0.0421	5.868e-08	-5.41805	0.999896	NA	NA	NA	NA	1	0	0	1
rs17650771	17	44035367	A	G	0.1761	-0.12186	0.016288	7.3394e-14	-7.48158	0.13586	-0.2293	0.0421	5.036e-08	-5.44656	0.999909	NA	NA	NA	NA	1	0	0	1
rs17650818	17	44036787	T	C	0.1745	-0.11648	0.017048	8.3512e-12	-6.83247	0.13589	-0.2295	0.0421	4.918e-08	-5.45131	0.999912	NA	NA	NA	NA	1	0	0	1
rs17650842	17	44037491	A	G	0.1744	-0.11747	0.017048	5.5573e-12	-6.89054	0.135737	-0.2288	0.0421	5.428e-08	-5.43468	0.999904	NA	NA	NA	NA	1	0	0	1
rs17650860	17	44039008	G	A	0.175	-0.11022	0.021517	3.0108e-07	-5.12246	0.135227	-0.2313	0.0422	4.208e-08	-5.48104	0.999918	NA	NA	NA	NA	1	0	0	1
rs17650872	17	44039516	G	T	0.1743	-0.11769	0.017039	4.9495e-12	-6.9071	0.135804	-0.2279	0.0421	6.04e-08	-5.4133	0.999893	NA	NA	NA	NA	1	0	0	1
rs17650901	17	44039691	A	G	0.176	-0.11946	0.016133	1.3173e-13	-7.4047	0.135825	-0.228	0.0421	5.921e-08	-5.41568	0.999895	NA	NA	NA	NA	1	0	0	1
rs17650973	17	44044220	A	T	0.1825	-0.12124	0.016114	5.3026e-14	-7.52389	0.135811	-0.2287	0.042	5.33e-08	-5.44524	0.999909	NA	NA	NA	NA	1	0	0	1
rs17651093	17	44049550	G	A	0.1762	-0.1128	0.021384	1.3269e-07	-5.27497	0.135879	-0.2276	0.042	6.173e-08	-5.41905	0.999893	NA	NA	NA	NA	1	0	0	1
rs17651134	17	44050340	G	A	0.1761	-0.12084	0.016119	6.5485e-14	-7.49674	0.135823	-0.2271	0.042	6.585e-08	-5.40714	0.99989	NA	NA	NA	NA	1	0	0	1
rs17651213	17	44051924	G	A	0.1761	-0.12151	0.01612	4.7883e-14	-7.53784	0.135825	-0.2271	0.042	6.614e-08	-5.40714	0.99989	NA	NA	NA	NA	1	0	0	1
rs17651243	17	44052284	G	A	0.1761	-0.12132	0.016118	5.1849e-14	-7.52699	0.135824	-0.2271	0.042	6.622e-08	-5.40714	0.99989	NA	NA	NA	NA	1	0	0	1
rs17651285	17	44054237	G	A	0.1761	-0.12249	0.016263	4.9946e-14	-7.53182	0.135825	-0.227	0.042	6.627e-08	-5.40476	0.999889	NA	NA	NA	NA	1	0	0	1
rs17651483	17	44058861	C	A	0.176	-0.11908	0.016124	1.5234e-13	-7.38526	0.135823	-0.227	0.042	6.655e-08	-5.40476	0.999889	NA	NA	NA	NA	1	0	0	1
rs17651549	17	44061278	C	T	0.1761	-0.11253	0.021365	1.3873e-07	-5.26703	0.135815	-0.227	0.042	6.708e-08	-5.40476	0.999886	NA	NA	NA	NA	1	0	0	1
rs17651700	17	44066634	C	G	0.1825	-0.12092	0.016111	6.1415e-14	-7.50543	0.135797	-0.2273	0.0421	6.51e-08	-5.39905	0.999886	NA	NA	NA	NA	1	0	0	1
rs17651754	17	44067546	T	C	0.1761	-0.12113	0.016111	5.5448e-14	-7.51847	0.13582	-0.227	0.042	6.686e-08	-5.40476	0.999889	NA	NA	NA	NA	1	0	0	1
rs17651857	17	44069687	A	G	0.1744	-0.11806	0.017022	4.0432e-12	-6.93573	0.135823	-0.227	0.042	6.668e-08	-5.40476	0.999889	NA	NA	NA	NA	1	0	0	1
rs17651887	17	44069840	G	A	0.1761	-0.12154	0.016262	7.7921e-14	-7.47387	0.135821	-0.2282	0.042	5.728e-08	-5.43333	0.999903	NA	NA	NA	NA	1	0	0	1
rs17652066	17	44073145	G	C	0.1759	-0.12026	0.016123	8.7232e-14	-7.45891	0.135735	-0.2268	0.0421	6.9e-08	-5.38717	0.999879	NA	NA	NA	NA	1	0	0	1
rs17652121	17	44073973	T	C	0.1761	-0.12103	0.016115	5.9001e-14	-7.51039	0.135821	-0.2282	0.042	5.719e-08	-5.43333	0.999903	NA	NA	NA	NA	1	0	0	1
rs17652337	17	44083323	C	T	0.1751	-0.11555	0.017046	1.2112e-11	-6.77872	0.13665	-0.2306	0.0421	4.134e-08	-5.47743	0.999922	NA	NA	NA	NA	1	0	0	1
rs17652449	17	44088937	G	C	0.1759	-0.11269	0.021481	1.5537e-07	-5.24603	0.135778	-0.2287	0.0421	5.422e-08	-5.4323	0.9999	NA	NA	NA	NA	1	0	0	1
rs17652502	17	44094471	G	A	0.1759	-0.11871	0.016154	2.0049e-13	-7.34864	0.135822	-0.2287	0.042	5.39e-08	-5.44524	0.999909	NA	NA	NA	NA	1	0	0	1
rs17652520	17	44098967	G	A	0.1807	-0.1156	0.016086	6.6644e-13	-7.18637	0.139816	-0.216	0.0415	1.954e-07	-5.20482	0.999701	NA	NA	NA	NA	1	0	0	1
rs17652748	17	44103616	C	T	0.1742	-0.11794	0.017076	4.9582e-12	-6.90677	0.135822	-0.2287	0.042	5.392e-08	-5.44524	0.999909	NA	NA	NA	NA	1	0	0	1
rs17652961	17	44108355	G	A	0.1759	-0.11888	0.01614	1.7645e-13	-7.36555	0.135823	-0.2287	0.042	5.385e-08	-5.44524	0.999909	NA	NA	NA	NA	1	0	0	1
rs17653162	17	44111827	C	A	0.1759	-0.11819	0.016143	2.4487e-13	-7.32144	0.135822	-0.2286	0.042	5.416e-08	-5.44286	0.999908	NA	NA	NA	NA	1	0	0	1
rs17653193	17	44112441	G	A	0.1759	-0.11829	0.01614	2.3188e-13	-7.329	0.135821	-0.2286	0.042	5.396e-08	-5.44286	0.999908	NA	NA	NA	NA	1	0	0	1
rs17653211	17	44112638	T	C	0.1742	-0.11632	0.01705	8.9556e-12	-6.82229	0.135822	-0.2286	0.042	5.395e-08	-5.44286	0.999908	NA	NA	NA	NA	1	0	0	1
rs17653255	17	44112743	C	A	0.1759	-0.11875	0.016139	1.8682e-13	-7.35795	0.135822	-0.2286	0.042	5.416e-08	-5.44286	0.999908	NA	NA	NA	NA	1	0	0	1
rs17653836	17	44128876	T	A	0.1759	-0.12109	0.0163	1.0956e-13	-7.42883	0.135823	-0.2287	0.042	5.373e-08	-5.44524	0.999909	NA	NA	NA	NA	1	0	0	1
rs17653889	17	44133070	A	T	0.1824	-0.11856	0.01616	2.1882e-13	-7.33663	0.135823	-0.2287	0.042	5.348e-08	-5.44524	0.999909	NA	NA	NA	NA	1	0	0	1
rs17653906	17	44133142	G	A	0.1759	-0.11898	0.016173	1.8908e-13	-7.35671	0.135837	-0.2287	0.042	5.388e-08	-5.44524	0.999909	NA	NA	NA	NA	1	0	0	1
rs17653998	17	44135985	A	G	0.1759	-0.11818	0.016142	2.4618e-13	-7.32127	0.135822	-0.2287	0.042	5.326e-08	-5.44524	0.999909	NA	NA	NA	NA	1	0	0	1
rs17654016	17	44137925	T	C	0.1759	-0.11963	0.01614	1.2438e-13	-7.41202	0.135822	-0.2286	0.042	5.405e-08	-5.44286	0.999908	NA	NA	NA	NA	1	0	0	1
rs17659731	17	44144634	G	A	0.1758	-0.12008	0.016153	1.0519e-13	-7.43391	0.135781	-0.2284	0.0421	5.608e-08	-5.42518	0.999899	NA	NA	NA	NA	1	0	0	1
rs17659743	17	44146165	C	G	0.1823	-0.11078	0.021432	2.3561e-07	-5.16891	0.135781	-0.2284	0.0421	5.614e-08	-5.42518	0.999895	NA	NA	NA	NA	1	0	0	1
rs17659881	17	44157597	A	G	0.1758	-0.11169	0.021467	1.9604e-07	-5.20287	0.135849	-0.2288	0.042	5.289e-08	-5.44762	0.999906	NA	NA	NA	NA	1	0	0	1
rs17660017	17	44160674	G	C	0.1758	-0.11968	0.016155	1.2765e-13	-7.40823	0.135822	-0.2287	0.042	5.375e-08	-5.44524	0.999909	NA	NA	NA	NA	1	0	0	1
rs17660065	17	44162284	T	C	0.1758	-0.11973	0.016154	1.243e-13	-7.41179	0.13582	-0.2286	0.042	5.428e-08	-5.44286	0.999908	NA	NA	NA	NA	1	0	0	1
rs17660167	17	44166311	C	T	0.1758	-0.1118	0.021397	1.7404e-07	-5.22503	0.135835	-0.2288	0.0421	5.275e-08	-5.43468	0.9999	NA	NA	NA	NA	1	0	0	1
rs17660251	17	44166646	C	T	0.1757	-0.11155	0.021399	1.861e-07	-5.21286	0.135794	-0.2286	0.0421	5.468e-08	-5.42993	0.999898	NA	NA	NA	NA	1	0	0	1
rs17660294	17	44167101	T	C	0.1741	-0.10323	0.023718	1.3451e-05	-4.35239	0.135834	-0.2289	0.0421	5.201e-08	-5.43705	0.999781	NA	NA	NA	NA	1	0	0	1
rs17660398	17	44170612	C	T	0.1758	-0.11174	0.021391	1.7557e-07	-5.22369	0.135833	-0.229	0.0421	5.134e-08	-5.43943	0.999903	NA	NA	NA	NA	1	0	0	1
rs17660488	17	44178337	T	C	0.176	-0.11238	0.021418	1.5464e-07	-5.24699	0.136057	-0.227	0.042	6.693e-08	-5.40476	0.999885	NA	NA	NA	NA	1	0	0	1
rs17660595	17	44180954	A	G	0.176	-0.11175	0.021419	1.8127e-07	-5.21733	0.136056	-0.2271	0.042	6.592e-08	-5.40714	0.999886	NA	NA	NA	NA	1	0	0	1
rs17660847	17	44189373	C	T	0.176	-0.11092	0.021462	2.3618e-07	-5.1682	0.136054	-0.2273	0.0421	6.44e-08	-5.39905	0.999881	NA	NA	NA	NA	1	0	0	1
rs17660865	17	44189408	T	C	0.176	-0.11236	0.021417	1.5515e-07	-5.2463	0.136085	-0.2261	0.042	7.557e-08	-5.38333	0.999873	NA	NA	NA	NA	1	0	0	1
rs17660907	17	44191085	G	A	0.176	-0.11188	0.021429	1.7773e-07	-5.22096	0.136055	-0.2273	0.0421	6.481e-08	-5.39905	0.999882	NA	NA	NA	NA	1	0	0	1
rs17660936	17	44191159	C	T	0.1743	-0.10635	0.023693	7.1684e-06	-4.48867	0.136056	-0.2273	0.0421	6.49e-08	-5.39905	0.999804	NA	NA	NA	NA	1	0	0	1
rs17661015	17	44192957	T	C	0.1734	-0.10753	0.023886	6.7386e-06	-4.5018	0.13494	-0.2267	0.0423	8.362e-08	-5.35934	0.99978	NA	NA	NA	NA	1	0	0	1
rs17661027	17	44193097	C	A	0.1755	-0.11247	0.021461	1.6021e-07	-5.24067	0.135854	-0.2266	0.0421	7.315e-08	-5.38242	0.999872	NA	NA	NA	NA	1	0	0	1
rs17661045	17	44194152	T	A	0.176	-0.1122	0.021421	1.6239e-07	-5.23785	0.136049	-0.2272	0.0421	6.539e-08	-5.39667	0.999881	NA	NA	NA	NA	1	0	0	1
rs17661141	17	44196015	C	G	0.1825	-0.11249	0.021451	1.5736e-07	-5.24404	0.136048	-0.2272	0.0421	6.551e-08	-5.39667	0.999881	NA	NA	NA	NA	1	0	0	1
rs17661348	17	44207066	A	G	0.1742	-0.10474	0.023346	7.248e-06	-4.48642	0.136015	-0.2281	0.0421	5.878e-08	-5.41805	0.999815	NA	NA	NA	NA	1	0	0	1
rs17661385	17	44207778	A	G	0.1742	-0.1069	0.023756	6.7978e-06	-4.49992	0.136009	-0.228	0.0421	5.984e-08	-5.41568	0.999817	NA	NA	NA	NA	1	0	0	1
rs17661428	17	44208144	C	G	0.1824	-0.11098	0.021461	2.3232e-07	-5.17124	0.136001	-0.228	0.0421	5.94e-08	-5.41568	0.99989	NA	NA	NA	NA	1	0	0	1
rs17662115	17	44227531	T	C	0.1733	-0.1085	0.02306	2.5382e-06	-4.70512	0.188876	-0.2262	0.0421	7.589e-08	-5.37292	0.999833	NA	NA	NA	NA	1	0	0	1
rs17662235	17	44233776	T	C	0.1764	-0.11114	0.021571	2.5723e-07	-5.15229	0.13625	-0.2222	0.0421	1.264e-07	-5.27791	0.999786	NA	NA	NA	NA	1	0	0	1
rs17662403	17	44238938	T	C	0.1764	-0.11121	0.021584	2.5679e-07	-5.15243	0.136261	-0.2217	0.0421	1.352e-07	-5.26603	0.999773	NA	NA	NA	NA	1	0	0	1
rs17663792	17	44272552	C	T	0.1755	-0.11082	0.021656	3.0993e-07	-5.11729	0.135225	-0.2324	0.0424	4.318e-08	-5.48113	0.999918	NA	NA	NA	NA	1	0	0	1
rs17691610	17	43970662	G	T	0.1762	-0.11953	0.016134	1.2756e-13	-7.40858	0.135842	-0.2288	0.042	5.302e-08	-5.44762	0.99991	NA	NA	NA	NA	1	0	0	1
rs17770343	17	43970154	T	C	0.1761	-0.11986	0.016134	1.0913e-13	-7.42903	0.135793	-0.2285	0.0421	5.52e-08	-5.42755	0.999901	NA	NA	NA	NA	1	0	0	1
rs1800547	17	44051846	A	G	0.1761	-0.1218	0.016115	4.0821e-14	-7.55818	0.135829	-0.2271	0.042	6.602e-08	-5.40714	0.99989	NA	NA	NA	NA	1	0	0	1
rs1808189	17	43484903	T	C	0.1777	-0.10132	0.023444	1.5487e-05	-4.32179	0.181167	-0.2256	0.0529	1.961e-05	-4.26465	0.966557	NA	NA	NA	NA	1	0	0	1
rs181433646	7	30902552	G	A	0.01086	-0.24699	0.074073	0.00085488	-3.33441	0.010893	0.7339	0.1543	1.985e-06	4.75632	0.96009	NA	NA	NA	NA	1	0	0	1
rs1815	17	44276578	T	C	0.1727	-0.10843	0.023149	2.8118e-06	-4.684	0.188133	-0.224	0.0421	1.068e-07	-5.32067	0.999788	NA	NA	NA	NA	1	0	0	1
rs1816	17	44276618	A	G	0.1709	-0.098142	0.026082	0.00016803	-3.76282	0.188302	-0.2247	0.0421	9.602e-08	-5.33729	0.99925	NA	NA	NA	NA	1	0	0	1
rs1864324	17	43977702	C	T	0.1761	-0.11893	0.016142	1.7326e-13	-7.36774	0.135864	-0.2288	0.042	5.289e-08	-5.44762	0.99991	NA	NA	NA	NA	1	0	0	1
rs1864325	17	43977827	C	T	0.1762	-0.11787	0.016155	2.9564e-13	-7.29619	0.135853	-0.2288	0.042	5.313e-08	-5.44762	0.99991	NA	NA	NA	NA	1	0	0	1
rs1881193	17	44248769	T	C	0.1765	-0.11447	0.02159	1.1468e-07	-5.30199	0.136246	-0.2233	0.0421	1.118e-07	-5.30404	0.999814	NA	NA	NA	NA	1	0	0	1
rs1881194	17	44248814	G	A	0.1759	-0.11378	0.021613	1.4061e-07	-5.26442	0.135636	-0.2271	0.0422	7.377e-08	-5.38152	0.999872	NA	NA	NA	NA	1	0	0	1
rs1881195	17	44257473	T	C	0.1709	-0.098229	0.026058	0.00016349	-3.76963	0.136707	-0.2242	0.0421	9.747e-08	-5.32542	0.99924	NA	NA	NA	NA	1	0	0	1
rs1903003	4	89886297	C	T	0.5571	-0.0348	0.012478	0.0052876	-2.78891	0.575262	-0.1184	0.0253	2.835e-06	-4.67984	0.976401	NA	NA	NA	NA	1	0	0	1
rs190796367	17	44333293	A	G	0.1692	-0.097352	0.026301	0.00021436	-3.70146	0.185924	-0.2271	0.0422	7.303e-08	-5.38152	0.999237	NA	NA	NA	NA	1	0	0	1
rs191247549	17	44326105	G	C	0.2096	-0.09064	0.026445	0.00060936	-3.42749	0.224594	-0.2236	0.0483	3.616e-06	-4.6294	0.985873	NA	NA	NA	NA	1	0	0	1
rs1918784	17	44276013	G	A	0.1755	-0.11081	0.021656	3.1069e-07	-5.11683	0.135251	-0.2324	0.0424	4.323e-08	-5.48113	0.999918	NA	NA	NA	NA	1	0	0	1
rs1918785	17	44276330	T	C	0.1737	-0.10481	0.023954	1.2115e-05	-4.37547	0.13524	-0.2325	0.0424	4.263e-08	-5.48349	0.999813	NA	NA	NA	NA	1	0	0	1
rs1918786	17	44279101	A	G	0.1754	-0.11138	0.021662	2.7232e-07	-5.14172	0.135233	-0.2312	0.0424	5.043e-08	-5.45283	0.999907	NA	NA	NA	NA	1	0	0	1
rs1918787	17	44279252	A	G	0.1754	-0.1113	0.021662	2.7764e-07	-5.13803	0.135229	-0.2324	0.0424	4.317e-08	-5.48113	0.999918	NA	NA	NA	NA	1	0	0	1
rs1918788	17	44267617	A	G	0.1755	-0.11227	0.021658	2.1764e-07	-5.18377	0.186198	-0.2319	0.0425	4.821e-08	-5.45647	0.999909	NA	NA	NA	NA	1	0	0	1
rs1918789	17	44240107	T	C	0.1763	-0.11125	0.02159	2.5654e-07	-5.15285	0.136238	-0.2233	0.0421	1.112e-07	-5.30404	0.999811	NA	NA	NA	NA	1	0	0	1
rs1918791	17	44228609	C	G	0.183	-0.11156	0.021572	2.3222e-07	-5.17152	0.136266	-0.2217	0.0421	1.354e-07	-5.26603	0.999773	NA	NA	NA	NA	1	0	0	1
rs1918792	17	44228529	G	A	0.1765	-0.11142	0.02157	2.3984e-07	-5.16551	0.136324	-0.2204	0.0421	1.603e-07	-5.23515	0.999737	NA	NA	NA	NA	1	0	0	1
rs1918793	17	44228169	C	T	0.1844	-0.10978	0.020265	6.0482e-08	-5.41722	0.190222	-0.2251	0.0419	7.708e-08	-5.37232	0.999868	NA	NA	NA	NA	1	0	0	1
rs1918795	17	44224686	A	T	0.1831	-0.11236	0.021575	1.909e-07	-5.20788	0.136329	-0.2216	0.042	1.334e-07	-5.27619	0.999785	NA	NA	NA	NA	1	0	0	1
rs1918796	17	44223387	T	C	0.1764	-0.11231	0.021572	1.927e-07	-5.20629	0.136289	-0.2213	0.042	1.39e-07	-5.26905	0.999778	NA	NA	NA	NA	1	0	0	1
rs1918797	17	44223243	G	A	0.1764	-0.11172	0.021575	2.2381e-07	-5.17822	0.136284	-0.2212	0.042	1.397e-07	-5.26667	0.999774	NA	NA	NA	NA	1	0	0	1
rs1918798	17	44222335	G	A	0.1764	-0.1105	0.021258	2.0131e-07	-5.19804	0.136292	-0.2213	0.042	1.387e-07	-5.26905	0.999777	NA	NA	NA	NA	1	0	0	1
rs1918799	17	44218242	C	T	0.1764	-0.11347	0.021248	9.2783e-08	-5.34027	0.136274	-0.2211	0.042	1.417e-07	-5.26429	0.999775	NA	NA	NA	NA	1	0	0	1
rs1918802	17	44215045	T	C	0.1764	-0.11409	0.021502	1.1192e-07	-5.30602	0.136285	-0.2213	0.042	1.394e-07	-5.26905	0.999779	NA	NA	NA	NA	1	0	0	1
rs1964516	4	89875909	C	T	0.4962	-0.016389	0.016694	0.32623	-0.98173	0.527053	-0.1203	0.025	1.536e-06	-4.812	0.908493	NA	NA	NA	NA	1	0	0	1
rs1966345	17	44197806	T	C	0.1742	-0.10475	0.023744	1.0266e-05	-4.41164	0.136051	-0.2272	0.0421	6.564e-08	-5.39667	0.999778	NA	NA	NA	NA	1	0	0	1
rs1967981	17	43999785	C	G	0.1826	-0.11341	0.021415	1.1846e-07	-5.29582	0.135879	-0.2287	0.042	5.385e-08	-5.44524	0.999906	NA	NA	NA	NA	1	0	0	1
rs1979656	9	109513278	C	T	0.216	-0.050702	0.021212	0.016835	-2.39025	0.303786	0.1447	0.0282	2.97e-07	5.13121	0.957536	NA	NA	NA	NA	1	0	0	1
rs1981997	17	44056767	G	A	0.1762	-0.12129	0.016111	5.1398e-14	-7.5284	0.135826	-0.227	0.042	6.677e-08	-5.40476	0.999889	NA	NA	NA	NA	1	0	0	1
rs1981998	17	44056833	G	A	0.1761	-0.12121	0.016116	5.433e-14	-7.5211	0.135826	-0.227	0.042	6.678e-08	-5.40476	0.999889	NA	NA	NA	NA	1	0	0	1
rs1984937	17	43980530	A	C	0.1761	-0.11963	0.016139	1.2353e-13	-7.41248	0.135864	-0.2288	0.042	5.302e-08	-5.44762	0.99991	NA	NA	NA	NA	1	0	0	1
rs1987151	17	44156181	T	A	0.1714	-0.10618	0.022965	3.7668e-06	-4.62356	0.135315	-0.2277	0.0422	6.585e-08	-5.39573	0.999834	NA	NA	NA	NA	1	0	0	1
rs1987152	17	44156180	A	G	0.1714	-0.10616	0.022965	3.7855e-06	-4.62269	0.135315	-0.2277	0.0422	6.585e-08	-5.39573	0.999834	NA	NA	NA	NA	1	0	0	1
rs1991556	17	44083402	G	A	0.178	-0.11478	0.017033	1.6003e-11	-6.73868	0.190636	-0.2173	0.0417	1.939e-07	-5.21103	0.99971	NA	NA	NA	NA	1	0	0	1
rs199439	17	44793503	A	G	0.1684	-0.12104	0.01653	2.4388e-13	-7.32244	0.130668	-0.2161	0.0424	3.449e-07	-5.0967	0.999491	NA	NA	NA	NA	1	0	0	1
rs199443	17	44819565	C	T	0.1688	-0.12302	0.016503	9.0403e-14	-7.4544	0.13099	-0.2189	0.0423	2.299e-07	-5.17494	0.999654	NA	NA	NA	NA	1	0	0	1
rs199445	17	44817408	C	T	0.1686	-0.12201	0.01651	1.4648e-13	-7.39007	0.130873	-0.2179	0.0423	2.622e-07	-5.1513	0.999611	NA	NA	NA	NA	1	0	0	1
rs199447	17	44812188	C	T	0.1679	-0.12153	0.01661	2.5386e-13	-7.31668	0.130832	-0.2175	0.0423	2.751e-07	-5.14184	0.999593	NA	NA	NA	NA	1	0	0	1
rs199448	17	44809001	A	G	0.1679	-0.12	0.016622	5.2176e-13	-7.21935	0.130837	-0.2173	0.0423	2.811e-07	-5.13712	0.999583	NA	NA	NA	NA	1	0	0	1
rs199451	17	44801784	G	A	0.1674	-0.12058	0.016641	4.2865e-13	-7.24596	0.130631	-0.2151	0.0424	3.92e-07	-5.07311	0.999428	NA	NA	NA	NA	1	0	0	1
rs199456	17	44797919	C	T	0.1675	-0.12107	0.016619	3.2101e-13	-7.28504	0.130544	-0.2161	0.0424	3.459e-07	-5.0967	0.999491	NA	NA	NA	NA	1	0	0	1
rs199457	17	44795469	C	T	0.1678	-0.12039	0.01661	4.22e-13	-7.24804	0.130655	-0.2151	0.0424	3.861e-07	-5.07311	0.999428	NA	NA	NA	NA	1	0	0	1
rs199533	17	44828931	G	A	0.169	-0.11908	0.016555	6.335e-13	-7.19299	0.131601	-0.223	0.0423	1.314e-07	-5.27187	0.999785	NA	NA	NA	NA	1	0	0	1
rs199534	17	44824213	T	G	0.1678	-0.12143	0.016617	2.7135e-13	-7.30758	0.130876	-0.2202	0.0423	1.972e-07	-5.20567	0.999703	NA	NA	NA	NA	1	0	0	1
rs199535	17	44822662	A	G	0.1686	-0.12145	0.016513	1.9175e-13	-7.35481	0.130979	-0.2191	0.0423	2.242e-07	-5.17967	0.999662	NA	NA	NA	NA	1	0	0	1
rs199749553	11	1265422	G	A	0.174	-0.021592	0.028956	0.45586	-0.745683	0.179701	0.3081	0.04	1.248e-14	7.7025	0.979701	NA	NA	NA	NA	1	0	0	1
rs2004673	17	44075099	T	C	0.176	-0.12089	0.016119	6.39e-14	-7.49984	0.13564	-0.2286	0.0421	5.749e-08	-5.42993	0.999902	NA	NA	NA	NA	1	0	0	1
rs2004674	17	44075110	A	T	0.1824	-0.12039	0.016125	8.255e-14	-7.46605	0.135623	-0.2286	0.0421	5.775e-08	-5.42993	0.999902	NA	NA	NA	NA	1	0	0	1
rs2013701	4	89885086	G	T	0.4996	-0.030074	0.012379	0.015126	-2.42944	0.532014	-0.116	0.025	3.445e-06	-4.64	0.956627	NA	NA	NA	NA	1	0	0	1
rs2014486	11	1258803	A	G	0.5226	0.035462	0.012658	0.005087	2.80155	0.580077	-0.1185	0.026	5.145e-06	-4.55769	0.976104	NA	NA	NA	NA	1	0	0	1
rs2035783	9	109479279	C	T	0.4521	0.046649	0.012748	0.00025276	3.65932	0.42909	-0.1042	0.0252	3.619e-05	-4.13492	0.922219	NA	NA	NA	NA	1	0	0	1
rs2045517	4	89870964	C	T	0.4104	-0.033853	0.012822	0.0082874	-2.64023	0.45695	-0.1108	0.0252	1.081e-05	-4.39683	0.905216	NA	NA	NA	NA	1	0	0	1
rs2066899	17	44155732	C	T	0.1812	-0.1193	0.016435	3.9018e-13	-7.2589	0.189395	-0.2342	0.0419	2.326e-08	-5.5895	0.999955	NA	NA	NA	NA	1	0	0	1
rs2075785	5	1278584	C	T	0.1226	0.051707	0.020706	0.012518	2.4972	0.226383	0.2331	0.0394	3.362e-09	5.91624	0.99801	NA	NA	NA	NA	1	0	0	1
rs2075860	11	1250603	G	C	0.4952	0.033031	0.017162	0.054266	1.92466	0.560559	-0.1164	0.0262	8.615e-06	-4.44275	0.916628	NA	NA	NA	NA	1	0	0	1
rs2082068	17	43979971	C	T	0.1761	-0.11866	0.016144	1.9796e-13	-7.3501	0.135856	-0.2299	0.042	4.567e-08	-5.47381	0.999921	NA	NA	NA	NA	1	0	0	1
rs2097760	17	44168677	A	G	0.1829	-0.11322	0.020278	2.3597e-08	-5.58339	0.189407	-0.2346	0.0419	2.205e-08	-5.59905	0.999957	NA	NA	NA	NA	1	0	0	1
rs2099151	17	43979822	A	T	0.1826	-0.11926	0.016135	1.4523e-13	-7.39139	0.135858	-0.2299	0.042	4.556e-08	-5.47381	0.999921	NA	NA	NA	NA	1	0	0	1
rs2109092	17	44232959	G	A	0.1763	-0.11161	0.021572	2.2915e-07	-5.17384	0.136259	-0.2222	0.0421	1.259e-07	-5.27791	0.999786	NA	NA	NA	NA	1	0	0	1
rs2141299	17	44240986	C	A	0.1764	-0.11083	0.02159	2.8461e-07	-5.1334	0.136234	-0.2233	0.0421	1.112e-07	-5.30404	0.999811	NA	NA	NA	NA	1	0	0	1
rs2141300	17	44258914	A	G	0.1729	-0.10731	0.023132	3.5003e-06	-4.63903	0.136827	-0.2284	0.0422	6.047e-08	-5.41232	0.999846	NA	NA	NA	NA	1	0	0	1
rs2141301	17	44258954	G	C	0.1755	-0.11251	0.021641	2.0062e-07	-5.19893	0.135211	-0.2312	0.0424	5.044e-08	-5.45283	0.999908	NA	NA	NA	NA	1	0	0	1
rs2141302	17	44259040	G	C	0.1755	-0.11119	0.021641	2.7775e-07	-5.13793	0.135213	-0.2312	0.0424	5.042e-08	-5.45283	0.999907	NA	NA	NA	NA	1	0	0	1
rs2158257	17	44104343	A	C	0.1759	-0.11985	0.016149	1.1534e-13	-7.42151	0.13582	-0.2287	0.042	5.387e-08	-5.44524	0.999909	NA	NA	NA	NA	1	0	0	1
rs2163129	17	44056433	T	C	0.1761	-0.12082	0.016117	6.5521e-14	-7.49643	0.135825	-0.2282	0.042	5.726e-08	-5.43333	0.999903	NA	NA	NA	NA	1	0	0	1
rs2163130	17	44056434	G	A	0.1761	-0.12089	0.016116	6.3015e-14	-7.50124	0.135827	-0.227	0.042	6.654e-08	-5.40476	0.999889	NA	NA	NA	NA	1	0	0	1
rs2172111	9	109513291	G	T	0.2161	-0.056248	0.01591	0.000407	-3.53539	0.303779	0.1447	0.0282	2.947e-07	5.13121	0.98883	NA	NA	NA	NA	1	0	0	1
rs2217394	17	44053448	A	G	0.1744	-0.11895	0.01702	2.7748e-12	-6.98884	0.135824	-0.2271	0.042	6.62e-08	-5.40714	0.99989	NA	NA	NA	NA	1	0	0	1
rs2242652	5	1280028	G	A	0.2033	-0.038362	0.016155	0.017569	-2.37462	0.20323	-0.2282	0.0375	1.207e-09	-6.08533	0.995903	NA	NA	NA	NA	1	0	0	1
rs2249073	11	1273833	T	C	0.5222	0.035795	0.012593	0.0044764	2.84245	0.579082	-0.118	0.026	5.559e-06	-4.53846	0.974819	NA	NA	NA	NA	1	0	0	1
rs2249550	11	1279486	A	G	0.5232	0.039415	0.015826	0.012755	2.49052	0.579092	-0.1173	0.026	6.305e-06	-4.51154	0.961899	NA	NA	NA	NA	1	0	0	1
rs2266455	17	44340525	A	C	0.1738	-0.10792	0.023201	3.2917e-06	-4.65152	0.18921	-0.227	0.0421	7.189e-08	-5.39192	0.999836	NA	NA	NA	NA	1	0	0	1
rs2266456	17	44340506	C	G	0.1812	-0.10709	0.0232	3.9155e-06	-4.61595	0.189713	-0.2285	0.0422	5.963e-08	-5.41469	0.999844	NA	NA	NA	NA	1	0	0	1
rs2266497	17	44294786	A	G	0.1718	-0.1075	0.023262	3.8166e-06	-4.62127	0.186772	-0.2242	0.0421	1.035e-07	-5.32542	0.999781	NA	NA	NA	NA	1	0	0	1
rs2285886	7	99626295	T	C	0.2939	-0.048562	0.014157	0.00060304	-3.43025	0.258717	-0.1486	0.029	3.076e-07	-5.12414	0.997988	NA	NA	NA	NA	1	0	0	1
rs2316782	17	44010040	A	G	0.1745	-0.11615	0.017041	9.3842e-12	-6.81591	0.187041	-0.2284	0.0421	5.798e-08	-5.42518	0.999899	NA	NA	NA	NA	1	0	0	1
rs2316784	17	44021699	G	T	0.1737	-0.11578	0.017075	1.1935e-11	-6.78067	0.134954	-0.2297	0.0422	5.327e-08	-5.44313	0.999908	NA	NA	NA	NA	1	0	0	1
rs2316948	17	44094667	C	G	0.1829	-0.12256	0.01634	6.3503e-14	-7.50061	0.135821	-0.2286	0.042	5.397e-08	-5.44286	0.999908	NA	NA	NA	NA	1	0	0	1
rs2316951	17	44139083	G	C	0.1759	-0.11884	0.01617	1.9895e-13	-7.34941	0.135822	-0.2286	0.042	5.41e-08	-5.44286	0.999908	NA	NA	NA	NA	1	0	0	1
rs2316952	17	44139190	G	C	0.1759	-0.11924	0.016153	1.5592e-13	-7.38191	0.135822	-0.2287	0.042	5.39e-08	-5.44524	0.999909	NA	NA	NA	NA	1	0	0	1
rs2316953	17	44140341	G	A	0.1759	-0.11068	0.021428	2.4014e-07	-5.1652	0.135823	-0.2286	0.042	5.407e-08	-5.44286	0.999903	NA	NA	NA	NA	1	0	0	1
rs2316954	17	44156167	G	A	0.1719	-0.10595	0.022953	3.9142e-06	-4.61595	0.135822	-0.2286	0.042	5.417e-08	-5.44286	0.999859	NA	NA	NA	NA	1	0	0	1
rs2316955	17	44161985	T	G	0.1758	-0.11167	0.021461	1.9594e-07	-5.20339	0.135821	-0.2286	0.042	5.426e-08	-5.44286	0.999904	NA	NA	NA	NA	1	0	0	1
rs241039	17	43714673	A	T	0.1824	-0.1215	0.016149	5.3266e-14	-7.52369	0.135833	-0.2224	0.042	1.202e-07	-5.29524	0.999809	NA	NA	NA	NA	1	0	0	1
rs242559	17	44025888	C	A	0.8122	0.10128	0.015983	2.3463e-10	6.33673	0.837119	0.1774	0.0377	2.488e-06	4.70557	0.984847	NA	NA	NA	NA	1	0	0	1
rs2429438	17	44348265	G	C	0.1721	-0.10677	0.023376	4.9391e-06	-4.56751	0.186897	-0.2218	0.0426	1.977e-07	-5.20657	0.999624	NA	NA	NA	NA	1	0	0	1
rs2429439	17	44348221	A	G	0.173	-0.10698	0.023382	4.7562e-06	-4.57531	0.188571	-0.2203	0.0427	2.411e-07	-5.15925	0.999541	NA	NA	NA	NA	1	0	0	1
rs2429444	17	44298279	C	T	0.172	-0.10716	0.023259	4.0814e-06	-4.60725	0.186873	-0.2232	0.0421	1.17e-07	-5.30166	0.999756	NA	NA	NA	NA	1	0	0	1
rs2429445	17	44298209	T	C	0.2087	-0.094576	0.026518	0.00036187	-3.56648	0.224754	-0.2247	0.0483	3.258e-06	-4.65217	0.988994	NA	NA	NA	NA	1	0	0	1
rs2435204	17	43988205	A	G	0.181	-0.11595	0.016016	4.5029e-13	-7.23964	0.192331	-0.2173	0.0418	1.968e-07	-5.19856	0.999692	NA	NA	NA	NA	1	0	0	1
rs2451949	9	109519150	C	T	0.2216	-0.059842	0.01519	8.1638e-05	-3.93957	0.284222	0.1225	0.0283	1.521e-05	4.32862	0.94857	NA	NA	NA	NA	1	0	0	1
rs2451951	9	109496630	T	C	0.4977	-0.061756	0.013319	3.541e-06	-4.63668	0.537993	0.1167	0.0255	4.579e-06	4.57647	0.978383	NA	NA	NA	NA	1	0	0	1
rs2458210	17	44298102	G	A	0.1721	-0.10857	0.023277	3.0959e-06	-4.66426	0.18692	-0.2248	0.0421	9.518e-08	-5.33967	0.999801	NA	NA	NA	NA	1	0	0	1
rs2464520	4	89851019	C	G	0.7817	-0.019206	0.020949	0.35925	-0.916798	0.757984	-0.1406	0.0289	1.172e-06	-4.86505	0.92196	NA	NA	NA	NA	1	0	0	1
rs2469922	17	44298178	A	G	0.2087	-0.097096	0.026499	0.00024818	-3.66414	0.224725	-0.2245	0.0483	3.295e-06	-4.64803	0.989858	NA	NA	NA	NA	1	0	0	1
rs2469927	17	44310164	T	C	0.1712	-0.1067	0.023291	4.6289e-06	-4.58117	0.186082	-0.2243	0.0423	1.113e-07	-5.3026	0.999751	NA	NA	NA	NA	1	0	0	1
rs2471912	11	1250384	A	G	0.4977	0.033515	0.017117	0.050225	1.95799	0.562159	-0.1179	0.0262	6.772e-06	-4.5	0.936424	NA	NA	NA	NA	1	0	0	1
rs2493637	9	109521257	C	T	0.2169	-0.065991	0.015984	3.6502e-05	-4.12857	0.28149	0.126	0.0284	9.31e-06	4.43662	0.96332	NA	NA	NA	NA	1	0	0	1
rs2493639	9	109522152	A	G	0.214	-0.061943	0.015996	0.00010778	-3.87241	0.27919	0.1244	0.0287	1.444e-05	4.33449	0.946108	NA	NA	NA	NA	1	0	0	1
rs2498857	9	109494498	T	C	0.296	-0.049772	0.014694	0.00070631	-3.38723	0.365713	0.1383	0.0266	1.994e-07	5.19925	0.989682	NA	NA	NA	NA	1	0	0	1
rs2532225	17	44277923	G	A	0.1772	-0.111	0.021648	2.9354e-07	-5.12749	0.187873	-0.2301	0.0421	4.514e-08	-5.46556	0.999912	NA	NA	NA	NA	1	0	0	1
rs2532226	17	44277867	G	A	0.1754	-0.11201	0.021657	2.3186e-07	-5.172	0.135259	-0.2314	0.0424	4.916e-08	-5.45755	0.99991	NA	NA	NA	NA	1	0	0	1
rs2532228	17	44277818	A	G	0.1738	-0.10489	0.024004	1.2437e-05	-4.36969	0.135256	-0.2314	0.0424	4.907e-08	-5.45755	0.999799	NA	NA	NA	NA	1	0	0	1
rs2532230	17	44275619	A	G	0.1729	-0.10604	0.023142	4.6088e-06	-4.58215	0.136938	-0.2285	0.042	5.512e-08	-5.44048	0.999851	NA	NA	NA	NA	1	0	0	1
rs2532234	17	44272266	A	G	0.1755	-0.11173	0.021619	2.3634e-07	-5.16814	0.135241	-0.2325	0.0424	4.236e-08	-5.48349	0.99992	NA	NA	NA	NA	1	0	0	1
rs2532235	17	44272000	G	A	0.1755	-0.11105	0.021657	2.9358e-07	-5.12767	0.135233	-0.2325	0.0424	4.283e-08	-5.48349	0.999919	NA	NA	NA	NA	1	0	0	1
rs2532236	17	44271430	A	G	0.172	-0.10708	0.023254	4.1321e-06	-4.6048	0.135905	-0.2267	0.0421	7.115e-08	-5.3848	0.999823	NA	NA	NA	NA	1	0	0	1
rs2532239	17	44266227	T	C	0.1723	-0.10705	0.023143	3.731e-06	-4.62559	0.136121	-0.2274	0.0421	6.497e-08	-5.40143	0.999838	NA	NA	NA	NA	1	0	0	1
rs2532241	17	44265702	A	T	0.1821	-0.11116	0.02166	2.8671e-07	-5.13204	0.135219	-0.2324	0.0424	4.313e-08	-5.48113	0.999918	NA	NA	NA	NA	1	0	0	1
rs2532243	17	44265328	A	G	0.1755	-0.11124	0.021658	2.8044e-07	-5.13621	0.135219	-0.2324	0.0424	4.309e-08	-5.48113	0.999918	NA	NA	NA	NA	1	0	0	1
rs2532246	17	44262418	G	A	0.1729	-0.1088	0.023128	2.5484e-06	-4.70425	0.136834	-0.2267	0.0421	7.026e-08	-5.3848	0.99984	NA	NA	NA	NA	1	0	0	1
rs2532247	17	44262403	C	T	0.1729	-0.10874	0.023126	2.5764e-06	-4.70207	0.136835	-0.2266	0.0421	7.154e-08	-5.38242	0.999838	NA	NA	NA	NA	1	0	0	1
rs2532250	17	44366410	T	C	0.1703	-0.10845	0.023512	3.9744e-06	-4.61254	0.184106	-0.2316	0.043	6.963e-08	-5.38605	0.999825	NA	NA	NA	NA	1	0	0	1
rs2532252	17	44257783	A	G	0.1811	-0.10818	0.021664	5.9344e-07	-4.99354	0.192315	-0.2354	0.0419	1.973e-08	-5.61814	0.999952	NA	NA	NA	NA	1	0	0	1
rs2532255	17	44255532	T	C	0.1755	-0.11169	0.02164	2.456e-07	-5.16128	0.135212	-0.2311	0.0424	5.061e-08	-5.45047	0.999906	NA	NA	NA	NA	1	0	0	1
rs2532256	17	44255017	T	C	0.1722	-0.10828	0.023127	2.8426e-06	-4.68197	0.136036	-0.2269	0.0421	6.949e-08	-5.38955	0.99984	NA	NA	NA	NA	1	0	0	1
rs2532257	17	44254494	T	C	0.1756	-0.11104	0.021639	2.8732e-07	-5.13148	0.135239	-0.2313	0.0424	4.93e-08	-5.45519	0.999908	NA	NA	NA	NA	1	0	0	1
rs2532259	17	44253364	G	A	0.1755	-0.11279	0.021595	1.7618e-07	-5.22297	0.135213	-0.2315	0.0424	4.82e-08	-5.45991	0.999912	NA	NA	NA	NA	1	0	0	1
rs2532261	17	44253203	A	C	0.1737	-0.10864	0.023124	2.6254e-06	-4.69815	0.137793	-0.2275	0.0421	6.382e-08	-5.4038	0.999851	NA	NA	NA	NA	1	0	0	1
rs2532262	17	44252510	T	C	0.1725	-0.10862	0.023114	2.6118e-06	-4.69932	0.136373	-0.2296	0.0421	4.867e-08	-5.45368	0.999877	NA	NA	NA	NA	1	0	0	1
rs2532264	17	44252416	G	C	0.1755	-0.11149	0.021641	2.5771e-07	-5.1518	0.135212	-0.2315	0.0424	4.826e-08	-5.45991	0.99991	NA	NA	NA	NA	1	0	0	1
rs2532265	17	44252197	G	T	0.1755	-0.11146	0.021643	2.6068e-07	-5.14993	0.135214	-0.2315	0.0424	4.825e-08	-5.45991	0.99991	NA	NA	NA	NA	1	0	0	1
rs2532267	17	44250616	G	A	0.1755	-0.11305	0.021587	1.6334e-07	-5.23695	0.135221	-0.2315	0.0424	4.791e-08	-5.45991	0.999912	NA	NA	NA	NA	1	0	0	1
rs2532269	17	44250108	T	C	0.1768	-0.10857	0.021485	4.3478e-07	-5.05329	0.186567	-0.2327	0.0425	4.221e-08	-5.47529	0.999914	NA	NA	NA	NA	1	0	0	1
rs2532270	17	44249800	G	A	0.1756	-0.11417	0.021588	1.2325e-07	-5.28859	0.135232	-0.2315	0.0424	4.782e-08	-5.45991	0.999913	NA	NA	NA	NA	1	0	0	1
rs2532271	17	44248042	G	A	0.1763	-0.11142	0.021593	2.4716e-07	-5.16001	0.136222	-0.2233	0.0421	1.11e-07	-5.30404	0.999811	NA	NA	NA	NA	1	0	0	1
rs2532272	17	44247673	G	A	0.1764	-0.11106	0.021593	2.6977e-07	-5.14333	0.136241	-0.2233	0.0421	1.108e-07	-5.30404	0.999811	NA	NA	NA	NA	1	0	0	1
rs2532273	17	44247314	C	T	0.1763	-0.11263	0.021551	1.7305e-07	-5.22621	0.136228	-0.2233	0.0421	1.102e-07	-5.30404	0.999813	NA	NA	NA	NA	1	0	0	1
rs2532275	17	44246997	G	A	0.1763	-0.11196	0.021594	2.1631e-07	-5.18477	0.136226	-0.2233	0.0421	1.107e-07	-5.30404	0.999812	NA	NA	NA	NA	1	0	0	1
rs2532286	17	44241664	T	C	0.1764	-0.1114	0.021592	2.4764e-07	-5.15932	0.136236	-0.2233	0.0421	1.11e-07	-5.30404	0.999811	NA	NA	NA	NA	1	0	0	1
rs2532288	17	44239958	C	T	0.1764	-0.11211	0.021591	2.0745e-07	-5.19244	0.13624	-0.2232	0.0421	1.112e-07	-5.30166	0.99981	NA	NA	NA	NA	1	0	0	1
rs2532289	17	44238571	C	G	0.2295	-0.10789	0.021161	3.4184e-07	-5.09853	0.228594	-0.2301	0.0481	1.73e-06	-4.78378	0.997604	NA	NA	NA	NA	1	0	0	1
rs2532291	17	44238424	G	A	0.1764	-0.11094	0.021584	2.7473e-07	-5.13992	0.136275	-0.2217	0.0421	1.356e-07	-5.26603	0.999773	NA	NA	NA	NA	1	0	0	1
rs2532292	17	44237068	A	T	0.1829	-0.11091	0.021584	2.7719e-07	-5.13853	0.136255	-0.2223	0.0421	1.249e-07	-5.28029	0.999788	NA	NA	NA	NA	1	0	0	1
rs2532293	17	44233589	T	C	0.1763	-0.11148	0.021571	2.3627e-07	-5.16805	0.136249	-0.2222	0.0421	1.263e-07	-5.27791	0.999786	NA	NA	NA	NA	1	0	0	1
rs2532294	17	44233433	G	C	0.1763	-0.11138	0.02157	2.4235e-07	-5.16365	0.136264	-0.2223	0.0421	1.252e-07	-5.28029	0.999788	NA	NA	NA	NA	1	0	0	1
rs2532297	17	44231326	G	A	0.1763	-0.11005	0.021253	2.2406e-07	-5.17809	0.13625	-0.2222	0.0421	1.265e-07	-5.27791	0.999786	NA	NA	NA	NA	1	0	0	1
rs2532298	17	44231295	G	A	0.1764	-0.11258	0.021539	1.725e-07	-5.2268	0.136248	-0.2222	0.0421	1.269e-07	-5.27791	0.999787	NA	NA	NA	NA	1	0	0	1
rs2532299	17	44231117	T	C	0.1764	-0.11161	0.021573	2.2942e-07	-5.1736	0.136248	-0.2222	0.0421	1.264e-07	-5.27791	0.999786	NA	NA	NA	NA	1	0	0	1
rs2532300	17	44229986	T	C	0.1748	-0.12276	0.017204	9.6456e-13	-7.13555	0.13626	-0.2216	0.0421	1.361e-07	-5.26366	0.999777	NA	NA	NA	NA	1	0	0	1
rs2532304	17	44226126	A	C	0.213	-0.1103	0.021712	3.7687e-07	-5.08014	0.149312	-0.2234	0.0481	3.477e-06	-4.64449	0.995292	NA	NA	NA	NA	1	0	0	1
rs2532305	17	44223060	G	A	0.1764	-0.1126	0.021573	1.7949e-07	-5.21949	0.136284	-0.2212	0.042	1.397e-07	-5.26667	0.999775	NA	NA	NA	NA	1	0	0	1
rs2532308	17	44220942	G	A	0.1764	-0.11171	0.021572	2.2349e-07	-5.17847	0.136322	-0.2211	0.042	1.419e-07	-5.26429	0.999772	NA	NA	NA	NA	1	0	0	1
rs2532313	17	44217293	G	A	0.1765	-0.11238	0.021554	1.8506e-07	-5.21388	0.136284	-0.2212	0.042	1.406e-07	-5.26667	0.999775	NA	NA	NA	NA	1	0	0	1
rs2532314	17	44217112	G	T	0.1765	-0.11177	0.021552	2.1501e-07	-5.18606	0.136274	-0.2211	0.042	1.418e-07	-5.26429	0.999772	NA	NA	NA	NA	1	0	0	1
rs2532315	17	44213934	G	A	0.1742	-0.11051	0.023031	1.599e-06	-4.79832	0.138204	-0.2253	0.042	7.855e-08	-5.36429	0.999838	NA	NA	NA	NA	1	0	0	1
rs2532322	17	44358428	G	A	0.2069	-0.10718	0.023746	6.3702e-06	-4.5136	0.221062	-0.2226	0.0493	6.453e-06	-4.51521	0.990265	NA	NA	NA	NA	1	0	0	1
rs2532329	17	44350090	G	A	0.1709	-0.11049	0.021839	4.2009e-07	-5.0593	0.185033	-0.2339	0.0428	4.565e-08	-5.46495	0.99991	NA	NA	NA	NA	1	0	0	1
rs2532330	17	44349867	G	A	0.1724	-0.10868	0.023367	3.3061e-06	-4.651	0.187779	-0.2326	0.0427	4.99e-08	-5.44731	0.999867	NA	NA	NA	NA	1	0	0	1
rs2532343	17	44344097	G	C	0.1733	-0.11427	0.02322	8.5986e-07	-4.92119	0.188042	-0.2221	0.0423	1.54e-07	-5.25059	0.999744	NA	NA	NA	NA	1	0	0	1
rs2532348	17	44340253	A	G	0.1724	-0.11325	0.021715	1.833e-07	-5.21529	0.186688	-0.2328	0.0426	4.525e-08	-5.46479	0.999914	NA	NA	NA	NA	1	0	0	1
rs2532349	17	44339473	A	G	0.1752	-0.1152	0.023198	6.8363e-07	-4.96595	0.19153	-0.2369	0.0422	1.918e-08	-5.61374	0.99995	NA	NA	NA	NA	1	0	0	1
rs2532364	17	44332970	A	G	0.1699	-0.10744	0.023207	3.6647e-06	-4.62964	0.184085	-0.2303	0.0425	5.874e-08	-5.41882	0.999848	NA	NA	NA	NA	1	0	0	1
rs2532384	17	44317210	C	A	0.2089	-0.092146	0.026515	0.00051044	-3.47524	0.225126	-0.2218	0.0482	4.216e-06	-4.60166	0.984785	NA	NA	NA	NA	1	0	0	1
rs2532385	17	44313950	C	A	0.2104	-0.10489	0.023444	7.6715e-06	-4.47407	0.22467	-0.2239	0.0482	3.448e-06	-4.64523	0.994648	NA	NA	NA	NA	1	0	0	1
rs2532386	17	44313757	G	A	0.1717	-0.1093	0.021767	5.1345e-07	-5.02136	0.186265	-0.2311	0.0425	5.534e-08	-5.43765	0.999896	NA	NA	NA	NA	1	0	0	1
rs2532387	17	44313522	G	T	0.1687	-0.10675	0.023322	4.7111e-06	-4.57722	0.181861	-0.2267	0.0427	1.07e-07	-5.30913	0.999756	NA	NA	NA	NA	1	0	0	1
rs2532392	17	44309856	G	A	0.2098	-0.10312	0.023478	1.1217e-05	-4.3922	0.224157	-0.2258	0.0483	3.001e-06	-4.67495	0.995153	NA	NA	NA	NA	1	0	0	1
rs2532402	17	44304130	C	G	0.2234	-0.08493	0.026064	0.0011199	-3.25852	0.224302	-0.228	0.0486	2.696e-06	-4.69136	0.987081	NA	NA	NA	NA	1	0	0	1
rs2532404	17	44302881	C	T	0.172	-0.11033	0.021677	3.585e-07	-5.08973	0.186189	-0.2314	0.0425	5.298e-08	-5.44471	0.999902	NA	NA	NA	NA	1	0	0	1
rs2532416	17	44289291	A	C	0.1728	-0.10669	0.023148	4.0425e-06	-4.60904	0.136808	-0.2261	0.042	7.49e-08	-5.38333	0.999823	NA	NA	NA	NA	1	0	0	1
rs2532417	17	44289220	C	T	0.1723	-0.10817	0.023151	2.9762e-06	-4.67237	0.187486	-0.2276	0.0421	6.572e-08	-5.40618	0.999849	NA	NA	NA	NA	1	0	0	1
rs2532420	17	44369224	A	G	0.2057	-0.095783	0.026787	0.00034921	-3.57573	0.221693	-0.2213	0.0495	7.758e-06	-4.47071	0.975184	NA	NA	NA	NA	1	0	0	1
rs2532421	17	44369214	A	C	0.2057	-0.095274	0.026789	0.0003758	-3.55646	0.221692	-0.2213	0.0495	7.763e-06	-4.47071	0.9747	NA	NA	NA	NA	1	0	0	1
rs2596242	13	49505805	T	C	0.3763	0.015333	0.013547	0.2577	1.13184	0.380295	-0.1185	0.0258	4.191e-06	-4.59302	0.91163	NA	NA	NA	NA	1	0	0	1
rs2609260	4	89836819	C	T	0.7982	-0.019388	0.015963	0.22453	-1.21456	0.757914	-0.1407	0.0289	1.158e-06	-4.86851	0.935107	NA	NA	NA	NA	1	0	0	1
rs2609282	4	89850263	A	G	0.7985	-0.019256	0.015961	0.22763	-1.20644	0.758012	-0.1406	0.0289	1.177e-06	-4.86505	0.933921	NA	NA	NA	NA	1	0	0	1
rs2668622	17	44352131	G	T	0.2094	-0.10889	0.021987	7.3312e-07	-4.95247	0.222614	-0.2382	0.0492	1.298e-06	-4.84146	0.998168	NA	NA	NA	NA	1	0	0	1
rs2668623	17	44352361	C	T	0.1711	-0.10485	0.023373	7.2654e-06	-4.48595	0.185362	-0.2244	0.0427	1.461e-07	-5.25527	0.999669	NA	NA	NA	NA	1	0	0	1
rs2668627	17	44353693	T	C	0.1715	-0.10624	0.023375	5.4912e-06	-4.54503	0.186076	-0.228	0.0428	9.738e-08	-5.3271	0.999765	NA	NA	NA	NA	1	0	0	1
rs2668628	17	44353885	G	A	0.1712	-0.11338	0.021877	2.1889e-07	-5.18261	0.185039	-0.2338	0.0428	4.644e-08	-5.46262	0.999912	NA	NA	NA	NA	1	0	0	1
rs2668629	17	44354231	A	G	0.212	-0.10547	0.023562	7.6041e-06	-4.47628	0.226618	-0.2247	0.0492	4.961e-06	-4.56707	0.992254	NA	NA	NA	NA	1	0	0	1
rs2668632	17	44319366	C	T	0.2103	-0.10766	0.021911	8.9401e-07	-4.91351	0.223996	-0.2334	0.0489	1.81e-06	-4.77301	0.997434	NA	NA	NA	NA	1	0	0	1
rs2668645	17	44288640	A	G	0.2115	-0.10513	0.022916	4.4843e-06	-4.58762	0.226456	-0.2228	0.0483	3.889e-06	-4.61284	0.994036	NA	NA	NA	NA	1	0	0	1
rs2668649	17	44368055	G	C	0.2048	-0.092929	0.026752	0.00051321	-3.47372	0.219957	-0.2234	0.0496	6.57e-06	-4.50403	0.976311	NA	NA	NA	NA	1	0	0	1
rs2668653	17	44288156	T	C	0.1728	-0.10791	0.023154	3.1557e-06	-4.66053	0.136762	-0.2252	0.0421	8.625e-08	-5.34917	0.999808	NA	NA	NA	NA	1	0	0	1
rs2668654	17	44366315	T	C	0.1706	-0.10569	0.023507	6.923e-06	-4.49611	0.184807	-0.228	0.0429	1.066e-07	-5.31469	0.999739	NA	NA	NA	NA	1	0	0	1
rs2668656	17	44283022	A	G	0.1759	-0.11043	0.021748	3.8197e-07	-5.07771	0.186507	-0.2328	0.0425	4.245e-08	-5.47765	0.999915	NA	NA	NA	NA	1	0	0	1
rs2668657	17	44282892	T	C	0.1742	-0.10941	0.023162	2.3152e-06	-4.72369	0.138137	-0.22	0.042	1.64e-07	-5.2381	0.999705	NA	NA	NA	NA	1	0	0	1
rs2668659	17	44281452	A	G	0.1758	-0.11081	0.021661	3.1253e-07	-5.11565	0.186744	-0.2293	0.0425	6.691e-08	-5.39529	0.999877	NA	NA	NA	NA	1	0	0	1
rs2668660	17	44280523	A	G	0.1754	-0.10978	0.0213	2.5511e-07	-5.15399	0.135231	-0.2312	0.0424	5.028e-08	-5.45283	0.999907	NA	NA	NA	NA	1	0	0	1
rs2668662	17	44290759	T	C	0.1754	-0.11149	0.021287	1.6269e-07	-5.23747	0.13521	-0.2315	0.0424	4.91e-08	-5.45991	0.999912	NA	NA	NA	NA	1	0	0	1
rs2668665	17	44290047	G	A	0.1754	-0.11015	0.021654	3.6461e-07	-5.08682	0.135213	-0.2315	0.0424	4.884e-08	-5.45991	0.999909	NA	NA	NA	NA	1	0	0	1
rs2668668	17	44284641	T	G	0.2117	-0.10443	0.023333	7.6131e-06	-4.47564	0.225393	-0.2297	0.0483	1.996e-06	-4.75569	0.996839	NA	NA	NA	NA	1	0	0	1
rs2668669	17	44284734	G	C	0.1731	-0.10433	0.023233	7.1037e-06	-4.4906	0.188135	-0.2269	0.0422	7.286e-08	-5.37678	0.99979	NA	NA	NA	NA	1	0	0	1
rs2668670	17	44289628	A	C	0.1754	-0.1094	0.021338	2.943e-07	-5.127	0.135213	-0.2315	0.0424	4.877e-08	-5.45991	0.99991	NA	NA	NA	NA	1	0	0	1
rs2668694	17	44292319	T	C	0.1754	-0.11037	0.021657	3.4614e-07	-5.09627	0.135221	-0.2315	0.0424	4.892e-08	-5.45991	0.999909	NA	NA	NA	NA	1	0	0	1
rs2668714	17	44343291	C	G	0.1821	-0.11167	0.023211	1.5006e-06	-4.81108	0.191295	-0.2226	0.0422	1.371e-07	-5.27488	0.999761	NA	NA	NA	NA	1	0	0	1
rs2668715	17	44343304	T	A	0.175	-0.10996	0.023212	2.168e-06	-4.7372	0.191305	-0.2226	0.0422	1.361e-07	-5.27488	0.999752	NA	NA	NA	NA	1	0	0	1
rs2668724	17	44347638	C	T	0.1744	-0.11066	0.02336	2.1687e-06	-4.73716	0.190606	-0.2277	0.0426	8.927e-08	-5.34507	0.999817	NA	NA	NA	NA	1	0	0	1
rs2672794	11	1241005	T	C	0.6137	-0.025282	0.013767	0.066282	-1.83642	0.60478	0.2036	0.0315	1.034e-10	6.46349	0.991611	NA	NA	NA	NA	1	0	0	1
rs2672803	11	1257867	T	C	0.5231	0.035884	0.012667	0.0046114	2.83287	0.580342	-0.1174	0.026	6.344e-06	-4.51538	0.971861	NA	NA	NA	NA	1	0	0	1
rs2672806	11	1254599	T	C	0.5243	0.039516	0.01714	0.021139	2.30548	0.580416	-0.118	0.0261	5.999e-06	-4.52107	0.957152	NA	NA	NA	NA	1	0	0	1
rs2672812	11	1249372	G	A	0.5233	0.035519	0.016135	0.027711	2.20136	0.579311	-0.1194	0.0262	5.125e-06	-4.55725	0.959926	NA	NA	NA	NA	1	0	0	1
rs2696423	17	44333890	G	A	0.1696	-0.10759	0.023257	3.722e-06	-4.62613	0.184762	-0.2365	0.0422	2.131e-08	-5.60427	0.999915	NA	NA	NA	NA	1	0	0	1
rs2696437	17	44342327	T	G	0.1731	-0.1103	0.023185	1.9617e-06	-4.75739	0.188092	-0.2254	0.0422	9.369e-08	-5.34123	0.999816	NA	NA	NA	NA	1	0	0	1
rs2696438	17	44272928	C	A	0.1754	-0.11119	0.021657	2.8384e-07	-5.13414	0.13525	-0.2325	0.0424	4.231e-08	-5.48349	0.999919	NA	NA	NA	NA	1	0	0	1
rs2696439	17	44273264	G	A	0.1755	-0.11421	0.021301	8.2406e-08	-5.36172	0.135277	-0.2326	0.0424	4.219e-08	-5.48585	0.999924	NA	NA	NA	NA	1	0	0	1
rs2696440	17	44274560	T	C	0.1754	-0.11178	0.021657	2.45e-07	-5.16138	0.135223	-0.2324	0.0424	4.326e-08	-5.48113	0.999919	NA	NA	NA	NA	1	0	0	1
rs2696441	17	44274985	C	A	0.1724	-0.10678	0.023147	3.9653e-06	-4.61312	0.187676	-0.2219	0.0421	1.374e-07	-5.27078	0.999724	NA	NA	NA	NA	1	0	0	1
rs2696442	17	44275035	T	G	0.1755	-0.11199	0.021617	2.2115e-07	-5.18064	0.135253	-0.2325	0.0424	4.263e-08	-5.48349	0.99992	NA	NA	NA	NA	1	0	0	1
rs2696443	17	44276821	G	A	0.1754	-0.11034	0.021657	3.4925e-07	-5.09489	0.135231	-0.2324	0.0424	4.313e-08	-5.48113	0.999917	NA	NA	NA	NA	1	0	0	1
rs2696444	17	44288672	G	A	0.2109	-0.10596	0.023323	5.5349e-06	-4.54315	0.225535	-0.2284	0.0483	2.232e-06	-4.72878	0.996514	NA	NA	NA	NA	1	0	0	1
rs2696451	17	44281588	T	C	0.1754	-0.11117	0.021662	2.8655e-07	-5.13203	0.135231	-0.2312	0.0424	5.034e-08	-5.45283	0.999907	NA	NA	NA	NA	1	0	0	1
rs2696453	17	44281722	T	C	0.1754	-0.11185	0.021662	2.4236e-07	-5.16342	0.13524	-0.2313	0.0424	4.988e-08	-5.45519	0.999908	NA	NA	NA	NA	1	0	0	1
rs2696456	17	44283761	A	T	0.1799	-0.11159	0.02316	1.448e-06	-4.81822	0.187878	-0.2267	0.0421	7.304e-08	-5.3848	0.999854	NA	NA	NA	NA	1	0	0	1
rs2696457	17	44284057	C	T	0.1758	-0.11172	0.021762	2.8414e-07	-5.13372	0.186229	-0.2311	0.0425	5.371e-08	-5.43765	0.9999	NA	NA	NA	NA	1	0	0	1
rs2696458	17	44284420	C	T	0.1731	-0.10848	0.023254	3.0834e-06	-4.665	0.188034	-0.2291	0.0421	5.391e-08	-5.44181	0.999866	NA	NA	NA	NA	1	0	0	1
rs2696459	17	44285142	G	C	0.1747	-0.10794	0.023152	3.1253e-06	-4.66223	0.190699	-0.2264	0.042	7.118e-08	-5.39048	0.999837	NA	NA	NA	NA	1	0	0	1
rs2696462	17	44286089	G	A	0.1741	-0.10644	0.023156	4.2926e-06	-4.59665	0.189272	-0.2258	0.0421	8.255e-08	-5.36342	0.999806	NA	NA	NA	NA	1	0	0	1
rs2696463	17	44286128	A	G	0.1761	-0.11207	0.021677	2.3417e-07	-5.17	0.186194	-0.2312	0.0425	5.278e-08	-5.44	0.999902	NA	NA	NA	NA	1	0	0	1
rs2696464	17	44287310	A	G	0.1754	-0.11117	0.021661	2.8671e-07	-5.13227	0.135219	-0.2315	0.0424	4.86e-08	-5.45991	0.99991	NA	NA	NA	NA	1	0	0	1
rs2696491	17	44365981	A	T	0.222	-0.093246	0.026716	0.00048245	-3.49027	0.228043	-0.2245	0.0493	5.24e-06	-4.55375	0.9814	NA	NA	NA	NA	1	0	0	1
rs2696497	17	44364649	C	T	0.2076	-0.10017	0.024482	4.2825e-05	-4.09158	0.2222	-0.2362	0.0493	1.627e-06	-4.79108	0.996491	NA	NA	NA	NA	1	0	0	1
rs2696506	17	44362355	A	G	0.2005	-0.10366	0.027622	0.00017481	-3.75281	0.216358	-0.2338	0.0497	2.586e-06	-4.70423	0.992811	NA	NA	NA	NA	1	0	0	1
rs2696523	17	44267904	T	C	0.1755	-0.11066	0.021622	3.0885e-07	-5.11794	0.135263	-0.2312	0.0424	5.041e-08	-5.45283	0.999906	NA	NA	NA	NA	1	0	0	1
rs2696526	17	44267863	G	A	0.1755	-0.11104	0.021659	2.9496e-07	-5.12674	0.135248	-0.231	0.0424	5.183e-08	-5.44811	0.999904	NA	NA	NA	NA	1	0	0	1
rs2696537	17	44352621	A	G	0.171	-0.10774	0.023349	3.9409e-06	-4.61433	0.185414	-0.2243	0.0427	1.52e-07	-5.25293	0.999703	NA	NA	NA	NA	1	0	0	1
rs2696546	17	44350919	A	C	0.1725	-0.10737	0.023363	4.3158e-06	-4.59573	0.187907	-0.2137	0.0426	5.124e-07	-5.01643	0.99913	NA	NA	NA	NA	1	0	0	1
rs2696555	17	44348370	A	G	0.1709	-0.095411	0.026256	0.00027913	-3.63387	0.18811	-0.2149	0.0425	4.261e-07	-5.05647	0.998074	NA	NA	NA	NA	1	0	0	1
rs2696567	17	44241304	C	G	0.1829	-0.11112	0.021593	2.6587e-07	-5.14611	0.136234	-0.2233	0.0421	1.112e-07	-5.30404	0.999811	NA	NA	NA	NA	1	0	0	1
rs2696568	17	44266342	T	C	0.2117	-0.10626	0.023315	5.1787e-06	-4.55758	0.149586	-0.2299	0.0482	1.838e-06	-4.76971	0.997151	NA	NA	NA	NA	1	0	0	1
rs2696569	17	44266290	G	C	0.1741	-0.10679	0.023148	3.9633e-06	-4.61336	0.138126	-0.2238	0.042	1.02e-07	-5.32857	0.999782	NA	NA	NA	NA	1	0	0	1
rs2696570	17	44237790	G	A	0.1764	-0.11059	0.021585	2.9999e-07	-5.12347	0.136262	-0.2217	0.0421	1.356e-07	-5.26603	0.999772	NA	NA	NA	NA	1	0	0	1
rs2696571	17	44237372	G	C	0.1763	-0.11118	0.021585	2.5929e-07	-5.1508	0.136248	-0.2222	0.0421	1.263e-07	-5.27791	0.999786	NA	NA	NA	NA	1	0	0	1
rs2696572	17	44231617	A	T	0.1829	-0.11268	0.021532	1.6649e-07	-5.23314	0.136249	-0.2222	0.0421	1.267e-07	-5.27791	0.999787	NA	NA	NA	NA	1	0	0	1
rs2696573	17	44230647	C	T	0.1763	-0.1109	0.021571	2.735e-07	-5.14116	0.136286	-0.2222	0.042	1.27e-07	-5.29048	0.999798	NA	NA	NA	NA	1	0	0	1
rs2696575	17	44228824	A	G	0.1764	-0.11137	0.021572	2.4305e-07	-5.16271	0.136264	-0.2216	0.0421	1.359e-07	-5.26366	0.999771	NA	NA	NA	NA	1	0	0	1
rs2696576	17	44228770	A	G	0.1764	-0.11112	0.021573	2.5935e-07	-5.15088	0.136265	-0.2217	0.0421	1.354e-07	-5.26603	0.999773	NA	NA	NA	NA	1	0	0	1
rs2696578	17	44227623	T	C	0.1793	-0.10252	0.021484	1.8266e-06	-4.77192	0.190019	-0.2267	0.0419	6.38e-08	-5.4105	0.999864	NA	NA	NA	NA	1	0	0	1
rs2696580	17	44227196	T	C	0.1724	-0.10822	0.023055	2.6781e-06	-4.69399	0.136149	-0.2224	0.042	1.197e-07	-5.29524	0.999766	NA	NA	NA	NA	1	0	0	1
rs2696581	17	44227186	G	A	0.1724	-0.10816	0.023055	2.7137e-06	-4.69139	0.136175	-0.2225	0.042	1.173e-07	-5.29762	0.999768	NA	NA	NA	NA	1	0	0	1
rs2696582	17	44226561	T	G	0.1727	-0.10791	0.023057	2.8643e-06	-4.68014	0.136549	-0.2227	0.042	1.144e-07	-5.30238	0.999771	NA	NA	NA	NA	1	0	0	1
rs2696585	17	44226030	G	A	0.213	-0.11053	0.02138	2.3419e-07	-5.16978	0.149312	-0.2234	0.0481	3.477e-06	-4.64449	0.995313	NA	NA	NA	NA	1	0	0	1
rs2696586	17	44225234	T	C	0.173	-0.10867	0.023006	2.319e-06	-4.72355	0.136854	-0.2219	0.042	1.262e-07	-5.28333	0.999759	NA	NA	NA	NA	1	0	0	1
rs2696587	17	44222460	T	G	0.1764	-0.11232	0.021535	1.8337e-07	-5.2157	0.136298	-0.2211	0.042	1.424e-07	-5.26429	0.999773	NA	NA	NA	NA	1	0	0	1
rs2696590	17	44221602	G	C	0.1764	-0.11221	0.021573	1.9787e-07	-5.20141	0.136283	-0.2212	0.042	1.406e-07	-5.26667	0.999775	NA	NA	NA	NA	1	0	0	1
rs2696594	17	44220790	A	G	0.1744	-0.10967	0.023065	1.9845e-06	-4.75482	0.1385	-0.2246	0.0419	8.482e-08	-5.36038	0.999831	NA	NA	NA	NA	1	0	0	1
rs2696599	17	44217226	A	G	0.213	-0.11211	0.021692	2.3652e-07	-5.16826	0.225918	-0.2228	0.0482	3.829e-06	-4.62241	0.994787	NA	NA	NA	NA	1	0	0	1
rs2696600	17	44216226	A	G	0.1748	-0.10544	0.023862	9.9315e-06	-4.41874	0.136285	-0.2212	0.042	1.4e-07	-5.26667	0.999658	NA	NA	NA	NA	1	0	0	1
rs2696601	17	44216158	T	C	0.1723	-0.10881	0.022651	1.5566e-06	-4.80376	0.13601	-0.2247	0.042	8.855e-08	-5.35	0.999829	NA	NA	NA	NA	1	0	0	1
rs2696603	17	44215823	A	G	0.1764	-0.11299	0.021545	1.5699e-07	-5.24437	0.136295	-0.2213	0.042	1.38e-07	-5.26905	0.999778	NA	NA	NA	NA	1	0	0	1
rs2696604	17	44214094	A	G	0.1765	-0.11362	0.021546	1.3394e-07	-5.27337	0.136289	-0.2213	0.042	1.384e-07	-5.26905	0.999779	NA	NA	NA	NA	1	0	0	1
rs2696605	17	44213921	A	C	0.174	-0.11021	0.02303	1.7062e-06	-4.7855	0.138063	-0.2258	0.042	7.339e-08	-5.37619	0.999845	NA	NA	NA	NA	1	0	0	1
rs2696606	17	44318863	T	C	0.1801	-0.090892	0.025154	0.00030214	-3.61342	0.191136	-0.232	0.0419	3.125e-08	-5.53699	0.999273	NA	NA	NA	NA	1	0	0	1
rs2696607	17	44319167	G	A	0.2095	-0.089953	0.026515	0.00069256	-3.39253	0.225052	-0.2241	0.0483	3.449e-06	-4.63975	0.985995	NA	NA	NA	NA	1	0	0	1
rs2696610	17	44291820	A	G	0.1754	-0.1113	0.021622	2.6377e-07	-5.14753	0.135212	-0.2315	0.0424	4.909e-08	-5.45991	0.99991	NA	NA	NA	NA	1	0	0	1
rs2696657	17	44244926	T	G	0.1763	-0.11208	0.021549	1.9834e-07	-5.20117	0.136224	-0.2244	0.0421	9.561e-08	-5.33017	0.999835	NA	NA	NA	NA	1	0	0	1
rs2696658	17	44245766	G	A	0.1725	-0.10726	0.023109	3.4606e-06	-4.64148	0.136416	-0.2278	0.0421	6.076e-08	-5.41093	0.999846	NA	NA	NA	NA	1	0	0	1
rs2696659	17	44245876	A	G	0.1764	-0.11141	0.021593	2.4762e-07	-5.15954	0.136225	-0.2233	0.0421	1.11e-07	-5.30404	0.999811	NA	NA	NA	NA	1	0	0	1
rs2696660	17	44246211	A	G	0.1747	-0.10425	0.023924	1.3152e-05	-4.35755	0.136225	-0.2233	0.0421	1.107e-07	-5.30404	0.999676	NA	NA	NA	NA	1	0	0	1
rs2696662	17	44249621	A	G	0.1755	-0.11101	0.021627	2.8536e-07	-5.13294	0.135221	-0.2315	0.0424	4.836e-08	-5.45991	0.99991	NA	NA	NA	NA	1	0	0	1
rs2696664	17	44251698	G	A	0.1721	-0.1084	0.023124	2.762e-06	-4.68777	0.135947	-0.2271	0.0421	6.776e-08	-5.3943	0.999844	NA	NA	NA	NA	1	0	0	1
rs2696665	17	44251769	A	G	0.1755	-0.11104	0.02164	2.875e-07	-5.13124	0.135214	-0.2315	0.0424	4.824e-08	-5.45991	0.99991	NA	NA	NA	NA	1	0	0	1
rs2696666	17	44251972	G	A	0.1755	-0.11266	0.021604	1.8425e-07	-5.21478	0.135212	-0.2315	0.0424	4.823e-08	-5.45991	0.999911	NA	NA	NA	NA	1	0	0	1
rs2696668	17	44318184	A	G	0.1718	-0.11027	0.02168	3.653e-07	-5.08625	0.186467	-0.2316	0.0425	5.145e-08	-5.44941	0.999904	NA	NA	NA	NA	1	0	0	1
rs2696670	17	44317103	T	C	0.1718	-0.10548	0.023269	5.81e-06	-4.53307	0.186708	-0.2236	0.0421	1.096e-07	-5.31116	0.999747	NA	NA	NA	NA	1	0	0	1
rs2696671	17	44316888	A	G	0.1718	-0.10683	0.023271	4.4144e-06	-4.59069	0.186651	-0.2231	0.0421	1.157e-07	-5.29929	0.999749	NA	NA	NA	NA	1	0	0	1
rs2696673	17	44315803	A	C	0.1652	-0.11215	0.02344	1.7151e-06	-4.78456	0.176599	-0.2282	0.0436	1.651e-07	-5.23394	0.999709	NA	NA	NA	NA	1	0	0	1
rs2696675	17	44314066	A	G	0.1718	-0.10685	0.023163	3.9719e-06	-4.61296	0.186721	-0.2237	0.0421	1.086e-07	-5.31354	0.999768	NA	NA	NA	NA	1	0	0	1
rs2696682	17	44310101	A	G	0.2091	-0.092308	0.026521	0.00050028	-3.48056	0.225518	-0.2267	0.0483	2.658e-06	-4.69358	0.989988	NA	NA	NA	NA	1	0	0	1
rs2696684	17	44244397	G	A	0.213	-0.11032	0.02173	3.8381e-07	-5.07685	0.225958	-0.2238	0.0483	3.572e-06	-4.63354	0.995037	NA	NA	NA	NA	1	0	0	1
rs2696690	17	44344178	T	G	0.2133	-0.1112	0.023389	1.9888e-06	-4.75437	0.227609	-0.2205	0.0486	5.669e-06	-4.53704	0.991824	NA	NA	NA	NA	1	0	0	1
rs2696692	17	44343719	C	T	0.1735	-0.10523	0.023222	5.8649e-06	-4.53148	0.18862	-0.22	0.0424	2.089e-07	-5.18868	0.999582	NA	NA	NA	NA	1	0	0	1
rs2696696	17	44255777	G	A	0.1755	-0.11328	0.021601	1.571e-07	-5.2442	0.135213	-0.2311	0.0424	5.074e-08	-5.45047	0.999908	NA	NA	NA	NA	1	0	0	1
rs2696697	17	44257788	T	C	0.1739	-0.10867	0.023127	2.616e-06	-4.69884	0.13801	-0.2278	0.042	6.002e-08	-5.42381	0.999862	NA	NA	NA	NA	1	0	0	1
rs2696700	17	44259792	G	A	0.1755	-0.11236	0.021642	2.0832e-07	-5.19176	0.135226	-0.2312	0.0424	5.011e-08	-5.45283	0.999908	NA	NA	NA	NA	1	0	0	1
rs2696702	17	44260416	T	C	0.1755	-0.11175	0.021642	2.421e-07	-5.16357	0.135209	-0.2311	0.0424	5.062e-08	-5.45047	0.999906	NA	NA	NA	NA	1	0	0	1
rs2696703	17	44260967	G	A	0.2091	-0.097549	0.026302	0.00020827	-3.70881	0.225373	-0.2284	0.0483	2.232e-06	-4.72878	0.99327	NA	NA	NA	NA	1	0	0	1
rs2696704	17	44261753	T	C	0.1755	-0.11126	0.021642	2.7333e-07	-5.14093	0.135217	-0.2312	0.0424	5.009e-08	-5.45283	0.999907	NA	NA	NA	NA	1	0	0	1
rs2696705	17	44263965	T	C	0.1753	-0.1125	0.021649	2.0279e-07	-5.19654	0.134996	-0.2348	0.0424	3.146e-08	-5.53774	0.999938	NA	NA	NA	NA	1	0	0	1
rs2696706	17	44264045	T	C	0.1753	-0.11213	0.021648	2.2217e-07	-5.17969	0.135002	-0.2347	0.0424	3.154e-08	-5.53538	0.999937	NA	NA	NA	NA	1	0	0	1
rs2696707	17	44264717	A	C	0.1754	-0.11279	0.021609	1.7929e-07	-5.21958	0.135219	-0.2324	0.0424	4.305e-08	-5.48113	0.99992	NA	NA	NA	NA	1	0	0	1
rs2696708	17	44264943	T	C	0.1755	-0.11062	0.021659	3.2665e-07	-5.10735	0.135219	-0.2324	0.0424	4.3e-08	-5.48113	0.999918	NA	NA	NA	NA	1	0	0	1
rs2732587	17	44261137	C	T	0.1755	-0.11163	0.021643	2.4961e-07	-5.15779	0.135212	-0.2311	0.0424	5.074e-08	-5.45047	0.999906	NA	NA	NA	NA	1	0	0	1
rs2732589	17	44266022	A	G	0.1755	-0.11136	0.02166	2.7269e-07	-5.14127	0.135242	-0.2325	0.0424	4.263e-08	-5.48349	0.999919	NA	NA	NA	NA	1	0	0	1
rs2732590	17	44266972	A	G	0.172	-0.10703	0.023147	3.769e-06	-4.62393	0.135893	-0.2268	0.0421	7.077e-08	-5.38717	0.999828	NA	NA	NA	NA	1	0	0	1
rs2732593	17	44267164	C	T	0.1732	-0.10605	0.023142	4.5967e-06	-4.58258	0.137291	-0.2246	0.042	9.101e-08	-5.34762	0.999791	NA	NA	NA	NA	1	0	0	1
rs2732594	17	44267170	G	T	0.1732	-0.10645	0.023144	4.2308e-06	-4.59946	0.13726	-0.2244	0.042	9.303e-08	-5.34286	0.999791	NA	NA	NA	NA	1	0	0	1
rs2732595	17	44267227	A	G	0.1755	-0.11167	0.021664	2.5415e-07	-5.15463	0.135278	-0.2325	0.0424	4.278e-08	-5.48349	0.99992	NA	NA	NA	NA	1	0	0	1
rs2732596	17	44269546	C	T	0.1755	-0.1102	0.021664	3.6431e-07	-5.08678	0.13527	-0.2324	0.0424	4.289e-08	-5.48113	0.999917	NA	NA	NA	NA	1	0	0	1
rs2732602	17	44367453	G	C	0.1699	-0.1069	0.023511	5.4461e-06	-4.54681	0.184414	-0.2321	0.0429	6.52e-08	-5.41026	0.999826	NA	NA	NA	NA	1	0	0	1
rs2732603	17	44367288	G	C	0.1701	-0.1052	0.023398	6.9148e-06	-4.49611	0.184569	-0.2299	0.0429	8.531e-08	-5.35897	0.999778	NA	NA	NA	NA	1	0	0	1
rs2732608	17	44365980	A	T	0.2246	-0.095005	0.026751	0.00038318	-3.55146	0.231793	-0.2233	0.0493	5.807e-06	-4.52941	0.9805	NA	NA	NA	NA	1	0	0	1
rs2732613	17	44364829	A	C	0.207	-0.095713	0.026735	0.00034352	-3.58006	0.222552	-0.2258	0.0494	4.902e-06	-4.57085	0.984309	NA	NA	NA	NA	1	0	0	1
rs2732625	17	44332429	C	T	0.1722	-0.10681	0.02327	4.4301e-06	-4.59003	0.186649	-0.2224	0.0421	1.3e-07	-5.28266	0.999732	NA	NA	NA	NA	1	0	0	1
rs2732629	17	44289101	A	G	0.1754	-0.1099	0.021656	3.8771e-07	-5.07481	0.135214	-0.2315	0.0424	4.891e-08	-5.45991	0.999908	NA	NA	NA	NA	1	0	0	1
rs2732630	17	44289150	A	C	0.1724	-0.10709	0.023152	3.7342e-06	-4.62552	0.136242	-0.2261	0.0421	7.662e-08	-5.37055	0.999817	NA	NA	NA	NA	1	0	0	1
rs2732631	17	44289232	G	T	0.1715	-0.099091	0.026091	0.00014596	-3.7979	0.189263	-0.2266	0.0421	7.493e-08	-5.38242	0.999348	NA	NA	NA	NA	1	0	0	1
rs2732643	17	44251907	C	T	0.1702	-0.09742	0.026058	0.00018511	-3.73858	0.135947	-0.227	0.0421	6.778e-08	-5.39192	0.999294	NA	NA	NA	NA	1	0	0	1
rs2732644	17	44252098	C	T	0.1755	-0.11083	0.02164	3.0341e-07	-5.12153	0.135216	-0.2315	0.0424	4.821e-08	-5.45991	0.999909	NA	NA	NA	NA	1	0	0	1
rs2732646	17	44254379	C	T	0.1755	-0.11145	0.02164	2.6021e-07	-5.15018	0.186179	-0.2308	0.0425	5.498e-08	-5.43059	0.999897	NA	NA	NA	NA	1	0	0	1
rs2732647	17	44254413	A	G	0.1755	-0.11147	0.02164	2.5894e-07	-5.15111	0.186179	-0.2308	0.0425	5.498e-08	-5.43059	0.999897	NA	NA	NA	NA	1	0	0	1
rs2732658	17	44271152	G	A	0.1755	-0.11222	0.021614	2.0805e-07	-5.19201	0.135263	-0.2324	0.0424	4.316e-08	-5.48113	0.99992	NA	NA	NA	NA	1	0	0	1
rs2732660	17	44272679	G	C	0.1755	-0.11123	0.021657	2.8043e-07	-5.13598	0.135221	-0.2324	0.0424	4.307e-08	-5.48113	0.999918	NA	NA	NA	NA	1	0	0	1
rs2732665	17	44277691	T	C	0.1754	-0.11074	0.021657	3.1651e-07	-5.11336	0.135237	-0.2325	0.0424	4.266e-08	-5.48349	0.999919	NA	NA	NA	NA	1	0	0	1
rs2732666	17	44286198	G	A	0.2121	-0.091188	0.026327	0.00053273	-3.46367	0.227171	-0.228	0.0482	2.287e-06	-4.73029	0.991333	NA	NA	NA	NA	1	0	0	1
rs2732669	17	44284542	G	A	0.1726	-0.1091	0.023144	2.4288e-06	-4.71396	0.187525	-0.2265	0.0421	7.634e-08	-5.38005	0.999839	NA	NA	NA	NA	1	0	0	1
rs2732671	17	44283139	C	A	0.2121	-0.10956	0.021807	5.0643e-07	-5.02407	0.223994	-0.2339	0.0488	1.649e-06	-4.79303	0.997698	NA	NA	NA	NA	1	0	0	1
rs2732673	17	44280902	G	C	0.1754	-0.11129	0.021662	2.7793e-07	-5.13757	0.13523	-0.2312	0.0424	5.028e-08	-5.45283	0.999907	NA	NA	NA	NA	1	0	0	1
rs2732675	17	44280188	T	A	0.1754	-0.11158	0.02166	2.5821e-07	-5.15143	0.135231	-0.2312	0.0424	5.038e-08	-5.45283	0.999907	NA	NA	NA	NA	1	0	0	1
rs2732681	17	44340328	A	C	0.1727	-0.11308	0.023208	1.1031e-06	-4.87246	0.187421	-0.2274	0.0422	7.157e-08	-5.38863	0.999861	NA	NA	NA	NA	1	0	0	1
rs2732685	17	44339408	C	T	0.1751	-0.11129	0.02316	1.5464e-06	-4.80527	0.191101	-0.2329	0.0421	3.27e-08	-5.53207	0.999919	NA	NA	NA	NA	1	0	0	1
rs2732701	17	44354103	A	G	0.1698	-0.099581	0.026275	0.0001507	-3.78995	0.186416	-0.2219	0.0427	2e-07	-5.19672	0.99899	NA	NA	NA	NA	1	0	0	1
rs2732702	17	44353728	T	G	0.173	-0.10629	0.023372	5.4197e-06	-4.54775	0.188647	-0.2249	0.0427	1.399e-07	-5.26698	0.999703	NA	NA	NA	NA	1	0	0	1
rs2732705	17	44351929	T	G	0.1711	-0.1089	0.021832	6.0927e-07	-4.98809	0.185141	-0.2347	0.0428	4.066e-08	-5.48364	0.999914	NA	NA	NA	NA	1	0	0	1
rs2732706	17	44351686	C	T	0.171	-0.10952	0.021838	5.3009e-07	-5.01511	0.185236	-0.2346	0.0428	4.138e-08	-5.48131	0.999915	NA	NA	NA	NA	1	0	0	1
rs2732708	17	44351387	C	T	0.1692	-0.10368	0.024152	1.7624e-05	-4.29281	0.18504	-0.2342	0.0428	4.367e-08	-5.47196	0.999775	NA	NA	NA	NA	1	0	0	1
rs2732713	17	44348593	A	G	0.2098	-0.10433	0.023661	1.0358e-05	-4.40937	0.222664	-0.2207	0.049	6.676e-06	-4.50408	0.98924	NA	NA	NA	NA	1	0	0	1
rs2735940	5	1296486	A	G	0.4939	0.019269	0.013098	0.14126	1.47114	0.544441	0.1557	0.0255	9.704e-10	6.10588	0.994819	NA	NA	NA	NA	1	0	0	1
rs2736099	5	1287340	A	G	0.6456	0.02237	0.014131	0.11343	1.58304	0.667056	0.1729	0.0271	1.78e-10	6.38007	0.995631	NA	NA	NA	NA	1	0	0	1
rs2736100	5	1286516	C	A	0.4983	0.017608	0.012637	0.1635	1.39337	0.531739	0.2084	0.0251	1.059e-16	8.30279	0.994763	NA	NA	NA	NA	1	0	0	1
rs2838	17	44141347	A	G	0.211	-0.11148	0.017142	7.8597e-11	-6.50333	0.148934	-0.2256	0.0481	2.748e-06	-4.69023	0.996277	NA	NA	NA	NA	1	0	0	1
rs28403537	11	1161315	T	C	0.95669	0.1632	0.033449	1.067e-06	4.87907	0.959309	-0.4775	0.0795	1.862e-09	-6.00629	0.999983	NA	NA	NA	NA	1	0	0	1
rs28416808	17	44021218	C	T	0.1748	-0.11768	0.016998	4.4188e-12	-6.92317	0.187052	-0.2274	0.0421	6.64e-08	-5.40143	0.999887	NA	NA	NA	NA	1	0	0	1
rs28436661	16	83802	G	A	0.07297	0.071872	0.028901	0.012887	2.48683	0.0705328	0.276	0.0589	2.807e-06	4.68591	0.933967	NA	NA	NA	NA	1	0	0	1
rs28439143	17	43987723	G	A	0.1757	-0.12143	0.01616	5.741e-14	-7.51423	0.1355	-0.2241	0.0421	9.874e-08	-5.32304	0.999833	NA	NA	NA	NA	1	0	0	1
rs28464598	11	1230582	T	C	0.2678	0.019009	0.014791	0.19873	1.28517	0.228413	-0.1613	0.0304	1.126e-07	-5.30592	0.991812	NA	NA	NA	NA	1	0	0	1
rs2853672	5	1292983	C	A	0.4935	0.018066	0.013108	0.16815	1.37824	0.543747	0.1544	0.0254	1.146e-09	6.07874	0.994242	NA	NA	NA	NA	1	0	0	1
rs2853676	5	1288547	T	C	0.7424	0.014969	0.014144	0.28993	1.05833	0.772278	0.1559	0.0305	3.117e-07	5.11148	0.923119	NA	NA	NA	NA	1	0	0	1
rs2853677	5	1287194	G	A	0.5843	0.0226	0.012846	0.078535	1.7593	0.618953	0.1675	0.026	1.1e-10	6.44231	0.996385	NA	NA	NA	NA	1	0	0	1
rs2857476	11	1281134	T	C	0.527	0.036871	0.012615	0.0034692	2.92279	0.589107	-0.131	0.0263	6.025e-07	-4.98099	0.996363	NA	NA	NA	NA	1	0	0	1
rs28678421	11	1229005	A	G	0.2317	0.010625	0.016091	0.50907	0.660307	0.199432	-0.1557	0.0317	9.366e-07	-4.91167	0.96174	NA	NA	NA	NA	1	0	0	1
rs2869966	4	89869078	C	T	0.41	-0.030992	0.012795	0.015426	-2.4222	0.456888	-0.1122	0.0252	8.185e-06	-4.45238	0.903438	NA	NA	NA	NA	1	0	0	1
rs2869967	4	89869332	T	C	0.411	-0.034699	0.012803	0.0067237	-2.71022	0.457106	-0.1119	0.0252	8.733e-06	-4.44048	0.927075	NA	NA	NA	NA	1	0	0	1
rs28722627	11	1230855	T	C	0.2491	0.016692	0.015043	0.26717	1.10962	0.213178	-0.161	0.031	2.04e-07	-5.19355	0.988268	NA	NA	NA	NA	1	0	0	1
rs28742153	11	1227846	T	C	0.4736	-0.037369	0.013692	0.0063476	-2.72926	0.48365	0.2597	0.0306	2.06e-17	8.48693	0.997555	NA	NA	NA	NA	1	0	0	1
rs2903705	17	43573231	C	G	0.1805	-0.11018	0.022866	1.4483e-06	-4.81851	0.188097	-0.2237	0.042	1.015e-07	-5.32619	0.999811	NA	NA	NA	NA	1	0	0	1
rs2942163	17	44282007	T	C	0.172	-0.10664	0.023262	4.5521e-06	-4.5843	0.135886	-0.2271	0.0421	6.769e-08	-5.3943	0.999825	NA	NA	NA	NA	1	0	0	1
rs2942164	17	43721283	G	C	0.176	-0.12118	0.01615	6.219e-14	-7.50341	0.135853	-0.2226	0.042	1.18e-07	-5.3	0.999813	NA	NA	NA	NA	1	0	0	1
rs2942165	17	43715619	G	C	0.176	-0.12294	0.016313	4.8295e-14	-7.53632	0.135831	-0.2225	0.042	1.196e-07	-5.29762	0.999811	NA	NA	NA	NA	1	0	0	1
rs2942166	17	43715427	T	C	0.1777	-0.10487	0.020791	4.5585e-07	-5.04401	0.135894	-0.223	0.042	1.118e-07	-5.30952	0.999812	NA	NA	NA	NA	1	0	0	1
rs2942167	17	43715018	T	C	0.176	-0.11276	0.021114	9.2657e-08	-5.34053	0.135832	-0.2224	0.042	1.201e-07	-5.29524	0.999806	NA	NA	NA	NA	1	0	0	1
rs2950015	17	44332351	A	G	0.1738	-0.10843	0.023262	3.1409e-06	-4.66125	0.189394	-0.2249	0.042	8.632e-08	-5.35476	0.999813	NA	NA	NA	NA	1	0	0	1
rs3021163	11	1267917	T	C	0.5365	0.035384	0.022529	0.11628	1.5706	0.5599	-0.3198	0.0468	8.296e-12	-6.83333	0.995629	NA	NA	NA	NA	1	0	0	1
rs3087534	17	44198806	T	C	0.1743	-0.10104	0.023322	1.476e-05	-4.33239	0.136063	-0.2273	0.0421	6.509e-08	-5.39905	0.999749	NA	NA	NA	NA	1	0	0	1
rs3089	17	44209919	C	G	0.1824	-0.11088	0.021503	2.5145e-07	-5.15649	0.135958	-0.2282	0.0421	5.878e-08	-5.42043	0.999892	NA	NA	NA	NA	1	0	0	1
rs3108317	17	43719870	G	A	0.176	-0.11524	0.021445	7.7195e-08	-5.37375	0.135824	-0.2224	0.042	1.201e-07	-5.29524	0.999807	NA	NA	NA	NA	1	0	0	1
rs3108507	17	44310234	T	C	0.2082	-0.09121	0.026528	0.00058532	-3.43825	0.224154	-0.2258	0.0483	3.006e-06	-4.67495	0.988613	NA	NA	NA	NA	1	0	0	1
rs3168046	11	1296649	G	A	0.4372	-0.039298	0.013251	0.0030209	-2.96566	0.382889	0.1453	0.0265	4.202e-08	5.48302	0.993996	NA	NA	NA	NA	1	0	0	1
rs34018943	17	43508303	A	G	0.1426	-0.11086	0.017004	7.0383e-11	-6.51964	0.150002	-0.2245	0.0466	1.467e-06	-4.8176	0.997997	NA	NA	NA	NA	1	0	0	1
rs34043286	17	44117119	A	G	0.1759	-0.11864	0.016144	1.9961e-13	-7.34886	0.135823	-0.2286	0.042	5.404e-08	-5.44286	0.999908	NA	NA	NA	NA	1	0	0	1
rs34063617	17	43491003	G	A	0.1437	-0.11341	0.016803	1.4838e-11	-6.74939	0.150304	-0.2181	0.0466	2.879e-06	-4.68026	0.996094	NA	NA	NA	NA	1	0	0	1
rs34104358	17	43508616	G	T	0.1426	-0.11258	0.016945	3.0554e-11	-6.64385	0.150011	-0.2246	0.0466	1.445e-06	-4.81974	0.998018	NA	NA	NA	NA	1	0	0	1
rs34161112	7	99606259	G	A	0.1744	-0.075675	0.017298	1.2152e-05	-4.37478	0.173432	-0.1366	0.033	3.487e-05	-4.13939	0.945072	NA	NA	NA	NA	1	0	0	1
rs3418	17	43723462	C	T	0.1742	-0.10535	0.023272	5.985e-06	-4.5269	0.135823	-0.2224	0.042	1.2e-07	-5.29524	0.999729	NA	NA	NA	NA	1	0	0	1
rs34200189	17	44343125	C	T	0.172	-0.11108	0.023222	1.7226e-06	-4.7834	0.186207	-0.2177	0.0424	2.753e-07	-5.13443	0.999537	NA	NA	NA	NA	1	0	0	1
rs34286926	17	43495852	A	G	0.1796	-0.11172	0.01684	3.2719e-11	-6.6342	0.185652	-0.225	0.0518	1.427e-05	-4.34363	0.98089	NA	NA	NA	NA	1	0	0	1
rs34474233	11	1219152	G	A	0.04186	-0.17232	0.031954	6.9371e-08	-5.39275	0.0390155	0.4843	0.0817	3.085e-09	5.92778	0.99991	NA	NA	NA	NA	1	0	0	1
rs34533690	6	7564885	A	G	0.2686	0.056533	0.013895	4.7279e-05	4.06859	0.325425	0.1314	0.0273	1.549e-06	4.81319	0.984713	NA	NA	NA	NA	1	0	0	1
rs34579536	17	44108906	A	G	0.1763	-0.111	0.021439	2.2522e-07	-5.17748	0.13641	-0.2225	0.042	1.185e-07	-5.29762	0.999806	NA	NA	NA	NA	1	0	0	1
rs34595903	11	1230393	C	T	0.3081	0.035916	0.014147	0.011123	2.53877	0.311991	-0.1468	0.0327	6.956e-06	-4.4893	0.959663	NA	NA	NA	NA	1	0	0	1
rs34666042	11	1219773	C	T	0.1534	-0.048804	0.026102	0.06152	-1.86974	0.169249	0.2838	0.0411	4.946e-12	6.90511	0.992012	NA	NA	NA	NA	1	0	0	1
rs34766893	7	99621579	T	A	0.1183	0.050957	0.02075	0.014057	2.45576	0.125091	0.2116	0.0457	3.626e-06	4.6302	0.924208	NA	NA	NA	NA	1	0	0	1
rs34782243	17	44343282	G	A	0.175	-0.11113	0.02321	1.6841e-06	-4.78802	0.191295	-0.2226	0.0422	1.371e-07	-5.27488	0.999759	NA	NA	NA	NA	1	0	0	1
rs34792542	17	43498181	A	G	0.1432	-0.1019	0.022035	3.7602e-06	-4.62446	0.149515	-0.2227	0.0468	1.924e-06	-4.75855	0.997068	NA	NA	NA	NA	1	0	0	1
rs34915103	17	43493560	C	G	0.1507	-0.10268	0.021995	3.0345e-06	-4.66833	0.150264	-0.2186	0.0466	2.756e-06	-4.69099	0.995999	NA	NA	NA	NA	1	0	0	1
rs35163442	17	44023842	G	A	0.1721	-0.11804	0.016935	3.1681e-12	-6.97018	0.135867	-0.2284	0.0421	5.593e-08	-5.42518	0.999899	NA	NA	NA	NA	1	0	0	1
rs35228488	7	99617852	G	C	0.3752	0.080588	0.013117	8.0543e-10	6.14378	0.389643	0.1371	0.0255	7.929e-08	5.37647	0.998419	NA	NA	NA	NA	1	0	0	1
rs35389313	17	43487424	T	C	0.1436	-0.11451	0.01682	9.9102e-12	-6.80797	0.150277	-0.2184	0.0466	2.824e-06	-4.6867	0.996214	NA	NA	NA	NA	1	0	0	1
rs35414630	7	99614770	T	C	0.1745	-0.070526	0.017205	4.147e-05	-4.09916	0.17326	-0.1387	0.0329	2.548e-05	-4.21581	0.952247	NA	NA	NA	NA	1	0	0	1
rs35420583	17	43498180	C	T	0.1438	-0.10174	0.022008	3.7872e-06	-4.62286	0.150335	-0.2181	0.0466	2.828e-06	-4.68026	0.995729	NA	NA	NA	NA	1	0	0	1
rs35519908	17	43499328	T	C	0.1438	-0.11394	0.016792	1.1561e-11	-6.78537	0.150425	-0.2184	0.0466	2.746e-06	-4.6867	0.996214	NA	NA	NA	NA	1	0	0	1
rs35524223	17	44192590	T	A	0.1678	-0.10174	0.025892	8.5097e-05	-3.9294	0.133455	-0.2275	0.0425	8.703e-08	-5.35294	0.999443	NA	NA	NA	NA	1	0	0	1
rs35626715	17	43502241	T	C	0.1438	-0.10124	0.021985	4.1234e-06	-4.60496	0.15036	-0.2182	0.0466	2.78e-06	-4.6824	0.995748	NA	NA	NA	NA	1	0	0	1
rs35671223	11	1227069	C	T	0.2987	-0.039016	0.015073	0.0096398	-2.58847	0.309051	0.2114	0.034	4.932e-10	6.21765	0.996882	NA	NA	NA	NA	1	0	0	1
rs35743811	11	1308394	G	A	0.01062	-0.096098	0.11396	0.39909	-0.843261	0.0106709	0.9718	0.1689	8.817e-09	5.7537	0.970931	NA	NA	NA	NA	1	0	0	1
rs35884427	17	43495216	G	A	0.1438	-0.1027	0.021994	3.0181e-06	-4.66946	0.150326	-0.2182	0.0466	2.833e-06	-4.6824	0.995832	NA	NA	NA	NA	1	0	0	1
rs36039990	17	44352639	G	A	0.171	-0.10586	0.02336	5.8596e-06	-4.53168	0.185435	-0.2246	0.0427	1.471e-07	-5.25995	0.999689	NA	NA	NA	NA	1	0	0	1
rs36050210	17	44353414	A	G	0.1726	-0.10997	0.02337	2.5328e-06	-4.70561	0.187908	-0.2163	0.0427	4.038e-07	-5.06557	0.999342	NA	NA	NA	NA	1	0	0	1
rs36078910	17	43487217	G	A	0.1435	-0.11478	0.016833	9.1844e-12	-6.81875	0.150148	-0.2177	0.0467	3.087e-06	-4.66167	0.995727	NA	NA	NA	NA	1	0	0	1
rs364308	17	43723929	G	A	0.1698	-0.11034	0.022532	9.7413e-07	-4.89704	0.133241	-0.2232	0.0425	1.544e-07	-5.25176	0.999743	NA	NA	NA	NA	1	0	0	1
rs367820416	17	43982069	T	G	0.2094	-0.097395	0.025993	0.00017894	-3.74697	0.225385	-0.2255	0.0482	2.906e-06	-4.67842	0.991872	NA	NA	NA	NA	1	0	0	1
rs372810927	17	44066868	C	A	0.1703	-0.10152	0.025894	8.8311e-05	-3.9206	0.187017	-0.2266	0.0421	7.273e-08	-5.38242	0.999468	NA	NA	NA	NA	1	0	0	1
rs373695612	17	44360349	A	G	0.2027	-0.11599	0.024282	1.7827e-06	-4.77679	0.217565	-0.2233	0.0497	6.862e-06	-4.49296	0.989976	NA	NA	NA	NA	1	0	0	1
rs3750920	11	1309956	C	T	0.424	-0.039528	0.012868	0.0021277	-3.07181	0.376921	0.1451	0.0264	4.047e-08	5.49621	0.994987	NA	NA	NA	NA	1	0	0	1
rs3778337	6	7565885	G	A	0.2678	0.053342	0.014026	0.00014293	3.80308	0.32708	0.1383	0.0272	3.85e-07	5.08456	0.991823	NA	NA	NA	NA	1	0	0	1
rs3778338	6	7566168	T	A	0.2664	0.051839	0.014102	0.00023691	3.676	0.328141	0.1384	0.0272	3.717e-07	5.08824	0.991147	NA	NA	NA	NA	1	0	0	1
rs3785884	17	44057595	G	A	0.1893	-0.11893	0.015796	5.1089e-14	-7.52912	0.185909	-0.1375	0.0346	6.992e-05	-3.97399	0.913817	NA	NA	NA	NA	1	0	0	1
rs3793965	11	1302707	C	T	0.4363	-0.03907	0.013256	0.003205	-2.94734	0.382676	0.1442	0.0265	5.148e-08	5.44151	0.992883	NA	NA	NA	NA	1	0	0	1
rs3846287	4	89883112	C	T	0.5574	-0.033645	0.012546	0.0073257	-2.68173	0.575353	-0.121	0.0253	1.707e-06	-4.78261	0.982529	NA	NA	NA	NA	1	0	0	1
rs3850186	3	171547861	A	G	0.5882	-0.031333	0.013814	0.023312	-2.26821	0.483176	-0.1215	0.0265	4.551e-06	-4.58491	0.933574	NA	NA	NA	NA	1	0	0	1
rs389217	17	43717131	C	T	0.1743	-0.11961	0.01706	2.3651e-12	-7.01114	0.135825	-0.2224	0.042	1.201e-07	-5.29524	0.999809	NA	NA	NA	NA	1	0	0	1
rs389978	17	43717415	A	G	0.176	-0.12087	0.016163	7.5303e-14	-7.47819	0.135908	-0.223	0.042	1.121e-07	-5.30952	0.999822	NA	NA	NA	NA	1	0	0	1
rs3912060	17	44165435	C	T	0.1758	-0.11279	0.021422	1.4004e-07	-5.26515	0.135804	-0.2287	0.0421	5.361e-08	-5.4323	0.9999	NA	NA	NA	NA	1	0	0	1
rs3912061	17	44165098	C	T	0.1758	-0.11979	0.016192	1.384e-13	-7.3981	0.135835	-0.2287	0.0421	5.334e-08	-5.4323	0.999903	NA	NA	NA	NA	1	0	0	1
rs3912062	17	44165069	A	G	0.1755	-0.11933	0.016162	1.5436e-13	-7.38337	0.135454	-0.2294	0.0421	5.114e-08	-5.44893	0.999911	NA	NA	NA	NA	1	0	0	1
rs3912063	17	44165049	A	G	0.1754	-0.11895	0.016158	1.8167e-13	-7.36168	0.135451	-0.2294	0.0421	5.118e-08	-5.44893	0.999911	NA	NA	NA	NA	1	0	0	1
rs393152	17	43719143	A	G	0.1833	-0.10545	0.015527	1.1076e-11	-6.7914	0.136362	-0.218	0.0419	2.033e-07	-5.20286	0.999698	NA	NA	NA	NA	1	0	0	1
rs3936578	9	109482027	A	C	0.484	0.056185	0.013321	2.4688e-05	4.21778	0.457042	-0.105	0.0251	2.922e-05	-4.18327	0.953664	NA	NA	NA	NA	1	0	0	1
rs393675	17	43723605	T	C	0.176	-0.11402	0.021078	6.3229e-08	-5.40943	0.135822	-0.2224	0.042	1.2e-07	-5.29524	0.999807	NA	NA	NA	NA	1	0	0	1
rs406400	17	43723930	A	G	0.1698	-0.11021	0.022532	1.0004e-06	-4.89127	0.133235	-0.2232	0.0425	1.557e-07	-5.25176	0.999743	NA	NA	NA	NA	1	0	0	1
rs41374248	17	44120442	A	G	0.1759	-0.11994	0.016154	1.1321e-13	-7.42479	0.135819	-0.2287	0.042	5.379e-08	-5.44524	0.999909	NA	NA	NA	NA	1	0	0	1
rs413778	17	43716885	A	G	0.176	-0.12237	0.016148	3.5144e-14	-7.57803	0.135829	-0.2224	0.042	1.199e-07	-5.29524	0.999809	NA	NA	NA	NA	1	0	0	1
rs41382552	17	44118999	A	G	0.1759	-0.11979	0.01629	1.9313e-13	-7.35359	0.135833	-0.2287	0.042	5.338e-08	-5.44524	0.999909	NA	NA	NA	NA	1	0	0	1
rs41384744	17	44137070	A	G	0.2126	-0.11099	0.021593	2.7467e-07	-5.14009	0.149003	-0.2254	0.0481	2.805e-06	-4.68607	0.99616	NA	NA	NA	NA	1	0	0	1
rs413917	17	43723189	G	A	0.176	-0.12399	0.016124	1.4791e-14	-7.68978	0.187094	-0.2208	0.0421	1.534e-07	-5.24466	0.999755	NA	NA	NA	NA	1	0	0	1
rs41399444	17	44121469	C	T	0.1759	-0.11224	0.021456	1.6822e-07	-5.23117	0.135819	-0.2287	0.042	5.379e-08	-5.44524	0.999905	NA	NA	NA	NA	1	0	0	1
rs41437445	17	44116238	G	A	0.1759	-0.11869	0.01614	1.9309e-13	-7.35378	0.135822	-0.2286	0.042	5.416e-08	-5.44286	0.999908	NA	NA	NA	NA	1	0	0	1
rs41490145	17	44334288	C	G	0.1769	-0.097235	0.026268	0.00021418	-3.70165	0.186114	-0.2217	0.0421	1.43e-07	-5.26603	0.999042	NA	NA	NA	NA	1	0	0	1
rs4255816	17	44010364	C	G	0.1826	-0.11903	0.016147	1.6868e-13	-7.37165	0.135881	-0.2287	0.042	5.37e-08	-5.44524	0.999909	NA	NA	NA	NA	1	0	0	1
rs4283261	17	44089921	C	T	0.1759	-0.11837	0.01619	2.6411e-13	-7.3113	0.135822	-0.2286	0.042	5.405e-08	-5.44286	0.999908	NA	NA	NA	NA	1	0	0	1
rs4306559	17	44090236	T	C	0.1759	-0.1124	0.021472	1.6501e-07	-5.23472	0.135821	-0.2286	0.042	5.401e-08	-5.44286	0.999904	NA	NA	NA	NA	1	0	0	1
rs430789	17	44295157	A	G	0.1699	-0.096185	0.025729	0.00018523	-3.73839	0.186771	-0.2242	0.0421	1.036e-07	-5.32542	0.999203	NA	NA	NA	NA	1	0	0	1
rs4327091	17	44021717	G	A	0.1753	-0.11313	0.021454	1.343e-07	-5.27314	0.13496	-0.2297	0.0422	5.308e-08	-5.44313	0.999905	NA	NA	NA	NA	1	0	0	1
rs434805	17	43718336	T	C	0.1829	-0.10406	0.015562	2.285e-11	-6.6868	0.136269	-0.2226	0.042	1.127e-07	-5.3	0.999813	NA	NA	NA	NA	1	0	0	1
rs4371195	17	43986420	A	G	0.1761	-0.11924	0.016137	1.4809e-13	-7.38923	0.135802	-0.2284	0.0421	5.615e-08	-5.42518	0.999899	NA	NA	NA	NA	1	0	0	1
rs4383188	17	44197603	T	C	0.1764	-0.11364	0.021343	1.0134e-07	-5.32446	0.136143	-0.2275	0.0421	6.324e-08	-5.4038	0.999886	NA	NA	NA	NA	1	0	0	1
rs439558	17	43717803	T	C	0.175	-0.115	0.016934	1.1139e-11	-6.79107	0.135871	-0.2228	0.042	1.148e-07	-5.30476	0.999818	NA	NA	NA	NA	1	0	0	1
rs4416442	4	89866713	T	C	0.4089	-0.031102	0.01278	0.01495	-2.43365	0.457203	-0.1125	0.0252	7.804e-06	-4.46429	0.909271	NA	NA	NA	NA	1	0	0	1
rs4471723	17	44205690	C	T	0.1777	-0.11608	0.02136	5.4926e-08	-5.43446	0.137275	-0.2239	0.0419	9.369e-08	-5.34368	0.999848	NA	NA	NA	NA	1	0	0	1
rs4479290	17	44021744	T	C	0.1755	-0.11295	0.021413	1.3288e-07	-5.27483	0.135172	-0.2281	0.0422	6.348e-08	-5.40521	0.999886	NA	NA	NA	NA	1	0	0	1
rs4548919	17	44192395	G	T	0.2128	-0.11054	0.021555	2.9273e-07	-5.12828	0.149223	-0.2239	0.0481	3.291e-06	-4.65489	0.995534	NA	NA	NA	NA	1	0	0	1
rs4581739	17	44204739	T	C	0.1758	-0.11098	0.021154	1.5522e-07	-5.24629	0.135956	-0.228	0.0421	6.037e-08	-5.41568	0.999891	NA	NA	NA	NA	1	0	0	1
rs4597358	17	44110670	C	G	0.1892	-0.12244	0.015734	7.1248e-15	-7.78187	0.189403	-0.2342	0.0419	2.324e-08	-5.5895	0.999955	NA	NA	NA	NA	1	0	0	1
rs4606752	17	44192618	A	G	0.176	-0.11207	0.021433	1.707e-07	-5.22885	0.1361	-0.2276	0.0421	6.22e-08	-5.40618	0.999886	NA	NA	NA	NA	1	0	0	1
rs4608377	17	44113359	T	C	0.1759	-0.1186	0.016144	2.036e-13	-7.34638	0.135822	-0.2286	0.042	5.396e-08	-5.44286	0.999908	NA	NA	NA	NA	1	0	0	1
rs4630591	17	44192568	C	T	0.1564	-0.10081	0.025085	5.8484e-05	-4.01874	0.125247	-0.1958	0.0433	6.244e-06	-4.52194	0.987013	NA	NA	NA	NA	1	0	0	1
rs4642714	9	109508208	G	A	0.1992	-0.050671	0.016356	0.0019475	-3.09801	0.292286	0.1465	0.0287	3.246e-07	5.10453	0.9802	NA	NA	NA	NA	1	0	0	1
rs4693980	4	89885988	G	A	0.5575	-0.034144	0.012544	0.0064906	-2.72194	0.575365	-0.119	0.0253	2.533e-06	-4.70356	0.976865	NA	NA	NA	NA	1	0	0	1
rs4727444	7	99614851	T	A	0.3612	0.074244	0.019611	0.00015316	3.78583	0.355026	0.1788	0.0424	2.463e-05	4.21698	0.941314	NA	NA	NA	NA	1	0	0	1
rs4763	17	43471489	G	A	0.1429	-0.11009	0.016887	7.0645e-11	-6.51922	0.149788	-0.2207	0.0467	2.279e-06	-4.72591	0.996869	NA	NA	NA	NA	1	0	0	1
rs4792843	17	44243179	A	G	0.1747	-0.10459	0.023922	1.2296e-05	-4.37213	0.136224	-0.2232	0.0421	1.119e-07	-5.30166	0.99968	NA	NA	NA	NA	1	0	0	1
rs4792844	17	44242969	T	C	0.1764	-0.11355	0.021551	1.3718e-07	-5.2689	0.136229	-0.2232	0.0421	1.125e-07	-5.30166	0.999811	NA	NA	NA	NA	1	0	0	1
rs4792845	17	44242788	C	T	0.1764	-0.11157	0.021264	1.5486e-07	-5.2469	0.187622	-0.2228	0.0421	1.235e-07	-5.29216	0.999802	NA	NA	NA	NA	1	0	0	1
rs4963051	11	1264965	G	A	0.181	-0.016303	0.0282	0.56319	-0.578121	0.187649	0.3063	0.0392	5.959e-15	7.81378	0.979281	NA	NA	NA	NA	1	0	0	1
rs4963057	11	1269672	T	C	0.5054	0.0072905	0.020733	0.72511	0.351637	0.49733	-0.1753	0.0305	8.918e-09	-5.74754	0.985695	NA	NA	NA	NA	1	0	0	1
rs4963063	11	1342074	G	A	0.2091	-0.036266	0.021452	0.090923	-1.69056	0.213982	0.2784	0.0375	1.078e-13	7.424	0.990087	NA	NA	NA	NA	1	0	0	1
rs4963065	11	1344327	C	T	0.2089	-0.022857	0.020262	0.25929	-1.12807	0.216026	0.1667	0.0308	6.191e-08	5.41234	0.938156	NA	NA	NA	NA	1	0	0	1
rs4975538	5	1280830	G	C	0.3713	-0.031277	0.019521	0.10911	-1.60222	0.366047	-0.2261	0.0267	2.384e-17	-8.46816	0.98906	NA	NA	NA	NA	1	0	0	1
rs55648326	17	43501591	T	C	0.1451	-0.11272	0.016563	1.009e-11	-6.80553	0.150406	-0.2185	0.0466	2.678e-06	-4.68884	0.996253	NA	NA	NA	NA	1	0	0	1
rs55649944	17	44119463	C	T	0.1711	-0.11694	0.01679	3.2898e-12	-6.96486	0.134877	-0.2281	0.0422	6.495e-08	-5.40521	0.999889	NA	NA	NA	NA	1	0	0	1
rs55653937	17	44316076	G	T	0.1719	-0.1091	0.021679	4.8391e-07	-5.03252	0.186489	-0.2317	0.0425	5.069e-08	-5.45176	0.999903	NA	NA	NA	NA	1	0	0	1
rs55662347	17	44070545	G	A	0.1761	-0.12034	0.016115	8.1785e-14	-7.46758	0.135864	-0.2285	0.042	5.486e-08	-5.44048	0.999907	NA	NA	NA	NA	1	0	0	1
rs55669501	17	44202564	G	A	0.1759	-0.10949	0.021143	2.2358e-07	-5.17855	0.187268	-0.227	0.0421	7.105e-08	-5.39192	0.999877	NA	NA	NA	NA	1	0	0	1
rs55672516	17	44201680	A	C	0.1759	-0.11229	0.021458	1.6658e-07	-5.23301	0.136	-0.2273	0.0421	6.511e-08	-5.39905	0.999882	NA	NA	NA	NA	1	0	0	1
rs55682376	17	43991888	G	A	0.1761	-0.11907	0.016132	1.5658e-13	-7.38098	0.135877	-0.2287	0.042	5.326e-08	-5.44524	0.999909	NA	NA	NA	NA	1	0	0	1
rs55685451	17	44001957	T	G	0.1761	-0.11901	0.016145	1.6848e-13	-7.37132	0.135879	-0.2286	0.042	5.388e-08	-5.44286	0.999908	NA	NA	NA	NA	1	0	0	1
rs55686102	17	44202608	C	T	0.1758	-0.10888	0.021152	2.6407e-07	-5.1475	0.13595	-0.2284	0.0421	5.772e-08	-5.42518	0.999894	NA	NA	NA	NA	1	0	0	1
rs55690782	17	44137311	G	A	0.1759	-0.12041	0.016312	1.5618e-13	-7.38168	0.135871	-0.229	0.0421	5.124e-08	-5.43943	0.999906	NA	NA	NA	NA	1	0	0	1
rs55691306	17	43978295	G	C	0.1761	-0.11234	0.021412	1.5493e-07	-5.24659	0.135854	-0.2288	0.042	5.276e-08	-5.44762	0.999907	NA	NA	NA	NA	1	0	0	1
rs55692232	17	44164323	G	A	0.1758	-0.11835	0.016148	2.3162e-13	-7.32908	0.135833	-0.2287	0.0421	5.348e-08	-5.4323	0.999903	NA	NA	NA	NA	1	0	0	1
rs55703644	17	44274766	T	C	0.1722	-0.10809	0.023146	3.011e-06	-4.66992	0.136128	-0.2254	0.0421	8.365e-08	-5.35392	0.999813	NA	NA	NA	NA	1	0	0	1
rs55709241	17	44041101	T	C	0.1748	-0.12002	0.016158	1.1035e-13	-7.4279	0.134435	-0.2314	0.0423	4.52e-08	-5.47045	0.99992	NA	NA	NA	NA	1	0	0	1
rs55711941	17	44040823	C	T	0.1761	-0.11801	0.016113	2.4102e-13	-7.3239	0.135823	-0.2288	0.042	5.257e-08	-5.44762	0.99991	NA	NA	NA	NA	1	0	0	1
rs55714296	17	44137189	A	T	0.1824	-0.12143	0.016312	9.7425e-14	-7.44421	0.135816	-0.2287	0.0421	5.376e-08	-5.4323	0.999903	NA	NA	NA	NA	1	0	0	1
rs55726761	17	44099669	G	A	0.2127	-0.11074	0.021589	2.9052e-07	-5.12946	0.148938	-0.2256	0.0481	2.75e-06	-4.69023	0.996235	NA	NA	NA	NA	1	0	0	1
rs55736025	17	44072017	C	A	0.1761	-0.11318	0.021382	1.2021e-07	-5.29324	0.135822	-0.2282	0.042	5.715e-08	-5.43333	0.999901	NA	NA	NA	NA	1	0	0	1
rs55744103	17	44316280	T	C	0.2104	-0.10352	0.023433	9.974e-06	-4.4177	0.22468	-0.2245	0.0483	3.292e-06	-4.64803	0.994569	NA	NA	NA	NA	1	0	0	1
rs55746658	17	44034575	T	C	0.2095	-0.095781	0.026148	0.00024919	-3.66303	0.148947	-0.2297	0.0482	1.864e-06	-4.76556	0.994007	NA	NA	NA	NA	1	0	0	1
rs55760800	17	43996908	T	G	0.1762	-0.1133	0.021414	1.2163e-07	-5.29093	0.135889	-0.2288	0.042	5.309e-08	-5.44762	0.999907	NA	NA	NA	NA	1	0	0	1
rs55762625	11	1111182	C	T	0.1033	-0.024236	0.022335	0.27787	-1.08511	0.108971	0.4241	0.0494	8.795e-18	8.58502	0.982535	NA	NA	NA	NA	1	0	0	1
rs55780786	17	44209875	T	C	0.1759	-0.10959	0.021171	2.2604e-07	-5.17642	0.135959	-0.2282	0.0421	5.895e-08	-5.42043	0.999892	NA	NA	NA	NA	1	0	0	1
rs55780945	17	44040120	C	T	0.176	-0.11879	0.016134	1.8051e-13	-7.36271	0.135819	-0.2278	0.042	6.013e-08	-5.42381	0.999899	NA	NA	NA	NA	1	0	0	1
rs55788597	17	44003397	T	A	0.1761	-0.12073	0.016316	1.371e-13	-7.39949	0.135882	-0.2286	0.042	5.395e-08	-5.44286	0.999908	NA	NA	NA	NA	1	0	0	1
rs55788678	17	43992233	C	T	0.1757	-0.11874	0.01614	1.8809e-13	-7.35688	0.135321	-0.2348	0.0422	2.623e-08	-5.56398	0.999949	NA	NA	NA	NA	1	0	0	1
rs55793500	17	43479748	T	C	0.1436	-0.1074	0.016908	2.1278e-10	-6.35202	0.149928	-0.2174	0.0467	3.206e-06	-4.65525	0.995591	NA	NA	NA	NA	1	0	0	1
rs55794067	17	44188764	T	C	0.176	-0.11065	0.021465	2.5407e-07	-5.1549	0.136055	-0.2273	0.0421	6.504e-08	-5.39905	0.99988	NA	NA	NA	NA	1	0	0	1
rs55802590	17	44201344	G	C	0.1759	-0.11225	0.021447	1.6614e-07	-5.23383	0.136045	-0.2273	0.0421	6.491e-08	-5.39905	0.999882	NA	NA	NA	NA	1	0	0	1
rs55810795	17	43992283	A	G	0.1758	-0.11995	0.01613	1.0346e-13	-7.43645	0.135514	-0.235	0.0421	2.464e-08	-5.58195	0.999954	NA	NA	NA	NA	1	0	0	1
rs55813014	11	1267325	T	C	0.4919	0.029578	0.017341	0.088083	1.70567	0.491828	-0.1819	0.0303	1.957e-09	-6.0033	0.996157	NA	NA	NA	NA	1	0	0	1
rs55821155	17	44032470	C	G	0.1826	-0.11164	0.021404	1.8291e-07	-5.21585	0.135873	-0.2284	0.0421	5.616e-08	-5.42518	0.999896	NA	NA	NA	NA	1	0	0	1
rs55823844	17	43978320	G	A	0.1761	-0.11228	0.021422	1.592e-07	-5.24134	0.135854	-0.2287	0.042	5.326e-08	-5.44524	0.999906	NA	NA	NA	NA	1	0	0	1
rs55825513	17	44176215	G	A	0.1717	-0.10799	0.022997	2.653e-06	-4.69583	0.135587	-0.23	0.0421	4.742e-08	-5.46318	0.999881	NA	NA	NA	NA	1	0	0	1
rs55831516	17	44148267	C	T	0.1758	-0.11967	0.016154	1.2809e-13	-7.40807	0.135824	-0.2286	0.042	5.405e-08	-5.44286	0.999908	NA	NA	NA	NA	1	0	0	1
rs55841786	17	43978308	T	C	0.1708	-0.10754	0.022918	2.7035e-06	-4.69238	0.134167	-0.2297	0.0424	5.949e-08	-5.41745	0.999858	NA	NA	NA	NA	1	0	0	1
rs55846509	11	1154294	G	A	0.02319	-0.044986	0.048601	0.35464	-0.925619	0.0243589	0.5871	0.1027	1.088e-08	5.71665	0.969878	NA	NA	NA	NA	1	0	0	1
rs55864131	17	44163411	T	C	0.1758	-0.11892	0.016142	1.7436e-13	-7.36712	0.13582	-0.2287	0.042	5.377e-08	-5.44524	0.999909	NA	NA	NA	NA	1	0	0	1
rs55874169	17	44014384	G	A	0.1761	-0.11931	0.01614	1.4438e-13	-7.39219	0.135904	-0.2287	0.042	5.364e-08	-5.44524	0.999909	NA	NA	NA	NA	1	0	0	1
rs55881134	17	44109248	G	A	0.1759	-0.11933	0.016155	1.5036e-13	-7.38657	0.135821	-0.2286	0.042	5.419e-08	-5.44286	0.999908	NA	NA	NA	NA	1	0	0	1
rs55885063	17	44202952	C	G	0.1824	-0.11252	0.021452	1.5603e-07	-5.2452	0.13598	-0.2273	0.0421	6.551e-08	-5.39905	0.999882	NA	NA	NA	NA	1	0	0	1
rs55886080	17	44072041	T	A	0.1761	-0.12006	0.016117	9.3707e-14	-7.44928	0.135822	-0.2282	0.042	5.716e-08	-5.43333	0.999903	NA	NA	NA	NA	1	0	0	1
rs55893711	17	44119320	C	T	0.1758	-0.1102	0.021433	2.7265e-07	-5.1416	0.135816	-0.2286	0.042	5.419e-08	-5.44286	0.999902	NA	NA	NA	NA	1	0	0	1
rs55907036	17	44042366	G	A	0.1755	-0.11076	0.021038	1.4037e-07	-5.26476	0.135167	-0.2332	0.0422	3.257e-08	-5.52607	0.999936	NA	NA	NA	NA	1	0	0	1
rs55909047	17	44209957	A	G	0.1759	-0.11286	0.021467	1.4602e-07	-5.25737	0.135998	-0.2281	0.0421	5.923e-08	-5.41805	0.999893	NA	NA	NA	NA	1	0	0	1
rs55913645	17	44070956	T	A	0.1761	-0.12173	0.016262	7.134e-14	-7.48555	0.135822	-0.2282	0.042	5.718e-08	-5.43333	0.999903	NA	NA	NA	NA	1	0	0	1
rs55929190	17	44147599	G	C	0.1758	-0.12021	0.016154	9.9431e-14	-7.4415	0.135822	-0.2287	0.042	5.388e-08	-5.44524	0.999909	NA	NA	NA	NA	1	0	0	1
rs55929431	17	44000202	G	A	0.1763	-0.11853	0.016151	2.15e-13	-7.33886	0.135897	-0.2288	0.042	5.259e-08	-5.44762	0.99991	NA	NA	NA	NA	1	0	0	1
rs55933304	17	43992305	G	A	0.1759	-0.11836	0.016143	2.2689e-13	-7.33197	0.135568	-0.235	0.0421	2.458e-08	-5.58195	0.999954	NA	NA	NA	NA	1	0	0	1
rs55946323	17	44031946	A	G	0.1761	-0.12043	0.016141	8.572e-14	-7.46112	0.135863	-0.2301	0.0421	4.557e-08	-5.46556	0.999918	NA	NA	NA	NA	1	0	0	1
rs55947022	17	44147574	G	A	0.1758	-0.11946	0.016142	1.3542e-13	-7.40057	0.135931	-0.2288	0.042	5.159e-08	-5.44762	0.99991	NA	NA	NA	NA	1	0	0	1
rs55955207	17	44165594	C	A	0.1703	-0.10987	0.022975	1.7347e-06	-4.78215	0.134027	-0.2278	0.0424	7.825e-08	-5.37264	0.999842	NA	NA	NA	NA	1	0	0	1
rs55972730	17	44155707	C	T	0.1758	-0.11929	0.016159	1.555e-13	-7.38226	0.135825	-0.2287	0.042	5.371e-08	-5.44524	0.999909	NA	NA	NA	NA	1	0	0	1
rs55978005	17	44031540	G	T	0.1761	-0.11976	0.01614	1.1718e-13	-7.42007	0.135874	-0.2291	0.0421	5.149e-08	-5.44181	0.999907	NA	NA	NA	NA	1	0	0	1
rs55987700	17	44161146	T	G	0.1719	-0.11741	0.016775	2.5801e-12	-6.99911	0.135822	-0.2286	0.042	5.419e-08	-5.44286	0.999908	NA	NA	NA	NA	1	0	0	1
rs56002706	17	44000505	C	T	0.1762	-0.11947	0.016137	1.3259e-13	-7.40348	0.136127	-0.2292	0.042	4.839e-08	-5.45714	0.999914	NA	NA	NA	NA	1	0	0	1
rs56041778	17	44147511	G	C	0.1758	-0.11084	0.021432	2.3197e-07	-5.17171	0.135822	-0.2287	0.042	5.388e-08	-5.44524	0.999904	NA	NA	NA	NA	1	0	0	1
rs56042957	17	43992244	G	A	0.1758	-0.11291	0.021388	1.2984e-07	-5.27913	0.135514	-0.235	0.0421	2.462e-08	-5.58195	0.999951	NA	NA	NA	NA	1	0	0	1
rs56072903	17	44013966	T	C	0.1603	-0.11169	0.017882	4.213e-10	-6.24595	0.124449	-0.2575	0.0443	6.302e-09	-5.81264	0.999985	NA	NA	NA	NA	1	0	0	1
rs56079025	11	1110884	G	A	0.1031	-0.022571	0.022334	0.3122	-1.01061	0.108787	0.4245	0.0494	8.965e-18	8.59312	0.981729	NA	NA	NA	NA	1	0	0	1
rs56080482	17	44032597	G	A	0.1761	-0.1187	0.01615	1.985e-13	-7.34985	0.135875	-0.2284	0.0421	5.655e-08	-5.42518	0.999899	NA	NA	NA	NA	1	0	0	1
rs56100031	17	44155157	C	T	0.1758	-0.11992	0.016157	1.1523e-13	-7.42217	0.135822	-0.2286	0.042	5.417e-08	-5.44286	0.999908	NA	NA	NA	NA	1	0	0	1
rs56108300	17	44077851	T	A	0.175	-0.12131	0.016137	5.5713e-14	-7.51751	0.134494	-0.2322	0.0423	4.157e-08	-5.48936	0.999927	NA	NA	NA	NA	1	0	0	1
rs56119705	17	44209985	T	C	0.1759	-0.1091	0.021167	2.5444e-07	-5.15425	0.13599	-0.2281	0.0421	5.937e-08	-5.41805	0.999891	NA	NA	NA	NA	1	0	0	1
rs56126327	11	1145268	C	G	0.1445	-0.057929	0.021958	0.0083347	-2.63817	0.136835	0.2448	0.0431	1.394e-08	5.67981	0.99489	NA	NA	NA	NA	1	0	0	1
rs56157000	17	44364699	C	T	0.2071	-0.092317	0.026723	0.00055114	-3.45459	0.222792	-0.2196	0.0493	8.519e-06	-4.45436	0.969799	NA	NA	NA	NA	1	0	0	1
rs56166491	17	44042221	A	G	0.176	-0.1138	0.021393	1.0393e-07	-5.3195	0.135781	-0.2272	0.0421	6.598e-08	-5.39667	0.999882	NA	NA	NA	NA	1	0	0	1
rs56189701	17	43987801	T	C	0.1757	-0.11974	0.016146	1.2075e-13	-7.41608	0.135666	-0.2293	0.0421	5.085e-08	-5.44656	0.999909	NA	NA	NA	NA	1	0	0	1
rs56197117	17	44003446	A	G	0.1761	-0.11411	0.021371	9.3099e-08	-5.33948	0.135882	-0.2286	0.042	5.395e-08	-5.44286	0.999906	NA	NA	NA	NA	1	0	0	1
rs56201245	17	44034340	C	T	0.1721	-0.10946	0.022942	1.832e-06	-4.77116	0.135836	-0.2305	0.0421	4.349e-08	-5.47506	0.999895	NA	NA	NA	NA	1	0	0	1
rs56212100	17	43501940	G	A	0.1438	-0.11092	0.016901	5.262e-11	-6.56293	0.150354	-0.2182	0.0466	2.785e-06	-4.6824	0.996134	NA	NA	NA	NA	1	0	0	1
rs56226437	17	44042361	T	C	0.1755	-0.11106	0.021074	1.3629e-07	-5.27	0.135162	-0.2333	0.0422	3.229e-08	-5.52844	0.999937	NA	NA	NA	NA	1	0	0	1
rs56228748	11	1145819	G	A	0.01093	-0.07379	0.15024	0.62331	-0.491147	0.0107863	0.8167	0.1504	5.668e-08	5.43019	0.929845	NA	NA	NA	NA	1	0	0	1
rs56234850	17	44060248	G	A	0.176	-0.11912	0.016118	1.4667e-13	-7.3905	0.135828	-0.227	0.042	6.626e-08	-5.40476	0.999889	NA	NA	NA	NA	1	0	0	1
rs56236914	17	43483551	C	T	0.1434	-0.11044	0.016919	6.6863e-11	-6.52757	0.14997	-0.2181	0.0467	3.011e-06	-4.67024	0.995899	NA	NA	NA	NA	1	0	0	1
rs56240566	17	44062689	A	C	0.2124	-0.10843	0.021575	5.0175e-07	-5.02572	0.148547	-0.2251	0.0482	3.046e-06	-4.67012	0.995824	NA	NA	NA	NA	1	0	0	1
rs56249311	17	44003599	C	T	0.1761	-0.11924	0.016139	1.4871e-13	-7.38831	0.135882	-0.2286	0.042	5.392e-08	-5.44286	0.999908	NA	NA	NA	NA	1	0	0	1
rs56257094	17	44201667	G	A	0.1759	-0.11299	0.021449	1.3813e-07	-5.26784	0.136	-0.2273	0.0421	6.511e-08	-5.39905	0.999882	NA	NA	NA	NA	1	0	0	1
rs56273589	17	44203131	C	G	0.1824	-0.10919	0.021154	2.4449e-07	-5.16167	0.135986	-0.2273	0.0421	6.536e-08	-5.39905	0.99988	NA	NA	NA	NA	1	0	0	1
rs56280951	17	44041107	G	A	0.1748	-0.11942	0.016162	1.4776e-13	-7.38894	0.134435	-0.2314	0.0423	4.513e-08	-5.47045	0.99992	NA	NA	NA	NA	1	0	0	1
rs56294117	17	44042783	G	A	0.176	-0.11296	0.021395	1.2941e-07	-5.27974	0.135847	-0.229	0.042	5.167e-08	-5.45238	0.999909	NA	NA	NA	NA	1	0	0	1
rs56301633	17	44077850	G	A	0.1747	-0.11441	0.02143	9.3481e-08	-5.33878	0.134271	-0.2334	0.0424	3.812e-08	-5.50472	0.99993	NA	NA	NA	NA	1	0	0	1
rs56302057	17	44034486	A	G	0.1721	-0.10846	0.023015	2.4464e-06	-4.71258	0.135835	-0.2305	0.0421	4.317e-08	-5.47506	0.999888	NA	NA	NA	NA	1	0	0	1
rs56303672	17	43996960	A	G	0.1762	-0.11887	0.016139	1.7663e-13	-7.36539	0.135889	-0.2288	0.042	5.31e-08	-5.44762	0.99991	NA	NA	NA	NA	1	0	0	1
rs56306380	17	43978306	G	A	0.1708	-0.10764	0.022917	2.638e-06	-4.69695	0.134261	-0.2301	0.0424	5.524e-08	-5.42689	0.999864	NA	NA	NA	NA	1	0	0	1
rs56317731	17	44032073	A	G	0.1761	-0.11985	0.016144	1.137e-13	-7.42381	0.135872	-0.2284	0.0421	5.653e-08	-5.42518	0.999899	NA	NA	NA	NA	1	0	0	1
rs56318865	17	44147411	G	A	0.1758	-0.11836	0.016143	2.2625e-13	-7.33197	0.135822	-0.2287	0.042	5.388e-08	-5.44524	0.999909	NA	NA	NA	NA	1	0	0	1
rs56321310	11	1245298	C	T	0.1804	-0.032965	0.018363	0.072627	-1.79519	0.188556	0.3153	0.0395	1.46e-15	7.98228	0.991246	NA	NA	NA	NA	1	0	0	1
rs56323408	17	44147721	C	T	0.1758	-0.12026	0.016154	9.7073e-14	-7.4446	0.135824	-0.2286	0.042	5.412e-08	-5.44286	0.999908	NA	NA	NA	NA	1	0	0	1
rs56363731	17	44062337	G	A	0.1761	-0.12121	0.01611	5.3218e-14	-7.5239	0.135823	-0.227	0.042	6.663e-08	-5.40476	0.999889	NA	NA	NA	NA	1	0	0	1
rs56367860	17	44034673	T	G	0.1721	-0.10866	0.022912	2.1123e-06	-4.74249	0.135748	-0.2303	0.0421	4.52e-08	-5.47031	0.99989	NA	NA	NA	NA	1	0	0	1
rs56371647	17	43855503	C	T	0.1688	-0.13255	0.022703	5.2656e-09	-5.83844	0.135684	-0.2256	0.0421	8.23e-08	-5.35867	0.99986	NA	NA	NA	NA	1	0	0	1
rs56406462	17	44119474	T	C	0.1692	-0.11491	0.017816	1.1211e-10	-6.44982	0.134854	-0.228	0.0422	6.563e-08	-5.40284	0.999888	NA	NA	NA	NA	1	0	0	1
rs5743931	11	1318895	C	T	0.1771	-0.049334	0.023983	0.039685	-2.05704	0.139336	0.2724	0.0384	1.261e-12	7.09375	0.993725	NA	NA	NA	NA	1	0	0	1
rs5744033	11	1296263	G	C	0.1787	-0.045733	0.017559	0.0092007	-2.60453	0.140128	0.2763	0.0383	5.312e-13	7.2141	0.997068	NA	NA	NA	NA	1	0	0	1
rs5744034	11	1296237	A	G	0.1785	-0.039325	0.018234	0.031026	-2.15669	0.140143	0.2762	0.0383	5.435e-13	7.21149	0.994507	NA	NA	NA	NA	1	0	0	1
rs57614263	11	1124575	C	T	0.1422	-0.036705	0.020576	0.074438	-1.78387	0.150542	0.2267	0.0413	4.038e-08	5.4891	0.973862	NA	NA	NA	NA	1	0	0	1
rs57631148	17	44304740	A	T	0.2196	-0.093705	0.026505	0.00040731	-3.53537	0.224627	-0.2239	0.0483	3.494e-06	-4.63561	0.987748	NA	NA	NA	NA	1	0	0	1
rs6046824	20	20367853	T	G	0.9227	-0.022141	0.027323	0.41774	-0.810343	0.916326	-0.2147	0.0446	1.494e-06	-4.8139	0.902958	NA	NA	NA	NA	1	0	0	1
rs60582557	11	1121615	G	T	0.1434	-0.051451	0.027949	0.065637	-1.84089	0.151584	0.2272	0.0412	3.524e-08	5.51456	0.977428	NA	NA	NA	NA	1	0	0	1
rs62056775	17	43969952	T	C	0.1761	-0.11928	0.01614	1.4645e-13	-7.39033	0.135792	-0.2285	0.0421	5.522e-08	-5.42755	0.999901	NA	NA	NA	NA	1	0	0	1
rs62056776	17	43969995	C	T	0.1761	-0.11268	0.021413	1.4227e-07	-5.26222	0.135792	-0.2285	0.0421	5.521e-08	-5.42755	0.999897	NA	NA	NA	NA	1	0	0	1
rs62056777	17	43970303	G	A	0.1761	-0.11943	0.016142	1.3765e-13	-7.39871	0.1358	-0.2285	0.0421	5.507e-08	-5.42755	0.999901	NA	NA	NA	NA	1	0	0	1
rs62056778	17	43971604	C	G	0.1826	-0.11908	0.016134	1.5767e-13	-7.38069	0.135848	-0.2288	0.042	5.301e-08	-5.44762	0.99991	NA	NA	NA	NA	1	0	0	1
rs62056779	17	43971937	C	A	0.1761	-0.11281	0.021422	1.3941e-07	-5.26608	0.135844	-0.2288	0.042	5.304e-08	-5.44762	0.999907	NA	NA	NA	NA	1	0	0	1
rs62056780	17	43973652	C	T	0.1761	-0.11931	0.016296	2.4532e-13	-7.32143	0.135847	-0.2288	0.042	5.291e-08	-5.44762	0.99991	NA	NA	NA	NA	1	0	0	1
rs62056781	17	43973899	T	C	0.1761	-0.11998	0.016291	1.7771e-13	-7.3648	0.135848	-0.2288	0.042	5.309e-08	-5.44762	0.99991	NA	NA	NA	NA	1	0	0	1
rs62056782	17	43974230	C	T	0.1761	-0.11886	0.016137	1.7618e-13	-7.36568	0.135847	-0.2288	0.042	5.319e-08	-5.44762	0.99991	NA	NA	NA	NA	1	0	0	1
rs62056783	17	43974549	G	C	0.1761	-0.1196	0.016134	1.2346e-13	-7.41292	0.135848	-0.2288	0.042	5.317e-08	-5.44762	0.99991	NA	NA	NA	NA	1	0	0	1
rs62056784	17	43974889	C	G	0.1826	-0.11942	0.016137	1.3568e-13	-7.40038	0.135847	-0.2287	0.042	5.323e-08	-5.44524	0.999909	NA	NA	NA	NA	1	0	0	1
rs62056785	17	43975263	T	C	0.1761	-0.11979	0.016133	1.127e-13	-7.42515	0.135851	-0.2288	0.042	5.306e-08	-5.44762	0.99991	NA	NA	NA	NA	1	0	0	1
rs62056786	17	43975285	T	C	0.1745	-0.11706	0.017039	6.4101e-12	-6.87012	0.135851	-0.2288	0.042	5.305e-08	-5.44762	0.99991	NA	NA	NA	NA	1	0	0	1
rs62056789	17	43975415	A	C	0.1761	-0.1194	0.016175	1.5604e-13	-7.38176	0.135846	-0.2288	0.042	5.317e-08	-5.44762	0.99991	NA	NA	NA	NA	1	0	0	1
rs62056790	17	43975417	G	A	0.1761	-0.11878	0.016175	2.0813e-13	-7.34343	0.135846	-0.2288	0.042	5.316e-08	-5.44762	0.99991	NA	NA	NA	NA	1	0	0	1
rs62056791	17	43976064	T	C	0.1761	-0.11984	0.016132	1.1009e-13	-7.42871	0.135842	-0.2287	0.042	5.367e-08	-5.44524	0.999909	NA	NA	NA	NA	1	0	0	1
rs62056792	17	43976644	G	A	0.1761	-0.11928	0.016135	1.4388e-13	-7.39262	0.135851	-0.2288	0.042	5.314e-08	-5.44762	0.99991	NA	NA	NA	NA	1	0	0	1
rs62056793	17	43977018	A	G	0.1761	-0.11979	0.016134	1.1349e-13	-7.42469	0.135852	-0.2288	0.042	5.311e-08	-5.44762	0.99991	NA	NA	NA	NA	1	0	0	1
rs62056794	17	43977049	A	G	0.1761	-0.1197	0.016132	1.1707e-13	-7.42003	0.135853	-0.2288	0.042	5.31e-08	-5.44762	0.99991	NA	NA	NA	NA	1	0	0	1
rs62056795	17	43978041	C	T	0.1761	-0.11961	0.016134	1.2311e-13	-7.41354	0.135854	-0.2288	0.042	5.316e-08	-5.44762	0.99991	NA	NA	NA	NA	1	0	0	1
rs62056796	17	43978120	A	G	0.1761	-0.11974	0.016134	1.1574e-13	-7.42159	0.135855	-0.2288	0.042	5.315e-08	-5.44762	0.99991	NA	NA	NA	NA	1	0	0	1
rs62056800	17	43979468	T	A	0.1761	-0.11905	0.016141	1.6375e-13	-7.37563	0.135856	-0.2299	0.042	4.559e-08	-5.47381	0.999921	NA	NA	NA	NA	1	0	0	1
rs62056801	17	43979504	G	A	0.1761	-0.11923	0.016135	1.4704e-13	-7.38953	0.135859	-0.2299	0.042	4.545e-08	-5.47381	0.999921	NA	NA	NA	NA	1	0	0	1
rs62056802	17	43980762	A	G	0.1761	-0.11315	0.021371	1.191e-07	-5.29456	0.135865	-0.2288	0.042	5.301e-08	-5.44762	0.999907	NA	NA	NA	NA	1	0	0	1
rs62056803	17	43982159	A	G	0.1761	-0.11976	0.016136	1.156e-13	-7.42191	0.13587	-0.2288	0.042	5.29e-08	-5.44762	0.99991	NA	NA	NA	NA	1	0	0	1
rs62056804	17	43982286	C	T	0.1761	-0.1195	0.016137	1.308e-13	-7.40534	0.135868	-0.2288	0.042	5.3e-08	-5.44762	0.99991	NA	NA	NA	NA	1	0	0	1
rs62056805	17	43983363	G	A	0.1761	-0.11905	0.016136	1.6122e-13	-7.37791	0.135859	-0.2287	0.042	5.335e-08	-5.44524	0.999909	NA	NA	NA	NA	1	0	0	1
rs62056806	17	43983801	A	G	0.1761	-0.1188	0.016131	1.7761e-13	-7.3647	0.135869	-0.2288	0.042	5.298e-08	-5.44762	0.99991	NA	NA	NA	NA	1	0	0	1
rs62056807	17	43984253	G	C	0.1761	-0.11951	0.016133	1.2824e-13	-7.4078	0.13587	-0.2288	0.042	5.289e-08	-5.44762	0.99991	NA	NA	NA	NA	1	0	0	1
rs62056808	17	43984646	T	C	0.1757	-0.11803	0.016137	2.5864e-13	-7.31425	0.135317	-0.2283	0.0422	6.14e-08	-5.40995	0.999892	NA	NA	NA	NA	1	0	0	1
rs62056809	17	43984669	A	G	0.1756	-0.11293	0.021366	1.2521e-07	-5.2855	0.13531	-0.2285	0.0422	5.959e-08	-5.41469	0.999891	NA	NA	NA	NA	1	0	0	1
rs62056810	17	43984672	T	C	0.1757	-0.11719	0.016141	3.8633e-13	-7.26039	0.135325	-0.2283	0.0422	6.108e-08	-5.40995	0.999892	NA	NA	NA	NA	1	0	0	1
rs62056811	17	43985247	C	T	0.1761	-0.11989	0.016139	1.0977e-13	-7.42859	0.135873	-0.2288	0.042	5.286e-08	-5.44762	0.99991	NA	NA	NA	NA	1	0	0	1
rs62056812	17	43987154	G	A	0.2126	-0.11286	0.021575	1.6872e-07	-5.23105	0.148883	-0.2258	0.0481	2.722e-06	-4.69439	0.996325	NA	NA	NA	NA	1	0	0	1
rs62056835	17	43988623	G	A	0.1762	-0.12003	0.016137	1.0187e-13	-7.43819	0.135888	-0.2288	0.042	5.277e-08	-5.44762	0.99991	NA	NA	NA	NA	1	0	0	1
rs62056837	17	43988884	T	C	0.1761	-0.11951	0.016156	1.3861e-13	-7.39725	0.135862	-0.2287	0.0421	5.369e-08	-5.4323	0.999903	NA	NA	NA	NA	1	0	0	1
rs62056838	17	43989087	A	G	0.1761	-0.11993	0.016131	1.0484e-13	-7.43475	0.135873	-0.2288	0.042	5.299e-08	-5.44762	0.99991	NA	NA	NA	NA	1	0	0	1
rs62056839	17	43989221	T	C	0.1761	-0.11985	0.016131	1.0897e-13	-7.42979	0.135873	-0.2288	0.042	5.296e-08	-5.44762	0.99991	NA	NA	NA	NA	1	0	0	1
rs62056840	17	43989689	T	C	0.1762	-0.11939	0.016137	1.3803e-13	-7.39853	0.135885	-0.2289	0.042	5.241e-08	-5.45	0.999911	NA	NA	NA	NA	1	0	0	1
rs62056841	17	43990041	A	C	0.1761	-0.12022	0.016133	9.1902e-14	-7.45181	0.135825	-0.2292	0.0421	5.051e-08	-5.44418	0.999908	NA	NA	NA	NA	1	0	0	1
rs62056848	17	43992456	G	A	0.1761	-0.11973	0.016133	1.1559e-13	-7.42143	0.135869	-0.2287	0.042	5.357e-08	-5.44524	0.999909	NA	NA	NA	NA	1	0	0	1
rs62056850	17	43992581	C	T	0.1768	-0.12162	0.016124	4.589e-14	-7.54279	0.187571	-0.228	0.0421	5.918e-08	-5.41568	0.999895	NA	NA	NA	NA	1	0	0	1
rs62056851	17	43992806	A	G	0.213	-0.11809	0.016214	3.2535e-13	-7.28321	0.225385	-0.2255	0.0482	2.897e-06	-4.67842	0.99606	NA	NA	NA	NA	1	0	0	1
rs62056859	17	43994435	A	G	0.1762	-0.1204	0.016133	8.4559e-14	-7.46296	0.135876	-0.2288	0.0421	5.282e-08	-5.43468	0.999904	NA	NA	NA	NA	1	0	0	1
rs62058962	17	43998151	C	T	0.1761	-0.12116	0.016284	1.0028e-13	-7.44043	0.135836	-0.2284	0.0421	5.577e-08	-5.42518	0.999899	NA	NA	NA	NA	1	0	0	1
rs62058964	17	43999406	A	G	0.1762	-0.1197	0.016144	1.2198e-13	-7.41452	0.135888	-0.2286	0.042	5.412e-08	-5.44286	0.999908	NA	NA	NA	NA	1	0	0	1
rs62058965	17	43999529	G	C	0.1762	-0.11976	0.016133	1.1443e-13	-7.42329	0.135879	-0.2287	0.042	5.375e-08	-5.44524	0.999909	NA	NA	NA	NA	1	0	0	1
rs62058968	17	44001228	G	A	0.1762	-0.11939	0.016143	1.4041e-13	-7.39578	0.135882	-0.2287	0.042	5.368e-08	-5.44524	0.999909	NA	NA	NA	NA	1	0	0	1
rs62059003	17	44002431	C	T	0.1761	-0.1192	0.016142	1.5334e-13	-7.38446	0.13588	-0.2286	0.042	5.396e-08	-5.44286	0.999908	NA	NA	NA	NA	1	0	0	1
rs62059004	17	44003893	A	G	0.1761	-0.11906	0.016152	1.6889e-13	-7.37122	0.135882	-0.2286	0.042	5.396e-08	-5.44286	0.999908	NA	NA	NA	NA	1	0	0	1
rs62059005	17	44004472	A	G	0.1745	-0.11688	0.017042	6.9584e-12	-6.85835	0.135888	-0.2287	0.042	5.36e-08	-5.44524	0.999909	NA	NA	NA	NA	1	0	0	1
rs62059007	17	44005615	A	G	0.1761	-0.1204	0.016135	8.5282e-14	-7.46204	0.135879	-0.2286	0.042	5.435e-08	-5.44286	0.999908	NA	NA	NA	NA	1	0	0	1
rs62059008	17	44006085	A	G	0.1761	-0.11994	0.01614	1.0744e-13	-7.43123	0.13589	-0.2287	0.042	5.375e-08	-5.44524	0.999909	NA	NA	NA	NA	1	0	0	1
rs62059009	17	44006130	T	C	0.1761	-0.11956	0.016142	1.2934e-13	-7.40676	0.135889	-0.2287	0.042	5.377e-08	-5.44524	0.999909	NA	NA	NA	NA	1	0	0	1
rs62060760	17	44132887	C	T	0.2126	-0.11823	0.01622	3.1263e-13	-7.28915	0.148937	-0.2256	0.0481	2.745e-06	-4.69023	0.996279	NA	NA	NA	NA	1	0	0	1
rs62060761	17	44133162	A	C	0.1759	-0.11806	0.01616	2.7506e-13	-7.30569	0.135823	-0.2287	0.042	5.348e-08	-5.44524	0.999909	NA	NA	NA	NA	1	0	0	1
rs62060762	17	44133396	G	A	0.1758	-0.11732	0.016166	3.948e-13	-7.25721	0.13579	-0.2284	0.0421	5.613e-08	-5.42518	0.999899	NA	NA	NA	NA	1	0	0	1
rs62060763	17	44133403	T	C	0.1758	-0.11821	0.016159	2.5647e-13	-7.31543	0.13579	-0.2284	0.0421	5.59e-08	-5.42518	0.999899	NA	NA	NA	NA	1	0	0	1
rs62060764	17	44133633	A	G	0.1759	-0.11936	0.016154	1.4829e-13	-7.38888	0.135823	-0.2286	0.042	5.404e-08	-5.44286	0.999908	NA	NA	NA	NA	1	0	0	1
rs62060765	17	44133648	A	C	0.1759	-0.11872	0.016156	2.0016e-13	-7.34835	0.135823	-0.2286	0.042	5.404e-08	-5.44286	0.999908	NA	NA	NA	NA	1	0	0	1
rs62060767	17	44134910	G	A	0.1759	-0.1181	0.016171	2.8157e-13	-7.3032	0.135823	-0.2286	0.042	5.408e-08	-5.44286	0.999908	NA	NA	NA	NA	1	0	0	1
rs62060768	17	44134984	G	A	0.1759	-0.11241	0.021456	1.6117e-07	-5.23909	0.135849	-0.2288	0.042	5.292e-08	-5.44762	0.999907	NA	NA	NA	NA	1	0	0	1
rs62060769	17	44135026	G	C	0.1759	-0.11815	0.016166	2.6994e-13	-7.30855	0.135823	-0.2286	0.042	5.408e-08	-5.44286	0.999908	NA	NA	NA	NA	1	0	0	1
rs62060785	17	44136634	G	A	0.1759	-0.11951	0.016161	1.4138e-13	-7.39496	0.135822	-0.2287	0.042	5.383e-08	-5.44524	0.999909	NA	NA	NA	NA	1	0	0	1
rs62060786	17	44136763	C	T	0.1759	-0.11912	0.016165	1.7194e-13	-7.36901	0.135816	-0.2287	0.0421	5.381e-08	-5.4323	0.999903	NA	NA	NA	NA	1	0	0	1
rs62060787	17	44136803	G	T	0.1759	-0.11138	0.021084	1.2729e-07	-5.28268	0.135816	-0.2287	0.0421	5.381e-08	-5.4323	0.9999	NA	NA	NA	NA	1	0	0	1
rs62060790	17	44137676	A	T	0.1789	-0.11729	0.016763	2.6164e-12	-6.99696	0.135724	-0.2284	0.0421	5.657e-08	-5.42518	0.999899	NA	NA	NA	NA	1	0	0	1
rs62060791	17	44137678	G	A	0.1718	-0.11764	0.016771	2.3073e-12	-7.01449	0.135724	-0.2284	0.0421	5.657e-08	-5.42518	0.999899	NA	NA	NA	NA	1	0	0	1
rs62060792	17	44141955	T	A	0.1759	-0.11939	0.016141	1.3996e-13	-7.39669	0.135822	-0.2286	0.042	5.462e-08	-5.44286	0.999908	NA	NA	NA	NA	1	0	0	1
rs62060793	17	44142427	A	G	0.1759	-0.12108	0.016304	1.1116e-13	-7.4264	0.135821	-0.2286	0.042	5.413e-08	-5.44286	0.999908	NA	NA	NA	NA	1	0	0	1
rs62060794	17	44142566	C	T	0.1758	-0.11908	0.016155	1.6911e-13	-7.37109	0.135826	-0.2287	0.042	5.38e-08	-5.44524	0.999909	NA	NA	NA	NA	1	0	0	1
rs62060795	17	44142663	C	T	0.1758	-0.11983	0.01615	1.1729e-13	-7.41981	0.135822	-0.2286	0.042	5.408e-08	-5.44286	0.999908	NA	NA	NA	NA	1	0	0	1
rs62060797	17	44143344	G	A	0.1759	-0.12089	0.016304	1.2193e-13	-7.41474	0.135821	-0.2286	0.042	5.411e-08	-5.44286	0.999908	NA	NA	NA	NA	1	0	0	1
rs62060798	17	44144152	T	C	0.1759	-0.1205	0.016153	8.6682e-14	-7.45991	0.135821	-0.2287	0.042	5.382e-08	-5.44524	0.999909	NA	NA	NA	NA	1	0	0	1
rs62060799	17	44144251	G	T	0.1759	-0.11994	0.016152	1.1184e-13	-7.42571	0.135821	-0.2287	0.042	5.382e-08	-5.44524	0.999909	NA	NA	NA	NA	1	0	0	1
rs62060800	17	44145592	A	G	0.1758	-0.12025	0.016153	9.7124e-14	-7.44444	0.135781	-0.2284	0.0421	5.608e-08	-5.42518	0.999899	NA	NA	NA	NA	1	0	0	1
rs62060801	17	44145860	A	G	0.1758	-0.11938	0.016175	1.5773e-13	-7.38053	0.135781	-0.2284	0.0421	5.584e-08	-5.42518	0.999899	NA	NA	NA	NA	1	0	0	1
rs62060802	17	44146336	A	C	0.1758	-0.11982	0.016156	1.2037e-13	-7.41644	0.135781	-0.2284	0.0421	5.613e-08	-5.42518	0.999899	NA	NA	NA	NA	1	0	0	1
rs62060809	17	44148613	G	A	0.1758	-0.12173	0.016302	8.2101e-14	-7.46718	0.135824	-0.2286	0.042	5.406e-08	-5.44286	0.999908	NA	NA	NA	NA	1	0	0	1
rs62060810	17	44148674	A	G	0.1758	-0.11945	0.016157	1.4341e-13	-7.39308	0.135824	-0.2286	0.042	5.406e-08	-5.44286	0.999908	NA	NA	NA	NA	1	0	0	1
rs62060812	17	44151667	A	G	0.1758	-0.11821	0.016148	2.4724e-13	-7.32041	0.13582	-0.2286	0.042	5.424e-08	-5.44286	0.999908	NA	NA	NA	NA	1	0	0	1
rs62060834	17	44151697	A	T	0.1824	-0.11827	0.016182	2.7023e-13	-7.30874	0.13582	-0.2286	0.042	5.423e-08	-5.44286	0.999908	NA	NA	NA	NA	1	0	0	1
rs62060835	17	44152390	C	T	0.1758	-0.1193	0.016157	1.538e-13	-7.3838	0.135823	-0.2286	0.042	5.416e-08	-5.44286	0.999908	NA	NA	NA	NA	1	0	0	1
rs62060836	17	44152447	G	A	0.1758	-0.11927	0.016155	1.5487e-13	-7.38285	0.135823	-0.2286	0.042	5.416e-08	-5.44286	0.999908	NA	NA	NA	NA	1	0	0	1
rs62060837	17	44152760	T	G	0.1719	-0.1088	0.022934	2.0969e-06	-4.74405	0.135822	-0.2286	0.042	5.416e-08	-5.44286	0.999878	NA	NA	NA	NA	1	0	0	1
rs62060838	17	44153144	A	G	0.1758	-0.11979	0.016154	1.211e-13	-7.4155	0.135823	-0.2286	0.042	5.416e-08	-5.44286	0.999908	NA	NA	NA	NA	1	0	0	1
rs62060839	17	44153227	A	G	0.1758	-0.11972	0.016158	1.2721e-13	-7.40933	0.135823	-0.2286	0.042	5.416e-08	-5.44286	0.999908	NA	NA	NA	NA	1	0	0	1
rs62060840	17	44153258	A	G	0.1759	-0.11219	0.021498	1.8039e-07	-5.21862	0.135856	-0.2272	0.042	6.539e-08	-5.40952	0.999887	NA	NA	NA	NA	1	0	0	1
rs62060841	17	44153386	A	T	0.1824	-0.11846	0.016154	2.2457e-13	-7.33317	0.135823	-0.2286	0.042	5.416e-08	-5.44286	0.999908	NA	NA	NA	NA	1	0	0	1
rs62060842	17	44153607	T	A	0.1758	-0.1105	0.021445	2.5665e-07	-5.15272	0.135823	-0.2286	0.042	5.416e-08	-5.44286	0.999903	NA	NA	NA	NA	1	0	0	1
rs62060843	17	44153626	C	T	0.1756	-0.11872	0.016331	3.6109e-13	-7.26961	0.135729	-0.2303	0.0421	4.613e-08	-5.47031	0.99992	NA	NA	NA	NA	1	0	0	1
rs62060844	17	44153836	C	T	0.2112	-0.10505	0.023263	6.3022e-06	-4.51575	0.149034	-0.2221	0.0481	3.905e-06	-4.61746	0.994004	NA	NA	NA	NA	1	0	0	1
rs62060845	17	44154393	A	G	0.1758	-0.11884	0.016159	1.9199e-13	-7.35442	0.135823	-0.2286	0.042	5.416e-08	-5.44286	0.999908	NA	NA	NA	NA	1	0	0	1
rs62060846	17	44154461	A	C	0.1758	-0.11945	0.016157	1.4335e-13	-7.39308	0.135823	-0.2286	0.042	5.416e-08	-5.44286	0.999908	NA	NA	NA	NA	1	0	0	1
rs62060847	17	44154946	C	T	0.1758	-0.12004	0.016156	1.0882e-13	-7.43006	0.135824	-0.2286	0.042	5.416e-08	-5.44286	0.999908	NA	NA	NA	NA	1	0	0	1
rs62060850	17	44157982	A	T	0.1824	-0.11838	0.016145	2.2572e-13	-7.3323	0.135822	-0.2286	0.042	5.418e-08	-5.44286	0.999908	NA	NA	NA	NA	1	0	0	1
rs62060851	17	44157992	T	C	0.1758	-0.11053	0.021433	2.511e-07	-5.157	0.135828	-0.2285	0.042	5.477e-08	-5.44048	0.999902	NA	NA	NA	NA	1	0	0	1
rs62060852	17	44160050	G	A	0.1758	-0.1201	0.016304	1.7517e-13	-7.36629	0.135823	-0.2286	0.042	5.42e-08	-5.44286	0.999908	NA	NA	NA	NA	1	0	0	1
rs62060853	17	44160592	G	A	0.1758	-0.11841	0.016144	2.2229e-13	-7.33461	0.135822	-0.2286	0.042	5.402e-08	-5.44286	0.999908	NA	NA	NA	NA	1	0	0	1
rs62060855	17	44161860	C	T	0.1758	-0.11893	0.016147	1.7623e-13	-7.36545	0.135821	-0.2286	0.042	5.426e-08	-5.44286	0.999908	NA	NA	NA	NA	1	0	0	1
rs62060856	17	44161875	A	C	0.1758	-0.1117	0.021463	1.9474e-07	-5.20431	0.135821	-0.2286	0.042	5.426e-08	-5.44286	0.999904	NA	NA	NA	NA	1	0	0	1
rs62060858	17	44164090	G	C	0.1758	-0.11981	0.016158	1.2155e-13	-7.4149	0.135833	-0.2287	0.0421	5.363e-08	-5.4323	0.999903	NA	NA	NA	NA	1	0	0	1
rs62060859	17	44164133	G	A	0.1758	-0.11965	0.016163	1.3316e-13	-7.40271	0.135837	-0.2287	0.0421	5.34e-08	-5.4323	0.999903	NA	NA	NA	NA	1	0	0	1
rs62060864	17	44235893	C	T	0.1764	-0.11133	0.021586	2.505e-07	-5.15751	0.187611	-0.2219	0.0421	1.37e-07	-5.27078	0.999778	NA	NA	NA	NA	1	0	0	1
rs62060889	17	44243863	A	T	0.2198	-0.10314	0.023312	9.6705e-06	-4.42433	0.223527	-0.2286	0.0487	2.7e-06	-4.69405	0.99565	NA	NA	NA	NA	1	0	0	1
rs62060890	17	44243868	C	T	0.2102	-0.10502	0.023293	6.5174e-06	-4.50865	0.224408	-0.2292	0.0484	2.161e-06	-4.73554	0.996574	NA	NA	NA	NA	1	0	0	1
rs62060891	17	44243870	T	C	0.2103	-0.10615	0.023292	5.1766e-06	-4.55736	0.224408	-0.2292	0.0484	2.161e-06	-4.73554	0.996644	NA	NA	NA	NA	1	0	0	1
rs62060915	17	44251548	G	A	0.1721	-0.10756	0.023127	3.3035e-06	-4.65084	0.135947	-0.2271	0.0421	6.776e-08	-5.3943	0.999838	NA	NA	NA	NA	1	0	0	1
rs62060916	17	44251582	T	C	0.1755	-0.11182	0.021641	2.3754e-07	-5.16704	0.135214	-0.2315	0.0424	4.824e-08	-5.45991	0.999911	NA	NA	NA	NA	1	0	0	1
rs62060921	17	44263479	T	C	0.1755	-0.11123	0.021648	2.773e-07	-5.13812	0.135221	-0.2324	0.0424	4.284e-08	-5.48113	0.999918	NA	NA	NA	NA	1	0	0	1
rs62060922	17	44263729	C	G	0.1821	-0.11195	0.021648	2.3265e-07	-5.17138	0.13522	-0.2324	0.0424	4.29e-08	-5.48113	0.999919	NA	NA	NA	NA	1	0	0	1
rs62061705	17	44006252	T	C	0.1761	-0.11959	0.016139	1.2601e-13	-7.41	0.135889	-0.2287	0.042	5.371e-08	-5.44524	0.999909	NA	NA	NA	NA	1	0	0	1
rs62061706	17	44006896	T	C	0.1761	-0.11338	0.021416	1.1962e-07	-5.29417	0.135842	-0.2283	0.0421	5.653e-08	-5.4228	0.999896	NA	NA	NA	NA	1	0	0	1
rs62061707	17	44006954	T	C	0.1753	-0.11948	0.016152	1.388e-13	-7.39723	0.13493	-0.23	0.0422	5.14e-08	-5.45024	0.999911	NA	NA	NA	NA	1	0	0	1
rs62061708	17	44006956	A	G	0.1753	-0.11931	0.016149	1.4869e-13	-7.38807	0.134952	-0.2302	0.0422	4.982e-08	-5.45498	0.999913	NA	NA	NA	NA	1	0	0	1
rs62061709	17	44007493	C	T	0.1761	-0.11986	0.016133	1.0907e-13	-7.42949	0.135892	-0.2287	0.042	5.378e-08	-5.44524	0.999909	NA	NA	NA	NA	1	0	0	1
rs62061710	17	44007727	C	T	0.1722	-0.11848	0.016735	1.4442e-12	-7.07977	0.135929	-0.2269	0.042	6.736e-08	-5.40238	0.999887	NA	NA	NA	NA	1	0	0	1
rs62061711	17	44007764	T	C	0.2114	-0.10824	0.023183	3.0281e-06	-4.66894	0.14902	-0.2249	0.0481	2.941e-06	-4.67568	0.995695	NA	NA	NA	NA	1	0	0	1
rs62061712	17	44009876	C	A	0.2129	-0.1116	0.021563	2.2728e-07	-5.17553	0.149022	-0.2258	0.0481	2.696e-06	-4.69439	0.996317	NA	NA	NA	NA	1	0	0	1
rs62061713	17	44010405	A	G	0.1761	-0.11958	0.016141	1.2766e-13	-7.40846	0.135874	-0.2286	0.042	5.419e-08	-5.44286	0.999908	NA	NA	NA	NA	1	0	0	1
rs62061714	17	44010452	C	A	0.213	-0.11715	0.016209	4.9252e-13	-7.22747	0.225372	-0.2255	0.0482	2.897e-06	-4.67842	0.99606	NA	NA	NA	NA	1	0	0	1
rs62061715	17	44011526	A	G	0.1761	-0.11929	0.016138	1.4474e-13	-7.39187	0.135885	-0.2286	0.042	5.395e-08	-5.44286	0.999908	NA	NA	NA	NA	1	0	0	1
rs62061716	17	44012096	A	G	0.1761	-0.12077	0.016289	1.2214e-13	-7.41421	0.135885	-0.2286	0.042	5.395e-08	-5.44286	0.999908	NA	NA	NA	NA	1	0	0	1
rs62061717	17	44012248	T	A	0.1716	-0.10842	0.022918	2.2353e-06	-4.73078	0.135157	-0.2296	0.0422	5.288e-08	-5.44076	0.999875	NA	NA	NA	NA	1	0	0	1
rs62061720	17	44013189	C	T	0.1761	-0.11944	0.016139	1.3524e-13	-7.40071	0.135887	-0.2287	0.042	5.385e-08	-5.44524	0.999909	NA	NA	NA	NA	1	0	0	1
rs62061721	17	44013346	T	C	0.1761	-0.11923	0.016141	1.5064e-13	-7.38678	0.13589	-0.2287	0.042	5.372e-08	-5.44524	0.999909	NA	NA	NA	NA	1	0	0	1
rs62061723	17	44014981	G	T	0.2063	-0.096038	0.026049	0.00022711	-3.68682	0.220791	-0.2223	0.0488	5.332e-06	-4.55533	0.98487	NA	NA	NA	NA	1	0	0	1
rs62061725	17	44016157	G	C	0.1761	-0.12049	0.016291	1.4015e-13	-7.39611	0.135892	-0.2286	0.042	5.402e-08	-5.44286	0.999908	NA	NA	NA	NA	1	0	0	1
rs62061726	17	44016341	G	A	0.1762	-0.1191	0.016141	1.6023e-13	-7.37872	0.135917	-0.2288	0.042	5.273e-08	-5.44762	0.99991	NA	NA	NA	NA	1	0	0	1
rs62061727	17	44017124	G	T	0.1761	-0.11892	0.016145	1.7646e-13	-7.36575	0.135901	-0.2287	0.042	5.334e-08	-5.44524	0.999909	NA	NA	NA	NA	1	0	0	1
rs62061728	17	44017180	T	G	0.1761	-0.1194	0.016143	1.3958e-13	-7.39639	0.135893	-0.2286	0.042	5.395e-08	-5.44286	0.999908	NA	NA	NA	NA	1	0	0	1
rs62061729	17	44017283	A	G	0.1761	-0.11283	0.021427	1.3964e-07	-5.26579	0.135896	-0.2287	0.042	5.377e-08	-5.44524	0.999906	NA	NA	NA	NA	1	0	0	1
rs62061730	17	44017342	A	G	0.1761	-0.11927	0.01614	1.4689e-13	-7.38971	0.135913	-0.2288	0.042	5.283e-08	-5.44762	0.99991	NA	NA	NA	NA	1	0	0	1
rs62061731	17	44017666	C	A	0.1761	-0.11284	0.021427	1.3917e-07	-5.26625	0.135893	-0.2286	0.042	5.402e-08	-5.44286	0.999905	NA	NA	NA	NA	1	0	0	1
rs62061732	17	44017941	G	T	0.1761	-0.11809	0.01615	2.6338e-13	-7.31207	0.135888	-0.2286	0.042	5.429e-08	-5.44286	0.999908	NA	NA	NA	NA	1	0	0	1
rs62061733	17	44018399	A	G	0.1768	-0.11775	0.015958	1.5953e-13	-7.37874	0.190278	-0.2298	0.0419	4.107e-08	-5.48449	0.999925	NA	NA	NA	NA	1	0	0	1
rs62061764	17	44166197	A	G	0.1758	-0.11158	0.021394	1.8333e-07	-5.21548	0.135804	-0.2288	0.0421	5.323e-08	-5.43468	0.9999	NA	NA	NA	NA	1	0	0	1
rs62061766	17	44167464	G	A	0.1758	-0.1117	0.02139	1.7685e-07	-5.22207	0.135834	-0.229	0.0421	5.178e-08	-5.43943	0.999903	NA	NA	NA	NA	1	0	0	1
rs62061767	17	44167729	A	G	0.1758	-0.11122	0.02139	1.998e-07	-5.19963	0.135834	-0.229	0.0421	5.155e-08	-5.43943	0.999902	NA	NA	NA	NA	1	0	0	1
rs62061770	17	44169377	G	C	0.1758	-0.11099	0.021393	2.1258e-07	-5.18815	0.135835	-0.229	0.0421	5.131e-08	-5.43943	0.999902	NA	NA	NA	NA	1	0	0	1
rs62061771	17	44169406	G	A	0.1757	-0.11272	0.021432	1.4436e-07	-5.25943	0.135653	-0.2284	0.0421	5.749e-08	-5.42518	0.999896	NA	NA	NA	NA	1	0	0	1
rs62061772	17	44169437	T	C	0.1756	-0.112	0.021433	1.7349e-07	-5.22559	0.135645	-0.2285	0.0421	5.7e-08	-5.42755	0.999897	NA	NA	NA	NA	1	0	0	1
rs62061788	17	44169759	G	A	0.1758	-0.11045	0.021395	2.4401e-07	-5.16242	0.135832	-0.229	0.0421	5.139e-08	-5.43943	0.999901	NA	NA	NA	NA	1	0	0	1
rs62061789	17	44169769	C	T	0.1758	-0.11086	0.021391	2.1908e-07	-5.18255	0.135832	-0.229	0.0421	5.14e-08	-5.43943	0.999902	NA	NA	NA	NA	1	0	0	1
rs62061790	17	44170414	G	A	0.176	-0.11025	0.021391	2.5472e-07	-5.15404	0.136061	-0.2268	0.042	6.899e-08	-5.4	0.999881	NA	NA	NA	NA	1	0	0	1
rs62061792	17	44171554	G	A	0.1757	-0.11016	0.021485	2.9398e-07	-5.1273	0.135721	-0.2268	0.0421	7.297e-08	-5.38717	0.999873	NA	NA	NA	NA	1	0	0	1
rs62061793	17	44171565	C	A	0.1757	-0.10934	0.021484	3.5954e-07	-5.08937	0.135704	-0.2285	0.0421	5.826e-08	-5.42755	0.999894	NA	NA	NA	NA	1	0	0	1
rs62061795	17	44173179	C	A	0.176	-0.10608	0.021086	4.8858e-07	-5.03083	0.136054	-0.2268	0.042	6.857e-08	-5.4	0.999877	NA	NA	NA	NA	1	0	0	1
rs62061796	17	44173408	G	A	0.176	-0.11251	0.021422	1.5046e-07	-5.25208	0.136056	-0.2269	0.042	6.82e-08	-5.40238	0.999884	NA	NA	NA	NA	1	0	0	1
rs62061798	17	44173812	G	A	0.1713	-0.10971	0.023022	1.8839e-06	-4.76544	0.135215	-0.2293	0.0422	5.309e-08	-5.43365	0.999876	NA	NA	NA	NA	1	0	0	1
rs62061799	17	44174068	T	C	0.169	-0.10224	0.025312	5.3618e-05	-4.03919	0.134754	-0.2325	0.0424	4.183e-08	-5.48349	0.999639	NA	NA	NA	NA	1	0	0	1
rs62061800	17	44174109	G	C	0.1675	-0.099635	0.025915	0.00012069	-3.84468	0.134072	-0.2341	0.0425	3.576e-08	-5.50824	0.999498	NA	NA	NA	NA	1	0	0	1
rs62061801	17	44174235	A	G	0.1714	-0.10703	0.023	3.2641e-06	-4.65348	0.135228	-0.2293	0.0422	5.449e-08	-5.43365	0.999861	NA	NA	NA	NA	1	0	0	1
rs62061802	17	44174351	T	A	0.176	-0.11188	0.021422	1.7644e-07	-5.22267	0.136052	-0.2269	0.042	6.783e-08	-5.40238	0.999884	NA	NA	NA	NA	1	0	0	1
rs62061803	17	44174513	C	A	0.176	-0.11266	0.021418	1.4412e-07	-5.26006	0.136056	-0.2269	0.042	6.765e-08	-5.40238	0.999884	NA	NA	NA	NA	1	0	0	1
rs62061807	17	44177097	C	T	0.1718	-0.10852	0.022934	2.2268e-06	-4.73184	0.135695	-0.2292	0.0421	5.109e-08	-5.44418	0.999877	NA	NA	NA	NA	1	0	0	1
rs62061808	17	44177337	C	T	0.176	-0.11159	0.021418	1.8878e-07	-5.2101	0.136057	-0.227	0.042	6.715e-08	-5.40476	0.999885	NA	NA	NA	NA	1	0	0	1
rs62061809	17	44178839	T	C	0.176	-0.11181	0.021418	1.784e-07	-5.22038	0.136057	-0.227	0.042	6.696e-08	-5.40476	0.999885	NA	NA	NA	NA	1	0	0	1
rs62061810	17	44178884	G	A	0.176	-0.11219	0.021417	1.6205e-07	-5.23836	0.136139	-0.2271	0.042	6.647e-08	-5.40714	0.999886	NA	NA	NA	NA	1	0	0	1
rs62061811	17	44180173	T	G	0.176	-0.11227	0.021419	1.5898e-07	-5.24161	0.136056	-0.2271	0.042	6.609e-08	-5.40714	0.999887	NA	NA	NA	NA	1	0	0	1
rs62061813	17	44181118	G	A	0.1759	-0.11256	0.02142	1.4817e-07	-5.2549	0.135962	-0.2284	0.0421	5.666e-08	-5.42518	0.999896	NA	NA	NA	NA	1	0	0	1
rs62061814	17	44181508	T	G	0.1759	-0.11203	0.021421	1.6942e-07	-5.22991	0.135962	-0.2284	0.0421	5.65e-08	-5.42518	0.999896	NA	NA	NA	NA	1	0	0	1
rs62061816	17	44182336	C	A	0.176	-0.11223	0.021419	1.6077e-07	-5.23974	0.136017	-0.227	0.0421	6.759e-08	-5.39192	0.999878	NA	NA	NA	NA	1	0	0	1
rs62061817	17	44182706	A	G	0.1759	-0.11088	0.021111	1.5033e-07	-5.25224	0.135955	-0.2285	0.0421	5.643e-08	-5.42755	0.999897	NA	NA	NA	NA	1	0	0	1
rs62061818	17	44182917	C	G	0.1825	-0.11136	0.021467	2.131e-07	-5.1875	0.136055	-0.2273	0.042	6.456e-08	-5.4119	0.999888	NA	NA	NA	NA	1	0	0	1
rs62061820	17	44185431	T	C	0.1726	-0.092349	0.025591	0.0003077	-3.60865	0.136993	-0.2356	0.042	1.998e-08	-5.60952	0.999307	NA	NA	NA	NA	1	0	0	1
rs62061821	17	44186055	G	A	0.1757	-0.11154	0.021433	1.9461e-07	-5.20412	0.135714	-0.2267	0.0421	7.387e-08	-5.3848	0.999873	NA	NA	NA	NA	1	0	0	1
rs62061822	17	44186894	A	C	0.176	-0.11111	0.021462	2.2559e-07	-5.17706	0.136062	-0.2273	0.0421	6.49e-08	-5.39905	0.999881	NA	NA	NA	NA	1	0	0	1
rs62061823	17	44188645	C	T	0.176	-0.11214	0.021417	1.6402e-07	-5.23603	0.136059	-0.2272	0.0421	6.575e-08	-5.39667	0.999881	NA	NA	NA	NA	1	0	0	1
rs62061824	17	44188755	T	C	0.176	-0.1117	0.021421	1.8451e-07	-5.21451	0.136055	-0.2273	0.0421	6.509e-08	-5.39905	0.999882	NA	NA	NA	NA	1	0	0	1
rs62061845	17	44190156	T	C	0.1693	-0.10931	0.023005	2.0171e-06	-4.75158	0.133017	-0.2298	0.0426	7.002e-08	-5.39437	0.999853	NA	NA	NA	NA	1	0	0	1
rs62061847	17	44191682	G	A	0.1759	-0.11399	0.021426	1.0356e-07	-5.32017	0.136063	-0.2273	0.0421	6.435e-08	-5.39905	0.999883	NA	NA	NA	NA	1	0	0	1
rs62061848	17	44192946	C	T	0.1749	-0.11228	0.021526	1.8267e-07	-5.21602	0.134826	-0.2272	0.0423	7.775e-08	-5.37116	0.999865	NA	NA	NA	NA	1	0	0	1
rs62061849	17	44193882	C	T	0.176	-0.11254	0.021422	1.4926e-07	-5.25348	0.136043	-0.2272	0.0421	6.559e-08	-5.39667	0.999881	NA	NA	NA	NA	1	0	0	1
rs62061850	17	44194519	T	C	0.176	-0.11181	0.021432	1.8177e-07	-5.21697	0.136049	-0.2272	0.0421	6.539e-08	-5.39667	0.99988	NA	NA	NA	NA	1	0	0	1
rs62061851	17	44194891	C	T	0.176	-0.1124	0.021441	1.5849e-07	-5.24229	0.136042	-0.2272	0.0421	6.571e-08	-5.39667	0.999881	NA	NA	NA	NA	1	0	0	1
rs62061852	17	44195424	A	C	0.176	-0.11224	0.021437	1.6439e-07	-5.23581	0.136049	-0.2272	0.0421	6.533e-08	-5.39667	0.999881	NA	NA	NA	NA	1	0	0	1
rs62061853	17	44196125	T	C	0.1759	-0.11121	0.021127	1.4095e-07	-5.26388	0.136028	-0.2271	0.0421	6.654e-08	-5.3943	0.99988	NA	NA	NA	NA	1	0	0	1
rs62061854	17	44198080	C	T	0.176	-0.11264	0.021447	1.5054e-07	-5.25202	0.136066	-0.2274	0.0421	6.368e-08	-5.40143	0.999884	NA	NA	NA	NA	1	0	0	1
rs62061855	17	44199670	G	A	0.1709	-0.11076	0.022977	1.4319e-06	-4.82047	0.13476	-0.2357	0.0423	2.46e-08	-5.5721	0.999931	NA	NA	NA	NA	1	0	0	1
rs62061856	17	44200015	T	C	0.1696	-0.099991	0.025859	0.00011026	-3.86678	0.135461	-0.2294	0.0421	5.157e-08	-5.44893	0.999478	NA	NA	NA	NA	1	0	0	1
rs62061858	17	44200033	T	C	0.1714	-0.10948	0.022986	1.9091e-06	-4.7629	0.135315	-0.2288	0.0421	5.62e-08	-5.43468	0.999876	NA	NA	NA	NA	1	0	0	1
rs62061859	17	44201109	C	G	0.1825	-0.10841	0.021157	2.9881e-07	-5.12407	0.136046	-0.2273	0.0421	6.486e-08	-5.39905	0.99988	NA	NA	NA	NA	1	0	0	1
rs62062134	17	44114432	A	C	0.1759	-0.11874	0.016142	1.8967e-13	-7.35597	0.135827	-0.2287	0.042	5.362e-08	-5.44524	0.999909	NA	NA	NA	NA	1	0	0	1
rs62062136	17	44116312	T	C	0.1759	-0.11904	0.016135	1.6107e-13	-7.37775	0.135822	-0.2286	0.042	5.416e-08	-5.44286	0.999908	NA	NA	NA	NA	1	0	0	1
rs62062137	17	44118848	G	A	0.1757	-0.11876	0.016149	1.9254e-13	-7.35402	0.135683	-0.2244	0.0421	9.762e-08	-5.33017	0.999839	NA	NA	NA	NA	1	0	0	1
rs62062265	17	44090035	C	G	0.1824	-0.11955	0.016186	1.5125e-13	-7.38601	0.135818	-0.2298	0.0421	4.64e-08	-5.45843	0.999915	NA	NA	NA	NA	1	0	0	1
rs62062266	17	44090704	A	G	0.1759	-0.11907	0.016171	1.7943e-13	-7.36318	0.135821	-0.2287	0.042	5.356e-08	-5.44524	0.999909	NA	NA	NA	NA	1	0	0	1
rs62062267	17	44090854	C	T	0.1759	-0.11995	0.016165	1.1686e-13	-7.42035	0.135819	-0.2287	0.042	5.361e-08	-5.44524	0.999909	NA	NA	NA	NA	1	0	0	1
rs62062268	17	44090858	C	T	0.1759	-0.11928	0.016166	1.602e-13	-7.37845	0.13582	-0.2287	0.042	5.362e-08	-5.44524	0.999909	NA	NA	NA	NA	1	0	0	1
rs62062269	17	44091092	G	C	0.1759	-0.11965	0.016162	1.327e-13	-7.40317	0.135821	-0.2287	0.042	5.354e-08	-5.44524	0.999909	NA	NA	NA	NA	1	0	0	1
rs62062270	17	44091195	T	C	0.1759	-0.11996	0.016162	1.1498e-13	-7.42235	0.135824	-0.2287	0.042	5.381e-08	-5.44524	0.999909	NA	NA	NA	NA	1	0	0	1
rs62062272	17	44092108	T	C	0.172	-0.11642	0.016804	4.2761e-12	-6.92811	0.135822	-0.2286	0.042	5.398e-08	-5.44286	0.999908	NA	NA	NA	NA	1	0	0	1
rs62062274	17	44093319	G	A	0.1759	-0.12033	0.016147	9.1767e-14	-7.45216	0.135826	-0.2287	0.042	5.373e-08	-5.44524	0.999909	NA	NA	NA	NA	1	0	0	1
rs62062275	17	44093496	A	G	0.1759	-0.11962	0.016146	1.274e-13	-7.40865	0.135821	-0.2286	0.042	5.395e-08	-5.44286	0.999908	NA	NA	NA	NA	1	0	0	1
rs62062276	17	44093627	A	G	0.1759	-0.12133	0.016298	9.717e-14	-7.44447	0.135822	-0.2286	0.042	5.407e-08	-5.44286	0.999908	NA	NA	NA	NA	1	0	0	1
rs62062277	17	44093753	T	G	0.2107	-0.10659	0.023144	4.1176e-06	-4.60551	0.148643	-0.2248	0.0482	3.087e-06	-4.6639	0.995355	NA	NA	NA	NA	1	0	0	1
rs62062278	17	44093860	A	G	0.1759	-0.12028	0.016144	9.3101e-14	-7.45045	0.135821	-0.2286	0.042	5.399e-08	-5.44286	0.999908	NA	NA	NA	NA	1	0	0	1
rs62062279	17	44093964	T	C	0.172	-0.10846	0.022973	2.3432e-06	-4.72119	0.135785	-0.2285	0.0421	5.554e-08	-5.42755	0.999867	NA	NA	NA	NA	1	0	0	1
rs62062280	17	44093993	C	T	0.172	-0.11706	0.01679	3.1181e-12	-6.97201	0.135781	-0.2285	0.0421	5.55e-08	-5.42755	0.999901	NA	NA	NA	NA	1	0	0	1
rs62062281	17	44094112	A	G	0.1759	-0.11897	0.016151	1.7603e-13	-7.36611	0.135821	-0.2286	0.042	5.398e-08	-5.44286	0.999908	NA	NA	NA	NA	1	0	0	1
rs62062282	17	44094374	A	G	0.1759	-0.11972	0.016145	1.2136e-13	-7.4153	0.135821	-0.2286	0.042	5.397e-08	-5.44286	0.999908	NA	NA	NA	NA	1	0	0	1
rs62062283	17	44095055	C	A	0.2125	-0.11169	0.021689	2.6097e-07	-5.14962	0.148934	-0.2256	0.0481	2.741e-06	-4.69023	0.996238	NA	NA	NA	NA	1	0	0	1
rs62062284	17	44095570	G	A	0.1759	-0.11971	0.016146	1.2248e-13	-7.41422	0.135821	-0.2286	0.042	5.394e-08	-5.44286	0.999908	NA	NA	NA	NA	1	0	0	1
rs62062285	17	44095661	T	G	0.1759	-0.11974	0.016145	1.1992e-13	-7.41654	0.135822	-0.2286	0.042	5.399e-08	-5.44286	0.999908	NA	NA	NA	NA	1	0	0	1
rs62062286	17	44096486	C	T	0.1762	-0.11926	0.016146	1.507e-13	-7.38635	0.136026	-0.2272	0.042	6.493e-08	-5.40952	0.999891	NA	NA	NA	NA	1	0	0	1
rs62062288	17	44096553	G	A	0.1662	-0.12277	0.017271	1.1724e-12	-7.10845	0.132468	-0.2233	0.0427	1.759e-07	-5.22951	0.999736	NA	NA	NA	NA	1	0	0	1
rs62062289	17	44097235	G	C	0.1759	-0.11195	0.021457	1.8147e-07	-5.21741	0.135822	-0.2286	0.042	5.444e-08	-5.44286	0.999904	NA	NA	NA	NA	1	0	0	1
rs62062290	17	44099129	C	A	0.1759	-0.12011	0.01616	1.0675e-13	-7.43255	0.135783	-0.2319	0.0421	3.551e-08	-5.50831	0.999933	NA	NA	NA	NA	1	0	0	1
rs62062292	17	44099809	A	C	0.1759	-0.11875	0.016136	1.8458e-13	-7.35932	0.135821	-0.2286	0.042	5.394e-08	-5.44286	0.999908	NA	NA	NA	NA	1	0	0	1
rs62062293	17	44100553	C	A	0.1759	-0.12062	0.016286	1.2986e-13	-7.40636	0.135807	-0.2286	0.0421	5.422e-08	-5.42993	0.999902	NA	NA	NA	NA	1	0	0	1
rs62062294	17	44100666	A	C	0.1759	-0.11856	0.016141	2.0559e-13	-7.34527	0.18701	-0.2295	0.0421	5.057e-08	-5.45131	0.999912	NA	NA	NA	NA	1	0	0	1
rs62062295	17	44100906	A	G	0.1759	-0.11936	0.016152	1.4723e-13	-7.3898	0.13582	-0.2298	0.0421	4.623e-08	-5.45843	0.999915	NA	NA	NA	NA	1	0	0	1
rs62062296	17	44100916	C	T	0.1759	-0.11747	0.016147	3.4607e-13	-7.27504	0.135819	-0.2298	0.0421	4.628e-08	-5.45843	0.999915	NA	NA	NA	NA	1	0	0	1
rs62062297	17	44101004	A	G	0.1759	-0.11958	0.016152	1.3234e-13	-7.40342	0.13582	-0.2298	0.0421	4.627e-08	-5.45843	0.999915	NA	NA	NA	NA	1	0	0	1
rs62062321	17	44111109	A	G	0.1759	-0.11863	0.016139	1.9731e-13	-7.35052	0.135898	-0.2286	0.042	5.367e-08	-5.44286	0.999908	NA	NA	NA	NA	1	0	0	1
rs62062322	17	44112385	A	G	0.1759	-0.11818	0.01614	2.4453e-13	-7.32218	0.135822	-0.2286	0.042	5.416e-08	-5.44286	0.999908	NA	NA	NA	NA	1	0	0	1
rs62062323	17	44113224	C	T	0.1719	-0.11667	0.016772	3.4923e-12	-6.95624	0.135853	-0.2287	0.042	5.325e-08	-5.44524	0.999909	NA	NA	NA	NA	1	0	0	1
rs62062324	17	44114362	A	T	0.1773	-0.10659	0.022981	3.5162e-06	-4.63818	0.133785	-0.2269	0.0424	8.853e-08	-5.35142	0.999806	NA	NA	NA	NA	1	0	0	1
rs62062325	17	44114364	C	A	0.1702	-0.10662	0.022981	3.4967e-06	-4.63948	0.133787	-0.2269	0.0424	8.854e-08	-5.35142	0.999806	NA	NA	NA	NA	1	0	0	1
rs62062768	17	44019479	C	G	0.1825	-0.11873	0.016146	1.9271e-13	-7.35352	0.1359	-0.2287	0.042	5.336e-08	-5.44524	0.999909	NA	NA	NA	NA	1	0	0	1
rs62062769	17	44019643	G	A	0.1761	-0.12185	0.01629	7.4149e-14	-7.48005	0.135916	-0.2289	0.042	5.244e-08	-5.45	0.999911	NA	NA	NA	NA	1	0	0	1
rs62062770	17	44019680	T	C	0.1762	-0.11986	0.016142	1.1239e-13	-7.42535	0.135968	-0.2298	0.042	4.521e-08	-5.47143	0.99992	NA	NA	NA	NA	1	0	0	1
rs62062771	17	44020282	G	A	0.1761	-0.1203	0.016143	9.1949e-14	-7.45215	0.135906	-0.2288	0.042	5.301e-08	-5.44762	0.99991	NA	NA	NA	NA	1	0	0	1
rs62062772	17	44020314	C	T	0.1761	-0.11316	0.021431	1.2923e-07	-5.2802	0.135895	-0.2287	0.042	5.335e-08	-5.44524	0.999906	NA	NA	NA	NA	1	0	0	1
rs62062773	17	44020545	A	G	0.1761	-0.12016	0.01614	9.6994e-14	-7.44486	0.135889	-0.2287	0.042	5.344e-08	-5.44524	0.999909	NA	NA	NA	NA	1	0	0	1
rs62062774	17	44021463	T	C	0.1761	-0.12011	0.016141	9.9774e-14	-7.4413	0.135886	-0.2286	0.042	5.43e-08	-5.44286	0.999908	NA	NA	NA	NA	1	0	0	1
rs62062776	17	44022043	A	C	0.1761	-0.12011	0.016145	1.0111e-13	-7.43945	0.13589	-0.2287	0.0421	5.36e-08	-5.4323	0.999903	NA	NA	NA	NA	1	0	0	1
rs62062777	17	44022068	G	A	0.1761	-0.11953	0.016148	1.3401e-13	-7.40216	0.135898	-0.2287	0.0421	5.393e-08	-5.4323	0.999903	NA	NA	NA	NA	1	0	0	1
rs62062778	17	44022528	A	G	0.176	-0.11927	0.016149	1.5146e-13	-7.3856	0.135782	-0.2284	0.0421	5.639e-08	-5.42518	0.999899	NA	NA	NA	NA	1	0	0	1
rs62062779	17	44022577	A	C	0.1758	-0.11875	0.016155	1.9699e-13	-7.35067	0.135544	-0.2277	0.0421	6.37e-08	-5.40855	0.999891	NA	NA	NA	NA	1	0	0	1
rs62062780	17	44022593	C	T	0.1758	-0.11977	0.016301	2.0174e-13	-7.3474	0.135537	-0.2277	0.0421	6.426e-08	-5.40855	0.999891	NA	NA	NA	NA	1	0	0	1
rs62062781	17	44022632	G	A	0.176	-0.12097	0.016291	1.1199e-13	-7.42557	0.135748	-0.2285	0.0421	5.605e-08	-5.42755	0.999901	NA	NA	NA	NA	1	0	0	1
rs62062782	17	44023087	G	A	0.176	-0.11962	0.016137	1.2372e-13	-7.41278	0.135872	-0.2285	0.0421	5.491e-08	-5.42755	0.999901	NA	NA	NA	NA	1	0	0	1
rs62062783	17	44023520	T	G	0.1761	-0.11911	0.016153	1.6575e-13	-7.37386	0.135868	-0.2284	0.0421	5.559e-08	-5.42518	0.999899	NA	NA	NA	NA	1	0	0	1
rs62062784	17	44024552	C	G	0.1825	-0.11799	0.016166	2.9049e-13	-7.29865	0.135855	-0.2283	0.0421	5.671e-08	-5.4228	0.999898	NA	NA	NA	NA	1	0	0	1
rs62062785	17	44024562	G	T	0.1761	-0.11798	0.016158	2.8445e-13	-7.30165	0.135855	-0.2283	0.0421	5.679e-08	-5.4228	0.999898	NA	NA	NA	NA	1	0	0	1
rs62062786	17	44024660	G	C	0.1761	-0.1132	0.021432	1.2782e-07	-5.28182	0.187037	-0.2282	0.0421	6.002e-08	-5.42043	0.999894	NA	NA	NA	NA	1	0	0	1
rs62062787	17	44024865	T	C	0.1761	-0.11338	0.021433	1.2242e-07	-5.28997	0.135876	-0.2286	0.0421	5.456e-08	-5.42993	0.999899	NA	NA	NA	NA	1	0	0	1
rs62062788	17	44024906	A	G	0.1761	-0.11921	0.01615	1.5658e-13	-7.38142	0.135878	-0.2285	0.0421	5.55e-08	-5.42755	0.999901	NA	NA	NA	NA	1	0	0	1
rs62062789	17	44025033	T	C	0.1754	-0.11886	0.016151	1.8541e-13	-7.3593	0.135096	-0.2297	0.0422	5.304e-08	-5.44313	0.999908	NA	NA	NA	NA	1	0	0	1
rs62062790	17	44025045	C	T	0.1754	-0.11952	0.016302	2.272e-13	-7.33162	0.135094	-0.2297	0.0422	5.301e-08	-5.44313	0.999908	NA	NA	NA	NA	1	0	0	1
rs62062791	17	44025273	G	A	0.1761	-0.12033	0.016141	9.0005e-14	-7.45493	0.135864	-0.2285	0.0421	5.531e-08	-5.42755	0.999901	NA	NA	NA	NA	1	0	0	1
rs62062792	17	44025347	T	C	0.1761	-0.11986	0.016145	1.1397e-13	-7.42397	0.135864	-0.2285	0.0421	5.528e-08	-5.42755	0.999901	NA	NA	NA	NA	1	0	0	1
rs62062793	17	44026321	T	C	0.1761	-0.12037	0.016143	8.8792e-14	-7.45648	0.135858	-0.2284	0.0421	5.606e-08	-5.42518	0.999899	NA	NA	NA	NA	1	0	0	1
rs62062794	17	44026394	A	G	0.1761	-0.11991	0.016141	1.0948e-13	-7.42891	0.135858	-0.2284	0.0421	5.602e-08	-5.42518	0.999899	NA	NA	NA	NA	1	0	0	1
rs62062795	17	44027090	C	T	0.1761	-0.11956	0.016145	1.3093e-13	-7.40539	0.135858	-0.2284	0.0421	5.618e-08	-5.42518	0.999899	NA	NA	NA	NA	1	0	0	1
rs62062796	17	44027316	G	A	0.176	-0.11937	0.016149	1.4478e-13	-7.39179	0.135722	-0.2275	0.0421	6.397e-08	-5.4038	0.999888	NA	NA	NA	NA	1	0	0	1
rs62062797	17	44027366	T	G	0.1753	-0.11951	0.016141	1.3177e-13	-7.40413	0.134849	-0.2298	0.0422	5.342e-08	-5.4455	0.999909	NA	NA	NA	NA	1	0	0	1
rs62062798	17	44027383	A	G	0.1752	-0.11927	0.016142	1.4859e-13	-7.3888	0.134818	-0.2297	0.0422	5.423e-08	-5.44313	0.999908	NA	NA	NA	NA	1	0	0	1
rs62062799	17	44027521	G	T	0.1761	-0.11304	0.021432	1.332e-07	-5.27436	0.135862	-0.2284	0.0421	5.593e-08	-5.42518	0.999896	NA	NA	NA	NA	1	0	0	1
rs62062800	17	44027753	A	G	0.1761	-0.1196	0.016145	1.2819e-13	-7.40787	0.135858	-0.2284	0.0421	5.641e-08	-5.42518	0.999899	NA	NA	NA	NA	1	0	0	1
rs62062801	17	44028011	T	G	0.2129	-0.11877	0.016204	2.3063e-13	-7.32967	0.225363	-0.2257	0.0482	2.874e-06	-4.68257	0.996138	NA	NA	NA	NA	1	0	0	1
rs62062802	17	44028045	G	T	0.213	-0.11803	0.016226	3.4872e-13	-7.27413	0.225386	-0.2258	0.0482	2.832e-06	-4.68465	0.996177	NA	NA	NA	NA	1	0	0	1
rs62062803	17	44028183	T	C	0.1762	-0.11994	0.016144	1.0927e-13	-7.42939	0.187134	-0.2277	0.0421	6.435e-08	-5.40855	0.999891	NA	NA	NA	NA	1	0	0	1
rs62062805	17	44030773	A	G	0.176	-0.11972	0.016143	1.2062e-13	-7.41622	0.135749	-0.2283	0.0421	5.789e-08	-5.4228	0.999898	NA	NA	NA	NA	1	0	0	1
rs62062806	17	44031420	G	A	0.1761	-0.11988	0.016141	1.1079e-13	-7.42705	0.135873	-0.2291	0.0421	5.152e-08	-5.44181	0.999907	NA	NA	NA	NA	1	0	0	1
rs62062813	17	44032956	G	A	0.1758	-0.11895	0.016137	1.6869e-13	-7.37126	0.135476	-0.2312	0.0422	4.157e-08	-5.47867	0.999923	NA	NA	NA	NA	1	0	0	1
rs62063163	17	44201865	C	T	0.1759	-0.11289	0.021454	1.4256e-07	-5.26196	0.135991	-0.2273	0.0421	6.554e-08	-5.39905	0.999882	NA	NA	NA	NA	1	0	0	1
rs62063164	17	44201887	C	T	0.1759	-0.11251	0.021465	1.5929e-07	-5.24156	0.135991	-0.2273	0.0421	6.554e-08	-5.39905	0.999882	NA	NA	NA	NA	1	0	0	1
rs62063165	17	44202147	A	G	0.1759	-0.11296	0.021449	1.3925e-07	-5.26645	0.135991	-0.2273	0.0421	6.552e-08	-5.39905	0.999882	NA	NA	NA	NA	1	0	0	1
rs62063166	17	44202231	A	G	0.1759	-0.11157	0.021143	1.3137e-07	-5.27692	0.135992	-0.2273	0.0421	6.549e-08	-5.39905	0.999883	NA	NA	NA	NA	1	0	0	1
rs62063171	17	44203311	C	T	0.1759	-0.11305	0.021453	1.3652e-07	-5.26966	0.13601	-0.2273	0.0421	6.515e-08	-5.39905	0.999882	NA	NA	NA	NA	1	0	0	1
rs62063172	17	44203366	T	C	0.1758	-0.11243	0.021471	1.6366e-07	-5.23637	0.135987	-0.2273	0.0421	6.532e-08	-5.39905	0.999882	NA	NA	NA	NA	1	0	0	1
rs62063174	17	44205122	C	G	0.1824	-0.11205	0.02147	1.7999e-07	-5.21891	0.136017	-0.2281	0.0421	5.905e-08	-5.41805	0.999892	NA	NA	NA	NA	1	0	0	1
rs62063200	17	44206482	C	T	0.1758	-0.11188	0.021514	1.9927e-07	-5.20033	0.136002	-0.228	0.0421	5.984e-08	-5.41568	0.99989	NA	NA	NA	NA	1	0	0	1
rs62063201	17	44207360	C	T	0.1708	-0.11126	0.023021	1.3452e-06	-4.83298	0.134742	-0.2289	0.0422	5.993e-08	-5.42417	0.999878	NA	NA	NA	NA	1	0	0	1
rs62063202	17	44208945	C	T	0.1759	-0.11268	0.021468	1.532e-07	-5.24874	0.136015	-0.2281	0.0421	5.876e-08	-5.41805	0.999892	NA	NA	NA	NA	1	0	0	1
rs62063203	17	44209313	T	C	0.1759	-0.10978	0.021163	2.1339e-07	-5.18736	0.136015	-0.2281	0.0421	5.891e-08	-5.41805	0.999891	NA	NA	NA	NA	1	0	0	1
rs62063207	17	44211902	A	G	0.1759	-0.11175	0.021467	1.9366e-07	-5.20566	0.136016	-0.2281	0.0421	5.896e-08	-5.41805	0.999892	NA	NA	NA	NA	1	0	0	1
rs62063208	17	44212032	C	A	0.2126	-0.11076	0.021605	2.952e-07	-5.12659	0.149177	-0.2249	0.0481	2.985e-06	-4.67568	0.99596	NA	NA	NA	NA	1	0	0	1
rs62063262	17	44033002	T	C	0.1761	-0.11994	0.016127	1.031e-13	-7.43722	0.135789	-0.2316	0.0421	3.776e-08	-5.50119	0.999931	NA	NA	NA	NA	1	0	0	1
rs62063263	17	44033394	G	C	0.1753	-0.11983	0.016291	1.9024e-13	-7.3556	0.134964	-0.229	0.0422	5.961e-08	-5.42654	0.9999	NA	NA	NA	NA	1	0	0	1
rs62063264	17	44033401	C	T	0.1753	-0.11938	0.016292	2.3399e-13	-7.32752	0.134948	-0.2289	0.0422	6.067e-08	-5.42417	0.999899	NA	NA	NA	NA	1	0	0	1
rs62063265	17	44033468	G	A	0.1759	-0.12062	0.016281	1.2756e-13	-7.40864	0.135706	-0.2296	0.0421	4.942e-08	-5.45368	0.999913	NA	NA	NA	NA	1	0	0	1
rs62063266	17	44033488	C	T	0.176	-0.11945	0.016133	1.3206e-13	-7.40408	0.135745	-0.2298	0.0421	4.828e-08	-5.45843	0.999915	NA	NA	NA	NA	1	0	0	1
rs62063269	17	44034833	G	A	0.176	-0.12032	0.016144	9.11e-14	-7.45292	0.135785	-0.2295	0.0421	4.995e-08	-5.45131	0.999912	NA	NA	NA	NA	1	0	0	1
rs62063271	17	44036047	G	A	0.1764	-0.11963	0.016117	1.1468e-13	-7.4226	0.13593	-0.2297	0.0421	4.804e-08	-5.45606	0.999914	NA	NA	NA	NA	1	0	0	1
rs62063275	17	44036287	A	G	0.1761	-0.11944	0.01615	1.4089e-13	-7.39567	0.135863	-0.2293	0.0421	5.012e-08	-5.44656	0.999909	NA	NA	NA	NA	1	0	0	1
rs62063276	17	44036408	T	G	0.1742	-0.11746	0.015948	1.7658e-13	-7.36519	0.18718	-0.2288	0.0421	5.63e-08	-5.43468	0.999904	NA	NA	NA	NA	1	0	0	1
rs62063277	17	44036462	T	A	0.1761	-0.12001	0.016143	1.0552e-13	-7.43418	0.135901	-0.2295	0.0421	4.862e-08	-5.45131	0.999912	NA	NA	NA	NA	1	0	0	1
rs62063278	17	44036914	C	T	0.1756	-0.11918	0.016133	1.4986e-13	-7.38734	0.135259	-0.2303	0.0422	4.814e-08	-5.45735	0.999914	NA	NA	NA	NA	1	0	0	1
rs62063279	17	44036936	G	A	0.1756	-0.11257	0.021406	1.4503e-07	-5.25881	0.135266	-0.2304	0.0422	4.764e-08	-5.45972	0.999912	NA	NA	NA	NA	1	0	0	1
rs62063280	17	44037299	G	C	0.1758	-0.12019	0.016151	9.9459e-14	-7.44164	0.135594	-0.2292	0.0421	5.283e-08	-5.44418	0.999908	NA	NA	NA	NA	1	0	0	1
rs62063281	17	44038785	A	G	0.1726	-0.1185	0.016267	3.223e-13	-7.28469	0.132951	-0.2236	0.0424	1.367e-07	-5.27358	0.999787	NA	NA	NA	NA	1	0	0	1
rs62063282	17	44039043	G	A	0.1759	-0.12049	0.016158	8.862e-14	-7.45699	0.135786	-0.228	0.0421	6.004e-08	-5.41568	0.999895	NA	NA	NA	NA	1	0	0	1
rs62063291	17	44043378	T	C	0.1761	-0.12124	0.016119	5.3994e-14	-7.52156	0.135856	-0.2274	0.042	6.295e-08	-5.41429	0.999894	NA	NA	NA	NA	1	0	0	1
rs62063292	17	44043636	C	T	0.1761	-0.12144	0.016115	4.8363e-14	-7.53584	0.135812	-0.2276	0.042	6.186e-08	-5.41905	0.999896	NA	NA	NA	NA	1	0	0	1
rs62063293	17	44043819	G	A	0.1761	-0.12106	0.01612	5.9141e-14	-7.50993	0.135813	-0.2276	0.042	6.195e-08	-5.41905	0.999896	NA	NA	NA	NA	1	0	0	1
rs62063294	17	44044157	G	A	0.1761	-0.11371	0.02147	1.1839e-07	-5.29623	0.135825	-0.2289	0.042	5.247e-08	-5.45	0.999908	NA	NA	NA	NA	1	0	0	1
rs62063295	17	44044431	C	T	0.1761	-0.12117	0.016117	5.5502e-14	-7.51815	0.135811	-0.2287	0.042	5.331e-08	-5.44524	0.999909	NA	NA	NA	NA	1	0	0	1
rs62063296	17	44046202	C	T	0.1761	-0.12183	0.016116	4.0413e-14	-7.55957	0.135882	-0.2283	0.042	5.618e-08	-5.43571	0.999905	NA	NA	NA	NA	1	0	0	1
rs62063297	17	44047802	A	T	0.1825	-0.12147	0.016116	4.8096e-14	-7.53723	0.135815	-0.2275	0.042	6.229e-08	-5.41667	0.999895	NA	NA	NA	NA	1	0	0	1
rs62063298	17	44048323	G	T	0.1751	-0.1189	0.016166	1.9117e-13	-7.35494	0.134614	-0.2275	0.0423	7.293e-08	-5.37825	0.999873	NA	NA	NA	NA	1	0	0	1
rs62063299	17	44048336	T	C	0.1751	-0.11433	0.021416	9.3694e-08	-5.33853	0.134609	-0.2275	0.0423	7.284e-08	-5.37825	0.999871	NA	NA	NA	NA	1	0	0	1
rs62063300	17	44048350	T	C	0.1751	-0.11962	0.01616	1.3424e-13	-7.40223	0.134629	-0.2276	0.0423	7.253e-08	-5.38061	0.999875	NA	NA	NA	NA	1	0	0	1
rs62063301	17	44048941	G	C	0.2092	-0.098651	0.026164	0.00016291	-3.77049	0.148696	-0.2264	0.0482	2.617e-06	-4.6971	0.992705	NA	NA	NA	NA	1	0	0	1
rs62063302	17	44048943	G	A	0.2092	-0.09871	0.026163	0.00016134	-3.77289	0.148709	-0.2265	0.0482	2.601e-06	-4.69917	0.992791	NA	NA	NA	NA	1	0	0	1
rs62063303	17	44049133	T	C	0.1761	-0.121	0.016119	6.0791e-14	-7.50667	0.135814	-0.2273	0.042	6.462e-08	-5.4119	0.999893	NA	NA	NA	NA	1	0	0	1
rs62063304	17	44049900	A	G	0.1759	-0.12074	0.016127	7.0453e-14	-7.48682	0.135811	-0.227	0.042	6.637e-08	-5.40476	0.999889	NA	NA	NA	NA	1	0	0	1
rs62063305	17	44050282	G	A	0.176	-0.11984	0.016121	1.0541e-13	-7.43378	0.135822	-0.2271	0.042	6.586e-08	-5.40714	0.99989	NA	NA	NA	NA	1	0	0	1
rs62063306	17	44050395	C	A	0.1761	-0.12115	0.016117	5.6073e-14	-7.51691	0.135837	-0.2271	0.042	6.585e-08	-5.40714	0.99989	NA	NA	NA	NA	1	0	0	1
rs62063665	17	44122345	A	G	0.1701	-0.10704	0.023035	3.3716e-06	-4.64684	0.133705	-0.2299	0.0426	6.706e-08	-5.39671	0.999839	NA	NA	NA	NA	1	0	0	1
rs62063666	17	44122348	C	T	0.1695	-0.10685	0.023042	3.5352e-06	-4.63718	0.132987	-0.2312	0.0427	6.099e-08	-5.41452	0.999847	NA	NA	NA	NA	1	0	0	1
rs62063667	17	44122354	A	G	0.1696	-0.10712	0.023043	3.3407e-06	-4.6487	0.133065	-0.2316	0.0427	5.682e-08	-5.42389	0.999855	NA	NA	NA	NA	1	0	0	1
rs62063668	17	44122484	C	T	0.1759	-0.11787	0.01615	2.9067e-13	-7.29845	0.135817	-0.2299	0.0421	4.613e-08	-5.46081	0.999916	NA	NA	NA	NA	1	0	0	1
rs62063669	17	44122626	C	A	0.1719	-0.10513	0.022495	2.9599e-06	-4.67348	0.135819	-0.2286	0.042	5.42e-08	-5.44286	0.999868	NA	NA	NA	NA	1	0	0	1
rs62063670	17	44123248	T	C	0.1759	-0.11812	0.016159	2.6754e-13	-7.30986	0.135816	-0.2287	0.042	5.365e-08	-5.44524	0.999909	NA	NA	NA	NA	1	0	0	1
rs62063671	17	44124837	A	G	0.1759	-0.11814	0.016141	2.4937e-13	-7.31925	0.135831	-0.2288	0.0421	5.31e-08	-5.43468	0.999904	NA	NA	NA	NA	1	0	0	1
rs62063672	17	44125288	A	G	0.1688	-0.10769	0.023022	2.9001e-06	-4.6777	0.132352	-0.2352	0.0427	3.759e-08	-5.5082	0.999896	NA	NA	NA	NA	1	0	0	1
rs62063673	17	44125484	T	G	0.1759	-0.11012	0.021427	2.7557e-07	-5.13931	0.135835	-0.2288	0.042	5.325e-08	-5.44762	0.999905	NA	NA	NA	NA	1	0	0	1
rs62063675	17	44126575	C	T	0.2111	-0.10587	0.023258	5.3126e-06	-4.55198	0.149071	-0.2261	0.0481	2.607e-06	-4.70062	0.996026	NA	NA	NA	NA	1	0	0	1
rs62063676	17	44129800	G	A	0.1759	-0.11009	0.021428	2.7833e-07	-5.13767	0.135823	-0.2287	0.042	5.345e-08	-5.44524	0.999903	NA	NA	NA	NA	1	0	0	1
rs62063677	17	44129885	C	T	0.1759	-0.11925	0.016157	1.5716e-13	-7.3807	0.135824	-0.2287	0.042	5.378e-08	-5.44524	0.999909	NA	NA	NA	NA	1	0	0	1
rs62063680	17	44131559	C	A	0.1759	-0.1123	0.021457	1.6627e-07	-5.23372	0.135827	-0.2287	0.042	5.385e-08	-5.44524	0.999905	NA	NA	NA	NA	1	0	0	1
rs62063681	17	44131592	A	G	0.1759	-0.11974	0.016154	1.2439e-13	-7.41241	0.135828	-0.2287	0.042	5.378e-08	-5.44524	0.999909	NA	NA	NA	NA	1	0	0	1
rs62063682	17	44131622	G	A	0.1759	-0.12197	0.016304	7.3564e-14	-7.48099	0.135828	-0.2287	0.042	5.379e-08	-5.44524	0.999909	NA	NA	NA	NA	1	0	0	1
rs62063683	17	44131717	G	A	0.1759	-0.11935	0.016156	1.4956e-13	-7.38735	0.135827	-0.2287	0.042	5.384e-08	-5.44524	0.999909	NA	NA	NA	NA	1	0	0	1
rs62063684	17	44132269	T	C	0.1758	-0.11218	0.021461	1.7207e-07	-5.22716	0.135825	-0.2287	0.042	5.394e-08	-5.44524	0.999905	NA	NA	NA	NA	1	0	0	1
rs62063685	17	44132379	A	G	0.1759	-0.10998	0.021126	1.9321e-07	-5.20591	0.135825	-0.2287	0.042	5.394e-08	-5.44524	0.999905	NA	NA	NA	NA	1	0	0	1
rs62063687	17	44132592	A	G	0.1759	-0.111	0.021081	1.4004e-07	-5.2654	0.135825	-0.2286	0.042	5.399e-08	-5.44286	0.999905	NA	NA	NA	NA	1	0	0	1
rs62063774	17	44050463	T	C	0.1761	-0.12139	0.016117	4.9877e-14	-7.5318	0.135837	-0.2271	0.042	6.585e-08	-5.40714	0.99989	NA	NA	NA	NA	1	0	0	1
rs62063775	17	44050823	G	T	0.1761	-0.12127	0.016119	5.3363e-14	-7.52342	0.135824	-0.2271	0.042	6.589e-08	-5.40714	0.99989	NA	NA	NA	NA	1	0	0	1
rs62063776	17	44050850	A	G	0.1761	-0.12141	0.016118	4.97e-14	-7.53257	0.135824	-0.2271	0.042	6.593e-08	-5.40714	0.99989	NA	NA	NA	NA	1	0	0	1
rs62063777	17	44053171	A	G	0.1761	-0.1218	0.016114	4.0758e-14	-7.55864	0.135824	-0.2271	0.042	6.621e-08	-5.40714	0.99989	NA	NA	NA	NA	1	0	0	1
rs62063778	17	44053989	G	A	0.1761	-0.12202	0.01627	6.3732e-14	-7.49969	0.135824	-0.227	0.042	6.625e-08	-5.40476	0.999889	NA	NA	NA	NA	1	0	0	1
rs62063779	17	44054671	C	T	0.1761	-0.12128	0.016118	5.2901e-14	-7.52451	0.135826	-0.227	0.042	6.672e-08	-5.40476	0.999889	NA	NA	NA	NA	1	0	0	1
rs62063780	17	44056238	A	G	0.1761	-0.12136	0.016115	5.0444e-14	-7.53087	0.135824	-0.2282	0.042	5.736e-08	-5.43333	0.999903	NA	NA	NA	NA	1	0	0	1
rs62063781	17	44058691	G	T	0.1722	-0.10905	0.022416	1.1448e-06	-4.86483	0.135825	-0.227	0.042	6.651e-08	-5.40476	0.99987	NA	NA	NA	NA	1	0	0	1
rs62063782	17	44058716	G	T	0.1723	-0.1183	0.016741	1.5881e-12	-7.06648	0.135901	-0.227	0.042	6.623e-08	-5.40476	0.999889	NA	NA	NA	NA	1	0	0	1
rs62063783	17	44059215	C	T	0.1761	-0.11948	0.016131	1.2902e-13	-7.40686	0.135832	-0.2271	0.042	6.589e-08	-5.40714	0.99989	NA	NA	NA	NA	1	0	0	1
rs62063784	17	44059775	A	G	0.1761	-0.11373	0.021381	1.0441e-07	-5.31921	0.135824	-0.227	0.042	6.653e-08	-5.40476	0.999886	NA	NA	NA	NA	1	0	0	1
rs62063786	17	44061023	G	A	0.1762	-0.12017	0.016125	9.1526e-14	-7.4524	0.135951	-0.2264	0.042	7.236e-08	-5.39048	0.999881	NA	NA	NA	NA	1	0	0	1
rs62063787	17	44061036	T	C	0.1744	-0.12035	0.017192	2.5496e-12	-7.00035	0.135825	-0.227	0.042	6.663e-08	-5.40476	0.999889	NA	NA	NA	NA	1	0	0	1
rs62063788	17	44061696	C	T	0.1761	-0.12097	0.016113	6.0099e-14	-7.5076	0.135821	-0.227	0.042	6.658e-08	-5.40476	0.999889	NA	NA	NA	NA	1	0	0	1
rs62063789	17	44061898	T	C	0.1763	-0.12221	0.016126	3.4915e-14	-7.57844	0.136021	-0.2289	0.042	5.166e-08	-5.45	0.999911	NA	NA	NA	NA	1	0	0	1
rs62063790	17	44062915	G	T	0.1761	-0.12048	0.016119	7.7602e-14	-7.47441	0.135816	-0.2271	0.042	6.624e-08	-5.40714	0.99989	NA	NA	NA	NA	1	0	0	1
rs62063791	17	44062993	A	G	0.1761	-0.12149	0.016117	4.7554e-14	-7.538	0.135819	-0.2271	0.042	6.58e-08	-5.40714	0.99989	NA	NA	NA	NA	1	0	0	1
rs62063792	17	44063787	A	G	0.1761	-0.12084	0.016112	6.3839e-14	-7.5	0.135823	-0.227	0.042	6.663e-08	-5.40476	0.999889	NA	NA	NA	NA	1	0	0	1
rs62063793	17	44064334	T	C	0.1759	-0.12098	0.016112	5.9793e-14	-7.50869	0.135691	-0.2284	0.0421	5.717e-08	-5.42518	0.999899	NA	NA	NA	NA	1	0	0	1
rs62063794	17	44066088	T	A	0.1761	-0.12097	0.016113	6.0117e-14	-7.5076	0.13582	-0.227	0.042	6.687e-08	-5.40476	0.999889	NA	NA	NA	NA	1	0	0	1
rs62063795	17	44068238	C	T	0.1761	-0.12061	0.016113	7.1267e-14	-7.48526	0.135821	-0.227	0.042	6.684e-08	-5.40476	0.999889	NA	NA	NA	NA	1	0	0	1
rs62063796	17	44068289	G	A	0.1761	-0.11381	0.021382	1.021e-07	-5.3227	0.135825	-0.227	0.042	6.652e-08	-5.40476	0.999886	NA	NA	NA	NA	1	0	0	1
rs62063797	17	44068294	G	C	0.1761	-0.11971	0.016122	1.1253e-13	-7.42526	0.135825	-0.227	0.042	6.652e-08	-5.40476	0.999889	NA	NA	NA	NA	1	0	0	1
rs62063798	17	44068543	G	A	0.1761	-0.12054	0.016115	7.439e-14	-7.47999	0.135821	-0.227	0.042	6.679e-08	-5.40476	0.999889	NA	NA	NA	NA	1	0	0	1
rs62063799	17	44069180	C	G	0.2219	-0.11374	0.021451	1.1445e-07	-5.30232	0.148936	-0.2256	0.0481	2.741e-06	-4.69023	0.996257	NA	NA	NA	NA	1	0	0	1
rs62063800	17	44069198	C	T	0.1761	-0.11282	0.020992	7.6922e-08	-5.37443	0.135852	-0.2273	0.042	6.417e-08	-5.4119	0.999891	NA	NA	NA	NA	1	0	0	1
rs62063801	17	44069376	G	T	0.1722	-0.11902	0.01674	1.1621e-12	-7.10992	0.135954	-0.2272	0.042	6.366e-08	-5.40952	0.999891	NA	NA	NA	NA	1	0	0	1
rs62063842	17	44070111	G	C	0.1761	-0.12002	0.016117	9.5622e-14	-7.4468	0.135821	-0.2282	0.042	5.729e-08	-5.43333	0.999903	NA	NA	NA	NA	1	0	0	1
rs62063845	17	44071294	T	C	0.1761	-0.12012	0.016118	9.1545e-14	-7.45254	0.135822	-0.2282	0.042	5.716e-08	-5.43333	0.999903	NA	NA	NA	NA	1	0	0	1
rs62063846	17	44071674	A	G	0.1761	-0.12042	0.016116	7.8834e-14	-7.47208	0.135823	-0.2282	0.042	5.725e-08	-5.43333	0.999903	NA	NA	NA	NA	1	0	0	1
rs62063849	17	44073062	T	G	0.1763	-0.12166	0.016126	4.5529e-14	-7.54434	0.136003	-0.2256	0.042	7.978e-08	-5.37143	0.999869	NA	NA	NA	NA	1	0	0	1
rs62063850	17	44073739	G	A	0.1761	-0.11939	0.016121	1.3009e-13	-7.40587	0.135832	-0.2281	0.042	5.82e-08	-5.43095	0.999902	NA	NA	NA	NA	1	0	0	1
rs62063851	17	44074435	C	G	0.1826	-0.12102	0.016132	6.3031e-14	-7.50186	0.135839	-0.2272	0.042	6.516e-08	-5.40952	0.999891	NA	NA	NA	NA	1	0	0	1
rs62063852	17	44074581	A	G	0.1761	-0.12093	0.016113	6.1431e-14	-7.50512	0.13581	-0.2279	0.0421	6.047e-08	-5.4133	0.999893	NA	NA	NA	NA	1	0	0	1
rs62063853	17	44074613	A	G	0.1756	-0.1209	0.016122	6.4367e-14	-7.49907	0.135249	-0.2262	0.0422	8.082e-08	-5.36019	0.999861	NA	NA	NA	NA	1	0	0	1
rs62063854	17	44074619	G	A	0.1756	-0.12026	0.016124	8.7628e-14	-7.45845	0.135478	-0.2257	0.0421	8.406e-08	-5.36105	0.999862	NA	NA	NA	NA	1	0	0	1
rs62063855	17	44075535	T	C	0.1761	-0.11283	0.021031	8.0869e-08	-5.36494	0.135858	-0.2277	0.0421	6.295e-08	-5.40855	0.999889	NA	NA	NA	NA	1	0	0	1
rs62063856	17	44076466	A	G	0.1761	-0.12112	0.016131	5.9661e-14	-7.50852	0.135817	-0.2284	0.0421	5.594e-08	-5.42518	0.999899	NA	NA	NA	NA	1	0	0	1
rs62063857	17	44076665	A	G	0.1762	-0.12028	0.016131	8.8734e-14	-7.45645	0.135829	-0.227	0.042	6.667e-08	-5.40476	0.999889	NA	NA	NA	NA	1	0	0	1
rs62063859	17	44078616	G	A	0.1761	-0.12008	0.01613	9.7472e-14	-7.44451	0.135819	-0.2286	0.042	5.467e-08	-5.44286	0.999908	NA	NA	NA	NA	1	0	0	1
rs62064598	17	43474668	C	G	0.1504	-0.11293	0.016812	1.8557e-11	-6.71723	0.149751	-0.2192	0.0467	2.686e-06	-4.69379	0.996341	NA	NA	NA	NA	1	0	0	1
rs62064600	17	43480701	G	A	0.1434	-0.11064	0.0168	4.5335e-11	-6.58571	0.149921	-0.2179	0.0467	3.05e-06	-4.66595	0.995814	NA	NA	NA	NA	1	0	0	1
rs62064603	17	43484496	C	T	0.1434	-0.11292	0.016802	1.8104e-11	-6.72063	0.150053	-0.2183	0.0467	2.922e-06	-4.67452	0.995984	NA	NA	NA	NA	1	0	0	1
rs62064637	17	43485551	T	G	0.1434	-0.1036	0.022	2.4891e-06	-4.70909	0.150032	-0.2185	0.0467	2.864e-06	-4.6788	0.995803	NA	NA	NA	NA	1	0	0	1
rs62064641	17	43488792	T	C	0.1441	-0.11182	0.016911	3.7809e-11	-6.61226	0.150739	-0.2115	0.0466	5.521e-06	-4.53863	0.99229	NA	NA	NA	NA	1	0	0	1
rs62064647	17	43500621	G	A	0.1438	-0.11227	0.016897	3.0429e-11	-6.64437	0.150343	-0.2181	0.0466	2.814e-06	-4.68026	0.996093	NA	NA	NA	NA	1	0	0	1
rs62064649	17	43502111	A	G	0.1438	-0.11343	0.016783	1.3971e-11	-6.75862	0.150354	-0.2182	0.0466	2.787e-06	-4.6824	0.996134	NA	NA	NA	NA	1	0	0	1
rs62064652	17	43509310	A	G	0.1427	-0.1143	0.016956	1.5738e-11	-6.74098	0.150048	-0.2209	0.0466	2.127e-06	-4.74034	0.997081	NA	NA	NA	NA	1	0	0	1
rs62064653	17	43509316	C	T	0.1426	-0.11202	0.017034	4.8218e-11	-6.57626	0.150018	-0.2248	0.0466	1.416e-06	-4.82403	0.998059	NA	NA	NA	NA	1	0	0	1
rs62064660	17	44078832	G	A	0.1761	-0.12181	0.016278	7.2536e-14	-7.48311	0.135853	-0.2284	0.042	5.568e-08	-5.4381	0.999906	NA	NA	NA	NA	1	0	0	1
rs62064661	17	44078892	G	A	0.1761	-0.12056	0.01613	7.749e-14	-7.47427	0.135816	-0.2286	0.0421	5.461e-08	-5.42993	0.999902	NA	NA	NA	NA	1	0	0	1
rs62064662	17	44079721	A	G	0.1761	-0.12042	0.016114	7.8578e-14	-7.473	0.135822	-0.2286	0.042	5.445e-08	-5.44286	0.999908	NA	NA	NA	NA	1	0	0	1
rs62064663	17	44080039	T	G	0.1762	-0.12256	0.016323	5.9877e-14	-7.50842	0.136055	-0.2299	0.042	4.53e-08	-5.47381	0.999921	NA	NA	NA	NA	1	0	0	1
rs62064664	17	44081462	T	C	0.1759	-0.1212	0.016301	1.043e-13	-7.43513	0.135838	-0.2287	0.0421	5.363e-08	-5.4323	0.999903	NA	NA	NA	NA	1	0	0	1
rs62064665	17	44081527	T	C	0.1759	-0.11983	0.016152	1.1805e-13	-7.4189	0.135835	-0.2288	0.0421	5.332e-08	-5.43468	0.999904	NA	NA	NA	NA	1	0	0	1
rs62064666	17	44082514	T	C	0.1758	-0.11943	0.016148	1.4013e-13	-7.39596	0.135655	-0.2281	0.0421	6.029e-08	-5.41805	0.999896	NA	NA	NA	NA	1	0	0	1
rs62064668	17	44082981	G	A	0.176	-0.11306	0.021447	1.3523e-07	-5.2716	0.13594	-0.2295	0.0421	4.884e-08	-5.45131	0.999909	NA	NA	NA	NA	1	0	0	1
rs62064669	17	44084676	C	T	0.1759	-0.11856	0.016153	2.1367e-13	-7.33981	0.135824	-0.2286	0.042	5.415e-08	-5.44286	0.999908	NA	NA	NA	NA	1	0	0	1
rs62064670	17	44085852	T	A	0.1759	-0.11049	0.02106	1.5497e-07	-5.24644	0.135823	-0.2286	0.042	5.422e-08	-5.44286	0.999905	NA	NA	NA	NA	1	0	0	1
rs62064671	17	44086100	T	C	0.1759	-0.11904	0.016144	1.6606e-13	-7.37364	0.135825	-0.2286	0.042	5.415e-08	-5.44286	0.999908	NA	NA	NA	NA	1	0	0	1
rs62064672	17	44086521	G	A	0.1759	-0.11886	0.016148	1.8278e-13	-7.36066	0.135824	-0.2286	0.042	5.456e-08	-5.44286	0.999908	NA	NA	NA	NA	1	0	0	1
rs62064674	17	44088772	C	A	0.1759	-0.1193	0.016147	1.4835e-13	-7.38837	0.135821	-0.2286	0.042	5.4e-08	-5.44286	0.999908	NA	NA	NA	NA	1	0	0	1
rs62064675	17	44088926	C	T	0.176	-0.12025	0.01617	1.0337e-13	-7.43661	0.135854	-0.2288	0.042	5.249e-08	-5.44762	0.99991	NA	NA	NA	NA	1	0	0	1
rs62065453	17	43573419	C	T	0.1764	-0.11644	0.021607	7.0932e-08	-5.38899	0.18751	-0.222	0.0421	1.378e-07	-5.27316	0.999785	NA	NA	NA	NA	1	0	0	1
rs62070943	17	44304203	T	C	0.2101	-0.10634	0.02332	5.1184e-06	-4.56003	0.224613	-0.2238	0.0483	3.517e-06	-4.63354	0.994543	NA	NA	NA	NA	1	0	0	1
rs62073097	17	44316389	G	A	0.1718	-0.10699	0.023267	4.2561e-06	-4.59836	0.186591	-0.2247	0.0421	9.726e-08	-5.33729	0.999786	NA	NA	NA	NA	1	0	0	1
rs62073098	17	44316449	A	C	0.172	-0.10885	0.02166	5.0268e-07	-5.02539	0.186495	-0.2315	0.0425	5.23e-08	-5.44706	0.999901	NA	NA	NA	NA	1	0	0	1
rs62073105	17	44322922	A	G	0.1724	-0.10799	0.02317	3.1484e-06	-4.66077	0.186575	-0.223	0.0422	1.254e-07	-5.28436	0.999749	NA	NA	NA	NA	1	0	0	1
rs62073155	17	44333121	G	A	0.1711	-0.10843	0.023181	2.902e-06	-4.67754	0.18593	-0.2271	0.0422	7.274e-08	-5.38152	0.999834	NA	NA	NA	NA	1	0	0	1
rs62073156	17	44333568	T	C	0.1709	-0.10739	0.023206	3.6951e-06	-4.62768	0.185731	-0.2287	0.0422	6.091e-08	-5.41943	0.999848	NA	NA	NA	NA	1	0	0	1
rs62073157	17	44334052	G	A	0.1715	-0.1106	0.02169	3.4107e-07	-5.09912	0.186314	-0.2381	0.0426	2.287e-08	-5.5892	0.999949	NA	NA	NA	NA	1	0	0	1
rs62074562	17	44334768	A	G	0.1719	-0.11029	0.023282	2.1671e-06	-4.73714	0.186249	-0.2223	0.0422	1.339e-07	-5.26777	0.999744	NA	NA	NA	NA	1	0	0	1
rs62074564	17	44335818	A	G	0.1712	-0.10818	0.023177	3.0522e-06	-4.66756	0.186044	-0.2268	0.0422	7.555e-08	-5.37441	0.999828	NA	NA	NA	NA	1	0	0	1
rs62485010	7	99676346	C	T	0.1831	-0.066861	0.017136	9.5446e-05	-3.90179	0.179039	-0.1334	0.0326	4.349e-05	-4.09202	0.908749	NA	NA	NA	NA	1	0	0	1
rs6421972	11	1096494	T	C	0.589	0.040276	0.013638	0.0031441	2.95322	0.687452	-0.19	0.0308	6.929e-10	-6.16883	0.999064	NA	NA	NA	NA	1	0	0	1
rs6477538	9	109467571	C	T	0.4561	0.046801	0.013895	0.00075659	3.36819	0.440824	-0.1045	0.0251	3.242e-05	-4.16335	0.915312	NA	NA	NA	NA	1	0	0	1
rs6477542	9	109507432	C	T	0.2038	-0.053679	0.016114	0.00086447	-3.3312	0.296575	0.1439	0.0285	4.584e-07	5.04912	0.981791	NA	NA	NA	NA	1	0	0	1
rs6477543	9	109511002	T	A	0.2167	-0.05668	0.01588	0.00035785	-3.56927	0.305274	0.144	0.0282	3.404e-07	5.10638	0.988269	NA	NA	NA	NA	1	0	0	1
rs6597999	11	1095082	A	C	0.5883	0.039409	0.013577	0.0037002	2.90263	0.570072	-0.1805	0.0309	5.091e-09	-5.84142	0.998973	NA	NA	NA	NA	1	0	0	1
rs6666647	1	78580790	C	T	0.4412	0.055591	0.014089	7.9544e-05	3.9457	0.464529	0.1257	0.0302	3.156e-05	4.16225	0.941949	NA	NA	NA	NA	1	0	0	1
rs66748925	7	99589843	A	G	0.3833	0.062797	0.01274	8.268e-07	4.92912	0.44289	0.0924	0.0256	0.000309	3.60938	0.900936	NA	NA	NA	NA	1	0	0	1
rs6837671	4	89873092	A	G	0.4096	-0.03367	0.012796	0.0085085	-2.63129	0.457116	-0.1119	0.0252	8.788e-06	-4.44048	0.920157	NA	NA	NA	NA	1	0	0	1
rs6838424	4	89896036	G	A	0.3532	0.037055	0.013146	0.0048205	2.81873	0.351745	0.128	0.0259	8.116e-07	4.94208	0.972931	NA	NA	NA	NA	1	0	0	1
rs6897196	5	1280938	A	G	0.4136	-0.024143	0.020609	0.24141	-1.17148	0.394306	-0.2283	0.0264	4.994e-18	-8.64773	0.983576	NA	NA	NA	NA	1	0	0	1
rs6913983	6	7554144	A	C	0.2109	0.073401	0.021768	0.0007465	3.37197	0.261514	0.1184	0.0291	4.684e-05	4.06873	0.902512	NA	NA	NA	NA	1	0	0	1
rs6963345	7	99618606	G	A	0.3733	0.079656	0.013067	1.0888e-09	6.09597	0.388949	0.1387	0.0255	5.637e-08	5.43922	0.998822	NA	NA	NA	NA	1	0	0	1
rs6975031	7	99739362	A	G	0.8182	0.069604	0.017096	4.673e-05	4.07136	0.831117	0.1327	0.0334	7.156e-05	3.97305	0.927347	NA	NA	NA	NA	1	0	0	1
rs7120886	11	1238828	T	G	0.2656	0.028223	0.020249	0.16338	1.3938	0.22547	-0.1562	0.0308	3.943e-07	-5.07143	0.988069	NA	NA	NA	NA	1	0	0	1
rs7122936	11	1374456	C	A	0.5898	-0.031661	0.017709	0.073798	-1.78785	0.586423	0.1868	0.0306	9.763e-10	6.10458	0.990566	NA	NA	NA	NA	1	0	0	1
rs71373560	17	43493504	C	T	0.1438	-0.11299	0.016795	1.726e-11	-6.7276	0.150306	-0.2181	0.0466	2.871e-06	-4.68026	0.996094	NA	NA	NA	NA	1	0	0	1
rs71469854	11	1215138	C	T	0.1533	-0.039699	0.019068	0.03735	-2.08197	0.16912	0.2818	0.0411	6.722e-12	6.85645	0.993925	NA	NA	NA	NA	1	0	0	1
rs7207582	17	44210933	A	G	0.183	-0.11156	0.02032	4.0125e-08	-5.49016	0.189573	-0.2333	0.0419	2.675e-08	-5.56802	0.999949	NA	NA	NA	NA	1	0	0	1
rs7210219	17	44018519	T	C	0.178	-0.10508	0.016595	2.418e-10	-6.33203	0.186538	-0.2106	0.0426	7.554e-07	-4.94366	0.998919	NA	NA	NA	NA	1	0	0	1
rs7218319	17	44126365	C	T	0.1829	-0.12181	0.015606	5.9438e-15	-7.80533	0.189266	-0.2331	0.0419	2.73e-08	-5.56325	0.999949	NA	NA	NA	NA	1	0	0	1
rs7220206	17	43507403	G	A	0.1778	-0.10338	0.022177	3.1398e-06	-4.66159	0.185114	-0.2324	0.0519	7.511e-06	-4.47784	0.988959	NA	NA	NA	NA	1	0	0	1
rs7220752	17	44138201	T	C	0.183	-0.12051	0.015607	1.1483e-14	-7.72154	0.189396	-0.2342	0.0419	2.326e-08	-5.5895	0.999955	NA	NA	NA	NA	1	0	0	1
rs7221390	17	44116950	T	G	0.183	-0.10715	0.019897	7.24e-08	-5.38523	0.189441	-0.2344	0.0419	2.258e-08	-5.59427	0.999955	NA	NA	NA	NA	1	0	0	1
rs7222389	17	43501442	T	C	0.1438	-0.1008	0.021989	4.5604e-06	-4.58411	0.150356	-0.2182	0.0466	2.781e-06	-4.6824	0.995717	NA	NA	NA	NA	1	0	0	1
rs7222444	17	43507649	A	G	0.1426	-0.114	0.016944	1.7152e-11	-6.72805	0.150005	-0.2245	0.0466	1.465e-06	-4.8176	0.997997	NA	NA	NA	NA	1	0	0	1
rs7224296	17	44800046	G	A	0.7399	0.083235	0.014268	5.4235e-09	5.83368	0.625344	0.1305	0.0289	6.323e-06	4.51557	0.977418	NA	NA	NA	NA	1	0	0	1
rs725773	9	109519849	C	T	0.2223	-0.058895	0.015164	0.00010281	-3.88387	0.284315	0.1216	0.0283	1.706e-05	4.29682	0.943146	NA	NA	NA	NA	1	0	0	1
rs727425	17	44195495	G	A	0.1759	-0.10597	0.02117	5.5647e-07	-5.00567	0.136049	-0.2272	0.0421	6.533e-08	-5.39667	0.999874	NA	NA	NA	NA	1	0	0	1
rs72842467	11	1112021	C	T	0.09888	-0.04981	0.03054	0.10289	-1.63098	0.106033	0.3519	0.0663	1.126e-07	5.30769	0.943225	NA	NA	NA	NA	1	0	0	1
rs72842470	11	1114778	T	G	0.104	-0.028616	0.022181	0.19702	-1.29011	0.109544	0.4217	0.0493	1.178e-17	8.55375	0.985052	NA	NA	NA	NA	1	0	0	1
rs72842479	11	1117707	C	T	0.144	-0.025607	0.02001	0.20063	-1.27971	0.151659	0.2274	0.0412	3.46e-08	5.51942	0.960565	NA	NA	NA	NA	1	0	0	1
rs72842485	11	1122277	G	A	0.143	-0.024321	0.020205	0.22871	-1.20371	0.151381	0.2297	0.0413	2.554e-08	5.56174	0.963021	NA	NA	NA	NA	1	0	0	1
rs72842486	11	1123100	C	T	0.1419	-0.025296	0.020304	0.21282	-1.24586	0.150268	0.2261	0.0414	4.678e-08	5.46135	0.951474	NA	NA	NA	NA	1	0	0	1
rs72842488	11	1123888	C	T	0.1016	-0.031454	0.023048	0.17235	-1.36472	0.109058	0.4225	0.0494	1.182e-17	8.55263	0.98602	NA	NA	NA	NA	1	0	0	1
rs72842489	11	1125601	C	T	0.1422	-0.029446	0.020252	0.14596	-1.45398	0.150546	0.2267	0.0413	4.061e-08	5.4891	0.962915	NA	NA	NA	NA	1	0	0	1
rs72842490	11	1125618	G	A	0.1422	-0.029134	0.020249	0.1502	-1.43879	0.150542	0.2267	0.0413	4.053e-08	5.4891	0.962376	NA	NA	NA	NA	1	0	0	1
rs72842493	11	1127503	A	C	0.1422	-0.029009	0.020246	0.1519	-1.43283	0.150555	0.2268	0.0413	3.967e-08	5.49153	0.96245	NA	NA	NA	NA	1	0	0	1
rs72846303	11	1133795	G	A	0.142	-0.026675	0.020392	0.19085	-1.30811	0.150577	0.2273	0.0413	3.757e-08	5.50363	0.959584	NA	NA	NA	NA	1	0	0	1
rs72846309	11	1136928	G	A	0.1411	-0.029538	0.020723	0.15405	-1.42537	0.150621	0.2286	0.0413	3.234e-08	5.53511	0.966902	NA	NA	NA	NA	1	0	0	1
rs72846316	11	1139039	T	A	0.1436	-0.02668	0.020193	0.18641	-1.32125	0.150623	0.2277	0.0414	3.764e-08	5.5	0.95958	NA	NA	NA	NA	1	0	0	1
rs72846326	11	1147712	C	T	0.1031	-0.036122	0.022884	0.11446	-1.57848	0.110234	0.4132	0.0493	5.307e-17	8.38134	0.988749	NA	NA	NA	NA	1	0	0	1
rs72846374	11	1275018	C	A	0.08269	-0.10392	0.036279	0.0041756	-2.86447	0.0867879	0.357	0.0531	1.834e-11	6.72316	0.997995	NA	NA	NA	NA	1	0	0	1
rs72846376	11	1275106	G	A	0.1782	-0.052156	0.02405	0.030113	-2.16865	0.140336	0.2773	0.0383	4.604e-13	7.24021	0.994595	NA	NA	NA	NA	1	0	0	1
rs72846383	11	1312518	C	T	0.1775	-0.043699	0.017622	0.013148	-2.4798	0.138005	0.286	0.0387	1.547e-13	7.39018	0.996493	NA	NA	NA	NA	1	0	0	1
rs72846402	11	1360110	G	A	0.1667	-0.038953	0.017883	0.029393	-2.17821	0.131607	0.2251	0.0393	1.014e-08	5.72774	0.991499	NA	NA	NA	NA	1	0	0	1
rs72849408	11	1371647	C	G	0.09824	-0.081674	0.026018	0.0016944	-3.13913	0.0877473	0.3401	0.0532	1.687e-10	6.39286	0.998662	NA	NA	NA	NA	1	0	0	1
rs72849411	11	1375132	C	T	0.1648	-0.049974	0.02482	0.044072	-2.01346	0.129586	0.2434	0.0396	7.521e-10	6.14646	0.992994	NA	NA	NA	NA	1	0	0	1
rs72849414	11	1376091	C	T	0.1648	-0.034595	0.018069	0.055547	-1.91461	0.12971	0.2424	0.0395	8.835e-10	6.13671	0.992023	NA	NA	NA	NA	1	0	0	1
rs72849425	11	1384689	T	C	0.1776	-0.028015	0.017577	0.11097	-1.59384	0.139521	0.2057	0.0382	7.245e-08	5.38482	0.954575	NA	NA	NA	NA	1	0	0	1
rs72849433	11	1399334	T	C	0.03751	-0.065233	0.048436	0.17805	-1.34679	0.0373975	0.4724	0.077	8.397e-10	6.13506	0.984996	NA	NA	NA	NA	1	0	0	1
rs73158411	7	99610127	G	A	0.3753	0.074731	0.016334	4.7555e-06	4.57518	0.388957	0.1379	0.0256	7.013e-08	5.38672	0.998358	NA	NA	NA	NA	1	0	0	1
rs73158413	7	99619540	T	A	0.1181	0.049915	0.020764	0.016222	2.40392	0.12496	0.2165	0.0458	2.23e-06	4.72707	0.93516	NA	NA	NA	NA	1	0	0	1
rs733966	17	44089563	C	T	0.176	-0.11858	0.016185	2.3553e-13	-7.32654	0.135835	-0.2287	0.042	5.333e-08	-5.44524	0.999909	NA	NA	NA	NA	1	0	0	1
rs733967	17	44089690	T	C	0.1759	-0.11075	0.021506	2.607e-07	-5.14973	0.187021	-0.2281	0.0421	6.072e-08	-5.41805	0.999891	NA	NA	NA	NA	1	0	0	1
rs733968	17	44089715	C	T	0.1759	-0.10945	0.021131	2.2251e-07	-5.17959	0.187018	-0.2283	0.0421	5.888e-08	-5.4228	0.999894	NA	NA	NA	NA	1	0	0	1
rs733969	17	44089727	G	A	0.176	-0.1201	0.016314	1.814e-13	-7.36178	0.187023	-0.2278	0.0421	6.269e-08	-5.41093	0.999892	NA	NA	NA	NA	1	0	0	1
rs7350928	17	44108100	C	T	0.1759	-0.11963	0.016302	2.1655e-13	-7.33836	0.135825	-0.2287	0.042	5.375e-08	-5.44524	0.999909	NA	NA	NA	NA	1	0	0	1
rs7350980	17	44110271	G	A	0.183	-0.11886	0.015592	2.4723e-14	-7.62314	0.189397	-0.2341	0.0419	2.34e-08	-5.58711	0.999955	NA	NA	NA	NA	1	0	0	1
rs73984391	17	43484598	G	T	0.1454	-0.10631	0.021725	9.8995e-07	-4.89344	0.150049	-0.2185	0.0467	2.847e-06	-4.6788	0.995942	NA	NA	NA	NA	1	0	0	1
rs73984689	17	44184404	G	A	0.1762	-0.10941	0.021129	2.2366e-07	-5.17819	0.135971	-0.228	0.0421	6.044e-08	-5.41568	0.99989	NA	NA	NA	NA	1	0	0	1
rs740706	17	44258354	G	C	0.1755	-0.11212	0.021641	2.2068e-07	-5.18091	0.135212	-0.2312	0.0424	5.042e-08	-5.45283	0.999908	NA	NA	NA	NA	1	0	0	1
rs740707	17	44258231	A	G	0.2117	-0.11046	0.021782	3.9563e-07	-5.07116	0.223935	-0.2336	0.0488	1.693e-06	-4.78689	0.997636	NA	NA	NA	NA	1	0	0	1
rs740710	17	44214815	C	G	0.183	-0.11338	0.021545	1.4218e-07	-5.26247	0.136285	-0.2212	0.042	1.395e-07	-5.26667	0.999776	NA	NA	NA	NA	1	0	0	1
rs740711	17	44214814	G	A	0.1732	-0.11026	0.023029	1.6867e-06	-4.78788	0.13707	-0.2242	0.042	9.282e-08	-5.3381	0.999818	NA	NA	NA	NA	1	0	0	1
rs74348235	17	44165852	A	G	0.1758	-0.11118	0.02139	2.0162e-07	-5.19776	0.135864	-0.2286	0.042	5.414e-08	-5.44286	0.999904	NA	NA	NA	NA	1	0	0	1
rs74373419	17	44047609	C	T	0.1761	-0.12134	0.016114	5.0756e-14	-7.5301	0.187004	-0.2272	0.0421	6.775e-08	-5.39667	0.999884	NA	NA	NA	NA	1	0	0	1
rs74450848	17	44082441	T	C	0.1711	-0.10625	0.022985	3.7906e-06	-4.62258	0.134793	-0.2307	0.0423	5.044e-08	-5.4539	0.999865	NA	NA	NA	NA	1	0	0	1
rs74457229	17	43972581	C	T	0.1761	-0.11237	0.021417	1.5481e-07	-5.24677	0.135844	-0.2287	0.042	5.337e-08	-5.44524	0.999906	NA	NA	NA	NA	1	0	0	1
rs74481389	17	44154607	T	C	0.1758	-0.11961	0.016161	1.3486e-13	-7.40115	0.135823	-0.2286	0.042	5.416e-08	-5.44286	0.999908	NA	NA	NA	NA	1	0	0	1
rs74496580	17	43974065	C	A	0.1761	-0.11112	0.021043	1.2875e-07	-5.28062	0.135848	-0.2288	0.042	5.307e-08	-5.44762	0.999907	NA	NA	NA	NA	1	0	0	1
rs74509629	17	43985597	C	T	0.1761	-0.11922	0.016139	1.5021e-13	-7.38707	0.135873	-0.2289	0.042	5.25e-08	-5.45	0.999911	NA	NA	NA	NA	1	0	0	1
rs74531363	17	44026495	A	G	0.1703	-0.10904	0.022954	2.0306e-06	-4.75037	0.13377	-0.2314	0.0425	5.092e-08	-5.44471	0.99988	NA	NA	NA	NA	1	0	0	1
rs74548327	17	43973080	A	G	0.1762	-0.1129	0.021499	1.5111e-07	-5.25141	0.13586	-0.2288	0.042	5.262e-08	-5.44762	0.999907	NA	NA	NA	NA	1	0	0	1
rs74571696	17	44123685	G	A	0.176	-0.11988	0.016305	1.9531e-13	-7.35235	0.135882	-0.2279	0.042	5.955e-08	-5.42619	0.9999	NA	NA	NA	NA	1	0	0	1
rs74573628	17	43982961	T	C	0.1761	-0.11962	0.016132	1.218e-13	-7.41508	0.135858	-0.2287	0.042	5.337e-08	-5.44524	0.999909	NA	NA	NA	NA	1	0	0	1
rs747152	17	44090339	T	C	0.1759	-0.12026	0.016159	9.8998e-14	-7.44229	0.135837	-0.2279	0.042	5.931e-08	-5.42619	0.9999	NA	NA	NA	NA	1	0	0	1
rs74759276	17	44069768	A	G	0.1761	-0.12191	0.016261	6.533e-14	-7.49708	0.135821	-0.2282	0.042	5.728e-08	-5.43333	0.999903	NA	NA	NA	NA	1	0	0	1
rs7480563	11	1101649	T	C	0.5298	0.021245	0.013206	0.10769	1.60874	0.652051	-0.151	0.0302	5.825e-07	-5	0.988024	NA	NA	NA	NA	1	0	0	1
rs7480725	11	1116870	A	G	0.1002	-0.056224	0.031942	0.078379	-1.76019	0.107171	0.3646	0.0662	3.716e-08	5.50755	0.974667	NA	NA	NA	NA	1	0	0	1
rs74850776	17	44150042	T	C	0.1758	-0.12001	0.016158	1.1101e-13	-7.42728	0.135823	-0.2286	0.042	5.408e-08	-5.44286	0.999908	NA	NA	NA	NA	1	0	0	1
rs74903707	17	44028707	G	A	0.1761	-0.11965	0.016141	1.2349e-13	-7.4128	0.135868	-0.2284	0.0421	5.637e-08	-5.42518	0.999899	NA	NA	NA	NA	1	0	0	1
rs74977736	17	44126977	G	C	0.1758	-0.11845	0.016169	2.3757e-13	-7.32575	0.135823	-0.2288	0.042	5.316e-08	-5.44762	0.99991	NA	NA	NA	NA	1	0	0	1
rs75010486	17	44103825	T	C	0.1745	-0.12046	0.016177	9.5709e-14	-7.44637	0.134078	-0.2337	0.0424	3.557e-08	-5.51179	0.999934	NA	NA	NA	NA	1	0	0	1
rs7501759	17	44009921	A	G	0.2129	-0.11109	0.021567	2.5944e-07	-5.15093	0.149022	-0.2258	0.0481	2.696e-06	-4.69439	0.996314	NA	NA	NA	NA	1	0	0	1
rs7502888	17	43986992	G	C	0.1762	-0.12108	0.016283	1.0355e-13	-7.43598	0.135881	-0.2289	0.042	5.235e-08	-5.45	0.999911	NA	NA	NA	NA	1	0	0	1
rs75046472	17	43997499	A	T	0.1826	-0.11973	0.01614	1.1858e-13	-7.41822	0.135876	-0.2287	0.042	5.378e-08	-5.44524	0.999909	NA	NA	NA	NA	1	0	0	1
rs75145092	17	44044823	T	A	0.1761	-0.12102	0.016113	5.8933e-14	-7.51071	0.135813	-0.2276	0.042	6.21e-08	-5.41905	0.999896	NA	NA	NA	NA	1	0	0	1
rs75183956	17	44182956	A	G	0.1708	-0.10978	0.023066	1.9418e-06	-4.75939	0.134639	-0.2285	0.0423	6.529e-08	-5.40189	0.999858	NA	NA	NA	NA	1	0	0	1
rs75242405	17	44049329	C	T	0.1761	-0.12112	0.016118	5.6996e-14	-7.51458	0.13582	-0.2272	0.042	6.475e-08	-5.40952	0.999891	NA	NA	NA	NA	1	0	0	1
rs75330746	17	44182955	C	T	0.1708	-0.10888	0.02312	2.4848e-06	-4.70934	0.134639	-0.2285	0.0423	6.529e-08	-5.40189	0.999852	NA	NA	NA	NA	1	0	0	1
rs75412750	17	44172773	C	T	0.176	-0.11058	0.021392	2.3492e-07	-5.16922	0.136054	-0.2268	0.042	6.889e-08	-5.4	0.999881	NA	NA	NA	NA	1	0	0	1
rs75432325	17	47950329	T	C	0.03951	0.26011	0.031336	1.0363e-16	8.30068	0.065732	0.2181	0.0498	1.164e-05	4.37952	0.97094	NA	NA	NA	NA	1	0	0	1
rs754512	17	44055647	A	T	0.1825	-0.12196	0.016278	6.77e-14	-7.49232	0.135791	-0.228	0.042	5.888e-08	-5.42857	0.999901	NA	NA	NA	NA	1	0	0	1
rs754513	17	44055638	T	A	0.176	-0.12206	0.016279	6.4797e-14	-7.498	0.13575	-0.228	0.0421	5.935e-08	-5.41568	0.999895	NA	NA	NA	NA	1	0	0	1
rs75530705	17	44154048	C	T	0.2109	-0.10584	0.023263	5.3723e-06	-4.54971	0.148935	-0.2256	0.0481	2.751e-06	-4.69023	0.99582	NA	NA	NA	NA	1	0	0	1
rs75534191	17	44091724	G	A	0.1759	-0.12161	0.016308	8.8594e-14	-7.45708	0.135821	-0.2286	0.042	5.4e-08	-5.44286	0.999908	NA	NA	NA	NA	1	0	0	1
rs75546272	17	44130668	T	A	0.211	-0.11703	0.016842	3.6845e-12	-6.9487	0.22535	-0.2252	0.0482	2.98e-06	-4.6722	0.995939	NA	NA	NA	NA	1	0	0	1
rs75617973	17	43983159	T	C	0.1761	-0.11982	0.016131	1.1043e-13	-7.42793	0.135868	-0.2288	0.042	5.295e-08	-5.44762	0.99991	NA	NA	NA	NA	1	0	0	1
rs75641221	17	44145373	T	C	0.1758	-0.12002	0.016172	1.1583e-13	-7.42147	0.186961	-0.2281	0.0421	6.103e-08	-5.41805	0.999896	NA	NA	NA	NA	1	0	0	1
rs75652502	17	44200510	C	A	0.176	-0.11253	0.021447	1.5446e-07	-5.24689	0.136046	-0.2273	0.0421	6.492e-08	-5.39905	0.999882	NA	NA	NA	NA	1	0	0	1
rs75666751	17	44090148	A	C	0.2128	-0.11136	0.02162	2.597e-07	-5.15079	0.148934	-0.2256	0.0481	2.743e-06	-4.69023	0.996239	NA	NA	NA	NA	1	0	0	1
rs75691066	17	44045585	C	A	0.1727	-0.10997	0.023084	1.8976e-06	-4.76391	0.13653	-0.2316	0.042	3.515e-08	-5.51429	0.999909	NA	NA	NA	NA	1	0	0	1
rs75743061	17	44068112	C	G	0.1823	-0.12114	0.016115	5.6074e-14	-7.51722	0.135669	-0.2266	0.0421	7.472e-08	-5.38242	0.999876	NA	NA	NA	NA	1	0	0	1
rs75839508	17	44022319	G	A	0.1761	-0.11886	0.01615	1.8382e-13	-7.35975	0.135865	-0.229	0.0421	5.205e-08	-5.43943	0.999906	NA	NA	NA	NA	1	0	0	1
rs758523	17	44258422	G	T	0.1738	-0.10422	0.023987	1.3952e-05	-4.34485	0.135212	-0.2312	0.0424	5.04e-08	-5.45283	0.999787	NA	NA	NA	NA	1	0	0	1
rs75856822	17	44048937	T	C	0.2178	-0.098985	0.02619	0.00015717	-3.7795	0.222536	-0.2237	0.0486	4.136e-06	-4.60288	0.988883	NA	NA	NA	NA	1	0	0	1
rs75900172	11	1119714	A	G	0.1439	-0.028127	0.02037	0.16736	-1.38081	0.151555	0.2276	0.0412	3.375e-08	5.52427	0.964376	NA	NA	NA	NA	1	0	0	1
rs75944932	17	44072423	A	C	0.213	-0.12065	0.016342	1.5466e-13	-7.38282	0.225424	-0.2241	0.0482	3.318e-06	-4.64938	0.995467	NA	NA	NA	NA	1	0	0	1
rs75975083	17	44146357	T	C	0.1758	-0.11972	0.016158	1.2673e-13	-7.40933	0.135785	-0.2284	0.0421	5.602e-08	-5.42518	0.999899	NA	NA	NA	NA	1	0	0	1
rs76090253	17	44002969	A	C	0.1761	-0.12011	0.016132	9.6927e-14	-7.44545	0.135882	-0.2287	0.042	5.386e-08	-5.44524	0.999909	NA	NA	NA	NA	1	0	0	1
rs76154201	17	44154033	T	C	0.1715	-0.10764	0.023097	3.1596e-06	-4.66035	0.135563	-0.227	0.0422	7.377e-08	-5.37915	0.99983	NA	NA	NA	NA	1	0	0	1
rs76159289	17	44098861	G	T	0.172	-0.1086	0.023005	2.3502e-06	-4.72071	0.135892	-0.2311	0.0421	3.932e-08	-5.48931	0.999895	NA	NA	NA	NA	1	0	0	1
rs76183814	5	168889854	C	G	0.04136	0.11708	0.055899	0.036215	2.09449	0.0244901	0.4737	0.0974	1.143e-06	4.86345	0.93835	NA	NA	NA	NA	1	0	0	1
rs76307183	17	44142121	G	A	0.1759	-0.119	0.016144	1.6904e-13	-7.37116	0.135822	-0.2286	0.042	5.405e-08	-5.44286	0.999908	NA	NA	NA	NA	1	0	0	1
rs76324150	17	43973233	C	T	0.1761	-0.11839	0.016144	2.242e-13	-7.33337	0.135847	-0.2288	0.042	5.311e-08	-5.44762	0.99991	NA	NA	NA	NA	1	0	0	1
rs76357066	17	44067046	G	A	0.1761	-0.12045	0.016117	7.81e-14	-7.47348	0.13582	-0.227	0.042	6.686e-08	-5.40476	0.999889	NA	NA	NA	NA	1	0	0	1
rs76380490	17	44203413	C	T	0.1759	-0.11306	0.021452	1.3615e-07	-5.27037	0.135984	-0.2273	0.0421	6.557e-08	-5.39905	0.999882	NA	NA	NA	NA	1	0	0	1
rs76402917	17	44126477	G	A	0.1792	-0.1031	0.022238	3.5507e-06	-4.63621	0.189433	-0.2353	0.0419	2.02e-08	-5.61575	0.999919	NA	NA	NA	NA	1	0	0	1
rs76475191	17	44290849	T	A	0.2086	-0.097043	0.026524	0.00025356	-3.65869	0.225062	-0.2266	0.0483	2.703e-06	-4.69151	0.991623	NA	NA	NA	NA	1	0	0	1
rs76500077	17	44004076	T	C	0.1761	-0.11937	0.016135	1.3761e-13	-7.3982	0.135863	-0.2287	0.0421	5.392e-08	-5.4323	0.999903	NA	NA	NA	NA	1	0	0	1
rs76594404	17	43971457	G	C	0.1761	-0.11882	0.016141	1.8168e-13	-7.36138	0.135844	-0.2288	0.042	5.299e-08	-5.44762	0.99991	NA	NA	NA	NA	1	0	0	1
rs76618565	17	44068481	G	A	0.1761	-0.12078	0.016114	6.6373e-14	-7.49535	0.135772	-0.227	0.042	6.675e-08	-5.40476	0.999889	NA	NA	NA	NA	1	0	0	1
rs76632685	17	43974477	A	T	0.1826	-0.11961	0.016138	1.2441e-13	-7.4117	0.135855	-0.2288	0.042	5.298e-08	-5.44762	0.99991	NA	NA	NA	NA	1	0	0	1
rs76640332	17	44189858	G	A	0.1753	-0.11223	0.021533	1.8691e-07	-5.212	0.135298	-0.2299	0.0422	5.218e-08	-5.44787	0.999906	NA	NA	NA	NA	1	0	0	1
rs76682988	17	44142334	G	T	0.207	-0.098017	0.02617	0.00018014	-3.7454	0.222077	-0.2127	0.0488	1.335e-05	-4.35861	0.965228	NA	NA	NA	NA	1	0	0	1
rs767056	17	43998910	C	T	0.1744	-0.11519	0.01707	1.4997e-11	-6.7481	0.135878	-0.2287	0.042	5.374e-08	-5.44524	0.999909	NA	NA	NA	NA	1	0	0	1
rs767057	17	43998822	A	G	0.1761	-0.11149	0.02146	2.0467e-07	-5.19525	0.135861	-0.2288	0.042	5.294e-08	-5.44762	0.999906	NA	NA	NA	NA	1	0	0	1
rs767058	17	43998767	T	C	0.1762	-0.11673	0.016152	4.9389e-13	-7.22697	0.135956	-0.2276	0.042	6.205e-08	-5.41905	0.999896	NA	NA	NA	NA	1	0	0	1
rs7671167	4	89883979	C	T	0.5006	-0.031404	0.01237	0.011128	-2.53872	0.531791	-0.1153	0.025	3.93e-06	-4.612	0.957189	NA	NA	NA	NA	1	0	0	1
rs7671261	4	89883818	G	A	0.5572	-0.034605	0.012543	0.0057983	-2.75891	0.575124	-0.1203	0.0253	1.932e-06	-4.75494	0.9822	NA	NA	NA	NA	1	0	0	1
rs76723223	17	44089108	T	C	0.1759	-0.11993	0.016163	1.1726e-13	-7.42003	0.135823	-0.2287	0.042	5.387e-08	-5.44524	0.999909	NA	NA	NA	NA	1	0	0	1
rs7674369	4	89872176	G	A	0.4101	-0.03223	0.012803	0.011822	-2.51738	0.457006	-0.1114	0.0252	9.703e-06	-4.42063	0.901254	NA	NA	NA	NA	1	0	0	1
rs76761511	17	44185245	C	A	0.176	-0.10913	0.02112	2.378e-07	-5.16714	0.136055	-0.2272	0.0421	6.51e-08	-5.39667	0.999879	NA	NA	NA	NA	1	0	0	1
rs76839282	17	44029178	G	C	0.1761	-0.11955	0.016145	1.3154e-13	-7.40477	0.135814	-0.2286	0.0421	5.528e-08	-5.42993	0.999902	NA	NA	NA	NA	1	0	0	1
rs7687	17	44103296	T	C	0.1759	-0.11911	0.01617	1.759e-13	-7.36611	0.135823	-0.2286	0.042	5.394e-08	-5.44286	0.999908	NA	NA	NA	NA	1	0	0	1
rs76924476	17	44199029	T	C	0.1765	-0.11256	0.021454	1.5487e-07	-5.24657	0.136368	-0.2269	0.042	6.768e-08	-5.40238	0.999884	NA	NA	NA	NA	1	0	0	1
rs77009866	17	44110888	A	T	0.1824	-0.1196	0.016153	1.3221e-13	-7.4042	0.135822	-0.2286	0.042	5.416e-08	-5.44286	0.999908	NA	NA	NA	NA	1	0	0	1
rs77017444	17	44028796	T	C	0.176	-0.11954	0.016147	1.3288e-13	-7.40323	0.135792	-0.2279	0.0421	6.044e-08	-5.4133	0.999893	NA	NA	NA	NA	1	0	0	1
rs77044307	17	44172408	C	G	0.1825	-0.10899	0.021442	3.7164e-07	-5.08301	0.136026	-0.2269	0.0421	6.867e-08	-5.38955	0.999873	NA	NA	NA	NA	1	0	0	1
rs7705526	5	1285974	C	A	0.3296	-0.030935	0.018342	0.091678	-1.68657	0.332318	-0.2362	0.0271	2.559e-18	-8.71587	0.990059	NA	NA	NA	NA	1	0	0	1
rs77084869	17	43982903	A	G	0.213	-0.11882	0.016191	2.1623e-13	-7.33864	0.148987	-0.2259	0.0481	2.669e-06	-4.69647	0.996389	NA	NA	NA	NA	1	0	0	1
rs77095128	17	44204304	T	G	0.1759	-0.11035	0.021169	1.8585e-07	-5.21281	0.136013	-0.227	0.0421	6.748e-08	-5.39192	0.999877	NA	NA	NA	NA	1	0	0	1
rs77105679	17	44122896	G	A	0.211	-0.10461	0.023119	6.0401e-06	-4.52485	0.148931	-0.2256	0.0481	2.745e-06	-4.69023	0.995777	NA	NA	NA	NA	1	0	0	1
rs77138434	17	44159555	C	A	0.1758	-0.11906	0.016159	1.7317e-13	-7.36803	0.135821	-0.2286	0.042	5.426e-08	-5.44286	0.999908	NA	NA	NA	NA	1	0	0	1
rs77167348	11	1391617	T	C	0.1771	-0.030532	0.017641	0.083509	-1.73074	0.139344	0.2039	0.0382	9.707e-08	5.3377	0.953908	NA	NA	NA	NA	1	0	0	1
rs77184207	17	44142332	T	G	0.2072	-0.097913	0.026165	0.00018252	-3.74214	0.222456	-0.2138	0.0488	1.173e-05	-4.38115	0.968439	NA	NA	NA	NA	1	0	0	1
rs7725218	5	1282414	G	A	0.3535	-0.03408	0.013093	0.009244	-2.60292	0.346605	-0.2358	0.0266	6.948e-19	-8.86466	0.997068	NA	NA	NA	NA	1	0	0	1
rs7726159	5	1282319	C	A	0.3309	-0.041603	0.013417	0.0019304	-3.10077	0.332744	-0.2343	0.0269	3.339e-18	-8.71004	0.998606	NA	NA	NA	NA	1	0	0	1
rs77266933	17	44026490	A	C	0.1703	-0.10922	0.022954	1.9553e-06	-4.75821	0.13377	-0.2315	0.0425	5.089e-08	-5.44706	0.999882	NA	NA	NA	NA	1	0	0	1
rs77290642	17	44068480	T	C	0.1761	-0.11401	0.021384	9.7241e-08	-5.33156	0.135821	-0.227	0.042	6.68e-08	-5.40476	0.999886	NA	NA	NA	NA	1	0	0	1
rs7734992	5	1280128	T	C	0.4349	-0.020252	0.013772	0.14141	-1.47052	0.414184	-0.2409	0.0262	4.365e-20	-9.19466	0.987412	NA	NA	NA	NA	1	0	0	1
rs77513497	17	44045474	A	G	0.1761	-0.12155	0.016117	4.6346e-14	-7.54173	0.135811	-0.2275	0.042	6.226e-08	-5.41667	0.999895	NA	NA	NA	NA	1	0	0	1
rs77527347	17	44058017	G	T	0.1761	-0.11608	0.021324	5.2151e-08	-5.44363	0.135819	-0.2281	0.042	5.793e-08	-5.43095	0.999901	NA	NA	NA	NA	1	0	0	1
rs77555455	17	44035516	G	A	0.1761	-0.11999	0.016134	1.0329e-13	-7.43709	0.135851	-0.2293	0.0421	5.072e-08	-5.44656	0.999909	NA	NA	NA	NA	1	0	0	1
rs77561671	17	43976627	G	T	0.1761	-0.1203	0.016284	1.499e-13	-7.38762	0.135849	-0.2287	0.042	5.324e-08	-5.44524	0.999909	NA	NA	NA	NA	1	0	0	1
rs77566074	17	44048936	C	A	0.2075	-0.098597	0.026191	0.00016683	-3.76454	0.147083	-0.2241	0.0485	3.803e-06	-4.62062	0.989601	NA	NA	NA	NA	1	0	0	1
rs77604208	17	44177669	C	T	0.176	-0.1103	0.021402	2.5546e-07	-5.15372	0.136058	-0.227	0.042	6.685e-08	-5.40476	0.999883	NA	NA	NA	NA	1	0	0	1
rs77635460	17	44186593	T	C	0.176	-0.11185	0.021417	1.763e-07	-5.22249	0.136015	-0.227	0.0421	6.737e-08	-5.39192	0.999878	NA	NA	NA	NA	1	0	0	1
rs77747656	17	44099827	C	G	0.1825	-0.11074	0.021418	2.3359e-07	-5.17042	0.135821	-0.2286	0.042	5.394e-08	-5.44286	0.999903	NA	NA	NA	NA	1	0	0	1
rs77768866	17	44121917	C	T	0.1759	-0.1119	0.021456	1.8357e-07	-5.21532	0.135833	-0.2288	0.042	5.299e-08	-5.44762	0.999906	NA	NA	NA	NA	1	0	0	1
rs77875796	17	44051612	A	G	0.1744	-0.12123	0.016146	5.9649e-14	-7.50836	0.133833	-0.226	0.0424	9.923e-08	-5.33019	0.999839	NA	NA	NA	NA	1	0	0	1
rs77924366	17	44182181	T	C	0.2128	-0.10863	0.021249	3.1863e-07	-5.11224	0.225786	-0.2234	0.0482	3.566e-06	-4.63485	0.995078	NA	NA	NA	NA	1	0	0	1
rs77924424	17	44012915	T	C	0.1761	-0.11885	0.016144	1.8077e-13	-7.36187	0.135908	-0.2288	0.042	5.278e-08	-5.44762	0.99991	NA	NA	NA	NA	1	0	0	1
rs77926909	17	43994252	T	C	0.1764	-0.11974	0.016124	1.1136e-13	-7.4262	0.136043	-0.2293	0.042	4.925e-08	-5.45952	0.999915	NA	NA	NA	NA	1	0	0	1
rs77950913	17	44146451	T	C	0.1758	-0.11944	0.016166	1.4891e-13	-7.38835	0.135781	-0.2284	0.0421	5.612e-08	-5.42518	0.999899	NA	NA	NA	NA	1	0	0	1
rs78026984	17	44025592	G	C	0.1761	-0.11303	0.021432	1.3359e-07	-5.27389	0.135864	-0.2285	0.0421	5.563e-08	-5.42755	0.999898	NA	NA	NA	NA	1	0	0	1
rs78077519	17	44010984	G	A	0.1761	-0.11887	0.01614	1.7681e-13	-7.36493	0.135887	-0.2286	0.042	5.388e-08	-5.44286	0.999908	NA	NA	NA	NA	1	0	0	1
rs78104015	17	44052733	A	G	0.1761	-0.12192	0.016116	3.8744e-14	-7.56515	0.135869	-0.2274	0.042	6.348e-08	-5.41429	0.999894	NA	NA	NA	NA	1	0	0	1
rs78136862	17	44085743	T	C	0.1721	-0.10999	0.021476	3.0307e-07	-5.12153	0.187021	-0.2283	0.0421	5.911e-08	-5.4228	0.999892	NA	NA	NA	NA	1	0	0	1
rs78209533	17	43989909	A	G	0.1762	-0.11303	0.021413	1.2998e-07	-5.27857	0.135872	-0.2288	0.0421	5.283e-08	-5.43468	0.999901	NA	NA	NA	NA	1	0	0	1
rs78229689	17	44106806	G	A	0.213	-0.11532	0.016188	1.0519e-12	-7.1238	0.148956	-0.2273	0.0481	2.324e-06	-4.72557	0.996865	NA	NA	NA	NA	1	0	0	1
rs78556223	17	44026478	A	G	0.1752	-0.11374	0.021463	1.1622e-07	-5.29935	0.134872	-0.2305	0.0422	4.802e-08	-5.46209	0.999914	NA	NA	NA	NA	1	0	0	1
rs78590209	17	44098862	A	G	0.1759	-0.11927	0.016164	1.597e-13	-7.37874	0.135793	-0.232	0.0421	3.479e-08	-5.51069	0.999934	NA	NA	NA	NA	1	0	0	1
rs78599197	17	44069970	C	G	0.1826	-0.12035	0.016111	8.0376e-14	-7.47005	0.135821	-0.2282	0.042	5.728e-08	-5.43333	0.999903	NA	NA	NA	NA	1	0	0	1
rs78720789	17	43973413	A	G	0.1761	-0.11711	0.016157	4.2145e-13	-7.24825	0.13584	-0.2287	0.042	5.332e-08	-5.44524	0.999909	NA	NA	NA	NA	1	0	0	1
rs7874665	9	109514095	G	A	0.216	-0.056248	0.015914	0.0004086	-3.5345	0.303845	0.1465	0.0283	2.147e-07	5.17668	0.990463	NA	NA	NA	NA	1	0	0	1
rs78773690	17	44126478	T	C	0.1792	-0.1026	0.022238	3.953e-06	-4.61372	0.189378	-0.2353	0.0419	2.016e-08	-5.61575	0.999916	NA	NA	NA	NA	1	0	0	1
rs78826239	17	44290850	T	A	0.1936	-0.096478	0.026861	0.00032853	-3.59175	0.202943	-0.2482	0.0521	1.89e-06	-4.76392	0.99349	NA	NA	NA	NA	1	0	0	1
rs78834738	17	44022434	G	A	0.1755	-0.11853	0.016168	2.2799e-13	-7.33115	0.135195	-0.2287	0.0422	5.926e-08	-5.41943	0.999897	NA	NA	NA	NA	1	0	0	1
rs78929339	17	44189910	A	G	0.1755	-0.11106	0.021499	2.3926e-07	-5.16582	0.135501	-0.2271	0.0422	7.216e-08	-5.38152	0.99987	NA	NA	NA	NA	1	0	0	1
rs78938131	17	44157622	T	G	0.2125	-0.11027	0.021599	3.3001e-07	-5.10533	0.148936	-0.2256	0.0481	2.753e-06	-4.69023	0.99623	NA	NA	NA	NA	1	0	0	1
rs78962882	17	44084844	G	C	0.1759	-0.1195	0.016145	1.347e-13	-7.40167	0.13582	-0.2286	0.0421	5.442e-08	-5.42993	0.999902	NA	NA	NA	NA	1	0	0	1
rs79065019	17	44124535	T	C	0.176	-0.11901	0.016146	1.6947e-13	-7.37087	0.136025	-0.2304	0.0421	4.278e-08	-5.47268	0.99992	NA	NA	NA	NA	1	0	0	1
rs79115768	17	44021061	C	T	0.1761	-0.11943	0.016144	1.3898e-13	-7.39779	0.135889	-0.2287	0.042	5.395e-08	-5.44524	0.999909	NA	NA	NA	NA	1	0	0	1
rs79180862	17	44131798	C	T	0.1759	-0.11986	0.016153	1.1648e-13	-7.42029	0.135831	-0.2287	0.042	5.367e-08	-5.44524	0.999909	NA	NA	NA	NA	1	0	0	1
rs79252344	17	44120608	A	G	0.1759	-0.11907	0.016152	1.6805e-13	-7.37184	0.135821	-0.2287	0.042	5.362e-08	-5.44524	0.999909	NA	NA	NA	NA	1	0	0	1
rs79290980	17	43985662	T	C	0.1761	-0.11971	0.016132	1.1692e-13	-7.42065	0.135875	-0.2288	0.042	5.283e-08	-5.44762	0.99991	NA	NA	NA	NA	1	0	0	1
rs79301522	17	44207932	A	G	0.1758	-0.11225	0.021478	1.7278e-07	-5.22628	0.135975	-0.2279	0.0421	6.092e-08	-5.4133	0.99989	NA	NA	NA	NA	1	0	0	1
rs7932863	11	1412848	A	G	0.6872	0.0021394	0.014123	0.87959	0.151483	0.638617	-0.125	0.0263	2.08e-06	-4.75285	0.901144	NA	NA	NA	NA	1	0	0	1
rs7934606	11	1093945	T	C	0.5883	0.054734	0.018164	0.002584	3.01332	0.569645	-0.1805	0.0309	5.048e-09	-5.84142	0.999103	NA	NA	NA	NA	1	0	0	1
rs79346219	17	44184375	A	G	0.1758	-0.11155	0.021481	2.0687e-07	-5.19296	0.135908	-0.2277	0.0421	6.279e-08	-5.40855	0.999886	NA	NA	NA	NA	1	0	0	1
rs79348289	17	44172698	T	C	0.176	-0.11058	0.021393	2.3538e-07	-5.16898	0.136054	-0.2268	0.042	6.888e-08	-5.4	0.999881	NA	NA	NA	NA	1	0	0	1
rs79373603	11	1113687	G	A	0.1039	-0.026567	0.022202	0.23145	-1.1966	0.109393	0.4239	0.0493	8.495e-18	8.59838	0.983865	NA	NA	NA	NA	1	0	0	1
rs79447161	17	44067508	A	G	0.1761	-0.121	0.016111	5.9115e-14	-7.5104	0.13582	-0.227	0.042	6.686e-08	-5.40476	0.999889	NA	NA	NA	NA	1	0	0	1
rs7945077	11	1234270	G	T	0.2421	0.016486	0.015348	0.28278	1.07415	0.208776	-0.1536	0.0315	1.096e-06	-4.87619	0.969757	NA	NA	NA	NA	1	0	0	1
rs7947691	11	1123756	G	A	0.1421	-0.028437	0.020271	0.16066	-1.40284	0.150539	0.2275	0.0413	3.645e-08	5.50847	0.963366	NA	NA	NA	NA	1	0	0	1
rs7947858	11	1236098	C	T	0.2493	0.015432	0.0158	0.3287	0.976709	0.214037	-0.1604	0.0312	2.852e-07	-5.14103	0.985132	NA	NA	NA	NA	1	0	0	1
rs79492906	17	43984864	C	T	0.1761	-0.1192	0.016136	1.4999e-13	-7.38721	0.135871	-0.2288	0.042	5.289e-08	-5.44762	0.99991	NA	NA	NA	NA	1	0	0	1
rs79645252	11	1123443	C	G	0.1141	-0.035349	0.023065	0.12538	-1.53258	0.108527	0.4229	0.0495	1.264e-17	8.54343	0.988178	NA	NA	NA	NA	1	0	0	1
rs79649865	17	44130587	T	G	0.1759	-0.12048	0.016316	1.5301e-13	-7.38416	0.135836	-0.2285	0.042	5.467e-08	-5.44048	0.999907	NA	NA	NA	NA	1	0	0	1
rs79772780	17	44189855	G	A	0.1752	-0.1137	0.021472	1.1871e-07	-5.29527	0.13511	-0.2286	0.0423	6.367e-08	-5.40426	0.999886	NA	NA	NA	NA	1	0	0	1
rs79782347	17	44146567	T	C	0.1758	-0.11911	0.016166	1.7303e-13	-7.36793	0.135781	-0.2284	0.0421	5.612e-08	-5.42518	0.999899	NA	NA	NA	NA	1	0	0	1
rs79857651	17	44013475	G	A	0.1756	-0.11928	0.016141	1.4721e-13	-7.38988	0.135388	-0.2266	0.0421	7.575e-08	-5.38242	0.999876	NA	NA	NA	NA	1	0	0	1
rs79860128	17	43990072	A	G	0.1761	-0.12	0.016133	1.018e-13	-7.43817	0.135877	-0.2288	0.042	5.308e-08	-5.44762	0.99991	NA	NA	NA	NA	1	0	0	1
rs79923630	17	44167661	G	T	0.1758	-0.10745	0.021098	3.5243e-07	-5.0929	0.135834	-0.229	0.0421	5.155e-08	-5.43943	0.9999	NA	NA	NA	NA	1	0	0	1
rs79923708	17	44183790	G	A	0.176	-0.11214	0.021417	1.6411e-07	-5.23603	0.136062	-0.2273	0.0421	6.473e-08	-5.39905	0.999882	NA	NA	NA	NA	1	0	0	1
rs79928920	17	44338967	T	C	0.1748	-0.1082	0.023178	3.0393e-06	-4.66822	0.191092	-0.2204	0.0421	1.706e-07	-5.23515	0.999691	NA	NA	NA	NA	1	0	0	1
rs79959255	17	44077708	G	T	0.1762	-0.12047	0.016132	8.1361e-14	-7.46777	0.135886	-0.2288	0.0421	5.296e-08	-5.43468	0.999904	NA	NA	NA	NA	1	0	0	1
rs80020809	17	44172391	C	T	0.176	-0.11063	0.021396	2.3318e-07	-5.17059	0.136039	-0.2267	0.042	6.986e-08	-5.39762	0.99988	NA	NA	NA	NA	1	0	0	1
rs80028338	17	44161470	A	C	0.1675	-0.11946	0.016336	2.6179e-13	-7.31268	0.125607	-0.2309	0.044	1.57e-07	-5.24773	0.999758	NA	NA	NA	NA	1	0	0	1
rs80190331	17	44035233	A	T	0.2197	-0.11354	0.017846	1.9855e-10	-6.36221	0.225374	-0.2297	0.0483	1.949e-06	-4.75569	0.997291	NA	NA	NA	NA	1	0	0	1
rs80233201	17	43971481	T	C	0.1761	-0.12027	0.016286	1.5244e-13	-7.38487	0.135844	-0.2288	0.042	5.296e-08	-5.44762	0.99991	NA	NA	NA	NA	1	0	0	1
rs8070723	17	44081064	A	G	0.1781	-0.1202	0.015852	3.3861e-14	-7.58264	0.136065	-0.2267	0.042	6.967e-08	-5.39762	0.999885	NA	NA	NA	NA	1	0	0	1
rs8070942	17	44208674	G	T	0.183	-0.11278	0.020318	2.8451e-08	-5.55074	0.189649	-0.2335	0.0419	2.586e-08	-5.57279	0.999951	NA	NA	NA	NA	1	0	0	1
rs8071011	17	43488382	C	T	0.1435	-0.11335	0.016837	1.6687e-11	-6.7322	0.150216	-0.2182	0.0466	2.882e-06	-4.6824	0.996134	NA	NA	NA	NA	1	0	0	1
rs8077487	17	44115440	T	C	0.183	-0.11989	0.015573	1.3768e-14	-7.69858	0.189459	-0.2345	0.0419	2.228e-08	-5.59666	0.999957	NA	NA	NA	NA	1	0	0	1
rs8079501	17	44000234	A	T	0.1826	-0.12005	0.016132	9.9378e-14	-7.44173	0.135879	-0.2287	0.042	5.386e-08	-5.44524	0.999909	NA	NA	NA	NA	1	0	0	1
rs8080583	17	44162597	C	A	0.183	-0.12172	0.015606	6.2204e-15	-7.79956	0.189386	-0.2341	0.0419	2.334e-08	-5.58711	0.999955	NA	NA	NA	NA	1	0	0	1
rs8191738	6	160431380	G	A	0.1282	0.044197	0.025796	0.086651	1.71333	0.206331	-0.1429	0.0318	7.2e-06	-4.49371	0.919191	NA	NA	NA	NA	1	0	0	1
rs8712	17	44101871	A	G	0.1801	-0.10564	0.021495	8.8907e-07	-4.91463	0.138896	-0.2019	0.0412	9.711e-07	-4.90049	0.998618	NA	NA	NA	NA	1	0	0	1
rs876944	17	44134391	G	T	0.1759	-0.11225	0.021456	1.6806e-07	-5.23164	0.135823	-0.2286	0.042	5.404e-08	-5.44286	0.999904	NA	NA	NA	NA	1	0	0	1
rs908229	11	1253942	T	C	0.5243	0.033182	0.013163	0.011705	2.52085	0.580588	-0.1198	0.0261	4.404e-06	-4.59004	0.973758	NA	NA	NA	NA	1	0	0	1
rs919461	17	44065669	A	T	0.1826	-0.11379	0.021382	1.0264e-07	-5.32177	0.135814	-0.2269	0.042	6.81e-08	-5.40238	0.999885	NA	NA	NA	NA	1	0	0	1
rs919462	17	44065740	C	T	0.1761	-0.12053	0.016117	7.5325e-14	-7.47844	0.13582	-0.227	0.042	6.687e-08	-5.40476	0.999889	NA	NA	NA	NA	1	0	0	1
rs919464	17	44065901	C	T	0.1761	-0.12073	0.016118	6.8506e-14	-7.49038	0.135867	-0.2272	0.042	6.483e-08	-5.40952	0.999891	NA	NA	NA	NA	1	0	0	1
rs9303525	17	44187257	A	G	0.1814	-0.10838	0.022183	1.0306e-06	-4.88572	0.137904	-0.2333	0.0419	2.474e-08	-5.56802	0.999935	NA	NA	NA	NA	1	0	0	1
rs941290	7	99678622	A	C	0.814	0.0649	0.01673	0.00010479	3.87926	0.820367	0.1319	0.0326	5.116e-05	4.04601	0.927525	NA	NA	NA	NA	1	0	0	1
rs9468	17	44101563	T	C	0.1803	-0.1165	0.01614	5.2733e-13	-7.21809	0.138909	-0.202	0.0412	9.579e-07	-4.90291	0.998681	NA	NA	NA	NA	1	0	0	1
rs956329	17	44251230	T	C	0.1755	-0.11194	0.021638	2.2982e-07	-5.17331	0.135212	-0.2315	0.0424	4.824e-08	-5.45991	0.999911	NA	NA	NA	NA	1	0	0	1
rs9667239	11	1143101	C	T	0.1435	-0.027833	0.020061	0.16531	-1.38742	0.150923	0.2252	0.0414	5.338e-08	5.43961	0.95377	NA	NA	NA	NA	1	0	0	1
rs9709338	17	44094871	A	G	0.2109	-0.10631	0.02315	4.388e-06	-4.59222	0.148692	-0.2214	0.0482	4.43e-06	-4.59336	0.993467	NA	NA	NA	NA	1	0	0	1
rs974291	17	44150480	A	T	0.1824	-0.11936	0.016155	1.4882e-13	-7.38842	0.135823	-0.2286	0.042	5.408e-08	-5.44286	0.999908	NA	NA	NA	NA	1	0	0	1
rs974292	17	44150464	T	C	0.1758	-0.11955	0.016155	1.3617e-13	-7.40019	0.135822	-0.2286	0.042	5.413e-08	-5.44286	0.999908	NA	NA	NA	NA	1	0	0	1
rs974293	17	44150233	G	A	0.1758	-0.12005	0.016153	1.0686e-13	-7.43206	0.135823	-0.2286	0.042	5.408e-08	-5.44286	0.999908	NA	NA	NA	NA	1	0	0	1
rs974294	17	44150163	T	G	0.1712	-0.10887	0.023002	2.2124e-06	-4.73307	0.135012	-0.2294	0.0422	5.577e-08	-5.43602	0.999873	NA	NA	NA	NA	1	0	0	1
rs974295	17	44150152	A	T	0.1824	-0.11229	0.021467	1.6881e-07	-5.23082	0.135823	-0.2286	0.042	5.408e-08	-5.44286	0.999904	NA	NA	NA	NA	1	0	0	1
rs9891103	17	44091886	C	T	0.1839	-0.11908	0.015572	2.051e-14	-7.64706	0.190431	-0.2345	0.0419	2.151e-08	-5.59666	0.999957	NA	NA	NA	NA	1	0	0	1
rs9896243	17	44826056	C	G	0.175	-0.11816	0.016343	4.8308e-13	-7.23001	0.131671	-0.2126	0.0422	4.734e-07	-5.03791	0.99932	NA	NA	NA	NA	1	0	0	1
rs9899833	17	43992943	G	A	0.3173	-0.10466	0.018397	1.2767e-08	-5.68897	0.332217	-0.1748	0.0427	4.241e-05	-4.09368	0.944524	NA	NA	NA	NA	1	0	0	1
rs9899964	17	44314342	T	C	0.2077	-0.092739	0.026597	0.00048884	-3.48682	0.224365	-0.2231	0.0483	3.817e-06	-4.61905	0.986105	NA	NA	NA	NA	1	0	0	1
rs9907738	17	44151546	T	G	0.183	-0.12093	0.015609	9.3549e-15	-7.74745	0.189409	-0.2343	0.0419	2.294e-08	-5.59189	0.999956	NA	NA	NA	NA	1	0	0	1
rs9922067	16	84130	A	G	0.07333	0.057338	0.027965	0.040327	2.05035	0.0710769	0.2731	0.0586	3.196e-06	4.66041	0.900065	NA	NA	NA	NA	1	0	0	1
rs9942941	9	109479134	C	T	0.4521	0.046843	0.012748	0.0002384	3.67454	0.429427	-0.104	0.0252	3.73e-05	-4.12698	0.920576	NA	NA	NA	NA	1	0	0	1
rs9944484	17	43990662	G	A	0.1763	-0.11883	0.016114	1.6528e-13	-7.37433	0.135932	-0.229	0.042	5.121e-08	-5.45238	0.999912	NA	NA	NA	NA	1	0	0	1

### Sheet: T8.gene_based_cofdr
Table 8. Gene-based co-fdr analysis to detect genes associated with both traits using MAGMA, PrediXcan or FUSION
Significantly colocalized genes were identified by integrating gene genomic positions, mRNA expression, splicing and plasma protein data with genome-wide summary statistics of COVID-19. Gene-based z-scores estimated through MAGMA, TWAS, spTWAS, and PWAS approaches were listed in the table, which were served as cofdr inputs to calculate corresponding posterior possibility (TT). Genes identified by at least three approaches were highlighted (total_detect>=3).
hgnc_symbol	TT_magma	TT_twas	tissue_twas	TT_sptwas	tissue_sptwas	TT_pwas	magma_detect	twas_detect	sptwas_detect	pwas_detect	total_detect	Z_A2_magma	Z_ILD_magma	Z_A2_twas	Z_ILD_twas	Z_A2_sptwas	Z_ILD_sptwas	Z_A2_pwas	Z_ILD_pwas	P_A2_magma	P_ILD_magma	P_A2_twas	P_ILD_twas	P_A2_sptwas	P_ILD_sptwas	P_A2_pwas	P_ILD_pwas	FDR_A2_magma	FDR_ILD_magma	FDR_A2_twas	FDR_ILD_twas	FDR_A2_sptwas	FDR_ILD_sptwas	FDR_A2_pwas	FDR_ILD_pwas
KANSL1	0.999761	NA	NA	0.988157	Brain_Anterior_cingulate_cortex_BA24	NA	1	0	1	0	2	5.7742	5.3599	NA	NA	7.39007	5.1513	NA	NA	7.7321e-09	8.3268e-08	NA	NA	1.46755e-13	2.58686e-07	NA	NA	3.46649e-06	0.000283151	NA	NA	4.76305e-10	0.00606801	NA	NA
KANSL1	0.999761	NA	NA	0.995417	Heart_Atrial_Appendage	NA	1	0	1	0	2	5.7742	5.3599	NA	NA	7.39007	5.1513	NA	NA	7.7321e-09	8.3268e-08	NA	NA	1.46755e-13	2.58686e-07	NA	NA	3.46649e-06	0.000283151	NA	NA	4.24989e-10	0.00770989	NA	NA
KANSL1	0.999761	NA	NA	0.995203	smultixcan	NA	1	0	1	0	2	5.7742	5.3599	NA	NA	7.39007	5.1513	NA	NA	7.7321e-09	8.3268e-08	NA	NA	1.46755e-13	2.58686e-07	NA	NA	3.46649e-06	0.000283151	NA	NA	6.4618e-10	0.00377723	NA	NA
ZKSCAN1	0.99957	0.988755	Pituitary	NA	NA	NA	1	1	0	0	2	-5.27817	5.37681	-4.35645	-4.82349	NA	NA	NA	NA	1.3048e-07	7.5816e-08	1.3219e-05	1.41066e-06	NA	NA	NA	NA	4.4149e-05	0.000283151	0.00557579	0.0182314	NA	NA	NA	NA
ZKSCAN1	0.99957	0.995558	Skin_Not_Sun_Exposed_Suprapubic	NA	NA	NA	1	1	0	0	2	-5.27817	5.37681	4.5467	5.27896	NA	NA	NA	NA	1.3048e-07	7.5816e-08	5.44928e-06	1.29918e-07	NA	NA	NA	NA	4.4149e-05	0.000283151	0.00398918	0.000870579	NA	NA	NA	NA
TERT	0.999483	0.977035	Skin_Sun_Exposed_Lower_leg	NA	NA	NA	1	1	0	0	2	-2.33907	8.16071	1.37754	6.05408	NA	NA	NA	NA	0.019332	3.3307e-16	0.168345	1.41221e-09	NA	NA	NA	NA	0.422266	6.00625e-12	0.786412	1.93134e-05	NA	NA	NA	NA
TOLLIP	0.999297	NA	NA	0.906152	smultixcan	NA	1	0	1	0	2	-2.0444	-6.14607	NA	NA	1.30372	-2.91647	NA	NA	0.040914	7.9428e-10	NA	NA	0.00262959	4.07807e-05	NA	NA	0.530612	7.16163e-06	NA	NA	0.195752	0.12423	NA	NA
NSF	0.995146	NA	NA	0.990473	Skin_Sun_Exposed_Lower_leg	NA	1	0	1	0	2	6.34719	4.76124	NA	NA	-7.21935	-5.13712	NA	NA	2.1928e-10	1.9241e-06	NA	NA	5.22374e-13	2.78987e-07	NA	NA	2.18464e-07	0.00273131	NA	NA	1.36689e-09	0.0063704	NA	NA
NSF	0.995146	NA	NA	0.991732	smultixcan	NA	1	0	1	0	2	6.34719	4.76124	NA	NA	-7.21935	-5.13712	NA	NA	2.1928e-10	1.9241e-06	NA	NA	5.22374e-13	2.78987e-07	NA	NA	2.18464e-07	0.00273131	NA	NA	1.72505e-09	0.00377723	NA	NA
DSP	0.994691	0.999293	Lung	NA	NA	NA	1	1	0	0	2	3.17589	4.75658	-5.25574	-6.14683	NA	NA	NA	NA	0.0014938	1.969e-06	1.47431e-07	7.90491e-10	NA	NA	NA	NA	0.120127	0.00273131	0.000149507	1.061e-05	NA	NA	NA	NA
ARHGAP27	0.99458	NA	NA	0.9871	Adipose_Subcutaneous	NA	1	0	1	0	2	6.05974	-4.72173	NA	NA	6.57626	4.82403	NA	NA	1.3634e-09	2.3385e-06	NA	NA	4.82431e-11	1.40683e-06	NA	NA	9.0555e-07	0.00301216	NA	NA	7.16036e-08	0.00861883	NA	NA
ARHGAP27	0.99458	NA	NA	0.988246	Adipose_Visceral_Omentum	NA	1	0	1	0	2	6.05974	-4.72173	NA	NA	-6.72805	-4.8176	NA	NA	1.3634e-09	2.3385e-06	NA	NA	1.71957e-11	1.45298e-06	NA	NA	9.0555e-07	0.00301216	NA	NA	3.82754e-08	0.0124967	NA	NA
ARHGAP27	0.99458	NA	NA	0.971428	Adrenal_Gland	NA	1	0	1	0	2	6.05974	-4.72173	NA	NA	6.52757	4.67024	NA	NA	1.3634e-09	2.3385e-06	NA	NA	6.68441e-11	3.00854e-06	NA	NA	9.0555e-07	0.00301216	NA	NA	1.29178e-07	0.0249323	NA	NA
ARHGAP27	0.99458	NA	NA	0.976056	Artery_Aorta	NA	1	0	1	0	2	6.05974	-4.72173	NA	NA	-6.52757	-4.67024	NA	NA	1.3634e-09	2.3385e-06	NA	NA	6.68441e-11	3.00854e-06	NA	NA	9.0555e-07	0.00301216	NA	NA	9.79539e-08	0.0200164	NA	NA
ARHGAP27	0.99458	NA	NA	0.978599	Artery_Coronary	NA	1	0	1	0	2	6.05974	-4.72173	NA	NA	-6.52757	-4.67024	NA	NA	1.3634e-09	2.3385e-06	NA	NA	6.68441e-11	3.00854e-06	NA	NA	9.0555e-07	0.00301216	NA	NA	1.01893e-07	0.0220723	NA	NA
ARHGAP27	0.99458	NA	NA	0.984863	Artery_Tibial	NA	1	0	1	0	2	6.05974	-4.72173	NA	NA	-6.71723	-4.69379	NA	NA	1.3634e-09	2.3385e-06	NA	NA	1.85217e-11	2.68189e-06	NA	NA	9.0555e-07	0.00301216	NA	NA	3.78467e-08	0.0200452	NA	NA
ARHGAP27	0.99458	NA	NA	0.971429	Brain_Caudate_basal_ganglia	NA	1	0	1	0	2	6.05974	-4.72173	NA	NA	-6.71723	-4.69379	NA	NA	1.3634e-09	2.3385e-06	NA	NA	1.85217e-11	2.68189e-06	NA	NA	9.0555e-07	0.00301216	NA	NA	4.69135e-08	0.0102265	NA	NA
ARHGAP27	0.99458	NA	NA	0.93892	Brain_Cerebellar_Hemisphere	NA	1	0	1	0	2	6.05974	-4.72173	NA	NA	-3.93645	-4.25694	NA	NA	1.3634e-09	2.3385e-06	NA	NA	8.26943e-05	2.07241e-05	NA	NA	9.0555e-07	0.00301216	NA	NA	0.0216414	0.0842461	NA	NA
ARHGAP27	0.99458	NA	NA	0.980767	Brain_Cerebellum	NA	1	0	1	0	2	6.05974	-4.72173	NA	NA	-6.35202	-4.65525	NA	NA	1.3634e-09	2.3385e-06	NA	NA	2.12502e-10	3.23594e-06	NA	NA	9.0555e-07	0.00301216	NA	NA	4.04754e-07	0.0232333	NA	NA
ARHGAP27	0.99458	NA	NA	0.97637	Brain_Cortex	NA	1	0	1	0	2	6.05974	-4.72173	NA	NA	-6.52757	-4.67024	NA	NA	1.3634e-09	2.3385e-06	NA	NA	6.68441e-11	3.00854e-06	NA	NA	9.0555e-07	0.00301216	NA	NA	1.03107e-07	0.0170691	NA	NA
ARHGAP27	0.99458	NA	NA	0.932105	Brain_Frontal_Cortex_BA9	NA	1	0	1	0	2	6.05974	-4.72173	NA	NA	6.71723	4.69379	NA	NA	1.3634e-09	2.3385e-06	NA	NA	1.85217e-11	2.68189e-06	NA	NA	9.0555e-07	0.00301216	NA	NA	4.23691e-08	0.0360955	NA	NA
ARHGAP27	0.99458	NA	NA	0.980486	Brain_Hypothalamus	NA	1	0	1	0	2	6.05974	-4.72173	NA	NA	6.52757	4.67024	NA	NA	1.3634e-09	2.3385e-06	NA	NA	6.68441e-11	3.00854e-06	NA	NA	9.0555e-07	0.00301216	NA	NA	1.32329e-07	0.0234624	NA	NA
ARHGAP27	0.99458	NA	NA	0.979604	Brain_Nucleus_accumbens_basal_ganglia	NA	1	0	1	0	2	6.05974	-4.72173	NA	NA	6.52757	4.67024	NA	NA	1.3634e-09	2.3385e-06	NA	NA	6.68441e-11	3.00854e-06	NA	NA	9.0555e-07	0.00301216	NA	NA	1.56834e-07	0.0267209	NA	NA
ARHGAP27	0.99458	NA	NA	0.980793	Brain_Spinal_cord_cervical_c-1	NA	1	0	1	0	2	6.05974	-4.72173	NA	NA	-6.52757	-4.67024	NA	NA	1.3634e-09	2.3385e-06	NA	NA	6.68441e-11	3.00854e-06	NA	NA	9.0555e-07	0.00301216	NA	NA	1.07824e-07	0.0317301	NA	NA
ARHGAP27	0.99458	NA	NA	0.962261	Brain_Substantia_nigra	NA	1	0	1	0	2	6.05974	-4.72173	NA	NA	-6.52757	-4.67024	NA	NA	1.3634e-09	2.3385e-06	NA	NA	6.68441e-11	3.00854e-06	NA	NA	9.0555e-07	0.00301216	NA	NA	6.8051e-08	0.0284864	NA	NA
ARHGAP27	0.99458	NA	NA	0.984416	Breast_Mammary_Tissue	NA	1	0	1	0	2	6.05974	-4.72173	NA	NA	-6.72805	-4.8176	NA	NA	1.3634e-09	2.3385e-06	NA	NA	1.71957e-11	1.45298e-06	NA	NA	9.0555e-07	0.00301216	NA	NA	3.21515e-08	0.0106591	NA	NA
ARHGAP27	0.99458	NA	NA	0.977467	Cells_EBV-transformed_lymphocytes	NA	1	0	1	0	2	6.05974	-4.72173	NA	NA	-6.52757	-4.67024	NA	NA	1.3634e-09	2.3385e-06	NA	NA	6.68441e-11	3.00854e-06	NA	NA	9.0555e-07	0.00301216	NA	NA	1.18639e-07	0.0210241	NA	NA
ARHGAP27	0.99458	NA	NA	0.98103	Colon_Sigmoid	NA	1	0	1	0	2	6.05974	-4.72173	NA	NA	-6.71723	-4.69379	NA	NA	1.3634e-09	2.3385e-06	NA	NA	1.85217e-11	2.68189e-06	NA	NA	9.0555e-07	0.00301216	NA	NA	4.70094e-08	0.028344	NA	NA
ARHGAP27	0.99458	NA	NA	0.986033	Colon_Transverse	NA	1	0	1	0	2	6.05974	-4.72173	NA	NA	6.52757	4.67024	NA	NA	1.3634e-09	2.3385e-06	NA	NA	6.68441e-11	3.00854e-06	NA	NA	9.0555e-07	0.00301216	NA	NA	1.36792e-07	0.01269	NA	NA
ARHGAP27	0.99458	NA	NA	0.979008	Esophagus_Gastroesophageal_Junction	NA	1	0	1	0	2	6.05974	-4.72173	NA	NA	-6.52757	-4.67024	NA	NA	1.3634e-09	2.3385e-06	NA	NA	6.68441e-11	3.00854e-06	NA	NA	9.0555e-07	0.00301216	NA	NA	1.28014e-07	0.0349884	NA	NA
ARHGAP27	0.99458	NA	NA	0.988095	Esophagus_Mucosa	NA	1	0	1	0	2	6.05974	-4.72173	NA	NA	-6.72805	-4.8176	NA	NA	1.3634e-09	2.3385e-06	NA	NA	1.71957e-11	1.45298e-06	NA	NA	9.0555e-07	0.00301216	NA	NA	3.39008e-08	0.00643727	NA	NA
ARHGAP27	0.99458	NA	NA	0.962522	Esophagus_Muscularis	NA	1	0	1	0	2	6.05974	-4.72173	NA	NA	-6.52757	-4.67024	NA	NA	1.3634e-09	2.3385e-06	NA	NA	6.68441e-11	3.00854e-06	NA	NA	9.0555e-07	0.00301216	NA	NA	1.34678e-07	0.0333487	NA	NA
ARHGAP27	0.99458	NA	NA	0.988173	Heart_Atrial_Appendage	NA	1	0	1	0	2	6.05974	-4.72173	NA	NA	6.71723	4.69379	NA	NA	1.3634e-09	2.3385e-06	NA	NA	1.85217e-11	2.68189e-06	NA	NA	9.0555e-07	0.00301216	NA	NA	3.8312e-08	0.0137948	NA	NA
ARHGAP27	0.99458	NA	NA	0.982167	Heart_Left_Ventricle	NA	1	0	1	0	2	6.05974	-4.72173	NA	NA	6.52757	4.67024	NA	NA	1.3634e-09	2.3385e-06	NA	NA	6.68441e-11	3.00854e-06	NA	NA	9.0555e-07	0.00301216	NA	NA	9.69156e-08	0.0142501	NA	NA
ARHGAP27	0.99458	NA	NA	0.905391	Kidney_Cortex	NA	1	0	1	0	2	6.05974	-4.72173	NA	NA	3.9762	4.28039	NA	NA	1.3634e-09	2.3385e-06	NA	NA	7.00251e-05	1.86564e-05	NA	NA	9.0555e-07	0.00301216	NA	NA	0.0165942	0.0515876	NA	NA
ARHGAP27	0.99458	NA	NA	0.981031	Liver	NA	1	0	1	0	2	6.05974	-4.72173	NA	NA	6.71723	4.69379	NA	NA	1.3634e-09	2.3385e-06	NA	NA	1.85217e-11	2.68189e-06	NA	NA	9.0555e-07	0.00301216	NA	NA	3.51743e-08	0.017949	NA	NA
ARHGAP27	0.99458	NA	NA	0.979475	Lung	NA	1	0	1	0	2	6.05974	-4.72173	NA	NA	6.71723	4.69379	NA	NA	1.3634e-09	2.3385e-06	NA	NA	1.85217e-11	2.68189e-06	NA	NA	9.0555e-07	0.00301216	NA	NA	3.29574e-08	0.0122548	NA	NA
ARHGAP27	0.99458	NA	NA	0.996348	Minor_Salivary_Gland	NA	1	0	1	0	2	6.05974	-4.72173	NA	NA	5.88239	4.92883	NA	NA	1.3634e-09	2.3385e-06	NA	NA	4.04382e-09	8.27237e-07	NA	NA	9.0555e-07	0.00301216	NA	NA	5.19543e-06	0.00611396	NA	NA
ARHGAP27	0.99458	NA	NA	0.973345	Muscle_Skeletal	NA	1	0	1	0	2	6.05974	-4.72173	NA	NA	-6.71723	-4.69379	NA	NA	1.3634e-09	2.3385e-06	NA	NA	1.85217e-11	2.68189e-06	NA	NA	9.0555e-07	0.00301216	NA	NA	4.74247e-08	0.0264323	NA	NA
ARHGAP27	0.99458	NA	NA	0.978951	Nerve_Tibial	NA	1	0	1	0	2	6.05974	-4.72173	NA	NA	-6.52757	-4.67024	NA	NA	1.3634e-09	2.3385e-06	NA	NA	6.68441e-11	3.00854e-06	NA	NA	9.0555e-07	0.00301216	NA	NA	1.06544e-07	0.0227356	NA	NA
ARHGAP27	0.99458	NA	NA	0.986357	Pancreas	NA	1	0	1	0	2	6.05974	-4.72173	NA	NA	5.44612	4.88335	NA	NA	1.3634e-09	2.3385e-06	NA	NA	5.14792e-08	1.04299e-06	NA	NA	9.0555e-07	0.00301216	NA	NA	7.79395e-05	0.00709037	NA	NA
ARHGAP27	0.99458	NA	NA	0.973314	Pituitary	NA	1	0	1	0	2	6.05974	-4.72173	NA	NA	-6.52757	-4.67024	NA	NA	1.3634e-09	2.3385e-06	NA	NA	6.68441e-11	3.00854e-06	NA	NA	9.0555e-07	0.00301216	NA	NA	1.40753e-07	0.017442	NA	NA
ARHGAP27	0.99458	NA	NA	0.985405	Prostate	NA	1	0	1	0	2	6.05974	-4.72173	NA	NA	-6.72805	-4.8176	NA	NA	1.3634e-09	2.3385e-06	NA	NA	1.71957e-11	1.45298e-06	NA	NA	9.0555e-07	0.00301216	NA	NA	4.70165e-08	0.0157615	NA	NA
ARHGAP27	0.99458	NA	NA	0.98431	Skin_Not_Sun_Exposed_Suprapubic	NA	1	0	1	0	2	6.05974	-4.72173	NA	NA	6.57626	4.82403	NA	NA	1.3634e-09	2.3385e-06	NA	NA	4.82431e-11	1.40683e-06	NA	NA	9.0555e-07	0.00301216	NA	NA	8.40247e-08	0.00698894	NA	NA
ARHGAP27	0.99458	NA	NA	0.988203	Skin_Sun_Exposed_Lower_leg	NA	1	0	1	0	2	6.05974	-4.72173	NA	NA	6.74098	4.74034	NA	NA	1.3634e-09	2.3385e-06	NA	NA	1.57325e-11	2.13356e-06	NA	NA	9.0555e-07	0.00301216	NA	NA	3.56782e-08	0.00831496	NA	NA
ARHGAP27	0.99458	NA	NA	0.91736	Small_Intestine_Terminal_Ileum	NA	1	0	1	0	2	6.05974	-4.72173	NA	NA	4.01497	4.31326	NA	NA	1.3634e-09	2.3385e-06	NA	NA	5.94532e-05	1.60864e-05	NA	NA	9.0555e-07	0.00301216	NA	NA	0.0175155	0.0466536	NA	NA
ARHGAP27	0.99458	NA	NA	0.98748	Spleen	NA	1	0	1	0	2	6.05974	-4.72173	NA	NA	-6.27779	-5.15929	NA	NA	1.3634e-09	2.3385e-06	NA	NA	3.43426e-10	2.47886e-07	NA	NA	9.0555e-07	0.00301216	NA	NA	5.15466e-07	0.00469414	NA	NA
ARHGAP27	0.99458	NA	NA	0.966786	Stomach	NA	1	0	1	0	2	6.05974	-4.72173	NA	NA	-6.52757	-4.67024	NA	NA	1.3634e-09	2.3385e-06	NA	NA	6.68441e-11	3.00854e-06	NA	NA	9.0555e-07	0.00301216	NA	NA	1.06342e-07	0.0175844	NA	NA
ARHGAP27	0.99458	NA	NA	0.973608	Testis	NA	1	0	1	0	2	6.05974	-4.72173	NA	NA	5.86624	4.93563	NA	NA	1.3634e-09	2.3385e-06	NA	NA	4.45787e-09	7.9894e-07	NA	NA	9.0555e-07	0.00301216	NA	NA	9.94826e-06	0.015735	NA	NA
ARHGAP27	0.99458	NA	NA	0.983066	Thyroid	NA	1	0	1	0	2	6.05974	-4.72173	NA	NA	-6.72805	-4.8176	NA	NA	1.3634e-09	2.3385e-06	NA	NA	1.71957e-11	1.45298e-06	NA	NA	9.0555e-07	0.00301216	NA	NA	4.16698e-08	0.0108976	NA	NA
ARHGAP27	0.99458	NA	NA	0.971478	Uterus	NA	1	0	1	0	2	6.05974	-4.72173	NA	NA	-6.71723	-4.69379	NA	NA	1.3634e-09	2.3385e-06	NA	NA	1.85217e-11	2.68189e-06	NA	NA	9.0555e-07	0.00301216	NA	NA	4.05426e-08	0.0238796	NA	NA
ARHGAP27	0.99458	NA	NA	0.967829	Vagina	NA	1	0	1	0	2	6.05974	-4.72173	NA	NA	-6.72805	-4.8176	NA	NA	1.3634e-09	2.3385e-06	NA	NA	1.71957e-11	1.45298e-06	NA	NA	9.0555e-07	0.00301216	NA	NA	4.11909e-08	0.0143927	NA	NA
ARHGAP27	0.99458	NA	NA	0.978405	Whole_Blood	NA	1	0	1	0	2	6.05974	-4.72173	NA	NA	6.57626	4.82403	NA	NA	1.3634e-09	2.3385e-06	NA	NA	4.82431e-11	1.40683e-06	NA	NA	9.0555e-07	0.00301216	NA	NA	6.05213e-08	0.00469718	NA	NA
ARHGAP27	0.99458	NA	NA	0.988513	smultixcan	NA	1	0	1	0	2	6.05974	-4.72173	NA	NA	6.57626	4.8269	NA	NA	1.3634e-09	2.3385e-06	NA	NA	4.82431e-11	1.33127e-06	NA	NA	9.0555e-07	0.00301216	NA	NA	1.00978e-07	0.0105599	NA	NA
MUC5B	0.943353	0.960349	Skin_Sun_Exposed_Lower_leg	NA	NA	NA	1	1	0	0	2	1.61486	-4.04144	-2.31639	4.50459	NA	NA	NA	NA	0.10634	5.3125e-05	0.0205372	6.64997e-06	NA	NA	NA	NA	0.660775	0.0504212	0.503144	0.0245699	NA	NA	NA	NA
ZNF3	0.914768	0.95775	Liver	NA	NA	NA	1	1	0	0	2	4.30739	3.82247	3.87926	4.04601	NA	NA	NA	NA	1.6519e-05	0.00013212	0.000104775	5.20975e-05	NA	NA	NA	NA	0.00348512	0.113453	0.0356268	0.289167	NA	NA	NA	NA
MAPT	0.999658	NA	NA	NA	NA	NA	1	0	0	0	1	7.02762	5.33755	NA	NA	NA	NA	NA	NA	2.1008e-12	9.4211e-08	NA	NA	NA	NA	NA	NA	3.76736e-09	0.000283151	NA	NA	NA	NA	NA	NA
STH	0.999626	NA	NA	NA	NA	NA	1	0	0	0	1	7.45667	5.39992	NA	NA	NA	NA	NA	NA	8.8734e-14	6.667e-08	NA	NA	NA	NA	NA	NA	3.18253e-10	0.000283151	NA	NA	NA	NA	NA	NA
LRRC37A	0.999224	NA	NA	NA	NA	NA	1	0	0	0	1	-4.52496	-5.07052	NA	NA	NA	NA	NA	NA	6.0407e-06	3.9672e-07	NA	NA	NA	NA	NA	NA	0.00142537	0.000794895	NA	NA	NA	NA	NA	NA
CRHR1	0.999159	NA	NA	NA	NA	NA	1	0	0	0	1	-7.06872	5.17129	NA	NA	NA	NA	NA	NA	1.5637e-12	2.3248e-07	NA	NA	NA	NA	NA	NA	3.21838e-09	0.000572435	NA	NA	NA	NA	NA	NA
ARL17B	0.998521	NA	NA	NA	NA	NA	1	0	0	0	1	-4.33724	5.02437	NA	NA	NA	NA	NA	NA	1.4428e-05	5.051e-07	NA	NA	NA	NA	NA	NA	0.00311732	0.000910847	NA	NA	NA	NA	NA	NA
MUC5AC	0.994913	NA	NA	NA	NA	NA	1	0	0	0	1	-1.52383	-5.15476	NA	NA	NA	NA	NA	NA	0.12755	2.5395e-07	NA	NA	NA	NA	NA	NA	0.684229	0.000572435	NA	NA	NA	NA	NA	NA
SLC6A18	0.935667	NA	NA	NA	NA	NA	1	0	0	0	1	0.0236648	4.62647	NA	NA	NA	NA	NA	NA	0.98112	3.7195e-06	NA	NA	NA	NA	NA	NA	0.985572	0.00447158	NA	NA	NA	NA	NA	NA
FAM13A	0.926905	NA	NA	NA	NA	NA	1	0	0	0	1	1.62211	-4.33105	NA	NA	NA	NA	NA	NA	0.10478	1.484e-05	NA	NA	NA	NA	NA	NA	0.657941	0.0167256	NA	NA	NA	NA	NA	NA
TMEM126B	NA	0.906395	Brain_Putamen_basal_ganglia	NA	NA	NA	0	1	0	0	1	NA	NA	-1.53124	-4.50015	NA	NA	NA	NA	NA	NA	0.125711	6.7907e-06	NA	NA	NA	NA	NA	NA	0.749832	0.081923	NA	NA	NA	NA
ENSG00000291175	NA	NA	NA	0.995144	Adipose_Subcutaneous	NA	0	0	1	0	1	NA	NA	NA	NA	4.81851	5.32619	NA	NA	NA	NA	NA	NA	1.44636e-06	1.00294e-07	NA	NA	NA	NA	NA	NA	0.000891371	0.00356956	NA	NA
ENSG00000291175	NA	NA	NA	0.993933	smultixcan	NA	0	0	1	0	1	NA	NA	NA	NA	4.81851	5.32619	NA	NA	NA	NA	NA	NA	1.44636e-06	1.00294e-07	NA	NA	NA	NA	NA	NA	0.00079606	0.00174586	NA	NA
LRRC37A4P	NA	NA	NA	0.995144	Adipose_Subcutaneous	NA	0	0	1	0	1	NA	NA	NA	NA	4.81851	5.32619	NA	NA	NA	NA	NA	NA	1.44636e-06	1.00294e-07	NA	NA	NA	NA	NA	NA	0.000891371	0.00356956	NA	NA
LRRC37A4P	NA	NA	NA	0.993933	smultixcan	NA	0	0	1	0	1	NA	NA	NA	NA	4.81851	5.32619	NA	NA	NA	NA	NA	NA	1.44636e-06	1.00294e-07	NA	NA	NA	NA	NA	NA	0.00079606	0.00174586	NA	NA
MCM7	NA	NA	NA	0.994578	smultixcan	NA	0	0	1	0	1	NA	NA	NA	NA	2.16524	0.84054	NA	NA	NA	NA	NA	NA	2.45744e-06	6.34381e-08	NA	NA	NA	NA	NA	NA	0.00122239	0.00154601	NA	NA
MLYCD	NA	NA	NA	0.952648	smultixcan	NA	0	0	1	0	1	NA	NA	NA	NA	-1.32077	0.065168	NA	NA	NA	NA	NA	NA	0.000269512	1.35702e-05	NA	NA	NA	NA	NA	NA	0.0481815	0.0486341	NA	NA
PLEKHM1	NA	NA	NA	0.989199	Brain_Cerebellar_Hemisphere	NA	0	0	1	0	1	NA	NA	NA	NA	-4.81851	-5.32619	NA	NA	NA	NA	NA	NA	1.44636e-06	1.00294e-07	NA	NA	NA	NA	NA	NA	0.00111073	0.00326166	NA	NA
PLEKHM1	NA	NA	NA	0.982997	Testis	NA	0	0	1	0	1	NA	NA	NA	NA	-4.80653	-5.32619	NA	NA	NA	NA	NA	NA	1.53569e-06	1.00294e-07	NA	NA	NA	NA	NA	NA	0.00153402	0.00569068	NA	NA
PLEKHM1	NA	NA	NA	0.993933	smultixcan	NA	0	0	1	0	1	NA	NA	NA	NA	-4.08624	-5.32619	NA	NA	NA	NA	NA	NA	6.67153e-06	1.00294e-07	NA	NA	NA	NA	NA	NA	0.00277321	0.00174586	NA	NA
