## Supplementary material for "Disentangling the Shared and Differential Genetic Architecture Between COVID-19 and Other Respiratory Disorders: A Multi-Omics Genome-Wide Analysis": A2_IPF.xlsx (part 1 of 3)

### Sheet: T1.sig_snps
Table 1. Significantly colocalized SNPs detected by co-fdr at posterior possibility threshold 0.9
TT=posterior possibility that corresponding SNP is shared between trait1 and trait2;A1=non-effect allele; A2=effect allele
SNP	CHR	BP	A1	A2	TT	FRQ_A2	BETA_A2	SE_A2	P_A2	Z_A2	FRQ_IPF	BETA_IPF	SE_IPF	P_IPF	Z_IPF
rs7218319	17	44126365	C	T	1	0.1829	-0.12181	0.015606	5.9438e-15	-7.80533	0.158349	-0.184992	0.0199525	1.83388e-20	-9.27159
rs8080583	17	44162597	C	A	1	0.183	-0.12172	0.015606	6.2204e-15	-7.79956	0.158449	-0.18379	0.0199463	3.13414e-20	-9.21427
rs4597358	17	44110670	C	G	1	0.1892	-0.12244	0.015734	7.1248e-15	-7.78187	0.158547	-0.184111	0.0199413	2.64057e-20	-9.23263
rs9907738	17	44151546	T	G	1	0.183	-0.12093	0.015609	9.3549e-15	-7.74745	0.158548	-0.184151	0.0199458	2.6418e-20	-9.23258
rs7220752	17	44138201	T	C	1	0.183	-0.12051	0.015607	1.1483e-14	-7.72154	0.158448	-0.184361	0.0199471	2.40758e-20	-9.24252
rs8077487	17	44115440	T	C	1	0.183	-0.11989	0.015573	1.3768e-14	-7.69858	0.158548	-0.183954	0.0199396	2.82037e-20	-9.22558
rs413917	17	43723189	G	A	1	0.176	-0.12399	0.016124	1.4791e-14	-7.68978	0.161449	-0.196906	0.0205219	8.39925e-22	-9.59491
rs9891103	17	44091886	C	T	1	0.1839	-0.11908	0.015572	2.051e-14	-7.64706	0.159447	-0.184361	0.0199294	2.23038e-20	-9.25069
rs7350980	17	44110271	G	A	1	0.183	-0.11886	0.015592	2.4723e-14	-7.62314	0.158547	-0.184096	0.0199413	2.6594e-20	-9.23187
rs8070723	17	44081064	A	G	1	0.1781	-0.1202	0.015852	3.3861e-14	-7.58264	0.134839	-0.185738	0.0201353	2.84937e-20	-9.22448
rs62063789	17	44061898	T	C	1	0.1763	-0.12221	0.016126	3.4915e-14	-7.57844	0.134241	-0.189299	0.0202523	9.01229e-21	-9.34705
rs413778	17	43716885	A	G	1	0.176	-0.12237	0.016148	3.5144e-14	-7.57803	0.13414	-0.187379	0.0202671	2.34223e-20	-9.24546
rs112572874	17	44072984	A	G	1	0.1778	-0.12189	0.01611	3.8509e-14	-7.56611	0.135442	-0.191057	0.0201991	3.11876e-21	-9.45867
rs78104015	17	44052733	A	G	1	0.1761	-0.12192	0.016116	3.8744e-14	-7.56515	0.134042	-0.188635	0.0202546	1.24005e-20	-9.31323
rs1706746	17	43721457	C	T	1	0.176	-0.12326	0.016299	3.9619e-14	-7.56243	0.13414	-0.187357	0.0202671	2.36678e-20	-9.24435
rs17572361	17	44052009	T	C	1	0.1761	-0.12189	0.016118	3.9689e-14	-7.56235	0.13307	-0.205788	0.0216125	1.70338e-21	-9.52172
rs62063296	17	44046202	C	T	1	0.1761	-0.12183	0.016116	4.0413e-14	-7.55957	0.134141	-0.188859	0.0202552	1.12044e-20	-9.32399
rs62063777	17	44053171	A	G	1	0.1761	-0.1218	0.016114	4.0758e-14	-7.55864	0.134042	-0.188603	0.0202559	1.26584e-20	-9.31104
rs1800547	17	44051846	A	G	1	0.1761	-0.1218	0.016115	4.0821e-14	-7.55818	0.134042	-0.18852	0.0202559	1.31557e-20	-9.30695
rs62063849	17	44073062	T	G	1	0.1763	-0.12166	0.016126	4.5529e-14	-7.54434	0.134242	-0.189663	0.0202457	7.38595e-21	-9.36809
rs17572467	17	44054388	T	C	1	0.1761	-0.12156	0.016114	4.5676e-14	-7.54375	0.134042	-0.188533	0.0202552	1.30439e-20	-9.30786
rs62056850	17	43992581	C	T	1	0.1768	-0.12162	0.016124	4.589e-14	-7.54279	0.15534	-0.187214	0.0202417	2.26766e-20	-9.24892
rs77513497	17	44045474	A	G	1	0.1761	-0.12155	0.016117	4.6346e-14	-7.54173	0.134041	-0.188533	0.0202565	1.31134e-20	-9.30729
rs62063791	17	44062993	A	G	1	0.1761	-0.12149	0.016117	4.7554e-14	-7.538	0.134042	-0.189008	0.0202529	1.03523e-20	-9.33238
rs17651213	17	44051924	G	A	1	0.1761	-0.12151	0.01612	4.7883e-14	-7.53784	0.134042	-0.188528	0.0202559	1.31097e-20	-9.30732
rs62063297	17	44047802	A	T	1	0.1825	-0.12147	0.016116	4.8096e-14	-7.53723	0.134041	-0.188515	0.0202559	1.31854e-20	-9.30671
rs2942165	17	43715619	G	C	1	0.176	-0.12294	0.016313	4.8295e-14	-7.53632	0.13414	-0.186915	0.0202678	2.90916e-20	-9.22226
rs62063292	17	44043636	C	T	1	0.1761	-0.12144	0.016115	4.8363e-14	-7.53584	0.134041	-0.188521	0.0202572	1.32258e-20	-9.30638
rs62063776	17	44050850	A	G	1	0.1761	-0.12141	0.016118	4.97e-14	-7.53257	0.134042	-0.188505	0.0202559	1.32482e-20	-9.3062
rs17572248	17	44049867	A	G	1	0.1761	-0.12138	0.016115	5.0004e-14	-7.53211	0.133942	-0.1884	0.0202572	1.39878e-20	-9.30043
rs1529534	17	44063140	A	G	1	0.176	-0.12143	0.016122	5.0134e-14	-7.53194	0.134042	-0.18854	0.0202562	1.30567e-20	-9.30775
rs17651285	17	44054237	G	A	1	0.1761	-0.12249	0.016263	4.9946e-14	-7.53182	0.134042	-0.188495	0.0202552	1.32744e-20	-9.30599
rs62063774	17	44050463	T	C	1	0.1761	-0.12139	0.016117	4.9877e-14	-7.5318	0.134041	-0.188367	0.0202565	1.41634e-20	-9.2991
rs17572893	17	44064208	G	A	1	0.1761	-0.12141	0.01612	4.9955e-14	-7.53164	0.134042	-0.188887	0.0202529	1.09506e-20	-9.32642
rs62063780	17	44056238	A	G	1	0.1761	-0.12136	0.016115	5.0444e-14	-7.53087	0.134042	-0.188819	0.0202552	1.1417e-20	-9.322
rs74373419	17	44047609	C	T	1	0.1761	-0.12134	0.016114	5.0756e-14	-7.5301	0.154642	-0.188423	0.0202624	1.41594e-20	-9.29913
rs3785884	17	44057595	G	A	1	0.1893	-0.11893	0.015796	5.1089e-14	-7.52912	0.173748	-0.152906	0.0188713	5.38207e-16	-8.10255
rs1981997	17	44056767	G	A	1	0.1762	-0.12129	0.016111	5.1398e-14	-7.5284	0.134042	-0.188422	0.0202506	1.34594e-20	-9.30452
rs17651243	17	44052284	G	A	1	0.1761	-0.12132	0.016118	5.1849e-14	-7.52699	0.134042	-0.188483	0.0202559	1.33881e-20	-9.30509
rs62063779	17	44054671	C	T	1	0.1761	-0.12128	0.016118	5.2901e-14	-7.52451	0.134042	-0.188317	0.0202559	1.44599e-20	-9.2969
rs241039	17	43714673	A	T	1	0.1824	-0.1215	0.016149	5.3266e-14	-7.52369	0.13414	-0.186968	0.0202678	2.83939e-20	-9.22486
rs17650973	17	44044220	A	T	1	0.1825	-0.12124	0.016114	5.3026e-14	-7.52389	0.134041	-0.188795	0.0202578	1.16761e-20	-9.31962
rs56363731	17	44062337	G	A	1	0.1761	-0.12121	0.01611	5.3218e-14	-7.5239	0.134042	-0.188937	0.0202523	1.06684e-20	-9.32919
rs62063775	17	44050823	G	T	1	0.1761	-0.12127	0.016119	5.3363e-14	-7.52342	0.134041	-0.188576	0.0202559	1.2821e-20	-9.30969
rs10445337	17	44067400	T	C	1	0.1763	-0.12129	0.016124	5.3713e-14	-7.52233	0.134241	-0.189343	0.0202484	8.68118e-21	-9.35101
rs62063291	17	44043378	T	C	1	0.1761	-0.12124	0.016119	5.3994e-14	-7.52156	0.134041	-0.188164	0.0202565	1.55662e-20	-9.28906
rs1981998	17	44056833	G	A	1	0.1761	-0.12121	0.016116	5.433e-14	-7.5211	0.134042	-0.188523	0.0202565	1.31758e-20	-9.30679
rs17651754	17	44067546	T	C	1	0.1761	-0.12113	0.016111	5.5448e-14	-7.51847	0.134042	-0.18898	0.0202516	1.04299e-20	-9.33159
rs62063295	17	44044431	C	T	1	0.1761	-0.12117	0.016117	5.5502e-14	-7.51815	0.134041	-0.188795	0.0202578	1.16761e-20	-9.31962
rs113134013	17	44066995	C	T	1	0.1761	-0.12117	0.016117	5.5573e-14	-7.51815	0.134042	-0.188998	0.0202523	1.03728e-20	-9.33217
rs56108300	17	44077851	T	A	1	0.175	-0.12131	0.016137	5.5713e-14	-7.51751	0.133342	-0.191297	0.0203335	5.05897e-21	-9.40795
rs62063306	17	44050395	C	A	1	0.1761	-0.12115	0.016117	5.6073e-14	-7.51691	0.134041	-0.188372	0.0202559	1.40924e-20	-9.29964
rs17572795	17	44063393	G	A	1	0.1761	-0.1211	0.016111	5.6269e-14	-7.5166	0.134042	-0.188995	0.0202516	1.03569e-20	-9.33233
rs75743061	17	44068112	C	G	1	0.1823	-0.12114	0.016115	5.6074e-14	-7.51722	0.1353	-0.198771	0.0204898	2.98644e-22	-9.70097
rs75242405	17	44049329	C	T	1	0.1761	-0.12112	0.016118	5.6996e-14	-7.51458	0.134041	-0.188515	0.0202559	1.31854e-20	-9.30671
rs28439143	17	43987723	G	A	1	0.1757	-0.12143	0.01616	5.741e-14	-7.51423	0.133843	-0.188336	0.0202832	1.61222e-20	-9.28532
rs113857334	17	44044940	T	C	1	0.1761	-0.12109	0.016118	5.7981e-14	-7.51272	0.134041	-0.188609	0.0202565	1.2662e-20	-9.31101
rs10445371	17	44065410	G	A	1	0.1761	-0.12214	0.01626	5.8557e-14	-7.51169	0.134042	-0.189048	0.0202516	1.01053e-20	-9.33493
rs75145092	17	44044823	T	A	1	0.1761	-0.12102	0.016113	5.8933e-14	-7.51071	0.134041	-0.188503	0.0202565	1.32984e-20	-9.3058
rs79447161	17	44067508	A	G	1	0.1761	-0.121	0.016111	5.9115e-14	-7.5104	0.134042	-0.189179	0.0202523	9.53392e-21	-9.3411
rs17652121	17	44073973	T	C	1	0.1761	-0.12103	0.016115	5.9001e-14	-7.51039	0.134042	-0.189901	0.0202484	6.68745e-21	-9.37857
rs62063293	17	44043819	G	A	1	0.1761	-0.12106	0.01612	5.9141e-14	-7.50993	0.134041	-0.188518	0.0202565	1.32056e-20	-9.30655
rs62063793	17	44064334	T	C	1	0.1759	-0.12098	0.016112	5.9793e-14	-7.50869	0.133844	-0.189276	0.0202627	9.53431e-21	-9.34109
rs62063856	17	44076466	A	G	1	0.1761	-0.12112	0.016131	5.9661e-14	-7.50852	0.134142	-0.18891	0.0202588	1.11147e-20	-9.32484
rs77875796	17	44051612	A	G	1	0.1744	-0.12123	0.016146	5.9649e-14	-7.50836	0.132742	-0.189424	0.020353	1.3154e-20	-9.30696
rs62064663	17	44080039	T	G	1	0.1762	-0.12256	0.016323	5.9877e-14	-7.50842	0.134343	-0.189355	0.020258	9.00232e-21	-9.34717
rs62063788	17	44061696	C	T	1	0.1761	-0.12097	0.016113	6.0099e-14	-7.5076	0.134141	-0.188983	0.020251	1.03855e-20	-9.33204
rs62063794	17	44066088	T	A	1	0.1761	-0.12097	0.016113	6.0117e-14	-7.5076	0.134141	-0.189055	0.0202516	1.00699e-20	-9.33531
rs111652694	17	44067831	T	C	1	0.1761	-0.12095	0.016112	6.0624e-14	-7.50683	0.134042	-0.189232	0.0202523	9.29841e-21	-9.34375
rs62063303	17	44049133	T	C	1	0.1761	-0.121	0.016119	6.0791e-14	-7.50667	0.134041	-0.18839	0.0202572	1.40592e-20	-9.29989
rs62063852	17	44074581	A	G	1	0.1761	-0.12093	0.016113	6.1431e-14	-7.50512	0.134142	-0.189674	0.0202599	7.82253e-21	-9.36202
rs17651700	17	44066634	C	G	1	0.1825	-0.12092	0.016111	6.1415e-14	-7.50543	0.13307	-0.206076	0.0216136	1.50487e-21	-9.53458
rs2942164	17	43721283	G	C	1	0.176	-0.12118	0.01615	6.219e-14	-7.50341	0.13414	-0.187394	0.0202671	2.326e-20	-9.24621
rs62063851	17	44074435	C	G	1	0.1826	-0.12102	0.016132	6.3031e-14	-7.50186	0.134042	-0.189557	0.0202543	8.05904e-21	-9.35887
rs2163130	17	44056434	G	A	1	0.1761	-0.12089	0.016116	6.3015e-14	-7.50124	0.13307	-0.205838	0.0216125	1.66558e-21	-9.52405
rs2316948	17	44094667	C	G	1	0.1829	-0.12256	0.01634	6.3503e-14	-7.50061	0.134141	-0.188785	0.0202713	1.24312e-20	-9.31297
rs62063792	17	44063787	A	G	1	0.1761	-0.12084	0.016112	6.3839e-14	-7.5	0.134042	-0.188952	0.0202523	1.05937e-20	-9.32993
rs2004673	17	44075099	T	C	1	0.176	-0.12089	0.016119	6.39e-14	-7.49984	0.133942	-0.189125	0.0202765	1.08594e-20	-9.32731
rs62063778	17	44053989	G	A	1	0.1761	-0.12202	0.01627	6.3732e-14	-7.49969	0.134042	-0.188608	0.0202552	1.25948e-20	-9.31158
rs62063853	17	44074613	A	G	1	0.1756	-0.1209	0.016122	6.4367e-14	-7.49907	0.133743	-0.190092	0.0202869	7.23966e-21	-9.3702
rs754513	17	44055638	T	A	1	0.176	-0.12206	0.016279	6.4797e-14	-7.498	0.133942	-0.188575	0.0202585	1.29714e-20	-9.30845
rs74759276	17	44069768	A	G	1	0.1761	-0.12191	0.016261	6.533e-14	-7.49708	0.134042	-0.189511	0.0202523	8.16321e-21	-9.35752
rs17651134	17	44050340	G	A	1	0.1761	-0.12084	0.016119	6.5485e-14	-7.49674	0.134041	-0.1885	0.0202559	1.32781e-20	-9.30596
rs2163129	17	44056433	T	C	1	0.1761	-0.12082	0.016117	6.5521e-14	-7.49643	0.134042	-0.188811	0.0202552	1.14571e-20	-9.32163
rs76618565	17	44068481	G	A	1	0.1761	-0.12078	0.016114	6.6373e-14	-7.49535	0.133942	-0.189091	0.0202589	1.02196e-20	-9.33374
rs754512	17	44055647	A	T	1	0.1825	-0.12196	0.016278	6.77e-14	-7.49232	0.134042	-0.188722	0.0202572	1.20469e-20	-9.3163
rs919464	17	44065901	C	T	1	0.1761	-0.12073	0.016118	6.8506e-14	-7.49038	0.134042	-0.188987	0.0202516	1.03934e-20	-9.33196
rs112385572	17	44066172	A	G	1	0.1761	-0.12071	0.016117	6.9258e-14	-7.48961	0.134042	-0.18899	0.0202523	1.04093e-20	-9.33179
rs62063304	17	44049900	A	G	1	0.1759	-0.12074	0.016127	7.0453e-14	-7.48682	0.133942	-0.188702	0.0202696	1.2829e-20	-9.30962
rs55913645	17	44070956	T	A	1	0.1761	-0.12173	0.016262	7.134e-14	-7.48555	0.134042	-0.189534	0.0202523	8.07742e-21	-9.35863
rs62063795	17	44068238	C	T	1	0.1761	-0.12061	0.016113	7.1267e-14	-7.48526	0.134042	-0.189237	0.0202516	9.25159e-21	-9.34428
rs62064660	17	44078832	G	A	1	0.1761	-0.12181	0.016278	7.2536e-14	-7.48311	0.134241	-0.189191	0.0202575	9.69694e-21	-9.3393
rs17650771	17	44035367	A	G	1	0.1761	-0.12186	0.016288	7.3394e-14	-7.48158	0.13404	-0.190493	0.0202688	5.54441e-21	-9.39831
rs62063682	17	44131622	G	A	1	0.1759	-0.12197	0.016304	7.3564e-14	-7.48099	0.134141	-0.189391	0.0202766	9.59731e-21	-9.3404
rs62062769	17	44019643	G	A	1	0.1761	-0.12185	0.01629	7.4149e-14	-7.48005	0.134142	-0.188775	0.0202455	1.11758e-20	-9.32426
rs62063798	17	44068543	G	A	1	0.1761	-0.12054	0.016115	7.439e-14	-7.47999	0.134042	-0.189197	0.0202529	9.47782e-21	-9.34172
rs389978	17	43717415	A	G	1	0.176	-0.12087	0.016163	7.5303e-14	-7.47819	0.13424	-0.18667	0.0202628	3.18754e-20	-9.21245
rs919462	17	44065740	C	T	1	0.1761	-0.12053	0.016117	7.5325e-14	-7.47844	0.134042	-0.188995	0.0202516	1.03569e-20	-9.33233
rs62063790	17	44062915	G	T	1	0.1761	-0.12048	0.016119	7.7602e-14	-7.47441	0.134042	-0.189088	0.020255	1.00646e-20	-9.33536
rs62064661	17	44078892	G	A	1	0.1761	-0.12056	0.01613	7.749e-14	-7.47427	0.134142	-0.188862	0.0202581	1.13338e-20	-9.32277
rs17651887	17	44069840	G	A	1	0.1761	-0.12154	0.016262	7.7921e-14	-7.47387	0.134042	-0.189499	0.0202529	8.23357e-21	-9.35661
rs76357066	17	44067046	G	A	1	0.1761	-0.12045	0.016117	7.81e-14	-7.47348	0.134042	-0.188972	0.0202516	1.04666e-20	-9.33121
rs62064662	17	44079721	A	G	1	0.1761	-0.12042	0.016114	7.8578e-14	-7.473	0.134142	-0.188837	0.0202575	1.14363e-20	-9.32182
rs62063846	17	44071674	A	G	1	0.1761	-0.12042	0.016116	7.8834e-14	-7.47208	0.134042	-0.189549	0.0202523	8.02072e-21	-9.35938
rs17573175	17	44071089	C	G	1	0.1826	-0.12038	0.016111	7.9306e-14	-7.47191	0.134042	-0.189534	0.0202523	8.07742e-21	-9.35863
rs78599197	17	44069970	C	G	1	0.1826	-0.12035	0.016111	8.0376e-14	-7.47005	0.134042	-0.189569	0.0202516	7.92417e-21	-9.36066
rs79959255	17	44077708	G	T	1	0.1762	-0.12047	0.016132	8.1361e-14	-7.46777	0.134241	-0.188988	0.0202595	1.07479e-20	-9.3284
rs55662347	17	44070545	G	A	1	0.1761	-0.12034	0.016115	8.1785e-14	-7.46758	0.134141	-0.189439	0.0202517	8.41963e-21	-9.35425
rs62060809	17	44148613	G	A	1	0.1758	-0.12173	0.016302	8.2101e-14	-7.46718	0.134043	-0.188552	0.0202791	1.43316e-20	-9.29785
rs2004674	17	44075110	A	T	1	0.1824	-0.12039	0.016125	8.255e-14	-7.46605	0.133942	-0.189113	0.0202772	1.09525e-20	-9.3264
rs111324579	17	44082181	A	G	1	0.176	-0.12053	0.016146	8.3116e-14	-7.46501	0.134242	-0.189375	0.0202644	9.17094e-21	-9.34521
rs62056859	17	43994435	A	G	1	0.1762	-0.1204	0.016133	8.4559e-14	-7.46296	0.133944	-0.18934	0.0202717	9.6204e-21	-9.34014
rs62059007	17	44005615	A	G	1	0.1761	-0.1204	0.016135	8.5282e-14	-7.46204	0.13296	-0.200843	0.0213028	4.17995e-21	-9.428
rs55946323	17	44031946	A	G	1	0.1761	-0.12043	0.016141	8.572e-14	-7.46112	0.13414	-0.188878	0.0202483	1.0781e-20	-9.32808
rs62060798	17	44144152	T	C	1	0.1759	-0.1205	0.016153	8.6682e-14	-7.45991	0.134043	-0.188609	0.0202784	1.39156e-20	-9.30098
rs17652066	17	44073145	G	C	1	0.1759	-0.12026	0.016123	8.7232e-14	-7.45891	0.133942	-0.189918	0.020272	7.36023e-21	-9.36845
rs62063854	17	44074619	G	A	1	0.1756	-0.12026	0.016124	8.7628e-14	-7.45845	0.133842	-0.189918	0.0202824	7.69842e-21	-9.36371
rs17649518	17	43994386	C	A	1	0.1761	-0.12032	0.016133	8.7785e-14	-7.45801	0.133844	-0.189479	0.0202776	9.25681e-21	-9.34422
rs75534191	17	44091724	G	A	1	0.1759	-0.12161	0.016308	8.8594e-14	-7.45708	0.134141	-0.188816	0.0202713	1.22584e-20	-9.31445
rs62063282	17	44039043	G	A	1	0.1759	-0.12049	0.016158	8.862e-14	-7.45699	0.133942	-0.189217	0.0202665	9.96182e-21	-9.33645
rs62063857	17	44076665	A	G	1	0.1762	-0.12028	0.016131	8.8734e-14	-7.45645	0.134241	-0.188279	0.020247	1.4166e-20	-9.29908
rs62062793	17	44026321	T	C	1	0.1761	-0.12037	0.016143	8.8792e-14	-7.45648	0.13414	-0.188552	0.020247	1.24734e-20	-9.31261
rs113395365	17	44025650	T	C	1	0.1761	-0.12034	0.016141	8.9449e-14	-7.45555	0.13414	-0.188582	0.020247	1.22996e-20	-9.3141
rs199443	17	44819565	C	T	1	0.1688	-0.12302	0.016503	9.0403e-14	-7.4544	0.1284	-0.198312	0.0220473	2.36584e-19	-8.99484
rs62062791	17	44025273	G	A	1	0.1761	-0.12033	0.016141	9.0005e-14	-7.45493	0.13414	-0.188459	0.0202472	1.30356e-20	-9.30792
rs17649571	17	43994952	A	G	1	0.1762	-0.12136	0.01628	8.9854e-14	-7.45455	0.133944	-0.189462	0.020275	9.22296e-21	-9.34461
rs111520035	17	44039410	A	G	1	0.176	-0.1202	0.016125	9.0265e-14	-7.45426	0.133942	-0.189046	0.020269	1.09086e-20	-9.32683
rs17564829	17	44006601	T	C	1	0.1762	-0.12026	0.016134	9.064e-14	-7.45382	0.133059	-0.200587	0.0212955	4.54344e-21	-9.41924
rs62063269	17	44034833	G	A	1	0.176	-0.12032	0.016144	9.11e-14	-7.45292	0.13394	-0.190503	0.0202728	5.6146e-21	-9.39699
rs62063845	17	44071294	T	C	1	0.1761	-0.12012	0.016118	9.1545e-14	-7.45254	0.134042	-0.189541	0.0202523	8.04902e-21	-9.35901
rs62063786	17	44061023	G	A	1	0.1762	-0.12017	0.016125	9.1526e-14	-7.4524	0.134141	-0.189136	0.0202529	9.75213e-21	-9.3387
rs62062274	17	44093319	G	A	1	0.1759	-0.12033	0.016147	9.1767e-14	-7.45216	0.134141	-0.188823	0.0202713	1.22155e-20	-9.31482
rs62062771	17	44020282	G	A	1	0.1761	-0.1203	0.016143	9.1949e-14	-7.45215	0.134042	-0.188532	0.0202476	1.26253e-20	-9.31132
rs62056841	17	43990041	A	C	1	0.1761	-0.12022	0.016133	9.1902e-14	-7.45181	0.134042	-0.188948	0.0202634	1.11389e-20	-9.32461
rs118087478	17	44051589	T	G	1	0.1733	-0.12151	0.016307	9.2401e-14	-7.4514	0.131941	-0.188966	0.020393	1.92828e-20	-9.26624
rs62062278	17	44093860	A	G	1	0.1759	-0.12028	0.016144	9.3101e-14	-7.45045	0.134141	-0.188793	0.0202713	1.23877e-20	-9.31334
rs55886080	17	44072041	T	A	1	0.1761	-0.12006	0.016117	9.3707e-14	-7.44928	0.134042	-0.189526	0.0202523	8.10591e-21	-9.35826
rs1467970	17	43998574	T	G	1	0.1761	-0.12017	0.016133	9.4227e-14	-7.44871	0.13296	-0.202293	0.0212945	2.10384e-21	-9.49976
rs62063842	17	44070111	G	C	1	0.1761	-0.12002	0.016117	9.5622e-14	-7.4468	0.134042	-0.189571	0.0202523	7.9364e-21	-9.36049
rs117124984	17	44051588	C	G	1	0.1798	-0.12143	0.016307	9.5995e-14	-7.4465	0.131941	-0.188777	0.0203937	2.10943e-20	-9.25665
rs75010486	17	44103825	T	C	1	0.1745	-0.12046	0.016177	9.5709e-14	-7.44637	0.13294	-0.18989	0.0203606	1.09566e-20	-9.32636
rs76090253	17	44002969	A	C	1	0.1761	-0.12011	0.016132	9.6927e-14	-7.44545	0.13296	-0.201932	0.0212934	2.46238e-21	-9.48335
rs17573447	17	44079567	C	T	1	0.1762	-0.12103	0.016257	9.6881e-14	-7.44479	0.134241	-0.188231	0.0202568	1.51108e-20	-9.29222
rs62062773	17	44020545	A	G	1	0.1761	-0.12016	0.01614	9.6994e-14	-7.44486	0.134141	-0.18883	0.020245	1.0866e-20	-9.32724
rs56323408	17	44147721	C	T	1	0.1758	-0.12026	0.016154	9.7073e-14	-7.4446	0.134142	-0.188602	0.0202784	1.39643e-20	-9.30061
rs62063859	17	44078616	G	A	1	0.1761	-0.12008	0.01613	9.7472e-14	-7.44451	0.134142	-0.188547	0.0202568	1.30455e-20	-9.30784
rs62060800	17	44145592	A	G	1	0.1758	-0.12025	0.016153	9.7124e-14	-7.44444	0.134043	-0.188559	0.0202791	1.42817e-20	-9.29822
rs62062276	17	44093627	A	G	1	0.1759	-0.12133	0.016298	9.717e-14	-7.44447	0.134141	-0.188876	0.0202713	1.19198e-20	-9.31743
rs55714296	17	44137189	A	T	1	0.1824	-0.12143	0.016312	9.7425e-14	-7.44421	0.135441	-0.188469	0.0202941	1.58911e-20	-9.28686
rs112647192	17	43994623	G	A	1	0.1761	-0.12015	0.01614	9.75e-14	-7.44424	0.133944	-0.189144	0.0202764	1.07585e-20	-9.3283
rs17573245	17	44072854	T	C	1	0.1762	-0.12001	0.016123	9.8155e-14	-7.4434	0.134042	-0.190109	0.0202515	6.15098e-21	-9.38738
rs747152	17	44090339	T	C	1	0.1759	-0.12026	0.016159	9.8998e-14	-7.44229	0.134241	-0.188795	0.0202699	1.23049e-20	-9.31405
rs55929190	17	44147599	G	C	1	0.1758	-0.12021	0.016154	9.9431e-14	-7.4415	0.134043	-0.188402	0.020281	1.54918e-20	-9.28957
rs62063280	17	44037299	G	C	1	0.1758	-0.12019	0.016151	9.9459e-14	-7.44164	0.133841	-0.189852	0.0202893	8.18483e-21	-9.35724
rs62062774	17	44021463	T	C	1	0.1761	-0.12011	0.016141	9.9774e-14	-7.4413	0.134141	-0.188662	0.0202457	1.17882e-20	-9.3186
rs8079501	17	44000234	A	T	1	0.1826	-0.12005	0.016132	9.9378e-14	-7.44173	0.13296	-0.20198	0.0212932	2.40882e-21	-9.48565
rs62058962	17	43998151	C	T	1	0.1761	-0.12116	0.016284	1.0028e-13	-7.44043	0.134259	-0.202274	0.0213212	2.37739e-21	-9.48702
rs62062776	17	44022043	A	C	1	0.1761	-0.12011	0.016145	1.0111e-13	-7.43945	0.134141	-0.188259	0.0202479	1.43499e-20	-9.29771
rs17571809	17	44034859	A	G	1	0.176	-0.12009	0.016144	1.016e-13	-7.43868	0.133939	-0.190666	0.0202746	5.24221e-21	-9.40421
rs79860128	17	43990072	A	G	1	0.1761	-0.12	0.016133	1.018e-13	-7.43817	0.134043	-0.188941	0.0202606	1.10422e-20	-9.32554
rs62056835	17	43988623	G	A	1	0.1762	-0.12003	0.016137	1.0187e-13	-7.43819	0.134142	-0.189408	0.0202606	8.88183e-21	-9.3486
rs17573266	17	44072881	C	G	1	0.1827	-0.12014	0.016152	1.0211e-13	-7.43809	0.134141	-0.190083	0.0202497	6.17745e-21	-9.38693
rs17574228	17	44104509	T	C	1	0.1759	-0.12008	0.016145	1.0247e-13	-7.4376	0.134141	-0.188835	0.0202706	1.21119e-20	-9.31573
rs62063262	17	44033002	T	C	1	0.1761	-0.11994	0.016127	1.031e-13	-7.43722	0.133941	-0.189387	0.0202516	8.62367e-21	-9.35172
rs17650651	17	44030311	T	G	1	0.1761	-0.12004	0.016141	1.0302e-13	-7.43696	0.134041	-0.188171	0.0202485	1.49832e-20	-9.29312
rs77555455	17	44035516	G	A	1	0.1761	-0.11999	0.016134	1.0329e-13	-7.43709	0.13404	-0.190194	0.0202695	6.39502e-21	-9.38328
rs17574040	17	44102865	A	C	1	0.1759	-0.12012	0.016152	1.0325e-13	-7.43685	0.134141	-0.189114	0.0202706	1.06393e-20	-9.32948
rs62064675	17	44088926	C	T	1	0.176	-0.12025	0.01617	1.0337e-13	-7.43661	0.134041	-0.187874	0.0202794	1.96386e-20	-9.26429
rs17575850	17	44144387	C	A	1	0.1758	-0.12013	0.016154	1.0328e-13	-7.43655	0.134043	-0.188472	0.0202797	1.49153e-20	-9.2936
rs55810795	17	43992283	A	G	1	0.1758	-0.11995	0.01613	1.0346e-13	-7.43645	0.133843	-0.190298	0.0202821	6.43884e-21	-9.38256
rs7502888	17	43986992	G	C	1	0.1762	-0.12108	0.016283	1.0355e-13	-7.43598	0.134142	-0.189187	0.0202599	9.81941e-21	-9.33797
rs62064664	17	44081462	T	C	1	0.1759	-0.1212	0.016301	1.043e-13	-7.43513	0.134142	-0.188887	0.0202647	1.15296e-20	-9.32096
rs62056838	17	43989087	A	G	1	0.1761	-0.11993	0.016131	1.0484e-13	-7.43475	0.134142	-0.188961	0.0202599	1.09098e-20	-9.32682
rs62063277	17	44036462	T	A	1	0.1761	-0.12001	0.016143	1.0552e-13	-7.43418	0.134041	-0.189587	0.0202662	8.37101e-21	-9.35486
rs17659731	17	44144634	G	A	1	0.1758	-0.12008	0.016153	1.0519e-13	-7.43391	0.134043	-0.18852	0.0202804	1.46283e-20	-9.29567
rs62063305	17	44050282	G	A	1	0.176	-0.11984	0.016121	1.0541e-13	-7.43378	0.134041	-0.188846	0.0202644	1.17329e-20	-9.3191
rs17573593	17	44082603	A	C	1	0.1759	-0.12111	0.016292	1.0571e-13	-7.43371	0.134142	-0.188913	0.0202647	1.13871e-20	-9.32228
rs17573858	17	44090796	T	C	1	0.1759	-0.12012	0.016159	1.0543e-13	-7.43363	0.134142	-0.188883	0.0202712	1.1876e-20	-9.31782
rs62062290	17	44099129	C	A	1	0.1759	-0.12011	0.01616	1.0675e-13	-7.43255	0.134042	-0.189477	0.0202745	9.13741e-21	-9.3456
rs113834264	17	43979622	G	A	1	0.1761	-0.12103	0.016284	1.0651e-13	-7.43245	0.134142	-0.189192	0.0202612	9.84987e-21	-9.33765
rs974293	17	44150233	G	A	1	0.1758	-0.12005	0.016153	1.0686e-13	-7.43206	0.134043	-0.188514	0.0202791	1.4584e-20	-9.29599
rs17649700	17	43997901	G	C	1	0.1762	-0.11983	0.016125	1.072e-13	-7.43132	0.13296	-0.202365	0.0212945	2.0359e-21	-9.50317
rs17575822	17	44144345	A	G	1	0.1758	-0.12002	0.016152	1.0792e-13	-7.43066	0.134043	-0.18866	0.0202797	1.36684e-20	-9.30289
rs62059008	17	44006085	A	G	1	0.1761	-0.11994	0.01614	1.0744e-13	-7.43123	0.134371	-0.206241	0.0216429	1.58336e-21	-9.52931
rs62060847	17	44154946	C	T	1	0.1758	-0.12004	0.016156	1.0882e-13	-7.43006	0.134043	-0.188192	0.0202802	1.70143e-20	-9.27958
rs62056839	17	43989221	T	C	1	0.1761	-0.11985	0.016131	1.0897e-13	-7.42979	0.134142	-0.188961	0.0202599	1.09098e-20	-9.32682
rs62062803	17	44028183	T	C	1	0.1762	-0.11994	0.016144	1.0927e-13	-7.42939	0.15484	-0.188106	0.020254	1.58207e-20	-9.28733
rs17564223	17	43997520	C	T	1	0.1762	-0.12098	0.016284	1.0949e-13	-7.42938	0.133944	-0.189379	0.020275	9.58597e-21	-9.34052
rs62061709	17	44007493	C	T	1	0.1761	-0.11986	0.016133	1.0907e-13	-7.42949	0.133059	-0.20128	0.021301	3.41126e-21	-9.44929
rs17770343	17	43970154	T	C	1	0.1761	-0.11986	0.016134	1.0913e-13	-7.42903	0.134043	-0.189368	0.0202525	8.73545e-21	-9.35035
rs62062794	17	44026394	A	G	1	0.1761	-0.11991	0.016141	1.0948e-13	-7.42891	0.13414	-0.188552	0.020247	1.24734e-20	-9.31261
rs17653836	17	44128876	T	A	1	0.1759	-0.12109	0.0163	1.0956e-13	-7.42883	0.134141	-0.188475	0.020272	1.44021e-20	-9.29733
rs62056791	17	43976064	T	C	1	0.1761	-0.11984	0.016132	1.1009e-13	-7.42871	0.134043	-0.189903	0.0202619	7.08749e-21	-9.37244
rs62056811	17	43985247	C	T	1	0.1761	-0.11989	0.016139	1.0977e-13	-7.42859	0.134043	-0.189072	0.0202612	1.0419e-20	-9.3317
rs55709241	17	44041101	T	C	1	0.1748	-0.12002	0.016158	1.1035e-13	-7.4279	0.133136	-0.188367	0.0203323	1.96113e-20	-9.26443
rs75617973	17	43983159	T	C	1	0.1761	-0.11982	0.016131	1.1043e-13	-7.42793	0.134142	-0.189187	0.0202599	9.81941e-21	-9.33797
rs111519055	17	44159672	A	G	1	0.1758	-0.12	0.016156	1.1042e-13	-7.42758	0.134043	-0.188174	0.0202796	1.71073e-20	-9.279
rs74850776	17	44150042	T	C	1	0.1758	-0.12001	0.016158	1.1101e-13	-7.42728	0.134043	-0.188544	0.0202791	1.43818e-20	-9.29748
rs62062806	17	44031420	G	A	1	0.1761	-0.11988	0.016141	1.1079e-13	-7.42705	0.134141	-0.188425	0.0202478	1.3281e-20	-9.30594
rs1706748	17	43722509	C	G	1	0.2218	-0.12022	0.016192	1.1281e-13	-7.42465	0.192588	-0.179815	0.0212988	3.10615e-17	-8.4425
rs17649954	17	44001661	A	G	1	0.1761	-0.11986	0.016138	1.1056e-13	-7.42719	0.13296	-0.202046	0.0212932	2.3388e-21	-9.48872
rs62060793	17	44142427	A	G	1	0.1759	-0.12108	0.016304	1.1116e-13	-7.4264	0.134043	-0.188597	0.0202791	1.40344e-20	-9.30008
rs77926909	17	43994252	T	C	1	0.1764	-0.11974	0.016124	1.1136e-13	-7.4262	0.134145	-0.187674	0.0202633	2.0103e-20	-9.26179
rs62060799	17	44144251	G	T	1	0.1759	-0.11994	0.016152	1.1184e-13	-7.42571	0.134043	-0.188609	0.0202784	1.39156e-20	-9.30098
rs62062781	17	44022632	G	A	1	0.176	-0.12097	0.016291	1.1199e-13	-7.42557	0.133942	-0.189035	0.0202551	1.03186e-20	-9.33272
rs62062770	17	44019680	T	C	1	0.1762	-0.11986	0.016142	1.1239e-13	-7.42535	0.134241	-0.188746	0.0202422	1.11678e-20	-9.32434
rs62063797	17	44068294	G	C	1	0.1761	-0.11971	0.016122	1.1253e-13	-7.42526	0.134042	-0.18921	0.0202523	9.39702e-21	-9.34263
rs17571718	17	44032768	T	C	1	0.1761	-0.11985	0.016141	1.1272e-13	-7.42519	0.13404	-0.189299	0.0202503	8.93648e-21	-9.34795
rs62056785	17	43975263	T	C	1	0.1761	-0.11979	0.016133	1.127e-13	-7.42515	0.134043	-0.189534	0.0202619	8.42207e-21	-9.35422
rs12185225	17	44113491	T	C	1	0.1759	-0.11992	0.016151	1.1262e-13	-7.42493	0.134142	-0.188417	0.0202697	1.4648e-20	-9.29553
rs41374248	17	44120442	A	G	1	0.1759	-0.11994	0.016154	1.1321e-13	-7.42479	0.134142	-0.18841	0.0202697	1.46992e-20	-9.29515
rs62056793	17	43977018	A	G	1	0.1761	-0.11979	0.016134	1.1349e-13	-7.42469	0.134043	-0.189456	0.0202621	8.74175e-21	-9.35028
rs17650633	17	44030231	T	C	1	0.1761	-0.11984	0.016142	1.136e-13	-7.42411	0.134041	-0.188191	0.0202478	1.48039e-20	-9.2944
rs12150611	17	44149741	G	A	1	0.1758	-0.11995	0.016157	1.1377e-13	-7.42403	0.134043	-0.188522	0.0202791	1.45332e-20	-9.29636
rs62062792	17	44025347	T	C	1	0.1761	-0.11986	0.016145	1.1397e-13	-7.42397	0.13414	-0.188467	0.0202472	1.299e-20	-9.3083
rs56317731	17	44032073	A	G	1	0.1761	-0.11985	0.016144	1.137e-13	-7.42381	0.13414	-0.18849	0.0202477	1.28736e-20	-9.30925
rs62058965	17	43999529	G	C	1	0.1762	-0.11976	0.016133	1.1443e-13	-7.42329	0.13296	-0.201971	0.0212945	2.43186e-21	-9.48466
rs62063271	17	44036047	G	A	1	0.1764	-0.11963	0.016117	1.1468e-13	-7.4226	0.134139	-0.19	0.0202524	6.49939e-21	-9.38158
rs62062270	17	44091195	T	C	1	0.1759	-0.11996	0.016162	1.1498e-13	-7.42235	0.134142	-0.188861	0.0202712	1.20014e-20	-9.3167
rs17650063	17	44002555	A	G	1	0.1761	-0.1198	0.01614	1.1499e-13	-7.42255	0.13296	-0.201903	0.0212934	2.49486e-21	-9.48199
rs62056803	17	43982159	A	G	1	0.1761	-0.11976	0.016136	1.156e-13	-7.42191	0.134142	-0.189207	0.0202612	9.78094e-21	-9.33839
rs56100031	17	44155157	C	T	1	0.1758	-0.11992	0.016157	1.1523e-13	-7.42217	0.13317	-0.205164	0.0216329	2.44962e-21	-9.4839
rs75641221	17	44145373	T	C	1	0.1758	-0.12002	0.016172	1.1583e-13	-7.42147	0.156634	-0.188259	0.0203019	1.81093e-20	-9.27293
rs62056796	17	43978120	A	G	1	0.1761	-0.11974	0.016134	1.1574e-13	-7.42159	0.134043	-0.189177	0.0202612	9.91929e-21	-9.3369
rs2158257	17	44104343	A	C	1	0.1759	-0.11985	0.016149	1.1534e-13	-7.42151	0.134141	-0.188828	0.0202706	1.21543e-20	-9.31536
rs62056848	17	43992456	G	A	1	0.1761	-0.11973	0.016133	1.1559e-13	-7.42143	0.134043	-0.189456	0.0202612	8.70996e-21	-9.35066
rs79290980	17	43985662	T	C	1	0.1761	-0.11971	0.016132	1.1692e-13	-7.42065	0.134142	-0.189194	0.0202599	9.78498e-21	-9.33835
rs79180862	17	44131798	C	T	1	0.1759	-0.11986	0.016153	1.1648e-13	-7.42029	0.134141	-0.188478	0.0202726	1.4424e-20	-9.29717
rs62062267	17	44090854	C	T	1	0.1759	-0.11995	0.016165	1.1686e-13	-7.42035	0.134142	-0.188901	0.0202719	1.18111e-20	-9.3184
rs55978005	17	44031540	G	T	1	0.1761	-0.11976	0.01614	1.1718e-13	-7.42007	0.134141	-0.188425	0.0202478	1.3281e-20	-9.30594
rs76723223	17	44089108	T	C	1	0.1759	-0.11993	0.016163	1.1726e-13	-7.42003	0.134142	-0.188768	0.0202653	1.22176e-20	-9.31481
rs62056794	17	43977049	A	G	1	0.1761	-0.1197	0.016132	1.1707e-13	-7.42003	0.134043	-0.189456	0.0202621	8.74175e-21	-9.35028
rs62060795	17	44142663	C	T	1	0.1758	-0.11983	0.01615	1.1729e-13	-7.41981	0.134043	-0.188737	0.0202712	1.27156e-20	-9.31056
rs17650597	17	44030195	A	T	1	0.1825	-0.11977	0.016143	1.1774e-13	-7.41931	0.134041	-0.188133	0.0202496	1.53243e-20	-9.29072
rs62064665	17	44081527	T	C	1	0.1759	-0.11983	0.016152	1.1805e-13	-7.4189	0.134142	-0.188936	0.0202647	1.1268e-20	-9.32339
rs75046472	17	43997499	A	T	1	0.1826	-0.11973	0.01614	1.1858e-13	-7.41822	0.133944	-0.189356	0.020275	9.68741e-21	-9.33941
rs17649866	17	44000914	T	C	1	0.1762	-0.11969	0.016134	1.1819e-13	-7.4185	0.13296	-0.201987	0.0212932	2.40094e-21	-9.48599
rs62062285	17	44095661	T	G	1	0.1759	-0.11974	0.016145	1.1992e-13	-7.41654	0.134141	-0.188793	0.0202713	1.23877e-20	-9.31334
rs62060802	17	44146336	A	C	1	0.1758	-0.11982	0.016156	1.2037e-13	-7.41644	0.134043	-0.188392	0.0202804	1.55224e-20	-9.28936
rs62062805	17	44030773	A	G	1	0.176	-0.11972	0.016143	1.2062e-13	-7.41622	0.134041	-0.188267	0.0202498	1.44113e-20	-9.29726
rs56189701	17	43987801	T	C	1	0.1757	-0.11974	0.016146	1.2075e-13	-7.41608	0.133844	-0.188564	0.0203015	1.56923e-20	-9.2882
rs62060838	17	44153144	A	G	1	0.1758	-0.11979	0.016154	1.211e-13	-7.4155	0.134043	-0.188177	0.0202802	1.71333e-20	-9.27884
rs62062282	17	44094374	A	G	1	0.1759	-0.11972	0.016145	1.2136e-13	-7.4153	0.134141	-0.188801	0.0202713	1.23445e-20	-9.31371
rs12150235	17	44015745	A	G	1	0.1761	-0.11968	0.01614	1.2179e-13	-7.41512	0.134142	-0.18848	0.0202451	1.27979e-20	-9.30988
rs74573628	17	43982961	T	C	1	0.1761	-0.11962	0.016132	1.218e-13	-7.41508	0.134043	-0.188976	0.0202599	1.08335e-20	-9.32756
rs62060858	17	44164090	G	C	1	0.1758	-0.11981	0.016158	1.2155e-13	-7.4149	0.134043	-0.18814	0.0202802	1.74344e-20	-9.27698
rs62060797	17	44143344	G	A	1	0.1759	-0.12089	0.016304	1.2193e-13	-7.41474	0.134043	-0.188617	0.0202784	1.3867e-20	-9.30135
rs62062284	17	44095570	G	A	1	0.1759	-0.11971	0.016146	1.2248e-13	-7.41422	0.134141	-0.18874	0.0202713	1.26949e-20	-9.31074
rs113793114	17	44037079	G	A	1	0.1762	-0.11966	0.016139	1.2207e-13	-7.41434	0.13424	-0.189644	0.0202624	8.01927e-21	-9.3594
rs62058964	17	43999406	A	G	1	0.1762	-0.1197	0.016144	1.2198e-13	-7.41452	0.13426	-0.20198	0.0213193	2.69188e-21	-9.47405
rs12150104	17	44015929	G	A	1	0.1761	-0.11964	0.016137	1.2265e-13	-7.41402	0.134142	-0.188487	0.0202451	1.27531e-20	-9.31025
rs62061716	17	44012096	A	G	1	0.1761	-0.12077	0.016289	1.2214e-13	-7.41421	0.13296	-0.201219	0.0213004	3.49631e-21	-9.44671
rs62056795	17	43978041	C	T	1	0.1761	-0.11961	0.016134	1.2311e-13	-7.41354	0.134043	-0.189524	0.0202612	8.43858e-21	-9.35401
rs74903707	17	44028707	G	A	1	0.1761	-0.11965	0.016141	1.2349e-13	-7.4128	0.13414	-0.188522	0.020247	1.26496e-20	-9.31112
rs62056783	17	43974549	G	C	1	0.1761	-0.1196	0.016134	1.2346e-13	-7.41292	0.134043	-0.189504	0.0202619	8.5414e-21	-9.35273
rs62062782	17	44023087	G	A	1	0.176	-0.11962	0.016137	1.2372e-13	-7.41278	0.13414	-0.188736	0.0202476	1.14839e-20	-9.32138
rs62063681	17	44131592	A	G	1	0.1759	-0.11974	0.016154	1.2439e-13	-7.41241	0.135441	-0.1884	0.0202948	1.64546e-20	-9.28315
rs113788190	17	44161302	A	G	1	0.1758	-0.11977	0.016158	1.2416e-13	-7.41243	0.134043	-0.188439	0.0202816	1.52643e-20	-9.29114
rs1984937	17	43980530	A	C	1	0.1761	-0.11963	0.016139	1.2353e-13	-7.41248	0.134142	-0.189215	0.0202612	9.74665e-21	-9.33876
rs17654016	17	44137925	T	C	1	0.1759	-0.11963	0.01614	1.2438e-13	-7.41202	0.134142	-0.188727	0.0202778	1.31389e-20	-9.30709
rs17660065	17	44162284	T	C	1	0.1758	-0.11973	0.016154	1.243e-13	-7.41179	0.134043	-0.188155	0.0202802	1.73133e-20	-9.27773
rs1052587	17	44102604	T	C	1	0.176	-0.11942	0.016112	1.2449e-13	-7.41187	0.134141	-0.188635	0.0202608	1.27421e-20	-9.31034
rs17573607	17	44083081	G	A	1	0.1758	-0.12078	0.016296	1.2471e-13	-7.41163	0.134043	-0.188497	0.0202765	1.45355e-20	-9.29635
rs76632685	17	43974477	A	T	1	0.1826	-0.11961	0.016138	1.2441e-13	-7.4117	0.134043	-0.189504	0.0202619	8.5414e-21	-9.35273
rs17649635	17	43995990	A	G	1	0.1762	-0.11958	0.016134	1.2488e-13	-7.41168	0.133944	-0.189482	0.0202743	9.11219e-21	-9.34589
rs11575896	17	43972142	G	A	1	0.1761	-0.11964	0.016143	1.2526e-13	-7.41126	0.134043	-0.189258	0.0202597	9.48732e-21	-9.34162
rs12150515	17	44090685	G	T	1	0.1759	-0.1209	0.016315	1.2596e-13	-7.41036	0.134142	-0.188851	0.0202725	1.21225e-20	-9.31563
rs17650579	17	44030115	C	T	1	0.1762	-0.11963	0.016145	1.267e-13	-7.40972	0.15474	-0.187804	0.0202538	1.81825e-20	-9.2725
rs62061705	17	44006252	T	C	1	0.1761	-0.11959	0.016139	1.2601e-13	-7.41	0.13296	-0.201323	0.021301	3.34513e-21	-9.45134
rs62060839	17	44153227	A	G	1	0.1758	-0.11972	0.016158	1.2721e-13	-7.40933	0.134043	-0.188185	0.0202802	1.70737e-20	-9.27921
rs75975083	17	44146357	T	C	1	0.1758	-0.11972	0.016158	1.2673e-13	-7.40933	0.134043	-0.188399	0.0202804	1.54684e-20	-9.28973
rs112364920	17	44161360	A	T	1	0.1824	-0.1197	0.016157	1.276e-13	-7.40855	0.134043	-0.188159	0.0202796	1.72269e-20	-9.27826
rs62062275	17	44093496	A	G	1	0.1759	-0.11962	0.016146	1.274e-13	-7.40865	0.134141	-0.188796	0.0202719	1.24066e-20	-9.31318
rs17691610	17	43970662	G	T	1	0.1762	-0.11953	0.016134	1.2756e-13	-7.40858	0.134043	-0.189251	0.0202597	9.5207e-21	-9.34125
rs62063265	17	44033468	G	A	1	0.1759	-0.12062	0.016281	1.2756e-13	-7.40864	0.13394	-0.190343	0.0202803	6.25484e-21	-9.38562
rs17660017	17	44160674	G	C	1	0.1758	-0.11968	0.016155	1.2765e-13	-7.40823	0.134043	-0.188174	0.0202796	1.71073e-20	-9.279
rs12150170	17	44090646	A	G	1	0.1759	-0.11976	0.016166	1.2809e-13	-7.40814	0.134142	-0.188881	0.0202712	1.18876e-20	-9.31771
rs62061713	17	44010405	A	G	1	0.1761	-0.11958	0.016141	1.2766e-13	-7.40846	0.13296	-0.201192	0.021301	3.54743e-21	-9.44519
rs55831516	17	44148267	C	T	1	0.1758	-0.11967	0.016154	1.2809e-13	-7.40807	0.134043	-0.188906	0.0202791	1.21605e-20	-9.3153
rs62062800	17	44027753	A	G	1	0.1761	-0.1196	0.016145	1.2819e-13	-7.40787	0.13414	-0.188522	0.020247	1.26496e-20	-9.31112
rs62056807	17	43984253	G	C	1	0.1761	-0.11951	0.016133	1.2824e-13	-7.4078	0.134142	-0.189137	0.0202606	1.00794e-20	-9.33521
rs111541901	17	43994358	C	T	1	0.176	-0.1196	0.016146	1.2874e-13	-7.40741	0.133645	-0.189184	0.0202837	1.08989e-20	-9.32692
rs1476554	17	44159102	C	T	1	0.1758	-0.11969	0.016159	1.296e-13	-7.40702	0.134043	-0.188144	0.0202796	1.73474e-20	-9.27752
rs62063783	17	44059215	C	T	1	0.1761	-0.11948	0.016131	1.2902e-13	-7.40686	0.134042	-0.188741	0.0202519	1.16734e-20	-9.31964
rs17564619	17	44002138	A	G	1	0.1761	-0.11955	0.01614	1.294e-13	-7.40706	0.13296	-0.202046	0.0212932	2.3388e-21	-9.48872
rs62062293	17	44100553	C	A	1	0.1759	-0.12062	0.016286	1.2986e-13	-7.40636	0.134141	-0.188828	0.0202706	1.21543e-20	-9.31536
rs62059009	17	44006130	T	C	1	0.1761	-0.11956	0.016142	1.2934e-13	-7.40676	0.13317	-0.206354	0.0216142	1.33293e-21	-9.54717
rs62063850	17	44073739	G	A	1	0.1761	-0.11939	0.016121	1.3009e-13	-7.40587	0.134041	-0.189863	0.020253	6.94526e-21	-9.37458
rs62062795	17	44027090	C	T	1	0.1761	-0.11956	0.016145	1.3093e-13	-7.40539	0.13414	-0.188582	0.020247	1.22996e-20	-9.3141
rs62056804	17	43982286	C	T	1	0.1761	-0.1195	0.016137	1.308e-13	-7.40534	0.134043	-0.18929	0.0202612	9.41022e-21	-9.34248
rs112916880	17	44036129	C	T	1	0.1761	-0.12065	0.016293	1.3108e-13	-7.40502	0.13404	-0.190437	0.0202681	5.67435e-21	-9.39588
rs76839282	17	44029178	G	C	1	0.1761	-0.11955	0.016145	1.3154e-13	-7.40477	0.134041	-0.188507	0.0202489	1.2843e-20	-9.3095
rs77009866	17	44110888	A	T	1	0.1824	-0.1196	0.016153	1.3221e-13	-7.4042	0.134142	-0.188395	0.0202697	1.48023e-20	-9.29441
rs17650901	17	44039691	A	G	1	0.176	-0.11946	0.016133	1.3173e-13	-7.4047	0.133069	-0.206174	0.0216156	1.45314e-21	-9.53821
rs62062797	17	44027366	T	G	1	0.1753	-0.11951	0.016141	1.3177e-13	-7.40413	0.13344	-0.190646	0.0203011	5.94882e-21	-9.3909
rs62063266	17	44033488	C	T	1	0.176	-0.11945	0.016133	1.3206e-13	-7.40408	0.13394	-0.190405	0.020279	6.04051e-21	-9.38929
rs17564948	17	44011749	A	G	1	0.1761	-0.11948	0.016137	1.3194e-13	-7.4041	0.13296	-0.201212	0.0213004	3.50774e-21	-9.44637
rs12150527	17	43986462	A	G	1	0.176	-0.11948	0.016138	1.32e-13	-7.40364	0.133943	-0.188828	0.0202668	1.19558e-20	-9.3171
rs62062297	17	44101004	A	G	1	0.1759	-0.11958	0.016152	1.3234e-13	-7.40342	0.134141	-0.189107	0.0202706	1.06767e-20	-9.32911
rs77017444	17	44028796	T	C	1	0.176	-0.11954	0.016147	1.3288e-13	-7.40323	0.134041	-0.18841	0.0202509	1.35517e-20	-9.3038
rs62062269	17	44091092	G	C	1	0.1759	-0.11965	0.016162	1.327e-13	-7.40317	0.134142	-0.188899	0.0202712	1.17932e-20	-9.31856
rs56002706	17	44000505	C	T	1	0.1762	-0.11947	0.016137	1.3259e-13	-7.40348	0.133158	-0.202133	0.0212864	2.1832e-21	-9.4959
rs62060859	17	44164133	G	A	1	0.1758	-0.11965	0.016163	1.3316e-13	-7.40271	0.134043	-0.18832	0.0202802	1.60353e-20	-9.2859
rs62063300	17	44048350	T	C	1	0.1751	-0.11962	0.01616	1.3424e-13	-7.40223	0.133242	-0.190041	0.0203089	8.16251e-21	-9.35753
rs78962882	17	44084844	G	C	1	0.1759	-0.1195	0.016145	1.347e-13	-7.40167	0.134141	-0.188522	0.0202656	1.37081e-20	-9.30258
rs62062777	17	44022068	G	A	1	0.1761	-0.11953	0.016148	1.3401e-13	-7.40216	0.133169	-0.206377	0.0216153	1.32576e-21	-9.54772
rs74481389	17	44154607	T	C	1	0.1758	-0.11961	0.016161	1.3486e-13	-7.40115	0.134043	-0.188162	0.0202802	1.72531e-20	-9.2781
rs55947022	17	44147574	G	A	1	0.1758	-0.11946	0.016142	1.3542e-13	-7.40057	0.134043	-0.188402	0.020281	1.54918e-20	-9.28957
rs62061720	17	44013189	C	T	1	0.1761	-0.11944	0.016139	1.3524e-13	-7.40071	0.132961	-0.201025	0.0213007	3.81823e-21	-9.43749
rs62056784	17	43974889	C	G	1	0.1826	-0.11942	0.016137	1.3568e-13	-7.40038	0.134043	-0.189469	0.0202626	8.70646e-21	-9.35071
rs974292	17	44150464	T	C	1	0.1758	-0.11955	0.016155	1.3617e-13	-7.40019	0.134043	-0.188656	0.0202823	1.38482e-20	-9.3015
rs17575423	17	44129253	T	C	1	0.1759	-0.11951	0.016151	1.3681e-13	-7.39954	0.134141	-0.188475	0.020272	1.44021e-20	-9.29733
rs12150576	17	44015624	G	A	1	0.1761	-0.1205	0.016285	1.3641e-13	-7.39945	0.134142	-0.188624	0.0202471	1.20707e-20	-9.31609
rs10514898	17	44119636	A	C	1	0.1759	-0.11952	0.016153	1.3688e-13	-7.39924	0.134142	-0.188342	0.0202697	1.51686e-20	-9.29181
rs55788597	17	44003397	T	A	1	0.1761	-0.12073	0.016316	1.371e-13	-7.39949	0.13296	-0.201138	0.0213022	3.65196e-21	-9.44215
rs62056777	17	43970303	G	A	1	0.1761	-0.11943	0.016142	1.3765e-13	-7.39871	0.134043	-0.189448	0.0202623	8.78592e-21	-9.34975
rs62056840	17	43989689	T	C	1	0.1762	-0.11939	0.016137	1.3803e-13	-7.39853	0.134142	-0.189044	0.0202599	1.04968e-20	-9.33091
rs12150344	17	44143484	G	A	1	0.1759	-0.1195	0.016153	1.3796e-13	-7.39801	0.134043	-0.188617	0.0202784	1.3867e-20	-9.30135
rs76500077	17	44004076	T	C	1	0.1761	-0.11937	0.016135	1.3761e-13	-7.3982	0.13296	-0.201201	0.0213015	3.54113e-21	-9.44538
rs79115768	17	44021061	C	T	1	0.1761	-0.11943	0.016144	1.3898e-13	-7.39779	0.134141	-0.188727	0.0202456	1.14312e-20	-9.32187
rs62056837	17	43988884	T	C	1	0.1761	-0.11951	0.016156	1.3861e-13	-7.39725	0.134043	-0.188835	0.0202606	1.15978e-20	-9.32033
rs3912061	17	44165098	C	T	1	0.1758	-0.11979	0.016192	1.384e-13	-7.3981	0.136999	-0.198089	0.0205219	4.79371e-22	-9.65257
rs62061707	17	44006954	T	C	1	0.1753	-0.11948	0.016152	1.388e-13	-7.39723	0.132261	-0.201674	0.0213687	3.80616e-21	-9.43782
rs62060792	17	44141955	T	A	1	0.1759	-0.11939	0.016141	1.3996e-13	-7.39669	0.134043	-0.188522	0.0202791	1.45332e-20	-9.29636
rs62061728	17	44017180	T	G	1	0.1761	-0.1194	0.016143	1.3958e-13	-7.39639	0.134141	-0.188317	0.0202457	1.38349e-20	-9.3016
rs12150127	17	44141732	G	A	1	0.1759	-0.1195	0.016157	1.4034e-13	-7.39618	0.134043	-0.188544	0.0202791	1.43818e-20	-9.29748
rs17564591	17	44002062	A	C	1	0.1761	-0.11936	0.016137	1.3917e-13	-7.39667	0.13296	-0.202323	0.0212951	2.08077e-21	-9.5009
rs62061725	17	44016157	G	C	1	0.1761	-0.12049	0.016291	1.4015e-13	-7.39611	0.134142	-0.188467	0.0202458	1.29078e-20	-9.30897
rs62064666	17	44082514	T	C	1	0.1758	-0.11943	0.016148	1.4013e-13	-7.39596	0.134041	-0.188881	0.0202808	1.23953e-20	-9.31327
rs113537106	17	44016462	A	G	1	0.1761	-0.11937	0.016141	1.4081e-13	-7.39545	0.134141	-0.188332	0.0202457	1.37383e-20	-9.30234
rs62063275	17	44036287	A	G	1	0.1761	-0.11944	0.01615	1.4089e-13	-7.39567	0.13404	-0.190502	0.0202675	5.48824e-21	-9.39939
rs62058968	17	44001228	G	A	1	0.1762	-0.11939	0.016143	1.4041e-13	-7.39578	0.133059	-0.202038	0.0212932	2.34648e-21	-9.48838
rs62060785	17	44136634	G	A	1	0.1759	-0.11951	0.016161	1.4138e-13	-7.39496	0.134043	-0.188639	0.0202784	1.37225e-20	-9.30247
rs1467962	17	43978604	A	G	1	0.1761	-0.11932	0.016136	1.4155e-13	-7.39465	0.134142	-0.189177	0.0202612	9.91929e-21	-9.3369
rs62060846	17	44154461	A	C	1	0.1758	-0.11945	0.016157	1.4335e-13	-7.39308	0.134043	-0.188155	0.0202802	1.73133e-20	-9.27773
rs62060810	17	44148674	A	G	1	0.1758	-0.11945	0.016157	1.4341e-13	-7.39308	0.134043	-0.188544	0.0202791	1.43818e-20	-9.29748
rs62056792	17	43976644	G	A	1	0.1761	-0.11928	0.016135	1.4388e-13	-7.39262	0.134042	-0.189697	0.0202648	7.90378e-21	-9.36093
rs55874169	17	44014384	G	A	1	0.1761	-0.11931	0.01614	1.4438e-13	-7.39219	0.134142	-0.188367	0.0202448	1.34693e-20	-9.30445
rs17650258	17	44011073	G	A	1	0.1761	-0.1193	0.016138	1.4439e-13	-7.39249	0.13296	-0.201176	0.0213023	3.59284e-21	-9.44386
rs62062796	17	44027316	G	A	1	0.176	-0.11937	0.016149	1.4478e-13	-7.39179	0.134041	-0.188378	0.0202499	1.36965e-20	-9.30267
rs113756354	17	44013483	A	G	1	0.1756	-0.11929	0.016138	1.4478e-13	-7.39187	0.132459	-0.201155	0.0213476	4.39057e-21	-9.42284
rs62061715	17	44011526	A	G	1	0.1761	-0.11929	0.016138	1.4474e-13	-7.39187	0.13296	-0.201212	0.0213004	3.50774e-21	-9.44637
rs2099151	17	43979822	A	T	1	0.1826	-0.11926	0.016135	1.4523e-13	-7.39139	0.134142	-0.189223	0.0202612	9.71247e-21	-9.33913
rs199445	17	44817408	C	T	1	0.1686	-0.12201	0.01651	1.4648e-13	-7.39007	0.129275	-0.185215	0.0206542	3.03497e-19	-8.96744
rs56234850	17	44060248	G	A	1	0.176	-0.11912	0.016118	1.4667e-13	-7.3905	0.134042	-0.189456	0.0202608	8.692e-21	-9.35088
rs62056775	17	43969952	T	C	1	0.1761	-0.11928	0.01614	1.4645e-13	-7.39033	0.134043	-0.189836	0.0202626	7.33682e-21	-9.36879
rs62062295	17	44100906	A	G	1	0.1759	-0.11936	0.016152	1.4723e-13	-7.3898	0.134141	-0.189137	0.0202706	1.0528e-20	-9.33059
rs62061730	17	44017342	A	G	1	0.1761	-0.11927	0.01614	1.4689e-13	-7.38971	0.134141	-0.188451	0.0202463	1.30355e-20	-9.30792
rs79857651	17	44013475	G	A	1	0.1756	-0.11928	0.016141	1.4721e-13	-7.38988	0.132558	-0.200584	0.0213432	5.55991e-21	-9.39802
rs62056801	17	43979504	G	A	1	0.1761	-0.11923	0.016135	1.4704e-13	-7.38953	0.134043	-0.18923	0.0202612	9.67842e-21	-9.33951
rs4371195	17	43986420	A	G	1	0.1761	-0.11924	0.016137	1.4809e-13	-7.38923	0.133943	-0.189085	0.0202661	1.05771e-20	-9.3301
rs12150570	17	44126218	G	A	1	0.1759	-0.11935	0.016152	1.4786e-13	-7.38918	0.134141	-0.188981	0.0202739	1.14856e-20	-9.32136
rs56280951	17	44041107	G	A	1	0.1748	-0.11942	0.016162	1.4776e-13	-7.38894	0.133136	-0.188367	0.0203323	1.96113e-20	-9.26443
rs62060764	17	44133633	A	G	1	0.1759	-0.11936	0.016154	1.4829e-13	-7.38888	0.134141	-0.188722	0.0202733	1.29172e-20	-9.30889
rs62062798	17	44027383	A	G	1	0.1752	-0.11927	0.016142	1.4859e-13	-7.3888	0.13344	-0.190772	0.0203025	5.64049e-21	-9.39651
rs974291	17	44150480	A	T	1	0.1824	-0.11936	0.016155	1.4882e-13	-7.38842	0.134142	-0.188552	0.0202791	1.43316e-20	-9.29785
rs77950913	17	44146451	T	C	1	0.1758	-0.11944	0.016166	1.4891e-13	-7.38835	0.134043	-0.188472	0.0202797	1.49153e-20	-9.2936
rs62064674	17	44088772	C	A	1	0.1759	-0.1193	0.016147	1.4835e-13	-7.38837	0.134142	-0.188753	0.0202653	1.23035e-20	-9.31406
rs17563965	17	43990919	A	G	1	0.1762	-0.11911	0.016122	1.4869e-13	-7.38804	0.134142	-0.189256	0.0202567	9.37417e-21	-9.34289
rs56249311	17	44003599	C	T	1	0.1761	-0.11924	0.016139	1.4871e-13	-7.38831	0.13296	-0.201201	0.0213015	3.54113e-21	-9.44538
rs112074397	17	44131022	T	C	1	0.1759	-0.11937	0.016158	1.4952e-13	-7.38767	0.134141	-0.188405	0.0202733	1.49594e-20	-9.29329
rs62061708	17	44006956	A	G	1	0.1753	-0.11931	0.016149	1.4869e-13	-7.38807	0.132261	-0.201707	0.021368	3.73946e-21	-9.43967
rs111259120	17	44133534	C	T	1	0.1759	-0.12044	0.016303	1.4985e-13	-7.3876	0.134141	-0.18844	0.0202726	1.46782e-20	-9.29531
rs77561671	17	43976627	G	T	1	0.1761	-0.1203	0.016284	1.499e-13	-7.38762	0.135342	-0.189677	0.0202876	8.81263e-21	-9.34942
rs62063683	17	44131717	G	A	1	0.1759	-0.11935	0.016156	1.4956e-13	-7.38735	0.134141	-0.188418	0.0202726	1.48328e-20	-9.29419
rs79492906	17	43984864	C	T	1	0.1761	-0.1192	0.016136	1.4999e-13	-7.38721	0.134142	-0.189179	0.0202599	9.85396e-21	-9.3376
rs62063278	17	44036914	C	T	1	0.1756	-0.11918	0.016133	1.4986e-13	-7.38734	0.13364	-0.190919	0.0203083	5.40064e-21	-9.40108
rs74509629	17	43985597	C	T	1	0.1761	-0.11922	0.016139	1.5021e-13	-7.38707	0.134142	-0.189172	0.0202599	9.88863e-21	-9.33723
rs55881134	17	44109248	G	A	1	0.1759	-0.11933	0.016155	1.5036e-13	-7.38657	0.134142	-0.188623	0.020271	1.33946e-20	-9.30504
rs62061721	17	44013346	T	C	1	0.1761	-0.11923	0.016141	1.5064e-13	-7.38678	0.13296	-0.201241	0.0213004	3.46227e-21	-9.44774
rs62062286	17	44096486	C	T	1	0.1762	-0.11926	0.016146	1.507e-13	-7.38635	0.134242	-0.188571	0.0202675	1.35132e-20	-9.3041
rs62062778	17	44022528	A	G	1	0.176	-0.11927	0.016149	1.5146e-13	-7.3856	0.133941	-0.188385	0.0202544	1.39181e-20	-9.30096
rs62062265	17	44090035	C	G	1	0.1824	-0.11955	0.016186	1.5125e-13	-7.38601	0.133169	-0.206237	0.0216245	1.46764e-21	-9.53718
rs17651483	17	44058861	C	A	1	0.176	-0.11908	0.016124	1.5234e-13	-7.38526	0.134042	-0.189019	0.0202624	1.07314e-20	-9.32856
rs75944932	17	44072423	A	C	1	0.213	-0.12065	0.016342	1.5466e-13	-7.38282	0.196537	-0.18186	0.0213003	1.36687e-17	-8.5379
rs80233201	17	43971481	T	C	1	0.1761	-0.12027	0.016286	1.5244e-13	-7.38487	0.134142	-0.189097	0.0202518	9.88404e-21	-9.33728
rs1467966	17	43984399	C	T	1	0.1761	-0.11914	0.016133	1.5292e-13	-7.38486	0.134142	-0.189187	0.0202599	9.81941e-21	-9.33797
rs79649865	17	44130587	T	G	1	0.1759	-0.12048	0.016316	1.5301e-13	-7.38416	0.134141	-0.188448	0.0202726	1.4627e-20	-9.29568
rs62059003	17	44002431	C	T	1	0.1761	-0.1192	0.016142	1.5334e-13	-7.38446	0.13296	-0.201843	0.0212946	2.57713e-21	-9.4786
rs62060835	17	44152390	C	T	1	0.1758	-0.1193	0.016157	1.538e-13	-7.3838	0.134142	-0.188582	0.0202791	1.41328e-20	-9.29933
rs17650381	17	44013024	T	C	1	0.1761	-0.11919	0.016142	1.5347e-13	-7.38384	0.133171	-0.206254	0.021612	1.38128e-21	-9.54347
rs62060836	17	44152447	G	A	1	0.1758	-0.11927	0.016155	1.5487e-13	-7.38285	0.134043	-0.188537	0.0202791	1.44321e-20	-9.29711
rs112116311	17	43989898	T	G	1	0.1762	-0.11916	0.01614	1.5483e-13	-7.3829	0.134142	-0.189054	0.0202606	1.04762e-20	-9.33112
rs3912062	17	44165069	A	G	1	0.1755	-0.11933	0.016162	1.5436e-13	-7.38337	0.136698	-0.197314	0.0205435	7.6377e-22	-9.6047
rs55972730	17	44155707	C	T	1	0.1758	-0.11929	0.016159	1.555e-13	-7.38226	0.134043	-0.188147	0.0202802	1.73737e-20	-9.27736
rs11575895	17	43971785	A	G	1	0.1761	-0.11932	0.016163	1.5541e-13	-7.38229	0.134043	-0.18909	0.020261	1.03174e-20	-9.33273
rs2316952	17	44139190	G	C	1	0.1759	-0.11924	0.016153	1.5592e-13	-7.38191	0.134043	-0.188617	0.0202784	1.3867e-20	-9.30135
rs55690782	17	44137311	G	A	1	0.1759	-0.12041	0.016312	1.5618e-13	-7.38168	0.134141	-0.188668	0.0202791	1.35815e-20	-9.30356
rs62056789	17	43975415	A	C	1	0.1761	-0.1194	0.016175	1.5604e-13	-7.38176	0.133944	-0.189773	0.0202632	7.5752e-21	-9.36541
rs62062788	17	44024906	A	G	1	0.1761	-0.11921	0.01615	1.5658e-13	-7.38142	0.135341	-0.188528	0.0202699	1.39267e-20	-9.3009
rs17563986	17	43991272	A	G	1	0.1761	-0.11916	0.016143	1.5648e-13	-7.38153	0.134142	-0.189679	0.0202606	7.82519e-21	-9.36199
rs55682376	17	43991888	G	A	1	0.1761	-0.11907	0.016132	1.5658e-13	-7.38098	0.134142	-0.189525	0.0202632	8.50801e-21	-9.35314
rs62063677	17	44129885	C	T	1	0.1759	-0.11925	0.016157	1.5716e-13	-7.3807	0.134141	-0.188445	0.020272	1.46048e-20	-9.29584
rs62056778	17	43971604	C	G	1	0.1826	-0.11908	0.016134	1.5767e-13	-7.38069	0.134142	-0.189376	0.020259	8.95458e-21	-9.34773
rs62060801	17	44145860	A	G	1	0.1758	-0.11938	0.016175	1.5773e-13	-7.38053	0.134043	-0.188559	0.0202791	1.42817e-20	-9.29822
rs12150558	17	44151156	T	C	1	0.1758	-0.11923	0.016155	1.5754e-13	-7.38038	0.134043	-0.188544	0.0202791	1.43818e-20	-9.29748
rs62061733	17	44018399	A	G	1	0.1768	-0.11775	0.015958	1.5953e-13	-7.37874	0.155792	-0.18401	0.0210444	2.2525e-18	-8.74387
rs62061726	17	44016341	G	A	1	0.1762	-0.1191	0.016141	1.6023e-13	-7.37872	0.134141	-0.188532	0.0202431	1.23772e-20	-9.31343
rs78590209	17	44098862	A	G	1	0.1759	-0.11927	0.016164	1.597e-13	-7.37874	0.134141	-0.189562	0.0202732	8.73336e-21	-9.35038
rs62062268	17	44090858	C	T	1	0.1759	-0.11928	0.016166	1.602e-13	-7.37845	0.134142	-0.188936	0.0202712	1.15885e-20	-9.32042
rs62056805	17	43983363	G	A	1	0.1761	-0.11905	0.016136	1.6122e-13	-7.37791	0.133944	-0.189457	0.0202632	8.78156e-21	-9.3498
rs62062136	17	44116312	T	C	1	0.1759	-0.11904	0.016135	1.6107e-13	-7.37775	0.134142	-0.18841	0.0202697	1.46992e-20	-9.29515
rs1467963	17	43978934	T	G	1	0.1761	-0.11914	0.016149	1.614e-13	-7.37755	0.134142	-0.189177	0.0202612	9.91929e-21	-9.3369
rs17650417	17	44013103	G	T	1	0.176	-0.11909	0.016142	1.6095e-13	-7.37765	0.132862	-0.200745	0.021305	4.40841e-21	-9.42241
rs1078268	17	44075901	A	G	1	0.1761	-0.11913	0.01615	1.6255e-13	-7.37647	0.13444	-0.189147	0.0202595	9.98409e-21	-9.33621
rs1107820	17	44135359	T	C	1	0.1759	-0.11913	0.016152	1.636e-13	-7.37556	0.134142	-0.188509	0.0202725	1.42146e-20	-9.29872
rs62056800	17	43979468	T	A	1	0.1761	-0.11905	0.016141	1.6375e-13	-7.37563	0.134043	-0.189213	0.0202626	9.81128e-21	-9.33806
rs111853996	17	44130878	A	G	1	0.1759	-0.11922	0.016166	1.6441e-13	-7.37474	0.134141	-0.188378	0.0202739	1.51929e-20	-9.29164
rs9944484	17	43990662	G	A	1	0.1763	-0.11883	0.016114	1.6528e-13	-7.37433	0.134143	-0.188297	0.0202483	1.41235e-20	-9.2994
rs62062783	17	44023520	T	G	1	0.1761	-0.11911	0.016153	1.6575e-13	-7.37386	0.13414	-0.188609	0.0202463	1.21094e-20	-9.31575
rs62064671	17	44086100	T	C	1	0.1759	-0.11904	0.016144	1.6606e-13	-7.37364	0.134142	-0.18876	0.0202653	1.22605e-20	-9.31443
rs17572627	17	44058629	T	A	1	0.176	-0.12005	0.016283	1.6709e-13	-7.37272	0.134042	-0.189238	0.0202624	9.69276e-21	-9.33935
rs79252344	17	44120608	A	G	1	0.1759	-0.11907	0.016152	1.6805e-13	-7.37184	0.134142	-0.188357	0.0202697	1.5063e-20	-9.29255
rs12150229	17	44015446	A	G	1	0.1756	-0.11891	0.016131	1.6874e-13	-7.37152	0.133743	-0.189018	0.0202659	1.09048e-20	-9.32687
rs4255816	17	44010364	C	G	1	0.1826	-0.11903	0.016147	1.6868e-13	-7.37165	0.13296	-0.201178	0.021301	3.57064e-21	-9.44451
rs76307183	17	44142121	G	A	1	0.1759	-0.119	0.016144	1.6904e-13	-7.37116	0.134043	-0.188567	0.0202791	1.42319e-20	-9.29859
rs62060794	17	44142566	C	T	1	0.1758	-0.11908	0.016155	1.6911e-13	-7.37109	0.134043	-0.188863	0.0202797	1.24374e-20	-9.31291
rs62062813	17	44032956	G	A	1	0.1758	-0.11895	0.016137	1.6869e-13	-7.37126	0.133741	-0.190073	0.0202771	6.99788e-21	-9.37378
rs62059004	17	44003893	A	G	1	0.1761	-0.11906	0.016152	1.6889e-13	-7.37122	0.13296	-0.201157	0.0213015	3.61111e-21	-9.44333
rs79065019	17	44124535	T	C	1	0.176	-0.11901	0.016146	1.6947e-13	-7.37087	0.134241	-0.189125	0.0202698	1.05489e-20	-9.33038
rs55685451	17	44001957	T	G	1	0.1761	-0.11901	0.016145	1.6848e-13	-7.37132	0.13296	-0.202092	0.0212939	2.29665e-21	-9.49062
rs62060786	17	44136763	C	T	1	0.1759	-0.11912	0.016165	1.7194e-13	-7.36901	0.134042	-0.188522	0.0202784	1.44914e-20	-9.29667
rs77138434	17	44159555	C	A	1	0.1758	-0.11906	0.016159	1.7317e-13	-7.36803	0.134043	-0.188147	0.0202802	1.73737e-20	-9.27736
rs79782347	17	44146567	T	C	1	0.1758	-0.11911	0.016166	1.7303e-13	-7.36793	0.134043	-0.188479	0.0202797	1.48633e-20	-9.29397
rs1864324	17	43977702	C	T	1	0.1761	-0.11893	0.016142	1.7326e-13	-7.36774	0.134043	-0.18999	0.0202619	6.80537e-21	-9.37672
rs55864131	17	44163411	T	C	1	0.1758	-0.11892	0.016142	1.7436e-13	-7.36712	0.134043	-0.188159	0.0202796	1.72269e-20	-9.27826
rs62063276	17	44036408	T	G	1	0.1742	-0.11746	0.015948	1.7658e-13	-7.36519	0.152092	-0.184858	0.0211795	2.58864e-18	-8.72815
rs17574604	17	44111613	A	G	1	0.1759	-0.11894	0.016146	1.752e-13	-7.36653	0.134142	-0.188432	0.0202697	1.4546e-20	-9.29627
rs62060852	17	44160050	G	A	1	0.1758	-0.1201	0.016304	1.7517e-13	-7.36629	0.134043	-0.188299	0.0202822	1.63348e-20	-9.28392
rs62062281	17	44094112	A	G	1	0.1759	-0.11897	0.016151	1.7603e-13	-7.36611	0.134141	-0.188801	0.0202713	1.23445e-20	-9.31371
rs7687	17	44103296	T	C	1	0.1759	-0.11911	0.01617	1.759e-13	-7.36611	0.134141	-0.18882	0.0202706	1.2197e-20	-9.31499
rs62061727	17	44017124	G	T	1	0.1761	-0.11892	0.016145	1.7646e-13	-7.36575	0.134141	-0.18834	0.0202457	1.36903e-20	-9.30272
rs62060855	17	44161860	C	T	1	0.1758	-0.11893	0.016147	1.7623e-13	-7.36545	0.134043	-0.188097	0.0202809	1.78296e-20	-9.27459
rs62056782	17	43974230	C	T	1	0.1761	-0.11886	0.016137	1.7618e-13	-7.36568	0.134043	-0.189531	0.0202612	8.40895e-21	-9.35438
rs17652961	17	44108355	G	A	1	0.1759	-0.11888	0.01614	1.7645e-13	-7.36555	0.134142	-0.1887	0.0202697	1.285e-20	-9.30945
rs17574824	17	44115107	C	T	1	0.1759	-0.11887	0.016139	1.7632e-13	-7.36539	0.134142	-0.188402	0.0202697	1.47507e-20	-9.29478
rs56303672	17	43996960	A	G	1	0.1762	-0.11887	0.016139	1.7663e-13	-7.36539	0.133944	-0.189424	0.020275	9.38625e-21	-9.34275
rs112578465	17	44125066	C	T	1	0.1759	-0.11902	0.01616	1.7741e-13	-7.3651	0.134142	-0.188307	0.0202704	1.54692e-20	-9.28972
rs62056781	17	43973899	T	C	1	0.1761	-0.11998	0.016291	1.7771e-13	-7.3648	0.134043	-0.189524	0.0202612	8.43858e-21	-9.35401
rs62056806	17	43983801	A	G	1	0.1761	-0.1188	0.016131	1.7761e-13	-7.3647	0.134142	-0.189164	0.0202599	9.92341e-21	-9.33686
rs78077519	17	44010984	G	A	1	0.1761	-0.11887	0.01614	1.7681e-13	-7.36493	0.13296	-0.201127	0.0213029	3.68116e-21	-9.44132
rs111372048	17	44136577	A	C	1	0.1758	-0.11887	0.016141	1.7736e-13	-7.36448	0.134043	-0.188612	0.0202791	1.39367e-20	-9.30082
rs62062266	17	44090704	A	G	1	0.1759	-0.11907	0.016171	1.7943e-13	-7.36318	0.134142	-0.188844	0.0202725	1.2165e-20	-9.31526
rs55780945	17	44040120	C	T	1	0.176	-0.11879	0.016134	1.8051e-13	-7.36271	0.134041	-0.188846	0.0202644	1.17329e-20	-9.3191
rs3912063	17	44165049	A	G	1	0.1754	-0.11895	0.016158	1.8167e-13	-7.36168	0.135042	-0.18736	0.0203203	2.96246e-20	-9.22031
rs733969	17	44089727	G	A	1	0.176	-0.1201	0.016314	1.814e-13	-7.36178	0.154743	-0.188885	0.0202763	1.21319e-20	-9.31555
rs77924424	17	44012915	T	C	1	0.1761	-0.11885	0.016144	1.8077e-13	-7.36187	0.13296	-0.201323	0.021301	3.34513e-21	-9.45134
rs76594404	17	43971457	G	C	1	0.1761	-0.11882	0.016141	1.8168e-13	-7.36138	0.134043	-0.189193	0.0202603	9.80731e-21	-9.33811
rs12150438	17	44113963	C	T	1	0.1759	-0.1188	0.016139	1.8226e-13	-7.36105	0.134142	-0.188472	0.0202684	1.42009e-20	-9.29882
rs62064672	17	44086521	G	A	1	0.1759	-0.11886	0.016148	1.8278e-13	-7.36066	0.134142	-0.188745	0.0202653	1.23466e-20	-9.31369
rs75839508	17	44022319	G	A	1	0.1761	-0.11886	0.01615	1.8382e-13	-7.35975	0.134041	-0.18864	0.0202487	1.20621e-20	-9.31617
rs62062292	17	44099809	A	C	1	0.1759	-0.11875	0.016136	1.8458e-13	-7.35932	0.134141	-0.18877	0.0202713	1.25185e-20	-9.31222
rs62062789	17	44025033	T	C	1	0.1754	-0.11886	0.016151	1.8541e-13	-7.3593	0.133641	-0.188768	0.0202874	1.34392e-20	-9.30468
rs17575437	17	44133031	T	A	1	0.1759	-0.1189	0.016159	1.868e-13	-7.35813	0.134141	-0.18847	0.0202726	1.44745e-20	-9.29679
rs17653255	17	44112743	C	A	1	0.1759	-0.11875	0.016139	1.8682e-13	-7.35795	0.134142	-0.188455	0.0202697	1.43944e-20	-9.29738
rs113201171	17	44082249	A	T	1	0.1825	-0.11882	0.016149	1.87e-13	-7.35773	0.134143	-0.189292	0.0202664	9.61865e-21	-9.34016
rs17653906	17	44133142	G	A	1	0.1759	-0.11898	0.016173	1.8908e-13	-7.35671	0.134142	-0.188243	0.0202724	1.60729e-20	-9.28565
rs55788678	17	43992233	C	T	1	0.1757	-0.11874	0.01614	1.8809e-13	-7.35688	0.133743	-0.190776	0.0202886	5.29677e-21	-9.40312
rs62062134	17	44114432	A	C	1	0.1759	-0.11874	0.016142	1.8967e-13	-7.35597	0.134142	-0.188425	0.0202697	1.45969e-20	-9.2959
rs199535	17	44822662	A	G	1	0.1686	-0.12145	0.016513	1.9175e-13	-7.35481	0.129276	-0.185653	0.0206511	2.47323e-19	-8.98996
rs62063263	17	44033394	G	C	1	0.1753	-0.11983	0.016291	1.9024e-13	-7.3556	0.133442	-0.190376	0.0203026	6.79272e-21	-9.37692
rs62063298	17	44048323	G	T	1	0.1751	-0.1189	0.016166	1.9117e-13	-7.35494	0.133242	-0.18997	0.0203082	8.41121e-21	-9.35435
rs62060845	17	44154393	A	G	1	0.1758	-0.11884	0.016159	1.9199e-13	-7.35442	0.134043	-0.188162	0.0202802	1.72531e-20	-9.2781
rs62062137	17	44118848	G	A	1	0.1757	-0.11876	0.016149	1.9254e-13	-7.35402	0.134043	-0.188222	0.0202769	1.65387e-20	-9.2826
rs41437445	17	44116238	G	A	1	0.1759	-0.11869	0.01614	1.9309e-13	-7.35378	0.134142	-0.188395	0.0202697	1.48023e-20	-9.29441
rs41382552	17	44118999	A	G	1	0.1759	-0.11979	0.01629	1.9313e-13	-7.35359	0.134142	-0.188369	0.020269	1.49354e-20	-9.29346
rs62062768	17	44019479	C	G	1	0.1825	-0.11873	0.016146	1.9271e-13	-7.35352	0.134141	-0.188582	0.0202469	1.23002e-20	-9.31409
rs74571696	17	44123685	G	A	1	0.176	-0.11988	0.016305	1.9531e-13	-7.35235	0.134241	-0.1884	0.0202711	1.48572e-20	-9.29402
rs17576200	17	44159988	G	A	1	0.1758	-0.1187	0.016148	1.9716e-13	-7.35076	0.134043	-0.188124	0.0202802	1.75563e-20	-9.27624
rs62062779	17	44022577	A	C	1	0.1758	-0.11875	0.016155	1.9699e-13	-7.35067	0.133741	-0.188689	0.0202749	1.32068e-20	-9.30654
rs62062321	17	44111109	A	G	1	0.1759	-0.11863	0.016139	1.9731e-13	-7.35052	0.13434	-0.188507	0.0202677	1.39336e-20	-9.30084
rs2082068	17	43979971	C	T	1	0.1761	-0.11866	0.016144	1.9796e-13	-7.3501	0.134142	-0.189301	0.0202619	9.39177e-21	-9.34269
rs12150542	17	44115730	G	A	1	0.1759	-0.11862	0.016139	1.9818e-13	-7.3499	0.134142	-0.18838	0.0202697	1.4906e-20	-9.29367
rs56080482	17	44032597	G	A	1	0.1761	-0.1187	0.01615	1.985e-13	-7.34985	0.13414	-0.188483	0.0202477	1.29188e-20	-9.30888
rs2316951	17	44139083	G	C	1	0.1759	-0.11884	0.01617	1.9895e-13	-7.34941	0.134043	-0.188617	0.0202784	1.3867e-20	-9.30135
rs34043286	17	44117119	A	G	1	0.1759	-0.11864	0.016144	1.9961e-13	-7.34886	0.134142	-0.188235	0.0202605	1.53228e-20	-9.29073
rs17652502	17	44094471	G	A	1	0.1759	-0.11871	0.016154	2.0049e-13	-7.34864	0.134141	-0.188838	0.0202713	1.21303e-20	-9.31557
rs62060765	17	44133648	A	C	1	0.1759	-0.11872	0.016156	2.0016e-13	-7.34835	0.134141	-0.188702	0.0202739	1.30734e-20	-9.30762
rs62062780	17	44022593	C	T	1	0.1758	-0.11977	0.016301	2.0174e-13	-7.3474	0.133741	-0.188594	0.0202756	1.38422e-20	-9.30154
rs4608377	17	44113359	T	C	1	0.1759	-0.1186	0.016144	2.036e-13	-7.34638	0.134142	-0.188387	0.0202697	1.48541e-20	-9.29404
rs62062294	17	44100666	A	C	1	0.1759	-0.11856	0.016141	2.0559e-13	-7.34527	0.155039	-0.189064	0.0202765	1.11713e-20	-9.32431
rs17574796	17	44115074	T	C	1	0.1759	-0.11853	0.016138	2.0688e-13	-7.34478	0.134142	-0.188352	0.0202703	1.51387e-20	-9.29202
rs62056790	17	43975417	G	A	1	0.1761	-0.11878	0.016175	2.0813e-13	-7.34343	0.133944	-0.189769	0.0202639	7.61384e-21	-9.36488
rs77084869	17	43982903	A	G	1	0.213	-0.11882	0.016191	2.1623e-13	-7.33864	0.149565	-0.171527	0.0210225	3.37148e-16	-8.15924
rs62064669	17	44084676	C	T	1	0.1759	-0.11856	0.016153	2.1367e-13	-7.33981	0.134142	-0.188768	0.0202653	1.22176e-20	-9.31481
rs12150162	17	44114218	T	C	1	0.1759	-0.11846	0.01614	2.1455e-13	-7.33953	0.134142	-0.188417	0.0202697	1.4648e-20	-9.29553
rs55929431	17	44000202	G	A	1	0.1763	-0.11853	0.016151	2.15e-13	-7.33886	0.133059	-0.201349	0.0212863	3.10611e-21	-9.4591
rs7350928	17	44108100	C	T	1	0.1759	-0.11963	0.016302	2.1655e-13	-7.33836	0.134142	-0.1887	0.0202697	1.285e-20	-9.30945
rs17653889	17	44133070	A	T	1	0.1824	-0.11856	0.01616	2.1882e-13	-7.33663	0.135441	-0.188465	0.0202942	1.59228e-20	-9.28665
rs62060853	17	44160592	G	A	1	0.1758	-0.11841	0.016144	2.2229e-13	-7.33461	0.134043	-0.188222	0.0202802	1.67787e-20	-9.28107
rs76324150	17	43973233	C	T	1	0.1761	-0.11839	0.016144	2.242e-13	-7.33337	0.134142	-0.18914	0.0202603	1.00513e-20	-9.3355
rs10514897	17	44117397	A	G	1	0.1759	-0.11838	0.016143	2.2473e-13	-7.33321	0.134142	-0.188312	0.0202697	1.53819e-20	-9.29032
rs62060841	17	44153386	A	T	1	0.1824	-0.11846	0.016154	2.2457e-13	-7.33317	0.134043	-0.18822	0.0202796	1.67533e-20	-9.28123
rs62060850	17	44157982	A	T	1	0.1824	-0.11838	0.016145	2.2572e-13	-7.3323	0.134043	-0.188132	0.0202802	1.74952e-20	-9.27661
rs56318865	17	44147411	G	A	1	0.1758	-0.11836	0.016143	2.2625e-13	-7.33197	0.134043	-0.188574	0.0202791	1.41823e-20	-9.29896
rs62062801	17	44028011	T	G	1	0.2129	-0.11877	0.016204	2.3063e-13	-7.32967	0.192193	-0.181135	0.0212666	1.63209e-17	-8.51738
rs55933304	17	43992305	G	A	1	0.1759	-0.11836	0.016143	2.2689e-13	-7.33197	0.133843	-0.190358	0.0202801	6.20842e-21	-9.3864
rs62062790	17	44025045	C	T	1	0.1754	-0.11952	0.016302	2.272e-13	-7.33162	0.133641	-0.188625	0.0202874	1.43612e-20	-9.29763
rs78834738	17	44022434	G	A	1	0.1755	-0.11853	0.016168	2.2799e-13	-7.33115	0.133639	-0.189945	0.0202894	7.83891e-21	-9.3618
rs55692232	17	44164323	G	A	1	0.1758	-0.11835	0.016148	2.3162e-13	-7.32908	0.134043	-0.188132	0.0202802	1.74952e-20	-9.27661
rs17653193	17	44112441	G	A	1	0.1759	-0.11829	0.01614	2.3188e-13	-7.329	0.134142	-0.188425	0.0202697	1.45969e-20	-9.2959
rs12150336	17	44125704	C	T	1	0.1758	-0.1186	0.016184	2.333e-13	-7.32823	0.134043	-0.188456	0.0202757	1.47645e-20	-9.29468
rs11079729	17	44115569	C	A	1	0.1759	-0.11832	0.016147	2.3382e-13	-7.32768	0.134142	-0.188402	0.0202697	1.47507e-20	-9.29478
rs62063264	17	44033401	C	T	1	0.1753	-0.11938	0.016292	2.3399e-13	-7.32752	0.133442	-0.190215	0.0203019	7.3018e-21	-9.3693
rs733966	17	44089563	C	T	1	0.176	-0.11858	0.016185	2.3553e-13	-7.32654	0.134142	-0.18859	0.0202712	1.36124e-20	-9.30332
rs74977736	17	44126977	G	C	1	0.1758	-0.11845	0.016169	2.3757e-13	-7.32575	0.134141	-0.188752	0.0202733	1.27377e-20	-9.31038
rs55711941	17	44040823	C	T	1	0.1761	-0.11801	0.016113	2.4102e-13	-7.3239	0.134041	-0.189207	0.0202644	9.91461e-21	-9.33695
rs1052590	17	44102638	A	G	1	0.1758	-0.11825	0.016146	2.4046e-13	-7.3238	0.134042	-0.188824	0.0202732	1.23144e-20	-9.31397
rs199439	17	44793503	A	G	1	0.1684	-0.12104	0.01653	2.4388e-13	-7.32244	0.128983	-0.184909	0.0206446	3.34248e-19	-8.9568
rs62062322	17	44112385	A	G	1	0.1759	-0.11818	0.01614	2.4453e-13	-7.32218	0.134142	-0.188425	0.0202697	1.45969e-20	-9.2959
rs17653162	17	44111827	C	A	1	0.1759	-0.11819	0.016143	2.4487e-13	-7.32144	0.134142	-0.188425	0.0202697	1.45969e-20	-9.2959
rs17653998	17	44135985	A	G	1	0.1759	-0.11818	0.016142	2.4618e-13	-7.32127	0.134142	-0.188494	0.0202725	1.43142e-20	-9.29798
rs62056780	17	43973652	C	T	1	0.1761	-0.11931	0.016296	2.4532e-13	-7.32143	0.134043	-0.189581	0.0202606	8.19158e-21	-9.35715
rs17565025	17	44012463	T	C	1	0.1764	-0.11796	0.016112	2.4548e-13	-7.32125	0.133757	-0.199832	0.021259	5.46345e-21	-9.39986
rs62060812	17	44151667	A	G	1	0.1758	-0.11821	0.016148	2.4724e-13	-7.32041	0.134043	-0.188559	0.0202791	1.42817e-20	-9.29822
rs62063671	17	44124837	A	G	1	0.1759	-0.11814	0.016141	2.4937e-13	-7.31925	0.133169	-0.205277	0.021622	2.22559e-21	-9.4939
rs199447	17	44812188	C	T	1	0.1679	-0.12153	0.01661	2.5386e-13	-7.31668	0.129078	-0.184981	0.0206982	3.99722e-19	-8.93704
rs62060763	17	44133403	T	C	1	0.1758	-0.11821	0.016159	2.5647e-13	-7.31543	0.134141	-0.18868	0.0202759	1.33183e-20	-9.30564
rs17575556	17	44135827	G	A	1	0.1759	-0.11809	0.016143	2.5741e-13	-7.31524	0.134142	-0.188524	0.0202725	1.41156e-20	-9.29946
rs62056808	17	43984646	T	C	1	0.1757	-0.11803	0.016137	2.5864e-13	-7.31425	0.133544	-0.188343	0.0202963	1.70035e-20	-9.27965
rs113277432	17	44033169	T	C	1	0.1739	-0.11844	0.016193	2.5787e-13	-7.31427	0.132343	-0.189455	0.0203689	1.38876e-20	-9.30119
rs80028338	17	44161470	A	C	1	0.1675	-0.11946	0.016336	2.6179e-13	-7.31268	0.129039	-0.189894	0.0207939	6.71359e-20	-9.13218
rs62061732	17	44017941	G	T	1	0.1761	-0.11809	0.01615	2.6338e-13	-7.31207	0.134141	-0.18838	0.0202456	1.34325e-20	-9.30474
rs4283261	17	44089921	C	T	1	0.1759	-0.11837	0.01619	2.6411e-13	-7.3113	0.134142	-0.188853	0.0202712	1.20435e-20	-9.31633
rs1467969	17	43998328	C	T	1	0.1761	-0.11809	0.016153	2.6566e-13	-7.31072	0.13296	-0.202137	0.0212939	2.25056e-21	-9.49273
rs62063670	17	44123248	T	C	1	0.1759	-0.11812	0.016159	2.6754e-13	-7.30986	0.134142	-0.188311	0.0202698	1.53919e-20	-9.29026
rs1378358	17	44787312	C	T	1	0.1681	-0.12131	0.016599	2.6964e-13	-7.30827	0.148883	-0.183372	0.0206344	6.2927e-19	-8.88674
rs62060834	17	44151697	A	T	1	0.1824	-0.11827	0.016182	2.7023e-13	-7.30874	0.134043	-0.188544	0.0202791	1.43818e-20	-9.29748
rs62060769	17	44135026	G	C	1	0.1759	-0.11815	0.016166	2.6994e-13	-7.30855	0.134142	-0.188509	0.0202725	1.42146e-20	-9.29872
rs199534	17	44824213	T	G	1	0.1678	-0.12143	0.016617	2.7135e-13	-7.30758	0.129076	-0.185687	0.0207039	3.00066e-19	-8.96869
rs62060761	17	44133162	A	C	1	0.1759	-0.11806	0.01616	2.7506e-13	-7.30569	0.134141	-0.188398	0.0202733	1.50118e-20	-9.29292
rs62060767	17	44134910	G	A	1	0.1759	-0.1181	0.016171	2.8157e-13	-7.3032	0.134142	-0.188509	0.0202725	1.42146e-20	-9.29872
rs17573509	17	44081224	G	A	1	0.1553	-0.11974	0.016401	2.8592e-13	-7.30077	0.118166	-0.191239	0.0223172	1.04257e-17	-8.56914
rs62062785	17	44024562	G	T	1	0.1761	-0.11798	0.016158	2.8445e-13	-7.30165	0.134041	-0.188555	0.0202496	1.25953e-20	-9.31157
rs17564153	17	43995098	G	A	1	0.1761	-0.11788	0.016145	2.8516e-13	-7.30133	0.133943	-0.189791	0.020275	7.9101e-21	-9.36085
rs62062784	17	44024552	C	G	1	0.1825	-0.11799	0.016166	2.9049e-13	-7.29865	0.134041	-0.188561	0.0202509	1.26344e-20	-9.31124
rs62063668	17	44122484	C	T	1	0.1759	-0.11787	0.01615	2.9067e-13	-7.29845	0.134142	-0.188605	0.0202698	1.34313e-20	-9.30475
rs1864325	17	43977827	C	T	1	0.1762	-0.11787	0.016155	2.9564e-13	-7.29619	0.134142	-0.18937	0.0202534	8.76177e-21	-9.35004
rs62060760	17	44132887	C	T	1	0.2126	-0.11823	0.01622	3.1263e-13	-7.28915	0.149663	-0.171215	0.0210385	4.01249e-16	-8.13818
rs199456	17	44797919	C	T	1	0.1675	-0.12107	0.016619	3.2101e-13	-7.28504	0.128784	-0.184498	0.0206954	4.88203e-19	-8.91491
rs62056851	17	43992806	A	G	1	0.213	-0.11809	0.016214	3.2535e-13	-7.28321	0.192198	-0.181955	0.0212821	1.23392e-17	-8.54972
rs62063281	17	44038785	A	G	1	0.1726	-0.1185	0.016267	3.223e-13	-7.28469	0.131438	-0.186832	0.0204721	7.09518e-20	-9.12619
rs12150125	17	43986432	G	A	1	0.1763	-0.11768	0.01616	3.2811e-13	-7.28218	0.134144	-0.189377	0.0202685	9.32892e-21	-9.3434
rs62062802	17	44028045	G	T	1	0.213	-0.11803	0.016226	3.4872e-13	-7.27413	0.192292	-0.181908	0.0212622	1.17376e-17	-8.55548
rs12149995	17	44092801	G	A	1	0.1761	-0.11761	0.016164	3.4412e-13	-7.27605	0.135543	-0.189973	0.0202856	7.61259e-21	-9.3649
rs62062296	17	44100916	C	T	1	0.1759	-0.11747	0.016147	3.4607e-13	-7.27504	0.134141	-0.189099	0.0202706	1.07142e-20	-9.32874
rs62060843	17	44153626	C	T	1	0.1756	-0.11872	0.016331	3.6109e-13	-7.26961	0.135302	-0.198413	0.0205187	4.04979e-22	-9.66985
rs62056810	17	43984672	T	C	1	0.1757	-0.11719	0.016141	3.8633e-13	-7.26039	0.133544	-0.188351	0.0202963	1.69444e-20	-9.28002
rs2066899	17	44155732	C	T	1	0.1812	-0.1193	0.016435	3.9018e-13	-7.2589	0.158449	-0.183828	0.0199463	3.07909e-20	-9.21617
rs62060762	17	44133396	G	A	1	0.1758	-0.11732	0.016166	3.948e-13	-7.25721	0.134141	-0.188703	0.0202759	1.31794e-20	-9.30676
rs199457	17	44795469	C	T	1	0.1678	-0.12039	0.01661	4.22e-13	-7.24804	0.128784	-0.184621	0.0206893	4.51632e-19	-8.92354
rs78720789	17	43973413	A	G	1	0.1761	-0.11711	0.016157	4.2145e-13	-7.24825	0.134043	-0.189223	0.0202603	9.67051e-21	-9.33959
rs199451	17	44801784	G	A	1	0.1674	-0.12058	0.016641	4.2865e-13	-7.24596	0.128683	-0.183407	0.0207101	8.29993e-19	-8.85592
rs2435204	17	43988205	A	G	1	0.181	-0.11595	0.016016	4.5029e-13	-7.23964	0.163208	-0.192912	0.0203257	2.28781e-21	-9.49102
rs9896243	17	44826056	C	G	1	0.175	-0.11816	0.016343	4.8308e-13	-7.23001	0.126931	-0.181534	0.0215405	3.52932e-17	-8.42756
rs62061714	17	44010452	C	A	1	0.213	-0.11715	0.016209	4.9252e-13	-7.22747	0.191811	-0.193429	0.0224978	8.13158e-18	-8.59772
rs1560310	17	43978534	G	A	1	0.1762	-0.11649	0.016117	4.9194e-13	-7.22777	0.13317	-0.206181	0.0216121	1.42757e-21	-9.54005
rs767058	17	43998767	T	C	1	0.1762	-0.11673	0.016152	4.9389e-13	-7.22697	0.13326	-0.203181	0.0212896	1.37842e-21	-9.54369
rs199448	17	44809001	A	G	1	0.1679	-0.12	0.016622	5.2176e-13	-7.21935	0.129078	-0.185111	0.0206969	3.75631e-19	-8.94391
rs9468	17	44101563	T	C	1	0.1803	-0.1165	0.01614	5.2733e-13	-7.21809	0.138315	-0.182434	0.0201004	1.12532e-19	-9.0761
rs199533	17	44828931	G	A	1	0.169	-0.11908	0.016555	6.335e-13	-7.19299	0.129779	-0.185128	0.0206148	2.69857e-19	-8.98037
rs17652520	17	44098967	G	A	1	0.1807	-0.1156	0.016086	6.6644e-13	-7.18637	0.13853	-0.1863	0.0201521	2.35963e-20	-9.24467
rs169201	17	44790203	A	G	1	0.1678	-0.11852	0.01661	9.6717e-13	-7.13546	0.128785	-0.184264	0.0206846	5.18432e-19	-8.90825
rs2532300	17	44229986	T	C	1	0.1748	-0.12276	0.017204	9.6456e-13	-7.13555	0.133669	-0.203354	0.021635	5.49307e-21	-9.39929
rs78229689	17	44106806	G	A	1	0.213	-0.11532	0.016188	1.0519e-12	-7.1238	0.149763	-0.171571	0.0210358	3.45925e-16	-8.15613
rs62062288	17	44096553	G	A	1	0.1662	-0.12277	0.017271	1.1724e-12	-7.10845	0.126486	-0.188272	0.0216267	3.16025e-18	-8.70555
rs17572147	17	44044985	A	G	1	0.1743	-0.12038	0.017036	1.5924e-12	-7.06621	0.133942	-0.188408	0.0202624	1.42588e-20	-9.29839
rs389217	17	43717131	C	T	1	0.1743	-0.11961	0.01706	2.3651e-12	-7.01114	0.133168	-0.203129	0.0216207	5.71577e-21	-9.39511
rs62063787	17	44061036	T	C	1	0.1744	-0.12035	0.017192	2.5496e-12	-7.00035	0.134042	-0.188888	0.0202477	1.07038e-20	-9.32884
rs17572851	17	44063766	A	G	1	0.1744	-0.11911	0.017021	2.6011e-12	-6.99783	0.134042	-0.189005	0.0202523	1.03365e-20	-9.33254
rs2217394	17	44053448	A	G	1	0.1744	-0.11895	0.01702	2.7748e-12	-6.98884	0.134042	-0.188593	0.0202552	1.26834e-20	-9.31083
rs17572823	17	44063563	T	C	1	0.1744	-0.11834	0.017018	3.5485e-12	-6.95381	0.134042	-0.188998	0.0202523	1.03728e-20	-9.33217
rs17651857	17	44069687	A	G	1	0.1744	-0.11806	0.017022	4.0432e-12	-6.93573	0.134042	-0.189285	0.0202523	9.07229e-21	-9.34635
rs28416808	17	44021218	C	T	1	0.1748	-0.11768	0.016998	4.4188e-12	-6.92317	0.154841	-0.187843	0.020224	1.57017e-20	-9.28813
rs17564493	17	44001379	C	T	1	0.1745	-0.11773	0.017041	4.8848e-12	-6.90863	0.133059	-0.202031	0.0212932	2.35418e-21	-9.48804
rs17650872	17	44039516	G	T	1	0.1743	-0.11769	0.017039	4.9495e-12	-6.9071	0.134041	-0.189393	0.0202697	9.30391e-21	-9.34368
rs17652748	17	44103616	C	T	1	0.1742	-0.11794	0.017076	4.9582e-12	-6.90677	0.134141	-0.188716	0.0202726	1.2913e-20	-9.30893
rs112415880	17	44042868	G	A	1	0.1761	-0.11284	0.016356	5.2314e-12	-6.899	0.133069	-0.206747	0.0216155	1.12481e-21	-9.56474
rs17564020	17	43991781	G	T	1	0.1746	-0.11737	0.017016	5.299e-12	-6.89763	0.134143	-0.189225	0.0202542	9.40784e-21	-9.34251
rs17650842	17	44037491	A	G	1	0.1744	-0.11747	0.017048	5.5573e-12	-6.89054	0.13404	-0.188626	0.0202689	1.32531e-20	-9.30617
rs17571781	17	44033802	T	C	1	0.1744	-0.11726	0.01705	6.1002e-12	-6.87742	0.134039	-0.190894	0.0202684	4.58249e-21	-9.41835
rs17573907	17	44099082	C	T	1	0.1742	-0.11739	0.017079	6.2889e-12	-6.87335	0.134141	-0.189929	0.0202726	7.33967e-21	-9.36875
rs62056786	17	43975285	T	C	1	0.1745	-0.11706	0.017039	6.4101e-12	-6.87012	0.134043	-0.189512	0.0202619	8.51141e-21	-9.3531
rs17649641	17	43997372	T	C	1	0.1745	-0.11698	0.017043	6.7056e-12	-6.86382	0.133945	-0.190198	0.0202725	6.469e-21	-9.38207
rs17574361	17	44108202	A	G	1	0.1742	-0.11815	0.017226	6.9484e-12	-6.85882	0.134142	-0.188671	0.0202717	1.31365e-20	-9.3071
rs62059005	17	44004472	A	G	1	0.1745	-0.11688	0.017042	6.9584e-12	-6.85835	0.13296	-0.201211	0.0213022	3.5348e-21	-9.44557
rs17575773	17	44142879	C	T	1	0.1742	-0.11698	0.017071	7.2752e-12	-6.85256	0.134043	-0.188589	0.0202791	1.40836e-20	-9.29971
rs12952764	17	43497210	G	A	1	0.1438	-0.11652	0.016915	5.6343e-12	-6.88856	0.123223	-0.158888	0.0218197	3.29226e-13	-7.28187
rs12185243	17	44115351	T	C	1	0.1742	-0.11684	0.017059	7.4233e-12	-6.84917	0.134142	-0.188494	0.0202736	1.43753e-20	-9.29752
rs17564703	17	44002595	C	T	1	0.1745	-0.11669	0.017047	7.6253e-12	-6.84519	0.133059	-0.201525	0.0212934	2.95776e-21	-9.46421
rs17571857	17	44035706	A	G	1	0.1744	-0.11653	0.017045	8.1245e-12	-6.83661	0.13404	-0.190571	0.0202695	5.36031e-21	-9.40187
rs17650818	17	44036787	T	C	1	0.1745	-0.11648	0.017048	8.3512e-12	-6.83247	0.134141	-0.18977	0.0202644	7.6259e-21	-9.36471
rs17575507	17	44134095	A	G	1	0.1742	-0.11656	0.017064	8.4359e-12	-6.83075	0.134142	-0.188471	0.0202725	1.44651e-20	-9.29686
rs12150111	17	44013938	A	G	1	0.1745	-0.11643	0.017047	8.5032e-12	-6.82994	0.134142	-0.188321	0.0202448	1.37554e-20	-9.30221
rs12150230	17	44015464	A	G	1	0.174	-0.1163	0.017033	8.6289e-12	-6.82792	0.133743	-0.18912	0.0202646	1.03344e-20	-9.33256
rs12150195	17	44014263	T	C	1	0.1745	-0.1164	0.017049	8.6287e-12	-6.82738	0.134142	-0.188351	0.0202448	1.3564e-20	-9.3037
rs17653211	17	44112638	T	C	1	0.1742	-0.11632	0.01705	8.9556e-12	-6.82229	0.134142	-0.188205	0.0202605	1.55384e-20	-9.28925
rs2316782	17	44010040	A	G	1	0.1745	-0.11615	0.017041	9.3842e-12	-6.81591	0.15376	-0.201027	0.0213085	3.94231e-21	-9.43414
rs17649918	17	44001621	A	G	1	0.1745	-0.11605	0.017054	1.0108e-11	-6.80486	0.13296	-0.202063	0.0212939	2.32697e-21	-9.48925
rs17564871	17	44011018	A	G	1	0.1744	-0.11595	0.017054	1.0525e-11	-6.79899	0.132861	-0.20143	0.0213036	3.22246e-21	-9.45525
rs393152	17	43719143	A	G	1	0.1833	-0.10545	0.015527	1.1076e-11	-6.7914	0.13653	-0.183156	0.0199846	4.95955e-20	-9.16489
rs439558	17	43717803	T	C	1	0.175	-0.115	0.016934	1.1139e-11	-6.79107	0.13434	-0.185832	0.0202204	3.91651e-20	-9.19033
rs2316784	17	44021699	G	T	1	0.1737	-0.11578	0.017075	1.1935e-11	-6.78067	0.133439	-0.18795	0.0202938	2.01674e-20	-9.26145
rs12942666	17	43499839	A	G	1	0.1438	-0.11496	0.016915	1.0756e-11	-6.79633	0.123222	-0.159285	0.0218224	2.89627e-13	-7.29913
rs55648326	17	43501591	T	C	1	0.1451	-0.11272	0.016563	1.009e-11	-6.80553	0.123718	-0.157634	0.0217334	4.07375e-13	-7.25309
rs17652337	17	44083323	C	T	1	0.1751	-0.11555	0.017046	1.2112e-11	-6.77872	0.13484	-0.192943	0.0202812	1.84463e-21	-9.51344
rs35389313	17	43487424	T	C	1	0.1436	-0.11451	0.01682	9.9102e-12	-6.80797	0.123125	-0.157843	0.0218412	4.94308e-13	-7.22685
rs36078910	17	43487217	G	A	1	0.1435	-0.11478	0.016833	9.1844e-12	-6.81875	0.123025	-0.157244	0.0218457	6.11394e-13	-7.19792
rs35519908	17	43499328	T	C	1	0.1438	-0.11394	0.016792	1.1561e-11	-6.78537	0.123321	-0.159843	0.0218253	2.41137e-13	-7.32375
rs767056	17	43998910	C	T	1	0.1744	-0.11519	0.01707	1.4997e-11	-6.7481	0.13296	-0.202357	0.0212973	2.06859e-21	-9.50151
rs62064649	17	43502111	A	G	1	0.1438	-0.11343	0.016783	1.3971e-11	-6.75862	0.123223	-0.159024	0.0218208	3.15217e-13	-7.28773
rs62064652	17	43509310	A	G	1	0.1427	-0.1143	0.016956	1.5738e-11	-6.74098	0.127336	-0.17115	0.0221383	1.06752e-14	-7.73094
rs12947718	17	43493101	G	A	1	0.1437	-0.11362	0.016812	1.3954e-11	-6.75827	0.123125	-0.158646	0.0218347	3.70947e-13	-7.26576
rs1991556	17	44083402	G	A	1	0.178	-0.11478	0.017033	1.6003e-11	-6.73868	0.157926	-0.183528	0.0201976	1.02137e-19	-9.08665
rs34063617	17	43491003	G	A	1	0.1437	-0.11341	0.016803	1.4838e-11	-6.74939	0.123225	-0.158534	0.0218247	3.75877e-13	-7.26398
rs7222444	17	43507649	A	G	1	0.1426	-0.114	0.016944	1.7152e-11	-6.72805	0.122621	-0.163452	0.0219231	8.94029e-14	-7.45568
rs8071011	17	43488382	C	T	1	0.1435	-0.11335	0.016837	1.6687e-11	-6.7322	0.123124	-0.158044	0.0218361	4.56262e-13	-7.23773
rs71373560	17	43493504	C	T	1	0.1438	-0.11299	0.016795	1.726e-11	-6.7276	0.123224	-0.15834	0.0218243	4.01093e-13	-7.25519
rs434805	17	43718336	T	C	1	0.1829	-0.10406	0.015562	2.285e-11	-6.6868	0.136431	-0.183541	0.0199951	4.33991e-20	-9.17928
rs62064603	17	43484496	C	T	1	0.1434	-0.11292	0.016802	1.8104e-11	-6.72063	0.123023	-0.154522	0.0218489	1.52379e-12	-7.07231
rs7209501	17	43503294	A	C	1	0.1432	-0.11243	0.016876	2.7029e-11	-6.66212	0.123022	-0.162915	0.0218719	9.43572e-14	-7.44857
rs34104358	17	43508616	G	T	1	0.1426	-0.11258	0.016945	3.0554e-11	-6.64385	0.122621	-0.163279	0.0219239	9.51084e-14	-7.44752
rs62064598	17	43474668	C	G	1	0.1504	-0.11293	0.016812	1.8557e-11	-6.71723	0.124317	-0.153518	0.0218713	2.23209e-12	-7.01916
rs62064647	17	43500621	G	A	1	0.1438	-0.11227	0.016897	3.0429e-11	-6.64437	0.123222	-0.159202	0.0218215	2.97192e-13	-7.29566
rs56378631	17	43496465	T	C	1	0.1438	-0.11186	0.016902	3.6322e-11	-6.61815	0.123224	-0.158759	0.0218192	3.43554e-13	-7.27612
rs62064641	17	43488792	T	C	1	0.1441	-0.11182	0.016911	3.7809e-11	-6.61226	0.123624	-0.155193	0.0218039	1.09764e-12	-7.11767
rs62064653	17	43509316	C	T	1	0.1426	-0.11202	0.017034	4.8218e-11	-6.57626	0.127238	-0.171469	0.0221403	9.58231e-15	-7.74468
rs62064600	17	43480701	G	A	1	0.1434	-0.11064	0.0168	4.5335e-11	-6.58571	0.122821	-0.154979	0.021864	1.35754e-12	-7.08832
rs56212100	17	43501940	G	A	1	0.1438	-0.11092	0.016901	5.262e-11	-6.56293	0.123223	-0.159077	0.0218208	3.09628e-13	-7.29014
rs12939187	17	43508223	G	T	1	0.1425	-0.11124	0.016969	5.5515e-11	-6.55548	0.122522	-0.16383	0.0219264	7.90807e-14	-7.47184
rs34018943	17	43508303	A	G	1	0.1426	-0.11086	0.017004	7.0383e-11	-6.51964	0.12272	-0.163423	0.0219082	8.68866e-14	-7.45945
rs4763	17	43471489	G	A	1	0.1429	-0.11009	0.016887	7.0645e-11	-6.51922	0.12185	-0.174278	0.0234495	1.06906e-13	-7.43208
rs56236914	17	43483551	C	T	1	0.1434	-0.11044	0.016919	6.6863e-11	-6.52757	0.122921	-0.154686	0.021853	1.45763e-12	-7.07846
rs2838	17	44141347	A	G	1	0.211	-0.11148	0.017142	7.8597e-11	-6.50333	0.149564	-0.171344	0.0210479	3.93099e-16	-8.14067
rs12585036	13	113535741	C	T	1	0.2125	0.1383	0.01564	9.3237e-19	8.84271	0.210276	-0.12099	0.0181062	2.35285e-11	-6.68226
rs12940792	17	43492357	C	T	1	0.1437	-0.10897	0.016953	1.2952e-10	-6.42777	0.122054	-0.176757	0.0234141	4.38072e-14	-7.54916
rs12946723	17	43496828	C	T	1	0.1796	-0.11108	0.016834	4.1549e-11	-6.59855	0.16037	-0.151003	0.0226469	2.59829e-11	-6.66771
rs34286926	17	43495852	A	G	1	0.1796	-0.11172	0.01684	3.2719e-11	-6.6342	0.160372	-0.150406	0.02265	3.12727e-11	-6.64045
rs55793500	17	43479748	T	C	1	0.1436	-0.1074	0.016908	2.1278e-10	-6.35202	0.122821	-0.153732	0.021849	1.97699e-12	-7.0361
rs7210219	17	44018519	T	C	1	0.178	-0.10508	0.016595	2.418e-10	-6.33203	0.151912	-0.201707	0.0227992	8.98144e-19	-8.84711
rs242559	17	44025888	C	A	0.999999	0.8122	0.10128	0.015983	2.3463e-10	6.33673	0.844778	0.168993	0.0191818	1.25039e-18	8.8101
rs2897075	7	99630342	C	T	0.999998	0.3745	0.081288	0.012981	3.8021e-10	6.26208	0.384755	0.145962	0.0147979	5.98069e-23	9.8637
rs3742238	13	113540425	C	T	0.999998	0.2119	0.13651	0.015623	2.3705e-18	8.73776	0.211462	-0.111261	0.0179007	5.11685e-10	-6.21548
rs113316734	17	44084157	T	C	0.999998	0.172	-0.11806	0.016766	1.9011e-12	-7.04163	0.1308	-0.18186	0.029259	5.115e-10	-6.21552
rs35228488	7	99617852	G	C	0.999997	0.3752	0.080588	0.013117	8.0543e-10	6.14378	0.384953	0.145332	0.0148598	1.36981e-22	9.78017
rs13238380	7	99629061	C	T	0.999997	0.3744	0.079693	0.012973	8.0937e-10	6.14299	0.384756	0.145648	0.0148003	7.50662e-23	9.84086
rs13243708	7	99616291	T	C	0.999997	0.3743	0.082675	0.013465	8.2463e-10	6.13999	0.3854	0.12456	0.018821	3.637e-11	6.61814
rs6963345	7	99618606	G	A	0.999997	0.3733	0.079656	0.013067	1.0888e-09	6.09597	0.386636	0.15015	0.0150141	1.51469e-23	10.0006
rs12531809	7	99620473	G	T	0.999994	0.3739	0.077525	0.012969	2.265e-09	5.97772	0.384352	0.146183	0.0148157	5.80214e-23	9.86674
rs56072903	17	44013966	T	C	0.999993	0.1603	-0.11169	0.017882	4.213e-10	-6.24595	0.1198	-0.17727	0.029509	1.886e-09	-6.00732
rs75898026	13	113561082	G	A	0.999992	0.1974	0.12431	0.017204	4.9826e-13	7.22565	0.19377	-0.111283	0.018793	3.19026e-09	-5.9215
rs11770546	7	99605369	G	A	0.999991	0.3738	0.076553	0.012984	3.7302e-09	5.89595	0.384151	0.147952	0.0148357	2.00736e-23	9.97268
rs35163442	17	44023842	G	A	0.999991	0.1721	-0.11804	0.016935	3.1681e-12	-6.97018	0.1286	-0.19548	0.032858	2.694e-09	-5.94924
rs62061710	17	44007727	C	T	0.99999	0.1722	-0.11848	0.016735	1.4442e-12	-7.07977	0.1258	-0.19035	0.032141	3.17e-09	-5.92234
rs1278769	13	113536627	A	G	0.999989	0.7633	-0.1147	0.014683	5.6451e-15	-7.81176	0.748866	0.098792	0.0168149	4.22179e-09	5.87526
rs7224296	17	44800046	G	A	0.999989	0.7399	0.083235	0.014268	5.4235e-09	5.83368	0.670572	0.132536	0.0172232	1.41245e-14	7.69523
rs113271363	17	43996721	C	G	0.999987	0.1791	-0.11815	0.016755	1.7668e-12	-7.05163	0.1268	-0.16977	0.028918	4.342e-09	-5.87074
rs732631	19	4719025	C	G	0.999987	0.3732	0.16769	0.019976	4.685e-17	8.39457	0.318723	0.0927639	0.0157784	4.12288e-09	5.87919
rs2277732	19	4723670	C	A	0.999987	0.3141	0.23723	0.015	2.4241e-56	15.8153	0.275197	0.101873	0.0172672	3.63922e-09	5.89981
rs9577175	13	113543355	C	T	0.999987	0.2329	0.1251	0.015439	5.3735e-16	8.10286	0.246904	-0.110543	0.018984	5.78205e-09	-5.82294
rs55649944	17	44119463	C	T	0.999984	0.1711	-0.11694	0.01679	3.2898e-12	-6.96486	0.1281	-0.19213	0.03295	5.511e-09	-5.83096
rs112439933	17	44005226	A	C	0.999984	0.1725	-0.11909	0.016748	1.1579e-12	-7.1107	0.1287	-0.18526	0.031781	5.573e-09	-5.82927
rs62062323	17	44113224	C	T	0.999984	0.1719	-0.11667	0.016772	3.4923e-12	-6.95624	0.1269	-0.16828	0.028877	5.63e-09	-5.82748
rs12802931	11	1236164	A	G	0.999979	0.178	-0.10318	0.018494	2.4162e-08	-5.57911	0.1709	0.52964	0.023579	9.631e-112	22.4624
rs9899833	17	43992943	G	A	0.999979	0.3173	-0.10466	0.018397	1.2767e-08	-5.68897	0.288908	-0.114241	0.0185343	7.10225e-10	-6.16379
rs62060791	17	44137678	G	A	0.999972	0.1718	-0.11764	0.016771	2.3073e-12	-7.01449	0.1282	-0.16355	0.028609	1.086e-08	-5.71673
rs113161176	17	43974354	G	A	0.999972	0.172	-0.11851	0.016916	2.4547e-12	-7.00579	0.1283	-0.16313	0.02856	1.118e-08	-5.71183
rs55987700	17	44161146	T	G	0.999971	0.1719	-0.11741	0.016775	2.5801e-12	-6.99911	0.1284	-0.1633	0.028603	1.135e-08	-5.70919
rs62063782	17	44058716	G	T	0.999971	0.1723	-0.1183	0.016741	1.5881e-12	-7.06648	0.1285	-0.16274	0.028521	1.158e-08	-5.70597
rs62062272	17	44092108	T	C	0.999971	0.172	-0.11642	0.016804	4.2761e-12	-6.92811	0.1298	-0.16329	0.028623	1.165e-08	-5.70485
rs12150260	17	44090538	T	G	0.999971	0.1716	-0.11766	0.016774	2.3059e-12	-7.01443	0.1283	-0.16306	0.028585	1.169e-08	-5.70439
rs62062280	17	44093993	C	T	0.99997	0.172	-0.11706	0.01679	3.1181e-12	-6.97201	0.1285	-0.16281	0.02856	1.193e-08	-5.70063
rs62060790	17	44137676	A	T	0.99997	0.1789	-0.11729	0.016763	2.6164e-12	-6.99696	0.1283	-0.16303	0.028605	1.204e-08	-5.69935
rs2097760	17	44168677	A	G	0.999968	0.1829	-0.11322	0.020278	2.3597e-08	-5.58339	0.158548	-0.183999	0.0199489	2.87583e-20	-9.22349
rs62063801	17	44069376	G	T	0.999968	0.1722	-0.11902	0.01674	1.1621e-12	-7.10992	0.1299	-0.1624	0.028573	1.318e-08	-5.68369
rs8070942	17	44208674	G	T	0.999962	0.183	-0.11278	0.020318	2.8451e-08	-5.55074	0.158647	-0.183705	0.0199632	3.50855e-20	-9.20215
rs56406462	17	44119474	T	C	0.999957	0.1692	-0.11491	0.017816	1.1211e-10	-6.44982	0.1292	-0.16133	0.028678	1.848e-08	-5.62557
rs16940904	17	44186063	C	T	0.999957	0.1826	-0.11208	0.020298	3.3555e-08	-5.52173	0.137155	-0.184948	0.0199782	2.09312e-20	-9.25748
rs10221243	17	44212310	G	A	0.999955	0.183	-0.11206	0.020325	3.5196e-08	-5.51341	0.158548	-0.183763	0.0199652	3.44229e-20	-9.2042
rs7207582	17	44210933	A	G	0.999949	0.183	-0.11156	0.02032	4.0125e-08	-5.49016	0.158647	-0.184469	0.0199671	2.49637e-20	-9.23865
rs34474233	11	1219152	G	A	0.999942	0.04186	-0.17232	0.031954	6.9371e-08	-5.39275	0.0379671	0.648693	0.0425356	1.63136e-52	15.2506
rs77527347	17	44058017	G	T	0.999936	0.1761	-0.11608	0.021324	5.2151e-08	-5.44363	0.134042	-0.18885	0.0202546	1.12218e-20	-9.32383
rs9303523	17	43976684	T	C	0.999935	0.2959	-0.083412	0.0139	1.9602e-09	-6.00086	0.234862	-0.0929629	0.0167598	2.90998e-08	-5.54677
rs4471723	17	44205690	C	T	0.999933	0.1777	-0.11608	0.02136	5.4926e-08	-5.43446	0.134478	-0.205532	0.0215685	1.58382e-21	-9.52928
rs28646281	17	43977846	T	G	0.999929	0.2954	-0.082719	0.013915	2.7714e-09	-5.94459	0.234763	-0.0927666	0.0167722	3.18479e-08	-5.53096
rs1918793	17	44228169	C	T	0.999927	0.1844	-0.10978	0.020265	6.0482e-08	-5.41722	0.159543	-0.181709	0.0199163	7.26266e-20	-9.12366
rs393675	17	43723605	T	C	0.999925	0.176	-0.11402	0.021078	6.3229e-08	-5.40943	0.13414	-0.187665	0.0202671	2.0522e-20	-9.25959
rs58879558	17	44095467	T	C	0.999923	0.2239	-0.11027	0.020413	6.5862e-08	-5.40195	0.246203	-0.145275	0.0186686	7.15062e-15	-7.78179
rs7799946	7	99719753	G	A	0.999922	0.226	0.079866	0.014837	7.3355e-08	5.38289	0.26194	0.108333	0.0174216	5.02495e-10	6.21832
rs62065453	17	43573419	C	T	0.999917	0.1764	-0.11644	0.021607	7.0932e-08	-5.38899	0.161549	-0.193039	0.0206205	7.85773e-21	-9.36155
rs7221390	17	44116950	T	G	0.999915	0.183	-0.10715	0.019897	7.24e-08	-5.38523	0.158548	-0.183924	0.0199396	2.86069e-20	-9.22406
rs62063800	17	44069198	C	T	0.99991	0.1761	-0.11282	0.020992	7.6922e-08	-5.37443	0.134141	-0.18935	0.0202516	8.77605e-21	-9.34986
rs3108317	17	43719870	G	A	0.99991	0.176	-0.11524	0.021445	7.7195e-08	-5.37375	0.133942	-0.187311	0.0202743	2.49174e-20	-9.23884
rs62063855	17	44075535	T	C	0.999906	0.1761	-0.11283	0.021031	8.0869e-08	-5.36494	0.134241	-0.1892	0.0202614	9.82093e-21	-9.33796
rs2696439	17	44273264	G	A	0.999905	0.1755	-0.11421	0.021301	8.2406e-08	-5.36172	0.133948	-0.189166	0.020381	1.67145e-20	-9.28148
rs4792891	17	43973498	T	G	0.999901	0.2949	-0.079581	0.014554	4.5496e-08	-5.46798	0.235259	-0.0939873	0.0167483	2.00281e-08	-5.61176
rs2942167	17	43715018	T	C	0.999895	0.176	-0.11276	0.021114	9.2657e-08	-5.34053	0.13414	-0.186968	0.0202678	2.83939e-20	-9.22486
rs1918799	17	44218242	C	T	0.999895	0.1764	-0.11347	0.021248	9.2783e-08	-5.34027	0.134542	-0.186914	0.0202815	3.08475e-20	-9.21597
rs56197117	17	44003446	A	G	0.999894	0.1761	-0.11411	0.021371	9.3099e-08	-5.33948	0.13296	-0.201187	0.0213015	3.56431e-21	-9.4447
rs62063299	17	44048336	T	C	0.999894	0.1751	-0.11433	0.021416	9.3694e-08	-5.33853	0.133242	-0.189988	0.0203089	8.36533e-21	-9.35493
rs56301633	17	44077850	G	A	0.999893	0.1747	-0.11441	0.02143	9.3481e-08	-5.33878	0.134402	-0.201082	0.0205755	1.47236e-22	-9.77286
rs1052553	17	44073889	A	G	0.999891	0.1765	-0.11427	0.021422	9.5941e-08	-5.33424	0.134341	-0.191055	0.0202454	3.83597e-21	-9.437
rs77290642	17	44068480	T	C	0.99989	0.1761	-0.11401	0.021384	9.7241e-08	-5.33156	0.134042	-0.189147	0.0202536	9.72877e-21	-9.33896
rs17572169	17	44045974	C	T	0.999887	0.1761	-0.11388	0.021385	1.0075e-07	-5.32523	0.134041	-0.188518	0.0202565	1.32056e-20	-9.30655
rs4383188	17	44197603	T	C	0.999886	0.1764	-0.11364	0.021343	1.0134e-07	-5.32446	0.134343	-0.188006	0.0202664	1.74744e-20	-9.27674
rs62063796	17	44068289	G	A	0.999885	0.1761	-0.11381	0.021382	1.021e-07	-5.3227	0.134042	-0.189225	0.0202523	9.33117e-21	-9.34337
rs919461	17	44065669	A	T	0.999885	0.1826	-0.11379	0.021382	1.0264e-07	-5.32177	0.134042	-0.188987	0.0202516	1.03934e-20	-9.33196
rs62061847	17	44191682	G	A	0.999884	0.1759	-0.11399	0.021426	1.0356e-07	-5.32017	0.134145	-0.188513	0.0202886	1.52061e-20	-9.29155
rs1476127	17	43999793	G	A	0.999884	0.1762	-0.11195	0.021042	1.0361e-07	-5.32031	0.133059	-0.202038	0.0212932	2.34648e-21	-9.48838
rs56166491	17	44042221	A	G	0.999884	0.176	-0.1138	0.021393	1.0393e-07	-5.3195	0.133943	-0.190007	0.0202708	7.02048e-21	-9.37344
rs62063784	17	44059775	A	G	0.999883	0.1761	-0.11373	0.021381	1.0441e-07	-5.31921	0.134042	-0.188968	0.0202523	1.05196e-20	-9.33068
rs1528075	17	44220454	T	G	0.999883	0.1764	-0.11308	0.021264	1.048e-07	-5.31791	0.134642	-0.187294	0.0202782	2.55363e-20	-9.23622
rs113520245	17	44033132	C	T	0.999881	0.1739	-0.11403	0.021458	1.0722e-07	-5.3141	0.132343	-0.189551	0.0203702	1.33618e-20	-9.3053
rs10445338	17	44067682	G	A	0.999877	0.1762	-0.11346	0.021379	1.1141e-07	-5.30708	0.134042	-0.188805	0.0202529	1.13815e-20	-9.32233
rs113796169	17	44005254	T	A	0.999876	0.1761	-0.11364	0.021416	1.1194e-07	-5.30631	0.134161	-0.200864	0.0213288	4.61973e-21	-9.4175
rs1918802	17	44215045	T	C	0.999876	0.1764	-0.11409	0.021502	1.1192e-07	-5.30602	0.133669	-0.204013	0.0216266	3.96878e-21	-9.43343
rs62063799	17	44069180	C	G	0.999875	0.2219	-0.11374	0.021451	1.1445e-07	-5.30232	0.156294	-0.18209	0.021291	1.20508e-17	-8.55245
rs17572495	17	44054596	T	G	0.999875	0.1761	-0.11341	0.021383	1.1339e-07	-5.30375	0.134042	-0.188422	0.0202506	1.34594e-20	-9.30452
rs117368197	17	43715924	A	G	0.999874	0.2125	-0.11234	0.021195	1.156e-07	-5.30031	0.192095	-0.180171	0.0213032	2.73227e-17	-8.45748
rs1881193	17	44248769	T	C	0.999874	0.1765	-0.11447	0.02159	1.1468e-07	-5.30199	0.134642	-0.186651	0.0202849	3.53149e-20	-9.20145
rs78556223	17	44026478	A	G	0.999872	0.1752	-0.11374	0.021463	1.1622e-07	-5.29935	0.133539	-0.188562	0.0202608	1.31826e-20	-9.30673
rs62063294	17	44044157	G	A	0.99987	0.1761	-0.11371	0.02147	1.1839e-07	-5.29623	0.134041	-0.18879	0.0202585	1.17351e-20	-9.31908
rs10514901	17	44194735	G	T	0.99987	0.176	-0.11353	0.021438	1.1864e-07	-5.29574	0.134145	-0.188378	0.0202854	1.5957e-20	-9.28642
rs1967981	17	43999785	C	G	0.999869	0.1826	-0.11341	0.021415	1.1846e-07	-5.29582	0.133059	-0.202002	0.0212932	2.38525e-21	-9.48667
rs79772780	17	44189855	G	A	0.999869	0.1752	-0.1137	0.021472	1.1871e-07	-5.29527	0.133973	-0.20567	0.0217273	2.90826e-21	-9.46598
rs62056802	17	43980762	A	G	0.999869	0.1761	-0.11315	0.021371	1.191e-07	-5.29456	0.134142	-0.189577	0.0202612	8.2333e-21	-9.35661
rs111976319	17	44095335	C	A	0.999869	0.176	-0.11351	0.021441	1.198e-07	-5.29406	0.134141	-0.188626	0.0202693	1.32717e-20	-9.30602
rs62061706	17	44006896	T	C	0.999869	0.1761	-0.11338	0.021416	1.1962e-07	-5.29417	0.13296	-0.201074	0.0213023	3.76059e-21	-9.43908
rs55736025	17	44072017	C	A	0.999868	0.1761	-0.11318	0.021382	1.2021e-07	-5.29324	0.134042	-0.189571	0.0202523	7.9364e-21	-9.36049
rs55760800	17	43996908	T	G	0.999867	0.1762	-0.1133	0.021414	1.2163e-07	-5.29093	0.133944	-0.189401	0.020275	9.48559e-21	-9.34164
rs62062787	17	44024865	T	C	0.999866	0.1761	-0.11338	0.021433	1.2242e-07	-5.28997	0.13414	-0.18867	0.0202463	1.17742e-20	-9.31873
rs2532270	17	44249800	G	A	0.999865	0.1756	-0.11417	0.021588	1.2325e-07	-5.28859	0.134047	-0.187518	0.0203281	2.84681e-20	-9.22458
rs62056809	17	43984669	A	G	0.999863	0.1756	-0.11293	0.021366	1.2521e-07	-5.2855	0.134843	-0.188674	0.0203212	1.62295e-20	-9.28461
rs62060787	17	44136803	G	T	0.999861	0.1759	-0.11138	0.021084	1.2729e-07	-5.28268	0.134042	-0.188525	0.0202791	1.45134e-20	-9.29651
rs62062786	17	44024660	G	C	0.999861	0.1761	-0.1132	0.021432	1.2782e-07	-5.28182	0.155038	-0.188353	0.0202515	1.39583e-20	-9.30066
rs74496580	17	43974065	C	A	0.99986	0.1761	-0.11112	0.021043	1.2875e-07	-5.28062	0.134043	-0.189516	0.0202612	8.46832e-21	-9.35364
rs62062772	17	44020314	C	T	0.99986	0.1761	-0.11316	0.021431	1.2923e-07	-5.2802	0.134042	-0.188509	0.0202476	1.27588e-20	-9.3102
rs2076295	6	7563232	T	G	0.99986	0.4271	0.06823	0.012982	1.4732e-07	5.25574	0.440038	0.191702	0.014448	3.53124e-40	13.2684
rs111295615	17	44184428	T	C	0.999859	0.1758	-0.1131	0.021424	1.2983e-07	-5.27913	0.134045	-0.189042	0.0202952	1.22404e-20	-9.31461
rs56294117	17	44042783	G	A	0.999859	0.176	-0.11296	0.021395	1.2941e-07	-5.27974	0.133168	-0.206308	0.0216155	1.36853e-21	-9.54443
rs56042957	17	43992244	G	A	0.999859	0.1758	-0.11291	0.021388	1.2984e-07	-5.27913	0.133843	-0.190549	0.0202808	5.69348e-21	-9.39552
rs78209533	17	43989909	A	G	0.999859	0.1762	-0.11303	0.021413	1.2998e-07	-5.27857	0.134142	-0.189046	0.0202606	1.0513e-20	-9.33074
rs62063166	17	44202231	A	G	0.999858	0.1759	-0.11157	0.021143	1.3137e-07	-5.27692	0.134143	-0.188905	0.0202949	1.30281e-20	-9.30798
rs112560196	17	44200078	A	T	0.999857	0.1825	-0.11322	0.021457	1.3178e-07	-5.2766	0.134145	-0.188437	0.0202867	1.56195e-20	-9.28869
rs12150625	17	44149448	C	G	0.999857	0.1824	-0.113	0.021421	1.3275e-07	-5.2752	0.134043	-0.188502	0.0202797	1.47085e-20	-9.29509
rs4479290	17	44021744	T	C	0.999856	0.1755	-0.11295	0.021413	1.3288e-07	-5.27483	0.133541	-0.18779	0.0202799	2.04593e-20	-9.25992
rs17651093	17	44049550	G	A	0.999856	0.1762	-0.1128	0.021384	1.3269e-07	-5.27497	0.134041	-0.188638	0.0202553	1.24236e-20	-9.31303
rs62062799	17	44027521	G	T	0.999856	0.1761	-0.11304	0.021432	1.332e-07	-5.27436	0.134041	-0.188532	0.0202476	1.26249e-20	-9.31132
rs78026984	17	44025592	G	C	0.999856	0.1761	-0.11303	0.021432	1.3359e-07	-5.27389	0.13414	-0.18859	0.020247	1.22566e-20	-9.31447
rs2696604	17	44214094	A	G	0.999855	0.1765	-0.11362	0.021546	1.3394e-07	-5.27337	0.134542	-0.186847	0.0202731	3.06863e-20	-9.21653
rs4327091	17	44021717	G	A	0.999855	0.1753	-0.11313	0.021454	1.343e-07	-5.27314	0.133439	-0.187898	0.0202938	2.06644e-20	-9.25885
rs17574425	17	44109188	C	G	0.999854	0.1824	-0.1131	0.021454	1.3501e-07	-5.27174	0.134142	-0.188698	0.0202695	1.28529e-20	-9.30942
rs62064668	17	44082981	G	A	0.999854	0.176	-0.11306	0.021447	1.3523e-07	-5.2716	0.135442	-0.188714	0.0202882	1.38261e-20	-9.30167
rs112401617	17	44209474	A	T	0.999854	0.1825	-0.11319	0.021468	1.344e-07	-5.2725	0.159266	-0.198506	0.0205254	3.99624e-22	-9.67121
rs12150460	17	44014137	G	T	0.999853	0.1761	-0.11293	0.021427	1.3621e-07	-5.27045	0.134142	-0.188321	0.0202448	1.37554e-20	-9.30221
rs76380490	17	44203413	C	T	0.999853	0.1759	-0.11306	0.021452	1.3615e-07	-5.27037	0.134143	-0.188853	0.0202969	1.3458e-20	-9.30453
rs56226437	17	44042361	T	C	0.999853	0.1755	-0.11106	0.021074	1.3629e-07	-5.27	0.133541	-0.190567	0.0202984	6.09929e-21	-9.38827
rs62063171	17	44203311	C	T	0.999853	0.1759	-0.11305	0.021453	1.3652e-07	-5.26966	0.134143	-0.188872	0.0202943	1.31914e-20	-9.30666
rs10514903	17	44206646	C	G	0.999853	0.1825	-0.11312	0.021467	1.3671e-07	-5.26948	0.134144	-0.188283	0.020291	1.7087e-20	-9.27913
rs55900347	17	44176092	G	A	0.999853	0.176	-0.11288	0.021422	1.3686e-07	-5.26935	0.134142	-0.188044	0.0202861	1.86859e-20	-9.26959
rs4792844	17	44242969	T	C	0.999852	0.1764	-0.11355	0.021551	1.3718e-07	-5.2689	0.134542	-0.187183	0.0202859	2.77598e-20	-9.22728
rs12150242	17	44015816	A	G	0.999852	0.1761	-0.11289	0.021426	1.3752e-07	-5.26883	0.134142	-0.188502	0.0202451	1.2664e-20	-9.311
rs56257094	17	44201667	G	A	0.999851	0.1759	-0.11299	0.021449	1.3813e-07	-5.26784	0.134143	-0.189221	0.0202949	1.12498e-20	-9.32356
rs17651549	17	44061278	C	T	0.999851	0.1761	-0.11253	0.021365	1.3873e-07	-5.26703	0.134042	-0.189093	0.0202569	1.01231e-20	-9.33475
rs62063165	17	44202147	A	G	0.99985	0.1759	-0.11296	0.021449	1.3925e-07	-5.26645	0.134143	-0.188985	0.0202943	1.25182e-20	-9.31223
rs62061731	17	44017666	C	A	0.99985	0.1761	-0.11284	0.021427	1.3917e-07	-5.26625	0.134141	-0.188376	0.0202463	1.35004e-20	-9.3042
rs62056779	17	43971937	C	A	0.99985	0.1761	-0.11281	0.021422	1.3941e-07	-5.26608	0.134142	-0.18914	0.0202603	1.00513e-20	-9.3355
rs62061729	17	44017283	A	G	0.99985	0.1761	-0.11283	0.021427	1.3964e-07	-5.26579	0.134141	-0.188403	0.0202456	1.3292e-20	-9.30585
rs62063687	17	44132592	A	G	0.99985	0.1759	-0.111	0.021081	1.4004e-07	-5.2654	0.134141	-0.188451	0.0202733	1.46492e-20	-9.29552
rs3912060	17	44165435	C	T	0.99985	0.1758	-0.11279	0.021422	1.4004e-07	-5.26515	0.135441	-0.188114	0.0202993	1.91451e-20	-9.267
rs17576989	17	44183616	C	A	0.999849	0.176	-0.11279	0.021423	1.4017e-07	-5.2649	0.134244	-0.188345	0.0202828	1.60273e-20	-9.28595
rs1881194	17	44248814	G	A	0.999849	0.1759	-0.11378	0.021613	1.4061e-07	-5.26442	0.134244	-0.187172	0.0203022	2.99078e-20	-9.21929
rs55907036	17	44042366	G	A	0.999849	0.1755	-0.11076	0.021038	1.4037e-07	-5.26476	0.133541	-0.19059	0.0202984	6.03517e-21	-9.38938
rs62061853	17	44196125	T	C	0.999849	0.1759	-0.11121	0.021127	1.4095e-07	-5.26388	0.134144	-0.189009	0.0202875	1.20169e-20	-9.31656
rs17576842	17	44179992	A	G	0.999848	0.176	-0.11273	0.02142	1.4178e-07	-5.26284	0.134142	-0.188114	0.0202848	1.79922e-20	-9.27363
rs740710	17	44214815	C	G	0.999848	0.183	-0.11338	0.021545	1.4218e-07	-5.26247	0.134542	-0.187191	0.0202724	2.61245e-20	-9.23378
rs62056776	17	43969995	C	T	0.999847	0.1761	-0.11268	0.021413	1.4227e-07	-5.26222	0.134043	-0.18953	0.0202604	8.38366e-21	-9.3547
rs62063163	17	44201865	C	T	0.999847	0.1759	-0.11289	0.021454	1.4256e-07	-5.26196	0.134143	-0.189244	0.0202949	1.11323e-20	-9.32468
rs12150087	17	44210988	C	G	0.999847	0.1824	-0.11294	0.021466	1.431e-07	-5.26134	0.134144	-0.188729	0.0202969	1.4252e-20	-9.29844
rs62061803	17	44174513	C	A	0.999846	0.176	-0.11266	0.021418	1.4412e-07	-5.26006	0.134241	-0.188261	0.0202822	1.6622e-20	-9.28207
rs111972148	17	43973121	G	C	0.999846	0.1761	-0.11268	0.021422	1.4397e-07	-5.26001	0.134043	-0.189163	0.0202603	9.94602e-21	-9.33662
rs113347741	17	43973408	C	T	0.999845	0.1761	-0.11068	0.021044	1.4464e-07	-5.25946	0.134043	-0.18919	0.0202597	9.792e-21	-9.33827
rs62061771	17	44169406	G	A	0.999845	0.1757	-0.11272	0.021432	1.4436e-07	-5.25943	0.132872	-0.205613	0.0216494	2.15127e-21	-9.49743
rs62063279	17	44036936	G	A	0.999845	0.1756	-0.11257	0.021406	1.4503e-07	-5.25881	0.13364	-0.190791	0.0203083	5.73406e-21	-9.39477
rs1468241	17	44196153	A	G	0.999844	0.1759	-0.11278	0.021451	1.4589e-07	-5.25756	0.133271	-0.205794	0.0216425	1.92867e-21	-9.5088
rs55909047	17	44209957	A	G	0.999843	0.1759	-0.11286	0.021467	1.4602e-07	-5.25737	0.133171	-0.206189	0.0216524	1.68786e-21	-9.52267
rs112813897	17	44196799	G	A	0.999843	0.176	-0.11272	0.021441	1.4632e-07	-5.25722	0.133271	-0.205302	0.0216413	2.38663e-21	-9.48661
rs62061813	17	44181118	G	A	0.999842	0.1759	-0.11256	0.02142	1.4817e-07	-5.2549	0.134142	-0.188318	0.0202868	1.65095e-20	-9.28279
rs62061849	17	44193882	C	T	0.999841	0.176	-0.11254	0.021422	1.4926e-07	-5.25348	0.13467	-0.205561	0.0216604	2.30707e-21	-9.49015
rs17577954	17	44209628	T	C	0.99984	0.1759	-0.11275	0.021466	1.5016e-07	-5.25249	0.134144	-0.188839	0.0202947	1.34176e-20	-9.30485
rs113029914	17	43981831	A	T	0.99984	0.2217	-0.11338	0.021598	1.5247e-07	-5.24956	0.150693	-0.188324	0.0225915	7.68155e-17	-8.33605
rs62061817	17	44182706	A	G	0.99984	0.1759	-0.11088	0.021111	1.5033e-07	-5.25224	0.134145	-0.18863	0.020286	1.42437e-20	-9.2985
rs62061796	17	44173408	G	A	0.99984	0.176	-0.11251	0.021422	1.5046e-07	-5.25208	0.134142	-0.188099	0.0202848	1.81179e-20	-9.27288
rs111424940	17	44211502	G	A	0.99984	0.1759	-0.11278	0.021471	1.4973e-07	-5.25267	0.133271	-0.206071	0.0216495	1.75673e-21	-9.51851
rs62061854	17	44198080	C	T	0.99984	0.176	-0.11264	0.021447	1.5054e-07	-5.25202	0.134244	-0.188554	0.020286	1.47495e-20	-9.29479
rs111676341	17	44183403	A	G	0.99984	0.176	-0.1125	0.02142	1.504e-07	-5.2521	0.133272	-0.205364	0.0216375	2.28509e-21	-9.49115
rs74548327	17	43973080	A	G	0.999839	0.1762	-0.1129	0.021499	1.5111e-07	-5.25141	0.134043	-0.189186	0.0202603	9.8418e-21	-9.33773
rs12150320	17	44213204	C	T	0.999839	0.1765	-0.11283	0.021491	1.5207e-07	-5.2501	0.134641	-0.187194	0.0202731	2.61631e-20	-9.23362
rs17564983	17	44011825	A	C	0.999839	0.176	-0.1125	0.021426	1.5168e-07	-5.25063	0.132861	-0.200752	0.0213054	4.40009e-21	-9.42261
rs17577975	17	44210442	C	T	0.999838	0.1757	-0.11271	0.021472	1.5282e-07	-5.24916	0.133944	-0.188592	0.0203038	1.56428e-20	-9.28853
rs62063202	17	44208945	C	T	0.999838	0.1759	-0.11268	0.021468	1.532e-07	-5.24874	0.134144	-0.188518	0.0202949	1.55869e-20	-9.28891
rs113909426	17	44196822	G	A	0.999837	0.176	-0.11253	0.021442	1.5367e-07	-5.24811	0.134144	-0.188348	0.0202881	1.63764e-20	-9.28365
rs17577024	17	44186252	G	A	0.999837	0.1753	-0.11235	0.02141	1.5423e-07	-5.24755	0.154845	-0.188147	0.0202893	1.80632e-20	-9.27321
rs4792845	17	44242788	C	T	0.999836	0.1764	-0.11157	0.021264	1.5486e-07	-5.2469	0.155341	-0.186992	0.0202918	3.10802e-20	-9.21516
rs17660488	17	44178337	T	C	0.999836	0.176	-0.11238	0.021418	1.5464e-07	-5.24699	0.134241	-0.18795	0.0202835	1.9298e-20	-9.26615
rs75652502	17	44200510	C	A	0.999836	0.176	-0.11253	0.021447	1.5446e-07	-5.24689	0.134145	-0.188497	0.0202867	1.51899e-20	-9.29166
rs74457229	17	43972581	C	T	0.999836	0.1761	-0.11237	0.021417	1.5481e-07	-5.24677	0.134043	-0.189203	0.020259	9.70829e-21	-9.33918
rs55691306	17	43978295	G	C	0.999836	0.1761	-0.11234	0.021412	1.5493e-07	-5.24659	0.134142	-0.189023	0.0202534	1.02996e-20	-9.33292
rs17660865	17	44189408	T	C	0.999836	0.176	-0.11236	0.021417	1.5515e-07	-5.2463	0.134244	-0.187585	0.0202795	2.24504e-20	-9.24999
rs62064670	17	44085852	T	A	0.999836	0.1759	-0.11049	0.02106	1.5497e-07	-5.24644	0.134142	-0.188757	0.0202647	1.22419e-20	-9.3146
rs76924476	17	44199029	T	C	0.999835	0.1765	-0.11256	0.021454	1.5487e-07	-5.24657	0.13367	-0.205168	0.0216327	2.44297e-21	-9.48418
rs4581739	17	44204739	T	C	0.999835	0.1758	-0.11098	0.021154	1.5522e-07	-5.24629	0.133172	-0.205383	0.021646	2.34965e-21	-9.48824
rs55885063	17	44202952	C	G	0.999835	0.1824	-0.11252	0.021452	1.5603e-07	-5.2452	0.134143	-0.188361	0.0202963	1.68546e-20	-9.28059
rs112893440	17	44179969	G	A	0.999835	0.176	-0.11234	0.021418	1.5595e-07	-5.24512	0.134142	-0.188026	0.0202855	1.8788e-20	-9.26901
rs17577159	17	44188477	T	G	0.999835	0.176	-0.11255	0.021458	1.5626e-07	-5.24513	0.134244	-0.188285	0.0202847	1.66133e-20	-9.28212
rs17652449	17	44088937	G	C	0.999835	0.1759	-0.11269	0.021481	1.5537e-07	-5.24603	0.135497	-0.197919	0.0205076	4.86705e-22	-9.65102
rs111678697	17	44197032	T	C	0.999835	0.176	-0.11093	0.02115	1.5657e-07	-5.24492	0.134144	-0.188377	0.0202861	1.60205e-20	-9.28599
rs2696603	17	44215823	A	G	0.999834	0.1764	-0.11299	0.021545	1.5699e-07	-5.24437	0.134542	-0.186698	0.0202822	3.41587e-20	-9.20503
rs2696696	17	44255777	G	A	0.999834	0.1755	-0.11328	0.021601	1.571e-07	-5.2442	0.133948	-0.187565	0.0203332	2.84728e-20	-9.22456
rs17661141	17	44196015	C	G	0.999834	0.1825	-0.11249	0.021451	1.5736e-07	-5.24404	0.134145	-0.188615	0.020286	1.43435e-20	-9.29776
rs62061851	17	44194891	C	T	0.999833	0.176	-0.1124	0.021441	1.5849e-07	-5.24229	0.134145	-0.188361	0.0202867	1.61735e-20	-9.28498
rs62061811	17	44180173	T	G	0.999832	0.176	-0.11227	0.021419	1.5898e-07	-5.24161	0.134241	-0.188078	0.0202835	1.81894e-20	-9.27246
rs111364350	17	44168508	C	T	0.999832	0.1758	-0.11212	0.021391	1.5932e-07	-5.24146	0.134043	-0.18802	0.0202822	1.85818e-20	-9.27019
rs1406074	17	44222067	T	G	0.999832	0.1764	-0.11306	0.021572	1.5995e-07	-5.24105	0.134542	-0.186543	0.0202801	3.6361e-20	-9.19831
rs55823844	17	43978320	G	A	0.999832	0.1761	-0.11228	0.021422	1.592e-07	-5.24134	0.134142	-0.189103	0.0202527	9.89382e-21	-9.33718
rs17576709	17	44173356	C	G	0.999832	0.1825	-0.11227	0.021421	1.5957e-07	-5.24112	0.134142	-0.188119	0.0202842	1.79026e-20	-9.27416
rs17576954	17	44181933	T	C	0.999832	0.176	-0.11227	0.021421	1.5972e-07	-5.24112	0.134142	-0.188163	0.0202874	1.77891e-20	-9.27484
rs62063164	17	44201887	C	T	0.999831	0.1759	-0.11251	0.021465	1.5929e-07	-5.24156	0.133171	-0.205991	0.0216518	1.83806e-21	-9.51381
rs111880194	17	44194621	C	G	0.999831	0.1825	-0.11236	0.02144	1.6008e-07	-5.24067	0.134145	-0.188228	0.0202854	1.71086e-20	-9.27899
rs17661027	17	44193097	C	A	0.999831	0.1755	-0.11247	0.021461	1.6021e-07	-5.24067	0.133845	-0.190308	0.020308	7.18019e-21	-9.37107
rs62061816	17	44182336	C	A	0.999831	0.176	-0.11223	0.021419	1.6077e-07	-5.23974	0.134144	-0.187966	0.020285	1.92837e-20	-9.26623
rs62060768	17	44134984	G	A	0.99983	0.1759	-0.11241	0.021456	1.6117e-07	-5.23909	0.134142	-0.188679	0.0202719	1.30964e-20	-9.30743
rs62061810	17	44178884	G	A	0.999829	0.176	-0.11219	0.021417	1.6205e-07	-5.23836	0.13444	-0.188371	0.0202816	1.57511e-20	-9.2878
rs62061815	17	44181681	A	G	0.999829	0.176	-0.11219	0.021418	1.6234e-07	-5.23812	0.134142	-0.188111	0.0202842	1.7965e-20	-9.27379
rs112950348	17	44033188	G	A	0.999829	0.1739	-0.11087	0.021166	1.6226e-07	-5.23812	0.132244	-0.189519	0.0203715	1.36383e-20	-9.30312
rs17661045	17	44194152	T	A	0.999829	0.176	-0.1122	0.021421	1.6239e-07	-5.23785	0.134145	-0.188446	0.0202854	1.54641e-20	-9.28976
rs2668662	17	44290759	T	C	0.999829	0.1754	-0.11149	0.021287	1.6269e-07	-5.23747	0.13375	-0.187522	0.0203983	3.81928e-20	-9.19303
rs112073200	17	44201791	G	C	0.999829	0.1759	-0.11238	0.021458	1.6307e-07	-5.23721	0.135443	-0.188993	0.0203119	1.34558e-20	-9.30455
rs2532267	17	44250616	G	A	0.999828	0.1755	-0.11305	0.021587	1.6334e-07	-5.23695	0.133948	-0.18815	0.02033	2.1465e-20	-9.25479
rs62063172	17	44203366	T	C	0.999828	0.1758	-0.11243	0.021471	1.6366e-07	-5.23637	0.134143	-0.188746	0.0202982	1.42238e-20	-9.29865
rs62061823	17	44188645	C	T	0.999828	0.176	-0.11214	0.021417	1.6402e-07	-5.23603	0.134244	-0.188263	0.0202847	1.67878e-20	-9.28101
rs79923708	17	44183790	G	A	0.999828	0.176	-0.11214	0.021417	1.6411e-07	-5.23603	0.134244	-0.18844	0.0202821	1.52938e-20	-9.29094
rs17585644	17	44244581	T	C	0.999828	0.1764	-0.11285	0.021554	1.6439e-07	-5.23569	0.134642	-0.186436	0.0202819	3.84803e-20	-9.19222
rs62061852	17	44195424	A	C	0.999827	0.176	-0.11224	0.021437	1.6439e-07	-5.23581	0.134244	-0.188428	0.0202847	1.55487e-20	-9.28918
rs17577877	17	44208218	A	G	0.999827	0.1759	-0.11238	0.021466	1.6483e-07	-5.23526	0.134144	-0.188405	0.0202949	1.64229e-20	-9.28335
rs113638513	17	44204749	A	G	0.999827	0.1758	-0.11233	0.021457	1.6485e-07	-5.23512	0.134144	-0.188266	0.0202911	1.72269e-20	-9.27826
rs4306559	17	44090236	T	C	0.999827	0.1759	-0.1124	0.021472	1.6501e-07	-5.23472	0.134142	-0.188826	0.0202719	1.22319e-20	-9.31468
rs17577496	17	44194835	T	C	0.999826	0.1759	-0.11229	0.021452	1.6563e-07	-5.23448	0.134145	-0.188352	0.020288	1.6336e-20	-9.28392
rs62056812	17	43987154	G	A	0.999826	0.2126	-0.11286	0.021575	1.6872e-07	-5.23105	0.149264	-0.171939	0.0210437	3.07011e-16	-8.17054
rs12150469	17	44092497	T	C	0.999826	0.1759	-0.11219	0.021434	1.6589e-07	-5.23421	0.134141	-0.188778	0.0202713	1.24748e-20	-9.31259
rs55802590	17	44201344	G	C	0.999826	0.1759	-0.11225	0.021447	1.6614e-07	-5.23383	0.134145	-0.188836	0.0202867	1.29821e-20	-9.30836
rs62063680	17	44131559	C	A	0.999826	0.1759	-0.1123	0.021457	1.6627e-07	-5.23372	0.135441	-0.188395	0.0202955	1.65369e-20	-9.28262
rs2696572	17	44231617	A	T	0.999825	0.1829	-0.11268	0.021532	1.6649e-07	-5.23314	0.134542	-0.188299	0.0202898	1.68703e-20	-9.28049
rs55672516	17	44201680	A	C	0.999825	0.1759	-0.11229	0.021458	1.6658e-07	-5.23301	0.134143	-0.188875	0.0202949	1.32114e-20	-9.3065
rs876944	17	44134391	G	T	0.999824	0.1759	-0.11225	0.021456	1.6806e-07	-5.23164	0.134142	-0.188509	0.0202725	1.42146e-20	-9.29872
rs41399444	17	44121469	C	T	0.999824	0.1759	-0.11224	0.021456	1.6822e-07	-5.23117	0.134142	-0.18838	0.0202697	1.4906e-20	-9.29367
rs17577447	17	44194381	T	A	0.999824	0.176	-0.11207	0.021424	1.6851e-07	-5.23105	0.134145	-0.188344	0.020286	1.6262e-20	-9.2844
rs974295	17	44150152	A	T	0.999823	0.1824	-0.11229	0.021467	1.6881e-07	-5.23082	0.134142	-0.188405	0.0202712	1.48299e-20	-9.29421
rs113120855	17	44203520	C	T	0.999823	0.1759	-0.11224	0.021451	1.6756e-07	-5.23239	0.158694	-0.21787	0.0219347	3.00078e-23	-9.93268
rs62061814	17	44181508	T	G	0.999823	0.1759	-0.11203	0.021421	1.6942e-07	-5.22991	0.134142	-0.188268	0.0202874	1.69427e-20	-9.28003
rs17577052	17	44186301	T	C	0.999822	0.176	-0.112	0.021417	1.7005e-07	-5.22949	0.134244	-0.188189	0.0202834	1.72702e-20	-9.27799
rs112275277	17	43981958	C	T	0.999821	0.1762	-0.11165	0.021351	1.7023e-07	-5.22926	0.133071	-0.206628	0.0216158	1.18773e-21	-9.55911
rs4606752	17	44192618	A	G	0.999821	0.176	-0.11207	0.021433	1.707e-07	-5.22885	0.133371	-0.205439	0.0216399	2.23329e-21	-9.49354
rs1529535	17	44064759	A	C	0.999821	0.2129	-0.1129	0.021604	1.7319e-07	-5.22588	0.196439	-0.181561	0.0212984	1.53329e-17	-8.52461
rs62063684	17	44132269	T	C	0.99982	0.1758	-0.11218	0.021461	1.7207e-07	-5.22716	0.134141	-0.188931	0.0202746	1.17887e-20	-9.3186
rs2532298	17	44231295	G	A	0.99982	0.1764	-0.11258	0.021539	1.725e-07	-5.2268	0.134969	-0.204886	0.0216612	3.11975e-21	-9.45864
rs2532273	17	44247314	C	T	0.999819	0.1763	-0.11263	0.021551	1.7305e-07	-5.22621	0.13357	-0.203518	0.0216435	5.29288e-21	-9.4032
rs79301522	17	44207932	A	G	0.999819	0.1758	-0.11225	0.021478	1.7278e-07	-5.22628	0.133172	-0.205285	0.0216575	2.57399e-21	-9.47873
rs62061772	17	44169437	T	C	0.999819	0.1756	-0.112	0.021433	1.7349e-07	-5.22559	0.133845	-0.188223	0.0202946	1.78375e-20	-9.27455
rs17660167	17	44166311	C	T	0.999819	0.1758	-0.1118	0.021397	1.7404e-07	-5.22503	0.134043	-0.188063	0.0202835	1.83165e-20	-9.27172
rs111913701	17	44159631	T	G	0.999818	0.1758	-0.11211	0.02146	1.7513e-07	-5.22414	0.134043	-0.188159	0.0202796	1.72269e-20	-9.27826
rs17660398	17	44170612	C	T	0.999817	0.1758	-0.11174	0.021391	1.7557e-07	-5.22369	0.134043	-0.188092	0.0202816	1.79189e-20	-9.27406
rs2532259	17	44253364	G	A	0.999817	0.1755	-0.11279	0.021595	1.7618e-07	-5.22297	0.133948	-0.187961	0.0203281	2.32183e-20	-9.2464
rs62061802	17	44174351	T	A	0.999817	0.176	-0.11188	0.021422	1.7644e-07	-5.22267	0.134241	-0.188247	0.0202842	1.68733e-20	-9.28047
rs77635460	17	44186593	T	C	0.999816	0.176	-0.11185	0.021417	1.763e-07	-5.22249	0.134244	-0.188234	0.0202834	1.6913e-20	-9.28022
rs62061766	17	44167464	G	A	0.999816	0.1758	-0.1117	0.02139	1.7685e-07	-5.22207	0.134043	-0.18816	0.0202816	1.73659e-20	-9.2774
rs17660907	17	44191085	G	A	0.999815	0.176	-0.11188	0.021429	1.7773e-07	-5.22096	0.134145	-0.188247	0.0202828	1.67702e-20	-9.28112
rs62061809	17	44178839	T	C	0.999815	0.176	-0.11181	0.021418	1.784e-07	-5.22038	0.134142	-0.188271	0.0202829	1.65893e-20	-9.28228
rs112206871	17	44041817	A	G	0.999814	0.2128	-0.11231	0.021529	1.8213e-07	-5.21668	0.149464	-0.171377	0.0210296	3.65978e-16	-8.14932
rs1078269	17	44075837	T	C	0.999814	0.1761	-0.11201	0.021458	1.7896e-07	-5.21996	0.134241	-0.189164	0.0202601	9.9294e-21	-9.3368
rs2696707	17	44264717	A	C	0.999814	0.1754	-0.11279	0.021609	1.7929e-07	-5.21958	0.133948	-0.187684	0.0203528	2.92902e-20	-9.22153
rs2532305	17	44223060	G	A	0.999814	0.1764	-0.1126	0.021573	1.7949e-07	-5.21949	0.134542	-0.186632	0.0202787	3.47049e-20	-9.20332
rs62060840	17	44153258	A	G	0.999813	0.1759	-0.11219	0.021498	1.8039e-07	-5.21862	0.134142	-0.188466	0.0202795	1.4942e-20	-9.29341
rs17660595	17	44180954	A	G	0.999812	0.176	-0.11175	0.021419	1.8127e-07	-5.21733	0.134241	-0.188081	0.0202842	1.8217e-20	-9.2723
rs62062289	17	44097235	G	C	0.999812	0.1759	-0.11195	0.021457	1.8147e-07	-5.21741	0.134141	-0.188785	0.0202713	1.24312e-20	-9.31297
rs62063174	17	44205122	C	G	0.999812	0.1824	-0.11205	0.02147	1.7999e-07	-5.21891	0.134634	-0.217477	0.0219192	3.34745e-23	-9.92178
rs62061850	17	44194519	T	C	0.999812	0.176	-0.11181	0.021432	1.8177e-07	-5.21697	0.134145	-0.188309	0.0202867	1.65729e-20	-9.28238
rs2532348	17	44340253	A	G	0.999812	0.1724	-0.11325	0.021715	1.833e-07	-5.21529	0.151684	-0.187193	0.0214621	2.73212e-18	-8.72205
rs55821155	17	44032470	C	G	0.999811	0.1826	-0.11164	0.021404	1.8291e-07	-5.21585	0.134041	-0.188508	0.0202483	1.28033e-20	-9.30983
rs62061764	17	44166197	A	G	0.99981	0.1758	-0.11158	0.021394	1.8333e-07	-5.21548	0.134042	-0.188233	0.0202849	1.70335e-20	-9.27946
rs2696587	17	44222460	T	G	0.99981	0.1764	-0.11232	0.021535	1.8337e-07	-5.2157	0.133669	-0.202846	0.0216338	6.82971e-21	-9.37635
rs77768866	17	44121917	C	T	0.99981	0.1759	-0.1119	0.021456	1.8357e-07	-5.21532	0.134142	-0.188352	0.0202703	1.51387e-20	-9.29202
rs62061848	17	44192946	C	T	0.99981	0.1749	-0.11228	0.021526	1.8267e-07	-5.21602	0.132173	-0.207853	0.0217481	1.20855e-21	-9.55731
rs2696666	17	44251972	G	A	0.99981	0.1755	-0.11266	0.021604	1.8425e-07	-5.21478	0.133948	-0.188049	0.0203274	2.22405e-20	-9.251
rs56240678	17	44176170	C	G	0.99981	0.1826	-0.11169	0.021416	1.8355e-07	-5.21526	0.133269	-0.20517	0.021636	2.47521e-21	-9.48281
rs2532313	17	44217293	G	A	0.999809	0.1765	-0.11238	0.021554	1.8506e-07	-5.21388	0.134642	-0.18631	0.0202822	4.08058e-20	-9.18591
rs62061812	17	44180997	C	T	0.999809	0.176	-0.11168	0.021419	1.85e-07	-5.21406	0.134241	-0.187983	0.0202842	1.90601e-20	-9.26748
rs62061824	17	44188755	T	C	0.999809	0.176	-0.1117	0.021421	1.8451e-07	-5.21451	0.133272	-0.205583	0.0216381	2.07961e-21	-9.50096
rs17660251	17	44166646	C	T	0.999808	0.1757	-0.11155	0.021399	1.861e-07	-5.21286	0.134043	-0.188021	0.0202842	1.87313e-20	-9.26933
rs77095128	17	44204304	T	G	0.999808	0.1759	-0.11035	0.021169	1.8585e-07	-5.21281	0.134143	-0.1888	0.0202949	1.36806e-20	-9.30279
rs713522	17	44065263	T	C	0.999808	0.4116	-0.067575	0.012841	1.4227e-07	-5.26244	0.436425	-0.0821659	0.0146675	2.1203e-08	-5.60189
rs112674766	17	44130924	A	T	0.999807	0.1824	-0.11182	0.021456	1.8713e-07	-5.2116	0.134141	-0.188418	0.0202726	1.48328e-20	-9.29419
rs76640332	17	44189858	G	A	0.999807	0.1753	-0.11223	0.021533	1.8691e-07	-5.212	0.134074	-0.205742	0.0217077	2.59603e-21	-9.47784
rs62061808	17	44177337	C	T	0.999806	0.176	-0.11159	0.021418	1.8878e-07	-5.2101	0.134241	-0.188135	0.0202809	1.75218e-20	-9.27645
rs1918795	17	44224686	A	T	0.999804	0.1831	-0.11236	0.021575	1.909e-07	-5.20788	0.134641	-0.186496	0.0202787	3.69323e-20	-9.19664
rs1918796	17	44223387	T	C	0.999802	0.1764	-0.11231	0.021572	1.927e-07	-5.20629	0.134542	-0.186702	0.0202794	3.36909e-20	-9.20651
rs62063685	17	44132379	A	G	0.999802	0.1759	-0.10998	0.021126	1.9321e-07	-5.20591	0.134141	-0.188418	0.0202726	1.48328e-20	-9.29419
rs62063207	17	44211902	A	G	0.999802	0.1759	-0.11175	0.021467	1.9366e-07	-5.20566	0.134144	-0.188422	0.0202936	1.62029e-20	-9.28479
rs12150627	17	44149537	C	G	0.999801	0.1824	-0.1117	0.02146	1.9386e-07	-5.20503	0.134043	-0.188759	0.0202817	1.31672e-20	-9.30686
rs111952388	17	44181454	C	T	0.999801	0.1759	-0.1115	0.021423	1.9424e-07	-5.20469	0.134142	-0.188373	0.0202874	1.61361e-20	-9.28523
rs112596352	17	44170238	G	A	0.999801	0.176	-0.10979	0.021095	1.9455e-07	-5.20455	0.134241	-0.188103	0.0202822	1.78837e-20	-9.27427
rs62060856	17	44161875	A	C	0.9998	0.1758	-0.1117	0.021463	1.9474e-07	-5.20431	0.134043	-0.18809	0.0202809	1.78918e-20	-9.27422
rs2316955	17	44161985	T	G	0.999799	0.1758	-0.11167	0.021461	1.9594e-07	-5.20339	0.135442	-0.188041	0.0202959	1.95162e-20	-9.26495
rs62061821	17	44186055	G	A	0.999799	0.1757	-0.11154	0.021433	1.9461e-07	-5.20412	0.135403	-0.19925	0.0205404	3.00383e-22	-9.70038
rs17659881	17	44157597	A	G	0.999799	0.1758	-0.11169	0.021467	1.9604e-07	-5.20287	0.134142	-0.188174	0.0202796	1.71073e-20	-9.279
rs2696590	17	44221602	G	C	0.999798	0.1764	-0.11221	0.021573	1.9787e-07	-5.20141	0.134542	-0.186908	0.0202792	3.06242e-20	-9.21675
rs2696657	17	44244926	T	G	0.999797	0.1763	-0.11208	0.021549	1.9834e-07	-5.20117	0.134542	-0.187389	0.0202865	2.53179e-20	-9.23714
rs62063200	17	44206482	C	T	0.999797	0.1758	-0.11188	0.021514	1.9927e-07	-5.20033	0.134144	-0.188173	0.0202917	1.803e-20	-9.2734
rs62061767	17	44167729	A	G	0.999796	0.1758	-0.11122	0.02139	1.998e-07	-5.19963	0.134043	-0.188484	0.0202816	1.49481e-20	-9.29337
rs2141301	17	44258954	G	C	0.999796	0.1755	-0.11251	0.021641	2.0062e-07	-5.19893	0.133948	-0.18661	0.0203332	4.40772e-20	-9.17761
rs1918798	17	44222335	G	A	0.999795	0.1764	-0.1105	0.021258	2.0131e-07	-5.19804	0.134542	-0.186628	0.0202788	3.47818e-20	-9.20308
rs74348235	17	44165852	A	G	0.999794	0.1758	-0.11118	0.02139	2.0162e-07	-5.19776	0.134142	-0.18807	0.0202816	1.81071e-20	-9.27295
rs2696705	17	44263965	T	C	0.999793	0.1753	-0.1125	0.021649	2.0279e-07	-5.19654	0.133849	-0.187788	0.0203508	2.76903e-20	-9.22755
rs112454267	17	44005329	G	A	0.999793	0.2129	-0.11198	0.021562	2.0664e-07	-5.1934	0.148799	-0.187228	0.0225484	1.01162e-16	-8.30341
rs767057	17	43998822	A	G	0.999791	0.1761	-0.11149	0.02146	2.0467e-07	-5.19525	0.132959	-0.202809	0.0212955	1.67326e-21	-9.52357
rs79346219	17	44184375	A	G	0.999789	0.1758	-0.11155	0.021481	2.0687e-07	-5.19296	0.134045	-0.188503	0.0202906	1.54071e-20	-9.29015
rs62061791	17	44171024	T	C	0.999789	0.176	-0.11108	0.021392	2.0728e-07	-5.1926	0.135541	-0.188024	0.0202972	1.97802e-20	-9.26352
rs2532288	17	44239958	C	T	0.999789	0.1764	-0.11211	0.021591	2.0745e-07	-5.19244	0.134542	-0.187429	0.0202852	2.47223e-20	-9.23969
rs2732658	17	44271152	G	A	0.999789	0.1755	-0.11222	0.021614	2.0805e-07	-5.19201	0.134047	-0.187696	0.020353	2.9156e-20	-9.22202
rs2696700	17	44259792	G	A	0.999788	0.1755	-0.11236	0.021642	2.0832e-07	-5.19176	0.133948	-0.187588	0.0203333	2.81806e-20	-9.22567
rs112102887	17	44179749	G	A	0.999788	0.176	-0.10966	0.021123	2.0858e-07	-5.1915	0.134142	-0.188327	0.0202855	1.63451e-20	-9.28386
rs111724389	17	44209364	G	A	0.999788	0.1758	-0.11145	0.021469	2.0868e-07	-5.19121	0.154745	-0.188613	0.0203067	1.56881e-20	-9.28823
rs1406071	17	44225485	T	C	0.999787	0.1764	-0.11197	0.021573	2.1014e-07	-5.19028	0.134542	-0.186285	0.0202787	4.06813e-20	-9.18624
rs62061770	17	44169377	G	C	0.999784	0.1758	-0.11099	0.021393	2.1258e-07	-5.18815	0.133071	-0.205559	0.0216396	2.1154e-21	-9.49918
rs62063203	17	44209313	T	C	0.999784	0.1759	-0.10978	0.021163	2.1339e-07	-5.18736	0.135543	-0.188395	0.0203067	1.73532e-20	-9.27748
rs62061818	17	44182917	C	G	0.999784	0.1825	-0.11136	0.021467	2.131e-07	-5.1875	0.133272	-0.205302	0.0216381	2.35496e-21	-9.48801
rs9577395	13	113534984	C	G	0.999784	0.2214	0.10605	0.020814	3.4814e-07	5.09513	0.213155	-0.111901	0.0178194	3.39183e-10	-6.27972
rs2532314	17	44217112	G	T	0.999783	0.1765	-0.11177	0.021552	2.1501e-07	-5.18606	0.135941	-0.186488	0.020292	3.91961e-20	-9.19024
rs2532275	17	44246997	G	A	0.999781	0.1763	-0.11196	0.021594	2.1631e-07	-5.18477	0.13367	-0.203583	0.0216435	5.14459e-21	-9.40619
rs1918788	17	44267617	A	G	0.999781	0.1755	-0.11227	0.021658	2.1764e-07	-5.18377	0.15455	-0.187175	0.0203586	3.78904e-20	-9.19388
rs2668628	17	44353885	G	A	0.99978	0.1712	-0.11338	0.021877	2.1889e-07	-5.18261	0.149795	-0.207003	0.0232398	5.23233e-19	-8.90723
rs62061789	17	44169769	C	T	0.999779	0.1758	-0.11086	0.021391	2.1908e-07	-5.18255	0.134043	-0.187943	0.0202835	1.93653e-20	-9.26578
rs740706	17	44258354	G	C	0.999778	0.1755	-0.11212	0.021641	2.2068e-07	-5.18091	0.133948	-0.187247	0.0203326	3.28586e-20	-9.20919
rs2696442	17	44275035	T	G	0.999777	0.1755	-0.11199	0.021617	2.2115e-07	-5.18064	0.133849	-0.189194	0.0203823	1.65925e-20	-9.28226
rs2696706	17	44264045	T	C	0.999776	0.1753	-0.11213	0.021648	2.2217e-07	-5.17969	0.133849	-0.18731	0.0203515	3.4564e-20	-9.20376
rs733968	17	44089715	C	T	0.999776	0.1759	-0.10945	0.021131	2.2251e-07	-5.17959	0.154742	-0.188827	0.0202791	1.26128e-20	-9.31143
rs2532308	17	44220942	G	A	0.999775	0.1764	-0.11171	0.021572	2.2349e-07	-5.17847	0.134641	-0.186908	0.0202792	3.06242e-20	-9.21675
rs62061712	17	44009876	C	A	0.999775	0.2129	-0.1116	0.021563	2.2728e-07	-5.17553	0.148389	-0.182578	0.0221926	1.91996e-16	-8.22698
rs55669501	17	44202564	G	A	0.999775	0.1759	-0.10949	0.021143	2.2358e-07	-5.17855	0.154744	-0.188728	0.0203028	1.46272e-20	-9.29568
rs1918797	17	44223243	G	A	0.999775	0.1764	-0.11172	0.021575	2.2381e-07	-5.17822	0.134542	-0.186679	0.020278	3.38536e-20	-9.20599
rs2532297	17	44231326	G	A	0.999775	0.1763	-0.11005	0.021253	2.2406e-07	-5.17809	0.135941	-0.187882	0.0203015	2.15065e-20	-9.25458
rs73984689	17	44184404	G	A	0.999775	0.1762	-0.10941	0.021129	2.2366e-07	-5.17819	0.134243	-0.189142	0.020271	1.05197e-20	-9.33068
rs34579536	17	44108906	A	G	0.999774	0.1763	-0.111	0.021439	2.2522e-07	-5.17748	0.134439	-0.187077	0.0202671	2.69205e-20	-9.23057
rs62061822	17	44186894	A	C	0.999774	0.176	-0.11111	0.021462	2.2559e-07	-5.17706	0.135543	-0.18846	0.0202991	1.63005e-20	-9.28415
rs1406070	17	44225802	C	T	0.999773	0.1764	-0.11168	0.021574	2.2617e-07	-5.1766	0.134542	-0.186421	0.0202787	3.82303e-20	-9.19292
rs55780786	17	44209875	T	C	0.999773	0.1759	-0.10959	0.021171	2.2604e-07	-5.17642	0.134144	-0.189235	0.0202992	1.13891e-20	-9.32226
rs2109092	17	44232959	G	A	0.99977	0.1763	-0.11161	0.021572	2.2915e-07	-5.17384	0.134542	-0.18787	0.0202898	2.05699e-20	-9.25934
rs17585608	17	44243979	C	T	0.99977	0.1763	-0.11171	0.021593	2.2988e-07	-5.17344	0.134542	-0.186879	0.0202852	3.18348e-20	-9.21259
rs2532299	17	44231117	T	C	0.99977	0.1764	-0.11161	0.021573	2.2942e-07	-5.1736	0.134542	-0.188239	0.0202898	1.73468e-20	-9.27752
rs956329	17	44251230	T	C	0.99977	0.1755	-0.11194	0.021638	2.2982e-07	-5.17331	0.133948	-0.187602	0.0203268	2.72314e-20	-9.22934
rs2696585	17	44226030	G	A	0.999769	0.213	-0.11053	0.02138	2.3419e-07	-5.16978	0.149866	-0.170671	0.0210638	5.38058e-16	-8.10258
rs2532226	17	44277867	G	A	0.999768	0.1754	-0.11201	0.021657	2.3186e-07	-5.172	0.133948	-0.188387	0.0203802	2.38276e-20	-9.24363
rs1918791	17	44228609	C	G	0.999768	0.183	-0.11156	0.021572	2.3222e-07	-5.17152	0.134642	-0.186736	0.02028	3.32499e-20	-9.20792
rs56041778	17	44147511	G	C	0.999768	0.1758	-0.11084	0.021432	2.3197e-07	-5.17171	0.134043	-0.188425	0.020281	1.53305e-20	-9.29068
rs17661428	17	44208144	C	G	0.999767	0.1824	-0.11098	0.021461	2.3232e-07	-5.17124	0.134144	-0.188414	0.0202988	1.66309e-20	-9.28201
rs62060922	17	44263729	C	G	0.999767	0.1821	-0.11195	0.021648	2.3265e-07	-5.17138	0.132976	-0.204663	0.0217223	4.43392e-21	-9.42181
rs2696599	17	44217226	A	G	0.999767	0.213	-0.11211	0.021692	2.3652e-07	-5.16826	0.192697	-0.180565	0.0213253	2.51417e-17	-8.46717
rs77747656	17	44099827	C	G	0.999766	0.1825	-0.11074	0.021418	2.3359e-07	-5.17042	0.134141	-0.18885	0.0202706	1.20273e-20	-9.31647
rs80020809	17	44172391	C	T	0.999766	0.176	-0.11063	0.021396	2.3318e-07	-5.17059	0.13317	-0.205331	0.0216402	2.34599e-21	-9.4884
rs2696463	17	44286128	A	G	0.999766	0.1761	-0.11207	0.021677	2.3417e-07	-5.17	0.154074	-0.203227	0.0217822	1.05917e-20	-9.32995
rs75412750	17	44172773	C	T	0.999765	0.176	-0.11058	0.021392	2.3492e-07	-5.16922	0.135541	-0.188049	0.0202979	1.96045e-20	-9.26447
rs79348289	17	44172698	T	C	0.999764	0.176	-0.11058	0.021393	2.3538e-07	-5.16898	0.134668	-0.205138	0.0216542	2.71051e-21	-9.47333
rs17659743	17	44146165	C	G	0.999764	0.1823	-0.11078	0.021432	2.3561e-07	-5.16891	0.13307	-0.205465	0.0216343	2.15646e-21	-9.49718
rs2532293	17	44233589	T	C	0.999764	0.1763	-0.11148	0.021571	2.3627e-07	-5.16805	0.134542	-0.188196	0.0202904	1.77399e-20	-9.27513
rs2532234	17	44272266	A	G	0.999764	0.1755	-0.11173	0.021619	2.3634e-07	-5.16814	0.132976	-0.204007	0.0217245	5.96568e-21	-9.3906
rs17660847	17	44189373	C	T	0.999763	0.176	-0.11092	0.021462	2.3618e-07	-5.1682	0.133272	-0.205494	0.0216375	2.15764e-21	-9.49713
rs62060916	17	44251582	T	C	0.999763	0.1755	-0.11182	0.021641	2.3754e-07	-5.16704	0.133948	-0.18771	0.0203274	2.59849e-20	-9.23435
rs76761511	17	44185245	C	A	0.999763	0.176	-0.10913	0.02112	2.378e-07	-5.16714	0.134244	-0.188378	0.0202834	1.58293e-20	-9.28727
rs1122381	17	44205839	A	G	0.999762	0.1759	-0.11109	0.021502	2.3833e-07	-5.1665	0.134243	-0.188429	0.0202917	1.60173e-20	-9.28602
rs1918792	17	44228529	G	A	0.999761	0.1765	-0.11142	0.02157	2.3984e-07	-5.16551	0.134642	-0.186321	0.020278	3.98936e-20	-9.18834
rs78929339	17	44189910	A	G	0.999761	0.1755	-0.11106	0.021499	2.3926e-07	-5.16582	0.133846	-0.189873	0.0203147	9.05195e-21	-9.34659
rs2316953	17	44140341	G	A	0.999761	0.1759	-0.11068	0.021428	2.4014e-07	-5.1652	0.134043	-0.188667	0.0202778	1.35114e-20	-9.30411
rs111447859	17	43987184	T	C	0.99976	0.213	-0.11129	0.021559	2.4418e-07	-5.16211	0.148799	-0.187667	0.0225482	8.58108e-17	-8.32294
rs2696702	17	44260416	T	C	0.999759	0.1755	-0.11175	0.021642	2.421e-07	-5.16357	0.133948	-0.187688	0.0203359	2.72124e-20	-9.22941
rs2532294	17	44233433	G	C	0.999759	0.1763	-0.11138	0.02157	2.4235e-07	-5.16365	0.134542	-0.188194	0.0202898	1.77129e-20	-9.27529
rs2696453	17	44281722	T	C	0.999759	0.1754	-0.11185	0.021662	2.4236e-07	-5.16342	0.133849	-0.188574	0.0203879	2.25957e-20	-9.24931
rs111327992	17	44126691	G	A	0.999759	0.213	-0.11139	0.021584	2.4592e-07	-5.16077	0.148801	-0.188735	0.0225583	5.9332e-17	-8.36655
rs2696575	17	44228824	A	G	0.999758	0.1764	-0.11137	0.021572	2.4305e-07	-5.16271	0.134642	-0.186799	0.0202806	3.23904e-20	-9.21073
rs17660464	17	44177993	C	A	0.999758	0.176	-0.1108	0.021461	2.432e-07	-5.16285	0.134241	-0.188138	0.0202816	1.75483e-20	-9.27629
rs62061788	17	44169759	G	A	0.999758	0.1758	-0.11045	0.021395	2.4401e-07	-5.16242	0.134043	-0.18797	0.0202829	1.90689e-20	-9.26743
rs17576695	17	44172327	T	A	0.999757	0.176	-0.10891	0.021098	2.4428e-07	-5.1621	0.134241	-0.188419	0.0202822	1.54484e-20	-9.28986
rs56273589	17	44203131	C	G	0.999757	0.1824	-0.10919	0.021154	2.4449e-07	-5.16167	0.134143	-0.188775	0.0202963	1.39148e-20	-9.30099
rs2696440	17	44274560	T	C	0.999757	0.1754	-0.11178	0.021657	2.45e-07	-5.16138	0.133948	-0.188934	0.0203829	1.87535e-20	-9.26921
rs2532255	17	44255532	T	C	0.999757	0.1755	-0.11169	0.02164	2.456e-07	-5.16128	0.133948	-0.187846	0.0203339	2.50968e-20	-9.23808
rs113952577	17	44010661	A	G	0.999756	0.2129	-0.11122	0.021563	2.4972e-07	-5.15791	0.148799	-0.188001	0.0225477	7.55941e-17	-8.33794
rs2532271	17	44248042	G	A	0.999755	0.1763	-0.11142	0.021593	2.4716e-07	-5.16001	0.134543	-0.18692	0.0202875	3.15614e-20	-9.21352
rs2696659	17	44245876	A	G	0.999755	0.1764	-0.11141	0.021593	2.4762e-07	-5.15954	0.134543	-0.186508	0.0202871	3.8048e-20	-9.19344
rs2532286	17	44241664	T	C	0.999754	0.1764	-0.1114	0.021592	2.4764e-07	-5.15932	0.134542	-0.187354	0.0202852	2.55947e-20	-9.23597
rs2732587	17	44261137	C	T	0.999753	0.1755	-0.11163	0.021643	2.4961e-07	-5.15779	0.133948	-0.187468	0.0203372	3.02691e-20	-9.218
rs1406068	17	44234526	C	T	0.999751	0.1763	-0.11126	0.021576	2.5159e-07	-5.15666	0.134542	-0.188139	0.0202911	1.82684e-20	-9.272
rs62060851	17	44157992	T	C	0.999751	0.1758	-0.11053	0.021433	2.511e-07	-5.157	0.13317	-0.205116	0.0216335	2.50848e-21	-9.48142
rs62060864	17	44235893	C	T	0.99975	0.1764	-0.11133	0.021586	2.505e-07	-5.15751	0.159192	-0.216841	0.0219277	4.65063e-23	-9.88891
rs3089	17	44209919	C	G	0.99975	0.1824	-0.11088	0.021503	2.5145e-07	-5.15649	0.133171	-0.206631	0.0216567	1.41214e-21	-9.54118
rs2732595	17	44267227	A	G	0.999749	0.1755	-0.11167	0.021664	2.5415e-07	-5.15463	0.132976	-0.203827	0.0217229	6.40852e-21	-9.38306
rs55794067	17	44188764	T	C	0.999749	0.176	-0.11065	0.021465	2.5407e-07	-5.1549	0.133272	-0.206124	0.0216387	1.63895e-21	-9.52572
rs56119705	17	44209985	T	C	0.999748	0.1759	-0.1091	0.021167	2.5444e-07	-5.15425	0.134144	-0.189202	0.0202986	1.15317e-20	-9.32094
rs2668660	17	44280523	A	G	0.999748	0.1754	-0.10978	0.0213	2.5511e-07	-5.15399	0.133849	-0.188281	0.0203879	2.58404e-20	-9.23495
rs75666751	17	44090148	A	C	0.999748	0.2128	-0.11136	0.02162	2.597e-07	-5.15079	0.149663	-0.170764	0.0210378	4.77725e-16	-8.11703
rs7501759	17	44009921	A	G	0.999748	0.2129	-0.11109	0.021567	2.5944e-07	-5.15093	0.148389	-0.182583	0.0221949	1.93025e-16	-8.22634
rs62061790	17	44170414	G	A	0.999748	0.176	-0.11025	0.021391	2.5472e-07	-5.15404	0.133269	-0.205167	0.0216353	2.47164e-21	-9.48296
rs77604208	17	44177669	C	T	0.999747	0.176	-0.1103	0.021402	2.5546e-07	-5.15372	0.133269	-0.205196	0.0216353	2.44035e-21	-9.48429
rs1918789	17	44240107	T	C	0.999747	0.1763	-0.11125	0.02159	2.5654e-07	-5.15285	0.134542	-0.187354	0.0202852	2.55947e-20	-9.23597
rs62062283	17	44095055	C	A	0.999747	0.2125	-0.11169	0.021689	2.6097e-07	-5.14962	0.151556	-0.17137	0.0210711	4.18998e-16	-8.13294
rs62060842	17	44153607	T	A	0.999747	0.1758	-0.1105	0.021445	2.5665e-07	-5.15272	0.134043	-0.188276	0.0202822	1.65065e-20	-9.28281
rs17662403	17	44238938	T	C	0.999747	0.1764	-0.11121	0.021584	2.5679e-07	-5.15243	0.134542	-0.18665	0.0202826	3.49845e-20	-9.20246
rs17660228	17	44166500	G	A	0.999747	0.1762	-0.11064	0.021474	2.574e-07	-5.15228	0.134343	-0.186314	0.0202701	3.87185e-20	-9.19156
rs17662235	17	44233776	T	C	0.999746	0.1764	-0.11114	0.021571	2.5723e-07	-5.15229	0.134542	-0.188409	0.0202891	1.5987e-20	-9.28622
rs17585426	17	44238966	T	C	0.999746	0.1764	-0.1112	0.021585	2.5799e-07	-5.15173	0.134542	-0.186638	0.0202852	3.55581e-20	-9.20071
rs2532264	17	44252416	G	C	0.999746	0.1755	-0.11149	0.021641	2.5771e-07	-5.1518	0.133948	-0.188044	0.0203281	2.23513e-20	-9.25047
rs2732675	17	44280188	T	A	0.999745	0.1754	-0.11158	0.02166	2.5821e-07	-5.15143	0.133849	-0.188134	0.0203886	2.77204e-20	-9.22743
rs2732647	17	44254413	A	G	0.999745	0.1755	-0.11147	0.02164	2.5894e-07	-5.15111	0.15455	-0.187846	0.0203398	2.57388e-20	-9.23537
rs2696576	17	44228770	A	G	0.999745	0.1764	-0.11112	0.021573	2.5935e-07	-5.15088	0.135941	-0.186579	0.0202924	3.76668e-20	-9.19452
rs2696571	17	44237372	G	C	0.999745	0.1763	-0.11118	0.021585	2.5929e-07	-5.1508	0.134542	-0.188749	0.020293	1.38883e-20	-9.30119
rs2732646	17	44254379	C	T	0.999744	0.1755	-0.11145	0.02164	2.6021e-07	-5.15018	0.15455	-0.187936	0.0203398	2.46943e-20	-9.23981
rs2532265	17	44252197	G	T	0.999744	0.1755	-0.11146	0.021643	2.6068e-07	-5.14993	0.133948	-0.187402	0.0203274	2.99355e-20	-9.21919
rs733967	17	44089690	T	C	0.999743	0.1759	-0.11075	0.021506	2.607e-07	-5.14973	0.154742	-0.188832	0.0202784	1.25498e-20	-9.31196
rs1528072	17	44236725	C	A	0.999743	0.1763	-0.11113	0.021581	2.6109e-07	-5.14944	0.134542	-0.188294	0.0202904	1.6955e-20	-9.27996
rs12150447	17	44128125	A	C	0.999743	0.1759	-0.11034	0.021428	2.6126e-07	-5.14934	0.134141	-0.188513	0.020272	1.41526e-20	-9.29918
rs12150064	17	44128407	C	A	0.999743	0.1759	-0.11034	0.021428	2.6158e-07	-5.14934	0.134141	-0.188939	0.0202747	1.17455e-20	-9.31899
rs2696610	17	44291820	A	G	0.999741	0.1754	-0.1113	0.021622	2.6377e-07	-5.14753	0.13375	-0.18724	0.0204133	4.62205e-20	-9.17249
rs55686102	17	44202608	C	T	0.999741	0.1758	-0.10888	0.021152	2.6407e-07	-5.1475	0.134044	-0.188977	0.0202995	1.2849e-20	-9.30945
rs2696567	17	44241304	C	G	0.999739	0.1829	-0.11112	0.021593	2.6587e-07	-5.14611	0.134542	-0.187432	0.0202859	2.47594e-20	-9.23952
rs2532272	17	44247673	G	A	0.999736	0.1764	-0.11106	0.021593	2.6977e-07	-5.14333	0.134543	-0.186722	0.0202878	3.45929e-20	-9.20367
rs41384744	17	44137070	A	G	0.999734	0.2126	-0.11099	0.021593	2.7467e-07	-5.14009	0.154204	-0.18144	0.0212958	1.59538e-17	-8.52001
rs55893711	17	44119320	C	T	0.999734	0.1758	-0.1102	0.021433	2.7265e-07	-5.1416	0.134142	-0.188619	0.020271	1.34168e-20	-9.30486
rs2732589	17	44266022	A	G	0.999733	0.1755	-0.11136	0.02166	2.7269e-07	-5.14127	0.133948	-0.187836	0.0203515	2.71645e-20	-9.2296
rs1918786	17	44279101	A	G	0.999733	0.1754	-0.11138	0.021662	2.7232e-07	-5.14172	0.132976	-0.205151	0.0217575	4.14147e-21	-9.42897
rs2696573	17	44230647	C	T	0.999733	0.1763	-0.1109	0.021571	2.735e-07	-5.14116	0.134542	-0.187757	0.0202898	2.16701e-20	-9.25377
rs2696704	17	44261753	T	C	0.999733	0.1755	-0.11126	0.021642	2.7333e-07	-5.14093	0.133948	-0.187758	0.0203365	2.642e-20	-9.23258
rs2532291	17	44238424	G	A	0.999732	0.1764	-0.11094	0.021584	2.7473e-07	-5.13992	0.134642	-0.187199	0.0202826	2.71743e-20	-9.22956
rs62063673	17	44125484	T	G	0.999731	0.1759	-0.11012	0.021427	2.7557e-07	-5.13931	0.134141	-0.18852	0.020272	1.41033e-20	-9.29956
rs1528074	17	44234060	A	G	0.999731	0.1769	-0.11044	0.02149	2.758e-07	-5.13913	0.155441	-0.188741	0.0202664	1.2429e-20	-9.31298
rs2532292	17	44237068	A	T	0.99973	0.1829	-0.11091	0.021584	2.7719e-07	-5.13853	0.134542	-0.188196	0.0202904	1.77399e-20	-9.27513
rs62060921	17	44263479	T	C	0.99973	0.1755	-0.11123	0.021648	2.773e-07	-5.13812	0.133948	-0.187887	0.0203528	2.66888e-20	-9.23149
rs2141302	17	44259040	G	C	0.99973	0.1755	-0.11119	0.021641	2.7775e-07	-5.13793	0.135347	-0.186811	0.0203417	4.16633e-20	-9.18367
rs1918787	17	44279252	A	G	0.999729	0.1754	-0.1113	0.021662	2.7764e-07	-5.13803	0.133849	-0.188592	0.0203809	2.17442e-20	-9.25341
rs2732673	17	44280902	G	C	0.999729	0.1754	-0.11129	0.021662	2.7793e-07	-5.13757	0.135149	-0.18802	0.020399	3.05127e-20	-9.21714
rs62063676	17	44129800	G	A	0.999729	0.1759	-0.11009	0.021428	2.7833e-07	-5.13767	0.134141	-0.188498	0.020272	1.42519e-20	-9.29844
rs2732660	17	44272679	G	C	0.999727	0.1755	-0.11123	0.021657	2.8043e-07	-5.13598	0.133849	-0.189041	0.0203816	1.77529e-20	-9.27505
rs2532243	17	44265328	A	G	0.999727	0.1755	-0.11124	0.021658	2.8044e-07	-5.13621	0.132976	-0.20447	0.0217223	4.82637e-21	-9.4129
rs17660132	17	44165803	T	C	0.999725	0.1758	-0.11007	0.021436	2.8229e-07	-5.13482	0.134042	-0.188632	0.0202849	1.41592e-20	-9.29914
rs2696438	17	44272928	C	A	0.999725	0.1754	-0.11119	0.021657	2.8384e-07	-5.13414	0.133849	-0.188775	0.020381	2.00028e-20	-9.26233
rs2141299	17	44240986	C	A	0.999724	0.1764	-0.11083	0.02159	2.8461e-07	-5.1334	0.134542	-0.18699	0.0202865	3.04197e-20	-9.21747
rs2696457	17	44284057	C	T	0.999724	0.1758	-0.11172	0.021762	2.8414e-07	-5.13372	0.155966	-0.203414	0.0217961	1.03353e-20	-9.33255
rs2696662	17	44249621	A	G	0.999723	0.1755	-0.11101	0.021627	2.8536e-07	-5.13294	0.133948	-0.187969	0.0203281	2.31381e-20	-9.24677
rs55726761	17	44099669	G	A	0.999723	0.2127	-0.11074	0.021589	2.9052e-07	-5.12946	0.151754	-0.171285	0.0210617	4.2049e-16	-8.13251
rs2696464	17	44287310	A	G	0.999722	0.1754	-0.11117	0.021661	2.8671e-07	-5.13227	0.13375	-0.187331	0.0203957	4.12151e-20	-9.18484
rs2532241	17	44265702	A	T	0.999722	0.1821	-0.11116	0.02166	2.8671e-07	-5.13204	0.133948	-0.187307	0.0203508	3.45126e-20	-9.20392
rs2696451	17	44281588	T	C	0.999722	0.1754	-0.11117	0.021662	2.8655e-07	-5.13203	0.133849	-0.188247	0.0203886	2.63279e-20	-9.23295
rs1560312	17	43978988	A	G	0.999722	0.2937	-0.075562	0.014589	2.2245e-07	-5.17938	0.234664	-0.0928611	0.0167727	3.0865e-08	-5.53646
rs2532257	17	44254494	T	C	0.999721	0.1756	-0.11104	0.021639	2.8732e-07	-5.13148	0.135347	-0.187963	0.0203444	2.48689e-20	-9.23905
rs4548919	17	44192395	G	T	0.999721	0.2128	-0.11054	0.021555	2.9273e-07	-5.12828	0.149766	-0.171215	0.0210513	4.17917e-16	-8.13325
rs2696665	17	44251769	A	G	0.999721	0.1755	-0.11104	0.02164	2.875e-07	-5.13124	0.133948	-0.188037	0.0203281	2.24288e-20	-9.2501
rs62063208	17	44212032	C	A	0.999719	0.2126	-0.11076	0.021605	2.952e-07	-5.12659	0.151092	-0.187124	0.0226066	1.25873e-16	-8.27742
rs2532225	17	44277923	G	A	0.999717	0.1772	-0.111	0.021648	2.9354e-07	-5.12749	0.156234	-0.185598	0.0203086	6.30758e-20	-9.13893
rs2532235	17	44272000	G	A	0.999716	0.1755	-0.11105	0.021657	2.9358e-07	-5.12767	0.133948	-0.187748	0.020353	2.84615e-20	-9.2246
rs62061792	17	44171554	G	A	0.999716	0.1757	-0.11016	0.021485	2.9398e-07	-5.1273	0.133942	-0.188281	0.0202987	1.76761e-20	-9.27552
rs2668670	17	44289628	A	C	0.999716	0.1754	-0.1094	0.021338	2.943e-07	-5.127	0.13375	-0.187822	0.0203983	3.33064e-20	-9.20774
rs2696526	17	44267863	G	A	0.999716	0.1755	-0.11104	0.021659	2.9496e-07	-5.12674	0.133948	-0.185868	0.0203515	6.66988e-20	-9.13288
rs1076222	17	44109769	C	G	0.999712	0.1824	-0.11012	0.02149	2.9881e-07	-5.12424	0.134142	-0.188443	0.0202703	1.45174e-20	-9.29648
rs62061859	17	44201109	C	G	0.999711	0.1825	-0.10841	0.021157	2.9881e-07	-5.12407	0.134145	-0.188766	0.020288	1.34846e-20	-9.30433
rs2696570	17	44237790	G	A	0.999711	0.1764	-0.11059	0.021585	2.9999e-07	-5.12347	0.134642	-0.187083	0.02028	2.83554e-20	-9.225
rs17650860	17	44039008	G	A	0.999709	0.175	-0.11022	0.021517	3.0108e-07	-5.12246	0.133241	-0.190129	0.0203194	8.20038e-21	-9.35704
rs2732644	17	44252098	C	T	0.999708	0.1755	-0.11083	0.02164	3.0341e-07	-5.12153	0.133948	-0.187713	0.0203281	2.60238e-20	-9.23419
rs78136862	17	44085743	T	C	0.999708	0.1721	-0.10999	0.021476	3.0307e-07	-5.12153	0.156634	-0.188644	0.0202941	1.46525e-20	-9.29549
rs2471737	17	44070583	A	G	0.999708	0.4001	-0.065603	0.012823	3.1171e-07	-5.11604	0.404872	-0.0891472	0.014723	1.40441e-09	-6.05497
rs72615159	7	99674286	G	A	0.999705	0.2444	0.072939	0.014427	4.2903e-07	5.05573	0.273442	0.123067	0.0163532	5.25115e-14	7.52552
rs10514904	17	44207887	C	T	0.999705	0.1769	-0.11001	0.02149	3.0706e-07	-5.11913	0.135143	-0.188952	0.0202632	1.11125e-20	-9.32486
rs2696523	17	44267904	T	C	0.999704	0.1755	-0.11066	0.021622	3.0885e-07	-5.11794	0.133948	-0.18708	0.0203521	3.85043e-20	-9.19216
rs17663792	17	44272552	C	T	0.999703	0.1755	-0.11082	0.021656	3.0993e-07	-5.11729	0.133849	-0.188497	0.020381	2.27243e-20	-9.2487
rs1918784	17	44276013	G	A	0.999702	0.1755	-0.11081	0.021656	3.1069e-07	-5.11683	0.133948	-0.189268	0.0203817	1.5998e-20	-9.28614
rs2668659	17	44281452	A	G	0.999701	0.1758	-0.11081	0.021661	3.1253e-07	-5.11565	0.15485	-0.188175	0.0203929	2.77119e-20	-9.22746
rs77924366	17	44182181	T	C	0.999698	0.2128	-0.10863	0.021249	3.1863e-07	-5.11224	0.193002	-0.19921	0.0228986	3.32825e-18	-8.69968
rs2732665	17	44277691	T	C	0.999697	0.1754	-0.11074	0.021657	3.1651e-07	-5.11336	0.133849	-0.188272	0.0203815	2.52528e-20	-9.23741
rs78938131	17	44157622	T	G	0.999691	0.2125	-0.11027	0.021599	3.3001e-07	-5.10533	0.151656	-0.170726	0.0210641	5.27073e-16	-8.10509
rs112197756	17	44154105	A	G	0.999689	0.2125	-0.11047	0.021643	3.323e-07	-5.10419	0.151656	-0.17077	0.0210641	5.1809e-16	-8.10718
rs2696708	17	44264943	T	C	0.999689	0.1755	-0.11062	0.021659	3.2665e-07	-5.10735	0.133948	-0.188147	0.0203541	2.38079e-20	-9.24372
rs7255545	19	4724734	G	A	0.999687	0.3679	0.16873	0.020466	1.6615e-16	8.24441	0.314631	0.0872845	0.0168879	2.36038e-07	5.16845
rs1358438	17	44279760	G	A	0.999685	0.1754	-0.11057	0.02166	3.316e-07	-5.1048	0.133849	-0.188617	0.0203887	2.22202e-20	-9.2511
rs2532289	17	44238571	C	G	0.999681	0.2295	-0.10789	0.021161	3.4184e-07	-5.09853	0.185693	-0.168848	0.0207923	4.63517e-16	-8.1207
rs62073157	17	44334052	G	A	0.99968	0.1715	-0.1106	0.02169	3.4107e-07	-5.09912	0.152987	-0.187268	0.0214934	2.96353e-18	-8.71284
rs2668694	17	44292319	T	C	0.999673	0.1754	-0.11037	0.021657	3.4614e-07	-5.09627	0.13375	-0.187634	0.0204132	3.86462e-20	-9.19176
rs2696443	17	44276821	G	A	0.999671	0.1754	-0.11034	0.021657	3.4925e-07	-5.09489	0.133849	-0.188392	0.0203815	2.38998e-20	-9.24331
rs79923630	17	44167661	G	T	0.999668	0.1758	-0.10745	0.021098	3.5243e-07	-5.0929	0.134043	-0.188017	0.0202816	1.85538e-20	-9.27035
rs2532404	17	44302881	C	T	0.999664	0.172	-0.11033	0.021677	3.585e-07	-5.08973	0.15455	-0.18833	0.0204231	2.93247e-20	-9.2214
rs62061793	17	44171565	C	A	0.999662	0.1757	-0.10934	0.021484	3.5954e-07	-5.08937	0.13297	-0.206019	0.0216579	1.86236e-21	-9.51244
rs2696668	17	44318184	A	G	0.999661	0.1718	-0.11027	0.02168	3.653e-07	-5.08625	0.151402	-0.18529	0.0214381	5.47361e-18	-8.64304
rs2668665	17	44290047	G	A	0.999659	0.1754	-0.11015	0.021654	3.6461e-07	-5.08682	0.13375	-0.187745	0.0203977	3.44157e-20	-9.20422
rs2732596	17	44269546	C	T	0.999659	0.1755	-0.1102	0.021664	3.6431e-07	-5.08678	0.133948	-0.188582	0.0203548	1.95532e-20	-9.26475
rs112333322	17	44126673	A	G	0.999655	0.2114	-0.10991	0.021629	3.7376e-07	-5.0816	0.147704	-0.186043	0.0226524	2.15871e-16	-8.21292
rs77044307	17	44172408	C	G	0.999653	0.1825	-0.10899	0.021442	3.7164e-07	-5.08301	0.134142	-0.188406	0.0202861	1.58092e-20	-9.28741
rs2532304	17	44226126	A	C	0.999652	0.213	-0.1103	0.021712	3.7687e-07	-5.08014	0.156795	-0.180863	0.0213259	2.23384e-17	-8.48094
rs2696684	17	44244397	G	A	0.999648	0.213	-0.11032	0.02173	3.8381e-07	-5.07685	0.181515	-0.18684	0.0226077	1.40353e-16	-8.26444
rs17585214	17	44233811	C	T	0.999647	0.1764	-0.10942	0.021544	3.7921e-07	-5.07891	0.134542	-0.188227	0.0202904	1.74947e-20	-9.27662
rs2668656	17	44283022	A	G	0.999645	0.1759	-0.11043	0.021748	3.8197e-07	-5.07771	0.154748	-0.188464	0.0204029	2.53184e-20	-9.23714
rs1117253	17	44149297	A	C	0.999642	0.1758	-0.10913	0.021499	3.8548e-07	-5.07605	0.134043	-0.18808	0.0202797	1.78802e-20	-9.27429
rs2732629	17	44289101	A	G	0.99964	0.1754	-0.1099	0.021656	3.8771e-07	-5.07481	0.13375	-0.187944	0.020397	3.13285e-20	-9.21431
rs112058117	17	44041562	G	T	0.999638	0.2098	-0.10938	0.021569	3.9561e-07	-5.07117	0.193367	-0.181366	0.021438	2.67315e-17	-8.46003
rs740707	17	44258231	A	G	0.999638	0.2117	-0.11046	0.021782	3.9563e-07	-5.07116	0.191615	-0.181701	0.0213806	1.92191e-17	-8.49842
rs2532329	17	44350090	G	A	0.999617	0.1709	-0.11049	0.021839	4.2009e-07	-5.0593	0.150467	-0.186677	0.0215873	5.26307e-18	-8.64752
rs12673441	7	99670328	A	T	0.999606	0.25	0.071531	0.014358	6.2962e-07	4.98196	0.273541	0.122739	0.0163554	6.16858e-14	7.50445
rs2532269	17	44250108	T	C	0.999604	0.1768	-0.10857	0.021485	4.3478e-07	-5.05329	0.155151	-0.1869	0.0202583	2.81292e-20	-9.22586
rs2942166	17	43715427	T	C	0.999587	0.1777	-0.10487	0.020791	4.5585e-07	-5.04401	0.134738	-0.188908	0.020165	7.38542e-21	-9.36809
rs55653937	17	44316076	G	T	0.999569	0.1719	-0.1091	0.021679	4.8391e-07	-5.03252	0.153393	-0.185416	0.0214388	5.2131e-18	-8.64861
rs62061795	17	44173179	C	A	0.999562	0.176	-0.10608	0.021086	4.8858e-07	-5.03083	0.134241	-0.18792	0.0202835	1.95685e-20	-9.26467
rs56240566	17	44062689	A	C	0.999559	0.2124	-0.10843	0.021575	5.0175e-07	-5.02572	0.151656	-0.172112	0.0210716	3.13624e-16	-8.16797
rs2732671	17	44283139	C	A	0.999555	0.2121	-0.10956	0.021807	5.0643e-07	-5.02407	0.180529	-0.186032	0.0227563	2.96033e-16	-8.17493
rs62073098	17	44316449	A	C	0.999555	0.172	-0.10885	0.02166	5.0268e-07	-5.02539	0.155471	-0.184992	0.0213862	5.14778e-18	-8.65005
rs2532386	17	44313757	G	A	0.999545	0.1717	-0.1093	0.021767	5.1345e-07	-5.02136	0.157826	-0.196839	0.0216992	1.17669e-19	-9.07124
rs28403537	11	1161315	T	C	0.999543	0.95669	0.1632	0.033449	1.067e-06	4.87907	0.9603	-0.631919	0.0412157	4.67465e-53	-15.332
rs2732706	17	44351686	C	T	0.999534	0.171	-0.10952	0.021838	5.3009e-07	-5.01511	0.150566	-0.188115	0.0215841	2.89635e-18	-8.71544
rs66748925	7	99589843	A	G	0.99951	0.3833	0.062797	0.01274	8.268e-07	4.92912	0.42547	0.125032	0.0147443	2.25143e-17	8.48003
rs727425	17	44195495	G	A	0.99951	0.1759	-0.10597	0.02117	5.5647e-07	-5.00567	0.133272	-0.205454	0.0216399	2.21909e-21	-9.4942
rs17576631	17	44170018	G	C	0.999506	0.2128	-0.10809	0.021616	5.7148e-07	-5.00046	0.1489	-0.186541	0.0225784	1.43325e-16	-8.26194
rs112411928	17	44139762	C	G	0.999497	0.2216	-0.10786	0.021588	5.8447e-07	-4.99629	0.184477	-0.187024	0.0226067	1.30678e-16	-8.27296
rs56173013	7	99600405	A	T	0.999482	0.4022	0.065918	0.013411	8.8696e-07	4.91522	0.413896	0.142411	0.0162357	1.76385e-18	8.77145
rs2732705	17	44351929	T	G	0.999477	0.1711	-0.1089	0.021832	6.0927e-07	-4.98809	0.150567	-0.185932	0.0215841	7.03646e-18	-8.61431
rs112746008	17	44126650	C	T	0.999466	0.2125	-0.10765	0.021605	6.2799e-07	-4.98264	0.148601	-0.187513	0.0225751	9.88077e-17	-8.30621
rs2532252	17	44257783	A	G	0.999418	0.1811	-0.10818	0.021664	5.9344e-07	-4.99354	0.1551	-0.15276	0.027926	4.495e-08	-5.47017
rs2532349	17	44339473	A	G	0.999412	0.1752	-0.1152	0.023198	6.8363e-07	-4.96595	0.1526	-0.16269	0.028625	1.319e-08	-5.68349
rs2668617	17	44351285	A	G	0.999401	0.171	-0.10827	0.021837	7.1231e-07	-4.9581	0.149695	-0.208298	0.0232496	3.27025e-19	-8.95921
rs7998551	13	113540649	G	T	0.999398	0.2123	0.10064	0.020822	1.3426e-06	4.83335	0.211561	-0.114407	0.0179317	1.76943e-10	-6.38013
rs2668622	17	44352131	G	T	0.999395	0.2094	-0.10889	0.021987	7.3312e-07	-4.95247	0.188218	-0.17855	0.0228246	5.1694e-15	-7.82272
rs56371647	17	43855503	C	T	0.999325	0.1688	-0.13255	0.022703	5.2656e-09	-5.83844	0.1212	-0.19674	0.039012	4.579e-07	-5.04306
rs2532382	17	44319369	T	C	0.9993	0.2103	-0.10777	0.021912	8.7279e-07	-4.91831	0.193797	-0.177818	0.0226886	4.60222e-15	-7.83733
rs2668632	17	44319366	C	T	0.999285	0.2103	-0.10766	0.021911	8.9401e-07	-4.91351	0.193797	-0.177757	0.0226875	4.68797e-15	-7.83501
rs8712	17	44101871	A	G	0.999278	0.1801	-0.10564	0.021495	8.8907e-07	-4.91463	0.137919	-0.183155	0.0201116	8.47529e-20	-9.10692
rs2532343	17	44344097	G	C	0.99925	0.1733	-0.11427	0.02322	8.5986e-07	-4.92119	0.1512	-0.15786	0.028675	3.688e-08	-5.50514
rs6954978	7	99582212	A	G	0.999233	0.3894	0.065106	0.01319	7.9727e-07	4.93601	0.4352	0.097557	0.018869	2.337e-07	5.17023
rs73984391	17	43484598	G	T	0.99923	0.1454	-0.10631	0.021725	9.8995e-07	-4.89344	0.123619	-0.151772	0.0217119	2.74353e-12	-6.99027
rs364308	17	43723929	G	A	0.999227	0.1698	-0.11034	0.022532	9.7413e-07	-4.89704	0.1267	-0.16486	0.028761	9.936e-09	-5.73207
rs406400	17	43723930	A	G	0.999209	0.1698	-0.11021	0.022532	1.0004e-06	-4.89127	0.1267	-0.16486	0.028761	9.933e-09	-5.73207
rs9303525	17	44187257	A	G	0.999183	0.1814	-0.10838	0.022183	1.0306e-06	-4.88572	0.137651	-0.183063	0.0199356	4.20335e-20	-9.18272
rs2435200	17	44071851	G	A	0.999162	0.3887	-0.0629	0.012911	1.1066e-06	-4.87181	0.394999	-0.0907045	0.0147641	8.06758e-10	-6.14359
rs12267	7	99693078	G	A	0.99915	0.2374	0.068921	0.014416	1.7449e-06	4.78087	0.267672	0.124385	0.0164516	4.00859e-14	7.56072
rs62063781	17	44058691	G	T	0.999132	0.1722	-0.10905	0.022416	1.1448e-06	-4.86483	0.1273	-0.19352	0.032748	3.432e-09	-5.90937
rs2732681	17	44340328	A	C	0.999117	0.1727	-0.11308	0.023208	1.1031e-06	-4.87246	0.1507	-0.1596	0.02864	2.508e-08	-5.57263
rs62063201	17	44207360	C	T	0.999007	0.1708	-0.11126	0.023021	1.3452e-06	-4.83298	0.1266	-0.19266	0.032955	5.027e-09	-5.84615
rs2283017	7	99574758	A	G	0.998968	0.3867	0.060525	0.012803	2.2758e-06	4.72741	0.430723	0.109011	0.0147774	1.62082e-13	7.37685
rs111751251	17	44042951	C	T	0.998948	0.1696	-0.11076	0.022951	1.3928e-06	-4.82593	0.1278	-0.1613	0.028764	2.049e-08	-5.6077
rs62061855	17	44199670	G	A	0.998946	0.1709	-0.11076	0.022977	1.4319e-06	-4.82047	0.1292	-0.16449	0.02871	1.008e-08	-5.72936
rs2903705	17	43573231	C	G	0.998924	0.1805	-0.11018	0.022866	1.4483e-06	-4.81851	0.1506	-0.16105	0.028547	1.687e-08	-5.64157
rs2696456	17	44283761	A	T	0.998915	0.1799	-0.11159	0.02316	1.448e-06	-4.81822	0.1507	-0.16033	0.028618	2.115e-08	-5.60242
rs55735563	17	44165596	C	T	0.998907	0.1703	-0.11049	0.022974	1.5142e-06	-4.80935	0.1273	-0.1932	0.033087	5.245e-09	-5.83915
rs2668714	17	44343291	C	G	0.998881	0.1821	-0.11167	0.023211	1.5006e-06	-4.81108	0.152	-0.18413	0.032948	2.291e-08	-5.5885
rs2732685	17	44339408	C	T	0.998871	0.1751	-0.11129	0.02316	1.5464e-06	-4.80527	0.1525	-0.16222	0.028619	1.442e-08	-5.66826
rs2696601	17	44216158	T	C	0.99884	0.1723	-0.10881	0.022651	1.5566e-06	-4.80376	0.1288	-0.15887	0.028591	2.749e-08	-5.55664
rs2532315	17	44213934	G	A	0.998832	0.1742	-0.11051	0.023031	1.599e-06	-4.79832	0.1302	-0.16067	0.028557	1.844e-08	-5.62629
rs62062271	17	44091988	T	C	0.998816	0.1949	-0.1131	0.015893	1.1085e-12	-7.11634	0.2399	-0.11104	0.022575	8.707e-07	-4.91872
rs2696673	17	44315803	A	C	0.998801	0.1652	-0.11215	0.02344	1.7151e-06	-4.78456	0.1499	-0.18247	0.029825	9.474e-10	-6.11802
rs60568503	9	109472166	G	A	0.998779	0.3706	0.072017	0.013972	2.5441e-07	5.15438	0.373881	-0.0739372	0.0150484	8.95646e-07	-4.91328
rs740711	17	44214814	G	A	0.998777	0.1732	-0.11026	0.023029	1.6867e-06	-4.78788	0.1295	-0.15985	0.028559	2.177e-08	-5.59718
rs2696605	17	44213921	A	C	0.998773	0.174	-0.11021	0.02303	1.7062e-06	-4.7855	0.1301	-0.16077	0.028558	1.804e-08	-5.6296
rs113313477	17	44005186	G	A	0.998772	0.1726	-0.10734	0.022455	1.7509e-06	-4.78023	0.1288	-0.18545	0.03178	5.365e-09	-5.83543
rs55955207	17	44165594	C	A	0.998755	0.1703	-0.10987	0.022975	1.7347e-06	-4.78215	0.1284	-0.16178	0.028773	1.882e-08	-5.62263
rs112003311	17	44042939	G	A	0.998736	0.1692	-0.1096	0.022959	1.8102e-06	-4.77373	0.1264	-0.19158	0.033144	7.462e-09	-5.78023
rs56201245	17	44034340	C	T	0.99873	0.1721	-0.10946	0.022942	1.832e-06	-4.77116	0.1277	-0.23296	0.034416	1.296e-11	-6.76894
rs2532344	17	44343930	A	G	0.998703	0.1751	-0.1108	0.023214	1.8156e-06	-4.77298	0.1516	-0.1845	0.032996	2.251e-08	-5.59159
rs62061798	17	44173812	G	A	0.998701	0.1713	-0.10971	0.023022	1.8839e-06	-4.76544	0.127	-0.19382	0.032875	3.731e-09	-5.89567
rs75691066	17	44045585	C	A	0.998698	0.1727	-0.10997	0.023084	1.8976e-06	-4.76391	0.1238	-0.20426	0.033205	7.666e-10	-6.15148
rs2696578	17	44227623	T	C	0.998697	0.1793	-0.10252	0.021484	1.8266e-06	-4.77192	0.164876	-0.188513	0.0204133	2.58728e-20	-9.23482
rs1491103	9	109468107	G	A	0.998694	0.3705	0.07082	0.014012	4.3225e-07	5.05424	0.380924	-0.0736958	0.0149943	8.88144e-07	-4.91493
rs34200189	17	44343125	C	T	0.998685	0.172	-0.11108	0.023222	1.7226e-06	-4.7834	0.1499	-0.15529	0.028689	6.202e-08	-5.41288
rs34782243	17	44343282	G	A	0.998682	0.175	-0.11113	0.02321	1.6841e-06	-4.78802	0.1527	-0.15397	0.028659	7.775e-08	-5.37248
rs62061858	17	44200033	T	C	0.998668	0.1714	-0.10948	0.022986	1.9091e-06	-4.7629	0.1282	-0.16241	0.028632	1.408e-08	-5.67232
rs75183956	17	44182956	A	G	0.998667	0.1708	-0.10978	0.023066	1.9418e-06	-4.75939	0.1278	-0.1932	0.033027	4.924e-09	-5.84976
rs77266933	17	44026490	A	C	0.998644	0.1703	-0.10922	0.022954	1.9553e-06	-4.75821	0.1272	-0.16258	0.02863	1.358e-08	-5.67866
rs2696437	17	44342327	T	G	0.998642	0.1731	-0.1103	0.023185	1.9617e-06	-4.75739	0.1522	-0.18802	0.033	1.216e-08	-5.69758
rs62061845	17	44190156	T	C	0.998623	0.1693	-0.10931	0.023005	2.0171e-06	-4.75158	0.1268	-0.1928	0.033201	6.361e-09	-5.80705
rs74531363	17	44026495	A	G	0.998601	0.1703	-0.10904	0.022954	2.0306e-06	-4.75037	0.1273	-0.16233	0.028629	1.428e-08	-5.67012
rs2696594	17	44220790	A	G	0.998586	0.1744	-0.10967	0.023065	1.9845e-06	-4.75482	0.1303	-0.15749	0.028568	3.531e-08	-5.51281
rs10978600	9	109467965	T	A	0.998585	0.3721	0.071271	0.013958	3.288e-07	5.1061	0.381024	-0.0732273	0.0149982	1.04799e-06	-4.88241
rs56367860	17	44034673	T	G	0.998582	0.1721	-0.10866	0.022912	2.1123e-06	-4.74249	0.1307	-0.18286	0.029261	4.122e-10	-6.24927
rs62060837	17	44152760	T	G	0.998564	0.1719	-0.1088	0.022934	2.0969e-06	-4.74405	0.1299	-0.16196	0.028629	1.541e-08	-5.6572
rs62074562	17	44334768	A	G	0.998547	0.1719	-0.11029	0.023282	2.1671e-06	-4.73714	0.1541	-0.22928	0.034467	2.891e-11	-6.65216
rs62061807	17	44177097	C	T	0.998522	0.1718	-0.10852	0.022934	2.2268e-06	-4.73184	0.1292	-0.18071	0.029244	6.441e-10	-6.17939
rs1491102	9	109468259	C	T	0.99852	0.3707	0.06983	0.01404	6.5651e-07	4.97365	0.380824	-0.0735041	0.0149995	9.56258e-07	-4.90043
rs2668715	17	44343304	T	A	0.998512	0.175	-0.10996	0.023212	2.168e-06	-4.7372	0.1519	-0.18421	0.032954	2.272e-08	-5.58991
rs62061717	17	44012248	T	A	0.998507	0.1716	-0.10842	0.022918	2.2353e-06	-4.73078	0.1268	-0.18469	0.03175	5.989e-09	-5.81701
rs974294	17	44150163	T	G	0.998502	0.1712	-0.10887	0.023002	2.2124e-06	-4.73307	0.1279	-0.16204	0.028651	1.552e-08	-5.65565
rs35574495	19	4686988	G	T	0.998492	0.178	0.19409	0.018699	3.073e-25	10.3797	0.173885	0.104337	0.0218468	1.78935e-06	4.77587
rs2668724	17	44347638	C	T	0.998485	0.1744	-0.11066	0.02336	2.1687e-06	-4.73716	0.1519	-0.15862	0.028823	3.73e-08	-5.50324
rs144416125	17	44296523	G	A	0.998451	0.1716	-0.10788	0.022825	2.2843e-06	-4.7264	0.1516	-0.16066	0.028695	2.156e-08	-5.59888
rs76159289	17	44098861	G	T	0.998445	0.172	-0.1086	0.023005	2.3502e-06	-4.72071	0.1285	-0.16539	0.028573	7.105e-09	-5.78833
rs2668657	17	44282892	T	C	0.998444	0.1742	-0.10941	0.023162	2.3152e-06	-4.72369	0.1293	-0.1853	0.032862	1.712e-08	-5.63873
rs2696586	17	44225234	T	C	0.998431	0.173	-0.10867	0.023006	2.319e-06	-4.72355	0.1293	-0.15965	0.028592	2.356e-08	-5.58373
rs62062279	17	44093964	T	C	0.998426	0.172	-0.10846	0.022973	2.3432e-06	-4.72119	0.1298	-0.16097	0.02862	1.863e-08	-5.62439
rs56302057	17	44034486	A	G	0.998406	0.1721	-0.10846	0.023015	2.4464e-06	-4.71258	0.1308	-0.18308	0.029259	3.921e-10	-6.25722
rs2732669	17	44284542	G	A	0.998396	0.1726	-0.1091	0.023144	2.4288e-06	-4.71396	0.1497	-0.18785	0.032892	1.121e-08	-5.71112
rs75330746	17	44182955	C	T	0.99838	0.1708	-0.10888	0.02312	2.4848e-06	-4.70934	0.1278	-0.1931	0.033029	5.025e-09	-5.84638
rs62064637	17	43485551	T	G	0.998372	0.1434	-0.1036	0.022	2.4891e-06	-4.70909	0.123023	-0.154657	0.0218464	1.44902e-12	-7.07928
rs17662115	17	44227531	T	C	0.998353	0.1733	-0.1085	0.02306	2.5382e-06	-4.70512	0.1503	-0.19164	0.032839	5.359e-09	-5.83574
rs111957446	17	44179723	T	C	0.998352	0.1717	-0.10802	0.022942	2.4988e-06	-4.7084	0.1296	-0.16186	0.028665	1.636e-08	-5.64661
rs12673005	7	99576068	G	A	0.998332	0.3848	0.05912	0.012877	4.4093e-06	4.59113	0.42983	0.110246	0.0148002	9.40746e-14	7.44897
rs36050210	17	44353414	A	G	0.998322	0.1726	-0.10997	0.02337	2.5328e-06	-4.70561	0.1516	-0.18607	0.033299	2.298e-08	-5.58786
rs12672695	7	99580426	C	A	0.998316	0.3844	0.059197	0.012901	4.4607e-06	4.58856	0.429429	0.110754	0.0147986	7.20644e-14	7.48405
rs2532246	17	44262418	G	A	0.998306	0.1729	-0.1088	0.023128	2.5484e-06	-4.70425	0.1294	-0.1591	0.028616	2.698e-08	-5.55983
rs56306380	17	43978306	G	A	0.998305	0.1708	-0.10764	0.022917	2.638e-06	-4.69695	0.1263	-0.19592	0.0329	2.602e-09	-5.95502
rs2532247	17	44262403	C	T	0.998291	0.1729	-0.10874	0.023126	2.5764e-06	-4.70207	0.1294	-0.15899	0.028618	2.765e-08	-5.55559
rs2532262	17	44252510	T	C	0.998287	0.1725	-0.10862	0.023114	2.6118e-06	-4.69932	0.1291	-0.16062	0.028615	1.988e-08	-5.61314
rs2696697	17	44257788	T	C	0.998282	0.1739	-0.10867	0.023127	2.616e-06	-4.69884	0.13	-0.1604	0.028621	2.092e-08	-5.60428
rs2696580	17	44227196	T	C	0.998275	0.1724	-0.10822	0.023055	2.6781e-06	-4.69399	0.1278	-0.18913	0.032812	8.218e-09	-5.76405
rs55825513	17	44176215	G	A	0.998269	0.1717	-0.10799	0.022997	2.653e-06	-4.69583	0.1283	-0.1612	0.028617	1.77e-08	-5.63302
rs2532261	17	44253203	A	C	0.998266	0.1737	-0.10864	0.023124	2.6254e-06	-4.69815	0.1299	-0.15908	0.028619	2.723e-08	-5.55855
rs55841786	17	43978308	T	C	0.998262	0.1708	-0.10754	0.022918	2.7035e-06	-4.69238	0.1274	-0.1643	0.028647	9.737e-09	-5.73533
rs2696581	17	44227186	G	A	0.998235	0.1724	-0.10816	0.023055	2.7137e-06	-4.69139	0.129	-0.1603	0.028584	2.046e-08	-5.60803
rs2696664	17	44251698	G	A	0.998201	0.1721	-0.1084	0.023124	2.762e-06	-4.68777	0.1288	-0.15944	0.028621	2.536e-08	-5.57073
rs73158411	7	99610127	G	A	0.998198	0.3753	0.074731	0.016334	4.7555e-06	4.57518	0.385045	0.151314	0.0153953	8.47828e-23	9.82861
rs112402370	17	44092744	A	G	0.998189	0.1708	-0.10572	0.022589	2.8683e-06	-4.68015	0.1263	-0.19288	0.03294	4.756e-09	-5.85549
rs62073155	17	44333121	G	A	0.998165	0.1711	-0.10843	0.023181	2.902e-06	-4.67754	0.1503	-0.19066	0.033032	7.837e-09	-5.77198
rs62063672	17	44125288	A	G	0.998164	0.1688	-0.10769	0.023022	2.9001e-06	-4.6777	0.1264	-0.16566	0.02879	8.722e-09	-5.75408
rs2532256	17	44255017	T	C	0.998159	0.1722	-0.10828	0.023127	2.8426e-06	-4.68197	0.1289	-0.15908	0.02862	2.723e-08	-5.55835
rs1815	17	44276578	T	C	0.998156	0.1727	-0.10843	0.023149	2.8118e-06	-4.684	0.1507	-0.15779	0.02864	3.6e-08	-5.50943
rs2696582	17	44226561	T	G	0.998152	0.1727	-0.10791	0.023057	2.8643e-06	-4.68014	0.1292	-0.15953	0.028587	2.398e-08	-5.58051
rs62063669	17	44122626	C	A	0.99814	0.1719	-0.10513	0.022495	2.9599e-06	-4.67348	0.1269	-0.16789	0.028874	6.078e-09	-5.81457
rs62074564	17	44335818	A	G	0.998102	0.1712	-0.10818	0.023177	3.0522e-06	-4.66756	0.1546	-0.22019	0.034028	9.74e-11	-6.47085
rs35884427	17	43495216	G	A	0.998101	0.1438	-0.1027	0.021994	3.0181e-06	-4.66946	0.123224	-0.157944	0.0218205	4.54198e-13	-7.23834
rs2532417	17	44289220	C	T	0.998093	0.1723	-0.10817	0.023151	2.9762e-06	-4.67237	0.1503	-0.1593	0.028643	2.675e-08	-5.56157
rs34915103	17	43493560	C	G	0.998092	0.1507	-0.10268	0.021995	3.0345e-06	-4.66833	0.123125	-0.158428	0.0218282	3.92991e-13	-7.25795
rs962719	9	109490307	G	A	0.998091	0.3687	0.068364	0.013452	3.7325e-07	5.08207	0.372588	-0.0725132	0.0150854	1.53333e-06	-4.80684
rs4727442	7	99574132	C	A	0.998088	0.3843	0.058586	0.012874	5.3491e-06	4.55072	0.428534	0.109765	0.0147966	1.18682e-13	7.41825
rs17585012	17	44227510	A	T	0.998078	0.1796	-0.10764	0.023056	3.0306e-06	-4.66863	0.1292	-0.16031	0.028582	2.038e-08	-5.60877
rs79928920	17	44338967	T	C	0.998077	0.1748	-0.1082	0.023178	3.0393e-06	-4.66822	0.1541	-0.18526	0.032966	1.911e-08	-5.61973
rs55703644	17	44274766	T	C	0.998067	0.1722	-0.10809	0.023146	3.011e-06	-4.66992	0.129	-0.15839	0.028617	3.113e-08	-5.53482
rs2458210	17	44298102	G	A	0.998066	0.1721	-0.10857	0.023277	3.0959e-06	-4.66426	0.1494	-0.18827	0.032885	1.033e-08	-5.7251
rs112310745	17	44082432	G	A	0.998063	0.1716	-0.10718	0.022977	3.0931e-06	-4.66466	0.1282	-0.16258	0.028626	1.351e-08	-5.67945
rs2950015	17	44332351	A	G	0.998057	0.1738	-0.10843	0.023262	3.1409e-06	-4.66125	0.1574	-0.21747	0.033857	1.334e-10	-6.42319
rs62073105	17	44322922	A	G	0.998054	0.1724	-0.10799	0.02317	3.1484e-06	-4.66077	0.1556	-0.21622	0.03397	1.952e-10	-6.36503
rs7220206	17	43507403	G	A	0.998052	0.1778	-0.10338	0.022177	3.1398e-06	-4.66159	0.162926	-0.1557	0.0227956	8.47497e-12	-6.83028
rs2696459	17	44285142	G	C	0.998046	0.1747	-0.10794	0.023152	3.1253e-06	-4.66223	0.1514	-0.18678	0.032858	1.313e-08	-5.68446
rs2696458	17	44284420	C	T	0.998032	0.1731	-0.10848	0.023254	3.0834e-06	-4.665	0.1528	-0.15863	0.028655	3.1e-08	-5.53586
rs2668653	17	44288156	T	C	0.998026	0.1728	-0.10791	0.023154	3.1557e-06	-4.66053	0.1282	-0.1855	0.03287	1.665e-08	-5.64344
rs76154201	17	44154033	T	C	0.998018	0.1715	-0.10764	0.023097	3.1596e-06	-4.66035	0.1294	-0.16085	0.028691	2.064e-08	-5.60629
rs199461	17	44762589	G	A	0.998	0.2459	-0.091787	0.019709	3.2068e-06	-4.65711	0.370682	-0.143282	0.0186542	1.57953e-14	-7.68092
rs754593	17	44054696	G	A	0.997994	0.6088	0.058928	0.012999	5.8073e-06	4.53327	0.6497	0.0928446	0.015029	6.50387e-10	6.17771
rs2532330	17	44349867	G	A	0.997984	0.1724	-0.10868	0.023367	3.3061e-06	-4.651	0.148	-0.20384	0.033697	1.455e-09	-6.0492
rs2266455	17	44340525	A	C	0.997983	0.1738	-0.10792	0.023201	3.2917e-06	-4.65152	0.1506	-0.1931	0.032908	4.416e-09	-5.86787
rs62061801	17	44174235	A	G	0.997981	0.1714	-0.10703	0.023	3.2641e-06	-4.65348	0.1281	-0.16283	0.028632	1.292e-08	-5.68699
rs11761882	7	99581469	T	C	0.997964	0.3853	0.058256	0.012854	5.8438e-06	4.53213	0.430027	0.11146	0.0147849	4.74402e-14	7.53878
rs2074567	7	99569225	T	C	0.997948	0.3945	0.057356	0.012667	5.9525e-06	4.52799	0.43595	0.107888	0.015634	5.16809e-12	6.90088
rs2732712	17	44348932	T	G	0.997943	0.1722	-0.10889	0.023371	3.1769e-06	-4.65919	0.15	-0.15647	0.02883	5.721e-08	-5.42733
rs62063667	17	44122354	A	G	0.997941	0.1696	-0.10712	0.023043	3.3407e-06	-4.6487	0.1267	-0.16282	0.028772	1.522e-08	-5.65897
rs62060915	17	44251548	G	A	0.997935	0.1721	-0.10756	0.023127	3.3035e-06	-4.65084	0.1288	-0.15912	0.02862	2.701e-08	-5.55975
rs62063665	17	44122345	A	G	0.997922	0.1701	-0.10704	0.023035	3.3716e-06	-4.64684	0.1271	-0.16193	0.028742	1.764e-08	-5.63392
rs2301806	7	99580907	C	G	0.997901	0.3883	0.058224	0.012873	6.0997e-06	4.52296	0.429431	0.111389	0.014791	5.03947e-14	7.53089
rs150592114	17	44333331	A	G	0.997899	0.1667	-0.10857	0.023392	3.4597e-06	-4.64133	0.1489	-0.23692	0.035057	1.397e-11	-6.75814
rs2696658	17	44245766	G	A	0.997874	0.1725	-0.10726	0.023109	3.4606e-06	-4.64148	0.1291	-0.16033	0.02861	2.093e-08	-5.60398
rs4729560	7	99579152	T	G	0.997869	0.3848	0.05816	0.012874	6.2523e-06	4.51763	0.431412	0.108419	0.014808	2.44905e-13	7.32167
rs76402917	17	44126477	G	A	0.997867	0.1792	-0.1031	0.022238	3.5507e-06	-4.63621	0.15	-0.19612	0.033065	3.003e-09	-5.93135
rs62062325	17	44114364	C	A	0.997864	0.1702	-0.10662	0.022981	3.4967e-06	-4.63948	0.1284	-0.16184	0.028762	1.836e-08	-5.62687
rs62062324	17	44114362	A	T	0.997857	0.1773	-0.10659	0.022981	3.5162e-06	-4.63818	0.1271	-0.16198	0.028699	1.661e-08	-5.6441
rs62063666	17	44122348	C	T	0.997852	0.1695	-0.10685	0.023042	3.5352e-06	-4.63718	0.1266	-0.16291	0.02877	1.492e-08	-5.6625
rs2141300	17	44258914	A	G	0.99785	0.1729	-0.10731	0.023132	3.5003e-06	-4.63903	0.1293	-0.15993	0.028646	2.367e-08	-5.58298
rs9603802	13	113565428	C	G	0.997846	0.1968	0.10381	0.017281	1.8878e-09	6.00718	0.192379	-0.0900182	0.0189807	2.10967e-06	-4.74262
rs1029463	17	44150161	T	G	0.99784	0.1785	-0.10325	0.022252	3.4809e-06	-4.64003	0.1526	-0.15425	0.027933	3.345e-08	-5.52214
rs12949256	17	43507297	C	T	0.997839	0.178	-0.10141	0.021884	3.5901e-06	-4.63398	0.163126	-0.15564	0.0227855	8.4513e-12	-6.83068
rs2532364	17	44332970	A	G	0.997808	0.1699	-0.10744	0.023207	3.6647e-06	-4.62964	0.1492	-0.19236	0.033177	6.714e-09	-5.79799
rs996856	9	109487910	G	A	0.997797	0.3708	0.067093	0.013335	4.8726e-07	5.03135	0.373486	-0.0718719	0.015048	1.78656e-06	-4.77618
rs62073156	17	44333568	T	C	0.997797	0.1709	-0.10739	0.023206	3.6951e-06	-4.62768	0.1541	-0.21847	0.034087	1.463e-10	-6.40919
rs112082260	17	44355303	T	C	0.997785	0.1701	-0.10826	0.023384	3.6661e-06	-4.62966	0.1477	-0.1871	0.033276	1.882e-08	-5.62267
rs2696423	17	44333890	G	A	0.997783	0.1696	-0.10759	0.023257	3.722e-06	-4.62613	0.1496	-0.19368	0.033105	4.901e-09	-5.85048
rs2532239	17	44266227	T	C	0.997767	0.1723	-0.10705	0.023143	3.731e-06	-4.62559	0.1278	-0.18782	0.032857	1.089e-08	-5.71629
rs2732590	17	44266972	A	G	0.997756	0.172	-0.10703	0.023147	3.769e-06	-4.62393	0.1276	-0.18877	0.032869	9.287e-09	-5.7431
rs34792542	17	43498181	A	G	0.997749	0.1432	-0.1019	0.022035	3.7602e-06	-4.62446	0.122721	-0.160585	0.0218831	2.16333e-13	-7.33829
rs1987151	17	44156181	T	A	0.997741	0.1714	-0.10618	0.022965	3.7668e-06	-4.62356	0.128	-0.16196	0.028634	1.546e-08	-5.65621
rs74450848	17	44082441	T	C	0.997739	0.1711	-0.10625	0.022985	3.7906e-06	-4.62258	0.1279	-0.16312	0.028656	1.254e-08	-5.69235
rs35420583	17	43498180	C	T	0.997737	0.1438	-0.10174	0.022008	3.7872e-06	-4.62286	0.123222	-0.159533	0.0218275	2.69523e-13	-7.30881
rs1987152	17	44156180	A	G	0.997734	0.1714	-0.10616	0.022965	3.7855e-06	-4.62269	0.128	-0.16198	0.028633	1.541e-08	-5.65711
rs2732630	17	44289150	A	C	0.997732	0.1724	-0.10709	0.023152	3.7342e-06	-4.62552	0.129	-0.15879	0.028617	2.879e-08	-5.5488
rs4807626	19	4731091	A	G	0.997711	0.3827	-0.10356	0.019007	5.0742e-08	-5.44852	0.367207	-0.0767415	0.0160979	1.86815e-06	-4.76719
rs112003140	17	43980998	G	A	0.997685	0.172	-0.10642	0.023064	3.9437e-06	-4.61412	0.1286	-0.19469	0.032885	3.212e-09	-5.92033
rs2316954	17	44156167	G	A	0.997683	0.1719	-0.10595	0.022953	3.9142e-06	-4.61595	0.1284	-0.16276	0.028597	1.26e-08	-5.69151
rs78773690	17	44126478	T	C	0.997682	0.1792	-0.1026	0.022238	3.953e-06	-4.61372	0.1499	-0.19613	0.033064	2.992e-09	-5.93183
rs2266497	17	44294786	A	G	0.997677	0.1718	-0.1075	0.023262	3.8166e-06	-4.62127	0.1517	-0.15753	0.02868	3.959e-08	-5.49268
rs2696537	17	44352621	A	G	0.997676	0.171	-0.10774	0.023349	3.9409e-06	-4.61433	0.1483	-0.19094	0.033238	9.217e-09	-5.74463
rs2532250	17	44366410	T	C	0.997671	0.1703	-0.10845	0.023512	3.9744e-06	-4.61254	0.1522	-0.22433	0.035135	1.716e-10	-6.3848
rs2266456	17	44340506	C	G	0.997668	0.1812	-0.10709	0.0232	3.9155e-06	-4.61595	0.1516	-0.16049	0.02863	2.076e-08	-5.60566
rs2696675	17	44314066	A	G	0.997663	0.1718	-0.10685	0.023163	3.9719e-06	-4.61296	0.149	-0.18838	0.032884	1.012e-08	-5.72862
rs2435201	17	44078982	T	A	0.997628	0.5911	0.067918	0.012971	1.6381e-07	5.23614	0.581667	0.0712465	0.0153064	3.24447e-06	4.6547
rs2696441	17	44274985	C	A	0.997617	0.1724	-0.10678	0.023147	3.9653e-06	-4.61312	0.1504	-0.15788	0.02864	3.539e-08	-5.51257
rs2532416	17	44289291	A	C	0.997602	0.1728	-0.10669	0.023148	4.0425e-06	-4.60904	0.1293	-0.15959	0.028607	2.423e-08	-5.5787
rs11771266	7	99581408	C	A	0.997586	0.3844	0.057862	0.012916	7.4627e-06	4.47987	0.429333	0.111377	0.0147983	5.21774e-14	7.52635
rs35626715	17	43502241	T	C	0.997583	0.1438	-0.10124	0.021985	4.1234e-06	-4.60496	0.123223	-0.159085	0.0218208	3.08838e-13	-7.29049
rs2696569	17	44266290	G	C	0.997582	0.1741	-0.10679	0.023148	3.9633e-06	-4.61336	0.1303	-0.15546	0.028622	5.588e-08	-5.43149
rs2532236	17	44271430	A	G	0.997561	0.172	-0.10708	0.023254	4.1321e-06	-4.6048	0.1288	-0.15925	0.028626	2.649e-08	-5.56312
rs2429444	17	44298279	C	T	0.99754	0.172	-0.10716	0.023259	4.0814e-06	-4.60725	0.15	-0.15607	0.028624	4.974e-08	-5.45242
rs62073097	17	44316389	G	A	0.997533	0.1718	-0.10699	0.023267	4.2561e-06	-4.59836	0.1509	-0.18822	0.032963	1.128e-08	-5.71004
rs2732594	17	44267170	G	T	0.997495	0.1732	-0.10645	0.023144	4.2308e-06	-4.59946	0.1296	-0.15745	0.028605	3.71e-08	-5.50428
rs2732625	17	44332429	C	T	0.997467	0.1722	-0.10681	0.02327	4.4301e-06	-4.59003	0.1544	-0.22569	0.034437	5.612e-11	-6.55371
rs113343439	17	44314217	A	G	0.997467	0.1718	-0.10684	0.023272	4.4119e-06	-4.59092	0.151	-0.18832	0.03295	1.096e-08	-5.71533
rs2696671	17	44316888	A	G	0.997429	0.1718	-0.10683	0.023271	4.4144e-06	-4.59069	0.1517	-0.15884	0.028662	2.994e-08	-5.54183
rs2696462	17	44286089	G	A	0.997405	0.1741	-0.10644	0.023156	4.2926e-06	-4.59665	0.1516	-0.15398	0.02861	7.362e-08	-5.38203
rs242937	17	43898368	A	G	0.997402	0.6087	0.071018	0.013039	5.1372e-08	5.44658	0.659735	0.0733663	0.0158899	3.89022e-06	4.61716
rs7222389	17	43501442	T	C	0.997395	0.1438	-0.1008	0.021989	4.5604e-06	-4.58411	0.124718	-0.15832	0.0218423	4.21957e-13	-7.24833
rs2469927	17	44310164	T	C	0.997385	0.1712	-0.1067	0.023291	4.6289e-06	-4.58117	0.1536	-0.22618	0.034524	5.703e-11	-6.55138
rs2942163	17	44282007	T	C	0.997376	0.172	-0.10664	0.023262	4.5521e-06	-4.5843	0.1301	-0.1593	0.028649	2.693e-08	-5.5604
rs2532230	17	44275619	A	G	0.99736	0.1729	-0.10604	0.023142	4.6088e-06	-4.58215	0.1295	-0.15955	0.028609	2.448e-08	-5.57692
rs2532387	17	44313522	G	T	0.997356	0.1687	-0.10675	0.023322	4.7111e-06	-4.57722	0.1533	-0.17983	0.029493	1.079e-09	-6.09738
rs2732593	17	44267164	C	T	0.997343	0.1732	-0.10605	0.023142	4.5967e-06	-4.58258	0.1297	-0.15764	0.028606	3.572e-08	-5.51073
rs2696546	17	44350919	A	C	0.997272	0.1725	-0.10737	0.023363	4.3158e-06	-4.59573	0.1503	-0.15147	0.028824	1.479e-07	-5.255
rs2429438	17	44348265	G	C	0.99724	0.1721	-0.10677	0.023376	4.9391e-06	-4.56751	0.1494	-0.18831	0.033197	1.407e-08	-5.6725
rs2429439	17	44348221	A	G	0.997234	0.173	-0.10698	0.023382	4.7562e-06	-4.57531	0.151	-0.15652	0.028852	5.795e-08	-5.42493
rs2006231	19	4719123	C	T	0.997117	0.3239	-0.11449	0.013871	1.5282e-16	-8.25391	0.320147	-0.0742031	0.0157489	2.45726e-06	-4.71164
rs2732702	17	44353728	T	G	0.997047	0.173	-0.10629	0.023372	5.4197e-06	-4.54775	0.1499	-0.18971	0.033235	1.143e-08	-5.70814
rs2668627	17	44353693	T	C	0.996992	0.1715	-0.10624	0.023375	5.4912e-06	-4.54503	0.1494	-0.16087	0.028879	2.542e-08	-5.57048
rs112493812	17	44314179	G	A	0.996959	0.1718	-0.1056	0.02327	5.6822e-06	-4.53803	0.1497	-0.19706	0.033411	3.674e-09	-5.89806
rs2696670	17	44317103	T	C	0.996909	0.1718	-0.10548	0.023269	5.81e-06	-4.53307	0.1563	-0.17731	0.0293	1.436e-09	-6.05154
rs2732602	17	44367453	G	C	0.996861	0.1699	-0.1069	0.023511	5.4461e-06	-4.54681	0.15	-0.15447	0.029088	1.094e-07	-5.31044
rs36039990	17	44352639	G	A	0.996838	0.171	-0.10586	0.02336	5.8596e-06	-4.53168	0.149	-0.15959	0.028861	3.207e-08	-5.52961
rs2696692	17	44343719	C	T	0.996767	0.1735	-0.10523	0.023222	5.8649e-06	-4.53148	0.1511	-0.1548	0.028704	6.934e-08	-5.39298
rs3418	17	43723462	C	T	0.996746	0.1742	-0.10535	0.023272	5.985e-06	-4.5269	0.13414	-0.187733	0.0202671	1.98889e-20	-9.26293
rs2668654	17	44366315	T	C	0.996489	0.1706	-0.10569	0.023507	6.923e-06	-4.49611	0.154	-0.20805	0.034554	1.736e-09	-6.02101
rs2732603	17	44367288	G	C	0.996473	0.1701	-0.1052	0.023398	6.9148e-06	-4.49611	0.1481	-0.19427	0.034056	1.167e-08	-5.70443
rs2451951	9	109496630	T	C	0.996462	0.4977	-0.061756	0.013319	3.541e-06	-4.63668	0.521694	0.0720528	0.015207	2.15697e-06	4.73813
rs77686669	7	99744572	T	C	0.996443	0.2702	0.062229	0.014299	1.3485e-05	4.35198	0.250448	0.0938239	0.0164283	1.12236e-08	5.71112
rs17661015	17	44192957	T	C	0.996443	0.1734	-0.10753	0.023886	6.7386e-06	-4.5018	0.132274	-0.208499	0.0217499	9.13964e-22	-9.58619
rs17661385	17	44207778	A	G	0.996431	0.1742	-0.1069	0.023756	6.7978e-06	-4.49992	0.134144	-0.188313	0.0202982	1.73741e-20	-9.27735
rs111970616	17	44169581	T	C	0.996429	0.1741	-0.10646	0.023659	6.7998e-06	-4.49977	0.133944	-0.187873	0.0202848	2.01112e-20	-9.26175
rs7225002	17	44189067	A	G	0.996409	0.3933	-0.079753	0.017232	3.6866e-06	-4.62819	0.407412	-0.0721908	0.0147425	9.74167e-07	-4.89679
rs2668669	17	44284734	G	C	0.996393	0.1731	-0.10433	0.023233	7.1037e-06	-4.4906	0.1501	-0.18504	0.032895	1.853e-08	-5.62517
rs17576870	17	44180442	A	G	0.996327	0.1743	-0.1046	0.023289	7.08e-06	-4.49139	0.134241	-0.188024	0.0202848	1.87596e-20	-9.26917
rs17660936	17	44191159	C	T	0.996292	0.1743	-0.10635	0.023693	7.1684e-06	-4.48867	0.134244	-0.188265	0.0202834	1.66789e-20	-9.2817
rs2668623	17	44352361	C	T	0.996275	0.1711	-0.10485	0.023373	7.2654e-06	-4.48595	0.1513	-0.1574	0.028891	5.092e-08	-5.44806
rs17661348	17	44207066	A	G	0.996264	0.1742	-0.10474	0.023346	7.248e-06	-4.48642	0.134144	-0.188704	0.020291	1.40573e-20	-9.2999
rs12150628	17	44149581	C	T	0.996095	0.1741	-0.10398	0.023245	7.715e-06	-4.47322	0.134043	-0.188529	0.0202791	1.44826e-20	-9.29673
rs17577094	17	44187492	A	G	0.996053	0.1745	-0.10545	0.023591	7.8251e-06	-4.46992	0.134244	-0.188331	0.0202814	1.60347e-20	-9.2859
rs12942951	17	43493835	T	C	0.996044	0.1796	-0.098648	0.02211	8.134e-06	-4.46169	0.164024	-0.14999	0.0226755	3.72529e-11	-6.61461
rs17576779	17	44178272	C	T	0.995986	0.1743	-0.10578	0.023692	8.0176e-06	-4.4648	0.134142	-0.188038	0.0202829	1.84808e-20	-9.27077
rs17577369	17	44192923	A	G	0.995942	0.1737	-0.10636	0.023835	8.1053e-06	-4.46235	0.132273	-0.207762	0.0217463	1.24878e-21	-9.55392
rs1560311	17	43978625	T	C	0.995927	0.1745	-0.10564	0.023683	8.1642e-06	-4.46058	0.134142	-0.18917	0.0202612	9.95418e-21	-9.33653
rs16940799	17	44102933	T	C	0.995841	0.1741	-0.10567	0.023723	8.4219e-06	-4.45433	0.134141	-0.189885	0.0202765	7.61994e-21	-9.36479
rs1467968	17	43986396	C	T	0.995734	0.1744	-0.10532	0.023686	8.7307e-06	-4.44651	0.134043	-0.189575	0.0202661	8.41794e-21	-9.35427
rs113138968	17	44314261	C	T	0.995576	0.1718	-0.10272	0.023205	9.5698e-06	-4.42663	0.1556	-0.2124	0.033926	3.833e-10	-6.26069
rs75546272	17	44130668	T	A	0.99546	0.211	-0.11703	0.016842	3.6845e-12	-6.9487	0.1887	-0.14735	0.032094	4.407e-06	-4.5912
rs17577313	17	44191835	A	G	0.995445	0.1743	-0.10312	0.023299	9.5916e-06	-4.42594	0.134144	-0.188051	0.0202873	1.87255e-20	-9.26937
rs12150551	17	44150920	T	C	0.995354	0.1741	-0.10498	0.023752	9.876e-06	-4.41984	0.135441	-0.188391	0.0202961	1.66075e-20	-9.28216
rs2696600	17	44216226	A	G	0.995341	0.1748	-0.10544	0.023862	9.9315e-06	-4.41874	0.134542	-0.187003	0.0202814	2.96029e-20	-9.22039
rs1966345	17	44197806	T	C	0.995232	0.1742	-0.10475	0.023744	1.0266e-05	-4.41164	0.134145	-0.188322	0.020288	1.65652e-20	-9.28243
rs117550413	13	113558373	G	A	0.995207	0.0981	0.11973	0.023836	5.0833e-07	5.02307	0.0967773	-0.130824	0.0286641	5.01801e-06	-4.56403
rs1918785	17	44276330	T	C	0.994662	0.1737	-0.10481	0.023954	1.2115e-05	-4.37547	0.133848	-0.188832	0.020383	1.96606e-20	-9.26417
rs4792843	17	44243179	A	G	0.9946	0.1747	-0.10459	0.023922	1.2296e-05	-4.37213	0.133669	-0.20371	0.0216411	4.81706e-21	-9.4131
rs2532228	17	44277818	A	G	0.994558	0.1738	-0.10489	0.024004	1.2437e-05	-4.36969	0.132976	-0.205278	0.0217569	3.90853e-21	-9.43504
rs2478868	1	9127216	C	A	0.994523	0.6429	-0.066475	0.013198	4.7393e-07	-5.03675	0.692056	-0.0709674	0.0155559	5.06457e-06	-4.56209
rs1278756	13	113530322	G	A	0.994489	0.3603	0.076359	0.013132	6.073e-09	5.81473	0.374447	-0.0677129	0.0150384	6.71082e-06	-4.50266
rs3936578	9	109482027	A	C	0.994408	0.484	0.056185	0.013321	2.4688e-05	4.21778	0.473205	-0.0727319	0.0145088	5.36e-07	-5.01296
rs2696660	17	44246211	A	G	0.994364	0.1747	-0.10425	0.023924	1.3152e-05	-4.35755	0.134543	-0.18697	0.0202878	3.08633e-20	-9.21592
rs17660294	17	44167101	T	C	0.994263	0.1741	-0.10323	0.023718	1.3451e-05	-4.35239	0.133071	-0.205062	0.021636	2.59631e-21	-9.47783
rs1491122	9	109515712	C	T	0.994246	0.4697	-0.060227	0.013664	1.0441e-05	-4.40771	0.504923	0.0738377	0.0154016	1.63362e-06	4.79416
rs758523	17	44258422	G	T	0.994143	0.1738	-0.10422	0.023987	1.3952e-05	-4.34485	0.133948	-0.18772	0.0203326	2.64424e-20	-9.23249
rs80190331	17	44035233	A	T	0.993931	0.2197	-0.11354	0.017846	1.9855e-10	-6.36221	0.1884	-0.14271	0.031646	6.502e-06	-4.50957
rs3087534	17	44198806	T	C	0.993918	0.1743	-0.10104	0.023322	1.476e-05	-4.33239	0.134244	-0.188513	0.0202859	1.50245e-20	-9.29283
rs886453	7	99588225	G	A	0.993647	0.3851	0.065755	0.015872	3.4299e-05	4.14283	0.427277	0.12448	0.0147828	3.74599e-17	8.42059
rs8067056	17	44083948	T	C	0.993387	0.3341	-0.060156	0.014006	1.7471e-05	-4.29502	0.353721	-0.0898641	0.0152968	4.23613e-09	-5.8747
rs1122380	17	44206079	C	T	0.993309	0.1741	-0.10234	0.023801	1.7088e-05	-4.29982	0.134144	-0.188622	0.020293	1.47255e-20	-9.29496
rs2732708	17	44351387	C	T	0.993211	0.1692	-0.10368	0.024152	1.7624e-05	-4.29281	0.150467	-0.185679	0.0215799	7.68341e-18	-8.60423
rs56945978	19	4721927	G	C	0.993198	0.323	-0.11707	0.013873	3.2042e-17	-8.43869	0.321898	-0.0735473	0.0164075	7.37554e-06	-4.48255
rs6974373	7	99590893	C	G	0.993061	0.3865	0.068517	0.016684	4.0128e-05	4.10675	0.425471	0.124231	0.0147459	3.61517e-17	8.42475
rs4727443	7	99593346	C	A	0.992873	0.3844	0.067943	0.016589	4.2105e-05	4.09567	0.425768	0.124599	0.014722	2.59543e-17	8.46347
rs2498861	9	109492294	A	C	0.992821	0.4755	0.054088	0.013334	4.9804e-05	4.0564	0.461662	-0.0862603	0.0154594	2.40782e-08	-5.57981
rs12406019	1	78678130	A	G	0.992784	0.4429	0.059241	0.013974	2.2415e-05	4.23937	0.428783	0.0732867	0.0155938	2.6052e-06	4.69972
rs1278757	13	113530772	C	T	0.992556	0.3608	0.07356	0.016449	7.7457e-06	4.472	0.375637	-0.0684108	0.0150216	5.25987e-06	-4.55415
rs2505973	1	9122669	A	G	0.992551	0.6319	-0.069949	0.013042	8.1611e-08	-5.36336	0.682139	-0.0688154	0.015457	8.50538e-06	-4.45205
rs1751680	1	9122402	A	G	0.992457	0.6323	-0.069055	0.013043	1.1948e-07	-5.29441	0.682541	-0.0687751	0.0154549	8.58532e-06	-4.45004
rs34533690	6	7564885	A	G	0.992377	0.2686	0.056533	0.013895	4.7279e-05	4.06859	0.303675	0.143285	0.0158942	1.96973e-19	9.01494
rs770020	1	9187009	A	G	0.991804	0.6927	-0.063681	0.015024	2.249e-05	-4.23862	0.742618	-0.0891691	0.0172073	2.1945e-07	-5.18206
rs6975827	7	99585798	C	G	0.99141	0.5665	-0.052916	0.01258	2.5959e-05	-4.20636	0.534527	-0.117601	0.0145965	7.83105e-16	-8.05681
rs2668624	17	44352872	A	G	0.991192	0.1691	-0.10141	0.024153	2.6861e-05	-4.19865	0.150368	-0.186964	0.0215882	4.69737e-18	-8.66049
rs28661143	7	1866395	T	C	0.991114	0.4455	0.053409	0.013296	5.8946e-05	4.01692	0.469413	0.0826754	0.0161199	2.9165e-07	5.12876
rs6465759	7	99587980	T	C	0.991056	0.5718	-0.052602	0.012551	2.7777e-05	-4.19106	0.534527	-0.1173	0.0145949	9.20369e-16	-8.03704
rs12732514	1	78640339	C	T	0.991005	0.4412	0.054212	0.013367	4.9986e-05	4.05566	0.428181	0.0761483	0.0155843	1.0279e-06	4.88622
rs1358903	6	7564139	C	G	0.990959	0.2738	0.055553	0.013914	6.536e-05	3.9926	0.303479	0.144659	0.0158929	8.85738e-20	9.10213
rs4510068	17	44184828	G	T	0.99065	0.3859	-0.075909	0.017735	1.8669e-05	-4.28018	0.401802	-0.071247	0.0147977	1.47404e-06	-4.81472
rs1388233	9	109483663	G	A	0.990145	0.5322	-0.054022	0.013115	3.8055e-05	-4.1191	0.553144	0.0803272	0.0145989	3.74919e-08	5.50228
rs1491099	9	109508320	C	A	0.989587	0.4698	-0.054165	0.013036	3.253e-05	-4.15503	0.505719	0.0743689	0.015329	1.22513e-06	4.85153
rs4807625	19	4731026	C	T	0.989543	0.3242	-0.1205	0.014042	9.3977e-18	-8.5814	0.322913	-0.0719706	0.016548	1.36636e-05	-4.3492
rs7250701	19	4729331	T	C	0.989447	0.3263	-0.10344	0.019127	6.3714e-08	-5.40806	0.323811	-0.0715947	0.0164936	1.41995e-05	-4.34075
rs1498399	1	77947239	A	G	0.989309	0.3844	0.068837	0.013591	4.0818e-07	5.0649	0.368478	0.0625754	0.0150773	3.32032e-05	4.15031
rs1358904	6	7564461	C	T	0.989234	0.2682	0.054365	0.013909	9.2855e-05	3.90862	0.303281	0.143756	0.015892	1.48593e-19	9.04579
rs7528932	1	77949129	A	T	0.988709	0.39	0.069628	0.013593	3.0178e-07	5.12234	0.365798	0.0621171	0.0150598	3.71227e-05	4.12469
rs2696497	17	44364649	C	T	0.988515	0.2076	-0.10017	0.024482	4.2825e-05	-4.09158	0.192562	-0.196851	0.0249147	2.76727e-15	-7.90098
rs12462642	19	4715016	G	A	0.988165	0.3284	0.17837	0.021159	3.4507e-17	8.42998	0.271128	0.0775344	0.0189033	4.10235e-05	4.10164
rs4421299	7	99660148	G	A	0.988024	0.2886	0.052887	0.013746	0.00011931	3.84745	0.317428	0.104673	0.0156559	2.29596e-11	6.68585
rs6592	7	99668107	G	T	0.987352	0.2877	0.052569	0.013766	0.00013417	3.81876	0.31693	0.106114	0.0156618	1.24092e-11	6.77537
rs2532392	17	44309856	G	A	0.987168	0.2098	-0.10312	0.023478	1.1217e-05	-4.3922	0.1928	-0.14525	0.032289	6.843e-06	-4.49844
rs62061799	17	44174068	T	C	0.987154	0.169	-0.10224	0.025312	5.3618e-05	-4.03919	0.1267	-0.19351	0.032987	4.46e-09	-5.86625
rs3865315	17	44165169	C	T	0.987047	0.2214	-0.10282	0.021388	1.5311e-06	-4.80737	0.1992	-0.13299	0.030813	1.589e-05	-4.31604
rs3778337	6	7565885	G	A	0.986835	0.2678	0.053342	0.014026	0.00014293	3.80308	0.305451	0.147408	0.0165776	6.00263e-19	8.89199
rs7515509	1	77949123	G	A	0.986832	0.3832	0.070606	0.013612	2.1347e-07	5.18704	0.363417	0.0614209	0.0151395	4.97075e-05	4.057
rs35925872	19	4641415	C	T	0.986792	0.3746	0.10987	0.014151	8.1975e-15	7.76412	0.339704	0.0654904	0.0161571	5.04891e-05	4.05335
rs2404978	7	99562328	T	C	0.986698	0.3909	0.051573	0.013608	0.00015077	3.7899	0.403077	0.101187	0.0163524	6.09784e-10	6.18788
rs67091024	7	99670105	G	T	0.986689	0.2889	0.052045	0.01373	0.0001503	3.7906	0.317634	0.103744	0.0156501	3.3796e-11	6.629
rs62070943	17	44304203	T	C	0.98655	0.2101	-0.10634	0.02332	5.1184e-06	-4.56003	0.1927	-0.13947	0.031843	1.187e-05	-4.37993
rs4727444	7	99614851	T	A	0.986435	0.3612	0.074244	0.019611	0.00015316	3.78583	0.368054	0.179513	0.0208073	6.27689e-18	8.62739
rs11085087	19	4718201	G	T	0.986429	0.3911	-0.11686	0.013378	2.4328e-18	-8.73524	0.380341	-0.0643665	0.015114	2.05575e-05	-4.25875
rs11162351	1	77944732	C	G	0.986357	0.389	0.069103	0.013626	3.9489e-07	5.07141	0.358655	0.0612622	0.0151378	5.1887e-05	4.04696
rs4630591	17	44192568	C	T	0.98635	0.1564	-0.10081	0.025085	5.8484e-05	-4.01874	0.119992	-0.195158	0.0236821	1.71138e-16	-8.24075
rs11558475	7	99654600	A	G	0.985824	0.2891	0.051136	0.013615	0.00017281	3.75586	0.31743	0.105861	0.0156414	1.30559e-11	6.76802
rs11558476	7	99654689	G	A	0.985795	0.2876	0.051642	0.013753	0.00017329	3.75496	0.316725	0.107371	0.0156655	7.18279e-12	6.85397
rs2525556	7	99577744	T	C	0.985596	0.3894	0.064347	0.017168	0.00017814	3.74808	0.419606	0.107266	0.0148643	5.33869e-13	7.21639
rs72615158	7	99651383	A	G	0.985445	0.2894	0.051221	0.013693	0.00018348	3.74067	0.317829	0.104962	0.0156419	1.94166e-11	6.71034
rs4308665	7	99666641	G	C	0.985398	0.289	0.051332	0.01373	0.00018507	3.73867	0.317139	0.104105	0.0156515	2.90331e-11	6.65139
rs2532385	17	44313950	C	A	0.985321	0.2104	-0.10489	0.023444	7.6715e-06	-4.47407	0.1929	-0.13954	0.031809	1.151e-05	-4.38681
rs74341405	3	44845649	T	C	0.985148	0.03955	0.1158	0.031041	0.00019114	3.73055	0.0423609	0.254463	0.0351292	4.36803e-13	7.24364
rs62112655	19	4623325	C	T	0.984769	0.3722	0.10186	0.014346	1.2496e-12	7.10024	0.336405	0.0649457	0.0162832	6.64928e-05	3.9885
rs770024	1	9115351	T	C	0.984596	0.645	-0.06182	0.013281	3.2413e-06	-4.65477	0.701938	-0.0677738	0.0158011	1.79332e-05	-4.28918
rs111240522	17	44066874	G	A	0.984488	0.1704	-0.10244	0.025893	7.615e-05	-3.95628	0.1294	-0.22283	0.033835	4.525e-11	-6.58578
rs55969052	7	99650317	T	C	0.9843	0.2883	0.050517	0.013665	0.00021837	3.69682	0.317125	0.106776	0.015655	9.06744e-12	6.82058
rs61164094	7	1874264	T	C	0.984152	0.4458	0.047144	0.012686	0.00020216	3.71622	0.465157	0.0738599	0.0145176	3.62591e-07	5.08762
rs67110214	7	99633739	G	C	0.984132	0.2853	0.051027	0.013823	0.00022299	3.69146	0.315213	0.112577	0.0157126	7.79259e-13	7.16475
rs2457719	1	9168574	T	C	0.983869	0.6963	-0.059558	0.014928	6.6172e-05	-3.98968	0.743669	-0.0814619	0.0164713	7.58783e-07	-4.94568
rs80059929	3	44846722	T	A	0.983842	0.03951	0.11433	0.031062	0.0002326	3.6807	0.042351	0.25278	0.0351384	6.29999e-13	7.19383
rs1123573	2	60707588	A	G	0.983779	0.3619	-0.1157	0.013925	9.666e-17	-8.3088	0.300415	-0.0668047	0.0159448	2.79251e-05	-4.18976
rs4727445	7	99639400	C	T	0.983734	0.2868	0.050666	0.013783	0.00023694	3.67598	0.316126	0.108959	0.0156833	3.72012e-12	6.94743
rs35524223	17	44192590	T	A	0.983617	0.1678	-0.10174	0.025892	8.5097e-05	-3.9294	0.1239	-0.19973	0.033542	2.605e-09	-5.95462
rs3778338	6	7566168	T	A	0.983585	0.2664	0.051839	0.014102	0.00023691	3.676	0.306047	0.147437	0.0165796	5.9643e-19	8.8927
rs72615157	7	99635967	G	A	0.983577	0.1791	0.059719	0.016273	0.00024278	3.66982	0.217795	0.128224	0.0187743	8.50637e-12	6.82975
rs10420225	19	4724157	G	A	0.983434	0.3186	-0.11957	0.013456	6.3472e-19	-8.886	0.316217	-0.0697978	0.0166858	2.87616e-05	-4.18306
rs941289	7	99678491	A	G	0.983387	0.2887	0.050298	0.013734	0.00025001	3.6623	0.317634	0.103758	0.0156515	3.3737e-11	6.62926
rs372810927	17	44066868	C	A	0.983265	0.1703	-0.10152	0.025894	8.8311e-05	-3.9206	0.1551	-0.22196	0.033877	5.673e-11	-6.55194
rs4907468	13	113530905	C	T	0.982978	0.6111	-0.074462	0.013298	2.1509e-08	-5.59949	0.573408	0.0601444	0.0154126	9.52854e-05	3.90229
rs34373690	7	1869473	T	A	0.982758	0.4458	0.048615	0.013209	0.00023272	3.68045	0.469118	0.0753112	0.0151235	6.36704e-07	4.97974
rs13225346	7	1866916	T	C	0.982688	0.4438	0.049397	0.013322	0.00020894	3.70793	0.467528	0.0732853	0.0151217	1.25755e-06	4.84635
rs16992471	19	4640295	T	G	0.982419	0.4648	0.086954	0.013382	8.1456e-11	6.49783	0.435829	0.0608027	0.0155104	8.85021e-05	3.92013
rs145315307	5	168904005	T	G	0.982356	0.02475	0.2029	0.0559	0.00028377	3.6297	0.0240426	0.422888	0.0512092	1.48078e-16	8.25804
rs770019	1	9186218	T	C	0.982179	0.696	-0.060927	0.014906	4.3625e-05	-4.08741	0.743468	-0.0761452	0.0164651	3.75252e-06	-4.62464
rs1705299	1	9177317	T	C	0.982111	0.696	-0.056242	0.014217	7.6211e-05	-3.95597	0.743573	-0.0803816	0.0164579	1.03919e-06	-4.88407
rs6577549	1	9175200	T	C	0.981665	0.6944	-0.059196	0.014764	6.0839e-05	-4.00948	0.74276	-0.077532	0.0164111	2.30842e-06	-4.72436
rs6974455	7	1865921	C	T	0.98161	0.4434	0.048926	0.013338	0.0002442	3.66817	0.46733	0.0734114	0.0151312	1.22432e-06	4.85166
rs55938083	6	7565376	C	T	0.981595	0.2649	0.051262	0.014232	0.00031581	3.60188	0.277936	0.136306	0.0173255	3.62282e-15	7.86733
rs35091011	7	1865174	A	T	0.981529	0.4461	0.048914	0.013364	0.00025207	3.66013	0.470303	0.0738849	0.0151674	1.10864e-06	4.8713
rs62061856	17	44200015	T	C	0.981351	0.1696	-0.099991	0.025859	0.00011026	-3.86678	0.1271	-0.19254	0.032863	4.664e-09	-5.85887
rs12051901	17	44074586	G	A	0.980969	0.2615	0.064945	0.014801	1.1449e-05	4.38788	0.239334	0.0683779	0.0169404	5.42842e-05	4.03637
rs7982121	13	113523707	C	T	0.980864	0.3683	0.072034	0.013722	1.5251e-07	5.24953	0.379168	-0.0639332	0.0156357	4.33374e-05	-4.08893
rs770030	1	9169742	T	C	0.980766	0.6961	-0.058169	0.014915	9.6176e-05	-3.90003	0.743669	-0.081645	0.016467	7.11872e-07	-4.9581
rs11669442	19	46374557	T	C	0.980675	0.2914	0.06711	0.013985	1.5973e-06	4.79871	0.271112	0.0623069	0.0159333	9.21112e-05	3.91048
rs111905143	17	44184808	C	G	0.980609	0.1769	-0.099703	0.025915	0.00011946	-3.84731	0.1272	-0.19315	0.032877	4.231e-09	-5.87493
rs4255035	7	1864444	C	T	0.980569	0.4433	0.048379	0.013341	0.0002876	3.62634	0.467031	0.0737948	0.0151388	1.09057e-06	4.87455
rs6577548	1	9173043	T	C	0.980563	0.6943	-0.058359	0.014755	7.6458e-05	-3.9552	0.742356	-0.0782954	0.0164028	1.81225e-06	-4.77331
rs4807615	19	4619925	T	G	0.98052	0.6126	-0.082383	0.019241	1.8543e-05	-4.28164	0.655219	-0.075226	0.0171634	1.17098e-05	-4.38292
rs4631355	7	1864245	C	A	0.980499	0.4434	0.048417	0.013341	0.0002844	3.62919	0.467132	0.073493	0.0151385	1.20555e-06	4.85472
rs11264341	1	155151493	C	T	0.980474	0.4408	0.075502	0.016984	8.7732e-06	4.44548	0.500646	0.0589907	0.0147544	6.38305e-05	3.99818
rs62061800	17	44174109	G	C	0.98046	0.1675	-0.099635	0.025915	0.00012069	-3.84468	0.1278	-0.22312	0.034169	6.573e-11	-6.5299
rs7806394	7	1864129	A	G	0.980285	0.4434	0.0487	0.013444	0.00029184	3.62243	0.470304	0.0736264	0.0151712	1.21593e-06	4.85302
rs71658797	1	77967507	T	A	0.980119	0.1147	0.1092	0.022369	1.0512e-06	4.88176	0.111053	0.0939875	0.0241888	0.00010209	3.88557
rs4907548	13	113520111	C	T	0.980095	0.6061	-0.066245	0.01351	9.4175e-07	-4.9034	0.596816	0.0601748	0.0155821	0.000112557	3.86179
rs34074471	7	1865249	C	T	0.979908	0.4433	0.048118	0.013333	0.00030748	3.60894	0.46723	0.0734943	0.0151334	1.19527e-06	4.85642
rs7197788	16	89238874	G	A	0.979844	0.03398	0.21421	0.049235	1.3569e-05	4.35077	0.0473905	0.163732	0.0406905	5.72562e-05	4.02384
rs67498438	19	4715246	G	T	0.979545	0.3986	-0.093324	0.013447	3.9198e-12	-6.94014	0.378904	-0.0650542	0.0159083	4.32651e-05	-4.08931
rs3848456	17	47940623	C	A	0.979371	0.0381	0.2911	0.032584	4.1145e-19	8.93383	0.053403	0.130592	0.0339337	0.000118867	3.84845
rs12034334	1	77954397	G	C	0.979318	0.2051	0.070811	0.017139	3.6039e-05	4.13157	0.205011	0.0754335	0.0182187	3.46641e-05	4.14044
rs770029	1	9170817	T	C	0.979158	0.6961	-0.057679	0.014914	0.00010995	-3.86744	0.74367	-0.0810476	0.0164675	8.58045e-07	-4.92168
rs75432325	17	47950329	T	C	0.978888	0.03951	0.26011	0.031336	1.0363e-16	8.30068	0.0564586	0.127619	0.0332784	0.000125624	3.83488
rs2732631	17	44289232	G	T	0.978582	0.1715	-0.099091	0.026091	0.00014596	-3.7979	0.1512	-0.15954	0.028645	2.555e-08	-5.56956
rs1034927	17	44334419	C	T	0.978442	0.1691	-0.099465	0.026218	0.00014838	-3.79377	0.1546	-0.2141	0.033934	2.803e-10	-6.30931
rs2532322	17	44358428	G	A	0.978258	0.2069	-0.10718	0.023746	6.3702e-06	-4.5136	0.1897	-0.13768	0.032813	2.718e-05	-4.1959
rs2732701	17	44354103	A	G	0.97824	0.1698	-0.099581	0.026275	0.0001507	-3.78995	0.1488	-0.1842	0.03322	2.941e-08	-5.54485
rs2478870	1	9169028	T	C	0.978141	0.6745	-0.055018	0.014394	0.00013229	-3.82229	0.669422	-0.0818514	0.0163179	5.27446e-07	-5.01605
rs35406566	7	1865527	C	T	0.978054	0.4428	0.050427	0.013515	0.00019058	3.73119	0.446624	0.0720095	0.0160702	7.432e-06	4.48093
rs4729573	7	99665798	C	T	0.977882	0.2747	0.061288	0.017633	0.00050958	3.47576	0.300261	0.106805	0.0165263	1.02844e-10	6.46271
rs1133790	7	99632982	T	C	0.977716	0.3325	0.049071	0.014115	0.00050806	3.47651	0.358362	0.085141	0.0158624	7.98469e-08	5.36747
rs60521849	17	44172812	G	A	0.977636	0.4105	0.064214	0.017369	0.00021815	3.69705	0.356331	0.0692818	0.0153628	6.49168e-06	4.50971
rs4955567	3	169082952	G	A	0.977547	0.5219	0.061962	0.01283	1.3688e-06	4.82946	0.585174	0.0576712	0.0150602	0.000128472	3.82937
rs2088518	1	77951330	A	T	0.977477	0.2141	0.070737	0.017221	3.9981e-05	4.1076	0.20688	0.0749609	0.0182491	3.9971e-05	4.10765
rs34008721	7	1959975	T	C	0.977393	0.3829	0.045499	0.013061	0.00049498	3.48358	0.392544	0.0759331	0.0148619	3.23459e-07	5.10924
rs1881195	17	44257473	T	C	0.977389	0.1709	-0.098229	0.026058	0.00016349	-3.76963	0.1292	-0.15894	0.02862	2.799e-08	-5.55346
rs878918	17	44031596	A	G	0.97738	0.2953	0.067685	0.015079	7.1668e-06	4.48869	0.288361	0.06992	0.017908	9.44634e-05	3.90439
rs74381531	3	44775257	T	G	0.977331	0.02945	0.12663	0.036612	0.00054271	3.4587	0.0297351	0.276593	0.0427121	9.43411e-11	6.47575
rs1816	17	44276618	A	G	0.977089	0.1709	-0.098142	0.026082	0.00016803	-3.76282	0.1508	-0.15855	0.028632	3.067e-08	-5.53751
rs9324162	1	77954804	A	G	0.976796	0.2051	0.067862	0.01715	7.5875e-05	3.95697	0.205112	0.0765689	0.0182071	2.60574e-05	4.20544
rs1998323	6	7546404	A	G	0.976511	0.5979	0.063317	0.018405	0.00058141	3.44021	0.56295	0.129967	0.0148221	1.81146e-18	8.76845
rs12039708	1	77947009	C	T	0.976508	0.2046	0.068904	0.017214	6.2594e-05	4.00279	0.207082	0.0759156	0.0182472	3.1771e-05	4.16039
rs11654745	17	44131096	G	A	0.976213	0.4069	0.049643	0.013152	0.00016034	3.77456	0.353799	0.0666515	0.0152858	1.29856e-05	4.36035
rs8103192	19	4630508	T	C	0.976122	0.6517	0.069206	0.013263	1.8069e-07	5.21797	0.639876	0.0647976	0.0171894	0.000163492	3.76963
rs430789	17	44295157	A	G	0.976072	0.1699	-0.096185	0.025729	0.00018523	-3.73839	0.1556	-0.2142	0.033932	2.743e-10	-6.31263
rs2732643	17	44251907	C	T	0.976045	0.1702	-0.09742	0.026058	0.00018511	-3.73858	0.1288	-0.15917	0.028618	2.671e-08	-5.56188
rs1430435	3	169079193	T	C	0.975956	0.5115	0.057364	0.012557	4.9205e-06	4.56829	0.551689	0.0563298	0.0146469	0.000120137	3.84585
rs6503455	17	44140748	C	T	0.975908	0.4075	0.048413	0.013154	0.00023265	3.68048	0.35321	0.0682817	0.0153105	8.20426e-06	4.45978
rs10864390	1	9182914	C	T	0.975761	0.6948	-0.059481	0.014631	4.7926e-05	-4.06541	0.74285	-0.0727932	0.0163492	8.49131e-06	-4.45241
rs797187	1	9139627	A	C	0.975657	0.6733	-0.054377	0.014577	0.00019119	-3.73033	0.726731	-0.0940679	0.0170208	3.26416e-08	-5.52664
rs1430434	3	169079534	A	G	0.975631	0.5111	0.057398	0.012589	5.1291e-06	4.55938	0.551391	0.0563002	0.0146571	0.00012246	3.84115
rs7213077	17	44119051	T	C	0.975519	0.4068	0.049666	0.013124	0.00015406	3.78436	0.353797	0.0661183	0.0152775	1.50591e-05	4.32782
rs12730346	1	78687156	C	T	0.975445	0.4336	0.054967	0.013968	8.3081e-05	3.93521	0.419319	0.0655807	0.0156628	2.82608e-05	4.18705
rs10807751	7	1883476	G	C	0.975251	0.553	-0.049284	0.012687	0.00010249	-3.88461	0.536925	-0.0676207	0.0145124	3.16969e-06	-4.65951
rs149000267	3	44836326	C	T	0.975	0.0295	0.12413	0.036622	0.00070062	3.38949	0.0297935	0.284553	0.0427476	2.80271e-11	6.65658
rs113479612	7	99648959	T	C	0.974814	0.2916	0.062541	0.018487	0.00071708	3.38297	0.327452	0.113104	0.0182504	5.74136e-10	6.19737
rs6913983	6	7554144	A	C	0.97441	0.2109	0.073401	0.021768	0.0007465	3.37197	0.242285	0.114683	0.0177698	1.09084e-10	6.45379
rs41490145	17	44334288	C	G	0.974379	0.1769	-0.097235	0.026268	0.00021418	-3.70165	0.1539	-0.22563	0.034447	5.745e-11	-6.55006
rs190796367	17	44333293	A	G	0.974355	0.1692	-0.097352	0.026301	0.00021436	-3.70146	0.1534	-0.2304	0.03454	2.546e-11	-6.67053
rs9426886	1	155151754	A	T	0.974234	0.4534	0.080788	0.012795	2.7208e-10	6.31403	0.518702	0.0554935	0.0149028	0.000196325	3.7237
rs10514899	17	44119987	C	G	0.974077	0.4116	0.049331	0.01315	0.00017576	3.75141	0.353698	0.0659649	0.0152782	1.57751e-05	4.31758
rs2525541	7	99547530	G	A	0.974031	0.5823	-0.049456	0.012694	9.7751e-05	-3.89601	0.531186	-0.0685041	0.0148885	4.20205e-06	-4.60113
rs7220988	17	44109474	G	A	0.973882	0.408	0.048802	0.01303	0.00018015	3.74536	0.353995	0.0659057	0.0152632	1.57495e-05	4.31794
rs6698295	1	77945965	G	A	0.973842	0.2038	0.070537	0.017257	4.3639e-05	4.08744	0.202521	0.0741413	0.0183838	5.50742e-05	4.03298
rs2057766	7	99546938	G	A	0.973768	0.5824	-0.049138	0.012693	0.00010828	-3.87127	0.538894	-0.0680113	0.0146943	3.68464e-06	-4.62842
rs2527893	7	99539786	A	G	0.973683	0.582	-0.04971	0.012683	8.8757e-05	-3.91942	0.537703	-0.0669607	0.0146847	5.11784e-06	-4.5599
rs1464541	7	1960887	A	G	0.973667	0.3799	0.044735	0.013084	0.00062813	3.41906	0.390339	0.0721919	0.0148758	1.21617e-06	4.85299
rs117117251	16	89220278	T	C	0.973423	0.03278	0.19457	0.049301	7.9255e-05	3.94657	0.0478696	0.166266	0.0402878	3.67574e-05	4.12697
rs10902089	11	1094357	G	A	0.973329	0.4903	0.043142	0.013099	0.00098951	3.29353	0.512029	-0.172016	0.0166351	4.61996e-25	-10.3405
rs2525534	7	99543002	T	C	0.97307	0.5819	-0.049016	0.012684	0.00011133	-3.8644	0.538398	-0.0677795	0.0146835	3.91169e-06	-4.61602
rs2527886	7	99552168	T	C	0.972852	0.582	-0.04844	0.012689	0.00013481	-3.81748	0.538596	-0.0688873	0.0147093	2.82381e-06	-4.68324
rs770031	1	9169719	C	T	0.972801	0.6722	-0.051922	0.014156	0.00024463	-3.66784	0.643531	-0.0859375	0.0152852	1.88468e-08	-5.62227
rs1981548	7	99541360	T	C	0.972688	0.5818	-0.050336	0.012666	7.0648e-05	-3.9741	0.537603	-0.065655	0.014682	7.75641e-06	-4.4718
rs56054049	7	99673359	A	C	0.972588	0.2889	0.059919	0.01804	0.00089537	3.32145	0.317634	0.103809	0.0156471	3.25912e-11	6.63436
rs10252682	7	1840122	C	T	0.97258	0.4145	0.046082	0.013121	0.00044464	3.51208	0.380809	0.0684507	0.0149984	5.02217e-06	4.56386
rs117877906	16	89220177	G	A	0.972524	0.03225	0.19363	0.049031	7.8421e-05	3.94913	0.0481175	0.165557	0.0403429	4.06485e-05	4.10376
rs111243767	16	89217507	C	T	0.972419	0.03185	0.24638	0.058494	2.5307e-05	4.21206	0.0489043	0.165282	0.0421319	8.74644e-05	3.92297
rs2696542	17	44351533	A	G	0.972361	0.1709	-0.096113	0.026267	0.00025308	-3.65908	0.1518	-0.18569	0.033231	2.298e-08	-5.58785
rs2527897	7	99534080	A	G	0.97233	0.5817	-0.048167	0.012669	0.00014346	-3.80196	0.537802	-0.0688621	0.0146791	2.71652e-06	-4.69117
rs1006879	13	113515575	C	T	0.972318	0.5489	-0.073759	0.013344	3.2453e-08	-5.5275	0.556284	0.0561609	0.0153788	0.000260376	3.65183
rs4682753	3	44819565	T	G	0.972181	0.04421	0.095599	0.028875	0.00093044	3.31079	0.0450522	0.233091	0.0343682	1.18383e-11	6.78217
rs62063301	17	44048941	G	C	0.972121	0.2092	-0.098651	0.026164	0.00016291	-3.77049	0.1466	-0.1832	0.038617	2.096e-06	-4.74402
rs2527895	7	99538594	A	G	0.972053	0.5817	-0.048755	0.012667	0.00011858	-3.84898	0.537505	-0.0676255	0.0146793	4.08802e-06	-4.60686
rs367820416	17	43982069	T	G	0.971898	0.2094	-0.097395	0.025993	0.00017894	-3.74697	0.1891	-0.18424	0.038487	1.692e-06	-4.78707
rs77793532	16	89207005	G	A	0.971826	0.03257	0.21667	0.048596	8.2534e-06	4.4586	0.0479702	0.152297	0.0401485	0.000148628	3.79335
rs373695612	17	44360349	A	G	0.971462	0.2027	-0.11599	0.024282	1.7827e-06	-4.77679	0.1858	-0.13008	0.032682	6.887e-05	-3.98017
rs2247607	7	99574738	T	A	0.971434	0.6932	0.046235	0.013769	0.00078541	3.35791	0.71821	0.0775551	0.0159843	1.22247e-06	4.85196
rs112166495	17	44005361	G	A	0.971319	0.21	-0.10839	0.0231	2.7022e-06	-4.69221	0.1438	-0.14633	0.036597	6.376e-05	-3.99842
rs916896	17	44098797	C	T	0.97127	0.4043	0.051378	0.013227	0.00010254	3.88433	0.349721	0.0660629	0.0160106	3.68829e-05	4.12619
rs34043991	7	1881433	T	C	0.971218	0.4198	0.043488	0.01307	0.0008766	3.32731	0.440218	0.0724916	0.0146055	6.93021e-07	4.96331
rs59578612	16	89204145	C	T	0.97114	0.03256	0.21568	0.04864	9.2362e-06	4.43421	0.048	0.152054	0.0401331	0.000151417	3.78873
rs2696555	17	44348370	A	G	0.971036	0.1709	-0.095411	0.026256	0.00027913	-3.63387	0.1499	-0.18156	0.033146	4.312e-08	-5.47758
rs77566074	17	44048936	C	A	0.970868	0.2075	-0.098597	0.026191	0.00016683	-3.76454	0.1452	-0.18239	0.038769	2.546e-06	-4.70453
rs9262549	6	30997692	G	C	0.970726	0.7017	-0.058774	0.014899	7.9824e-05	-3.94483	0.700723	-0.0754685	0.016929	8.27524e-06	-4.45794
rs62061711	17	44007764	T	C	0.970621	0.2114	-0.10824	0.023183	3.0281e-06	-4.66894	0.1429	-0.14217	0.035607	6.528e-05	-3.99275
rs10252681	7	1840118	C	G	0.970492	0.4184	0.045218	0.013119	0.00056753	3.44676	0.380709	0.0686673	0.0149977	4.68276e-06	4.57852
rs140113856	16	89238961	A	C	0.970309	0.034	0.20354	0.051059	6.7063e-05	3.98637	0.0474203	0.163864	0.0406932	5.65362e-05	4.02682
rs2696690	17	44344178	T	G	0.970055	0.2133	-0.1112	0.023389	1.9888e-06	-4.75437	0.1778	-0.148	0.037372	7.488e-05	-3.96018
rs2696606	17	44318863	T	C	0.969889	0.1801	-0.090892	0.025154	0.00030214	-3.61342	0.1552	-0.17632	0.032706	7.002e-08	-5.39106
rs62061820	17	44185431	T	C	0.969882	0.1726	-0.092349	0.025591	0.0003077	-3.60865	0.127	-0.19903	0.033151	1.928e-09	-6.00374
rs56807059	17	44189270	A	C	0.969775	0.4106	0.060976	0.017392	0.00045483	3.50598	0.356635	0.0686156	0.0153749	8.088e-06	4.46284
rs2527891	7	99544821	A	G	0.969698	0.5817	-0.047976	0.012677	0.00015399	-3.78449	0.538497	-0.0679929	0.0146823	3.64005e-06	-4.63094
rs2525537	7	99544633	T	C	0.969683	0.5819	-0.048276	0.012686	0.00014152	-3.80545	0.538497	-0.0675462	0.0146852	4.23294e-06	-4.5996
rs62435124	7	1879188	A	G	0.969437	0.4199	0.041994	0.012865	0.0010972	3.26421	0.440212	0.0741182	0.0146046	3.87488e-07	5.075
rs4807621	19	4631964	T	C	0.969362	0.7375	0.066696	0.015056	9.4238e-06	4.42986	0.720549	0.0687995	0.0183201	0.000173054	3.75542
rs6948403	7	1876768	A	G	0.96929	0.4198	0.041889	0.012861	0.0011261	3.25706	0.443783	0.0746603	0.0146248	3.30694e-07	5.10506
rs12729914	1	77980235	T	C	0.969171	0.2096	0.066994	0.016788	6.5936e-05	3.99059	0.204136	0.0727028	0.0181753	6.33161e-05	4.0001
rs8107792	19	4631912	T	G	0.96895	0.7375	0.067459	0.015146	8.4315e-06	4.45392	0.720549	0.0684881	0.0183207	0.000185281	3.73828
rs2527894	7	99538841	A	G	0.968878	0.5826	-0.047845	0.01265	0.00015539	-3.78221	0.537802	-0.0676569	0.0146755	4.02271e-06	-4.61021
rs113912415	17	44007785	A	G	0.968733	0.2091	-0.096807	0.02621	0.00022116	-3.69351	0.1941	-0.1844	0.038701	1.891e-06	-4.76473
rs9655093	7	1839652	C	A	0.968588	0.4117	0.04662	0.013092	0.00036967	3.56095	0.378218	0.0655399	0.0150307	1.29831e-05	4.36039
rs8078067	17	44125466	G	A	0.968233	0.4068	0.062535	0.017517	0.00035717	3.56996	0.353699	0.0663259	0.0152795	1.41941e-05	4.34084
rs4458759	7	1876081	T	C	0.968051	0.4203	0.041462	0.01285	0.0012528	3.22661	0.440512	0.0743518	0.0145819	3.4159e-07	5.09892
rs1278760	13	113531675	C	T	0.96781	0.3834	0.07586	0.013499	1.9111e-08	5.61968	0.420723	-0.0593749	0.0154971	0.000127439	-3.83136
rs6965935	7	1876895	G	A	0.96777	0.4198	0.041396	0.012859	0.0012855	3.21922	0.443583	0.0746454	0.0146274	3.34078e-07	5.10313
rs55746658	17	44034575	T	C	0.967593	0.2095	-0.095781	0.026148	0.00024919	-3.66303	0.1469	-0.18473	0.038597	1.7e-06	-4.78612
rs2457718	1	9106955	T	C	0.967537	0.6433	-0.057073	0.013308	1.7981e-05	-4.28862	0.700518	-0.065144	0.0158054	3.76218e-05	-4.12162
rs12042881	1	77968443	G	A	0.967363	0.2096	0.067487	0.016782	5.7839e-05	4.02139	0.204732	0.0715539	0.0181492	8.06258e-05	3.94253
rs12753797	1	77981959	G	A	0.967081	0.2096	0.066601	0.016793	7.306e-05	3.966	0.203838	0.0723068	0.018185	7.003e-05	3.97618
rs34597915	19	4617772	G	C	0.967045	0.4199	-0.07015	0.013553	2.2674e-07	-5.17598	0.481318	-0.0641664	0.0166308	0.00011418	-3.8583
rs150476821	5	169366775	T	C	0.966894	0.02105	0.24435	0.062077	8.2754e-05	3.93624	0.0243801	0.232372	0.0581772	6.49093e-05	3.99421
rs12041509	1	77969621	T	G	0.966648	0.2096	0.06697	0.016781	6.5836e-05	3.99082	0.204633	0.0716924	0.0181492	7.80981e-05	3.95016
rs62063302	17	44048943	G	A	0.966538	0.2092	-0.09871	0.026163	0.00016134	-3.77289	0.1483	-0.17252	0.037821	5.081e-06	-4.56149
rs62442906	7	1964675	C	T	0.966425	0.3744	0.042595	0.013158	0.0012074	3.23719	0.37603	0.072155	0.014942	1.37225e-06	4.82899
rs77950368	3	44819982	A	G	0.966184	0.04475	0.088279	0.027952	0.0015874	3.15824	0.0451518	0.226738	0.0342115	3.41336e-11	6.62754
rs10794291	11	1094690	C	T	0.96617	0.4993	0.041557	0.013364	0.0018735	3.10962	0.575898	-0.170014	0.0164965	6.61498e-25	-10.3061
rs60697181	7	99642881	T	C	0.966007	0.2888	0.056964	0.018058	0.0016082	3.1545	0.31763	0.106318	0.0156536	1.10639e-11	6.79194
rs7256695	19	4703224	C	T	0.965789	0.4538	0.1084	0.018611	5.7334e-09	5.82451	0.39671	0.0599941	0.0168576	0.000372452	3.55887
rs117197610	16	89223455	G	A	0.965787	0.03224	0.19284	0.049239	8.9907e-05	3.91641	0.0475621	0.161437	0.0404854	6.67621e-05	3.98754
rs75531100	16	89235570	G	A	0.965641	0.03232	0.20453	0.050002	4.3055e-05	4.09044	0.0470035	0.157815	0.0408412	0.000111488	3.86413
rs6976097	7	1874979	A	G	0.965561	0.419	0.041362	0.013086	0.0015734	3.16078	0.440112	0.0753365	0.014604	2.48794e-07	5.15861
rs142955985	17	43933790	G	T	0.965534	0.2052	-0.095849	0.025599	0.00018089	-3.74425	0.1892	-0.14842	0.032441	4.76e-06	-4.57507
rs2070803	1	155157715	A	G	0.96549	0.4509	0.077138	0.012779	1.5773e-09	6.03631	0.518583	0.0529661	0.014904	0.000379683	3.55382
rs7780686	7	99652922	C	G	0.965379	0.2921	0.056709	0.018062	0.0016916	3.13969	0.317132	0.106036	0.015659	1.27397e-11	6.77156
rs77873484	16	89223261	T	C	0.964809	0.03217	0.19079	0.049181	0.00010477	3.87934	0.0473638	0.162039	0.0405432	6.42328e-05	3.9967
rs12534763	7	1868711	C	T	0.964799	0.4204	0.042232	0.0134	0.0016238	3.15164	0.446953	0.0771871	0.0152134	3.90332e-07	5.07361
rs62063675	17	44126575	C	T	0.964793	0.2111	-0.10587	0.023258	5.3126e-06	-4.55198	0.1437	-0.12139	0.030835	8.259e-05	-3.93676
rs12417955	11	1284227	A	G	0.964775	0.5404	0.038761	0.012598	0.0020929	3.07676	0.559379	-0.151216	0.0145583	2.84423e-25	-10.3869
rs10853050	17	43445792	A	G	0.964766	0.6637	0.045824	0.013648	0.00078671	3.35756	0.617763	0.0763253	0.0169763	6.92448e-06	4.496
rs11811611	1	77982017	C	T	0.964738	0.2095	0.066324	0.016803	7.9057e-05	3.94715	0.203838	0.0717814	0.0181932	7.96324e-05	3.9455
rs35535570	1	78259756	G	A	0.964677	0.07936	0.12058	0.028063	1.732e-05	4.29676	0.0829547	0.114376	0.0306769	0.000192691	3.72841
rs6460944	7	1876199	C	T	0.96454	0.419	0.040338	0.012835	0.0016727	3.14281	0.443581	0.0745787	0.0146267	3.41778e-07	5.09882
rs141783865	17	44755729	A	C	0.964322	0.1979	-0.10169	0.027323	0.00019785	-3.72177	0.1841	-0.15026	0.032836	4.738e-06	-4.57608
rs34256344	7	1861460	G	C	0.964031	0.4333	0.044875	0.01343	0.00083336	3.3414	0.437699	0.0682777	0.0151911	6.97075e-06	4.49458
rs1124717	19	4628985	A	G	0.963685	0.7363	0.067383	0.015106	8.1654e-06	4.46068	0.720547	0.0666696	0.0183132	0.000272084	3.64052
rs62073172	17	44365374	C	T	0.963533	0.2022	-0.10024	0.026857	0.0001897	-3.73236	0.1873	-0.18129	0.039898	5.523e-06	-4.54384
rs12537387	7	1868582	A	G	0.963375	0.4169	0.041937	0.013487	0.0018744	3.10944	0.44466	0.0787688	0.0152297	2.31549e-07	5.17204
rs34120092	7	1861952	A	C	0.963263	0.6385	0.042346	0.01365	0.0019209	3.10227	0.646457	0.082464	0.0157436	1.6238e-07	5.23794
rs56343119	9	136237672	C	A	0.963199	0.1414	0.075774	0.018396	3.8029e-05	4.11905	0.116071	0.0870149	0.022883	0.000143187	3.8026
rs35038885	1	77960789	A	G	0.963062	0.21	0.066301	0.016831	8.1743e-05	3.93922	0.205327	0.0711688	0.0181508	8.81924e-05	3.92097
rs9770241	7	1863164	T	C	0.962998	0.636	0.043475	0.014091	0.0020333	3.0853	0.642408	0.0878768	0.0157157	2.24891e-08	5.59167
rs10271282	7	1840300	T	C	0.962916	0.4144	0.042368	0.013045	0.0011634	3.24783	0.383293	0.068911	0.0149703	4.16106e-06	4.60317
rs3889797	7	1877924	A	C	0.962547	0.42	0.039733	0.012821	0.0019417	3.09906	0.440414	0.0742608	0.0145961	3.6238e-07	5.08773
rs10274477	7	1840451	T	A	0.962335	0.4143	0.042265	0.013057	0.0012078	3.23696	0.381111	0.0689269	0.0149867	4.24074e-06	4.59922
rs7934606	11	1093945	T	C	0.962275	0.5883	0.054734	0.018164	0.002584	3.01332	0.603854	-0.207082	0.0160356	3.75931e-38	-12.9139
rs12042177	1	77986638	A	G	0.962172	0.2092	0.065072	0.016832	0.00011067	3.86597	0.203541	0.0720761	0.0182068	7.53452e-05	3.95874
rs62063662	17	44119840	T	C	0.962142	0.4041	0.047047	0.013334	0.00041803	3.52835	0.352703	0.0649496	0.01533	2.26758e-05	4.23677
rs7799782	7	1868039	A	G	0.961853	0.6394	0.041914	0.013693	0.0022068	3.06098	0.648336	0.0869175	0.015717	3.19924e-08	5.53017
rs2261169	6	7549125	T	G	0.961822	0.5956	0.058114	0.018966	0.0021827	3.06411	0.560501	0.129314	0.0154299	5.258e-17	8.38078
rs12534494	7	99629480	G	A	0.961749	0.2935	-0.049088	0.014164	0.00052907	-3.46569	0.271473	-0.104332	0.01622	1.25672e-10	-6.43232
rs75530705	17	44154048	C	T	0.961535	0.2109	-0.10584	0.023263	5.3723e-06	-4.54971	0.1454	-0.12026	0.030938	0.0001014	-3.88713
rs112480703	17	44189799	T	C	0.961531	0.209	-0.10599	0.02318	4.8226e-06	-4.57248	0.1421	-0.12023	0.031005	0.0001054	-3.87776
rs111644287	16	89199890	C	G	0.961348	0.04672	0.19356	0.047914	5.3509e-05	4.03974	0.0481604	0.152681	0.0399469	0.000132328	3.82209
rs56087321	17	44084403	G	C	0.961244	0.3961	0.049746	0.013311	0.00018605	3.73721	0.351808	0.070411	0.0174239	5.321e-05	4.04106
rs10978621	9	109514943	C	G	0.961242	0.2259	-0.055971	0.015771	0.00038684	-3.54898	0.280443	0.0822771	0.0179085	4.34178e-06	4.59431
rs2527890	7	99548855	G	C	0.961225	0.5742	-0.046031	0.012594	0.00025704	-3.65499	0.538	-0.0674452	0.0146768	4.32001e-06	-4.59536
rs2172111	9	109513291	G	T	0.9612	0.2161	-0.056248	0.01591	0.000407	-3.53539	0.280145	0.0828646	0.0179061	3.69716e-06	4.62772
rs62062277	17	44093753	T	G	0.961155	0.2107	-0.10659	0.023144	4.1176e-06	-4.60551	0.1458	-0.11938	0.030932	0.0001136	-3.85943
rs10281410	7	1840212	G	C	0.961016	0.4153	0.041697	0.013044	0.0013903	3.19664	0.381508	0.0692124	0.0149807	3.83533e-06	4.62011
rs7874665	9	109514095	G	A	0.961014	0.216	-0.056248	0.015914	0.0004086	-3.5345	0.280145	0.0827925	0.0179128	3.80117e-06	4.62197
rs62060844	17	44153836	C	T	0.960941	0.2112	-0.10505	0.023263	6.3022e-06	-4.51575	0.1459	-0.12034	0.030912	9.908e-05	-3.89299
rs62060891	17	44243870	T	C	0.960914	0.2103	-0.10615	0.023292	5.1766e-06	-4.55736	0.1799	-0.12027	0.031041	0.0001068	-3.87455
rs77105679	17	44122896	G	A	0.960912	0.211	-0.10461	0.023119	6.0401e-06	-4.52485	0.1454	-0.12027	0.03093	0.0001008	-3.88846
rs34074205	7	1948948	G	A	0.960815	0.3764	0.039782	0.013013	0.0022357	3.0571	0.402505	0.0762561	0.0148675	2.91221e-07	5.12904
rs7796006	7	99648606	G	A	0.960671	0.2873	0.054018	0.017797	0.0024035	3.03523	0.316527	0.108605	0.0156692	4.176e-12	6.93109
rs9942941	9	109479134	C	T	0.960635	0.4521	0.046843	0.012748	0.0002384	3.67454	0.447287	-0.0620101	0.0145919	2.14131e-05	-4.24962
rs57193069	7	1862417	A	G	0.960536	0.4496	0.054666	0.017448	0.0017292	3.13308	0.471729	0.071807	0.0151516	2.14527e-06	4.73923
rs12673973	7	1842090	T	C	0.960273	0.4128	0.043081	0.013069	0.00097965	3.29643	0.380017	0.0666248	0.0149993	8.91863e-06	4.44186
rs56216201	7	1842086	A	G	0.960046	0.4126	0.042074	0.013069	0.0012843	3.21937	0.380116	0.0681884	0.0150055	5.51334e-06	4.54424
rs6477543	9	109511002	T	A	0.959932	0.2167	-0.05668	0.01588	0.00035785	-3.56927	0.281336	0.0804555	0.0178698	6.72147e-06	4.50232
rs13242597	7	1947392	A	C	0.95989	0.3769	0.040136	0.012998	0.002016	3.08786	0.401613	0.0748519	0.0154762	1.32089e-06	4.83658
rs8100468	19	4637994	A	C	0.95973	0.7696	0.073799	0.016008	4.027e-06	4.61013	0.758693	0.0737077	0.020884	0.000416533	3.52938
rs2285886	7	99626295	T	C	0.959504	0.2939	-0.048562	0.014157	0.00060304	-3.43025	0.271775	-0.105864	0.0162157	6.64256e-11	-6.52851
rs2035783	9	109479279	C	T	0.959471	0.4521	0.046649	0.012748	0.00025276	3.65932	0.446693	-0.0619099	0.0145924	2.20929e-05	-4.24262
rs6421972	11	1096494	T	C	0.95942	0.589	0.040276	0.013638	0.0031441	2.95322	0.638984	-0.212828	0.0168729	1.77662e-36	-12.6136
rs62060890	17	44243868	C	T	0.959393	0.2102	-0.10502	0.023293	6.5174e-06	-4.50865	0.1799	-0.12023	0.031041	0.0001074	-3.87326
rs11667398	19	4635131	G	A	0.959098	0.4867	0.07241	0.01629	8.7913e-06	4.44506	0.424525	0.0562035	0.0157399	0.000355943	3.57076
rs722126	9	117592778	G	T	0.959046	0.7234	0.050527	0.014962	0.00073268	3.37702	0.708832	-0.0715452	0.0160969	8.80349e-06	-4.44465
rs2299034	6	7549056	C	A	0.9589	0.2092	0.045717	0.015255	0.0027284	2.99685	0.240202	0.114674	0.0177814	1.12542e-10	6.44907
rs2299036	6	7549628	C	T	0.958849	0.2085	0.045811	0.015292	0.002737	2.99575	0.239798	0.114456	0.0178059	1.29294e-10	6.428
rs112842175	3	44788306	G	C	0.958799	0.04412	0.087387	0.029165	0.0027325	2.9963	0.0449902	0.240318	0.0343529	2.64166e-12	6.99558
rs6668142	1	9201101	G	A	0.958657	0.2818	0.057255	0.015254	0.00017446	3.75344	0.239168	0.0670733	0.0168377	6.79024e-05	3.98352
rs2299033	6	7548899	G	C	0.958622	0.5815	0.040369	0.013476	0.0027388	2.99562	0.55447	0.12353	0.0153727	9.3074e-16	8.03566
rs12671113	7	1965255	G	A	0.958608	0.371	-0.04508	0.0132	0.00063771	-3.41515	0.371974	-0.0886165	0.0150114	3.56378e-09	-5.90326
rs77805183	3	44797277	G	A	0.95848	0.04414	0.087174	0.029158	0.002792	2.98971	0.0448711	0.240143	0.0344057	2.95756e-12	6.97973
rs12971564	19	4626890	C	T	0.958456	0.4894	0.085907	0.012883	2.5895e-11	6.66824	0.42632	0.0541329	0.0157412	0.000584002	3.43894
rs1708667	4	89929610	T	G	0.95833	0.6023	0.0383	0.012833	0.0028396	2.98449	0.566117	0.0905033	0.0147194	7.81797e-10	6.14858
rs9709338	17	44094871	A	G	0.958156	0.2109	-0.10631	0.02315	4.388e-06	-4.59222	0.1444	-0.13962	0.036551	0.0001335	-3.81987
rs7251000	19	4714468	C	T	0.958018	0.4189	-0.11517	0.012853	3.222e-19	-8.96055	0.388532	-0.0588764	0.0158453	0.00020263	-3.71572
rs4682993	3	44795238	G	T	0.957813	0.04421	0.084845	0.028508	0.0029184	2.97618	0.0450199	0.239685	0.0343357	2.93844e-12	6.98064
rs12532238	7	99663516	A	G	0.957774	0.2893	0.056391	0.018964	0.0029437	2.97358	0.291848	0.116593	0.0184665	2.72415e-10	6.31372
rs2857476	11	1281134	T	C	0.957689	0.527	0.036871	0.012615	0.0034692	2.92279	0.567129	-0.158709	0.014595	1.52976e-27	-10.8742
rs35506173	19	46374916	C	T	0.957637	0.2498	0.065927	0.014684	7.1279e-06	4.48972	0.231546	0.0615659	0.017431	0.000412455	3.53198
rs2696568	17	44266342	T	C	0.957604	0.2117	-0.10626	0.023315	5.1787e-06	-4.55758	0.1432	-0.13975	0.036529	0.0001304	-3.82573
rs7570641	2	60705232	G	A	0.957537	0.2557	-0.11179	0.01546	4.8068e-13	-7.23092	0.216437	-0.0652698	0.0176231	0.000212512	-3.70366
rs4682992	3	44786946	T	A	0.957503	0.04414	0.084834	0.028564	0.0029781	2.96996	0.0449902	0.240108	0.0343464	2.73393e-12	6.99076
rs9654925	7	1839787	C	G	0.95719	0.4179	0.042899	0.013104	0.0010617	3.27373	0.379823	0.0658999	0.0150113	1.1334e-05	4.39002
rs4682994	3	44803130	G	A	0.957184	0.04473	0.083074	0.028035	0.0030438	2.96322	0.0451988	0.234479	0.0341792	6.87218e-12	6.86029
rs59093775	19	46374037	G	A	0.957168	0.2763	0.063589	0.014326	9.0522e-06	4.43871	0.254822	0.0599383	0.0169168	0.000395406	3.54313
rs72836329	17	44161763	C	T	0.957051	0.396	0.066991	0.017846	0.0001741	3.75384	0.325241	0.0666489	0.0168444	7.59783e-05	3.95674
rs74781401	3	44765979	T	C	0.956958	0.04431	0.084606	0.028595	0.0030885	2.95877	0.0451914	0.235963	0.0343019	6.02795e-12	6.87899
rs6597999	11	1095082	A	C	0.956901	0.5883	0.039409	0.013577	0.0037002	2.90263	0.601845	-0.210268	0.016925	1.94781e-35	-12.4235
rs74931323	7	99649155	G	A	0.956846	0.2881	0.050773	0.017173	0.0031107	2.95656	0.317026	0.107755	0.0156572	5.89608e-12	6.88214
rs11806197	1	77964855	A	G	0.956634	0.2105	0.064678	0.016788	0.00011682	3.85263	0.205526	0.0703143	0.0181387	0.000105981	3.87647
rs62061723	17	44014981	G	T	0.956554	0.2063	-0.096038	0.026049	0.00022711	-3.68682	0.1852	-0.16989	0.038074	8.117e-06	-4.4621
rs2107351	7	99535951	T	C	0.956399	0.5817	-0.059142	0.016594	0.00036501	-3.56406	0.537703	-0.0677244	0.0146684	3.89261e-06	-4.61704
rs8065825	17	44175489	A	G	0.956144	0.4113	0.055628	0.017658	0.0016308	3.1503	0.356727	0.0695232	0.0153614	6.016e-06	4.52583
rs11646135	16	89199108	G	A	0.956131	0.1488	0.14116	0.018145	7.2828e-15	7.77955	0.145728	0.0692851	0.0203384	0.000657733	3.40662
rs4682996	3	44819436	T	C	0.95613	0.04386	0.084914	0.028858	0.0032555	2.94248	0.0449986	0.237966	0.0345207	5.44657e-12	6.89342
rs2299035	6	7549161	G	A	0.956092	0.2093	0.044795	0.015233	0.0032745	2.94066	0.240301	0.115628	0.0177814	7.88788e-11	6.50272
rs12112428	7	99623442	C	T	0.956074	0.2931	-0.048231	0.014277	0.00072979	-3.37823	0.288742	-0.113154	0.0175774	1.21485e-10	-6.43747
rs12280761	11	1313195	T	C	0.956059	0.2217	0.050273	0.015762	0.0014253	3.18951	0.208332	-0.0818504	0.0179412	5.06352e-06	-4.56214
rs12440468	15	40844648	C	T	0.956002	0.1633	0.069044	0.02331	0.0030568	2.96199	0.28602	0.113518	0.0222772	3.47482e-07	5.09569
rs9577176	13	113547246	C	T	0.955962	0.3102	0.072743	0.019481	0.00018837	3.73405	0.302667	-0.0654729	0.015799	3.41129e-05	-4.14411
rs16940845	17	44116843	C	A	0.955812	0.4065	0.053651	0.016424	0.0010888	3.26662	0.344327	0.0676468	0.015494	1.2655e-05	4.36599
rs2696444	17	44288672	G	A	0.955714	0.2109	-0.10596	0.023323	5.5349e-06	-4.54315	0.1768	-0.13919	0.036581	0.0001419	-3.80498
rs2031496	1	78527912	T	C	0.955419	0.4107	0.040187	0.01357	0.0030624	2.96146	0.402047	0.0790231	0.0157723	5.43605e-07	5.01025
rs71641308	1	78086718	C	T	0.95537	0.07962	0.11606	0.027883	3.1481e-05	4.16239	0.0708166	0.11199	0.0306764	0.000261543	3.65068
rs12401738	1	78446761	G	A	0.955074	0.3467	0.043284	0.014792	0.0034319	2.92618	0.333589	0.0868512	0.0161696	7.81873e-08	5.37126
rs9648148	7	1841891	C	T	0.954983	0.4127	0.040805	0.013068	0.0017931	3.12251	0.38071	0.0679953	0.0149993	5.80854e-06	4.53324
rs2043324	19	4623815	T	C	0.954814	0.7359	0.062826	0.015079	3.094e-05	4.16646	0.722037	0.0670117	0.0184097	0.000272626	3.64001
rs6666647	1	78580790	C	T	0.954798	0.4412	0.055591	0.014089	7.9544e-05	3.9457	0.428358	0.0619052	0.0163683	0.000155558	3.78202
rs6959430	7	1842620	T	A	0.954795	0.4142	0.0422	0.013059	0.0012318	3.23149	0.383896	0.0658118	0.0150152	1.17055e-05	4.383
rs2696682	17	44310101	A	G	0.954504	0.2091	-0.092308	0.026521	0.00050028	-3.48056	0.1945	-0.18261	0.038735	2.423e-06	-4.71434
rs10421782	19	4685276	A	C	0.954331	0.2709	-0.090818	0.014025	9.4448e-11	-6.47544	0.255181	-0.0598403	0.0163716	0.000257043	-3.65514
rs79850585	3	44756245	T	C	0.954242	0.04445	0.08297	0.028548	0.0036574	2.90633	0.045291	0.23883	0.0342896	3.28191e-12	6.96509
rs68038211	7	99651367	C	G	0.954211	0.2933	0.049789	0.017139	0.0036718	2.90501	0.317829	0.104946	0.0156419	1.95554e-11	6.7093
rs7786367	7	1863828	G	A	0.954112	0.43	0.042369	0.013489	0.0016841	3.141	0.435499	0.0680668	0.0151907	7.43537e-06	4.48083
rs55839153	7	99752566	G	A	0.954102	0.2008	0.067782	0.02132	0.0014767	3.17927	0.17346	0.0829381	0.0187229	9.43364e-06	4.42976
rs10445614	19	4625617	T	C	0.954002	0.4907	0.084927	0.013436	2.5982e-10	6.32085	0.427809	0.0531267	0.0157592	0.000748544	3.37115
rs7783210	7	1841180	T	C	0.953988	0.4136	0.04073	0.013068	0.0018281	3.11677	0.380912	0.0676252	0.0149866	6.41064e-06	4.51237
rs62061718	17	44012260	T	C	0.953957	0.1214	-0.094625	0.028271	0.00081673	-3.34707	0.06473	-0.25999	0.0455	1.103e-08	-5.71407
rs2696703	17	44260967	G	A	0.953857	0.2091	-0.097549	0.026302	0.00020827	-3.70881	0.1886	-0.13972	0.031786	1.104e-05	-4.39565
rs2469922	17	44298178	A	G	0.953628	0.2087	-0.097096	0.026499	0.00024818	-3.66414	0.1937	-0.16871	0.038009	9.048e-06	-4.43869
rs55744103	17	44316280	T	C	0.953578	0.2104	-0.10352	0.023433	9.974e-06	-4.4177	0.18	-0.11898	0.031002	0.0001242	-3.83782
rs2249073	11	1273833	T	C	0.953487	0.5222	0.035795	0.012593	0.0044764	2.84245	0.558985	-0.152294	0.0145584	1.30618e-25	-10.4609
rs4130548	1	78463868	T	C	0.953334	0.3458	0.042984	0.014869	0.0038424	2.89085	0.333085	0.0882798	0.0161848	4.91122e-08	5.4545
rs77938604	3	44836543	C	G	0.953317	0.05656	0.082686	0.028619	0.003862	2.8892	0.0449211	0.243138	0.0344599	1.71745e-12	7.05569
rs3758348	9	136239399	G	C	0.953209	0.1417	0.076108	0.01809	2.585e-05	4.20719	0.117729	0.0809886	0.0225389	0.000326547	3.59328
rs6959701	7	1842745	T	C	0.953178	0.4143	0.040736	0.013065	0.0018205	3.11795	0.381719	0.0672936	0.0149942	7.1905e-06	4.48797
rs76304484	3	44877209	A	C	0.953104	0.04728	0.08009	0.027757	0.0039091	2.8854	0.0477791	0.234129	0.032896	1.1011e-12	7.11724
rs34419870	7	1968851	C	T	0.95306	0.3571	0.03905	0.013297	0.003317	2.93675	0.359614	0.0801774	0.0163657	9.62757e-07	4.8991
rs1430433	3	169089363	T	C	0.953017	0.5215	0.051323	0.013204	0.00010155	3.88693	0.556523	0.0581828	0.0153237	0.000146506	3.79692
rs2672803	11	1257867	T	C	0.952978	0.5231	0.035884	0.012667	0.0046114	2.83287	0.559583	-0.153382	0.0146169	9.26139e-26	-10.4934
rs34821683	6	31361974	T	C	0.952869	0.1744	0.076486	0.020957	0.00026255	3.64966	0.170792	-0.0880035	0.0211623	3.20328e-05	-4.15851
rs17651507	17	44059010	A	T	0.952738	0.2777	0.057536	0.01484	0.00010567	3.87709	0.260043	0.0624348	0.0164309	0.000144791	3.79984
rs113564729	17	44179095	G	A	0.952675	0.401	0.062208	0.01797	0.00053654	3.46177	0.312009	0.0709452	0.0172211	3.79426e-05	4.11966
rs770041	1	9129945	A	G	0.952605	0.6646	-0.07197	0.018669	0.00011568	-3.85505	0.717355	-0.0679205	0.0160115	2.21549e-05	-4.24199
rs12537430	7	1868761	A	G	0.952516	0.6396	0.03938	0.013696	0.004035	2.87529	0.648438	0.0860056	0.0157178	4.45352e-08	5.47185
rs6792918	3	44857004	A	C	0.952388	0.04733	0.079675	0.027741	0.004078	2.8721	0.0477996	0.233029	0.0328536	1.31286e-12	7.09295
rs2525548	7	99553167	C	G	0.952283	0.5717	-0.059016	0.016642	0.00039086	-3.54621	0.536611	-0.067163	0.014741	5.20873e-06	-4.5562
rs9648147	7	1841733	C	T	0.952224	0.4127	0.040192	0.013063	0.0020928	3.07678	0.380611	0.0678225	0.0149981	6.12335e-06	4.52208
rs6477542	9	109507432	C	T	0.952096	0.2038	-0.053679	0.016114	0.00086447	-3.3312	0.26671	0.0857052	0.0175117	9.87255e-07	4.89416
rs7206949	17	44247017	C	A	0.951983	0.4102	0.058617	0.01788	0.0010444	3.27836	0.354879	0.0702288	0.0164293	1.91485e-05	4.2746
rs35935754	7	1869242	T	C	0.951522	0.6396	0.039166	0.013699	0.0042487	2.85904	0.649922	0.0850635	0.0157609	6.77202e-08	5.39712
rs28636471	11	840639	T	A	0.951489	0.6956	0.03905	0.013668	0.0042754	2.85704	0.744422	-0.0881594	0.0173993	4.04492e-07	-5.06683
rs9648146	7	1841703	G	T	0.951468	0.4126	0.040124	0.013071	0.0021421	3.0697	0.380611	0.0676747	0.0150006	6.43803e-06	4.51147
rs2014486	11	1258803	A	G	0.951268	0.5226	0.035462	0.012658	0.005087	2.80155	0.559184	-0.15349	0.0146053	7.83816e-26	-10.5092
rs1130698	11	838542	C	T	0.951195	0.6997	0.038909	0.013731	0.0046015	2.83366	0.752497	-0.0917005	0.0175911	1.8592e-07	-5.21289
rs13223291	7	1840356	C	T	0.951048	0.4113	0.041048	0.01335	0.0021075	3.07476	0.380114	0.06749	0.0150225	7.03584e-06	4.4926
rs2668668	17	44284641	T	G	0.950916	0.2117	-0.10443	0.023333	7.6131e-06	-4.47564	0.181	-0.1382	0.036644	0.0001623	-3.77142
rs2732713	17	44348593	A	G	0.950875	0.2098	-0.10433	0.023661	1.0358e-05	-4.40937	0.1756	-0.14084	0.036999	0.0001409	-3.80659
rs941288	7	99776808	G	A	0.950837	0.2359	0.07024	0.022488	0.0017873	3.12344	0.18986	0.089671	0.0202779	9.77418e-06	4.42211
rs7340559	3	44871986	G	A	0.950751	0.04693	0.080937	0.028474	0.0044758	2.84249	0.0476395	0.234492	0.0329669	1.13584e-12	7.11296
rs11245950	11	1094629	T	C	0.950703	0.4997	0.036637	0.013124	0.0052456	2.7916	0.576096	-0.172331	0.0165029	1.58613e-25	-10.4425
rs62435122	7	1872904	A	T	0.950677	0.4088	0.038414	0.013006	0.0031412	2.95356	0.409467	0.0691474	0.0147059	2.57589e-06	4.70203
rs12405751	1	78531558	C	T	0.950545	0.4124	0.039043	0.013553	0.0039682	2.88076	0.399977	0.0778942	0.0157409	7.47791e-07	4.94852
rs77728810	3	44829824	A	G	0.950523	0.04391	0.081312	0.028653	0.0045428	2.83782	0.0449431	0.237767	0.0344504	5.13758e-12	6.90172
rs149026128	1	150623904	T	A	0.950414	0.1339	-0.065622	0.01945	0.00074122	-3.37388	0.125372	-0.109235	0.0225851	1.32077e-06	-4.8366
rs35375366	7	1881564	A	T	0.950378	0.4124	0.039787	0.013025	0.0022536	3.05466	0.411697	0.0662239	0.0147033	6.66833e-06	4.50401
rs2668645	17	44288640	A	G	0.950345	0.2115	-0.10513	0.022916	4.4843e-06	-4.58762	0.1773	-0.13581	0.036574	0.0002045	-3.71329
rs4807620	19	4630999	G	T	0.950328	0.6231	0.072136	0.013407	7.4339e-08	5.38047	0.606251	0.0640218	0.0192803	0.000898328	3.32057
rs62071628	17	44356058	G	A	0.950072	0.4513	0.065324	0.020017	0.0011007	3.26343	0.443174	0.0711947	0.0167357	2.09922e-05	4.25407
rs28551040	11	840740	G	A	0.949957	0.6991	0.03876	0.013702	0.0046713	2.82878	0.746519	-0.0883923	0.0174287	3.94391e-07	-5.07165
rs155755	17	44762252	A	G	0.949735	0.198	-0.1028	0.027303	0.00016654	-3.76515	0.1845	-0.16988	0.039647	1.829e-05	-4.28481
rs2493636	9	109520821	A	G	0.949717	0.5623	0.046926	0.012848	0.00025983	3.6524	0.55795	-0.0667906	0.0162223	3.83476e-05	-4.11722
rs10853974	19	4625154	C	T	0.949541	0.4895	0.082755	0.013456	7.7414e-10	6.15004	0.426605	0.0521834	0.0157737	0.000938795	3.30825
rs2806165	6	7553121	T	C	0.9495	0.5899	0.038592	0.013668	0.0047496	2.82353	0.550085	0.129458	0.0157329	1.8963e-16	8.22846
rs2067948	7	1976749	G	A	0.949497	0.3347	0.05003	0.013741	0.00027172	3.64093	0.345369	0.0602474	0.0153383	8.5688e-05	3.92791
rs77184207	17	44142332	T	G	0.949425	0.2072	-0.097913	0.026165	0.00018252	-3.74214	0.191	-0.13748	0.031958	1.694e-05	-4.3019
rs11754421	6	7563564	A	T	0.949378	0.3068	0.06431	0.022826	0.0048415	2.8174	0.3626	0.13193	0.023717	2.658e-08	5.56268
rs6838424	4	89896036	G	A	0.949269	0.3532	0.037055	0.013146	0.0048205	2.81873	0.355945	0.118685	0.0148982	1.63356e-15	7.96641
rs191247549	17	44326105	G	C	0.949227	0.2096	-0.09064	0.026445	0.00060936	-3.42749	0.1943	-0.18105	0.038726	2.938e-06	-4.67515
rs2668629	17	44354231	A	G	0.949023	0.212	-0.10547	0.023562	7.6041e-06	-4.47628	0.1774	-0.13886	0.037065	0.0001795	-3.74639
rs7799807	7	1868092	A	G	0.948817	0.638	0.038441	0.013696	0.005005	2.80673	0.646645	0.0887722	0.0157232	1.64279e-08	5.64594
rs11669073	19	46324880	C	T	0.9488	0.3217	0.055975	0.01343	3.0735e-05	4.16791	0.289986	0.0580466	0.0163329	0.00037947	3.55397
rs2907478	17	44331297	G	T	0.948698	0.2084	-0.093799	0.026504	0.00040148	-3.53905	0.1934	-0.17116	0.038017	6.726e-06	-4.5022
rs2532421	17	44369214	A	C	0.948478	0.2057	-0.095274	0.026789	0.0003758	-3.55646	0.1909	-0.17793	0.039734	7.531e-06	-4.47803
rs12537479	7	1868995	A	G	0.94829	0.6396	0.038347	0.013695	0.0051077	2.80007	0.648636	0.0859955	0.0157164	4.45739e-08	5.4717
rs62060889	17	44243863	A	T	0.948287	0.2198	-0.10314	0.023312	9.6705e-06	-4.42433	0.1794	-0.13867	0.036834	0.0001666	-3.76473
rs2280546	7	1976863	G	A	0.948185	0.3626	-0.043269	0.013233	0.0010768	-3.26978	0.371816	-0.0952734	0.0150356	2.35038e-10	-6.3365
rs13228407	7	1859327	C	T	0.948173	0.3956	0.041562	0.013697	0.0024104	3.03439	0.409249	0.0690001	0.0154146	7.59509e-06	4.47629
rs111788055	3	44833973	A	T	0.948163	0.06426	0.080408	0.028763	0.0051814	2.79554	0.0473392	0.240672	0.0367981	6.13839e-11	6.54033
rs2280550	7	1976556	G	A	0.948154	0.3623	-0.043836	0.013411	0.0010809	-3.26866	0.364486	-0.0928306	0.0159677	6.11309e-09	-5.81363
rs12666855	7	1842019	G	T	0.948093	0.4117	0.039417	0.013083	0.002589	3.01284	0.380111	0.0676229	0.0150094	6.62581e-06	4.50537
rs6955733	7	1842754	A	G	0.947926	0.4134	0.04008	0.013069	0.0021639	3.0668	0.381113	0.0664077	0.0149996	9.54279e-06	4.42728
rs34374779	19	4617972	C	T	0.947843	0.1917	0.14162	0.018466	1.7255e-14	7.66923	0.17453	0.0749749	0.0227906	0.00100286	3.28972
rs76682988	17	44142334	G	T	0.947819	0.207	-0.098017	0.02617	0.00018014	-3.7454	0.1907	-0.1368	0.031974	1.883e-05	-4.27848
rs78826239	17	44290850	T	A	0.946776	0.1936	-0.096478	0.026861	0.00032853	-3.59175	0.1776	-0.14716	0.033339	1.015e-05	-4.41405
rs10759195	9	109509402	C	T	0.946461	0.2147	-0.05331	0.015967	0.00084123	-3.33876	0.280444	0.0820352	0.0178783	4.46386e-06	4.58853
rs34976285	7	1968226	C	T	0.946155	0.3628	0.037681	0.013231	0.0044011	2.84793	0.363536	0.0717118	0.0150187	1.79852e-06	4.77484
rs2429445	17	44298209	T	C	0.945985	0.2087	-0.094576	0.026518	0.00036187	-3.56648	0.1938	-0.16839	0.038012	9.425e-06	-4.42992
rs8068300	17	44202690	T	C	0.94589	0.5266	-0.072438	0.017	2.0354e-05	-4.26106	0.59625	-0.0618671	0.0161182	0.000123864	-3.83835
rs7810386	7	1952031	T	A	0.945835	0.3649	0.037486	0.013188	0.0044774	2.84243	0.370299	0.0715923	0.0149923	1.79471e-06	4.77526
rs7164289	15	40880865	G	A	0.945834	0.1685	0.046102	0.016728	0.0058507	2.75598	0.260754	0.120608	0.0187366	1.21827e-10	6.43704
rs4988900	17	44342378	G	A	0.945817	0.4489	0.058379	0.019101	0.0022411	3.05633	0.440299	0.0735454	0.0167344	1.10846e-05	4.39486
rs13237891	7	1879687	C	T	0.945379	0.4043	0.038074	0.013031	0.0034799	2.9218	0.408668	0.0673762	0.01472	4.71254e-06	4.57719
rs2532420	17	44369224	A	G	0.945299	0.2057	-0.095783	0.026787	0.00034921	-3.57573	0.1909	-0.17521	0.039725	1.031e-05	-4.41057
rs1130663	11	837582	G	A	0.945257	0.6989	0.037129	0.013682	0.0066529	2.71371	0.74631	-0.0932065	0.0163838	1.27819e-08	-5.68895
rs4455739	7	1864356	T	G	0.945186	0.4434	0.051508	0.018443	0.005225	2.79282	0.467429	0.0745736	0.0151379	8.38012e-07	4.9263
rs28655651	11	837121	G	C	0.94516	0.6974	0.037172	0.013707	0.0066904	2.7119	0.746609	-0.0935947	0.0163955	1.13944e-08	-5.70855
rs146753246	3	44859164	C	T	0.94493	0.0476	0.085762	0.028545	0.0026609	3.00445	0.04812	0.18542	0.041751	8.953e-06	4.44109
rs57631148	17	44304740	A	T	0.944921	0.2196	-0.093705	0.026505	0.00040731	-3.53537	0.1938	-0.16906	0.038	8.63e-06	-4.44895
rs12945855	17	16139149	T	C	0.944866	0.4726	0.051761	0.012829	5.4679e-05	4.03469	0.392967	0.0549197	0.0153218	0.000337848	3.5844
rs114398741	1	150663399	A	T	0.944744	0.06767	-0.12454	0.032878	0.00015192	-3.78794	0.0547566	-0.148146	0.0352424	2.62684e-05	-4.20362
rs2123113	2	61517471	G	C	0.944354	0.1525	0.075854	0.016663	5.3047e-06	4.55224	0.174975	0.0643068	0.0193282	0.000877554	3.3271
rs2527892	7	99542949	A	G	0.9441	0.5815	-0.055845	0.016593	0.00076367	-3.36558	0.538298	-0.0685205	0.0146789	3.04207e-06	-4.66796
rs242554	17	44039365	C	T	0.943831	0.4231	0.040547	0.013581	0.0028307	2.98557	0.458207	0.0725205	0.016327	8.92324e-06	4.44174
rs9704919	11	842682	A	G	0.943754	0.6998	0.037144	0.013688	0.0066566	2.71362	0.747121	-0.0897537	0.0174389	2.65037e-07	-5.14675
rs4379359	7	1864415	A	T	0.943717	0.446	0.051373	0.018447	0.0053532	2.7849	0.467131	0.0734831	0.0151383	1.20916e-06	4.85413
rs2869951	4	89743780	G	A	0.943576	0.5366	0.03775	0.013424	0.0049219	2.81213	0.539143	0.0848347	0.0178426	1.98839e-06	4.7546
rs115478735	9	136149711	A	T	0.943164	0.197	0.11599	0.017379	2.4884e-11	6.67415	0.1584	0.082616	0.025602	0.001251	3.22694
rs7869487	9	117580914	C	T	0.943096	0.704	0.048845	0.014642	0.00084991	3.33595	0.689192	-0.0671627	0.0158017	2.13445e-05	-4.25034
rs2696607	17	44319167	G	A	0.942939	0.2095	-0.089953	0.026515	0.00069256	-3.39253	0.1945	-0.17812	0.038722	4.228e-06	-4.59997
rs9904766	17	44186952	T	C	0.942836	0.5287	-0.072264	0.016737	1.5768e-05	-4.31762	0.596847	-0.0605661	0.0160946	0.000167797	-3.76313
rs55697150	2	61590612	A	G	0.942651	0.1533	0.075263	0.016643	6.1201e-06	4.5222	0.179444	0.0637711	0.0192383	0.000917103	3.3148
rs78910853	5	168941327	C	G	0.942584	0.08667	0.078849	0.028787	0.0061624	2.73905	0.073104	0.161817	0.0324095	5.94821e-07	4.99289
rs72849408	11	1371647	C	G	0.942507	0.09824	-0.081674	0.026018	0.0016944	-3.13913	0.0829217	0.424982	0.0285376	3.71641e-50	14.892
rs17338513	6	7595717	G	A	0.942506	0.04245	0.093605	0.032806	0.0043272	2.85329	0.0388667	0.17629	0.0381842	3.89644e-06	4.61683
rs34161112	7	99606259	G	A	0.942206	0.1744	-0.075675	0.017298	1.2152e-05	-4.37478	0.177481	-0.0738669	0.0198615	0.000199927	-3.71911
rs7809679	7	1843348	G	A	0.94208	0.4144	0.038307	0.013072	0.0033836	2.93046	0.38192	0.0671711	0.0150005	7.53769e-06	4.47791
rs12699415	7	1909479	A	G	0.941932	0.5892	-0.041277	0.012804	0.0012654	-3.22376	0.592594	-0.0767412	0.0152719	5.03451e-07	-5.02499
rs4540313	7	1849127	C	T	0.941501	0.4454	0.03904	0.013161	0.0030126	2.96634	0.431107	0.0641695	0.0145263	9.98624e-06	4.41747
rs28677123	11	840604	C	G	0.94111	0.6936	0.036784	0.013677	0.0071542	2.68948	0.74632	-0.0876133	0.0174195	4.9149e-07	-5.02961
rs3059	11	840319	C	T	0.941109	0.6989	0.036858	0.013687	0.0070841	2.69292	0.74652	-0.0873187	0.0174212	5.38117e-07	-5.0122
rs16837903	1	150552042	G	A	0.940961	0.1377	-0.06108	0.019178	0.0014478	-3.1849	0.115053	-0.119554	0.0221394	6.66159e-08	-5.40007
rs1886814	6	41502683	A	C	0.940938	0.04223	0.24935	0.032221	1.005e-14	7.73874	0.0951147	0.10187	0.0318073	0.00136136	3.20272
rs28692469	11	839675	T	C	0.940886	0.6988	0.036778	0.013676	0.0071604	2.68924	0.746619	-0.0873322	0.0174204	5.35292e-07	-5.01321
rs2404977	7	99562258	C	T	0.940839	0.391	0.047426	0.017726	0.0074629	2.6755	0.403077	0.10114	0.0163529	6.2163e-10	6.18485
rs8042729	15	40845302	G	A	0.940799	0.161	0.045867	0.017148	0.0074794	2.67477	0.254507	0.116523	0.0190459	9.47637e-10	6.11799
rs7258283	19	46335511	C	T	0.940564	0.3222	0.055737	0.013522	3.7579e-05	4.12195	0.290784	0.0567471	0.0163269	0.00050954	3.47569
rs7928935	11	839127	G	A	0.940135	0.6988	0.036688	0.013678	0.0073144	2.68226	0.746519	-0.0869653	0.0174221	5.98637e-07	-4.99166
rs9648141	7	1827717	A	G	0.939942	0.6858	0.041426	0.014351	0.0038938	2.88663	0.672871	0.0731725	0.0162889	7.04976e-06	4.49218
rs945970	13	113531096	G	A	0.939869	0.6107	-0.062913	0.017237	0.00026226	-3.64988	0.57341	0.0619758	0.0154323	5.91975e-05	4.01599
rs74774557	7	99810425	A	G	0.939827	0.2122	0.065628	0.020021	0.0010457	3.27796	0.183774	0.0743968	0.0182224	4.45148e-05	4.0827
rs9928756	16	89161365	G	A	0.939746	0.7495	-0.066023	0.014776	7.8901e-06	-4.46826	0.757489	-0.0684025	0.0188093	0.000276222	-3.63664
rs9655092	7	1837226	A	C	0.939548	0.4131	0.041576	0.013141	0.0015573	3.16384	0.378902	0.0627885	0.0150287	2.94198e-05	4.17791
rs141979279	3	44858131	T	C	0.93946	0.04697	0.074459	0.028025	0.0078862	2.65688	0.0476593	0.234207	0.0329548	1.18648e-12	7.10694
rs35641411	7	1870242	T	C	0.93944	0.4468	0.048254	0.018097	0.0076659	2.66641	0.471604	0.076176	0.0145703	1.71211e-07	5.22815
rs77568017	3	44877853	T	A	0.939025	0.04934	0.074703	0.028203	0.0080794	2.64876	0.0500181	0.233743	0.0356474	5.48742e-11	6.55707
rs117169628	16	89262657	G	A	0.938881	0.1326	0.15	0.019052	3.4599e-15	7.87319	0.133375	0.0701538	0.0220707	0.00147992	3.17859
rs7810323	7	1843794	G	T	0.938807	0.4121	0.037928	0.013086	0.0037506	2.89836	0.376288	0.06775	0.015222	8.55544e-06	4.45079
rs7936838	11	839093	G	C	0.93874	0.6974	0.036399	0.013679	0.0077933	2.66094	0.746719	-0.0869845	0.0174244	5.97232e-07	-4.99211
rs76475191	17	44290849	T	A	0.938528	0.2086	-0.097043	0.026524	0.00025356	-3.65869	0.1919	-0.13562	0.03192	2.148e-05	-4.24875
rs2532384	17	44317210	C	A	0.938421	0.2089	-0.092146	0.026515	0.00051044	-3.47524	0.1939	-0.16817	0.037983	9.53e-06	-4.42751
rs17008097	2	61523070	C	G	0.93795	0.1625	0.073689	0.016612	9.1691e-06	4.43589	0.175481	0.0634235	0.0192895	0.00100909	3.28798
rs7172947	15	40877322	A	G	0.937908	0.1704	0.04364	0.016582	0.0084932	2.63177	0.261254	0.12042	0.0186782	1.14027e-10	6.44708
rs9603798	13	113552224	G	A	0.937811	0.3141	0.075111	0.014422	1.9082e-07	5.20808	0.30387	-0.0568008	0.0166226	0.000632967	-3.41708
rs3108507	17	44310234	T	C	0.937808	0.2082	-0.09121	0.026528	0.00058532	-3.43825	0.1932	-0.16975	0.038053	8.163e-06	-4.46088
rs76526953	3	44881909	A	G	0.937574	0.04724	0.075154	0.028589	0.0085692	2.62877	0.0478772	0.235706	0.032968	8.70645e-13	7.14955
rs2696491	17	44365981	A	T	0.937501	0.222	-0.093246	0.026716	0.00048245	-3.49027	0.1965	-0.17415	0.03958	1.082e-05	-4.39995
rs2273003	6	35479876	C	G	0.937454	0.7443	0.045606	0.016235	0.0049674	2.80912	0.771416	0.0788305	0.0173097	5.26039e-06	4.55413
rs28735718	11	839629	A	G	0.937423	0.6988	0.036058	0.013677	0.0083794	2.6364	0.746619	-0.0873614	0.0174196	5.29965e-07	-5.01513
rs75779608	7	99768957	C	T	0.937231	0.2008	0.044214	0.015962	0.0056078	2.76995	0.173555	0.0860255	0.0186206	3.83902e-06	4.61991
rs55706607	2	61595504	T	C	0.937096	0.1545	0.076235	0.016517	3.9183e-06	4.61555	0.178955	0.0618386	0.0191898	0.00127085	3.22248
rs13242458	7	99695131	G	A	0.937065	0.1251	0.058855	0.020647	0.0043656	2.85054	0.123435	0.102974	0.0229829	7.44874e-06	4.48045
rs5030780	11	838110	C	T	0.937006	0.6987	0.035847	0.013674	0.0087556	2.62154	0.746519	-0.088227	0.0174273	4.13664e-07	-5.06256
rs17008881	2	61609926	T	G	0.936752	0.1384	0.070003	0.017246	4.924e-05	4.05909	0.167592	0.0692922	0.0199715	0.000521317	3.46956
rs4721217	7	1973579	C	T	0.936531	0.3722	-0.041336	0.013202	0.0017413	-3.13104	0.380497	-0.09028	0.0149578	1.58338e-09	-6.03564
rs2532279	17	44365050	G	A	0.936394	0.2072	-0.091272	0.026657	0.00061722	-3.42394	0.1916	-0.17664	0.039617	8.245e-06	-4.45869
rs579459	9	136154168	T	C	0.93632	0.2141	0.11193	0.015429	4.0246e-13	7.25452	0.222823	0.0546027	0.0173497	0.00164856	3.14718
rs4782471	16	89161610	A	G	0.936196	0.7634	-0.073012	0.015136	1.4088e-06	-4.82373	0.76913	-0.06656	0.019181	0.000520272	-3.4701
rs6955652	7	1865583	A	G	0.936191	0.4427	0.054505	0.018913	0.0039526	2.88188	0.446622	0.0710391	0.0160717	9.86388e-06	4.42014
rs36054673	7	1956056	G	T	0.936077	0.3708	0.036125	0.013169	0.0060865	2.74318	0.373467	0.0694754	0.0149741	3.48892e-06	4.63971
rs7653620	3	44858647	G	A	0.936066	0.04673	0.085098	0.029207	0.0035732	2.91362	0.04749	0.18503	0.042257	1.194e-05	4.37868
rs11654982	17	44284600	G	A	0.936007	0.4081	0.057083	0.018426	0.0019479	3.09796	0.393373	0.0743664	0.0177591	2.82045e-05	4.1875
rs58204468	2	61498662	T	A	0.935858	0.1527	0.075171	0.016644	6.2915e-06	4.5164	0.174574	0.0625496	0.0193298	0.0012125	3.23592
rs2601099	2	169285296	A	C	0.935734	0.2666	0.053993	0.019798	0.0063873	2.72719	0.260005	0.0769992	0.0165107	3.10742e-06	4.66359
rs3750920	11	1309956	C	T	0.935723	0.424	-0.039528	0.012868	0.0021277	-3.07181	0.395965	0.177227	0.0153226	6.09721e-31	11.5664
rs56053419	7	1863463	T	C	0.93562	0.634	0.035456	0.013615	0.0092099	2.60419	0.64356	0.0839698	0.0156995	8.86505e-08	5.34857
rs77136835	3	44874693	A	G	0.935542	0.04687	0.072994	0.028084	0.0093459	2.59913	0.0476395	0.235742	0.0329805	8.81057e-13	7.14792
rs1318321	11	1253856	T	C	0.935506	0.5241	0.033666	0.013164	0.010544	2.55743	0.5633	-0.13642	0.018672	2.75e-13	-7.30613
rs6477537	9	109462270	G	C	0.935169	0.5008	-0.043072	0.013362	0.0012664	-3.22347	0.524468	0.068958	0.0151685	5.46418e-06	4.54613
rs1130719	11	838760	T	A	0.93511	0.695	0.036522	0.013658	0.0074948	2.67404	0.744821	-0.083406	0.0174023	1.64463e-06	-4.79281
rs116827288	3	169093740	C	A	0.934791	0.01979	0.21473	0.050172	1.8696e-05	4.27988	0.0220332	0.184602	0.0555976	0.000899157	3.32032
rs2076296	6	7567970	C	T	0.934694	0.7453	0.039447	0.01524	0.0096443	2.58839	0.76104	0.137699	0.0180371	2.27222e-14	7.6342
rs72813528	2	61540302	C	G	0.934656	0.1629	0.076141	0.01664	4.7452e-06	4.57578	0.176272	0.0618029	0.0192837	0.00135095	3.20493
rs116483731	5	169015479	G	A	0.934569	0.01398	0.33121	0.12766	0.0094757	2.59447	0.0152176	0.687923	0.0661928	2.67624e-25	10.3927
rs34595903	11	1230393	C	T	0.934198	0.3081	0.035916	0.014147	0.011123	2.53877	0.3225	-0.14831	0.020315	2.868e-13	-7.30052
rs55661644	3	44869509	G	T	0.934121	0.04694	0.072783	0.028224	0.0099157	2.57876	0.0476593	0.234363	0.0329612	1.15819e-12	7.11027
rs495828	9	136154867	G	T	0.934005	0.2145	0.11254	0.015433	3.0438e-13	7.29217	0.223021	0.0541436	0.0173468	0.00180089	3.12124
rs28620453	11	836971	G	C	0.93392	0.6975	0.034792	0.01369	0.011043	2.54142	0.74651	-0.0930814	0.0163967	1.37196e-08	-5.67685
rs9603992	13	113558599	C	T	0.93387	0.2713	0.074877	0.014278	1.5705e-07	5.24422	0.251949	-0.058734	0.0174233	0.000748943	-3.37101
rs7947543	11	833728	A	G	0.933837	0.7079	0.035156	0.013838	0.011067	2.54054	0.765017	-0.0946285	0.0167359	1.56546e-08	-5.65423
rs34961072	7	1948620	G	C	0.933773	0.3633	-0.041163	0.013263	0.0019118	-3.1036	0.365654	-0.082663	0.0150832	4.24184e-08	-5.48048
rs1522278	3	169075078	G	A	0.933674	0.3315	0.057869	0.013571	2.0068e-05	4.26417	0.381264	0.0508333	0.015331	0.000914052	3.31573
rs651007	9	136153875	C	T	0.933508	0.2142	0.11218	0.015432	3.6215e-13	7.26931	0.222724	0.0540631	0.0173519	0.00183522	3.11568
rs6949478	7	1841342	A	G	0.933368	0.66	0.038755	0.014088	0.0059425	2.75092	0.648274	0.0723959	0.0159072	5.33543e-06	4.55115
rs2839831	2	61582717	A	G	0.933284	0.1531	0.075406	0.016599	5.5516e-06	4.5428	0.181422	0.0615951	0.0192546	0.00137915	3.19898
rs7250497	19	46358425	A	G	0.932848	0.3229	0.055967	0.013504	3.4048e-05	4.14448	0.292674	0.0549563	0.0162943	0.00074428	3.37273
rs908229	11	1253942	T	C	0.93284	0.5243	0.033182	0.013163	0.011705	2.52085	0.5704	-0.13173	0.019087	5.148e-12	-6.90156
rs941290	7	99678622	A	C	0.932455	0.814	0.0649	0.01673	0.00010479	3.87926	0.814785	0.0660929	0.0186616	0.000397631	3.54165
rs778759	2	61782748	A	T	0.932312	0.1375	0.069743	0.018005	0.00010726	3.87354	0.149444	0.0737948	0.0208221	0.000394013	3.54406
rs7161968	15	40878684	C	T	0.932216	0.1704	0.042253	0.016568	0.010765	2.55028	0.261256	0.120406	0.018678	1.14527e-10	6.44641
rs113397149	13	113555729	A	G	0.932174	0.2789	0.071877	0.014746	1.0913e-06	4.87434	0.258958	-0.0583015	0.0172771	0.000739537	-3.37449
rs35414630	7	99614770	T	C	0.932143	0.1745	-0.070526	0.017205	4.147e-05	-4.09916	0.177082	-0.0755642	0.0198485	0.00014063	-3.80706
rs6554754	5	1297258	T	C	0.93213	0.8668	0.051702	0.020269	0.010747	2.55079	0.874707	0.165792	0.0234916	1.6951e-12	7.05751
rs2016034	17	44189598	A	G	0.932111	0.5282	-0.071183	0.0168	2.2656e-05	-4.23708	0.597046	-0.0595917	0.0161083	0.000216068	-3.69945
rs7726159	5	1282319	C	A	0.931971	0.3309	-0.041603	0.013417	0.0019304	-3.10077	0.335195	-0.203187	0.0162194	5.28838e-36	-12.5274
rs17007967	2	61512760	T	C	0.931805	0.1538	0.075163	0.016545	5.5463e-06	4.54294	0.178653	0.0611502	0.0192132	0.00145897	3.18272
rs72815573	2	61697329	T	C	0.931788	0.1314	0.067077	0.017692	0.00014986	3.79137	0.166836	0.0731481	0.0203386	0.000322511	3.59651
rs12536062	7	1958672	G	A	0.93178	0.3662	-0.040916	0.013275	0.0020548	-3.08218	0.366479	-0.0832073	0.0150759	3.40526e-08	-5.51921
rs72813533	2	61547975	T	C	0.931666	0.1539	0.074354	0.016644	7.9178e-06	4.46732	0.176276	0.0617973	0.0192775	0.00134751	3.20566
rs2249550	11	1279486	A	G	0.931369	0.5232	0.039415	0.015826	0.012755	2.49052	0.559383	-0.151745	0.0145609	1.97968e-25	-10.4214
rs600038	9	136151806	T	C	0.931292	0.2145	0.11186	0.015447	4.433e-13	7.24154	0.222823	0.0536699	0.0173608	0.00199185	3.09145
rs9899964	17	44314342	T	C	0.931213	0.2077	-0.092739	0.026597	0.00048884	-3.48682	0.1927	-0.16504	0.038098	1.478e-05	-4.33199
rs13258592	8	120912429	G	A	0.931159	0.5353	0.036251	0.012988	0.0052525	2.79111	0.604946	0.0675621	0.0152042	8.84491e-06	4.44364
rs3996330	7	2018823	C	A	0.931008	0.5535	-0.040774	0.013258	0.0021011	-3.07543	0.540676	-0.082789	0.0151958	5.08924e-08	-5.44816
rs56061001	17	44034194	C	T	0.930885	0.1211	-0.087709	0.028558	0.0021314	-3.07126	0.0788	-0.27735	0.047598	5.648e-09	-5.82693
rs6736612	2	61536657	C	A	0.930673	0.1533	0.074873	0.016576	6.2744e-06	4.51695	0.174879	0.0613464	0.019301	0.0014809	3.1784
rs8102876	19	46332842	C	T	0.93027	0.3221	0.053736	0.013427	6.2808e-05	4.00209	0.290388	0.0560663	0.0163267	0.000594693	3.43402
rs7564507	2	61495193	G	A	0.930115	0.152	0.0776	0.016703	3.3852e-06	4.64587	0.174176	0.0607382	0.0193559	0.00170123	3.13797
rs7247786	19	4686053	T	C	0.93008	0.1665	-0.087762	0.016734	1.5675e-07	-5.24453	0.142174	-0.0673579	0.0200405	0.000776383	-3.36108
rs8037417	15	40868799	C	G	0.929923	0.175	0.057346	0.022769	0.011781	2.5186	0.25953	0.117906	0.0187896	3.49493e-10	6.27506
rs8028999	15	40849408	C	T	0.929781	0.1668	0.042308	0.016813	0.011853	2.51639	0.258931	0.115037	0.0187938	9.2998e-10	6.12099
rs17039811	2	61540478	T	C	0.929664	0.1548	0.074154	0.016537	7.3224e-06	4.48413	0.176577	0.0611429	0.0192374	0.00148125	3.17833
rs11709155	3	45418301	G	C	0.929491	0.2685	-0.067455	0.014938	6.3141e-06	-4.51566	0.251155	-0.0575484	0.0164496	0.000467926	-3.49848
rs4806993	19	4631334	C	G	0.929193	0.6462	0.06759	0.013138	2.681e-07	5.14462	0.627671	0.049792	0.0162014	0.00211695	3.07332
rs59157557	2	61469410	C	T	0.928976	0.1525	0.073227	0.016612	1.0432e-05	4.40808	0.175467	0.0617565	0.0193044	0.0013786	3.1991
rs72813541	2	61557082	T	C	0.928964	0.154	0.073626	0.01661	9.3086e-06	4.43263	0.180342	0.0612225	0.0191955	0.00142563	3.18941
rs1569055	7	99720640	C	G	0.928957	0.7992	0.06789	0.017056	6.8804e-05	3.98042	0.818618	0.0648472	0.018882	0.000593998	3.43434
rs78238620	3	44902386	T	A	0.928776	0.04659	0.071463	0.028521	0.012224	2.50563	0.047519	0.23682	0.0331857	9.59455e-13	7.1362
rs72813566	2	61592737	A	G	0.928759	0.154	0.075555	0.016548	4.9748e-06	4.56581	0.178556	0.0604057	0.0192153	0.00166874	3.14362
rs56279806	17	44034209	T	C	0.928666	0.1212	-0.087068	0.028557	0.0022962	-3.04892	0.07883	-0.27599	0.047575	6.58e-09	-5.80116
rs4971091	1	155143768	G	T	0.928426	0.4105	0.079609	0.013495	3.6575e-09	5.89915	0.492171	0.0464342	0.0151862	0.00223074	3.05766
rs6774494	3	169082633	G	A	0.92836	0.3322	0.057174	0.01355	2.4473e-05	4.21948	0.381365	0.0502706	0.0153185	0.00103188	3.28169
rs35327420	7	1952799	C	A	0.928326	0.3635	0.034194	0.013245	0.0098337	2.58165	0.3699	0.0716753	0.0150098	1.79506e-06	4.77522
rs7559099	2	61631390	A	G	0.928239	0.1326	0.064597	0.017609	0.00024414	3.66841	0.156729	0.0743644	0.0203904	0.000265295	3.64702
rs2732613	17	44364829	A	C	0.928094	0.207	-0.095713	0.026735	0.00034352	-3.58006	0.1915	-0.16383	0.038886	2.52e-05	-4.21308
rs35467549	7	1848851	G	A	0.927911	0.4443	0.045871	0.016953	0.0068133	2.70577	0.430712	0.0655111	0.0145511	6.72763e-06	4.50213
rs72813527	2	61538239	G	A	0.927903	0.1538	0.073666	0.016583	8.8989e-06	4.44226	0.175674	0.0612345	0.0192885	0.00150008	3.17467
rs10950456	7	1979750	G	A	0.927868	0.5867	0.032135	0.012847	0.012372	2.50136	0.572042	0.0774457	0.0147235	1.44045e-07	5.26001
rs10419457	19	4632451	A	G	0.927769	0.6515	0.067353	0.013104	2.7474e-07	5.13988	0.626975	0.0495621	0.0162041	0.00222355	3.05863
rs10217077	8	120923183	G	T	0.927529	0.5343	0.03413	0.012867	0.0079907	2.65252	0.616718	0.0707834	0.0154456	4.58861e-06	4.58277
rs8079215	17	44064851	C	T	0.927468	0.7287	-0.065204	0.015044	1.4634e-05	-4.33422	0.746855	-0.058942	0.0164533	0.000340477	-3.58238
rs2277735	19	4700187	A	G	0.927268	0.2719	-0.092567	0.014119	5.5259e-11	-6.5562	0.262717	-0.0569278	0.0171109	0.000877893	-3.32699
rs2404976	7	99562155	C	A	0.927255	0.2488	0.055443	0.021619	0.01033	2.56455	0.26877	0.0879052	0.0183725	1.71319e-06	4.78461
rs1998324	6	7551163	T	C	0.927221	0.2098	0.039273	0.015814	0.01301	2.48343	0.241886	0.115786	0.0177755	7.32801e-11	6.51379
rs2076301	6	7570309	T	A	0.92707	0.7395	0.037986	0.015292	0.01299	2.48404	0.763833	0.129092	0.0173843	1.1211e-13	7.42579
rs2532402	17	44304130	C	G	0.927056	0.2234	-0.08493	0.026064	0.0011199	-3.25852	0.1961	-0.1752	0.038589	5.623e-06	-4.54015
rs9577174	13	113534907	T	C	0.927045	0.4497	0.043173	0.012543	0.00057759	3.442	0.411298	-0.0594271	0.0148037	5.96152e-05	-4.01433
rs10853976	19	4630097	T	C	0.926915	0.6512	0.067639	0.013157	2.7331e-07	5.14091	0.626783	0.0494135	0.0162024	0.00229014	3.04977
rs56412918	2	61595416	A	G	0.926887	0.1536	0.074992	0.016637	6.5572e-06	4.50754	0.178656	0.0604306	0.019236	0.00168063	3.14154
rs2272343	7	99778285	A	C	0.926856	0.2171	0.047971	0.015533	0.0020129	3.08833	0.18768	0.073829	0.0181002	4.525e-05	4.0789
rs2076304	6	7572262	A	G	0.926809	0.7465	0.038115	0.015364	0.013112	2.4808	0.764428	0.130168	0.0174013	7.41207e-14	7.48036
rs2075785	5	1278584	C	T	0.926709	0.1226	0.051707	0.020706	0.012518	2.4972	0.212368	0.120931	0.0236714	3.24293e-07	5.10875
rs12002898	9	109478331	A	G	0.926476	0.455	-0.039702	0.013132	0.0025003	-3.0233	0.480245	0.0726082	0.0145447	5.97314e-07	4.99208
rs34290436	7	1951260	G	C	0.926423	0.3578	0.03643	0.013606	0.007416	2.6775	0.361136	0.0722426	0.0159996	6.32309e-06	4.51529
rs2292181	3	44903434	G	C	0.926308	0.04654	0.070649	0.028561	0.013374	2.47362	0.0474698	0.24021	0.0332071	4.7009e-13	7.23368
rs4597510	2	61583927	T	C	0.926115	0.1535	0.075112	0.016556	5.7117e-06	4.53684	0.181425	0.0601057	0.0192366	0.00178079	3.12455
rs6930344	6	31367989	C	A	0.925991	0.1857	0.056412	0.015746	0.00034004	3.58262	0.173074	-0.0764231	0.0195412	9.19668e-05	-3.91086
rs7785471	7	1839151	G	A	0.925991	0.4131	0.046342	0.016578	0.0051827	2.79539	0.379522	0.0653674	0.0150251	1.35798e-05	4.35055
rs56157000	17	44364699	C	T	0.925719	0.2071	-0.092317	0.026723	0.00055114	-3.45459	0.1919	-0.17071	0.039634	1.654e-05	-4.30716
rs116543435	5	169418729	G	A	0.925658	0.02085	0.22553	0.063643	0.00039446	3.54367	0.0240822	0.216601	0.058359	0.00020602	3.71152
rs73156698	7	99573259	A	G	0.925628	0.1467	0.056455	0.01896	0.002905	2.97758	0.131884	0.0930878	0.0223702	3.16512e-05	4.16125
rs2292180	3	44903349	G	C	0.925587	0.04657	0.070292	0.028526	0.013733	2.46414	0.0474797	0.237701	0.0331993	8.07762e-13	7.15983
rs4729566	7	99614313	G	A	0.925507	0.6687	0.037726	0.013605	0.0055532	2.77295	0.655737	0.0712268	0.0163015	1.24627e-05	4.36933
rs2076303	6	7572026	T	A	0.925498	0.3887	0.033129	0.013466	0.013888	2.4602	0.465324	0.0963112	0.01588	1.32015e-09	6.06492
rs3168046	11	1296649	G	A	0.925344	0.4372	-0.039298	0.013251	0.0030209	-2.96566	0.400452	0.171733	0.014653	1.00654e-31	11.72
rs2395609	6	35094150	G	C	0.925275	0.6686	0.039025	0.013987	0.0052693	2.79009	0.665064	0.0712389	0.0163928	1.38814e-05	4.34573
rs73167972	3	168866539	A	G	0.925228	0.0678	0.10359	0.024938	3.2667e-05	4.1539	0.0710823	0.0929299	0.028279	0.00101555	3.28618
rs17007356	2	61465504	G	T	0.925163	0.1518	0.075702	0.016723	5.9892e-06	4.52682	0.174574	0.0603135	0.0193443	0.00182152	3.11789
rs2076302	6	7570963	A	G	0.925094	0.7504	0.037491	0.015249	0.013948	2.45859	0.765022	0.128986	0.0173829	1.16833e-13	7.42033
rs820098	6	35018461	T	C	0.924873	0.638	0.034508	0.013453	0.010313	2.56508	0.600453	0.0707032	0.0150587	2.66378e-06	4.69518
rs1050567	2	61705663	C	T	0.924854	0.1168	0.078668	0.01868	2.5398e-05	4.21135	0.143492	0.0696322	0.0214262	0.0011546	3.24986
rs7252363	19	46354793	G	A	0.924789	0.3217	0.056703	0.013559	2.8916e-05	4.18195	0.290084	0.053379	0.016346	0.00109241	3.26558
rs10950448	7	1966492	G	C	0.92468	0.3767	-0.039626	0.013163	0.002608	-3.01041	0.384297	-0.084819	0.0149144	1.29234e-08	-5.68707
rs72811465	2	61468197	T	C	0.92453	0.1545	0.074877	0.016558	6.1206e-06	4.5221	0.180244	0.059662	0.0191658	0.00185232	3.11294
rs11022612	11	1351607	G	A	0.924495	0.459	-0.048383	0.016316	0.0030228	-2.96537	0.42664	0.131378	0.0146364	2.80349e-19	8.97617
rs55640412	15	40851930	T	C	0.924364	0.1656	0.04146	0.016949	0.014439	2.44616	0.258633	0.118132	0.0188328	3.54854e-10	6.27269
rs34302027	7	1947342	G	A	0.924011	0.3606	0.033556	0.013196	0.010995	2.54289	0.379972	0.0738624	0.0156345	2.3089e-06	4.72432
rs965119	7	151178178	T	G	0.92393	0.5555	0.055516	0.013257	2.8195e-05	4.18767	0.544475	0.0492254	0.0151293	0.00113931	3.25365
rs72813571	2	61599786	T	C	0.923883	0.1538	0.074541	0.016612	7.2185e-06	4.48718	0.178758	0.0599416	0.0192262	0.00182261	3.11771
rs7772251	6	35107169	A	G	0.923834	0.6729	0.036055	0.013808	0.0090254	2.61117	0.669902	0.0709746	0.0155294	4.86977e-06	4.57032
rs7254067	19	46342885	G	A	0.923817	0.3219	0.05477	0.013524	5.1276e-05	4.04984	0.290187	0.0545159	0.0163435	0.000851026	3.33564
rs4667583	2	169466556	C	T	0.923719	0.249	0.054785	0.015034	0.00026824	3.64407	0.233737	0.0645143	0.0178329	0.00029722	3.61771
rs4782334	16	89161373	T	C	0.923708	0.7525	-0.064724	0.014923	1.4435e-05	-4.3372	0.75997	-0.0668311	0.0188665	0.000396627	-3.54232
rs72815582	2	61717151	G	A	0.923585	0.1159	0.08213	0.019088	1.6873e-05	4.3027	0.120179	0.0761821	0.023881	0.00142238	3.19007
rs17007989	2	61513449	T	C	0.923582	0.1538	0.074351	0.016519	6.7674e-06	4.50094	0.178746	0.0597612	0.0192148	0.00186984	3.11016
rs1430442	3	169019492	G	A	0.923574	0.4388	0.064427	0.013782	2.9422e-06	4.67472	0.516163	0.04645	0.0151576	0.00218054	3.06447
rs178817	17	16091794	G	A	0.923573	0.5233	0.052736	0.01282	3.8939e-05	4.11357	0.44415	0.0499414	0.0151639	0.000989679	3.29344
rs12049202	1	77967523	C	T	0.92346	0.2196	0.05961	0.016083	0.00021013	3.7064	0.251013	0.0619081	0.0173425	0.000357351	3.56973
rs3793965	11	1302707	C	T	0.923417	0.4363	-0.03907	0.013256	0.003205	-2.94734	0.400242	0.171779	0.0146461	9.0907e-32	11.7286
rs2820227	6	35069576	C	G	0.923229	0.6617	0.036868	0.013803	0.0075616	2.67101	0.669897	0.0692086	0.0155072	8.08253e-06	4.46299
rs3778987	7	2168495	C	T	0.9232	0.3429	-0.042754	0.014181	0.0025709	-3.01488	0.354724	-0.0815076	0.0159055	2.98326e-07	-5.1245
rs2494096	6	35088956	A	G	0.923193	0.6729	0.036577	0.013812	0.0080914	2.6482	0.669902	0.0697601	0.0155168	6.9314e-06	4.49578
rs72811463	2	61467894	A	G	0.9231	0.1542	0.077296	0.016717	3.7692e-06	4.6238	0.18014	0.0588902	0.0191763	0.00213352	3.07099
rs149883855	11	1031602	C	T	0.922986	0.01548	-0.15331	0.051904	0.0031391	-2.95372	0.0149216	0.536479	0.0664662	6.94653e-16	8.07146
rs4353638	2	61499019	A	G	0.922701	0.1528	0.074879	0.016663	7.0012e-06	4.49373	0.177951	0.059803	0.0192678	0.00191069	3.10377
rs58582974	7	1862533	G	A	0.922669	0.4064	0.034803	0.013655	0.010814	2.54874	0.414833	0.0715684	0.0153345	3.05397e-06	4.66716
rs2462008	6	35068344	T	G	0.92254	0.6729	0.036545	0.013806	0.0081195	2.64704	0.669897	0.0695576	0.0155087	7.28918e-06	4.48506
rs72813509	2	61516315	A	G	0.922139	0.1538	0.074317	0.016629	7.8521e-06	4.46912	0.173292	0.0601008	0.0193461	0.0018925	3.1066
rs72700870	1	150608653	C	G	0.922099	0.1448	-0.063466	0.019407	0.0010743	-3.27026	0.118312	-0.0973133	0.0217996	8.04431e-06	-4.464
rs756644	3	169084827	C	A	0.922054	0.4448	0.051557	0.012618	4.389e-05	4.08599	0.475655	0.0480594	0.0145845	0.000983392	3.29524
rs4721134	7	1912057	G	A	0.922027	0.346	-0.03991	0.013366	0.0028262	-2.98593	0.350004	-0.0885615	0.0157829	2.00906e-08	-5.61122
rs9942870	9	109479162	A	G	0.922013	0.583	0.052254	0.013642	0.000128	3.83038	0.563946	-0.0543209	0.0146576	0.000210557	-3.706
rs9791321	6	7573945	A	G	0.922011	0.3961	0.046441	0.019218	0.015669	2.41654	0.404717	0.0955521	0.0155695	8.40311e-10	6.13712
rs2395612	6	35099205	T	C	0.921922	0.6728	0.035876	0.01381	0.0093836	2.59783	0.669903	0.0706679	0.0155273	5.33365e-06	4.55122
rs2166720	2	61577435	T	C	0.921864	0.1529	0.07539	0.016662	6.0512e-06	4.52467	0.179144	0.0594473	0.0192655	0.0020308	3.08569
rs45457497	15	40998342	T	G	0.921803	0.1744	0.039537	0.016375	0.015759	2.41447	0.2634	0.117741	0.0184952	1.9399e-10	6.36602
rs58358798	7	99582863	A	T	0.921678	0.2716	-0.043477	0.014579	0.0028613	-2.98217	0.244946	-0.0955895	0.0167339	1.11444e-08	-5.71232
rs2278888	15	40847233	C	T	0.92159	0.1655	0.040882	0.016953	0.015888	2.41149	0.258531	0.116809	0.0188291	5.51699e-10	6.20365
rs1808189	17	43484903	T	C	0.921509	0.1777	-0.10132	0.023444	1.5487e-05	-4.32179	0.141	-0.14043	0.03977	0.0004139	-3.53105
rs9657649	9	109478105	T	A	0.921455	0.4549	-0.039118	0.013157	0.0029487	-2.97317	0.479649	0.07305	0.0145635	5.27702e-07	5.01596
rs6674790	1	77974398	G	A	0.921361	0.233	0.060755	0.015641	0.00010263	3.88434	0.223221	0.0595304	0.0173961	0.000621515	3.42205
rs635634	9	136155000	C	T	0.921232	0.1919	0.112	0.016188	4.5659e-12	6.91871	0.204492	0.0540272	0.0180822	0.00280926	2.98787
rs9654924	7	1839588	G	A	0.920698	0.4117	0.042745	0.013456	0.0014892	3.17665	0.376539	0.0618882	0.0157109	8.17619e-05	3.93918
rs2037089	11	1262907	T	C	0.920679	0.2202	0.053434	0.015832	0.00073789	3.37506	0.203851	-0.0725532	0.0181338	6.3079e-05	-4.00099
rs1584300	2	61586001	A	C	0.920437	0.1521	0.07439	0.01669	8.3024e-06	4.45716	0.180725	0.0596683	0.0192836	0.00197315	3.09424
rs1584301	2	61586132	T	C	0.920276	0.1534	0.074762	0.016572	6.4421e-06	4.51134	0.181227	0.0591497	0.0192394	0.00210924	3.0744
rs4971093	1	155144300	G	A	0.92024	0.4096	0.093164	0.017163	5.6913e-08	5.42819	0.491873	0.0452449	0.0151971	0.0029089	2.9772
rs4642714	9	109508208	G	A	0.920076	0.1992	-0.050671	0.016356	0.0019475	-3.09801	0.264845	0.0794155	0.0176866	7.11755e-06	4.49014
rs17008217	2	61537167	G	C	0.919645	0.154	0.076707	0.016568	3.6581e-06	4.62983	0.175774	0.0585155	0.0192743	0.00239791	3.03594
rs2334657	11	1401723	C	T	0.919572	0.5862	-0.039686	0.01357	0.0034506	-2.92454	0.534446	0.113065	0.0154847	2.84141e-13	7.30171
rs368688757	16	122350	C	T	0.919384	0.0569	0.084091	0.034827	0.015754	2.41453	0.04674	0.24409	0.048526	4.905e-07	5.03009
rs13275524	8	120920941	A	C	0.919326	0.5358	0.033777	0.012977	0.0092468	2.60284	0.60525	0.0683029	0.0152076	7.07711e-06	4.49136
rs2056726	7	99780283	G	A	0.919099	0.2167	0.047968	0.01556	0.0020505	3.08278	0.187382	0.0724245	0.0181164	6.39512e-05	3.99774
rs1881966	3	169495940	G	A	0.918909	0.4905	0.034625	0.014158	0.014459	2.44561	0.532	0.092086	0.019047	1.334e-06	4.83467
rs4792827	17	44131305	T	C	0.91879	0.531	-0.052636	0.01331	7.6665e-05	-3.95462	0.599299	-0.0571891	0.0150536	0.000145265	-3.79903
rs10400825	15	40881116	A	G	0.918506	0.1681	0.040422	0.017021	0.017558	2.37483	0.21748	0.129635	0.0229362	1.58607e-08	5.65198
rs10467972	15	40848724	G	A	0.918494	0.1669	0.039889	0.016803	0.017599	2.37392	0.25903	0.114569	0.0187931	1.08541e-09	6.09632
rs72813567	2	61594041	A	C	0.918018	0.1535	0.073272	0.016654	1.0845e-05	4.39966	0.178555	0.0595559	0.0192549	0.00198129	3.09302
rs12056000	7	99812008	G	A	0.917982	0.2112	0.050683	0.015788	0.0013262	3.21022	0.182961	0.0710039	0.018275	0.000102202	3.8853
rs11531577	7	99778227	G	T	0.917669	0.2168	0.04732	0.015598	0.0024155	3.03372	0.187481	0.0728633	0.0181115	5.74497e-05	4.02305
rs6975031	7	99739362	A	G	0.917601	0.8182	0.069604	0.017096	4.673e-05	4.07136	0.824274	0.0621713	0.0190639	0.00110938	3.26121
rs142700073	17	47937462	G	A	0.917577	0.01775	0.23118	0.052315	9.9178e-06	4.419	0.0197048	0.161893	0.0525422	0.00206163	3.08121
rs4924487	15	40922915	G	C	0.917565	0.8201	-0.049108	0.016665	0.0032112	-2.94677	0.737048	-0.127087	0.018706	1.09119e-11	-6.79393
rs12754926	1	77939381	T	C	0.917431	0.4792	0.048835	0.012961	0.00016457	3.76784	0.47069	0.0503749	0.0145332	0.000527854	3.46621
rs4924500	15	41015751	A	G	0.917118	0.1733	0.038708	0.016413	0.018356	2.35837	0.262896	0.118892	0.0185228	1.37464e-10	6.41868
rs1795736	4	89932273	G	A	0.917113	0.4459	0.030986	0.013065	0.017708	2.37168	0.439365	0.075583	0.0145466	2.03716e-07	5.19591
rs35006524	8	120930769	C	T	0.917086	0.5355	0.033778	0.012868	0.0086674	2.62496	0.604851	0.0672586	0.0152105	9.7857e-06	4.42186
rs7387264	8	120925998	T	C	0.917054	0.5358	0.033407	0.012864	0.0094071	2.59694	0.60525	0.0678276	0.015209	8.20776e-06	4.45969
rs12731886	1	77981701	A	G	0.916943	0.2331	0.059569	0.015637	0.00013922	3.80949	0.222627	0.0597972	0.017424	0.000599407	3.43188
rs9348964	6	35107245	C	T	0.916807	0.6727	0.034577	0.013805	0.01226	2.50467	0.669702	0.0715536	0.015527	4.05933e-06	4.60832
rs6469864	8	120910225	A	T	0.916612	0.533	0.033786	0.012975	0.0092185	2.60393	0.604946	0.0675515	0.0152056	8.89057e-06	4.44253
rs2672806	11	1254599	T	C	0.9166	0.5243	0.039516	0.01714	0.021139	2.30548	0.561842	-0.152396	0.0152451	1.58009e-23	-9.99642
rs4994763	7	1928823	C	T	0.916415	0.6112	-0.03799	0.012932	0.0033082	-2.93767	0.587605	-0.0803246	0.01477	5.37699e-08	-5.43837
rs9720591	8	120916840	T	A	0.916386	0.5355	0.033203	0.012867	0.0098649	2.58048	0.605251	0.0680024	0.0152066	7.75231e-06	4.47191
rs4075289	11	830670	G	T	0.916363	0.7089	0.031989	0.013807	0.020511	2.31687	0.762137	-0.0949099	0.0166975	1.31506e-08	-5.6841
rs2744376	6	7563756	G	A	0.915925	0.2582	-0.043153	0.014694	0.0033152	-2.93678	0.212042	-0.0967999	0.018197	1.04027e-07	-5.31955
rs66885559	15	40875465	T	A	0.915925	0.1671	0.039476	0.01684	0.019069	2.34418	0.259628	0.118464	0.0187934	2.91004e-10	6.3035
rs34285050	15	40994584	A	G	0.915897	0.1735	0.038426	0.016394	0.019087	2.34391	0.263192	0.117132	0.0185255	2.57004e-10	6.32272
rs707968	6	35058117	A	G	0.915748	0.6759	0.034657	0.01388	0.012529	2.4969	0.673097	0.0715773	0.0155635	4.24447e-06	4.59904
rs8108590	19	46301620	A	G	0.915678	0.3555	0.046583	0.013485	0.00055135	3.45443	0.343652	0.0656493	0.0178472	0.000234696	3.67841
rs799908	17	41278916	A	G	0.915587	0.3643	0.036683	0.013339	0.0059604	2.75006	0.355708	0.0642737	0.0150978	2.07042e-05	4.25716
rs72813558	2	61582603	A	G	0.915576	0.1513	0.071575	0.016667	1.7522e-05	4.29441	0.179923	0.0602586	0.0193323	0.00182711	3.11699
rs6987580	8	120910380	A	G	0.915497	0.5353	0.03335	0.012863	0.0095204	2.59271	0.604946	0.067453	0.0151929	9.00548e-06	4.43977
rs17380796	1	77976117	A	G	0.915463	0.2333	0.059429	0.015614	0.00014118	3.80614	0.22332	0.0594546	0.0173828	0.000625478	3.42032
rs6944063	7	1849810	G	T	0.915459	0.4402	0.045118	0.017338	0.0092605	2.60226	0.426628	0.0672244	0.0151877	9.58865e-06	4.42625
rs6469867	8	120921412	T	G	0.91534	0.5358	0.032875	0.012865	0.010609	2.55538	0.60525	0.0682949	0.0152076	7.09446e-06	4.49083
rs7814520	8	120909665	C	T	0.915301	0.5352	0.033501	0.012879	0.009291	2.60121	0.604847	0.0672874	0.0152056	9.63688e-06	4.42516
rs12545863	8	120918111	C	G	0.915218	0.5334	0.033006	0.012868	0.010316	2.56497	0.60525	0.0680379	0.015206	7.66256e-06	4.4744
rs72815581	2	61716154	G	A	0.915123	0.1171	0.079853	0.018504	1.5933e-05	4.31545	0.14448	0.0663597	0.0213873	0.00191725	3.10276
rs8040502	15	40915190	A	G	0.915055	0.8315	-0.049355	0.016872	0.003441	-2.92526	0.73824	-0.130306	0.0187533	3.69381e-12	-6.94843
rs72846374	11	1275018	C	A	0.914988	0.08269	-0.10392	0.036279	0.0041756	-2.86447	0.0864321	0.405513	0.028598	1.22299e-45	14.1797
rs11770861	7	128730177	C	T	0.91498	0.2214	0.035153	0.015177	0.020547	2.3162	0.260274	-0.0905577	0.0172989	1.65088e-07	-5.23488
rs2077492	6	31606392	G	A	0.914881	0.4579	-0.050822	0.012524	4.9521e-05	-4.05797	0.473846	-0.0535671	0.0145779	0.000238274	-3.67454
rs55902012	2	61630262	T	C	0.914687	0.1327	0.063314	0.017566	0.00031285	3.60435	0.156927	0.072536	0.0203826	0.000372662	3.55872
rs8074136	17	41342313	A	C	0.914426	0.3535	0.034392	0.013422	0.010397	2.56236	0.350598	0.0677367	0.0151716	8.01752e-06	4.46472
rs11979397	7	99738879	C	T	0.914378	0.1773	-0.076422	0.017623	1.4476e-05	-4.33649	0.173936	-0.0689414	0.0199632	0.000553501	-3.45343
rs7002839	8	120918748	A	G	0.914289	0.5358	0.032861	0.012864	0.010635	2.55449	0.60525	0.0680292	0.015206	7.68316e-06	4.47383
rs7039335	9	109454542	G	T	0.914268	0.479	-0.039143	0.013322	0.003301	-2.93822	0.496182	0.0703215	0.0145977	1.45519e-06	4.81729
rs13265546	8	120919975	A	G	0.914247	0.5357	0.032876	0.012863	0.010594	2.55586	0.605149	0.0679991	0.0152085	7.78118e-06	4.47112
rs10950380	7	1843966	T	C	0.914003	0.649	0.037265	0.013965	0.0076174	2.66846	0.653862	0.0727275	0.0168175	1.52869e-05	4.32451
rs6962405	7	99557217	T	C	0.913943	0.3993	0.042499	0.018309	0.020275	2.32121	0.415313	0.101189	0.0163252	5.70658e-10	6.19833
rs11630850	15	40712039	C	G	0.913927	0.5414	0.029891	0.012822	0.019743	2.33123	0.565263	0.15125	0.0153789	7.96441e-23	9.8349
rs6995139	8	120922397	A	G	0.913764	0.5358	0.032633	0.012864	0.01119	2.53677	0.60525	0.0683005	0.0152076	7.08231e-06	4.4912
rs2280549	7	1976635	G	A	0.913721	0.3277	0.051485	0.014104	0.00026189	3.65038	0.339154	0.0575689	0.0163726	0.000437807	3.51618
rs60809419	3	169036046	G	A	0.913665	0.4256	0.061624	0.013632	6.1628e-06	4.52054	0.495419	0.045346	0.0150665	0.0026149	3.00972
rs8035975	15	85838390	A	G	0.913601	0.3911	0.042685	0.017496	0.014701	2.4397	0.425959	0.069146	0.0148129	3.04189e-06	4.66797
rs6469868	8	120921841	A	G	0.913524	0.5358	0.032585	0.012863	0.011302	2.53323	0.60525	0.0683179	0.0152076	7.04426e-06	4.49235
rs7006905	8	120918923	A	G	0.913507	0.5358	0.032738	0.012866	0.010944	2.54454	0.60525	0.068049	0.015206	7.63642e-06	4.47513
rs6469872	8	120922247	A	C	0.913373	0.5358	0.032574	0.012864	0.011335	2.53218	0.60525	0.0683021	0.0152076	7.07885e-06	4.4913
rs5743911	11	1321949	C	T	0.913321	0.6758	-0.039935	0.013853	0.0039417	-2.88277	0.641912	0.0831881	0.0156631	1.08974e-07	5.31109
rs11785871	8	120925199	T	C	0.913293	0.5358	0.032447	0.012863	0.011655	2.52251	0.605448	0.0685235	0.0152112	6.6429e-06	4.50482
rs4791662	17	16008872	T	C	0.913289	0.5245	0.049581	0.012765	0.00010264	3.88414	0.44445	0.0506644	0.0151444	0.000821576	3.34542
rs178799	17	16114185	A	G	0.913238	0.5235	0.051791	0.012813	5.2999e-05	4.04207	0.443951	0.0491151	0.0151628	0.0011987	3.23919
rs10216503	8	120925083	G	A	0.913212	0.5358	0.032561	0.012862	0.011355	2.53157	0.60525	0.0682796	0.015209	7.142e-06	4.48941
rs11771331	7	99605588	G	A	0.913112	0.6687	0.03749	0.01361	0.0058752	2.75459	0.656228	0.0650098	0.0153941	2.41051e-05	4.22302
rs72813556	2	61579592	T	C	0.912986	0.1534	0.076531	0.016574	3.8858e-06	4.61753	0.179343	0.0572971	0.0192463	0.00291039	2.97705
rs3742232	13	113537311	C	T	0.912943	0.5062	-0.045313	0.013264	0.00063506	-3.41624	0.509266	0.0638363	0.0160993	7.33446e-05	3.96517
rs33946455	17	41321846	C	T	0.912763	0.3507	0.033838	0.013453	0.011894	2.51528	0.345612	0.068652	0.0152336	6.58679e-06	4.50662
rs1909204	1	77942001	G	C	0.912742	0.4805	0.048577	0.012958	0.0001777	3.7488	0.470589	0.0499414	0.0145345	0.000590241	3.43606
rs1057941	1	155186742	G	A	0.912726	0.4251	0.086685	0.017829	1.1613e-06	4.86202	0.5008	0.044063	0.0150219	0.0033544	2.93324
rs7638906	3	168775165	G	T	0.912617	0.1942	0.070135	0.015644	7.35e-06	4.48319	0.211398	0.0533744	0.0177187	0.00259263	3.01232
rs6469871	8	120922079	C	T	0.912546	0.5358	0.032443	0.012864	0.011669	2.522	0.60525	0.0683179	0.0152076	7.04426e-06	4.49235
rs9721042	8	120916651	G	A	0.912511	0.5354	0.03276	0.012862	0.010866	2.54704	0.605045	0.0677502	0.0152077	8.39013e-06	4.45498
rs7040029	9	117619214	T	C	0.912411	0.7249	0.047915	0.014912	0.001313	3.21318	0.70981	-0.0649857	0.0160894	5.36679e-05	-4.03905
rs7396585	11	1100905	G	A	0.912376	0.3011	0.033069	0.014612	0.023628	2.26314	0.342908	-0.147682	0.0186609	2.49319e-15	-7.91396
rs939241	8	120924537	A	G	0.912196	0.5358	0.032345	0.012874	0.011989	2.51243	0.605349	0.0684518	0.0152083	6.76526e-06	4.50094
rs7388508	8	120926153	C	T	0.91209	0.5358	0.032753	0.012863	0.010886	2.5463	0.60525	0.0676813	0.0152119	8.61722e-06	4.44925
rs4439732	15	40858217	G	C	0.91208	0.1672	0.03883	0.016882	0.021447	2.30008	0.259796	0.123373	0.0201115	8.54409e-10	6.13448
rs939242	8	120924270	G	A	0.912074	0.5358	0.032322	0.012873	0.012046	2.51084	0.605349	0.0684566	0.0152083	6.75531e-06	4.50126
rs7015470	8	120922341	T	G	0.911992	0.5359	0.032368	0.012862	0.011852	2.51656	0.605547	0.0682498	0.015197	7.08902e-06	4.491
rs4073560	8	120917388	G	T	0.911936	0.5358	0.032517	0.012865	0.011485	2.52756	0.605251	0.0680248	0.0152059	7.69178e-06	4.47359
rs178801	17	16108464	G	A	0.911765	0.5235	0.051755	0.012836	5.533e-05	4.03202	0.444049	0.0489981	0.015159	0.00122804	3.23229
rs1823685	2	61435085	G	A	0.911608	0.1523	0.075299	0.016735	6.8096e-06	4.49949	0.173883	0.0580809	0.0193739	0.00271848	2.9979
rs11899288	2	198409263	G	T	0.911503	0.4572	0.058385	0.013263	1.0713e-05	4.4021	0.431729	0.0443181	0.0146156	0.00242744	3.03224
rs77072821	5	169110883	G	A	0.911346	0.06818	0.066861	0.026569	0.011851	2.5165	0.0700614	0.123882	0.027652	7.46272e-06	4.48005
rs6469865	8	120910235	A	T	0.911288	0.533	0.03258	0.012862	0.01131	2.53304	0.604946	0.0677419	0.0152056	8.38729e-06	4.45505
rs72811408	2	61374864	G	C	0.911273	0.1388	0.071639	0.017323	3.5415e-05	4.13548	0.159695	0.0634017	0.0200398	0.00155729	3.16379
rs1335482	1	78603463	T	C	0.911272	0.4734	0.051263	0.013892	0.00022405	3.69011	0.399501	0.0560268	0.0161695	0.000530277	3.46498
rs1607624	8	120929289	C	T	0.911132	0.5358	0.032781	0.01286	0.010799	2.54907	0.60525	0.0673891	0.0152105	9.40393e-06	4.43044
rs13275528	8	120890857	A	G	0.911127	0.5339	0.03285	0.012812	0.010347	2.564	0.602636	0.067054	0.0152031	1.03106e-05	4.41055
rs799906	17	41278116	T	C	0.911098	0.3643	0.035979	0.013333	0.0069675	2.69849	0.355708	0.0642426	0.0150949	2.08183e-05	4.25593
rs17600553	17	41394177	C	T	0.91086	0.3537	0.034322	0.013417	0.010528	2.5581	0.350702	0.0670102	0.0151802	1.01325e-05	4.41433
rs10520583	15	85838902	C	A	0.910845	0.39	0.042787	0.017538	0.014703	2.43967	0.424864	0.068175	0.0148171	4.20257e-06	4.6011
rs1299228	13	113545291	A	G	0.910827	0.6636	-0.07763	0.013862	2.1402e-08	-5.6002	0.659976	0.0458573	0.0160482	0.00427034	2.85747
rs13281299	8	120909493	G	A	0.910781	0.5353	0.032694	0.012865	0.011042	2.54131	0.604946	0.0674491	0.0152063	9.18201e-06	4.43559
rs11761670	7	1904709	C	T	0.910715	0.3353	-0.038985	0.013508	0.0039007	-2.88607	0.342355	-0.0924866	0.0159182	6.24305e-09	-5.81011
rs72811407	2	61374838	G	A	0.910614	0.1387	0.071762	0.017328	3.4519e-05	4.14139	0.159594	0.0632323	0.0200456	0.00160818	3.15442
rs7829901	8	120929834	G	C	0.91055	0.5354	0.032713	0.012871	0.011035	2.54161	0.60525	0.0674073	0.0152105	9.35178e-06	4.43164
rs7560588	2	60727416	G	A	0.910528	0.246	-0.11772	0.015664	5.6729e-14	-7.51532	0.202165	-0.0593843	0.0187454	0.00153521	-3.16794
rs7767989	6	7544001	T	C	0.910524	0.34	0.030263	0.013134	0.02121	2.30417	0.345147	0.0768969	0.0150659	3.32491e-07	5.10403
rs6736948	2	61536929	C	T	0.910479	0.1531	0.075733	0.016596	5.0339e-06	4.56333	0.172199	0.0575269	0.0193777	0.00299046	2.96872
rs13279398	8	120914270	T	A	0.910333	0.5349	0.032524	0.012858	0.011425	2.52948	0.604946	0.0675849	0.0152049	8.79167e-06	4.44494
rs8052423	16	89269178	G	T	0.910314	0.1364	0.13228	0.02422	4.7154e-08	5.4616	0.135269	0.0629384	0.0218086	0.00390251	2.88594
rs7824545	8	120925621	T	C	0.910244	0.5358	0.03228	0.012874	0.01216	2.50738	0.60525	0.0680631	0.015209	7.63478e-06	4.47518
rs34766893	7	99621579	T	A	0.910244	0.1183	0.050957	0.02075	0.014057	2.45576	0.116689	0.106444	0.0233508	5.15235e-06	4.55849
rs6989741	8	120912154	T	C	0.910134	0.5352	0.032506	0.012859	0.011478	2.52788	0.604847	0.0675715	0.0152049	8.82801e-06	4.44405
rs2732608	17	44365980	A	T	0.910091	0.2246	-0.095005	0.026751	0.00038318	-3.55146	0.1999	-0.15818	0.038756	4.473e-05	-4.08143
rs72813601	2	61626773	T	C	0.909898	0.1327	0.062288	0.017585	0.00039691	3.54211	0.156728	0.0725972	0.0203897	0.000370186	3.56047
rs10107361	8	120904427	C	T	0.909599	0.5328	0.032696	0.012849	0.010938	2.54463	0.602338	0.067119	0.0152081	1.01772e-05	4.41337
rs72815560	2	61676158	G	A	0.909449	0.1275	0.069711	0.017867	9.5526e-05	3.90166	0.163028	0.0677926	0.0205512	0.00097129	3.29871
rs9649947	8	120913357	G	A	0.909406	0.5353	0.032461	0.012862	0.011607	2.52379	0.604946	0.0674896	0.0152056	9.06026e-06	4.43847
rs55948146	7	1866953	G	C	0.909328	0.637	0.043608	0.01919	0.023059	2.27243	0.647342	0.0862896	0.015724	4.0708e-08	5.48775
rs11880042	19	4609900	A	G	0.909288	0.4209	-0.061809	0.012745	1.2365e-06	-4.84967	0.467715	-0.0491311	0.0153781	0.00139893	-3.19487
rs9653547	2	61409595	C	A	0.909247	0.1422	0.073583	0.016841	1.2463e-05	4.36928	0.166835	0.0598239	0.0197706	0.00247894	3.0259
rs35960318	17	41377185	C	T	0.90902	0.3534	0.033878	0.013428	0.011636	2.52294	0.350599	0.0672801	0.0151745	9.26063e-06	4.43375
rs2724155	2	169290945	A	C	0.908951	0.08312	0.09328	0.022651	3.8209e-05	4.11814	0.105595	0.0795494	0.0252252	0.00161291	3.15356
rs1002666	2	169478018	T	C	0.908948	0.2499	0.055114	0.014889	0.0002142	3.70166	0.23533	0.0586834	0.0170798	0.00059074	3.43583
rs72811412	2	61376354	G	A	0.908912	0.1388	0.072407	0.017324	2.9199e-05	4.17958	0.160687	0.0623811	0.0200107	0.00182459	3.11739
rs7462302	8	120917771	G	A	0.908879	0.5358	0.032108	0.012874	0.012632	2.49402	0.60525	0.0680116	0.0152067	7.73229e-06	4.47247
rs13320959	3	168776031	C	A	0.90884	0.1937	0.070168	0.015658	7.4206e-06	4.48129	0.211098	0.0527998	0.0177206	0.00288648	2.97958
rs6492945	15	40689947	T	C	0.908768	0.4741	0.028724	0.012654	0.023209	2.26995	0.525705	0.12455	0.0147703	3.38475e-17	8.43246
rs149878	6	27878738	T	G	0.908709	0.2884	0.043008	0.01426	0.0025622	3.01599	0.326108	0.0680228	0.0172253	7.84761e-05	3.94901
rs9654923	7	1839581	A	G	0.908687	0.4134	0.04197	0.013416	0.0017582	3.12835	0.377745	0.0605275	0.0156803	0.000113336	3.86011
rs4075290	11	830487	C	T	0.908578	0.7092	0.030803	0.013806	0.025675	2.23113	0.762339	-0.0930876	0.0167026	2.50061e-08	-5.57323
rs13235951	7	100087459	C	T	0.908573	0.1302	0.058922	0.020583	0.004201	2.86265	0.129043	0.0970274	0.0238088	4.59606e-05	4.07527
rs75236766	7	99782310	C	T	0.908569	0.2166	0.048154	0.015584	0.0020024	3.08996	0.187493	0.0743977	0.0191304	0.000100665	3.88898
rs6988011	8	120910538	C	G	0.908484	0.5329	0.032323	0.012862	0.011965	2.51306	0.604946	0.0674969	0.0152049	9.03153e-06	4.43915
rs6469861	8	120909913	G	A	0.908482	0.5353	0.032333	0.012862	0.011944	2.51384	0.604946	0.0674803	0.0152049	9.0776e-06	4.43805
rs7764001	6	7543987	T	C	0.908471	0.341	0.029945	0.013104	0.022302	2.28518	0.345347	0.0763565	0.0150588	3.96679e-07	5.07054
rs6755743	2	61662694	T	C	0.908404	0.1285	0.065972	0.017817	0.0002133	3.70276	0.164133	0.0702963	0.0204932	0.000603079	3.43023
rs6993797	8	120911645	G	A	0.908395	0.5353	0.032311	0.012858	0.011975	2.51291	0.604946	0.0674764	0.0152042	9.07956e-06	4.43801
rs2736155	6	31605199	G	C	0.908172	0.4613	-0.05108	0.012538	4.6201e-05	-4.07401	0.475973	-0.0525082	0.0145786	0.000316098	-3.60174
rs6993375	8	120911630	A	G	0.908136	0.5353	0.032266	0.012859	0.012097	2.50922	0.604946	0.0674939	0.0152042	9.03128e-06	4.43915
rs13275184	8	120905104	C	A	0.908099	0.5327	0.032558	0.012849	0.01128	2.53389	0.602338	0.0670046	0.0152088	1.05467e-05	4.40565
rs72813537	2	61552336	A	G	0.90793	0.1546	0.073317	0.016539	9.2945e-06	4.43298	0.179353	0.0573466	0.0191864	0.00279967	2.98892
rs74742883	7	99785765	T	G	0.907929	0.2164	0.04811	0.015544	0.0019673	3.09508	0.187283	0.0702753	0.0181164	0.000104842	3.8791
rs10103058	8	120903070	G	A	0.907913	0.5328	0.032599	0.012851	0.011192	2.53669	0.602337	0.0669232	0.0152119	1.08544e-05	4.39941
rs7176974	15	40890297	A	G	0.90786	0.8279	-0.047562	0.016603	0.0041753	-2.86466	0.737347	-0.126946	0.0186956	1.12023e-11	-6.79014
rs79508398	5	168736648	G	A	0.907852	0.02567	0.12611	0.055764	0.023733	2.26149	0.0262535	0.267609	0.0503938	1.0941e-07	5.31036
rs34606253	2	61582738	A	C	0.907808	0.1523	0.074205	0.016984	1.2484e-05	4.36911	0.159405	0.06446	0.0213906	0.00258279	3.01347
rs1869374	2	169481472	G	T	0.907765	0.2487	0.05624	0.014923	0.00016407	3.76868	0.234627	0.0577925	0.0171121	0.000732028	3.37729
rs13277947	8	120914432	C	A	0.907713	0.5353	0.032154	0.012858	0.012395	2.5007	0.604946	0.0675786	0.0152049	8.80876e-06	4.44452
rs799916	17	41243190	T	G	0.907684	0.3638	0.035017	0.013325	0.0085913	2.62792	0.352429	0.0649211	0.0151343	1.78942e-05	4.28967
rs56252897	7	99684271	C	A	0.907602	0.07122	0.055829	0.024195	0.021031	2.30746	0.066976	0.144605	0.0296656	1.0908e-06	4.87451
rs1052486	6	31610686	A	G	0.907542	0.4606	-0.050769	0.012525	5.0485e-05	-4.05341	0.475755	-0.0526762	0.0145756	0.000301502	-3.61401
rs13253140	8	120914908	T	G	0.907528	0.5353	0.032131	0.01286	0.012473	2.49852	0.604946	0.0675848	0.0152056	8.80046e-06	4.44472
rs12937192	17	41325490	G	A	0.907492	0.3533	0.033508	0.013428	0.012583	2.49538	0.350496	0.0674586	0.0151641	8.6444e-06	4.44857
rs4871012	8	120907974	T	A	0.907492	0.5352	0.033032	0.012866	0.010246	2.56739	0.605046	0.0662621	0.0152124	1.32589e-05	4.35579
rs6963853	7	1858725	G	A	0.907346	0.4256	0.03232	0.013417	0.015997	2.40888	0.430027	0.0699664	0.0152563	4.51667e-06	4.58607
rs2672812	11	1249372	G	A	0.907301	0.5233	0.035519	0.016135	0.027711	2.20136	0.56025	-0.154228	0.0152876	6.21382e-24	-10.0885
rs11655773	17	16030299	A	G	0.907296	0.5257	0.048033	0.012725	0.00016023	3.7747	0.445046	0.051025	0.0151459	0.000754689	3.3689
rs34517439	1	78450517	C	A	0.90729	0.1138	0.10988	0.022498	1.0394e-06	4.88399	0.118773	0.0740887	0.0256955	0.00393487	2.88334
rs2762341	6	35055638	T	C	0.907237	0.6729	0.033527	0.013806	0.015163	2.42844	0.671287	0.0706264	0.0155278	5.4063e-06	4.54837
rs6597977	11	834802	A	G	0.907186	0.7141	0.031984	0.014395	0.026288	2.22188	0.749183	-0.0884023	0.0164594	7.8337e-08	-5.37092
rs35954893	17	41333786	A	G	0.907043	0.3533	0.032679	0.013548	0.015861	2.41209	0.348017	0.0695847	0.0152134	4.78715e-06	4.57391
rs13257252	8	120912233	A	G	0.90696	0.5348	0.032537	0.012855	0.011373	2.53108	0.604549	0.0667753	0.0151996	1.11679e-05	4.39323
rs7712562	5	1296072	A	G	0.906905	0.8543	0.042966	0.019128	0.024688	2.24624	0.864754	0.16104	0.022542	9.06629e-13	7.14399
rs116173394	1	150609429	G	A	0.906874	0.05503	-0.11317	0.032521	0.00050161	-3.47991	0.0556586	-0.143755	0.0348893	3.7834e-05	-4.12032
rs56052107	11	1284031	A	G	0.906763	0.07274	0.091469	0.033391	0.0061565	2.73933	0.06692	-0.17704	0.040935	1.526e-05	-4.32491
rs79986079	7	99802044	C	T	0.906738	0.2146	0.070673	0.020713	0.00064477	3.41201	0.186862	0.0658613	0.0181517	0.00028521	3.62838
rs820071	6	35039188	G	T	0.906629	0.3606	-0.039712	0.013396	0.003032	-2.96447	0.399252	-0.0712485	0.0150681	2.26269e-06	-4.72842
rs6953139	7	128731085	A	T	0.906627	0.236	0.043167	0.019437	0.026363	2.22087	0.269098	-0.0904956	0.0171499	1.31505e-07	-5.27674
rs11777705	8	120915232	C	T	0.906601	0.5353	0.032035	0.012869	0.012797	2.48932	0.604946	0.0675658	0.0152056	8.85185e-06	4.44347
rs11654877	17	41340689	A	G	0.906583	0.3535	0.032309	0.01342	0.01606	2.40753	0.348216	0.069562	0.015211	4.80454e-06	4.57315
rs10107251	8	120904348	C	G	0.906569	0.5305	0.032357	0.012846	0.011775	2.51884	0.602338	0.0669646	0.0152074	1.06552e-05	4.40343
rs6469863	8	120910150	A	G	0.906554	0.5353	0.032054	0.012861	0.012691	2.49234	0.604946	0.0674882	0.0152049	9.05563e-06	4.43858
rs4871773	8	120907911	C	T	0.906542	0.5355	0.032958	0.012866	0.010415	2.56164	0.605046	0.0661715	0.015211	1.35987e-05	4.35024
rs35160872	17	16016039	G	A	0.906521	0.5239	0.048497	0.012742	0.00014127	3.80607	0.444048	0.0505647	0.0151397	0.000838172	3.33987
rs10205969	2	61367664	C	T	0.906431	0.1423	0.068554	0.016804	4.512e-05	4.07962	0.159505	0.0628747	0.0199272	0.00160372	3.15523
rs2525555	7	99568736	T	C	0.906423	0.7003	0.036414	0.014669	0.013053	2.48238	0.724534	0.074792	0.0168054	8.56756e-06	4.45049
rs178816	17	16092902	A	G	0.906332	0.5234	0.051235	0.012844	6.6368e-05	3.98902	0.444149	0.048702	0.0151601	0.00131582	3.21251
rs6717124	2	61614075	A	C	0.906297	0.1318	0.065703	0.017705	0.0002065	3.71099	0.152657	0.0699219	0.0205298	0.000659523	3.40588
rs13257316	8	120903734	C	A	0.906246	0.5329	0.032175	0.012849	0.012274	2.50409	0.602338	0.0672104	0.0152123	9.95428e-06	4.41816
rs10955941	8	120903511	T	A	0.906116	0.5325	0.032253	0.01285	0.012078	2.50996	0.602338	0.0670646	0.0152123	1.04051e-05	4.40858
rs71379217	17	41387375	A	G	0.906022	0.3538	0.03377	0.013413	0.01181	2.51771	0.350702	0.0667414	0.015178	1.09628e-05	4.39726
rs10094455	8	120904676	T	C	0.905891	0.5327	0.0321	0.012844	0.012451	2.49922	0.602238	0.0672125	0.0152081	9.89189e-06	4.41952
rs12681402	8	120915862	A	T	0.905869	0.5329	0.032014	0.012862	0.012806	2.48904	0.604946	0.0674086	0.0152063	9.29606e-06	4.43293
rs10098306	8	120908921	A	G	0.905816	0.5355	0.032665	0.012867	0.011127	2.53866	0.605146	0.0664397	0.0152095	1.25208e-05	4.36832
rs13237323	7	1846257	A	G	0.905743	0.4209	0.036101	0.013777	0.0087827	2.62038	0.400832	0.0665499	0.0155678	1.91264e-05	4.27485
rs178834	17	16077124	A	T	0.905681	0.524	0.048856	0.012734	0.00012477	3.83666	0.444948	0.0501739	0.0151534	0.000929432	3.31106
rs2356310	17	41359589	C	T	0.905648	0.3704	0.033743	0.013385	0.011705	2.52096	0.358012	0.0662229	0.0150918	1.14401e-05	4.38799
rs13146548	4	89924725	A	C	0.905617	0.4514	0.028177	0.012636	0.025759	2.2299	0.436219	0.0843388	0.0145554	6.86016e-09	5.79431
rs9381074	6	41505196	T	A	0.905524	0.04295	0.26191	0.031817	1.8426e-16	8.23176	0.0950369	0.0911675	0.0319885	0.00437175	2.85001
rs178657	17	16057933	A	G	0.905505	0.5232	0.05112	0.012822	6.696e-05	3.9869	0.444149	0.0486405	0.0151678	0.00134211	3.20682
rs9902141	17	16034773	G	T	0.905403	0.523	0.050554	0.012813	7.9657e-05	3.94552	0.44385	0.049041	0.0151661	0.00122246	3.23359
rs79260508	16	89207085	G	A	0.90536	0.03234	0.1618	0.053379	0.0024357	3.03115	0.0478498	0.157318	0.0402746	9.37799e-05	3.90615
rs1554063	17	41287145	T	C	0.905255	0.3643	0.035099	0.013328	0.0084506	2.63348	0.355708	0.0642473	0.0150973	2.08538e-05	4.25555
rs13234909	7	1866931	G	A	0.90525	0.3927	0.032957	0.013755	0.016576	2.396	0.404193	0.0703404	0.0153983	4.92226e-06	4.56807
rs13240468	7	99842502	C	A	0.905083	0.1279	0.064321	0.020661	0.001851	3.11316	0.126326	0.0918578	0.0239246	0.000123302	3.83947
rs7818471	8	120909836	G	A	0.905063	0.5263	0.030025	0.012858	0.019539	2.33512	0.59841	0.0713331	0.0151973	2.68164e-06	4.69381
rs7905046	10	105697934	T	G	0.905013	0.2955	0.035858	0.014224	0.011702	2.52095	0.26293	0.0746861	0.0170538	1.18983e-05	4.37944
rs4445938	17	41337900	A	C	0.904991	0.3536	0.032839	0.013426	0.014444	2.44593	0.350696	0.0679815	0.0151706	7.42525e-06	4.48112
rs13250594	8	120906391	A	C	0.904966	0.5327	0.031989	0.012853	0.012814	2.48884	0.602338	0.067224	0.0152088	9.86614e-06	4.42009
rs12532324	7	1848156	G	A	0.904932	0.4153	0.033937	0.013487	0.01186	2.51627	0.406483	0.0644578	0.0147023	1.16423e-05	4.38418
rs11655505	17	41278377	G	A	0.904776	0.351	0.033942	0.013446	0.011592	2.52432	0.348687	0.0664057	0.0151884	1.23039e-05	4.37213
rs178805	17	16101128	T	C	0.904736	0.5258	0.04825	0.012689	0.00014322	3.80251	0.444944	0.0503529	0.0151344	0.00087772	3.32705
rs9909697	17	16019978	G	A	0.90473	0.5231	0.050829	0.012812	7.2699e-05	3.9673	0.44405	0.0487034	0.0151572	0.00131252	3.21323
rs178829	17	16083189	G	A	0.904703	0.5235	0.051871	0.012939	6.0972e-05	4.00889	0.444348	0.0483043	0.0151636	0.00144483	3.18554
rs10094587	8	120904800	T	A	0.904611	0.5325	0.03211	0.012845	0.012426	2.49981	0.602338	0.0669234	0.0152074	1.07892e-05	4.40072
rs74633760	6	31127694	A	G	0.904549	0.09714	0.13463	0.022658	2.817e-09	5.94183	0.0875197	-0.079174	0.0257257	0.00208656	-3.07763
rs17197031	6	31116133	A	C	0.904545	0.09699	0.13209	0.022539	4.6203e-09	5.86051	0.0874687	-0.0792401	0.0257443	0.00208421	-3.07796
rs56110893	2	61614542	G	C	0.904526	0.1312	0.064843	0.017736	0.00025624	3.65601	0.155337	0.0702135	0.0204683	0.000602784	3.43036
rs1812681	2	169474804	T	C	0.904493	0.2512	0.055344	0.014947	0.0002133	3.70268	0.236423	0.0580091	0.0170799	0.00068293	3.39634
rs4871772	8	120907895	A	C	0.904462	0.5355	0.032467	0.012865	0.01161	2.52367	0.605046	0.0664572	0.0152117	1.24927e-05	4.36881
rs7162319	15	40862470	T	C	0.904414	0.1636	0.038157	0.017207	0.026588	2.21753	0.258824	0.118063	0.0188696	3.92902e-10	6.25682
rs13260933	8	120907250	G	A	0.904221	0.5327	0.031857	0.012852	0.013183	2.47876	0.602437	0.0672599	0.0152071	9.73762e-06	4.42292
rs178791	17	16127206	A	C	0.904173	0.5245	0.048323	0.012669	0.00013661	3.81427	0.443532	0.0500356	0.0150985	0.000919937	3.31393
rs12420789	11	1355654	G	A	0.904169	0.4591	-0.035874	0.012851	0.0052462	-2.79153	0.424484	0.130276	0.0152361	1.22571e-17	8.55049
rs11762932	7	99792666	A	G	0.904116	0.2176	0.046324	0.015509	0.0028175	2.98691	0.189079	0.0709156	0.0180437	8.48703e-05	3.93021
rs730798	7	128730535	G	A	0.904067	0.2275	0.033313	0.015174	0.028137	2.1954	0.269204	-0.090125	0.0171525	1.48566e-07	-5.25433
rs7574536	2	169476965	A	G	0.903936	0.2502	0.056238	0.014974	0.0001729	3.75571	0.235424	0.0573498	0.0171013	0.000797862	3.35354
rs130072	6	31112484	C	T	0.903741	0.09708	0.13137	0.022536	5.5687e-09	5.82934	0.0875381	-0.0790493	0.0257382	0.00213144	-3.07128
rs112279190	6	31123147	C	T	0.903677	0.09737	0.13016	0.022495	7.2084e-09	5.78617	0.0877475	-0.0789762	0.025717	0.00213365	-3.07097
rs112041181	19	4590827	T	G	0.903651	0.02742	0.20744	0.046172	7.0293e-06	4.49277	0.0279995	0.156586	0.053413	0.00337219	2.9316
rs11653231	17	41331460	G	A	0.903597	0.3534	0.032665	0.013419	0.014925	2.43424	0.350597	0.0678323	0.0151531	7.58904e-06	4.47646
rs78057168	5	169337177	G	A	0.903581	0.0188	0.18302	0.056643	0.001233	3.23111	0.0169689	0.21453	0.0574194	0.000186824	3.7362
rs78648962	7	151189726	G	C	0.903498	0.5033	0.045911	0.012697	0.0002994	3.61589	0.486526	0.0499865	0.0144857	0.00055906	3.45074
rs6735309	2	61666486	G	A	0.903433	0.1283	0.065942	0.017839	0.00021851	3.69651	0.163634	0.0695351	0.0205011	0.000694414	3.39178
rs73158413	7	99619540	T	A	0.903218	0.1181	0.049915	0.020764	0.016222	2.40392	0.116591	0.105581	0.023372	6.25935e-06	4.51743
rs7162509	15	40863292	A	T	0.903056	0.1737	0.037923	0.017214	0.027596	2.20303	0.258797	0.121729	0.0201853	1.63395e-09	6.03056
rs148829636	5	169399890	G	A	0.90302	0.02059	0.27983	0.090068	0.0018907	3.10687	0.0209706	0.220919	0.0577379	0.000130119	3.82623
rs9903464	17	16052381	C	T	0.902989	0.5209	0.050532	0.012825	8.1407e-05	3.94012	0.442348	0.0488289	0.0151794	0.00129631	3.21679
rs13259990	8	120907183	A	C	0.902908	0.5327	0.031655	0.012848	0.013744	2.46381	0.602437	0.067282	0.0152072	9.67382e-06	4.42434
rs10247428	7	1889622	A	G	0.9029	0.5939	-0.039371	0.012976	0.0024114	-3.03414	0.590637	-0.0669244	0.0146977	5.2789e-06	-4.55339
rs6741734	2	61407245	G	T	0.902874	0.1419	0.074842	0.016844	8.8615e-06	4.44324	0.166537	0.0581799	0.0197732	0.00325713	2.94237
rs2076294	6	7555666	A	G	0.902831	0.3382	0.030634	0.01392	0.02775	2.20072	0.339078	0.0926312	0.0158149	4.70669e-09	5.85722
rs72856720	6	31125402	C	G	0.902744	0.1076	0.13096	0.022497	5.8406e-09	5.82122	0.087559	-0.0788108	0.0257308	0.00219204	-3.0629
rs138598988	6	31115032	C	T	0.902714	0.09707	0.13192	0.022517	4.6623e-09	5.85868	0.0874984	-0.0788341	0.0257421	0.00219524	-3.06246
rs2340688	2	198438425	T	C	0.90265	0.4457	0.060069	0.013268	5.9737e-06	4.52736	0.424622	0.0427213	0.0146688	0.00358666	2.9124
rs4721170	7	1936272	A	G	0.902616	0.631	-0.041075	0.013181	0.001832	-3.11623	0.629509	-0.0667572	0.0150183	8.78625e-06	-4.44507
rs11022939	11	1358173	G	A	0.902605	0.4589	-0.045902	0.016515	0.0054463	-2.77941	0.424384	0.129981	0.0152428	1.4971e-17	8.52737
rs113932411	6	31117695	G	A	0.902477	0.09707	0.13078	0.022515	6.304e-09	5.80857	0.0875183	-0.078787	0.0257413	0.00220801	-3.06073
rs72856713	6	31121958	C	G	0.902444	0.1074	0.13272	0.02252	3.7793e-09	5.89343	0.0874885	-0.0787667	0.0257405	0.00221317	-3.06003
rs72856718	6	31125257	C	A	0.902404	0.09724	0.13094	0.022492	5.8371e-09	5.82163	0.0875888	-0.078714	0.0257231	0.00221303	-3.06005
rs748620	17	41362272	C	G	0.902351	0.358	0.032944	0.013429	0.014157	2.4532	0.350597	0.0672232	0.0151719	9.3892e-06	4.43078
rs72863043	6	31119445	C	T	0.902326	0.09707	0.13206	0.022518	4.5041e-09	5.86464	0.0874885	-0.0787469	0.0257413	0.00221953	-3.05917
rs7459671	8	120908886	G	T	0.902286	0.5352	0.032441	0.012875	0.011746	2.51969	0.604946	0.0661122	0.0152127	1.38728e-05	4.34586
rs78012376	5	169086819	C	A	0.902273	0.06892	0.064233	0.026824	0.016636	2.39461	0.0701635	0.124642	0.0275969	6.28692e-06	4.5165
rs77871695	2	61367805	C	A	0.902198	0.1394	0.071015	0.017998	7.9588e-05	3.94572	0.155834	0.0645127	0.02012	0.00134407	3.2064
rs143334143	6	31121426	G	A	0.902178	0.09706	0.13189	0.022517	4.6976e-09	5.85735	0.0874786	-0.078716	0.0257413	0.00222845	-3.05797
rs73167976	3	168867574	A	G	0.902175	0.08548	0.098286	0.023146	2.1736e-05	4.24635	0.0862177	0.0789184	0.0260981	0.00249526	3.02392
rs72856706	6	31120729	C	T	0.90215	0.09706	0.13155	0.022515	5.1402e-09	5.84277	0.0874786	-0.0787118	0.0257413	0.00222966	-3.0578
rs1960605	17	41305397	C	T	0.902137	0.3507	0.032018	0.013438	0.017191	2.38265	0.345908	0.0690652	0.0152327	5.78764e-06	4.534
rs178820	17	16090785	A	G	0.902129	0.5234	0.050372	0.012806	8.3753e-05	3.93347	0.444249	0.0487329	0.0151622	0.00130851	3.21411
rs16853226	3	168853893	A	G	0.90212	0.0712	0.097275	0.02358	3.7023e-05	4.12532	0.0771494	0.0850436	0.027513	0.00199465	3.09103
rs11744216	5	169086263	C	G	0.902109	0.08164	0.061999	0.026438	0.019023	2.34507	0.0707387	0.126511	0.0274891	4.17969e-06	4.60224
rs13261304	8	120907420	G	A	0.902076	0.5327	0.031573	0.01285	0.014005	2.45704	0.602338	0.0672178	0.0152018	9.79281e-06	4.4217
rs7216834	17	16032765	C	A	0.90206	0.5249	0.04853	0.012719	0.0001359	3.81555	0.444346	0.0499019	0.0151437	0.000983396	3.29523
rs4534897	17	41431808	A	G	0.90203	0.3534	0.034885	0.013981	0.012592	2.49517	0.350402	0.0663993	0.0151869	1.23031e-05	4.37215
rs12105383	2	60737160	C	A	0.90202	0.373	-0.064669	0.013552	1.8249e-06	-4.77192	0.314904	-0.0496392	0.015766	0.00164114	-3.14849
rs7465181	8	120908589	C	T	0.902007	0.5353	0.031892	0.012865	0.013179	2.47897	0.604946	0.0668096	0.0152113	1.12255e-05	4.39211
rs1901775	15	40874660	G	A	0.901988	0.1635	0.037579	0.017141	0.02836	2.19235	0.259131	0.116995	0.0188343	5.23742e-10	6.21182
rs72813516	2	61519204	G	T	0.901963	0.1524	0.082647	0.021998	0.00017195	3.75702	0.174774	0.0644971	0.0193338	0.000850013	3.33597
rs9915721	17	43991553	A	G	0.901927	0.2899	-0.10286	0.020264	3.8559e-07	-5.076	0.2257	-0.070716	0.022783	0.00191	-3.10389
rs178658	17	16057490	G	C	0.901912	0.5232	0.050314	0.012823	8.7229e-05	3.92373	0.44405	0.0488308	0.01517	0.00128676	3.21892
rs178809	17	16099773	C	A	0.901901	0.526	0.048509	0.012722	0.00013722	3.813	0.445143	0.0498833	0.0151358	0.000981737	3.29571
rs111837807	6	31121232	T	C	0.901851	0.09705	0.13235	0.022523	4.2e-09	5.87622	0.0875083	-0.0786433	0.0257413	0.00224954	-3.05514
rs7165636	15	40692685	G	A	0.901775	0.4742	0.027768	0.012652	0.028181	2.19475	0.521696	0.114806	0.0145807	3.43917e-15	7.87384
rs1398942	4	89930392	G	A	0.901768	0.4514	0.027649	0.012625	0.028521	2.19002	0.436117	0.0838436	0.0145431	8.15693e-09	5.76518
rs72856721	6	31127800	G	T	0.901718	0.09723	0.13276	0.022484	3.5343e-09	5.90464	0.087559	-0.0785594	0.0257243	0.00225888	-3.0539
rs178659	17	16056442	C	T	0.901623	0.5252	0.048413	0.012733	0.00014338	3.80217	0.444746	0.0500004	0.0151468	0.000963242	3.30105
rs7743265	6	7544160	G	A	0.901585	0.339	0.029307	0.013145	0.025781	2.22952	0.344545	0.0746382	0.0150802	7.44348e-07	4.94942
rs8037546	15	85841803	A	G	0.901571	0.3902	0.040568	0.017406	0.019773	2.33069	0.425161	0.0684349	0.014812	3.8333e-06	4.62022
rs17190783	6	31131209	A	G	0.901547	0.09723	0.13258	0.022479	3.6844e-09	5.89795	0.0875693	-0.0785159	0.0257218	0.00226943	-3.0525
rs4791661	17	16008708	G	A	0.901526	0.5232	0.050649	0.012815	7.7432e-05	3.95232	0.44405	0.048452	0.0151584	0.00139167	3.19637
rs17190776	6	31130865	G	A	0.9015	0.09723	0.13312	0.022479	3.1813e-09	5.92197	0.0875594	-0.0785053	0.0257226	0.00227324	-3.052
rs17190811	6	31131837	A	T	0.901499	0.1075	0.13303	0.022479	3.2624e-09	5.91797	0.0875594	-0.0785034	0.0257218	0.00227312	-3.05201
rs17190798	6	31131276	A	T	0.901485	0.1075	0.13263	0.022482	3.6504e-09	5.89939	0.0875594	-0.0785026	0.0257218	0.00227336	-3.05198
rs115536381	17	47957952	C	T	0.901413	0.04219	0.22152	0.032719	1.2851e-11	6.77038	0.0392176	0.103182	0.0366955	0.00492585	2.81184
rs11079732	17	44161581	T	C	0.901331	0.5321	-0.067216	0.016922	7.1218e-05	-3.97211	0.600278	-0.0578748	0.0159279	0.000279559	-3.63354
rs720468	6	31125993	C	G	0.901321	0.1075	0.13346	0.02257	3.3502e-09	5.91316	0.0875594	-0.0784798	0.0257264	0.0022842	-3.05055
rs72811450	2	61427030	G	C	0.901254	0.1535	0.077972	0.016695	3.0055e-06	4.67038	0.178452	0.05518	0.0192607	0.0041714	2.8649
rs28681202	11	834098	C	T	0.901202	0.7082	0.037193	0.017261	0.031184	2.15474	0.765017	-0.0924546	0.0167416	3.34297e-08	-5.52245
rs2431752	5	162882702	G	A	0.901184	0.1138	0.060361	0.020194	0.0027986	2.98906	0.0997552	0.0922771	0.0236452	9.51781e-05	3.90257
rs12912058	15	40903814	C	A	0.90113	0.8277	-0.046776	0.016635	0.0049242	-2.8119	0.738054	-0.128482	0.018753	7.31841e-12	-6.8513
rs12106939	3	169037023	C	T	0.901125	0.4249	0.06197	0.013689	5.982e-06	4.52699	0.499057	0.045618	0.0157303	0.00373163	2.9
rs12681623	8	120903856	C	T	0.901102	0.5327	0.031657	0.012851	0.013762	2.46339	0.602338	0.0669169	0.0152084	1.08259e-05	4.39998
rs17197108	6	31126697	C	A	0.901093	0.09729	0.13313	0.022487	3.2091e-09	5.92031	0.0876189	-0.0784278	0.0257257	0.00229895	-3.04862
rs33920795	17	41329010	A	G	0.90101	0.3534	0.032613	0.013423	0.015117	2.42964	0.350497	0.0673844	0.0151628	8.82786e-06	4.44406
rs921153	2	61563408	G	A	0.900999	0.1565	0.074464	0.016489	6.3057e-06	4.51598	0.181755	0.0554391	0.0191015	0.00370384	2.90234
rs8176103	17	41267050	G	A	0.900949	0.351	0.03222	0.013441	0.016524	2.39714	0.348584	0.0682579	0.0151995	7.09577e-06	4.4908
rs112785163	6	31121381	G	C	0.900923	0.09706	0.1459	0.028394	2.7715e-07	5.13841	0.0874786	-0.0787411	0.0257413	0.00222122	-3.05894
rs1126148	17	16015579	G	A	0.900845	0.5247	0.047853	0.01271	0.00016654	3.76499	0.444346	0.050251	0.0151313	0.00089699	3.32099
rs11078332	17	16026068	A	G	0.900817	0.5252	0.047947	0.012722	0.00016411	3.76883	0.444747	0.0502395	0.0151414	0.000906572	3.31802
rs35406806	17	41283854	G	A	0.900793	0.3509	0.033733	0.013447	0.012122	2.50859	0.348687	0.065937	0.0151909	1.42127e-05	4.34055
rs13129885	4	89927612	A	G	0.900716	0.4513	0.027522	0.012629	0.029318	2.17927	0.436118	0.08406	0.0145478	7.54983e-09	5.77821
rs12150017	17	16024094	T	C	0.900614	0.5253	0.047715	0.012725	0.00017703	3.74971	0.444848	0.0504052	0.0151368	0.000868508	3.32998
rs41289594	3	44945694	T	C	0.900605	0.01124	0.1792	0.059523	0.0026079	3.0106	0.0126304	0.275311	0.0709475	0.000104246	3.88049
rs143185989	7	99830086	C	T	0.900441	0.2148	0.052398	0.015658	0.00081852	3.3464	0.187063	0.0657894	0.0181578	0.000290968	3.62321
rs1133320	17	41375597	A	G	0.90038	0.3534	0.032824	0.013431	0.014529	2.4439	0.350599	0.0670034	0.0151738	1.00669e-05	4.41573
rs9822778	3	169036976	G	A	0.900311	0.426	0.062652	0.013758	5.2708e-06	4.55386	0.508278	0.0457875	0.015868	0.00390763	2.88552
rs2304580	15	41029667	T	C	0.900273	0.172	0.036314	0.016691	0.029578	2.17566	0.266666	0.12136	0.0186177	7.10145e-11	6.5185
rs12912339	15	40931708	A	G	0.900238	0.8276	-0.057317	0.020433	0.0050303	-2.80512	0.738844	-0.128564	0.0187458	6.96773e-12	-6.85832
rs112640945	6	31117673	C	T	0.900216	0.09708	0.13175	0.022516	4.8798e-09	5.85139	0.0874984	-0.0782945	0.0257405	0.00235259	-3.04168
rs11770889	7	128730083	G	A	0.900195	0.2145	0.033091	0.015211	0.029595	2.17547	0.254319	-0.0882818	0.0174096	3.96003e-07	-5.07087
rs178803	17	16103426	C	T	0.900169	0.5256	0.047822	0.012721	0.00017045	3.7593	0.444744	0.0502479	0.0151374	0.00090191	3.31946

### Sheet: T2.risk_loci
Table 2. Identification of genomic risk loci
Genomic locus=Index of genomic risk loci; rsID=lead SNP with the largest TT in the genomic locus; nSNPS=number of candidate SNPs from input GWAS or reference panel in the genomic locus; nGWASSNPS=number of candidate SNPs from input GWAS; nIndSigSNPs=number of independent significant SNPs; IndSigSNPs=rsID of the independent significant SNPs in the genomic locus at r2 threshold 0.05; nLeadSNPs=number of lead SNPs; LeadSNPs=rsID of lead SNPs in the genomic locus at r2 threshold 0.05
GenomicLocus	rsID	chr	pos	TT	start	end	nSNPs	nGWASSNPs	nIndSigSNPs	IndSigSNPs	nLeadSNPs	LeadSNPs
1	rs2478868	1	9127216	0.994523	9069001	9218773	258	190	1	rs2478868	1	rs2478868
2	rs12406019	1	78678130	0.992784	77421888	79148148	1008	595	2	rs35535570;rs12406019	2	rs35535570;rs12406019
3	rs149026128	1	150623904	0.950414	149768026	151489527	1374	876	1	rs149026128	1	rs149026128
4	rs11264341	1	155151493	0.980474	154918352	156151426	613	373	1	rs11264341	1	rs11264341
5	rs1123573	2	60707588	0.983779	60408305	62382395	1398	1038	2	rs1123573;rs2123113	2	rs1123573;rs2123113
6	rs2601099	2	169285296	0.935734	169180631	169584956	412	332	1	rs2601099	1	rs2601099
7	rs11899288	2	198409263	0.911503	198111256	199352368	1339	1030	1	rs11899288	1	rs11899288
8	rs74341405	3	44845649	0.985148	44222317	45780446	852	622	2	rs74341405;rs11709155	2	rs74341405;rs11709155
9	rs4955567	3	169082952	0.977547	168350874	169627767	1034	764	4	rs73167972;rs4955567;rs116827288;rs1881966	4	rs73167972;rs4955567;rs116827288;rs1881966
10	rs1708667	4	89929610	0.95833	89618837	90124558	1019	744	1	rs1708667	1	rs1708667
11	rs6554754	5	1297258	0.93213	996039	1690098	315	215	2	rs2075785;rs6554754	2	rs2075785;rs6554754
12	rs2431752	5	162882702	0.901184	162422096	163177849	520	419	1	rs2431752	1	rs2431752
13	rs145315307	5	168904005	0.982356	168336552	169633862	290	244	3	rs79508398;rs145315307;rs150476821	3	rs79508398;rs145315307;rs150476821
14	rs2076295	6	7563232	0.99986	7424510	7713704	163	138	2	rs2076295;rs17338513	2	rs2076295;rs17338513
15	rs149878	6	27878738	0.908709	26878740	28878214	3503	2074	1	rs149878	1	rs149878
16	rs2273003	6	35479876	0.937454	34407055	35766317	1013	783	2	rs2395609;rs2273003	2	rs2395609;rs2273003
17	rs1886814	6	41502683	0.940938	40859557	42096735	76	44	1	rs1886814	1	rs1886814
18	rs28661143	7	1866395	0.991114	1791972	2302527	1074	765	1	rs28661143	1	rs28661143
19	rs2897075	7	99630342	0.999998	98890583	100323061	615	451	1	rs2897075	1	rs2897075
20	rs11770861	7	128730177	0.91498	128586760	128777305	228	177	1	rs11770861	1	rs11770861
21	rs965119	7	151178178	0.92393	151124877	151344174	317	250	1	rs965119	1	rs965119
22	rs13258592	8	120912429	0.931159	120390058	121173286	1183	938	1	rs13258592	1	rs13258592
23	rs60568503	9	109472166	0.998779	109301598	109600180	319	224	1	rs60568503	1	rs60568503
24	rs722126	9	117592778	0.959046	117480466	117699786	233	194	1	rs722126	1	rs722126
25	rs56343119	9	136237672	0.963199	136058188	136400566	380	201	1	rs56343119	1	rs56343119
26	rs7905046	10	105697934	0.905013	104959477	105805497	436	282	1	rs7905046	1	rs7905046
27	rs12802931	11	1236164	0.999979	634406	1467852	1097	779	4	rs28636471;rs149883855;rs12802931;rs12417955	4	rs28636471;rs149883855;rs12802931;rs12417955
28	rs12585036	13	113535741	1	113313174	113568334	168	132	1	rs12585036	1	rs12585036
29	rs12440468	15	40844648	0.956002	40590134	41819367	921	705	2	rs11630850;rs12440468	2	rs11630850;rs12440468
30	rs8035975	15	85838390	0.913601	84858671	86369430	1559	1242	1	rs8035975	1	rs8035975
31	rs368688757	16	122350	0.919384	83215	389785	89	63	1	rs368688757	1	rs368688757
32	rs7197788	16	89238874	0.979844	88283486	90150042	1003	719	2	rs7197788;rs117169628	2	rs7197788;rs117169628
33	rs12945855	17	16139149	0.944866	15632920	16409681	789	578	1	rs12945855	1	rs12945855
34	rs799908	17	41278916	0.915587	40736833	41744433	888	620	1	rs799908	1	rs799908
35	rs7218319	17	44126365	1	43149772	45125413	4723	1588	1	rs7218319	1	rs7218319
36	rs3848456	17	47940623	0.979371	47049750	47994409	119	85	1	rs3848456	1	rs3848456
37	rs732631	19	4719025	0.999987	4530039	4809908	538	399	4	rs112041181;rs8100468;rs10421782;rs732631	4	rs112041181;rs8100468;rs10421782;rs732631
38	rs11669442	19	46374557	0.980675	45993131	46507578	537	421	1	rs11669442	1	rs11669442

### Sheet: T3.GWAS_catalog
Table 3. GWAS catalog annotations for SNPs in LD with independent significant SNPs in the genomic risk loci
GenomicLocus=Index of genomic risk loci; IndSigSNP=rsID of the independent significant SNP in LD with the "snp" reported in GWAS catalog; TT_IndSigSNP=posterior possibility that the corresponding "IndSigSNP" is colocalized; chr=chromosome of IndSigSNP; bp=position on hg19 of IndSigSNP; snp=rsID of reported SNP in GWAS catalog; TT_snp=posterior possibility that the corresponding "snp" is colocalized; Trait=The trait reported in GWAScatalog; PMID=PubMed ID; Study=Title of paper; InitialN=Sample size and ancestry information for reported GWAS in GWAS catalog; ReplicationN=Sample size and ancestry information for replicated GWAS in GWAS catalog; Region=Cytogenetic region for the "snp"; ReportedGene=Associated genes of the "snp" reported by author; MappedGene=Summary of mapped genes or nearest upstream and downstream genes for the "snp"; UpGene=Nearest upstream genes if the "snp" not within the gene; DownGene=Nearest downstream genes if the "snp" not within the gene; SNP_Gene_ID=Mapped genes if the "snp" within the gene; UpGeneDist=distance in kb for "UpGene" to the "snp", if not within gene; DownGeneDist=distance in kb for "DownGene" to the "snp", if not within gene; Strongest=The most strongly associated "snp" with the trait and corresponding risk allele; SNPs="Strongest" SNPs; merged=Whether the "Strongest" SNP is merged to a subsequent rs record; SNP_ID_cur=Current rs number of the "Strongest" SNP; Content=The most severe consequence of the "Strongest" SNP on the "MappedGene"; Intergenic=Whether the "Strongest" SNP is intergenic or not; RiskAF=Risk allele frequency for the "Strongest" SNP; P=Reported p-value for the "Strongest" SNP; Pmlog=-log(P); Ptext=Information describing context of "P"; OrBeta=Reported OR or beta of the "Strongest" SNP risk allele; 95CI=Reported 95% confidence interval of the "Strongest" SNP risk allele; Platform=Genotyping platform for reported GWAS in GWAS catalog; CNV=Whether copy number variation study was performed or not
GenomicLocus	IndSigSNP	TT_IndSigSNP	chr	bp	snp	TT_snp	Trait	DateAddedToCatalog	PMID	FirstAuth	Date	Journal	Link	Study	InitialN	ReplicationN	Region	ReportedGene	MappedGene	UpGene	DownGene	SNP_Gene_ID	UpGeneDist	DownGeneDist	Strongest	SNPs	marged	SNP_ID_cur	Context	intergenic	RiskAF	P	Pmlog	Ptext	OrBeta	95CI	Platform	CNV
35	rs7218319	1	17	44162597	rs8080583	1	Cognitive ability	43112	29186694	Lam M	43067	Cell Rep	www.ncbi.nlm.nih.gov/pubmed/29186694	Large-Scale Cognitive GWAS Meta-Analysis Reveals Tissue-Specific Neural Expression and Potential Nootropic Drug Targets.	107,207 European ancestry individuals	NA	17q21.31	KANSL1	KANSL1, KANSL1, KANSL1			ENSG00000120071, ENSG00000275867, ENSG00000278458	NA	NA	rs8080583-?	rs8080583	0	8080583	intron_variant	0	NR	1E-8	8		5.717	z score decrease	Affymetrix, Illumina [7357080] (imputed)	N
35	rs7218319	1	17	44081064	rs8070723	1	Waist-hip ratio	43773	30239722	Pulit SL	43357	Hum Mol Genet	www.ncbi.nlm.nih.gov/pubmed/30239722	Meta-analysis of genome-wide association studies for body fat distribution in 694,649 individuals of European ancestry.	381,152 European female individuals	NA	17q21.31	NR	MAPT, MAPT, MAPT			ENSG00000277956, ENSG00000276155, ENSG00000186868	NA	NA	rs8070723-A	rs8070723	0	8070723	intron_variant	0	0.7848	4E-15	14.3979		0.0162	[0.012-0.02] unit decrease	NR [~ 27400000] (imputed)	N
35	rs7218319	1	17	44081064	rs8070723	1	Progressive supranuclear palsy	40738	21685912	Hoglinger GU	40713	Nat Genet	www.ncbi.nlm.nih.gov/pubmed/21685912	Identification of common variants influencing risk of the tauopathy progressive supranuclear palsy.	1,069 European ancestry cases, 2,958 European ancestry controls, 45 cases, 329 controls	1,051 European ancestry cases, 3,560 European ancestry controls	17q21.31	MAPT	MAPT, MAPT, MAPT			ENSG00000277956, ENSG00000276155, ENSG00000186868	NA	NA	rs8070723-?	rs8070723	0	8070723	intron_variant	0	0.23	2E-118	117.699		5.11	[4.43-5.91]	Illumina [531451]	N
35	rs7218319	1	17	44081064	rs8070723	1	Parkinson's disease	40546	21044948	Spencer CC	40484	Hum Mol Genet	www.ncbi.nlm.nih.gov/pubmed/21044948	Dissection of the genetics of Parkinson's disease identifies an additional association 5' of SNCA and multiple associated haplotypes at 17q21.	1,705 European ancestry cases, 5,175 European ancestry controls	1,039 European ancestry cases, 1,984 European ancestry controls	17q21.31	MAPT	MAPT, MAPT, MAPT			ENSG00000277956, ENSG00000276155, ENSG00000186868	NA	NA	rs8070723-?	rs8070723	0	8070723	intron_variant	0	0.76	7E-12	11.1549		1.3	[1.19-1.43]	Illumina [532616]	N
35	rs7218319	1	17	44081064	rs8070723	1	Lifetime smoking	44656	34855049	Pasman JA	44532	Behav Genet	www.ncbi.nlm.nih.gov/pubmed/34855049	Genetic Risk for Smoking: Disentangling Interplay Between Genes and Socioeconomic Status.	272,943 European or unknown ancestry cases, 226,795 European or unknown ancestry controls	NA	17q21.31		MAPT, MAPT, MAPT			ENSG00000277956, ENSG00000276155, ENSG00000186868	NA	NA	rs8070723-?	rs8070723	0	8070723	intron_variant	0	NR	5E-8	7.30103		NA		NR [1300000]	N
35	rs7218319	1	17	44081064	rs8070723	1	Lifetime smoking (without educational attainment)	44656	34855049	Pasman JA	44532	Behav Genet	www.ncbi.nlm.nih.gov/pubmed/34855049	Genetic Risk for Smoking: Disentangling Interplay Between Genes and Socioeconomic Status.	272,943 European or unknown ancestry cases, 226,795 European or unknown ancestry controls	NA	17q21.31		MAPT, MAPT, MAPT			ENSG00000277956, ENSG00000276155, ENSG00000186868	NA	NA	rs8070723-?	rs8070723	0	8070723	intron_variant	0	NR	5E-10	9.30103		NA		NR [1300000]	N
35	rs7218319	1	17	44072984	rs112572874	1	Free testosterone levels	44858	34321204	Harrison S	44405	Sci Adv	www.ncbi.nlm.nih.gov/pubmed/34321204	Testosterone and socioeconomic position: Mendelian randomization in 306,248 men and women in UK Biobank.	148,248 British ancestry men	NA	17q21.31		MAPT, MAPT, MAPT			ENSG00000277956, ENSG00000276155, ENSG00000186868	NA	NA	rs112572874-G	rs112572874	0	112572874	intron_variant	0	0.23	6E-9	8.22185		0	[0-0] nmol/L increase	Affymetrix [NR] (imputed)	N
35	rs7218319	1	17	44057595	rs3785884	1	Hematocrit	44095	32888493	Chen MH	44075	Cell	www.ncbi.nlm.nih.gov/pubmed/32888493	Trans-ethnic and Ancestry-Specific Blood-Cell Genetics in 746,667 Individuals from 5 Global Populations.	562,259 European ancestry individuals	NA	17q21.31	NR	MAPT, MAPT, MAPT			ENSG00000277956, ENSG00000276155, ENSG00000186868	NA	NA	rs3785884-A	rs3785884	0	3785884	non_coding_transcript_exon_variant	0	0.23073	1E-96	96		0.045836	[0.042-0.05] SD unit increase	Affymetrix, Illumina [50640577] (imputed)	N
35	rs7218319	1	17	44057595	rs3785884	1	Hemoglobin concentration	44095	32888493	Chen MH	44075	Cell	www.ncbi.nlm.nih.gov/pubmed/32888493	Trans-ethnic and Ancestry-Specific Blood-Cell Genetics in 746,667 Individuals from 5 Global Populations.	563,946 European ancestry individuals	NA	17q21.31	NR	MAPT, MAPT, MAPT			ENSG00000277956, ENSG00000276155, ENSG00000186868	NA	NA	rs3785884-A	rs3785884	0	3785884	non_coding_transcript_exon_variant	0	0.230491	1E-93	93		0.045117	[0.041-0.049] SD unit increase	Affymetrix, Illumina [50638016] (imputed)	N
35	rs7218319	1	17	44056767	rs1981997	1	Interstitial lung disease	41579	23583980	Fingerlin TE	41378	Nat Genet	www.ncbi.nlm.nih.gov/pubmed/23583980	Genome-wide association study identifies multiple susceptibility loci for pulmonary fibrosis.	1,161 European ancestry cases, 4,683 European ancestry controls	876 European ancestry cases, 1,890 European ancestry controls	17q21.31	MAPT	MAPT, MAPT, MAPT			ENSG00000277956, ENSG00000276155, ENSG00000186868	NA	NA	rs1981997-G	rs1981997	0	1981997	non_coding_transcript_exon_variant	0	0.77	9E-14	13.0458		1.41	[1.28-1.56]	Illumina [439828]	N
35	rs7218319	1	17	44077851	rs56108300	1	Neutrophil count	44095	32888493	Chen MH	44075	Cell	www.ncbi.nlm.nih.gov/pubmed/32888493	Trans-ethnic and Ancestry-Specific Blood-Cell Genetics in 746,667 Individuals from 5 Global Populations.	519,288 European ancestry individuals	NA	17q21.31	NR	MAPT, MAPT, MAPT			ENSG00000277956, ENSG00000276155, ENSG00000186868	NA	NA	rs56108300-A	rs56108300	0	56108300	intron_variant	0	0.224125	1E-24	24		0.023682	[0.019-0.028] SD unit increase	Affymetrix, Illumina [50250472] (imputed)	N
35	rs7218319	1	17	44051612	rs77875796	1	Occupational attainment	44680	34613391	Ko H	44475	Brain	www.ncbi.nlm.nih.gov/pubmed/34613391	Genome-wide association study of occupational attainment as a proxy for cognitive reserve.	248,847 European ancestry individuals	NA	17q21.31		MAPT, MAPT, MAPT			ENSG00000277956, ENSG00000276155, ENSG00000186868	NA	NA	rs77875796-G	rs77875796	0	77875796	5_prime_UTR_variant	0	0.241	5E-9	8.30103		0.049	[0.033-0.065] unit decrease	Affymetrix [9575249] (imputed)	N
35	rs7218319	1	17	44066172	rs112385572	1	Male-pattern baldness	43437	28196072	Hagenaars SP	42780	PLoS Genet	www.ncbi.nlm.nih.gov/pubmed/28196072	Genetic prediction of male pattern baldness.	52,874 British ancestry males		17q21.31	CRHR1, KANSL1, MAPT, PLEKHM1, SPPL2C, STH	MAPT, MAPT, MAPT			ENSG00000277956, ENSG00000276155, ENSG00000186868	NA	NA	rs112385572-G	rs112385572	0	112385572	intron_variant	0	NR	8E-29	28.0969		0.0768246	NR unit decrease	NR [NR] (imputed)	N
35	rs7218319	1	17	44065740	rs919462	1	Male-pattern baldness	43112	29146897	Pirastu N	43056	Nat Commun	www.ncbi.nlm.nih.gov/pubmed/29146897	GWAS for male-pattern baldness identifies 71 susceptibility loci explaining 38% of the risk.	25,662 British ancestry cases, 17,928 British ancestry controls	13,367 European ancestry cases, 11,851 European ancestry controls, 3,436 cases, 2,435 controls	17q21.31	WNT3, MAPT, PLEKHM1	MAPT, MAPT, MAPT			ENSG00000277956, ENSG00000276155, ENSG00000186868	NA	NA	rs919462-C	rs919462	0	919462	intron_variant	0	NR	1E-26	26		0.168393	[0.14-0.2] unit decrease	Affymetrix [27512692] (imputed)	N
35	rs7218319	1	17	44819565	rs199443	1	Sense of smell	42640	26632684	Dong J	42309	Medicine (Baltimore)	www.ncbi.nlm.nih.gov/pubmed/26632684	Genome-wide Meta-analysis on the Sense of Smell Among US Older Adults.	6,252 European ancestry individuals	NA	17q21.31	NSF	NSF, NSF, NSF			ENSG00000278174, ENSG00000276262, ENSG00000073969	NA	NA	rs199443-T	rs199443	0	199443	intron_variant	0	0.2	3E-6	5.52288	(Ajusted for ApoE)	0.03	[0.01-0.05] ln(smell score+1) increase	Affymetrix, Illumina [2543887] (imputed)	N
35	rs7218319	1	17	44819565	rs199443	1	Sense of smell	42640	26632684	Dong J	42309	Medicine (Baltimore)	www.ncbi.nlm.nih.gov/pubmed/26632684	Genome-wide Meta-analysis on the Sense of Smell Among US Older Adults.	6,252 European ancestry individuals	NA	17q21.31	NSF	NSF, NSF, NSF			ENSG00000278174, ENSG00000276262, ENSG00000073969	NA	NA	rs199443-T	rs199443	0	199443	intron_variant	0	0.2	4E-6	5.39794		0.03	[0.01-0.05] ln(smell score+1) increase	Affymetrix, Illumina [2543887] (imputed)	N
35	rs7218319	1	17	44819565	rs199443	1	Feeling fed-up	43487	29500382	Nagel M	43161	Nat Commun	www.ncbi.nlm.nih.gov/pubmed/29500382	Item-level analyses reveal genetic heterogeneity in neuroticism.	374,971 European ancestry individuals	NA	17q21.31	NR	NSF, NSF, NSF			ENSG00000278174, ENSG00000276262, ENSG00000073969	NA	NA	rs199443-T	rs199443	0	199443	intron_variant	0	0.20675	4E-13	12.3979		7.26	z score increase	NR [10847151] (imputed)	N
35	rs7218319	1	17	44006601	rs17564829	1	Primary biliary cirrhosis	43234	22961000	Liu JZ	41183	Nat Genet	www.ncbi.nlm.nih.gov/pubmed/22961000	Dense fine-mapping study identifies new susceptibility loci for primary biliary cirrhosis.	2,861 British and Irish ancestry cases, 8,514 British and Irish ancestry controls	NA	17q21.31	CRHR1, MAPT	MAPT, MAPT, MAPT			ENSG00000277956, ENSG00000276155, ENSG00000186868	NA	NA	rs17564829-G	rs17564829	0	17564829	intron_variant	0	0.24	2E-9	8.69897		1.25	[1.16-1.35]	Illumina [237619] (imputed)	N
35	rs7218319	1	17	44061023	rs62063786	1	Hemoglobin levels	43999	32327693	Oskarsson GR	43944	Commun Biol	www.ncbi.nlm.nih.gov/pubmed/32327693	Predicted loss and gain of function mutations in ACO1 are associated with erythropoiesis.	684,122 European ancestry individuals	NA	17q21.31	MAPT	MAPT, MAPT, MAPT			ENSG00000277956, ENSG00000276155, ENSG00000186868	NA	NA	rs62063786-A	rs62063786	0	62063786	missense_variant	0		1E-61	61		0.044	[NR] unit increase	Affymetrix, Illumina [43000000] (imputed)	N
35	rs7218319	1	17	44051589	rs118087478	1	Brain region volumes	43858	31676860	Zhao B	43770	Nat Genet	www.ncbi.nlm.nih.gov/pubmed/31676860	Genome-wide association analysis of 19,629 individuals identifies variants influencing regional brain volumes and refines their genetic co-architecture with cognitive and mental health traits.	19,629 British ancestry individuals	NA	17q21.31	NR	MAPT, MAPT, MAPT			ENSG00000277956, ENSG00000276155, ENSG00000186868	NA	NA	rs118087478-?	rs118087478	0	118087478	5_prime_UTR_variant	0	NR	8E-14	13.0969	(total brain volume)	NA		NR [9227495] (imputed)	N
35	rs7218319	1	17	44051588	rs117124984	1	Daytime nap	43641	30804565	Jansen PR	43521	Nat Genet	www.ncbi.nlm.nih.gov/pubmed/30804565	Genome-wide analysis of insomnia in 1,331,010 individuals identifies new risk loci and functional pathways.	386,577 European ancestry individuals	NA	17q21.31	NR	MAPT, MAPT, MAPT			ENSG00000277956, ENSG00000276155, ENSG00000186868	NA	NA	rs117124984-C	rs117124984	0	117124984	5_prime_UTR_variant	0	0.7853	3E-13	12.5229		1.09963	[1.07-1.13]	Affymetrix, Illumina [10858887] (imputed)	N
35	rs7218319	1	17	44027366	rs62062797	1	White matter microstructure (fractional anisotropy)	43866	31666681	Zhao B	43768	Mol Psychiatry	www.ncbi.nlm.nih.gov/pubmed/31666681	Large-scale GWAS reveals genetic architecture of brain white matter microstructure and genetic overlap with cognitive and mental health traits (n = 17,706).	17,706 European ancestry individuals	NA	17q21.31	NR	MAPT, MAPT, MAPT			ENSG00000277956, ENSG00000276155, ENSG00000186868	NA	NA	rs62062797-?	rs62062797	0	62062797	intron_variant	0		5E-11	10.301	(Anterior limb of internal capsule)	NA		NR [8955960] (imputed)	N
35	rs7218319	1	17	44013475	rs79857651	1	Experiencing mood swings	43487	29500382	Nagel M	43161	Nat Commun	www.ncbi.nlm.nih.gov/pubmed/29500382	Item-level analyses reveal genetic heterogeneity in neuroticism.	373,733 European ancestry individuals	NA	17q21.31	NR	MAPT, MAPT, MAPT			ENSG00000277956, ENSG00000276155, ENSG00000186868	NA	NA	rs79857651-A	rs79857651	0	79857651	intron_variant	0	0.215594	9E-20	19.0458		9.1	z score increase	NR [10847151] (imputed)	N
35	rs7218319	1	17	44041107	rs56280951	1	Feeling miserable	43487	29500382	Nagel M	43161	Nat Commun	www.ncbi.nlm.nih.gov/pubmed/29500382	Item-level analyses reveal genetic heterogeneity in neuroticism.	376,097 European ancestry individuals	NA	17q21.31	ACBD4	MAPT, MAPT, MAPT			ENSG00000277956, ENSG00000276155, ENSG00000186868	NA	NA	rs56280951-A	rs56280951	0	56280951	intron_variant	0	0.21432	8E-13	12.0969		7.17	z score increase	NR [10847151] (imputed)	N
35	rs7218319	1	17	43975415	rs62056789	1	Household income (MTAG)	43859	31844048	Hill WD	43815	Nat Commun	www.ncbi.nlm.nih.gov/pubmed/31844048	Genome-wide analysis identifies molecular systems and 149 genetic loci associated with income.	505,541 British and unknown ancestry individuals	NA	17q21.31	MAPT	MAPT-IT1, MAPT-IT1, MAPT-IT1, MAPT, MAPT, MAPT			ENSG00000281284, ENSG00000279685, ENSG00000282620, ENSG00000277956, ENSG00000276155, ENSG00000186868	NA	NA	rs62056789-C	rs62056789	0	62056789	non_coding_transcript_exon_variant	0	0.3822	3E-12	11.5229		0.017144	[0.012-0.022] unit decrease	Affymetrix [up to 18485882] (imputed)	N
35	rs7218319	1	17	43975415	rs62056789	1	Household income	43859	31844048	Hill WD	43815	Nat Commun	www.ncbi.nlm.nih.gov/pubmed/31844048	Genome-wide analysis identifies molecular systems and 149 genetic loci associated with income.	286,301 British ancestry individuals	NA	17q21.31	MAPT	MAPT-IT1, MAPT-IT1, MAPT-IT1, MAPT, MAPT, MAPT			ENSG00000281284, ENSG00000279685, ENSG00000282620, ENSG00000277956, ENSG00000276155, ENSG00000186868	NA	NA	rs62056789-C	rs62056789	0	62056789	non_coding_transcript_exon_variant	0	NR	3E-11	10.5229		0.013291	[0.0094-0.0172] unit decrease	Affymetrix [18485882] (imputed)	N
35	rs7218319	1	17	43975415	rs62056789	1	Generalized anxiety disorder (phenotype risk score)	44708	35181757	Wendt FR	44610	Mol Psychiatry	www.ncbi.nlm.nih.gov/pubmed/35181757	Using phenotype risk scores to enhance gene discovery for generalized anxiety disorder and posttraumatic stress disorder.	489,579 European ancestry individuals	NA	17q21.31		MAPT-IT1, MAPT-IT1, MAPT-IT1, MAPT, MAPT, MAPT			ENSG00000281284, ENSG00000279685, ENSG00000282620, ENSG00000277956, ENSG00000276155, ENSG00000186868	NA	NA	rs62056789-A	rs62056789	0	62056789	non_coding_transcript_exon_variant	0	NR	1E-11	11		0.0163716	[0.012-0.021] unit decrease	Affymetrix [NR] (imputed)	N
35	rs7218319	1	17	43975415	rs62056789	1	Generalized anxiety disorder (mental health questionnaire or predicted)	44708	35181757	Wendt FR	44610	Mol Psychiatry	www.ncbi.nlm.nih.gov/pubmed/35181757	Using phenotype risk scores to enhance gene discovery for generalized anxiety disorder and posttraumatic stress disorder.	489,579 European ancestry individuals	NA	17q21.31		MAPT-IT1, MAPT-IT1, MAPT-IT1, MAPT, MAPT, MAPT			ENSG00000281284, ENSG00000279685, ENSG00000282620, ENSG00000277956, ENSG00000276155, ENSG00000186868	NA	NA	rs62056789-A	rs62056789	0	62056789	non_coding_transcript_exon_variant	0	NR	4E-13	12.3979		0.017556	[0.013-0.022] unit decrease	Affymetrix [NR] (imputed)	N
35	rs7218319	1	17	43975415	rs62056789	1	Post-traumatic stress disorder (mental health questionnaire or predicted)	44708	35181757	Wendt FR	44610	Mol Psychiatry	www.ncbi.nlm.nih.gov/pubmed/35181757	Using phenotype risk scores to enhance gene discovery for generalized anxiety disorder and posttraumatic stress disorder.	497,803 European ancestry individuals	NA	17q21.31		MAPT-IT1, MAPT-IT1, MAPT-IT1, MAPT, MAPT, MAPT			ENSG00000281284, ENSG00000279685, ENSG00000282620, ENSG00000277956, ENSG00000276155, ENSG00000186868	NA	NA	rs62056789-A	rs62056789	0	62056789	non_coding_transcript_exon_variant	0	NR	1E-19	19		0.0219794	[0.017-0.027] unit decrease	Affymetrix [NR] (imputed)	N
35	rs7218319	1	17	43975415	rs62056789	1	Post-traumatic stress disorder (phenotype risk score)	44708	35181757	Wendt FR	44610	Mol Psychiatry	www.ncbi.nlm.nih.gov/pubmed/35181757	Using phenotype risk scores to enhance gene discovery for generalized anxiety disorder and posttraumatic stress disorder.	497,803 European ancestry individuals	NA	17q21.31		MAPT-IT1, MAPT-IT1, MAPT-IT1, MAPT, MAPT, MAPT			ENSG00000281284, ENSG00000279685, ENSG00000282620, ENSG00000277956, ENSG00000276155, ENSG00000186868	NA	NA	rs62056789-A	rs62056789	0	62056789	non_coding_transcript_exon_variant	0	NR	1E-16	16		0.0200868	[0.015-0.025] unit decrease	Affymetrix [NR] (imputed)	N
35	rs7218319	1	17	43991272	rs17563986	1	Cognitive ability (MTAG)	43112	29186694	Lam M	43067	Cell Rep	www.ncbi.nlm.nih.gov/pubmed/29186694	Large-Scale Cognitive GWAS Meta-Analysis Reveals Tissue-Specific Neural Expression and Potential Nootropic Drug Targets.	436,124 European ancestry individuals	NA	17q21.31	MAPT	MAPT, MAPT, MAPT			ENSG00000277956, ENSG00000276155, ENSG00000186868	NA	NA	rs17563986-?	rs17563986	0	17563986	intron_variant	0	NR	5E-12	11.301		6.905	z score increase	Affymetrix, Illumina, Perlegen [7333576] (imputed)	N
35	rs7218319	1	17	43991272	rs17563986	1	Cognitive ability	43112	29186694	Lam M	43067	Cell Rep	www.ncbi.nlm.nih.gov/pubmed/29186694	Large-Scale Cognitive GWAS Meta-Analysis Reveals Tissue-Specific Neural Expression and Potential Nootropic Drug Targets.	107,207 European ancestry individuals	NA	17q21.31	MAPT	MAPT, MAPT, MAPT			ENSG00000277956, ENSG00000276155, ENSG00000186868	NA	NA	rs17563986-?	rs17563986	0	17563986	intron_variant	0	NR	8E-8	7.09691		5.368	z score increase	Affymetrix, Illumina [7357080] (imputed)	N
35	rs7218319	1	17	44018399	rs62061733	1	Feeling hurt	43487	29500382	Nagel M	43161	Nat Commun	www.ncbi.nlm.nih.gov/pubmed/29500382	Item-level analyses reveal genetic heterogeneity in neuroticism.	372,047 European ancestry individuals	NA	17q21.31	NR	MAPT, MAPT, MAPT			ENSG00000277956, ENSG00000276155, ENSG00000186868	NA	NA	rs62061733-A	rs62061733	0	62061733	intron_variant	0	0.22111	2E-28	27.699		11.07	z score decrease	NR [10847151] (imputed)	N
35	rs7218319	1	17	44018399	rs62061733	1	Eosinophil counts	43504	30595370	Kichaev G	43461	Am J Hum Genet	www.ncbi.nlm.nih.gov/pubmed/30595370	Leveraging Polygenic Functional Enrichment to Improve GWAS Power.	approximately 440,000 European ancestry individuals	NA	17q21.31		MAPT, MAPT, MAPT			ENSG00000277956, ENSG00000276155, ENSG00000186868	NA	NA	rs62061733-?	rs62061733	0	62061733	intron_variant	0	NR	3E-29	28.5229		NA		NR [~ 8900000] (imputed)	N
35	rs7218319	1	17	44015446	rs12150229	1	Ease of getting up in the morning	43641	30804565	Jansen PR	43521	Nat Genet	www.ncbi.nlm.nih.gov/pubmed/30804565	Genome-wide analysis of insomnia in 1,331,010 individuals identifies new risk loci and functional pathways.	385,949 European ancestry individuals	NA	17q21.31	NR	MAPT, MAPT, MAPT			ENSG00000277956, ENSG00000276155, ENSG00000186868	NA	NA	rs12150229-G	rs12150229	0	12150229	intron_variant	0	0.2236	4E-9	8.39794		0.0122	[0.0081-0.0163] unit increase	Affymetrix, Illumina [10862568] (imputed)	N
35	rs7218319	1	17	44822662	rs199535	1	Cortical surface area	44320	32963231	Hofer E	44096	Nat Commun	www.ncbi.nlm.nih.gov/pubmed/32963231	Genetic correlations and genome-wide associations of cortical structure in general population samples of 22,824 adults.	18,617 European and African American ancestry individuals	22,363 European ancestry individuals	17q21.31	NSF	NSF, NSF, NSF			ENSG00000278174, ENSG00000276262, ENSG00000073969	NA	NA	rs199535-?	rs199535	0	199535	intron_variant	0		8E-18	17.0969	(Fusiform)	NA		Affymetrix, Illumina [NR] (imputed)	N
35	rs7218319	1	17	44822662	rs199535	1	Dietary macronutrient intake (multi-trait analysis)	44837	34426670	Merino J	44431	Nat Hum Behav	www.ncbi.nlm.nih.gov/pubmed/34426670	Genetic analysis of dietary intake identifies new loci and functional links with metabolic traits.	282,271 European ancestry individuals	NA	17q21.31		NSF, NSF, NSF			ENSG00000278174, ENSG00000276262, ENSG00000073969	NA	NA	rs199535-A	rs199535	0	199535	intron_variant	0	0.79	1E-10	10		NA		Affymetrix [11800000] (imputed)	N
35	rs7218319	1	17	43973233	rs76324150	1	Refractive error	43979	32231278	Hysi PG	43920	Nat Genet	www.ncbi.nlm.nih.gov/pubmed/32231278	Meta-analysis of 542,934 subjects of European ancestry identifies new genes and mechanisms predisposing to refractive error and myopia.	542,934 European ancestry individuals	NA	17q21.31	ARHGAP27, MAPT, STH, NSF, WNT3	MAPT-IT1, MAPT-IT1, MAPT-IT1, MAPT, MAPT, MAPT			ENSG00000281284, ENSG00000279685, ENSG00000282620, ENSG00000277956, ENSG00000276155, ENSG00000186868	NA	NA	rs76324150-?	rs76324150	0	76324150	non_coding_transcript_exon_variant	0		8E-16	15.0969		NA		Affymetrix, Illumina [NR] (imputed)	N
35	rs7218319	1	17	44164323	rs55692232	1	Alcohol consumption (drinks per week) (MTAG)	44088	32451486	Zhou H	43976	Nat Neurosci	www.ncbi.nlm.nih.gov/pubmed/32451486	Genome-wide meta-analysis of problematic alcohol use in 435,563 individuals yields insights into biology and relationships with other traits.	972,915 European ancestry individuals	NA	17q21.31	NR	KANSL1, KANSL1, KANSL1			ENSG00000120071, ENSG00000275867, ENSG00000278458	NA	NA	rs55692232-A	rs55692232	0	55692232	intron_variant	0	0.205	7E-21	20.1549		0.0200434	[0.016-0.024] unit decrease	Affymetrix [NR] (imputed)	N
35	rs7218319	1	17	44812188	rs199447	1	Neuroticism	43404	29942085	Nagel M	43276	Nat Genet	www.ncbi.nlm.nih.gov/pubmed/29942085	Meta-analysis of genome-wide association studies for neuroticism in 449,484 individuals identifies novel genetic loci and pathways.	449,484 European ancestry individuals	NA	17q21.31	NR	NSF, NSF, NSF			ENSG00000278174, ENSG00000276262, ENSG00000073969	NA	NA	rs199447-T	rs199447	0	199447	intron_variant	0	NR	2E-26	25.699		10.659	z score increase	Affymetrix [10847151] (imputed)	N
35	rs7218319	1	17	44161470	rs80028338	1	White matter microstructure (fractional anisotropy)	43866	31666681	Zhao B	43768	Mol Psychiatry	www.ncbi.nlm.nih.gov/pubmed/31666681	Large-scale GWAS reveals genetic architecture of brain white matter microstructure and genetic overlap with cognitive and mental health traits (n = 17,706).	17,706 European ancestry individuals	NA	17q21.31	NR	KANSL1, KANSL1, KANSL1			ENSG00000120071, ENSG00000275867, ENSG00000278458	NA	NA	rs80028338-?	rs80028338	0	80028338	intron_variant	0		4E-8	7.39794	(Average across all tracts)	NA		NR [8955960] (imputed)	N
35	rs7218319	1	17	44161470	rs80028338	1	F-savoury food liking (derived food-liking factor)	44777	35585065	May-Wilson S	44699	Nat Commun	www.ncbi.nlm.nih.gov/pubmed/35585065	Large-scale GWAS of food liking reveals genetic determinants and genetic correlations with distinct neurophysiological traits.	157,915 European ancestry individuals	NA	17q21.31		KANSL1, KANSL1, KANSL1			ENSG00000120071, ENSG00000275867, ENSG00000278458	NA	NA	rs80028338-C	rs80028338	0	80028338	intron_variant	0	0.2051	1E-12	12		0.10169	[0.074-0.13] unit decrease	Affymetrix [9551341] (imputed)	N
35	rs7218319	1	17	44787312	rs1378358	1	Cortical surface area (global PC1)	44032	32198502	Shin J	43910	Cereb Cortex	www.ncbi.nlm.nih.gov/pubmed/32198502	Global and Regional Development of the Human Cerebral Cortex: Molecular Architecture and Occupational Aptitudes.	23,784 European ancestry individuals	19,512 European ancestry individuals, 6,234 individuals	17q21.31	NSF	NSF, NSF, NSF			ENSG00000278174, ENSG00000276262, ENSG00000073969	NA	NA	rs1378358-?	rs1378358	0	1378358	intron_variant	0	NR	1E-31	31		2.0049	[1.67-2.34] unit decrease	Affymetrix, Illumina [NR] (imputed)	N
35	rs7218319	1	17	44787312	rs1378358	1	Neurociticism	43487	29500382	Nagel M	43161	Nat Commun	www.ncbi.nlm.nih.gov/pubmed/29500382	Item-level analyses reveal genetic heterogeneity in neuroticism.	380,506 European ancestry individuals	NA	17q21.31	NR	NSF, NSF, NSF			ENSG00000278174, ENSG00000276262, ENSG00000073969	NA	NA	rs1378358-T	rs1378358	0	1378358	intron_variant	0	0.206287	2E-27	26.699		10.86	z score increase	NR [10847151] (imputed)	N
35	rs7218319	1	17	44787312	rs1378358	1	Feeling miserable	43487	29500382	Nagel M	43161	Nat Commun	www.ncbi.nlm.nih.gov/pubmed/29500382	Item-level analyses reveal genetic heterogeneity in neuroticism.	376,097 European ancestry individuals	NA	17q21.31	NR	NSF, NSF, NSF			ENSG00000278174, ENSG00000276262, ENSG00000073969	NA	NA	rs1378358-T	rs1378358	0	1378358	intron_variant	0	0.206287	2E-11	10.699		6.69	z score increase	NR [10847151] (imputed)	N
35	rs7218319	1	17	44787312	rs1378358	1	Feeling worry	43487	29500382	Nagel M	43161	Nat Commun	www.ncbi.nlm.nih.gov/pubmed/29500382	Item-level analyses reveal genetic heterogeneity in neuroticism.	372,869 European ancestry individuals	NA	17q21.31	GOSR2	NSF, NSF, NSF			ENSG00000278174, ENSG00000276262, ENSG00000073969	NA	NA	rs1378358-T	rs1378358	0	1378358	intron_variant	0	0.206287	2E-8	7.69897		5.619	unit increase	NR [10847151] (imputed)	N
35	rs7218319	1	17	44787312	rs1378358	1	Neuroticism	43542	30643256	Baselmans BML	43479	Nat Genet	www.ncbi.nlm.nih.gov/pubmed/30643256	Multivariate genome-wide analyses of the well-being spectrum.	523,783 European ancestry individuals	59,206 European ancestry individuals	17q21.31	NR	NSF, NSF, NSF			ENSG00000278174, ENSG00000276262, ENSG00000073969	NA	NA	rs1378358-T	rs1378358	0	1378358	intron_variant	0	0.217292507620124	2E-18	17.699		0.0196323	[0.015-0.024] unit increase	NR [NR]	N
35	rs7218319	1	17	44787312	rs1378358	1	Hypertrophic cardiomyopathy	44260	33495596	Tadros R	44221	Nat Genet	www.ncbi.nlm.nih.gov/pubmed/33495596	Shared genetic pathways contribute to risk of hypertrophic and dilated cardiomyopathies with opposite directions of effect.	1,733 European ancestry cases, 6,628 European ancestry controls	2,694 European ancestry cases, 47,486 European ancestry controls	17q21.31	NSF	NSF, NSF, NSF			ENSG00000278174, ENSG00000276262, ENSG00000073969	NA	NA	rs1378358-T	rs1378358	0	1378358	intron_variant	0	0.2314	7E-16	15.1549		1.28135	1.21-1.36	Illumina [6530233] (imputed)	N
35	rs7218319	1	17	44787312	rs1378358	1	Hypertrophic cardiomyopathy (MTAG)	44260	33495596	Tadros R	44221	Nat Genet	www.ncbi.nlm.nih.gov/pubmed/33495596	Shared genetic pathways contribute to risk of hypertrophic and dilated cardiomyopathies with opposite directions of effect.	1,733 European ancestry cases, 6,628 European ancestry controls	NA	17q21.31	NSF	NSF, NSF, NSF			ENSG00000278174, ENSG00000276262, ENSG00000073969	NA	NA	rs1378358-T	rs1378358	0	1378358	intron_variant	0	0.2314	5E-13	12.301		1.33763	1.22-1.47	Illumina [6530233] (imputed)	N
35	rs7218319	1	17	43977827	rs1864325	1	Lumbar spine bone mineral density	41375	22504420	Estrada K	41014	Nat Genet	www.ncbi.nlm.nih.gov/pubmed/22504420	Genome-wide meta-analysis identifies 56 bone mineral density loci and reveals 14 loci associated with risk of fracture.	Up to 32,961 European and East Asian ancestry individuals	Up to 50,933 European and East Asian ancestry individuals	17q21.31	MAPT	MAPT, MAPT, MAPT			ENSG00000277956, ENSG00000276155, ENSG00000186868	NA	NA	rs1864325-T	rs1864325	0	1864325	intron_variant	0	0.22	5E-11	10.301		0.04	[NR] unit decrease	Affymetrix, Illumina [~ 2500000] (imputed)	N
35	rs7218319	1	17	44797919	rs199456	1	Macular thickness	43493	30535121	Gao XR	43441	Hum Mol Genet	www.ncbi.nlm.nih.gov/pubmed/30535121	Genome-wide association analyses identify 139 loci associated with macular thickness in the UK Biobank cohort.	59,814 European ancestry individuals	8,609 European ancestry individuals	17q21.31	NSF	NSF, NSF, NSF			ENSG00000278174, ENSG00000276262, ENSG00000073969	NA	NA	rs199456-?	rs199456	0	199456	intron_variant	0	NR	3E-28	27.5229		0.86	[0.7-1.02] unit decrease	Affymetrix [11100000] (imputed)	N
35	rs7218319	1	17	44038785	rs62063281	1	Number of sexual partners	43542	30643258	Karlsson Linner R	43479	Nat Genet	www.ncbi.nlm.nih.gov/pubmed/30643258	Genome-wide association analyses of risk tolerance and risky behaviors in over 1 million individuals identify hundreds of loci and shared genetic influences.	370,711 European ancestry individuals	NA	17q21.31	STH	MAPT, MAPT, MAPT			ENSG00000277956, ENSG00000276155, ENSG00000186868	NA	NA	rs62063281-A	rs62063281	0	62063281	intron_variant	0	0.7784	4E-15	14.3979		0.02236	[0.017-0.028] unit increase	Affymetrix [11515109] (imputed)	N
35	rs7218319	1	17	44038785	rs62063281	1	Osteoarthrosis (time to event)	44161	32589924	Bi W	44005	Am J Hum Genet	www.ncbi.nlm.nih.gov/pubmed/32589924	A Fast and Accurate Method for Genome-Wide Time-to-Event Data Analysis and Its Application to UK Biobank.	29,071 British ancestry cases, 253,800 British ancestry controls	NA	17q21.31	MAPT	MAPT, MAPT, MAPT			ENSG00000277956, ENSG00000276155, ENSG00000186868	NA	NA	rs62063281-?	rs62063281	0	62063281	intron_variant	0	NR	3E-8	7.52288		NA		NR [~ 24000000] (imputed)	N
35	rs7218319	1	17	44038785	rs62063281	1	Osteoarthritis (hip)	43504	30664745	Tachmazidou I	43486	Nat Genet	www.ncbi.nlm.nih.gov/pubmed/30664745	Identification of new therapeutic targets for osteoarthritis through genome-wide analyses of UK Biobank data.	15,704 European ancestry cases, 378,169 European ancestry controls	NA	17q21.31	NR	MAPT, MAPT, MAPT			ENSG00000277956, ENSG00000276155, ENSG00000186868	NA	NA	rs62063281-G	rs62063281	0	62063281	intron_variant	0	0.22	5E-12	11.301		1.1	[1.07-1.13]	Affymetrix, Illumina [up to 17000000] (imputed)	N
35	rs7218319	1	17	44038785	rs62063281	1	Risk-taking behavior (multivariate analysis)	44882	36324656	Baselmans B	44475	Biol Psychiatry Glob Open Sci	www.ncbi.nlm.nih.gov/pubmed/36324656	The Genetic and Neural Substrates of Externalizing Behavior.	1,506,537 European ancestry individuals	NA	17q21.31		MAPT, MAPT, MAPT			ENSG00000277956, ENSG00000276155, ENSG00000186868	NA	NA	rs62063281-?	rs62063281	0	62063281	intron_variant	0	NR	3E-26	25.5229		NA		NR [NR]	N
35	rs7218319	1	17	44038785	rs62063281	1	F-strong vegetable liking (derived food-liking factor)	44777	35585065	May-Wilson S	44699	Nat Commun	www.ncbi.nlm.nih.gov/pubmed/35585065	Large-scale GWAS of food liking reveals genetic determinants and genetic correlations with distinct neurophysiological traits.	147,344 European ancestry individuals	NA	17q21.31		MAPT, MAPT, MAPT			ENSG00000277956, ENSG00000276155, ENSG00000186868	NA	NA	rs62063281-G	rs62063281	0	62063281	intron_variant	0	0.2192	8E-13	12.0969		0.08345	[0.061-0.106] unit decrease	Affymetrix [9601173] (imputed)	N
35	rs7218319	1	17	44826056	rs9896243	1	Worry	43404	29942085	Nagel M	43276	Nat Genet	www.ncbi.nlm.nih.gov/pubmed/29942085	Meta-analysis of genome-wide association studies for neuroticism in 449,484 individuals identifies novel genetic loci and pathways.	348,219 European ancestry individuals	NA	17q21.31	NR	NSF, NSF, NSF			ENSG00000278174, ENSG00000276262, ENSG00000073969	NA	NA	rs9896243-G	rs9896243	0	9896243	intron_variant	0	NR	2E-11	10.699		0.01934	[0.014-0.025] unit increase	Affymetrix [10847151] (imputed)	N
35	rs7218319	1	17	44828931	rs199533	1	Parkinson's disease	40157	19915575	Simon-Sanchez J	40132	Nat Genet	www.ncbi.nlm.nih.gov/pubmed/19915575	Genome-wide association study reveals genetic risk underlying Parkinson's disease.	1,713 European ancestry cases, 3,978 European ancestry controls	3,361 European ancestry cases, 4,573 European ancestry controls	17q21.31	NSF	NSF, NSF, NSF			ENSG00000278174, ENSG00000276262, ENSG00000073969	NA	NA	rs199533-C	rs199533	0	199533	synonymous_variant	0	0.83	1E-14	14		1.28	[NR]	Illumina [463185]	N
35	rs7218319	1	17	44828931	rs199533	1	Parkinson's disease	40443	20711177	Hamza TH	40405	Nat Genet	www.ncbi.nlm.nih.gov/pubmed/20711177	Common genetic variation in the HLA region is associated with late-onset sporadic Parkinson's disease.	2,000 European ancestry cases, 1,986 European ancestry controls	Up to 1,447 cases, 1,468 controls	17q21.31	MAPT	NSF, NSF, NSF			ENSG00000278174, ENSG00000276262, ENSG00000073969	NA	NA	rs199533-C	rs199533	0	199533	synonymous_variant	0	0.78	1E-6	6		1.35	[1.19-1.52]	Illumina [811597]	N
35	rs7218319	1	17	44828931	rs199533	1	Breast cancer	44148	32887889	Rashkin SR	44078	Nat Commun	www.ncbi.nlm.nih.gov/pubmed/32887889	Pan-cancer study detects genetic risk variants and shared genetic basis in two large cohorts.	17,881 European ancestry cases, 410,350 European ancestry controls	NA	17q21.31		NSF, NSF, NSF			ENSG00000278174, ENSG00000276262, ENSG00000073969	NA	NA	rs199533-G	rs199533	0	199533	synonymous_variant	0	NR	5E-8	7.30103		1.078	NR	Affymetrix [7846216] (imputed)	N
35	rs7218319	1	17	44828931	rs199533	1	Cancer (pleiotropy)	44148	32887889	Rashkin SR	44078	Nat Commun	www.ncbi.nlm.nih.gov/pubmed/32887889	Pan-cancer study detects genetic risk variants and shared genetic basis in two large cohorts.	64,962 European ancestry cases, 410,350 European ancestry controls	NA	17q21.31		NSF, NSF, NSF			ENSG00000278174, ENSG00000276262, ENSG00000073969	NA	NA	rs199533-G	rs199533	0	199533	synonymous_variant	0	NR	4E-7	6.39794		1.06	[1.036-1.084]	Affymetrix [7846216] (imputed)	N
35	rs7218319	1	17	44828931	rs199533	1	Alzheimer's disease (age of onset) in APOE e4 non-carriers	44585	33637690	He L	44253	Transl Psychiatry	www.ncbi.nlm.nih.gov/pubmed/33637690	Exome-wide age-of-onset analysis reveals exonic variants in ERN1 and SPPL2C associated with Alzheimer's disease.	7,185 European ancestry individuals	5,416 European ancestry individuals	17q21.31		NSF, NSF, NSF			ENSG00000278174, ENSG00000276262, ENSG00000073969	NA	NA	rs199533-?	rs199533	0	199533	synonymous_variant	0	NR	1E-7	7		0.859		NR [98334]	N
35	rs7218319	1	17	44828931	rs199533	1	Alzheimer's disease (age of onset) (adjusted for APOE e4 carrier status)	44585	33637690	He L	44253	Transl Psychiatry	www.ncbi.nlm.nih.gov/pubmed/33637690	Exome-wide age-of-onset analysis reveals exonic variants in ERN1 and SPPL2C associated with Alzheimer's disease.	10,216 European ancestry individuals	9,261 European ancestry individuals	17q21.31		NSF, NSF, NSF			ENSG00000278174, ENSG00000276262, ENSG00000073969	NA	NA	rs199533-?	rs199533	0	199533	synonymous_variant	0	NR	4E-7	6.39794		0.896		NR [110450]	N
35	rs7218319	1	17	44828931	rs199533	1	Physical activity	44593	34753499	Hanscombe KB	44509	Genome Med	www.ncbi.nlm.nih.gov/pubmed/34753499	The genetic case for cardiorespiratory fitness as a clinical vital sign and the routine prescription of physical activity in healthcare.	89,683 European ancestry individuals	NA	17q21.31		NSF, NSF, NSF			ENSG00000278174, ENSG00000276262, ENSG00000073969	NA	NA	rs199533-G	rs199533	0	199533	synonymous_variant	0	0.79	4E-8	7.39794		0.25	[0.16-0.34] unit decrease	Affymetrix [8918919] (imputed)	N
35	rs7218319	1	17	44098967	rs17652520	1	Household income	43859	31844048	Hill WD	43815	Nat Commun	www.ncbi.nlm.nih.gov/pubmed/31844048	Genome-wide analysis identifies molecular systems and 149 genetic loci associated with income.	286,301 British ancestry individuals	NA	17q21.31	MAPT	MAPT, MAPT, MAPT			ENSG00000277956, ENSG00000276155, ENSG00000186868	NA	NA	rs17652520-A	rs17652520	0	17652520	intron_variant	0	NR	5E-12	11.301		0.013847	[0.0099-0.0178] unit decrease	Affymetrix [18485882] (imputed)	N
35	rs7218319	1	17	44098967	rs17652520	1	Neuroticism	43132	29255261	Luciano M	43087	Nat Genet	www.ncbi.nlm.nih.gov/pubmed/29255261	Association analysis in over 329,000 individuals identifies 116 independent variants influencing neuroticism.	329,821 European ancestry individuals	122,867 European ancestry individuals	17q21.31	intergenic	MAPT, MAPT, MAPT			ENSG00000277956, ENSG00000276155, ENSG00000186868	NA	NA	rs17652520-A	rs17652520	0	17652520	intron_variant	0	0.2216	1E-25	25		10.472	unit increase	Illumina [18485882] (imputed)	N
35	rs7218319	1	17	44098967	rs17652520	1	Neuroticism	43504	30595370	Kichaev G	43461	Am J Hum Genet	www.ncbi.nlm.nih.gov/pubmed/30595370	Leveraging Polygenic Functional Enrichment to Improve GWAS Power.	approximately 372,000 European ancestry individuals	NA	17q21.31		MAPT, MAPT, MAPT			ENSG00000277956, ENSG00000276155, ENSG00000186868	NA	NA	rs17652520-?	rs17652520	0	17652520	intron_variant	0	NR	2E-27	26.699		NA		NR [~ 8900000] (imputed)	N
35	rs7218319	1	17	44098967	rs17652520	1	Medication use (anilides)	43637	31015401	Wu Y	43578	Nat Commun	www.ncbi.nlm.nih.gov/pubmed/31015401	Genome-wide association study of medication-use and associated disease in the UK Biobank.	83,218 European ancestry cases, 96,592 European ancestry controls	NA	17q21.31	MAPT	MAPT, MAPT, MAPT			ENSG00000277956, ENSG00000276155, ENSG00000186868	NA	NA	rs17652520-A	rs17652520	0	17652520	intron_variant	0	0.231386	8E-13	12.0969		0.0557098	[0.04-0.071] unit increase	Affymetrix [7288503] (imputed)	N
35	rs7218319	1	17	44098967	rs17652520	1	Lager liking	44777	35585065	May-Wilson S	44699	Nat Commun	www.ncbi.nlm.nih.gov/pubmed/35585065	Large-scale GWAS of food liking reveals genetic determinants and genetic correlations with distinct neurophysiological traits.	156,958 European ancestry individuals	NA	17q21.31		MAPT, MAPT, MAPT			ENSG00000277956, ENSG00000276155, ENSG00000186868	NA	NA	rs17652520-A	rs17652520	0	17652520	intron_variant	0	0.2287	8E-10	9.09691		0.02614	[0.018-0.034] unit decrease	Affymetrix [11353280] (imputed)	N
35	rs7218319	1	17	44790203	rs169201	1	Cortical volume	44320	32963231	Hofer E	44096	Nat Commun	www.ncbi.nlm.nih.gov/pubmed/32963231	Genetic correlations and genome-wide associations of cortical structure in general population samples of 22,824 adults.	22,824 European and African American ancestry individuals	NA	17q21.31	NSF	NSF, NSF, NSF			ENSG00000278174, ENSG00000276262, ENSG00000073969	NA	NA	rs169201-?	rs169201	0	169201	intron_variant	0		2E-13	12.699	(Global)	NA		Affymetrix, Illumina [NR] (imputed)	N
35	rs7218319	1	17	44229986	rs2532300	1	COVID-19 (critical illness vs population or mild symptoms)	44719	35255492	Kousathanas A	44627	Nature	www.ncbi.nlm.nih.gov/pubmed/35255492	Whole genome sequencing reveals host factors underlying critical Covid-19.	5,989 European ancestry cases, 42,891 European ancestry controls, 788 South Asian ancestry cases, 3,793 South Asian ancestry controls, 440 African ancestry cases, 1,350 African ancestry controls, 274 East Asian ancestry cases, 366 East Asian ancestry controls	NA	17q21.31		KANSL1, KANSL1, KANSL1			ENSG00000120071, ENSG00000275867, ENSG00000278458	NA	NA	rs2532300-T	rs2532300	0	2532300	intron_variant	0	NR	2E-8	7.69897		NA		Illumina [NR]	N
35	rs7218319	1	17	44229986	rs2532300	1	COVID-19 (critical illness vs population or mild symptoms)	44719	35255492	Kousathanas A	44627	Nature	www.ncbi.nlm.nih.gov/pubmed/35255492	Whole genome sequencing reveals host factors underlying critical Covid-19.	5,989 European ancestry cases, 42,891 European ancestry controls	NA	17q21.31		KANSL1, KANSL1, KANSL1			ENSG00000120071, ENSG00000275867, ENSG00000278458	NA	NA	rs2532300-T	rs2532300	0	2532300	intron_variant	0	0.77	4E-9	8.39794		1.2	[1.1-1.22]	Illumina [8121457]	N
35	rs7218319	1	17	44096553	rs62062288	1	Risk-taking tendency (4-domain principal component model)	43542	30643258	Karlsson Linner R	43479	Nat Genet	www.ncbi.nlm.nih.gov/pubmed/30643258	Genome-wide association analyses of risk tolerance and risky behaviors in over 1 million individuals identify hundreds of loci and shared genetic influences.	315,894 European ancestry individuals	NA	17q21.31	KANSL1	MAPT, MAPT, MAPT			ENSG00000277956, ENSG00000276155, ENSG00000186868	NA	NA	rs62062288-A	rs62062288	0	62062288	intron_variant	0	0.2207	1E-29	29		0.0351709	[0.029-0.041] unit decrease	Affymetrix [~ 11515000] (imputed)	N
35	rs7218319	1	17	44096553	rs62062288	1	Automobile speeding propensity	43542	30643258	Karlsson Linner R	43479	Nat Genet	www.ncbi.nlm.nih.gov/pubmed/30643258	Genome-wide association analyses of risk tolerance and risky behaviors in over 1 million individuals identify hundreds of loci and shared genetic influences.	404,291 European ancestry individuals	NA	17q21.31	KANSL1	MAPT, MAPT, MAPT			ENSG00000277956, ENSG00000276155, ENSG00000186868	NA	NA	rs62062288-A	rs62062288	0	62062288	intron_variant	0	0.2196	1E-12	12		0.0193522	[0.014-0.025] unit decrease	Affymetrix [11514463] (imputed)	N
35	rs7218319	1	17	44096553	rs62062288	1	Neuroticism	43980	32231276	Cai N	43920	Nat Genet	www.ncbi.nlm.nih.gov/pubmed/32231276	Minimal phenotyping yields genome-wide association signals of low specificity for major depression.	274,107 British ancestry individuals	NA	17q21.31	NR	MAPT, MAPT, MAPT			ENSG00000277956, ENSG00000276155, ENSG00000186868	NA	NA	rs62062288-A	rs62062288	0	62062288	intron_variant	0	0.2181	7E-22	21.1549		0.01863	[0.015-0.022] unit increase	NR [8968716] (imputed)	N
35	rs7218319	1	17	44096553	rs62062288	1	Neurociticism	43487	29500382	Nagel M	43161	Nat Commun	www.ncbi.nlm.nih.gov/pubmed/29500382	Item-level analyses reveal genetic heterogeneity in neuroticism.	380,506 European ancestry individuals	NA	17q21.31	STH	MAPT, MAPT, MAPT			ENSG00000277956, ENSG00000276155, ENSG00000186868	NA	NA	rs62062288-A	rs62062288	0	62062288	intron_variant	0	0.211505	6E-32	31.2218		11.77	z score increase	NR [10847151] (imputed)	N
35	rs7218319	1	17	44096553	rs62062288	1	Feeling guilty	43487	29500382	Nagel M	43161	Nat Commun	www.ncbi.nlm.nih.gov/pubmed/29500382	Item-level analyses reveal genetic heterogeneity in neuroticism.	373,380 European ancestry individuals	NA	17q21.31	NR	MAPT, MAPT, MAPT			ENSG00000277956, ENSG00000276155, ENSG00000186868	NA	NA	rs62062288-A	rs62062288	0	62062288	intron_variant	0	0.211505	7E-10	9.1549		6.17	z score increase	NR [10847151] (imputed)	N
35	rs7218319	1	17	44096553	rs62062288	1	Worry too long after an embarrassing experience	43487	29500382	Nagel M	43161	Nat Commun	www.ncbi.nlm.nih.gov/pubmed/29500382	Item-level analyses reveal genetic heterogeneity in neuroticism.	367,725 European ancestry individuals	NA	17q21.31	NR	MAPT, MAPT, MAPT			ENSG00000277956, ENSG00000276155, ENSG00000186868	NA	NA	rs62062288-A	rs62062288	0	62062288	intron_variant	0	0.211505	4E-8	7.39794		5.5	z score increase	NR [10847151] (imputed)	N
35	rs7218319	1	17	44096553	rs62062288	1	Feeling worry	43487	29500382	Nagel M	43161	Nat Commun	www.ncbi.nlm.nih.gov/pubmed/29500382	Item-level analyses reveal genetic heterogeneity in neuroticism.	372,869 European ancestry individuals	NA	17q21.31	NR	MAPT, MAPT, MAPT			ENSG00000277956, ENSG00000276155, ENSG00000186868	NA	NA	rs62062288-A	rs62062288	0	62062288	intron_variant	0	0.211505	1E-9	9		6.079	unit increase	NR [10847151] (imputed)	N
35	rs7218319	1	17	44096553	rs62062288	1	Alcohol use disorder (total score)	43448	30336701	Sanchez-Roige S	43392	Am J Psychiatry	www.ncbi.nlm.nih.gov/pubmed/30336701	Genome-Wide Association Study Meta-Analysis of the Alcohol Use Disorders Identification Test (AUDIT) in Two Population-Based Cohorts.	141,932 European ancestry individuals	NA	17q21.31	CRHR1, DND1P1, ENSG00000262372, ENSG00000262500, ENSG00000262881, KANSL1, MAPT, MAPT-AS1, NSF, PLEKHM1, SPPL2C, STH, RP11-105N13.4, WNT3	MAPT, MAPT, MAPT			ENSG00000277956, ENSG00000276155, ENSG00000186868	NA	NA	rs62062288-A	rs62062288	0	62062288	intron_variant	0	NR	5E-10	9.30103		6.21	[NR] z score decrease	NR [16213998]	N
35	rs7218319	1	17	44096553	rs62062288	1	Alcohol use disorder (consumption score)	43448	30336701	Sanchez-Roige S	43392	Am J Psychiatry	www.ncbi.nlm.nih.gov/pubmed/30336701	Genome-Wide Association Study Meta-Analysis of the Alcohol Use Disorders Identification Test (AUDIT) in Two Population-Based Cohorts.	121,604 British ancestry individuals	NA	17q21.31	MAPT	MAPT, MAPT, MAPT			ENSG00000277956, ENSG00000276155, ENSG00000186868	NA	NA	rs62062288-A	rs62062288	0	62062288	intron_variant	0	NR	2E-9	8.69897		0.008	[0.006-0.01] unit decrease	NR [16213998]	N
35	rs7218319	1	17	44096553	rs62062288	1	Alcohol use disorder (consumption score)	44446	33861876	Dao C	44302	Addiction	www.ncbi.nlm.nih.gov/pubmed/33861876	The Impact of Removing Former Drinkers from Genome-wide Association Studies of AUDIT-C.	5,135 European ancestry individuals inluding former drinkers, 126,375 European ancestry individuals excluding former drinkers	NR	17q21.31	MAPT	MAPT, MAPT, MAPT			ENSG00000277956, ENSG00000276155, ENSG00000186868	NA	NA	rs62062288-?	rs62062288	0	62062288	intron_variant	0	NR	2E-14	13.699		0.097	[0.072-0.122] unit increase	NR [7682250] (imputed)	N
35	rs7218319	1	17	44037491	rs17650842	1	Irritable mood	43487	29500382	Nagel M	43161	Nat Commun	www.ncbi.nlm.nih.gov/pubmed/29500382	Item-level analyses reveal genetic heterogeneity in neuroticism.	366,726 European ancestry individuals	NA	17q21.31	NR	MAPT, MAPT, MAPT			ENSG00000277956, ENSG00000276155, ENSG00000186868	NA	NA	rs17650842-A	rs17650842	0	17650842	intron_variant	0	0.21663	2E-12	11.699		7.01	z score decrease	NR [~ 10847151] (imputed)	N
35	rs7218319	1	17	43719143	rs393152	1	Corticobasal degeneration	42559	26077951	Kouri N	42171	Nat Commun	www.ncbi.nlm.nih.gov/pubmed/26077951	Genome-wide association study of corticobasal degeneration identifies risk variants shared with progressive supranuclear palsy.	152 cases, 3,111 controls	67 cases, 457 controls	17q21.31	MAPT	LINC02210, LINC02210, LINC02210-CRHR1, LINC02210-CRHR1			ENSG00000282171, ENSG00000204650, ENSG00000282456, ENSG00000263715	NA	NA	rs393152-?	rs393152	0	393152	non_coding_transcript_exon_variant	0	NR	1E-12	12		3.7	[NR]	Illumina [533898] (imputed)	N
35	rs7218319	1	17	43719143	rs393152	1	Parkinson's disease	40157	19915575	Simon-Sanchez J	40132	Nat Genet	www.ncbi.nlm.nih.gov/pubmed/19915575	Genome-wide association study reveals genetic risk underlying Parkinson's disease.	1,713 European ancestry cases, 3,978 European ancestry controls	3,361 European ancestry cases, 4,573 European ancestry controls	17q21.31	MAPT, C17orf69, KIAA1267, LOC644246	LINC02210, LINC02210, LINC02210-CRHR1, LINC02210-CRHR1			ENSG00000282171, ENSG00000204650, ENSG00000282456, ENSG00000263715	NA	NA	rs393152-A	rs393152	0	393152	non_coding_transcript_exon_variant	0	0.82	2E-16	15.699		1.3	[NR]	Illumina [463185]	N
35	rs7218319	1	17	43499328	rs35519908	1	White matter microstructure (mean diusivities)	43866	31666681	Zhao B	43768	Mol Psychiatry	www.ncbi.nlm.nih.gov/pubmed/31666681	Large-scale GWAS reveals genetic architecture of brain white matter microstructure and genetic overlap with cognitive and mental health traits (n = 17,706).	17,706 European ancestry individuals	NA	17q21.31	NR	ARHGAP27			ENSG00000159314	NA	NA	rs35519908-?	rs35519908	0	35519908	intron_variant	0		3E-9	8.52288	(Cingulate gyrus)	NA		NR [8955960] (imputed)	N
35	rs7218319	1	17	44083402	rs1991556	1	Sleep duration	43483	30531941	Doherty A	43444	Nat Commun	www.ncbi.nlm.nih.gov/pubmed/30531941	GWAS identifies 14 loci for device-measured physical activity and sleep duration.	91,105 European ancestry individuals	NA	17q21.31	STH	MAPT, MAPT, MAPT			ENSG00000277956, ENSG00000276155, ENSG00000186868	NA	NA	rs1991556-G	rs1991556	0	1991556	intron_variant	0	0.774711	3E-9	8.52288		0.0328048	[0.022-0.044] SD units increase	NR [9926106] (imputed)	N
35	rs7218319	1	17	44083402	rs1991556	1	Alcohol consumption	43732	31358974	Evangelou E	43675	Nat Hum Behav	www.ncbi.nlm.nih.gov/pubmed/31358974	New alcohol-related genes suggest shared genetic mechanisms with neuropsychiatric disorders.	480,842 European ancestry individuals	NA	17q21.31	MAPT, STH	MAPT, MAPT, MAPT			ENSG00000277956, ENSG00000276155, ENSG00000186868	NA	NA	rs1991556-A	rs1991556	0	1991556	intron_variant	0	0.22	5E-23	22.301		0.012	[0.01-0.014] unit decrease	Affymetrix, Illumina [~ 7100000] (imputed)	N
35	rs7218319	1	17	44083402	rs1991556	1	Lung function (FVC)	43504	30595370	Kichaev G	43461	Am J Hum Genet	www.ncbi.nlm.nih.gov/pubmed/30595370	Leveraging Polygenic Functional Enrichment to Improve GWAS Power.	approximately 372,000 European ancestry individuals	NA	17q21.31		MAPT, MAPT, MAPT			ENSG00000277956, ENSG00000276155, ENSG00000186868	NA	NA	rs1991556-?	rs1991556	0	1991556	intron_variant	0	NR	1E-53	53		NA		NR [~ 8900000] (imputed)	N
35	rs7218319	1	17	43474668	rs62064598	1	General factor of neuroticism	43587	30867560	Hill WD	43537	Mol Psychiatry	www.ncbi.nlm.nih.gov/pubmed/30867560	Genetic contributions to two special factors of neuroticism are associated with affluence, higher intelligence, better health, and longer life.	270,059 British ancestry individuals	NA	17q21.31	ENSG00000267344	ARHGAP27			ENSG00000159314	NA	NA	rs62064598-C	rs62064598	0	62064598	intron_variant	0	NR	3E-15	14.5229		0.013541	[0.01-0.017] unit increase	Affymetrix [18485882] (imputed)	N
35	rs7218319	1	17	43488792	rs62064641	1	Worry	43404	29942085	Nagel M	43276	Nat Genet	www.ncbi.nlm.nih.gov/pubmed/29942085	Meta-analysis of genome-wide association studies for neuroticism in 449,484 individuals identifies novel genetic loci and pathways.	348,219 European ancestry individuals	NA	17q21.31	NR	ARHGAP27			ENSG00000159314	NA	NA	rs62064641-C	rs62064641	0	62064641	intron_variant	0	NR	2E-11	10.699		0.02055	[0.015-0.027] unit increase	Affymetrix [10847151] (imputed)	N
35	rs7218319	1	17	43488792	rs62064641	1	White blood cell count	43504	30595370	Kichaev G	43461	Am J Hum Genet	www.ncbi.nlm.nih.gov/pubmed/30595370	Leveraging Polygenic Functional Enrichment to Improve GWAS Power.	approximately 444,000 European ancestry individuals	NA	17q21.31		ARHGAP27			ENSG00000159314	NA	NA	rs62064641-?	rs62064641	0	62064641	intron_variant	0	NR	1E-13	13		NA		NR [~ 8900000] (imputed)	N
35	rs7218319	1	17	43471489	rs4763	1	Breast cancer	43069	29059683	Michailidou K	43031	Nature	www.ncbi.nlm.nih.gov/pubmed/29059683	Association analysis identifies 65 new breast cancer risk loci.	76,192 European ancestry cases, 63,082 European ancestry controls	46,785 European ancestry cases, 42,892 European ancestry controls, 14,068 East Asian ancestry cases, 13,104 East Asian ancestry controls	17q21.31	NR	ARHGAP27			ENSG00000159314	NA	NA	rs4763-A	rs4763	0	4763	3_prime_UTR_variant	0	0.1745	2E-8	7.69897	(EA)	0.0464	[0.03-0.063] unit decrease	Illumina [~ 11800000] (imputed)	N
35	rs7218319	1	17	43471489	rs4763	1	White matter microstructure (axial diusivities)	43866	31666681	Zhao B	43768	Mol Psychiatry	www.ncbi.nlm.nih.gov/pubmed/31666681	Large-scale GWAS reveals genetic architecture of brain white matter microstructure and genetic overlap with cognitive and mental health traits (n = 17,706).	17,706 European ancestry individuals	NA	17q21.31	NR	ARHGAP27			ENSG00000159314	NA	NA	rs4763-?	rs4763	0	4763	3_prime_UTR_variant	0		9E-10	9.04576	(Superior longitudinal fasciculus)	NA		NR [8955960] (imputed)	N
35	rs7218319	1	17	44025888	rs242559	0.999999	General cognitive ability	43360	29844566	Davies G	43249	Nat Commun	www.ncbi.nlm.nih.gov/pubmed/29844566	Study of 300,486 individuals identifies 148 independent genetic loci influencing general cognitive function.	up to 300,486 European ancestry individuals	NA	17q21.31	MAPT	MAPT, MAPT, MAPT			ENSG00000277956, ENSG00000276155, ENSG00000186868	NA	NA	rs242559-A	rs242559	0	242559	intron_variant	0	NR	1E-13	13		7.429	z-score increase	Affymetrix, Illumina [at least 2500000] (imputed)	N
35	rs7218319	1	17	44025888	rs242559	0.999999	High light scatter reticulocyte count	44092	32888494	Vuckovic D	44075	Cell	www.ncbi.nlm.nih.gov/pubmed/32888494	The Polygenic and Monogenic Basis of Blood Traits and Diseases.	408,112 British individuals	NA	17q21.31	MAPT	MAPT, MAPT, MAPT			ENSG00000277956, ENSG00000276155, ENSG00000186868	NA	NA	rs242559-A	rs242559	0	242559	intron_variant	0	0.767711	4E-43	42.3979		0.036414	[0.031-0.042] unit decrease	Affymetrix [93095623] (imputed)	N
35	rs7218319	1	17	44025888	rs242559	0.999999	Glaucoma (primary open-angle)	44286	33627673	Gharahkhani P	44251	Nat Commun	www.ncbi.nlm.nih.gov/pubmed/33627673	Genome-wide meta-analysis identifies 127 open-angle glaucoma loci with consistent effect across ancestries.	23,963 European ancestry cases, 306,942 European ancestry controls, 6,935 East Asian ancestry cases, 39,588 East Asian ancestry controls, 3,281 Sub-Saharan African ancestry cases, 2,791 Sub-Saharan African ancestry controls	43,254 European ancestry cases, 1,471,118 European ancestry controls	17q21.31	MAPT	MAPT, MAPT, MAPT			ENSG00000277956, ENSG00000276155, ENSG00000186868	NA	NA	rs242559-A	rs242559	0	242559	intron_variant	0	NR	4E-7	6.39794		0.0422	unit decrease	Illumina [15409056] (imputed)	N
19	rs2897075	0.999998	7	99630342	rs2897075	0.999998	Idiopathic pulmonary fibrosis	43899	31710517	Allen RJ	43780	Am J Respir Crit Care Med	www.ncbi.nlm.nih.gov/pubmed/31710517	Genome-Wide Association Study of Susceptibility to Idiopathic Pulmonary Fibrosis.	2,668 European ancestry cases, 8,591 European ancestry controls	1,456 European ancestry cases, 11,874 European ancestry controls	7q22.1	NR	ZKSCAN1			ENSG00000106261	NA	NA	rs2897075-T	rs2897075	0	2897075	intron_variant	0	0.391	3E-14	13.5229		1.3	[1.21-1.38]	Affymetrix, Illumina [10790934] (imputed)	N
19	rs2897075	0.999998	7	99630342	rs2897075	0.999998	Chronic obstructive pulmonary disease	43586	30804561	Sakornsakolpat P	43521	Nat Genet	www.ncbi.nlm.nih.gov/pubmed/30804561	Genetic landscape of chronic obstructive pulmonary disease identifies heterogeneous cell-type and phenotype associations.	35,735 cases, 222,076 controls	NA	7q22.1	ZKSCAN1	ZKSCAN1			ENSG00000106261	NA	NA	rs2897075-C	rs2897075	0	2897075	intron_variant	0	0.63	7E-10	9.1549		1.07	[1.04-1.09]	Affymetrix, Illumina [6224355] (imputed)	N
19	rs2897075	0.999998	7	99630342	rs2897075	0.999998	Idiopathic pulmonary fibrosis	44799	35688625	Allen RJ	44722	Thorax	www.ncbi.nlm.nih.gov/pubmed/35688625	Genome-wide association study across five cohorts identifies five novel loci associated with idiopathic pulmonary fibrosis.	4,125 European ancestry cases, 20,464 European ancestry controls	NA	7q22.1		ZKSCAN1			ENSG00000106261	NA	NA	rs2897075-T	rs2897075	0	2897075	intron_variant	0	0.382	2E-21	20.699		1.3	[1.23-1.37]	Illumina [7554248] (imputed)	N
19	rs2897075	0.999998	7	99617852	rs35228488	0.999997	Lung function (FEV1/FVC)	43504	30595370	Kichaev G	43461	Am J Hum Genet	www.ncbi.nlm.nih.gov/pubmed/30595370	Leveraging Polygenic Functional Enrichment to Improve GWAS Power.	approximately 370,000 European ancestry individuals	NA	7q22.1		ZKSCAN1			ENSG00000106261	NA	NA	rs35228488-?	rs35228488	0	35228488	intron_variant	0	NR	4E-25	24.3979		NA		NR [~ 8900000] (imputed)	N
19	rs2897075	0.999998	7	99616291	rs13243708	0.999997	Pulmonary fibrosis	44544	34594039	Sakaue S	44469	Nat Genet	www.ncbi.nlm.nih.gov/pubmed/34594039	A cross-population atlas of genetic associations for 220 human phenotypes.	1,566 European ancestry cases, 467,560 European ancestry controls, 126 East Asian ancestry cases, 176,974 East Asian ancestry controls	NA	7q22.1		ZKSCAN1			ENSG00000106261	NA	NA	rs13243708-C	rs13243708	0	13243708	intron_variant	0	NR	2E-8	7.69897		0.201	[0.13-0.27] unit increase	Affymetrix, Illumina [25843031] (imputed)	N
35	rs7218319	1	17	44013966	rs56072903	0.999993	Herring liking	44777	35585065	May-Wilson S	44699	Nat Commun	www.ncbi.nlm.nih.gov/pubmed/35585065	Large-scale GWAS of food liking reveals genetic determinants and genetic correlations with distinct neurophysiological traits.	150,609 European ancestry individuals	NA	17q21.31		MAPT, MAPT, MAPT			ENSG00000277956, ENSG00000276155, ENSG00000186868	NA	NA	rs56072903-C	rs56072903	0	56072903	intron_variant	0	0.2024	1E-13	13		0.03465	[0.025-0.044] unit decrease	Affymetrix [11353280] (imputed)	N
35	rs7218319	1	17	44013966	rs56072903	0.999993	F-small fish liking (derived food-liking factor)	44777	35585065	May-Wilson S	44699	Nat Commun	www.ncbi.nlm.nih.gov/pubmed/35585065	Large-scale GWAS of food liking reveals genetic determinants and genetic correlations with distinct neurophysiological traits.	150,746 European ancestry individuals	NA	17q21.31		MAPT, MAPT, MAPT			ENSG00000277956, ENSG00000276155, ENSG00000186868	NA	NA	rs56072903-C	rs56072903	0	56072903	intron_variant	0	0.2032	6E-12	11.2218		0.08537	[0.061-0.11] unit decrease	Affymetrix [9605657] (imputed)	N
35	rs7218319	1	17	44013966	rs56072903	0.999993	Mackerel liking	44777	35585065	May-Wilson S	44699	Nat Commun	www.ncbi.nlm.nih.gov/pubmed/35585065	Large-scale GWAS of food liking reveals genetic determinants and genetic correlations with distinct neurophysiological traits.	156,695 European ancestry individuals	NA	17q21.31		MAPT, MAPT, MAPT			ENSG00000277956, ENSG00000276155, ENSG00000186868	NA	NA	rs56072903-C	rs56072903	0	56072903	intron_variant	0	0.203	2E-8	7.69897		0.02588	[0.017-0.035] unit decrease	Affymetrix [11353280] (imputed)	N
28	rs12585036	1	13	113536627	rs1278769	0.999989	Interstitial lung disease	41579	23583980	Fingerlin TE	41378	Nat Genet	www.ncbi.nlm.nih.gov/pubmed/23583980	Genome-wide association study identifies multiple susceptibility loci for pulmonary fibrosis.	1,161 European ancestry cases, 4,683 European ancestry controls	876 European ancestry cases, 1,890 European ancestry controls	13q34	ATP11A	ATP11A			ENSG00000068650	NA	NA	rs1278769-G	rs1278769	0	1278769	3_prime_UTR_variant	0	0.76	7E-9	8.1549		1.27	[1.14-1.39]	Illumina [439828]	N
35	rs7218319	1	17	44800046	rs7224296	0.999989	Balding type 1	43502	30595370	Kichaev G	43461	Am J Hum Genet	www.ncbi.nlm.nih.gov/pubmed/30595370	Leveraging Polygenic Functional Enrichment to Improve GWAS Power.	approximately 208,000 European ancestry individuals	NA	17q21.31		NSF, NSF, NSF			ENSG00000278174, ENSG00000276262, ENSG00000073969	NA	NA	rs7224296-?	rs7224296	0	7224296	intron_variant	0	NR	1E-103	103		NA		NR [~ 8900000] (imputed)	N
35	rs7218319	1	17	44800046	rs7224296	0.999989	Intelligence (MTAG)	43154	29326435	Hill WD	43111	Mol Psychiatry	www.ncbi.nlm.nih.gov/pubmed/29326435	A combined analysis of genetically correlated traits identifies 187 loci and a role for neurogenesis and myelination in intelligence.	120,934 British ancestry individuals, 127,548 individuals	NA	17q21.31	NSF	NSF, NSF, NSF			ENSG00000278174, ENSG00000276262, ENSG00000073969	NA	NA	rs7224296-A	rs7224296	0	7224296	intron_variant	0	NR	5E-9	8.30103		0.0189184	[0.013-0.025] unit increase	Affymetrix [NR]	N
35	rs7218319	1	17	44800046	rs7224296	0.999989	Cortical thickness (min-P)	44127	32665545	van der Meer D	44026	Nat Commun	www.ncbi.nlm.nih.gov/pubmed/32665545	Understanding the genetic determinants of the brain with MOSTest.	26,502 European ancestry individuals	NA	17q21.31	INTS3, SLC27A3, GATAD2B, DENND4B, CRTC2, SLC39A1, CREB3L4, JTB, RAB13, RPS27, NUP210L, TPM3, C1orf189, C1orf43, UBAP2L, HAX1	NSF, NSF, NSF			ENSG00000278174, ENSG00000276262, ENSG00000073969	NA	NA	rs7224296-?	rs7224296	0	7224296	intron_variant	0		4E-10	9.39794		NA		NR [7428630] (imputed)	N
35	rs7218319	1	17	44800046	rs7224296	0.999989	Diastolic blood pressure	44797	35762941	Plotnikov D	44713	Invest Ophthalmol Vis Sci	www.ncbi.nlm.nih.gov/pubmed/35762941	High Blood Pressure and Intraocular Pressure: A Mendelian Randomization Study.	526,001 European ancestry individuals	NA	17q21.31		NSF, NSF, NSF			ENSG00000278174, ENSG00000276262, ENSG00000073969	NA	NA	rs7224296-A	rs7224296	0	7224296	intron_variant	0	NR	3E-9	8.52288		0.1409	[0.094-0.187] unit increase	NR [NR] (imputed)	N
28	rs12585036	1	13	113543355	rs9577175	0.999987	COVID-19 (critical illness vs population or mild symptoms)	44719	35255492	Kousathanas A	44627	Nature	www.ncbi.nlm.nih.gov/pubmed/35255492	Whole genome sequencing reveals host factors underlying critical Covid-19.	5,989 European ancestry cases, 42,891 European ancestry controls, 788 South Asian ancestry cases, 3,793 South Asian ancestry controls, 440 African ancestry cases, 1,350 African ancestry controls, 274 East Asian ancestry cases, 366 East Asian ancestry controls	NA	13q34		ATP11A - MCF2L	ENSG00000068650	ENSG00000126217		1873	5337	rs9577175-T	rs9577175	0	9577175	downstream_gene_variant	1	NR	2E-8	7.69897		NA		Illumina [NR]	N
28	rs12585036	1	13	113543355	rs9577175	0.999987	COVID-19 (critical illness vs population or mild symptoms)	44719	35255492	Kousathanas A	44627	Nature	www.ncbi.nlm.nih.gov/pubmed/35255492	Whole genome sequencing reveals host factors underlying critical Covid-19.	5,989 European ancestry cases, 42,891 European ancestry controls	NA	13q34		ATP11A - MCF2L	ENSG00000068650	ENSG00000126217		1873	5337	rs9577175-T	rs9577175	0	9577175	downstream_gene_variant	1	0.23	4E-11	10.3979		1.2	[1.12-1.24]	Illumina [8121457]	N
35	rs7218319	1	17	43992943	rs9899833	0.999979	White matter microstructure (radial diusivities)	43866	31666681	Zhao B	43768	Mol Psychiatry	www.ncbi.nlm.nih.gov/pubmed/31666681	Large-scale GWAS reveals genetic architecture of brain white matter microstructure and genetic overlap with cognitive and mental health traits (n = 17,706).	17,706 European ancestry individuals	NA	17q21.31	NR	MAPT, MAPT, MAPT			ENSG00000277956, ENSG00000276155, ENSG00000186868	NA	NA	rs9899833-?	rs9899833	0	9899833	intron_variant	0		7E-11	10.1549	(Anterior limb of internal capsule)	NA		NR [8955960] (imputed)	N
35	rs7218319	1	17	43992943	rs9899833	0.999979	White matter microstructure (axial diusivities)	43866	31666681	Zhao B	43768	Mol Psychiatry	www.ncbi.nlm.nih.gov/pubmed/31666681	Large-scale GWAS reveals genetic architecture of brain white matter microstructure and genetic overlap with cognitive and mental health traits (n = 17,706).	17,706 European ancestry individuals	NA	17q21.31	NR	MAPT, MAPT, MAPT			ENSG00000277956, ENSG00000276155, ENSG00000186868	NA	NA	rs9899833-?	rs9899833	0	9899833	intron_variant	0		4E-8	7.39794	(Superior longitudinal fasciculus)	NA		NR [8955960] (imputed)	N
35	rs7218319	1	17	43992943	rs9899833	0.999979	White matter microstructure (axial diusivities)	43866	31666681	Zhao B	43768	Mol Psychiatry	www.ncbi.nlm.nih.gov/pubmed/31666681	Large-scale GWAS reveals genetic architecture of brain white matter microstructure and genetic overlap with cognitive and mental health traits (n = 17,706).	17,706 European ancestry individuals	NA	17q21.31	NR	MAPT, MAPT, MAPT			ENSG00000277956, ENSG00000276155, ENSG00000186868	NA	NA	rs9899833-?	rs9899833	0	9899833	intron_variant	0		3E-8	7.52288	(Inferior fronto-occipital fasciculus)	NA		NR [8955960] (imputed)	N
35	rs7218319	1	17	43992943	rs9899833	0.999979	White matter microstructure (mean diusivities)	43866	31666681	Zhao B	43768	Mol Psychiatry	www.ncbi.nlm.nih.gov/pubmed/31666681	Large-scale GWAS reveals genetic architecture of brain white matter microstructure and genetic overlap with cognitive and mental health traits (n = 17,706).	17,706 European ancestry individuals	NA	17q21.31	NR	MAPT, MAPT, MAPT			ENSG00000277956, ENSG00000276155, ENSG00000186868	NA	NA	rs9899833-?	rs9899833	0	9899833	intron_variant	0		2E-8	7.69897	(Average across all tracts)	NA		NR [8955960] (imputed)	N
35	rs7218319	1	17	43992943	rs9899833	0.999979	White matter microstructure (mean diusivities)	43866	31666681	Zhao B	43768	Mol Psychiatry	www.ncbi.nlm.nih.gov/pubmed/31666681	Large-scale GWAS reveals genetic architecture of brain white matter microstructure and genetic overlap with cognitive and mental health traits (n = 17,706).	17,706 European ancestry individuals	NA	17q21.31	NR	MAPT, MAPT, MAPT			ENSG00000277956, ENSG00000276155, ENSG00000186868	NA	NA	rs9899833-?	rs9899833	0	9899833	intron_variant	0		6E-10	9.22185	(External capsule )	NA		NR [8955960] (imputed)	N
35	rs7218319	1	17	43992943	rs9899833	0.999979	White matter microstructure (mean diusivities)	43866	31666681	Zhao B	43768	Mol Psychiatry	www.ncbi.nlm.nih.gov/pubmed/31666681	Large-scale GWAS reveals genetic architecture of brain white matter microstructure and genetic overlap with cognitive and mental health traits (n = 17,706).	17,706 European ancestry individuals	NA	17q21.31	NR	MAPT, MAPT, MAPT			ENSG00000277956, ENSG00000276155, ENSG00000186868	NA	NA	rs9899833-?	rs9899833	0	9899833	intron_variant	0		5E-11	10.301	(Anterior limb of internal capsule)	NA		NR [8955960] (imputed)	N
35	rs7218319	1	17	43992943	rs9899833	0.999979	White matter microstructure (mean diusivities)	43866	31666681	Zhao B	43768	Mol Psychiatry	www.ncbi.nlm.nih.gov/pubmed/31666681	Large-scale GWAS reveals genetic architecture of brain white matter microstructure and genetic overlap with cognitive and mental health traits (n = 17,706).	17,706 European ancestry individuals	NA	17q21.31	NR	MAPT, MAPT, MAPT			ENSG00000277956, ENSG00000276155, ENSG00000186868	NA	NA	rs9899833-?	rs9899833	0	9899833	intron_variant	0		4E-8	7.39794	(Genu of corpus callosum)	NA		NR [8955960] (imputed)	N
35	rs7218319	1	17	43992943	rs9899833	0.999979	White matter microstructure (radial diusivities)	43866	31666681	Zhao B	43768	Mol Psychiatry	www.ncbi.nlm.nih.gov/pubmed/31666681	Large-scale GWAS reveals genetic architecture of brain white matter microstructure and genetic overlap with cognitive and mental health traits (n = 17,706).	17,706 European ancestry individuals	NA	17q21.31	NR	MAPT, MAPT, MAPT			ENSG00000277956, ENSG00000276155, ENSG00000186868	NA	NA	rs9899833-?	rs9899833	0	9899833	intron_variant	0		3E-8	7.52288	(Average across all tracts)	NA		NR [8955960] (imputed)	N
35	rs7218319	1	17	43992943	rs9899833	0.999979	General factor of neuroticism	43587	30867560	Hill WD	43537	Mol Psychiatry	www.ncbi.nlm.nih.gov/pubmed/30867560	Genetic contributions to two special factors of neuroticism are associated with affluence, higher intelligence, better health, and longer life.	270,059 British ancestry individuals	NA	17q21.31	MAPT	MAPT, MAPT, MAPT			ENSG00000277956, ENSG00000276155, ENSG00000186868	NA	NA	rs9899833-G	rs9899833	0	9899833	intron_variant	0	NR	5E-15	14.301		0.013529	[0.01-0.017] unit increase	Affymetrix [18485882] (imputed)	N
35	rs7218319	1	17	44186063	rs16940904	0.999957	Circulating docosahexaenoic acid levels	44804	35692035	Borges MC	44725	BMC Med	www.ncbi.nlm.nih.gov/pubmed/35692035	Role of circulating polyunsaturated fatty acids on cardiovascular diseases risk: analysis using Mendelian randomization and fatty acid genetic association data from over 114,000 UK Biobank participants.	114,999 European ancestry individuals	NA	17q21.31		KANSL1, KANSL1, KANSL1			ENSG00000120071, ENSG00000275867, ENSG00000278458	NA	NA	rs16940904-C	rs16940904	0	16940904	intron_variant	0	0.77	2E-16	15.699		0.04	[0.031-0.049] unit increase	NR [12321876] (imputed)	N
35	rs7218319	1	17	44186063	rs16940904	0.999957	Total omega-3 fatty acid levels	44804	35692035	Borges MC	44725	BMC Med	www.ncbi.nlm.nih.gov/pubmed/35692035	Role of circulating polyunsaturated fatty acids on cardiovascular diseases risk: analysis using Mendelian randomization and fatty acid genetic association data from over 114,000 UK Biobank participants.	114,999 European ancestry individuals	NA	17q21.31		KANSL1, KANSL1, KANSL1			ENSG00000120071, ENSG00000275867, ENSG00000278458	NA	NA	rs16940904-C	rs16940904	0	16940904	intron_variant	0	0.77	3E-13	12.5229		0.036	[0.026-0.046] unit increase	NR [12321876] (imputed)	N
35	rs7218319	1	17	44186063	rs16940904	0.999957	Ratio of docosahexaenoic acid to total fatty acid levels	44678	35213538	Richardson TG	44617	PLoS Biol	www.ncbi.nlm.nih.gov/pubmed/35213538	Characterising metabolomic signatures of lipid-modifying therapies through drug target mendelian randomisation.	115,006 European ancestry individuals	NA	17q21.31		KANSL1, KANSL1, KANSL1			ENSG00000120071, ENSG00000275867, ENSG00000278458	NA	NA	rs16940904-C	rs16940904	0	16940904	intron_variant	0	0.773434	4E-16	15.3979		0.038921	[0.03-0.048] unit increase	NR [11722792] (imputed)	N
35	rs7218319	1	17	44186063	rs16940904	0.999957	Docosahexaenoic acid levels	44678	35213538	Richardson TG	44617	PLoS Biol	www.ncbi.nlm.nih.gov/pubmed/35213538	Characterising metabolomic signatures of lipid-modifying therapies through drug target mendelian randomisation.	115,006 European ancestry individuals	NA	17q21.31		KANSL1, KANSL1, KANSL1			ENSG00000120071, ENSG00000275867, ENSG00000278458	NA	NA	rs16940904-C	rs16940904	0	16940904	intron_variant	0	0.773434	1E-16	16		0.0389871	[0.03-0.048] unit increase	NR [11722792] (imputed)	N
35	rs7218319	1	17	44186063	rs16940904	0.999957	Ratio of omega-3 fatty acids to total fatty acids	44678	35213538	Richardson TG	44617	PLoS Biol	www.ncbi.nlm.nih.gov/pubmed/35213538	Characterising metabolomic signatures of lipid-modifying therapies through drug target mendelian randomisation.	115,006 European ancestry individuals	NA	17q21.31		KANSL1, KANSL1, KANSL1			ENSG00000120071, ENSG00000275867, ENSG00000278458	NA	NA	rs16940904-C	rs16940904	0	16940904	intron_variant	0	0.773434	5E-18	17.301		0.041183	[0.032-0.051] unit increase	NR [11722792] (imputed)	N
35	rs7218319	1	17	44186063	rs16940904	0.999957	Omega-3 fatty acid levels	44678	35213538	Richardson TG	44617	PLoS Biol	www.ncbi.nlm.nih.gov/pubmed/35213538	Characterising metabolomic signatures of lipid-modifying therapies through drug target mendelian randomisation.	115,006 European ancestry individuals	NA	17q21.31		KANSL1, KANSL1, KANSL1			ENSG00000120071, ENSG00000275867, ENSG00000278458	NA	NA	rs16940904-C	rs16940904	0	16940904	intron_variant	0	0.773434	4E-13	12.3979		0.0345078	[0.025-0.044] unit increase	NR [11722792] (imputed)	N
35	rs7218319	1	17	43976684	rs9303523	0.999935	Waist-to-hip ratio adjusted for BMI	44432	34021172	Christakoudi S	44337	Sci Rep	www.ncbi.nlm.nih.gov/pubmed/34021172	GWAS of allometric body-shape indices in UK Biobank identifies loci suggesting associations with morphogenesis, organogenesis, adrenal cell renewal and cancer.	219,872 British ancestry women	NA	17q21.31	MAPT	MAPT, MAPT, MAPT			ENSG00000277956, ENSG00000276155, ENSG00000186868	NA	NA	rs9303523-C	rs9303523	0	9303523	intron_variant	0	NR	5E-13	12.301		0.0214657	[0.016-0.027] unit increase	Affymetrix [319769] (imputed)	N
35	rs7218319	1	17	43976684	rs9303523	0.999935	A body shape index	44432	34021172	Christakoudi S	44337	Sci Rep	www.ncbi.nlm.nih.gov/pubmed/34021172	GWAS of allometric body-shape indices in UK Biobank identifies loci suggesting associations with morphogenesis, organogenesis, adrenal cell renewal and cancer.	219,872 British ancestry women	NA	17q21.31	MAPT	MAPT, MAPT, MAPT			ENSG00000277956, ENSG00000276155, ENSG00000186868	NA	NA	rs9303523-C	rs9303523	0	9303523	intron_variant	0	NR	1E-10	10		0.0193735	[0.013-0.025] unit increase	Affymetrix [321169] (imputed)	N
35	rs7218319	1	17	44205690	rs4471723	0.999933	Feeling guilty	43487	29500382	Nagel M	43161	Nat Commun	www.ncbi.nlm.nih.gov/pubmed/29500382	Item-level analyses reveal genetic heterogeneity in neuroticism.	373,380 European ancestry individuals	NA	17q21.31	NR	KANSL1, KANSL1, KANSL1			ENSG00000120071, ENSG00000275867, ENSG00000278458	NA	NA	rs4471723-T	rs4471723	0	4471723	intron_variant	0	0.219254	5E-9	8.30103		5.84	z score increase	NR [10847151] (imputed)	N
35	rs7218319	1	17	44205690	rs4471723	0.999933	Whole brain restricted isotropic diffusion (multivariate analysis)	44777	35505052	Fan CC	44684	Nat Commun	www.ncbi.nlm.nih.gov/pubmed/35505052	Multivariate genome-wide association study on tissue-sensitive diffusion metrics highlights pathways that shape the human brain.	23,543 European ancestry individuals	11,555 European ancestry individuals, 3,030 non-European ancestry individuals	17q21.31		KANSL1, KANSL1, KANSL1			ENSG00000120071, ENSG00000275867, ENSG00000278458	NA	NA	rs4471723-?	rs4471723	0	4471723	intron_variant	0	NR	1E-104	104		NA		NR [NR] (imputed)	N
35	rs7218319	1	17	43977846	rs28646281	0.999929	General cognitive ability	43360	29844566	Davies G	43249	Nat Commun	www.ncbi.nlm.nih.gov/pubmed/29844566	Study of 300,486 individuals identifies 148 independent genetic loci influencing general cognitive function.	up to 300,486 European ancestry individuals	NA	17q21.31	MAPT	MAPT, MAPT, MAPT			ENSG00000277956, ENSG00000276155, ENSG00000186868	NA	NA	rs28646281-T	rs28646281	0	28646281	intron_variant	0	NR	1E-10	10		6.445	z-score increase	Affymetrix, Illumina [at least 2500000] (imputed)	N
35	rs7218319	1	17	43977846	rs28646281	0.999929	White matter microstructure (fractional anisotropy)	43866	31666681	Zhao B	43768	Mol Psychiatry	www.ncbi.nlm.nih.gov/pubmed/31666681	Large-scale GWAS reveals genetic architecture of brain white matter microstructure and genetic overlap with cognitive and mental health traits (n = 17,706).	17,706 European ancestry individuals	NA	17q21.31	NR	MAPT, MAPT, MAPT			ENSG00000277956, ENSG00000276155, ENSG00000186868	NA	NA	rs28646281-?	rs28646281	0	28646281	intron_variant	0		4E-8	7.39794	(Anterior limb of internal capsule)	NA		NR [8955960] (imputed)	N
35	rs7218319	1	17	44228169	rs1918793	0.999927	IDP dMRI TBSS L3 Genu of corpus callosum	44712	33875891	Smith SM	44305	Nat Neurosci	www.ncbi.nlm.nih.gov/pubmed/33875891	An expanded set of genome-wide association studies of brain imaging phenotypes in UK Biobank.	20,860 British ancestry individuals	10,496 British ancestry individuals	17q21.31		KANSL1, KANSL1, KANSL1			ENSG00000120071, ENSG00000275867, ENSG00000278458	NA	NA	rs1918793-T	rs1918793	0	1918793	intron_variant	0	0.227	2E-15	14.699		0.093	[0.069-0.117] unit increase	Affymetrix [17103079] (imputed)	N
35	rs7218319	1	17	44095467	rs58879558	0.999923	Hemoglobin concentration	44095	32888493	Chen MH	44075	Cell	www.ncbi.nlm.nih.gov/pubmed/32888493	Trans-ethnic and Ancestry-Specific Blood-Cell Genetics in 746,667 Individuals from 5 Global Populations.	746,431 African American or Afro-Caribbean, African ancestry, European ancestry, East Asian ancestry, Hispanic or Latin American and South Asian ancestry individuals	NA	17q21.31	NR	MAPT, MAPT, MAPT			ENSG00000277956, ENSG00000276155, ENSG00000186868	NA	NA	rs58879558-C	rs58879558	0	58879558	intron_variant	0	0.249796	6E-91	90.2218		NA		Affymetrix, Illumina [24653286] (imputed)	N
35	rs7218319	1	17	44095467	rs58879558	0.999923	Hematocrit	44095	32888493	Chen MH	44075	Cell	www.ncbi.nlm.nih.gov/pubmed/32888493	Trans-ethnic and Ancestry-Specific Blood-Cell Genetics in 746,667 Individuals from 5 Global Populations.	737,823 African American or Afro-Caribbean, African ancestry, European ancestry, East Asian ancestry, Hispanic or Latin American and South Asian ancestry individuals	NA	17q21.31	NR	MAPT, MAPT, MAPT			ENSG00000277956, ENSG00000276155, ENSG00000186868	NA	NA	rs58879558-C	rs58879558	0	58879558	intron_variant	0	0.250229	6E-94	93.2218		NA		Affymetrix, Illumina [24558453] (imputed)	N
35	rs7218319	1	17	44095467	rs58879558	0.999923	Red blood cell count	44095	32888493	Chen MH	44075	Cell	www.ncbi.nlm.nih.gov/pubmed/32888493	Trans-ethnic and Ancestry-Specific Blood-Cell Genetics in 746,667 Individuals from 5 Global Populations.	545,203 European ancestry individuals	NA	17q21.31	NR	MAPT, MAPT, MAPT			ENSG00000277956, ENSG00000276155, ENSG00000186868	NA	NA	rs58879558-C	rs58879558	0	58879558	intron_variant	0	0.232575	2E-128	127.699		0.053	[0.049-0.057] SD unit increase	Affymetrix, Illumina [50628390] (imputed)	N
35	rs7218319	1	17	44095467	rs58879558	0.999923	Red blood cell count	44095	32888493	Chen MH	44075	Cell	www.ncbi.nlm.nih.gov/pubmed/32888493	Trans-ethnic and Ancestry-Specific Blood-Cell Genetics in 746,667 Individuals from 5 Global Populations.	727,624 African American or Afro-Caribbean, African ancestry, European ancestry, East Asian ancestry, Hispanic or Latin American and South Asian ancestry individuals	NA	17q21.31	NR	MAPT, MAPT, MAPT			ENSG00000277956, ENSG00000276155, ENSG00000186868	NA	NA	rs58879558-C	rs58879558	0	58879558	intron_variant	0	0.250777	1E-130	130		NA		Affymetrix, Illumina [24332387] (imputed)	N
35	rs7218319	1	17	44095467	rs58879558	0.999923	Mean reticulocyte volume	44092	32888494	Vuckovic D	44075	Cell	www.ncbi.nlm.nih.gov/pubmed/32888494	The Polygenic and Monogenic Basis of Blood Traits and Diseases.	408,112 British individuals	NA	17q21.31	MAPT	MAPT, MAPT, MAPT			ENSG00000277956, ENSG00000276155, ENSG00000186868	NA	NA	rs58879558-C	rs58879558	0	58879558	intron_variant	0	0.229817	5E-28	27.301		0.0369744	[0.03-0.044] unit decrease	Affymetrix [93095623] (imputed)	N
35	rs7218319	1	17	44095467	rs58879558	0.999923	Bioavailable testosterone levels	44179	32042192	Ruth KS	43871	Nat Med	www.ncbi.nlm.nih.gov/pubmed/32042192	Using human genetics to understand the disease impacts of testosterone in men and women.	178,782 European ancestry men	NA	17q21.31	NR	MAPT, MAPT, MAPT			ENSG00000277956, ENSG00000276155, ENSG00000186868	NA	NA	rs58879558-C	rs58879558	0	58879558	intron_variant	0	0.22989199999999999	2E-9	8.69897		0.0225798	[0.016-0.03] unit increase	Affymetrix [16577424] (imputed)	N
35	rs7218319	1	17	44095467	rs58879558	0.999923	Mean spheric corpuscular volume	44092	32888494	Vuckovic D	44075	Cell	www.ncbi.nlm.nih.gov/pubmed/32888494	The Polygenic and Monogenic Basis of Blood Traits and Diseases.	408,112 British individuals	NA	17q21.31	MAPT	MAPT, MAPT, MAPT			ENSG00000277956, ENSG00000276155, ENSG00000186868	NA	NA	rs58879558-C	rs58879558	0	58879558	intron_variant	0	0.229934	2E-53	52.699		0.0463722	[0.04-0.052] unit decrease	Affymetrix [93095623] (imputed)	N
35	rs7218319	1	17	44095467	rs58879558	0.999923	Red blood cell count	43504	30595370	Kichaev G	43461	Am J Hum Genet	www.ncbi.nlm.nih.gov/pubmed/30595370	Leveraging Polygenic Functional Enrichment to Improve GWAS Power.	approximately 445,000 European ancestry individuals	NA	17q21.31		MAPT, MAPT, MAPT			ENSG00000277956, ENSG00000276155, ENSG00000186868	NA	NA	rs58879558-?	rs58879558	0	58879558	intron_variant	0	NR	3E-98	97.5229		NA		NR [~ 8900000] (imputed)	N
35	rs7218319	1	17	43573419	rs62065453	0.999917	Neuroticism	43132	29255261	Luciano M	43087	Nat Genet	www.ncbi.nlm.nih.gov/pubmed/29255261	Association analysis in over 329,000 individuals identifies 116 independent variants influencing neuroticism.	329,821 European ancestry individuals	122,867 European ancestry individuals	17q21.31	intergenic	PLEKHM1 - LRRC37A4P	ENSG00000277111	ENSG00000282331		5304	10688	rs62065453-T	rs62065453	0	62065453	intron_variant	1	0.21717	2E-24	23.699		10.227	unit increase	Illumina [18485882] (imputed)	N
35	rs7218319	1	17	43573419	rs62065453	0.999917	Irritable mood	43487	29500382	Nagel M	43161	Nat Commun	www.ncbi.nlm.nih.gov/pubmed/29500382	Item-level analyses reveal genetic heterogeneity in neuroticism.	366,726 European ancestry individuals	NA	17q21.31	NR	PLEKHM1 - LRRC37A4P	ENSG00000277111	ENSG00000282331		5304	10688	rs62065453-T	rs62065453	0	62065453	intron_variant	1	0.217174	3E-12	11.5229		6.99	z score increase	NR [~ 10847151] (imputed)	N
35	rs7218319	1	17	43573419	rs62065453	0.999917	Feeling nervous	43487	29500382	Nagel M	43161	Nat Commun	www.ncbi.nlm.nih.gov/pubmed/29500382	Item-level analyses reveal genetic heterogeneity in neuroticism.	373,121 European ancestry individuals	NA	17q21.31	NR	PLEKHM1 - LRRC37A4P	ENSG00000277111	ENSG00000282331		5304	10688	rs62065453-T	rs62065453	0	62065453	intron_variant	1	0.217174	6E-15	14.2218		7.81	z score increase	NR [10847151] (imputed)	N
35	rs7218319	1	17	43573419	rs62065453	0.999917	Liver enzyme levels (alkaline phosphatase)	44356	33972514	Pazoki R	44326	Nat Commun	www.ncbi.nlm.nih.gov/pubmed/33972514	Genetic analysis in European ancestry individuals identifies 517 loci associated with liver enzymes.	437,438 European ancestry individuals	315,572 European ancestry individuals	17q21.31	PLEKHM1	PLEKHM1 - LRRC37A4P	ENSG00000277111	ENSG00000282331		5304	10688	rs62065453-C	rs62065453	0	62065453	intron_variant	1	0.774564	2E-17	16.699		0.00232221	[0.0018-0.0029] unit increase	Affymetrix [13995440] (imputed)	N
35	rs7218319	1	17	44073889	rs1052553	0.999891	Type 1 diabetes	43216	25751624	Onengut-Gumuscu S	42095	Nat Genet	www.ncbi.nlm.nih.gov/pubmed/25751624	Fine mapping of type 1 diabetes susceptibility loci and evidence for colocalization of causal variants with lymphoid gene enhancers.	6,683 European ancestry cases, 12,173 European ancestry controls, 2,601 European ancestry affected sibling pair families, 69 European ancestry trios	NA	17q21.31	Intergenic	MAPT, MAPT, MAPT			ENSG00000277956, ENSG00000276155, ENSG00000186868	NA	NA	rs1052553-A	rs1052553	0	1052553	synonymous_variant	0	0.76	8E-8	7.09691		1.1236		Illumina [135870]	N
35	rs7218319	1	17	44073889	rs1052553	0.999891	Type 1 diabetes	44384	34127860	Robertson CC	44361	Nat Genet	www.ncbi.nlm.nih.gov/pubmed/34127860	Fine-mapping, trans-ancestral and genomic analyses identify causal variants, cells, genes and drug targets for type 1 diabetes.	20,065 European ancestry cases, 33,065 European ancestry controls, 1,045 other-admixed ancestry cases, 1,103 other-admixed ancestry controls, 1,043 African ancestry cases, 3,206 African ancestry controls	NA	17q21.31	MAPT	MAPT, MAPT, MAPT			ENSG00000277956, ENSG00000276155, ENSG00000186868	NA	NA	rs1052553-G	rs1052553	0	1052553	synonymous_variant	0	0.232	2E-15	14.699		0.879		Illumina [715631] (imputed)	N
35	rs7218319	1	17	44073889	rs1052553	0.999891	Type 1 diabetes	44384	34127860	Robertson CC	44361	Nat Genet	www.ncbi.nlm.nih.gov/pubmed/34127860	Fine-mapping, trans-ancestral and genomic analyses identify causal variants, cells, genes and drug targets for type 1 diabetes.	20,065 European ancestry cases, 33,065 European ancestry controls, 1,045 other-admixed ancestry cases, 1,103 other-admixed ancestry controls, 1,043 African ancestry cases, 3,206 African ancestry controls	NA	17q21.31	MAPT	MAPT, MAPT, MAPT			ENSG00000277956, ENSG00000276155, ENSG00000186868	NA	NA	rs1052553-G	rs1052553	0	1052553	synonymous_variant	0	0.232	2E-15	14.699		0.879		Illumina [715631] (imputed)	N
35	rs7218319	1	17	44248769	rs1881193	0.999874	Experiencing mood swings	43487	29500382	Nagel M	43161	Nat Commun	www.ncbi.nlm.nih.gov/pubmed/29500382	Item-level analyses reveal genetic heterogeneity in neuroticism.	373,733 European ancestry individuals	NA	17q21.31	NR	KANSL1, KANSL1, KANSL1			ENSG00000120071, ENSG00000275867, ENSG00000278458	NA	NA	rs1881193-T	rs1881193	0	1881193	missense_variant	0	0.21737	1E-18	18		8.84	z score decrease	NR [10847151] (imputed)	N
14	rs2076295	0.99986	6	7563232	rs2076295	0.99986	Idiopathic pulmonary fibrosis	43899	31710517	Allen RJ	43780	Am J Respir Crit Care Med	www.ncbi.nlm.nih.gov/pubmed/31710517	Genome-Wide Association Study of Susceptibility to Idiopathic Pulmonary Fibrosis.	2,668 European ancestry cases, 8,591 European ancestry controls	1,456 European ancestry cases, 11,874 European ancestry controls	6p24.3	DSP	DSP			ENSG00000096696	NA	NA	rs2076295-G	rs2076295	0	2076295	intron_variant	0	0.469	3E-30	29.5229		1.46	[1.37-1.56]	Affymetrix, Illumina [10790934] (imputed)	N
14	rs2076295	0.99986	6	7563232	rs2076295	0.99986	Chronic obstructive pulmonary disease	42894	28166215	Hobbs BD	42772	Nat Genet	www.ncbi.nlm.nih.gov/pubmed/28166215	Genetic loci associated with chronic obstructive pulmonary disease overlap with loci for lung function and pulmonary fibrosis.	11,157 European ancestry cases, 36,699 European ancestry controls, 1,142 African American cases, 2,380 African American controls, 199 Korean ancestry cases, 6,741 Korean ancestry controls, 52 Hispanic cases, 548 Hispanic controls.	12,051 European ancestry cases, 11,111 European ancestry controls, 153 Korean ancestry cases, 205 Korean ancestry controls.	6p24.3	DSP	DSP			ENSG00000096696	NA	NA	rs2076295-T	rs2076295	0	2076295	intron_variant	0	0.55	4E-9	8.39794		1.09	[1.06,1.12]	Affymetrix, Illumina [NR] (imputed)	N
14	rs2076295	0.99986	6	7563232	rs2076295	0.99986	Idiopathic pulmonary fibrosis	43067	29066090	Allen RJ	43028	Lancet Respir Med	www.ncbi.nlm.nih.gov/pubmed/29066090	Genetic variants associated with susceptibility to idiopathic pulmonary fibrosis in people of European ancestry: a genome-wide association study.	602 European ancestry cases, 3,366 European ancestry controls	2,158 cases, 5,195 controls	6p24.3	DSP	DSP			ENSG00000096696	NA	NA	rs2076295-G	rs2076295	0	2076295	intron_variant	0	0.463	8E-28	27.0969		1.44	[1.35-1.54]	Affymetrix [NR] (imputed)	N
14	rs2076295	0.99986	6	7563232	rs2076295	0.99986	Chronic obstructive pulmonary disease	43586	30804561	Sakornsakolpat P	43521	Nat Genet	www.ncbi.nlm.nih.gov/pubmed/30804561	Genetic landscape of chronic obstructive pulmonary disease identifies heterogeneous cell-type and phenotype associations.	35,735 cases, 222,076 controls	NA	6p24.3	DSP	DSP			ENSG00000096696	NA	NA	rs2076295-T	rs2076295	0	2076295	intron_variant	0	0.54	2E-7	6.69897	(conditional on rs1334576)	1.05	[NR]	Affymetrix, Illumina [6224355] (imputed)	N
14	rs2076295	0.99986	6	7563232	rs2076295	0.99986	Interstitial lung disease	41579	23583980	Fingerlin TE	41378	Nat Genet	www.ncbi.nlm.nih.gov/pubmed/23583980	Genome-wide association study identifies multiple susceptibility loci for pulmonary fibrosis.	1,161 European ancestry cases, 4,683 European ancestry controls	876 European ancestry cases, 1,890 European ancestry controls	6p24.3	DSP	DSP			ENSG00000096696	NA	NA	rs2076295-G	rs2076295	0	2076295	intron_variant	0	0.44	1E-19	19		1.43	[1.32-1.55]	Illumina [439828]	N
14	rs2076295	0.99986	6	7563232	rs2076295	0.99986	Lung function (FEV1/FVC)	43551	30804560	Shrine N	43521	Nat Genet	www.ncbi.nlm.nih.gov/pubmed/30804560	New genetic signals for lung function highlight pathways and chronic obstructive pulmonary disease associations across multiple ancestries.	321,047 European ancestry individuals	79,005 European ancestry individuals	6p24.3	DSP	DSP			ENSG00000096696	NA	NA	rs2076295-T	rs2076295	0	2076295	intron_variant	0	0.5497	7E-23	22.1549		0.0234	[0.019-0.028] unit decrease	Affymetrix [19819130] (imputed)	N
14	rs2076295	0.99986	6	7563232	rs2076295	0.99986	Lung function (FVC)	43551	30804560	Shrine N	43521	Nat Genet	www.ncbi.nlm.nih.gov/pubmed/30804560	New genetic signals for lung function highlight pathways and chronic obstructive pulmonary disease associations across multiple ancestries.	321,047 European ancestry individuals	79,005 European ancestry individuals	6p24.3	DSP	DSP			ENSG00000096696	NA	NA	rs2076295-T	rs2076295	0	2076295	intron_variant	0	0.5497	2E-8	7.69897		0.0131	[0.0086-0.0176] unit increase	Affymetrix [19819130] (imputed)	N
14	rs2076295	0.99986	6	7563232	rs2076295	0.99986	Receptor for advanced glycosylation end products levels	44159	33067605	Folkersen L	44120	Nat Metab	www.ncbi.nlm.nih.gov/pubmed/33067605	Genomic and drug target evaluation of 90 cardiovascular proteins in 30,931 individuals.	21,758 European ancestry individuals	9,173 individuals	6p24.3		DSP			ENSG00000096696	NA	NA	rs2076295-T	rs2076295	0	2076295	intron_variant	0	0.55	3E-10	9.52288		0.056	unit decrease	Affymetrix, Illumina [20300000] (imputed)	N
14	rs2076295	0.99986	6	7563232	rs2076295	0.99986	Lung function (FEV1/FVC)	43504	30595370	Kichaev G	43461	Am J Hum Genet	www.ncbi.nlm.nih.gov/pubmed/30595370	Leveraging Polygenic Functional Enrichment to Improve GWAS Power.	approximately 370,000 European ancestry individuals	NA	6p24.3		DSP			ENSG00000096696	NA	NA	rs2076295-?	rs2076295	0	2076295	intron_variant	0	NR	1E-23	23		NA		NR [~ 8900000] (imputed)	N
14	rs2076295	0.99986	6	7563232	rs2076295	0.99986	Idiopathic pulmonary fibrosis	44799	35688625	Allen RJ	44722	Thorax	www.ncbi.nlm.nih.gov/pubmed/35688625	Genome-wide association study across five cohorts identifies five novel loci associated with idiopathic pulmonary fibrosis.	4,125 European ancestry cases, 20,464 European ancestry controls	NA	6p24.3		DSP			ENSG00000096696	NA	NA	rs2076295-G	rs2076295	0	2076295	intron_variant	0	0.467	2E-48	47.699		1.49	[1.41-1.57]	Illumina [7554248] (imputed)	N
14	rs2076295	0.99986	6	7563232	rs2076295	0.99986	Lung function (FVC)	43504	30595370	Kichaev G	43461	Am J Hum Genet	www.ncbi.nlm.nih.gov/pubmed/30595370	Leveraging Polygenic Functional Enrichment to Improve GWAS Power.	approximately 372,000 European ancestry individuals	NA	6p24.3		DSP			ENSG00000096696	NA	NA	rs2076295-?	rs2076295	0	2076295	intron_variant	0	NR	2E-8	7.69897		NA		NR [~ 8900000] (imputed)	N
14	rs2076295	0.99986	6	7563232	rs2076295	0.99986	Interstitial lung disease	44544	34594039	Sakaue S	44469	Nat Genet	www.ncbi.nlm.nih.gov/pubmed/34594039	A cross-population atlas of genetic associations for 220 human phenotypes.	2,267 European ancestry cases, 467,560 European ancestry controls, 1,046 East Asian ancestry cases, 176,974 East Asian ancestry controls	NA	6p24.3		DSP			ENSG00000096696	NA	NA	rs2076295-G	rs2076295	0	2076295	intron_variant	0	NR	8E-10	9.09691		0.1549	[0.11-0.2] unit increase	Affymetrix, Illumina [25843170] (imputed)	N
35	rs7218319	1	17	44021717	rs4327091	0.999855	Systolic blood pressure	44797	35762941	Plotnikov D	44713	Invest Ophthalmol Vis Sci	www.ncbi.nlm.nih.gov/pubmed/35762941	High Blood Pressure and Intraocular Pressure: A Mendelian Randomization Study.	526,001 European ancestry individuals	NA	17q21.31		MAPT, MAPT, MAPT			ENSG00000277956, ENSG00000276155, ENSG00000186868	NA	NA	rs4327091-A	rs4327091	0	4327091	intron_variant	0	NR	7E-11	10.1549		0.31	[0.22-0.4] unit decrease	NR [NR] (imputed)	N
35	rs7218319	1	17	44183403	rs111676341	0.99984	Cognitive aspects of educational attainment	44209	33414549	Demange PA	44203	Nat Genet	www.ncbi.nlm.nih.gov/pubmed/33414549	Investigating the genetic architecture of noncognitive skills using GWAS-by-subtraction.	257,700 European ancestry individuals	NA	17q21.31	NR	KANSL1, KANSL1, KANSL1			ENSG00000120071, ENSG00000275867, ENSG00000278458	NA	NA	rs111676341-A	rs111676341	0	111676341	intron_variant	0	0.240557	2E-11	10.699		0.0492418	[0.035-0.064] unit increase	Affymetrix, Illumina, Perlegen [7305956] (imputed)	N
35	rs7218319	1	17	44150152	rs974295	0.999823	Household income	43859	31844048	Hill WD	43815	Nat Commun	www.ncbi.nlm.nih.gov/pubmed/31844048	Genome-wide analysis identifies molecular systems and 149 genetic loci associated with income.	286,301 British ancestry individuals	NA	17q21.31	KANSL1	KANSL1, KANSL1, KANSL1			ENSG00000120071, ENSG00000275867, ENSG00000278458	NA	NA	rs974295-T	rs974295	0	974295	intron_variant	0	NR	3E-11	10.5229		0.013331	[0.0094-0.0173] unit decrease	Affymetrix [18485882] (imputed)	N
35	rs7218319	1	17	44192618	rs4606752	0.999821	High light scatter reticulocyte count	42977	27863252	Astle WJ	42691	Cell	www.ncbi.nlm.nih.gov/pubmed/27863252	The Allelic Landscape of Human Blood Cell Trait Variation and Links to Common Complex Disease.	170,761 European ancestry individuals	NA	17q21.31	KANSL1	KANSL1, KANSL1, KANSL1			ENSG00000120071, ENSG00000275867, ENSG00000278458	NA	NA	rs4606752-G	rs4606752	0	4606752	intron_variant	0	0.2267	2E-16	15.699		0.0347053	[0.026-0.043] unit increase	Affymetrix [~ 2500000] (imputed)	N
35	rs7218319	1	17	44192618	rs4606752	0.999821	Reticulocyte count	42977	27863252	Astle WJ	42691	Cell	www.ncbi.nlm.nih.gov/pubmed/27863252	The Allelic Landscape of Human Blood Cell Trait Variation and Links to Common Complex Disease.	170,641 European ancestry individuals	NA	17q21.31	KANSL1	KANSL1, KANSL1, KANSL1			ENSG00000120071, ENSG00000275867, ENSG00000278458	NA	NA	rs4606752-G	rs4606752	0	4606752	intron_variant	0	0.2266	1E-17	17		0.0360826	[0.028-0.044] unit increase	Affymetrix [~ 2500000] (imputed)	N
35	rs7218319	1	17	44207932	rs79301522	0.999819	Neurociticism	43487	29500382	Nagel M	43161	Nat Commun	www.ncbi.nlm.nih.gov/pubmed/29500382	Item-level analyses reveal genetic heterogeneity in neuroticism.	380,506 European ancestry individuals	NA	17q21.31	NR	KANSL1, KANSL1, KANSL1			ENSG00000120071, ENSG00000275867, ENSG00000278458	NA	NA	rs79301522-A	rs79301522	0	79301522	intron_variant	0	0.217029	1E-30	30		11.51	z score decrease	NR [10847151] (imputed)	N
35	rs7218319	1	17	44065263	rs713522	0.999808	General cognitive ability	43360	29844566	Davies G	43249	Nat Commun	www.ncbi.nlm.nih.gov/pubmed/29844566	Study of 300,486 individuals identifies 148 independent genetic loci influencing general cognitive function.	up to 300,486 European ancestry individuals	NA	17q21.31	MAPT	MAPT, MAPT, MAPT			ENSG00000277956, ENSG00000276155, ENSG00000186868	NA	NA	rs713522-T	rs713522	0	713522	intron_variant	0	NR	1E-11	11		6.804	z-score increase	Affymetrix, Illumina [at least 2500000] (imputed)	N
35	rs7218319	1	17	44189858	rs76640332	0.999807	Lymphocyte percentage of white cells	42977	27863252	Astle WJ	42691	Cell	www.ncbi.nlm.nih.gov/pubmed/27863252	The Allelic Landscape of Human Blood Cell Trait Variation and Links to Common Complex Disease.	171,748 European ancestry individuals	NA	17q21.31	KANSL1	KANSL1, KANSL1, KANSL1			ENSG00000120071, ENSG00000275867, ENSG00000278458	NA	NA	rs76640332-A	rs76640332	0	76640332	intron_variant	0	0.222	5E-13	12.301		0.0306755	[0.022-0.039] unit decrease	Affymetrix [~ 2500000] (imputed)	N
28	rs12585036	1	13	113534984	rs9577395	0.999784	Idiopathic pulmonary fibrosis	43899	31710517	Allen RJ	43780	Am J Respir Crit Care Med	www.ncbi.nlm.nih.gov/pubmed/31710517	Genome-Wide Association Study of Susceptibility to Idiopathic Pulmonary Fibrosis.	2,668 European ancestry cases, 8,591 European ancestry controls	1,456 European ancestry cases, 11,874 European ancestry controls	13q34	ATP11A	ATP11A			ENSG00000068650	NA	NA	rs9577395-C	rs9577395	0	9577395	intron_variant	0	0.793	1E-10	10		1.2987	[1.2-1.41]	Affymetrix, Illumina [10790934] (imputed)	N
28	rs12585036	1	13	113534984	rs9577395	0.999784	Idiopathic pulmonary fibrosis	44799	35688625	Allen RJ	44722	Thorax	www.ncbi.nlm.nih.gov/pubmed/35688625	Genome-wide association study across five cohorts identifies five novel loci associated with idiopathic pulmonary fibrosis.	4,125 European ancestry cases, 20,464 European ancestry controls	NA	13q34		ATP11A			ENSG00000068650	NA	NA	rs9577395-C	rs9577395	0	9577395	intron_variant	0	0.791	5E-14	13.301		1.29	[1.21-1.38]	Illumina [7554248] (imputed)	N
35	rs7218319	1	17	44189910	rs78929339	0.999761	Medication use (anilides)	44544	34594039	Sakaue S	44469	Nat Genet	www.ncbi.nlm.nih.gov/pubmed/34594039	A cross-population atlas of genetic associations for 220 human phenotypes.	83,218 European ancestry cases, 96,592 European ancestry controls, 4,421 East Asian ancestry cases, 174,305 East Asian ancestry controls	NA	17q21.31		KANSL1, KANSL1, KANSL1			ENSG00000120071, ENSG00000275867, ENSG00000278458	NA	NA	rs78929339-G	rs78929339	0	78929339	intron_variant	0	NR	9E-13	12.0458		0.0559	[0.041-0.071] unit increase	Affymetrix, Illumina [15248280] (imputed)	N
35	rs7218319	1	17	44284057	rs2696457	0.999724	Feeling worry	43487	29500382	Nagel M	43161	Nat Commun	www.ncbi.nlm.nih.gov/pubmed/29500382	Item-level analyses reveal genetic heterogeneity in neuroticism.	372,869 European ancestry individuals	NA	17q21.31	NR	KANSL1, KANSL1, KANSL1			ENSG00000120071, ENSG00000275867, ENSG00000278458	NA	NA	rs2696457-T	rs2696457	0	2696457	intron_variant	0	0.215657	6E-10	9.22185		6.186	unit increase	NR [10847151] (imputed)	N
35	rs7218319	1	17	43978988	rs1560312	0.999722	Depressed affect	43404	29942085	Nagel M	43276	Nat Genet	www.ncbi.nlm.nih.gov/pubmed/29942085	Meta-analysis of genome-wide association studies for neuroticism in 449,484 individuals identifies novel genetic loci and pathways.	357,957 European ancestry individuals	NA	17q21.31	NR	MAPT, MAPT, MAPT			ENSG00000277956, ENSG00000276155, ENSG00000186868	NA	NA	rs1560312-?	rs1560312	0	1560312	intron_variant	0	NR	1E-16	16		0.02016	[0.015-0.025] unit increase	Affymetrix [10847151] (imputed)	N
35	rs7218319	1	17	43978988	rs1560312	0.999722	Neuroticism	43404	29942085	Nagel M	43276	Nat Genet	www.ncbi.nlm.nih.gov/pubmed/29942085	Meta-analysis of genome-wide association studies for neuroticism in 449,484 individuals identifies novel genetic loci and pathways.	449,484 European ancestry individuals	NA	17q21.31	NR	MAPT, MAPT, MAPT			ENSG00000277956, ENSG00000276155, ENSG00000186868	NA	NA	rs1560312-A	rs1560312	0	1560312	intron_variant	0	NR	5E-21	20.301		9.409	z score decrease	Affymetrix [10847151] (imputed)	N
35	rs7218319	1	17	44318184	rs2696668	0.999661	Feeling hurt	43487	29500382	Nagel M	43161	Nat Commun	www.ncbi.nlm.nih.gov/pubmed/29500382	Item-level analyses reveal genetic heterogeneity in neuroticism.	372,047 European ancestry individuals	NA	17q21.31	NR	KANSL1 - MAPK8IP1P1	ENSG00000278458	ENSG00000282723		15429	2788	rs2696668-A	rs2696668	0	2696668	intergenic_variant	1	0.215905	1E-26	26		10.68	z score decrease	NR [10847151] (imputed)	N
35	rs7218319	1	17	44269546	rs2732596	0.999659	Household income	43859	31844048	Hill WD	43815	Nat Commun	www.ncbi.nlm.nih.gov/pubmed/31844048	Genome-wide analysis identifies molecular systems and 149 genetic loci associated with income.	286,301 British ancestry individuals	NA	17q21.31	KANSL1	KANSL1, KANSL1, KANSL1			ENSG00000120071, ENSG00000275867, ENSG00000278458	NA	NA	rs2732596-T	rs2732596	0	2732596	intron_variant	0	NR	5E-11	10.301		0.013165	[0.0092-0.0171] unit decrease	Affymetrix [18485882] (imputed)	N
35	rs7218319	1	17	44126673	rs112333322	0.999655	Experiencing mood swings	43487	29500382	Nagel M	43161	Nat Commun	www.ncbi.nlm.nih.gov/pubmed/29500382	Item-level analyses reveal genetic heterogeneity in neuroticism.	373,733 European ancestry individuals	NA	17q21.31	NR	KANSL1, KANSL1, KANSL1			ENSG00000120071, ENSG00000275867, ENSG00000278458	NA	NA	rs112333322-A	rs112333322	0	112333322	intron_variant	0	0.214965	4E-19	18.3979		8.94	z score decrease	NR [10847151] (imputed)	N
35	rs7218319	1	17	44313757	rs2532386	0.999545	Osteoarthrosis (time to event)	44161	32589924	Bi W	44005	Am J Hum Genet	www.ncbi.nlm.nih.gov/pubmed/32589924	A Fast and Accurate Method for Genome-Wide Time-to-Event Data Analysis and Its Application to UK Biobank.	29,071 British ancestry cases, 253,800 British ancestry controls	NA	17q21.31	KANSL1, LRRC37A	KANSL1 - MAPK8IP1P1	ENSG00000278458	ENSG00000282723		11002	7215	rs2532386-?	rs2532386	0	2532386	regulatory_region_variant	1	NR	4E-8	7.39794		NA		NR [~ 24000000] (imputed)	N
35	rs7218319	1	17	44351686	rs2732706	0.999534	Stool frequency	44575	34957435	Bonfiglio F	44538	Cell Genom	www.ncbi.nlm.nih.gov/pubmed/34957435	GWAS of stool frequency provides insights into gastrointestinal motility and irritable bowel syndrome.	167,875 European ancestry individuals	NA	17q21.31		MAPK8IP1P1 - ARL17B	ENSG00000282723	ENSG00000228696		29276	464	rs2732706-T	rs2732706	0	2732706	downstream_gene_variant	1	0.221	4E-12	11.3979		0.024	[0.018-0.03] unit increase	Affymetrix, Illumina [8817117] (imputed)	N
19	rs2897075	0.999998	7	99600405	rs56173013	0.999482	Educational attainment	44743	35361970	Okbay A	44651	Nat Genet	www.ncbi.nlm.nih.gov/pubmed/35361970	Polygenic prediction of educational attainment within and between families from genome-wide association analyses in 3 million individuals.	3,037,499 European ancestry individuals	NA	7q22.1		AZGP1P1 - ZKSCAN1	ENSG00000214313	ENSG00000106261		14944	12790	rs56173013-A	rs56173013	0	56173013	intron_variant	1	0.5897	3E-14	13.5229		0.00810864	[0.006-0.0102] unit increase	Illumina [10675380] (imputed)	N
35	rs7218319	1	17	44257783	rs2532252	0.999418	aparc-Desikan rh area TotalSurface	44712	33875891	Smith SM	44305	Nat Neurosci	www.ncbi.nlm.nih.gov/pubmed/33875891	An expanded set of genome-wide association studies of brain imaging phenotypes in UK Biobank.	21,282 British ancestry individuals	10,686 British ancestry individuals	17q21.31		KANSL1, KANSL1, KANSL1			ENSG00000120071, ENSG00000275867, ENSG00000278458	NA	NA	rs2532252-G	rs2532252	0	2532252	intron_variant	0	0.23	2E-24	23.699		0.118	[0.094-0.142] unit decrease	Affymetrix [17103079] (imputed)	N
35	rs7218319	1	17	44339473	rs2532349	0.999412	Lung function in never smokers (low FEV1 vs high FEV1)	43721	26423011	Wain LV	42274	Lancet Respir Med	www.ncbi.nlm.nih.gov/pubmed/26423011	Novel insights into the genetics of smoking behaviour, lung function, and chronic obstructive pulmonary disease (UK BiLEVE): a genetic association study in UK Biobank.	9,745 European ancestry individuals with low FEV1 measurements, 4,902 European ancestry individuals with high FEV1 measurements	NA	17q21.31	KANSL1	MAPK8IP1P1 - ARL17B	ENSG00000282723	ENSG00000228696		17063	12677	rs2532349-G	rs2532349	0	2532349	intergenic_variant	1	0.242	2E-10	9.69897		1.22	[1.15-1.29]	Affymetrix [28509962] (imputed)	N
35	rs7218319	1	17	43484598	rs73984391	0.99923	IDP dMRI TBSS L3 Anterior corona radiata L	44712	33875891	Smith SM	44305	Nat Neurosci	www.ncbi.nlm.nih.gov/pubmed/33875891	An expanded set of genome-wide association studies of brain imaging phenotypes in UK Biobank.	20,860 British ancestry individuals	10,496 British ancestry individuals	17q21.31		ARHGAP27			ENSG00000159314	NA	NA	rs73984391-T	rs73984391	0	73984391	intron_variant	0	0.182	2E-10	9.69897		0.081	[0.056-0.106] unit increase	Affymetrix [17103079] (imputed)	N
35	rs7218319	1	17	44187257	rs9303525	0.999183	Intracranial volume	41061	22504418	Ikram MA	41014	Nat Genet	www.ncbi.nlm.nih.gov/pubmed/22504418	Common variants at 6q22 and 17q21 are associated with intracranial volume.	8,175 European ancestry individuals	1,752 European ancestry individuals	17q21.31	MAPT, GRN, CRHR1, STH	KANSL1, KANSL1, KANSL1			ENSG00000120071, ENSG00000275867, ENSG00000278458	NA	NA	rs9303525-G	rs9303525	0	9303525	intron_variant	0	0.22	8E-15	14.0969		14.9	[NR] ml decrease	Affymetrix, Illumina [2229753] (imputed)	N
35	rs7218319	1	17	44071851	rs2435200	0.999162	Depressed affect	43404	29942085	Nagel M	43276	Nat Genet	www.ncbi.nlm.nih.gov/pubmed/29942085	Meta-analysis of genome-wide association studies for neuroticism in 449,484 individuals identifies novel genetic loci and pathways.	357,957 European ancestry individuals	NA	17q21.31	NR	MAPT, MAPT, MAPT			ENSG00000277956, ENSG00000276155, ENSG00000186868	NA	NA	rs2435200-?	rs2435200	0	2435200	intron_variant	0	NR	6E-9	8.22185		0.01363	[0.009-0.0182] unit increase	Affymetrix [10847151] (imputed)	N
35	rs7218319	1	17	44071851	rs2435200	0.999162	General factor of neuroticism	43587	30867560	Hill WD	43537	Mol Psychiatry	www.ncbi.nlm.nih.gov/pubmed/30867560	Genetic contributions to two special factors of neuroticism are associated with affluence, higher intelligence, better health, and longer life.	270,059 British ancestry individuals	NA	17q21.31	MAPT	MAPT, MAPT, MAPT			ENSG00000277956, ENSG00000276155, ENSG00000186868	NA	NA	rs2435200-G	rs2435200	0	2435200	intron_variant	0	NR	3E-9	8.52288		0.010362	[0.007-0.0138] unit increase	Affymetrix [18485882] (imputed)	N
35	rs7218319	1	17	44091988	rs62062271	0.998816	Total testosterone levels	44179	32042192	Ruth KS	43871	Nat Med	www.ncbi.nlm.nih.gov/pubmed/32042192	Using human genetics to understand the disease impacts of testosterone in men and women.	194,453 European ancestry men	NA	17q21.31	NR	MAPT, MAPT, MAPT			ENSG00000277956, ENSG00000276155, ENSG00000186868	NA	NA	rs62062271-C	rs62062271	0	62062271	intron_variant	0	0.22819699999999998	5E-18	17.301		0.0305695	[0.024-0.038] unit increase	Affymetrix [16577313] (imputed)	N
35	rs7218319	1	17	44091988	rs62062271	0.998816	IDP dMRI TBSS ICVF Genu of corpus callosum	44712	33875891	Smith SM	44305	Nat Neurosci	www.ncbi.nlm.nih.gov/pubmed/33875891	An expanded set of genome-wide association studies of brain imaging phenotypes in UK Biobank.	20,859 British ancestry individuals	10,496 British ancestry individuals	17q21.31		MAPT, MAPT, MAPT			ENSG00000277956, ENSG00000276155, ENSG00000186868	NA	NA	rs62062271-C	rs62062271	0	62062271	intron_variant	0	0.227	3E-19	18.5229		0.105	[0.081-0.129] unit decrease	Affymetrix [17103079] (imputed)	N
35	rs7218319	1	17	44091988	rs62062271	0.998816	Red blood cell count	44092	32888494	Vuckovic D	44075	Cell	www.ncbi.nlm.nih.gov/pubmed/32888494	The Polygenic and Monogenic Basis of Blood Traits and Diseases.	408,112 British individuals	NA	17q21.31	MAPT	MAPT, MAPT, MAPT			ENSG00000277956, ENSG00000276155, ENSG00000186868	NA	NA	rs62062271-C	rs62062271	0	62062271	intron_variant	0	0.228578	9E-66	65.0458		0.0468015	[0.041-0.052] unit increase	Affymetrix [93095623] (imputed)	N
35	rs7218319	1	17	44091988	rs62062271	0.998816	Total testosterone levels	44858	34321204	Harrison S	44405	Sci Adv	www.ncbi.nlm.nih.gov/pubmed/34321204	Testosterone and socioeconomic position: Mendelian randomization in 306,248 men and women in UK Biobank.	148,248 British ancestry men	NA	17q21.31		MAPT, MAPT, MAPT			ENSG00000277956, ENSG00000276155, ENSG00000186868	NA	NA	rs62062271-C	rs62062271	0	62062271	intron_variant	0	0.23	3E-10	9.52288		0.13	[0.089-0.171] nmol/L increase	Affymetrix [NR] (imputed)	N
35	rs7218319	1	17	44091988	rs62062271	0.998816	Low testosterone levels	44487	34337532	Fantus RJ	44341	Eur Urol Open Sci	www.ncbi.nlm.nih.gov/pubmed/34337532	Genetic Susceptibility for Low Testosterone in Men and Its Implications in Biology and Screening: Data from the UK Biobank.	13,409 European ancestry male cases, 98,267 European ancestry male controls	4,426 European ancestry male cases, 32,800 European ancestry male controls	17q21.31	NR	MAPT, MAPT, MAPT			ENSG00000277956, ENSG00000276155, ENSG00000186868	NA	NA	rs62062271-T	rs62062271	0	62062271	intron_variant	0	0.77	5E-9	8.30103		1.09	NR	NR [8853336] (imputed)	N
35	rs7218319	1	17	44091988	rs62062271	0.998816	Red blood cell count	44544	34594039	Sakaue S	44469	Nat Genet	www.ncbi.nlm.nih.gov/pubmed/34594039	A cross-population atlas of genetic associations for 220 human phenotypes.	350,475 European ancestry individuals, 153,512 East Asian ancestry individuals	NA	17q21.31		MAPT, MAPT, MAPT			ENSG00000277956, ENSG00000276155, ENSG00000186868	NA	NA	rs62062271-C	rs62062271	0	62062271	intron_variant	0	NR	1E-93	93		0.0399	[0.036-0.044] unit increase	Affymetrix, Illumina [20538708] (imputed)	N
35	rs7218319	1	17	44353414	rs36050210	0.998322	IDP dMRI TBSS L3 Anterior limb of internal capsule R	44712	33875891	Smith SM	44305	Nat Neurosci	www.ncbi.nlm.nih.gov/pubmed/33875891	An expanded set of genome-wide association studies of brain imaging phenotypes in UK Biobank.	20,860 British ancestry individuals	10,496 British ancestry individuals	17q21.31		ARL17B, ARL17B, ARL17B			ENSG00000275748, ENSG00000276276, ENSG00000228696	NA	NA	rs36050210-G	rs36050210	0	36050210	intron_variant	0	0.224	2E-18	17.699		0.105	[0.081-0.129] unit increase	Affymetrix [17103079] (imputed)	N
35	rs7218319	1	17	44257788	rs2696697	0.998282	Alzheimer’s disease polygenic risk score (upper quantile vs lower quantile)	44791	35589863	Gouveia C	44700	Sci Rep	www.ncbi.nlm.nih.gov/pubmed/35589863	Genome-wide association of polygenic risk extremes for Alzheimer's disease in the UK Biobank.	18,892 European ancestry high risk individuals, 18,892 European ancestry low risk individuals	NA	17q21.31		KANSL1, KANSL1, KANSL1			ENSG00000120071, ENSG00000275867, ENSG00000278458	NA	NA	rs2696697-?	rs2696697	0	2696697	intron_variant	0	NR	5E-16	15.301		0.87	[0.84-0.9]	NR [NR]	N
35	rs7218319	1	17	44332351	rs2950015	0.998057	Hematocrit	44092	32888494	Vuckovic D	44075	Cell	www.ncbi.nlm.nih.gov/pubmed/32888494	The Polygenic and Monogenic Basis of Blood Traits and Diseases.	408,112 British individuals	NA	17q21.31	RP11-259G18.3	MAPK8IP1P1 - ARL17B	ENSG00000282723	ENSG00000228696		9941	19799	rs2950015-G	rs2950015	0	2950015	regulatory_region_variant	1	0.227742	2E-55	54.699		0.0416901	[0.036-0.047] unit increase	Affymetrix [93095623] (imputed)	N
35	rs7218319	1	17	44332351	rs2950015	0.998057	Hemoglobin	44092	32888494	Vuckovic D	44075	Cell	www.ncbi.nlm.nih.gov/pubmed/32888494	The Polygenic and Monogenic Basis of Blood Traits and Diseases.	408,112 British individuals	NA	17q21.31	RP11-259G18.3	MAPK8IP1P1 - ARL17B	ENSG00000282723	ENSG00000228696		9941	19799	rs2950015-G	rs2950015	0	2950015	regulatory_region_variant	1	0.227758	6E-48	47.2218		0.04	[0.035-0.045] unit increase	Affymetrix [93095623] (imputed)	N
35	rs7218319	1	17	44762589	rs199461	0.998	IDP dMRI TBSS MD Cingulum cingulate gyrus R	44712	33875891	Smith SM	44305	Nat Neurosci	www.ncbi.nlm.nih.gov/pubmed/33875891	An expanded set of genome-wide association studies of brain imaging phenotypes in UK Biobank.	20,860 British ancestry individuals	10,496 British ancestry individuals	17q21.31		NSF, NSF, NSF			ENSG00000278174, ENSG00000276262, ENSG00000073969	NA	NA	rs199461-A	rs199461	0	199461	intron_variant	0	0.237	3E-11	10.5229		0.077	[0.053-0.101] unit increase	Affymetrix [17103079] (imputed)	N
35	rs7218319	1	17	44762589	rs199461	0.998	IDP dMRI TBSS L2 Genu of corpus callosum	44712	33875891	Smith SM	44305	Nat Neurosci	www.ncbi.nlm.nih.gov/pubmed/33875891	An expanded set of genome-wide association studies of brain imaging phenotypes in UK Biobank.	20,860 British ancestry individuals	10,496 British ancestry individuals	17q21.31		NSF, NSF, NSF			ENSG00000278174, ENSG00000276262, ENSG00000073969	NA	NA	rs199461-A	rs199461	0	199461	intron_variant	0	0.237	2E-15	14.699		0.091	[0.067-0.115] unit increase	Affymetrix [17103079] (imputed)	N
35	rs7218319	1	17	44054696	rs754593	0.997994	Neuroticism	43404	29942085	Nagel M	43276	Nat Genet	www.ncbi.nlm.nih.gov/pubmed/29942085	Meta-analysis of genome-wide association studies for neuroticism in 449,484 individuals identifies novel genetic loci and pathways.	449,484 European ancestry individuals	NA	17q21.31	NR	MAPT, MAPT, MAPT			ENSG00000277956, ENSG00000276155, ENSG00000186868	NA	NA	rs754593-A	rs754593	0	754593	5_prime_UTR_variant	0	NR	3E-12	11.5229		6.976	z score decrease	Affymetrix [10847151] (imputed)	N
35	rs7218319	1	17	44054696	rs754593	0.997994	Depressed affect	43404	29942085	Nagel M	43276	Nat Genet	www.ncbi.nlm.nih.gov/pubmed/29942085	Meta-analysis of genome-wide association studies for neuroticism in 449,484 individuals identifies novel genetic loci and pathways.	357,957 European ancestry individuals	NA	17q21.31	NR	MAPT, MAPT, MAPT			ENSG00000277956, ENSG00000276155, ENSG00000186868	NA	NA	rs754593-?	rs754593	0	754593	5_prime_UTR_variant	0	NR	3E-9	8.52288		0.01397	[0.0094-0.0186] unit increase	Affymetrix [10847151] (imputed)	N
35	rs7218319	1	17	44054696	rs754593	0.997994	General cognitive ability	43360	29844566	Davies G	43249	Nat Commun	www.ncbi.nlm.nih.gov/pubmed/29844566	Study of 300,486 individuals identifies 148 independent genetic loci influencing general cognitive function.	up to 300,486 European ancestry individuals	NA	17q21.31	MAPT	MAPT, MAPT, MAPT			ENSG00000277956, ENSG00000276155, ENSG00000186868	NA	NA	rs754593-A	rs754593	0	754593	5_prime_UTR_variant	0	NR	2E-8	7.69897		5.641	z-score increase	Affymetrix, Illumina [at least 2500000] (imputed)	N
35	rs7218319	1	17	44054696	rs754593	0.997994	General factor of neuroticism	43587	30867560	Hill WD	43537	Mol Psychiatry	www.ncbi.nlm.nih.gov/pubmed/30867560	Genetic contributions to two special factors of neuroticism are associated with affluence, higher intelligence, better health, and longer life.	270,059 British ancestry individuals	NA	17q21.31	MAPT	MAPT, MAPT, MAPT			ENSG00000277956, ENSG00000276155, ENSG00000186868	NA	NA	rs754593-G	rs754593	0	754593	5_prime_UTR_variant	0	NR	1E-9	9		0.010588	[0.0072-0.014] unit decrease	Affymetrix [18485882] (imputed)	N
35	rs7218319	1	17	44054696	rs754593	0.997994	Waist-to-hip ratio adjusted for BMI	44432	34021172	Christakoudi S	44337	Sci Rep	www.ncbi.nlm.nih.gov/pubmed/34021172	GWAS of allometric body-shape indices in UK Biobank identifies loci suggesting associations with morphogenesis, organogenesis, adrenal cell renewal and cancer.	219,872 British ancestry women	NA	17q21.31	MAPT	MAPT, MAPT, MAPT			ENSG00000277956, ENSG00000276155, ENSG00000186868	NA	NA	rs754593-G	rs754593	0	754593	5_prime_UTR_variant	0	NR	2E-8	7.69897		0.0161546	[0.011-0.022] unit increase	Affymetrix [319769] (imputed)	N
35	rs7218319	1	17	44054696	rs754593	0.997994	A body shape index	44432	34021172	Christakoudi S	44337	Sci Rep	www.ncbi.nlm.nih.gov/pubmed/34021172	GWAS of allometric body-shape indices in UK Biobank identifies loci suggesting associations with morphogenesis, organogenesis, adrenal cell renewal and cancer.	219,872 British ancestry women	NA	17q21.31	MAPT	MAPT, MAPT, MAPT			ENSG00000277956, ENSG00000276155, ENSG00000186868	NA	NA	rs754593-G	rs754593	0	754593	5_prime_UTR_variant	0	NR	2E-8	7.69897		0.0162416	[0.011-0.022] unit increase	Affymetrix [321169] (imputed)	N
35	rs7218319	1	17	44054696	rs754593	0.997994	Waist-hip index	44432	34021172	Christakoudi S	44337	Sci Rep	www.ncbi.nlm.nih.gov/pubmed/34021172	GWAS of allometric body-shape indices in UK Biobank identifies loci suggesting associations with morphogenesis, organogenesis, adrenal cell renewal and cancer.	219,872 British ancestry women	NA	17q21.31	MAPT	MAPT, MAPT, MAPT			ENSG00000277956, ENSG00000276155, ENSG00000186868	NA	NA	rs754593-G	rs754593	0	754593	5_prime_UTR_variant	0	NR	2E-8	7.69897		0.0162412	[0.011-0.022] unit increase	Affymetrix [319769] (imputed)	N
35	rs7218319	1	17	44245766	rs2696658	0.997874	Brain morphology (MOSTest)	44127	32665545	van der Meer D	44026	Nat Commun	www.ncbi.nlm.nih.gov/pubmed/32665545	Understanding the genetic determinants of the brain with MOSTest.	26,502 European ancestry individuals	NA	17q21.31	KIF18B, C1QL1, DCAKD, NMT1, PLCD3, ACBD4, HEXIM1, HEXIM2, ARHGAP27, PLEKHM1, CRHR1, SPPL2C, MAPT, STH, KANSL1, ARL17B, LRRC37A, LRRC37A2, ARL17A, NSF, WNT3	KANSL1, KANSL1, KANSL1			ENSG00000120071, ENSG00000275867, ENSG00000278458	NA	NA	rs2696658-?	rs2696658	0	2696658	intron_variant	0		2E-65	64.699		NA		NR [7428630] (imputed)	N
35	rs7218319	1	17	43507297	rs12949256	0.997839	Hemoglobin levels	43999	32327693	Oskarsson GR	43944	Commun Biol	www.ncbi.nlm.nih.gov/pubmed/32327693	Predicted loss and gain of function mutations in ACO1 are associated with erythropoiesis.	684,122 European ancestry individuals	NA	17q21.31	ARHGAP27	ARHGAP27			ENSG00000159314	NA	NA	rs12949256-T	rs12949256	0	12949256	missense_variant	0		3E-51	50.5229		0.043	[NR] unit increase	Affymetrix, Illumina [43000000] (imputed)	N
35	rs7218319	1	17	44078982	rs2435201	0.997628	Neuroticism	43404	29942085	Nagel M	43276	Nat Genet	www.ncbi.nlm.nih.gov/pubmed/29942085	Meta-analysis of genome-wide association studies for neuroticism in 449,484 individuals identifies novel genetic loci and pathways.	449,484 European ancestry individuals	NA	17q21.31	NR	MAPT, MAPT, MAPT			ENSG00000277956, ENSG00000276155, ENSG00000186868	NA	NA	rs2435201-A	rs2435201	0	2435201	intron_variant	0	NR	4E-12	11.3979		6.944	z score decrease	Affymetrix [10847151] (imputed)	N
35	rs7218319	1	17	44078982	rs2435201	0.997628	Waist-to-hip ratio adjusted for BMI	43938	31669095	Zhu Z	43762	J Allergy Clin Immunol	www.ncbi.nlm.nih.gov/pubmed/31669095	Shared Genetic and Experimental Links between Obesity-Related Traits and Asthma Subtypes in UK Biobank.	457,690 European ancestry individuals	NA	17q21.31	NR	MAPT, MAPT, MAPT			ENSG00000277956, ENSG00000276155, ENSG00000186868	NA	NA	rs2435201-?	rs2435201	0	2435201	intron_variant	0	NR	5E-11	10.301		NA		Affymetrix [~ 8270000] (imputed)	N
35	rs7218319	1	17	44078982	rs2435201	0.997628	A body shape index	44432	34021172	Christakoudi S	44337	Sci Rep	www.ncbi.nlm.nih.gov/pubmed/34021172	GWAS of allometric body-shape indices in UK Biobank identifies loci suggesting associations with morphogenesis, organogenesis, adrenal cell renewal and cancer.	219,872 British ancestry women	NA	17q21.31	MAPT	MAPT, MAPT, MAPT			ENSG00000277956, ENSG00000276155, ENSG00000186868	NA	NA	rs2435201-T	rs2435201	0	2435201	intron_variant	0	NR	3E-8	7.52288		0.016056	[0.01-0.022] unit increase	Affymetrix [321169] (imputed)	N
35	rs7218319	1	17	44078982	rs2435201	0.997628	Waist-hip index	44432	34021172	Christakoudi S	44337	Sci Rep	www.ncbi.nlm.nih.gov/pubmed/34021172	GWAS of allometric body-shape indices in UK Biobank identifies loci suggesting associations with morphogenesis, organogenesis, adrenal cell renewal and cancer.	219,872 British ancestry women	NA	17q21.31	MAPT	MAPT, MAPT, MAPT			ENSG00000277956, ENSG00000276155, ENSG00000186868	NA	NA	rs2435201-T	rs2435201	0	2435201	intron_variant	0	NR	4E-8	7.39794		0.0157709	[0.01-0.021] unit increase	Affymetrix [319769] (imputed)	N
35	rs7218319	1	17	44313522	rs2532387	0.997356	Lymphocyte-to-monocyte ratio	44543	34469753	Kachuri L	44434	Am J Hum Genet	www.ncbi.nlm.nih.gov/pubmed/34469753	Genetic determinants of blood-cell traits influence susceptibility to childhood acute lymphoblastic leukemia.	234,184 European ancestry individuals	100,284 European ancestry individuals	17q21.31		KANSL1 - MAPK8IP1P1	ENSG00000278458	ENSG00000282723		10767	7450	rs2532387-G	rs2532387	0	2532387	regulatory_region_variant	1	0.781	1E-19	19		NA		Affymetrix [10369434] (imputed)	N
35	rs7218319	1	17	44313522	rs2532387	0.997356	F-sharp flavour liking (derived food-liking factor)	44777	35585065	May-Wilson S	44699	Nat Commun	www.ncbi.nlm.nih.gov/pubmed/35585065	Large-scale GWAS of food liking reveals genetic determinants and genetic correlations with distinct neurophysiological traits.	152,547 European ancestry individuals	NA	17q21.31		KANSL1 - MAPK8IP1P1	ENSG00000278458	ENSG00000282723		10767	7450	rs2532387-T	rs2532387	0	2532387	regulatory_region_variant	1	0.2169	5E-25	24.301		0.11162	[0.09-0.133] unit decrease	Affymetrix [9605914] (imputed)	N
35	rs7218319	1	17	44353728	rs2732702	0.997047	aparc-Desikan lh area TotalSurface	44712	33875891	Smith SM	44305	Nat Neurosci	www.ncbi.nlm.nih.gov/pubmed/33875891	An expanded set of genome-wide association studies of brain imaging phenotypes in UK Biobank.	21,282 British ancestry individuals	10,686 British ancestry individuals	17q21.31		ARL17B, ARL17B, ARL17B			ENSG00000275748, ENSG00000276276, ENSG00000228696	NA	NA	rs2732702-G	rs2732702	0	2732702	intron_variant	0	0.225	1E-22	22		0.116	[0.092-0.14] unit decrease	Affymetrix [17103079] (imputed)	N
23	rs60568503	0.998779	9	109496630	rs2451951	0.996462	Lung function (FEV1/FVC)	43405	30061609	Wyss AB	43311	Nat Commun	www.ncbi.nlm.nih.gov/pubmed/30061609	Multiethnic meta-analysis identifies ancestry-specific and cross-ancestry loci for pulmonary function.	60,552 European ancestry individuals, 8,429 African individuals, 9,959 Korean ancestry individuals, 11,775 Hispanic individuals		9q31.2	TMEM38B, ZNF462	LINC01505			ENSG00000234323	NA	NA	rs2451951-T	rs2451951	0	2451951	intron_variant	0	0.47	2E-8	7.69897		0.002	[0.0014-0.0026] unit increase	Affymetrix, Illumina [10900000] (imputed)	N
23	rs60568503	0.998779	9	109496630	rs2451951	0.996462	Lung function (FEV1/FVC)	43405	30061609	Wyss AB	43311	Nat Commun	www.ncbi.nlm.nih.gov/pubmed/30061609	Multiethnic meta-analysis identifies ancestry-specific and cross-ancestry loci for pulmonary function.	60,552 European ancestry individuals, 8,429 African individuals, 9,959 Korean ancestry individuals, 11,775 Hispanic individuals		9q31.2	TMEM38B, ZNF462	LINC01505			ENSG00000234323	NA	NA	rs2451951-T	rs2451951	0	2451951	intron_variant	0	0.49	1E-6	6	(EA)	0.002	[0.0012-0.0028] unit increase	Affymetrix, Illumina [10900000] (imputed)	N
19	rs2897075	0.999998	7	99744572	rs77686669	0.996443	Venous thromboembolism adjusted for sickle cell variant rs77121243-T	42878	28203683	Heit JA	42782	Thromb Haemost	www.ncbi.nlm.nih.gov/pubmed/28203683	Identification of unique venous thromboembolism-susceptibility variants in African-Americans.	393 African American cases, 4,941 African American controls.	NR	7q22.1	C7orf59	RPL7P60 - LAMTOR4	ENSG00000214142	ENSG00000188186		6267	1958	rs77686669-C	rs77686669	0	77686669	intergenic_variant	1	0.0644	6E-6	5.22185		1.901	[1.441-2.507]	Affymetrix, Illumina [14074516] (imputed)	N
35	rs7218319	1	17	44192957	rs17661015	0.996443	Irritable mood	43487	29500382	Nagel M	43161	Nat Commun	www.ncbi.nlm.nih.gov/pubmed/29500382	Item-level analyses reveal genetic heterogeneity in neuroticism.	366,726 European ancestry individuals	NA	17q21.31	NR	KANSL1, KANSL1, KANSL1			ENSG00000120071, ENSG00000275867, ENSG00000278458	NA	NA	rs17661015-T	rs17661015	0	17661015	intron_variant	0	0.215131	4E-12	11.3979		6.93	z score decrease	NR [~ 10847151] (imputed)	N
35	rs7218319	1	17	44192957	rs17661015	0.996443	Feeling hurt	43487	29500382	Nagel M	43161	Nat Commun	www.ncbi.nlm.nih.gov/pubmed/29500382	Item-level analyses reveal genetic heterogeneity in neuroticism.	372,047 European ancestry individuals	NA	17q21.31	NR	KANSL1, KANSL1, KANSL1			ENSG00000120071, ENSG00000275867, ENSG00000278458	NA	NA	rs17661015-T	rs17661015	0	17661015	intron_variant	0	0.215131	3E-28	27.5229		11.02	z score decrease	NR [10847151] (imputed)	N
35	rs7218319	1	17	44189067	rs7225002	0.996409	Parkinson's disease or first degree relation to individual with Parkinson's disease	43818	31701892	Nalls MA	43800	Lancet Neurol	www.ncbi.nlm.nih.gov/pubmed/31701892	Identification of novel risk loci, causal insights, and heritable risk for Parkinson's disease: a meta-analysis of genome-wide association studies.	15,056 European ancestry cases, 18,618 European ancestry proxy cases, 449,056 European ancestry controls	22,632 European ancestry cases, 968,735 European ancestry controls	17q21.31	KANSL1	KANSL1, KANSL1, KANSL1			ENSG00000120071, ENSG00000275867, ENSG00000278458	NA	NA	rs7225002-A	rs7225002	0	7225002	intron_variant	0	0.6094	2E-40	39.699		0.1351	[0.12-0.15] unit increase	NR [7784415] (imputed)	N
35	rs7218319	1	17	44189067	rs7225002	0.996409	Neuroticism	43404	29942085	Nagel M	43276	Nat Genet	www.ncbi.nlm.nih.gov/pubmed/29942085	Meta-analysis of genome-wide association studies for neuroticism in 449,484 individuals identifies novel genetic loci and pathways.	449,484 European ancestry individuals	NA	17q21.31	NR	KANSL1, KANSL1, KANSL1			ENSG00000120071, ENSG00000275867, ENSG00000278458	NA	NA	rs7225002-A	rs7225002	0	7225002	intron_variant	0	NR	6E-9	8.22185		5.823	z score decrease	Affymetrix [10847151] (imputed)	N
35	rs7218319	1	17	44189067	rs7225002	0.996409	Depressed affect	43404	29942085	Nagel M	43276	Nat Genet	www.ncbi.nlm.nih.gov/pubmed/29942085	Meta-analysis of genome-wide association studies for neuroticism in 449,484 individuals identifies novel genetic loci and pathways.	357,957 European ancestry individuals	NA	17q21.31	NR	KANSL1, KANSL1, KANSL1			ENSG00000120071, ENSG00000275867, ENSG00000278458	NA	NA	rs7225002-?	rs7225002	0	7225002	intron_variant	0	NR	3E-9	8.52288		0.01401	[0.0094-0.0186] unit increase	Affymetrix [10847151] (imputed)	N
35	rs7218319	1	17	44189067	rs7225002	0.996409	White matter microstructure (axial diusivities)	43866	31666681	Zhao B	43768	Mol Psychiatry	www.ncbi.nlm.nih.gov/pubmed/31666681	Large-scale GWAS reveals genetic architecture of brain white matter microstructure and genetic overlap with cognitive and mental health traits (n = 17,706).	17,706 European ancestry individuals	NA	17q21.31	NR	KANSL1, KANSL1, KANSL1			ENSG00000120071, ENSG00000275867, ENSG00000278458	NA	NA	rs7225002-?	rs7225002	0	7225002	intron_variant	0		5E-8	7.30103	(Anterior corona radiata)	NA		NR [8955960] (imputed)	N
35	rs7218319	1	17	44189067	rs7225002	0.996409	Mean corpuscular hemoglobin	44092	32888494	Vuckovic D	44075	Cell	www.ncbi.nlm.nih.gov/pubmed/32888494	The Polygenic and Monogenic Basis of Blood Traits and Diseases.	408,112 British individuals	NA	17q21.31	KANSL1	KANSL1, KANSL1, KANSL1			ENSG00000120071, ENSG00000275867, ENSG00000278458	NA	NA	rs7225002-G	rs7225002	0	7225002	intron_variant	0	0.41472	3E-24	23.5229		0.022808	[0.018-0.027] unit decrease	Affymetrix [93095623] (imputed)	N
35	rs7218319	1	17	44189067	rs7225002	0.996409	General factor of neuroticism	43587	30867560	Hill WD	43537	Mol Psychiatry	www.ncbi.nlm.nih.gov/pubmed/30867560	Genetic contributions to two special factors of neuroticism are associated with affluence, higher intelligence, better health, and longer life.	270,059 British ancestry individuals	NA	17q21.31	KANSL1	KANSL1, KANSL1, KANSL1			ENSG00000120071, ENSG00000275867, ENSG00000278458	NA	NA	rs7225002-A	rs7225002	0	7225002	intron_variant	0	NR	3E-8	7.52288		0.0096215	[0.0062-0.013] unit increase	Affymetrix [18485882] (imputed)	N
35	rs7218319	1	17	44189067	rs7225002	0.996409	Chronotype	43570	30696823	Jones SE	43494	Nat Commun	www.ncbi.nlm.nih.gov/pubmed/30696823	Genome-wide association analyses of chronotype in 697,828 individuals provides insights into circadian rhythms.	449,734 European ancestry individuals	248,098 European ancestry individuals	17q21.31	KANSL1	KANSL1, KANSL1, KANSL1			ENSG00000120071, ENSG00000275867, ENSG00000278458	NA	NA	rs7225002-G	rs7225002	0	7225002	intron_variant	0	0.4084	5E-8	7.30103		1.01806		Affymetrix [11880941] (imputed)	N
35	rs7218319	1	17	44189067	rs7225002	0.996409	Mean corpuscular hemoglobin	43504	30595370	Kichaev G	43461	Am J Hum Genet	www.ncbi.nlm.nih.gov/pubmed/30595370	Leveraging Polygenic Functional Enrichment to Improve GWAS Power.	approximately 443,000 European ancestry individuals	NA	17q21.31		KANSL1, KANSL1, KANSL1			ENSG00000120071, ENSG00000275867, ENSG00000278458	NA	NA	rs7225002-?	rs7225002	0	7225002	intron_variant	0	NR	3E-30	29.5229		NA		NR [~ 8900000] (imputed)	N
35	rs7218319	1	17	44189067	rs7225002	0.996409	Red cell distribution width	44092	32888494	Vuckovic D	44075	Cell	www.ncbi.nlm.nih.gov/pubmed/32888494	The Polygenic and Monogenic Basis of Blood Traits and Diseases.	408,112 British individuals	NA	17q21.31	KANSL1	KANSL1, KANSL1, KANSL1			ENSG00000120071, ENSG00000275867, ENSG00000278458	NA	NA	rs7225002-G	rs7225002	0	7225002	intron_variant	0	0.41453	1E-21	21		0.0271022	[0.022-0.033] unit increase	Affymetrix [93095623] (imputed)	N
35	rs7218319	1	17	44189067	rs7225002	0.996409	Red cell distribution width	43504	30595370	Kichaev G	43461	Am J Hum Genet	www.ncbi.nlm.nih.gov/pubmed/30595370	Leveraging Polygenic Functional Enrichment to Improve GWAS Power.	approximately 445,000 European ancestry individuals	NA	17q21.31		KANSL1, KANSL1, KANSL1			ENSG00000120071, ENSG00000275867, ENSG00000278458	NA	NA	rs7225002-?	rs7225002	0	7225002	intron_variant	0	NR	7E-78	77.1549		NA		NR [~ 8900000] (imputed)	N
35	rs7218319	1	17	44189067	rs7225002	0.996409	Waist-hip index	44432	34021172	Christakoudi S	44337	Sci Rep	www.ncbi.nlm.nih.gov/pubmed/34021172	GWAS of allometric body-shape indices in UK Biobank identifies loci suggesting associations with morphogenesis, organogenesis, adrenal cell renewal and cancer.	219,872 British ancestry women	NA	17q21.31	KANSL1	KANSL1, KANSL1, KANSL1			ENSG00000120071, ENSG00000275867, ENSG00000278458	NA	NA	rs7225002-G	rs7225002	0	7225002	intron_variant	0	NR	5E-8	7.30103		0.0156309	[0.01-0.021] unit increase	Affymetrix [319769] (imputed)	N
35	rs7218319	1	17	44187492	rs17577094	0.996053	Parkinson's disease	41978	24842889	Vacic V	41778	Hum Mol Genet	www.ncbi.nlm.nih.gov/pubmed/24842889	Genome-wide mapping of IBD segments in an Ashkenazi PD cohort identifies associated haplotypes.	1,130 Ashkenazi Jewish cases, 2,611 Ashkenazi Jewish controls	306 Ashkenazi Jewish cases, 2,583 Ashkenazi Jewish controls	17q21.31	MAPT	KANSL1, KANSL1, KANSL1			ENSG00000120071, ENSG00000275867, ENSG00000278458	NA	NA	rs17577094-?	rs17577094	0	17577094	intron_variant	0	0.74	8E-9	8.09691		1.56	[1.39-1.79]	Affymetrix, Illumina [1069161] (imputed)	N
35	rs7218319	1	17	44192923	rs17577369	0.995942	Feeling miserable	43487	29500382	Nagel M	43161	Nat Commun	www.ncbi.nlm.nih.gov/pubmed/29500382	Item-level analyses reveal genetic heterogeneity in neuroticism.	376,097 European ancestry individuals	NA	17q21.31	NR	KANSL1, KANSL1, KANSL1			ENSG00000120071, ENSG00000275867, ENSG00000278458	NA	NA	rs17577369-A	rs17577369	0	17577369	intron_variant	0	0.2157	4E-12	11.3979		6.96	z score decrease	NR [10847151] (imputed)	N
35	rs7218319	1	17	44083948	rs8067056	0.993387	Brain region volumes	43858	31676860	Zhao B	43770	Nat Genet	www.ncbi.nlm.nih.gov/pubmed/31676860	Genome-wide association analysis of 19,629 individuals identifies variants influencing regional brain volumes and refines their genetic co-architecture with cognitive and mental health traits.	19,629 British ancestry individuals	NA	17q21.31	NR	MAPT, MAPT, MAPT			ENSG00000277956, ENSG00000276155, ENSG00000186868	NA	NA	rs8067056-?	rs8067056	0	8067056	intron_variant	0	NR	6E-9	8.22185	(total brain volume)	NA		NR [9227495] (imputed)	N
35	rs7218319	1	17	44083948	rs8067056	0.993387	Worry	43404	29942085	Nagel M	43276	Nat Genet	www.ncbi.nlm.nih.gov/pubmed/29942085	Meta-analysis of genome-wide association studies for neuroticism in 449,484 individuals identifies novel genetic loci and pathways.	348,219 European ancestry individuals	NA	17q21.31	NR	MAPT, MAPT, MAPT			ENSG00000277956, ENSG00000276155, ENSG00000186868	NA	NA	rs8067056-C	rs8067056	0	8067056	intron_variant	0	NR	4E-10	9.39794		0.01542	[0.011-0.02] unit increase	Affymetrix [10847151] (imputed)	N
35	rs7218319	1	17	44083948	rs8067056	0.993387	Neuroticism	43404	29942085	Nagel M	43276	Nat Genet	www.ncbi.nlm.nih.gov/pubmed/29942085	Meta-analysis of genome-wide association studies for neuroticism in 449,484 individuals identifies novel genetic loci and pathways.	449,484 European ancestry individuals	NA	17q21.31	NR	MAPT, MAPT, MAPT			ENSG00000277956, ENSG00000276155, ENSG00000186868	NA	NA	rs8067056-T	rs8067056	0	8067056	intron_variant	0	NR	1E-20	20		9.322	z score decrease	Affymetrix [10847151] (imputed)	N
35	rs7218319	1	17	44083948	rs8067056	0.993387	Depressed affect	43404	29942085	Nagel M	43276	Nat Genet	www.ncbi.nlm.nih.gov/pubmed/29942085	Meta-analysis of genome-wide association studies for neuroticism in 449,484 individuals identifies novel genetic loci and pathways.	357,957 European ancestry individuals	NA	17q21.31	NR	MAPT, MAPT, MAPT			ENSG00000277956, ENSG00000276155, ENSG00000186868	NA	NA	rs8067056-?	rs8067056	0	8067056	intron_variant	0	NR	1E-12	12		0.017	[0.012-0.022] unit increase	Affymetrix [10847151] (imputed)	N
35	rs7218319	1	17	44083948	rs8067056	0.993387	Aspartate aminotransferase levels	44246	33547301	Chen VL	44232	Nat Commun	www.ncbi.nlm.nih.gov/pubmed/33547301	Genome-wide association study of serum liver enzymes implicates diverse metabolic and liver pathology.	389,565 European ancestry individuals	134,182 East Asian ancestry individuals	17q21.31	MAPT	MAPT, MAPT, MAPT			ENSG00000277956, ENSG00000276155, ENSG00000186868	NA	NA	rs8067056-T	rs8067056	0	8067056	intron_variant	0	0.62	2E-12	11.699		7.06	z-score increase	Affymetrix [4314223] (imputed)	N
35	rs7218319	1	17	44083948	rs8067056	0.993387	General factor of neuroticism	43587	30867560	Hill WD	43537	Mol Psychiatry	www.ncbi.nlm.nih.gov/pubmed/30867560	Genetic contributions to two special factors of neuroticism are associated with affluence, higher intelligence, better health, and longer life.	270,059 British ancestry individuals	NA	17q21.31	MAPT	MAPT, MAPT, MAPT			ENSG00000277956, ENSG00000276155, ENSG00000186868	NA	NA	rs8067056-T	rs8067056	0	8067056	intron_variant	0	NR	1E-12	12		0.012341	[0.0089-0.0157] unit increase	Affymetrix [18485882] (imputed)	N
35	rs7218319	1	17	44083948	rs8067056	0.993387	General cognitive ability	43360	29844566	Davies G	43249	Nat Commun	www.ncbi.nlm.nih.gov/pubmed/29844566	Study of 300,486 individuals identifies 148 independent genetic loci influencing general cognitive function.	up to 300,486 European ancestry individuals	NA	17q21.31	MAPT	MAPT, MAPT, MAPT			ENSG00000277956, ENSG00000276155, ENSG00000186868	NA	NA	rs8067056-T	rs8067056	0	8067056	intron_variant	0	NR	3E-8	7.52288		5.557	z-score increase	Affymetrix, Illumina [at least 2500000] (imputed)	N
35	rs7218319	1	17	44083948	rs8067056	0.993387	Diastolic blood pressure	44797	35762941	Plotnikov D	44713	Invest Ophthalmol Vis Sci	www.ncbi.nlm.nih.gov/pubmed/35762941	High Blood Pressure and Intraocular Pressure: A Mendelian Randomization Study.	526,001 European ancestry individuals	NA	17q21.31		MAPT, MAPT, MAPT			ENSG00000277956, ENSG00000276155, ENSG00000186868	NA	NA	rs8067056-T	rs8067056	0	8067056	intron_variant	0	NR	3E-10	9.52288		0.148	[0.1-0.19] unit increase	NR [NR] (imputed)	N
35	rs7218319	1	17	44083948	rs8067056	0.993387	Type 2 diabetes	44544	34594039	Sakaue S	44469	Nat Genet	www.ncbi.nlm.nih.gov/pubmed/34594039	A cross-population atlas of genetic associations for 220 human phenotypes.	38,841 European ancestry cases, 451,248 European ancestry controls, 45,383 East Asian ancestry cases, 132,032 East Asian ancestry controls	NA	17q21.31		MAPT, MAPT, MAPT			ENSG00000277956, ENSG00000276155, ENSG00000186868	NA	NA	rs8067056-C	rs8067056	0	8067056	intron_variant	0	NR	3E-8	7.52288		0.0369	[0.024-0.05] unit increase	Affymetrix, Illumina [25845091] (imputed)	N
35	rs7218319	1	17	44351387	rs2732708	0.993211	Neuroticism	43132	29255261	Luciano M	43087	Nat Genet	www.ncbi.nlm.nih.gov/pubmed/29255261	Association analysis in over 329,000 individuals identifies 116 independent variants influencing neuroticism.	329,821 European ancestry individuals	122,867 European ancestry individuals	17q21.31	intergenic	MAPK8IP1P1 - ARL17B	ENSG00000282723	ENSG00000228696		28977	763	rs2732708-T	rs2732708	0	2732708	downstream_gene_variant	1	0.21404	2E-23	22.699		9.955	unit increase	Illumina [18485882] (imputed)	N
35	rs7218319	1	17	44351387	rs2732708	0.993211	Feeling miserable	43487	29500382	Nagel M	43161	Nat Commun	www.ncbi.nlm.nih.gov/pubmed/29500382	Item-level analyses reveal genetic heterogeneity in neuroticism.	376,097 European ancestry individuals	NA	17q21.31	NR	MAPK8IP1P1 - ARL17B	ENSG00000282723	ENSG00000228696		28977	763	rs2732708-T	rs2732708	0	2732708	downstream_gene_variant	1	0.214039	3E-11	10.5229		6.64	z score increase	NR [10847151] (imputed)	N
19	rs2897075	0.999998	7	99590893	rs6974373	0.993061	Retinal vascular fractal density	44635	34743558	Zekavat SM	44508	Circulation	www.ncbi.nlm.nih.gov/pubmed/34743558	Deep Learning of the Retina Enables Phenome- and Genome-wide Analyses of the Microvasculature.	38,932 British ancestry individuals	NA	7q22.1		AZGP1P1 - ZKSCAN1	ENSG00000214313	ENSG00000106261		5432	22302	rs6974373-G	rs6974373	0	6974373	upstream_gene_variant	1	0.39103	6E-7	6.22185		0.034755	[0.021-0.048] unit increase	Affymetrix [15580782] (imputed)	N
19	rs2897075	0.999998	7	99593346	rs4727443	0.992873	Interstitial lung disease	41579	23583980	Fingerlin TE	41378	Nat Genet	www.ncbi.nlm.nih.gov/pubmed/23583980	Genome-wide association study identifies multiple susceptibility loci for pulmonary fibrosis.	1,161 European ancestry cases, 4,683 European ancestry controls	876 European ancestry cases, 1,890 European ancestry controls	7q22.1	intergenic	AZGP1P1 - ZKSCAN1	ENSG00000214313	ENSG00000106261		8188	19849	rs4727443-C	rs4727443	0	4727443	intergenic_variant	1	0.39	1E-8	8		1.3	[1.20-1.41]	Illumina [439828]	N
2	rs12406019	0.992784	1	78678130	rs12406019	0.992784	Body mass index	43305	26426971	Winkler TW	42278	PLoS Genet	www.ncbi.nlm.nih.gov/pubmed/26426971	The Influence of Age and Sex on Genetic Associations with Adult Body Size and Shape: A Large-Scale Genome-Wide Interaction Study.	up to 309,889 European ancestry individuals	NA	1p31.1	NR	RNFT1P2 - MGC27382	ENSG00000233333	ENSG00000237413		41209	17153	rs12406019-A	rs12406019	0	12406019	intergenic_variant	1	0.549692613349753	2E-8	7.69897		0.0154415	unit decrease	Affymetrix, Illumina, Perlegen [up to 2800000] (imputed)	N
2	rs12406019	0.992784	1	78678130	rs12406019	0.992784	Body mass index (joint analysis main effects and physical activity interaction)	42965	28448500	Graff M	42852	PLoS Genet	www.ncbi.nlm.nih.gov/pubmed/28448500	Genome-wide physical activity interactions in adiposity - A meta-analysis of 200,452 adults.	2,518 African American women, 86,278 European ancestry women, 1,773 Filipino ancestry women, 1,030 Indian ancestry women, 1,457 African American men, 55,137 European ancestry men, 7,648 Indian ancestry men, 5,527 European ancestry individuals	6,244 African American women, 17,531 European ancestry women, 329 African American men, 19,956 European ancestry men	1p31.1	MGC27382	RNFT1P2 - MGC27382	ENSG00000233333	ENSG00000237413		41209	17153	rs12406019-?	rs12406019	0	12406019	intergenic_variant	1	NR	8E-10	9.09691	(EA, women)	NA		Affymetrix, Illumina, Perlegen [~ 2500000] (imputed)	N
2	rs12406019	0.992784	1	78678130	rs12406019	0.992784	Body mass index	42965	28448500	Graff M	42852	PLoS Genet	www.ncbi.nlm.nih.gov/pubmed/28448500	Genome-wide physical activity interactions in adiposity - A meta-analysis of 200,452 adults.	2,518 African American women, 86,278 European ancestry women, 1,773 Filipino ancestry women, 1,030 Indian ancestry women, 1,457 African American men, 55,137 European ancestry men, 7,648 Indian ancestry men, 5,527 European ancestry individuals	6,244 African American women, 17,531 European ancestry women, 329 African American men, 19,956 European ancestry men	1p31.1	MGC27382	RNFT1P2 - MGC27382	ENSG00000233333	ENSG00000237413		41209	17153	rs12406019-G	rs12406019	0	12406019	intergenic_variant	1	0.44930000000000003	2E-10	9.69897	(EA, women)	0.031	[0.021-0.041] kg/m2 increase	Affymetrix, Illumina, Perlegen [~ 2500000] (imputed)	N
2	rs12406019	0.992784	1	78678130	rs12406019	0.992784	Body mass index	42965	28448500	Graff M	42852	PLoS Genet	www.ncbi.nlm.nih.gov/pubmed/28448500	Genome-wide physical activity interactions in adiposity - A meta-analysis of 200,452 adults.	2,518 African American women, 86,278 European ancestry women, 1,773 Filipino ancestry women, 1,030 Indian ancestry women, 1,457 African American men, 55,137 European ancestry men, 7,648 Indian ancestry men, 5,527 European ancestry individuals	6,244 African American women, 17,531 European ancestry women, 329 African American men, 19,956 European ancestry men	1p31.1	MGC27382	RNFT1P2 - MGC27382	ENSG00000233333	ENSG00000237413		41209	17153	rs12406019-G	rs12406019	0	12406019	intergenic_variant	1	0.44930000000000003	1E-9	9	(EA)	0.0231	[0.016-0.031] kg/m2 increase	Affymetrix, Illumina, Perlegen [~ 2500000] (imputed)	N
2	rs12406019	0.992784	1	78678130	rs12406019	0.992784	Body mass index	42965	28448500	Graff M	42852	PLoS Genet	www.ncbi.nlm.nih.gov/pubmed/28448500	Genome-wide physical activity interactions in adiposity - A meta-analysis of 200,452 adults.	2,518 African American women, 86,278 European ancestry women, 1,773 Filipino ancestry women, 1,030 Indian ancestry women, 1,457 African American men, 55,137 European ancestry men, 7,648 Indian ancestry men, 5,527 European ancestry individuals	6,244 African American women, 17,531 European ancestry women, 329 African American men, 19,956 European ancestry men	1p31.1	MGC27382	RNFT1P2 - MGC27382	ENSG00000233333	ENSG00000237413		41209	17153	rs12406019-G	rs12406019	0	12406019	intergenic_variant	1	0.43879999999999997	2E-9	8.69897		0.0219	[0.015-0.029] kg/m2 increase	Affymetrix, Illumina, Perlegen [~ 2500000] (imputed)	N
2	rs12406019	0.992784	1	78678130	rs12406019	0.992784	Body mass index (joint analysis main effects and physical activity interaction)	42965	28448500	Graff M	42852	PLoS Genet	www.ncbi.nlm.nih.gov/pubmed/28448500	Genome-wide physical activity interactions in adiposity - A meta-analysis of 200,452 adults.	2,518 African American women, 86,278 European ancestry women, 1,773 Filipino ancestry women, 1,030 Indian ancestry women, 1,457 African American men, 55,137 European ancestry men, 7,648 Indian ancestry men, 5,527 European ancestry individuals	6,244 African American women, 17,531 European ancestry women, 329 African American men, 19,956 European ancestry men	1p31.1	MGC27382	RNFT1P2 - MGC27382	ENSG00000233333	ENSG00000237413		41209	17153	rs12406019-?	rs12406019	0	12406019	intergenic_variant	1	NR	3E-9	8.52288	(EA)	NA		Affymetrix, Illumina, Perlegen [~ 2500000] (imputed)	N
2	rs12406019	0.992784	1	78678130	rs12406019	0.992784	Body mass index (joint analysis main effects and physical activity interaction)	42965	28448500	Graff M	42852	PLoS Genet	www.ncbi.nlm.nih.gov/pubmed/28448500	Genome-wide physical activity interactions in adiposity - A meta-analysis of 200,452 adults.	2,518 African American women, 86,278 European ancestry women, 1,773 Filipino ancestry women, 1,030 Indian ancestry women, 1,457 African American men, 55,137 European ancestry men, 7,648 Indian ancestry men, 5,527 European ancestry individuals	6,244 African American women, 17,531 European ancestry women, 329 African American men, 19,956 European ancestry men	1p31.1	MGC27382	RNFT1P2 - MGC27382	ENSG00000233333	ENSG00000237413		41209	17153	rs12406019-?	rs12406019	0	12406019	intergenic_variant	1	NR	3E-8	7.52288		NA		Affymetrix, Illumina, Perlegen [~ 2500000] (imputed)	N
2	rs12406019	0.992784	1	78678130	rs12406019	0.992784	Body mass index in physically active individuals	42965	28448500	Graff M	42852	PLoS Genet	www.ncbi.nlm.nih.gov/pubmed/28448500	Genome-wide physical activity interactions in adiposity - A meta-analysis of 200,452 adults.	1,957 African American women, 1,773 Filipino ancestry women, 305 Indian ancestry women, 67,609 European ancestry women, 1,206 African American men, 2,029 Indian ancestry men, 43,399 European ancestry men, at least 4,819 European ancestry individuals	4,807 African American women, 12,347 European ancestry women, 265 African American men, 14,540 European ancestry men	1p31.1	MGC27382	RNFT1P2 - MGC27382	ENSG00000233333	ENSG00000237413		41209	17153	rs12406019-G	rs12406019	0	12406019	intergenic_variant	1	0.4374	8E-8	7.09691	(women)	0.0275	[0.018-0.037] kg/m2 increase	Affymetrix, Illumina, Perlegen [~ 2500000] (imputed)	N
2	rs12406019	0.992784	1	78678130	rs12406019	0.992784	Body mass index (joint analysis main effects and physical activity interaction)	42965	28448500	Graff M	42852	PLoS Genet	www.ncbi.nlm.nih.gov/pubmed/28448500	Genome-wide physical activity interactions in adiposity - A meta-analysis of 200,452 adults.	2,518 African American women, 86,278 European ancestry women, 1,773 Filipino ancestry women, 1,030 Indian ancestry women, 1,457 African American men, 55,137 European ancestry men, 7,648 Indian ancestry men, 5,527 European ancestry individuals	6,244 African American women, 17,531 European ancestry women, 329 African American men, 19,956 European ancestry men	1p31.1	MGC27382	RNFT1P2 - MGC27382	ENSG00000233333	ENSG00000237413		41209	17153	rs12406019-?	rs12406019	0	12406019	intergenic_variant	1	NR	2E-10	9.69897	(women)	NA		Affymetrix, Illumina, Perlegen [~ 2500000] (imputed)	N
2	rs12406019	0.992784	1	78678130	rs12406019	0.992784	Body mass index in physically active individuals	42965	28448500	Graff M	42852	PLoS Genet	www.ncbi.nlm.nih.gov/pubmed/28448500	Genome-wide physical activity interactions in adiposity - A meta-analysis of 200,452 adults.	1,957 African American women, 1,773 Filipino ancestry women, 305 Indian ancestry women, 67,609 European ancestry women, 1,206 African American men, 2,029 Indian ancestry men, 43,399 European ancestry men, at least 4,819 European ancestry individuals	4,807 African American women, 12,347 European ancestry women, 265 African American men, 14,540 European ancestry men	1p31.1	MGC27382	RNFT1P2 - MGC27382	ENSG00000233333	ENSG00000237413		41209	17153	rs12406019-G	rs12406019	0	12406019	intergenic_variant	1	0.43879999999999997	4E-7	6.39794		0.0209	[0.013-0.029] kg/m2 increase	Affymetrix, Illumina, Perlegen [~ 2500000] (imputed)	N
2	rs12406019	0.992784	1	78678130	rs12406019	0.992784	Body mass index in physically active individuals	42965	28448500	Graff M	42852	PLoS Genet	www.ncbi.nlm.nih.gov/pubmed/28448500	Genome-wide physical activity interactions in adiposity - A meta-analysis of 200,452 adults.	1,957 African American women, 1,773 Filipino ancestry women, 305 Indian ancestry women, 67,609 European ancestry women, 1,206 African American men, 2,029 Indian ancestry men, 43,399 European ancestry men, at least 4,819 European ancestry individuals	4,807 African American women, 12,347 European ancestry women, 265 African American men, 14,540 European ancestry men	1p31.1	MGC27382	RNFT1P2 - MGC27382	ENSG00000233333	ENSG00000237413		41209	17153	rs12406019-G	rs12406019	0	12406019	intergenic_variant	1	0.44989999999999997	9E-8	7.04576	(EA,women)	0.0284	[0.018-0.039] kg/m2 increase	Affymetrix, Illumina, Perlegen [~ 2500000] (imputed)	N
2	rs12406019	0.992784	1	78678130	rs12406019	0.992784	Body mass index in physically active individuals	42965	28448500	Graff M	42852	PLoS Genet	www.ncbi.nlm.nih.gov/pubmed/28448500	Genome-wide physical activity interactions in adiposity - A meta-analysis of 200,452 adults.	1,957 African American women, 1,773 Filipino ancestry women, 305 Indian ancestry women, 67,609 European ancestry women, 1,206 African American men, 2,029 Indian ancestry men, 43,399 European ancestry men, at least 4,819 European ancestry individuals	4,807 African American women, 12,347 European ancestry women, 265 African American men, 14,540 European ancestry men	1p31.1	MGC27382	RNFT1P2 - MGC27382	ENSG00000233333	ENSG00000237413		41209	17153	rs12406019-G	rs12406019	0	12406019	intergenic_variant	1	0.44930000000000003	3E-7	6.52288	(EA)	0.0214	[0.013-0.03] kg/m2 increase	Affymetrix, Illumina, Perlegen [~ 2500000] (imputed)	N
2	rs12406019	0.992784	1	78678130	rs12406019	0.992784	Body mass index	42965	28448500	Graff M	42852	PLoS Genet	www.ncbi.nlm.nih.gov/pubmed/28448500	Genome-wide physical activity interactions in adiposity - A meta-analysis of 200,452 adults.	2,518 African American women, 86,278 European ancestry women, 1,773 Filipino ancestry women, 1,030 Indian ancestry women, 1,457 African American men, 55,137 European ancestry men, 7,648 Indian ancestry men, 5,527 European ancestry individuals	6,244 African American women, 17,531 European ancestry women, 329 African American men, 19,956 European ancestry men	1p31.1	MGC27382	RNFT1P2 - MGC27382	ENSG00000233333	ENSG00000237413		41209	17153	rs12406019-G	rs12406019	0	12406019	intergenic_variant	1	0.43879999999999997	6E-11	10.2218	(women)	0.0309	[0.022-0.04] kg/m2 increase	Affymetrix, Illumina, Perlegen [~ 2500000] (imputed)	N
2	rs12406019	0.992784	1	78678130	rs12406019	0.992784	Body mass index	43371	30108127	Hoffmann TJ	43326	Genetics	www.ncbi.nlm.nih.gov/pubmed/30108127	A Large Multi-ethnic Genome-Wide Association Study of Adult Body Mass Index Identifies Novel Loci.	315,347 European ancestry individuals, 8,322 Hispanic/Latino individuals, 7,290 East Asian ancestry individuals, 3,069 African American individuals, 459 South Asian ancestry individuals	431,743 European ancestry individuals, 9,275 South Asian ancestry individuals, 8,261 African British individuals, 1,822 East Asian ancestry individuals, 7,620 individuals	1p31.1	NR	RNFT1P2 - MGC27382	ENSG00000233333	ENSG00000237413		41209	17153	rs12406019-A	rs12406019	0	12406019	intergenic_variant	1	NR	9E-7	6.04576		0.013	[NR] unit decrease	Affymetrix [at least 28613428] (imputed)	N
19	rs2897075	0.999998	7	99587980	rs6465759	0.991056	Alzheimer's disease or gastroesophageal reflux disease	44816	35851147	Adewuyi EO	44760	Commun Biol	www.ncbi.nlm.nih.gov/pubmed/35851147	A large-scale genome-wide cross-trait analysis reveals shared genetic architecture between Alzheimer's disease and gastrointestinal tract disorders.	71,880 European ancestry Alzheimer's disease or AD-by-proxy cases, 71,522 European ancestry GERD cases, up to 644,457 European ancestry controls	NA	7q22.1		AZGP1P1 - ZKSCAN1	ENSG00000214313	ENSG00000106261		2519	25215	rs6465759-T	rs6465759	0	6465759	upstream_gene_variant	1	NR	5E-7	6.30103		NA		NR [NR]	N
35	rs7218319	1	17	44184828	rs4510068	0.99065	Mean corpuscular volume	44095	32888493	Chen MH	44075	Cell	www.ncbi.nlm.nih.gov/pubmed/32888493	Trans-ethnic and Ancestry-Specific Blood-Cell Genetics in 746,667 Individuals from 5 Global Populations.	121,047 East Asian ancestry individuals	NA	17q21.31	NR	KANSL1, KANSL1, KANSL1			ENSG00000120071, ENSG00000275867, ENSG00000278458	NA	NA	rs4510068-G	rs4510068	0	4510068	intron_variant	0	0.498966	2E-22	21.699		0.039886	[0.032-0.048] SD units increase	Affymetrix, Illumina [16286195] (imputed)	N
35	rs7218319	1	17	44184828	rs4510068	0.99065	Waist-hip index	44432	34021172	Christakoudi S	44337	Sci Rep	www.ncbi.nlm.nih.gov/pubmed/34021172	GWAS of allometric body-shape indices in UK Biobank identifies loci suggesting associations with morphogenesis, organogenesis, adrenal cell renewal and cancer.	186,825 British ancestry men	NA	17q21.31	KANSL1	KANSL1, KANSL1, KANSL1			ENSG00000120071, ENSG00000275867, ENSG00000278458	NA	NA	rs4510068-T	rs4510068	0	4510068	intron_variant	0	NR	6E-10	9.22185		0.0199076	[0.014-0.026] unit increase	Affymetrix [127266] (imputed)	N
35	rs7218319	1	17	44184828	rs4510068	0.99065	Waist-to-hip ratio adjusted for BMI	44432	34021172	Christakoudi S	44337	Sci Rep	www.ncbi.nlm.nih.gov/pubmed/34021172	GWAS of allometric body-shape indices in UK Biobank identifies loci suggesting associations with morphogenesis, organogenesis, adrenal cell renewal and cancer.	186,825 British ancestry men	NA	17q21.31	KANSL1	KANSL1, KANSL1, KANSL1			ENSG00000120071, ENSG00000275867, ENSG00000278458	NA	NA	rs4510068-T	rs4510068	0	4510068	intron_variant	0	NR	7E-10	9.1549		0.0197993	[0.013-0.026] unit increase	Affymetrix [323858] (imputed)	N
35	rs7218319	1	17	44184828	rs4510068	0.99065	A body shape index	44432	34021172	Christakoudi S	44337	Sci Rep	www.ncbi.nlm.nih.gov/pubmed/34021172	GWAS of allometric body-shape indices in UK Biobank identifies loci suggesting associations with morphogenesis, organogenesis, adrenal cell renewal and cancer.	219,872 British ancestry women	NA	17q21.31	KANSL1	KANSL1, KANSL1, KANSL1			ENSG00000120071, ENSG00000275867, ENSG00000278458	NA	NA	rs4510068-T	rs4510068	0	4510068	intron_variant	0	NR	2E-9	8.69897		0.0176279	[0.012-0.023] unit increase	Affymetrix [321169] (imputed)	N
35	rs7218319	1	17	44184828	rs4510068	0.99065	Mean corpuscular volume	44544	34594039	Sakaue S	44469	Nat Genet	www.ncbi.nlm.nih.gov/pubmed/34594039	A cross-population atlas of genetic associations for 220 human phenotypes.	129,832 East Asian ancestry individuals	NA	17q21.31		KANSL1, KANSL1, KANSL1			ENSG00000120071, ENSG00000275867, ENSG00000278458	NA	NA	rs4510068-T	rs4510068	0	4510068	intron_variant	0	0.497172	4E-26	25.3979		0.0380186	[0.031-0.045] unit decrease	Illumina [13476266] (imputed)	N
35	rs7218319	1	17	44364649	rs2696497	0.988515	Feeling fed-up	43487	29500382	Nagel M	43161	Nat Commun	www.ncbi.nlm.nih.gov/pubmed/29500382	Item-level analyses reveal genetic heterogeneity in neuroticism.	374,971 European ancestry individuals	NA	17q21.31	NR	ARL17B, ARL17B, ARL17B			ENSG00000275748, ENSG00000276276, ENSG00000228696	NA	NA	rs2696497-T	rs2696497	0	2696497	intron_variant	0	0.21384	2E-15	14.699		7.92	z score increase	NR [10847151] (imputed)	N
37	rs8100468	0.95973	19	4641415	rs35925872	0.986792	Height	43606	30595370	Kichaev G	43461	Am J Hum Genet	www.ncbi.nlm.nih.gov/pubmed/30595370	Leveraging Polygenic Functional Enrichment to Improve GWAS Power.	approximately 458,000 European ancestry individuals	NA	19p13.3		TNFAIP8L1, MYDGF			ENSG00000185361, ENSG00000074842	NA	NA	rs35925872-?	rs35925872	0	35925872	3_prime_UTR_variant	0	NR	2E-8	7.69897		NA		NR [~ 8900000] (imputed)	N
2	rs12406019	0.992784	1	77944732	rs11162351	0.986357	Urinary albumin excretion	43423	30220432	Haas ME	43349	Am J Hum Genet	www.ncbi.nlm.nih.gov/pubmed/30220432	Genetic Association of Albuminuria with Cardiometabolic Disease and Blood Pressure.	382,500 European ancestry individuals	NA	1p31.1	AK5	AK5			ENSG00000154027	NA	NA	rs11162351-C	rs11162351	0	11162351	intron_variant	0	0.602	2E-8	7.69897		0.00952	[0.0062-0.0129] unit increase	Affymetrix [11709857] (imputed)	N
2	rs12406019	0.992784	1	77944732	rs11162351	0.986357	Urinary albumin-to-creatinine ratio	43878	31630189	Casanova F	43758	Hum Mol Genet	www.ncbi.nlm.nih.gov/pubmed/31630189	A genome-wide association study implicates multiple mechanisms influencing raised urinary albumin-creatinine ratio.	437,027 European ancestry individuals	60,130 individuals	1p31.1	AK5	AK5			ENSG00000154027	NA	NA	rs11162351-C	rs11162351	0	11162351	intron_variant	0	0.604	3E-8	7.52288	(EA)	0.012	[0.0081-0.0159] unit increase	NR [12082474] (imputed)	N
35	rs7218319	1	17	44192568	rs4630591	0.98635	Feeling fed-up	43487	29500382	Nagel M	43161	Nat Commun	www.ncbi.nlm.nih.gov/pubmed/29500382	Item-level analyses reveal genetic heterogeneity in neuroticism.	374,971 European ancestry individuals	NA	17q21.31	ACBD4	KANSL1, KANSL1, KANSL1			ENSG00000120071, ENSG00000275867, ENSG00000278458	NA	NA	rs4630591-T	rs4630591	0	4630591	intron_variant	0	0.198844	1E-17	17		8.54	z score increase	NR [10847151] (imputed)	N
35	rs7218319	1	17	44192568	rs4630591	0.98635	aparc-Desikan lh thickness inferiortemporal	44712	33875891	Smith SM	44305	Nat Neurosci	www.ncbi.nlm.nih.gov/pubmed/33875891	An expanded set of genome-wide association studies of brain imaging phenotypes in UK Biobank.	21,282 British ancestry individuals	10,686 British ancestry individuals	17q21.31		KANSL1, KANSL1, KANSL1			ENSG00000120071, ENSG00000275867, ENSG00000278458	NA	NA	rs4630591-T	rs4630591	0	4630591	intron_variant	0	0.205	5E-15	14.301		0.095	[0.071-0.119] unit increase	Affymetrix [17103079] (imputed)	N
5	rs1123573	0.983779	2	60707588	rs1123573	0.983779	COVID-19 (critical illness vs population or mild symptoms)	44719	35255492	Kousathanas A	44627	Nature	www.ncbi.nlm.nih.gov/pubmed/35255492	Whole genome sequencing reveals host factors underlying critical Covid-19.	5,989 European ancestry cases, 42,891 European ancestry controls, 788 South Asian ancestry cases, 3,793 South Asian ancestry controls, 440 African ancestry cases, 1,350 African ancestry controls, 274 East Asian ancestry cases, 366 East Asian ancestry controls	NA	2p16.1		BCL11A			ENSG00000119866	NA	NA	rs1123573-A	rs1123573	0	1123573	intron_variant	0	NR	2E-8	7.69897		NA		Illumina [NR]	N
35	rs7218319	1	17	44192590	rs35524223	0.983617	Lung function (FVC)	42902	28166213	Wain LV	42772	Nat Genet	www.ncbi.nlm.nih.gov/pubmed/28166213	Genome-wide association analyses for lung function and chronic obstructive pulmonary disease identify new loci and potential druggable targets.	48,943 European ancestry individuals.	57,176 European ancestry individuals, 38,199 individuals.	17q21.31	KANSL1	KANSL1, KANSL1, KANSL1			ENSG00000120071, ENSG00000275867, ENSG00000278458	NA	NA	rs35524223-A	rs35524223	0	35524223	intron_variant	0	0.2166	7E-13	12.1549		0.059	[0.043-0.075] unit decrease	Affymetrix [27624732] (imputed)	N
35	rs7218319	1	17	44192590	rs35524223	0.983617	Lung function (FEV1)	42902	28166213	Wain LV	42772	Nat Genet	www.ncbi.nlm.nih.gov/pubmed/28166213	Genome-wide association analyses for lung function and chronic obstructive pulmonary disease identify new loci and potential druggable targets.	48,943 European ancestry individuals.	57,176 European ancestry individuals, 38,199 individuals.	17q21.31	KANSL1	KANSL1, KANSL1, KANSL1			ENSG00000120071, ENSG00000275867, ENSG00000278458	NA	NA	rs35524223-A	rs35524223	0	35524223	intron_variant	0	0.22	1E-13	13		0.061	[0.045-0.077] unit decrease	Affymetrix [up to 27624732] (imputed)	N
19	rs2897075	0.999998	7	99635967	rs72615157	0.983577	Lung function (FEV1/FVC)	42902	28166213	Wain LV	42772	Nat Genet	www.ncbi.nlm.nih.gov/pubmed/28166213	Genome-wide association analyses for lung function and chronic obstructive pulmonary disease identify new loci and potential druggable targets.	48,943 European ancestry individuals	57,176 European ancestry individuals, 38,199 individuals.	7q22.1	ZKSCAN1	ZKSCAN1			ENSG00000106261	NA	NA	rs72615157-A	rs72615157	0	72615157	3_prime_UTR_variant	0	0.16	2E-9	8.69897		0.032	[0.022-0.042] unit increase	Affymetrix [27624732] (imputed)	N
35	rs7218319	1	17	44074586	rs12051901	0.980969	Waist-hip index	44432	34021172	Christakoudi S	44337	Sci Rep	www.ncbi.nlm.nih.gov/pubmed/34021172	GWAS of allometric body-shape indices in UK Biobank identifies loci suggesting associations with morphogenesis, organogenesis, adrenal cell renewal and cancer.	186,825 British ancestry men	NA	17q21.31	MAPT	MAPT, MAPT, MAPT			ENSG00000277956, ENSG00000276155, ENSG00000186868	NA	NA	rs12051901-A	rs12051901	0	12051901	intron_variant	0	NR	4E-10	9.39794		0.0222448	[0.015-0.029] unit decrease	Affymetrix [127266] (imputed)	N
35	rs7218319	1	17	44074586	rs12051901	0.980969	Waist-to-hip ratio adjusted for BMI	44432	34021172	Christakoudi S	44337	Sci Rep	www.ncbi.nlm.nih.gov/pubmed/34021172	GWAS of allometric body-shape indices in UK Biobank identifies loci suggesting associations with morphogenesis, organogenesis, adrenal cell renewal and cancer.	186,825 British ancestry men	NA	17q21.31	MAPT	MAPT, MAPT, MAPT			ENSG00000277956, ENSG00000276155, ENSG00000186868	NA	NA	rs12051901-A	rs12051901	0	12051901	intron_variant	0	NR	7E-10	9.1549		0.0219012	[0.015-0.029] unit decrease	Affymetrix [323858] (imputed)	N
38	rs11669442	0.980675	19	46374557	rs11669442	0.980675	Endometriosis or asthma (pleiotropy)	44694	35472084	Adewuyi EO	44562	Hum Reprod	www.ncbi.nlm.nih.gov/pubmed/35472084	Genetic overlap analysis of endometriosis and asthma identifies shared loci implicating sex hormones and thyroid signalling pathways.	17,054 European, Japanese ancestry endometriosis cases, 19,554 European, Japanese ancestry asthma cases, 483,220 European, Japanese ancestry controls	NA	19q13.32		FOXA3			ENSG00000170608	NA	NA	rs11669442-T	rs11669442	0	11669442	intron_variant	0	NR	4E-6	5.39794		0.05	unit increase	NR [NR]	N
4	rs11264341	0.980474	1	155151493	rs11264341	0.980474	Urate levels	44103	31985003	Boocock J	43857	Hum Mol Genet	www.ncbi.nlm.nih.gov/pubmed/31985003	Genomic dissection of 43 serum urate-associated loci provides multiple insights into molecular mechanisms of urate control.	110,238 European ancestry individuals, 21,471 East Asian individuals	NA	1q22	TRIM46	TRIM46			ENSG00000163462	NA	NA	rs11264341-C	rs11264341	0	11264341	intron_variant	0		4E-18	17.3979		0.049	[0.037-0.061] mg/dl decrease	NR [NR] (imputed)	N
4	rs11264341	0.980474	1	155151493	rs11264341	0.980474	Urate levels	41348	23263486	Kottgen A	41266	Nat Genet	www.ncbi.nlm.nih.gov/pubmed/23263486	Genome-wide association analyses identify 18 new loci associated with serum urate concentrations.	49,825 European ancestry males, 60,522 European ancestry females	Up to 32,813 European ancestry individuals	1q22	TRIM46, PKLR	TRIM46			ENSG00000163462	NA	NA	rs11264341-T	rs11264341	0	11264341	intron_variant	0	0.43	6E-19	18.2218		0.05	[0.038-0.062] mg/dl decrease	Affymetrix, Illumina, Perlegen [2450547] (imputed)	N
4	rs11264341	0.980474	1	155151493	rs11264341	0.980474	Serum phosphate levels	44376	33462484	Sinnott-Armstrong N	44214	Nat Genet	www.ncbi.nlm.nih.gov/pubmed/33462484	Genetics of 35 blood and urine biomarkers in the UK Biobank.	312,888 European ancestry individuals, 5,568 African ancestry individuals, 6,685 South Asian ancestry individuals	NA	1q22	NR	TRIM46			ENSG00000163462	NA	NA	rs11264341-T	rs11264341	0	11264341	intron_variant	0	NR	2E-15	14.699		0.02	[0.015-0.025] unit increase	Affymetrix [9000000] (imputed)	N
4	rs11264341	0.980474	1	155151493	rs11264341	0.980474	Urea levels	44376	33462484	Sinnott-Armstrong N	44214	Nat Genet	www.ncbi.nlm.nih.gov/pubmed/33462484	Genetics of 35 blood and urine biomarkers in the UK Biobank.	342,286 European ancestry individuals, 6,015 African ancestry individuals, 7,336 South Asian ancestry individuals	NA	1q22	NR	TRIM46			ENSG00000163462	NA	NA	rs11264341-T	rs11264341	0	11264341	intron_variant	0	NR	1E-70	70		0.0428	[0.038-0.048] unit decrease	Affymetrix [9000000] (imputed)	N
4	rs11264341	0.980474	1	155151493	rs11264341	0.980474	Urate levels	44376	33462484	Sinnott-Armstrong N	44214	Nat Genet	www.ncbi.nlm.nih.gov/pubmed/33462484	Genetics of 35 blood and urine biomarkers in the UK Biobank.	342,087 European ancestry individuals, 6,011 African ancestry individuals, 7,328 South Asian ancestry individuals	NA	1q22	NR	TRIM46			ENSG00000163462	NA	NA	rs11264341-T	rs11264341	0	11264341	intron_variant	0	NR	8E-69	68.0969		0.0422	[0.037-0.047] unit decrease	Affymetrix [9000000] (imputed)	N
4	rs11264341	0.980474	1	155151493	rs11264341	0.980474	Lung function (FVC)	43504	30595370	Kichaev G	43461	Am J Hum Genet	www.ncbi.nlm.nih.gov/pubmed/30595370	Leveraging Polygenic Functional Enrichment to Improve GWAS Power.	approximately 372,000 European ancestry individuals	NA	1q22		TRIM46			ENSG00000163462	NA	NA	rs11264341-?	rs11264341	0	11264341	intron_variant	0	NR	4E-13	12.3979		NA		NR [~ 8900000] (imputed)	N
4	rs11264341	0.980474	1	155151493	rs11264341	0.980474	Serum uric acid levels	43592	30993211	Nakatochi M	43563	Commun Biol	www.ncbi.nlm.nih.gov/pubmed/30993211	Genome-wide meta-analysis identifies multiple novel loci associated with serum uric acid levels in Japanese individuals.	121,745 Japanese ancestry individuals	at least 101,293 European ancestry individuals	1q22	TRIM46	TRIM46			ENSG00000163462	NA	NA	rs11264341-T	rs11264341	0	11264341	intron_variant	0	0.7513	8E-18	17.0969	(Japanese)	0.04	[0.031-0.049] unit decrease	Illumina [5864938] (imputed)	N
4	rs11264341	0.980474	1	155151493	rs11264341	0.980474	Aspartate aminotransferase levels	44376	33462484	Sinnott-Armstrong N	44214	Nat Genet	www.ncbi.nlm.nih.gov/pubmed/33462484	Genetics of 35 blood and urine biomarkers in the UK Biobank.	341,246 European ancestry individuals, 5,982 African ancestry individuals, 7,313 South Asian ancestry individuals	NA	1q22	NR	TRIM46			ENSG00000163462	NA	NA	rs11264341-T	rs11264341	0	11264341	intron_variant	0	NR	2E-22	21.699		0.0236	[0.019-0.028] unit decrease	Affymetrix [9000000] (imputed)	N
4	rs11264341	0.980474	1	155151493	rs11264341	0.980474	Calcium levels	44376	33462484	Sinnott-Armstrong N	44214	Nat Genet	www.ncbi.nlm.nih.gov/pubmed/33462484	Genetics of 35 blood and urine biomarkers in the UK Biobank.	313,387 European ancestry individuals, 5,576 African ancestry individuals, 6,696 South Asian ancestry individuals	NA	1q22	NR	TRIM46			ENSG00000163462	NA	NA	rs11264341-T	rs11264341	0	11264341	intron_variant	0	NR	3E-24	23.5229		0.0255	[0.021-0.03] unit decrease	Affymetrix [9000000] (imputed)	N
4	rs11264341	0.980474	1	155151493	rs11264341	0.980474	Alanine aminotransferase levels	44376	33462484	Sinnott-Armstrong N	44214	Nat Genet	www.ncbi.nlm.nih.gov/pubmed/33462484	Genetics of 35 blood and urine biomarkers in the UK Biobank.	342,387 European ancestry individuals, 6,017 African ancestry individuals, 7,325 South Asian ancestry individuals	NA	1q22	NR	TRIM46			ENSG00000163462	NA	NA	rs11264341-T	rs11264341	0	11264341	intron_variant	0	NR	4E-23	22.3979		0.0239	[0.019-0.029] unit decrease	Affymetrix [9000000] (imputed)	N
4	rs11264341	0.980474	1	155151493	rs11264341	0.980474	Cystatin C levels	44376	33462484	Sinnott-Armstrong N	44214	Nat Genet	www.ncbi.nlm.nih.gov/pubmed/33462484	Genetics of 35 blood and urine biomarkers in the UK Biobank.	342,399 European ancestry individuals, 6,015 African ancestry individuals, 7,338 South Asian ancestry individuals	NA	1q22	NR	TRIM46			ENSG00000163462	NA	NA	rs11264341-T	rs11264341	0	11264341	intron_variant	0	NR	2E-11	10.699		0.0162	[0.011-0.021] unit decrease	Affymetrix [9000000] (imputed)	N
4	rs11264341	0.980474	1	155151493	rs11264341	0.980474	Gamma glutamyl transferase levels	44376	33462484	Sinnott-Armstrong N	44214	Nat Genet	www.ncbi.nlm.nih.gov/pubmed/33462484	Genetics of 35 blood and urine biomarkers in the UK Biobank.	342,339 European ancestry individuals, 6,015 African ancestry individuals, 7,336 South Asian ancestry individuals	NA	1q22	NR	TRIM46			ENSG00000163462	NA	NA	rs11264341-T	rs11264341	0	11264341	intron_variant	0	NR	1E-63	63		0.0405	[0.036-0.045] unit decrease	Affymetrix [9000000] (imputed)	N
4	rs11264341	0.980474	1	155151493	rs11264341	0.980474	Gout	44882	36281732	Sumpter NA	44859	Arthritis Rheumatol	www.ncbi.nlm.nih.gov/pubmed/36281732	Association of Gout Polygenic Risk Score with Age at Disease Onset and Tophaceous Disease in European and Polynesian Men with Gout.	7,131 European ancestry cases, 325,239 European ancestry controls	NA	1q22		TRIM46			ENSG00000163462	NA	NA	rs11264341-C	rs11264341	0	11264341	intron_variant	0	0.574	1E-10	10		1.12	[1.08-1.16]	Affymetrix [27287012] (imputed)	N
4	rs11264341	0.980474	1	155151493	rs11264341	0.980474	Serum uric acid levels	44544	34594039	Sakaue S	44469	Nat Genet	www.ncbi.nlm.nih.gov/pubmed/34594039	A cross-population atlas of genetic associations for 220 human phenotypes.	343,836 European ancestry individuals, 129,405 East Asian ancestry individuals	NA	1q22		TRIM46			ENSG00000163462	NA	NA	rs11264341-T	rs11264341	0	11264341	intron_variant	0	NR	2E-82	81.699		0.0352	[0.032-0.039] unit decrease	Affymetrix, Illumina [20535231] (imputed)	N
2	rs35535570	0.964677	1	77967507	rs71658797	0.980119	Lung cancer in ever smokers	42996	28604730	McKay JD	42898	Nat Genet	www.ncbi.nlm.nih.gov/pubmed/28604730	Large-scale association analysis identifies new lung cancer susceptibility loci and heterogeneity in genetic susceptibility across histological subtypes.	23,223 European ancestry cases, 16,964 European ancestry controls	NA	1p31.1	AK5	AK5			ENSG00000154027	NA	NA	rs71658797-A	rs71658797	0	71658797	intron_variant	0	0.102898044	2E-8	7.69897		1.14592	[1.092331759-1.202139175]	Illumina [10439017] (imputed)	N
2	rs35535570	0.964677	1	77967507	rs71658797	0.980119	Lung adenocarcinoma	42996	28604730	McKay JD	42898	Nat Genet	www.ncbi.nlm.nih.gov/pubmed/28604730	Large-scale association analysis identifies new lung cancer susceptibility loci and heterogeneity in genetic susceptibility across histological subtypes.	11,273 European ancestry cases, 55,483 European ancestry controls	NA	1p31.1	AK5	AK5			ENSG00000154027	NA	NA	rs71658797-A	rs71658797	0	71658797	intron_variant	0	0.102617403	3E-10	9.52288		1.18453	[1.123671054-1.248686293]	Illumina [10439017] (imputed)	N
2	rs35535570	0.964677	1	77967507	rs71658797	0.980119	Body fat percentage	43504	30593698	Hubel C	43462	Am J Med Genet B Neuropsychiatr Genet	www.ncbi.nlm.nih.gov/pubmed/30593698	Genomics of body fat percentage may contribute to sex bias in anorexia nervosa.	70,700 European ancestry female individuals, 85,261 European ancestry male individuals	NA	1p31.1	NR	AK5			ENSG00000154027	NA	NA	rs71658797-?	rs71658797	0	71658797	intron_variant	0	NR	1E-8	8		0.1857	[0.12-0.25] unit increase	Affymetrix [7794483] (imputed)	N
2	rs35535570	0.964677	1	77967507	rs71658797	0.980119	C-reactive protein levels	43913	31900758	Han X	43833	Eur J Epidemiol	www.ncbi.nlm.nih.gov/pubmed/31900758	Using Mendelian randomization to evaluate the causal relationship between serum C-reactive protein levels and age-related macular degeneration.	418,642 British ancestry individuals	NA	1p31.1	NR	AK5			ENSG00000154027	NA	NA	rs71658797-T	rs71658797	0	71658797	intron_variant	0	0.876576	1E-10	10		0.0195452	[0.014-0.026] unit decrease	NR [NR]	N
2	rs35535570	0.964677	1	77967507	rs71658797	0.980119	Non-small cell lung cancer	44421	32889700	Qin N	44079	Front Med	www.ncbi.nlm.nih.gov/pubmed/32889700	Comprehensive functional annotation of susceptibility variants identifies genetic heterogeneity between lung adenocarcinoma and squamous cell carcinoma.	27,120 Chinese or European ancestry cases, 27,355 Chinese or European ancestry controls	NA	1p31.1	NR	AK5			ENSG00000154027	NA	NA	rs71658797-A	rs71658797	0	71658797	intron_variant	0	NR	9E-7	6.04576		1.16	[1.09-1.22]	NR [NR] (imputed)	N
2	rs35535570	0.964677	1	77967507	rs71658797	0.980119	Lung cancer	42996	28604730	McKay JD	42898	Nat Genet	www.ncbi.nlm.nih.gov/pubmed/28604730	Large-scale association analysis identifies new lung cancer susceptibility loci and heterogeneity in genetic susceptibility across histological subtypes.	29,266 European ancestry cases, 56,450 European ancestry controls	NA	1p31.1	AK5	AK5			ENSG00000154027	NA	NA	rs71658797-A	rs71658797	0	71658797	intron_variant	0	0.103377896	3E-11	10.5229		1.13629	[1.094197108-1.179992156]	Illumina [10439017] (imputed)	N
2	rs35535570	0.964677	1	77967507	rs71658797	0.980119	Predicted visceral adipose tissue	43731	31501611	Karlsson T	43717	Nat Med	www.ncbi.nlm.nih.gov/pubmed/31501611	Contribution of genetics to visceral adiposity and its relation to cardiovascular and metabolic disease.	325,153 British ancestry individuals	NA	1p31.1	NR	AK5			ENSG00000154027	NA	NA	rs71658797-A	rs71658797	0	71658797	intron_variant	0	0.1226	5E-20	19.301		0.0347011	[0.027-0.042] unit increase	Affymetrix [10549349] (imputed)	N
2	rs35535570	0.964677	1	77967507	rs71658797	0.980119	High light scatter reticulocyte percentage of red cells	44092	32888494	Vuckovic D	44075	Cell	www.ncbi.nlm.nih.gov/pubmed/32888494	The Polygenic and Monogenic Basis of Blood Traits and Diseases.	408,112 British individuals	NA	1p31.1	AK5	AK5			ENSG00000154027	NA	NA	rs71658797-A	rs71658797	0	71658797	intron_variant	0	0.12166	1E-12	12		0.0244803	[0.018-0.031] unit increase	Affymetrix [93095623] (imputed)	N
2	rs35535570	0.964677	1	77967507	rs71658797	0.980119	Immature fraction of reticulocytes	44092	32888494	Vuckovic D	44075	Cell	www.ncbi.nlm.nih.gov/pubmed/32888494	The Polygenic and Monogenic Basis of Blood Traits and Diseases.	408,112 British individuals	NA	1p31.1	AK5	AK5			ENSG00000154027	NA	NA	rs71658797-A	rs71658797	0	71658797	intron_variant	0	0.121718	1E-9	9		0.0208826	[0.014-0.028] unit increase	Affymetrix [93095623] (imputed)	N
2	rs35535570	0.964677	1	77967507	rs71658797	0.980119	Diastolic blood pressure	44797	35762941	Plotnikov D	44713	Invest Ophthalmol Vis Sci	www.ncbi.nlm.nih.gov/pubmed/35762941	High Blood Pressure and Intraocular Pressure: A Mendelian Randomization Study.	526,001 European ancestry individuals	NA	1p31.1		AK5			ENSG00000154027	NA	NA	rs71658797-A	rs71658797	0	71658797	intron_variant	0	NR	1E-10	10		0.2082	[0.14-0.27] unit decrease	NR [NR] (imputed)	N
2	rs35535570	0.964677	1	77967507	rs71658797	0.980119	Educational attainment	44743	35361970	Okbay A	44651	Nat Genet	www.ncbi.nlm.nih.gov/pubmed/35361970	Polygenic prediction of educational attainment within and between families from genome-wide association analyses in 3 million individuals.	3,037,499 European ancestry individuals	NA	1p31.1		AK5			ENSG00000154027	NA	NA	rs71658797-A	rs71658797	0	71658797	intron_variant	0	0.1116	9E-26	25.0458		0.0174527	[0.014-0.021] unit decrease	Illumina [10675380] (imputed)	N
2	rs35535570	0.964677	1	77967507	rs71658797	0.980119	Body fat percentage	44487	33980691	Martin S	44328	Diabetes	www.ncbi.nlm.nih.gov/pubmed/33980691	Genetic evidence for different adiposity phenotypes and their opposing influence on ectopic fat and risk of cardiometabolic disease.	442,278 European ancestry individuals	NA	1p31.1		AK5			ENSG00000154027	NA	NA	rs71658797-A	rs71658797	0	71658797	intron_variant	0	0.12	6E-26	25.2218		0.024	% increase	NR [NR] (imputed)	N
2	rs35535570	0.964677	1	77967507	rs71658797	0.980119	Metabolic biomarkers (multivariate analysis)	44487	33980691	Martin S	44328	Diabetes	www.ncbi.nlm.nih.gov/pubmed/33980691	Genetic evidence for different adiposity phenotypes and their opposing influence on ectopic fat and risk of cardiometabolic disease.	389,354 European ancestry individuals	NA	1p31.1		AK5			ENSG00000154027	NA	NA	rs71658797-A	rs71658797	0	71658797	intron_variant	0	0.12	3E-10	9.52288		NA		NR [NR] (imputed)	N
2	rs35535570	0.964677	1	77967507	rs71658797	0.980119	Leisure screen time	44825	36071172	Wang Z	44811	Nat Genet	www.ncbi.nlm.nih.gov/pubmed/36071172	Genome-wide association analyses of physical activity and sedentary behavior provide insights into underlying mechanisms and roles in disease prevention.	526,725 European ancestry individuals	NA	1p31.1		AK5			ENSG00000154027	NA	NA	rs71658797-T	rs71658797	0	71658797	intron_variant	0	0.878	2E-10	9.69897		0.037	[0.025-0.049] unit decrease	Affymetrix, Illumina [20320957] (imputed)	N
36	rs3848456	0.979371	17	47940623	rs3848456	0.979371	COVID-19 (critical illness vs population or mild symptoms)	44719	35255492	Kousathanas A	44627	Nature	www.ncbi.nlm.nih.gov/pubmed/35255492	Whole genome sequencing reveals host factors underlying critical Covid-19.	5,989 European ancestry cases, 42,891 European ancestry controls, 788 South Asian ancestry cases, 3,793 South Asian ancestry controls, 440 African ancestry cases, 1,350 African ancestry controls, 274 East Asian ancestry cases, 366 East Asian ancestry controls	NA	17q21.33		TAC4 - RNU6-1313P	ENSG00000176358	ENSG00000199492		15191	102815	rs3848456-A	rs3848456	0	3848456	regulatory_region_variant	1	NR	2E-8	7.69897		NA		Illumina [NR]	N
36	rs3848456	0.979371	17	47940623	rs3848456	0.979371	COVID-19 (critical illness vs population or mild symptoms)	44719	35255492	Kousathanas A	44627	Nature	www.ncbi.nlm.nih.gov/pubmed/35255492	Whole genome sequencing reveals host factors underlying critical Covid-19.	5,989 European ancestry cases, 42,891 European ancestry controls	NA	17q21.33		TAC4 - RNU6-1313P	ENSG00000176358	ENSG00000199492		15191	102815	rs3848456-A	rs3848456	0	3848456	regulatory_region_variant	1	0.029	4E-11	10.3979		1.5	[1.33-1.7]	Illumina [8121457]	N
36	rs3848456	0.979371	17	47950329	rs75432325	0.978888	Serum alkaline phosphatase levels	43309	29403010	Kanai M	43136	Nat Genet	www.ncbi.nlm.nih.gov/pubmed/29403010	Genetic analysis of quantitative traits in the Japanese population links cell types to complex human diseases.	105,030 Japanese ancestry individuals	NA	17q21.33	FLJ45513, DLX4	TAC4 - RNU6-1313P	ENSG00000176358	ENSG00000199492		24949	93109	rs75432325-?	rs75432325	0	75432325	regulatory_region_variant	1	NR	8E-9	8.09691		0.03618	[0.024-0.048] unit increase novel	Illumina [6108953] (imputed)	N
36	rs3848456	0.979371	17	47950329	rs75432325	0.978888	Serum alkaline phosphatase levels	44277	33339817	Nielsen JB	44183	Nat Commun	www.ncbi.nlm.nih.gov/pubmed/33339817	Loss-of-function genomic variants highlight potential therapeutic targets for cardiovascular disease.	76,081 European ancestry individuals, 127,395 Japanese ancestry individuals	NA	17q21.33	FLJ45513, DLX4	TAC4 - RNU6-1313P	ENSG00000176358	ENSG00000199492		24949	93109	rs75432325-?	rs75432325	0	75432325	regulatory_region_variant	1		2E-9	8.69897		0.0385	[0.026-0.051] unit increase	Illumina [31500000] (imputed)	N
36	rs3848456	0.979371	17	47950329	rs75432325	0.978888	Serum alkaline phosphatase levels	44544	34594039	Sakaue S	44469	Nat Genet	www.ncbi.nlm.nih.gov/pubmed/34594039	A cross-population atlas of genetic associations for 220 human phenotypes.	118,886 East Asian ancestry individuals	NA	17q21.33		TAC4 - RNU6-1313P	ENSG00000176358	ENSG00000199492		24949	93109	rs75432325-C	rs75432325	0	75432325	regulatory_region_variant	1	0.149766	8E-9	8.09691		0.0324557	[0.021-0.043] unit increase	Illumina [13474352] (imputed)	N
35	rs7218319	1	17	44289232	rs2732631	0.978582	Macular thickness	43493	30535121	Gao XR	43441	Hum Mol Genet	www.ncbi.nlm.nih.gov/pubmed/30535121	Genome-wide association analyses identify 139 loci associated with macular thickness in the UK Biobank cohort.	59,814 European ancestry individuals	8,609 European ancestry individuals	17q21.31	KANSL1	KANSL1, KANSL1, KANSL1			ENSG00000120071, ENSG00000275867, ENSG00000278458	NA	NA	rs2732631-?	rs2732631	0	2732631	intron_variant	0	NR	3E-35	34.5229		0.959	[0.8-1.12] unit decrease	Affymetrix [11100000] (imputed)	N
35	rs7218319	1	17	44172812	rs60521849	0.977636	Waist-to-hip ratio adjusted for BMI	43773	30239722	Pulit SL	43357	Hum Mol Genet	www.ncbi.nlm.nih.gov/pubmed/30239722	Meta-analysis of genome-wide association studies for body fat distribution in 694,649 individuals of European ancestry.	315,284 European ancestry male individuals	NA	17q21.31	NR	KANSL1, KANSL1, KANSL1			ENSG00000120071, ENSG00000275867, ENSG00000278458	NA	NA	rs60521849-A	rs60521849	0	60521849	intron_variant	0	0.3986	5E-12	11.301		0.014	[0.01-0.018] unit decrease	NR [~ 27400000] (imputed)	N
35	rs7218319	1	17	44131096	rs11654745	0.976213	Red cell distribution width	43451	28957414	Pilling LC	43006	PLoS One	www.ncbi.nlm.nih.gov/pubmed/28957414	Red blood cell distribution width: Genetic evidence for aging pathways in 116,666 volunteers.	116,666 British ancestry individuals	NA	17q21.31	KANSL1	KANSL1, KANSL1, KANSL1			ENSG00000120071, ENSG00000275867, ENSG00000278458	NA	NA	rs11654745-A	rs11654745	0	11654745	intron_variant	0	NR	5E-8	7.30103		0.0227274	[0.014-0.032] unit decrease	Affymetrix [16832071] (imputed)	N
18	rs28661143	0.991114	7	1883476	rs10807751	0.975251	Age of smoking initiation (MTAG)	43552	30643251	Liu M	43479	Nat Genet	www.ncbi.nlm.nih.gov/pubmed/30643251	Association studies of up to 1.2 million individuals yield new insights into the genetic etiology of tobacco and alcohol use.	up to 931,815 European ancestry individuals	NA	7p22.3	NR	MAD1L1			ENSG00000002822	NA	NA	rs10807751-C	rs10807751	0	10807751	intron_variant	0	0.541	4E-22	21.3979		0.0141731	[0.011-0.017] unit increase	NR [9732723] (imputed)	N
19	rs2897075	0.999998	7	99574738	rs2247607	0.971434	Highest math class taken (MTAG)	43416	30038396	Lee JJ	43304	Nat Genet	www.ncbi.nlm.nih.gov/pubmed/30038396	Gene discovery and polygenic prediction from a genome-wide association study of educational attainment in 1.1 million individuals.	811,539 European ancestry individuals	NA	7q22.1	Intergenic	AZGP1 - AZGP1P1	ENSG00000160862	ENSG00000214313		1073	3647	rs2247607-A	rs2247607	0	2247607	intron_variant	1	0.6823	1E-8	8	(MTAG)	0.0101	[0.0066-0.0136] unit decrease	Affymetrix, Illumina [7100000] (imputed)	N
19	rs2897075	0.999998	7	99574738	rs2247607	0.971434	Weight	44544	34594039	Sakaue S	44469	Nat Genet	www.ncbi.nlm.nih.gov/pubmed/34594039	A cross-population atlas of genetic associations for 220 human phenotypes.	360,116 European ancestry individuals, 165,419 East Asian ancestry individuals	NA	7q22.1		AZGP1 - AZGP1P1	ENSG00000160862	ENSG00000214313		1073	3647	rs2247607-A	rs2247607	0	2247607	intron_variant	1	NR	2E-10	9.69897		0.0123	[0.0086-0.016] unit increase	Affymetrix, Illumina [20539548] (imputed)	N
35	rs7218319	1	17	44318863	rs2696606	0.969889	aseg global volume BrainSegNotVentSurf	44712	33875891	Smith SM	44305	Nat Neurosci	www.ncbi.nlm.nih.gov/pubmed/33875891	An expanded set of genome-wide association studies of brain imaging phenotypes in UK Biobank.	21,282 British ancestry individuals	10,686 British ancestry individuals	17q21.31		KANSL1 - MAPK8IP1P1	ENSG00000278458	ENSG00000282723		16108	2109	rs2696606-C	rs2696606	0	2696606	intergenic_variant	1	0.228	5E-14	13.301		0.087	[0.063-0.111] unit decrease	Affymetrix [17103079] (imputed)	N
35	rs7218319	1	17	44318863	rs2696606	0.969889	aseg global volume SupraTentorialNotVent	44712	33875891	Smith SM	44305	Nat Neurosci	www.ncbi.nlm.nih.gov/pubmed/33875891	An expanded set of genome-wide association studies of brain imaging phenotypes in UK Biobank.	21,282 British ancestry individuals	10,686 British ancestry individuals	17q21.31		KANSL1 - MAPK8IP1P1	ENSG00000278458	ENSG00000282723		16108	2109	rs2696606-C	rs2696606	0	2696606	intergenic_variant	1	0.228	1E-12	12		0.082	[0.058-0.106] unit decrease	Affymetrix [17103079] (imputed)	N
35	rs7218319	1	17	44318863	rs2696606	0.969889	BA-exvivo rh area V2	44712	33875891	Smith SM	44305	Nat Neurosci	www.ncbi.nlm.nih.gov/pubmed/33875891	An expanded set of genome-wide association studies of brain imaging phenotypes in UK Biobank.	21,281 British ancestry individuals	10,686 British ancestry individuals	17q21.31		KANSL1 - MAPK8IP1P1	ENSG00000278458	ENSG00000282723		16108	2109	rs2696606-C	rs2696606	0	2696606	intergenic_variant	1	0.228	2E-16	15.699		0.095	[0.071-0.119] unit decrease	Affymetrix [17103079] (imputed)	N
19	rs2897075	0.999998	7	99544633	rs2525537	0.969683	S-6-hydroxywarfarin levels	44882	36210801	Asiimwe IG	44827	Front Pharmacol	www.ncbi.nlm.nih.gov/pubmed/36210801	A genome-wide association study of plasma concentrations of warfarin enantiomers and metabolites in sub-Saharan black-African patients.	260 Sub-Saharan African ancestry individuals	NA	7q22.1		Y_RNA - AZGP1	ENSG00000200742	ENSG00000160862		10299	19710	rs2525537-?	rs2525537	0	2525537	intron_variant	1	NR	5E-7	6.30103		0.67933	[0.42-0.94] unit decrease	Illumina [17259403] (imputed)	N
2	rs35535570	0.964677	1	77980235	rs12729914	0.969171	Body mass index	43774	30239722	Pulit SL	43357	Hum Mol Genet	www.ncbi.nlm.nih.gov/pubmed/30239722	Meta-analysis of genome-wide association studies for body fat distribution in 694,649 individuals of European ancestry.	434,794 European ancestry female individuals	NA	1p31.1	NA	AK5			ENSG00000154027	NA	NA	rs12729914-T	rs12729914	0	12729914	intron_variant	0	0.829	2E-27	26.699		0.0226	[0.018-0.027] unit decrease	NR [~ 27400000] (imputed)	N
35	rs7218319	1	17	44034575	rs55746658	0.967593	High-sensitivity cardiac troponin T levels (MTAG)	44630	34732054	Yang Y	44504	Circ Genom Precis Med	www.ncbi.nlm.nih.gov/pubmed/34732054	Identification of Functional Genetic Determinants of Cardiac Troponin T and I in a Multiethnic Population and Causal Associations With Atrial Fibrillation.	18,590 European ancestry individuals	NA	17q21.31		MAPT, MAPT, MAPT			ENSG00000277956, ENSG00000276155, ENSG00000186868	NA	NA	rs55746658-?	rs55746658	0	55746658	intron_variant	0	NR	2E-6	5.69897		4.72	Z score decrease	Affymetrix, Illumina [NR] (imputed)	N
35	rs7218319	1	17	44034575	rs55746658	0.967593	High-sensitivity cardiac troponin I concentration (MTAG)	44630	34732054	Yang Y	44504	Circ Genom Precis Med	www.ncbi.nlm.nih.gov/pubmed/34732054	Identification of Functional Genetic Determinants of Cardiac Troponin T and I in a Multiethnic Population and Causal Associations With Atrial Fibrillation.	12,730 European ancestry individuals	NA	17q21.31		MAPT, MAPT, MAPT			ENSG00000277956, ENSG00000276155, ENSG00000186868	NA	NA	rs55746658-?	rs55746658	0	55746658	intron_variant	0	NR	2E-6	5.69897		4.72	Z score decrease	Affymetrix, Illumina [NR] (imputed)	N
35	rs7218319	1	17	43933790	rs142955985	0.965534	Eosinophil counts	44544	34594039	Sakaue S	44469	Nat Genet	www.ncbi.nlm.nih.gov/pubmed/34594039	A cross-population atlas of genetic associations for 220 human phenotypes.	349,856 European ancestry individuals, 93,063 East Asian ancestry individuals	NA	17q21.31		MAPT-AS1, MAPT-AS1, MAPT-AS1			ENSG00000264589, ENSG00000281578, ENSG00000282067	NA	NA	rs142955985-T	rs142955985	0	142955985	intron_variant	0	NR	2E-24	23.699		0.0218	[0.018-0.026] unit decrease	Affymetrix, Illumina [20529668] (imputed)	N
4	rs11264341	0.980474	1	155157715	rs2070803	0.96549	Microalbuminuria	43739	31511532	Teumer A	43719	Nat Commun	www.ncbi.nlm.nih.gov/pubmed/31511532	Genome-wide association meta-analyses and fine-mapping elucidate pathways influencing albuminuria.	51,861 European, African American, East Asian, South Asian or Hispanic ancestry cases, 297,093 European, African American, East Asian, South Asian or Hispanic ancestry controls	NA	1q22	TRIM46	TRIM46 - MUC1	ENSG00000163462	ENSG00000185499		268	585	rs2070803-G	rs2070803	0	2070803	intron_variant	1	NR	2E-6	5.69897		1.03231	[1.02-1.05]	Affymetrix, Illumina [8326000] (imputed)	N
4	rs11264341	0.980474	1	155157715	rs2070803	0.96549	Urinary albumin-to-creatinine ratio	43739	31511532	Teumer A	43719	Nat Commun	www.ncbi.nlm.nih.gov/pubmed/31511532	Genome-wide association meta-analyses and fine-mapping elucidate pathways influencing albuminuria.	547,361 European ancestry individuals, 6,795 African American individuals, 6,324 East Asian ancestry individuals, 2,335 South Asian ancestry individuals, 1,442 Hispanic individuals	NA	1q22	TRIM46	TRIM46 - MUC1	ENSG00000163462	ENSG00000185499		268	585	rs2070803-A	rs2070803	0	2070803	intron_variant	1	NR	4E-17	16.3979		0.0167	[0.013-0.021] unit decrease	Affymetrix, Illumina [8034757] (imputed)	N
4	rs11264341	0.980474	1	155157715	rs2070803	0.96549	Estimated glomerular filtration rate	43543	30604766	Morris AP	43468	Nat Commun	www.ncbi.nlm.nih.gov/pubmed/30604766	Trans-ethnic kidney function association study reveals putative causal genes and effects on kidney-specific disease aetiologies.	134,070 European ancestry individuals, 143,658 East Asian ancestry individuals, 26,344 Hispanic or Latino ancestry individuals, 8,224 African American individuals	NA	1q22	GBAP1	TRIM46 - MUC1	ENSG00000163462	ENSG00000185499		268	585	rs2070803-A	rs2070803	0	2070803	intron_variant	1	0.386	4E-9	8.39794		0.292	[0.11-0.48] ml/min/1.73m2 decrease	Affymetrix, Illumina [at least 5248638] (imputed)	N
4	rs11264341	0.980474	1	155157715	rs2070803	0.96549	Gout	43767	31578528	Tin A	43740	Nat Genet	www.ncbi.nlm.nih.gov/pubmed/31578528	Target genes, variants, tissues and transcriptional pathways influencing human serum urate levels.	13,179 European, African American and unknown ancestry cases, 750,634 European, African American and unknown ancestry controls	NA	1q22	MUC1	TRIM46 - MUC1	ENSG00000163462	ENSG00000185499		268	585	rs2070803-?	rs2070803	0	2070803	intron_variant	1	NR	4E-6	5.39794	(EA)	NA		Affymetrix, Illumina [8249849] (imputed)	N
4	rs11264341	0.980474	1	155157715	rs2070803	0.96549	Urate levels	43767	31578528	Tin A	43740	Nat Genet	www.ncbi.nlm.nih.gov/pubmed/31578528	Target genes, variants, tissues and transcriptional pathways influencing human serum urate levels.	174,111 European, East Asian, African American, South Asian and Hispanic ancestry men, 172,102 European, East Asian, African American, South Asian and Hispanic ancestry women	NA	1q22	NR	TRIM46 - MUC1	ENSG00000163462	ENSG00000185499		268	585	rs2070803-A	rs2070803	0	2070803	intron_variant	1	0.5128	1E-22	22	(women)	0.0476	[0.038-0.057] mg/dL decrease	Affymetrix, Illumina [8249849] (imputed)	N
4	rs11264341	0.980474	1	155157715	rs2070803	0.96549	Urate levels	43767	31578528	Tin A	43740	Nat Genet	www.ncbi.nlm.nih.gov/pubmed/31578528	Target genes, variants, tissues and transcriptional pathways influencing human serum urate levels.	288,649 European ancestry individuals, 125,725 East Asian ancestry individuals, 33,671 African American individuals, 9,037 South Asian ancestry individuals, 608 Hispanic individuals	NA	1q22	TRIM46	TRIM46 - MUC1	ENSG00000163462	ENSG00000185499		268	585	rs2070803-A	rs2070803	0	2070803	intron_variant	1	0.4972	2E-60	59.699		0.0542	[0.048-0.061] mg/dL increase	Affymetrix, Illumina [8249849] (imputed)	N
4	rs11264341	0.980474	1	155157715	rs2070803	0.96549	Urate levels	43767	31578528	Tin A	43740	Nat Genet	www.ncbi.nlm.nih.gov/pubmed/31578528	Target genes, variants, tissues and transcriptional pathways influencing human serum urate levels.	288,649 European ancestry individuals	NA	1q22	TRIM46	TRIM46 - MUC1	ENSG00000163462	ENSG00000185499		268	585	rs2070803-A	rs2070803	0	2070803	intron_variant	1	0.5777	4E-41	40.3979		0.052586	[0.045-0.06] mg/dL increase	Affymetrix, Illumina [8217339] (imputed)	N
4	rs11264341	0.980474	1	155157715	rs2070803	0.96549	Urate levels	43767	31578528	Tin A	43740	Nat Genet	www.ncbi.nlm.nih.gov/pubmed/31578528	Target genes, variants, tissues and transcriptional pathways influencing human serum urate levels.	174,111 European, East Asian, African American, South Asian and Hispanic ancestry men, 172,102 European, East Asian, African American, South Asian and Hispanic ancestry women	NA	1q22	NR	TRIM46 - MUC1	ENSG00000163462	ENSG00000185499		268	585	rs2070803-A	rs2070803	0	2070803	intron_variant	1	0.5402	2E-21	20.699	(men)	0.0513	[0.041-0.062] mg/dL decrease	Affymetrix, Illumina [8249849] (imputed)	N
4	rs11264341	0.980474	1	155157715	rs2070803	0.96549	CA 15 3 plasma levels	44648	35264221	Caron B	44629	Genome Med	www.ncbi.nlm.nih.gov/pubmed/35264221	Integrative genetic and immune cell analysis of plasma proteins in healthy donors identifies novel associations involving primary immune deficiency genes.	400 French ancestry individuals	NA	1q22		TRIM46 - MUC1	ENSG00000163462	ENSG00000185499		268	585	rs2070803-A	rs2070803	0	2070803	intron_variant	1	NR	7E-43	42.1549		0.564	[0.51-0.62] U/mL decrease	Illumina [5201092] (imputed)	N
4	rs11264341	0.980474	1	155157715	rs2070803	0.96549	Uric acid levels	44882	36329257	Lee CJ	44868	Commun Biol	www.ncbi.nlm.nih.gov/pubmed/36329257	Phenome-wide analysis of Taiwan Biobank reveals novel glycemia-related loci and genetic risks for diabetes.	76,779 Taiwanese ancestry individuals	NA	1q22		TRIM46 - MUC1	ENSG00000163462	ENSG00000185499		268	585	rs2070803-?	rs2070803	0	2070803	intron_variant	1	NR	8E-28	27.0969		0.0757105	unit increase	NR [5925277] (imputed)	N
4	rs11264341	0.980474	1	155157715	rs2070803	0.96549	Estimated glomerular filtration rate (creatinine)	44777	35710981	Liu H	44728	Nat Genet	www.ncbi.nlm.nih.gov/pubmed/35710981	Epigenomic and transcriptomic analyses define core cell types, genes and targetable mechanisms for kidney disease.	1,205,871 European ancestry individuals, 168,300 East Asian ancestry individuals, 63,553 African ancestry individuals, 23,509 Hispanic or Latin American individuals, 22,103 African American individuals, 21,791 Central Asian or South Asian ancestry individuals, 1,502 Middle Eastern ancestry individuals, 939 other admixed ancestry individuals, 602 Native American ancestry individuals, 150 Asian ancestry individuals, 339 individuals	NA	1q22		TRIM46 - MUC1	ENSG00000163462	ENSG00000185499		268	585	rs2070803-G	rs2070803	0	2070803	intron_variant	1	0.4581	3E-23	22.5229		9.924	z score increase	Affymetrix, Illumina [12653804] (imputed)	N
2	rs35535570	0.964677	1	78259756	rs35535570	0.964677	Lung adenocarcinoma	42996	28604730	McKay JD	42898	Nat Genet	www.ncbi.nlm.nih.gov/pubmed/28604730	Large-scale association analysis identifies new lung cancer susceptibility loci and heterogeneity in genetic susceptibility across histological subtypes.	11,273 European ancestry cases, 55,483 European ancestry controls	NA	1p31.1	FAM73A	MIGA1			ENSG00000180488	NA	NA	rs35535570-A	rs35535570	0	35535570	intron_variant	0	0.065139767	3E-7	6.52288		1.22118	[1.131188032-1.318335848]	Illumina [10439017] (imputed)	N
2	rs35535570	0.964677	1	78259756	rs35535570	0.964677	beta-nerve growth factor levels	42951	27989323	Ahola-Olli AV	42717	Am J Hum Genet	www.ncbi.nlm.nih.gov/pubmed/27989323	Genome-wide Association Study Identifies 27 Loci Influencing Concentrations of Circulating Cytokines and Growth Factors.	3,531 Finnish ancestry individuals	NA	1p31.1	NR	MIGA1			ENSG00000180488	NA	NA	rs35535570-G	rs35535570	0	35535570	intron_variant	0		2E-6	5.69897		0.2024	[0.12-0.29] SD units decrease	NR [10700000] (imputed)	N
2	rs35535570	0.964677	1	78259756	rs35535570	0.964677	Lung cancer	42996	28604730	McKay JD	42898	Nat Genet	www.ncbi.nlm.nih.gov/pubmed/28604730	Large-scale association analysis identifies new lung cancer susceptibility loci and heterogeneity in genetic susceptibility across histological subtypes.	29,266 European ancestry cases, 56,450 European ancestry controls	NA	1p31.1	FAM73A	MIGA1			ENSG00000180488	NA	NA	rs35535570-A	rs35535570	0	35535570	intron_variant	0	0.064602742	4E-6	5.39794		1.13606	[1.075958214-1.199510448]	Illumina [10439017] (imputed)	N
2	rs35535570	0.964677	1	78259756	rs35535570	0.964677	Age of smoking initiation (MTAG)	43552	30643251	Liu M	43479	Nat Genet	www.ncbi.nlm.nih.gov/pubmed/30643251	Association studies of up to 1.2 million individuals yield new insights into the genetic etiology of tobacco and alcohol use.	up to 931,815 European ancestry individuals	NA	1p31.1	NR	MIGA1			ENSG00000180488	NA	NA	rs35535570-A	rs35535570	0	35535570	intron_variant	0	0.0755	1E-8	8		0.0167131	[0.011-0.022] unit decrease	NR [9732723] (imputed)	N
2	rs35535570	0.964677	1	78259756	rs35535570	0.964677	Calcium levels	44376	33462484	Sinnott-Armstrong N	44214	Nat Genet	www.ncbi.nlm.nih.gov/pubmed/33462484	Genetics of 35 blood and urine biomarkers in the UK Biobank.	313,387 European ancestry individuals, 5,576 African ancestry individuals, 6,696 South Asian ancestry individuals	NA	1p31.1	NR	MIGA1			ENSG00000180488	NA	NA	rs35535570-A	rs35535570	0	35535570	intron_variant	0	NR	5E-9	8.30103		0.028	[0.019-0.037] unit increase	Affymetrix [9000000] (imputed)	N
2	rs35535570	0.964677	1	78259756	rs35535570	0.964677	Calcium levels	44544	34594039	Sakaue S	44469	Nat Genet	www.ncbi.nlm.nih.gov/pubmed/34594039	A cross-population atlas of genetic associations for 220 human phenotypes.	315,153 European ancestry individuals, 83,980 East Asian ancestry individuals	NA	1p31.1		MIGA1			ENSG00000180488	NA	NA	rs35535570-A	rs35535570	0	35535570	intron_variant	0	NR	1E-8	8		0.0266	[0.017-0.036] unit increase	Affymetrix, Illumina [20528270] (imputed)	N
18	rs28661143	0.991114	7	1876199	rs6460944	0.96454	Smoking initiation (ever regular vs never regular) (MTAG)	43552	30643251	Liu M	43479	Nat Genet	www.ncbi.nlm.nih.gov/pubmed/30643251	Association studies of up to 1.2 million individuals yield new insights into the genetic etiology of tobacco and alcohol use.	up to 1,359,002 European ancestry individuals	NA	7p22.3	NR	MAD1L1			ENSG00000002822	NA	NA	rs6460944-T	rs6460944	0	6460944	intron_variant	0	0.42	2E-27	26.699		0.0118692	[0.0097-0.014] unit increase	NR [9732723] (imputed)	N
18	rs28661143	0.991114	7	1876199	rs6460944	0.96454	Externalizing behaviour (multivariate analysis)	44502	34446935	Karlsson Linner R	44434	Nat Neurosci	www.ncbi.nlm.nih.gov/pubmed/34446935	Multivariate analysis of 1.5 million people identifies genetic associations with traits related to self-regulation and addiction.	up to 53,293 European ancestry Attention-deficit/hyperactivity disorder individuals, up to 164,684 European ancestry problematic alcohol use individuals, up to 186,875 European ancestry lifetime cannabis use individuals, up to 357,187 European ancestry individuals measuring reverse-coded age at first sexual intercourse, up to 336,121 European ancestry individuals measuring number of sexual partners, up to 426,379 European ancestry individuals measuring general risk tolerance, up to 1,251,809 European ancestry individuals measuring lifetime smoking initiation	NA	7p22.3		MAD1L1			ENSG00000002822	NA	NA	rs6460944-C	rs6460944	0	6460944	intron_variant	0	0.592	2E-23	22.699		0.012	[0.01-0.014] unit decrease	NR [NR] (imputed)	N
27	rs12802931	0.999979	11	1093945	rs7934606	0.962275	Interstitial lung disease	41579	23583980	Fingerlin TE	41378	Nat Genet	www.ncbi.nlm.nih.gov/pubmed/23583980	Genome-wide association study identifies multiple susceptibility loci for pulmonary fibrosis.	1,161 European ancestry cases, 4,683 European ancestry controls	876 European ancestry cases, 1,890 European ancestry controls	11p15.5	MUC2	MUC2, MUC2, MUC2			ENSG00000198788, ENSG00000278466, ENSG00000284971	NA	NA	rs7934606-T	rs7934606	0	7934606	intron_variant	0	0.42	7E-34	33.1549		1.52	[1.40-1.65]	Illumina [439828]	N
35	rs7218319	1	17	44084403	rs56087321	0.961244	Waist-hip ratio	43773	30239722	Pulit SL	43357	Hum Mol Genet	www.ncbi.nlm.nih.gov/pubmed/30239722	Meta-analysis of genome-wide association studies for body fat distribution in 694,649 individuals of European ancestry.	316,772 European ancestry male individuals	NA	17q21.31	NR	MAPT, MAPT, MAPT			ENSG00000277956, ENSG00000276155, ENSG00000186868	NA	NA	rs56087321-C	rs56087321	0	56087321	intron_variant	0	0.3908	1E-17	17		0.0172	[0.013-0.021] unit decrease	NR [~ 27400000] (imputed)	N
35	rs7218319	1	17	44243870	rs62060891	0.960914	Cortical thickness	44545	34560273	Shadrin AA	44460	Neuroimage	www.ncbi.nlm.nih.gov/pubmed/34560273	Vertex-wise multivariate genome-wide association study identifies 780 unique genetic loci associated with cortical morphology.	35,657 White British ancestry individuals	NA	17q21.31	NR	KANSL1, KANSL1, KANSL1			ENSG00000120071, ENSG00000275867, ENSG00000278458	NA	NA	rs62060891-C	rs62060891	0	62060891	intron_variant	0	0.2215	1E-17	17		NA		NR [9056863] (imputed)	N
18	rs28661143	0.991114	7	1947392	rs13242597	0.95989	Insomnia	44778	35835914	Watanabe K	44756	Nat Genet	www.ncbi.nlm.nih.gov/pubmed/35835914	Genome-wide meta-analysis of insomnia prioritizes genes associated with metabolic and psychiatric pathways.	593,724 European ancestry cases, 1,771,286 European ancestry controls	NA	7p22.3		MAD1L1			ENSG00000002822	NA	NA	rs13242597-A	rs13242597	0	13242597	intron_variant	0	NR	3E-8	7.52288		0.005	[0.003-0.007] unit decrease	Illumina [10713943] (imputed)	N
10	rs1708667	0.95833	4	89929610	rs1708667	0.95833	Post bronchodilator FEV1	42657	26634245	Lutz SM	42341	BMC Genet	www.ncbi.nlm.nih.gov/pubmed/26634245	A genome-wide association study identifies risk loci for spirometric measures among smokers of European and African ancestry.	10,094 European ancestry current and former smoker individuals, 3,260 African American current and former smoker individuals, 178 current and former smoker individuals	NA	4q22.1	FAM13A	FAM13A			ENSG00000138640	NA	NA	rs1708667-T	rs1708667	0	1708667	intron_variant	0	0.467	3E-7	6.52288		0.044	NR unit decrease	Illumina [NR] (imputed)	N
10	rs1708667	0.95833	4	89929610	rs1708667	0.95833	Post bronchodilator FEV1/FVC ratio	42657	26634245	Lutz SM	42341	BMC Genet	www.ncbi.nlm.nih.gov/pubmed/26634245	A genome-wide association study identifies risk loci for spirometric measures among smokers of European and African ancestry.	10,094 European ancestry current and former smoker individuals, 3,260 African American current and former smoker individuals, 178 current and former smoker individuals	NA	4q22.1	FAM13A	FAM13A			ENSG00000138640	NA	NA	rs1708667-T	rs1708667	0	1708667	intron_variant	0	0.469	4E-7	6.39794		0.009	unit decrease	Illumina [NR] (imputed)	N
5	rs1123573	0.983779	2	60705232	rs7570641	0.957537	Risk-taking behavior (multivariate analysis)	44882	36324656	Baselmans B	44475	Biol Psychiatry Glob Open Sci	www.ncbi.nlm.nih.gov/pubmed/36324656	The Genetic and Neural Substrates of Externalizing Behavior.	1,506,537 European ancestry individuals	NA	2p16.1		BCL11A			ENSG00000119866	NA	NA	rs7570641-?	rs7570641	0	7570641	intron_variant	0	NR	3E-8	7.52288		NA		NR [NR]	N
2	rs35535570	0.964677	1	77964855	rs11806197	0.956634	Mean reticulocyte volume	44092	32888494	Vuckovic D	44075	Cell	www.ncbi.nlm.nih.gov/pubmed/32888494	The Polygenic and Monogenic Basis of Blood Traits and Diseases.	408,112 British individuals	NA	1p31.1	AK5	AK5			ENSG00000154027	NA	NA	rs11806197-G	rs11806197	0	11806197	intron_variant	0	0.191298	5E-10	9.30103		0.0174995	[0.012-0.023] unit increase	Affymetrix [93095623] (imputed)	N
2	rs35535570	0.964677	1	77964855	rs11806197	0.956634	Cystatin C levels	44376	33462484	Sinnott-Armstrong N	44214	Nat Genet	www.ncbi.nlm.nih.gov/pubmed/33462484	Genetics of 35 blood and urine biomarkers in the UK Biobank.	342,399 European ancestry individuals, 6,015 African ancestry individuals, 7,338 South Asian ancestry individuals	NA	1p31.1	NR	AK5			ENSG00000154027	NA	NA	rs11806197-G	rs11806197	0	11806197	intron_variant	0	NR	2E-14	13.699		0.0233	[0.017-0.029] unit increase	Affymetrix [9000000] (imputed)	N
35	rs7218319	1	17	44116843	rs16940845	0.955812	Liver enzyme levels (alkaline phosphatase)	44356	33972514	Pazoki R	44326	Nat Commun	www.ncbi.nlm.nih.gov/pubmed/33972514	Genetic analysis in European ancestry individuals identifies 517 loci associated with liver enzymes.	437,438 European ancestry individuals	315,572 European ancestry individuals	17q21.31	KANSL1	KANSL1, KANSL1, KANSL1			ENSG00000120071, ENSG00000275867, ENSG00000278458	NA	NA	rs16940845-C	rs16940845	0	16940845	non_coding_transcript_exon_variant	0	0.605528	3E-21	20.5229		0.00215716	[0.0017-0.0026] unit decrease	Affymetrix [13995440] (imputed)	N
2	rs12406019	0.992784	1	78527912	rs2031496	0.955419	Educational attainment (MTAG)	43416	30038396	Lee JJ	43304	Nat Genet	www.ncbi.nlm.nih.gov/pubmed/30038396	Gene discovery and polygenic prediction from a genome-wide association study of educational attainment in 1.1 million individuals.	1,311,438 European ancestry individuals	NA	1p31.1	Intergenic	GIPC2			ENSG00000137960	NA	NA	rs2031496-T	rs2031496	0	2031496	intron_variant	0	0.5813	6E-12	11.2218	(MTAG)	0.0091	[0.0066-0.0116] unit increase	Affymetrix, Illumina [7100000] (imputed)	N
2	rs12406019	0.992784	1	78527912	rs2031496	0.955419	Highest math class taken (MTAG)	43416	30038396	Lee JJ	43304	Nat Genet	www.ncbi.nlm.nih.gov/pubmed/30038396	Gene discovery and polygenic prediction from a genome-wide association study of educational attainment in 1.1 million individuals.	811,539 European ancestry individuals	NA	1p31.1	Intergenic	GIPC2			ENSG00000137960	NA	NA	rs2031496-T	rs2031496	0	2031496	intron_variant	0	0.5944	3E-8	7.52288	(MTAG)	0.0093	[0.006-0.0126] unit increase	Affymetrix, Illumina [7100000] (imputed)	N
2	rs35535570	0.964677	1	78086718	rs71641308	0.95537	Lung adenocarcinoma	42996	28604730	McKay JD	42898	Nat Genet	www.ncbi.nlm.nih.gov/pubmed/28604730	Large-scale association analysis identifies new lung cancer susceptibility loci and heterogeneity in genetic susceptibility across histological subtypes.	11,273 European ancestry cases, 55,483 European ancestry controls	NA	1p31.1	ZZZ3	ZZZ3			ENSG00000036549	NA	NA	rs71641308-T	rs71641308	0	71641308	intron_variant	0	0.066601393	2E-6	5.69897		1.1908	[1.108233166-1.279528116]	Illumina [10439017] (imputed)	N
2	rs35535570	0.964677	1	78086718	rs71641308	0.95537	beta-nerve growth factor levels	42951	27989323	Ahola-Olli AV	42717	Am J Hum Genet	www.ncbi.nlm.nih.gov/pubmed/27989323	Genome-wide Association Study Identifies 27 Loci Influencing Concentrations of Circulating Cytokines and Growth Factors.	3,531 Finnish ancestry individuals	NA	1p31.1	NR	ZZZ3			ENSG00000036549	NA	NA	rs71641308-C	rs71641308	0	71641308	intron_variant	0		2E-6	5.69897		0.2043	[0.12-0.29] SD units decrease	NR [10700000] (imputed)	N
2	rs35535570	0.964677	1	78086718	rs71641308	0.95537	Lung cancer	42996	28604730	McKay JD	42898	Nat Genet	www.ncbi.nlm.nih.gov/pubmed/28604730	Large-scale association analysis identifies new lung cancer susceptibility loci and heterogeneity in genetic susceptibility across histological subtypes.	29,266 European ancestry cases, 56,450 European ancestry controls	NA	1p31.1	ZZZ3	ZZZ3			ENSG00000036549	NA	NA	rs71641308-T	rs71641308	0	71641308	intron_variant	0	0.067319773	7E-7	6.1549		1.13901	[1.081953742-1.199081778]	Illumina [10439017] (imputed)	N
2	rs35535570	0.964677	1	78086718	rs71641308	0.95537	A body shape index	44432	34021172	Christakoudi S	44337	Sci Rep	www.ncbi.nlm.nih.gov/pubmed/34021172	GWAS of allometric body-shape indices in UK Biobank identifies loci suggesting associations with morphogenesis, organogenesis, adrenal cell renewal and cancer.	219,872 British ancestry women	NA	1p31.1	ZZZ3	ZZZ3			ENSG00000036549	NA	NA	rs71641308-T	rs71641308	0	71641308	intron_variant	0	NR	4E-9	8.39794		0.031496	[0.021-0.042] unit decrease	Affymetrix [321169] (imputed)	N
2	rs35535570	0.964677	1	78086718	rs71641308	0.95537	Insomnia	44778	35835914	Watanabe K	44756	Nat Genet	www.ncbi.nlm.nih.gov/pubmed/35835914	Genome-wide meta-analysis of insomnia prioritizes genes associated with metabolic and psychiatric pathways.	593,724 European ancestry cases, 1,771,286 European ancestry controls	NA	1p31.1		ZZZ3			ENSG00000036549	NA	NA	rs71641308-T	rs71641308	0	71641308	intron_variant	0	NR	2E-10	9.69897		0.011	[0.0071-0.0149] unit increase	Illumina [10713943] (imputed)	N
2	rs35535570	0.964677	1	78086718	rs71641308	0.95537	Waist-to-hip ratio adjusted for BMI	44432	34021172	Christakoudi S	44337	Sci Rep	www.ncbi.nlm.nih.gov/pubmed/34021172	GWAS of allometric body-shape indices in UK Biobank identifies loci suggesting associations with morphogenesis, organogenesis, adrenal cell renewal and cancer.	219,872 British ancestry women	NA	1p31.1	ZZZ3	ZZZ3			ENSG00000036549	NA	NA	rs71641308-T	rs71641308	0	71641308	intron_variant	0	NR	3E-8	7.52288		0.029166	[0.019-0.04] unit decrease	Affymetrix [319769] (imputed)	N
2	rs35535570	0.964677	1	78086718	rs71641308	0.95537	Mean corpuscular volume	44544	34594039	Sakaue S	44469	Nat Genet	www.ncbi.nlm.nih.gov/pubmed/34594039	A cross-population atlas of genetic associations for 220 human phenotypes.	350,473 European ancestry individuals, 129,832 East Asian ancestry individuals	NA	1p31.1		ZZZ3			ENSG00000036549	NA	NA	rs71641308-T	rs71641308	0	71641308	intron_variant	0	NR	3E-8	7.52288		0.0248	[0.016-0.034] unit increase	Affymetrix, Illumina [20535844] (imputed)	N
2	rs12406019	0.992784	1	78446761	rs12401738	0.955074	BMI (adjusted for smoking behaviour)	42957	28443625	Justice AE	42851	Nat Commun	www.ncbi.nlm.nih.gov/pubmed/28443625	Genome-wide meta-analysis of 241,258 adults accounting for smoking behaviour identifies novel loci for obesity traits.	98,173 European ancestry women, 64,373 European ancestry men, 5,829 European ancestry individuals, 10,500 African American/Afro-Caribbean ancestry women, 2,706 African American/Afro-Caribbean ancestry men, 1,030 Indian Asian ancestry women, 7,648 Indian Asian ancestry men, 1,793 Filipino ancestry women, 2,944 Hispanic/Latino ancestry women, 1,764 Hispanic/Latino ancestry men	21,496 European ancestry women, 24,385 European ancestry men, 118,364 European ancestry individuals, 2,326 African American/Afro-Caribbean ancestry women, 855 African American/Afro-Caribbean ancestry men	1p31.1	FUBP1	DNAJB4, GIPC2			ENSG00000162616, ENSG00000137960	NA	NA	rs12401738-A	rs12401738	0	12401738	intron_variant	0	0.339	9E-8	7.04576		0.0184	[0.012-0.025] kg/m2 increase	Affymetrix, Illumina, Perlegen [up to 2800000] (imputed)	N
2	rs12406019	0.992784	1	78446761	rs12401738	0.955074	BMI (adjusted for smoking behaviour)	42957	28443625	Justice AE	42851	Nat Commun	www.ncbi.nlm.nih.gov/pubmed/28443625	Genome-wide meta-analysis of 241,258 adults accounting for smoking behaviour identifies novel loci for obesity traits.	98,173 European ancestry women, 64,373 European ancestry men, 5,829 European ancestry individuals, 10,500 African American/Afro-Caribbean ancestry women, 2,706 African American/Afro-Caribbean ancestry men, 1,030 Indian Asian ancestry women, 7,648 Indian Asian ancestry men, 1,793 Filipino ancestry women, 2,944 Hispanic/Latino ancestry women, 1,764 Hispanic/Latino ancestry men	21,496 European ancestry women, 24,385 European ancestry men, 118,364 European ancestry individuals, 2,326 African American/Afro-Caribbean ancestry women, 855 African American/Afro-Caribbean ancestry men	1p31.1	FUBP1	DNAJB4, GIPC2			ENSG00000162616, ENSG00000137960	NA	NA	rs12401738-A	rs12401738	0	12401738	intron_variant	0	0.339	4E-6	5.39794	(women)	0.0208	[0.012-0.03] kg/m2 increase	Affymetrix, Illumina, Perlegen [up to 2800000] (imputed)	N
2	rs12406019	0.992784	1	78446761	rs12401738	0.955074	Body mass index	43305	26426971	Winkler TW	42278	PLoS Genet	www.ncbi.nlm.nih.gov/pubmed/26426971	The Influence of Age and Sex on Genetic Associations with Adult Body Size and Shape: A Large-Scale Genome-Wide Interaction Study.	up to 309,889 European ancestry individuals	NA	1p31.1	NR	DNAJB4, GIPC2			ENSG00000162616, ENSG00000137960	NA	NA	rs12401738-A	rs12401738	0	12401738	intron_variant	0	0.355997007664306	4E-14	13.3979		0.0212891	unit increase	Affymetrix, Illumina, Perlegen [up to 2800000] (imputed)	N
2	rs12406019	0.992784	1	78446761	rs12401738	0.955074	BMI in non-smokers	42957	28443625	Justice AE	42851	Nat Commun	www.ncbi.nlm.nih.gov/pubmed/28443625	Genome-wide meta-analysis of 241,258 adults accounting for smoking behaviour identifies novel loci for obesity traits.	77,279 European ancestry women, 47,280 European ancestry men, 4,856 European ancestry individuals, 8,799 African American/Afro-Caribbean ancestry women, 1,803 African American/Afro-Caribbean ancestry men, 1,020 Indian Asian ancestry women, 6,691 Indian Asian ancestry men, 1,526 Filipino ancestry women, 2,469 Hispanic/Latino ancestry women, 1,318 Hispanic/Latino ancestry men	16,011 European ancestry women, 17,912 European ancestry men, 105,218 European ancestry individuals, 2,073 African American/Afro-Caribbean ancestry women, 647 African American/Afro-Caribbean ancestry men	1p31.1	FUBP1	DNAJB4, GIPC2			ENSG00000162616, ENSG00000137960	NA	NA	rs12401738-A	rs12401738	0	12401738	intron_variant	0	0.339	8E-8	7.09691		0.0209	[0.013-0.029] kg/m2 increase	Affymetrix, Illumina, Perlegen [up to 2800000] (imputed)	N
2	rs12406019	0.992784	1	78446761	rs12401738	0.955074	BMI in non-smokers	42957	28443625	Justice AE	42851	Nat Commun	www.ncbi.nlm.nih.gov/pubmed/28443625	Genome-wide meta-analysis of 241,258 adults accounting for smoking behaviour identifies novel loci for obesity traits.	77,279 European ancestry women, 47,280 European ancestry men, 4,856 European ancestry individuals, 8,799 African American/Afro-Caribbean ancestry women, 1,803 African American/Afro-Caribbean ancestry men, 1,020 Indian Asian ancestry women, 6,691 Indian Asian ancestry men, 1,526 Filipino ancestry women, 2,469 Hispanic/Latino ancestry women, 1,318 Hispanic/Latino ancestry men	16,011 European ancestry women, 17,912 European ancestry men, 105,218 European ancestry individuals, 2,073 African American/Afro-Caribbean ancestry women, 647 African American/Afro-Caribbean ancestry men	1p31.1	FUBP1	DNAJB4, GIPC2			ENSG00000162616, ENSG00000137960	NA	NA	rs12401738-A	rs12401738	0	12401738	intron_variant	0	0.339	2E-6	5.69897	(women)	0.0239	[0.014-0.034] kg/m2 increase	Affymetrix, Illumina, Perlegen [up to 2800000] (imputed)	N
2	rs12406019	0.992784	1	78446761	rs12401738	0.955074	Body mass index (joint analysis main effects and smoking interaction)	42957	28443625	Justice AE	42851	Nat Commun	www.ncbi.nlm.nih.gov/pubmed/28443625	Genome-wide meta-analysis of 241,258 adults accounting for smoking behaviour identifies novel loci for obesity traits.	98,173 European ancestry women, 64,373 European ancestry men, 5,829 European ancestry individuals, 10,500 African American/Afro-Caribbean ancestry women, 2,706 African American/Afro-Caribbean ancestry men, 1,030 Indian Asian ancestry women, 7,648 Indian Asian ancestry men, 1,793 Filipino ancestry women, 2,944 Hispanic/Latino ancestry women, 1,764 Hispanic/Latino ancestry men	21,496 European ancestry women, 24,385 European ancestry men, 118,364 European ancestry individuals, 2,326 African American/Afro-Caribbean ancestry women, 855 African American/Afro-Caribbean ancestry men	1p31.1	FUBP1	DNAJB4, GIPC2			ENSG00000162616, ENSG00000137960	NA	NA	rs12401738-A	rs12401738	0	12401738	intron_variant	0	0.339	3E-7	6.52288		NA		Affymetrix, Illumina, Perlegen [up to 2800000] (imputed)	N
2	rs12406019	0.992784	1	78446761	rs12401738	0.955074	Body mass index (joint analysis main effects and smoking interaction)	42957	28443625	Justice AE	42851	Nat Commun	www.ncbi.nlm.nih.gov/pubmed/28443625	Genome-wide meta-analysis of 241,258 adults accounting for smoking behaviour identifies novel loci for obesity traits.	98,173 European ancestry women, 64,373 European ancestry men, 5,829 European ancestry individuals, 10,500 African American/Afro-Caribbean ancestry women, 2,706 African American/Afro-Caribbean ancestry men, 1,030 Indian Asian ancestry women, 7,648 Indian Asian ancestry men, 1,793 Filipino ancestry women, 2,944 Hispanic/Latino ancestry women, 1,764 Hispanic/Latino ancestry men	21,496 European ancestry women, 24,385 European ancestry men, 118,364 European ancestry individuals, 2,326 African American/Afro-Caribbean ancestry women, 855 African American/Afro-Caribbean ancestry men	1p31.1	FUBP1	DNAJB4, GIPC2			ENSG00000162616, ENSG00000137960	NA	NA	rs12401738-A	rs12401738	0	12401738	intron_variant	0	0.339	6E-6	5.22185	(women)	NA		Affymetrix, Illumina, Perlegen [up to 2800000] (imputed)	N
2	rs12406019	0.992784	1	78446761	rs12401738	0.955074	Body mass index	42396	25673413	Locke AE	42047	Nature	www.ncbi.nlm.nih.gov/pubmed/25673413	Genetic studies of body mass index yield new insights for obesity biology.	up to 104,666 European ancestry male individuals, up to 132,115 European ancestry female individuals, 370 African American male individuals, 517 African American female individuals, 512 Hispanic male individuals, 764 Hispanic female individuals	up to 48,274 European ancestry male individuals, up to 39,864 European ancestry female individuals, 2,441 African American or Afro-Caribbean male individuals, 6,314 African American or Afro-Caribbean female individuals, 919 Filipino male individuals, 828 Filipino female individuals, 205 Seychellois male individuals, 287 Seychellois female individuals, 2,964 South Asian ancestry male individuals, 658 South Asian ancestry female individuals	1p31.1	FUBP1	DNAJB4, GIPC2			ENSG00000162616, ENSG00000137960	NA	NA	rs12401738-A	rs12401738	0	12401738	intron_variant	0	0.347	2E-10	9.69897		0.02	[0.014-0.026] kg/m2 increase	Affymetrix, Illumina [2550021]	N
2	rs12406019	0.992784	1	78446761	rs12401738	0.955074	Body mass index	42396	25673413	Locke AE	42047	Nature	www.ncbi.nlm.nih.gov/pubmed/25673413	Genetic studies of body mass index yield new insights for obesity biology.	up to 104,666 European ancestry male individuals, up to 132,115 European ancestry female individuals, 370 African American male individuals, 517 African American female individuals, 512 Hispanic male individuals, 764 Hispanic female individuals	up to 48,274 European ancestry male individuals, up to 39,864 European ancestry female individuals, 2,441 African American or Afro-Caribbean male individuals, 6,314 African American or Afro-Caribbean female individuals, 919 Filipino male individuals, 828 Filipino female individuals, 205 Seychellois male individuals, 287 Seychellois female individuals, 2,964 South Asian ancestry male individuals, 658 South Asian ancestry female individuals	1p31.1	FUBP1	DNAJB4, GIPC2			ENSG00000162616, ENSG00000137960	NA	NA	rs12401738-A	rs12401738	0	12401738	intron_variant	0	0.352	1E-10	10	(EA)	0.021	[0.015-0.028] kg/m2 increase	Affymetrix, Illumina [2550021]	N
2	rs12406019	0.992784	1	78446761	rs12401738	0.955074	Body mass index	42396	25673413	Locke AE	42047	Nature	www.ncbi.nlm.nih.gov/pubmed/25673413	Genetic studies of body mass index yield new insights for obesity biology.	up to 104,666 European ancestry male individuals, up to 132,115 European ancestry female individuals, 370 African American male individuals, 517 African American female individuals, 512 Hispanic male individuals, 764 Hispanic female individuals	up to 48,274 European ancestry male individuals, up to 39,864 European ancestry female individuals, 2,441 African American or Afro-Caribbean male individuals, 6,314 African American or Afro-Caribbean female individuals, 919 Filipino male individuals, 828 Filipino female individuals, 205 Seychellois male individuals, 287 Seychellois female individuals, 2,964 South Asian ancestry male individuals, 658 South Asian ancestry female individuals	1p31.1	FUBP1	DNAJB4, GIPC2			ENSG00000162616, ENSG00000137960	NA	NA	rs12401738-A	rs12401738	0	12401738	intron_variant	0	0.355	6E-10	9.22185	(EA, women)	0.026	[0.018-0.034] kg/m2 increase	Affymetrix, Illumina [2550021]	N
35	rs7218319	1	17	44310101	rs2696682	0.954504	Brain morphology (MOSTest)	44888	35164939	van der Meer D	44603	Biol Psychiatry	www.ncbi.nlm.nih.gov/pubmed/35164939	Boosting Schizophrenia Genetics by Utilizing Genetic Overlap With Brain Morphology.	33,735 white British ancestry individuals	NA	17q21.31		KANSL1 - MAPK8IP1P1	ENSG00000278458	ENSG00000282723		7346	10871	rs2696682-?	rs2696682	0	2696682	intergenic_variant	1	NR	1E-122	122		NA		NR [9061072] (imputed)	N
2	rs12406019	0.992784	1	78463868	rs4130548	0.953334	Waist circumference	42878	25673412	Shungin D	42047	Nature	www.ncbi.nlm.nih.gov/pubmed/25673412	New genetic loci link adipose and insulin biology to body fat distribution.	up to 56,910 European ancestry men, up to 86,570 European ancestry women	up to 36,570 European ancestry men, 30,172 European ancestry women, 915 Filipino ancestry men, 735 Filipino ancestry women, 2,351 African American/Afro-Caribbean ancestry men, 6,258 African American/Afro-Caribbean ancestry women, 2,285 South Asian ancestry men, 506 South Asian ancestry women, 195 Seychellois ancestry men, 266 Seychellois ancestry women	1p31.1	DNAJB4	DNAJB4, GIPC2			ENSG00000162616, ENSG00000137960	NA	NA	rs4130548-T	rs4130548	0	4130548	intron_variant	0	0.648	1E-6	6	(EA, women)	0.0224	[0.013-0.031] unit decrease	Affymetrix, Illumina, Perlegen [up to 2542447] (imputed)	N
2	rs12406019	0.992784	1	78463868	rs4130548	0.953334	Waist circumference	42878	25673412	Shungin D	42047	Nature	www.ncbi.nlm.nih.gov/pubmed/25673412	New genetic loci link adipose and insulin biology to body fat distribution.	up to 56,910 European ancestry men, up to 86,570 European ancestry women	up to 36,570 European ancestry men, 30,172 European ancestry women, 915 Filipino ancestry men, 735 Filipino ancestry women, 2,351 African American/Afro-Caribbean ancestry men, 6,258 African American/Afro-Caribbean ancestry women, 2,285 South Asian ancestry men, 506 South Asian ancestry women, 195 Seychellois ancestry men, 266 Seychellois ancestry women	1p31.1	DNAJB4	DNAJB4, GIPC2			ENSG00000162616, ENSG00000137960	NA	NA	rs4130548-T	rs4130548	0	4130548	intron_variant	0	0.648	3E-10	9.52288	(EA)	0.022	[0.015-0.029] unit decrease	Affymetrix, Illumina, Perlegen [up to 2542447] (imputed)	N
2	rs12406019	0.992784	1	78463868	rs4130548	0.953334	Body mass index (joint analysis main effects and physical activity interaction)	42965	28448500	Graff M	42852	PLoS Genet	www.ncbi.nlm.nih.gov/pubmed/28448500	Genome-wide physical activity interactions in adiposity - A meta-analysis of 200,452 adults.	2,518 African American women, 86,278 European ancestry women, 1,773 Filipino ancestry women, 1,030 Indian ancestry women, 1,457 African American men, 55,137 European ancestry men, 7,648 Indian ancestry men, 5,527 European ancestry individuals	6,244 African American women, 17,531 European ancestry women, 329 African American men, 19,956 European ancestry men	1p31.1	DNAJB4	DNAJB4, GIPC2			ENSG00000162616, ENSG00000137960	NA	NA	rs4130548-?	rs4130548	0	4130548	intron_variant	0	NR	5E-9	8.30103	(EA, women)	NA		Affymetrix, Illumina, Perlegen [~ 2500000] (imputed)	N
2	rs12406019	0.992784	1	78463868	rs4130548	0.953334	Body mass index	42965	28448500	Graff M	42852	PLoS Genet	www.ncbi.nlm.nih.gov/pubmed/28448500	Genome-wide physical activity interactions in adiposity - A meta-analysis of 200,452 adults.	2,518 African American women, 86,278 European ancestry women, 1,773 Filipino ancestry women, 1,030 Indian ancestry women, 1,457 African American men, 55,137 European ancestry men, 7,648 Indian ancestry men, 5,527 European ancestry individuals	6,244 African American women, 17,531 European ancestry women, 329 African American men, 19,956 European ancestry men	1p31.1	DNAJB4	DNAJB4, GIPC2			ENSG00000162616, ENSG00000137960	NA	NA	rs4130548-C	rs4130548	0	4130548	intron_variant	0	0.3538	1E-9	9	(EA, women)	0.0307	[0.021-0.04] kg/m2 increase	Affymetrix, Illumina, Perlegen [~ 2500000] (imputed)	N
2	rs12406019	0.992784	1	78463868	rs4130548	0.953334	Body mass index	42965	28448500	Graff M	42852	PLoS Genet	www.ncbi.nlm.nih.gov/pubmed/28448500	Genome-wide physical activity interactions in adiposity - A meta-analysis of 200,452 adults.	2,518 African American women, 86,278 European ancestry women, 1,773 Filipino ancestry women, 1,030 Indian ancestry women, 1,457 African American men, 55,137 European ancestry men, 7,648 Indian ancestry men, 5,527 European ancestry individuals	6,244 African American women, 17,531 European ancestry women, 329 African American men, 19,956 European ancestry men	1p31.1	DNAJB4	DNAJB4, GIPC2			ENSG00000162616, ENSG00000137960	NA	NA	rs4130548-C	rs4130548	0	4130548	intron_variant	0	0.3538	5E-10	9.30103	(EA)	0.0246	[0.017-0.032] kg/m2 increase	Affymetrix, Illumina, Perlegen [~ 2500000] (imputed)	N
2	rs12406019	0.992784	1	78463868	rs4130548	0.953334	Body mass index	42965	28448500	Graff M	42852	PLoS Genet	www.ncbi.nlm.nih.gov/pubmed/28448500	Genome-wide physical activity interactions in adiposity - A meta-analysis of 200,452 adults.	2,518 African American women, 86,278 European ancestry women, 1,773 Filipino ancestry women, 1,030 Indian ancestry women, 1,457 African American men, 55,137 European ancestry men, 7,648 Indian ancestry men, 5,527 European ancestry individuals	6,244 African American women, 17,531 European ancestry women, 329 African American men, 19,956 European ancestry men	1p31.1	DNAJB4	DNAJB4, GIPC2			ENSG00000162616, ENSG00000137960	NA	NA	rs4130548-C	rs4130548	0	4130548	intron_variant	0	0.346	1E-9	9		0.0229	[0.015-0.03] kg/m2 increase	Affymetrix, Illumina, Perlegen [~ 2500000] (imputed)	N
2	rs12406019	0.992784	1	78463868	rs4130548	0.953334	Body mass index (joint analysis main effects and physical activity interaction)	42965	28448500	Graff M	42852	PLoS Genet	www.ncbi.nlm.nih.gov/pubmed/28448500	Genome-wide physical activity interactions in adiposity - A meta-analysis of 200,452 adults.	2,518 African American women, 86,278 European ancestry women, 1,773 Filipino ancestry women, 1,030 Indian ancestry women, 1,457 African American men, 55,137 European ancestry men, 7,648 Indian ancestry men, 5,527 European ancestry individuals	6,244 African American women, 17,531 European ancestry women, 329 African American men, 19,956 European ancestry men	1p31.1	DNAJB4	DNAJB4, GIPC2			ENSG00000162616, ENSG00000137960	NA	NA	rs4130548-?	rs4130548	0	4130548	intron_variant	0	NR	6E-10	9.22185	(EA)	NA		Affymetrix, Illumina, Perlegen [~ 2500000] (imputed)	N
2	rs12406019	0.992784	1	78463868	rs4130548	0.953334	Body mass index (joint analysis main effects and physical activity interaction)	42965	28448500	Graff M	42852	PLoS Genet	www.ncbi.nlm.nih.gov/pubmed/28448500	Genome-wide physical activity interactions in adiposity - A meta-analysis of 200,452 adults.	2,518 African American women, 86,278 European ancestry women, 1,773 Filipino ancestry women, 1,030 Indian ancestry women, 1,457 African American men, 55,137 European ancestry men, 7,648 Indian ancestry men, 5,527 European ancestry individuals	6,244 African American women, 17,531 European ancestry women, 329 African American men, 19,956 European ancestry men	1p31.1	DNAJB4	DNAJB4, GIPC2			ENSG00000162616, ENSG00000137960	NA	NA	rs4130548-?	rs4130548	0	4130548	intron_variant	0	NR	3E-8	7.52288		NA		Affymetrix, Illumina, Perlegen [~ 2500000] (imputed)	N
2	rs12406019	0.992784	1	78463868	rs4130548	0.953334	Body mass index in physically active individuals	42965	28448500	Graff M	42852	PLoS Genet	www.ncbi.nlm.nih.gov/pubmed/28448500	Genome-wide physical activity interactions in adiposity - A meta-analysis of 200,452 adults.	1,957 African American women, 1,773 Filipino ancestry women, 305 Indian ancestry women, 67,609 European ancestry women, 1,206 African American men, 2,029 Indian ancestry men, 43,399 European ancestry men, at least 4,819 European ancestry individuals	4,807 African American women, 12,347 European ancestry women, 265 African American men, 14,540 European ancestry men	1p31.1	DNAJB4	DNAJB4, GIPC2			ENSG00000162616, ENSG00000137960	NA	NA	rs4130548-C	rs4130548	0	4130548	intron_variant	0	0.34540000000000004	2E-6	5.69897	(women)	0.0256	[0.015-0.036] kg/m2 increase	Affymetrix, Illumina, Perlegen [~ 2500000] (imputed)	N
2	rs12406019	0.992784	1	78463868	rs4130548	0.953334	Body mass index (joint analysis main effects and physical activity interaction)	42965	28448500	Graff M	42852	PLoS Genet	www.ncbi.nlm.nih.gov/pubmed/28448500	Genome-wide physical activity interactions in adiposity - A meta-analysis of 200,452 adults.	2,518 African American women, 86,278 European ancestry women, 1,773 Filipino ancestry women, 1,030 Indian ancestry women, 1,457 African American men, 55,137 European ancestry men, 7,648 Indian ancestry men, 5,527 European ancestry individuals	6,244 African American women, 17,531 European ancestry women, 329 African American men, 19,956 European ancestry men	1p31.1	DNAJB4	DNAJB4, GIPC2			ENSG00000162616, ENSG00000137960	NA	NA	rs4130548-?	rs4130548	0	4130548	intron_variant	0	NR	1E-9	9	(women)	NA		Affymetrix, Illumina, Perlegen [~ 2500000] (imputed)	N
2	rs12406019	0.992784	1	78463868	rs4130548	0.953334	Body mass index in physically active individuals	42965	28448500	Graff M	42852	PLoS Genet	www.ncbi.nlm.nih.gov/pubmed/28448500	Genome-wide physical activity interactions in adiposity - A meta-analysis of 200,452 adults.	1,957 African American women, 1,773 Filipino ancestry women, 305 Indian ancestry women, 67,609 European ancestry women, 1,206 African American men, 2,029 Indian ancestry men, 43,399 European ancestry men, at least 4,819 European ancestry individuals	4,807 African American women, 12,347 European ancestry women, 265 African American men, 14,540 European ancestry men	1p31.1	DNAJB4	DNAJB4, GIPC2			ENSG00000162616, ENSG00000137960	NA	NA	rs4130548-C	rs4130548	0	4130548	intron_variant	0	0.346	9E-7	6.04576		0.0209	[0.013-0.029] kg/m2 increase	Affymetrix, Illumina, Perlegen [~ 2500000] (imputed)	N
2	rs12406019	0.992784	1	78463868	rs4130548	0.953334	Body mass index in physically active individuals	42965	28448500	Graff M	42852	PLoS Genet	www.ncbi.nlm.nih.gov/pubmed/28448500	Genome-wide physical activity interactions in adiposity - A meta-analysis of 200,452 adults.	1,957 African American women, 1,773 Filipino ancestry women, 305 Indian ancestry women, 67,609 European ancestry women, 1,206 African American men, 2,029 Indian ancestry men, 43,399 European ancestry men, at least 4,819 European ancestry individuals	4,807 African American women, 12,347 European ancestry women, 265 African American men, 14,540 European ancestry men	1p31.1	DNAJB4	DNAJB4, GIPC2			ENSG00000162616, ENSG00000137960	NA	NA	rs4130548-C	rs4130548	0	4130548	intron_variant	0	0.3548	2E-6	5.69897	(EA,women)	0.0263	[0.016-0.037] kg/m2 increase	Affymetrix, Illumina, Perlegen [~ 2500000] (imputed)	N
2	rs12406019	0.992784	1	78463868	rs4130548	0.953334	Body mass index in physically active individuals	42965	28448500	Graff M	42852	PLoS Genet	www.ncbi.nlm.nih.gov/pubmed/28448500	Genome-wide physical activity interactions in adiposity - A meta-analysis of 200,452 adults.	1,957 African American women, 1,773 Filipino ancestry women, 305 Indian ancestry women, 67,609 European ancestry women, 1,206 African American men, 2,029 Indian ancestry men, 43,399 European ancestry men, at least 4,819 European ancestry individuals	4,807 African American women, 12,347 European ancestry women, 265 African American men, 14,540 European ancestry men	1p31.1	DNAJB4	DNAJB4, GIPC2			ENSG00000162616, ENSG00000137960	NA	NA	rs4130548-C	rs4130548	0	4130548	intron_variant	0	0.3538	8E-7	6.09691	(EA)	0.0214	[0.013-0.03] kg/m2 increase	Affymetrix, Illumina, Perlegen [~ 2500000] (imputed)	N
2	rs12406019	0.992784	1	78463868	rs4130548	0.953334	Body mass index	42965	28448500	Graff M	42852	PLoS Genet	www.ncbi.nlm.nih.gov/pubmed/28448500	Genome-wide physical activity interactions in adiposity - A meta-analysis of 200,452 adults.	2,518 African American women, 86,278 European ancestry women, 1,773 Filipino ancestry women, 1,030 Indian ancestry women, 1,457 African American men, 55,137 European ancestry men, 7,648 Indian ancestry men, 5,527 European ancestry individuals	6,244 African American women, 17,531 European ancestry women, 329 African American men, 19,956 European ancestry men	1p31.1	DNAJB4	DNAJB4, GIPC2			ENSG00000162616, ENSG00000137960	NA	NA	rs4130548-C	rs4130548	0	4130548	intron_variant	0	0.346	2E-10	9.69897	(women)	0.0308	[0.021-0.04] kg/m2 increase	Affymetrix, Illumina, Perlegen [~ 2500000] (imputed)	N
2	rs12406019	0.992784	1	78463868	rs4130548	0.953334	Cognitive ability, years of educational attainment or schizophrenia (pleiotropy)	43712	31374203	Lam M	43678	Am J Hum Genet	www.ncbi.nlm.nih.gov/pubmed/31374203	Pleiotropic Meta-Analysis of Cognition, Education, and Schizophrenia Differentiates Roles of Early Neurodevelopmental and Adult Synaptic Pathways.	328,917 individuals with educational attainment measurements, 107,207 individuals with cognitive ability measurements, 77,096 European ancestry schizophrenia cases, 43,456 European ancestry controls	NA	1p31.1	DNAJB4	DNAJB4, GIPC2			ENSG00000162616, ENSG00000137960	NA	NA	rs4130548-?	rs4130548	0	4130548	intron_variant	0	NR	2E-9	8.69897		0.0127524	[0.0086-0.0169] unit increase	NR [7306098]	N
2	rs12406019	0.992784	1	78463868	rs4130548	0.953334	Body mass index	43371	30108127	Hoffmann TJ	43326	Genetics	www.ncbi.nlm.nih.gov/pubmed/30108127	A Large Multi-ethnic Genome-Wide Association Study of Adult Body Mass Index Identifies Novel Loci.	315,347 European ancestry individuals, 8,322 Hispanic/Latino individuals, 7,290 East Asian ancestry individuals, 3,069 African American individuals, 459 South Asian ancestry individuals	431,743 European ancestry individuals, 9,275 South Asian ancestry individuals, 8,261 African British individuals, 1,822 East Asian ancestry individuals, 7,620 individuals	1p31.1	NR	DNAJB4, GIPC2			ENSG00000162616, ENSG00000137960	NA	NA	rs4130548-T	rs4130548	0	4130548	intron_variant	0	NR	2E-16	15.699		0.022	[NR] unit decrease	Affymetrix [at least 28613428] (imputed)	N
25	rs56343119	0.963199	9	136239399	rs3758348	0.953209	Blood protein levels	43886	28915241	Ahsan M	42993	PLoS Genet	www.ncbi.nlm.nih.gov/pubmed/28915241	The relative contribution of DNA methylation and genetic variants on protein biomarkers for human diseases.	up to 961 individuals	NA	9q34.2	NR	SURF4, SURF4			ENSG00000280951, ENSG00000148248	NA	NA	rs3758348-?	rs3758348	0	3758348	intron_variant	0	NR	3E-21	20.5229	(PECAM-1)	0.684233	[0.54-0.83] unit decrease	Illumina [11901634] (imputed)	N
35	rs7218319	1	17	44059010	rs17651507	0.952738	Waist-hip ratio	43773	30239722	Pulit SL	43357	Hum Mol Genet	www.ncbi.nlm.nih.gov/pubmed/30239722	Meta-analysis of genome-wide association studies for body fat distribution in 694,649 individuals of European ancestry.	697,734 European ancestry individuals	NA	17q21.31	NA	MAPT, MAPT, MAPT			ENSG00000277956, ENSG00000276155, ENSG00000186868	NA	NA	rs17651507-A	rs17651507	0	17651507	intron_variant	0	0.7274	2E-20	19.699		0.0187	[0.015-0.023] unit increase	NR [~ 27400000] (imputed)	N
35	rs7218319	1	17	44179095	rs113564729	0.952675	Parkinson's disease	44222	32201043	Smeland OB	43869	Biol Psychiatry	www.ncbi.nlm.nih.gov/pubmed/32201043	Genome-wide Association Analysis of Parkinson's Disease and Schizophrenia Reveals Shared Genetic Architecture and Identifies Novel Risk Loci.	20,184 European ancestry cases, 397,324 European ancestry controls	NA	17q21.31	KANSL1	KANSL1, KANSL1, KANSL1			ENSG00000120071, ENSG00000275867, ENSG00000278458	NA	NA	rs113564729-A	rs113564729	0	113564729	intron_variant	0		2E-11	10.699		0.0994	[0.07-0.129] unit increase	Illumina [NR]	N
18	rs28661143	0.991114	7	1868761	rs12537430	0.952516	Idiopathic pulmonary fibrosis	44799	35688625	Allen RJ	44722	Thorax	www.ncbi.nlm.nih.gov/pubmed/35688625	Genome-wide association study across five cohorts identifies five novel loci associated with idiopathic pulmonary fibrosis.	4,125 European ancestry cases, 20,464 European ancestry controls	NA	7p22.3		MAD1L1			ENSG00000002822	NA	NA	rs12537430-G	rs12537430	0	12537430	intron_variant	0	0.625	4E-18	17.3979		1.28	[1.21-1.35]	Illumina [7554248] (imputed)	N
8	rs74341405	0.985148	3	44857004	rs6792918	0.952388	Pulse pressure	43531	30578418	Giri A	43455	Nat Genet	www.ncbi.nlm.nih.gov/pubmed/30578418	Trans-ethnic association study of blood pressure determinants in over 750,000 individuals.	365,998 European ancestry individuals, 63,490 African ancestry individuals, 22,802 Hispanic individuals, 4,792 Asian ancestry individuals, 2,695 Native American ancestry individuals	299,024 European ancestry individuals, 17,277 individuals	3p21.31	KIF15	KIF15, KIF15			ENSG00000163808, ENSG00000280610	NA	NA	rs6792918-A	rs6792918	0	6792918	intron_variant	0	0.9449	1E-11	11		0.2907	[0.21-0.37] mmHg increase	Affymetrix [NR] (imputed)	N
8	rs74341405	0.985148	3	44857004	rs6792918	0.952388	Bone mineral density (hip)	43392	30172743	Liang X	43342	Bone	www.ncbi.nlm.nih.gov/pubmed/30172743	Assessing the genetic correlations between early growth parameters and bone mineral density: A polygenic risk score analysis.	2,286 European ancestry individuals	NA	3p21.31	KIF15	KIF15, KIF15			ENSG00000163808, ENSG00000280610	NA	NA	rs6792918-?	rs6792918	0	6792918	intron_variant	0	NR	1E-6	6		NA		Affymetrix [753382]	N
23	rs60568503	0.998779	9	109507432	rs6477542	0.952096	Interstitial lung disease	44253	32514122	Ishigaki K	43990	Nat Genet	www.ncbi.nlm.nih.gov/pubmed/32514122	Large-scale genome-wide association study in a Japanese population identifies novel susceptibility loci across different diseases.	806 Japanese ancestry cases, 211,647 Japanese ancestry controls	NA	9q31.2		LINC01505 - RNA5SP292	ENSG00000234323	ENSG00000212276		4276	98598	rs6477542-T	rs6477542	0	6477542	intergenic_variant	1	0.555217284	7E-9	8.1549		1.33808	[1.212525595-1.476637232]	Illumina [8919992] (imputed)	N
35	rs7218319	1	17	44290850	rs78826239	0.946776	aparc-a2009s rh area G-oc-temp-lat-fusifor	44712	33875891	Smith SM	44305	Nat Neurosci	www.ncbi.nlm.nih.gov/pubmed/33875891	An expanded set of genome-wide association studies of brain imaging phenotypes in UK Biobank.	21,282 British ancestry individuals	10,686 British ancestry individuals	17q21.31		KANSL1, KANSL1, KANSL1			ENSG00000120071, ENSG00000275867, ENSG00000278458	NA	NA	rs78826239-A	rs78826239	0	78826239	intron_variant	0	0.202	2E-11	10.699		0.084	[0.059-0.109] unit decrease	Affymetrix [17103079] (imputed)	N
35	rs7218319	1	17	44342378	rs4988900	0.945817	Reaction time	43360	29844566	Davies G	43249	Nat Commun	www.ncbi.nlm.nih.gov/pubmed/29844566	Study of 300,486 individuals identifies 148 independent genetic loci influencing general cognitive function.	330,069 European ancestry individuals	NA	17q21.31	ENSG00000261575	MAPK8IP1P1 - ARL17B	ENSG00000282723	ENSG00000228696		19968	9772	rs4988900-?	rs4988900	0	4988900	intergenic_variant	1	NR	3E-9	8.52288		0.010394	[0.007-0.0138] unit increase	Affymetrix [805426] (imputed)	N
35	rs7218319	1	17	44342378	rs4988900	0.945817	Mean spheric corpuscular volume	44092	32888494	Vuckovic D	44075	Cell	www.ncbi.nlm.nih.gov/pubmed/32888494	The Polygenic and Monogenic Basis of Blood Traits and Diseases.	408,112 British individuals	NA	17q21.31	RP11-259G18.3, RP11-259G18.1	MAPK8IP1P1 - ARL17B	ENSG00000282723	ENSG00000228696		19968	9772	rs4988900-A	rs4988900	0	4988900	intergenic_variant	1	0.43436	3E-17	16.5229		0.0220741	[0.017-0.027] unit increase	Affymetrix [93095623] (imputed)	N
33	rs12945855	0.944866	17	16139149	rs12945855	0.944866	Feeling miserable	43487	29500382	Nagel M	43161	Nat Commun	www.ncbi.nlm.nih.gov/pubmed/29500382	Item-level analyses reveal genetic heterogeneity in neuroticism.	376,097 European ancestry individuals	NA	17p11.2	NR	PIGL			ENSG00000108474	NA	NA	rs12945855-T	rs12945855	0	12945855	intron_variant	0	0.467881	7E-9	8.1549		5.8	z score decrease	NR [10847151] (imputed)	N
25	rs56343119	0.963199	9	136149711	rs115478735	0.943164	LDL cholesterol levels	44033	32203549	Richardson TG	43913	PLoS Med	www.ncbi.nlm.nih.gov/pubmed/32203549	Evaluating the relationship between circulating lipoprotein lipids and apolipoproteins with risk of coronary heart disease: A multivariable Mendelian randomisation analysis.	440,546 European ancestry individuals	NA	9q34.2	SURF6	ABO, ABO			ENSG00000175164, ENSG00000281879	NA	NA	rs115478735-A	rs115478735	0	115478735	intron_variant	0	0.815989	9E-96	95.0458		0.0558766	[0.051-0.061] unit decrease	Affymetrix [NR] (imputed)	N
25	rs56343119	0.963199	9	136149711	rs115478735	0.943164	Apolipoprotein B levels	44033	32203549	Richardson TG	43913	PLoS Med	www.ncbi.nlm.nih.gov/pubmed/32203549	Evaluating the relationship between circulating lipoprotein lipids and apolipoproteins with risk of coronary heart disease: A multivariable Mendelian randomisation analysis.	439,214 European ancestry individuals	NA	9q34.2	SURF6	ABO, ABO			ENSG00000175164, ENSG00000281879	NA	NA	rs115478735-A	rs115478735	0	115478735	intron_variant	0	0.815952	3E-53	52.5229		0.0412279	[0.036-0.046] unit decrease	Affymetrix [NR] (imputed)	N
25	rs56343119	0.963199	9	136149711	rs115478735	0.943164	Blood protein levels	43286	29875488	Sun BB	43257	Nature	www.ncbi.nlm.nih.gov/pubmed/29875488	Genomic atlas of the human plasma proteome.	3,301 European ancestry individuals	NA	9q34.2	ABO	ABO, ABO			ENSG00000175164, ENSG00000281879	NA	NA	rs115478735-T	rs115478735	0	115478735	intron_variant	0	0.178	8E-24	23.0969	(Protein-tyrosine sulfotransferase 2, TPST2.8024.64.3)	0.32	[0.26-0.38] unit increase	Affymetrix [10572788] (imputed)	N
25	rs56343119	0.963199	9	136149711	rs115478735	0.943164	Blood protein levels	43286	29875488	Sun BB	43257	Nature	www.ncbi.nlm.nih.gov/pubmed/29875488	Genomic atlas of the human plasma proteome.	3,301 European ancestry individuals	NA	9q34.2	ABO	ABO, ABO			ENSG00000175164, ENSG00000281879	NA	NA	rs115478735-T	rs115478735	0	115478735	intron_variant	0	0.178	1E-46	46	(Immunoglobulin superfamily containing leucine-rich repeat protein 2, ISLR2.13124.20.3)	0.45	[0.39-0.51] unit decrease	Affymetrix [10572788] (imputed)	N
25	rs56343119	0.963199	9	136149711	rs115478735	0.943164	Total omega-6 fatty acid levels	44804	35692035	Borges MC	44725	BMC Med	www.ncbi.nlm.nih.gov/pubmed/35692035	Role of circulating polyunsaturated fatty acids on cardiovascular diseases risk: analysis using Mendelian randomization and fatty acid genetic association data from over 114,000 UK Biobank participants.	114,999 European ancestry individuals	NA	9q34.2		ABO, ABO			ENSG00000175164, ENSG00000281879	NA	NA	rs115478735-A	rs115478735	0	115478735	intron_variant	0	0.82	5E-16	15.301		0.042	[0.032-0.052] unit decrease	NR [12321876] (imputed)	N
25	rs56343119	0.963199	9	136149711	rs115478735	0.943164	Linoleic acid levels	44804	35692035	Borges MC	44725	BMC Med	www.ncbi.nlm.nih.gov/pubmed/35692035	Role of circulating polyunsaturated fatty acids on cardiovascular diseases risk: analysis using Mendelian randomization and fatty acid genetic association data from over 114,000 UK Biobank participants.	114,999 European ancestry individuals	NA	9q34.2		ABO, ABO			ENSG00000175164, ENSG00000281879	NA	NA	rs115478735-A	rs115478735	0	115478735	intron_variant	0	0.82	3E-16	15.5229		0.043	[0.033-0.053] unit decrease	NR [12321876] (imputed)	N
25	rs56343119	0.963199	9	136149711	rs115478735	0.943164	Phospholipid levels in IDL	44678	35213538	Richardson TG	44617	PLoS Biol	www.ncbi.nlm.nih.gov/pubmed/35213538	Characterising metabolomic signatures of lipid-modifying therapies through drug target mendelian randomisation.	115,082 European ancestry individuals	NA	9q34.2		ABO, ABO			ENSG00000175164, ENSG00000281879	NA	NA	rs115478735-A	rs115478735	0	115478735	intron_variant	0	0.816696	4E-31	30.3979		0.0597755	[0.05-0.07] unit decrease	NR [11722792] (imputed)	N
25	rs56343119	0.963199	9	136149711	rs115478735	0.943164	Total lipid levels in IDL	44678	35213538	Richardson TG	44617	PLoS Biol	www.ncbi.nlm.nih.gov/pubmed/35213538	Characterising metabolomic signatures of lipid-modifying therapies through drug target mendelian randomisation.	115,082 European ancestry individuals	NA	9q34.2		ABO, ABO			ENSG00000175164, ENSG00000281879	NA	NA	rs115478735-A	rs115478735	0	115478735	intron_variant	0	0.816696	1E-31	31		0.0605343	[0.05-0.071] unit decrease	NR [11722792] (imputed)	N
25	rs56343119	0.963199	9	136149711	rs115478735	0.943164	Concentration of IDL particles	44678	35213538	Richardson TG	44617	PLoS Biol	www.ncbi.nlm.nih.gov/pubmed/35213538	Characterising metabolomic signatures of lipid-modifying therapies through drug target mendelian randomisation.	115,082 European ancestry individuals	NA	9q34.2		ABO, ABO			ENSG00000175164, ENSG00000281879	NA	NA	rs115478735-A	rs115478735	0	115478735	intron_variant	0	0.816696	6E-36	35.2218		0.0661692	[0.056-0.077] unit decrease	NR [11722792] (imputed)	N
25	rs56343119	0.963199	9	136149711	rs115478735	0.943164	Cholesteryl ester levels in large LDL	44678	35213538	Richardson TG	44617	PLoS Biol	www.ncbi.nlm.nih.gov/pubmed/35213538	Characterising metabolomic signatures of lipid-modifying therapies through drug target mendelian randomisation.	115,082 European ancestry individuals	NA	9q34.2		ABO, ABO			ENSG00000175164, ENSG00000281879	NA	NA	rs115478735-A	rs115478735	0	115478735	intron_variant	0	0.816696	5E-29	28.301		0.0592251	[0.049-0.07] unit decrease	NR [11722792] (imputed)	N
25	rs56343119	0.963199	9	136149711	rs115478735	0.943164	Free cholesterol levels in large LDL	44678	35213538	Richardson TG	44617	PLoS Biol	www.ncbi.nlm.nih.gov/pubmed/35213538	Characterising metabolomic signatures of lipid-modifying therapies through drug target mendelian randomisation.	115,082 European ancestry individuals	NA	9q34.2		ABO, ABO			ENSG00000175164, ENSG00000281879	NA	NA	rs115478735-A	rs115478735	0	115478735	intron_variant	0	0.816696	1E-33	33		0.0634442	[0.053-0.074] unit decrease	NR [11722792] (imputed)	N
25	rs56343119	0.963199	9	136149711	rs115478735	0.943164	Phospholipid levels in LDL	44678	35213538	Richardson TG	44617	PLoS Biol	www.ncbi.nlm.nih.gov/pubmed/35213538	Characterising metabolomic signatures of lipid-modifying therapies through drug target mendelian randomisation.	115,082 European ancestry individuals	NA	9q34.2		ABO, ABO			ENSG00000175164, ENSG00000281879	NA	NA	rs115478735-A	rs115478735	0	115478735	intron_variant	0	0.816696	5E-32	31.301		0.06282	[0.052-0.073] unit decrease	NR [11722792] (imputed)	N
25	rs56343119	0.963199	9	136149711	rs115478735	0.943164	Concentration of large LDL particles	44678	35213538	Richardson TG	44617	PLoS Biol	www.ncbi.nlm.nih.gov/pubmed/35213538	Characterising metabolomic signatures of lipid-modifying therapies through drug target mendelian randomisation.	115,082 European ancestry individuals	NA	9q34.2		ABO, ABO			ENSG00000175164, ENSG00000281879	NA	NA	rs115478735-A	rs115478735	0	115478735	intron_variant	0	0.816696	3E-22	21.5229		0.0515604	[0.041-0.062] unit decrease	NR [11722792] (imputed)	N
25	rs56343119	0.963199	9	136149711	rs115478735	0.943164	Total lipid levels in large LDL	44678	35213538	Richardson TG	44617	PLoS Biol	www.ncbi.nlm.nih.gov/pubmed/35213538	Characterising metabolomic signatures of lipid-modifying therapies through drug target mendelian randomisation.	115,082 European ancestry individuals	NA	9q34.2		ABO, ABO			ENSG00000175164, ENSG00000281879	NA	NA	rs115478735-A	rs115478735	0	115478735	intron_variant	0	0.816696	2E-31	30.699		0.0617664	[0.051-0.072] unit decrease	NR [11722792] (imputed)	N
25	rs56343119	0.963199	9	136149711	rs115478735	0.943164	Free cholesterol levels in LDL	44678	35213538	Richardson TG	44617	PLoS Biol	www.ncbi.nlm.nih.gov/pubmed/35213538	Characterising metabolomic signatures of lipid-modifying therapies through drug target mendelian randomisation.	115,082 European ancestry individuals	NA	9q34.2		ABO, ABO			ENSG00000175164, ENSG00000281879	NA	NA	rs115478735-A	rs115478735	0	115478735	intron_variant	0	0.816696	3E-33	32.5229		0.0635309	[0.053-0.074] unit decrease	NR [11722792] (imputed)	N
25	rs56343119	0.963199	9	136149711	rs115478735	0.943164	Concentration of LDL particles	44678	35213538	Richardson TG	44617	PLoS Biol	www.ncbi.nlm.nih.gov/pubmed/35213538	Characterising metabolomic signatures of lipid-modifying therapies through drug target mendelian randomisation.	115,082 European ancestry individuals	NA	9q34.2		ABO, ABO			ENSG00000175164, ENSG00000281879	NA	NA	rs115478735-A	rs115478735	0	115478735	intron_variant	0	0.816696	4E-24	23.3979		0.0541339	[0.044-0.065] unit decrease	NR [11722792] (imputed)	N
25	rs56343119	0.963199	9	136149711	rs115478735	0.943164	Total lipid levels in LDL	44678	35213538	Richardson TG	44617	PLoS Biol	www.ncbi.nlm.nih.gov/pubmed/35213538	Characterising metabolomic signatures of lipid-modifying therapies through drug target mendelian randomisation.	115,082 European ancestry individuals	NA	9q34.2		ABO, ABO			ENSG00000175164, ENSG00000281879	NA	NA	rs115478735-A	rs115478735	0	115478735	intron_variant	0	0.816696	8E-30	29.0969		0.0603572	[0.05-0.071] unit decrease	NR [11722792] (imputed)	N
25	rs56343119	0.963199	9	136149711	rs115478735	0.943164	Ratio of apolipoprotein B to apolipoprotein A1 levels	44678	35213538	Richardson TG	44617	PLoS Biol	www.ncbi.nlm.nih.gov/pubmed/35213538	Characterising metabolomic signatures of lipid-modifying therapies through drug target mendelian randomisation.	115,082 European ancestry individuals	NA	9q34.2		ABO, ABO			ENSG00000175164, ENSG00000281879	NA	NA	rs115478735-A	rs115478735	0	115478735	intron_variant	0	0.816696	5E-15	14.301		0.0412036	[0.031-0.052] unit decrease	NR [11722792] (imputed)	N
25	rs56343119	0.963199	9	136149711	rs115478735	0.943164	Cholesterol levels in IDL	44678	35213538	Richardson TG	44617	PLoS Biol	www.ncbi.nlm.nih.gov/pubmed/35213538	Characterising metabolomic signatures of lipid-modifying therapies through drug target mendelian randomisation.	115,082 European ancestry individuals	NA	9q34.2		ABO, ABO			ENSG00000175164, ENSG00000281879	NA	NA	rs115478735-A	rs115478735	0	115478735	intron_variant	0	0.816696	4E-32	31.3979		0.0609484	[0.051-0.071] unit decrease	NR [11722792] (imputed)	N
25	rs56343119	0.963199	9	136149711	rs115478735	0.943164	Cholesteryl ester levels in IDL	44678	35213538	Richardson TG	44617	PLoS Biol	www.ncbi.nlm.nih.gov/pubmed/35213538	Characterising metabolomic signatures of lipid-modifying therapies through drug target mendelian randomisation.	115,082 European ancestry individuals	NA	9q34.2		ABO, ABO			ENSG00000175164, ENSG00000281879	NA	NA	rs115478735-A	rs115478735	0	115478735	intron_variant	0	0.816696	3E-30	29.5229		0.0590565	[0.049-0.069] unit decrease	NR [11722792] (imputed)	N
25	rs56343119	0.963199	9	136149711	rs115478735	0.943164	Cholesterol levels in large LDL	44678	35213538	Richardson TG	44617	PLoS Biol	www.ncbi.nlm.nih.gov/pubmed/35213538	Characterising metabolomic signatures of lipid-modifying therapies through drug target mendelian randomisation.	115,082 European ancestry individuals	NA	9q34.2		ABO, ABO			ENSG00000175164, ENSG00000281879	NA	NA	rs115478735-A	rs115478735	0	115478735	intron_variant	0	0.816696	1E-30	30		0.0607708	[0.05-0.071] unit decrease	NR [11722792] (imputed)	N
25	rs56343119	0.963199	9	136149711	rs115478735	0.943164	Triglycerides to total lipids ratio in large VLDL	44678	35213538	Richardson TG	44617	PLoS Biol	www.ncbi.nlm.nih.gov/pubmed/35213538	Characterising metabolomic signatures of lipid-modifying therapies through drug target mendelian randomisation.	115,071 European ancestry individuals	NA	9q34.2		ABO, ABO			ENSG00000175164, ENSG00000281879	NA	NA	rs115478735-A	rs115478735	0	115478735	intron_variant	0	0.816704	4E-52	51.3979		0.080776	[0.07-0.091] unit increase	NR [11722792] (imputed)	N
25	rs56343119	0.963199	9	136149711	rs115478735	0.943164	Cholesteryl ester levels in LDL	44678	35213538	Richardson TG	44617	PLoS Biol	www.ncbi.nlm.nih.gov/pubmed/35213538	Characterising metabolomic signatures of lipid-modifying therapies through drug target mendelian randomisation.	115,082 European ancestry individuals	NA	9q34.2		ABO, ABO			ENSG00000175164, ENSG00000281879	NA	NA	rs115478735-A	rs115478735	0	115478735	intron_variant	0	0.816696	2E-28	27.699		0.0589739	[0.049-0.069] unit decrease	NR [11722792] (imputed)	N
25	rs56343119	0.963199	9	136149711	rs115478735	0.943164	Ratio of linoleic acid to total fatty acids	44678	35213538	Richardson TG	44617	PLoS Biol	www.ncbi.nlm.nih.gov/pubmed/35213538	Characterising metabolomic signatures of lipid-modifying therapies through drug target mendelian randomisation.	115,006 European ancestry individuals	NA	9q34.2		ABO, ABO			ENSG00000175164, ENSG00000281879	NA	NA	rs115478735-A	rs115478735	0	115478735	intron_variant	0	0.816697	4E-10	9.39794		0.0321528	[0.022-0.042] unit decrease	NR [11722792] (imputed)	N
25	rs56343119	0.963199	9	136149711	rs115478735	0.943164	Cholesteryl ester levels in VLDL	44678	35213538	Richardson TG	44617	PLoS Biol	www.ncbi.nlm.nih.gov/pubmed/35213538	Characterising metabolomic signatures of lipid-modifying therapies through drug target mendelian randomisation.	115,082 European ancestry individuals	NA	9q34.2		ABO, ABO			ENSG00000175164, ENSG00000281879	NA	NA	rs115478735-A	rs115478735	0	115478735	intron_variant	0	0.816696	1E-24	24		0.054701	[0.044-0.065] unit decrease	NR [11722792] (imputed)	N
25	rs56343119	0.963199	9	136149711	rs115478735	0.943164	VLDL cholesterol levels	44678	35213538	Richardson TG	44617	PLoS Biol	www.ncbi.nlm.nih.gov/pubmed/35213538	Characterising metabolomic signatures of lipid-modifying therapies through drug target mendelian randomisation.	115,082 European ancestry individuals	NA	9q34.2		ABO, ABO			ENSG00000175164, ENSG00000281879	NA	NA	rs115478735-A	rs115478735	0	115478735	intron_variant	0	0.816696	2E-18	17.699		0.0467808	[0.036-0.057] unit decrease	NR [11722792] (imputed)	N
25	rs56343119	0.963199	9	136149711	rs115478735	0.943164	Cholesterol levels in very small VLDL	44678	35213538	Richardson TG	44617	PLoS Biol	www.ncbi.nlm.nih.gov/pubmed/35213538	Characterising metabolomic signatures of lipid-modifying therapies through drug target mendelian randomisation.	115,082 European ancestry individuals	NA	9q34.2		ABO, ABO			ENSG00000175164, ENSG00000281879	NA	NA	rs115478735-A	rs115478735	0	115478735	intron_variant	0	0.816696	7E-30	29.1549		0.0588038	[0.049-0.069] unit decrease	NR [11722792] (imputed)	N
25	rs56343119	0.963199	9	136149711	rs115478735	0.943164	Total lipid levels in very small VLDL	44678	35213538	Richardson TG	44617	PLoS Biol	www.ncbi.nlm.nih.gov/pubmed/35213538	Characterising metabolomic signatures of lipid-modifying therapies through drug target mendelian randomisation.	115,082 European ancestry individuals	NA	9q34.2		ABO, ABO			ENSG00000175164, ENSG00000281879	NA	NA	rs115478735-A	rs115478735	0	115478735	intron_variant	0	0.816696	2E-21	20.699		0.0498105	[0.04-0.06] unit decrease	NR [11722792] (imputed)	N
25	rs56343119	0.963199	9	136149711	rs115478735	0.943164	Concentration of very small VLDL particles	44678	35213538	Richardson TG	44617	PLoS Biol	www.ncbi.nlm.nih.gov/pubmed/35213538	Characterising metabolomic signatures of lipid-modifying therapies through drug target mendelian randomisation.	115,082 European ancestry individuals	NA	9q34.2		ABO, ABO			ENSG00000175164, ENSG00000281879	NA	NA	rs115478735-A	rs115478735	0	115478735	intron_variant	0	0.816696	9E-26	25.0458		0.0551099	[0.045-0.065] unit decrease	NR [11722792] (imputed)	N
25	rs56343119	0.963199	9	136149711	rs115478735	0.943164	Cholesterol to total lipids ratio in chylomicrons and extremely large VLDL	44678	35213538	Richardson TG	44617	PLoS Biol	www.ncbi.nlm.nih.gov/pubmed/35213538	Characterising metabolomic signatures of lipid-modifying therapies through drug target mendelian randomisation.	111,638 European ancestry individuals	NA	9q34.2		ABO, ABO			ENSG00000175164, ENSG00000281879	NA	NA	rs115478735-A	rs115478735	0	115478735	intron_variant	0	0.817089	3E-26	25.5229		0.056869	[0.046-0.067] unit decrease	NR [11722792] (imputed)	N
25	rs56343119	0.963199	9	136149711	rs115478735	0.943164	Free cholesterol to total lipids ratio in chylomicrons and extremely large VLDL	44678	35213538	Richardson TG	44617	PLoS Biol	www.ncbi.nlm.nih.gov/pubmed/35213538	Characterising metabolomic signatures of lipid-modifying therapies through drug target mendelian randomisation.	111,638 European ancestry individuals	NA	9q34.2		ABO, ABO			ENSG00000175164, ENSG00000281879	NA	NA	rs115478735-A	rs115478735	0	115478735	intron_variant	0	0.817089	4E-18	17.3979		0.0462328	[0.036-0.057] unit decrease	NR [11722792] (imputed)	N
25	rs56343119	0.963199	9	136149711	rs115478735	0.943164	Free cholesterol levels in very small VLDL	44678	35213538	Richardson TG	44617	PLoS Biol	www.ncbi.nlm.nih.gov/pubmed/35213538	Characterising metabolomic signatures of lipid-modifying therapies through drug target mendelian randomisation.	115,082 European ancestry individuals	NA	9q34.2		ABO, ABO			ENSG00000175164, ENSG00000281879	NA	NA	rs115478735-A	rs115478735	0	115478735	intron_variant	0	0.816696	7E-26	25.1549		0.0549926	[0.045-0.065] unit decrease	NR [11722792] (imputed)	N
25	rs56343119	0.963199	9	136149711	rs115478735	0.943164	Cholesteryl ester levels in very small VLDL	44678	35213538	Richardson TG	44617	PLoS Biol	www.ncbi.nlm.nih.gov/pubmed/35213538	Characterising metabolomic signatures of lipid-modifying therapies through drug target mendelian randomisation.	115,082 European ancestry individuals	NA	9q34.2		ABO, ABO			ENSG00000175164, ENSG00000281879	NA	NA	rs115478735-A	rs115478735	0	115478735	intron_variant	0	0.816696	7E-31	30.1549		0.0594946	[0.049-0.07] unit decrease	NR [11722792] (imputed)	N
25	rs56343119	0.963199	9	136149711	rs115478735	0.943164	Phospholipid levels in very small VLDL	44678	35213538	Richardson TG	44617	PLoS Biol	www.ncbi.nlm.nih.gov/pubmed/35213538	Characterising metabolomic signatures of lipid-modifying therapies through drug target mendelian randomisation.	115,082 European ancestry individuals	NA	9q34.2		ABO, ABO			ENSG00000175164, ENSG00000281879	NA	NA	rs115478735-A	rs115478735	0	115478735	intron_variant	0	0.816696	2E-18	17.699		0.0459204	[0.036-0.056] unit decrease	NR [11722792] (imputed)	N
25	rs56343119	0.963199	9	136149711	rs115478735	0.943164	Cholesteryl esters to total lipids ratio in chylomicrons and extremely large VLDL	44678	35213538	Richardson TG	44617	PLoS Biol	www.ncbi.nlm.nih.gov/pubmed/35213538	Characterising metabolomic signatures of lipid-modifying therapies through drug target mendelian randomisation.	111,638 European ancestry individuals	NA	9q34.2		ABO, ABO			ENSG00000175164, ENSG00000281879	NA	NA	rs115478735-A	rs115478735	0	115478735	intron_variant	0	0.817089	2E-25	24.699		0.0560985	[0.046-0.067] unit decrease	NR [11722792] (imputed)	N
25	rs56343119	0.963199	9	136149711	rs115478735	0.943164	Triglycerides to total lipids ratio in chylomicrons and extremely large VLDL	44678	35213538	Richardson TG	44617	PLoS Biol	www.ncbi.nlm.nih.gov/pubmed/35213538	Characterising metabolomic signatures of lipid-modifying therapies through drug target mendelian randomisation.	111,638 European ancestry individuals	NA	9q34.2		ABO, ABO			ENSG00000175164, ENSG00000281879	NA	NA	rs115478735-A	rs115478735	0	115478735	intron_variant	0	0.817089	7E-27	26.1549		0.0578536	[0.047-0.068] unit increase	NR [11722792] (imputed)	N
25	rs56343119	0.963199	9	136149711	rs115478735	0.943164	Clinical LDL cholesterol levels	44678	35213538	Richardson TG	44617	PLoS Biol	www.ncbi.nlm.nih.gov/pubmed/35213538	Characterising metabolomic signatures of lipid-modifying therapies through drug target mendelian randomisation.	115,082 European ancestry individuals	NA	9q34.2		ABO, ABO			ENSG00000175164, ENSG00000281879	NA	NA	rs115478735-A	rs115478735	0	115478735	intron_variant	0	0.816696	9E-35	34.0458		0.0653267	[0.055-0.076] unit decrease	NR [11722792] (imputed)	N
25	rs56343119	0.963199	9	136149711	rs115478735	0.943164	Apolipoprotein B levels	44678	35213538	Richardson TG	44617	PLoS Biol	www.ncbi.nlm.nih.gov/pubmed/35213538	Characterising metabolomic signatures of lipid-modifying therapies through drug target mendelian randomisation.	115,082 European ancestry individuals	NA	9q34.2		ABO, ABO			ENSG00000175164, ENSG00000281879	NA	NA	rs115478735-A	rs115478735	0	115478735	intron_variant	0	0.816696	2E-26	25.699		0.0567209	[0.046-0.067] unit decrease	NR [11722792] (imputed)	N
25	rs56343119	0.963199	9	136149711	rs115478735	0.943164	LDL cholesterol levels	44678	35213538	Richardson TG	44617	PLoS Biol	www.ncbi.nlm.nih.gov/pubmed/35213538	Characterising metabolomic signatures of lipid-modifying therapies through drug target mendelian randomisation.	115,082 European ancestry individuals	NA	9q34.2		ABO, ABO			ENSG00000175164, ENSG00000281879	NA	NA	rs115478735-A	rs115478735	0	115478735	intron_variant	0	0.816696	3E-30	29.5229		0.0608301	[0.05-0.071] unit decrease	NR [11722792] (imputed)	N
25	rs56343119	0.963199	9	136149711	rs115478735	0.943164	Linoleic acid levels	44678	35213538	Richardson TG	44617	PLoS Biol	www.ncbi.nlm.nih.gov/pubmed/35213538	Characterising metabolomic signatures of lipid-modifying therapies through drug target mendelian randomisation.	115,006 European ancestry individuals	NA	9q34.2		ABO, ABO			ENSG00000175164, ENSG00000281879	NA	NA	rs115478735-A	rs115478735	0	115478735	intron_variant	0	0.816697	3E-16	15.5229		0.0427716	[0.032-0.053] unit decrease	NR [11722792] (imputed)	N
25	rs56343119	0.963199	9	136149711	rs115478735	0.943164	Polyunsaturated fatty acid levels	44678	35213538	Richardson TG	44617	PLoS Biol	www.ncbi.nlm.nih.gov/pubmed/35213538	Characterising metabolomic signatures of lipid-modifying therapies through drug target mendelian randomisation.	115,006 European ancestry individuals	NA	9q34.2		ABO, ABO			ENSG00000175164, ENSG00000281879	NA	NA	rs115478735-A	rs115478735	0	115478735	intron_variant	0	0.816697	3E-13	12.5229		0.0377218	[0.028-0.048] unit decrease	NR [11722792] (imputed)	N
25	rs56343119	0.963199	9	136149711	rs115478735	0.943164	Total cholesterol levels	44678	35213538	Richardson TG	44617	PLoS Biol	www.ncbi.nlm.nih.gov/pubmed/35213538	Characterising metabolomic signatures of lipid-modifying therapies through drug target mendelian randomisation.	115,082 European ancestry individuals	NA	9q34.2		ABO, ABO			ENSG00000175164, ENSG00000281879	NA	NA	rs115478735-A	rs115478735	0	115478735	intron_variant	0	0.816696	1E-27	27		0.0564204	[0.046-0.067] unit decrease	NR [11722792] (imputed)	N
25	rs56343119	0.963199	9	136149711	rs115478735	0.943164	Total esterified cholesterol levels	44678	35213538	Richardson TG	44617	PLoS Biol	www.ncbi.nlm.nih.gov/pubmed/35213538	Characterising metabolomic signatures of lipid-modifying therapies through drug target mendelian randomisation.	115,082 European ancestry individuals	NA	9q34.2		ABO, ABO			ENSG00000175164, ENSG00000281879	NA	NA	rs115478735-A	rs115478735	0	115478735	intron_variant	0	0.816696	1E-27	27		0.0562474	[0.046-0.066] unit decrease	NR [11722792] (imputed)	N
25	rs56343119	0.963199	9	136149711	rs115478735	0.943164	Total free cholesterol levels	44678	35213538	Richardson TG	44617	PLoS Biol	www.ncbi.nlm.nih.gov/pubmed/35213538	Characterising metabolomic signatures of lipid-modifying therapies through drug target mendelian randomisation.	115,082 European ancestry individuals	NA	9q34.2		ABO, ABO			ENSG00000175164, ENSG00000281879	NA	NA	rs115478735-A	rs115478735	0	115478735	intron_variant	0	0.816696	1E-26	26		0.0557416	[0.046-0.066] unit decrease	NR [11722792] (imputed)	N
25	rs56343119	0.963199	9	136149711	rs115478735	0.943164	Free cholesterol levels in medium LDL	44678	35213538	Richardson TG	44617	PLoS Biol	www.ncbi.nlm.nih.gov/pubmed/35213538	Characterising metabolomic signatures of lipid-modifying therapies through drug target mendelian randomisation.	115,082 European ancestry individuals	NA	9q34.2		ABO, ABO			ENSG00000175164, ENSG00000281879	NA	NA	rs115478735-A	rs115478735	0	115478735	intron_variant	0	0.816696	1E-33	33		0.0644691	[0.054-0.075] unit decrease	NR [11722792] (imputed)	N
25	rs56343119	0.963199	9	136149711	rs115478735	0.943164	Cholesteryl ester levels in medium LDL	44678	35213538	Richardson TG	44617	PLoS Biol	www.ncbi.nlm.nih.gov/pubmed/35213538	Characterising metabolomic signatures of lipid-modifying therapies through drug target mendelian randomisation.	115,082 European ancestry individuals	NA	9q34.2		ABO, ABO			ENSG00000175164, ENSG00000281879	NA	NA	rs115478735-A	rs115478735	0	115478735	intron_variant	0	0.816696	8E-26	25.0969		0.0561564	[0.046-0.067] unit decrease	NR [11722792] (imputed)	N
25	rs56343119	0.963199	9	136149711	rs115478735	0.943164	Phospholipid levels in medium LDL	44678	35213538	Richardson TG	44617	PLoS Biol	www.ncbi.nlm.nih.gov/pubmed/35213538	Characterising metabolomic signatures of lipid-modifying therapies through drug target mendelian randomisation.	115,082 European ancestry individuals	NA	9q34.2		ABO, ABO			ENSG00000175164, ENSG00000281879	NA	NA	rs115478735-A	rs115478735	0	115478735	intron_variant	0	0.816696	3E-28	27.5229		0.0590222	[0.049-0.07] unit decrease	NR [11722792] (imputed)	N
25	rs56343119	0.963199	9	136149711	rs115478735	0.943164	Free cholesterol levels in medium VLDL	44678	35213538	Richardson TG	44617	PLoS Biol	www.ncbi.nlm.nih.gov/pubmed/35213538	Characterising metabolomic signatures of lipid-modifying therapies through drug target mendelian randomisation.	115,082 European ancestry individuals	NA	9q34.2		ABO, ABO			ENSG00000175164, ENSG00000281879	NA	NA	rs115478735-A	rs115478735	0	115478735	intron_variant	0	0.816696	5E-23	22.301		0.052719	[0.042-0.063] unit decrease	NR [11722792] (imputed)	N
25	rs56343119	0.963199	9	136149711	rs115478735	0.943164	Omega-6 fatty acid levels	44678	35213538	Richardson TG	44617	PLoS Biol	www.ncbi.nlm.nih.gov/pubmed/35213538	Characterising metabolomic signatures of lipid-modifying therapies through drug target mendelian randomisation.	115,006 European ancestry individuals	NA	9q34.2		ABO, ABO			ENSG00000175164, ENSG00000281879	NA	NA	rs115478735-A	rs115478735	0	115478735	intron_variant	0	0.816697	4E-16	15.3979		0.0424072	[0.032-0.053] unit decrease	NR [11722792] (imputed)	N
25	rs56343119	0.963199	9	136149711	rs115478735	0.943164	Remnant cholesterol (non-HDL, non-LDL -cholesterol)	44678	35213538	Richardson TG	44617	PLoS Biol	www.ncbi.nlm.nih.gov/pubmed/35213538	Characterising metabolomic signatures of lipid-modifying therapies through drug target mendelian randomisation.	115,082 European ancestry individuals	NA	9q34.2		ABO, ABO			ENSG00000175164, ENSG00000281879	NA	NA	rs115478735-A	rs115478735	0	115478735	intron_variant	0	0.816696	4E-29	28.3979		0.0594489	[0.049-0.07] unit decrease	NR [11722792] (imputed)	N
25	rs56343119	0.963199	9	136149711	rs115478735	0.943164	Cholesterol levels in small LDL	44678	35213538	Richardson TG	44617	PLoS Biol	www.ncbi.nlm.nih.gov/pubmed/35213538	Characterising metabolomic signatures of lipid-modifying therapies through drug target mendelian randomisation.	115,082 European ancestry individuals	NA	9q34.2		ABO, ABO			ENSG00000175164, ENSG00000281879	NA	NA	rs115478735-A	rs115478735	0	115478735	intron_variant	0	0.816696	2E-24	23.699		0.0546603	[0.044-0.065] unit decrease	NR [11722792] (imputed)	N
25	rs56343119	0.963199	9	136149711	rs115478735	0.943164	Total lipid levels in small LDL	44678	35213538	Richardson TG	44617	PLoS Biol	www.ncbi.nlm.nih.gov/pubmed/35213538	Characterising metabolomic signatures of lipid-modifying therapies through drug target mendelian randomisation.	115,082 European ancestry individuals	NA	9q34.2		ABO, ABO			ENSG00000175164, ENSG00000281879	NA	NA	rs115478735-A	rs115478735	0	115478735	intron_variant	0	0.816696	3E-20	19.5229		0.0493035	[0.039-0.06] unit decrease	NR [11722792] (imputed)	N
25	rs56343119	0.963199	9	136149711	rs115478735	0.943164	Concentration of small LDL particles	44678	35213538	Richardson TG	44617	PLoS Biol	www.ncbi.nlm.nih.gov/pubmed/35213538	Characterising metabolomic signatures of lipid-modifying therapies through drug target mendelian randomisation.	115,082 European ancestry individuals	NA	9q34.2		ABO, ABO			ENSG00000175164, ENSG00000281879	NA	NA	rs115478735-A	rs115478735	0	115478735	intron_variant	0	0.816696	4E-20	19.3979		0.0491301	[0.039-0.06] unit decrease	NR [11722792] (imputed)	N
25	rs56343119	0.963199	9	136149711	rs115478735	0.943164	Cholesteryl ester levels in small VLDL	44678	35213538	Richardson TG	44617	PLoS Biol	www.ncbi.nlm.nih.gov/pubmed/35213538	Characterising metabolomic signatures of lipid-modifying therapies through drug target mendelian randomisation.	115,082 European ancestry individuals	NA	9q34.2		ABO, ABO			ENSG00000175164, ENSG00000281879	NA	NA	rs115478735-A	rs115478735	0	115478735	intron_variant	0	0.816696	9E-29	28.0458		0.0592746	[0.049-0.07] unit decrease	NR [11722792] (imputed)	N
25	rs56343119	0.963199	9	136149711	rs115478735	0.943164	Cholesteryl esters to total lipids ratio in small VLDL	44678	35213538	Richardson TG	44617	PLoS Biol	www.ncbi.nlm.nih.gov/pubmed/35213538	Characterising metabolomic signatures of lipid-modifying therapies through drug target mendelian randomisation.	115,082 European ancestry individuals	NA	9q34.2		ABO, ABO			ENSG00000175164, ENSG00000281879	NA	NA	rs115478735-A	rs115478735	0	115478735	intron_variant	0	0.816696	5E-49	48.301		0.0774823	[0.067-0.088] unit decrease	NR [11722792] (imputed)	N
25	rs56343119	0.963199	9	136149711	rs115478735	0.943164	Free cholesterol levels in small VLDL	44678	35213538	Richardson TG	44617	PLoS Biol	www.ncbi.nlm.nih.gov/pubmed/35213538	Characterising metabolomic signatures of lipid-modifying therapies through drug target mendelian randomisation.	115,082 European ancestry individuals	NA	9q34.2		ABO, ABO			ENSG00000175164, ENSG00000281879	NA	NA	rs115478735-A	rs115478735	0	115478735	intron_variant	0	0.816696	7E-30	29.1549		0.0605995	[0.05-0.071] unit decrease	NR [11722792] (imputed)	N
25	rs56343119	0.963199	9	136149711	rs115478735	0.943164	Cholesterol levels in medium LDL	44678	35213538	Richardson TG	44617	PLoS Biol	www.ncbi.nlm.nih.gov/pubmed/35213538	Characterising metabolomic signatures of lipid-modifying therapies through drug target mendelian randomisation.	115,082 European ancestry individuals	NA	9q34.2		ABO, ABO			ENSG00000175164, ENSG00000281879	NA	NA	rs115478735-A	rs115478735	0	115478735	intron_variant	0	0.816696	1E-28	28		0.059509	[0.049-0.07] unit decrease	NR [11722792] (imputed)	N
25	rs56343119	0.963199	9	136149711	rs115478735	0.943164	Total lipid levels in medium LDL	44678	35213538	Richardson TG	44617	PLoS Biol	www.ncbi.nlm.nih.gov/pubmed/35213538	Characterising metabolomic signatures of lipid-modifying therapies through drug target mendelian randomisation.	115,082 European ancestry individuals	NA	9q34.2		ABO, ABO			ENSG00000175164, ENSG00000281879	NA	NA	rs115478735-A	rs115478735	0	115478735	intron_variant	0	0.816696	2E-27	26.699		0.0581116	[0.048-0.069] unit decrease	NR [11722792] (imputed)	N
25	rs56343119	0.963199	9	136149711	rs115478735	0.943164	Concentration of medium LDL particles	44678	35213538	Richardson TG	44617	PLoS Biol	www.ncbi.nlm.nih.gov/pubmed/35213538	Characterising metabolomic signatures of lipid-modifying therapies through drug target mendelian randomisation.	115,082 European ancestry individuals	NA	9q34.2		ABO, ABO			ENSG00000175164, ENSG00000281879	NA	NA	rs115478735-A	rs115478735	0	115478735	intron_variant	0	0.816696	6E-27	26.2218		0.0575453	[0.047-0.068] unit decrease	NR [11722792] (imputed)	N
25	rs56343119	0.963199	9	136149711	rs115478735	0.943164	Cholesterol levels in medium VLDL	44678	35213538	Richardson TG	44617	PLoS Biol	www.ncbi.nlm.nih.gov/pubmed/35213538	Characterising metabolomic signatures of lipid-modifying therapies through drug target mendelian randomisation.	115,082 European ancestry individuals	NA	9q34.2		ABO, ABO			ENSG00000175164, ENSG00000281879	NA	NA	rs115478735-A	rs115478735	0	115478735	intron_variant	0	0.816696	6E-32	31.2218		0.0626771	[0.052-0.073] unit decrease	NR [11722792] (imputed)	N
25	rs56343119	0.963199	9	136149711	rs115478735	0.943164	Cholesteryl ester levels in medium VLDL	44678	35213538	Richardson TG	44617	PLoS Biol	www.ncbi.nlm.nih.gov/pubmed/35213538	Characterising metabolomic signatures of lipid-modifying therapies through drug target mendelian randomisation.	115,082 European ancestry individuals	NA	9q34.2		ABO, ABO			ENSG00000175164, ENSG00000281879	NA	NA	rs115478735-A	rs115478735	0	115478735	intron_variant	0	0.816696	7E-37	36.1549		0.0671431	[0.057-0.078] unit decrease	NR [11722792] (imputed)	N
25	rs56343119	0.963199	9	136149711	rs115478735	0.943164	Phospholipid levels in medium VLDL	44678	35213538	Richardson TG	44617	PLoS Biol	www.ncbi.nlm.nih.gov/pubmed/35213538	Characterising metabolomic signatures of lipid-modifying therapies through drug target mendelian randomisation.	115,082 European ancestry individuals	NA	9q34.2		ABO, ABO			ENSG00000175164, ENSG00000281879	NA	NA	rs115478735-A	rs115478735	0	115478735	intron_variant	0	0.816696	1E-17	17		0.0456536	[0.035-0.056] unit decrease	NR [11722792] (imputed)	N
25	rs56343119	0.963199	9	136149711	rs115478735	0.943164	Total cholesterol minus HDL-C levels	44678	35213538	Richardson TG	44617	PLoS Biol	www.ncbi.nlm.nih.gov/pubmed/35213538	Characterising metabolomic signatures of lipid-modifying therapies through drug target mendelian randomisation.	115,082 European ancestry individuals	NA	9q34.2		ABO, ABO			ENSG00000175164, ENSG00000281879	NA	NA	rs115478735-A	rs115478735	0	115478735	intron_variant	0	0.816696	8E-31	30.0969		0.0613299	[0.051-0.072] unit decrease	NR [11722792] (imputed)	N
25	rs56343119	0.963199	9	136149711	rs115478735	0.943164	Phospholipids to total lipids ratio in small HDL	44678	35213538	Richardson TG	44617	PLoS Biol	www.ncbi.nlm.nih.gov/pubmed/35213538	Characterising metabolomic signatures of lipid-modifying therapies through drug target mendelian randomisation.	115,082 European ancestry individuals	NA	9q34.2		ABO, ABO			ENSG00000175164, ENSG00000281879	NA	NA	rs115478735-A	rs115478735	0	115478735	intron_variant	0	0.816696	9E-11	10.0458		0.0334136	[0.023-0.044] unit increase	NR [11722792] (imputed)	N
25	rs56343119	0.963199	9	136149711	rs115478735	0.943164	Cholesteryl ester levels in small LDL	44678	35213538	Richardson TG	44617	PLoS Biol	www.ncbi.nlm.nih.gov/pubmed/35213538	Characterising metabolomic signatures of lipid-modifying therapies through drug target mendelian randomisation.	115,082 European ancestry individuals	NA	9q34.2		ABO, ABO			ENSG00000175164, ENSG00000281879	NA	NA	rs115478735-A	rs115478735	0	115478735	intron_variant	0	0.816696	1E-22	22		0.052322	[0.042-0.063] unit decrease	NR [11722792] (imputed)	N
25	rs56343119	0.963199	9	136149711	rs115478735	0.943164	Free cholesterol levels in small LDL	44678	35213538	Richardson TG	44617	PLoS Biol	www.ncbi.nlm.nih.gov/pubmed/35213538	Characterising metabolomic signatures of lipid-modifying therapies through drug target mendelian randomisation.	115,082 European ancestry individuals	NA	9q34.2		ABO, ABO			ENSG00000175164, ENSG00000281879	NA	NA	rs115478735-A	rs115478735	0	115478735	intron_variant	0	0.816696	3E-25	24.5229		0.0554033	[0.045-0.066] unit decrease	NR [11722792] (imputed)	N
25	rs56343119	0.963199	9	136149711	rs115478735	0.943164	Cholesterol levels in small VLDL	44678	35213538	Richardson TG	44617	PLoS Biol	www.ncbi.nlm.nih.gov/pubmed/35213538	Characterising metabolomic signatures of lipid-modifying therapies through drug target mendelian randomisation.	115,082 European ancestry individuals	NA	9q34.2		ABO, ABO			ENSG00000175164, ENSG00000281879	NA	NA	rs115478735-A	rs115478735	0	115478735	intron_variant	0	0.816696	1E-29	29		0.0602168	[0.05-0.071] unit decrease	NR [11722792] (imputed)	N
25	rs56343119	0.963199	9	136149711	rs115478735	0.943164	Phospholipid levels in large LDL	44678	35213538	Richardson TG	44617	PLoS Biol	www.ncbi.nlm.nih.gov/pubmed/35213538	Characterising metabolomic signatures of lipid-modifying therapies through drug target mendelian randomisation.	115,082 European ancestry individuals	NA	9q34.2		ABO, ABO			ENSG00000175164, ENSG00000281879	NA	NA	rs115478735-A	rs115478735	0	115478735	intron_variant	0	0.816696	5E-37	36.301		0.0673827	[0.057-0.078] unit decrease	NR [11722792] (imputed)	N
25	rs56343119	0.963199	9	136149711	rs115478735	0.943164	Phospholipid levels in small LDL	44678	35213538	Richardson TG	44617	PLoS Biol	www.ncbi.nlm.nih.gov/pubmed/35213538	Characterising metabolomic signatures of lipid-modifying therapies through drug target mendelian randomisation.	115,082 European ancestry individuals	NA	9q34.2		ABO, ABO			ENSG00000175164, ENSG00000281879	NA	NA	rs115478735-A	rs115478735	0	115478735	intron_variant	0	0.816696	2E-15	14.699		0.0424046	[0.032-0.053] unit decrease	NR [11722792] (imputed)	N
25	rs56343119	0.963199	9	136149711	rs115478735	0.943164	HDL cholesterol	44544	34594039	Sakaue S	44469	Nat Genet	www.ncbi.nlm.nih.gov/pubmed/34594039	A cross-population atlas of genetic associations for 220 human phenotypes.	315,133 European ancestry individuals, 74,970 East Asian ancestry individuals	NA	9q34.2		ABO, ABO			ENSG00000175164, ENSG00000281879	NA	NA	rs115478735-T	rs115478735	0	115478735	intron_variant	0	NR	1E-13	13		0.0211	[0.016-0.027] unit increase	Affymetrix, Illumina [20525311] (imputed)	N
24	rs722126	0.959046	9	117580914	rs7869487	0.943096	Crohn's disease	42575	26192919	Liu JZ	42205	Nat Genet	www.ncbi.nlm.nih.gov/pubmed/26192919	Association analyses identify 38 susceptibility loci for inflammatory bowel disease and highlight shared genetic risk across populations.	5,956 European ancestry cases, 14,927 European ancestry controls	14,594 European ancestry cases, 26,715 European ancestry controls, 151 Iranian ancestry cases, 342 Iranian ancestry controls, 184 Indian ancestry cases, 990 Indian ancestry controls, 1,690 East Asian ancestry cases, 3,719 East Asian ancestry controls	9q32	NR	TNFSF15 - DELEC1	ENSG00000181634	ENSG00000173077		12595	32334	rs7869487-?	rs7869487	0	7869487	intergenic_variant	1	NR	7E-19	18.1549	(EA)	NA		Affymetrix, Illumina [~ 9000000] (imputed)	N
35	rs7218319	1	17	44186952	rs9904766	0.942836	Waist-hip index	44432	34021172	Christakoudi S	44337	Sci Rep	www.ncbi.nlm.nih.gov/pubmed/34021172	GWAS of allometric body-shape indices in UK Biobank identifies loci suggesting associations with morphogenesis, organogenesis, adrenal cell renewal and cancer.	186,825 British ancestry men	NA	17q21.31	KANSL1	KANSL1, KANSL1, KANSL1			ENSG00000120071, ENSG00000275867, ENSG00000278458	NA	NA	rs9904766-T	rs9904766	0	9904766	intron_variant	0	NR	1E-9	9		0.0192377	[0.013-0.025] unit decrease	Affymetrix [127266] (imputed)	N
35	rs7218319	1	17	44186952	rs9904766	0.942836	Waist-to-hip ratio adjusted for BMI	44432	34021172	Christakoudi S	44337	Sci Rep	www.ncbi.nlm.nih.gov/pubmed/34021172	GWAS of allometric body-shape indices in UK Biobank identifies loci suggesting associations with morphogenesis, organogenesis, adrenal cell renewal and cancer.	186,825 British ancestry men	NA	17q21.31	KANSL1	KANSL1, KANSL1, KANSL1			ENSG00000120071, ENSG00000275867, ENSG00000278458	NA	NA	rs9904766-T	rs9904766	0	9904766	intron_variant	0	NR	2E-9	8.69897		0.019001	[0.013-0.025] unit decrease	Affymetrix [323858] (imputed)	N
18	rs28661143	0.991114	7	1909479	rs12699415	0.941932	Idiopathic pulmonary fibrosis	43899	31710517	Allen RJ	43780	Am J Respir Crit Care Med	www.ncbi.nlm.nih.gov/pubmed/31710517	Genome-Wide Association Study of Susceptibility to Idiopathic Pulmonary Fibrosis.	2,668 European ancestry cases, 8,591 European ancestry controls	1,456 European ancestry cases, 11,874 European ancestry controls	7p22.3	MAD1L1	MAD1L1			ENSG00000002822	NA	NA	rs12699415-A	rs12699415	0	12699415	intron_variant	0	0.42	9E-20	19.0458		1.28	[1.21-1.35]	Affymetrix, Illumina [10790934] (imputed)	N
18	rs28661143	0.991114	7	1849127	rs4540313	0.941501	Lifetime smoking	44656	34855049	Pasman JA	44532	Behav Genet	www.ncbi.nlm.nih.gov/pubmed/34855049	Genetic Risk for Smoking: Disentangling Interplay Between Genes and Socioeconomic Status.	272,943 European or unknown ancestry cases, 226,795 European or unknown ancestry controls	NA	7p22.3		ELFN1 - MAD1L1	ENSG00000225968	ENSG00000002822		61545	6302	rs4540313-?	rs4540313	0	4540313	intergenic_variant	1	NR	3E-8	7.52288		NA		NR [1300000]	N
3	rs149026128	0.950414	1	150552042	rs16837903	0.940961	Monocyte chemoattractant protein-1 levels	42951	27989323	Ahola-Olli AV	42717	Am J Hum Genet	www.ncbi.nlm.nih.gov/pubmed/27989323	Genome-wide Association Study Identifies 27 Loci Influencing Concentrations of Circulating Cytokines and Growth Factors.	8,293 Finnish ancestry individuals	NA	1q21.2	NR	MCL1			ENSG00000143384	NA	NA	rs16837903-G	rs16837903	0	16837903	5_prime_UTR_variant	0		4E-6	5.39794		0.1101	[0.063-0.157] SD units increase	NR [10700000] (imputed)	N
3	rs149026128	0.950414	1	150552042	rs16837903	0.940961	Lung function (FEV1/FVC)	43504	30595370	Kichaev G	43461	Am J Hum Genet	www.ncbi.nlm.nih.gov/pubmed/30595370	Leveraging Polygenic Functional Enrichment to Improve GWAS Power.	approximately 370,000 European ancestry individuals	NA	1q21.2		MCL1			ENSG00000143384	NA	NA	rs16837903-?	rs16837903	0	16837903	5_prime_UTR_variant	0	NR	6E-8	7.22185		NA		NR [~ 8900000] (imputed)	N
17	rs1886814	0.940938	6	41502683	rs1886814	0.940938	COVID-19 (hospitalized vs population)	44634	34237774	COVID-19 Host Genetics Initiative	44385	Nature	www.ncbi.nlm.nih.gov/pubmed/34237774	Mapping the human genetic architecture of COVID-19.	790 African ancestry cases, 20,582 African ancestry controls, 60 Middle Eastern ancestry cases, 13,360 Middle Eastern ancestry controls, 1,414 East Asian ancestry cases, 15,499 East Asian ancestry controls, 9,986 European ancestry cases, 1,877,672 European ancestry controls, 186 South Asian ancestry cases, 43,280 South Asian ancestry controls, 1,678 Hispanic or Latin American cases, 100,316 Hispanic or Latin American controls	NA	6p21.1		FOXP4-AS1			ENSG00000234753	NA	NA	rs1886814-C	rs1886814	0	1886814	intron_variant	0	0.04242	1E-9	9		1.26185	[1.1708908156456612-1.35987823139442]	Affymetrix, Illumina [NR] (imputed)	N
17	rs1886814	0.940938	6	41502683	rs1886814	0.940938	SARS-CoV-2 infection	44634	34237774	COVID-19 Host Genetics Initiative	44385	Nature	www.ncbi.nlm.nih.gov/pubmed/34237774	Mapping the human genetic architecture of COVID-19.	2,544 African ancestry cases, 31,176 African ancestry controls, 700 Middle Eastern ancestry cases, 13,360 Middle Eastern ancestry controls, 1,495 East Asian ancestry cases, 15,499 East Asian ancestry controls, 38,984 European ancestry cases, 1,644,784 European ancestry controls, 1,688 South Asian ancestry cases, 42,016 South Asian ancestry controls, 4,151 Hispanic or Latin American cases, 23,371 Hispanic or Latin American controls	NA	6p21.1		FOXP4-AS1			ENSG00000234753	NA	NA	rs1886814-C	rs1886814	0	1886814	intron_variant	0	0.04664	2E-8	7.69897		1.10572	[1.0673687203891646-1.1454568121291355]	Affymetrix, Illumina, Perlegen [NR] (imputed)	N
8	rs74341405	0.985148	3	44858131	rs141979279	0.93946	Pulse pressure	43433	30224653	Evangelou E	43360	Nat Genet	www.ncbi.nlm.nih.gov/pubmed/30224653	Genetic analysis of over 1 million people identifies 535 new loci associated with blood pressure traits.	757,601 European ancestry individuals	249,262 European ancestry individuals	3p21.31	KIF15	KIF15, KIF15			ENSG00000163808, ENSG00000280610	NA	NA	rs141979279-T	rs141979279	0	141979279	intron_variant	0	0.9499	1E-11	11		0.2702	[0.19-0.35] unit increase	Affymetrix, Illumina [~ 7100000] (imputed)	N
32	rs117169628	0.938881	16	89262657	rs117169628	0.938881	COVID-19 (critical illness vs population or mild symptoms)	44719	35255492	Kousathanas A	44627	Nature	www.ncbi.nlm.nih.gov/pubmed/35255492	Whole genome sequencing reveals host factors underlying critical Covid-19.	5,989 European ancestry cases, 42,891 European ancestry controls, 788 South Asian ancestry cases, 3,793 South Asian ancestry controls, 440 African ancestry cases, 1,350 African ancestry controls, 274 East Asian ancestry cases, 366 East Asian ancestry controls	NA	16q24.3		SLC22A31			ENSG00000259803	NA	NA	rs117169628-A	rs117169628	0	117169628	missense_variant	0	NR	2E-8	7.69897		NA		Illumina [NR]	N
32	rs117169628	0.938881	16	89262657	rs117169628	0.938881	COVID-19 (critical illness vs population or mild symptoms)	44719	35255492	Kousathanas A	44627	Nature	www.ncbi.nlm.nih.gov/pubmed/35255492	Whole genome sequencing reveals host factors underlying critical Covid-19.	5,989 European ancestry cases, 42,891 European ancestry controls	NA	16q24.3		SLC22A31			ENSG00000259803	NA	NA	rs117169628-A	rs117169628	0	117169628	missense_variant	0	0.15	4E-9	8.39794		1.2	[1.12-1.26]	Illumina [8121457]	N
32	rs117169628	0.938881	16	89262657	rs117169628	0.938881	COVID-19 (hospitalized vs population)	44818	35922517	COVID-19 Host Genetics Initiative	44776	Nature	www.ncbi.nlm.nih.gov/pubmed/35922517	A first update on mapping the human genetic architecture of COVID-19.	2,113 African ancestry cases, 121,925 African ancestry controls, 1,709 Hispanic or Latin American cases, 150,547 Hispanic or Latin American controls, 1,551 East Asian ancestry cases, 15,825 East Asian ancestry controls, 18,605 European ancestry cases, 2,490,909 European ancestry controls, 584 Greater Middle Eastern (Middle Eastern, North African or Persian) cases, 14,491 Greater Middle Eastern (Middle Eastern, North African or Persian) controls, 465 South Asian ancestry cases, 42,575 South Asian ancestry controls	NA	16q24.3		SLC22A31			ENSG00000259803	NA	NA	rs117169628-A	rs117169628	0	117169628	missense_variant	0	0.137	3E-8	7.52288		1.09	[1.06-1.13]	Affymetrix, Illumina [NR] (imputed)	N
32	rs117169628	0.938881	16	89262657	rs117169628	0.938881	COVID-19 (critical illness vs population)	44818	35922517	COVID-19 Host Genetics Initiative	44776	Nature	www.ncbi.nlm.nih.gov/pubmed/35922517	A first update on mapping the human genetic architecture of COVID-19.	188 African ancestry cases, 11,232 African ancestry controls, 641 Hispanic or Latin American cases, 95,479 Hispanic or Latin American controls, 441 East Asian ancestry cases, 2,776 East Asian ancestry controls, 7,641 European ancestry cases, 1,632,197 European ancestry controls, 314 Greater Middle Eastern (Middle Eastern, North African or Persian) cases, 948 Greater Middle Eastern (Middle Eastern, North African or Persian) controls, 151 South Asian ancestry cases, 34,013 South Asian ancestry controls	NA	16q24.3		SLC22A31			ENSG00000259803	NA	NA	rs117169628-A	rs117169628	0	117169628	missense_variant	0	0.137	4E-8	7.39794		1.15	[1.1-1.21]	Affymetrix, Illumina [NR] (imputed)	N
35	rs7218319	1	17	44317210	rs2532384	0.938421	Goat cheese liking	44777	35585065	May-Wilson S	44699	Nat Commun	www.ncbi.nlm.nih.gov/pubmed/35585065	Large-scale GWAS of food liking reveals genetic determinants and genetic correlations with distinct neurophysiological traits.	150,875 European ancestry individuals	NA	17q21.31		KANSL1 - MAPK8IP1P1	ENSG00000278458	ENSG00000282723		14455	3762	rs2532384-A	rs2532384	0	2532384	upstream_gene_variant	1	0.2237	2E-17	16.699		0.03695	[0.028-0.045] unit decrease	Affymetrix [11353280] (imputed)	N
29	rs12440468	0.956002	15	40877322	rs7172947	0.937908	Mean corpuscular hemoglobin	43504	30595370	Kichaev G	43461	Am J Hum Genet	www.ncbi.nlm.nih.gov/pubmed/30595370	Leveraging Polygenic Functional Enrichment to Improve GWAS Power.	approximately 443,000 European ancestry individuals	NA	15q15.1		RPUSD2 - Metazoa_SRP	ENSG00000166133	ENSG00000273566		10175	330	rs7172947-?	rs7172947	0	7172947	intergenic_variant	1	NR	5E-10	9.30103		NA		NR [~ 8900000] (imputed)	N
18	rs28661143	0.991114	7	1973579	rs4721217	0.936531	Mosaic loss of chromosome Y (Y chromosome dosage)	43837	28346444	Wright DJ	42821	Nat Genet	www.ncbi.nlm.nih.gov/pubmed/28346444	Genetic variants associated with mosaic Y chromosome loss highlight cell cycle genes and overlap with cancer susceptibility.	67,034 European ancestry men	8,715 European ancestry men, 9,793 men	7p22.3	MAD1L1	MAD1L1			ENSG00000002822	NA	NA	rs4721217-T	rs4721217	0	4721217	intron_variant	0	0.4	4E-14	13.3979		0.002	NR unit decrease	Affymetrix [at least 641018] (imputed)	N
18	rs28661143	0.991114	7	1973579	rs4721217	0.936531	Mosaic loss of chromosome Y (Y chromosome dosage)	43787	31624269	Terao C	43755	Nat Commun	www.ncbi.nlm.nih.gov/pubmed/31624269	GWAS of mosaic loss of chromosome Y highlights genetic effects on blood cell differentiation.	95,380 Japanese men	NA	7p22.3	MAD1L1	MAD1L1			ENSG00000002822	NA	NA	rs4721217-T	rs4721217	0	4721217	intron_variant	0	0.42	7E-23	22.1549		0.043	NR unit decrease	Illumina [9591901] (imputed)	N
18	rs28661143	0.991114	7	1973579	rs4721217	0.936531	Mosaic loss of chromosome Y (Y chromosome dosage)	43787	31624269	Terao C	43755	Nat Commun	www.ncbi.nlm.nih.gov/pubmed/31624269	GWAS of mosaic loss of chromosome Y highlights genetic effects on blood cell differentiation.	205,011 men	NA	7p22.3	MAD1L1	MAD1L1			ENSG00000002822	NA	NA	rs4721217-T	rs4721217	0	4721217	intron_variant	0	0.4	3E-55	54.5229		0.019	unit increase	NR [NR]	N
25	rs56343119	0.963199	9	136154168	rs579459	0.93632	Blood metabolite ratios	41983	24816252	Shin SY	41770	Nat Genet	www.ncbi.nlm.nih.gov/pubmed/24816252	An atlas of genetic influences on human blood metabolites.	Up to 5,591 European ancestry individuals	Up to 1,767 European ancestry individuals	9q34.2	ABO	ABO - Y_RNA	ENSG00000281879	ENSG00000200742		2700	59004	rs579459-T	rs579459	0	579459	upstream_gene_variant	1	0.79	1E-28	28	(ADpSGEGDFXAEGGGVR/X-14304--leucylalanine)	0.124	[0.1-0.15] unit decrease	Affymetrix, Illumina [2100000] (imputed)	N
25	rs56343119	0.963199	9	136154168	rs579459	0.93632	Urinary metabolites (H-NMR features)	41940	24586186	Rueedi R	41690	PLoS Genet	www.ncbi.nlm.nih.gov/pubmed/24586186	Genome-wide association study of metabolic traits reveals novel gene-metabolite-disease links.	835 European ancestry individuals	601 Brazilian individuals	9q34.2	ABO	ABO - Y_RNA	ENSG00000281879	ENSG00000200742		2700	59004	rs579459-T	rs579459	0	579459	upstream_gene_variant	1	0.27	1E-28	28	(2.0525, Unknown)	0.49	[NR] unit increase	Illumina [713870] (imputed)	N
25	rs56343119	0.963199	9	136154168	rs579459	0.93632	Urinary metabolites (H-NMR features)	41940	24586186	Rueedi R	41690	PLoS Genet	www.ncbi.nlm.nih.gov/pubmed/24586186	Genome-wide association study of metabolic traits reveals novel gene-metabolite-disease links.	835 European ancestry individuals	601 Brazilian individuals	9q34.2	ABO	ABO - Y_RNA	ENSG00000281879	ENSG00000200742		2700	59004	rs579459-T	rs579459	0	579459	upstream_gene_variant	1	0.27	2E-32	31.699	(5.1825, Unknown)	0.53	[NR] unit increase	Illumina [713870] (imputed)	N
25	rs56343119	0.963199	9	136154168	rs579459	0.93632	Low density lipoprotein cholesterol levels	43510	29507422	Hoffmann TJ	43164	Nat Genet	www.ncbi.nlm.nih.gov/pubmed/29507422	A large electronic-health-record-based genome-wide study of serum lipids.	76,627 European ancestry individuals, 7,795 Hispanic individuals, 6,855 East Asian ancestry individuals, 2,958 African American individuals, 439 South Asian ancestry individuals	NA	9q34.2	NR	ABO - Y_RNA	ENSG00000281879	ENSG00000200742		2700	59004	rs579459-T	rs579459	0	579459	upstream_gene_variant	1	0.786	1E-43	43	(EA)	0.079	unit decrease	Affymetrix [at least 7091467] (imputed)	N
25	rs56343119	0.963199	9	136154168	rs579459	0.93632	Low density lipoprotein cholesterol levels	43510	29507422	Hoffmann TJ	43164	Nat Genet	www.ncbi.nlm.nih.gov/pubmed/29507422	A large electronic-health-record-based genome-wide study of serum lipids.	76,627 European ancestry individuals, 7,795 Hispanic individuals, 6,855 East Asian ancestry individuals, 2,958 African American individuals, 439 South Asian ancestry individuals	NA	9q34.2	NR	ABO - Y_RNA	ENSG00000281879	ENSG00000200742		2700	59004	rs579459-T	rs579459	0	579459	upstream_gene_variant	1	0.812	3E-14	13.5229	(Hispanic)	0.147	unit decrease	Affymetrix [at least 7091467] (imputed)	N
25	rs56343119	0.963199	9	136154168	rs579459	0.93632	Low density lipoprotein cholesterol levels	43510	29507422	Hoffmann TJ	43164	Nat Genet	www.ncbi.nlm.nih.gov/pubmed/29507422	A large electronic-health-record-based genome-wide study of serum lipids.	76,627 European ancestry individuals, 7,795 Hispanic individuals, 6,855 East Asian ancestry individuals, 2,958 African American individuals, 439 South Asian ancestry individuals	NA	9q34.2	NR	ABO - Y_RNA	ENSG00000281879	ENSG00000200742		2700	59004	rs579459-T	rs579459	0	579459	upstream_gene_variant	1	0.79	4E-7	6.39794	(East Asian)	0.099	unit decrease	Affymetrix [at least 7091467] (imputed)	N
25	rs56343119	0.963199	9	136154168	rs579459	0.93632	Low density lipoprotein cholesterol levels	43510	29507422	Hoffmann TJ	43164	Nat Genet	www.ncbi.nlm.nih.gov/pubmed/29507422	A large electronic-health-record-based genome-wide study of serum lipids.	76,627 European ancestry individuals, 7,795 Hispanic individuals, 6,855 East Asian ancestry individuals, 2,958 African American individuals, 439 South Asian ancestry individuals	NA	9q34.2	NR	ABO - Y_RNA	ENSG00000281879	ENSG00000200742		2700	59004	rs579459-T	rs579459	0	579459	upstream_gene_variant	1	NR	6E-60	59.2218		0.085	unit decrease	Affymetrix [at least 7091467] (imputed)	N
25	rs56343119	0.963199	9	136154168	rs579459	0.93632	LDL cholesterol levels	43727	30926973	Bentley AR	43553	Nat Genet	www.ncbi.nlm.nih.gov/pubmed/30926973	Multi-ancestry genome-wide gene-smoking interaction study of 387,272 individuals identifies new loci associated with serum lipids.	up to 23,353 African ancestry individuals, 13,171 Asian ancestry individuals, up to 82,522 European ancestry individuals, 6,646 Hispanic individuals	NA	9q34.2		ABO - Y_RNA	ENSG00000281879	ENSG00000200742		2700	59004	rs579459-T	rs579459	0	579459	upstream_gene_variant	1	0.7972	1E-26	26		2.0948	[1.71-2.48] unit decrease	Affymetrix, Illumina, Perlegen [NR] (imputed)	N
25	rs56343119	0.963199	9	136154168	rs579459	0.93632	Serum alkaline phosphatase levels	43987	32084209	Seo JY	43882	PLoS One	www.ncbi.nlm.nih.gov/pubmed/32084209	A genome-wide association study on liver enzymes in Korean population.	4,457 Korean ancestry individuals	2,031 Korean ancestry individuals	9q34.2	ABO	ABO - Y_RNA	ENSG00000281879	ENSG00000200742		2700	59004	rs579459-C	rs579459	0	579459	upstream_gene_variant	1	0.246	2E-8	7.69897		3.045	[1.99-4.1] unit decrease	Affymetrix [546738]	N
25	rs56343119	0.963199	9	136154168	rs579459	0.93632	Venous thromboembolism	43787	31420334	Lindstrom S	43693	Blood	www.ncbi.nlm.nih.gov/pubmed/31420334	Genomic and Transcriptomic Association Studies Identify 16 Novel Susceptibility Loci for Venous Thromboembolism.	29,435 European ancestry cases, 799 African American cases, 157,769 European ancestry controls, 14,353 African American controls	NA	9q34.2	ABO	ABO - Y_RNA	ENSG00000281879	ENSG00000200742		2700	59004	rs579459-C	rs579459	0	579459	upstream_gene_variant	1	NR	4E-145	144.398		1.36	[1.33-1.39]	Affymetrix, Illumina [12923718] (imputed)	N
25	rs56343119	0.963199	9	136154168	rs579459	0.93632	LDL cholesterol levels	42912	28334899	Spracklen CN	42787	Hum Mol Genet	www.ncbi.nlm.nih.gov/pubmed/28334899	Association analyses of East Asian individuals and trans-ancestry analyses with European individuals reveal new loci associated with cholesterol and triglyceride levels.	22,526 East Asian ancestry individuals	37,842 East Asian ancestry individuals	9q34.2	ABO	ABO - Y_RNA	ENSG00000281879	ENSG00000200742		2700	59004	rs579459-T	rs579459	0	579459	upstream_gene_variant	1	0.78	7E-13	12.1549	(BMI unadjusted)	0.082	[0.06-0.104] unit decrease	Affymetrix, Illumina [~ 2400000] (imputed)	N
25	rs56343119	0.963199	9	136154168	rs579459	0.93632	Total cholesterol levels	42912	28334899	Spracklen CN	42787	Hum Mol Genet	www.ncbi.nlm.nih.gov/pubmed/28334899	Association analyses of East Asian individuals and trans-ancestry analyses with European individuals reveal new loci associated with cholesterol and triglyceride levels.	32,576 East Asian ancestry individuals, 187,365 European ancestry individuals	10,855 Chinese ancestry individuals	9q34.2	ABO	ABO - Y_RNA	ENSG00000281879	ENSG00000200742		2700	59004	rs579459-T	rs579459	0	579459	upstream_gene_variant	1	0.65	5E-10	9.30103	(Asian initial, BMI unadjusted)	0.059	[0.041-0.077] unit decrease	Affymetrix, Illumina [up to 1900000] (imputed)	N
25	rs56343119	0.963199	9	136154168	rs579459	0.93632	Total cholesterol levels	42912	28334899	Spracklen CN	42787	Hum Mol Genet	www.ncbi.nlm.nih.gov/pubmed/28334899	Association analyses of East Asian individuals and trans-ancestry analyses with European individuals reveal new loci associated with cholesterol and triglyceride levels.	22,814 East Asian ancestry individuals	57,490 East Asian ancestry individuals	9q34.2	ABO	ABO - Y_RNA	ENSG00000281879	ENSG00000200742		2700	59004	rs579459-T	rs579459	0	579459	upstream_gene_variant	1	0.78	7E-13	12.1549	(BMI unadjusted)	0.082	[0.06-0.104] unit decrease	Affymetrix, Illumina [~ 2400000] (imputed)	N
25	rs56343119	0.963199	9	136154168	rs579459	0.93632	LDL cholesterol levels	42912	28334899	Spracklen CN	42787	Hum Mol Genet	www.ncbi.nlm.nih.gov/pubmed/28334899	Association analyses of East Asian individuals and trans-ancestry analyses with European individuals reveal new loci associated with cholesterol and triglyceride levels.	32,285 East Asian ancestry individuals, 173,082 European ancestry individuals	8,478 Chinese ancestry individuals	9q34.2	ABO	ABO - Y_RNA	ENSG00000281879	ENSG00000200742		2700	59004	rs579459-T	rs579459	0	579459	upstream_gene_variant	1	0.785	2E-51	50.699	(Trans-ethnic initial)	0.0665	[0.058-0.075] unit decrease (EA Beta value)	Affymetrix, Illumina [~ 1900000] (imputed)	N
25	rs56343119	0.963199	9	136154168	rs579459	0.93632	Total cholesterol levels	42912	28334899	Spracklen CN	42787	Hum Mol Genet	www.ncbi.nlm.nih.gov/pubmed/28334899	Association analyses of East Asian individuals and trans-ancestry analyses with European individuals reveal new loci associated with cholesterol and triglyceride levels.	32,576 East Asian ancestry individuals, 187,365 European ancestry individuals	10,855 Chinese ancestry individuals	9q34.2	ABO	ABO - Y_RNA	ENSG00000281879	ENSG00000200742		2700	59004	rs579459-T	rs579459	0	579459	upstream_gene_variant	1	0.785	4E-49	48.3979	(Trans-ethnic initial)	0.062	[0.053-0.071] unit decrease (EA Beta values)	Affymetrix, Illumina [up to 1900000] (imputed)	N
25	rs56343119	0.963199	9	136154168	rs579459	0.93632	LDL cholesterol levels	42912	28334899	Spracklen CN	42787	Hum Mol Genet	www.ncbi.nlm.nih.gov/pubmed/28334899	Association analyses of East Asian individuals and trans-ancestry analyses with European individuals reveal new loci associated with cholesterol and triglyceride levels.	32,285 East Asian ancestry individuals, 173,082 European ancestry individuals	8,478 Chinese ancestry individuals	9q34.2	ABO	ABO - Y_RNA	ENSG00000281879	ENSG00000200742		2700	59004	rs579459-T	rs579459	0	579459	upstream_gene_variant	1	0.65	2E-9	8.69897	(Asian initial, BMI unadjusted)	0.057	[0.039-0.075] unit decrease	Affymetrix, Illumina [~ 1900000] (imputed)	N
25	rs56343119	0.963199	9	136154168	rs579459	0.93632	Red blood cell count	42866	28017375	van Rooij FJA	42726	Am J Hum Genet	www.ncbi.nlm.nih.gov/pubmed/28017375	Genome-wide Trans-ethnic Meta-analysis Identifies Seven Genetic Loci Influencing Erythrocyte Traits and a Role for RBPMS in Erythropoiesis.	up to 40,258 European ancestry individuals, up to 16,128 African American individuals, up to 15,252 East Asian individuals.	16,389 individuals of European and African American ancestry.	9q34.2	ABO	ABO - Y_RNA	ENSG00000281879	ENSG00000200742		2700	59004	rs579459-T	rs579459	0	579459	upstream_gene_variant	1	NR	4E-11	10.3979	(Asian)	0.0086	[0.0061-0.0111] unit increase	NR [2500000] (imputed)	N
25	rs56343119	0.963199	9	136154168	rs579459	0.93632	Platelet reactivity measurement (collagen-epinephrine)	43696	31262040	Pujol-Moix N	43646	Int J Mol Sci	www.ncbi.nlm.nih.gov/pubmed/31262040	Influence of ABO Locus on PFA-100 Collagen-ADP Closure Time Is Not Totally Dependent on the Von Willebrand Factor. Results of a GWAS on GAIT-2 Project Phenotypes.	935 Spanish ancestry individuals	NA	9q34.2	ABO	ABO - Y_RNA	ENSG00000281879	ENSG00000200742		2700	59004	rs579459-?	rs579459	0	579459	upstream_gene_variant	1	NR	1E-9	9		NA		Illumina [10844567] (imputed)	N
25	rs56343119	0.963199	9	136154168	rs579459	0.93632	Coronary artery disease	41843	24262325	Dichgans M	41599	Stroke	www.ncbi.nlm.nih.gov/pubmed/24262325	Shared genetic susceptibility to ischemic stroke and coronary artery disease: a genome-wide analysis of common variants.	33,398 cases, 75,726 controls	NA	9q34.2	ABO	ABO - Y_RNA	ENSG00000281879	ENSG00000200742		2700	59004	rs579459-C	rs579459	0	579459	upstream_gene_variant	1	NR	2E-7	6.69897		1.1	[1.06-1.14]	Illumina [575000] (imputed)	N
25	rs56343119	0.963199	9	136154168	rs579459	0.93632	Coronary artery disease or ischemic stroke	41843	24262325	Dichgans M	41599	Stroke	www.ncbi.nlm.nih.gov/pubmed/24262325	Shared genetic susceptibility to ischemic stroke and coronary artery disease: a genome-wide analysis of common variants.	12,389 Ischemic stroke cases, 22,233 Coronary artery disease cases, ~ 88,766 controls	NA	9q34.2	ABO	ABO - Y_RNA	ENSG00000281879	ENSG00000200742		2700	59004	rs579459-C	rs579459	0	579459	upstream_gene_variant	1	NR	2E-9	8.69897		NA		Affymetrix, Illumina [up to 2500000] (imputed)	N
25	rs56343119	0.963199	9	136154168	rs579459	0.93632	Coronary artery disease or large artery stroke	41843	24262325	Dichgans M	41599	Stroke	www.ncbi.nlm.nih.gov/pubmed/24262325	Shared genetic susceptibility to ischemic stroke and coronary artery disease: a genome-wide analysis of common variants.	2,167 Large artery stroke cases, 22,233 Coronary artery disease cases, ~ 75,921 controls	NA	9q34.2	ABO	ABO - Y_RNA	ENSG00000281879	ENSG00000200742		2700	59004	rs579459-?	rs579459	0	579459	upstream_gene_variant	1		3E-8	7.52288		NA		Affymetrix, Illumina [up to 2500000] (imputed)	N
25	rs56343119	0.963199	9	136154168	rs579459	0.93632	Red blood cell traits	41352	23222517	van der Harst P	41248	Nature	www.ncbi.nlm.nih.gov/pubmed/23222517	Seventy-five genetic loci influencing the human red blood cell.	62,553 European ancestry individuals, 9,308 South Asian ancestry individuals	63,506 European ancestry individuals	9q34.2	ABO	ABO - Y_RNA	ENSG00000281879	ENSG00000200742		2700	59004	rs579459-T	rs579459	0	579459	upstream_gene_variant	1	0.8	9E-18	17.0458	(EA, RBCC)	0.021	[0.015-0.027] unit increase	Affymetrix, Illumina, Perlegen [2711806] (imputed)	N
25	rs56343119	0.963199	9	136154168	rs579459	0.93632	Cholesterol, total	42650	26582766	Lu X	42326	Circ Cardiovasc Genet	www.ncbi.nlm.nih.gov/pubmed/26582766	Genetic Susceptibility to Lipid Levels and Lipid Change Over Time and Risk of Incident Hyperlipidemia in Chinese Populations.	8,344 Han Chinese ancestry individuals	14,739 Han Chinese ancestry individuals	9q34.2	ABO	ABO - Y_RNA	ENSG00000281879	ENSG00000200742		2700	59004	rs579459-C	rs579459	0	579459	upstream_gene_variant	1	0.2	3E-10	9.52288		3.038	[2.1-3.98] unit increase	Affymetrix, Illumina [2573667] (imputed)	N
25	rs56343119	0.963199	9	136154168	rs579459	0.93632	LDL cholesterol	42650	26582766	Lu X	42326	Circ Cardiovasc Genet	www.ncbi.nlm.nih.gov/pubmed/26582766	Genetic Susceptibility to Lipid Levels and Lipid Change Over Time and Risk of Incident Hyperlipidemia in Chinese Populations.	8,344 Han Chinese ancestry individuals	14,739 Han Chinese ancestry individuals	9q34.2	ABO	ABO - Y_RNA	ENSG00000281879	ENSG00000200742		2700	59004	rs579459-C	rs579459	0	579459	upstream_gene_variant	1	0.2	6E-13	12.2218		2.853	[2.08-3.62] unit increase	Affymetrix, Illumina [2573667] (imputed)	N
25	rs56343119	0.963199	9	136154168	rs579459	0.93632	Glycated hemoglobin levels	43637	28898252	Wheeler E	42990	PLoS Med	www.ncbi.nlm.nih.gov/pubmed/28898252	Impact of common genetic determinants of Hemoglobin A1c on type 2 diabetes risk and diagnosis in ancestrally diverse populations: A transethnic genome-wide meta-analysis.	88,355 European ancestry individuals	NA	9q34.2	ABO	ABO - Y_RNA	ENSG00000281879	ENSG00000200742		2700	59004	rs579459-C	rs579459	0	579459	upstream_gene_variant	1	0.2389	9E-9	8.04576		0.0107	[0.007-0.0144] unit increase	Affymetrix, Illumina, Perlegen [~ 2500000] (imputed)	N
25	rs56343119	0.963199	9	136154168	rs579459	0.93632	Total cholesterol levels	43510	29507422	Hoffmann TJ	43164	Nat Genet	www.ncbi.nlm.nih.gov/pubmed/29507422	A large electronic-health-record-based genome-wide study of serum lipids.	76,627 European ancestry individuals, 7,795 Hispanic individuals, 6,855 East Asian ancestry individuals, 2,958 African American individuals, 439 South Asian ancestry individuals	NA	9q34.2	NR	ABO - Y_RNA	ENSG00000281879	ENSG00000200742		2700	59004	rs579459-T	rs579459	0	579459	upstream_gene_variant	1	0.786	9E-37	36.0458	(EA)	0.071	unit decrease	Affymetrix [at least 7091467] (imputed)	N
25	rs56343119	0.963199	9	136154168	rs579459	0.93632	Total cholesterol levels	43510	29507422	Hoffmann TJ	43164	Nat Genet	www.ncbi.nlm.nih.gov/pubmed/29507422	A large electronic-health-record-based genome-wide study of serum lipids.	76,627 European ancestry individuals, 7,795 Hispanic individuals, 6,855 East Asian ancestry individuals, 2,958 African American individuals, 439 South Asian ancestry individuals	NA	9q34.2	NR	ABO - Y_RNA	ENSG00000281879	ENSG00000200742		2700	59004	rs579459-T	rs579459	0	579459	upstream_gene_variant	1	0.812	2E-10	9.69897	(Hispanic)	0.122	unit decrease	Affymetrix [at least 7091467] (imputed)	N
25	rs56343119	0.963199	9	136154168	rs579459	0.93632	Total cholesterol levels	43510	29507422	Hoffmann TJ	43164	Nat Genet	www.ncbi.nlm.nih.gov/pubmed/29507422	A large electronic-health-record-based genome-wide study of serum lipids.	76,627 European ancestry individuals, 7,795 Hispanic individuals, 6,855 East Asian ancestry individuals, 2,958 African American individuals, 439 South Asian ancestry individuals	NA	9q34.2	NR	ABO - Y_RNA	ENSG00000281879	ENSG00000200742		2700	59004	rs579459-T	rs579459	0	579459	upstream_gene_variant	1	NR	1E-48	48		0.075	unit decrease	Affymetrix [at least 7091467] (imputed)	N
25	rs56343119	0.963199	9	136154168	rs579459	0.93632	Soluble E-selectin levels	40084	19729612	Paterson AD	40059	Arterioscler Thromb Vasc Biol	www.ncbi.nlm.nih.gov/pubmed/19729612	Genome-wide association identifies the ABO blood group as a major locus associated with serum levels of soluble E-selectin.	685 European ancestry individuals with type 1 diabetes	477 European ancestry individuals	9q34.2	ABO	ABO - Y_RNA	ENSG00000281879	ENSG00000200742		2700	59004	rs579459-C	rs579459	0	579459	upstream_gene_variant	1	0.20	1E-29	29		NA		Illumina [~ 841000]	N
25	rs56343119	0.963199	9	136154168	rs579459	0.93632	Coronary heart disease	40644	21378990	Schunkert H	40608	Nat Genet	www.ncbi.nlm.nih.gov/pubmed/21378990	Large-scale association analysis identifies 13 new susceptibility loci for coronary artery disease.	22,233 European ancestry cases, 64,762 European ancestry controls	56,682 European ancestry cases and controls	9q34.2	ABO	ABO - Y_RNA	ENSG00000281879	ENSG00000200742		2700	59004	rs579459-C	rs579459	0	579459	upstream_gene_variant	1	0.21	4E-14	13.3979		1.1	[1.07-1.13]	Affymetrix, Illumina [~ 2300000] (imputed)	N
25	rs56343119	0.963199	9	136154168	rs579459	0.93632	Soluble levels of adhesion molecules	40252	20167578	Barbalic M	40227	Hum Mol Genet	www.ncbi.nlm.nih.gov/pubmed/20167578	Large-scale genomic studies reveal central role of ABO in sP-selectin and sICAM-1 levels.	Up to 9,813 European ancestry individuals	NA	9q34.2	ABO	ABO - Y_RNA	ENSG00000281879	ENSG00000200742		2700	59004	rs579459-T	rs579459	0	579459	upstream_gene_variant	1	NR	2E-41	40.699	(P-Selectin)	14	[12.04-15.96] % increase	Affymetrix, Illumina [~ 2500000] (imputed)	N
25	rs56343119	0.963199	9	136154168	rs579459	0.93632	Liver enzyme levels (alkaline phosphatase)	40865	22001757	Chambers JC	40832	Nat Genet	www.ncbi.nlm.nih.gov/pubmed/22001757	Genome-wide association study identifies loci influencing concentrations of liver enzymes in plasma.	Up to 52,350 European ancestry individuals, up to 8,739 Indian Asian ancestry individuals	NA	9q34.2	ABO	ABO - Y_RNA	ENSG00000281879	ENSG00000200742		2700	59004	rs579459-T	rs579459	0	579459	upstream_gene_variant	1	0.80	3E-123	122.523		8.8	[7.40-10.2] % increase	Affymetrix, Illumina, Perlegen [~ 2600000] (imputed)	N
25	rs56343119	0.963199	9	136154168	rs579459	0.93632	Low density lipoprotein cholesterol levels	43647	31217584	Wojcik GL	43635	Nature	www.ncbi.nlm.nih.gov/pubmed/31217584	Genetic analyses of diverse populations improves discovery for complex traits.	9,720 African American individuals, 17,373 Hispanic/Latino individuals, 2,316 Asian ancestry individuals, 1,900 Native Hawaiian ancestry individuals, 591 Native American ancestry individuals, 321 individuals	NA	9q34.2	NR	ABO - Y_RNA	ENSG00000281879	ENSG00000200742		2700	59004	rs579459-?	rs579459	0	579459	upstream_gene_variant	1	NR	7E-11	10.1549		2.65324	[1.86-3.45] unit increase	Illumina [31808917] (imputed)	N
25	rs56343119	0.963199	9	136154168	rs579459	0.93632	Total cholesterol levels	43648	31217584	Wojcik GL	43635	Nature	www.ncbi.nlm.nih.gov/pubmed/31217584	Genetic analyses of diverse populations improves discovery for complex traits.	10,137 African American individuals, 17,802 Hispanic/Latino individuals, 2,387 Asian ancestry individuals, 1,915 Native Hawaiian ancestry individuals, 604 Native American ancestry individuals, 340 individuals	NA	9q34.2	NR	ABO - Y_RNA	ENSG00000281879	ENSG00000200742		2700	59004	rs579459-?	rs579459	0	579459	upstream_gene_variant	1	NR	3E-10	9.52288		2.85709	[1.97-3.74] unit increase	Illumina [32003504] (imputed)	N
25	rs56343119	0.963199	9	136154168	rs579459	0.93632	Stem cell factor levels	44159	33067605	Folkersen L	44120	Nat Metab	www.ncbi.nlm.nih.gov/pubmed/33067605	Genomic and drug target evaluation of 90 cardiovascular proteins in 30,931 individuals.	21,758 European ancestry individuals	9,173 individuals	9q34.2		ABO - Y_RNA	ENSG00000281879	ENSG00000200742		2700	59004	rs579459-T	rs579459	0	579459	upstream_gene_variant	1	0.78	1E-10	10		0.0708	unit increase	Affymetrix, Illumina [20300000] (imputed)	N
25	rs56343119	0.963199	9	136154168	rs579459	0.93632	Relative protein intake	44837	34426670	Merino J	44431	Nat Hum Behav	www.ncbi.nlm.nih.gov/pubmed/34426670	Genetic analysis of dietary intake identifies new loci and functional links with metabolic traits.	282,271 European ancestry individuals	NA	9q34.2		ABO - Y_RNA	ENSG00000281879	ENSG00000200742		2700	59004	rs579459-T	rs579459	0	579459	upstream_gene_variant	1	0.7856	8E-9	8.09691		0.0653	[0.043-0.087] unit decrease	Affymetrix [11800000] (imputed)	N
25	rs56343119	0.963199	9	136154168	rs579459	0.93632	Dietary macronutrient intake (multi-trait analysis)	44837	34426670	Merino J	44431	Nat Hum Behav	www.ncbi.nlm.nih.gov/pubmed/34426670	Genetic analysis of dietary intake identifies new loci and functional links with metabolic traits.	282,271 European ancestry individuals	NA	9q34.2		ABO - Y_RNA	ENSG00000281879	ENSG00000200742		2700	59004	rs579459-T	rs579459	0	579459	upstream_gene_variant	1	0.786	3E-8	7.52288		NA		Affymetrix [11800000] (imputed)	N
25	rs56343119	0.963199	9	136154168	rs579459	0.93632	Platelet glycoprotein 4 levels	44858	36168886	Thareja G	44832	Hum Mol Genet	www.ncbi.nlm.nih.gov/pubmed/36168886	Differences and commonalities in the genetic architecture of protein quantitative trait loci in European and Arab populations.	2,935 Qatari ancestry individuals	NA	9q34.2		ABO - Y_RNA	ENSG00000281879	ENSG00000200742		2700	59004	rs579459-C	rs579459	0	579459	upstream_gene_variant	1	0.113629	2E-23	22.699		0.406697	[0.33-0.49] unit decrease	NR [10004359]	N
32	rs117169628	0.938881	16	89161610	rs4782471	0.936196	Revision surgery due to aseptic loosening after total hip arthroplasty	44680	34982741	Bruggemann A	44565	J Bone Joint Surg Am	www.ncbi.nlm.nih.gov/pubmed/34982741	Risk of Revision After Arthroplasty Associated with Specific Gene Loci: A Genomewide Association Study of Single-Nucleotide Polymorphisms in 1,130 Twins Treated with Arthroplasty.	51 cases from twins, 621 controls from twins	NA	16q24.3		ACSF3			ENSG00000176715	NA	NA	rs4782471-A	rs4782471	0	4782471	5_prime_UTR_variant	0	0.215	3E-7	6.52288		2.26	[1.65-3.09]	Illumina [14548648] (imputed)	N
25	rs56343119	0.963199	9	136154867	rs495828	0.934005	Blood metabolite ratios	41983	24816252	Shin SY	41770	Nat Genet	www.ncbi.nlm.nih.gov/pubmed/24816252	An atlas of genetic influences on human blood metabolites.	Up to 5,591 European ancestry individuals	Up to 1,767 European ancestry individuals	9q34.2	ABO	ABO - Y_RNA	ENSG00000281879	ENSG00000200742		3270	23176	rs495828-T	rs495828	0	495828	upstream_gene_variant	1	0.22	6E-34	33.2218	(DSGEGDFXAEGGGVR/ADpSGEGDFXAEGGGVR)	0.088	[0.074-0.102] unit decrease	Affymetrix, Illumina [2100000] (imputed)	N
25	rs56343119	0.963199	9	136154867	rs495828	0.934005	Protein levels in obesity	44024	29234017	Carayol J	43081	Nat Commun	www.ncbi.nlm.nih.gov/pubmed/29234017	Protein quantitative trait locus study in obesity during weight-loss identifies a leptin regulator.	494 European ancestry individuals	NA	9q34.2	NR	ABO - Y_RNA	ENSG00000281879	ENSG00000200742		3270	23176	rs495828-?	rs495828	0	495828	upstream_gene_variant	1	NR	9E-40	39.0458	(sE-Selectin)	0.5	[0.42-0.58] unit decrease	Illumina [4020654] (imputed)	N
25	rs56343119	0.963199	9	136154867	rs495828	0.934005	Hemoglobin levels	43999	32327693	Oskarsson GR	43944	Commun Biol	www.ncbi.nlm.nih.gov/pubmed/32327693	Predicted loss and gain of function mutations in ACO1 are associated with erythropoiesis.	684,122 European ancestry individuals	NA	9q34.2	ABO	ABO - Y_RNA	ENSG00000281879	ENSG00000200742		3270	23176	rs495828-T	rs495828	0	495828	upstream_gene_variant	1		1E-124	124		0.065	[NR] unit decrease	Affymetrix, Illumina [43000000] (imputed)	N
25	rs56343119	0.963199	9	136154867	rs495828	0.934005	Blood protein levels in cardiovascular risk	43893	28369058	Folkersen L	42828	PLoS Genet	www.ncbi.nlm.nih.gov/pubmed/28369058	Mapping of 79 loci for 83 plasma protein biomarkers in cardiovascular disease.	3,394 European ancestry individuals	2,639 individuals	9q34.2	SURF6	ABO - Y_RNA	ENSG00000281879	ENSG00000200742		3270	23176	rs495828-T	rs495828	0	495828	upstream_gene_variant	1	0.25	6E-13	12.2218		0.17	unit decrease	Illumina [5270624] (imputed)	N
25	rs56343119	0.963199	9	136154867	rs495828	0.934005	Hemoglobin levels	42866	28017375	van Rooij FJA	42726	Am J Hum Genet	www.ncbi.nlm.nih.gov/pubmed/28017375	Genome-wide Trans-ethnic Meta-analysis Identifies Seven Genetic Loci Influencing Erythrocyte Traits and a Role for RBPMS in Erythropoiesis.	up to 40,258 European ancestry individuals, 16,128 African American individuals, up to 15,252 East Asian ancestry individuals.	16,389 European and African American individuals	9q34.2	ABO	ABO - Y_RNA	ENSG00000281879	ENSG00000200742		3270	23176	rs495828-T	rs495828	0	495828	upstream_gene_variant	1	NR	2E-10	9.69897	(Asian)	0.1033	[0.072-0.135] grams/deciliter decrease	Affymetrix, Illumina [2500000] (imputed)	N
25	rs56343119	0.963199	9	136154867	rs495828	0.934005	Hemoglobin levels	42866	28017375	van Rooij FJA	42726	Am J Hum Genet	www.ncbi.nlm.nih.gov/pubmed/28017375	Genome-wide Trans-ethnic Meta-analysis Identifies Seven Genetic Loci Influencing Erythrocyte Traits and a Role for RBPMS in Erythropoiesis.	up to 40,258 European ancestry individuals, 16,128 African American individuals, up to 15,252 East Asian ancestry individuals.	16,389 European and African American individuals	9q34.2	ABO	ABO - Y_RNA	ENSG00000281879	ENSG00000200742		3270	23176	rs495828-?	rs495828	0	495828	upstream_gene_variant	1	NR	1E-19	19		NA		Affymetrix, Illumina [2500000] (imputed)	N
25	rs56343119	0.963199	9	136154867	rs495828	0.934005	Red blood cell count	42866	28017375	van Rooij FJA	42726	Am J Hum Genet	www.ncbi.nlm.nih.gov/pubmed/28017375	Genome-wide Trans-ethnic Meta-analysis Identifies Seven Genetic Loci Influencing Erythrocyte Traits and a Role for RBPMS in Erythropoiesis.	up to 40,258 European ancestry individuals, up to 16,128 African American individuals, up to 15,252 East Asian individuals.	16,389 individuals of European and African American ancestry.	9q34.2	ABO	ABO - Y_RNA	ENSG00000281879	ENSG00000200742		3270	23176	rs495828-?	rs495828	0	495828	upstream_gene_variant	1	NR	1E-8	8		NA		NR [2500000] (imputed)	N
25	rs56343119	0.963199	9	136154867	rs495828	0.934005	Hematocrit	42866	28017375	van Rooij FJA	42726	Am J Hum Genet	www.ncbi.nlm.nih.gov/pubmed/28017375	Genome-wide Trans-ethnic Meta-analysis Identifies Seven Genetic Loci Influencing Erythrocyte Traits and a Role for RBPMS in Erythropoiesis.	up to 40,258 European ancestry individuals, up to 16,128 African American individuals, up to 15,252 East Asian ancestry individuals.	16,389 European and African American individuals	9q34.2	ABO	ABO - Y_RNA	ENSG00000281879	ENSG00000200742		3270	23176	rs495828-T	rs495828	0	495828	upstream_gene_variant	1	NR	3E-9	8.52288	(Asian)	0.2708	[0.18-0.36] percentage decrease	NR [2500000] (imputed)	N
25	rs56343119	0.963199	9	136154867	rs495828	0.934005	Triglyceride levels x alcohol consumption (drinkers vs non-drinkers) interaction (2df)	43651	30698716	de Vries PS	43494	Am J Epidemiol	www.ncbi.nlm.nih.gov/pubmed/30698716	Multi-Ancestry Genome-Wide Association Study of Lipid Levels Incorporating Gene-Alcohol Interactions.	56,505 European ancestry current drinkers, 9,870 African American current drinkers, 2,491 Asian ancestry current drinkers, 2,528 Hispanic current drinkers, 33,388 European ancestry non-drinkers, 11,119 African American non-drinkers, 9,959 Asian ancestry non-drinkers, 1,466 Hispanic non-drinkers	107,548 European ancestry current drinkers, 2,028 African American or Afro-Caribbean current drinkers, 41,240 Asian ancestry current drinkers, 6,622 Hispanic individuals, 1,984 Brazilian ancestry individuals, 29,438 European ancestry non-drinkers, 2,447 African American or Afro-Caribbean non-drinkers, 67,191 Asian ancestry non-drinkers, 7,092 Hispanic non-drinkers, 1,668 Brazilian ancestry non-drinkers	9q34.2	ABO, SURF6	ABO - Y_RNA	ENSG00000281879	ENSG00000200742		3270	23176	rs495828-T	rs495828	0	495828	upstream_gene_variant	1	NR	1E-6	6		NA		Affymetrix, Illumina [NR] (imputed)	N
25	rs56343119	0.963199	9	136154867	rs495828	0.934005	LDL cholesterol levels x alcohol consumption (drinkers vs non-drinkers) interaction (2df)	43651	30698716	de Vries PS	43494	Am J Epidemiol	www.ncbi.nlm.nih.gov/pubmed/30698716	Multi-Ancestry Genome-Wide Association Study of Lipid Levels Incorporating Gene-Alcohol Interactions.	56,505 European ancestry current drinkers, 9,870 African American current drinkers, 2,491 Asian ancestry current drinkers, 2,528 Hispanic current drinkers, 33,388 European ancestry non-drinkers, 11,119 African American non-drinkers, 9,959 Asian ancestry non-drinkers, 1,466 Hispanic non-drinkers	107,548 European ancestry current drinkers, 2,028 African American or Afro-Caribbean current drinkers, 41,240 Asian ancestry current drinkers, 6,622 Hispanic individuals, 1,984 Brazilian ancestry individuals, 29,438 European ancestry non-drinkers, 2,447 African American or Afro-Caribbean non-drinkers, 67,191 Asian ancestry non-drinkers, 7,092 Hispanic non-drinkers, 1,668 Brazilian ancestry non-drinkers	9q34.2	ABO, SURF6	ABO - Y_RNA	ENSG00000281879	ENSG00000200742		3270	23176	rs495828-T	rs495828	0	495828	upstream_gene_variant	1	NR	5E-69	68.301	(EA)	NA		Affymetrix, Illumina [NR] (imputed)	N
25	rs56343119	0.963199	9	136154867	rs495828	0.934005	Triglyceride levels x alcohol consumption (drinkers vs non-drinkers) interaction (2df)	43651	30698716	de Vries PS	43494	Am J Epidemiol	www.ncbi.nlm.nih.gov/pubmed/30698716	Multi-Ancestry Genome-Wide Association Study of Lipid Levels Incorporating Gene-Alcohol Interactions.	56,505 European ancestry current drinkers, 9,870 African American current drinkers, 2,491 Asian ancestry current drinkers, 2,528 Hispanic current drinkers, 33,388 European ancestry non-drinkers, 11,119 African American non-drinkers, 9,959 Asian ancestry non-drinkers, 1,466 Hispanic non-drinkers	107,548 European ancestry current drinkers, 2,028 African American or Afro-Caribbean current drinkers, 41,240 Asian ancestry current drinkers, 6,622 Hispanic individuals, 1,984 Brazilian ancestry individuals, 29,438 European ancestry non-drinkers, 2,447 African American or Afro-Caribbean non-drinkers, 67,191 Asian ancestry non-drinkers, 7,092 Hispanic non-drinkers, 1,668 Brazilian ancestry non-drinkers	9q34.2	ABO, SURF6	ABO - Y_RNA	ENSG00000281879	ENSG00000200742		3270	23176	rs495828-T	rs495828	0	495828	upstream_gene_variant	1	NR	1E-7	7	(Asian)	NA		Affymetrix, Illumina [NR] (imputed)	N
25	rs56343119	0.963199	9	136154867	rs495828	0.934005	LDL cholesterol levels x alcohol consumption (drinkers vs non-drinkers) interaction (2df)	43651	30698716	de Vries PS	43494	Am J Epidemiol	www.ncbi.nlm.nih.gov/pubmed/30698716	Multi-Ancestry Genome-Wide Association Study of Lipid Levels Incorporating Gene-Alcohol Interactions.	56,505 European ancestry current drinkers, 9,870 African American current drinkers, 2,491 Asian ancestry current drinkers, 2,528 Hispanic current drinkers, 33,388 European ancestry non-drinkers, 11,119 African American non-drinkers, 9,959 Asian ancestry non-drinkers, 1,466 Hispanic non-drinkers	107,548 European ancestry current drinkers, 2,028 African American or Afro-Caribbean current drinkers, 41,240 Asian ancestry current drinkers, 6,622 Hispanic individuals, 1,984 Brazilian ancestry individuals, 29,438 European ancestry non-drinkers, 2,447 African American or Afro-Caribbean non-drinkers, 67,191 Asian ancestry non-drinkers, 7,092 Hispanic non-drinkers, 1,668 Brazilian ancestry non-drinkers	9q34.2	ABO, SURF6	ABO - Y_RNA	ENSG00000281879	ENSG00000200742		3270	23176	rs495828-T	rs495828	0	495828	upstream_gene_variant	1	NR	4E-86	85.3979		NA		Affymetrix, Illumina [NR] (imputed)	N
25	rs56343119	0.963199	9	136154867	rs495828	0.934005	LDL cholesterol levels x alcohol consumption (drinkers vs non-drinkers) interaction (2df)	43651	30698716	de Vries PS	43494	Am J Epidemiol	www.ncbi.nlm.nih.gov/pubmed/30698716	Multi-Ancestry Genome-Wide Association Study of Lipid Levels Incorporating Gene-Alcohol Interactions.	56,505 European ancestry current drinkers, 9,870 African American current drinkers, 2,491 Asian ancestry current drinkers, 2,528 Hispanic current drinkers, 33,388 European ancestry non-drinkers, 11,119 African American non-drinkers, 9,959 Asian ancestry non-drinkers, 1,466 Hispanic non-drinkers	107,548 European ancestry current drinkers, 2,028 African American or Afro-Caribbean current drinkers, 41,240 Asian ancestry current drinkers, 6,622 Hispanic individuals, 1,984 Brazilian ancestry individuals, 29,438 European ancestry non-drinkers, 2,447 African American or Afro-Caribbean non-drinkers, 67,191 Asian ancestry non-drinkers, 7,092 Hispanic non-drinkers, 1,668 Brazilian ancestry non-drinkers	9q34.2	ABO, SURF6	ABO - Y_RNA	ENSG00000281879	ENSG00000200742		3270	23176	rs495828-T	rs495828	0	495828	upstream_gene_variant	1	NR	2E-8	7.69897	(Asian)	NA		Affymetrix, Illumina [NR] (imputed)	N
25	rs56343119	0.963199	9	136154867	rs495828	0.934005	LDL cholesterol levels x alcohol consumption (drinkers vs non-drinkers) interaction (2df)	43651	30698716	de Vries PS	43494	Am J Epidemiol	www.ncbi.nlm.nih.gov/pubmed/30698716	Multi-Ancestry Genome-Wide Association Study of Lipid Levels Incorporating Gene-Alcohol Interactions.	56,505 European ancestry current drinkers, 9,870 African American current drinkers, 2,491 Asian ancestry current drinkers, 2,528 Hispanic current drinkers, 33,388 European ancestry non-drinkers, 11,119 African American non-drinkers, 9,959 Asian ancestry non-drinkers, 1,466 Hispanic non-drinkers	107,548 European ancestry current drinkers, 2,028 African American or Afro-Caribbean current drinkers, 41,240 Asian ancestry current drinkers, 6,622 Hispanic individuals, 1,984 Brazilian ancestry individuals, 29,438 European ancestry non-drinkers, 2,447 African American or Afro-Caribbean non-drinkers, 67,191 Asian ancestry non-drinkers, 7,092 Hispanic non-drinkers, 1,668 Brazilian ancestry non-drinkers	9q34.2	ABO, SURF6	ABO - Y_RNA	ENSG00000281879	ENSG00000200742		3270	23176	rs495828-T	rs495828	0	495828	upstream_gene_variant	1	NR	8E-9	8.09691	(H)	NA		Affymetrix, Illumina [NR] (imputed)	N
25	rs56343119	0.963199	9	136154867	rs495828	0.934005	LDL cholesterol levels	43651	30698716	de Vries PS	43494	Am J Epidemiol	www.ncbi.nlm.nih.gov/pubmed/30698716	Multi-Ancestry Genome-Wide Association Study of Lipid Levels Incorporating Gene-Alcohol Interactions.	89,893 European ancestry individuals, 20,989 African American individuals, 12,450 Asian ancestry individuals, 3,994 HIspanic individuals	136,986 European ancestry individuals, 4,475 African American or Afro-Caribbean individuals, 108,431 Asian ancestry individuals, 13,714 Hispanic individuals, 3,652 Brazilian ancestry individuals	9q34.2	ABO, SURF6	ABO - Y_RNA	ENSG00000281879	ENSG00000200742		3270	23176	rs495828-T	rs495828	0	495828	upstream_gene_variant	1	NR	4E-18	17.3979	(EA)	2.471	NR unit increase	Affymetrix, Illumina [NR] (imputed)	N
25	rs56343119	0.963199	9	136154867	rs495828	0.934005	LDL cholesterol levels	43651	30698716	de Vries PS	43494	Am J Epidemiol	www.ncbi.nlm.nih.gov/pubmed/30698716	Multi-Ancestry Genome-Wide Association Study of Lipid Levels Incorporating Gene-Alcohol Interactions.	89,893 European ancestry individuals, 20,989 African American individuals, 12,450 Asian ancestry individuals, 3,994 HIspanic individuals	136,986 European ancestry individuals, 4,475 African American or Afro-Caribbean individuals, 108,431 Asian ancestry individuals, 13,714 Hispanic individuals, 3,652 Brazilian ancestry individuals	9q34.2	ABO, SURF6	ABO - Y_RNA	ENSG00000281879	ENSG00000200742		3270	23176	rs495828-T	rs495828	0	495828	upstream_gene_variant	1	NR	7E-29	28.1549		2.222	NR unit increase	Affymetrix, Illumina [NR] (imputed)	N
25	rs56343119	0.963199	9	136154867	rs495828	0.934005	LDL cholesterol levels x alcohol consumption (regular vs non-regular drinkers) interaction (2df)	43651	30698716	de Vries PS	43494	Am J Epidemiol	www.ncbi.nlm.nih.gov/pubmed/30698716	Multi-Ancestry Genome-Wide Association Study of Lipid Levels Incorporating Gene-Alcohol Interactions.	44,831 European ancestry regular drinkers, 3,976 African American regular drinkers, 1,288 Asian ancestry regular drinkers, 827 Hispanic regular drinkers, 11,674 European ancestry non-regular drinkers, 5,894 African American non-regular drinkers, 1,203 Asian ancestry non-regular drinkers, 1,701 Hispanic non-regular drinkers	71,281 European ancestry regular drinkers, 711 African American or Afro-Caribbean regular drinkers, 35,088 Asian ancestry regular drinkers, 3,742 Hispanic regular drinkers, 36,267 European ancestry non-regular drinkers, 1,317 African American or Afro-Caribbean non-regular drinkers, 6,152 Asian ancestry non-regular drinkers, 2,880 Hispanic non-regular drinkers	9q34.2	ABO, SURF6	ABO - Y_RNA	ENSG00000281879	ENSG00000200742		3270	23176	rs495828-T	rs495828	0	495828	upstream_gene_variant	1	NR	4E-103	102.398	(EA)	NA		Affymetrix, Illumina [NR] (imputed)	N
25	rs56343119	0.963199	9	136154867	rs495828	0.934005	LDL cholesterol levels x alcohol consumption (regular vs non-regular drinkers) interaction (2df)	43651	30698716	de Vries PS	43494	Am J Epidemiol	www.ncbi.nlm.nih.gov/pubmed/30698716	Multi-Ancestry Genome-Wide Association Study of Lipid Levels Incorporating Gene-Alcohol Interactions.	44,831 European ancestry regular drinkers, 3,976 African American regular drinkers, 1,288 Asian ancestry regular drinkers, 827 Hispanic regular drinkers, 11,674 European ancestry non-regular drinkers, 5,894 African American non-regular drinkers, 1,203 Asian ancestry non-regular drinkers, 1,701 Hispanic non-regular drinkers	71,281 European ancestry regular drinkers, 711 African American or Afro-Caribbean regular drinkers, 35,088 Asian ancestry regular drinkers, 3,742 Hispanic regular drinkers, 36,267 European ancestry non-regular drinkers, 1,317 African American or Afro-Caribbean non-regular drinkers, 6,152 Asian ancestry non-regular drinkers, 2,880 Hispanic non-regular drinkers	9q34.2	ABO, SURF6	ABO - Y_RNA	ENSG00000281879	ENSG00000200742		3270	23176	rs495828-T	rs495828	0	495828	upstream_gene_variant	1	NR	2E-8	7.69897	(Hispanic)	NA		Affymetrix, Illumina [NR] (imputed)	N
25	rs56343119	0.963199	9	136154867	rs495828	0.934005	LDL cholesterol levels x alcohol consumption (regular vs non-regular drinkers) interaction (2df)	43651	30698716	de Vries PS	43494	Am J Epidemiol	www.ncbi.nlm.nih.gov/pubmed/30698716	Multi-Ancestry Genome-Wide Association Study of Lipid Levels Incorporating Gene-Alcohol Interactions.	44,831 European ancestry regular drinkers, 3,976 African American regular drinkers, 1,288 Asian ancestry regular drinkers, 827 Hispanic regular drinkers, 11,674 European ancestry non-regular drinkers, 5,894 African American non-regular drinkers, 1,203 Asian ancestry non-regular drinkers, 1,701 Hispanic non-regular drinkers	71,281 European ancestry regular drinkers, 711 African American or Afro-Caribbean regular drinkers, 35,088 Asian ancestry regular drinkers, 3,742 Hispanic regular drinkers, 36,267 European ancestry non-regular drinkers, 1,317 African American or Afro-Caribbean non-regular drinkers, 6,152 Asian ancestry non-regular drinkers, 2,880 Hispanic non-regular drinkers	9q34.2	ABO, SURF6	ABO - Y_RNA	ENSG00000281879	ENSG00000200742		3270	23176	rs495828-T	rs495828	0	495828	upstream_gene_variant	1	NR	1E-114	114		NA		Affymetrix, Illumina [NR] (imputed)	N
25	rs56343119	0.963199	9	136154867	rs495828	0.934005	LDL cholesterol levels x alcohol consumption (regular vs non-regular drinkers) interaction (2df)	43651	30698716	de Vries PS	43494	Am J Epidemiol	www.ncbi.nlm.nih.gov/pubmed/30698716	Multi-Ancestry Genome-Wide Association Study of Lipid Levels Incorporating Gene-Alcohol Interactions.	44,831 European ancestry regular drinkers, 3,976 African American regular drinkers, 1,288 Asian ancestry regular drinkers, 827 Hispanic regular drinkers, 11,674 European ancestry non-regular drinkers, 5,894 African American non-regular drinkers, 1,203 Asian ancestry non-regular drinkers, 1,701 Hispanic non-regular drinkers	71,281 European ancestry regular drinkers, 711 African American or Afro-Caribbean regular drinkers, 35,088 Asian ancestry regular drinkers, 3,742 Hispanic regular drinkers, 36,267 European ancestry non-regular drinkers, 1,317 African American or Afro-Caribbean non-regular drinkers, 6,152 Asian ancestry non-regular drinkers, 2,880 Hispanic non-regular drinkers	9q34.2	ABO, SURF6	ABO - Y_RNA	ENSG00000281879	ENSG00000200742		3270	23176	rs495828-T	rs495828	0	495828	upstream_gene_variant	1	NR	3E-7	6.52288	(Asian)	NA		Affymetrix, Illumina [NR] (imputed)	N
25	rs56343119	0.963199	9	136154867	rs495828	0.934005	LDL cholesterol levels	43651	30698716	de Vries PS	43494	Am J Epidemiol	www.ncbi.nlm.nih.gov/pubmed/30698716	Multi-Ancestry Genome-Wide Association Study of Lipid Levels Incorporating Gene-Alcohol Interactions.	89,893 European ancestry individuals, 20,989 African American individuals, 12,450 Asian ancestry individuals, 3,994 HIspanic individuals	136,986 European ancestry individuals, 4,475 African American or Afro-Caribbean individuals, 108,431 Asian ancestry individuals, 13,714 Hispanic individuals, 3,652 Brazilian ancestry individuals	9q34.2	ABO, SURF6	ABO - Y_RNA	ENSG00000281879	ENSG00000200742		3270	23176	rs495828-T	rs495828	0	495828	upstream_gene_variant	1	NR	1E-7	7	(Asian)	1.668	NR unit increase	Affymetrix, Illumina [NR] (imputed)	N
25	rs56343119	0.963199	9	136154867	rs495828	0.934005	LDL cholesterol levels in current drinkers	43651	30698716	de Vries PS	43494	Am J Epidemiol	www.ncbi.nlm.nih.gov/pubmed/30698716	Multi-Ancestry Genome-Wide Association Study of Lipid Levels Incorporating Gene-Alcohol Interactions.	56,505 European ancestry individuals, 9,870 African American individuals, 2,491 Asian ancestry individuals, 2,528 Hispanic individuals	107,548 European ancestry individuals, 2,028 African American or Afro-Caribbean individuals, 41,240 Asian ancestry individuals, 6,622 Hispanic individuals, 1,984 Brazilian ancestry individuals	9q34.2	ABO, SURF6	ABO - Y_RNA	ENSG00000281879	ENSG00000200742		3270	23176	rs495828-T	rs495828	0	495828	upstream_gene_variant	1	NR	6E-7	6.22185	(Asian)	1.684	NR unit increase	Affymetrix, Illumina [NR] (imputed)	N
25	rs56343119	0.963199	9	136154867	rs495828	0.934005	LDL cholesterol levels in current drinkers	43651	30698716	de Vries PS	43494	Am J Epidemiol	www.ncbi.nlm.nih.gov/pubmed/30698716	Multi-Ancestry Genome-Wide Association Study of Lipid Levels Incorporating Gene-Alcohol Interactions.	56,505 European ancestry individuals, 9,870 African American individuals, 2,491 Asian ancestry individuals, 2,528 Hispanic individuals	107,548 European ancestry individuals, 2,028 African American or Afro-Caribbean individuals, 41,240 Asian ancestry individuals, 6,622 Hispanic individuals, 1,984 Brazilian ancestry individuals	9q34.2	ABO, SURF6	ABO - Y_RNA	ENSG00000281879	ENSG00000200742		3270	23176	rs495828-T	rs495828	0	495828	upstream_gene_variant	1	NR	2E-36	35.699	(EA)	2.645	NR unit increase	Affymetrix, Illumina [NR] (imputed)	N
25	rs56343119	0.963199	9	136154867	rs495828	0.934005	LDL cholesterol levels in current drinkers	43651	30698716	de Vries PS	43494	Am J Epidemiol	www.ncbi.nlm.nih.gov/pubmed/30698716	Multi-Ancestry Genome-Wide Association Study of Lipid Levels Incorporating Gene-Alcohol Interactions.	56,505 European ancestry individuals, 9,870 African American individuals, 2,491 Asian ancestry individuals, 2,528 Hispanic individuals	107,548 European ancestry individuals, 2,028 African American or Afro-Caribbean individuals, 41,240 Asian ancestry individuals, 6,622 Hispanic individuals, 1,984 Brazilian ancestry individuals	9q34.2	ABO, SURF6	ABO - Y_RNA	ENSG00000281879	ENSG00000200742		3270	23176	rs495828-T	rs495828	0	495828	upstream_gene_variant	1	NR	1E-7	7	(Hispanic)	3.35	NR unit increase	Affymetrix, Illumina [NR] (imputed)	N
25	rs56343119	0.963199	9	136154867	rs495828	0.934005	LDL cholesterol levels in current drinkers	43651	30698716	de Vries PS	43494	Am J Epidemiol	www.ncbi.nlm.nih.gov/pubmed/30698716	Multi-Ancestry Genome-Wide Association Study of Lipid Levels Incorporating Gene-Alcohol Interactions.	56,505 European ancestry individuals, 9,870 African American individuals, 2,491 Asian ancestry individuals, 2,528 Hispanic individuals	107,548 European ancestry individuals, 2,028 African American or Afro-Caribbean individuals, 41,240 Asian ancestry individuals, 6,622 Hispanic individuals, 1,984 Brazilian ancestry individuals	9q34.2	ABO, SURF6	ABO - Y_RNA	ENSG00000281879	ENSG00000200742		3270	23176	rs495828-T	rs495828	0	495828	upstream_gene_variant	1	NR	8E-47	46.0969		2.453	NR unit increase	Affymetrix, Illumina [NR] (imputed)	N
25	rs56343119	0.963199	9	136154867	rs495828	0.934005	Triglyceride levels x alcohol consumption (regular vs non-regular drinkers) interaction (2df)	43651	30698716	de Vries PS	43494	Am J Epidemiol	www.ncbi.nlm.nih.gov/pubmed/30698716	Multi-Ancestry Genome-Wide Association Study of Lipid Levels Incorporating Gene-Alcohol Interactions.	44,831 European ancestry regular drinkers, 3,976 African American regular drinkers, 1,288 Asian ancestry regular drinkers, 827 Hispanic regular drinkers, 11,674 European ancestry non-regular drinkers, 5,894 African American non-regular drinkers, 1,203 Asian ancestry non-regular drinkers, 1,701 Hispanic non-regular drinkers	71,281 European ancestry regular drinkers, 711 African American or Afro-Caribbean regular drinkers, 35,088 Asian ancestry regular drinkers, 3,742 Hispanic regular drinkers, 36,267 European ancestry non-regular drinkers, 1,317 African American or Afro-Caribbean non-regular drinkers, 6,152 Asian ancestry non-regular drinkers, 2,880 Hispanic non-regular drinkers	9q34.2	ABO, SURF6	ABO - Y_RNA	ENSG00000281879	ENSG00000200742		3270	23176	rs495828-T	rs495828	0	495828	upstream_gene_variant	1	NR	2E-7	6.69897	(Asian)	NA		Affymetrix, Illumina [NR] (imputed)	N
25	rs56343119	0.963199	9	136154867	rs495828	0.934005	Coronary artery disease	43129	29212778	van der Harst P	43075	Circ Res	www.ncbi.nlm.nih.gov/pubmed/29212778	Identification of 64 Novel Genetic Loci Provides an Expanded View on the Genetic Architecture of Coronary Artery Disease.	34,541 cases, 261,984 controls	88,192 cases, 162,544 controls	9q34.2	ABO	ABO - Y_RNA	ENSG00000281879	ENSG00000200742		3270	23176	rs495828-T	rs495828	0	495828	upstream_gene_variant	1	0.202	9E-12	11.0458		0.06	[0.042-0.078] unit increase	Affymetrix [7947838] (imputed)	N
25	rs56343119	0.963199	9	136154867	rs495828	0.934005	Angiotensin-converting enzyme activity	40211	20066004	Chung CM	40190	Pharmacogenomics J	www.ncbi.nlm.nih.gov/pubmed/20066004	A genome-wide association study identifies new loci for ACE activity: potential implications for response to ACE inhibitor.	400 Han Chinese ancestry hypertensive cases	623 Han Chinese ancestry hypertensive cases	9q34.2	ABO	ABO - Y_RNA	ENSG00000281879	ENSG00000200742		3270	23176	rs495828-A	rs495828	0	495828	upstream_gene_variant	1	0.17	3E-8	7.52288		4.9	[NR] % variance	Illumina [~ 550000]	N
25	rs56343119	0.963199	9	136154867	rs495828	0.934005	Red blood cell count	41521	20139978	Kamatani Y	40216	Nat Genet	www.ncbi.nlm.nih.gov/pubmed/20139978	Genome-wide association study of hematological and biochemical traits in a Japanese population.	14,392 Japanese ancestry individuals	NA	9q34.2	ABO	ABO - Y_RNA	ENSG00000281879	ENSG00000200742		3270	23176	rs495828-T	rs495828	0	495828	upstream_gene_variant	1	0.28	3E-12	11.5229		0.091	[0.066-0.116] unit decrease	Illumina [561583]	N
25	rs56343119	0.963199	9	136154867	rs495828	0.934005	Hematological and biochemical traits	41583	20139978	Kamatani Y	40216	Nat Genet	www.ncbi.nlm.nih.gov/pubmed/20139978	Genome-wide association study of hematological and biochemical traits in a Japanese population.	Up to 14,402 Japanese individuals	NA	9q34.2	ABO	ABO - Y_RNA	ENSG00000281879	ENSG00000200742		3270	23176	rs495828-T	rs495828	0	495828	upstream_gene_variant	1	0.28	1E-11	11	(Hb)	0.089	[0.064-0.114] unit decrease	Illumina [561583]	N
25	rs56343119	0.963199	9	136154867	rs495828	0.934005	Hematological and biochemical traits	41583	20139978	Kamatani Y	40216	Nat Genet	www.ncbi.nlm.nih.gov/pubmed/20139978	Genome-wide association study of hematological and biochemical traits in a Japanese population.	Up to 14,402 Japanese individuals	NA	9q34.2	ABO	ABO - Y_RNA	ENSG00000281879	ENSG00000200742		3270	23176	rs495828-T	rs495828	0	495828	upstream_gene_variant	1	0.28	6E-10	9.22185	(Ht)	0.081	[0.056-0.106] unit decrease	Illumina [561583]	N
25	rs56343119	0.963199	9	136154867	rs495828	0.934005	Hematological and biochemical traits	41583	20139978	Kamatani Y	40216	Nat Genet	www.ncbi.nlm.nih.gov/pubmed/20139978	Genome-wide association study of hematological and biochemical traits in a Japanese population.	Up to 14,402 Japanese individuals	NA	9q34.2	ABO	ABO - Y_RNA	ENSG00000281879	ENSG00000200742		3270	23176	rs495828-T	rs495828	0	495828	upstream_gene_variant	1	0.28	4E-59	58.3979	(ALP)	0.308	[0.27-0.35] unit decrease	Illumina [561583]	N
25	rs56343119	0.963199	9	136154867	rs495828	0.934005	Venous thromboembolism	41136	22672568	Heit JA	41065	J Thromb Haemost	www.ncbi.nlm.nih.gov/pubmed/22672568	A genome-wide association study of venous thromboembolism identifies risk variants in chromosomes 1q24.2 and 9q.	1,503 European and other ancestry cases, 1,459 European and other ancestry controls	1,407 cases, 1,418 controls	9q34.2	ABO	ABO - Y_RNA	ENSG00000281879	ENSG00000200742		3270	23176	rs495828-T	rs495828	0	495828	upstream_gene_variant	1	0.272	3E-16	15.5229		1.65	[1.46-1.86]	Illumina [~ 2500000] (imputed)	N
25	rs56343119	0.963199	9	136154867	rs495828	0.934005	Neurological blood protein biomarker levels	43698	31320639	Hillary RF	43664	Nat Commun	www.ncbi.nlm.nih.gov/pubmed/31320639	Genome and epigenome wide studies of neurological protein biomarkers in the Lothian Birth Cohort 1936.	750 European ancestry individuals	NA	9q34.2	ABO	ABO - Y_RNA	ENSG00000281879	ENSG00000200742		3270	23176	rs495828-T	rs495828	0	495828	upstream_gene_variant	1	0.1582	3E-10	9.52288	(gal-8)	0.44528	[0.31-0.58] unit decrease	Illumina [8683751] (imputed)	N
25	rs56343119	0.963199	9	136154867	rs495828	0.934005	Eczema	43504	30595370	Kichaev G	43461	Am J Hum Genet	www.ncbi.nlm.nih.gov/pubmed/30595370	Leveraging Polygenic Functional Enrichment to Improve GWAS Power.	approximately 459,000 European ancestry individuals	NA	9q34.2		ABO - Y_RNA	ENSG00000281879	ENSG00000200742		3270	23176	rs495828-?	rs495828	0	495828	upstream_gene_variant	1	NR	6E-9	8.22185		NA		NR [~ 8900000] (imputed)	N
25	rs56343119	0.963199	9	136154867	rs495828	0.934005	Endometriosis or asthma (pleiotropy)	44694	35472084	Adewuyi EO	44562	Hum Reprod	www.ncbi.nlm.nih.gov/pubmed/35472084	Genetic overlap analysis of endometriosis and asthma identifies shared loci implicating sex hormones and thyroid signalling pathways.	17,054 European, Japanese ancestry endometriosis cases, 19,554 European, Japanese ancestry asthma cases, 483,220 European, Japanese ancestry controls	NA	9q34.2		ABO - Y_RNA	ENSG00000281879	ENSG00000200742		3270	23176	rs495828-T	rs495828	0	495828	upstream_gene_variant	1	NR	2E-7	6.69897		0.06	unit increase	NR [NR]	N
25	rs56343119	0.963199	9	136154867	rs495828	0.934005	COVID-19 or coronary artery disease (pleiotropy)	44874	36187959	Guo H	44819	Front Microbiol	www.ncbi.nlm.nih.gov/pubmed/36187959	Identifying shared genetic loci between coronavirus disease 2019 and cardiovascular diseases based on cross-trait meta-analysis.	up to 2,244 European ancestry critical COVID-19 cases, 60,801 European or uknown ancestry CAD cases, up to 128,820 European or unknown ancestry controls	NA	9q34.2		ABO - Y_RNA	ENSG00000281879	ENSG00000200742		3270	23176	rs495828-T	rs495828	0	495828	upstream_gene_variant	1	NR	1E-12	12		0.93		NR [4380210]	N
25	rs56343119	0.963199	9	136154867	rs495828	0.934005	COVID-19 or hypertension (pleiotropy)	44874	36187959	Guo H	44819	Front Microbiol	www.ncbi.nlm.nih.gov/pubmed/36187959	Identifying shared genetic loci between coronavirus disease 2019 and cardiovascular diseases based on cross-trait meta-analysis.	up to 2,244 European ancestry critical COVID-19 cases, 99,665 European ancestry hypertension cases, up to 194,958 European ancestry controls	NA	9q34.2		ABO - Y_RNA	ENSG00000281879	ENSG00000200742		3270	23176	rs495828-T	rs495828	0	495828	upstream_gene_variant	1	NR	2E-12	11.699		0.95		NR [4380210]	N
25	rs56343119	0.963199	9	136154867	rs495828	0.934005	Cholesteryl ester levels in very large VLDL	44678	35213538	Richardson TG	44617	PLoS Biol	www.ncbi.nlm.nih.gov/pubmed/35213538	Characterising metabolomic signatures of lipid-modifying therapies through drug target mendelian randomisation.	115,082 European ancestry individuals	NA	9q34.2		ABO - Y_RNA	ENSG00000281879	ENSG00000200742		3270	23176	rs495828-G	rs495828	0	495828	upstream_gene_variant	1	0.792748	6E-9	8.22185		0.0290914	[0.019-0.039] unit decrease	NR [11722792] (imputed)	N
25	rs56343119	0.963199	9	136153875	rs651007	0.933508	Blood metabolite levels	41983	24816252	Shin SY	41770	Nat Genet	www.ncbi.nlm.nih.gov/pubmed/24816252	An atlas of genetic influences on human blood metabolites.	7,824 European ancestry individuals	NA	9q34.2	ABO	ABO - Y_RNA	ENSG00000281879	ENSG00000200742		2407	59297	rs651007-T	rs651007	0	651007	intergenic_variant	1	0.21	6E-20	19.2218	(ADpSGEGDFXAEGGGVR)	0.065	[0.051-0.079] unit increase	Affymetrix, Illumina [2100000] (imputed)	N
25	rs56343119	0.963199	9	136153875	rs651007	0.933508	Serum metabolite levels	43355	23093944	Krumsiek J	41200	PLoS Genet	www.ncbi.nlm.nih.gov/pubmed/23093944	Mining the unknown: a systems approach to metabolite identification combining genetic and metabolic information.	1,678 European ancestry individuals	NA	9q34.2	intergenic	ABO - Y_RNA	ENSG00000281879	ENSG00000200742		2407	59297	rs651007-?	rs651007	0	651007	intergenic_variant	1	NR	1E-15	15	(ADpSGEGDFXAEGGGVR)	0.06719	[NR] unit increase	Affymetrix [655658]	N
25	rs56343119	0.963199	9	136153875	rs651007	0.933508	Serum alkaline phosphatase levels	41760	24094242	Li J	41552	BMC Genomics	www.ncbi.nlm.nih.gov/pubmed/24094242	Genome-wide association study on serum alkaline phosphatase levels in a Chinese population.	1,452 Han Chinese ancestry individuals	8,830 Han Chinese ancestry individuals	9q34.2	SURF6, ABO	ABO - Y_RNA	ENSG00000281879	ENSG00000200742		2407	59297	rs651007-A	rs651007	0	651007	intergenic_variant	1	0.226	1E-56	56		0.079	[0.069-0.089] U/L decrease	Affymetrix [658288]	N
25	rs56343119	0.963199	9	136153875	rs651007	0.933508	Low density lipoprotein cholesterol levels	43510	29507422	Hoffmann TJ	43164	Nat Genet	www.ncbi.nlm.nih.gov/pubmed/29507422	A large electronic-health-record-based genome-wide study of serum lipids.	76,627 European ancestry individuals, 7,795 Hispanic individuals, 6,855 East Asian ancestry individuals, 2,958 African American individuals, 439 South Asian ancestry individuals	NA	9q34.2	NR	ABO - Y_RNA	ENSG00000281879	ENSG00000200742		2407	59297	rs651007-C	rs651007	0	651007	intergenic_variant	1	0.786	5E-43	42.301	(EA)	0.079	unit decrease	Affymetrix [at least 7091467] (imputed)	N
25	rs56343119	0.963199	9	136153875	rs651007	0.933508	Low density lipoprotein cholesterol levels	43510	29507422	Hoffmann TJ	43164	Nat Genet	www.ncbi.nlm.nih.gov/pubmed/29507422	A large electronic-health-record-based genome-wide study of serum lipids.	76,627 European ancestry individuals, 7,795 Hispanic individuals, 6,855 East Asian ancestry individuals, 2,958 African American individuals, 439 South Asian ancestry individuals	NA	9q34.2	NR	ABO - Y_RNA	ENSG00000281879	ENSG00000200742		2407	59297	rs651007-C	rs651007	0	651007	intergenic_variant	1	0.812	2E-14	13.699	(Hispanic)	0.148	unit decrease	Affymetrix [at least 7091467] (imputed)	N
25	rs56343119	0.963199	9	136153875	rs651007	0.933508	Low density lipoprotein cholesterol levels	43510	29507422	Hoffmann TJ	43164	Nat Genet	www.ncbi.nlm.nih.gov/pubmed/29507422	A large electronic-health-record-based genome-wide study of serum lipids.	76,627 European ancestry individuals, 7,795 Hispanic individuals, 6,855 East Asian ancestry individuals, 2,958 African American individuals, 439 South Asian ancestry individuals	NA	9q34.2	NR	ABO - Y_RNA	ENSG00000281879	ENSG00000200742		2407	59297	rs651007-C	rs651007	0	651007	intergenic_variant	1	0.791	7E-7	6.1549	(East Asian)	0.097	unit decrease	Affymetrix [at least 7091467] (imputed)	N
25	rs56343119	0.963199	9	136153875	rs651007	0.933508	Low density lipoprotein cholesterol levels	43510	29507422	Hoffmann TJ	43164	Nat Genet	www.ncbi.nlm.nih.gov/pubmed/29507422	A large electronic-health-record-based genome-wide study of serum lipids.	76,627 European ancestry individuals, 7,795 Hispanic individuals, 6,855 East Asian ancestry individuals, 2,958 African American individuals, 439 South Asian ancestry individuals	NA	9q34.2	NR	ABO - Y_RNA	ENSG00000281879	ENSG00000200742		2407	59297	rs651007-C	rs651007	0	651007	intergenic_variant	1	NR	3E-59	58.5229		0.085	unit decrease	Affymetrix [at least 7091467] (imputed)	N
25	rs56343119	0.963199	9	136153875	rs651007	0.933508	Hematocrit	42866	28017375	van Rooij FJA	42726	Am J Hum Genet	www.ncbi.nlm.nih.gov/pubmed/28017375	Genome-wide Trans-ethnic Meta-analysis Identifies Seven Genetic Loci Influencing Erythrocyte Traits and a Role for RBPMS in Erythropoiesis.	up to 40,258 European ancestry individuals, up to 16,128 African American individuals, up to 15,252 East Asian ancestry individuals.	16,389 European and African American individuals	9q34.2	ABO	ABO - Y_RNA	ENSG00000281879	ENSG00000200742		2407	59297	rs651007-?	rs651007	0	651007	intergenic_variant	1	NR	7E-17	16.1549		NA		NR [2500000] (imputed)	N
25	rs56343119	0.963199	9	136153875	rs651007	0.933508	Iron status biomarkers (ferritin levels)	42169	25352340	Benyamin B	41941	Nat Commun	www.ncbi.nlm.nih.gov/pubmed/25352340	Novel loci affecting iron homeostasis and their effects in individuals at risk for hemochromatosis.	23,986 European ancestry individuals	Up to 24,986 European ancestry individuals	9q34.2	ABO	ABO - Y_RNA	ENSG00000281879	ENSG00000200742		2407	59297	rs651007-T	rs651007	0	651007	intergenic_variant	1	0.202	1E-8	8		0.05	[0.032-0.068] unit decrease	Affymetrix, Illumina [~ 2100000] (imputed)	N
25	rs56343119	0.963199	9	136153875	rs651007	0.933508	Total cholesterol levels	43510	29507422	Hoffmann TJ	43164	Nat Genet	www.ncbi.nlm.nih.gov/pubmed/29507422	A large electronic-health-record-based genome-wide study of serum lipids.	76,627 European ancestry individuals, 7,795 Hispanic individuals, 6,855 East Asian ancestry individuals, 2,958 African American individuals, 439 South Asian ancestry individuals	NA	9q34.2	NR	ABO - Y_RNA	ENSG00000281879	ENSG00000200742		2407	59297	rs651007-C	rs651007	0	651007	intergenic_variant	1	0.786	3E-36	35.5229	(EA)	0.07	unit decrease	Affymetrix [at least 7091467] (imputed)	N
25	rs56343119	0.963199	9	136153875	rs651007	0.933508	Total cholesterol levels	43510	29507422	Hoffmann TJ	43164	Nat Genet	www.ncbi.nlm.nih.gov/pubmed/29507422	A large electronic-health-record-based genome-wide study of serum lipids.	76,627 European ancestry individuals, 7,795 Hispanic individuals, 6,855 East Asian ancestry individuals, 2,958 African American individuals, 439 South Asian ancestry individuals	NA	9q34.2	NR	ABO - Y_RNA	ENSG00000281879	ENSG00000200742		2407	59297	rs651007-C	rs651007	0	651007	intergenic_variant	1	0.812	2E-10	9.69897	(Hispanic)	0.122	unit decrease	Affymetrix [at least 7091467] (imputed)	N
25	rs56343119	0.963199	9	136153875	rs651007	0.933508	Total cholesterol levels	43510	29507422	Hoffmann TJ	43164	Nat Genet	www.ncbi.nlm.nih.gov/pubmed/29507422	A large electronic-health-record-based genome-wide study of serum lipids.	76,627 European ancestry individuals, 7,795 Hispanic individuals, 6,855 East Asian ancestry individuals, 2,958 African American individuals, 439 South Asian ancestry individuals	NA	9q34.2	NR	ABO - Y_RNA	ENSG00000281879	ENSG00000200742		2407	59297	rs651007-C	rs651007	0	651007	intergenic_variant	1	NR	3E-48	47.5229		0.074	unit decrease	Affymetrix [at least 7091467] (imputed)	N
25	rs56343119	0.963199	9	136153875	rs651007	0.933508	End-stage coagulation	41353	23381943	Williams FM	41275	Ann Neurol	www.ncbi.nlm.nih.gov/pubmed/23381943	Ischemic stroke is associated with the ABO locus: the EuroCLOT study.	2,100 European ancestry individuals	NA	9q34.2	ABO	ABO - Y_RNA	ENSG00000281879	ENSG00000200742		2407	59297	rs651007-C	rs651007	0	651007	intergenic_variant	1	0.81	2E-25	24.699	(FVIII)	0.461	[0.37-0.55] unit decrease	Illumina [NR] (imputed)	N
25	rs56343119	0.963199	9	136153875	rs651007	0.933508	Metabolite levels	40827	21909109	Kim YJ	40797	Nat Genet	www.ncbi.nlm.nih.gov/pubmed/21909109	Large-scale genome-wide association studies in East Asians identify new genetic loci influencing metabolic traits.	12,545 Korean ancestry individuals	Up to 30,395 East Asian ancestry individuals	9q34.2	ABO	ABO - Y_RNA	ENSG00000281879	ENSG00000200742		2407	59297	rs651007-A	rs651007	0	651007	intergenic_variant	1	0.26	6E-9	8.22185	(LDL)	2.2778	[1.51-3.05] mg/dL increase	Affymetrix [~ 2200000] (imputed)	N
25	rs56343119	0.963199	9	136153875	rs651007	0.933508	E-selectin levels	40254	20147318	Qi L	40231	Hum Mol Genet	www.ncbi.nlm.nih.gov/pubmed/20147318	Genetic variants in ABO blood group region, plasma soluble E-selectin levels and risk of type 2 diabetes.	501 European ancestry type 2 diabetes female cases, 504 European ancestry female controls	518 European ancestry female individuals	9q34.2	ABO	ABO - Y_RNA	ENSG00000281879	ENSG00000200742		2407	59297	rs651007-T	rs651007	0	651007	intergenic_variant	1	0.22	2E-82	81.699		17.23	[NR] ng/ml decrease	Affymetrix [721316]	N
25	rs56343119	0.963199	9	136153875	rs651007	0.933508	Fasting blood glucose	43633	25631608	Wessel J	42033	Nat Commun	www.ncbi.nlm.nih.gov/pubmed/25631608	Low-frequency and rare exome chip variants associate with fasting glucose and type 2 diabetes susceptibility.	50,900 European ancestry non-diabetic individuals, 9,664 African American non-diabetic individuals	NA	9q34.2	ABO	ABO - Y_RNA	ENSG00000281879	ENSG00000200742		2407	59297	rs651007-A	rs651007	0	651007	intergenic_variant	1	0.2	1E-8	8		0.02	[0.012-0.028] unit increase	Illumina [197481]	N
25	rs56343119	0.963199	9	136153875	rs651007	0.933508	Stem cell factor levels	44159	33067605	Folkersen L	44120	Nat Metab	www.ncbi.nlm.nih.gov/pubmed/33067605	Genomic and drug target evaluation of 90 cardiovascular proteins in 30,931 individuals.	21,758 European ancestry individuals	9,173 individuals	9q34.2		ABO - Y_RNA	ENSG00000281879	ENSG00000200742		2407	59297	rs651007-T	rs651007	0	651007	intergenic_variant	1	0.22	9E-12	11.0458		0.0715	unit decrease	Affymetrix, Illumina [20300000] (imputed)	N
25	rs56343119	0.963199	9	136153875	rs651007	0.933508	E-selectin levels	44662	28240269	Suhre K	42793	Nat Commun	www.ncbi.nlm.nih.gov/pubmed/28240269	Connecting genetic risk to disease end points through the human blood plasma proteome.	997 European ancestry individuals	338 Greater Middle Eastern (Middle Eastern, North African or Persian), South Asian ancestry, Asian ancestry individuals	9q34.2		ABO - Y_RNA	ENSG00000281879	ENSG00000200742		2407	59297	rs651007-T	rs651007	0	651007	intergenic_variant	1	NR	1E-96	96		0.9436	[0.86-1.02] unit decrease	Affymetrix [509946]	N
25	rs56343119	0.963199	9	136153875	rs651007	0.933508	Protein jagged-1 levels	44662	28240269	Suhre K	42793	Nat Commun	www.ncbi.nlm.nih.gov/pubmed/28240269	Connecting genetic risk to disease end points through the human blood plasma proteome.	997 European ancestry individuals	338 Greater Middle Eastern (Middle Eastern, North African or Persian), South Asian ancestry, Asian ancestry individuals	9q34.2		ABO - Y_RNA	ENSG00000281879	ENSG00000200742		2407	59297	rs651007-T	rs651007	0	651007	intergenic_variant	1	NR	5E-11	10.301	(EA)	0.3358	[0.24-0.43] unit decrease	Affymetrix [509946]	N
25	rs56343119	0.963199	9	136153875	rs651007	0.933508	OX-2 membrane glycoprotein levels	44662	28240269	Suhre K	42793	Nat Commun	www.ncbi.nlm.nih.gov/pubmed/28240269	Connecting genetic risk to disease end points through the human blood plasma proteome.	997 European ancestry individuals	338 Greater Middle Eastern (Middle Eastern, North African or Persian), South Asian ancestry, Asian ancestry individuals	9q34.2		ABO - Y_RNA	ENSG00000281879	ENSG00000200742		2407	59297	rs651007-T	rs651007	0	651007	intergenic_variant	1	NR	8E-11	10.0969		0.3283	[0.23-0.43] unit decrease	Affymetrix [509946]	N
25	rs56343119	0.963199	9	136153875	rs651007	0.933508	P-selectin levels	44662	28240269	Suhre K	42793	Nat Commun	www.ncbi.nlm.nih.gov/pubmed/28240269	Connecting genetic risk to disease end points through the human blood plasma proteome.	997 European ancestry individuals	338 Greater Middle Eastern (Middle Eastern, North African or Persian), South Asian ancestry, Asian ancestry individuals	9q34.2		ABO - Y_RNA	ENSG00000281879	ENSG00000200742		2407	59297	rs651007-T	rs651007	0	651007	intergenic_variant	1	NR	7E-13	12.1549		0.3726	[0.27-0.47] unit decrease	Affymetrix [509946]	N
25	rs56343119	0.963199	9	136153875	rs651007	0.933508	Platelet glycoprotein 4 levels	44662	28240269	Suhre K	42793	Nat Commun	www.ncbi.nlm.nih.gov/pubmed/28240269	Connecting genetic risk to disease end points through the human blood plasma proteome.	997 European ancestry individuals	338 Greater Middle Eastern (Middle Eastern, North African or Persian), South Asian ancestry, Asian ancestry individuals	9q34.2		ABO - Y_RNA	ENSG00000281879	ENSG00000200742		2407	59297	rs651007-T	rs651007	0	651007	intergenic_variant	1	NR	1E-29	29	(EA)	0.5352	[0.45-0.63] unit decrease	Affymetrix [509946]	N
25	rs56343119	0.963199	9	136153875	rs651007	0.933508	Insulin receptor levels	44662	28240269	Suhre K	42793	Nat Commun	www.ncbi.nlm.nih.gov/pubmed/28240269	Connecting genetic risk to disease end points through the human blood plasma proteome.	997 European ancestry individuals	338 Greater Middle Eastern (Middle Eastern, North African or Persian), South Asian ancestry, Asian ancestry individuals	9q34.2		ABO - Y_RNA	ENSG00000281879	ENSG00000200742		2407	59297	rs651007-T	rs651007	0	651007	intergenic_variant	1	NR	4E-44	43.3979		0.6958	[0.6-0.79] unit decrease	Affymetrix [509946]	N
25	rs56343119	0.963199	9	136153875	rs651007	0.933508	Intercellular adhesion molecule 1 levels	44662	28240269	Suhre K	42793	Nat Commun	www.ncbi.nlm.nih.gov/pubmed/28240269	Connecting genetic risk to disease end points through the human blood plasma proteome.	997 European ancestry individuals	338 Greater Middle Eastern (Middle Eastern, North African or Persian), South Asian ancestry, Asian ancestry individuals	9q34.2		ABO - Y_RNA	ENSG00000281879	ENSG00000200742		2407	59297	rs651007-T	rs651007	0	651007	intergenic_variant	1	NR	4E-7	6.39794	(EA)	NA		Affymetrix [509946]	N
25	rs56343119	0.963199	9	136153875	rs651007	0.933508	Intercellular adhesion molecule 2 levels	44662	28240269	Suhre K	42793	Nat Commun	www.ncbi.nlm.nih.gov/pubmed/28240269	Connecting genetic risk to disease end points through the human blood plasma proteome.	997 European ancestry individuals	338 Greater Middle Eastern (Middle Eastern, North African or Persian), South Asian ancestry, Asian ancestry individuals	9q34.2		ABO - Y_RNA	ENSG00000281879	ENSG00000200742		2407	59297	rs651007-T	rs651007	0	651007	intergenic_variant	1	NR	7E-15	14.1549	(EA)	0.4016	[0.3-0.5] unit decrease	Affymetrix [509946]	N
25	rs56343119	0.963199	9	136153875	rs651007	0.933508	Vascular endothelial growth factor receptor 2 levels	44662	28240269	Suhre K	42793	Nat Commun	www.ncbi.nlm.nih.gov/pubmed/28240269	Connecting genetic risk to disease end points through the human blood plasma proteome.	997 European ancestry individuals	338 Greater Middle Eastern (Middle Eastern, North African or Persian), South Asian ancestry, Asian ancestry individuals	9q34.2		ABO - Y_RNA	ENSG00000281879	ENSG00000200742		2407	59297	rs651007-T	rs651007	0	651007	intergenic_variant	1	NR	3E-13	12.5229	(EA)	0.367	[0.27-0.46] unit decrease	Affymetrix [509946]	N
25	rs56343119	0.963199	9	136153875	rs651007	0.933508	Vascular endothelial growth factor receptor 3 levels	44662	28240269	Suhre K	42793	Nat Commun	www.ncbi.nlm.nih.gov/pubmed/28240269	Connecting genetic risk to disease end points through the human blood plasma proteome.	997 European ancestry individuals	338 Greater Middle Eastern (Middle Eastern, North African or Persian), South Asian ancestry, Asian ancestry individuals	9q34.2		ABO - Y_RNA	ENSG00000281879	ENSG00000200742		2407	59297	rs651007-T	rs651007	0	651007	intergenic_variant	1	NR	1E-31	31		0.5933	[0.5-0.69] unit decrease	Affymetrix [509946]	N
25	rs56343119	0.963199	9	136153875	rs651007	0.933508	Endoglin levels	44662	28240269	Suhre K	42793	Nat Commun	www.ncbi.nlm.nih.gov/pubmed/28240269	Connecting genetic risk to disease end points through the human blood plasma proteome.	997 European ancestry individuals	338 Greater Middle Eastern (Middle Eastern, North African or Persian), South Asian ancestry, Asian ancestry individuals	9q34.2		ABO - Y_RNA	ENSG00000281879	ENSG00000200742		2407	59297	rs651007-T	rs651007	0	651007	intergenic_variant	1	NR	6E-26	25.2218	(EA)	0.5364	[0.44-0.63] unit decrease	Affymetrix [509946]	N
25	rs56343119	0.963199	9	136153875	rs651007	0.933508	Toll-like receptor 4:Lymphocyte antigen 96 complex levels	44662	28240269	Suhre K	42793	Nat Commun	www.ncbi.nlm.nih.gov/pubmed/28240269	Connecting genetic risk to disease end points through the human blood plasma proteome.	997 European ancestry individuals	338 Greater Middle Eastern (Middle Eastern, North African or Persian), South Asian ancestry, Asian ancestry individuals	9q34.2		ABO - Y_RNA	ENSG00000281879	ENSG00000200742		2407	59297	rs651007-T	rs651007	0	651007	intergenic_variant	1	NR	3E-12	11.5229	(EA)	0.3638	[0.26-0.46] unit decrease	Affymetrix [509946]	N
25	rs56343119	0.963199	9	136153875	rs651007	0.933508	Hepatocyte growth factor receptor levels	44662	28240269	Suhre K	42793	Nat Commun	www.ncbi.nlm.nih.gov/pubmed/28240269	Connecting genetic risk to disease end points through the human blood plasma proteome.	997 European ancestry individuals	338 Greater Middle Eastern (Middle Eastern, North African or Persian), South Asian ancestry, Asian ancestry individuals	9q34.2		ABO - Y_RNA	ENSG00000281879	ENSG00000200742		2407	59297	rs651007-T	rs651007	0	651007	intergenic_variant	1	NR	3E-19	18.5229		0.4365	[0.34-0.53] unit decrease	Affymetrix [509946]	N
25	rs56343119	0.963199	9	136153875	rs651007	0.933508	Cadherin-5 levels	44662	28240269	Suhre K	42793	Nat Commun	www.ncbi.nlm.nih.gov/pubmed/28240269	Connecting genetic risk to disease end points through the human blood plasma proteome.	997 European ancestry individuals	338 Greater Middle Eastern (Middle Eastern, North African or Persian), South Asian ancestry, Asian ancestry individuals	9q34.2		ABO - Y_RNA	ENSG00000281879	ENSG00000200742		2407	59297	rs651007-T	rs651007	0	651007	intergenic_variant	1	NR	5E-12	11.301	(EA)	0.3587	[0.26-0.46] unit decrease	Affymetrix [509946]	N
25	rs56343119	0.963199	9	136153875	rs651007	0.933508	Carbohydrate sulfotransferase 15 levels	44662	28240269	Suhre K	42793	Nat Commun	www.ncbi.nlm.nih.gov/pubmed/28240269	Connecting genetic risk to disease end points through the human blood plasma proteome.	997 European ancestry individuals	338 Greater Middle Eastern (Middle Eastern, North African or Persian), South Asian ancestry, Asian ancestry individuals	9q34.2		ABO - Y_RNA	ENSG00000281879	ENSG00000200742		2407	59297	rs651007-T	rs651007	0	651007	intergenic_variant	1	NR	7E-13	12.1549	(EA)	0.3649	[0.27-0.46] unit decrease	Affymetrix [509946]	N
25	rs56343119	0.963199	9	136153875	rs651007	0.933508	CD109 antigen levels	44662	28240269	Suhre K	42793	Nat Commun	www.ncbi.nlm.nih.gov/pubmed/28240269	Connecting genetic risk to disease end points through the human blood plasma proteome.	997 European ancestry individuals	338 Greater Middle Eastern (Middle Eastern, North African or Persian), South Asian ancestry, Asian ancestry individuals	9q34.2		ABO - Y_RNA	ENSG00000281879	ENSG00000200742		2407	59297	rs651007-T	rs651007	0	651007	intergenic_variant	1	NR	8E-9	8.09691	(EA)	0.2995	[0.2-0.4] unit decrease	Affymetrix [509946]	N
29	rs12440468	0.956002	15	40878684	rs7161968	0.932216	Mean corpuscular hemoglobin	44092	32888494	Vuckovic D	44075	Cell	www.ncbi.nlm.nih.gov/pubmed/32888494	The Polygenic and Monogenic Basis of Blood Traits and Diseases.	408,112 British individuals	NA	15q15.1		Metazoa_SRP - KNL1	ENSG00000273566	ENSG00000137812		735	7534	rs7161968-T	rs7161968	0	7161968	intergenic_variant	1	0.153314	6E-13	12.2218		0.0221125	[0.016-0.028] unit increase	Affymetrix [93095623] (imputed)	N
29	rs12440468	0.956002	15	40878684	rs7161968	0.932216	Mean corpuscular volume	44092	32888494	Vuckovic D	44075	Cell	www.ncbi.nlm.nih.gov/pubmed/32888494	The Polygenic and Monogenic Basis of Blood Traits and Diseases.	408,112 British individuals	NA	15q15.1		Metazoa_SRP - KNL1	ENSG00000273566	ENSG00000137812		735	7534	rs7161968-T	rs7161968	0	7161968	intergenic_variant	1	0.153326	1E-13	13		0.0211074	[0.015-0.027] unit increase	Affymetrix [93095623] (imputed)	N
11	rs6554754	0.93213	5	1297258	rs6554754	0.93213	Uterine leiomyoma or breast cancer (pleiotropy)	44812	35803233	Wu X	44743	Am J Hum Genet	www.ncbi.nlm.nih.gov/pubmed/35803233	Investigating the shared genetic architecture of uterine leiomyoma and breast cancer: A genome-wide cross-trait analysis.	35,474 European ancestry UL cases, 133,384 European ancestry BC cases, 381,294 European ancestry controls	NA	5p15.33		TERT - MIR4457	ENSG00000164362	ENSG00000263670		2075	12167	rs6554754-T	rs6554754	0	6554754	upstream_gene_variant	1	NR	4E-30	29.3979		NA		NR [8170973] (imputed)	N
35	rs7218319	1	17	44189598	rs2016034	0.932111	Neuroticism	43404	29942085	Nagel M	43276	Nat Genet	www.ncbi.nlm.nih.gov/pubmed/29942085	Meta-analysis of genome-wide association studies for neuroticism in 449,484 individuals identifies novel genetic loci and pathways.	449,484 European ancestry individuals	NA	17q21.31	NR	KANSL1, KANSL1, KANSL1			ENSG00000120071, ENSG00000275867, ENSG00000278458	NA	NA	rs2016034-A	rs2016034	0	2016034	intron_variant	0	NR	1E-8	8		5.677	z score decrease	Affymetrix [10847151] (imputed)	N
11	rs6554754	0.93213	5	1282319	rs7726159	0.931971	Breast cancer	42825	27117709	Couch FJ	42487	Nat Commun	www.ncbi.nlm.nih.gov/pubmed/27117709	Identification of four novel susceptibility loci for oestrogen receptor negative breast cancer.	4,939 European ancestry estrogen receptor-negative cases, 14,352 European ancestry controls	7,333 European ancestry estrogen receptor-negative cases, 7,797 European ancestry BRCA1 mutation carrier cases, 7,455 European ancestry BRCA1 mutation carrier controls, 42,468 European ancestry controls	5p15.33	TERT	TERT			ENSG00000164362	NA	NA	rs7726159-?	rs7726159	0	7726159	intron_variant	0	0.35	3E-8	7.52288		1.07	[1.02-1.11] (BRCA1 carriers)	Illumina [10909381] (imputed)	N
11	rs6554754	0.93213	5	1282319	rs7726159	0.931971	Breast cancer (estrogen-receptor negative)	42825	27117709	Couch FJ	42487	Nat Commun	www.ncbi.nlm.nih.gov/pubmed/27117709	Identification of four novel susceptibility loci for oestrogen receptor negative breast cancer.	4,939 European ancestry cases, 14,352 European ancestry controls	7,333 European ancestry cases, 42,468 European ancestry controls	5p15.33	TERT	TERT			ENSG00000164362	NA	NA	rs7726159-?	rs7726159	0	7726159	intron_variant	0	0.34	2E-6	5.69897		1.09	[1.05-1.13]	Illumina [10909381] (imputed)	N
11	rs6554754	0.93213	5	1282319	rs7726159	0.931971	Hematocrit	44092	32888494	Vuckovic D	44075	Cell	www.ncbi.nlm.nih.gov/pubmed/32888494	The Polygenic and Monogenic Basis of Blood Traits and Diseases.	408,112 British individuals	NA	5p15.33	TERT	TERT			ENSG00000164362	NA	NA	rs7726159-A	rs7726159	0	7726159	intron_variant	0	0.326796	3E-10	9.52288		0.0148586	[0.01-0.019] unit increase	Affymetrix [93095623] (imputed)	N
11	rs6554754	0.93213	5	1282319	rs7726159	0.931971	Differentiated thyroid cancer	44421	33527407	Truong T	44229	Int J Cancer	www.ncbi.nlm.nih.gov/pubmed/33527407	Multiethnic genome-wide association study of differentiated thyroid cancer in the EPITHYR consortium.	1,554 European ancestry cases, 1,973 European ancestry controls	2,229 European ancestry cases, 2,059 European ancestry controls	5p15.33	NR	TERT			ENSG00000164362	NA	NA	rs7726159-A	rs7726159	0	7726159	intron_variant	0	0.35	5E-6	5.30103		1.17	[1.09-1.25]	Illumina [9673063] (imputed)	N
11	rs6554754	0.93213	5	1282319	rs7726159	0.931971	Differentiated thyroid cancer	44421	33527407	Truong T	44229	Int J Cancer	www.ncbi.nlm.nih.gov/pubmed/33527407	Multiethnic genome-wide association study of differentiated thyroid cancer in the EPITHYR consortium.	1,554 European ancestry cases, 1,973 European ancestry controls, 301 Oceanian ancestry cases, 348 Oceanian ancestry controls	NA	5p15.33	NR	TERT			ENSG00000164362	NA	NA	rs7726159-A	rs7726159	0	7726159	intron_variant	0	0.39	1E-6	6		NA		Illumina [6479975] (imputed)	N
11	rs6554754	0.93213	5	1282319	rs7726159	0.931971	Telomere length	44712	35530816	Taub MA	44574	Cell Genom	www.ncbi.nlm.nih.gov/pubmed/35530816	Genetic determinants of telomere length from 109,122 ancestrally diverse whole-genome sequences in TOPMed.	51,654 European ancestry individuals, 29,260 African ancestry individuals, 18,091 Hispanic or Latin American individuals, 5,683 Asian ancestry individuals, 4,503 individuals	NA	5p15.33		TERT			ENSG00000164362	NA	NA	rs7726159-?	rs7726159	0	7726159	intron_variant	0	NR	4E-87	86.3979		NA		NR [163000000]	N
11	rs6554754	0.93213	5	1282319	rs7726159	0.931971	White blood cell count	44544	34594039	Sakaue S	44469	Nat Genet	www.ncbi.nlm.nih.gov/pubmed/34594039	A cross-population atlas of genetic associations for 220 human phenotypes.	154,355 East Asian ancestry individuals	NA	5p15.33		TERT			ENSG00000164362	NA	NA	rs7726159-A	rs7726159	0	7726159	intron_variant	0	0.352354	3E-17	16.5229		0.0316213	[0.024-0.039] unit increase	Illumina [13479091] (imputed)	N
11	rs6554754	0.93213	5	1282319	rs7726159	0.931971	Red blood cell count	44544	34594039	Sakaue S	44469	Nat Genet	www.ncbi.nlm.nih.gov/pubmed/34594039	A cross-population atlas of genetic associations for 220 human phenotypes.	153,512 East Asian ancestry individuals	NA	5p15.33		TERT			ENSG00000164362	NA	NA	rs7726159-A	rs7726159	0	7726159	intron_variant	0	0.352745	1E-36	36		0.0434181	[0.037-0.05] unit increase	Illumina [13479135] (imputed)	N
11	rs6554754	0.93213	5	1282319	rs7726159	0.931971	Red blood cell count	44544	34594039	Sakaue S	44469	Nat Genet	www.ncbi.nlm.nih.gov/pubmed/34594039	A cross-population atlas of genetic associations for 220 human phenotypes.	350,475 European ancestry individuals, 153,512 East Asian ancestry individuals	NA	5p15.33		TERT			ENSG00000164362	NA	NA	rs7726159-A	rs7726159	0	7726159	intron_variant	0	NR	4E-74	73.3979		0.0334	[0.03-0.037] unit increase	Affymetrix, Illumina [20538708] (imputed)	N
11	rs6554754	0.93213	5	1282319	rs7726159	0.931971	Hematocrit	44544	34594039	Sakaue S	44469	Nat Genet	www.ncbi.nlm.nih.gov/pubmed/34594039	A cross-population atlas of genetic associations for 220 human phenotypes.	350,475 European ancestry individuals, 153,015 East Asian ancestry individuals	NA	5p15.33		TERT			ENSG00000164362	NA	NA	rs7726159-A	rs7726159	0	7726159	intron_variant	0	NR	3E-12	11.5229		0.0124	[0.0089-0.0159] unit increase	Affymetrix, Illumina [20538534] (imputed)	N
11	rs6554754	0.93213	5	1282319	rs7726159	0.931971	White blood cell count	44544	34594039	Sakaue S	44469	Nat Genet	www.ncbi.nlm.nih.gov/pubmed/34594039	A cross-population atlas of genetic associations for 220 human phenotypes.	350,470 European ancestry individuals, 154,355 East Asian ancestry individuals	NA	5p15.33		TERT			ENSG00000164362	NA	NA	rs7726159-A	rs7726159	0	7726159	intron_variant	0	NR	1E-36	36		0.0265	[0.022-0.031] unit increase	Affymetrix, Illumina [20538670] (imputed)	N
25	rs56343119	0.963199	9	136151806	rs600038	0.931292	Heart failure	43866	31919418	Shah S	43839	Nat Commun	www.ncbi.nlm.nih.gov/pubmed/31919418	Genome-wide association and Mendelian randomisation analysis provide insights into the pathogenesis of heart failure.	47,309 European ancestry cases, 930,014 European ancestry controls	NA	9q34.2	ABO, SURF1	ABO - Y_RNA	ENSG00000281879	ENSG00000200742		330	26116	rs600038-C	rs600038	0	600038	upstream_gene_variant	1	0.21	4E-9	8.39794		1.06	[1.04-1.08]	Affymetrix, Illumina [8246881] (imputed)	N
25	rs56343119	0.963199	9	136151806	rs600038	0.931292	OX-2 membrane glycoprotein levels	44858	36168886	Thareja G	44832	Hum Mol Genet	www.ncbi.nlm.nih.gov/pubmed/36168886	Differences and commonalities in the genetic architecture of protein quantitative trait loci in European and Arab populations.	2,935 Qatari ancestry individuals	NA	9q34.2		ABO - Y_RNA	ENSG00000281879	ENSG00000200742		330	26116	rs600038-C	rs600038	0	600038	upstream_gene_variant	1	0.113629	9E-21	20.0458		0.385787	[0.3-0.47] unit decrease	NR [10004359]	N
25	rs56343119	0.963199	9	136151806	rs600038	0.931292	Ideal cardiovascular health score (clinical and behavioral)	44791	35613103	Huang RDL	44706	PLoS One	www.ncbi.nlm.nih.gov/pubmed/35613103	Genome-wide and phenome-wide analysis of ideal cardiovascular health in the VA Million Veteran Program.	119,129 European ancestry individuals, 16,495 African American individuals, 6,780 Hispanic individuals	37,646 European ancestry individuals, 5,366 African American individuals, 2,754 Hispanic individuals	9q34.2		ABO - Y_RNA	ENSG00000281879	ENSG00000200742		330	26116	rs600038-T	rs600038	0	600038	upstream_gene_variant	1	0.21	3E-9	8.52288		0.05	unit increase	Affymetrix [29000000] (imputed)	N
25	rs56343119	0.963199	9	136151806	rs600038	0.931292	Hematocrit	44882	36329257	Lee CJ	44868	Commun Biol	www.ncbi.nlm.nih.gov/pubmed/36329257	Phenome-wide analysis of Taiwan Biobank reveals novel glycemia-related loci and genetic risks for diabetes.	76,452 Taiwanese ancestry individuals	NA	9q34.2		ABO - Y_RNA	ENSG00000281879	ENSG00000200742		330	26116	rs600038-?	rs600038	0	600038	upstream_gene_variant	1	NR	7E-23	22.1549		0.216682	unit increase	NR [5925277] (imputed)	N
25	rs56343119	0.963199	9	136151806	rs600038	0.931292	Chronic heart failure	44544	34594039	Sakaue S	44469	Nat Genet	www.ncbi.nlm.nih.gov/pubmed/34594039	A cross-population atlas of genetic associations for 220 human phenotypes.	14,262 European ancestry cases, 471,898 European ancestry controls, 10,540 East Asian ancestry cases, 168,186 East Asian ancestry controls	NA	9q34.2		ABO - Y_RNA	ENSG00000281879	ENSG00000200742		330	26116	rs600038-C	rs600038	0	600038	upstream_gene_variant	1	NR	1E-8	8		0.0648	[0.042-0.087] unit increase	Affymetrix, Illumina [25844553] (imputed)	N
25	rs56343119	0.963199	9	136151806	rs600038	0.931292	Cholelithiasis	44544	34594039	Sakaue S	44469	Nat Genet	www.ncbi.nlm.nih.gov/pubmed/34594039	A cross-population atlas of genetic associations for 220 human phenotypes.	26,122 European ancestry cases, 461,431 European ancestry controls, 9,305 East Asian ancestry cases, 168,253 East Asian ancestry controls	NA	9q34.2		ABO - Y_RNA	ENSG00000281879	ENSG00000200742		330	26116	rs600038-C	rs600038	0	600038	upstream_gene_variant	1	NR	2E-10	9.69897		0.0618	[0.043-0.081] unit increase	Affymetrix, Illumina [25844936] (imputed)	N
18	rs28661143	0.991114	7	2018823	rs3996330	0.931008	Systolic blood pressure	43504	30595370	Kichaev G	43461	Am J Hum Genet	www.ncbi.nlm.nih.gov/pubmed/30595370	Leveraging Polygenic Functional Enrichment to Improve GWAS Power.	approximately 422,000 European ancestry individuals	NA	7p22.3		MAD1L1			ENSG00000002822	NA	NA	rs3996330-?	rs3996330	0	3996330	intron_variant	0	NR	1E-10	10		NA		NR [~ 8900000] (imputed)	N
38	rs11669442	0.980675	19	46332842	rs8102876	0.93027	Systolic blood pressure	43504	30595370	Kichaev G	43461	Am J Hum Genet	www.ncbi.nlm.nih.gov/pubmed/30595370	Leveraging Polygenic Functional Enrichment to Improve GWAS Power.	approximately 422,000 European ancestry individuals	NA	19q13.32		SYMPK			ENSG00000125755	NA	NA	rs8102876-?	rs8102876	0	8102876	intron_variant	0	NR	3E-14	13.5229		NA		NR [~ 8900000] (imputed)	N
8	rs74341405	0.985148	3	44902386	rs78238620	0.928776	Idiopathic pulmonary fibrosis	43899	31710517	Allen RJ	43780	Am J Respir Crit Care Med	www.ncbi.nlm.nih.gov/pubmed/31710517	Genome-Wide Association Study of Susceptibility to Idiopathic Pulmonary Fibrosis.	2,668 European ancestry cases, 8,591 European ancestry controls	1,456 European ancestry cases, 11,874 European ancestry controls	3p21.31	KIF15	KIF15, KIF15			ENSG00000163808, ENSG00000280610	NA	NA	rs78238620-A	rs78238620	0	78238620	intron_variant	0	0.053	4E-14	13.3979		1.54	[1.38-1.73]	Affymetrix, Illumina [10790934] (imputed)	N
5	rs2123113	0.944354	2	61592737	rs72813566	0.928759	Serum alkaline phosphatase levels	44246	33547301	Chen VL	44232	Nat Commun	www.ncbi.nlm.nih.gov/pubmed/33547301	Genome-wide association study of serum liver enzymes implicates diverse metabolic and liver pathology.	390,964 European ancestry individuals	105,030 East Asian ancestry individuals	2p15	USP34	USP34			ENSG00000115464	NA	NA	rs72813566-A	rs72813566	0	72813566	intron_variant	0	0.85	2E-10	9.69897		6.36	z-score increase	Affymetrix [4311822] (imputed)	N
4	rs11264341	0.980474	1	155143768	rs4971091	0.928426	Body fat distribution (arm fat ratio)	43537	30664634	Rask-Andersen M	43486	Nat Commun	www.ncbi.nlm.nih.gov/pubmed/30664634	Genome-wide association study of body fat distribution identifies adiposity loci and sex-specific genetic effects.	55,006 British ancestry males, 61,132 British ancestry females	112,425 British ancestry males, 133,936 British ancestry females	1q22	KRTCAP2	KRTCAP2			ENSG00000163463	NA	NA	rs4971091-T	rs4971091	0	4971091	non_coding_transcript_exon_variant	0	0.377971	4E-11	10.3979		0.01288	NR unit decrease (replication)	Affymetrix [25472837] (imputed)	N
4	rs11264341	0.980474	1	155143768	rs4971091	0.928426	Body fat distribution (arm fat ratio)	43537	30664634	Rask-Andersen M	43486	Nat Commun	www.ncbi.nlm.nih.gov/pubmed/30664634	Genome-wide association study of body fat distribution identifies adiposity loci and sex-specific genetic effects.	55,006 British ancestry males, 61,132 British ancestry females	112,425 British ancestry males, 133,936 British ancestry females	1q22	KRTCAP2	KRTCAP2			ENSG00000163463	NA	NA	rs4971091-T	rs4971091	0	4971091	non_coding_transcript_exon_variant	0	0.377971	6E-8	7.22185	(females)	0.01292	NR unit decrease (replication)	Affymetrix [25472837] (imputed)	N
4	rs11264341	0.980474	1	155143768	rs4971091	0.928426	Educational attainment	44743	35361970	Okbay A	44651	Nat Genet	www.ncbi.nlm.nih.gov/pubmed/35361970	Polygenic prediction of educational attainment within and between families from genome-wide association analyses in 3 million individuals.	3,037,499 European ancestry individuals	NA	1q22		KRTCAP2			ENSG00000163463	NA	NA	rs4971091-T	rs4971091	0	4971091	non_coding_transcript_exon_variant	0	0.3694	3E-9	8.52288		0.00641382	[0.0043-0.0085] unit decrease	Illumina [10675380] (imputed)	N
9	rs4955567	0.977547	3	169082633	rs6774494	0.92836	Nasopharyngeal carcinoma	43109	26545403	Bei JX	42370	Cancer Epidemiol Biomarkers Prev	www.ncbi.nlm.nih.gov/pubmed/26545403	A GWAS Meta-analysis and Replication Study Identifies a Novel Locus within CLPTM1L/TERT Associated with Nasopharyngeal Carcinoma in Individuals of Chinese Ancestry.	2,152 Chinese ancestry cases, 3,740 Chinese ancestry controls	4,716 Chinese ancestry cases, 5,379 Chinese ancestry controls	3q26.2	MECOM	MECOM			ENSG00000085276	NA	NA	rs6774494-?	rs6774494	0	6774494	intron_variant	0	NR	2E-12	11.699		1.19048		Illumina [Sequenom custom array used in replication] (imputed)	N
9	rs4955567	0.977547	3	169082633	rs6774494	0.92836	Nasopharyngeal carcinoma	40343	20512145	Bei JX	40328	Nat Genet	www.ncbi.nlm.nih.gov/pubmed/20512145	A genome-wide association study of nasopharyngeal carcinoma identifies three new susceptibility loci.	1,583 Chinese ancestry cases, 1,894 Chinese ancestry controls	3,507 Chinese ancestry cases, 3,063 Chinese ancestry controls, 284 Chinese ancestry trios	3q26.2	MDS1, EVI1	MECOM			ENSG00000085276	NA	NA	rs6774494-?	rs6774494	0	6774494	intron_variant	0	0.35	1E-8	8		1.19	[1.12-1.27]	Illumina [464328]	N
18	rs28661143	0.991114	7	1979750	rs10950456	0.927868	Bipolar I disorder	43658	31043756	Stahl EA	43586	Nat Genet	www.ncbi.nlm.nih.gov/pubmed/31043756	Genome-wide association study identifies 30 loci associated with bipolar disorder.	14,879 European ancestry cases, 31,358 European ancestry controls	NA	7p22.3	NR	MAD1L1			ENSG00000002822	NA	NA	rs10950456-A	rs10950456	0	10950456	5_prime_UTR_variant	0	0.572	6E-9	8.22185		1.0945		NR [9372253] (imputed)	N
35	rs7218319	1	17	44064851	rs8079215	0.927468	Reaction time	43360	29844566	Davies G	43249	Nat Commun	www.ncbi.nlm.nih.gov/pubmed/29844566	Study of 300,486 individuals identifies 148 independent genetic loci influencing general cognitive function.	330,069 European ancestry individuals	NA	17q21.31	MAPT	MAPT, MAPT, MAPT			ENSG00000277956, ENSG00000276155, ENSG00000186868	NA	NA	rs8079215-?	rs8079215	0	8079215	intron_variant	0	NR	1E-9	9		0.01063	[0.0072-0.014] unit decrease	Affymetrix [805426] (imputed)	N
35	rs7218319	1	17	44304130	rs2532402	0.927056	Horseradish liking	44777	35585065	May-Wilson S	44699	Nat Commun	www.ncbi.nlm.nih.gov/pubmed/35585065	Large-scale GWAS of food liking reveals genetic determinants and genetic correlations with distinct neurophysiological traits.	152,847 European ancestry individuals	NA	17q21.31		KANSL1 - MAPK8IP1P1	ENSG00000278458	ENSG00000282723		1375	16842	rs2532402-G	rs2532402	0	2532402	upstream_gene_variant	1	0.2226	1E-14	14		0.03378	[0.025-0.042] unit decrease	Affymetrix [11353280] (imputed)	N
35	rs7218319	1	17	44304130	rs2532402	0.927056	Physical activity (Total log acceleration)	44595	35043453	Qi G	44579	Genet Epidemiol	www.ncbi.nlm.nih.gov/pubmed/35043453	Genome-wide association studies of 27 accelerometry-derived physical activity measurements identified novel loci and genetic mechanisms.	88,411 European ancestry individuals	NA	17q21.31		KANSL1 - MAPK8IP1P1	ENSG00000278458	ENSG00000282723		1375	16842	rs2532402-G	rs2532402	0	2532402	upstream_gene_variant	1	0.221	2E-12	11.699		0.04	unit increase	Affymetrix [8951705] (imputed)	N
35	rs7218319	1	17	44304130	rs2532402	0.927056	Moderate to vigorous physical activity duration	44595	35043453	Qi G	44579	Genet Epidemiol	www.ncbi.nlm.nih.gov/pubmed/35043453	Genome-wide association studies of 27 accelerometry-derived physical activity measurements identified novel loci and genetic mechanisms.	88,411 European ancestry individuals	NA	17q21.31		KANSL1 - MAPK8IP1P1	ENSG00000278458	ENSG00000282723		1375	16842	rs2532402-G	rs2532402	0	2532402	upstream_gene_variant	1	0.221	2E-10	9.69897		0.035	unit increase	Affymetrix [8951705] (imputed)	N
28	rs12585036	1	13	113534907	rs9577174	0.927045	Nevus count or cutaneous melanoma	44035	32341527	Landi MT	43948	Nat Genet	www.ncbi.nlm.nih.gov/pubmed/32341527	Genome-wide association meta-analyses combining multiple risk phenotypes provide insights into the genetic architecture of cutaneous melanoma susceptibility.	36,760 European ancestry cutaneous melanoma cases, 375,188 European ancestry controls, 12,930 European ancestry individuals, 52,847 individuals	NA	13q34	ATP11A	ATP11A			ENSG00000068650	NA	NA	rs9577174-T	rs9577174	0	9577174	synonymous_variant	0	0.558531	2E-8	7.69897		NA		Affymetrix, Illumina [NR] (imputed)	N
8	rs74341405	0.985148	3	44903434	rs2292181	0.926308	Idiopathic pulmonary fibrosis	44799	35688625	Allen RJ	44722	Thorax	www.ncbi.nlm.nih.gov/pubmed/35688625	Genome-wide association study across five cohorts identifies five novel loci associated with idiopathic pulmonary fibrosis.	4,125 European ancestry cases, 20,464 European ancestry controls	NA	3p21.31		MIR564, MIR564, TMEM42, TMEM42, KIF15, KIF15			ENSG00000284275, ENSG00000284498, ENSG00000169964, ENSG00000280516, ENSG00000163808, ENSG00000280610	NA	NA	rs2292181-C	rs2292181	0	2292181	synonymous_variant	0	0.052	4E-13	12.3979		1.52	[1.36-1.7]	Illumina [7554248] (imputed)	N
9	rs73167972	0.925228	3	168866539	rs73167972	0.925228	Plateletcrit	44092	32888494	Vuckovic D	44075	Cell	www.ncbi.nlm.nih.gov/pubmed/32888494	The Polygenic and Monogenic Basis of Blood Traits and Diseases.	408,112 British individuals	NA	3q26.2	MECOM	MECOM			ENSG00000085276	NA	NA	rs73167972-G	rs73167972	0	73167972	intron_variant	0	0.076117	2E-31	30.699		0.0518709	[0.043-0.061] unit increase	Affymetrix [93095623] (imputed)	N
38	rs11669442	0.980675	19	46354793	rs7252363	0.924789	Eosinophil counts	44817	35935937	Hoglund J	44764	Front Immunol	www.ncbi.nlm.nih.gov/pubmed/35935937	Gene-Based Variant Analysis of Whole-Exome Sequencing in Relation to Eosinophil Count.	365,954 British ancestry individuals	NA	19q13.32		SYMPK			ENSG00000125755	NA	NA	rs7252363-A	rs7252363	0	7252363	intron_variant	0	0.049	6E-11	10.2218		0.025	[0.017-0.033] unit increase	Affymetrix [6661079] (imputed)	N
38	rs11669442	0.980675	19	46342885	rs7254067	0.923817	Height	43606	30595370	Kichaev G	43461	Am J Hum Genet	www.ncbi.nlm.nih.gov/pubmed/30595370	Leveraging Polygenic Functional Enrichment to Improve GWAS Power.	approximately 458,000 European ancestry individuals	NA	19q13.32		SYMPK			ENSG00000125755	NA	NA	rs7254067-?	rs7254067	0	7254067	intron_variant	0	NR	4E-9	8.39794		NA		NR [~ 8900000] (imputed)	N
2	rs35535570	0.964677	1	77967523	rs12049202	0.92346	Body mass index	43773	30239722	Pulit SL	43357	Hum Mol Genet	www.ncbi.nlm.nih.gov/pubmed/30239722	Meta-analysis of genome-wide association studies for body fat distribution in 694,649 individuals of European ancestry.	374,756 European ancestry male individuals	NA	1p31.1	NA	AK5			ENSG00000154027	NA	NA	rs12049202-T	rs12049202	0	12049202	intron_variant	0	0.1883	3E-29	28.5229		0.0239	[0.02-0.028] unit increase	NR [~ 27400000] (imputed)	N
2	rs35535570	0.964677	1	77967523	rs12049202	0.92346	Body mass index	43774	30239722	Pulit SL	43357	Hum Mol Genet	www.ncbi.nlm.nih.gov/pubmed/30239722	Meta-analysis of genome-wide association studies for body fat distribution in 694,649 individuals of European ancestry.	806,834 European ancestry individuals	NA	1p31.1	NA	AK5			ENSG00000154027	NA	NA	rs12049202-T	rs12049202	0	12049202	intron_variant	0	0.1883	3E-29	28.5229		0.0239	[0.02-0.028] unit increase	NR [~ 27400000] (imputed)	N
2	rs35535570	0.964677	1	77967523	rs12049202	0.92346	Body mass index	43938	31669095	Zhu Z	43762	J Allergy Clin Immunol	www.ncbi.nlm.nih.gov/pubmed/31669095	Shared Genetic and Experimental Links between Obesity-Related Traits and Asthma Subtypes in UK Biobank.	457,822 European ancestry individuals	NA	1p31.1	NR	AK5			ENSG00000154027	NA	NA	rs12049202-?	rs12049202	0	12049202	intron_variant	0	NR	9E-26	25.0458		NA		Affymetrix [~ 8270000] (imputed)	N
5	rs2123113	0.944354	2	61499019	rs4353638	0.922701	Menarche (age at onset)	43504	30595370	Kichaev G	43461	Am J Hum Genet	www.ncbi.nlm.nih.gov/pubmed/30595370	Leveraging Polygenic Functional Enrichment to Improve GWAS Power.	approximately 242,000 European ancestry individuals	NA	2p15		USP34			ENSG00000115464	NA	NA	rs4353638-?	rs4353638	0	4353638	intron_variant	0	NR	6E-18	17.2218		NA		NR [~ 8900000] (imputed)	N
3	rs149026128	0.950414	1	150608653	rs72700870	0.922099	Alzheimer’s disease polygenic risk score (upper quantile vs lower quantile)	44791	35589863	Gouveia C	44700	Sci Rep	www.ncbi.nlm.nih.gov/pubmed/35589863	Genome-wide association of polygenic risk extremes for Alzheimer's disease in the UK Biobank.	18,892 European ancestry high risk individuals, 18,892 European ancestry low risk individuals	NA	1q21.3		ENSA - GOLPH3L	ENSG00000143420	ENSG00000143457		6565	10053	rs72700870-?	rs72700870	0	72700870	downstream_gene_variant	1	NR	8E-10	9.09691		NA		NR [NR]	N
5	rs2123113	0.944354	2	61577435	rs2166720	0.921864	Non-HDL cholesterol levels	44882	34887591	Graham SE	44539	Nature	www.ncbi.nlm.nih.gov/pubmed/34887591	The power of genetic diversity in genome-wide association studies of lipids.	40,963 South Asian ancestry individuals, 48,057 Hispanic individuals, 99,432 Admixed African or African ancestry individuals, 146,492 East Asian ancestry individuals, 1,320,016 European ancestry individuals	NA	2p15		USP34			ENSG00000115464	NA	NA	rs2166720-?	rs2166720	0	2166720	synonymous_variant	0	NR	4E-8	7.39794		NA		NR [52000000] (imputed)	N
25	rs56343119	0.963199	9	136155000	rs635634	0.921232	Low density lipoprotein cholesterol levels	43510	29507422	Hoffmann TJ	43164	Nat Genet	www.ncbi.nlm.nih.gov/pubmed/29507422	A large electronic-health-record-based genome-wide study of serum lipids.	76,627 European ancestry individuals, 7,795 Hispanic individuals, 6,855 East Asian ancestry individuals, 2,958 African American individuals, 439 South Asian ancestry individuals	NA	9q34.2	NR	ABO - Y_RNA	ENSG00000281879	ENSG00000200742		3403	23043	rs635634-C	rs635634	0	635634	upstream_gene_variant	1	0.806	4E-49	48.3979	(EA)	0.088	unit decrease	Affymetrix [at least 7091467] (imputed)	N
25	rs56343119	0.963199	9	136155000	rs635634	0.921232	Low density lipoprotein cholesterol levels	43510	29507422	Hoffmann TJ	43164	Nat Genet	www.ncbi.nlm.nih.gov/pubmed/29507422	A large electronic-health-record-based genome-wide study of serum lipids.	76,627 European ancestry individuals, 7,795 Hispanic individuals, 6,855 East Asian ancestry individuals, 2,958 African American individuals, 439 South Asian ancestry individuals	NA	9q34.2	NR	ABO - Y_RNA	ENSG00000281879	ENSG00000200742		3403	23043	rs635634-C	rs635634	0	635634	upstream_gene_variant	1	0.83	4E-14	13.3979	(Hispanic)	0.152	unit decrease	Affymetrix [at least 7091467] (imputed)	N
25	rs56343119	0.963199	9	136155000	rs635634	0.921232	Low density lipoprotein cholesterol levels	43510	29507422	Hoffmann TJ	43164	Nat Genet	www.ncbi.nlm.nih.gov/pubmed/29507422	A large electronic-health-record-based genome-wide study of serum lipids.	76,627 European ancestry individuals, 7,795 Hispanic individuals, 6,855 East Asian ancestry individuals, 2,958 African American individuals, 439 South Asian ancestry individuals	NA	9q34.2	NR	ABO - Y_RNA	ENSG00000281879	ENSG00000200742		3403	23043	rs635634-C	rs635634	0	635634	upstream_gene_variant	1	0.793	3E-7	6.52288	(East Asian)	0.101	unit decrease	Affymetrix [at least 7091467] (imputed)	N
25	rs56343119	0.963199	9	136155000	rs635634	0.921232	Low density lipoprotein cholesterol levels	43510	29507422	Hoffmann TJ	43164	Nat Genet	www.ncbi.nlm.nih.gov/pubmed/29507422	A large electronic-health-record-based genome-wide study of serum lipids.	76,627 European ancestry individuals, 7,795 Hispanic individuals, 6,855 East Asian ancestry individuals, 2,958 African American individuals, 439 South Asian ancestry individuals	NA	9q34.2	NR	ABO - Y_RNA	ENSG00000281879	ENSG00000200742		3403	23043	rs635634-C	rs635634	0	635634	upstream_gene_variant	1	NR	5E-66	65.301		0.093	unit decrease	Affymetrix [at least 7091467] (imputed)	N
25	rs56343119	0.963199	9	136155000	rs635634	0.921232	LDL cholesterol levels	43727	30926973	Bentley AR	43553	Nat Genet	www.ncbi.nlm.nih.gov/pubmed/30926973	Multi-ancestry genome-wide gene-smoking interaction study of 387,272 individuals identifies new loci associated with serum lipids.	up to 23,353 African ancestry individuals, 13,171 Asian ancestry individuals, up to 82,522 European ancestry individuals, 6,646 Hispanic individuals	NA	9q34.2		ABO - Y_RNA	ENSG00000281879	ENSG00000200742		3403	23043	rs635634-T	rs635634	0	635634	upstream_gene_variant	1	0.1837	1E-29	29		2.3398	[1.93-2.75] unit increase	Affymetrix, Illumina, Perlegen [NR] (imputed)	N
25	rs56343119	0.963199	9	136155000	rs635634	0.921232	Heel bone mineral density	43504	30595370	Kichaev G	43461	Am J Hum Genet	www.ncbi.nlm.nih.gov/pubmed/30595370	Leveraging Polygenic Functional Enrichment to Improve GWAS Power.	approximately 446,000 European ancestry individuals	NA	9q34.2		ABO - Y_RNA	ENSG00000281879	ENSG00000200742		3403	23043	rs635634-?	rs635634	0	635634	upstream_gene_variant	1	NR	3E-31	30.5229		NA		NR [~ 8900000] (imputed)	N
25	rs56343119	0.963199	9	136155000	rs635634	0.921232	Heel bone mineral density	43493	30598549	Morris JA	43465	Nat Genet	www.ncbi.nlm.nih.gov/pubmed/30598549	An atlas of genetic influences on osteoporosis in humans and mice.	426,824 British ancestry individuals	NA	9q34.2	ABO	ABO - Y_RNA	ENSG00000281879	ENSG00000200742		3403	23043	rs635634-C	rs635634	0	635634	upstream_gene_variant	1	0.81634	3E-33	32.5229		0.0288622	[0.024-0.034] unit increase	NR [13737936] (imputed)	N
25	rs56343119	0.963199	9	136155000	rs635634	0.921232	Gastrointestinal infection	43980	32152699	Nudel R	43899	Hum Genet	www.ncbi.nlm.nih.gov/pubmed/32152699	A large population-based investigation into the genetics of susceptibility to gastrointestinal infections and the link between gastrointestinal infections and mental illness.	7,197 Danish ancestry cases, 37,062 Danish ancestry controls	NA	9q34.2	NR	ABO - Y_RNA	ENSG00000281879	ENSG00000200742		3403	23043	rs635634-T	rs635634	0	635634	upstream_gene_variant	1	NR	3E-8	7.52288		1.1336	[1.09-1.18]	Illumina [11600722] (imputed)	N
25	rs56343119	0.963199	9	136155000	rs635634	0.921232	C-reactive protein levels	43913	31900758	Han X	43833	Eur J Epidemiol	www.ncbi.nlm.nih.gov/pubmed/31900758	Using Mendelian randomization to evaluate the causal relationship between serum C-reactive protein levels and age-related macular degeneration.	418,642 British ancestry individuals	NA	9q34.2	NR	ABO - Y_RNA	ENSG00000281879	ENSG00000200742		3403	23043	rs635634-C	rs635634	0	635634	upstream_gene_variant	1	0.816238	2E-31	30.699		0.0300881	[0.025-0.035] unit decrease	NR [NR]	N
25	rs56343119	0.963199	9	136155000	rs635634	0.921232	Blood protein levels in cardiovascular risk	43893	28369058	Folkersen L	42828	PLoS Genet	www.ncbi.nlm.nih.gov/pubmed/28369058	Mapping of 79 loci for 83 plasma protein biomarkers in cardiovascular disease.	3,394 European ancestry individuals	2,639 individuals	9q34.2	SURF6	ABO - Y_RNA	ENSG00000281879	ENSG00000200742		3403	23043	rs635634-T	rs635634	0	635634	upstream_gene_variant	1	0.22	1E-256	256		0.86	unit decrease	Illumina [5270624] (imputed)	N
25	rs56343119	0.963199	9	136155000	rs635634	0.921232	Blood protein levels in cardiovascular risk	43893	28369058	Folkersen L	42828	PLoS Genet	www.ncbi.nlm.nih.gov/pubmed/28369058	Mapping of 79 loci for 83 plasma protein biomarkers in cardiovascular disease.	3,394 European ancestry individuals	2,639 individuals	9q34.2	intergenic	ABO - Y_RNA	ENSG00000281879	ENSG00000200742		3403	23043	rs635634-T	rs635634	0	635634	upstream_gene_variant	1	0.22	7E-125	124.155		0.41	unit decrease	Illumina [5270624] (imputed)	N
25	rs56343119	0.963199	9	136155000	rs635634	0.921232	Apolipoprotein A1 levels	44033	32203549	Richardson TG	43913	PLoS Med	www.ncbi.nlm.nih.gov/pubmed/32203549	Evaluating the relationship between circulating lipoprotein lipids and apolipoproteins with risk of coronary heart disease: A multivariable Mendelian randomisation analysis.	393,193 European ancestry individuals	NA	9q34.2	SURF6	ABO - Y_RNA	ENSG00000281879	ENSG00000200742		3403	23043	rs635634-C	rs635634	0	635634	upstream_gene_variant	1	0.815974	1E-33	33		0.030651	[0.026-0.036] unit decrease	Affymetrix [NR] (imputed)	N
25	rs56343119	0.963199	9	136155000	rs635634	0.921232	Ischemic stroke	42867	27997041	Traylor M	42724	Ann Neurol	www.ncbi.nlm.nih.gov/pubmed/27997041	Genetic variation at 16q24.2 is associated with small vessel stroke.	10,210 European ancestry cases, 12,285 European ancestry controls	7,743 European ancestry cases, 17,970 European ancestry controls	9q34.2	NR	ABO - Y_RNA	ENSG00000281879	ENSG00000200742		3403	23043	rs635634-?	rs635634	0	635634	upstream_gene_variant	1	NR	5E-9	8.30103		5.86	z score increase	Affymetrix, Illumina [NR] (imputed)	N
25	rs56343119	0.963199	9	136155000	rs635634	0.921232	White blood cell count	42977	27863252	Astle WJ	42691	Cell	www.ncbi.nlm.nih.gov/pubmed/27863252	The Allelic Landscape of Human Blood Cell Trait Variation and Links to Common Complex Disease.	172,435 European ancestry individuals	NA	9q34.2	ABO	ABO - Y_RNA	ENSG00000281879	ENSG00000200742		3403	23043	rs635634-T	rs635634	0	635634	upstream_gene_variant	1	0.1824	2E-20	19.699		0.0430554	[0.034-0.052] unit decrease	Affymetrix [~ 2500000] (imputed)	N
25	rs56343119	0.963199	9	136155000	rs635634	0.921232	Sum neutrophil eosinophil counts	42977	27863252	Astle WJ	42691	Cell	www.ncbi.nlm.nih.gov/pubmed/27863252	The Allelic Landscape of Human Blood Cell Trait Variation and Links to Common Complex Disease.	170,384 European ancestry individuals	NA	9q34.2	ABO	ABO - Y_RNA	ENSG00000281879	ENSG00000200742		3403	23043	rs635634-T	rs635634	0	635634	upstream_gene_variant	1	0.1824	1E-19	19		0.0420049	[0.033-0.051] unit decrease	Affymetrix [~ 2500000] (imputed)	N
25	rs56343119	0.963199	9	136155000	rs635634	0.921232	Granulocyte count	42977	27863252	Astle WJ	42691	Cell	www.ncbi.nlm.nih.gov/pubmed/27863252	The Allelic Landscape of Human Blood Cell Trait Variation and Links to Common Complex Disease.	169,822 European ancestry individuals	NA	9q34.2	ABO	ABO - Y_RNA	ENSG00000281879	ENSG00000200742		3403	23043	rs635634-T	rs635634	0	635634	upstream_gene_variant	1	0.1824	5E-20	19.301		0.0425176	[0.033-0.052] unit decrease	Affymetrix [~ 2500000] (imputed)	N
25	rs56343119	0.963199	9	136155000	rs635634	0.921232	Sum basophil neutrophil counts	42977	27863252	Astle WJ	42691	Cell	www.ncbi.nlm.nih.gov/pubmed/27863252	The Allelic Landscape of Human Blood Cell Trait Variation and Links to Common Complex Disease.	170,143 European ancestry individuals	NA	9q34.2	ABO	ABO - Y_RNA	ENSG00000281879	ENSG00000200742		3403	23043	rs635634-T	rs635634	0	635634	upstream_gene_variant	1	0.1824	4E-19	18.3979		0.0414699	[0.032-0.051] unit decrease	Affymetrix [~ 2500000] (imputed)	N
25	rs56343119	0.963199	9	136155000	rs635634	0.921232	Stem cell factor levels	42951	27989323	Ahola-Olli AV	42717	Am J Hum Genet	www.ncbi.nlm.nih.gov/pubmed/27989323	Genome-wide Association Study Identifies 27 Loci Influencing Concentrations of Circulating Cytokines and Growth Factors.	8,290 Finnish ancestry individuals	NA	9q34.2	NR	ABO - Y_RNA	ENSG00000281879	ENSG00000200742		3403	23043	rs635634-C	rs635634	0	635634	upstream_gene_variant	1		7E-8	7.1549		0.1032	[0.066-0.141] SD units increase	NR [10700000] (imputed)	N
25	rs56343119	0.963199	9	136155000	rs635634	0.921232	Tonsillectomy	42866	27182965	Pickrell JK	42506	Nat Genet	www.ncbi.nlm.nih.gov/pubmed/27182965	Detection and interpretation of shared genetic influences on 42 human traits.	60,098 European ancestry cases, 113,323 European ancestry controls	NA	9q34.2	ABO, SURF6	ABO - Y_RNA	ENSG00000281879	ENSG00000200742		3403	23043	rs635634-?	rs635634	0	635634	upstream_gene_variant	1	NR	9E-9	8.04576		1.06	[1.039-1.081]	Illumina [13757430] (imputed)	N
25	rs56343119	0.963199	9	136155000	rs635634	0.921232	GIP levels in response to oral glucose tolerance test (120 minutes)	43117	29093273	Almgren P	43041	JCI Insight	www.ncbi.nlm.nih.gov/pubmed/29093273	Genetic determinants of circulating GIP and GLP-1 concentrations.	3,344 Swedish ancestry individuals	4,905 Finnish ancestry individuals	9q34.2	ABO	ABO - Y_RNA	ENSG00000281879	ENSG00000200742		3403	23043	rs635634-T	rs635634	0	635634	upstream_gene_variant	1	0.195	7E-14	13.1549		0.07	[0.052-0.088] unit decrease	Illumina [at least 81396]	N
25	rs56343119	0.963199	9	136155000	rs635634	0.921232	Myeloid white cell count	42977	27863252	Astle WJ	42691	Cell	www.ncbi.nlm.nih.gov/pubmed/27863252	The Allelic Landscape of Human Blood Cell Trait Variation and Links to Common Complex Disease.	169,219 European ancestry individuals	NA	9q34.2	ABO	ABO - Y_RNA	ENSG00000281879	ENSG00000200742		3403	23043	rs635634-T	rs635634	0	635634	upstream_gene_variant	1	0.1825	8E-23	22.0969		0.0457868	[0.037-0.055] unit decrease	Affymetrix [~ 2500000] (imputed)	N
25	rs56343119	0.963199	9	136155000	rs635634	0.921232	Neutrophil count	42977	27863252	Astle WJ	42691	Cell	www.ncbi.nlm.nih.gov/pubmed/27863252	The Allelic Landscape of Human Blood Cell Trait Variation and Links to Common Complex Disease.	170,702 European ancestry individuals	NA	9q34.2	ABO	ABO - Y_RNA	ENSG00000281879	ENSG00000200742		3403	23043	rs635634-T	rs635634	0	635634	upstream_gene_variant	1	0.1825	8E-19	18.0969		0.041009	[0.032-0.05] unit decrease	Affymetrix [~ 2500000] (imputed)	N
25	rs56343119	0.963199	9	136155000	rs635634	0.921232	Serum carcinoembryonic antigen levels	43879	31666285	Olafsson S	43768	Cancer Epidemiol Biomarkers Prev	www.ncbi.nlm.nih.gov/pubmed/31666285	Common and rare sequence variants influencing tumor biomarkers in blood.	22,309 Icelandic ancestry individuals	NA	9q34.2	ABO	ABO - Y_RNA	ENSG00000281879	ENSG00000200742		3403	23043	rs635634-T	rs635634	0	635634	upstream_gene_variant	1	0.13	9E-16	15.0458		0.13	[0.16-0.10] unit decrease	Illumina [NR] (imputed)	N
25	rs56343119	0.963199	9	136155000	rs635634	0.921232	Allergic disease (asthma, hay fever and/or eczema) (multivariate analysis)	44222	32603359	Ferreira MAR	44012	PLoS Genet	www.ncbi.nlm.nih.gov/pubmed/32603359	Age-of-onset information helps identify 76 genetic variants associated with allergic disease.	477,968 European ancestry individuals	NA	9q34.2	ABO, SURF6	ABO - Y_RNA	ENSG00000281879	ENSG00000200742		3403	23043	rs635634-T	rs635634	0	635634	upstream_gene_variant	1	0.189	1E-8	8		0.031	[0.021-0.041] unit decrease	NR [NR] (imputed)	N
25	rs56343119	0.963199	9	136155000	rs635634	0.921232	Allergic disease (asthma, hay fever and/or eczema) (age of onset)	44222	32603359	Ferreira MAR	44012	PLoS Genet	www.ncbi.nlm.nih.gov/pubmed/32603359	Age-of-onset information helps identify 76 genetic variants associated with allergic disease.	117,130 European ancestry individuals	NA	9q34.2	ABO, SURF6	ABO - Y_RNA	ENSG00000281879	ENSG00000200742		3403	23043	rs635634-T	rs635634	0	635634	upstream_gene_variant	1	0.189	1E-8	8		0.031	[0.021-0.041] unit decrease	NR [7647814] (imputed)	N
25	rs56343119	0.963199	9	136155000	rs635634	0.921232	Tonsillectomy	43070	28928442	Tian C	42997	Nat Commun	www.ncbi.nlm.nih.gov/pubmed/28928442	Genome-wide association and HLA region fine-mapping studies identify susceptibility loci for multiple common infections.	60,098 European ancestry cases, 113,323 European ancestry controls	NA	9q34.2	ABO, SURF6	ABO - Y_RNA	ENSG00000281879	ENSG00000200742		3403	23043	rs635634-T	rs635634	0	635634	upstream_gene_variant	1	0.2	8E-9	8.09691		1.06	[1.05-1.07]	Illumina [at least 560000] (imputed)	N
25	rs56343119	0.963199	9	136155000	rs635634	0.921232	Red cell distribution width	43451	28957414	Pilling LC	43006	PLoS One	www.ncbi.nlm.nih.gov/pubmed/28957414	Red blood cell distribution width: Genetic evidence for aging pathways in 116,666 volunteers.	116,666 British ancestry individuals	NA	9q34.2	NR	ABO - Y_RNA	ENSG00000281879	ENSG00000200742		3403	23043	rs635634-T	rs635634	0	635634	upstream_gene_variant	1	NR	2E-9	8.69897		0.0305428	[0.02-0.041] unit increase	Affymetrix [16832071] (imputed)	N
25	rs56343119	0.963199	9	136155000	rs635634	0.921232	Ischemic stroke (cardioembolic)	43483	29531354	Malik R	43171	Nat Genet	www.ncbi.nlm.nih.gov/pubmed/29531354	Multiancestry genome-wide association study of 520,000 subjects identifies 32 loci associated with stroke and stroke subtypes.	7,193 European ancestry cases, 406,111 European ancestry controls	NA	9q34.2	ABO	ABO - Y_RNA	ENSG00000281879	ENSG00000200742		3403	23043	rs635634-?	rs635634	0	635634	upstream_gene_variant	1	NR	3E-7	6.52288		NA		NR [~ 8000000] (imputed)	N
25	rs56343119	0.963199	9	136155000	rs635634	0.921232	Blood protein levels	43286	29875488	Sun BB	43257	Nature	www.ncbi.nlm.nih.gov/pubmed/29875488	Genomic atlas of the human plasma proteome.	3,301 European ancestry individuals	NA	9q34.2	ABO	ABO - Y_RNA	ENSG00000281879	ENSG00000200742		3403	23043	rs635634-T	rs635634	0	635634	upstream_gene_variant	1	0.18	1E-11	11	(Insulin-like growth factor 1 receptor, IGF1R.4232.19.2)	0.22	[0.16-0.28] unit decrease	Affymetrix [10572788] (imputed)	N
25	rs56343119	0.963199	9	136155000	rs635634	0.921232	Blood protein levels	43286	29875488	Sun BB	43257	Nature	www.ncbi.nlm.nih.gov/pubmed/29875488	Genomic atlas of the human plasma proteome.	3,301 European ancestry individuals	NA	9q34.2	ABO	ABO - Y_RNA	ENSG00000281879	ENSG00000200742		3403	23043	rs635634-T	rs635634	0	635634	upstream_gene_variant	1	0.18	3E-33	32.5229	(Hepatocyte growth factor receptor, MET.2837.3.2)	0.38	[0.32-0.44] unit decrease	Affymetrix [10572788] (imputed)	N
25	rs56343119	0.963199	9	136155000	rs635634	0.921232	Blood protein levels	43286	29875488	Sun BB	43257	Nature	www.ncbi.nlm.nih.gov/pubmed/29875488	Genomic atlas of the human plasma proteome.	3,301 European ancestry individuals	NA	9q34.2	ABO	ABO - Y_RNA	ENSG00000281879	ENSG00000200742		3403	23043	rs635634-T	rs635634	0	635634	upstream_gene_variant	1	0.18	1E-13	13	(Endoglin, ENG.4908.6.1)	0.24	[0.18-0.3] unit decrease	Affymetrix [10572788] (imputed)	N
25	rs56343119	0.963199	9	136155000	rs635634	0.921232	Blood protein levels	43286	29875488	Sun BB	43257	Nature	www.ncbi.nlm.nih.gov/pubmed/29875488	Genomic atlas of the human plasma proteome.	3,301 European ancestry individuals	NA	9q34.2	ABO	ABO - Y_RNA	ENSG00000281879	ENSG00000200742		3403	23043	rs635634-T	rs635634	0	635634	upstream_gene_variant	1	0.18	4E-80	79.3979	(Vascular endothelial growth factor receptor 2, KDR.3651.50.5)	0.58	[0.52-0.64] unit decrease	Affymetrix [10572788] (imputed)	N
25	rs56343119	0.963199	9	136155000	rs635634	0.921232	Blood protein levels	43286	29875488	Sun BB	43257	Nature	www.ncbi.nlm.nih.gov/pubmed/29875488	Genomic atlas of the human plasma proteome.	3,301 European ancestry individuals	NA	9q34.2	ABO	ABO - Y_RNA	ENSG00000281879	ENSG00000200742		3403	23043	rs635634-T	rs635634	0	635634	upstream_gene_variant	1	0.18	5E-13	12.301	(Interleukin-6 receptor subunit beta, IL6ST.2620.4.2)	0.23	[0.17-0.29] unit decrease	Affymetrix [10572788] (imputed)	N
25	rs56343119	0.963199	9	136155000	rs635634	0.921232	Blood protein levels	43286	29875488	Sun BB	43257	Nature	www.ncbi.nlm.nih.gov/pubmed/29875488	Genomic atlas of the human plasma proteome.	3,301 European ancestry individuals	NA	9q34.2	ABO	ABO - Y_RNA	ENSG00000281879	ENSG00000200742		3403	23043	rs635634-T	rs635634	0	635634	upstream_gene_variant	1	0.18	6E-21	20.2218	(Leukemia inhibitory factor receptor, LIFR.5837.49.3)	0.3	[0.24-0.36] unit decrease	Affymetrix [10572788] (imputed)	N
25	rs56343119	0.963199	9	136155000	rs635634	0.921232	Blood protein levels	43286	29875488	Sun BB	43257	Nature	www.ncbi.nlm.nih.gov/pubmed/29875488	Genomic atlas of the human plasma proteome.	3,301 European ancestry individuals	NA	9q34.2	ABO	ABO - Y_RNA	ENSG00000281879	ENSG00000200742		3403	23043	rs635634-T	rs635634	0	635634	upstream_gene_variant	1	0.18	2E-19	18.699	(Semaphorin-6A, SEMA6A.7945.10.3)	0.29	[0.23-0.35] unit decrease	Affymetrix [10572788] (imputed)	N
25	rs56343119	0.963199	9	136155000	rs635634	0.921232	Blood protein levels	43286	29875488	Sun BB	43257	Nature	www.ncbi.nlm.nih.gov/pubmed/29875488	Genomic atlas of the human plasma proteome.	3,301 European ancestry individuals	NA	9q34.2	ABO	ABO - Y_RNA	ENSG00000281879	ENSG00000200742		3403	23043	rs635634-T	rs635634	0	635634	upstream_gene_variant	1	0.18	3E-19	18.5229	(Thrombospondin type-1 domain-containing protein 1, THSD1.5621.64.3)	0.29	[0.23-0.35] unit decrease	Affymetrix [10572788] (imputed)	N
25	rs56343119	0.963199	9	136155000	rs635634	0.921232	Blood protein levels	43286	29875488	Sun BB	43257	Nature	www.ncbi.nlm.nih.gov/pubmed/29875488	Genomic atlas of the human plasma proteome.	3,301 European ancestry individuals	NA	9q34.2	ABO	ABO - Y_RNA	ENSG00000281879	ENSG00000200742		3403	23043	rs635634-T	rs635634	0	635634	upstream_gene_variant	1	0.18	7E-18	17.1549	(Intercellular adhesion molecule 5, ICAM5.5124.62.3)	0.28	[0.22-0.34] unit decrease	Affymetrix [10572788] (imputed)	N
25	rs56343119	0.963199	9	136155000	rs635634	0.921232	Blood protein levels	43286	29875488	Sun BB	43257	Nature	www.ncbi.nlm.nih.gov/pubmed/29875488	Genomic atlas of the human plasma proteome.	3,301 European ancestry individuals	NA	9q34.2	ABO	ABO - Y_RNA	ENSG00000281879	ENSG00000200742		3403	23043	rs635634-T	rs635634	0	635634	upstream_gene_variant	1	0.18	3E-40	39.5229	(Intercellular adhesion molecule 5, ICAM5.8245.27.3)	0.42	[0.36-0.48] unit decrease	Affymetrix [10572788] (imputed)	N
25	rs56343119	0.963199	9	136155000	rs635634	0.921232	Stroke	43292	29531354	Malik R	43171	Nat Genet	www.ncbi.nlm.nih.gov/pubmed/29531354	Multiancestry genome-wide association study of 520,000 subjects identifies 32 loci associated with stroke and stroke subtypes.	40,585 European ancestry cases, 406,111 European ancestry controls, 17,369 East Asian ancestry cases, 28,195 East Asian ancestry controls, 2,437 South Asian ancestry cases, 6,707 South Asian ancestry controls, 5,541 African American cases, 15,154 African American controls, 365 Asian ancestry cases, 333 Asian ancestry controls, 865 Latin American cases, 692 Latin American controls	NA	9q34.2	ABO	ABO - Y_RNA	ENSG00000281879	ENSG00000200742		3403	23043	rs635634-?	rs635634	0	635634	upstream_gene_variant	1	NR	4E-6	5.39794		NA		NR [~ 8000000] (imputed)	N
25	rs56343119	0.963199	9	136155000	rs635634	0.921232	Stroke	43483	29531354	Malik R	43171	Nat Genet	www.ncbi.nlm.nih.gov/pubmed/29531354	Multiancestry genome-wide association study of 520,000 subjects identifies 32 loci associated with stroke and stroke subtypes.	40,585 European ancestry cases, 406,111 European ancestry controls	NA	9q34.2	ABO	ABO - Y_RNA	ENSG00000281879	ENSG00000200742		3403	23043	rs635634-?	rs635634	0	635634	upstream_gene_variant	1	NR	6E-8	7.22185		NA		NR [~ 8000000] (imputed)	N
25	rs56343119	0.963199	9	136155000	rs635634	0.921232	Ischemic stroke	43483	29531354	Malik R	43171	Nat Genet	www.ncbi.nlm.nih.gov/pubmed/29531354	Multiancestry genome-wide association study of 520,000 subjects identifies 32 loci associated with stroke and stroke subtypes.	34,217 European ancestry cases, 406,111 European ancestry controls	NA	9q34.2	ABO, LCN1P2	ABO - Y_RNA	ENSG00000281879	ENSG00000200742		3403	23043	rs635634-?	rs635634	0	635634	upstream_gene_variant	1	NR	9E-9	8.04576		NA		NR [~ 8000000] (imputed)	N
25	rs56343119	0.963199	9	136155000	rs635634	0.921232	Ischemic stroke (cardioembolic)	43292	29531354	Malik R	43171	Nat Genet	www.ncbi.nlm.nih.gov/pubmed/29531354	Multiancestry genome-wide association study of 520,000 subjects identifies 32 loci associated with stroke and stroke subtypes.	7,193 European ancestry cases, 406,111 European ancestry controls, 847 East Asian ancestry cases, 28,195 East Asian ancestry controls, 422 South Asian ancestry cases, 6,707 South Asian ancestry controls, 414 African American cases, 15,146 African American controls, 31 Asian ancestry cases, 333 Asian ancestry controls, 99 Latin American cases, 692 Latin American controls	NA	9q34.2	ABO	ABO - Y_RNA	ENSG00000281879	ENSG00000200742		3403	23043	rs635634-?	rs635634	0	635634	upstream_gene_variant	1	NR	6E-7	6.22185		NA		NR [~ 8000000] (imputed)	N
25	rs56343119	0.963199	9	136155000	rs635634	0.921232	Blood urea nitrogen levels	43651	31152163	Wuttke M	43616	Nat Genet	www.ncbi.nlm.nih.gov/pubmed/31152163	A catalog of genetic loci associated with kidney function from analyses of a million individuals.	416,178 European and unknown ancestry individuals	NA	9q34.2	ABO	ABO - Y_RNA	ENSG00000281879	ENSG00000200742		3403	23043	rs635634-T	rs635634	0	635634	upstream_gene_variant	1	0.2219	2E-15	14.699		0.0066	[0.005-0.0082] unit increase	Affymetrix, Illumina [8176554] (imputed)	N
25	rs56343119	0.963199	9	136155000	rs635634	0.921232	Type 2 diabetes	43000	28566273	Scott RA	42886	Diabetes	www.ncbi.nlm.nih.gov/pubmed/28566273	An Expanded Genome-Wide Association Study of Type 2 Diabetes in Europeans.	up to 26,676 European ancestry cases, up to 132,532 European ancestry controls	14,545 European ancestry cases, 38,994 European ancestry controls	9q34.2	ABO	ABO - Y_RNA	ENSG00000281879	ENSG00000200742		3403	23043	rs635634-T	rs635634	0	635634	upstream_gene_variant	1	0.18	2E-8	7.69897		1.08	[1.05-1.10]	Affymetrix, Illumina [at least 11579618] (imputed)	N
25	rs56343119	0.963199	9	136155000	rs635634	0.921232	Total cholesterol levels	43510	29507422	Hoffmann TJ	43164	Nat Genet	www.ncbi.nlm.nih.gov/pubmed/29507422	A large electronic-health-record-based genome-wide study of serum lipids.	76,627 European ancestry individuals, 7,795 Hispanic individuals, 6,855 East Asian ancestry individuals, 2,958 African American individuals, 439 South Asian ancestry individuals	NA	9q34.2	NR	ABO - Y_RNA	ENSG00000281879	ENSG00000200742		3403	23043	rs635634-C	rs635634	0	635634	upstream_gene_variant	1	0.806	3E-42	41.5229	(EA)	0.079	unit decrease	Affymetrix [at least 7091467] (imputed)	N
25	rs56343119	0.963199	9	136155000	rs635634	0.921232	Total cholesterol levels	43510	29507422	Hoffmann TJ	43164	Nat Genet	www.ncbi.nlm.nih.gov/pubmed/29507422	A large electronic-health-record-based genome-wide study of serum lipids.	76,627 European ancestry individuals, 7,795 Hispanic individuals, 6,855 East Asian ancestry individuals, 2,958 African American individuals, 439 South Asian ancestry individuals	NA	9q34.2	NR	ABO - Y_RNA	ENSG00000281879	ENSG00000200742		3403	23043	rs635634-C	rs635634	0	635634	upstream_gene_variant	1	0.83	2E-10	9.69897	(Hispanic)	0.128	unit decrease	Affymetrix [at least 7091467] (imputed)	N
25	rs56343119	0.963199	9	136155000	rs635634	0.921232	Total cholesterol levels	43510	29507422	Hoffmann TJ	43164	Nat Genet	www.ncbi.nlm.nih.gov/pubmed/29507422	A large electronic-health-record-based genome-wide study of serum lipids.	76,627 European ancestry individuals, 7,795 Hispanic individuals, 6,855 East Asian ancestry individuals, 2,958 African American individuals, 439 South Asian ancestry individuals	NA	9q34.2	NR	ABO - Y_RNA	ENSG00000281879	ENSG00000200742		3403	23043	rs635634-C	rs635634	0	635634	upstream_gene_variant	1	NR	8E-55	54.0969		0.083	unit decrease	Affymetrix [at least 7091467] (imputed)	N
25	rs56343119	0.963199	9	136155000	rs635634	0.921232	Cholesterol, total	40933	20686565	Teslovich TM	40395	Nature	www.ncbi.nlm.nih.gov/pubmed/20686565	Biological, clinical and population relevance of 95 loci for blood lipids.	100,184 European ancestry individuals	NA	9q34.2	ABO	ABO - Y_RNA	ENSG00000281879	ENSG00000200742		3403	23043	rs635634-T	rs635634	0	635634	upstream_gene_variant	1	0.21	9E-21	20.0458		2.3	[1.81-2.79] mg/dL increase	Affymetrix, Illumina, Perlegen [~ 2600000] (imputed)	N
25	rs56343119	0.963199	9	136155000	rs635634	0.921232	LDL cholesterol	40933	20686565	Teslovich TM	40395	Nature	www.ncbi.nlm.nih.gov/pubmed/20686565	Biological, clinical and population relevance of 95 loci for blood lipids.	95,454 European ancestry individuals	NA	9q34.2	ABO	ABO - Y_RNA	ENSG00000281879	ENSG00000200742		3403	23043	rs635634-T	rs635634	0	635634	upstream_gene_variant	1	0.22	8E-22	21.0969		2.05	[1.64-2.46] mg/dL increase	Affymetrix, Illumina, Perlegen [~ 2600000] (imputed)	N
25	rs56343119	0.963199	9	136155000	rs635634	0.921232	Low density lipoprotein cholesterol levels	43647	31217584	Wojcik GL	43635	Nature	www.ncbi.nlm.nih.gov/pubmed/31217584	Genetic analyses of diverse populations improves discovery for complex traits.	9,720 African American individuals, 17,373 Hispanic/Latino individuals, 2,316 Asian ancestry individuals, 1,900 Native Hawaiian ancestry individuals, 591 Native American ancestry individuals, 321 individuals	NA	9q34.2	NR	ABO - Y_RNA	ENSG00000281879	ENSG00000200742		3403	23043	rs635634-?	rs635634	0	635634	upstream_gene_variant	1	NR	1E-15	15		3.42122	[2.58-4.26] unit increase	Illumina [31808917] (imputed)	N
25	rs56343119	0.963199	9	136155000	rs635634	0.921232	Total cholesterol levels	43648	31217584	Wojcik GL	43635	Nature	www.ncbi.nlm.nih.gov/pubmed/31217584	Genetic analyses of diverse populations improves discovery for complex traits.	10,137 African American individuals, 17,802 Hispanic/Latino individuals, 2,387 Asian ancestry individuals, 1,915 Native Hawaiian ancestry individuals, 604 Native American ancestry individuals, 340 individuals	NA	9q34.2	NR	ABO - Y_RNA	ENSG00000281879	ENSG00000200742		3403	23043	rs635634-?	rs635634	0	635634	upstream_gene_variant	1	NR	4E-15	14.3979		3.74038	[2.81-4.67] unit increase	Illumina [32003504] (imputed)	N
25	rs56343119	0.963199	9	136155000	rs635634	0.921232	Tissue factor levels	44159	33067605	Folkersen L	44120	Nat Metab	www.ncbi.nlm.nih.gov/pubmed/33067605	Genomic and drug target evaluation of 90 cardiovascular proteins in 30,931 individuals.	21,758 European ancestry individuals	9,173 individuals	9q34.2		ABO - Y_RNA	ENSG00000281879	ENSG00000200742		3403	23043	rs635634-T	rs635634	0	635634	upstream_gene_variant	1	0.2	1E-107	107		0.241	unit decrease	Affymetrix, Illumina [20300000] (imputed)	N
25	rs56343119	0.963199	9	136155000	rs635634	0.921232	ST2 protein levels	44159	33067605	Folkersen L	44120	Nat Metab	www.ncbi.nlm.nih.gov/pubmed/33067605	Genomic and drug target evaluation of 90 cardiovascular proteins in 30,931 individuals.	21,758 European ancestry individuals	9,173 individuals	9q34.2		ABO - Y_RNA	ENSG00000281879	ENSG00000200742		3403	23043	rs635634-T	rs635634	0	635634	upstream_gene_variant	1	0.2	4E-19	18.3979		0.088	unit decrease	Affymetrix, Illumina [20300000] (imputed)	N
25	rs56343119	0.963199	9	136155000	rs635634	0.921232	Monocyte count	44092	32888494	Vuckovic D	44075	Cell	www.ncbi.nlm.nih.gov/pubmed/32888494	The Polygenic and Monogenic Basis of Blood Traits and Diseases.	408,112 British individuals	NA	9q34.2	ABO	ABO - Y_RNA	ENSG00000281879	ENSG00000200742		3403	23043	rs635634-T	rs635634	0	635634	upstream_gene_variant	1	0.184217	8E-11	10.0969		0.025538	[0.018-0.033] unit decrease	Affymetrix [93095623] (imputed)	N
25	rs56343119	0.963199	9	136155000	rs635634	0.921232	Total cholesterol levels	44882	34887591	Graham SE	44539	Nature	www.ncbi.nlm.nih.gov/pubmed/34887591	The power of genetic diversity in genome-wide association studies of lipids.	99,432 Admixed African or African ancestry individuals	NA	9q34.2		ABO - Y_RNA	ENSG00000281879	ENSG00000200742		3403	23043	rs635634-T	rs635634	0	635634	upstream_gene_variant	1	0.105314	2E-13	12.699		0.0552972	[0.041-0.07] unit increase	NR [52000000] (imputed)	N
25	rs56343119	0.963199	9	136155000	rs635634	0.921232	Low density lipoprotein cholesterol levels	44882	34887591	Graham SE	44539	Nature	www.ncbi.nlm.nih.gov/pubmed/34887591	The power of genetic diversity in genome-wide association studies of lipids.	48,057 Hispanic individuals	NA	9q34.2		ABO - Y_RNA	ENSG00000281879	ENSG00000200742		3403	23043	rs635634-T	rs635634	0	635634	upstream_gene_variant	1	0.142911	5E-26	25.301		0.102583	[0.084-0.121] unit increase	NR [52000000] (imputed)	N
25	rs56343119	0.963199	9	136155000	rs635634	0.921232	Heel bone mineral density	43391	30048462	Kim SK	43307	PLoS One	www.ncbi.nlm.nih.gov/pubmed/30048462	Identification of 613 new loci associated with heel bone mineral density and a polygenic risk score for bone mineral density, osteoporosis and fracture.	394,929 European ancestry individuals	NA	9q34.2		ABO - Y_RNA	ENSG00000281879	ENSG00000200742		3403	23043	rs635634-?	rs635634	0	635634	upstream_gene_variant	1	NR	8E-34	33.0969		0.0311795	[0.026-0.036] unit increase	Affymetrix [20259828] (imputed)	N
25	rs56343119	0.963199	9	136155000	rs635634	0.921232	Medication use (salicylic acid and derivatives)	43637	31015401	Wu Y	43578	Nat Commun	www.ncbi.nlm.nih.gov/pubmed/31015401	Genome-wide association study of medication-use and associated disease in the UK Biobank.	61,583 European ancestry cases, 50,427 European ancestry controls	NA	9q34.2	ABO	ABO - Y_RNA	ENSG00000281879	ENSG00000200742		3403	23043	rs635634-T	rs635634	0	635634	upstream_gene_variant	1	0.184501	7E-11	10.1549		0.0666382	[0.047-0.087] unit increase	Affymetrix [7288503] (imputed)	N
25	rs56343119	0.963199	9	136155000	rs635634	0.921232	E Cad plasma levels	44648	35264221	Caron B	44629	Genome Med	www.ncbi.nlm.nih.gov/pubmed/35264221	Integrative genetic and immune cell analysis of plasma proteins in healthy donors identifies novel associations involving primary immune deficiency genes.	400 French ancestry individuals	NA	9q34.2		ABO - Y_RNA	ENSG00000281879	ENSG00000200742		3403	23043	rs635634-C	rs635634	0	635634	upstream_gene_variant	1	NR	3E-9	8.52288		0.176	[0.12-0.23] ng/mL decrease	Illumina [5201092] (imputed)	N
25	rs56343119	0.963199	9	136155000	rs635634	0.921232	Serum levels of protein CCL28	44607	35078996	Gudjonsson A	44586	Nat Commun	www.ncbi.nlm.nih.gov/pubmed/35078996	A genome-wide association study of serum proteins reveals shared loci with common diseases.	5,367 Icelandic ancestry individuals	NA	9q34.2		ABO - Y_RNA	ENSG00000281879	ENSG00000200742		3403	23043	rs635634-T	rs635634	0	635634	upstream_gene_variant	1	0.1222	1E-18	18		0.256131	[0.2-0.31] unit decrease	Illumina [7506463] (imputed)	N
25	rs56343119	0.963199	9	136155000	rs635634	0.921232	Serum levels of protein ICAM2	44607	35078996	Gudjonsson A	44586	Nat Commun	www.ncbi.nlm.nih.gov/pubmed/35078996	A genome-wide association study of serum proteins reveals shared loci with common diseases.	5,358 Icelandic ancestry individuals	NA	9q34.2		ABO - Y_RNA	ENSG00000281879	ENSG00000200742		3403	23043	rs635634-T	rs635634	0	635634	upstream_gene_variant	1	0.1222	4E-158	157.398		0.715114	[0.66-0.77] unit decrease	Illumina [7506463] (imputed)	N
25	rs56343119	0.963199	9	136155000	rs635634	0.921232	Histidine levels	44691	33414548	Lotta LA	44203	Nat Genet	www.ncbi.nlm.nih.gov/pubmed/33414548	A cross-platform approach identifies genetic regulators of human metabolism and health.	80,809 Caucasian ancestry individuals	NA	9q34.2		ABO - Y_RNA	ENSG00000281879	ENSG00000200742		3403	23043	rs635634-C	rs635634	0	635634	upstream_gene_variant	1	0.8127	4E-13	12.3979		7.26	(zscore) increase	Affymetrix, Illumina [6053918] (imputed)	N
25	rs56343119	0.963199	9	136155000	rs635634	0.921232	Cholesteryl ester (18:0) levels	44747	35668104	Cadby G	44718	Nat Commun	www.ncbi.nlm.nih.gov/pubmed/35668104	Comprehensive genetic analysis of the human lipidome identifies loci associated with lipid homeostasis with links to coronary artery disease.	4,492 European ancestry individuals	NA	9q34.2		ABO - Y_RNA	ENSG00000281879	ENSG00000200742		3403	23043	rs635634-T	rs635634	0	635634	upstream_gene_variant	1	NR	4E-11	10.3979		0.187	[0.13-0.24] unit increase	Illumina [13869437] (imputed)	N
25	rs56343119	0.963199	9	136155000	rs635634	0.921232	Sphingomyeline C18:0 levels	44691	33414548	Lotta LA	44203	Nat Genet	www.ncbi.nlm.nih.gov/pubmed/33414548	A cross-platform approach identifies genetic regulators of human metabolism and health.	31,120 Caucasian ancestry individuals	NA	9q34.2		ABO - Y_RNA	ENSG00000281879	ENSG00000200742		3403	23043	rs635634-T	rs635634	0	635634	upstream_gene_variant	1	0.1921	4E-14	13.3979		7.575	(zscore) increase	Affymetrix, Illumina [6058838] (imputed)	N
25	rs56343119	0.963199	9	136155000	rs635634	0.921232	Venous thromboembolism	44515	30659681	Lindstrom S	43484	Genet Epidemiol	www.ncbi.nlm.nih.gov/pubmed/30659681	A large-scale exome array analysis of venous thromboembolism.	8,332 European ancestry cases, 16,087 European ancestry controls, 382 African-American cases, 1,476 African-American controls	NA	9q34.2	ABO	ABO - Y_RNA	ENSG00000281879	ENSG00000200742		3403	23043	rs635634-?	rs635634	0	635634	upstream_gene_variant	1	0.221	2E-73	72.699		1.6	[1.52-1.68]	Illumina [64794]	N
25	rs56343119	0.963199	9	136155000	rs635634	0.921232	Liver enzyme levels (gamma-glutamyl transferase)	44356	33972514	Pazoki R	44326	Nat Commun	www.ncbi.nlm.nih.gov/pubmed/33972514	Genetic analysis in European ancestry individuals identifies 517 loci associated with liver enzymes.	437,194 European ancestry individuals	315,572 European ancestry individuals	9q34.2	ABO	ABO - Y_RNA	ENSG00000281879	ENSG00000200742		3403	23043	rs635634-C	rs635634	0	635634	upstream_gene_variant	1	0.815564	2E-52	51.699		0.0100448	[0.0087-0.0114] unit decrease	Affymetrix [13995440] (imputed)	N
25	rs56343119	0.963199	9	136155000	rs635634	0.921232	Low density lipoprotein cholesterol levels	44882	34887591	Graham SE	44539	Nature	www.ncbi.nlm.nih.gov/pubmed/34887591	The power of genetic diversity in genome-wide association studies of lipids.	99,432 Admixed African or African ancestry individuals	NA	9q34.2		ABO - Y_RNA	ENSG00000281879	ENSG00000200742		3403	23043	rs635634-T	rs635634	0	635634	upstream_gene_variant	1	0.105475	3E-17	16.5229		0.0652277	[0.051-0.08] unit increase	NR [52000000] (imputed)	N
25	rs56343119	0.963199	9	136155000	rs635634	0.921232	P-selectin levels	44858	36168886	Thareja G	44832	Hum Mol Genet	www.ncbi.nlm.nih.gov/pubmed/36168886	Differences and commonalities in the genetic architecture of protein quantitative trait loci in European and Arab populations.	2,935 Qatari ancestry individuals	NA	9q34.2		ABO - Y_RNA	ENSG00000281879	ENSG00000200742		3403	23043	rs635634-T	rs635634	0	635634	upstream_gene_variant	1	0.106644	4E-13	12.3979		0.311057	[0.23-0.4] unit decrease	NR [10004359]	N
25	rs56343119	0.963199	9	136155000	rs635634	0.921232	Cardioembolic stroke (MTAG)	44792	35872910	Carcel-Marquez J	44750	Front Cardiovasc Med	www.ncbi.nlm.nih.gov/pubmed/35872910	A Polygenic Risk Score Based on a Cardioembolic Stroke Multitrait Analysis Improves a Clinical Prediction Model for This Stroke Subtype.	362,661 European ancestry individuals	NA	9q34.2		ABO - Y_RNA	ENSG00000281879	ENSG00000200742		3403	23043	rs635634-T	rs635634	0	635634	upstream_gene_variant	1	NR	1E-8	8		5.72	z score increase	Illumina [6808676] (imputed)	N
25	rs56343119	0.963199	9	136155000	rs635634	0.921232	Cardioembolic stroke	44839	36180795	Mishra A	44834	Nature	www.ncbi.nlm.nih.gov/pubmed/36180795	Stroke genetics informs drug discovery and risk prediction across ancestries.	10,804 European ancestry cases, 1,234,808 European ancestry controls	NA	9q34.2		ABO - Y_RNA	ENSG00000281879	ENSG00000200742		3403	23043	rs635634-T	rs635634	0	635634	upstream_gene_variant	1	0.1974	5E-8	7.30103		1.12	[1.07-1.16]	Affymetrix, Illumina [6659794] (imputed)	N
25	rs56343119	0.963199	9	136155000	rs635634	0.921232	Cardioembolic stroke (MTAG)	44839	36180795	Mishra A	44834	Nature	www.ncbi.nlm.nih.gov/pubmed/36180795	Stroke genetics informs drug discovery and risk prediction across ancestries.	10,804 European ancestry cases, 1,234,808 European ancestry controls	NA	9q34.2		ABO - Y_RNA	ENSG00000281879	ENSG00000200742		3403	23043	rs635634-T	rs635634	0	635634	upstream_gene_variant	1	0.1974	6E-9	8.22185		1.07	[1.05-1.09]	Affymetrix, Illumina [NR] (imputed)	N
25	rs56343119	0.963199	9	136155000	rs635634	0.921232	Early-onset ischemic stroke	44862	36240095	Jaworek T	44804	Neurology	www.ncbi.nlm.nih.gov/pubmed/36240095	Contribution of Common Genetic Variants to Risk of Early Onset Ischemic Stroke.	11,114 European ancestry cases, 435,540 European ancestry controls	NA	9q34.2		ABO - Y_RNA	ENSG00000281879	ENSG00000200742		3403	23043	rs635634-?	rs635634	0	635634	upstream_gene_variant	1	NR	7E-13	12.1549		1.16		Affymetrix, Illumina [NR] (imputed)	N
25	rs56343119	0.963199	9	136155000	rs635634	0.921232	Average diameter for HDL particles	44678	35213538	Richardson TG	44617	PLoS Biol	www.ncbi.nlm.nih.gov/pubmed/35213538	Characterising metabolomic signatures of lipid-modifying therapies through drug target mendelian randomisation.	115,082 European ancestry individuals	NA	9q34.2		ABO - Y_RNA	ENSG00000281879	ENSG00000200742		3403	23043	rs635634-C	rs635634	0	635634	upstream_gene_variant	1	0.816457	3E-12	11.5229		0.0330105	[0.024-0.042] unit increase	NR [11722792] (imputed)	N
25	rs56343119	0.963199	9	136155000	rs635634	0.921232	Cholesteryl ester levels in large VLDL	44678	35213538	Richardson TG	44617	PLoS Biol	www.ncbi.nlm.nih.gov/pubmed/35213538	Characterising metabolomic signatures of lipid-modifying therapies through drug target mendelian randomisation.	115,082 European ancestry individuals	NA	9q34.2		ABO - Y_RNA	ENSG00000281879	ENSG00000200742		3403	23043	rs635634-C	rs635634	0	635634	upstream_gene_variant	1	0.816457	6E-10	9.22185		0.0326972	[0.022-0.043] unit decrease	NR [11722792] (imputed)	N
25	rs56343119	0.963199	9	136155000	rs635634	0.921232	Total cholines levels	44678	35213538	Richardson TG	44617	PLoS Biol	www.ncbi.nlm.nih.gov/pubmed/35213538	Characterising metabolomic signatures of lipid-modifying therapies through drug target mendelian randomisation.	115,006 European ancestry individuals	NA	9q34.2		ABO - Y_RNA	ENSG00000281879	ENSG00000200742		3403	23043	rs635634-C	rs635634	0	635634	upstream_gene_variant	1	0.816457	7E-13	12.1549		0.0361163	[0.026-0.046] unit decrease	NR [11722792] (imputed)	N
25	rs56343119	0.963199	9	136155000	rs635634	0.921232	Total lipid levels in lipoprotein particles	44678	35213538	Richardson TG	44617	PLoS Biol	www.ncbi.nlm.nih.gov/pubmed/35213538	Characterising metabolomic signatures of lipid-modifying therapies through drug target mendelian randomisation.	115,082 European ancestry individuals	NA	9q34.2		ABO - Y_RNA	ENSG00000281879	ENSG00000200742		3403	23043	rs635634-C	rs635634	0	635634	upstream_gene_variant	1	0.816457	2E-16	15.699		0.0431242	[0.033-0.053] unit decrease	NR [11722792] (imputed)	N
25	rs56343119	0.963199	9	136155000	rs635634	0.921232	Phospholipid levels in very large HDL	44678	35213538	Richardson TG	44617	PLoS Biol	www.ncbi.nlm.nih.gov/pubmed/35213538	Characterising metabolomic signatures of lipid-modifying therapies through drug target mendelian randomisation.	115,082 European ancestry individuals	NA	9q34.2		ABO - Y_RNA	ENSG00000281879	ENSG00000200742		3403	23043	rs635634-C	rs635634	0	635634	upstream_gene_variant	1	0.816457	2E-10	9.69897		0.0308493	[0.021-0.04] unit increase	NR [11722792] (imputed)	N
25	rs56343119	0.963199	9	136155000	rs635634	0.921232	Total lipid levels in small VLDL	44678	35213538	Richardson TG	44617	PLoS Biol	www.ncbi.nlm.nih.gov/pubmed/35213538	Characterising metabolomic signatures of lipid-modifying therapies through drug target mendelian randomisation.	115,082 European ancestry individuals	NA	9q34.2		ABO - Y_RNA	ENSG00000281879	ENSG00000200742		3403	23043	rs635634-C	rs635634	0	635634	upstream_gene_variant	1	0.816457	2E-12	11.699		0.0372473	[0.027-0.048] unit decrease	NR [11722792] (imputed)	N
25	rs56343119	0.963199	9	136155000	rs635634	0.921232	Phospholipid levels in small VLDL	44678	35213538	Richardson TG	44617	PLoS Biol	www.ncbi.nlm.nih.gov/pubmed/35213538	Characterising metabolomic signatures of lipid-modifying therapies through drug target mendelian randomisation.	115,082 European ancestry individuals	NA	9q34.2		ABO - Y_RNA	ENSG00000281879	ENSG00000200742		3403	23043	rs635634-C	rs635634	0	635634	upstream_gene_variant	1	0.816457	6E-22	21.2218		0.0513679	[0.041-0.062] unit decrease	NR [11722792] (imputed)	N
25	rs56343119	0.963199	9	136155000	rs635634	0.921232	Concentration of small VLDL particles	44678	35213538	Richardson TG	44617	PLoS Biol	www.ncbi.nlm.nih.gov/pubmed/35213538	Characterising metabolomic signatures of lipid-modifying therapies through drug target mendelian randomisation.	115,082 European ancestry individuals	NA	9q34.2		ABO - Y_RNA	ENSG00000281879	ENSG00000200742		3403	23043	rs635634-C	rs635634	0	635634	upstream_gene_variant	1	0.816457	2E-11	10.699		0.035175	[0.025-0.045] unit decrease	NR [11722792] (imputed)	N
25	rs56343119	0.963199	9	136155000	rs635634	0.921232	Total phospholipid levels in lipoprotein particles	44678	35213538	Richardson TG	44617	PLoS Biol	www.ncbi.nlm.nih.gov/pubmed/35213538	Characterising metabolomic signatures of lipid-modifying therapies through drug target mendelian randomisation.	115,082 European ancestry individuals	NA	9q34.2		ABO - Y_RNA	ENSG00000281879	ENSG00000200742		3403	23043	rs635634-C	rs635634	0	635634	upstream_gene_variant	1	0.816457	3E-15	14.5229		0.0400797	[0.03-0.05] unit decrease	NR [11722792] (imputed)	N
25	rs56343119	0.963199	9	136155000	rs635634	0.921232	Free cholesterol levels in VLDL	44678	35213538	Richardson TG	44617	PLoS Biol	www.ncbi.nlm.nih.gov/pubmed/35213538	Characterising metabolomic signatures of lipid-modifying therapies through drug target mendelian randomisation.	115,082 European ancestry individuals	NA	9q34.2		ABO - Y_RNA	ENSG00000281879	ENSG00000200742		3403	23043	rs635634-C	rs635634	0	635634	upstream_gene_variant	1	0.816457	5E-11	10.301		0.0348395	[0.024-0.045] unit decrease	NR [11722792] (imputed)	N
25	rs56343119	0.963199	9	136155000	rs635634	0.921232	Concentration of VLDL particles	44678	35213538	Richardson TG	44617	PLoS Biol	www.ncbi.nlm.nih.gov/pubmed/35213538	Characterising metabolomic signatures of lipid-modifying therapies through drug target mendelian randomisation.	115,082 European ancestry individuals	NA	9q34.2		ABO - Y_RNA	ENSG00000281879	ENSG00000200742		3403	23043	rs635634-C	rs635634	0	635634	upstream_gene_variant	1	0.816457	7E-14	13.1549		0.0397392	[0.029-0.05] unit decrease	NR [11722792] (imputed)	N
25	rs56343119	0.963199	9	136155000	rs635634	0.921232	Total lipid levels in very large HDL	44678	35213538	Richardson TG	44617	PLoS Biol	www.ncbi.nlm.nih.gov/pubmed/35213538	Characterising metabolomic signatures of lipid-modifying therapies through drug target mendelian randomisation.	115,082 European ancestry individuals	NA	9q34.2		ABO - Y_RNA	ENSG00000281879	ENSG00000200742		3403	23043	rs635634-C	rs635634	0	635634	upstream_gene_variant	1	0.816457	8E-9	8.09691		0.027738	[0.018-0.037] unit increase	NR [11722792] (imputed)	N
25	rs56343119	0.963199	9	136155000	rs635634	0.921232	Phospholipids to total lipids ratio in very large HDL	44678	35213538	Richardson TG	44617	PLoS Biol	www.ncbi.nlm.nih.gov/pubmed/35213538	Characterising metabolomic signatures of lipid-modifying therapies through drug target mendelian randomisation.	115,056 European ancestry individuals	NA	9q34.2		ABO - Y_RNA	ENSG00000281879	ENSG00000200742		3403	23043	rs635634-C	rs635634	0	635634	upstream_gene_variant	1	0.816446	2E-17	16.699		0.0418545	[0.032-0.051] unit increase	NR [11722792] (imputed)	N
25	rs56343119	0.963199	9	136155000	rs635634	0.921232	Phospholipids to total lipids ratio in chylomicrons and extremely large VLDL	44678	35213538	Richardson TG	44617	PLoS Biol	www.ncbi.nlm.nih.gov/pubmed/35213538	Characterising metabolomic signatures of lipid-modifying therapies through drug target mendelian randomisation.	111,638 European ancestry individuals	NA	9q34.2		ABO - Y_RNA	ENSG00000281879	ENSG00000200742		3403	23043	rs635634-C	rs635634	0	635634	upstream_gene_variant	1	0.816863	2E-12	11.699		0.0376617	[0.027-0.048] unit decrease	NR [11722792] (imputed)	N
25	rs56343119	0.963199	9	136155000	rs635634	0.921232	Phosphatidylcholine levels	44678	35213538	Richardson TG	44617	PLoS Biol	www.ncbi.nlm.nih.gov/pubmed/35213538	Characterising metabolomic signatures of lipid-modifying therapies through drug target mendelian randomisation.	115,006 European ancestry individuals	NA	9q34.2		ABO - Y_RNA	ENSG00000281879	ENSG00000200742		3403	23043	rs635634-C	rs635634	0	635634	upstream_gene_variant	1	0.816457	3E-10	9.52288		0.0314972	[0.022-0.041] unit decrease	NR [11722792] (imputed)	N
25	rs56343119	0.963199	9	136155000	rs635634	0.921232	Cholesterol levels in small HDL	44678	35213538	Richardson TG	44617	PLoS Biol	www.ncbi.nlm.nih.gov/pubmed/35213538	Characterising metabolomic signatures of lipid-modifying therapies through drug target mendelian randomisation.	115,082 European ancestry individuals	NA	9q34.2		ABO - Y_RNA	ENSG00000281879	ENSG00000200742		3403	23043	rs635634-C	rs635634	0	635634	upstream_gene_variant	1	0.816457	1E-22	22		0.0524091	[0.042-0.063] unit decrease	NR [11722792] (imputed)	N
25	rs56343119	0.963199	9	136155000	rs635634	0.921232	Total lipid levels in small HDL	44678	35213538	Richardson TG	44617	PLoS Biol	www.ncbi.nlm.nih.gov/pubmed/35213538	Characterising metabolomic signatures of lipid-modifying therapies through drug target mendelian randomisation.	115,082 European ancestry individuals	NA	9q34.2		ABO - Y_RNA	ENSG00000281879	ENSG00000200742		3403	23043	rs635634-C	rs635634	0	635634	upstream_gene_variant	1	0.816457	8E-17	16.0969		0.0443892	[0.034-0.055] unit decrease	NR [11722792] (imputed)	N
25	rs56343119	0.963199	9	136155000	rs635634	0.921232	Concentration of small HDL particles	44678	35213538	Richardson TG	44617	PLoS Biol	www.ncbi.nlm.nih.gov/pubmed/35213538	Characterising metabolomic signatures of lipid-modifying therapies through drug target mendelian randomisation.	115,082 European ancestry individuals	NA	9q34.2		ABO - Y_RNA	ENSG00000281879	ENSG00000200742		3403	23043	rs635634-C	rs635634	0	635634	upstream_gene_variant	1	0.816457	5E-25	24.301		0.0553368	[0.045-0.066] unit decrease	NR [11722792] (imputed)	N
25	rs56343119	0.963199	9	136155000	rs635634	0.921232	Concentration of medium VLDL particles	44678	35213538	Richardson TG	44617	PLoS Biol	www.ncbi.nlm.nih.gov/pubmed/35213538	Characterising metabolomic signatures of lipid-modifying therapies through drug target mendelian randomisation.	115,082 European ancestry individuals	NA	9q34.2		ABO - Y_RNA	ENSG00000281879	ENSG00000200742		3403	23043	rs635634-C	rs635634	0	635634	upstream_gene_variant	1	0.816457	1E-16	16		0.0442344	[0.034-0.055] unit decrease	NR [11722792] (imputed)	N
25	rs56343119	0.963199	9	136155000	rs635634	0.921232	Total lipid levels in medium VLDL	44678	35213538	Richardson TG	44617	PLoS Biol	www.ncbi.nlm.nih.gov/pubmed/35213538	Characterising metabolomic signatures of lipid-modifying therapies through drug target mendelian randomisation.	115,082 European ancestry individuals	NA	9q34.2		ABO - Y_RNA	ENSG00000281879	ENSG00000200742		3403	23043	rs635634-C	rs635634	0	635634	upstream_gene_variant	1	0.816457	4E-10	9.39794		0.033166	[0.023-0.044] unit decrease	NR [11722792] (imputed)	N
25	rs56343119	0.963199	9	136155000	rs635634	0.921232	Phosphoglycerides levels	44678	35213538	Richardson TG	44617	PLoS Biol	www.ncbi.nlm.nih.gov/pubmed/35213538	Characterising metabolomic signatures of lipid-modifying therapies through drug target mendelian randomisation.	115,006 European ancestry individuals	NA	9q34.2		ABO - Y_RNA	ENSG00000281879	ENSG00000200742		3403	23043	rs635634-C	rs635634	0	635634	upstream_gene_variant	1	0.816457	1E-10	10		0.0324912	[0.023-0.042] unit decrease	NR [11722792] (imputed)	N
25	rs56343119	0.963199	9	136155000	rs635634	0.921232	Free cholesterol levels in small HDL	44678	35213538	Richardson TG	44617	PLoS Biol	www.ncbi.nlm.nih.gov/pubmed/35213538	Characterising metabolomic signatures of lipid-modifying therapies through drug target mendelian randomisation.	115,082 European ancestry individuals	NA	9q34.2		ABO - Y_RNA	ENSG00000281879	ENSG00000200742		3403	23043	rs635634-C	rs635634	0	635634	upstream_gene_variant	1	0.816457	5E-16	15.301		0.0425522	[0.032-0.053] unit decrease	NR [11722792] (imputed)	N
25	rs56343119	0.963199	9	136155000	rs635634	0.921232	Phospholipid levels in small HDL	44678	35213538	Richardson TG	44617	PLoS Biol	www.ncbi.nlm.nih.gov/pubmed/35213538	Characterising metabolomic signatures of lipid-modifying therapies through drug target mendelian randomisation.	115,082 European ancestry individuals	NA	9q34.2		ABO - Y_RNA	ENSG00000281879	ENSG00000200742		3403	23043	rs635634-C	rs635634	0	635634	upstream_gene_variant	1	0.816457	9E-13	12.0458		0.0379089	[0.028-0.048] unit decrease	NR [11722792] (imputed)	N
25	rs56343119	0.963199	9	136155000	rs635634	0.921232	Cholesteryl esters to total lipids ratio in small LDL	44678	35213538	Richardson TG	44617	PLoS Biol	www.ncbi.nlm.nih.gov/pubmed/35213538	Characterising metabolomic signatures of lipid-modifying therapies through drug target mendelian randomisation.	115,082 European ancestry individuals	NA	9q34.2		ABO - Y_RNA	ENSG00000281879	ENSG00000200742		3403	23043	rs635634-C	rs635634	0	635634	upstream_gene_variant	1	0.816457	6E-17	16.2218		0.0447124	[0.034-0.055] unit decrease	NR [11722792] (imputed)	N
25	rs56343119	0.963199	9	136155000	rs635634	0.921232	Phospholipids to total lipids ratio in small LDL	44678	35213538	Richardson TG	44617	PLoS Biol	www.ncbi.nlm.nih.gov/pubmed/35213538	Characterising metabolomic signatures of lipid-modifying therapies through drug target mendelian randomisation.	115,082 European ancestry individuals	NA	9q34.2		ABO - Y_RNA	ENSG00000281879	ENSG00000200742		3403	23043	rs635634-C	rs635634	0	635634	upstream_gene_variant	1	0.816457	3E-17	16.5229		0.045211	[0.035-0.056] unit increase	NR [11722792] (imputed)	N
25	rs56343119	0.963199	9	136155000	rs635634	0.921232	Varicose veins	44544	34594039	Sakaue S	44469	Nat Genet	www.ncbi.nlm.nih.gov/pubmed/34594039	A cross-population atlas of genetic associations for 220 human phenotypes.	22,037 European ancestry cases, 437,665 European ancestry controls, 474 East Asian ancestry cases, 178,252 East Asian ancestry controls	NA	9q34.2		ABO - Y_RNA	ENSG00000281879	ENSG00000200742		3403	23043	rs635634-T	rs635634	0	635634	upstream_gene_variant	1	NR	1E-10	10		0.0872	[0.061-0.114] unit increase	Affymetrix, Illumina [25842955] (imputed)	N
25	rs56343119	0.963199	9	136155000	rs635634	0.921232	Medication use (HMG CoA reductase inhibitors)	44544	34594039	Sakaue S	44469	Nat Genet	www.ncbi.nlm.nih.gov/pubmed/34594039	A cross-population atlas of genetic associations for 220 human phenotypes.	73,475 European ancestry cases, 216,910 European ancestry controls, 33,295 East Asian ancestry cases, 145,431 East Asian ancestry controls	NA	9q34.2		ABO - Y_RNA	ENSG00000281879	ENSG00000200742		3403	23043	rs635634-T	rs635634	0	635634	upstream_gene_variant	1	NR	3E-48	47.5229		0.0866	[0.075-0.098] unit increase	Affymetrix, Illumina [15248280] (imputed)	N
23	rs60568503	0.998779	9	109508208	rs4642714	0.920076	Global cognition (Mini Mental State Examination)	44732	35386118	Homann J	44641	Front Aging Neurosci	www.ncbi.nlm.nih.gov/pubmed/35386118	Genome-Wide Association Study of Alzheimer's Disease Brain Imaging Biomarkers and Neuropsychological Phenotypes in the European Medical Information Framework for Alzheimer's Disease Multimodal Biomarker Discovery Dataset.	867 European ancestry individuals	NA	9q31.2		LINC01505 - RNA5SP292	ENSG00000234323	ENSG00000212276		5052	97822	rs4642714-A	rs4642714	0	4642714	intergenic_variant	1	0.181766	1E-6	6		0.895948	[0.53-1.26] unit decrease	Illumina [7464105] (imputed)	N
29	rs12440468	0.956002	15	40881116	rs10400825	0.918506	Type 2 diabetes or prostate cancer (pleiotropy)	44277	33290408	Ray D	44173	PLoS Genet	www.ncbi.nlm.nih.gov/pubmed/33290408	A powerful method for pleiotropic analysis under composite null hypothesis identifies novel shared loci between Type 2 Diabetes and Prostate Cancer.	62,892 European ancestry T2D cases, 79,194 European ancestry PrCa cases, 659,536 European ancestry controls	NA	15q15.1	KNL1	Metazoa_SRP - KNL1	ENSG00000273566	ENSG00000137812		3167	5102	rs10400825-G	rs10400825	0	10400825	regulatory_region_variant	1	0.15	3E-9	8.52288		NA		Illumina [5041948] (imputed)	N
29	rs12440468	0.956002	15	40922915	rs4924487	0.917565	Prostate cancer	43326	29892016	Schumacher FR	43262	Nat Genet	www.ncbi.nlm.nih.gov/pubmed/29892016	Association analyses of more than 140,000 men identify 63 new prostate cancer susceptibility loci.	79,148 European ancestry cases, 61,106 European ancestry controls	NA	15q15.1	CASC5	KNL1			ENSG00000137812	NA	NA	rs4924487-C	rs4924487	0	4924487	intron_variant	0	0.81	1E-8	8		1.06	[1.04-1.09]	Illumina [20370935] (imputed)	N
16	rs2395609	0.925275	6	35058117	rs707968	0.915748	Smoking cessation	43552	30643251	Liu M	43479	Nat Genet	www.ncbi.nlm.nih.gov/pubmed/30643251	Association studies of up to 1.2 million individuals yield new insights into the genetic etiology of tobacco and alcohol use.	up to 547,219 European ancestry individuals	NA	6p21.31	NR	ANKS1A			ENSG00000064999	NA	NA	rs707968-G	rs707968	0	707968	3_prime_UTR_variant	0	0.681	3E-8	7.52288		0.0232707	[0.015-0.031] unit increase	NR [~ 10000000] (imputed)	N
16	rs2395609	0.925275	6	35058117	rs707968	0.915748	Smoking cessation (MTAG)	43552	30643251	Liu M	43479	Nat Genet	www.ncbi.nlm.nih.gov/pubmed/30643251	Association studies of up to 1.2 million individuals yield new insights into the genetic etiology of tobacco and alcohol use.	up to 820,192 European ancestry individuals	NA	6p21.31	NR	ANKS1A			ENSG00000064999	NA	NA	rs707968-G	rs707968	0	707968	3_prime_UTR_variant	0	0.681	2E-8	7.69897		0.00924491	[0.006-0.0125] unit increase	NR [9732723] (imputed)	N
4	rs11264341	0.980474	1	155186742	rs1057941	0.912726	Cancer	42769	27197191	Fehringer G	42480	Cancer Res	www.ncbi.nlm.nih.gov/pubmed/27197191	Cross-Cancer Genome-Wide Analysis of Lung, Ovary, Breast, Prostate, and Colorectal Cancer Reveals Novel Pleiotropic Associations.	5,020 European ancestry lung cancer cases, 3,718 European ancestry lung adenocarcinoma cases, 3,422 European ancestry lung squamous cell carcinoma cases, 15,414 European ancestry colorectal cancer cases, 10,809 European ancestry breast cancer cases, 4,939 European ancestry estrogen receptor negative breast cancer cases, 1,098 European ancestry ovarian cancer cases, 2,556 European ancestry serous ovarian cancer cases, 715 European ancestry ovarian endometrioid carcinoma cases, 9,710 European ancestry prostate cancer cases, 4,450 European ancestry aggressive prostate cancer cases, 61,820 European ancestry controls	NA	1q22	GBAP1	GBAP1			ENSG00000160766	NA	NA	rs1057941-A	rs1057941	0	1057941	non_coding_transcript_exon_variant	0	NR	2E-7	6.69897		1.1	[NR]	Affymetrix, Illumina [9916564] (imputed)	N
4	rs11264341	0.980474	1	155186742	rs1057941	0.912726	Gastric cancer	43445	30281874	Tanikawa C	43376	Cancer Sci	www.ncbi.nlm.nih.gov/pubmed/30281874	A GWAS identifies gastric cancer susceptibility loci at 12q24.11-12 and 20q11.21.	6,171 Japanese ancestry cases, 27,178 Japanese ancestry controls	5,336 Japanese ancestry cases, 11,726 Japanese ancestry controls	1q22	NR	GBAP1			ENSG00000160766	NA	NA	rs1057941-A	rs1057941	0	1057941	non_coding_transcript_exon_variant	0	NR	2E-33	32.699		1.33156		Illumina [6573681] (imputed)	N
2	rs12406019	0.992784	1	78603463	rs1335482	0.911272	Educational attainment (years of education)	43392	30038396	Lee JJ	43304	Nat Genet	www.ncbi.nlm.nih.gov/pubmed/30038396	Gene discovery and polygenic prediction from a genome-wide association study of educational attainment in 1.1 million individuals.	up to 1,131,881 European ancestry individuals	NA	1p31.1		GIPC2			ENSG00000137960	NA	NA	rs1335482-T	rs1335482	0	1335482	3_prime_UTR_variant	0	0.5295	1E-11	11		0.0096	[0.0069-0.0123] unit increase	Affymetrix, Illumina [10000000] (imputed)	N
5	rs1123573	0.983779	2	60727416	rs7560588	0.910528	Number of sexual partners	43542	30643258	Karlsson Linner R	43479	Nat Genet	www.ncbi.nlm.nih.gov/pubmed/30643258	Genome-wide association analyses of risk tolerance and risky behaviors in over 1 million individuals identify hundreds of loci and shared genetic influences.	370,711 European ancestry individuals	NA	2p16.1	BCL11A	BCL11A			ENSG00000119866	NA	NA	rs7560588-A	rs7560588	0	7560588	intron_variant	0	0.2745	4E-11	10.3979		0.0175261	[0.012-0.023] unit decrease	Affymetrix [11515109] (imputed)	N
5	rs2123113	0.944354	2	61409595	rs9653547	0.909247	Calcium levels	44376	33462484	Sinnott-Armstrong N	44214	Nat Genet	www.ncbi.nlm.nih.gov/pubmed/33462484	Genetics of 35 blood and urine biomarkers in the UK Biobank.	313,387 European ancestry individuals, 5,576 African ancestry individuals, 6,696 South Asian ancestry individuals	NA	2p15	NR	AHSA2P			ENSG00000173209	NA	NA	rs9653547-A	rs9653547	0	9653547	intron_variant	0	NR	5E-11	10.301		0.0232	[0.016-0.03] unit decrease	Affymetrix [9000000] (imputed)	N
9	rs73167972	0.925228	3	168776031	rs13320959	0.90884	Height	43606	30595370	Kichaev G	43461	Am J Hum Genet	www.ncbi.nlm.nih.gov/pubmed/30595370	Leveraging Polygenic Functional Enrichment to Improve GWAS Power.	approximately 458,000 European ancestry individuals	NA	3q26.2		LINC01997 - MECOM	ENSG00000241383	ENSG00000085276		19827	25256	rs13320959-?	rs13320959	0	13320959	intergenic_variant	1	NR	1E-10	10		NA		NR [~ 8900000] (imputed)	N
5	rs2123113	0.944354	2	61582738	rs34606253	0.907808	Non-HDL cholesterol levels	44882	34887591	Graham SE	44539	Nature	www.ncbi.nlm.nih.gov/pubmed/34887591	The power of genetic diversity in genome-wide association studies of lipids.	1,320,016 European ancestry individuals	NA	2p15		USP34			ENSG00000115464	NA	NA	rs34606253-C	rs34606253	0	34606253	intron_variant	0	0.150097	3E-8	7.52288		0.0150094	[0.01-0.02] unit decrease	NR [52000000] (imputed)	N
18	rs28661143	0.991114	7	1858725	rs6963853	0.907346	Systolic blood pressure	43531	30578418	Giri A	43455	Nat Genet	www.ncbi.nlm.nih.gov/pubmed/30578418	Trans-ethnic association study of blood pressure determinants in over 750,000 individuals.	365,998 European ancestry individuals, 63,490 African ancestry individuals, 22,802 Hispanic individuals, 4,792 Asian ancestry individuals, 2,695 Native American ancestry individuals	299,024 European ancestry individuals, 17,277 individuals	7p22.3	MAD1L1	MAD1L1			ENSG00000002822	NA	NA	rs6963853-A	rs6963853	0	6963853	intron_variant	0	0.4442	5E-9	8.30103		0.1966	[0.13-0.26] mmHg increase	Affymetrix [NR] (imputed)	N
18	rs28661143	0.991114	7	1858725	rs6963853	0.907346	Smoking status	43504	30595370	Kichaev G	43461	Am J Hum Genet	www.ncbi.nlm.nih.gov/pubmed/30595370	Leveraging Polygenic Functional Enrichment to Improve GWAS Power.	approximately 458,000 European ancestry individuals	NA	7p22.3		MAD1L1			ENSG00000002822	NA	NA	rs6963853-?	rs6963853	0	6963853	intron_variant	0	NR	3E-10	9.52288		NA		NR [~ 8900000] (imputed)	N
2	rs35535570	0.964677	1	78450517	rs34517439	0.90729	Lung cancer in ever smokers	42996	28604730	McKay JD	42898	Nat Genet	www.ncbi.nlm.nih.gov/pubmed/28604730	Large-scale association analysis identifies new lung cancer susceptibility loci and heterogeneity in genetic susceptibility across histological subtypes.	23,223 European ancestry cases, 16,964 European ancestry controls	NA	1p31.1	DNAJB4	GIPC2, DNAJB4			ENSG00000137960, ENSG00000162616	NA	NA	rs34517439-A	rs34517439	0	34517439	intron_variant	0	0.105016197	7E-8	7.1549		1.14735	[1.091520912-1.206024349]	Illumina [10439017] (imputed)	N
2	rs35535570	0.964677	1	78450517	rs34517439	0.90729	Lung adenocarcinoma	42996	28604730	McKay JD	42898	Nat Genet	www.ncbi.nlm.nih.gov/pubmed/28604730	Large-scale association analysis identifies new lung cancer susceptibility loci and heterogeneity in genetic susceptibility across histological subtypes.	11,273 European ancestry cases, 55,483 European ancestry controls	NA	1p31.1	DNAJB4	GIPC2, DNAJB4			ENSG00000137960, ENSG00000162616	NA	NA	rs34517439-A	rs34517439	0	34517439	intron_variant	0	0.104561684	4E-8	7.39794		1.16522	[1.103352102-1.2305629]	Illumina [10439017] (imputed)	N
2	rs35535570	0.964677	1	78450517	rs34517439	0.90729	Fat-free mass	43504	30593698	Hubel C	43462	Am J Med Genet B Neuropsychiatr Genet	www.ncbi.nlm.nih.gov/pubmed/30593698	Genomics of body fat percentage may contribute to sex bias in anorexia nervosa.	70,700 European ancestry female individuals, 85,261 European ancestry male individuals	NA	1p31.1	NR	GIPC2, DNAJB4			ENSG00000137960, ENSG00000162616	NA	NA	rs34517439-?	rs34517439	0	34517439	intron_variant	0	NR	4E-17	16.3979	(male)	0.45602	[0.35-0.56] unit increase	Affymetrix [7794483] (imputed)	N
2	rs35535570	0.964677	1	78450517	rs34517439	0.90729	Fat-free mass	43504	30593698	Hubel C	43462	Am J Med Genet B Neuropsychiatr Genet	www.ncbi.nlm.nih.gov/pubmed/30593698	Genomics of body fat percentage may contribute to sex bias in anorexia nervosa.	70,700 European ancestry female individuals, 85,261 European ancestry male individuals	NA	1p31.1	NR	GIPC2, DNAJB4			ENSG00000137960, ENSG00000162616	NA	NA	rs34517439-?	rs34517439	0	34517439	intron_variant	0	NR	2E-14	13.699	(female)	0.28702	[0.21-0.36] unit increase	Affymetrix [7794483] (imputed)	N
2	rs35535570	0.964677	1	78450517	rs34517439	0.90729	Fat-free mass	43504	30593698	Hubel C	43462	Am J Med Genet B Neuropsychiatr Genet	www.ncbi.nlm.nih.gov/pubmed/30593698	Genomics of body fat percentage may contribute to sex bias in anorexia nervosa.	70,700 European ancestry female individuals, 85,261 European ancestry male individuals	NA	1p31.1	NR	GIPC2, DNAJB4			ENSG00000137960, ENSG00000162616	NA	NA	rs34517439-?	rs34517439	0	34517439	intron_variant	0	NR	5E-28	27.301		0.3759	[0.31-0.44] unit increase	Affymetrix [7794483] (imputed)	N
2	rs35535570	0.964677	1	78450517	rs34517439	0.90729	Cutaneous melanoma or hair colour	44035	32341527	Landi MT	43948	Nat Genet	www.ncbi.nlm.nih.gov/pubmed/32341527	Genome-wide association meta-analyses combining multiple risk phenotypes provide insights into the genetic architecture of cutaneous melanoma susceptibility.	36,760 European ancestry cutaneous melanoma cases, 375,188 European ancestry controls, 352,662 European ancestry individuals	NA	1p31.1	DNAJB4	GIPC2, DNAJB4			ENSG00000137960, ENSG00000162616	NA	NA	rs34517439-C	rs34517439	0	34517439	intron_variant	0	0.899692	2E-12	11.699		NA		Affymetrix, Illumina [NR] (imputed)	N
2	rs35535570	0.964677	1	78450517	rs34517439	0.90729	Lung cancer	42996	28604730	McKay JD	42898	Nat Genet	www.ncbi.nlm.nih.gov/pubmed/28604730	Large-scale association analysis identifies new lung cancer susceptibility loci and heterogeneity in genetic susceptibility across histological subtypes.	29,266 European ancestry cases, 56,450 European ancestry controls	NA	1p31.1	DNAJB4	GIPC2, DNAJB4			ENSG00000137960, ENSG00000162616	NA	NA	rs34517439-A	rs34517439	0	34517439	intron_variant	0	0.105354935	2E-10	9.69897		1.13553	[1.091764588-1.181052761]	Illumina [10439017] (imputed)	N
2	rs35535570	0.964677	1	78450517	rs34517439	0.90729	Height	43606	30595370	Kichaev G	43461	Am J Hum Genet	www.ncbi.nlm.nih.gov/pubmed/30595370	Leveraging Polygenic Functional Enrichment to Improve GWAS Power.	approximately 458,000 European ancestry individuals	NA	1p31.1		GIPC2, DNAJB4			ENSG00000137960, ENSG00000162616	NA	NA	rs34517439-?	rs34517439	0	34517439	intron_variant	0	NR	1E-63	63		NA		NR [~ 8900000] (imputed)	N
2	rs35535570	0.964677	1	78450517	rs34517439	0.90729	Body mass index	43502	30595370	Kichaev G	43461	Am J Hum Genet	www.ncbi.nlm.nih.gov/pubmed/30595370	Leveraging Polygenic Functional Enrichment to Improve GWAS Power.	approximately 458,000 European ancestry individuals	NA	1p31.1		GIPC2, DNAJB4			ENSG00000137960, ENSG00000162616	NA	NA	rs34517439-?	rs34517439	0	34517439	intron_variant	0	NR	2E-40	39.699		NA		NR [~ 8900000] (imputed)	N
2	rs35535570	0.964677	1	78450517	rs34517439	0.90729	Psoriasis	42929	28537254	Tsoi LC	42879	Nat Commun	www.ncbi.nlm.nih.gov/pubmed/28537254	Large scale meta-analysis characterizes genetic architecture for common psoriasis associated variants.	Up to 11,988 European ancestry cases, up to 275,335 European ancestry controls	7,044 European ancestry cases, 11,434 European ancestry controls	1p31.1	FUBP1	GIPC2, DNAJB4			ENSG00000137960, ENSG00000162616	NA	NA	rs34517439-A	rs34517439	0	34517439	intron_variant	0	0.12	4E-9	8.39794		1.18		Illumina, Perlegen [9113515] (imputed)	N
2	rs35535570	0.964677	1	78450517	rs34517439	0.90729	Hand grip strength	43290	29691431	Tikkanen E	43214	Sci Rep	www.ncbi.nlm.nih.gov/pubmed/29691431	Biological Insights Into Muscular Strength: Genetic Findings in the UK Biobank.	334,825 British ancestry individuals	NA	1p31.1	GIPC2	GIPC2, DNAJB4			ENSG00000137960, ENSG00000162616	NA	NA	rs34517439-A	rs34517439	0	34517439	intron_variant	0	0.1247	3E-12	11.5229		0.003	[0.0022-0.0038] unit decrease	Affymetrix [15275733] (imputed)	N
2	rs35535570	0.964677	1	78450517	rs34517439	0.90729	Adult body size	44222	32376654	Richardson TG	43957	BMJ	www.ncbi.nlm.nih.gov/pubmed/32376654	Use of genetic variation to separate the effects of early and later life adiposity on disease risk: mendelian randomisation study.	453,169 European ancestry individuals		1p31.1	DNAJB4	GIPC2, DNAJB4			ENSG00000137960, ENSG00000162616	NA	NA	rs34517439-C	rs34517439	0	34517439	intron_variant	0	0.87821	2E-31	30.699		0.0246975	[0.021-0.029] unit decrease	Affymetrix [12370749]	N
2	rs35535570	0.964677	1	78450517	rs34517439	0.90729	Body size at age 10	44222	32376654	Richardson TG	43957	BMJ	www.ncbi.nlm.nih.gov/pubmed/32376654	Use of genetic variation to separate the effects of early and later life adiposity on disease risk: mendelian randomisation study.	453,169 European ancestry individuals	NA	1p31.1	DNAJB4	GIPC2, DNAJB4			ENSG00000137960, ENSG00000162616	NA	NA	rs34517439-C	rs34517439	0	34517439	intron_variant	0	0.87821	2E-10	9.69897		0.0137682	[0.0095-0.018] unit decrease	Affymetrix [12370749]	N
2	rs35535570	0.964677	1	78450517	rs34517439	0.90729	Smoking initiation (ever regular vs never regular) (MTAG)	43552	30643251	Liu M	43479	Nat Genet	www.ncbi.nlm.nih.gov/pubmed/30643251	Association studies of up to 1.2 million individuals yield new insights into the genetic etiology of tobacco and alcohol use.	up to 1,359,002 European ancestry individuals	NA	1p31.1	NR	GIPC2, DNAJB4			ENSG00000137960, ENSG00000162616	NA	NA	rs34517439-A	rs34517439	0	34517439	intron_variant	0	0.114	9E-9	8.04576		0.0101942	[0.0067-0.0137] unit increase	NR [9732723] (imputed)	N
2	rs35535570	0.964677	1	78450517	rs34517439	0.90729	Diastolic blood pressure	43433	30224653	Evangelou E	43360	Nat Genet	www.ncbi.nlm.nih.gov/pubmed/30224653	Genetic analysis of over 1 million people identifies 535 new loci associated with blood pressure traits.	757,601 European ancestry individuals	249,262 European ancestry individuals	1p31.1	DNAJB4	GIPC2, DNAJB4			ENSG00000137960, ENSG00000162616	NA	NA	rs34517439-A	rs34517439	0	34517439	intron_variant	0	0.1169	5E-21	20.301		0.233	[0.18-0.28] mmHg decrease	Affymetrix, Illumina [~ 7100000] (imputed)	N
2	rs35535570	0.964677	1	78450517	rs34517439	0.90729	Pneumonia	44491	34340725	Campos AI	44411	Twin Res Hum Genet	www.ncbi.nlm.nih.gov/pubmed/34340725	Genetic Susceptibility to Pneumonia: A GWAS Meta-Analysis Between the UK Biobank and FinnGen.	24,760 European ancestry cases, 525,615 European ancestry controls	NA	1p31.1		GIPC2, DNAJB4			ENSG00000137960, ENSG00000162616	NA	NA	rs34517439-A	rs34517439	0	34517439	intron_variant	0	NR	2E-6	5.69897		0.014	[0.0081-0.0199] unit increase	NR [7831927]	N
2	rs35535570	0.964677	1	78450517	rs34517439	0.90729	Insomnia	44778	35835914	Watanabe K	44756	Nat Genet	www.ncbi.nlm.nih.gov/pubmed/35835914	Genome-wide meta-analysis of insomnia prioritizes genes associated with metabolic and psychiatric pathways.	593,724 European ancestry cases, 1,771,286 European ancestry controls	NA	1p31.1		GIPC2, DNAJB4			ENSG00000137960, ENSG00000162616	NA	NA	rs34517439-A	rs34517439	0	34517439	intron_variant	0	NR	2E-13	12.699		0.011	[0.009-0.013] unit increase	Illumina [10713943] (imputed)	N
2	rs35535570	0.964677	1	78450517	rs34517439	0.90729	Noncognitive aspects of educational attainment	44209	33414549	Demange PA	44203	Nat Genet	www.ncbi.nlm.nih.gov/pubmed/33414549	Investigating the genetic architecture of noncognitive skills using GWAS-by-subtraction.	510,795 European ancestry individuals	NA	1p31.1	NR	GIPC2, DNAJB4			ENSG00000137960, ENSG00000162616	NA	NA	rs34517439-C	rs34517439	0	34517439	intron_variant	0	0.0914513	8E-9	8.09691		0.0703858	[0.047-0.094] unit increase	Affymetrix, Illumina, Perlegen [7305956] (imputed)	N
2	rs35535570	0.964677	1	78450517	rs34517439	0.90729	Appendicular lean mass	44139	33097823	Pei YF	44127	Commun Biol	www.ncbi.nlm.nih.gov/pubmed/33097823	The genetic architecture of appendicular lean mass characterized by association analysis in the UK Biobank study.	450,243 European ancestry individuals	NA	1p31.1	DNAJB4	GIPC2, DNAJB4			ENSG00000137960, ENSG00000162616	NA	NA	rs34517439-A	rs34517439	0	34517439	intron_variant	0	0.1221	6E-48	47.2218		0.0421	[0.036-0.048] unit increase	Affymetrix [18391927] (imputed)	N
2	rs35535570	0.964677	1	78450517	rs34517439	0.90729	Physical activity	44593	34753499	Hanscombe KB	44509	Genome Med	www.ncbi.nlm.nih.gov/pubmed/34753499	The genetic case for cardiorespiratory fitness as a clinical vital sign and the routine prescription of physical activity in healthcare.	89,683 European ancestry individuals	NA	1p31.1		GIPC2, DNAJB4			ENSG00000137960, ENSG00000162616	NA	NA	rs34517439-C	rs34517439	0	34517439	intron_variant	0	0.88	5E-8	7.30103		0.316	[0.2-0.43] unit increase	Affymetrix [8918919] (imputed)	N
2	rs35535570	0.964677	1	78450517	rs34517439	0.90729	Liver enzyme levels (alkaline phosphatase)	44356	33972514	Pazoki R	44326	Nat Commun	www.ncbi.nlm.nih.gov/pubmed/33972514	Genetic analysis in European ancestry individuals identifies 517 loci associated with liver enzymes.	437,438 European ancestry individuals	315,572 European ancestry individuals	1p31.1	DNAJB4	GIPC2, DNAJB4			ENSG00000137960, ENSG00000162616	NA	NA	rs34517439-C	rs34517439	0	34517439	intron_variant	0	0.877683	7E-15	14.1549		0.00273842	[0.002-0.0034] unit decrease	Affymetrix [13995440] (imputed)	N
2	rs35535570	0.964677	1	78450517	rs34517439	0.90729	Serum alkaline phosphatase levels	44376	33462484	Sinnott-Armstrong N	44214	Nat Genet	www.ncbi.nlm.nih.gov/pubmed/33462484	Genetics of 35 blood and urine biomarkers in the UK Biobank.	342,535 European ancestry individuals, 6,019 African ancestry individuals, 7,337 South Asian ancestry individuals	NA	1p31.1	NR	GIPC2, DNAJB4			ENSG00000137960, ENSG00000162616	NA	NA	rs34517439-A	rs34517439	0	34517439	intron_variant	0	NR	9E-10	9.04576		0.0228	[0.016-0.03] unit increase	Affymetrix [9000000] (imputed)	N
2	rs35535570	0.964677	1	78450517	rs34517439	0.90729	Lung cancer	44824	35915169	Byun J	44774	Nat Genet	www.ncbi.nlm.nih.gov/pubmed/35915169	Cross-ancestry genome-wide meta-analysis of 61,047 cases and 947,237 controls identifies new susceptibility loci contributing to lung cancer.	26,683 European ancestry cases, 25,278 European ancestry controls, 7,062 East Asian ancestry cases, 5,372 East Asian ancestry controls, 1,987 African American cases, 3,774 African American controls	11,680 European ancestry cases, 898,929 European ancestry controls, 13,316 East Asian ancestry cases, 13,324 East Asian ancestry controls, 319 African American cases, 560 African American controls	1p31.1		GIPC2, DNAJB4			ENSG00000137960, ENSG00000162616	NA	NA	rs34517439-?	rs34517439	0	34517439	intron_variant	0	NR	2E-13	12.699		0.11	[0.051-0.169] unit increase	Affymetrix [NR] (imputed)	N
2	rs35535570	0.964677	1	78450517	rs34517439	0.90729	Hair color	43504	30595370	Kichaev G	43461	Am J Hum Genet	www.ncbi.nlm.nih.gov/pubmed/30595370	Leveraging Polygenic Functional Enrichment to Improve GWAS Power.	approximately 452,000 European ancestry individuals	NA	1p31.1		GIPC2, DNAJB4			ENSG00000137960, ENSG00000162616	NA	NA	rs34517439-?	rs34517439	0	34517439	intron_variant	0	NR	2E-8	7.69897		NA		NR [~ 8900000] (imputed)	N
2	rs35535570	0.964677	1	78450517	rs34517439	0.90729	Insomnia	44778	35835914	Watanabe K	44756	Nat Genet	www.ncbi.nlm.nih.gov/pubmed/35835914	Genome-wide meta-analysis of insomnia prioritizes genes associated with metabolic and psychiatric pathways.	222,753 European ancestry male cases, 993,280 European ancestry male controls	NA	1p31.1		GIPC2, DNAJB4			ENSG00000137960, ENSG00000162616	NA	NA	rs34517439-A	rs34517439	0	34517439	intron_variant	0	NR	4E-8	7.39794		0.011	[0.0071-0.0149] unit increase	Illumina [10177566] (imputed)	N
2	rs35535570	0.964677	1	78450517	rs34517439	0.90729	Serum alkaline phosphatase levels	44544	34594039	Sakaue S	44469	Nat Genet	www.ncbi.nlm.nih.gov/pubmed/34594039	A cross-population atlas of genetic associations for 220 human phenotypes.	344,292 European ancestry individuals, 118,886 East Asian ancestry individuals	NA	1p31.1		GIPC2, DNAJB4			ENSG00000137960, ENSG00000162616	NA	NA	rs34517439-A	rs34517439	0	34517439	intron_variant	0	NR	3E-10	9.52288		0.0226	[0.016-0.03] unit increase	Affymetrix, Illumina [20533886] (imputed)	N
2	rs35535570	0.964677	1	78450517	rs34517439	0.90729	Body mass index	44544	34594039	Sakaue S	44469	Nat Genet	www.ncbi.nlm.nih.gov/pubmed/34594039	A cross-population atlas of genetic associations for 220 human phenotypes.	359,983 European ancestry individuals, 163,835 East Asian ancestry individuals	NA	1p31.1		GIPC2, DNAJB4			ENSG00000137960, ENSG00000162616	NA	NA	rs34517439-A	rs34517439	0	34517439	intron_variant	0	NR	4E-24	23.3979		0.0363	[0.029-0.043] unit increase	Affymetrix, Illumina [20538802] (imputed)	N
2	rs35535570	0.964677	1	78450517	rs34517439	0.90729	Height	44544	34594039	Sakaue S	44469	Nat Genet	www.ncbi.nlm.nih.gov/pubmed/34594039	A cross-population atlas of genetic associations for 220 human phenotypes.	360,388 European ancestry individuals, 165,056 East Asian ancestry individuals	NA	1p31.1		GIPC2, DNAJB4			ENSG00000137960, ENSG00000162616	NA	NA	rs34517439-A	rs34517439	0	34517439	intron_variant	0	NR	1E-34	34		0.0311	[0.026-0.036] unit increase	Affymetrix, Illumina [20538915] (imputed)	N
2	rs35535570	0.964677	1	78450517	rs34517439	0.90729	Weight	44544	34594039	Sakaue S	44469	Nat Genet	www.ncbi.nlm.nih.gov/pubmed/34594039	A cross-population atlas of genetic associations for 220 human phenotypes.	360,116 European ancestry individuals, 165,419 East Asian ancestry individuals	NA	1p31.1		GIPC2, DNAJB4			ENSG00000137960, ENSG00000162616	NA	NA	rs34517439-A	rs34517439	0	34517439	intron_variant	0	NR	1E-51	51		0.0479	[0.042-0.054] unit increase	Affymetrix, Illumina [20539548] (imputed)	N
10	rs1708667	0.95833	4	89924725	rs13146548	0.905617	Post bronchodilator FEV1	42657	26634245	Lutz SM	42341	BMC Genet	www.ncbi.nlm.nih.gov/pubmed/26634245	A genome-wide association study identifies risk loci for spirometric measures among smokers of European and African ancestry.	10,094 European ancestry current and former smoker individuals, 3,260 African American current and former smoker individuals, 178 current and former smoker individuals	NA	4q22.1	FAM13A	FAM13A			ENSG00000138640	NA	NA	rs13146548-A	rs13146548	0	13146548	intron_variant	0	0.606	4E-6	5.39794		0.042	NR unit decrease	Illumina [NR] (imputed)	N
18	rs28661143	0.991114	7	1866931	rs13234909	0.90525	Smoking status (ever vs never smokers)	43542	30643258	Karlsson Linner R	43479	Nat Genet	www.ncbi.nlm.nih.gov/pubmed/30643258	Genome-wide association analyses of risk tolerance and risky behaviors in over 1 million individuals identify hundreds of loci and shared genetic influences.	518,633 European ancestry individuals	NA	7p22.3	MAD1L1	MAD1L1			ENSG00000002822	NA	NA	rs13234909-A	rs13234909	0	13234909	intron_variant	0	0.3966	4E-9	8.39794		0.0121042	[0.0081-0.0161] unit increase	Affymetrix [11514654] (imputed)	N
33	rs12945855	0.944866	17	16052381	rs9903464	0.902989	Brain morphology (MOSTest)	44888	35164939	van der Meer D	44603	Biol Psychiatry	www.ncbi.nlm.nih.gov/pubmed/35164939	Boosting Schizophrenia Genetics by Utilizing Genetic Overlap With Brain Morphology.	33,735 white British ancestry individuals	NA	17p11.2		NCOR1			ENSG00000141027	NA	NA	rs9903464-?	rs9903464	0	9903464	intron_variant	0	NR	1E-9	9		NA		NR [9061072] (imputed)	N
33	rs12945855	0.944866	17	16052381	rs9903464	0.902989	Vertex-wise cortical surface area	44627	34910505	van der Meer D	44545	Sci Adv	www.ncbi.nlm.nih.gov/pubmed/34910505	The genetic architecture of human cortical folding.	33,748 European ancestry individuals	NA	17p11.2		NCOR1			ENSG00000141027	NA	NA	rs9903464-C	rs9903464	0	9903464	intron_variant	0	0.48	6E-9	8.22185		5.83	z score increase	Affymetrix [9061022] (imputed)	N
7	rs11899288	0.911503	2	198438425	rs2340688	0.90265	Morning person	43567	30696823	Jones SE	43494	Nat Commun	www.ncbi.nlm.nih.gov/pubmed/30696823	Genome-wide association analyses of chronotype in 697,828 individuals provides insights into circadian rhythms.	252,287 European ancestry cases, 150,908 European ancestry controls	120,478 European ancestry cases, 127,622 European ancestry controls	2q33.1	RFTN2	RFTN2			ENSG00000162944	NA	NA	rs2340688-C	rs2340688	0	2340688	intron_variant	0	0.47319999999999995	6E-23	22.2218		1.03691		Affymetrix [11880941] (imputed)	N
7	rs11899288	0.911503	2	198438425	rs2340688	0.90265	Insomnia	44778	35835914	Watanabe K	44756	Nat Genet	www.ncbi.nlm.nih.gov/pubmed/35835914	Genome-wide meta-analysis of insomnia prioritizes genes associated with metabolic and psychiatric pathways.	593,724 European ancestry cases, 1,771,286 European ancestry controls	NA	2q33.1		RFTN2			ENSG00000162944	NA	NA	rs2340688-T	rs2340688	0	2340688	intron_variant	0	NR	8E-15	14.0969		0.007	[0.005-0.009] unit increase	Illumina [10713943] (imputed)	N
7	rs11899288	0.911503	2	198438425	rs2340688	0.90265	Insomnia	44778	35835914	Watanabe K	44756	Nat Genet	www.ncbi.nlm.nih.gov/pubmed/35835914	Genome-wide meta-analysis of insomnia prioritizes genes associated with metabolic and psychiatric pathways.	390,751 European ancestry female cases, 1,018,386 European ancestry female controls	NA	2q33.1		RFTN2			ENSG00000162944	NA	NA	rs2340688-T	rs2340688	0	2340688	intron_variant	0	NR	1E-11	11		0.008	[0.006-0.01] unit increase	Illumina [10288913] (imputed)	N
10	rs1708667	0.95833	4	89930392	rs1398942	0.901768	Post bronchodilator FEV1	42657	26634245	Lutz SM	42341	BMC Genet	www.ncbi.nlm.nih.gov/pubmed/26634245	A genome-wide association study identifies risk loci for spirometric measures among smokers of European and African ancestry.	10,094 European ancestry current and former smoker individuals, 3,260 African American current and former smoker individuals, 178 current and former smoker individuals	NA	4q22.1	FAM13A	FAM13A			ENSG00000138640	NA	NA	rs1398942-A	rs1398942	0	1398942	intron_variant	0	0.607	4E-6	5.39794		0.042	NR unit increase	Illumina [NR] (imputed)	N
12	rs2431752	0.901184	5	162882702	rs2431752	0.901184	Sex hormone-binding globulin levels adjusted for BMI	44179	32042192	Ruth KS	43871	Nat Med	www.ncbi.nlm.nih.gov/pubmed/32042192	Using human genetics to understand the disease impacts of testosterone in men and women.	368,929 European ancestry individuals	NA	5q34	NR	NUDCD2			ENSG00000170584	NA	NA	rs2431752-A	rs2431752	0	2431752	intron_variant	0	0.10667400000000005	4E-14	13.3979		0.0101692	[0.0075-0.0128] unit increase	Affymetrix [16582909] (imputed)	N
12	rs2431752	0.901184	5	162882702	rs2431752	0.901184	Sex hormone-binding globulin levels	44179	32042192	Ruth KS	43871	Nat Med	www.ncbi.nlm.nih.gov/pubmed/32042192	Using human genetics to understand the disease impacts of testosterone in men and women.	180,726 European ancestry men	NA	5q34	NR	NUDCD2			ENSG00000170584	NA	NA	rs2431752-A	rs2431752	0	2431752	intron_variant	0	0.10629699999999997	8E-8	7.09691		0.010161	[0.0062-0.0141] unit increase	Affymetrix [16582614] (imputed)	N
12	rs2431752	0.901184	5	162882702	rs2431752	0.901184	Sex hormone-binding globulin levels adjusted for BMI	44179	32042192	Ruth KS	43871	Nat Med	www.ncbi.nlm.nih.gov/pubmed/32042192	Using human genetics to understand the disease impacts of testosterone in men and women.	180,094 European ancestry men	NA	5q34	NR	NUDCD2			ENSG00000170584	NA	NA	rs2431752-A	rs2431752	0	2431752	intron_variant	0	0.10629699999999997	8E-10	9.09691		0.010967	[0.0073-0.0146] unit increase	Affymetrix [16582621] (imputed)	N
12	rs2431752	0.901184	5	162882702	rs2431752	0.901184	Sex hormone-binding globulin levels	44179	32042192	Ruth KS	43871	Nat Med	www.ncbi.nlm.nih.gov/pubmed/32042192	Using human genetics to understand the disease impacts of testosterone in men and women.	370,125 European ancestry individuals	NA	5q34	NR	NUDCD2			ENSG00000170584	NA	NA	rs2431752-A	rs2431752	0	2431752	intron_variant	0	0.10667400000000005	2E-10	9.69897		0.009344	[0.0064-0.0123] unit increase	Affymetrix [16582965] (imputed)	N
5	rs2123113	0.944354	2	61563408	rs921153	0.900999	Sex hormone-binding globulin levels	44179	32042192	Ruth KS	43871	Nat Med	www.ncbi.nlm.nih.gov/pubmed/32042192	Using human genetics to understand the disease impacts of testosterone in men and women.	189,473 European ancestry women	NA	2p15	NR	USP34			ENSG00000115464	NA	NA	rs921153-A	rs921153	0	921153	intron_variant	0	0.15898400000000001	4E-7	6.39794		0.0087663	[0.005-0.0126] unit increase	Affymetrix [16585866] (imputed)	N
5	rs2123113	0.944354	2	61563408	rs921153	0.900999	Sex hormone-binding globulin levels adjusted for BMI	44179	32042192	Ruth KS	43871	Nat Med	www.ncbi.nlm.nih.gov/pubmed/32042192	Using human genetics to understand the disease impacts of testosterone in men and women.	188,908 European ancestry women	NA	2p15	NR	USP34			ENSG00000115464	NA	NA	rs921153-A	rs921153	0	921153	intron_variant	0	0.15898400000000001	3E-10	9.52288		0.0093581	[0.0061-0.0127] unit increase	Affymetrix [16585854] (imputed)	N
5	rs2123113	0.944354	2	61563408	rs921153	0.900999	Total cholesterol levels	44882	34887591	Graham SE	44539	Nature	www.ncbi.nlm.nih.gov/pubmed/34887591	The power of genetic diversity in genome-wide association studies of lipids.	40,963 South Asian ancestry individuals, 48,057 Hispanic individuals, 99,432 Admixed African or African ancestry individuals, 146,492 East Asian ancestry individuals, 1,320,016 European ancestry individuals	NA	2p15		USP34			ENSG00000115464	NA	NA	rs921153-?	rs921153	0	921153	intron_variant	0	NR	4E-9	8.39794		NA		NR [52000000] (imputed)	N
5	rs2123113	0.944354	2	61563408	rs921153	0.900999	Total cholesterol levels	44882	34887591	Graham SE	44539	Nature	www.ncbi.nlm.nih.gov/pubmed/34887591	The power of genetic diversity in genome-wide association studies of lipids.	1,320,016 European ancestry individuals	NA	2p15		USP34			ENSG00000115464	NA	NA	rs921153-A	rs921153	0	921153	intron_variant	0	0.156842	3E-9	8.52288		0.0131373	[0.0095-0.0168] unit decrease	NR [52000000] (imputed)	N
5	rs2123113	0.944354	2	61563408	rs921153	0.900999	Sex hormone-binding globulin levels	44725	35192695	Haas CB	44614	Endocrinology	www.ncbi.nlm.nih.gov/pubmed/35192695	Cross-ancestry genome-wide association studies of sex hormone concentrations in pre- and postmenopausal women.	196,901 European ancestry individuals	NA	2p15		USP34			ENSG00000115464	NA	NA	rs921153-A	rs921153	0	921153	intron_variant	0	0.162838	4E-7	6.39794		0.0221134	[0.014-0.031] unit increase	NR [NR] (imputed)	N
5	rs2123113	0.944354	2	61563408	rs921153	0.900999	Sex hormone-binding globulin levels	44725	35192695	Haas CB	44614	Endocrinology	www.ncbi.nlm.nih.gov/pubmed/35192695	Cross-ancestry genome-wide association studies of sex hormone concentrations in pre- and postmenopausal women.	4,522 African ancestry individuals, 196,901 European ancestry individuals	NA	2p15		USP34			ENSG00000115464	NA	NA	rs921153-?	rs921153	0	921153	intron_variant	0	NR	5E-7	6.30103		5.046	z score increase	NR [NR] (imputed)	N
10	rs1708667	0.95833	4	89927612	rs13129885	0.900716	Post bronchodilator FEV1	42657	26634245	Lutz SM	42341	BMC Genet	www.ncbi.nlm.nih.gov/pubmed/26634245	A genome-wide association study identifies risk loci for spirometric measures among smokers of European and African ancestry.	10,094 European ancestry current and former smoker individuals, 3,260 African American current and former smoker individuals, 178 current and former smoker individuals	NA	4q22.1	FAM13A	FAM13A			ENSG00000138640	NA	NA	rs13129885-A	rs13129885	0	13129885	intron_variant	0	0.607	4E-6	5.39794		0.042	NR unit decrease	Illumina [NR] (imputed)	N
29	rs12440468	0.956002	15	40931708	rs12912339	0.900238	Idiopathic pulmonary fibrosis	44799	35688625	Allen RJ	44722	Thorax	www.ncbi.nlm.nih.gov/pubmed/35688625	Genome-wide association study across five cohorts identifies five novel loci associated with idiopathic pulmonary fibrosis.	4,125 European ancestry cases, 20,464 European ancestry controls	NA	15q15.1		KNL1			ENSG00000137812	NA	NA	rs12912339-A	rs12912339	0	12912339	intron_variant	0	0.159	7E-13	12.1549		1.3	[1.21-1.39]	Illumina [7554248] (imputed)	N
10	rs1708667	0.95833	4	89886297	rs1903003	0.8975	Post bronchodilator FEV1	42657	26634245	Lutz SM	42341	BMC Genet	www.ncbi.nlm.nih.gov/pubmed/26634245	A genome-wide association study identifies risk loci for spirometric measures among smokers of European and African ancestry.	10,094 European ancestry current and former smoker individuals, 3,260 African American current and former smoker individuals, 178 current and former smoker individuals	NA	4q22.1	FAM13A	FAM13A			ENSG00000138640	NA	NA	rs1903003-T	rs1903003	0	1903003	intron_variant	0	0.426	5E-6	5.30103		0.04	NR unit decrease	Illumina [NR] (imputed)	N
10	rs1708667	0.95833	4	89886297	rs1903003	0.8975	Post bronchodilator FEV1/FVC ratio	42657	26634245	Lutz SM	42341	BMC Genet	www.ncbi.nlm.nih.gov/pubmed/26634245	A genome-wide association study identifies risk loci for spirometric measures among smokers of European and African ancestry.	10,094 European ancestry current and former smoker individuals, 3,260 African American current and former smoker individuals, 178 current and former smoker individuals	NA	4q22.1	FAM13A	FAM13A			ENSG00000138640	NA	NA	rs1903003-T	rs1903003	0	1903003	intron_variant	0	0.425	2E-8	7.69897		0.01	unit decrease	Illumina [NR] (imputed)	N
10	rs1708667	0.95833	4	89886297	rs1903003	0.8975	Chronic obstructive pulmonary disease	44713	35308900	Joo J	44613	AMIA Annu Symp Proc	www.ncbi.nlm.nih.gov/pubmed/35308900	Gene-Based Analysis Reveals Sex-Specific Genetic Risk Factors of COPD.	11,311 British ancestry female cases, 123,714 British ancestry female controls	NA	4q22.1		FAM13A			ENSG00000138640	NA	NA	rs1903003-T	rs1903003	0	1903003	intron_variant	0	0.54	3E-7	6.52288		1.08	[1.05-1.11]	NR [NR] (imputed)	N
10	rs1708667	0.95833	4	89886297	rs1903003	0.8975	Chronic obstructive pulmonary disease	44713	35308900	Joo J	44613	AMIA Annu Symp Proc	www.ncbi.nlm.nih.gov/pubmed/35308900	Gene-Based Analysis Reveals Sex-Specific Genetic Risk Factors of COPD.	12,958 British ancestry male cases, 95,631 British ancestry male controls	NA	4q22.1		FAM13A			ENSG00000138640	NA	NA	rs1903003-T	rs1903003	0	1903003	intron_variant	0	0.55	5E-9	8.30103		1.08	[1.06-1.11]	NR [NR] (imputed)	N
2	rs35535570	0.964677	1	78830045	rs12142416	0.89662	Body mass index	43938	31669095	Zhu Z	43762	J Allergy Clin Immunol	www.ncbi.nlm.nih.gov/pubmed/31669095	Shared Genetic and Experimental Links between Obesity-Related Traits and Asthma Subtypes in UK Biobank.	457,822 European ancestry individuals	NA	1p31.1	NR	PTGFR, MGC27382			ENSG00000122420, ENSG00000237413	NA	NA	rs12142416-?	rs12142416	0	12142416	intron_variant	0	NR	4E-16	15.3979		NA		Affymetrix [~ 8270000] (imputed)	N
29	rs12440468	0.956002	15	41048058	rs7175361	0.896541	Sex hormone-binding globulin levels adjusted for BMI	44179	32042192	Ruth KS	43871	Nat Med	www.ncbi.nlm.nih.gov/pubmed/32042192	Using human genetics to understand the disease impacts of testosterone in men and women.	180,094 European ancestry men	NA	15q15.1	NR	RMDN3 - SUMO2P15	ENSG00000137824	ENSG00000271236		9	4737	rs7175361-A	rs7175361	0	7175361	TF_binding_site_variant	1	0.15815599999999996	3E-9	8.52288		0.00948886	[0.0064-0.0126] unit increase	Affymetrix [16582621] (imputed)	N
29	rs12440468	0.956002	15	41048058	rs7175361	0.896541	Sex hormone-binding globulin levels	44179	32042192	Ruth KS	43871	Nat Med	www.ncbi.nlm.nih.gov/pubmed/32042192	Using human genetics to understand the disease impacts of testosterone in men and women.	180,726 European ancestry men	NA	15q15.1	NR	RMDN3 - SUMO2P15	ENSG00000137824	ENSG00000271236		9	4737	rs7175361-A	rs7175361	0	7175361	TF_binding_site_variant	1	0.15815599999999996	4E-7	6.39794		0.00908225	[0.0058-0.0124] unit increase	Affymetrix [16582614] (imputed)	N
6	rs2601099	0.935734	2	169478861	rs61098410	0.895679	Lung function (FEV1/FVC)	43504	30595370	Kichaev G	43461	Am J Hum Genet	www.ncbi.nlm.nih.gov/pubmed/30595370	Leveraging Polygenic Functional Enrichment to Improve GWAS Power.	approximately 370,000 European ancestry individuals	NA	2q24.3		CERS6			ENSG00000172292	NA	NA	rs61098410-?	rs61098410	0	61098410	intron_variant	0	NR	4E-19	18.3979		NA		NR [~ 8900000] (imputed)	N
4	rs11264341	0.980474	1	155149718	rs3814316	0.895521	Hematocrit	44882	36329257	Lee CJ	44868	Commun Biol	www.ncbi.nlm.nih.gov/pubmed/36329257	Phenome-wide analysis of Taiwan Biobank reveals novel glycemia-related loci and genetic risks for diabetes.	76,452 Taiwanese ancestry individuals	NA	1q22		TRIM46			ENSG00000163462	NA	NA	rs3814316-?	rs3814316	0	3814316	synonymous_variant	0	NR	1E-13	13		0.148085	unit increase	NR [5925277] (imputed)	N
24	rs722126	0.959046	9	117566440	rs4263839	0.895146	Crohn's disease	39640	18587394	Barrett JC	39628	Nat Genet	www.ncbi.nlm.nih.gov/pubmed/18587394	Genome-wide association defines more than 30 distinct susceptibility loci for Crohn's disease.	3,230 European ancestry cases, 4,829 European ancestry controls	1,339 European ancestry trios, 2,325 European ancestry cases, 1,809 European ancestry controls	9q32	TNFSF15	TNFSF15			ENSG00000181634	NA	NA	rs4263839-G	rs4263839	0	4263839	intron_variant	0	0.68	3E-10	9.52288		1.22	[NR]	Affymetrix, Illumina [635547] (imputed)	N
19	rs2897075	0.999998	7	99625796	rs1963304	0.89446	Height	43754	31562340	Akiyama M	43735	Nat Commun	www.ncbi.nlm.nih.gov/pubmed/31562340	Characterizing rare and low-frequency height-associated variants in the Japanese population.	159,095 Japanese ancestry individuals	32,692 Japanese ancestry individuals	7q22.1	ZKSCAN1	ZKSCAN1			ENSG00000106261	NA	NA	rs1963304-?	rs1963304	0	1963304	intron_variant	0	NR	1E-14	14		0.022342	[0.017-0.028] unit decrease	Illumina [27896057] (imputed)	N
29	rs12440468	0.956002	15	40898141	rs7171260	0.893985	Highest math class taken (MTAG)	43416	30038396	Lee JJ	43304	Nat Genet	www.ncbi.nlm.nih.gov/pubmed/30038396	Gene discovery and polygenic prediction from a genome-wide association study of educational attainment in 1.1 million individuals.	811,539 European ancestry individuals	NA	15q15.1	Intergenic	KNL1			ENSG00000137812	NA	NA	rs7171260-A	rs7171260	0	7171260	intron_variant	0	0.1562	6E-9	8.22185	(MTAG)	0.0132	[0.0087-0.0177] unit increase	Affymetrix, Illumina [7100000] (imputed)	N
10	rs1708667	0.95833	4	89883818	rs7671261	0.893368	Post bronchodilator FEV1	42657	26634245	Lutz SM	42341	BMC Genet	www.ncbi.nlm.nih.gov/pubmed/26634245	A genome-wide association study identifies risk loci for spirometric measures among smokers of European and African ancestry.	10,094 European ancestry current and former smoker individuals, 3,260 African American current and former smoker individuals, 178 current and former smoker individuals	NA	4q22.1	FAM13A	FAM13A			ENSG00000138640	NA	NA	rs7671261-A	rs7671261	0	7671261	intron_variant	0	0.582	4E-6	5.39794		0.04	NR unit decrease	Illumina [NR] (imputed)	N
10	rs1708667	0.95833	4	89883818	rs7671261	0.893368	Chronic obstructive pulmonary disease	43586	30804561	Sakornsakolpat P	43521	Nat Genet	www.ncbi.nlm.nih.gov/pubmed/30804561	Genetic landscape of chronic obstructive pulmonary disease identifies heterogeneous cell-type and phenotype associations.	35,735 cases, 222,076 controls	NA	4q22.1	FAM13A	FAM13A			ENSG00000138640	NA	NA	rs7671261-A	rs7671261	0	7671261	intron_variant	0	0.55	1E-18	18		1.09	[1.07-1.11]	Affymetrix, Illumina [6224355] (imputed)	N
10	rs1708667	0.95833	4	89883818	rs7671261	0.893368	Post bronchodilator FEV1/FVC ratio	42657	26634245	Lutz SM	42341	BMC Genet	www.ncbi.nlm.nih.gov/pubmed/26634245	A genome-wide association study identifies risk loci for spirometric measures among smokers of European and African ancestry.	10,094 European ancestry current and former smoker individuals, 3,260 African American current and former smoker individuals, 178 current and former smoker individuals	NA	4q22.1	FAM13A	FAM13A			ENSG00000138640	NA	NA	rs7671261-A	rs7671261	0	7671261	intron_variant	0	0.584	1E-8	8		0.01	unit decrease	Illumina [NR] (imputed)	N
9	rs73167972	0.925228	3	168820427	rs2111082	0.892606	Mean platelet volume	44095	32888493	Chen MH	44075	Cell	www.ncbi.nlm.nih.gov/pubmed/32888493	Trans-ethnic and Ancestry-Specific Blood-Cell Genetics in 746,667 Individuals from 5 Global Populations.	484,042 African American or Afro-Caribbean, African ancestry, European ancestry, East Asian ancestry, Hispanic or Latin American and South Asian ancestry individuals	NA	3q26.2	NR	MECOM			ENSG00000085276	NA	NA	rs2111082-G	rs2111082	0	2111082	intron_variant	0	0.898663	2E-22	21.699		NA		Affymetrix, Illumina [17210439] (imputed)	N
9	rs73167972	0.925228	3	168820427	rs2111082	0.892606	Mean platelet volume	44095	32888493	Chen MH	44075	Cell	www.ncbi.nlm.nih.gov/pubmed/32888493	Trans-ethnic and Ancestry-Specific Blood-Cell Genetics in 746,667 Individuals from 5 Global Populations.	460,935 European ancestry individuals	NA	3q26.2	NR	MECOM			ENSG00000085276	NA	NA	rs2111082-G	rs2111082	0	2111082	intron_variant	0	0.90024	5E-25	24.301		0.03282	[0.027-0.039] SD unit decrease	Affymetrix, Illumina [49660172] (imputed)	N
9	rs73167972	0.925228	3	168820427	rs2111082	0.892606	Mean platelet volume	44092	32888494	Vuckovic D	44075	Cell	www.ncbi.nlm.nih.gov/pubmed/32888494	The Polygenic and Monogenic Basis of Blood Traits and Diseases.	408,112 British individuals	NA	3q26.2	MECOM	MECOM			ENSG00000085276	NA	NA	rs2111082-A	rs2111082	0	2111082	intron_variant	0	0.100215	2E-19	18.699		0.0333169	[0.026-0.041] unit increase	Affymetrix [93095623] (imputed)	N
7	rs11899288	0.911503	2	198456310	rs113964240	0.892107	Morning vs. evening chronotype	42712	26835600	Hu Y	42402	Nat Commun	www.ncbi.nlm.nih.gov/pubmed/26835600	GWAS of 89,283 individuals identifies genetic variants associated with self-reporting of being a morning person.	38,937 European ancestry morning chronotype individuals, 50,346 European ancestry evening chronotype individuals	NA	2q33.1	NR	RFTN2			ENSG00000162944	NA	NA	rs113964240-?	rs113964240	0	113964240	intron_variant	0	NR	1E-9	9		NA		Illumina [7427422] (imputed)	N
36	rs3848456	0.979371	17	47940666	rs77534576	0.891283	COVID-19 (critical illness vs population)	44634	34237774	COVID-19 Host Genetics Initiative	44385	Nature	www.ncbi.nlm.nih.gov/pubmed/34237774	Mapping the human genetic architecture of COVID-19.	133 African ancestry cases, 2,610 African ancestry controls, 304 East Asian ancestry cases, 2,450 East Asian ancestry controls, 5,101 European ancestry cases, 1,383,241 European ancestry controls, 641 Hispanic or Latin American cases, 95,479 Hispanic or Latin American controls	NA	17q21.33		TAC4 - RNU6-1313P	ENSG00000176358	ENSG00000199492		15234	102772	rs77534576-T	rs77534576	0	77534576	regulatory_region_variant	1	0.03275	4E-9	8.39794		1.44594	[1.2784125078885984-1.635422073558583]	Illumina [NR] (imputed)	N
36	rs3848456	0.979371	17	47940666	rs77534576	0.891283	COVID-19 (hospitalized vs population)	44634	34237774	COVID-19 Host Genetics Initiative	44385	Nature	www.ncbi.nlm.nih.gov/pubmed/34237774	Mapping the human genetic architecture of COVID-19.	790 African ancestry cases, 20,582 African ancestry controls, 60 Middle Eastern ancestry cases, 13,360 Middle Eastern ancestry controls, 1,414 East Asian ancestry cases, 15,499 East Asian ancestry controls, 9,986 European ancestry cases, 1,877,672 European ancestry controls, 186 South Asian ancestry cases, 43,280 South Asian ancestry controls, 1,678 Hispanic or Latin American cases, 100,316 Hispanic or Latin American controls	NA	17q21.33		TAC4 - RNU6-1313P	ENSG00000176358	ENSG00000199492		15234	102772	rs77534576-T	rs77534576	0	77534576	regulatory_region_variant	1	0.03319	2E-7	6.69897		1.25581	[1.1520420691888291-1.3689224807814933]	Affymetrix, Illumina [NR] (imputed)	N
36	rs3848456	0.979371	17	47940666	rs77534576	0.891283	COVID-19 (hospitalized vs population)	44818	35922517	COVID-19 Host Genetics Initiative	44776	Nature	www.ncbi.nlm.nih.gov/pubmed/35922517	A first update on mapping the human genetic architecture of COVID-19.	2,113 African ancestry cases, 121,925 African ancestry controls, 1,709 Hispanic or Latin American cases, 150,547 Hispanic or Latin American controls, 1,551 East Asian ancestry cases, 15,825 East Asian ancestry controls, 18,605 European ancestry cases, 2,490,909 European ancestry controls, 584 Greater Middle Eastern (Middle Eastern, North African or Persian) cases, 14,491 Greater Middle Eastern (Middle Eastern, North African or Persian) controls, 465 South Asian ancestry cases, 42,575 South Asian ancestry controls	NA	17q21.33		TAC4 - RNU6-1313P	ENSG00000176358	ENSG00000199492		15234	102772	rs77534576-T	rs77534576	0	77534576	regulatory_region_variant	1	0.031	4E-11	10.3979		1.23	[1.16-1.31]	Affymetrix, Illumina [NR] (imputed)	N
36	rs3848456	0.979371	17	47940666	rs77534576	0.891283	COVID-19 (critical illness vs population)	44818	35922517	COVID-19 Host Genetics Initiative	44776	Nature	www.ncbi.nlm.nih.gov/pubmed/35922517	A first update on mapping the human genetic architecture of COVID-19.	188 African ancestry cases, 11,232 African ancestry controls, 641 Hispanic or Latin American cases, 95,479 Hispanic or Latin American controls, 441 East Asian ancestry cases, 2,776 East Asian ancestry controls, 7,641 European ancestry cases, 1,632,197 European ancestry controls, 314 Greater Middle Eastern (Middle Eastern, North African or Persian) cases, 948 Greater Middle Eastern (Middle Eastern, North African or Persian) controls, 151 South Asian ancestry cases, 34,013 South Asian ancestry controls	NA	17q21.33		TAC4 - RNU6-1313P	ENSG00000176358	ENSG00000199492		15234	102772	rs77534576-T	rs77534576	0	77534576	regulatory_region_variant	1	0.033	2E-7	6.69897		1.3	[1.18-1.44]	Affymetrix, Illumina [NR] (imputed)	N
4	rs11264341	0.980474	1	155148781	rs4971059	0.889364	Breast cancer	43069	29059683	Michailidou K	43031	Nature	www.ncbi.nlm.nih.gov/pubmed/29059683	Association analysis identifies 65 new breast cancer risk loci.	76,192 European ancestry cases, 63,082 European ancestry controls	46,785 European ancestry cases, 42,892 European ancestry controls, 14,068 East Asian ancestry cases, 13,104 East Asian ancestry controls	1q22	TRIM46	TRIM46			ENSG00000163462	NA	NA	rs4971059-A	rs4971059	0	4971059	intron_variant	0	0.35	5E-11	10.301	(EA)	1.05	[1.03-1.07] (Oncoarray)	Illumina [~ 11800000] (imputed)	N
4	rs11264341	0.980474	1	155148781	rs4971059	0.889364	Breast cancer	44550	32139696	Shu X	43895	Nat Commun	www.ncbi.nlm.nih.gov/pubmed/32139696	Identification of novel breast cancer susceptibility loci in meta-analyses conducted among Asian and European descendants.	24,206 East Asian ancestry cases, 24,775 East Asian ancestry controls, 122,977 European ancestry cases, 105,974 European ancestry controls	10,829 East Asian ancestry cases, 10,996 East Asian ancestry controls, 5,958 Asian ancestry cases, 5,684 Asian ancestry controls	1q22		TRIM46			ENSG00000163462	NA	NA	rs4971059-A	rs4971059	0	4971059	intron_variant	0	NR	2E-10	9.69897		1.04	[1.03-1.05]	Affymetrix, Illumina [NR] (imputed)	N
10	rs1708667	0.95833	4	89885988	rs4693980	0.888167	Post bronchodilator FEV1	42657	26634245	Lutz SM	42341	BMC Genet	www.ncbi.nlm.nih.gov/pubmed/26634245	A genome-wide association study identifies risk loci for spirometric measures among smokers of European and African ancestry.	10,094 European ancestry current and former smoker individuals, 3,260 African American current and former smoker individuals, 178 current and former smoker individuals	NA	4q22.1	FAM13A	FAM13A			ENSG00000138640	NA	NA	rs4693980-A	rs4693980	0	4693980	intron_variant	0	0.576	2E-6	5.69897		0.041	NR unit decrease	Illumina [NR] (imputed)	N
10	rs1708667	0.95833	4	89885988	rs4693980	0.888167	Post bronchodilator FEV1/FVC ratio	42657	26634245	Lutz SM	42341	BMC Genet	www.ncbi.nlm.nih.gov/pubmed/26634245	A genome-wide association study identifies risk loci for spirometric measures among smokers of European and African ancestry.	10,094 European ancestry current and former smoker individuals, 3,260 African American current and former smoker individuals, 178 current and former smoker individuals	NA	4q22.1	FAM13A	FAM13A			ENSG00000138640	NA	NA	rs4693980-A	rs4693980	0	4693980	intron_variant	0	0.578	4E-9	8.39794		0.01	unit decrease	Illumina [NR] (imputed)	N
29	rs12440468	0.956002	15	41000508	rs11638204	0.887734	Mean spheric corpuscular volume	44092	32888494	Vuckovic D	44075	Cell	www.ncbi.nlm.nih.gov/pubmed/32888494	The Polygenic and Monogenic Basis of Blood Traits and Diseases.	408,112 British individuals	NA	15q15.1	RAD51	RAD51			ENSG00000051180	NA	NA	rs11638204-T	rs11638204	0	11638204	intron_variant	0	0.158149	6E-22	21.2218		0.0296189	[0.024-0.036] unit increase	Affymetrix [93095623] (imputed)	N
5	rs2123113	0.944354	2	61543531	rs34835259	0.88772	Serum alkaline phosphatase levels	44544	34594039	Sakaue S	44469	Nat Genet	www.ncbi.nlm.nih.gov/pubmed/34594039	A cross-population atlas of genetic associations for 220 human phenotypes.	344,292 European ancestry individuals, 118,886 East Asian ancestry individuals	NA	2p15		USP34			ENSG00000115464	NA	NA	rs34835259-C	rs34835259	0	34835259	intron_variant	0	NR	8E-10	9.09691		0.0157	[0.011-0.021] unit decrease	Affymetrix, Illumina [20533886] (imputed)	N
33	rs12945855	0.944866	17	16156235	rs1029809	0.887208	White blood cell count	43504	30595370	Kichaev G	43461	Am J Hum Genet	www.ncbi.nlm.nih.gov/pubmed/30595370	Leveraging Polygenic Functional Enrichment to Improve GWAS Power.	approximately 444,000 European ancestry individuals	NA	17p11.2		PIGL			ENSG00000108474	NA	NA	rs1029809-?	rs1029809	0	1029809	intron_variant	0	NR	2E-27	26.699		NA		NR [~ 8900000] (imputed)	N
10	rs1708667	0.95833	4	89869332	rs2869967	0.886763	Post bronchodilator FEV1	42657	26634245	Lutz SM	42341	BMC Genet	www.ncbi.nlm.nih.gov/pubmed/26634245	A genome-wide association study identifies risk loci for spirometric measures among smokers of European and African ancestry.	10,094 European ancestry current and former smoker individuals, 3,260 African American current and former smoker individuals, 178 current and former smoker individuals	NA	4q22.1	FAM13A	FAM13A			ENSG00000138640	NA	NA	rs2869967-T	rs2869967	0	2869967	intron_variant	0	0.394	1E-10	10		0.057	NR unit increase	Illumina [NR] (imputed)	N
10	rs1708667	0.95833	4	89869332	rs2869967	0.886763	Chronic bronchitis and chronic obstructive pulmonary disease	42156	25241909	Lee JH	41903	Respir Res	www.ncbi.nlm.nih.gov/pubmed/25241909	Genetic susceptibility for chronic bronchitis in chronic obstructive pulmonary disease.	up to 1,662 European ancestry cases, up to 3,520 European ancestry smoker controls, 182 African American cases, 1,749 African American smoker controls	NA	4q22.1	FAM13A	FAM13A			ENSG00000138640	NA	NA	rs2869967-C	rs2869967	0	2869967	intron_variant	0	0.41	6E-10	9.22185	(EA)	1.38	[1.25-1.53]	Illumina [NR] (imputed)	N
10	rs1708667	0.95833	4	89869332	rs2869967	0.886763	Post bronchodilator FEV1/FVC ratio	42657	26634245	Lutz SM	42341	BMC Genet	www.ncbi.nlm.nih.gov/pubmed/26634245	A genome-wide association study identifies risk loci for spirometric measures among smokers of European and African ancestry.	10,094 European ancestry current and former smoker individuals, 3,260 African American current and former smoker individuals, 178 current and former smoker individuals	NA	4q22.1	FAM13A	FAM13A			ENSG00000138640	NA	NA	rs2869967-T	rs2869967	0	2869967	intron_variant	0	0.393	7E-12	11.1549		0.012	unit increase	Illumina [NR] (imputed)	N
10	rs1708667	0.95833	4	89869332	rs2869967	0.886763	Pulmonary function (smoking interaction)	41332	23284291	Hancock DB	41263	PLoS Genet	www.ncbi.nlm.nih.gov/pubmed/23284291	Genome-wide joint meta-analysis of SNP and SNP-by-smoking interaction identifies novel loci for pulmonary function.	50,047 European ancestry individuals	NA	4q22.1	FAM13A	FAM13A			ENSG00000138640	NA	NA	rs2869967-?	rs2869967	0	2869967	intron_variant	0	NR	5E-11	10.301	(FEV1/FVC, Ever-smoking)	NA		NR [~ 2500000] (imputed)	N
10	rs1708667	0.95833	4	89869332	rs2869967	0.886763	Pulmonary function	40191	20010835	Hancock DB	40160	Nat Genet	www.ncbi.nlm.nih.gov/pubmed/20010835	Meta-analyses of genome-wide association studies identify multiple loci associated with pulmonary function.	20,890 European ancestry individuals	16,178 European ancestry individuals	4q22.1	FAM13A	FAM13A			ENSG00000138640	NA	NA	rs2869967-T	rs2869967	0	2869967	intron_variant	0	0.61	1E-7	7	(FEV1/FVC)	0.3	[NR] % increase	Affymetrix, Illumina [2534500] (imputed)	N
33	rs12945855	0.944866	17	16138257	rs12936233	0.88676	Neutrophil count	44543	34469753	Kachuri L	44434	Am J Hum Genet	www.ncbi.nlm.nih.gov/pubmed/34469753	Genetic determinants of blood-cell traits influence susceptibility to childhood acute lymphoblastic leukemia.	234,802 European ancestry individuals	100,556 European ancestry individuals	17p11.2		PIGL			ENSG00000108474	NA	NA	rs12936233-T	rs12936233	0	12936233	intron_variant	0	0.523	3E-21	20.5229		NA		Affymetrix [10369434] (imputed)	N
5	rs2123113	0.944354	2	61606097	rs17008851	0.886694	Sex hormone-binding globulin levels adjusted for BMI	44179	32042192	Ruth KS	43871	Nat Med	www.ncbi.nlm.nih.gov/pubmed/32042192	Using human genetics to understand the disease impacts of testosterone in men and women.	368,929 European ancestry individuals	NA	2p15	NR	USP34			ENSG00000115464	NA	NA	rs17008851-G	rs17008851	0	17008851	intron_variant	0	0.13283500000000004	2E-16	15.699		0.00957649	[0.0072-0.012] unit increase	Affymetrix [16582909] (imputed)	N
5	rs2123113	0.944354	2	61606097	rs17008851	0.886694	Sex hormone-binding globulin levels	44179	32042192	Ruth KS	43871	Nat Med	www.ncbi.nlm.nih.gov/pubmed/32042192	Using human genetics to understand the disease impacts of testosterone in men and women.	370,125 European ancestry individuals	NA	2p15	NR	USP34			ENSG00000115464	NA	NA	rs17008851-G	rs17008851	0	17008851	intron_variant	0	0.13283500000000004	4E-12	11.3979		0.00906233	[0.0064-0.0117] unit increase	Affymetrix [16582965] (imputed)	N
7	rs11899288	0.911503	2	198317783	rs3731570	0.886177	Morning vs. evening chronotype	42712	26835600	Hu Y	42402	Nat Commun	www.ncbi.nlm.nih.gov/pubmed/26835600	GWAS of 89,283 individuals identifies genetic variants associated with self-reporting of being a morning person.	38,937 European ancestry morning chronotype individuals, 50,346 European ancestry evening chronotype individuals	NA	2q33.1	NR	RNU6-1029P - COQ10B	ENSG00000206836	ENSG00000115520		5208	364	rs3731570-?	rs3731570	0	3731570	regulatory_region_variant	1	NR	4E-10	9.39794		NA		Illumina [7427422] (imputed)	N
7	rs11899288	0.911503	2	198317783	rs3731570	0.886177	Morning person	43567	30696823	Jones SE	43494	Nat Commun	www.ncbi.nlm.nih.gov/pubmed/30696823	Genome-wide association analyses of chronotype in 697,828 individuals provides insights into circadian rhythms.	252,287 European ancestry cases, 150,908 European ancestry controls	120,478 European ancestry cases, 127,622 European ancestry controls	2q33.1	SF3B1, COQ10B	RNU6-1029P - COQ10B	ENSG00000206836	ENSG00000115520		5208	364	rs3731570-T	rs3731570	0	3731570	regulatory_region_variant	1	0.4737	3E-23	22.5229		1.0373		Affymetrix [11880941] (imputed)	N
2	rs12406019	0.992784	1	77974484	rs2133204	0.88592	Cigarettes smoked per day (MTAG)	43552	30643251	Liu M	43479	Nat Genet	www.ncbi.nlm.nih.gov/pubmed/30643251	Association studies of up to 1.2 million individuals yield new insights into the genetic etiology of tobacco and alcohol use.	up to 403,928 European ancestry individuals	NA	1p31.1	NR	AK5			ENSG00000154027	NA	NA	rs2133204-A	rs2133204	0	2133204	intron_variant	0	0.413	4E-8	7.39794		0.0121792	[0.0078-0.0165] unit decrease	NR [9732723] (imputed)	N
19	rs2897075	0.999998	7	99940307	rs13228694	0.88583	Obesity-related traits	41373	23251661	Comuzzie AG	41247	PLoS One	www.ncbi.nlm.nih.gov/pubmed/23251661	Novel genetic loci identified for the pathophysiology of childhood obesity in the Hispanic population.	815 Hispanic children from 263 families	NA	7q22.1	PMS2L1	STAG3L5P, STAG3L5P-PVRIG2P-PILRB			ENSG00000242294, ENSG00000272752	NA	NA	rs13228694-A	rs13228694	0	13228694	intron_variant	0	0.043	6E-6	5.22185	(IGF1 free )	0.03	[NR] ng/mL increase	Illumina [899892]	N
34	rs799908	0.915587	17	41244000	rs16942	0.885621	Aspartate aminotransferase levels	44376	33462484	Sinnott-Armstrong N	44214	Nat Genet	www.ncbi.nlm.nih.gov/pubmed/33462484	Genetics of 35 blood and urine biomarkers in the UK Biobank.	341,246 European ancestry individuals, 5,982 African ancestry individuals, 7,313 South Asian ancestry individuals	NA	17q21.31	NR	BRCA1			ENSG00000012048	NA	NA	rs16942-C	rs16942	0	16942	missense_variant	0	NR	1E-12	12		0.0181	[0.013-0.023] unit increase	Affymetrix [9000000] (imputed)	N
19	rs2897075	0.999998	7	99626035	rs1015538	0.884849	Diastolic blood pressure	43506	27841878	Hoffmann TJ	42688	Nat Genet	www.ncbi.nlm.nih.gov/pubmed/27841878	Genome-wide association analyses using electronic health records identify new loci influencing blood pressure variation.	295,529 European ancestry individuals, 8,231 Latino individuals, 3,058 African American individuals, 2,029 African British individuals, 7,701 East Asian ancestry individuals, 2,735 South Asian ancestry individuals, 1,979 mixed and unknown ancestry individuals	NA	7q22.1	ZKSCAN1	ZKSCAN1			ENSG00000106261	NA	NA	rs1015538-A	rs1015538	0	1015538	intron_variant	0		3E-8	7.52288		0.137	unit increase	Affymetrix [at least 2696785] (imputed)	N
19	rs2897075	0.999998	7	99626035	rs1015538	0.884849	Height	44544	34594039	Sakaue S	44469	Nat Genet	www.ncbi.nlm.nih.gov/pubmed/34594039	A cross-population atlas of genetic associations for 220 human phenotypes.	165,056 East Asian ancestry individuals	NA	7q22.1		ZKSCAN1			ENSG00000106261	NA	NA	rs1015538-G	rs1015538	0	1015538	intron_variant	0	0.593539	2E-13	12.699		0.0150213	[0.011-0.019] unit decrease	Illumina [13479295] (imputed)	N
1	rs2478868	0.994523	1	9163308	rs1974062	0.883924	Lung function (FEV1/FVC)	43504	30595370	Kichaev G	43461	Am J Hum Genet	www.ncbi.nlm.nih.gov/pubmed/30595370	Leveraging Polygenic Functional Enrichment to Improve GWAS Power.	approximately 370,000 European ancestry individuals	NA	1p36.22		GPR157			ENSG00000180758	NA	NA	rs1974062-?	rs1974062	0	1974062	3_prime_UTR_variant	0	NR	4E-10	9.39794		NA		NR [~ 8900000] (imputed)	N
9	rs4955567	0.977547	3	169114754	rs10804832	0.883258	Creatinine levels	44882	36329257	Lee CJ	44868	Commun Biol	www.ncbi.nlm.nih.gov/pubmed/36329257	Phenome-wide analysis of Taiwan Biobank reveals novel glycemia-related loci and genetic risks for diabetes.	76,850 Taiwanese ancestry individuals	NA	3q26.2		MECOM			ENSG00000085276	NA	NA	rs10804832-?	rs10804832	0	10804832	intron_variant	0	NR	6E-10	9.22185		0.00409198	unit increase	NR [5925277] (imputed)	N
10	rs1708667	0.95833	4	89883112	rs3846287	0.882247	Post bronchodilator FEV1	42657	26634245	Lutz SM	42341	BMC Genet	www.ncbi.nlm.nih.gov/pubmed/26634245	A genome-wide association study identifies risk loci for spirometric measures among smokers of European and African ancestry.	10,094 European ancestry current and former smoker individuals, 3,260 African American current and former smoker individuals, 178 current and former smoker individuals	NA	4q22.1	FAM13A	FAM13A			ENSG00000138640	NA	NA	rs3846287-T	rs3846287	0	3846287	intron_variant	0	0.581	4E-6	5.39794		0.04	NR unit decrease	Illumina [NR] (imputed)	N
10	rs1708667	0.95833	4	89883112	rs3846287	0.882247	Post bronchodilator FEV1/FVC ratio	42657	26634245	Lutz SM	42341	BMC Genet	www.ncbi.nlm.nih.gov/pubmed/26634245	A genome-wide association study identifies risk loci for spirometric measures among smokers of European and African ancestry.	10,094 European ancestry current and former smoker individuals, 3,260 African American current and former smoker individuals, 178 current and former smoker individuals	NA	4q22.1	FAM13A	FAM13A			ENSG00000138640	NA	NA	rs3846287-T	rs3846287	0	3846287	intron_variant	0	0.584	1E-8	8		0.01	unit decrease	Illumina [NR] (imputed)	N
25	rs56343119	0.963199	9	136214276	rs28658542	0.880237	Protein FAM3D levels	44858	36168886	Thareja G	44832	Hum Mol Genet	www.ncbi.nlm.nih.gov/pubmed/36168886	Differences and commonalities in the genetic architecture of protein quantitative trait loci in European and Arab populations.	2,935 Qatari ancestry individuals	NA	9q34.2		MED22, MED22			ENSG00000148297, ENSG00000281022	NA	NA	rs28658542-A	rs28658542	0	28658542	5_prime_UTR_variant	0	0.0877342	2E-17	16.699		0.401877	[0.31-0.49] unit increase	NR [10004359]	N
35	rs7218319	1	17	44191483	rs11653367	0.878974	Body mass index	43502	30595370	Kichaev G	43461	Am J Hum Genet	www.ncbi.nlm.nih.gov/pubmed/30595370	Leveraging Polygenic Functional Enrichment to Improve GWAS Power.	approximately 458,000 European ancestry individuals	NA	17q21.31		KANSL1, KANSL1, KANSL1			ENSG00000120071, ENSG00000275867, ENSG00000278458	NA	NA	rs11653367-?	rs11653367	0	11653367	intron_variant	0	NR	1E-10	10		NA		NR [~ 8900000] (imputed)	N
35	rs7218319	1	17	44191483	rs11653367	0.878974	Waist-hip index	44432	34021172	Christakoudi S	44337	Sci Rep	www.ncbi.nlm.nih.gov/pubmed/34021172	GWAS of allometric body-shape indices in UK Biobank identifies loci suggesting associations with morphogenesis, organogenesis, adrenal cell renewal and cancer.	186,825 British ancestry men	NA	17q21.31	KANSL1	KANSL1, KANSL1, KANSL1			ENSG00000120071, ENSG00000275867, ENSG00000278458	NA	NA	rs11653367-G	rs11653367	0	11653367	intron_variant	0	NR	8E-13	12.0969		0.0239226	[0.017-0.03] unit decrease	Affymetrix [127266] (imputed)	N
35	rs7218319	1	17	44191483	rs11653367	0.878974	Waist-to-hip ratio adjusted for BMI	44432	34021172	Christakoudi S	44337	Sci Rep	www.ncbi.nlm.nih.gov/pubmed/34021172	GWAS of allometric body-shape indices in UK Biobank identifies loci suggesting associations with morphogenesis, organogenesis, adrenal cell renewal and cancer.	186,825 British ancestry men	NA	17q21.31	KANSL1	KANSL1, KANSL1, KANSL1			ENSG00000120071, ENSG00000275867, ENSG00000278458	NA	NA	rs11653367-G	rs11653367	0	11653367	intron_variant	0	NR	1E-12	12		0.0236608	[0.017-0.03] unit decrease	Affymetrix [323858] (imputed)	N
24	rs722126	0.959046	9	117564875	rs4366152	0.878204	Leprosy	42142	25642632	Liu H	42037	Nat Genet	www.ncbi.nlm.nih.gov/pubmed/25642632	Discovery of six new susceptibility loci and analysis of pleiotropic effects in leprosy.	1,548 Chinese ancestry cases, 2,150 Chinese ancestry controls, 4,362 Chinese ancestry controls with immune-related diseases	6,765 Chinese ancestry cases, 9,505 Chinese ancestry controls	9q32	TNFSF15	TNFSF15			ENSG00000181634	NA	NA	rs4366152-A	rs4366152	0	4366152	intron_variant	0	0.483	9E-42	41.0458		1.33333	[NR]	Illumina [4577171] (imputed)	N
5	rs2123113	0.944354	2	61558615	rs56399248	0.877878	AFP levels	44882	36329257	Lee CJ	44868	Commun Biol	www.ncbi.nlm.nih.gov/pubmed/36329257	Phenome-wide analysis of Taiwan Biobank reveals novel glycemia-related loci and genetic risks for diabetes.	76,905 Taiwanese ancestry individuals	NA	2p15		USP34			ENSG00000115464	NA	NA	rs56399248-?	rs56399248	0	56399248	intron_variant	0	NR	2E-9	8.69897		0.052785	unit increase	NR [5925277] (imputed)	N
34	rs799908	0.915587	17	41245466	rs1799949	0.876842	Menopause (age at onset)	43152	26414677	Day FR	42309	Nat Genet	www.ncbi.nlm.nih.gov/pubmed/26414677	Large-scale genomic analyses link reproductive aging to hypothalamic signaling, breast cancer susceptibility and BRCA1-mediated DNA repair.	up to 69,626 European ancestry women	NA	17q21.31	BRCA1	BRCA1			ENSG00000012048	NA	NA	rs1799949-G	rs1799949	0	1799949	synonymous_variant	0	0.68	8E-11	10.0969		0.14	[0.1-0.18] years decrease	Affymetrix, Illumina [~ 2600000] (imputed)	N
34	rs799908	0.915587	17	41245466	rs1799949	0.876842	Menarche (age at onset)	43293	29773799	Horikoshi M	43237	Nat Commun	www.ncbi.nlm.nih.gov/pubmed/29773799	Elucidating the genetic architecture of reproductive ageing in the Japanese population.	67,029 Japanese ancestry women	73,397 European ancestry women	17q21.31	NR	BRCA1			ENSG00000012048	NA	NA	rs1799949-G	rs1799949	0	1799949	synonymous_variant	0	0.6614	3E-8	7.52288	(japanese)	0.152	[0.099-0.205] year decrease	Illumina [at least 532488] (imputed)	N
34	rs799908	0.915587	17	41245466	rs1799949	0.876842	Aspartate aminotransferase levels	44376	33462484	Sinnott-Armstrong N	44214	Nat Genet	www.ncbi.nlm.nih.gov/pubmed/33462484	Genetics of 35 blood and urine biomarkers in the UK Biobank.	341,246 European ancestry individuals, 5,982 African ancestry individuals, 7,313 South Asian ancestry individuals	NA	17q21.31	NR	BRCA1			ENSG00000012048	NA	NA	rs1799949-A	rs1799949	0	1799949	synonymous_variant	0	NR	4E-13	12.3979		0.0185	[0.014-0.023] unit increase	Affymetrix [9000000] (imputed)	N
10	rs1708667	0.95833	4	89870964	rs2045517	0.876229	Lung function (FEV1/FVC)	42902	28166213	Wain LV	42772	Nat Genet	www.ncbi.nlm.nih.gov/pubmed/28166213	Genome-wide association analyses for lung function and chronic obstructive pulmonary disease identify new loci and potential druggable targets.	48,943 European ancestry individuals	57,176 European ancestry individuals, 38,199 individuals.	4q22.1	FAM13A	FAM13A			ENSG00000138640	NA	NA	rs2045517-T	rs2045517	0	2045517	intron_variant	0	0.4069	1E-11	11		0.046	[0.032-0.06] unit decrease	Affymetrix [27624732] (imputed)	N
10	rs1708667	0.95833	4	89870964	rs2045517	0.876229	Post bronchodilator FEV1	42657	26634245	Lutz SM	42341	BMC Genet	www.ncbi.nlm.nih.gov/pubmed/26634245	A genome-wide association study identifies risk loci for spirometric measures among smokers of European and African ancestry.	10,094 European ancestry current and former smoker individuals, 3,260 African American current and former smoker individuals, 178 current and former smoker individuals	NA	4q22.1	FAM13A	FAM13A			ENSG00000138640	NA	NA	rs2045517-T	rs2045517	0	2045517	intron_variant	0	0.481	1E-10	10		0.057	NR unit decrease	Illumina [NR] (imputed)	N
10	rs1708667	0.95833	4	89870964	rs2045517	0.876229	Post bronchodilator FEV1/FVC ratio	42657	26634245	Lutz SM	42341	BMC Genet	www.ncbi.nlm.nih.gov/pubmed/26634245	A genome-wide association study identifies risk loci for spirometric measures among smokers of European and African ancestry.	10,094 European ancestry current and former smoker individuals, 3,260 African American current and former smoker individuals, 178 current and former smoker individuals	NA	4q22.1	FAM13A	FAM13A			ENSG00000138640	NA	NA	rs2045517-T	rs2045517	0	2045517	intron_variant	0	0.485	6E-12	11.2218		0.012	unit decrease	Illumina [NR] (imputed)	N
10	rs1708667	0.95833	4	89870964	rs2045517	0.876229	Chronic obstructive pulmonary disease	44713	35308900	Joo J	44613	AMIA Annu Symp Proc	www.ncbi.nlm.nih.gov/pubmed/35308900	Gene-Based Analysis Reveals Sex-Specific Genetic Risk Factors of COPD.	11,311 British ancestry female cases, 123,714 British ancestry female controls	NA	4q22.1		FAM13A			ENSG00000138640	NA	NA	rs2045517-T	rs2045517	0	2045517	intron_variant	0	0.41	9E-9	8.04576		1.09	[1.06-1.12]	NR [NR] (imputed)	N
35	rs7218319	1	17	44342123	rs2732677	0.875817	White matter microstructure (mean diusivities)	43866	31666681	Zhao B	43768	Mol Psychiatry	www.ncbi.nlm.nih.gov/pubmed/31666681	Large-scale GWAS reveals genetic architecture of brain white matter microstructure and genetic overlap with cognitive and mental health traits (n = 17,706).	17,706 European ancestry individuals	NA	17q21.31	NR	MAPK8IP1P1 - ARL17B	ENSG00000282723	ENSG00000228696		19713	10027	rs2732677-?	rs2732677	0	2732677	intergenic_variant	1		5E-8	7.30103	(Cingulate gyrus)	NA		NR [8955960] (imputed)	N
35	rs7218319	1	17	44342123	rs2732677	0.875817	White matter microstructure (mean diusivities)	43866	31666681	Zhao B	43768	Mol Psychiatry	www.ncbi.nlm.nih.gov/pubmed/31666681	Large-scale GWAS reveals genetic architecture of brain white matter microstructure and genetic overlap with cognitive and mental health traits (n = 17,706).	17,706 European ancestry individuals	NA	17q21.31	NR	MAPK8IP1P1 - ARL17B	ENSG00000282723	ENSG00000228696		19713	10027	rs2732677-?	rs2732677	0	2732677	intergenic_variant	1		4E-8	7.39794	(Anterior corona radiata)	NA		NR [8955960] (imputed)	N
10	rs1708667	0.95833	4	89873092	rs6837671	0.874816	Chronic obstructive pulmonary disease	42894	28166215	Hobbs BD	42772	Nat Genet	www.ncbi.nlm.nih.gov/pubmed/28166215	Genetic loci associated with chronic obstructive pulmonary disease overlap with loci for lung function and pulmonary fibrosis.	11,157 European ancestry cases, 36,699 European ancestry controls, 1,142 African American cases, 2,380 African American controls, 199 Korean ancestry cases, 6,741 Korean ancestry controls, 52 Hispanic cases, 548 Hispanic controls.	12,051 European ancestry cases, 11,111 European ancestry controls, 153 Korean ancestry cases, 205 Korean ancestry controls.	4q22.1	FAM13A	FAM13A			ENSG00000138640	NA	NA	rs6837671-G	rs6837671	0	6837671	intron_variant	0	0.41	7E-15	14.1549		1.12	[1.09,1.15]	Affymetrix, Illumina [NR] (imputed)	N
10	rs1708667	0.95833	4	89873092	rs6837671	0.874816	Post bronchodilator FEV1	42657	26634245	Lutz SM	42341	BMC Genet	www.ncbi.nlm.nih.gov/pubmed/26634245	A genome-wide association study identifies risk loci for spirometric measures among smokers of European and African ancestry.	10,094 European ancestry current and former smoker individuals, 3,260 African American current and former smoker individuals, 178 current and former smoker individuals	NA	4q22.1	FAM13A	FAM13A			ENSG00000138640	NA	NA	rs6837671-A	rs6837671	0	6837671	intron_variant	0	0.537	3E-13	12.5229		0.064	NR unit increase	Illumina [NR] (imputed)	N
10	rs1708667	0.95833	4	89873092	rs6837671	0.874816	Post bronchodilator FEV1/FVC ratio	42657	26634245	Lutz SM	42341	BMC Genet	www.ncbi.nlm.nih.gov/pubmed/26634245	A genome-wide association study identifies risk loci for spirometric measures among smokers of European and African ancestry.	10,094 European ancestry current and former smoker individuals, 3,260 African American current and former smoker individuals, 178 current and former smoker individuals	NA	4q22.1	FAM13A	FAM13A			ENSG00000138640	NA	NA	rs6837671-A	rs6837671	0	6837671	intron_variant	0	0.535	5E-13	12.301		0.013	unit increase	Illumina [NR] (imputed)	N
29	rs11630850	0.913927	15	40716253	rs2304645	0.872697	Lung function (FVC)	43551	30804560	Shrine N	43521	Nat Genet	www.ncbi.nlm.nih.gov/pubmed/30804560	New genetic signals for lung function highlight pathways and chronic obstructive pulmonary disease associations across multiple ancestries.	321,047 European ancestry individuals	79,005 European ancestry individuals	15q15.1	IVD	IVD			ENSG00000128928	NA	NA	rs2304645-C	rs2304645	0	2304645	intron_variant	0	0.5179	2E-12	11.699		0.0164	[0.012-0.021] unit decrease	Affymetrix [19819130] (imputed)	N
29	rs11630850	0.913927	15	40716253	rs2304645	0.872697	FEV1	43551	30804560	Shrine N	43521	Nat Genet	www.ncbi.nlm.nih.gov/pubmed/30804560	New genetic signals for lung function highlight pathways and chronic obstructive pulmonary disease associations across multiple ancestries.	321,047 European ancestry individuals	79,005 European ancestry individuals	15q15.1	IVD	IVD			ENSG00000128928	NA	NA	rs2304645-C	rs2304645	0	2304645	intron_variant	0	0.5179	3E-11	10.5229		0.0154	[0.011-0.02] unit decrease	Affymetrix [19819130] (imputed)	N
29	rs11630850	0.913927	15	40716253	rs2304645	0.872697	Idiopathic pulmonary fibrosis	44799	35688625	Allen RJ	44722	Thorax	www.ncbi.nlm.nih.gov/pubmed/35688625	Genome-wide association study across five cohorts identifies five novel loci associated with idiopathic pulmonary fibrosis.	4,125 European ancestry cases, 20,464 European ancestry controls	NA	15q15.1		IVD			ENSG00000128928	NA	NA	rs2304645-C	rs2304645	0	2304645	intron_variant	0	0.526	9E-20	19.0458		1.28	[1.21-1.35]	Illumina [7554248] (imputed)	N
11	rs6554754	0.93213	5	1282414	rs7725218	0.86797	Idiopathic pulmonary fibrosis	43899	31710517	Allen RJ	43780	Am J Respir Crit Care Med	www.ncbi.nlm.nih.gov/pubmed/31710517	Genome-Wide Association Study of Susceptibility to Idiopathic Pulmonary Fibrosis.	2,668 European ancestry cases, 8,591 European ancestry controls	1,456 European ancestry cases, 11,874 European ancestry controls	5p15.33	TERT	TERT			ENSG00000164362	NA	NA	rs7725218-G	rs7725218	0	7725218	intron_variant	0	0.675	2E-20	19.699		1.38889	[1.3-1.49]	Affymetrix, Illumina [10790934] (imputed)	N
11	rs6554754	0.93213	5	1282414	rs7725218	0.86797	HDL cholesterol levels	44033	32203549	Richardson TG	43913	PLoS Med	www.ncbi.nlm.nih.gov/pubmed/32203549	Evaluating the relationship between circulating lipoprotein lipids and apolipoproteins with risk of coronary heart disease: A multivariable Mendelian randomisation analysis.	403,943 European ancestry individuals	NA	5p15.33	TERT	TERT			ENSG00000164362	NA	NA	rs7725218-G	rs7725218	0	7725218	intron_variant	0	0.661578	2E-9	8.69897		0.012181	[0.0082-0.0161] unit increase	Affymetrix [NR] (imputed)	N
11	rs6554754	0.93213	5	1282414	rs7725218	0.86797	Cancer (pleiotropy)	42769	27197191	Fehringer G	42480	Cancer Res	www.ncbi.nlm.nih.gov/pubmed/27197191	Cross-Cancer Genome-Wide Analysis of Lung, Ovary, Breast, Prostate, and Colorectal Cancer Reveals Novel Pleiotropic Associations.	5,020 European ancestry lung cancer cases, 3,718 European ancestry lung adenocarcinoma cases, 3,422 European ancestry lung squamous cell carcinoma cases, 15,414 European ancestry colorectal cancer cases, 10,809 European ancestry breast cancer cases, 4,939 European ancestry estrogen receptor negative breast cancer cases, 1,098 European ancestry ovarian cancer cases, 2,556 European ancestry serous ovarian cancer cases, 715 European ancestry ovarian endometrioid carcinoma cases, 9,710 European ancestry prostate cancer cases, 4,450 European ancestry aggressive prostate cancer cases, 61,820 European ancestry controls	NA	5p15.33	TERT	TERT			ENSG00000164362	NA	NA	rs7725218-A	rs7725218	0	7725218	intron_variant	0	NR	2E-10	9.69897	(subset analysis)	NA		Affymetrix, Illumina [9916564] (imputed)	N
11	rs6554754	0.93213	5	1282414	rs7725218	0.86797	Prostate cancer	42412	25939597	Berndt SI	42129	Nat Commun	www.ncbi.nlm.nih.gov/pubmed/25939597	Two susceptibility loci identified for prostate cancer aggressiveness.	4,600 European ancestry cases, 2,941 European ancestry controls	7,779 European ancestry cases, 7,623 European ancestry controls	5p15.33	TERT, hTERT	TERT			ENSG00000164362	NA	NA	rs7725218-G	rs7725218	0	7725218	intron_variant	0	0.64	3E-11	10.5229		1.15	[1.10-1.19]	Illumina [1531807] (imputed)	N
11	rs6554754	0.93213	5	1282414	rs7725218	0.86797	Systemic lupus erythematosus	44370	33272962	Yin X	44168	Ann Rheum Dis	www.ncbi.nlm.nih.gov/pubmed/33272962	Meta-analysis of 208370 East Asians identifies 113 susceptibility loci for systemic lupus erythematosus.	13,377 East Asian ancestry cases, 194,993 East Asian ancestry controls	NA	5p15.33	TERT	TERT			ENSG00000164362	NA	NA	rs7725218-A	rs7725218	0	7725218	intron_variant	0	0.391	2E-17	16.699		1.132	[1.1-1.16]	Illumina [11270530] (imputed)	N
11	rs6554754	0.93213	5	1282414	rs7725218	0.86797	Idiopathic pulmonary fibrosis	44799	35688625	Allen RJ	44722	Thorax	www.ncbi.nlm.nih.gov/pubmed/35688625	Genome-wide association study across five cohorts identifies five novel loci associated with idiopathic pulmonary fibrosis.	4,125 European ancestry cases, 20,464 European ancestry controls	NA	5p15.33		TERT			ENSG00000164362	NA	NA	rs7725218-G	rs7725218	0	7725218	intron_variant	0	0.671	5E-32	31.301		1.41	[1.33-1.5]	Illumina [7554248] (imputed)	N
11	rs6554754	0.93213	5	1282414	rs7725218	0.86797	Neutrophil count	44544	34594039	Sakaue S	44469	Nat Genet	www.ncbi.nlm.nih.gov/pubmed/34594039	A cross-population atlas of genetic associations for 220 human phenotypes.	82,810 East Asian ancestry individuals	NA	5p15.33		TERT			ENSG00000164362	NA	NA	rs7725218-A	rs7725218	0	7725218	intron_variant	0	0.352463	1E-15	15		0.0407721	[0.031-0.051] unit increase	Illumina [13467171] (imputed)	N
11	rs6554754	0.93213	5	1282414	rs7725218	0.86797	HDL cholesterol	44544	34594039	Sakaue S	44469	Nat Genet	www.ncbi.nlm.nih.gov/pubmed/34594039	A cross-population atlas of genetic associations for 220 human phenotypes.	315,133 European ancestry individuals, 74,970 East Asian ancestry individuals	NA	5p15.33		TERT			ENSG00000164362	NA	NA	rs7725218-A	rs7725218	0	7725218	intron_variant	0	NR	3E-9	8.52288		0.0129	[0.0086-0.0172] unit decrease	Affymetrix, Illumina [20525311] (imputed)	N
25	rs56343119	0.963199	9	136267149	rs17474001	0.867711	Blood protein levels	43886	28915241	Ahsan M	42993	PLoS Genet	www.ncbi.nlm.nih.gov/pubmed/28915241	The relative contribution of DNA methylation and genetic variants on protein biomarkers for human diseases.	up to 961 individuals	NA	9q34.2	NR	STKLD1, STKLD1			ENSG00000198870, ENSG00000281245	NA	NA	rs17474001-?	rs17474001	0	17474001	intron_variant	0	NR	1E-24	24	(E-selectin)	0.7486	[0.61-0.89] unit decrease	Illumina [11901634] (imputed)	N
18	rs28661143	0.991114	7	1966841	rs6978112	0.86762	Insomnia	43641	30804565	Jansen PR	43521	Nat Genet	www.ncbi.nlm.nih.gov/pubmed/30804565	Genome-wide analysis of insomnia in 1,331,010 individuals identifies new risk loci and functional pathways.	651,923 European ancestry males, 679,087 European ancestry females	NA	7p22.3	NR	MAD1L1			ENSG00000002822	NA	NA	rs6978112-T	rs6978112	0	6978112	intron_variant	0	0.4105	2E-8	7.69897		1.035	[1.02-1.05]	Affymetrix, Illumina [NR] (imputed)	N
18	rs28661143	0.991114	7	1966841	rs6978112	0.86762	Educational attainment	44743	35361970	Okbay A	44651	Nat Genet	www.ncbi.nlm.nih.gov/pubmed/35361970	Polygenic prediction of educational attainment within and between families from genome-wide association analyses in 3 million individuals.	3,037,499 European ancestry individuals	NA	7p22.3		MAD1L1			ENSG00000002822	NA	NA	rs6978112-T	rs6978112	0	6978112	intron_variant	0	0.4068	2E-22	21.699		0.0103878	[0.0083-0.0125] unit decrease	Illumina [10675380] (imputed)	N
10	rs1708667	0.95833	4	89885714	rs2904259	0.867201	Post bronchodilator FEV1	42657	26634245	Lutz SM	42341	BMC Genet	www.ncbi.nlm.nih.gov/pubmed/26634245	A genome-wide association study identifies risk loci for spirometric measures among smokers of European and African ancestry.	10,094 European ancestry current and former smoker individuals, 3,260 African American current and former smoker individuals, 178 current and former smoker individuals	NA	4q22.1	FAM13A	FAM13A			ENSG00000138640	NA	NA	rs2904259-T	rs2904259	0	2904259	intron_variant	0	0.465	2E-7	6.69897		0.045	NR unit increase	Illumina [NR] (imputed)	N
10	rs1708667	0.95833	4	89885714	rs2904259	0.867201	Post bronchodilator FEV1/FVC ratio	42657	26634245	Lutz SM	42341	BMC Genet	www.ncbi.nlm.nih.gov/pubmed/26634245	A genome-wide association study identifies risk loci for spirometric measures among smokers of European and African ancestry.	10,094 European ancestry current and former smoker individuals, 3,260 African American current and former smoker individuals, 178 current and former smoker individuals	NA	4q22.1	FAM13A	FAM13A			ENSG00000138640	NA	NA	rs2904259-T	rs2904259	0	2904259	intron_variant	0	0.464	2E-10	9.69897		0.011	unit increase	Illumina [NR] (imputed)	N
8	rs11709155	0.929491	3	45406592	rs13314784	0.866641	Myeloperoxidase-DNA complexes	44286	33717105	Donkel SJ	44251	Front Immunol	www.ncbi.nlm.nih.gov/pubmed/33717105	Common and Rare Variants Genetic Association Analysis of Circulating Neutrophil Extracellular Traps.	5,590 European ancestry individuals	NA	3p21.31	LARS2	NA - LARS2		ENSG00000011376		NA	23461	rs13314784-T	rs13314784	0	13314784	intergenic_variant	1		1E-6	6		0.08	[0.041-0.119] unit increase	Illumina [11789982] (imputed)	N
24	rs722126	0.959046	9	117558703	rs6478108	0.860787	Leprosy	40175	20018961	Zhang FR	40163	N Engl J Med	www.ncbi.nlm.nih.gov/pubmed/20018961	Genomewide association study of leprosy.	706 Han Chinese ancestry cases, 1,225 Han Chinese ancestry controls	3,254 Chinese ancestry cases, 5,955 Chinese ancestry controls	9q32	TNFSF15	TNFSF15			ENSG00000181634	NA	NA	rs6478108-A	rs6478108	0	6478108	intron_variant	0	0.46	3E-21	20.5229		1.37	[1.28-1.46]	Illumina [491883]	N
33	rs12945855	0.944866	17	16049626	rs11078333	0.859753	Free thyroxine concentration	43479	30367059	Teumer A	43399	Nat Commun	www.ncbi.nlm.nih.gov/pubmed/30367059	Genome-wide analyses identify a role for SLC17A4 and AADAT in thyroid hormone regulation.	49,269 European ancestry individuals	up to 22,383 European ancestry individuals	17p11.2	NCOR1	NCOR1			ENSG00000141027	NA	NA	rs11078333-A	rs11078333	0	11078333	intron_variant	0	0.53	2E-12	11.699		0.042	[0.03-0.054] unit increase	Affymetrix, Illumina [8048941] (imputed)	N
10	rs1708667	0.95833	4	89883979	rs7671167	0.859372	Post bronchodilator FEV1	42657	26634245	Lutz SM	42341	BMC Genet	www.ncbi.nlm.nih.gov/pubmed/26634245	A genome-wide association study identifies risk loci for spirometric measures among smokers of European and African ancestry.	10,094 European ancestry current and former smoker individuals, 3,260 African American current and former smoker individuals, 178 current and former smoker individuals	NA	4q22.1	FAM13A	FAM13A			ENSG00000138640	NA	NA	rs7671167-T	rs7671167	0	7671167	intron_variant	0	0.468	9E-8	7.04576		0.046	NR unit decrease	Illumina [NR] (imputed)	N
10	rs1708667	0.95833	4	89883979	rs7671167	0.859372	Post bronchodilator FEV1/FVC ratio	42657	26634245	Lutz SM	42341	BMC Genet	www.ncbi.nlm.nih.gov/pubmed/26634245	A genome-wide association study identifies risk loci for spirometric measures among smokers of European and African ancestry.	10,094 European ancestry current and former smoker individuals, 3,260 African American current and former smoker individuals, 178 current and former smoker individuals	NA	4q22.1	FAM13A	FAM13A			ENSG00000138640	NA	NA	rs7671167-T	rs7671167	0	7671167	intron_variant	0	0.467	2E-10	9.69897		0.011	unit decrease	Illumina [NR] (imputed)	N
10	rs1708667	0.95833	4	89883979	rs7671167	0.859372	Chronic obstructive pulmonary disease	40254	20173748	Cho MH	40230	Nat Genet	www.ncbi.nlm.nih.gov/pubmed/20173748	Variants in FAM13A are associated with chronic obstructive pulmonary disease.	2,940 European ancestry cases, 1,380 European ancestry controls	502 European ancestry cases, 504 European ancestry controls, 1,110 cases, 2,698 controls	4q22.1	FAM13A	FAM13A			ENSG00000138640	NA	NA	rs7671167-?	rs7671167	0	7671167	intron_variant	0	0.48	1E-11	11		1.32	[1.19-1.47]	Illumina [499578]	N
10	rs1708667	0.95833	4	89883979	rs7671167	0.859372	Waist-to-hip ratio adjusted for BMI	44432	34021172	Christakoudi S	44337	Sci Rep	www.ncbi.nlm.nih.gov/pubmed/34021172	GWAS of allometric body-shape indices in UK Biobank identifies loci suggesting associations with morphogenesis, organogenesis, adrenal cell renewal and cancer.	219,872 British ancestry women	NA	4q22.1	FAM13A	FAM13A			ENSG00000138640	NA	NA	rs7671167-C	rs7671167	0	7671167	intron_variant	0	NR	3E-9	8.52288		0.0166524	[0.011-0.022] unit decrease	Affymetrix [319769] (imputed)	N
10	rs1708667	0.95833	4	89883979	rs7671167	0.859372	Waist-hip index	44432	34021172	Christakoudi S	44337	Sci Rep	www.ncbi.nlm.nih.gov/pubmed/34021172	GWAS of allometric body-shape indices in UK Biobank identifies loci suggesting associations with morphogenesis, organogenesis, adrenal cell renewal and cancer.	219,872 British ancestry women	NA	4q22.1	FAM13A	FAM13A			ENSG00000138640	NA	NA	rs7671167-C	rs7671167	0	7671167	intron_variant	0	NR	3E-9	8.52288		0.0167496	[0.011-0.022] unit decrease	Affymetrix [319769] (imputed)	N
38	rs11669442	0.980675	19	46308915	rs1972423	0.858892	Eosinophil counts	44543	34469753	Kachuri L	44434	Am J Hum Genet	www.ncbi.nlm.nih.gov/pubmed/34469753	Genetic determinants of blood-cell traits influence susceptibility to childhood acute lymphoblastic leukemia.	234,763 European ancestry individuals	100,553 European ancestry individuals	19q13.32		RSPH6A			ENSG00000104941	NA	NA	rs1972423-A	rs1972423	0	1972423	intron_variant	0	0.644	9E-9	8.04576		NA		Affymetrix [10369434] (imputed)	N
29	rs11630850	0.913927	15	40720543	rs61661087	0.858644	Total testosterone levels	44179	32042192	Ruth KS	43871	Nat Med	www.ncbi.nlm.nih.gov/pubmed/32042192	Using human genetics to understand the disease impacts of testosterone in men and women.	230,454 European ancestry women	NA	15q15.1	NR	IVD			ENSG00000128928	NA	NA	rs61661087-C	rs61661087	0	61661087	intron_variant	0	0.5242	2E-24	23.699		0.0282982	[0.023-0.034] unit increase	Affymetrix [16580851] (imputed)	N
29	rs11630850	0.913927	15	40720543	rs61661087	0.858644	Testosterone levels	44725	35192695	Haas CB	44614	Endocrinology	www.ncbi.nlm.nih.gov/pubmed/35192695	Cross-ancestry genome-wide association studies of sex hormone concentrations in pre- and postmenopausal women.	182,648 European ancestry individuals	NA	15q15.1		IVD			ENSG00000128928	NA	NA	rs61661087-T	rs61661087	0	61661087	intron_variant	0	0.477762	3E-13	12.5229		0.0241862	[0.018-0.031] unit decrease	NR [NR] (imputed)	N
29	rs11630850	0.913927	15	40720543	rs61661087	0.858644	Testosterone levels	44725	35192695	Haas CB	44614	Endocrinology	www.ncbi.nlm.nih.gov/pubmed/35192695	Cross-ancestry genome-wide association studies of sex hormone concentrations in pre- and postmenopausal women.	4,229 African ancestry individuals, 182,648 European ancestry individuals	NA	15q15.1		IVD			ENSG00000128928	NA	NA	rs61661087-?	rs61661087	0	61661087	intron_variant	0	NR	2E-13	12.699		7.377	z score decrease	NR [NR] (imputed)	N
29	rs11630850	0.913927	15	40720543	rs61661087	0.858644	Testosterone levels in premenopausal women	44725	35192695	Haas CB	44614	Endocrinology	www.ncbi.nlm.nih.gov/pubmed/35192695	Cross-ancestry genome-wide association studies of sex hormone concentrations in pre- and postmenopausal women.	44,401 European ancestry individuals	NA	15q15.1		IVD			ENSG00000128928	NA	NA	rs61661087-T	rs61661087	0	61661087	intron_variant	0	0.477762	6E-6	5.22185		0.0305055	[0.017-0.044] unit decrease	NR [NR] (imputed)	N
24	rs722126	0.959046	9	117568766	rs6478109	0.856571	Crohn's disease	42696	26891255	Jung ES	42418	Inflamm Bowel Dis	www.ncbi.nlm.nih.gov/pubmed/26891255	HLA-C*01 is a Risk Factor for Crohn's Disease.	275 Korean ancestry cases, 2,369 Korean ancestry controls	242 Korean ancestry cases, 1,066 Korean ancestry controls	9q32	TNFSF15	TNFSF15 - DELEC1	ENSG00000181634	ENSG00000173077		447	44482	rs6478109-G	rs6478109	0	6478109	intergenic_variant	1	0.51	5E-25	24.301		2.08333	[1.82-2.38]	Affymetrix [3387207] (imputed)	N
24	rs722126	0.959046	9	117568766	rs6478109	0.856571	Inflammatory bowel disease	39703	18758464	Kugathasan S	39691	Nat Genet	www.ncbi.nlm.nih.gov/pubmed/18758464	Loci on 20q13 and 21q22 are associated with pediatric-onset inflammatory bowel disease.	1,011 European ancestry cases, 4,250 European ancestry controls	1,922 European ancestry cases, 14,124 European ancestry controls	9q32	TNFSF15	TNFSF15 - DELEC1	ENSG00000181634	ENSG00000173077		447	44482	rs6478109-?	rs6478109	0	6478109	intergenic_variant	1	0.69	3E-8	7.52288		1.36	[1.22-1.52]	Illumina [NR]	N
24	rs722126	0.959046	9	117568766	rs6478109	0.856571	Primary biliary cholangitis	44525	34033851	Cordell HJ	44338	J Hepatol	www.ncbi.nlm.nih.gov/pubmed/34033851	An international genome-wide meta-analysis of primary biliary cholangitis: novel risk loci and candidate drugs.	8,021 European ancestry cases, 16,489 European ancestry controls	NA	9q32		TNFSF15 - DELEC1	ENSG00000181634	ENSG00000173077		447	44482	rs6478109-A	rs6478109	0	6478109	intergenic_variant	1	NR	3E-6	5.52288		0.10768	[0.063-0.153] unit decrease	NR [5054572] (imputed)	N
10	rs1708667	0.95833	4	89872176	rs7674369	0.855933	Chronic obstructive pulmonary disease	42194	25101718	Lee JH	42064	Am J Respir Cell Mol Biol	www.ncbi.nlm.nih.gov/pubmed/25101718	IREB2 and GALC are associated with pulmonary artery enlargement in chronic obstructive pulmonary disease.	3,281 European ancestry cases, 494 African American cases, 2,712 European ancestry smoker controls, 1,749 African American smoker controls	NA	4q22.1	FAM13A	FAM13A			ENSG00000138640	NA	NA	rs7674369-A	rs7674369	0	7674369	intron_variant	0	0.41	1E-10	10		1.29	[1.19-1.39]	Illumina [NR] (imputed)	N
10	rs1708667	0.95833	4	89872176	rs7674369	0.855933	Post bronchodilator FEV1	42657	26634245	Lutz SM	42341	BMC Genet	www.ncbi.nlm.nih.gov/pubmed/26634245	A genome-wide association study identifies risk loci for spirometric measures among smokers of European and African ancestry.	10,094 European ancestry current and former smoker individuals, 3,260 African American current and former smoker individuals, 178 current and former smoker individuals	NA	4q22.1	FAM13A	FAM13A			ENSG00000138640	NA	NA	rs7674369-A	rs7674369	0	7674369	intron_variant	0	0.468	2E-12	11.699		0.061	NR unit decrease	Illumina [NR] (imputed)	N
10	rs1708667	0.95833	4	89872176	rs7674369	0.855933	Post bronchodilator FEV1/FVC ratio	42657	26634245	Lutz SM	42341	BMC Genet	www.ncbi.nlm.nih.gov/pubmed/26634245	A genome-wide association study identifies risk loci for spirometric measures among smokers of European and African ancestry.	10,094 European ancestry current and former smoker individuals, 3,260 African American current and former smoker individuals, 178 current and former smoker individuals	NA	4q22.1	FAM13A	FAM13A			ENSG00000138640	NA	NA	rs7674369-A	rs7674369	0	7674369	intron_variant	0	0.472	2E-12	11.699		0.012	unit decrease	Illumina [NR] (imputed)	N
18	rs28661143	0.991114	7	1886535	rs6952808	0.854506	Bipolar disorder and schizophrenia	41215	20889312	Wang KS	40452	Schizophr Res	www.ncbi.nlm.nih.gov/pubmed/20889312	A genome-wide meta-analysis identifies novel loci associated with schizophrenia and bipolar disorder.	651 European ancestry bipolar cases, 1,171 European ancestry schizophrenia cases, 2,412 European ancestry controls	NA	7p22.3	NR	MAD1L1			ENSG00000002822	NA	NA	rs6952808-?	rs6952808	0	6952808	non_coding_transcript_exon_variant	0	NR	2E-6	5.69897		1.2541	[NR]	Affymetrix [722112]	N
35	rs7218319	1	17	44262496	rs8064802	0.854012	Body mass index	44544	34594039	Sakaue S	44469	Nat Genet	www.ncbi.nlm.nih.gov/pubmed/34594039	A cross-population atlas of genetic associations for 220 human phenotypes.	359,983 European ancestry individuals, 163,835 East Asian ancestry individuals	NA	17q21.31		KANSL1, KANSL1, KANSL1			ENSG00000120071, ENSG00000275867, ENSG00000278458	NA	NA	rs8064802-C	rs8064802	0	8064802	intron_variant	0	NR	5E-10	9.30103		0.0156	[0.011-0.02] unit decrease	Affymetrix, Illumina [20538802] (imputed)	N
25	rs56343119	0.963199	9	136270538	rs41302673	0.853392	Gastrointestinal infection	43980	32152699	Nudel R	43899	Hum Genet	www.ncbi.nlm.nih.gov/pubmed/32152699	A large population-based investigation into the genetics of susceptibility to gastrointestinal infections and the link between gastrointestinal infections and mental illness.	7,197 Danish ancestry cases, 37,062 Danish ancestry controls	NA	9q34.2	NR	STKLD1, STKLD1			ENSG00000198870, ENSG00000281245	NA	NA	rs41302673-G	rs41302673	0	41302673	missense_variant	0	NR	5E-7	6.30103		1.169	[1.11-1.23]	Illumina [11600722] (imputed)	N
25	rs56343119	0.963199	9	136270538	rs41302673	0.853392	Hemoglobin levels	43999	32327693	Oskarsson GR	43944	Commun Biol	www.ncbi.nlm.nih.gov/pubmed/32327693	Predicted loss and gain of function mutations in ACO1 are associated with erythropoiesis.	684,122 European ancestry individuals	NA	9q34.2	STKLD1	STKLD1, STKLD1			ENSG00000198870, ENSG00000281245	NA	NA	rs41302673-G	rs41302673	0	41302673	missense_variant	0		2E-47	46.699		0.056	[NR] unit decrease	Affymetrix, Illumina [43000000] (imputed)	N
25	rs56343119	0.963199	9	136270538	rs41302673	0.853392	Glycated hemoglobin levels	44376	33462484	Sinnott-Armstrong N	44214	Nat Genet	www.ncbi.nlm.nih.gov/pubmed/33462484	Genetics of 35 blood and urine biomarkers in the UK Biobank.	327,177 European ancestry individuals, 4,847 African ancestry individuals, 6,895 South Asian ancestry individuals	NA	9q34.2	NR	STKLD1, STKLD1			ENSG00000198870, ENSG00000281245	NA	NA	rs41302673-G	rs41302673	0	41302673	missense_variant	0	NR	6E-19	18.2218		0.038	[0.03-0.046] unit increase	Affymetrix [9000000] (imputed)	N
25	rs56343119	0.963199	9	136270538	rs41302673	0.853392	Low density lipoprotein cholesterol levels	44376	33462484	Sinnott-Armstrong N	44214	Nat Genet	www.ncbi.nlm.nih.gov/pubmed/33462484	Genetics of 35 blood and urine biomarkers in the UK Biobank.	341,875 European ancestry individuals, 6,003 African ancestry individuals, 7,319 South Asian ancestry individuals	NA	9q34.2	NR	STKLD1, STKLD1			ENSG00000198870, ENSG00000281245	NA	NA	rs41302673-G	rs41302673	0	41302673	missense_variant	0	NR	2E-47	46.699		0.0605	[0.052-0.069] unit increase	Affymetrix [9000000] (imputed)	N
25	rs56343119	0.963199	9	136270538	rs41302673	0.853392	Apolipoprotein B levels	44376	33462484	Sinnott-Armstrong N	44214	Nat Genet	www.ncbi.nlm.nih.gov/pubmed/33462484	Genetics of 35 blood and urine biomarkers in the UK Biobank.	340,860 European ancestry individuals, 5,962 African ancestry individuals, 7,275 South Asian ancestry individuals	NA	9q34.2	NR	STKLD1, STKLD1			ENSG00000198870, ENSG00000281245	NA	NA	rs41302673-G	rs41302673	0	41302673	missense_variant	0	NR	5E-29	28.301		0.0468	[0.039-0.055] unit increase	Affymetrix [9000000] (imputed)	N
25	rs56343119	0.963199	9	136270538	rs41302673	0.853392	Aspartate aminotransferase levels	44376	33462484	Sinnott-Armstrong N	44214	Nat Genet	www.ncbi.nlm.nih.gov/pubmed/33462484	Genetics of 35 blood and urine biomarkers in the UK Biobank.	341,246 European ancestry individuals, 5,982 African ancestry individuals, 7,313 South Asian ancestry individuals	NA	9q34.2	NR	STKLD1, STKLD1			ENSG00000198870, ENSG00000281245	NA	NA	rs41302673-G	rs41302673	0	41302673	missense_variant	0	NR	2E-16	15.699		0.0345	[0.026-0.043] unit decrease	Affymetrix [9000000] (imputed)	N
25	rs56343119	0.963199	9	136270538	rs41302673	0.853392	Aspartate aminotransferase to alanine aminotransferase ratio	44376	33462484	Sinnott-Armstrong N	44214	Nat Genet	www.ncbi.nlm.nih.gov/pubmed/33462484	Genetics of 35 blood and urine biomarkers in the UK Biobank.	341,165 European ancestry individuals, 5,981 African ancestry individuals, 7,309 South Asian ancestry individuals	NA	9q34.2	NR	STKLD1, STKLD1			ENSG00000198870, ENSG00000281245	NA	NA	rs41302673-G	rs41302673	0	41302673	missense_variant	0	NR	2E-29	28.699		0.0472	[0.039-0.055] unit decrease	Affymetrix [9000000] (imputed)	N
25	rs56343119	0.963199	9	136270538	rs41302673	0.853392	Total cholesterol levels	44376	33462484	Sinnott-Armstrong N	44214	Nat Genet	www.ncbi.nlm.nih.gov/pubmed/33462484	Genetics of 35 blood and urine biomarkers in the UK Biobank.	342,508 European ancestry individuals, 6,014 African ancestry individuals, 7,336 South Asian ancestry individuals	NA	9q34.2	NR	STKLD1, STKLD1			ENSG00000198870, ENSG00000281245	NA	NA	rs41302673-G	rs41302673	0	41302673	missense_variant	0	NR	6E-47	46.2218		0.0601	[0.052-0.068] unit increase	Affymetrix [9000000] (imputed)	N
25	rs56343119	0.963199	9	136270538	rs41302673	0.853392	Serum alkaline phosphatase levels	44376	33462484	Sinnott-Armstrong N	44214	Nat Genet	www.ncbi.nlm.nih.gov/pubmed/33462484	Genetics of 35 blood and urine biomarkers in the UK Biobank.	342,535 European ancestry individuals, 6,019 African ancestry individuals, 7,337 South Asian ancestry individuals	NA	9q34.2	NR	STKLD1, STKLD1			ENSG00000198870, ENSG00000281245	NA	NA	rs41302673-G	rs41302673	0	41302673	missense_variant	0	NR	8E-722	721.097		0.2393	[0.23-0.25] unit decrease	Affymetrix [9000000] (imputed)	N
25	rs56343119	0.963199	9	136270538	rs41302673	0.853392	Gamma glutamyl transferase levels	44376	33462484	Sinnott-Armstrong N	44214	Nat Genet	www.ncbi.nlm.nih.gov/pubmed/33462484	Genetics of 35 blood and urine biomarkers in the UK Biobank.	342,339 European ancestry individuals, 6,015 African ancestry individuals, 7,336 South Asian ancestry individuals	NA	9q34.2	NR	STKLD1, STKLD1			ENSG00000198870, ENSG00000281245	NA	NA	rs41302673-G	rs41302673	0	41302673	missense_variant	0	NR	4E-14	13.3979		0.0316	[0.023-0.04] unit increase	Affymetrix [9000000] (imputed)	N
25	rs56343119	0.963199	9	136270538	rs41302673	0.853392	Blood glucose levels	44376	33462484	Sinnott-Armstrong N	44214	Nat Genet	www.ncbi.nlm.nih.gov/pubmed/33462484	Genetics of 35 blood and urine biomarkers in the UK Biobank.	313,125 European ancestry individuals, 5,568 African ancestry individuals, 6,693 South Asian ancestry individuals	NA	9q34.2	NR	STKLD1, STKLD1			ENSG00000198870, ENSG00000281245	NA	NA	rs41302673-G	rs41302673	0	41302673	missense_variant	0	NR	9E-10	9.04576		0.0268	[0.018-0.035] unit increase	Affymetrix [9000000] (imputed)	N
10	rs1708667	0.95833	4	90071564	rs140237746	0.85316	Post bronchodilator FEV1	42657	26634245	Lutz SM	42341	BMC Genet	www.ncbi.nlm.nih.gov/pubmed/26634245	A genome-wide association study identifies risk loci for spirometric measures among smokers of European and African ancestry.	10,094 European ancestry current and former smoker individuals, 3,260 African American current and former smoker individuals, 178 current and former smoker individuals	NA	4q22.1	Intergenic	RNU6-907P - GPRIN3	ENSG00000212226	ENSG00000185477		19460	85970	rs140237746-A	rs140237746	0	140237746	intergenic_variant	1	0.145	5E-6	5.30103		0.073	NR unit decrease	Illumina [NR] (imputed)	N
10	rs1708667	0.95833	4	90071564	rs140237746	0.85316	Waist-to-hip ratio adjusted for BMI	44432	34021172	Christakoudi S	44337	Sci Rep	www.ncbi.nlm.nih.gov/pubmed/34021172	GWAS of allometric body-shape indices in UK Biobank identifies loci suggesting associations with morphogenesis, organogenesis, adrenal cell renewal and cancer.	219,872 British ancestry women	NA	4q22.1	RNU6-907P	RNU6-907P - GPRIN3	ENSG00000212226	ENSG00000185477		19460	85970	rs140237746-A	rs140237746	0	140237746	intergenic_variant	1	NR	4E-8	7.39794		0.021207	[0.014-0.029] unit increase	Affymetrix [319769] (imputed)	N
29	rs11630850	0.913927	15	40717302	rs2034650	0.853159	Interstitial lung disease	41579	23583980	Fingerlin TE	41378	Nat Genet	www.ncbi.nlm.nih.gov/pubmed/23583980	Genome-wide association study identifies multiple susceptibility loci for pulmonary fibrosis.	1,161 European ancestry cases, 4,683 European ancestry controls	876 European ancestry cases, 1,890 European ancestry controls	15q15.1	intergenic	IVD			ENSG00000128928	NA	NA	rs2034650-A	rs2034650	0	2034650	intron_variant	0	0.51	1E-11	11		1.3	[1.19-1.41]	Illumina [439828]	N
9	rs4955567	0.977547	3	169081584	rs7617754	0.852666	Mean platelet volume	44092	32888494	Vuckovic D	44075	Cell	www.ncbi.nlm.nih.gov/pubmed/32888494	The Polygenic and Monogenic Basis of Blood Traits and Diseases.	408,112 British individuals	NA	3q26.2	MECOM	MECOM			ENSG00000085276	NA	NA	rs7617754-A	rs7617754	0	7617754	intron_variant	0	0.250609	1E-10	10		0.0164989	[0.011-0.022] unit increase	Affymetrix [93095623] (imputed)	N
7	rs11899288	0.911503	2	198434319	rs11891750	0.851898	QT interval	44858	36050321	Young WJ	44805	Nat Commun	www.ncbi.nlm.nih.gov/pubmed/36050321	Genetic analyses of the electrocardiographic QT interval and its components identify additional loci and pathways.	212,199 European ancestry individuals	NA	2q33.1		RFTN2			ENSG00000162944	NA	NA	rs11891750-A	rs11891750	0	11891750	3_prime_UTR_variant	0	0.4844	3E-9	8.52288		0.0184	[0.012-0.024] unit increase	Affymetrix, Illumina [NR] (imputed)	N
11	rs6554754	0.93213	5	1287194	rs2853677	0.851069	Plateletcrit	42977	27863252	Astle WJ	42691	Cell	www.ncbi.nlm.nih.gov/pubmed/27863252	The Allelic Landscape of Human Blood Cell Trait Variation and Links to Common Complex Disease.	164,339 European ancestry individuals	NA	5p15.33	TERT	TERT			ENSG00000164362	NA	NA	rs2853677-A	rs2853677	0	2853677	3_prime_UTR_variant	0	0.5775	4E-35	34.3979		0.0456741	[0.038-0.053] unit decrease	Affymetrix [~ 2500000] (imputed)	N
11	rs6554754	0.93213	5	1287194	rs2853677	0.851069	Mean corpuscular volume	42977	27863252	Astle WJ	42691	Cell	www.ncbi.nlm.nih.gov/pubmed/27863252	The Allelic Landscape of Human Blood Cell Trait Variation and Links to Common Complex Disease.	172,433 European ancestry individuals	NA	5p15.33	TERT	TERT			ENSG00000164362	NA	NA	rs2853677-A	rs2853677	0	2853677	3_prime_UTR_variant	0	0.5773	8E-23	22.0969		0.0350731	[0.028-0.042] unit increase	Affymetrix [~ 2500000] (imputed)	N
11	rs6554754	0.93213	5	1287194	rs2853677	0.851069	Eosinophil counts	44092	32888494	Vuckovic D	44075	Cell	www.ncbi.nlm.nih.gov/pubmed/32888494	The Polygenic and Monogenic Basis of Blood Traits and Diseases.	408,112 British individuals	NA	5p15.33	TERT	TERT			ENSG00000164362	NA	NA	rs2853677-A	rs2853677	0	2853677	3_prime_UTR_variant	0	0.577046	1E-12	12		0.0158469	[0.011-0.02] unit increase	Affymetrix [93095623] (imputed)	N
11	rs6554754	0.93213	5	1287194	rs2853677	0.851069	Leukocyte telomere length	43938	32109421	Li C	43881	Am J Hum Genet	www.ncbi.nlm.nih.gov/pubmed/32109421	Genome-Wide Association Analysis in Humans Links Nucleotide Metabolism to Leukocyte Telomere Length.	78,592 European ancestry individuals	NA	5p15.33	TERT	TERT			ENSG00000164362	NA	NA	rs2853677-A	rs2853677	0	2853677	3_prime_UTR_variant	0	0.59	3E-31	30.5229		0.064	[0.052-0.076] unit decrease	Affymetrix, Illumina, Perlegen [up to 30071938] (imputed)	N
11	rs6554754	0.93213	5	1287194	rs2853677	0.851069	Eosinophil percentage of white cells	44092	32888494	Vuckovic D	44075	Cell	www.ncbi.nlm.nih.gov/pubmed/32888494	The Polygenic and Monogenic Basis of Blood Traits and Diseases.	408,112 British individuals	NA	5p15.33	TERT	TERT			ENSG00000164362	NA	NA	rs2853677-A	rs2853677	0	2853677	3_prime_UTR_variant	0	0.577101	5E-14	13.301		0.0181572	[0.013-0.023] unit increase	Affymetrix [93095623] (imputed)	N
11	rs6554754	0.93213	5	1287194	rs2853677	0.851069	Keratinocyte cancer (MTAG)	43759	31174203	Liyanage UE	43623	Hum Mol Genet	www.ncbi.nlm.nih.gov/pubmed/31174203	Combined analysis of keratinocyte cancers identifies novel genome-wide loci.	at least 18,538 European ancestry cases, at least 340,302 European ancestry controls	NA	5p15.33	TERT	TERT			ENSG00000164362	NA	NA	rs2853677-G	rs2853677	0	2853677	3_prime_UTR_variant	0	0.420839	3E-20	19.5229		1.08	[1.06-1.10]	Affymetrix [7600000] (imputed)	N
11	rs6554754	0.93213	5	1287194	rs2853677	0.851069	Benign prostatic hyperplasia and lower urinary tract symptoms (prostate cancer excluded)	43559	30410027	Gudmundsson J	43412	Nat Commun	www.ncbi.nlm.nih.gov/pubmed/30410027	Genome-wide associations for benign prostatic hyperplasia reveal a genetic correlation with serum levels of PSA.	18,138 European ancestry cases, 277,213 European ancestry controls	NA	5p15.33		TERT			ENSG00000164362	NA	NA	rs2853677-G	rs2853677	0	2853677	3_prime_UTR_variant	0	0.421	4E-20	19.3979		1.12	[1.09-1.14]	Affymetrix, Illumina [42907111] (imputed)	N
11	rs6554754	0.93213	5	1287194	rs2853677	0.851069	Prostate-specific antigen levels	43559	30410027	Gudmundsson J	43412	Nat Commun	www.ncbi.nlm.nih.gov/pubmed/30410027	Genome-wide associations for benign prostatic hyperplasia reveal a genetic correlation with serum levels of PSA.	33,572 Icelandic ancestry individuals	NA	5p15.33	TERT	TERT			ENSG00000164362	NA	NA	rs2853677-G	rs2853677	0	2853677	3_prime_UTR_variant	0	0.421	9E-7	6.04576		0.029	unit increase	Affymetrix, Illumina [up to 32463442] (imputed)	N
11	rs6554754	0.93213	5	1287194	rs2853677	0.851069	Benign prostatic hyperplasia and lower urinary tract symptoms	43558	30410027	Gudmundsson J	43412	Nat Commun	www.ncbi.nlm.nih.gov/pubmed/30410027	Genome-wide associations for benign prostatic hyperplasia reveal a genetic correlation with serum levels of PSA.	20,621 European ancestry cases, 280,541 European ancestry controls	NA	5p15.33	TERT	TERT			ENSG00000164362	NA	NA	rs2853677-G	rs2853677	0	2853677	3_prime_UTR_variant	0	0.421	2E-22	21.699		1.12	[1.09-1.15]	Affymetrix, Illumina [42907111] (imputed)	N
11	rs6554754	0.93213	5	1287194	rs2853677	0.851069	Mosaic loss of chromosome Y (Y chromosome dosage)	43787	31624269	Terao C	43755	Nat Commun	www.ncbi.nlm.nih.gov/pubmed/31624269	GWAS of mosaic loss of chromosome Y highlights genetic effects on blood cell differentiation.	95,380 Japanese men	NA	5p15.33	TERT	TERT			ENSG00000164362	NA	NA	rs2853677-A	rs2853677	0	2853677	3_prime_UTR_variant	0	0.7	2E-9	8.69897		0.027	NR unit increase	Illumina [9591901] (imputed)	N
11	rs6554754	0.93213	5	1287194	rs2853677	0.851069	Mosaic loss of chromosome Y (Y chromosome dosage)	43787	31624269	Terao C	43755	Nat Commun	www.ncbi.nlm.nih.gov/pubmed/31624269	GWAS of mosaic loss of chromosome Y highlights genetic effects on blood cell differentiation.	205,011 men	NA	5p15.33	TERT	TERT			ENSG00000164362	NA	NA	rs2853677-G	rs2853677	0	2853677	3_prime_UTR_variant	0	0.42	8E-6	5.09691		0.005	unit increase	NR [NR]	N
11	rs6554754	0.93213	5	1287194	rs2853677	0.851069	Lung cancer	42814	27393504	Zanetti KA	42503	Lung Cancer	www.ncbi.nlm.nih.gov/pubmed/27393504	Genome-wide association study confirms lung cancer susceptibility loci on chromosomes 5p15 and 15q25 in an African-American population.	1,737 African American cases, 3,602 African American controls	866 African American cases, 796 African American controls	5p15.33	TERT	TERT			ENSG00000164362	NA	NA	rs2853677-C	rs2853677	0	2853677	3_prime_UTR_variant	0	0.273	3E-9	8.52288		1.2818	[1.1810-1.3911]	Illumina [1024001]	N
11	rs6554754	0.93213	5	1287194	rs2853677	0.851069	Lung adenocarcinoma	42814	27393504	Zanetti KA	42503	Lung Cancer	www.ncbi.nlm.nih.gov/pubmed/27393504	Genome-wide association study confirms lung cancer susceptibility loci on chromosomes 5p15 and 15q25 in an African-American population.	739 African American cases, 3,601 African American controls	up to 311 African American cases, up to 1,137 African American controls	5p15.33	TERT	TERT			ENSG00000164362	NA	NA	rs2853677-C	rs2853677	0	2853677	3_prime_UTR_variant	0	0.273	1E-8	8		1.37	[1.23-1.53]	Illumina [1024001]	N
11	rs6554754	0.93213	5	1287194	rs2853677	0.851069	Lung adenocarcinoma	41172	22797724	Shiraishi K	41105	Nat Genet	www.ncbi.nlm.nih.gov/pubmed/22797724	A genome-wide association study identifies two new susceptibility loci for lung adenocarcinoma in the Japanese population.	1,695 Japanese ancestry cases, 5,333 Japanese ancestry controls	4,334 Japanese ancestry cases, 8,202 Japanese ancestry controls	5p15.33	TERT	TERT			ENSG00000164362	NA	NA	rs2853677-C	rs2853677	0	2853677	3_prime_UTR_variant	0	0.30	3E-40	39.5229		1.41	[1.32-1.50]	Illumina [538166]	N
11	rs6554754	0.93213	5	1287194	rs2853677	0.851069	Myeloproliferative neoplasms	44140	33057200	Bao EL	44118	Nature	www.ncbi.nlm.nih.gov/pubmed/33057200	Inherited myeloproliferative neoplasm risk affects haematopoietic stem cells.	1,086 British ancestry cases, 407,155 British ancestry controls, 640 Finnish ancestry cases, 176,259 Finnish ancestry controls	NA	5p15.33	TERT	TERT			ENSG00000164362	NA	NA	rs2853677-G	rs2853677	0	2853677	3_prime_UTR_variant	0	0.4176	3E-44	43.5229		1.46	1.38-1.54	Affymetrix [6845584] (imputed)	N
11	rs6554754	0.93213	5	1287194	rs2853677	0.851069	Mean corpuscular hemoglobin	44092	32888494	Vuckovic D	44075	Cell	www.ncbi.nlm.nih.gov/pubmed/32888494	The Polygenic and Monogenic Basis of Blood Traits and Diseases.	408,112 British individuals	NA	5p15.33	TERT	TERT			ENSG00000164362	NA	NA	rs2853677-A	rs2853677	0	2853677	3_prime_UTR_variant	0	0.577116	3E-35	34.5229		0.0299411	[0.025-0.035] unit increase	Affymetrix [93095623] (imputed)	N
11	rs6554754	0.93213	5	1287194	rs2853677	0.851069	Mean corpuscular volume	44092	32888494	Vuckovic D	44075	Cell	www.ncbi.nlm.nih.gov/pubmed/32888494	The Polygenic and Monogenic Basis of Blood Traits and Diseases.	408,112 British individuals	NA	5p15.33	TERT	TERT			ENSG00000164362	NA	NA	rs2853677-A	rs2853677	0	2853677	3_prime_UTR_variant	0	0.57708	2E-34	33.699		0.039547	[0.035-0.044] unit increase	Affymetrix [93095623] (imputed)	N
11	rs6554754	0.93213	5	1287194	rs2853677	0.851069	Lymphocyte percentage of white cells	44092	32888494	Vuckovic D	44075	Cell	www.ncbi.nlm.nih.gov/pubmed/32888494	The Polygenic and Monogenic Basis of Blood Traits and Diseases.	408,112 British individuals	NA	5p15.33	TERT	TERT			ENSG00000164362	NA	NA	rs2853677-A	rs2853677	0	2853677	3_prime_UTR_variant	0	0.57696	5E-19	18.301		0.019951	[0.016-0.024] unit increase	Affymetrix [93095623] (imputed)	N
11	rs6554754	0.93213	5	1287194	rs2853677	0.851069	Mean platelet volume	44092	32888494	Vuckovic D	44075	Cell	www.ncbi.nlm.nih.gov/pubmed/32888494	The Polygenic and Monogenic Basis of Blood Traits and Diseases.	408,112 British individuals	NA	5p15.33	TERT	TERT			ENSG00000164362	NA	NA	rs2853677-A	rs2853677	0	2853677	3_prime_UTR_variant	0	0.577477	3E-13	12.5229		0.0165905	[0.012-0.021] unit decrease	Affymetrix [93095623] (imputed)	N
11	rs6554754	0.93213	5	1287194	rs2853677	0.851069	Neutrophil count	44092	32888494	Vuckovic D	44075	Cell	www.ncbi.nlm.nih.gov/pubmed/32888494	The Polygenic and Monogenic Basis of Blood Traits and Diseases.	408,112 British individuals	NA	5p15.33	TERT	TERT			ENSG00000164362	NA	NA	rs2853677-A	rs2853677	0	2853677	3_prime_UTR_variant	0	0.577033	8E-20	19.0969		0.0220927	[0.017-0.027] unit decrease	Affymetrix [93095623] (imputed)	N
11	rs6554754	0.93213	5	1287194	rs2853677	0.851069	Mean spheric corpuscular volume	44092	32888494	Vuckovic D	44075	Cell	www.ncbi.nlm.nih.gov/pubmed/32888494	The Polygenic and Monogenic Basis of Blood Traits and Diseases.	408,112 British individuals	NA	5p15.33	TERT	TERT			ENSG00000164362	NA	NA	rs2853677-A	rs2853677	0	2853677	3_prime_UTR_variant	0	0.576941	2E-24	23.699		0.0249526	[0.02-0.03] unit increase	Affymetrix [93095623] (imputed)	N
11	rs6554754	0.93213	5	1287194	rs2853677	0.851069	Neutrophil percentage of white cells	44092	32888494	Vuckovic D	44075	Cell	www.ncbi.nlm.nih.gov/pubmed/32888494	The Polygenic and Monogenic Basis of Blood Traits and Diseases.	408,112 British individuals	NA	5p15.33	TERT	TERT			ENSG00000164362	NA	NA	rs2853677-A	rs2853677	0	2853677	3_prime_UTR_variant	0	0.576972	8E-16	15.0969		0.0194795	[0.015-0.024] unit decrease	Affymetrix [93095623] (imputed)	N
11	rs6554754	0.93213	5	1287194	rs2853677	0.851069	Plateletcrit	44092	32888494	Vuckovic D	44075	Cell	www.ncbi.nlm.nih.gov/pubmed/32888494	The Polygenic and Monogenic Basis of Blood Traits and Diseases.	408,112 British individuals	NA	5p15.33	TERT	TERT			ENSG00000164362	NA	NA	rs2853677-A	rs2853677	0	2853677	3_prime_UTR_variant	0	0.577489	2E-45	44.699		0.0348835	[0.03-0.04] unit decrease	Affymetrix [93095623] (imputed)	N
11	rs6554754	0.93213	5	1287194	rs2853677	0.851069	Mean reticulocyte volume	44092	32888494	Vuckovic D	44075	Cell	www.ncbi.nlm.nih.gov/pubmed/32888494	The Polygenic and Monogenic Basis of Blood Traits and Diseases.	408,112 British individuals	NA	5p15.33	TERT	TERT			ENSG00000164362	NA	NA	rs2853677-A	rs2853677	0	2853677	3_prime_UTR_variant	0	0.577027	8E-29	28.0969		0.027466	[0.023-0.032] unit increase	Affymetrix [93095623] (imputed)	N
11	rs6554754	0.93213	5	1287194	rs2853677	0.851069	Telomere length	44712	35530816	Taub MA	44574	Cell Genom	www.ncbi.nlm.nih.gov/pubmed/35530816	Genetic determinants of telomere length from 109,122 ancestrally diverse whole-genome sequences in TOPMed.	51,654 European ancestry individuals, 29,260 African ancestry individuals, 18,091 Hispanic or Latin American individuals, 5,683 Asian ancestry individuals, 4,503 individuals	NA	5p15.33		TERT			ENSG00000164362	NA	NA	rs2853677-?	rs2853677	0	2853677	3_prime_UTR_variant	0	NR	8E-65	64.0969		NA		NR [163000000]	N
11	rs6554754	0.93213	5	1287194	rs2853677	0.851069	White blood cell count	44092	32888494	Vuckovic D	44075	Cell	www.ncbi.nlm.nih.gov/pubmed/32888494	The Polygenic and Monogenic Basis of Blood Traits and Diseases.	408,112 British individuals	NA	5p15.33	TERT	TERT			ENSG00000164362	NA	NA	rs2853677-A	rs2853677	0	2853677	3_prime_UTR_variant	0	0.57704	2E-12	11.699		0.0169727	[0.012-0.022] unit decrease	Affymetrix [93095623] (imputed)	N
11	rs6554754	0.93213	5	1287194	rs2853677	0.851069	Red blood cell count	44092	32888494	Vuckovic D	44075	Cell	www.ncbi.nlm.nih.gov/pubmed/32888494	The Polygenic and Monogenic Basis of Blood Traits and Diseases.	408,112 British individuals	NA	5p15.33	TERT	TERT			ENSG00000164362	NA	NA	rs2853677-A	rs2853677	0	2853677	3_prime_UTR_variant	0	0.577018	5E-16	15.301		0.0195952	[0.015-0.024] unit decrease	Affymetrix [93095623] (imputed)	N
11	rs6554754	0.93213	5	1287194	rs2853677	0.851069	Platelet count	44092	32888494	Vuckovic D	44075	Cell	www.ncbi.nlm.nih.gov/pubmed/32888494	The Polygenic and Monogenic Basis of Blood Traits and Diseases.	408,112 British individuals	NA	5p15.33	TERT	TERT			ENSG00000164362	NA	NA	rs2853677-A	rs2853677	0	2853677	3_prime_UTR_variant	0	0.577494	5E-25	24.301		0.0254188	[0.021-0.03] unit decrease	Affymetrix [93095623] (imputed)	N
11	rs6554754	0.93213	5	1287194	rs2853677	0.851069	Cancer	44488	34290314	Brandes N	44398	Sci Rep	www.ncbi.nlm.nih.gov/pubmed/34290314	Genetic association studies of alterations in protein function expose recessive effects on cancer predisposition.	56,634 White British ancestry cases, 218,196 White British ancestry controls	NA	5p15.33		TERT			ENSG00000164362	NA	NA	rs2853677-?	rs2853677	0	2853677	3_prime_UTR_variant	0	NR	4E-16	15.3979		1.05781	[1.04-1.07]	NR [688737]	N
11	rs6554754	0.93213	5	1287194	rs2853677	0.851069	Intrinsic epigenetic age acceleration	44404	34187551	McCartney DL	44376	Genome Biol	www.ncbi.nlm.nih.gov/pubmed/34187551	Genome-wide association studies identify 137 genetic loci for DNA methylation biomarkers of aging.	34,461 European ancestry individuals, 6,148 African American individuals	NA	5p15.33	NR	TERT			ENSG00000164362	NA	NA	rs2853677-?	rs2853677	0	2853677	3_prime_UTR_variant	0	NR	7E-15	14.1549		NA		Affymetrix, Illumina [6211246] (imputed)	N
11	rs6554754	0.93213	5	1287194	rs2853677	0.851069	Lung cancer	44824	35915169	Byun J	44774	Nat Genet	www.ncbi.nlm.nih.gov/pubmed/35915169	Cross-ancestry genome-wide meta-analysis of 61,047 cases and 947,237 controls identifies new susceptibility loci contributing to lung cancer.	26,683 European ancestry cases, 25,278 European ancestry controls, 7,062 East Asian ancestry cases, 5,372 East Asian ancestry controls, 1,987 African American cases, 3,774 African American controls	11,680 European ancestry cases, 898,929 European ancestry controls, 13,316 East Asian ancestry cases, 13,324 East Asian ancestry controls, 319 African American cases, 560 African American controls	5p15.33		TERT			ENSG00000164362	NA	NA	rs2853677-?	rs2853677	0	2853677	3_prime_UTR_variant	0	NR	1E-97	97		0.19	[0.13-0.25] unit decrease	Affymetrix [NR] (imputed)	N
11	rs6554754	0.93213	5	1287194	rs2853677	0.851069	Lung adenocarcinoma	44824	35915169	Byun J	44774	Nat Genet	www.ncbi.nlm.nih.gov/pubmed/35915169	Cross-ancestry genome-wide meta-analysis of 61,047 cases and 947,237 controls identifies new susceptibility loci contributing to lung cancer.	9,791 European ancestry cases, 23,173 European ancestry controls, 4,630 East Asian ancestry cases, 5,372 East Asian ancestry controls, 844 African American cases, 3,774 African American controls	3,095 European ancestry cases, 436,443 European ancestry controls, 8,755 East Asian ancestry cases, 13,324 East Asian ancestry controls, 186 African American cases, 560 African American controls	5p15.33		TERT			ENSG00000164362	NA	NA	rs2853677-?	rs2853677	0	2853677	3_prime_UTR_variant	0	NR	2E-110	109.699		0.26	[0.2-0.32] unit decrease	Affymetrix [NR] (imputed)	N
11	rs6554754	0.93213	5	1287194	rs2853677	0.851069	Lung cancer	44544	34594039	Sakaue S	44469	Nat Genet	www.ncbi.nlm.nih.gov/pubmed/34594039	A cross-population atlas of genetic associations for 220 human phenotypes.	4,444 East Asian ancestry cases, 174,282 East Asian ancestry controls	NA	5p15.33		TERT			ENSG00000164362	NA	NA	rs2853677-A	rs2853677	0	2853677	3_prime_UTR_variant	0	0.694522805	8E-25	24.0969		0.246993	[0.2-0.29] unit decrease	Illumina [13429980] (imputed)	N
11	rs6554754	0.93213	5	1287194	rs2853677	0.851069	Lung cancer	44544	34594039	Sakaue S	44469	Nat Genet	www.ncbi.nlm.nih.gov/pubmed/34594039	A cross-population atlas of genetic associations for 220 human phenotypes.	3,791 European ancestry cases, 489,012 European ancestry controls, 4,444 East Asian ancestry cases, 174,282 East Asian ancestry controls	NA	5p15.33		TERT			ENSG00000164362	NA	NA	rs2853677-A	rs2853677	0	2853677	3_prime_UTR_variant	0	NR	3E-21	20.5229		0.1597	[0.13-0.19] unit decrease	Affymetrix, Illumina [25845450] (imputed)	N
11	rs6554754	0.93213	5	1287194	rs2853677	0.851069	Skin cancer	44544	34594039	Sakaue S	44469	Nat Genet	www.ncbi.nlm.nih.gov/pubmed/34594039	A cross-population atlas of genetic associations for 220 human phenotypes.	25,928 European ancestry cases, 466,275 European ancestry controls, 154 East Asian ancestry cases, 178,572 East Asian ancestry controls	NA	5p15.33		TERT			ENSG00000164362	NA	NA	rs2853677-A	rs2853677	0	2853677	3_prime_UTR_variant	0	NR	5E-24	23.301		0.0975	[0.079-0.116] unit decrease	Affymetrix, Illumina [25845421] (imputed)	N
19	rs2897075	0.999998	7	99612405	rs7788746	0.850829	Diastolic blood pressure	44797	35762941	Plotnikov D	44713	Invest Ophthalmol Vis Sci	www.ncbi.nlm.nih.gov/pubmed/35762941	High Blood Pressure and Intraocular Pressure: A Mendelian Randomization Study.	526,001 European ancestry individuals	NA	7q22.1		AZGP1P1 - ZKSCAN1	ENSG00000214313	ENSG00000106261		26944	790	rs7788746-T	rs7788746	0	7788746	upstream_gene_variant	1	NR	1E-17	17		0.1881	[0.14-0.23] unit decrease	NR [NR] (imputed)	N
9	rs73167972	0.925228	3	168888112	rs76272256	0.850205	Blood urea nitrogen levels	43651	31152163	Wuttke M	43616	Nat Genet	www.ncbi.nlm.nih.gov/pubmed/31152163	A catalog of genetic loci associated with kidney function from analyses of a million individuals.	416,178 European and unknown ancestry individuals	NA	3q26.2	MECOM	MECOM			ENSG00000085276	NA	NA	rs76272256-T	rs76272256	0	76272256	intron_variant	0	0.2426	1E-7	7		0.0044	[0.0028-0.006] unit decrease	Affymetrix, Illumina [8176554] (imputed)	N
9	rs73167972	0.925228	3	168888112	rs76272256	0.850205	Estimated glomerular filtration rate	43651	31152163	Wuttke M	43616	Nat Genet	www.ncbi.nlm.nih.gov/pubmed/31152163	A catalog of genetic loci associated with kidney function from analyses of a million individuals.	567,460 European ancestry individuals, 165,726 East Asian ancestry individuals, 13,842 African American individuals, 13,359 South Asian ancestry individuals, 4,961 Hispanic individuals	216,518 European ancestry individuals, 64,204 non-Hispanic black individuals	3q26.2	MECOM	MECOM			ENSG00000085276	NA	NA	rs76272256-T	rs76272256	0	76272256	intron_variant	0	0.2426	2E-11	10.699		0.0024	[0.0016-0.0032] unit increase	Affymetrix, Illumina [8221591] (imputed)	N
9	rs73167972	0.925228	3	168888112	rs76272256	0.850205	Estimated glomerular filtration rate (creatinine)	44707	34272381	Stanzick KJ	44393	Nat Commun	www.ncbi.nlm.nih.gov/pubmed/34272381	Discovery and prioritization of variants and genes for kidney function in >1.2 million individuals.	1,004,040 European ancestry individuals, 165,726 East Asian ancestry individuals, 13,842 African American individuals, 13,359 South Asian ancestry individuals, 4,961 Hispanic individuals, 2 individuals	417,288 European ancestry individuals	3q26.2		MECOM			ENSG00000085276	NA	NA	rs76272256-C	rs76272256	0	76272256	intron_variant	0	0.8008	3E-7	6.52288		0.0018	[0.001-0.0026] unit decrease	NR [13633840] (imputed)	N
33	rs12945855	0.944866	17	16077116	rs178835	0.849684	C-reactive protein levels	43913	31900758	Han X	43833	Eur J Epidemiol	www.ncbi.nlm.nih.gov/pubmed/31900758	Using Mendelian randomization to evaluate the causal relationship between serum C-reactive protein levels and age-related macular degeneration.	418,642 British ancestry individuals	NA	17p11.2	NR	NCOR1			ENSG00000141027	NA	NA	rs178835-T	rs178835	0	178835	intron_variant	0	0.440782	2E-13	12.699		0.0138357	[0.01-0.018] unit decrease	NR [NR]	N
18	rs28661143	0.991114	7	1912222	rs4721135	0.849098	Refractive error	43979	32231278	Hysi PG	43920	Nat Genet	www.ncbi.nlm.nih.gov/pubmed/32231278	Meta-analysis of 542,934 subjects of European ancestry identifies new genes and mechanisms predisposing to refractive error and myopia.	542,934 European ancestry individuals	NA	7p22.3	MAD1L1	MAD1L1			ENSG00000002822	NA	NA	rs4721135-?	rs4721135	0	4721135	intron_variant	0		2E-15	14.699		NA		Affymetrix, Illumina [NR] (imputed)	N
18	rs28661143	0.991114	7	1912222	rs4721135	0.849098	Longevity	40745	20834067	Yashin AI	40422	Aging (Albany NY)	www.ncbi.nlm.nih.gov/pubmed/20834067	Joint influence of small-effect genetic variants on human longevity.	1,173 individuals	NA	7p22.3	MAD1L1	MAD1L1			ENSG00000002822	NA	NA	rs4721135-?	rs4721135	0	4721135	intron_variant	0	NR	1E-6	6	(less than or equal to)	NA		NR [~ 550000]	N
23	rs60568503	0.998779	9	109469083	rs1844776	0.848902	Heel bone mineral density	43493	30598549	Morris JA	43465	Nat Genet	www.ncbi.nlm.nih.gov/pubmed/30598549	An atlas of genetic influences on osteoporosis in humans and mice.	426,824 British ancestry individuals	NA	9q31.2	LINC01505	LINC01505			ENSG00000234323	NA	NA	rs1844776-T	rs1844776	0	1844776	intron_variant	0	0.408746	1E-10	10		0.0121682	[0.0085-0.0159] unit decrease	NR [13737936] (imputed)	N
38	rs11669442	0.980675	19	46301479	rs8108474	0.847108	Chronic obstructive pulmonary disease or coronary artery disease (pleiotropy)	43573	30940143	Zhu Z	43557	Respir Res	www.ncbi.nlm.nih.gov/pubmed/30940143	Genetic overlap of chronic obstructive pulmonary disease and cardiovascular disease-related traits: a large-scale genome-wide cross-trait analysis.	12,550 European and unknown ancestry chronic pulmonary obstructive disease cases, 60,801 European and unknown ancestry coronary artery disease cases, 169,872 European and unknown ancestry controls	NA	19q13.32	DMPK, DMWD, FBXO46, FOXA3, LOC388553, QPCTL, RSPH6A, SIX5, SNRPD2, SYMPK	RSPH6A			ENSG00000104941	NA	NA	rs8108474-?	rs8108474	0	8108474	intron_variant	0	NR	1E-8	8		NA		NR [up to 8619474] (imputed)	N
38	rs11669442	0.980675	19	46302374	rs7252126	0.844354	Lung function (FEV1/FVC)	43504	30595370	Kichaev G	43461	Am J Hum Genet	www.ncbi.nlm.nih.gov/pubmed/30595370	Leveraging Polygenic Functional Enrichment to Improve GWAS Power.	approximately 370,000 European ancestry individuals	NA	19q13.32		RSPH6A			ENSG00000104941	NA	NA	rs7252126-?	rs7252126	0	7252126	intron_variant	0	NR	1E-34	34		NA		NR [~ 8900000] (imputed)	N
33	rs12945855	0.944866	17	15965863	rs11652025	0.84209	Body mass index	44544	34594039	Sakaue S	44469	Nat Genet	www.ncbi.nlm.nih.gov/pubmed/34594039	A cross-population atlas of genetic associations for 220 human phenotypes.	359,983 European ancestry individuals, 163,835 East Asian ancestry individuals	NA	17p12		NCOR1			ENSG00000141027	NA	NA	rs11652025-G	rs11652025	0	11652025	intron_variant	0	NR	2E-9	8.69897		0.0125	[0.0084-0.0166] unit increase	Affymetrix, Illumina [20538802] (imputed)	N
38	rs11669442	0.980675	19	46306719	rs34633566	0.841721	Myocardial infarction	44277	33532862	Hartiala JA	44230	Eur Heart J	www.ncbi.nlm.nih.gov/pubmed/33532862	Genome-wide analysis identifies novel susceptibility loci for myocardial infarction.	14,825 European ancestry cases, 44,000 European and unknown ancestry cases, 2,680 cases, 380,970 European ancestry controls, 123,504 European and unknown ancestry controls, 73,242 controls	NA	19q13.32	RSPH6A	RSPH6A			ENSG00000104941	NA	NA	rs34633566-C	rs34633566	0	34633566	intron_variant	0	0.345721	3E-8	7.52288		1.04	[1.03-1.06]	NR [8126035] (imputed)	N
24	rs722126	0.959046	9	117579457	rs10817678	0.84166	Mouth ulcers	43605	30837455	Dudding T	43529	Nat Commun	www.ncbi.nlm.nih.gov/pubmed/30837455	Genome wide analysis for mouth ulcers identifies associations at immune regulatory loci.	47,079 British or unknown ancestry cases, 414,027 British or unknown ancestry controls	98,298 cases, 247,446 controls	9q32		TNFSF15 - DELEC1	ENSG00000181634	ENSG00000173077		11138	33791	rs10817678-A	rs10817678	0	10817678	intergenic_variant	1	0.343162	1E-31	31		1.05418	[1.04-1.06]	Affymetrix, Illumina [9851866] (imputed)	N
24	rs722126	0.959046	9	117579457	rs10817678	0.84166	Crohn's disease	44708	35512355	Jung S	44686	Hum Mol Genet	www.ncbi.nlm.nih.gov/pubmed/35512355	Identification of shared loci associated with both Crohn's disease and leprosy in east Asians.	1,621 Korean ancestry cases, 4,419 Korean ancestry controls	738 Korean ancestry cases, 488 Korean ancestry controls	9q32		TNFSF15 - DELEC1	ENSG00000181634	ENSG00000173077		11138	33791	rs10817678-A	rs10817678	0	10817678	intergenic_variant	1	NR	1E-76	76		2.09		NR [5885674] (imputed)	N
24	rs722126	0.959046	9	117579457	rs10817678	0.84166	Crohn's disease or Leprosy (opposite effect)	44708	35512355	Jung S	44686	Hum Mol Genet	www.ncbi.nlm.nih.gov/pubmed/35512355	Identification of shared loci associated with both Crohn's disease and leprosy in east Asians.	3,739 Chinese, Korean ancestry cases, 7,241 Chinese, Korean ancestry controls	NA	9q32		TNFSF15 - DELEC1	ENSG00000181634	ENSG00000173077		11138	33791	rs10817678-?	rs10817678	0	10817678	intergenic_variant	1	NR	6E-88	87.2218		NA		NR [5464908] (imputed)	N
24	rs722126	0.959046	9	117579457	rs10817678	0.84166	Leprosy	44708	35512355	Jung S	44686	Hum Mol Genet	www.ncbi.nlm.nih.gov/pubmed/35512355	Identification of shared loci associated with both Crohn's disease and leprosy in east Asians.	2,118 Chinese ancestry cases, 2,822 Chinese ancestry controls	842 Chinese ancestry cases, 925 Chinese ancestry controls	9q32		TNFSF15 - DELEC1	ENSG00000181634	ENSG00000173077		11138	33791	rs10817678-A	rs10817678	0	10817678	intergenic_variant	1	NR	1E-22	22		0.69		NR [NR] (imputed)	N
33	rs12945855	0.944866	17	15921071	rs9897542	0.840865	Total bilirubin levels	44544	34594039	Sakaue S	44469	Nat Genet	www.ncbi.nlm.nih.gov/pubmed/34594039	A cross-population atlas of genetic associations for 220 human phenotypes.	342,829 European ancestry individuals, 124,341 East Asian ancestry individuals	NA	17p12		TTC19			ENSG00000011295	NA	NA	rs9897542-G	rs9897542	0	9897542	intron_variant	0	NR	8E-11	10.0969		0.0136	[0.0095-0.0177] unit decrease	Affymetrix, Illumina [20535842] (imputed)	N
10	rs1708667	0.95833	4	89866713	rs4416442	0.840741	Chronic obstructive pulmonary disease (moderate to severe)	41929	24621683	Cho MH	41677	Lancet Respir Med	www.ncbi.nlm.nih.gov/pubmed/24621683	Risk loci for chronic obstructive pulmonary disease: a genome-wide association study and meta-analysis.	5,812 European ancestry cases, 3,955 European ancestry controls, 821 African American cases, 1,749 African American controls	2,651 cases and their relatives	4q22.1	FAM13A	FAM13A			ENSG00000138640	NA	NA	rs4416442-C	rs4416442	0	4416442	intron_variant	0	0.42	1E-14	14		1.28	[1.20-1.36]	Illumina [up to 701491] (imputed)	N
10	rs1708667	0.95833	4	89866713	rs4416442	0.840741	Chronic obstructive pulmonary disease (severe)	41929	24621683	Cho MH	41677	Lancet Respir Med	www.ncbi.nlm.nih.gov/pubmed/24621683	Risk loci for chronic obstructive pulmonary disease: a genome-wide association study and meta-analysis.	3,145 European ancestry cases, 3,955 European ancestry controls, 352 African American cases, 1,749 African American controls	2,651 cases and their relatives	4q22.1	FAM13A	FAM13A			ENSG00000138640	NA	NA	rs4416442-C	rs4416442	0	4416442	intron_variant	0	0.42	9E-15	14.0458		1.36	[1.26-1.47]	Illumina [up to 701491] (imputed)	N
10	rs1708667	0.95833	4	89866713	rs4416442	0.840741	Post bronchodilator FEV1	42657	26634245	Lutz SM	42341	BMC Genet	www.ncbi.nlm.nih.gov/pubmed/26634245	A genome-wide association study identifies risk loci for spirometric measures among smokers of European and African ancestry.	10,094 European ancestry current and former smoker individuals, 3,260 African American current and former smoker individuals, 178 current and former smoker individuals	NA	4q22.1	FAM13A	FAM13A			ENSG00000138640	NA	NA	rs4416442-T	rs4416442	0	4416442	intron_variant	0	0.548	1E-12	12		0.062	NR unit increase	Illumina [NR] (imputed)	N
10	rs1708667	0.95833	4	89866713	rs4416442	0.840741	Chronic bronchitis and chronic obstructive pulmonary disease	42156	25241909	Lee JH	41903	Respir Res	www.ncbi.nlm.nih.gov/pubmed/25241909	Genetic susceptibility for chronic bronchitis in chronic obstructive pulmonary disease.	up to 1,662 European ancestry cases, up to 3,520 European ancestry smoker controls, 182 African American cases, 1,749 African American smoker controls	NA	4q22.1	FAM13A	FAM13A			ENSG00000138640	NA	NA	rs4416442-?	rs4416442	0	4416442	intron_variant	0	0.4	2E-10	9.69897		1.36	[1.24-1.50]	Illumina [NR] (imputed)	N
10	rs1708667	0.95833	4	89866713	rs4416442	0.840741	Post bronchodilator FEV1/FVC ratio	42657	26634245	Lutz SM	42341	BMC Genet	www.ncbi.nlm.nih.gov/pubmed/26634245	A genome-wide association study identifies risk loci for spirometric measures among smokers of European and African ancestry.	10,094 European ancestry current and former smoker individuals, 3,260 African American current and former smoker individuals, 178 current and former smoker individuals	NA	4q22.1	FAM13A	FAM13A			ENSG00000138640	NA	NA	rs4416442-T	rs4416442	0	4416442	intron_variant	0	0.547	1E-12	12		0.013	unit increase	Illumina [NR] (imputed)	N
10	rs1708667	0.95833	4	89866713	rs4416442	0.840741	Chronic obstructive pulmonary disease	44839	35953715	Mathur R	44784	Commun Biol	www.ncbi.nlm.nih.gov/pubmed/35953715	GAWMerge expands GWAS sample size and diversity by combining array-based genotyping and whole-genome sequencing.	4,500 European ancestry cases, 4,436 European ancestry controls, 813 African American cases, 712 African American controls	NA	4q22.1		FAM13A			ENSG00000138640	NA	NA	rs4416442-C	rs4416442	0	4416442	intron_variant	0	NR	3E-10	9.52288		1.36		Illumina [NR] (imputed)	N
10	rs1708667	0.95833	4	89750361	rs10021465	0.840722	Post bronchodilator FEV1	42657	26634245	Lutz SM	42341	BMC Genet	www.ncbi.nlm.nih.gov/pubmed/26634245	A genome-wide association study identifies risk loci for spirometric measures among smokers of European and African ancestry.	10,094 European ancestry current and former smoker individuals, 3,260 African American current and former smoker individuals, 178 current and former smoker individuals	NA	4q22.1	FAM13A	FAM13A			ENSG00000138640	NA	NA	rs10021465-A	rs10021465	0	10021465	intron_variant	0	0.552	1E-6	6		0.044	NR unit increase	Illumina [NR] (imputed)	N
10	rs1708667	0.95833	4	89750361	rs10021465	0.840722	Post bronchodilator FEV1/FVC ratio	42657	26634245	Lutz SM	42341	BMC Genet	www.ncbi.nlm.nih.gov/pubmed/26634245	A genome-wide association study identifies risk loci for spirometric measures among smokers of European and African ancestry.	10,094 European ancestry current and former smoker individuals, 3,260 African American current and former smoker individuals, 178 current and former smoker individuals	NA	4q22.1	FAM13A	FAM13A			ENSG00000138640	NA	NA	rs10021465-A	rs10021465	0	10021465	intron_variant	0	0.552	2E-7	6.69897		0.01	unit increase	Illumina [NR] (imputed)	N
10	rs1708667	0.95833	4	89885086	rs2013701	0.839697	Idiopathic pulmonary fibrosis	43899	31710517	Allen RJ	43780	Am J Respir Crit Care Med	www.ncbi.nlm.nih.gov/pubmed/31710517	Genome-Wide Association Study of Susceptibility to Idiopathic Pulmonary Fibrosis.	2,668 European ancestry cases, 8,591 European ancestry controls	1,456 European ancestry cases, 11,874 European ancestry controls	4q22.1	FAM13A	FAM13A			ENSG00000138640	NA	NA	rs2013701-G	rs2013701	0	2013701	intron_variant	0	0.513	3E-13	12.5229		1.28205	[1.19-1.35]	Affymetrix, Illumina [10790934] (imputed)	N
10	rs1708667	0.95833	4	89885086	rs2013701	0.839697	Post bronchodilator FEV1	42657	26634245	Lutz SM	42341	BMC Genet	www.ncbi.nlm.nih.gov/pubmed/26634245	A genome-wide association study identifies risk loci for spirometric measures among smokers of European and African ancestry.	10,094 European ancestry current and former smoker individuals, 3,260 African American current and former smoker individuals, 178 current and former smoker individuals	NA	4q22.1	FAM13A	FAM13A			ENSG00000138640	NA	NA	rs2013701-T	rs2013701	0	2013701	intron_variant	0	0.514	7E-9	8.1549		0.05	NR unit decrease	Illumina [NR] (imputed)	N
10	rs1708667	0.95833	4	89885086	rs2013701	0.839697	Post bronchodilator FEV1/FVC ratio	42657	26634245	Lutz SM	42341	BMC Genet	www.ncbi.nlm.nih.gov/pubmed/26634245	A genome-wide association study identifies risk loci for spirometric measures among smokers of European and African ancestry.	10,094 European ancestry current and former smoker individuals, 3,260 African American current and former smoker individuals, 178 current and former smoker individuals	NA	4q22.1	FAM13A	FAM13A			ENSG00000138640	NA	NA	rs2013701-T	rs2013701	0	2013701	intron_variant	0	0.514	1E-10	10		0.011	unit decrease	Illumina [NR] (imputed)	N
10	rs1708667	0.95833	4	89885086	rs2013701	0.839697	Carotid Intima-media thickness (mean of the maximum cIMT)	44628	35165267	Boua PR	44606	Nat Commun	www.ncbi.nlm.nih.gov/pubmed/35165267	Genetic associations with carotid intima-media thickness link to atherosclerosis with sex-specific effects in sub-Saharan Africans.	7,894 Sub-Saharan African ancestry individuals	NA	4q22.1		FAM13A			ENSG00000138640	NA	NA	rs2013701-G	rs2013701	0	2013701	intron_variant	0	0.504013	2E-6	5.69897		0.00864623	[0.005-0.0122] unit decrease	Illumina [13900000] (imputed)	N
10	rs1708667	0.95833	4	89885086	rs2013701	0.839697	Carotid Intima-media thickness (mean of the maximum cIMT)	44628	35165267	Boua PR	44606	Nat Commun	www.ncbi.nlm.nih.gov/pubmed/35165267	Genetic associations with carotid intima-media thickness link to atherosclerosis with sex-specific effects in sub-Saharan Africans.	3,963 Sub-Saharan African ancestry females	NA	4q22.1		FAM13A			ENSG00000138640	NA	NA	rs2013701-G	rs2013701	0	2013701	intron_variant	0	0.503917	3E-6	5.52288		0.0117127	[0.0068-0.0167] unit decrease	Illumina [13900000] (imputed)	N
29	rs12440468	0.956002	15	40891319	rs6492956	0.838792	Educational attainment (MTAG)	43416	30038396	Lee JJ	43304	Nat Genet	www.ncbi.nlm.nih.gov/pubmed/30038396	Gene discovery and polygenic prediction from a genome-wide association study of educational attainment in 1.1 million individuals.	1,311,438 European ancestry individuals	NA	15q15.1	Intergenic	KNL1			ENSG00000137812	NA	NA	rs6492956-A	rs6492956	0	6492956	intron_variant	0	0.8387	3E-8	7.52288	(MTAG)	0.0098	[0.0063-0.0133] unit decrease	Affymetrix, Illumina [7100000] (imputed)	N
10	rs1708667	0.95833	4	89869078	rs2869966	0.838606	Post bronchodilator FEV1	42657	26634245	Lutz SM	42341	BMC Genet	www.ncbi.nlm.nih.gov/pubmed/26634245	A genome-wide association study identifies risk loci for spirometric measures among smokers of European and African ancestry.	10,094 European ancestry current and former smoker individuals, 3,260 African American current and former smoker individuals, 178 current and former smoker individuals	NA	4q22.1	FAM13A	FAM13A			ENSG00000138640	NA	NA	rs2869966-T	rs2869966	0	2869966	intron_variant	0	0.55	1E-12	12		0.062	NR unit decrease	Illumina [NR] (imputed)	N
10	rs1708667	0.95833	4	89869078	rs2869966	0.838606	Chronic obstructive pulmonary disease	42154	25241909	Lee JH	41903	Respir Res	www.ncbi.nlm.nih.gov/pubmed/25241909	Genetic susceptibility for chronic bronchitis in chronic obstructive pulmonary disease.	3,777 European ancestry cases, 3,520 European ancestry smoker controls	NA	4q22.1	FAM13A	FAM13A			ENSG00000138640	NA	NA	rs2869966-T	rs2869966	0	2869966	intron_variant	0	0.41	7E-10	9.1549		1.29	[1.19-1.40]	Illumina [NR] (imputed)	N
10	rs1708667	0.95833	4	89869078	rs2869966	0.838606	Post bronchodilator FEV1/FVC ratio	42657	26634245	Lutz SM	42341	BMC Genet	www.ncbi.nlm.nih.gov/pubmed/26634245	A genome-wide association study identifies risk loci for spirometric measures among smokers of European and African ancestry.	10,094 European ancestry current and former smoker individuals, 3,260 African American current and former smoker individuals, 178 current and former smoker individuals	NA	4q22.1	FAM13A	FAM13A			ENSG00000138640	NA	NA	rs2869966-T	rs2869966	0	2869966	intron_variant	0	0.55	2E-12	11.699		0.012	unit decrease	Illumina [NR] (imputed)	N
10	rs1708667	0.95833	4	89869078	rs2869966	0.838606	Lung function (FEV1/FVC)	43551	30804560	Shrine N	43521	Nat Genet	www.ncbi.nlm.nih.gov/pubmed/30804560	New genetic signals for lung function highlight pathways and chronic obstructive pulmonary disease associations across multiple ancestries.	321,047 European ancestry individuals	79,005 European ancestry individuals	4q22.1	FAM13A	FAM13A			ENSG00000138640	NA	NA	rs2869966-T	rs2869966	0	2869966	intron_variant	0	0.4065	6E-66	65.2218		0.0415	[0.037-0.046] unit decrease	Affymetrix [19819130] (imputed)	N
10	rs1708667	0.95833	4	89869078	rs2869966	0.838606	Lung function (FVC)	43551	30804560	Shrine N	43521	Nat Genet	www.ncbi.nlm.nih.gov/pubmed/30804560	New genetic signals for lung function highlight pathways and chronic obstructive pulmonary disease associations across multiple ancestries.	321,047 European ancestry individuals	79,005 European ancestry individuals	4q22.1	FAM13A	FAM13A			ENSG00000138640	NA	NA	rs2869966-T	rs2869966	0	2869966	intron_variant	0	0.4065	2E-13	12.699		0.0175	[0.013-0.022] unit increase	Affymetrix [19819130] (imputed)	N
10	rs1708667	0.95833	4	89869078	rs2869966	0.838606	Peak expiratory flow	43551	30804560	Shrine N	43521	Nat Genet	www.ncbi.nlm.nih.gov/pubmed/30804560	New genetic signals for lung function highlight pathways and chronic obstructive pulmonary disease associations across multiple ancestries.	321,047 European ancestry individuals	24,218 European ancestry individuals	4q22.1	FAM13A	FAM13A			ENSG00000138640	NA	NA	rs2869966-T	rs2869966	0	2869966	intron_variant	0	0.4065	1E-11	11		0.0173	[0.012-0.022] unit decrease	Affymetrix [19819130] (imputed)	N
10	rs1708667	0.95833	4	89869078	rs2869966	0.838606	Chronic obstructive pulmonary disease or high blood pressure (pleiotropy)	43573	30940143	Zhu Z	43557	Respir Res	www.ncbi.nlm.nih.gov/pubmed/30940143	Genetic overlap of chronic obstructive pulmonary disease and cardiovascular disease-related traits: a large-scale genome-wide cross-trait analysis.	12,550 European and unknown ancestry chronic obstructive pulmonary disease cases, 46,368 European and unknown ancestry controls, 144,793 European ancestry high blood pressure cases, 313,761 European ancestry controls	NA	4q22.1	FAM13A	FAM13A			ENSG00000138640	NA	NA	rs2869966-?	rs2869966	0	2869966	intron_variant	0	NR	3E-14	13.5229		NA		Affymetrix [up to 7325140] (imputed)	N
33	rs12945855	0.944866	17	16097430	rs178810	0.838427	C-reactive protein levels	43573	30388399	Ligthart S	43405	Am J Hum Genet	www.ncbi.nlm.nih.gov/pubmed/30388399	Genome Analyses of >200,000 Individuals Identify 58 Loci for Chronic Inflammation and Highlight Pathways that Link Inflammation and Complex Disorders.	up to 92,771 European ancestry males, up to 113,387 European ancestry females	NA	17p11.2	NCOR1	NCOR1			ENSG00000141027	NA	NA	rs178810-T	rs178810	0	178810	intron_variant	0	0.56	3E-8	7.52288		0.02	[0.012-0.028] unit increase	Affymetrix, Illumina, Perlegen [2437193] (imputed)	N
3	rs149026128	0.950414	1	150586971	rs6681426	0.838278	Coffee consumption	43921	31959922	Matoba N	43850	Nat Hum Behav	www.ncbi.nlm.nih.gov/pubmed/31959922	GWAS of 165,084 Japanese individuals identified nine loci associated with dietary habits.	152,634 Japanese ancestry individuals	NA	1q21.3	ENSA, MCL1	ENSA			ENSG00000143420	NA	NA	rs6681426-?	rs6681426	0	6681426	intron_variant	0	NR	1E-10	10		0.078	[0.055-0.101] unit decrease	Illumina [6108828] (imputed)	N
3	rs149026128	0.950414	1	150586971	rs6681426	0.838278	Lung function (FVC)	43699	26635082	Soler Artigas M	42342	Nat Commun	www.ncbi.nlm.nih.gov/pubmed/26635082	Sixteen new lung function signals identified through 1000 Genomes Project reference panel imputation.	38,199 European ancestry adults	54,550 European ancestry adults, 5,062 children	1q21.3	MCL1, ENSA	ENSA			ENSG00000143420	NA	NA	rs6681426-G	rs6681426	0	6681426	intron_variant	0	NR	6E-9	8.22185	(adults)	0.029	[0.019-0.039] unit increase	Affymetrix, Illumina [8694268] (imputed)	N
3	rs149026128	0.950414	1	150586971	rs6681426	0.838278	Lung function (FEV1)	43699	26635082	Soler Artigas M	42342	Nat Commun	www.ncbi.nlm.nih.gov/pubmed/26635082	Sixteen new lung function signals identified through 1000 Genomes Project reference panel imputation.	38,199 European ancestry adults	54,550 European ancestry adults, 5,062 children	1q21.3	MCL1, ENSA	ENSA			ENSG00000143420	NA	NA	rs6681426-G	rs6681426	0	6681426	intron_variant	0	NR	4E-9	8.39794	(adults)	0.029	[0.019-0.039] unit increase	Affymetrix, Illumina [8694268] (imputed)	N
3	rs149026128	0.950414	1	150586971	rs6681426	0.838278	Serum uric acid levels	44544	34594039	Sakaue S	44469	Nat Genet	www.ncbi.nlm.nih.gov/pubmed/34594039	A cross-population atlas of genetic associations for 220 human phenotypes.	343,836 European ancestry individuals, 129,405 East Asian ancestry individuals	NA	1q21.3		ENSA			ENSG00000143420	NA	NA	rs6681426-A	rs6681426	0	6681426	intron_variant	0	NR	2E-14	13.699		0.0141	[0.011-0.018] unit increase	Affymetrix, Illumina [20535231] (imputed)	N
38	rs11669442	0.980675	19	46268902	rs2341097	0.837024	Endometriosis or asthma (pleiotropy)	44694	35472084	Adewuyi EO	44562	Hum Reprod	www.ncbi.nlm.nih.gov/pubmed/35472084	Genetic overlap analysis of endometriosis and asthma identifies shared loci implicating sex hormones and thyroid signalling pathways.	17,054 European, Japanese ancestry endometriosis cases, 19,554 European, Japanese ancestry asthma cases, 483,220 European, Japanese ancestry controls	NA	19q13.32		SIX5			ENSG00000177045	NA	NA	rs2341097-T	rs2341097	0	2341097	missense_variant	0	NR	1E-5	5		0.05	unit decrease	NR [NR]	N
33	rs12945855	0.944866	17	15968143	rs2285583	0.836137	AFP levels	44882	36329257	Lee CJ	44868	Commun Biol	www.ncbi.nlm.nih.gov/pubmed/36329257	Phenome-wide analysis of Taiwan Biobank reveals novel glycemia-related loci and genetic risks for diabetes.	76,905 Taiwanese ancestry individuals	NA	17p12		NCOR1			ENSG00000141027	NA	NA	rs2285583-?	rs2285583	0	2285583	intron_variant	0	NR	2E-8	7.69897		0.0518488	unit decrease	NR [5925277] (imputed)	N
33	rs12945855	0.944866	17	16083684	rs178826	0.835801	C-reactive protein levels	44687	35459240	Said S	44673	Nat Commun	www.ncbi.nlm.nih.gov/pubmed/35459240	Genetic analysis of over half a million people characterises C-reactive protein loci.	575,531 European ancestry individuals	NA	17p11.2		NCOR1			ENSG00000141027	NA	NA	rs178826-T	rs178826	0	178826	intron_variant	0	NR	9E-15	14.0458		0.0158	[0.012-0.02] unit increase	NR [11106737] (imputed)	N
15	rs149878	0.908709	6	27847517	rs510987	0.835048	Inguinal hernia	44788	34382107	Wei J	44419	Hernia	www.ncbi.nlm.nih.gov/pubmed/34382107	Identification of fifty-seven novel loci for abdominal wall hernia development and their biological and clinical implications: results from the UK Biobank.	13,047 European ancestry cases, 262,499 European ancestry controls	4,450 European ancestry cases, 87,398 European ancestry controls	6p22.1		H4C13 - H3C12	ENSG00000275126	ENSG00000197153		6205	10576	rs510987-G	rs510987	0	510987	regulatory_region_variant	1	0.73	3E-8	7.52288		1.07		Affymetrix [8568156] (imputed)	N
36	rs3848456	0.979371	17	47817373	rs77522818	0.833476	Mosaic loss of chromosome Y (Y chromosome dosage)	43837	28346444	Wright DJ	42821	Nat Genet	www.ncbi.nlm.nih.gov/pubmed/28346444	Genetic variants associated with mosaic Y chromosome loss highlight cell cycle genes and overlap with cancer susceptibility.	67,034 European ancestry men	8,715 European ancestry men, 9,793 men	17q21.33	FAM117A	FAM117A			ENSG00000121104	NA	NA	rs77522818-A	rs77522818	0	77522818	intron_variant	0	0.96	9E-10	9.04576		0.005	NR unit decrease	Affymetrix [at least 641018] (imputed)	N
6	rs2601099	0.935734	2	169481837	rs13417268	0.830675	Bipolar disorder	44477	34002096	Mullins N	44333	Nat Genet	www.ncbi.nlm.nih.gov/pubmed/34002096	Genome-wide association study of more than 40,000 bipolar disorder cases provides new insights into the underlying biology.	41,917 European ancestry cases, 371,549 European ancestry controls	NA	2q24.3	CERS6	CERS6			ENSG00000172292	NA	NA	rs13417268-C	rs13417268	0	13417268	intron_variant	0	0.758	2E-8	7.69897		1.06375	[1.04-1.09]	Affymetrix, Illumina [7549318] (imputed)	N
6	rs2601099	0.935734	2	169481837	rs13417268	0.830675	Schizophrenia	44831	35396580	Trubetskoy V	44659	Nature	www.ncbi.nlm.nih.gov/pubmed/35396580	Mapping genomic loci implicates genes and synaptic biology in schizophrenia.	53,386 European ancestry cases, 77,258 European ancestry controls, 14,004 East Asian ancestry cases, 16,757 East Asian ancestry controls, 6,152 African American cases, 3,918 African American controls, 1,234 Latino cases, 3,090 Latino controls	1,979 European ancestry cases, 142,626 European ancestry controls	2q24.3		CERS6			ENSG00000172292	NA	NA	rs13417268-C	rs13417268	0	13417268	intron_variant	0	0.756	1E-7	7		1.04687	[1.03-1.06]	Affymetrix [7585078] (imputed)	N
11	rs6554754	0.93213	5	1280028	rs2242652	0.828592	Prostate cancer	43755	31562322	Takata R	43735	Nat Commun	www.ncbi.nlm.nih.gov/pubmed/31562322	12 new susceptibility loci for prostate cancer identified by genome-wide association study in Japanese population.	5,088 Japanese ancestry cases, 10,682 Japanese ancestry controls	4,818 Japanese ancestry cases, 73,261 Japanese ancestry controls	5p15.33	TERT	TERT			ENSG00000164362	NA	NA	rs2242652-G	rs2242652	0	2242652	intron_variant	0	0.756	8E-6	5.09691		1.146	NR	Illumina [7742602] (imputed)	N
11	rs6554754	0.93213	5	1280028	rs2242652	0.828592	Prostate cancer	43326	29892016	Schumacher FR	43262	Nat Genet	www.ncbi.nlm.nih.gov/pubmed/29892016	Association analyses of more than 140,000 men identify 63 new prostate cancer susceptibility loci.	79,148 European ancestry cases, 61,106 European ancestry controls	NA	5p15.33	NR	TERT			ENSG00000164362	NA	NA	rs2242652-G	rs2242652	0	2242652	intron_variant	0	0.79	4E-52	51.3979		1.17	[1.15-1.20]	Illumina [20370935] (imputed)	N
11	rs6554754	0.93213	5	1280028	rs2242652	0.828592	Breast cancer	42825	27117709	Couch FJ	42487	Nat Commun	www.ncbi.nlm.nih.gov/pubmed/27117709	Identification of four novel susceptibility loci for oestrogen receptor negative breast cancer.	4,939 European ancestry estrogen receptor-negative cases, 14,352 European ancestry controls	7,333 European ancestry estrogen receptor-negative cases, 7,797 European ancestry BRCA1 mutation carrier cases, 7,455 European ancestry BRCA1 mutation carrier controls, 42,468 European ancestry controls	5p15.33	TERT	TERT			ENSG00000164362	NA	NA	rs2242652-?	rs2242652	0	2242652	intron_variant	0	0.22	8E-28	27.0969		1.22	[1.16-1.28] (BRCA1 carriers)	Illumina [10909381] (imputed)	N
11	rs6554754	0.93213	5	1280028	rs2242652	0.828592	Breast cancer (estrogen-receptor negative)	42825	27117709	Couch FJ	42487	Nat Commun	www.ncbi.nlm.nih.gov/pubmed/27117709	Identification of four novel susceptibility loci for oestrogen receptor negative breast cancer.	4,939 European ancestry cases, 14,352 European ancestry controls	7,333 European ancestry cases, 42,468 European ancestry controls	5p15.33	TERT	TERT			ENSG00000164362	NA	NA	rs2242652-?	rs2242652	0	2242652	intron_variant	0	0.2	3E-14	13.5229		1.18	[1.13-1.23]	Illumina [10909381] (imputed)	N
11	rs6554754	0.93213	5	1280028	rs2242652	0.828592	Prostate cancer	40777	21743467	Kote-Jarai Z	40734	Nat Genet	www.ncbi.nlm.nih.gov/pubmed/21743467	Seven prostate cancer susceptibility loci identified by a multi-stage genome-wide association study.	6,621 European ancestry cases, 6,939 European ancestry controls	22,957 European ancestry cases, 23,234 European ancestry controls, 420 East Asian ancestry cases, 433 East Asian ancestry controls, 112 African American cases, 298 African American controls, 7,140 cases, 5,455 controls	5p15.33	TERT	TERT			ENSG00000164362	NA	NA	rs2242652-G	rs2242652	0	2242652	intron_variant	0	0.81	3E-24	23.5229		1.15	[1.11-1.19]	NR [2600000] (imputed)	N
11	rs6554754	0.93213	5	1280028	rs2242652	0.828592	Prostate cancer	44230	33398198	Conti DV	44200	Nat Genet	www.ncbi.nlm.nih.gov/pubmed/33398198	Trans-ancestry genome-wide association meta-analysis of prostate cancer identifies new susceptibility loci and informs genetic risk prediction.	85,554 European ancestry cases, 10,368 African ancestry cases, 8,611 East Asian ancestry cases, 2,714 Hispanic cases, 91,972 European ancestry controls, 10,986 African ancestry controls, 18,809 East Asian ancestry controls, 5,239 Hispanic controls	NA	5p15.33	NR	TERT			ENSG00000164362	NA	NA	rs2242652-G	rs2242652	0	2242652	intron_variant	0	NR	8E-55	54.0969		1.144	[1.12-1.16]	Affymetrix, Illumina [29235255] (imputed)	N
11	rs6554754	0.93213	5	1280028	rs2242652	0.828592	Prostate cancer	44230	33398198	Conti DV	44200	Nat Genet	www.ncbi.nlm.nih.gov/pubmed/33398198	Trans-ancestry genome-wide association meta-analysis of prostate cancer identifies new susceptibility loci and informs genetic risk prediction.	85,554 European ancestry cases, 91,972 European ancestry controls	6,852 European ancestry cases, 193,117 European ancestry controls	5p15.33	NR	TERT			ENSG00000164362	NA	NA	rs2242652-G	rs2242652	0	2242652	intron_variant	0	0.805629024	4E-9	8.39794		1.14754	[1.10-1.20]	Affymetrix, Illumina [20400945] (imputed)	N
11	rs6554754	0.93213	5	1280028	rs2242652	0.828592	Prostate cancer	44230	33398198	Conti DV	44200	Nat Genet	www.ncbi.nlm.nih.gov/pubmed/33398198	Trans-ancestry genome-wide association meta-analysis of prostate cancer identifies new susceptibility loci and informs genetic risk prediction.	8,611 East Asian ancestry cases, 18,809 East Asian ancestry controls	NA	5p15.33	NR	TERT			ENSG00000164362	NA	NA	rs2242652-G	rs2242652	0	2242652	intron_variant	0	0.81	7E-15	14.1549		1.164	[1.12-1.21]	Affymetrix, Illumina [10186136] (imputed)	N
11	rs6554754	0.93213	5	1280028	rs2242652	0.828592	Prostate cancer	44148	32887889	Rashkin SR	44078	Nat Commun	www.ncbi.nlm.nih.gov/pubmed/32887889	Pan-cancer study detects genetic risk variants and shared genetic basis in two large cohorts.	10,792 European ancestry cases, 410,350 European ancestry controls	NA	5p15.33		TERT			ENSG00000164362	NA	NA	rs2242652-G	rs2242652	0	2242652	intron_variant	0	NR	5E-12	11.301		1.1698	NR	Affymetrix [7846216] (imputed)	N
11	rs6554754	0.93213	5	1280028	rs2242652	0.828592	Prostate cancer	44370	33293427	Emami NC	44173	Cancer Res	www.ncbi.nlm.nih.gov/pubmed/33293427	A large-scale association study detects novel rare variants, risk genes, functional elements, and polygenic architecture of prostate cancer susceptibility.	14,113 European ancestry cases, 194,140 European ancestry controls	NA	5p15.33	NR	TERT			ENSG00000164362	NA	NA	rs2242652-G	rs2242652	0	2242652	intron_variant	0	NR	1E-15	15		1.16	NR	Affymetrix [at least 232408] (imputed)	N
11	rs6554754	0.93213	5	1280028	rs2242652	0.828592	Uterine leiomyoma or ER negative breast cancer (pleiotropy)	44812	35803233	Wu X	44743	Am J Hum Genet	www.ncbi.nlm.nih.gov/pubmed/35803233	Investigating the shared genetic architecture of uterine leiomyoma and breast cancer: A genome-wide cross-trait analysis.	35,474 European ancestry UL cases, 21,468 European ancestry ER-ve BC cases, 373,479 European ancestry controls	NA	5p15.33		TERT			ENSG00000164362	NA	NA	rs2242652-A	rs2242652	0	2242652	intron_variant	0	NR	9E-43	42.0458		NA		NR [8175424] (imputed)	N
11	rs6554754	0.93213	5	1280028	rs2242652	0.828592	Hepatocellular carcinoma in alcohol related cirrhosis	44813	35788059	Buch S	44746	Gut	www.ncbi.nlm.nih.gov/pubmed/35788059	Genetic variation in <i>TERT</i> modifies the risk of hepatocellular carcinoma in alcohol-related cirrhosis: results from a genome-wide case-control study.	1,066 European ancestry cases, 844 European ancestry controls	148 European ancestry cases, 1,022 European ancestry controls	5p15.33		TERT			ENSG00000164362	NA	NA	rs2242652-A	rs2242652	0	2242652	intron_variant	0	NR	6E-9	8.22185		0.61	[0.52-0.72]	Illumina [7946762] (imputed)	N
33	rs12945855	0.944866	17	15932820	rs9916868	0.82824	Weight	44544	34594039	Sakaue S	44469	Nat Genet	www.ncbi.nlm.nih.gov/pubmed/34594039	A cross-population atlas of genetic associations for 220 human phenotypes.	360,116 European ancestry individuals, 165,419 East Asian ancestry individuals	NA	17p12		NCOR1, TTC19			ENSG00000141027, ENSG00000011295	NA	NA	rs9916868-C	rs9916868	0	9916868	3_prime_UTR_variant	0	NR	3E-9	8.52288		0.0108	[0.0073-0.0143] unit increase	Affymetrix, Illumina [20539548] (imputed)	N
11	rs6554754	0.93213	5	1287340	rs2736099	0.826002	Intrinsic epigenetic age acceleration	43874	31738745	Gibson J	43787	PLoS Genet	www.ncbi.nlm.nih.gov/pubmed/31738745	A meta-analysis of genome-wide association studies of epigenetic age acceleration.	13,493 European ancestry individuals	NA	5p15.33	NR	TERT			ENSG00000164362	NA	NA	rs2736099-A	rs2736099	0	2736099	intron_variant	0	0.3668	9E-10	9.04576		0.3726	[0.25-0.49] unit increase	Illumina [5932107] (imputed)	N
11	rs6554754	0.93213	5	1287340	rs2736099	0.826002	Intrinsic epigenetic age acceleration	43144	29374233	Lu AT	43126	Nat Commun	www.ncbi.nlm.nih.gov/pubmed/29374233	GWAS of epigenetic aging rates in blood reveals a critical role for TERT.	8,393 European ancestry individuals	1,023 African American individuals, 491 Hispanic individuals	5p15.33	TERT	TERT			ENSG00000164362	NA	NA	rs2736099-A	rs2736099	0	2736099	intron_variant	0	0.36	1E-12	12		0.631	[0.46-0.81] unit increase	Affymetrix, Illumina [~ 7400000] (imputed)	N
7	rs11899288	0.911503	2	198650259	rs771018	0.825379	Asthma	43892	31361310	Johansson A	43676	Hum Mol Genet	www.ncbi.nlm.nih.gov/pubmed/31361310	Genome-wide association analysis of 350 000 Caucasians from the UK Biobank identifies novel loci for asthma, hay fever and eczema.	41,926 European ancestry cases, 239,773 European ancestry controls	10,365 cases, 16,100 controls	2q33.1	BOLL, PLCL1	BOLL			ENSG00000152430	NA	NA	rs771018-A	rs771018	0	771018	intron_variant	0	0.4712	3E-8	7.52288		NA		Affymetrix [15688218] (imputed)	N
7	rs11899288	0.911503	2	198492316	rs72916919	0.823338	General cognitive ability	43360	29844566	Davies G	43249	Nat Commun	www.ncbi.nlm.nih.gov/pubmed/29844566	Study of 300,486 individuals identifies 148 independent genetic loci influencing general cognitive function.	up to 300,486 European ancestry individuals	NA	2q33.1	NR	RFTN2			ENSG00000162944	NA	NA	rs72916919-?	rs72916919	0	72916919	intron_variant	0	NR	2E-7	6.69897		5.193	z-score increase	Affymetrix, Illumina [at least 2500000] (imputed)	N
38	rs11669442	0.980675	19	46262286	rs725660	0.822083	Sum eosinophil basophil counts	42977	27863252	Astle WJ	42691	Cell	www.ncbi.nlm.nih.gov/pubmed/27863252	The Allelic Landscape of Human Blood Cell Trait Variation and Links to Common Complex Disease.	171,771 European ancestry individuals	NA	19q13.32	AC074212.3	MEIOSIN			ENSG00000237452	NA	NA	rs725660-A	rs725660	0	725660	missense_variant	0	0.362	3E-12	11.5229		0.0257909	[0.019-0.033] unit increase	Affymetrix [~ 2500000] (imputed)	N
36	rs3848456	0.979371	17	47778793	rs8186	0.82149	Medium chain acylcarnitines levels (additive genetic model)	44743	26540294	Kraus WE	42313	PLoS Genet	www.ncbi.nlm.nih.gov/pubmed/26540294	Metabolomic Quantitative Trait Loci (mQTL) Mapping Implicates the Ubiquitin Proteasome System in Cardiovascular Disease Pathogenesis.	1,490 European ancestry, Black individuals	2,022 European ancestry, Black individuals	17q21.33		SLC35B1			ENSG00000121073	NA	NA	rs8186-?	rs8186	0	8186	3_prime_UTR_variant	0	NR	5E-6	5.30103		NA		Illumina [NR]	N
8	rs11709155	0.929491	3	45598703	rs116425179	0.821392	Monocyte chemoattractant protein-1 levels	42951	27989323	Ahola-Olli AV	42717	Am J Hum Genet	www.ncbi.nlm.nih.gov/pubmed/27989323	Genome-wide Association Study Identifies 27 Loci Influencing Concentrations of Circulating Cytokines and Growth Factors.	8,293 Finnish ancestry individuals	NA	3p21.31	NR	LIMD1			ENSG00000144791	NA	NA	rs116425179-G	rs116425179	0	116425179	intron_variant	0		6E-9	8.22185		0.1476	[0.098-0.198] SD units increase	NR [10700000] (imputed)	N
27	rs28636471	0.951489	11	838722	rs6762	0.821047	Mean platelet volume	42977	27863252	Astle WJ	42691	Cell	www.ncbi.nlm.nih.gov/pubmed/27863252	The Allelic Landscape of Human Blood Cell Trait Variation and Links to Common Complex Disease.	164,454 European ancestry individuals	NA	11p15.5	CD151	CD151, POLR2L			ENSG00000177697, ENSG00000177700	NA	NA	rs6762-C	rs6762	0	6762	3_prime_UTR_variant	0	0.2502	8E-9	8.09691		0.0241137	[0.016-0.032] unit increase	Affymetrix [~ 2500000] (imputed)	N
33	rs12945855	0.944866	17	15943144	rs4792716	0.820938	Adult body size	44222	32376654	Richardson TG	43957	BMJ	www.ncbi.nlm.nih.gov/pubmed/32376654	Use of genetic variation to separate the effects of early and later life adiposity on disease risk: mendelian randomisation study.	453,169 European ancestry individuals		17p12	NCOR1	NCOR1, TTC19			ENSG00000141027, ENSG00000011295	NA	NA	rs4792716-A	rs4792716	0	4792716	non_coding_transcript_exon_variant	0	0.437907	5E-9	8.30103		0.00810528	[0.0054-0.0108] unit decrease	Affymetrix [12370749]	N
33	rs12945855	0.944866	17	15943144	rs4792716	0.820938	Body mass index	43938	31669095	Zhu Z	43762	J Allergy Clin Immunol	www.ncbi.nlm.nih.gov/pubmed/31669095	Shared Genetic and Experimental Links between Obesity-Related Traits and Asthma Subtypes in UK Biobank.	457,822 European ancestry individuals	NA	17p12	NR	NCOR1, TTC19			ENSG00000141027, ENSG00000011295	NA	NA	rs4792716-?	rs4792716	0	4792716	non_coding_transcript_exon_variant	0	NR	2E-11	10.699		NA		Affymetrix [~ 8270000] (imputed)	N
16	rs2273003	0.937454	6	35615130	rs1334894	0.82006	Coronary artery disease	43129	29212778	van der Harst P	43075	Circ Res	www.ncbi.nlm.nih.gov/pubmed/29212778	Identification of 64 Novel Genetic Loci Provides an Expanded View on the Genetic Architecture of Coronary Artery Disease.	up to 122,733 cases, up to 424,528 controls	NA	6p21.31	FKBP5	FKBP5			ENSG00000096060	NA	NA	rs1334894-T	rs1334894	0	1334894	intron_variant	0	0.0919	5E-8	7.30103		0.0482	[0.031-0.065] unit decrease	Affymetrix [at least 7947838] (imputed)	N
7	rs11899288	0.911503	2	198273591	rs12151726	0.819911	Waist circumference adjusted for body mass index	44432	34021172	Christakoudi S	44337	Sci Rep	www.ncbi.nlm.nih.gov/pubmed/34021172	GWAS of allometric body-shape indices in UK Biobank identifies loci suggesting associations with morphogenesis, organogenesis, adrenal cell renewal and cancer.	186,825 British ancestry men	NA	2q33.1	SF3B1	SF3B1			ENSG00000115524	NA	NA	rs12151726-T	rs12151726	0	12151726	intron_variant	0	NR	2E-8	7.69897		0.0172587	[0.011-0.023] unit decrease	Affymetrix [321114] (imputed)	N
11	rs6554754	0.93213	5	1279790	rs10069690	0.818163	Epithelial ovarian cancer	42356	25581431	Kuchenbaecker KB	42016	Nat Genet	www.ncbi.nlm.nih.gov/pubmed/25581431	Identification of six new susceptibility loci for invasive epithelial ovarian cancer.	4,368 European ancestry cases, 9,123 European ancestry controls,	2,462 European ancestry BRCA1 mutation carrier cases, 12,790 European ancestry BRCA1 mutation carrier controls, up to 631 European ancestry BRCA2 mutation carrier cases, 7,580 European ancestry BRCA2 mutation carrier controls, 9,627 European ancestry serous cases, 1,442 European ancestry non-serous cases, 21,722 European ancestry controls	5p15.33	TERT	TERT			ENSG00000164362	NA	NA	rs10069690-A	rs10069690	0	10069690	intron_variant	0	0.26	9E-9	8.04576		1.14	[1.10-1.19]	Illumina [up to 10962898] (imputed)	N
11	rs6554754	0.93213	5	1279790	rs10069690	0.818163	Low-grade serous and serous borderline ovarian cancer	42954	28346442	Phelan CM	42821	Nat Genet	www.ncbi.nlm.nih.gov/pubmed/28346442	Identification of 12 new susceptibility loci for different histotypes of epithelial ovarian cancer.	2,966 European ancestry cases, 40,941 European ancestry controls	NA	5p15.33	NR	TERT			ENSG00000164362	NA	NA	rs10069690-T	rs10069690	0	10069690	intron_variant	0	0.259806	1E-9	9		1.21505	[1.14168685260085-1.29313711208919]	Illumina [11595112] (imputed)	N
11	rs6554754	0.93213	5	1279790	rs10069690	0.818163	Serous invasive ovarian cancer	42954	28346442	Phelan CM	42821	Nat Genet	www.ncbi.nlm.nih.gov/pubmed/28346442	Identification of 12 new susceptibility loci for different histotypes of epithelial ovarian cancer.	14,049 European ancestry cases, 40,941 European ancestry controls	NA	5p15.33	NR	TERT			ENSG00000164362	NA	NA	rs10069690-T	rs10069690	0	10069690	intron_variant	0	0.259806	2E-12	11.699		1.13032	[1.09267833241685-1.16926591871766]	Illumina [11595112] (imputed)	N
11	rs6554754	0.93213	5	1279790	rs10069690	0.818163	Serous borderline ovarian cancer	42954	28346442	Phelan CM	42821	Nat Genet	www.ncbi.nlm.nih.gov/pubmed/28346442	Identification of 12 new susceptibility loci for different histotypes of epithelial ovarian cancer.	1,954 European ancestry cases, 40,941 European ancestry controls	NA	5p15.33	NR	TERT			ENSG00000164362	NA	NA	rs10069690-T	rs10069690	0	10069690	intron_variant	0	0.259806	4E-9	8.39794		1.25465	[1.16419555293272-1.35214154339342]	Illumina [11595112] (imputed)	N
11	rs6554754	0.93213	5	1279790	rs10069690	0.818163	High-grade serous ovarian cancer	42954	28346442	Phelan CM	42821	Nat Genet	www.ncbi.nlm.nih.gov/pubmed/28346442	Identification of 12 new susceptibility loci for different histotypes of epithelial ovarian cancer.	13,037 European ancestry cases, 40,941 European ancestry controls	NA	5p15.33	NR	TERT			ENSG00000164362	NA	NA	rs10069690-T	rs10069690	0	10069690	intron_variant	0	0.259806	5E-12	11.301		1.13101	[1.09226786405932-1.17112854934655]	Illumina [11595112] (imputed)	N
11	rs6554754	0.93213	5	1279790	rs10069690	0.818163	Epithelial ovarian cancer	42951	28346442	Phelan CM	42821	Nat Genet	www.ncbi.nlm.nih.gov/pubmed/28346442	Identification of 12 new susceptibility loci for different histotypes of epithelial ovarian cancer.	16,924 European ancestry cases, 68,502 European ancestry controls	NA	5p15.33	NR	TERT			ENSG00000164362	NA	NA	rs10069690-T	rs10069690	0	10069690	intron_variant	0	0.259806	1E-7	7		1.08026	[1.04978354993499-1.11161732010102]	Illumina [11595112] (imputed)	N
11	rs6554754	0.93213	5	1279790	rs10069690	0.818163	Invasive epithelial ovarian cancer	42950	28346442	Phelan CM	42821	Nat Genet	www.ncbi.nlm.nih.gov/pubmed/28346442	Identification of 12 new susceptibility loci for different histotypes of epithelial ovarian cancer.	22,406 European ancestry cases, 40,941 European ancestry controls	NA	5p15.33	NR	TERT			ENSG00000164362	NA	NA	rs10069690-T	rs10069690	0	10069690	intron_variant	0	0.259806	3E-8	7.52288		1.08659	[1.05501477967445-1.11910451351639]	Illumina [11595112] (imputed)	N
11	rs6554754	0.93213	5	1279790	rs10069690	0.818163	Thyroid cancer	42892	28195142	Gudmundsson J	42780	Nat Commun	www.ncbi.nlm.nih.gov/pubmed/28195142	A genome-wide association study yields five novel thyroid cancer risk loci.	2,637 European ancestry cases, 364 non-array typed, familial imputed Icelandic ancestry cases, 134,811 European ancestry controls, 152,739 non-array typed, familial imputed Icelandic ancestry controls.	NA	5p15.33	TERT	TERT			ENSG00000164362	NA	NA	rs10069690-T	rs10069690	0	10069690	intron_variant	0	0.275	3E-7	6.52288		1.2	1.12-1.29	Illumina [7100000] (imputed)	N
11	rs6554754	0.93213	5	1279790	rs10069690	0.818163	Non-glioblastoma glioma	42929	28346443	Melin BS	42821	Nat Genet	www.ncbi.nlm.nih.gov/pubmed/28346443	Genome-wide association study of glioma subtypes identifies specific differences in genetic susceptibility to glioblastoma and non-glioblastoma tumors.	5,819 European ancestry cases, 18,190 European ancestry controls.	NA	5p15.33	TERT	TERT			ENSG00000164362	NA	NA	rs10069690-T	rs10069690	0	10069690	intron_variant	0	0.276	1E-16	16		1.27	1.20-1.34	Illumina [at least 6769856] (imputed)	N
11	rs6554754	0.93213	5	1279790	rs10069690	0.818163	Glioma	42929	28346443	Melin BS	42821	Nat Genet	www.ncbi.nlm.nih.gov/pubmed/28346443	Genome-wide association study of glioma subtypes identifies specific differences in genetic susceptibility to glioblastoma and non-glioblastoma tumors.	12,469 European ancestry cases, 18,190 European ancestry controls.	NA	5p15.33	TERT	TERT			ENSG00000164362	NA	NA	rs10069690-T	rs10069690	0	10069690	intron_variant	0	0.276	3E-66	65.5229		1.45	1.39-1.51	Illumina [at least 6887412] (imputed)	N
11	rs6554754	0.93213	5	1279790	rs10069690	0.818163	Glioblastoma	42929	28346443	Melin BS	42821	Nat Genet	www.ncbi.nlm.nih.gov/pubmed/28346443	Genome-wide association study of glioma subtypes identifies specific differences in genetic susceptibility to glioblastoma and non-glioblastoma tumors.	6,191 European ancestry cases, 18,190 European ancestry controls.	NA	5p15.33	TERT	TERT			ENSG00000164362	NA	NA	rs10069690-T	rs10069690	0	10069690	intron_variant	0	0.276	8E-74	73.0969		1.61	1.53-1.69	Illumina [at least 6790270] (imputed)	N
11	rs6554754	0.93213	5	1279790	rs10069690	0.818163	Breast cancer (estrogen-receptor negative)	43088	29058716	Milne RL	43031	Nat Genet	www.ncbi.nlm.nih.gov/pubmed/29058716	Identification of ten variants associated with risk of estrogen-receptor-negative breast cancer.	14,135 European ancestry cases, 58,126 European ancestry controls	7,333 European ancestry cases, 42,468 European ancestry controls	5p15.33	TERT	TERT			ENSG00000164362	NA	NA	rs10069690-T	rs10069690	0	10069690	intron_variant	0	0.26	2E-35	34.699		1.18	[1.15-1.21]	Illumina [~ 11500000] (imputed)	N
11	rs6554754	0.93213	5	1279790	rs10069690	0.818163	Breast Cancer in BRCA1 mutation carriers	43088	29058716	Milne RL	43031	Nat Genet	www.ncbi.nlm.nih.gov/pubmed/29058716	Identification of ten variants associated with risk of estrogen-receptor-negative breast cancer.	7,784 European ancestry carrier cases, 7,782 European ancestry carrier controls	1,630 European ancestry carrier cases, 1,712 European ancestry carrier controls	5p15.33	TERT	TERT			ENSG00000164362	NA	NA	rs10069690-T	rs10069690	0	10069690	intron_variant	0	0.26	4E-16	15.3979		1.18	[1.14-1.23]	Illumina [~ 11500000] (imputed)	N
11	rs6554754	0.93213	5	1279790	rs10069690	0.818163	Breast cancer	43069	29059683	Michailidou K	43031	Nature	www.ncbi.nlm.nih.gov/pubmed/29059683	Association analysis identifies 65 new breast cancer risk loci.	76,192 European ancestry cases, 63,082 European ancestry controls	46,785 European ancestry cases, 42,892 European ancestry controls, 14,068 East Asian ancestry cases, 13,104 East Asian ancestry controls	5p15.33	TERT	TERT			ENSG00000164362	NA	NA	rs10069690-T	rs10069690	0	10069690	intron_variant	0	0.26	8E-17	16.0969	(EA)	1.06	[1.04-1.08] (Oncoarray)	Illumina [~ 11800000] (imputed)	N
11	rs6554754	0.93213	5	1279790	rs10069690	0.818163	Glioma	43301	29743610	Ostrom QT	43229	Sci Rep	www.ncbi.nlm.nih.gov/pubmed/29743610	Sex-specific glioma genome-wide association study identifies new risk locus at 3p21.31 in females, and finds sex-differences in risk at 8q24.21.	4,831 European ancestry male cases, 3,206 European ancestry female cases, 5,216 European ancestry male controls, 5,470 European ancestry female controls	NA	5p15.33	TERT	TERT			ENSG00000164362	NA	NA	rs10069690-T	rs10069690	0	10069690	intron_variant	0	NR	8E-31	30.0969	(males)	1.49	[1.39-1.60]	Affymetrix, Illumina [NR] (imputed)	N
11	rs6554754	0.93213	5	1279790	rs10069690	0.818163	Glioblastoma	43301	29743610	Ostrom QT	43229	Sci Rep	www.ncbi.nlm.nih.gov/pubmed/29743610	Sex-specific glioma genome-wide association study identifies new risk locus at 3p21.31 in females, and finds sex-differences in risk at 8q24.21.	2,835 European ancestry male cases, 1,682 European ancestry female cases, 5,216 European ancestry male controls, 5,470 European ancestry female controls	NA	5p15.33	TERT	TERT			ENSG00000164362	NA	NA	rs10069690-T	rs10069690	0	10069690	intron_variant	0	NR	3E-35	34.5229	(males)	1.64	[1.52-1.78]	Affymetrix, Illumina [NR] (imputed)	N
11	rs6554754	0.93213	5	1279790	rs10069690	0.818163	Non-glioblastoma glioma	43301	29743610	Ostrom QT	43229	Sci Rep	www.ncbi.nlm.nih.gov/pubmed/29743610	Sex-specific glioma genome-wide association study identifies new risk locus at 3p21.31 in females, and finds sex-differences in risk at 8q24.21.	1,716 European ancestry male cases, 1,320 European ancestry female cases, 5,216 European ancestry male controls, 5,470 European ancestry female controls	NA	5p15.33	TERT	TERT			ENSG00000164362	NA	NA	rs10069690-C	rs10069690	0	10069690	intron_variant	0	NR	1E-6	6	(males)	1.27	[1.15-1.40]	Affymetrix, Illumina [NR] (imputed)	N
11	rs6554754	0.93213	5	1279790	rs10069690	0.818163	Breast cancer	44550	32139696	Shu X	43895	Nat Commun	www.ncbi.nlm.nih.gov/pubmed/32139696	Identification of novel breast cancer susceptibility loci in meta-analyses conducted among Asian and European descendants.	24,206 East Asian ancestry cases, 24,775 East Asian ancestry controls, 122,977 European ancestry cases, 105,974 European ancestry controls	10,829 East Asian ancestry cases, 10,996 East Asian ancestry controls, 5,958 Asian ancestry cases, 5,684 Asian ancestry controls	5p15.33		TERT			ENSG00000164362	NA	NA	rs10069690-T	rs10069690	0	10069690	intron_variant	0	NR	2E-20	19.699		1.06	[1.05-1.08]	Affymetrix, Illumina [NR] (imputed)	N
11	rs6554754	0.93213	5	1279790	rs10069690	0.818163	Glioma	43301	29743610	Ostrom QT	43229	Sci Rep	www.ncbi.nlm.nih.gov/pubmed/29743610	Sex-specific glioma genome-wide association study identifies new risk locus at 3p21.31 in females, and finds sex-differences in risk at 8q24.21.	4,831 European ancestry male cases, 3,206 European ancestry female cases, 5,216 European ancestry male controls, 5,470 European ancestry female controls	NA	5p15.33	TERT	TERT			ENSG00000164362	NA	NA	rs10069690-T	rs10069690	0	10069690	intron_variant	0	NR	5E-20	19.301	(females)	1.45	[1.34-1.57]	Affymetrix, Illumina [NR] (imputed)	N
11	rs6554754	0.93213	5	1279790	rs10069690	0.818163	Non-glioblastoma glioma	43301	29743610	Ostrom QT	43229	Sci Rep	www.ncbi.nlm.nih.gov/pubmed/29743610	Sex-specific glioma genome-wide association study identifies new risk locus at 3p21.31 in females, and finds sex-differences in risk at 8q24.21.	1,716 European ancestry male cases, 1,320 European ancestry female cases, 5,216 European ancestry male controls, 5,470 European ancestry female controls	NA	5p15.33	TERT	TERT			ENSG00000164362	NA	NA	rs10069690-T	rs10069690	0	10069690	intron_variant	0	NR	2E-6	5.69897	(females)	1.31	[1.17-1.46]	Affymetrix, Illumina [NR] (imputed)	N
11	rs6554754	0.93213	5	1279790	rs10069690	0.818163	Glioblastoma	43301	29743610	Ostrom QT	43229	Sci Rep	www.ncbi.nlm.nih.gov/pubmed/29743610	Sex-specific glioma genome-wide association study identifies new risk locus at 3p21.31 in females, and finds sex-differences in risk at 8q24.21.	2,835 European ancestry male cases, 1,682 European ancestry female cases, 5,216 European ancestry male controls, 5,470 European ancestry female controls	NA	5p15.33	TERT	TERT			ENSG00000164362	NA	NA	rs10069690-T	rs10069690	0	10069690	intron_variant	0	NR	6E-22	21.2218	(females)	1.6	[1.45-1.76]	Affymetrix, Illumina [NR] (imputed)	N
11	rs6554754	0.93213	5	1279790	rs10069690	0.818163	Breast cancer	42814	28171663	Huo D	42617	Hum Mol Genet	www.ncbi.nlm.nih.gov/pubmed/28171663	Genome-wide association studies in women of African ancestry identified 3q26.21 as a novel susceptibility locus for oestrogen receptor negative breast cancer.	3962 African American cases, 711 African ancestry cases, 4,150 African ancestry controls, 624 African ancestry controls	1,984 African American cases, 2,939 African American controls	5p15.33	TERT	TERT			ENSG00000164362	NA	NA	rs10069690-T	rs10069690	0	10069690	intron_variant	0	0.6	5E-6	5.30103		1.13	[1.07-1.19]	Illumina [16147413] (imputed)	N
11	rs6554754	0.93213	5	1279790	rs10069690	0.818163	Breast cancer (estrogen-receptor negative)	42814	28171663	Huo D	42617	Hum Mol Genet	www.ncbi.nlm.nih.gov/pubmed/28171663	Genome-wide association studies in women of African ancestry identified 3q26.21 as a novel susceptibility locus for oestrogen receptor negative breast cancer.	1349 African American cases, 42 African ancestry cases, 4,150 African American controls, 624 African ancestry controls	573 African American cases, 2,939 African American controls	5p15.33	TERT	TERT			ENSG00000164362	NA	NA	rs10069690-T	rs10069690	0	10069690	intron_variant	0	0.6	2E-10	9.69897		1.3	[1.20-1.41]	Illumina [16147413] (imputed)	N
11	rs6554754	0.93213	5	1279790	rs10069690	0.818163	Chronic lymphocytic leukemia or systemic lupus erythematosus	43728	31407831	Din L	43690	Genet Epidemiol	www.ncbi.nlm.nih.gov/pubmed/31407831	Genetic overlap between autoimmune diseases and non-Hodgkin lymphoma subtypes.	2,492 European ancestry chronic lymphocytic leukemia cases, 7,219 European ancestry systemic lupus erythematosus cases, 23,144 European ancestry controls	NA	5p15.33	TERT	TERT			ENSG00000164362	NA	NA	rs10069690-T	rs10069690	0	10069690	intron_variant	0	NR	5E-9	8.30103		1.1573		Illumina [~ 600000] (imputed)	N
11	rs6554754	0.93213	5	1279790	rs10069690	0.818163	Breast cancer (estrogen-receptor negative, progesterone-receptor negative, and human epidermal growth factor-receptor negative)	41849	24325915	Purrington KS	41617	Carcinogenesis	www.ncbi.nlm.nih.gov/pubmed/24325915	Genome-wide association study identifies 25 known breast cancer susceptibility loci as risk factors for triple-negative breast cancer.	1,529 European ancestry cases, 3,399 European ancestry controls	2,148 European ancestry cases, 1,309 European ancestry controls	5p15.33	TERT	TERT			ENSG00000164362	NA	NA	rs10069690-A	rs10069690	0	10069690	intron_variant	0		1E-7	7		1.24	[1.14-1.34]	Illumina [NR] (imputed)	N
11	rs6554754	0.93213	5	1279790	rs10069690	0.818163	Breast cancer	40871	22037553	Haiman CA	40846	Nat Genet	www.ncbi.nlm.nih.gov/pubmed/22037553	A common variant at the TERT-CLPTM1L locus is associated with estrogen receptor-negative breast cancer.	1,004 African American cases, 2,745 African American controls,1,718 European ancestry cases, 3,670 European ancestry controls	2,292 European ancestry cases, 16,901 European ancestry controls	5p15.33	TERT	TERT			ENSG00000164362	NA	NA	rs10069690-T	rs10069690	0	10069690	intron_variant	0	0.26	1E-10	10		1.18	[1.13-1.25]	Illumina [3154485] (imputed)	N
11	rs6554754	0.93213	5	1279790	rs10069690	0.818163	Non-glioblastoma glioma	42655	26424050	Kinnersley B	42278	Nat Commun	www.ncbi.nlm.nih.gov/pubmed/26424050	Genome-wide association study identifies multiple susceptibility loci for glioma.	2,364 Northern European ancestry cases, 7,435 Northern European ancestry controls	up to 1,490 European ancestry cases, up to 1,723 European ancestry controls	5p15.33	NR	TERT			ENSG00000164362	NA	NA	rs10069690-T	rs10069690	0	10069690	intron_variant	0		8E-7	6.09691		1.25	[1.15-1.37]	Illumina [at least 8427548] (imputed)	N
11	rs6554754	0.93213	5	1279790	rs10069690	0.818163	Glioma	42655	26424050	Kinnersley B	42278	Nat Commun	www.ncbi.nlm.nih.gov/pubmed/26424050	Genome-wide association study identifies multiple susceptibility loci for glioma.	1,783 Northern European ancestry glioblastoma cases, 2,364 Northern European ancestry non-glioblastoma cases, 7,435 Northern European ancestry controls	1,490 European ancestry cases, 1,723 European ancestry control	5p15.33	NR	TERT			ENSG00000164362	NA	NA	rs10069690-T	rs10069690	0	10069690	intron_variant	0	NR	4E-20	19.3979		1.4	[1.30-1.50]	Illumina [at least 8427548] (imputed)	N
11	rs6554754	0.93213	5	1279790	rs10069690	0.818163	Breast cancer	43053	25751625	Michailidou K	42095	Nat Genet	www.ncbi.nlm.nih.gov/pubmed/25751625	Genome-wide association analysis of more than 120,000 individuals identifies 15 new susceptibility loci for breast cancer.	15,748 European ancestry cases, 18,084 European ancestry controls	46,785 European ancestry cases, 42,892 European ancestry controls	5p15.33	NR	TERT			ENSG00000164362	NA	NA	rs10069690-T	rs10069690	0	10069690	intron_variant	0	0.26	1E-8	8		1.06	[1.04-1.09]	Affymetrix, Illumina [~ 11600000] (imputed)	N
11	rs6554754	0.93213	5	1279790	rs10069690	0.818163	Breast cancer	43524	25751625	Michailidou K	42095	Nat Genet	www.ncbi.nlm.nih.gov/pubmed/25751625	Genome-wide association analysis of more than 120,000 individuals identifies 15 new susceptibility loci for breast cancer.	46,785 European ancestry cases, 42,892 European ancestry controls	NA	5p15.33	NR	TERT			ENSG00000164362	NA	NA	rs10069690-T	rs10069690	0	10069690	intron_variant	0	0.26	2E-8	7.69897		1.06	[1.04-1.09]	Affymetrix, Illumina [~ 14000000] (imputed)	N
11	rs6554754	0.93213	5	1279790	rs10069690	0.818163	Breast cancer	41529	23535729	Michailidou K	41365	Nat Genet	www.ncbi.nlm.nih.gov/pubmed/23535729	Large-scale genotyping identifies 41 new loci associated with breast cancer risk.	10,052 European ancestry cases, 12,575 European ancestry controls	45,290 European ancestry cases, 41,880 European ancestry controls	5p15.33	TERT	TERT			ENSG00000164362	NA	NA	rs10069690-T	rs10069690	0	10069690	intron_variant	0	0.26	7E-9	8.1549		1.06	[1.04-1.09]	Affymetrix, Illumina [~ 2600000] (imputed)	N
11	rs6554754	0.93213	5	1279790	rs10069690	0.818163	Breast cancer	41529	23535733	Garcia-Closas M	41365	Nat Genet	www.ncbi.nlm.nih.gov/pubmed/23535733	Genome-wide association studies identify four ER negative-specific breast cancer risk loci.	4,193 European ancestry cases, 35,194 European ancestry controls	6,514 European ancestry cases, 41,455 European ancestry controls	5p15.33	TERT	TERT			ENSG00000164362	NA	NA	rs10069690-T	rs10069690	0	10069690	intron_variant	0	0.321	5E-12	11.301		1.15	[1.11-1.20]	Illumina [NR]	N
11	rs6554754	0.93213	5	1279790	rs10069690	0.818163	Uterine fibroids	43392	30194396	Rafnar T	43350	Nat Commun	www.ncbi.nlm.nih.gov/pubmed/30194396	Variants associating with uterine leiomyoma highlight genetic background shared by various cancers and hormone-related traits.	16,595 European ancestry cases, 523,330 European ancestry controls	NA	5p15.33	TERT	TERT			ENSG00000164362	NA	NA	rs10069690-T	rs10069690	0	10069690	intron_variant	0	0.25878	4E-18	17.3979		1.12	[1.1-1.15]	Affymetrix, Illumina [43421991] (imputed)	N
11	rs6554754	0.93213	5	1279790	rs10069690	0.818163	Sex hormone-binding globulin levels adjusted for BMI	44179	32042192	Ruth KS	43871	Nat Med	www.ncbi.nlm.nih.gov/pubmed/32042192	Using human genetics to understand the disease impacts of testosterone in men and women.	180,094 European ancestry men	NA	5p15.33	NR	TERT			ENSG00000164362	NA	NA	rs10069690-C	rs10069690	0	10069690	intron_variant	0	0.741932	4E-8	7.39794		0.00704007	[0.0045-0.0096] unit increase	Affymetrix [16582621] (imputed)	N
11	rs6554754	0.93213	5	1279790	rs10069690	0.818163	Sex hormone-binding globulin levels	44179	32042192	Ruth KS	43871	Nat Med	www.ncbi.nlm.nih.gov/pubmed/32042192	Using human genetics to understand the disease impacts of testosterone in men and women.	180,726 European ancestry men	NA	5p15.33	NR	TERT			ENSG00000164362	NA	NA	rs10069690-C	rs10069690	0	10069690	intron_variant	0	0.741932	9E-7	6.04576		0.00662534	[0.0039-0.0094] unit increase	Affymetrix [16582614] (imputed)	N
11	rs6554754	0.93213	5	1279790	rs10069690	0.818163	Systolic blood pressure	43433	30224653	Evangelou E	43360	Nat Genet	www.ncbi.nlm.nih.gov/pubmed/30224653	Genetic analysis of over 1 million people identifies 535 new loci associated with blood pressure traits.	757,601 European ancestry individuals	249,262 European ancestry individuals	5p15.33	TERT	TERT			ENSG00000164362	NA	NA	rs10069690-T	rs10069690	0	10069690	intron_variant	0	0.2591	4E-21	20.3979		0.2735	[0.22-0.33] mmHg increase	Affymetrix, Illumina [~ 7100000] (imputed)	N
11	rs6554754	0.93213	5	1279790	rs10069690	0.818163	Glioblastoma (age-stratified)	43405	30152087	Ostrom QT	43339	Int J Cancer	www.ncbi.nlm.nih.gov/pubmed/30152087	Age-specific genome-wide association study in glioblastoma identifies increased proportion of 'lower grade glioma'-like features associated with younger age.	1,533 cases diagnosed below median age, 1,476 cases diagnosed at median age, 1,503 cases diagnosed above median age, 10,582 controls,	NA	5p15.33	TERT	TERT			ENSG00000164362	NA	NA	rs10069690-T	rs10069690	0	10069690	intron_variant	0	NR	5E-31	30.301	(Above median age-at-diagnosis)	1.72	[1.57-1.89]	NR [NR] (imputed)	N
11	rs6554754	0.93213	5	1279790	rs10069690	0.818163	Glioblastoma (age-stratified)	43405	30152087	Ostrom QT	43339	Int J Cancer	www.ncbi.nlm.nih.gov/pubmed/30152087	Age-specific genome-wide association study in glioblastoma identifies increased proportion of 'lower grade glioma'-like features associated with younger age.	1,533 cases diagnosed below median age, 1,476 cases diagnosed at median age, 1,503 cases diagnosed above median age, 10,582 controls,	NA	5p15.33	TERT	TERT			ENSG00000164362	NA	NA	rs10069690-T	rs10069690	0	10069690	intron_variant	0	NR	4E-18	17.3979	(Below median age-at-diagnosis)	1.51	[1.38-1.66]	NR [NR] (imputed)	N
11	rs6554754	0.93213	5	1279790	rs10069690	0.818163	Glioblastoma (age-stratified)	43405	30152087	Ostrom QT	43339	Int J Cancer	www.ncbi.nlm.nih.gov/pubmed/30152087	Age-specific genome-wide association study in glioblastoma identifies increased proportion of 'lower grade glioma'-like features associated with younger age.	1,533 cases diagnosed below median age, 1,476 cases diagnosed at median age, 1,503 cases diagnosed above median age, 10,582 controls,	NA	5p15.33	TERT	TERT			ENSG00000164362	NA	NA	rs10069690-T	rs10069690	0	10069690	intron_variant	0	NR	4E-33	32.3979	(Median age-at-diagnosis)	1.78	[1.62-1.95]	NR [NR] (imputed)	N
11	rs6554754	0.93213	5	1279790	rs10069690	0.818163	Diastolic blood pressure	44797	35762941	Plotnikov D	44713	Invest Ophthalmol Vis Sci	www.ncbi.nlm.nih.gov/pubmed/35762941	High Blood Pressure and Intraocular Pressure: A Mendelian Randomization Study.	526,001 European ancestry individuals	NA	5p15.33		TERT			ENSG00000164362	NA	NA	rs10069690-T	rs10069690	0	10069690	intron_variant	0	NR	2E-9	8.69897		0.1558	[0.11-0.21] unit increase	NR [NR] (imputed)	N
11	rs6554754	0.93213	5	1279790	rs10069690	0.818163	Sex hormone-binding globulin levels	44376	33462484	Sinnott-Armstrong N	44214	Nat Genet	www.ncbi.nlm.nih.gov/pubmed/33462484	Genetics of 35 blood and urine biomarkers in the UK Biobank.	310,323 European ancestry individuals, 5,523 African ancestry individuals, 6,638 South Asian ancestry individuals	NA	5p15.33	NR	TERT			ENSG00000164362	NA	NA	rs10069690-T	rs10069690	0	10069690	intron_variant	0	NR	2E-9	8.69897		0.017	[0.012-0.022] unit decrease	Affymetrix [9000000] (imputed)	N
11	rs6554754	0.93213	5	1279790	rs10069690	0.818163	Serum total protein level	44376	33462484	Sinnott-Armstrong N	44214	Nat Genet	www.ncbi.nlm.nih.gov/pubmed/33462484	Genetics of 35 blood and urine biomarkers in the UK Biobank.	313,032 European ancestry individuals, 5,573 African ancestry individuals, 6,687 South Asian ancestry individuals	NA	5p15.33	NR	TERT			ENSG00000164362	NA	NA	rs10069690-T	rs10069690	0	10069690	intron_variant	0	NR	3E-13	12.5229		0.0206	[0.015-0.026] unit decrease	Affymetrix [9000000] (imputed)	N
11	rs6554754	0.93213	5	1279790	rs10069690	0.818163	Prostate cancer	44488	34290314	Brandes N	44398	Sci Rep	www.ncbi.nlm.nih.gov/pubmed/34290314	Genetic association studies of alterations in protein function expose recessive effects on cancer predisposition.	7,438 White British ancestry cases, 118,206 White British ancestry controls	NA	5p15.33		TERT			ENSG00000164362	NA	NA	rs10069690-?	rs10069690	0	10069690	intron_variant	0	NR	3E-10	9.52288		0.88005	[0.84-0.92]	NR [680312]	N
11	rs6554754	0.93213	5	1279790	rs10069690	0.818163	Non-albumin protein levels	44376	33462484	Sinnott-Armstrong N	44214	Nat Genet	www.ncbi.nlm.nih.gov/pubmed/33462484	Genetics of 35 blood and urine biomarkers in the UK Biobank.	313,032 European ancestry individuals, 5,573 African ancestry individuals, 6,687 South Asian ancestry individuals	NA	5p15.33	NR	TERT			ENSG00000164362	NA	NA	rs10069690-T	rs10069690	0	10069690	intron_variant	0	NR	4E-31	30.3979		0.0329	[0.027-0.038] unit decrease	Affymetrix [9000000] (imputed)	N
11	rs6554754	0.93213	5	1279790	rs10069690	0.818163	Systolic blood pressure	43504	30595370	Kichaev G	43461	Am J Hum Genet	www.ncbi.nlm.nih.gov/pubmed/30595370	Leveraging Polygenic Functional Enrichment to Improve GWAS Power.	approximately 422,000 European ancestry individuals	NA	5p15.33		TERT			ENSG00000164362	NA	NA	rs10069690-?	rs10069690	0	10069690	intron_variant	0	NR	3E-12	11.5229		NA		NR [~ 8900000] (imputed)	N
11	rs6554754	0.93213	5	1279790	rs10069690	0.818163	Uterine leiomyoma or breast cancer (pleiotropy)	44812	35803233	Wu X	44743	Am J Hum Genet	www.ncbi.nlm.nih.gov/pubmed/35803233	Investigating the shared genetic architecture of uterine leiomyoma and breast cancer: A genome-wide cross-trait analysis.	35,474 European ancestry UL cases, 133,384 European ancestry BC cases, 381,294 European ancestry controls	NA	5p15.33		TERT			ENSG00000164362	NA	NA	rs10069690-T	rs10069690	0	10069690	intron_variant	0	NR	2E-42	41.699		NA		NR [8170973] (imputed)	N
11	rs6554754	0.93213	5	1279790	rs10069690	0.818163	Systolic blood pressure	44797	35762941	Plotnikov D	44713	Invest Ophthalmol Vis Sci	www.ncbi.nlm.nih.gov/pubmed/35762941	High Blood Pressure and Intraocular Pressure: A Mendelian Randomization Study.	526,001 European ancestry individuals	NA	5p15.33		TERT			ENSG00000164362	NA	NA	rs10069690-T	rs10069690	0	10069690	intron_variant	0	NR	2E-13	12.699		0.3331	[0.24-0.42] unit increase	NR [NR] (imputed)	N
11	rs6554754	0.93213	5	1279790	rs10069690	0.818163	Albumin levels	44678	35213538	Richardson TG	44617	PLoS Biol	www.ncbi.nlm.nih.gov/pubmed/35213538	Characterising metabolomic signatures of lipid-modifying therapies through drug target mendelian randomisation.	115,064 European ancestry individuals	NA	5p15.33		TERT			ENSG00000164362	NA	NA	rs10069690-C	rs10069690	0	10069690	intron_variant	0	0.741048	4E-8	7.39794		0.0258387	[0.017-0.035] unit decrease	NR [11722792] (imputed)	N
11	rs6554754	0.93213	5	1279790	rs10069690	0.818163	Uterine fibroids	44544	34594039	Sakaue S	44469	Nat Genet	www.ncbi.nlm.nih.gov/pubmed/34594039	A cross-population atlas of genetic associations for 220 human phenotypes.	21,024 European ancestry cases, 237,694 European ancestry controls, 14,475 East Asian ancestry cases, 65,733 East Asian ancestry controls	NA	5p15.33		TERT			ENSG00000164362	NA	NA	rs10069690-T	rs10069690	0	10069690	intron_variant	0	NR	2E-34	33.699		0.1226	[0.1-0.14] unit increase	Affymetrix, Illumina [25795146] (imputed)	N
11	rs6554754	0.93213	5	1279790	rs10069690	0.818163	Pulmonary fibrosis	44544	34594039	Sakaue S	44469	Nat Genet	www.ncbi.nlm.nih.gov/pubmed/34594039	A cross-population atlas of genetic associations for 220 human phenotypes.	1,566 European ancestry cases, 467,560 European ancestry controls, 126 East Asian ancestry cases, 176,974 East Asian ancestry controls	NA	5p15.33		TERT			ENSG00000164362	NA	NA	rs10069690-T	rs10069690	0	10069690	intron_variant	0	NR	2E-14	13.699		0.306	[0.23-0.38] unit decrease	Affymetrix, Illumina [25843031] (imputed)	N
11	rs6554754	0.93213	5	1279790	rs10069690	0.818163	Serum total protein level	44544	34594039	Sakaue S	44469	Nat Genet	www.ncbi.nlm.nih.gov/pubmed/34594039	A cross-population atlas of genetic associations for 220 human phenotypes.	314,921 European ancestry individuals, 133,321 East Asian ancestry individuals	NA	5p15.33		TERT			ENSG00000164362	NA	NA	rs10069690-T	rs10069690	0	10069690	intron_variant	0	NR	2E-15	14.699		0.0196	[0.015-0.025] unit decrease	Affymetrix, Illumina [20536782] (imputed)	N
11	rs6554754	0.93213	5	1279790	rs10069690	0.818163	Systolic blood pressure	44544	34594039	Sakaue S	44469	Nat Genet	www.ncbi.nlm.nih.gov/pubmed/34594039	A cross-population atlas of genetic associations for 220 human phenotypes.	340,159 European ancestry individuals, 145,505 East Asian ancestry individuals	NA	5p15.33		TERT			ENSG00000164362	NA	NA	rs10069690-T	rs10069690	0	10069690	intron_variant	0	NR	2E-9	8.69897		0.0133	[0.009-0.0176] unit increase	Affymetrix, Illumina [20537302] (imputed)	N
11	rs6554754	0.93213	5	1279790	rs10069690	0.818163	Mean arterial pressure	44544	34594039	Sakaue S	44469	Nat Genet	www.ncbi.nlm.nih.gov/pubmed/34594039	A cross-population atlas of genetic associations for 220 human phenotypes.	360,863 European ancestry individuals, 145,502 East Asian ancestry individuals	NA	5p15.33		TERT			ENSG00000164362	NA	NA	rs10069690-T	rs10069690	0	10069690	intron_variant	0	NR	5E-9	8.30103		0.0131	[0.0088-0.0174] unit increase	Affymetrix, Illumina [20537389] (imputed)	N
35	rs7218319	1	17	44947756	rs60372268	0.817892	Intraocular pressure	43231	29617998	Gao XR	43187	Hum Mol Genet	www.ncbi.nlm.nih.gov/pubmed/29617998	Genome-Wide Association Analyses Identify New Loci Influencing Intraocular Pressure.	115,486 European ancestry individuals	NA	17q21.32	WNT9B	WNT9B			ENSG00000158955	NA	NA	rs60372268-A	rs60372268	0	60372268	intron_variant	0	0.7056	4E-10	9.39794		0.0935	[0.064-0.123] unit increase	Affymetrix [~ 11900000] (imputed)	N
16	rs2395609	0.925275	6	35009578	rs2820224	0.817819	Cortical thickness	44545	34560273	Shadrin AA	44460	Neuroimage	www.ncbi.nlm.nih.gov/pubmed/34560273	Vertex-wise multivariate genome-wide association study identifies 780 unique genetic loci associated with cortical morphology.	35,657 White British ancestry individuals	NA	6p21.31	NR	ANKS1A			ENSG00000064999	NA	NA	rs2820224-G	rs2820224	0	2820224	non_coding_transcript_exon_variant	0	0.4127	1E-15	15		NA		NR [9056863] (imputed)	N
16	rs2395609	0.925275	6	35009578	rs2820224	0.817819	Vertex-wise cortical thickness	44627	34910505	van der Meer D	44545	Sci Adv	www.ncbi.nlm.nih.gov/pubmed/34910505	The genetic architecture of human cortical folding.	33,748 European ancestry individuals	NA	6p21.31		ANKS1A			ENSG00000064999	NA	NA	rs2820224-G	rs2820224	0	2820224	non_coding_transcript_exon_variant	0	0.38	2E-13	12.699		7.35	z score increase	Affymetrix [9061022] (imputed)	N
16	rs2395609	0.925275	6	35009578	rs2820224	0.817819	Whole brain restricted isotropic diffusion (multivariate analysis)	44777	35505052	Fan CC	44684	Nat Commun	www.ncbi.nlm.nih.gov/pubmed/35505052	Multivariate genome-wide association study on tissue-sensitive diffusion metrics highlights pathways that shape the human brain.	23,543 European ancestry individuals	11,555 European ancestry individuals, 3,030 non-European ancestry individuals	6p21.31		ANKS1A			ENSG00000064999	NA	NA	rs2820224-?	rs2820224	0	2820224	non_coding_transcript_exon_variant	0	NR	2E-30	29.699	(EA)	NA		NR [NR] (imputed)	N
16	rs2395609	0.925275	6	35009578	rs2820224	0.817819	Whole brain free water diffusion (multivariate analysis)	44777	35505052	Fan CC	44684	Nat Commun	www.ncbi.nlm.nih.gov/pubmed/35505052	Multivariate genome-wide association study on tissue-sensitive diffusion metrics highlights pathways that shape the human brain.	23,543 European ancestry individuals	11,555 European ancestry individuals, 3,030 non-European ancestry individuals	6p21.31		ANKS1A			ENSG00000064999	NA	NA	rs2820224-?	rs2820224	0	2820224	non_coding_transcript_exon_variant	0	NR	8E-34	33.0969		NA		NR [NR] (imputed)	N
16	rs2395609	0.925275	6	35009578	rs2820224	0.817819	Whole brain restricted directional diffusion (multivariate analysis)	44777	35505052	Fan CC	44684	Nat Commun	www.ncbi.nlm.nih.gov/pubmed/35505052	Multivariate genome-wide association study on tissue-sensitive diffusion metrics highlights pathways that shape the human brain.	23,543 European ancestry individuals	11,555 European ancestry individuals, 3,030 non-European ancestry individuals	6p21.31		ANKS1A			ENSG00000064999	NA	NA	rs2820224-?	rs2820224	0	2820224	non_coding_transcript_exon_variant	0	NR	4E-23	22.3979		NA		NR [NR] (imputed)	N
16	rs2395609	0.925275	6	35009578	rs2820224	0.817819	Vertex-wise sulcal depth	44627	34910505	van der Meer D	44545	Sci Adv	www.ncbi.nlm.nih.gov/pubmed/34910505	The genetic architecture of human cortical folding.	33,748 European ancestry individuals	NA	6p21.31		ANKS1A			ENSG00000064999	NA	NA	rs2820224-G	rs2820224	0	2820224	non_coding_transcript_exon_variant	0	0.38	1E-29	29		11.31	z score increase	Affymetrix [9061022] (imputed)	N
16	rs2395609	0.925275	6	35009578	rs2820224	0.817819	Vertex-wise cortical surface area	44627	34910505	van der Meer D	44545	Sci Adv	www.ncbi.nlm.nih.gov/pubmed/34910505	The genetic architecture of human cortical folding.	33,748 European ancestry individuals	NA	6p21.31		ANKS1A			ENSG00000064999	NA	NA	rs2820224-G	rs2820224	0	2820224	non_coding_transcript_exon_variant	0	0.38	1E-13	13		7.44	z score increase	Affymetrix [9061022] (imputed)	N
33	rs12945855	0.944866	17	16170764	rs7210990	0.817591	Lymphocyte percentage of white cells	42977	27863252	Astle WJ	42691	Cell	www.ncbi.nlm.nih.gov/pubmed/27863252	The Allelic Landscape of Human Blood Cell Trait Variation and Links to Common Complex Disease.	171,748 European ancestry individuals	NA	17p11.2	PIGL	PIGL			ENSG00000108474	NA	NA	rs7210990-A	rs7210990	0	7210990	intron_variant	0	0.478	1E-30	30		0.0410561	[0.034-0.048] unit increase	Affymetrix [~ 2500000] (imputed)	N
33	rs12945855	0.944866	17	16170764	rs7210990	0.817591	Neutrophil percentage of white cells	42977	27863252	Astle WJ	42691	Cell	www.ncbi.nlm.nih.gov/pubmed/27863252	The Allelic Landscape of Human Blood Cell Trait Variation and Links to Common Complex Disease.	171,542 European ancestry individuals	NA	17p11.2	PIGL	PIGL			ENSG00000108474	NA	NA	rs7210990-A	rs7210990	0	7210990	intron_variant	0	0.478	5E-32	31.301		0.0420991	[0.035-0.049] unit decrease	Affymetrix [~ 2500000] (imputed)	N
33	rs12945855	0.944866	17	16170764	rs7210990	0.817591	Neutrophil count	44095	32888493	Chen MH	44075	Cell	www.ncbi.nlm.nih.gov/pubmed/32888493	Trans-ethnic and Ancestry-Specific Blood-Cell Genetics in 746,667 Individuals from 5 Global Populations.	519,288 European ancestry individuals	NA	17p11.2	NR	PIGL			ENSG00000108474	NA	NA	rs7210990-A	rs7210990	0	7210990	intron_variant	0	0.477932	9E-83	82.0458		0.037084	[0.033-0.041] SD unit decrease	Affymetrix, Illumina [50250472] (imputed)	N
33	rs12945855	0.944866	17	16170764	rs7210990	0.817591	Neutrophil count	44095	32888493	Chen MH	44075	Cell	www.ncbi.nlm.nih.gov/pubmed/32888493	Trans-ethnic and Ancestry-Specific Blood-Cell Genetics in 746,667 Individuals from 5 Global Populations.	627,215 African American or Afro-Caribbean, African ancestry, European ancestry, East Asian ancestry, Hispanic or Latin American and South Asian ancestry individuals	NA	17p11.2	NR	PIGL			ENSG00000108474	NA	NA	rs7210990-A	rs7210990	0	7210990	intron_variant	0	0.422238	1E-80	80		NA		Affymetrix, Illumina [23114412] (imputed)	N
33	rs12945855	0.944866	17	15943910	rs1075901	0.817021	Body mass index	43774	30239722	Pulit SL	43357	Hum Mol Genet	www.ncbi.nlm.nih.gov/pubmed/30239722	Meta-analysis of genome-wide association studies for body fat distribution in 694,649 individuals of European ancestry.	434,794 European ancestry female individuals	NA	17p12	NA	TTC19, NCOR1			ENSG00000011295, ENSG00000141027	NA	NA	rs1075901-T	rs1075901	0	1075901	non_coding_transcript_exon_variant	0	0.4516	4E-13	12.3979		0.0118	[0.0087-0.0149] unit decrease	NR [~ 27400000] (imputed)	N
33	rs12945855	0.944866	17	15943910	rs1075901	0.817021	Body mass index	43502	30595370	Kichaev G	43461	Am J Hum Genet	www.ncbi.nlm.nih.gov/pubmed/30595370	Leveraging Polygenic Functional Enrichment to Improve GWAS Power.	approximately 458,000 European ancestry individuals	NA	17p12		TTC19, NCOR1			ENSG00000011295, ENSG00000141027	NA	NA	rs1075901-?	rs1075901	0	1075901	non_coding_transcript_exon_variant	0	NR	4E-12	11.3979		NA		NR [~ 8900000] (imputed)	N
33	rs12945855	0.944866	17	15943910	rs1075901	0.817021	Body mass index	43774	30239722	Pulit SL	43357	Hum Mol Genet	www.ncbi.nlm.nih.gov/pubmed/30239722	Meta-analysis of genome-wide association studies for body fat distribution in 694,649 individuals of European ancestry.	806,834 European ancestry individuals	NA	17p12	NA	TTC19, NCOR1			ENSG00000011295, ENSG00000141027	NA	NA	rs1075901-T	rs1075901	0	1075901	non_coding_transcript_exon_variant	0	0.4516	4E-13	12.3979		0.0118	[0.0087-0.0149] unit decrease	NR [~ 27400000] (imputed)	N
7	rs11899288	0.911503	2	198613308	rs770667	0.816428	Rheumatoid arthritis	44140	32868391	Leng RX	44074	Ann Rheum Dis	www.ncbi.nlm.nih.gov/pubmed/32868391	Identification of new susceptibility loci associated with rheumatoid arthritis.	5,900 East Asian cases, 20,521 East Asian controls, 14,361 European ancestry cases, 43,923 European ancestry controls	NA	2q33.1	BOLL, PLCL1	BOLL			ENSG00000152430	NA	NA	rs770667-T	rs770667	0	770667	intron_variant	0		2E-8	7.69897		1.08	[1.05-1.11]	Illumina [NR] (imputed)	N
7	rs11899288	0.911503	2	198622636	rs700648	0.815324	Body mass index	43773	30239722	Pulit SL	43357	Hum Mol Genet	www.ncbi.nlm.nih.gov/pubmed/30239722	Meta-analysis of genome-wide association studies for body fat distribution in 694,649 individuals of European ancestry.	374,756 European ancestry male individuals	NA	2q33.1	NA	BOLL			ENSG00000152430	NA	NA	rs700648-T	rs700648	0	700648	intron_variant	0	0.4962	5E-10	9.30103		0.0101	[0.007-0.0132] unit increase	NR [~ 27400000] (imputed)	N
25	rs56343119	0.963199	9	136246666	rs28602591	0.813338	von Willebrand factor levels	44858	36168886	Thareja G	44832	Hum Mol Genet	www.ncbi.nlm.nih.gov/pubmed/36168886	Differences and commonalities in the genetic architecture of protein quantitative trait loci in European and Arab populations.	2,935 Qatari ancestry individuals	NA	9q34.2		STKLD1, STKLD1			ENSG00000198870, ENSG00000281245	NA	NA	rs28602591-T	rs28602591	0	28602591	intron_variant	0	0.0875639	1E-14	14		0.358639	[0.27-0.45] unit increase	NR [10004359]	N
15	rs149878	0.908709	6	27862127	rs200967	0.812583	Inguinal hernia	44788	34382107	Wei J	44419	Hernia	www.ncbi.nlm.nih.gov/pubmed/34382107	Identification of fifty-seven novel loci for abdominal wall hernia development and their biological and clinical implications: results from the UK Biobank.	13,047 European ancestry cases, 262,499 European ancestry controls	4,450 European ancestry cases, 87,398 European ancestry controls	6p22.1		H2BC17 - RNU7-26P	ENSG00000274641	ENSG00000238610		458	3155	rs200967-A	rs200967	0	200967	regulatory_region_variant	1	0.73	2E-8	7.69897		1.07		Affymetrix [8568156] (imputed)	N
18	rs28661143	0.991114	7	1800696	rs10275833	0.811983	Highest math class taken	43416	30038396	Lee JJ	43304	Nat Genet	www.ncbi.nlm.nih.gov/pubmed/30038396	Gene discovery and polygenic prediction from a genome-wide association study of educational attainment in 1.1 million individuals.	430,445 European ancestry individuals	NA	7p22.3	Intergenic	ELFN1 - MAD1L1	ENSG00000225968	ENSG00000002822		13106	54733	rs10275833-T	rs10275833	0	10275833	intergenic_variant	1	0.6801	2E-8	7.69897		0.0135	[0.0088-0.0182] unit increase	Affymetrix, Illumina [10000000] (imputed)	N
36	rs3848456	0.979371	17	47787161	rs78997619	0.8088	Mosaic loss of chromosome Y (Y chromosome dosage)	43787	31624269	Terao C	43755	Nat Commun	www.ncbi.nlm.nih.gov/pubmed/31624269	GWAS of mosaic loss of chromosome Y highlights genetic effects on blood cell differentiation.	95,380 Japanese men	NA	17q21.33	FAM117A	SLC35B1 - FAM117A	ENSG00000121073	ENSG00000121104		785	533	rs78997619-T	rs78997619	0	78997619	intron_variant	1	0.06	3E-21	20.5229		0.083	NR unit increase	Illumina [9591901] (imputed)	N
36	rs3848456	0.979371	17	47787161	rs78997619	0.8088	Mosaic loss of chromosome Y (Y chromosome dosage)	43787	31624269	Terao C	43755	Nat Commun	www.ncbi.nlm.nih.gov/pubmed/31624269	GWAS of mosaic loss of chromosome Y highlights genetic effects on blood cell differentiation.	205,011 men	NA	17q21.33	FAM117A	SLC35B1 - FAM117A	ENSG00000121073	ENSG00000121104		785	533	rs78997619-C	rs78997619	0	78997619	intron_variant	1	0.96	1E-38	38		0.037	unit increase	NR [NR]	N
11	rs6554754	0.93213	5	1296486	rs2735940	0.808505	Colorectal cancer	43938	31826910	Lu Y	43810	Cancer Epidemiol Biomarkers Prev	www.ncbi.nlm.nih.gov/pubmed/31826910	Identification of novel loci and new risk variant in known loci for colorectal cancer risk in East Asians.	23,572 East Asian ancestry cases, 48,700 East Asian ancestry controls	58,131 European ancestry cases, 67,347 European ancestry controls	5p15.33	TERT	TERT - MIR4457	ENSG00000164362	ENSG00000263670		1303	12939	rs2735940-G	rs2735940	0	2735940	intergenic_variant	1	NR	2E-6	5.69897	(East Asian)	1.07	[1.04-1.10]	Affymetrix, Illumina [up to 47000000] (imputed)	N
11	rs6554754	0.93213	5	1296486	rs2735940	0.808505	Colorectal cancer	43333	29917119	Schmit SL	43267	J Natl Cancer Inst	www.ncbi.nlm.nih.gov/pubmed/29917119	Novel Common Genetic Susceptibility Loci for Colorectal Cancer.	36,948 European ancestry cases, 30,864 European ancestry controls	12,952 European ancestry cases, 48,383 European ancestry controls, 8,580 East Asian ancestry cases, 13,050 East Asian ancestry controls, 1,611 Hispanic cases, 4,330 Hispanic controls, 1,894 African American cases, 4,703 African American controls	5p15.33	NR	TERT - MIR4457	ENSG00000164362	ENSG00000263670		1303	12939	rs2735940-G	rs2735940	0	2735940	intergenic_variant	1	0.489	3E-13	12.5229	(EA)	1.08696	[1.06-1.12]	Affymetrix, Illumina [12931465] (imputed)	N
11	rs6554754	0.93213	5	1296486	rs2735940	0.808505	Colorectal cancer or advanced adenoma	43613	30510241	Huyghe JR	43437	Nat Genet	www.ncbi.nlm.nih.gov/pubmed/30510241	Discovery of common and rare genetic risk variants for colorectal cancer.	55,105 European ancestry cases, 3,026 East Asian ancestry cases, 65,079 European ancestry controls, 2,268 East Asian ancestry controls	NA	5p15.33	TERT, CLPTM1L	TERT - MIR4457	ENSG00000164362	ENSG00000263670		1303	12939	rs2735940-G	rs2735940	0	2735940	intergenic_variant	1	0.4952	5E-25	24.301		1.09	[1.08-1.11]	Affymetrix, Illumina [16900397] (imputed)	N
11	rs6554754	0.93213	5	1296486	rs2735940	0.808505	Colorectal cancer	43564	30529582	Lu Y	43440	Gastroenterology	www.ncbi.nlm.nih.gov/pubmed/30529582	Large-scale Genome-wide Association Study of East Asians Identifies Loci Associated With Risk for Colorectal Cancer.	22,775 East Asian ancestry cases, 47,731 East Asian ancestry controls	NA	5p15.33	TERT	TERT - MIR4457	ENSG00000164362	ENSG00000263670		1303	12939	rs2735940-G	rs2735940	0	2735940	intergenic_variant	1	0.61	6E-6	5.22185		1.07	[1.04-1.10]	Affymetrix, Illumina [up to 10700000] (imputed)	N
11	rs6554754	0.93213	5	1296486	rs2735940	0.808505	Colorectal cancer	43643	31089142	Law PJ	43599	Nat Commun	www.ncbi.nlm.nih.gov/pubmed/31089142	Association analyses identify 31 new risk loci for colorectal cancer susceptibility.	31,197 European ancestry cases, 61,770 European ancestry controls	NA	5p15.33	NR	TERT - MIR4457	ENSG00000164362	ENSG00000263670		1303	12939	rs2735940-A	rs2735940	0	2735940	intergenic_variant	1	NR	1E-11	11		1.08	[1.06-1.10]	Affymetrix, Illumina [> 10000000] (imputed)	N
18	rs28661143	0.991114	7	1982181	rs12154473	0.806392	Bipolar disorder (MTAG)	44404	33479212	Yao X	44217	Transl Psychiatry	www.ncbi.nlm.nih.gov/pubmed/33479212	Integrative analysis of genome-wide association studies identifies novel loci associated with neuropsychiatric disorders.	at least 20,352 European ancestry cases, at least 31,358 European ancestry controls	NA	7p22.3	NR	MAD1L1			ENSG00000002822	NA	NA	rs12154473-A	rs12154473	0	12154473	intron_variant	0	0.4115	3E-10	9.52288		0.0702696	[0.048-0.092] unit decrease	NR [NR]	N
18	rs28661143	0.991114	7	1982181	rs12154473	0.806392	Bipolar I disorder	44477	34002096	Mullins N	44333	Nat Genet	www.ncbi.nlm.nih.gov/pubmed/34002096	Genome-wide association study of more than 40,000 bipolar disorder cases provides new insights into the underlying biology.	25,060 European ancestry cases, 449,978 European ancestry controls	NA	7p22.3	NR	MAD1L1			ENSG00000002822	NA	NA	rs12154473-A	rs12154473	0	12154473	intron_variant	0	0.406	9E-15	14.0458		0.91156	[0.89-0.93]	Affymetrix, Illumina [7549318] (imputed)	N
18	rs28661143	0.991114	7	1982181	rs12154473	0.806392	Bipolar disorder type I vs bipolar disorder type II	44813	35912095	Huang Y	44757	Front Cell Dev Biol	www.ncbi.nlm.nih.gov/pubmed/35912095	Patterns of Convergence and Divergence Between Bipolar Disorder Type I and Type II: Evidence From Integrative Genomic Analyses.	25,060 European ancestry BDI cases, 6,781 European ancestry BDII cases	NA	7p22.3		MAD1L1			ENSG00000002822	NA	NA	rs12154473-?	rs12154473	0	12154473	intron_variant	0	NR	3E-8	7.52288		0.0117	[0.0076-0.0158] unit increase	NR [NR]	N
28	rs12585036	1	13	113534382	rs1278766	0.805163	Sunburns	43504	30595370	Kichaev G	43461	Am J Hum Genet	www.ncbi.nlm.nih.gov/pubmed/30595370	Leveraging Polygenic Functional Enrichment to Improve GWAS Power.	approximately 344,000 European ancestry individuals	NA	13q34		ATP11A			ENSG00000068650	NA	NA	rs1278766-?	rs1278766	0	1278766	intron_variant	0	NR	1E-19	19		NA		NR [~ 8900000] (imputed)	N
7	rs11899288	0.911503	2	198576142	rs4850808	0.805156	Red cell distribution width	43504	30595370	Kichaev G	43461	Am J Hum Genet	www.ncbi.nlm.nih.gov/pubmed/30595370	Leveraging Polygenic Functional Enrichment to Improve GWAS Power.	approximately 445,000 European ancestry individuals	NA	2q33.1		MARS2 - BOLL	ENSG00000247626	ENSG00000152430		3023	15461	rs4850808-?	rs4850808	0	4850808	intron_variant	1	NR	9E-8	7.04576		NA		NR [~ 8900000] (imputed)	N
10	rs1708667	0.95833	4	89869918	rs1812329	0.803914	Post bronchodilator FEV1	42657	26634245	Lutz SM	42341	BMC Genet	www.ncbi.nlm.nih.gov/pubmed/26634245	A genome-wide association study identifies risk loci for spirometric measures among smokers of European and African ancestry.	10,094 European ancestry current and former smoker individuals, 3,260 African American current and former smoker individuals, 178 current and former smoker individuals	NA	4q22.1	FAM13A	FAM13A			ENSG00000138640	NA	NA	rs1812329-A	rs1812329	0	1812329	intron_variant	0	0.466	1E-12	12		0.062	NR unit decrease	Illumina [NR] (imputed)	N
10	rs1708667	0.95833	4	89869918	rs1812329	0.803914	Post bronchodilator FEV1/FVC ratio	42657	26634245	Lutz SM	42341	BMC Genet	www.ncbi.nlm.nih.gov/pubmed/26634245	A genome-wide association study identifies risk loci for spirometric measures among smokers of European and African ancestry.	10,094 European ancestry current and former smoker individuals, 3,260 African American current and former smoker individuals, 178 current and former smoker individuals	NA	4q22.1	FAM13A	FAM13A			ENSG00000138640	NA	NA	rs1812329-A	rs1812329	0	1812329	intron_variant	0	0.468	2E-12	11.699		0.012	unit decrease	Illumina [NR] (imputed)	N
35	rs7218319	1	17	44026739	rs242562	0.799293	QRS complex (12-leadsum)	42826	27659466	van der Harst P	42640	J Am Coll Cardiol	www.ncbi.nlm.nih.gov/pubmed/27659466	52 Genetic Loci Influencing Myocardial Mass.	up to 47,942 European ancestry individuals, up to 690 Orcadian (founder/genetic isolate) individuals	13,263 European ancestry individuals, 3,603 African American individuals, 4,619 Indian ancestry individuals	17q21.31	MAPT	MAPT, MAPT, MAPT			ENSG00000277956, ENSG00000276155, ENSG00000186868	NA	NA	rs242562-?	rs242562	0	242562	intron_variant	0	NR	2E-14	13.699	(EA)	191.41	[142.57-240.25] unit increase	Affymetrix, Illumina, Perlegen [2766983] (imputed)	N
35	rs7218319	1	17	44026739	rs242562	0.799293	Reaction time	43360	29844566	Davies G	43249	Nat Commun	www.ncbi.nlm.nih.gov/pubmed/29844566	Study of 300,486 individuals identifies 148 independent genetic loci influencing general cognitive function.	330,069 European ancestry individuals	NA	17q21.31	MAPT	MAPT, MAPT, MAPT			ENSG00000277956, ENSG00000276155, ENSG00000186868	NA	NA	rs242562-?	rs242562	0	242562	intron_variant	0	NR	2E-9	8.69897		0.01038	[0.007-0.0138] unit decrease	Affymetrix [805426] (imputed)	N
33	rs12945855	0.944866	17	16169009	rs9910148	0.798013	Lymphocyte percentage of white cells	44092	32888494	Vuckovic D	44075	Cell	www.ncbi.nlm.nih.gov/pubmed/32888494	The Polygenic and Monogenic Basis of Blood Traits and Diseases.	408,112 British individuals	NA	17p11.2	PIGL	PIGL			ENSG00000108474	NA	NA	rs9910148-A	rs9910148	0	9910148	intron_variant	0	0.475763	1E-72	72		0.0399291	[0.036-0.044] unit increase	Affymetrix [93095623] (imputed)	N
33	rs12945855	0.944866	17	16169009	rs9910148	0.798013	Neutrophil percentage of white cells	44092	32888494	Vuckovic D	44075	Cell	www.ncbi.nlm.nih.gov/pubmed/32888494	The Polygenic and Monogenic Basis of Blood Traits and Diseases.	408,112 British individuals	NA	17p11.2	PIGL	PIGL			ENSG00000108474	NA	NA	rs9910148-A	rs9910148	0	9910148	intron_variant	0	0.475727	4E-74	73.3979		0.0403469	[0.036-0.045] unit decrease	Affymetrix [93095623] (imputed)	N
33	rs12945855	0.944866	17	16169009	rs9910148	0.798013	Neutrophil-to-lymphocyte ratio	44543	34469753	Kachuri L	44434	Am J Hum Genet	www.ncbi.nlm.nih.gov/pubmed/34469753	Genetic determinants of blood-cell traits influence susceptibility to childhood acute lymphoblastic leukemia.	334,944 European ancestry, NR ancestry individuals	NA	17p11.2		PIGL			ENSG00000108474	NA	NA	rs9910148-?	rs9910148	0	9910148	intron_variant	0	NR	5E-8	7.30103		NA		Affymetrix [NR] (imputed)	N
33	rs12945855	0.944866	17	16169009	rs9910148	0.798013	Neutrophil-to-lymphocyte ratio	44543	34469753	Kachuri L	44434	Am J Hum Genet	www.ncbi.nlm.nih.gov/pubmed/34469753	Genetic determinants of blood-cell traits influence susceptibility to childhood acute lymphoblastic leukemia.	234,502 European ancestry individuals	100,442 European ancestry individuals	17p11.2		PIGL			ENSG00000108474	NA	NA	rs9910148-G	rs9910148	0	9910148	intron_variant	0	0.524	6E-35	34.2218		NA		Affymetrix [10369434] (imputed)	N
35	rs7218319	1	17	43395178	rs4792849	0.797237	Monocyte count	44095	32888493	Chen MH	44075	Cell	www.ncbi.nlm.nih.gov/pubmed/32888493	Trans-ethnic and Ancestry-Specific Blood-Cell Genetics in 746,667 Individuals from 5 Global Populations.	639,696 African American or Afro-Caribbean, African ancestry, European ancestry, East Asian ancestry, Hispanic or Latin American and South Asian ancestry individuals	NA	17q21.31	NR	MAP3K14 - RNA5SP443	ENSG00000006062	ENSG00000199953		783	9554	rs4792849-G	rs4792849	0	4792849	regulatory_region_variant	1	0.704679	9E-23	22.0458		NA		Affymetrix, Illumina [23467995] (imputed)	N
35	rs7218319	1	17	43395178	rs4792849	0.797237	Monocyte count	44095	32888493	Chen MH	44075	Cell	www.ncbi.nlm.nih.gov/pubmed/32888493	Trans-ethnic and Ancestry-Specific Blood-Cell Genetics in 746,667 Individuals from 5 Global Populations.	521,594 European ancestry individuals	NA	17q21.31	NR	MAP3K14 - RNA5SP443	ENSG00000006062	ENSG00000199953		783	9554	rs4792849-G	rs4792849	0	4792849	regulatory_region_variant	1	0.741768	7E-24	23.1549		0.021646	[0.017-0.026] SD unit decrease	Affymetrix, Illumina [50262088] (imputed)	N
16	rs2273003	0.937454	6	35461867	rs72894781	0.796929	Severe carbamazepine- or oxcarbazepine-induced hyponatremia in epilepsy	43600	30868120	Berghuis B	43482	Epilepsia Open	www.ncbi.nlm.nih.gov/pubmed/30868120	A genome-wide association study of sodium levels and drug metabolism in an epilepsy cohort treated with carbamazepine and oxcarbazepine.	61 European ancestry cases, at least 804 European ancestry controls	NA	6p21.31	NR	TEAD3			ENSG00000007866	NA	NA	rs72894781-?	rs72894781	0	72894781	intron_variant	0		7E-6	5.1549		3.43	[2.01-5.87]	Illumina [NR]	N
11	rs6554754	0.93213	5	1287505	rs7710703	0.79643	Uterine leiomyoma or ER negative breast cancer (pleiotropy)	44812	35803233	Wu X	44743	Am J Hum Genet	www.ncbi.nlm.nih.gov/pubmed/35803233	Investigating the shared genetic architecture of uterine leiomyoma and breast cancer: A genome-wide cross-trait analysis.	35,474 European ancestry UL cases, 21,468 European ancestry ER-ve BC cases, 373,479 European ancestry controls	NA	5p15.33		TERT			ENSG00000164362	NA	NA	rs7710703-T	rs7710703	0	7710703	intron_variant	0	NR	5E-18	17.301		NA		NR [8175424] (imputed)	N
22	rs13258592	0.931159	8	120934126	rs28513081	0.796279	Idiopathic pulmonary fibrosis	43899	31710517	Allen RJ	43780	Am J Respir Crit Care Med	www.ncbi.nlm.nih.gov/pubmed/31710517	Genome-Wide Association Study of Susceptibility to Idiopathic Pulmonary Fibrosis.	2,668 European ancestry cases, 8,591 European ancestry controls	1,456 European ancestry cases, 11,874 European ancestry controls	8q24.12	DEPTOR	DEPTOR			ENSG00000155792	NA	NA	rs28513081-A	rs28513081	0	28513081	intron_variant	0	0.572	2E-11	10.699		1.20482	[1.14-1.27]	Affymetrix, Illumina [10790934] (imputed)	N
22	rs13258592	0.931159	8	120934126	rs28513081	0.796279	Height	43606	30595370	Kichaev G	43461	Am J Hum Genet	www.ncbi.nlm.nih.gov/pubmed/30595370	Leveraging Polygenic Functional Enrichment to Improve GWAS Power.	approximately 458,000 European ancestry individuals	NA	8q24.12		DEPTOR			ENSG00000155792	NA	NA	rs28513081-?	rs28513081	0	28513081	intron_variant	0	NR	3E-20	19.5229		NA		NR [~ 8900000] (imputed)	N
11	rs6554754	0.93213	5	1286516	rs2736100	0.794644	Telomere length	41921	24465473	Liu Y	41660	PLoS One	www.ncbi.nlm.nih.gov/pubmed/24465473	A genome-wide association study identifies a locus on TERT for mean telomere length in Han Chinese.	2,632 Han Chinese ancestry individuals	3,917 Han Chinese ancestry individuals, 696 European ancestry individuals	5p15.33	TERT	TERT			ENSG00000164362	NA	NA	rs2736100-C	rs2736100	0	2736100	3_prime_UTR_variant	0	NR	4E-6	5.39794		0.0808	[NR] unit increase	Affymetrix [585206]	N
11	rs6554754	0.93213	5	1286516	rs2736100	0.794644	Lung cancer	41306	23143601	Lan Q	41224	Nat Genet	www.ncbi.nlm.nih.gov/pubmed/23143601	Genome-wide association analysis identifies new lung cancer susceptibility loci in never-smoking women in Asia.	5,510 East Asian ancestry cases, 4,544 East Asian ancestry controls	1,099 East Asian ancestry cases, 2,913 East Asian ancestry controls	5p15.33	TERT, hTERT	TERT			ENSG00000164362	NA	NA	rs2736100-G	rs2736100	0	2736100	3_prime_UTR_variant	0	0.40	4E-27	26.3979		1.38	[1.30-1.47]	Illumina [596032]	N
11	rs6554754	0.93213	5	1286516	rs2736100	0.794644	Glioma (high-grade)	41984	24908248	Walsh KM	41798	Nat Genet	www.ncbi.nlm.nih.gov/pubmed/24908248	Variants near TERT and TERC influencing telomere length are associated with high-grade glioma risk.	1,013 European ancestry cases, 6,595 European ancestry controls	631 European ancestry cases, 1,141 European ancestry controls	5p15.33	TERT	TERT			ENSG00000164362	NA	NA	rs2736100-C	rs2736100	0	2736100	3_prime_UTR_variant	0	0.51	1E-15	15		1.39	[1.28-1.50]	Affymetrix, Illumina [2362330] (imputed)	N
11	rs6554754	0.93213	5	1286516	rs2736100	0.794644	Platelet count	42977	27863252	Astle WJ	42691	Cell	www.ncbi.nlm.nih.gov/pubmed/27863252	The Allelic Landscape of Human Blood Cell Trait Variation and Links to Common Complex Disease.	166,066 European ancestry individuals	NA	5p15.33	TERT	TERT			ENSG00000164362	NA	NA	rs2736100-A	rs2736100	0	2736100	3_prime_UTR_variant	0	0.4984	3E-20	19.5229		0.0335519	[0.026-0.041] unit decrease	Affymetrix [~ 2500000] (imputed)	N
11	rs6554754	0.93213	5	1286516	rs2736100	0.794644	Mean corpuscular volume	42866	28017375	van Rooij FJA	42726	Am J Hum Genet	www.ncbi.nlm.nih.gov/pubmed/28017375	Genome-wide Trans-ethnic Meta-analysis Identifies Seven Genetic Loci Influencing Erythrocyte Traits and a Role for RBPMS in Erythropoiesis.	up to 29,946 European ancestry individuals, up to 6150 African American individuals, 15,074 East Asian individuals.	16,389 individuals of European and African American ancestry.	5p15.33	TERT	TERT			ENSG00000164362	NA	NA	rs2736100-A	rs2736100	0	2736100	3_prime_UTR_variant	0	NR	3E-6	5.52288	(Asian)	0.0028	[0.0016-0.004] unit increase	NR [2500000] (imputed)	N
11	rs6554754	0.93213	5	1286516	rs2736100	0.794644	Mean corpuscular volume	42866	28017375	van Rooij FJA	42726	Am J Hum Genet	www.ncbi.nlm.nih.gov/pubmed/28017375	Genome-wide Trans-ethnic Meta-analysis Identifies Seven Genetic Loci Influencing Erythrocyte Traits and a Role for RBPMS in Erythropoiesis.	up to 29,946 European ancestry individuals, up to 6150 African American individuals, 15,074 East Asian individuals.	16,389 individuals of European and African American ancestry.	5p15.33	TERT	TERT			ENSG00000164362	NA	NA	rs2736100-?	rs2736100	0	2736100	3_prime_UTR_variant	0	NR	2E-11	10.699		NA		NR [2500000] (imputed)	N
11	rs6554754	0.93213	5	1286516	rs2736100	0.794644	Mean corpuscular hemoglobin	42866	28017375	van Rooij FJA	42726	Am J Hum Genet	www.ncbi.nlm.nih.gov/pubmed/28017375	Genome-wide Trans-ethnic Meta-analysis Identifies Seven Genetic Loci Influencing Erythrocyte Traits and a Role for RBPMS in Erythropoiesis.	up to 21,020 European ancestry individuals, up to 3,621 African American individuals, up to 15,062 East Asian individuals.	16,389 individuals of European and African American ancestry.	5p15.33	TERT	TERT			ENSG00000164362	NA	NA	rs2736100-?	rs2736100	0	2736100	3_prime_UTR_variant	0	NR	1E-8	8		NA		NR [2500000] (imputed)	N
11	rs6554754	0.93213	5	1286516	rs2736100	0.794644	EGFR mutation-positive lung adenocarcinoma	42776	27501781	Shiraishi K	42591	Nat Commun	www.ncbi.nlm.nih.gov/pubmed/27501781	Association of variations in HLA class II and other loci with susceptibility to EGFR-mutated lung adenocarcinoma.	663 Japanese ancestry cases, 4,367 Japanese ancestry controls	2,510 Japanese ancestry cases, 10,791 Japanese ancestry controls	5p15.33	TERT	TERT			ENSG00000164362	NA	NA	rs2736100-G	rs2736100	0	2736100	3_prime_UTR_variant	0	0.387	2E-31	30.699		1.42	[1.34-1.50]	Illumina [NR] (imputed)	N
11	rs6554754	0.93213	5	1286516	rs2736100	0.794644	Mean corpuscular hemoglobin	42977	27863252	Astle WJ	42691	Cell	www.ncbi.nlm.nih.gov/pubmed/27863252	The Allelic Landscape of Human Blood Cell Trait Variation and Links to Common Complex Disease.	172,332 European ancestry individuals	NA	5p15.33	TERT	TERT			ENSG00000164362	NA	NA	rs2736100-A	rs2736100	0	2736100	3_prime_UTR_variant	0	0.4982	5E-34	33.301		0.0429403	[0.036-0.05] unit increase	Affymetrix [~ 2500000] (imputed)	N
11	rs6554754	0.93213	5	1286516	rs2736100	0.794644	Testicular germ cell tumor	42992	28604732	Wang Z	42898	Nat Genet	www.ncbi.nlm.nih.gov/pubmed/28604732	Meta-analysis of five genome-wide association studies identifies multiple new loci associated with testicular germ cell tumor.	3,558 European ancestry cases, 13,970 European ancestry controls	NA	5p15.33	TERT, hTERT	TERT			ENSG00000164362	NA	NA	rs2736100-A	rs2736100	0	2736100	3_prime_UTR_variant	0	0.5	8E-20	19.0969		1.29	1.22–1.37	Illumina [9210350] (imputed)	N
11	rs6554754	0.93213	5	1286516	rs2736100	0.794644	Adult diffuse glioma (IDH wildtype)	44223	32386320	Eckel-Passow JE	43960	Neuro Oncol	www.ncbi.nlm.nih.gov/pubmed/32386320	Adult Diffuse Glioma GWAS by Molecular Subtype Identifies Variants in D2HGDH and FAM20C.	698 European and unknown ancestry cases, 1,889 European and unknown ancestry controls	409 European and unknown ancestry cases, 808 European and unknown ancestry controls	5p15.33	TERT	TERT			ENSG00000164362	NA	NA	rs2736100-?	rs2736100	0	2736100	3_prime_UTR_variant	0	NR	1E-16	16		8.283	NR z score decrease	Illumina [NR] (imputed)	N
11	rs6554754	0.93213	5	1286516	rs2736100	0.794644	Myeloid clonal hematopoiesis	44095	32518416	Dawoud AAZ	43992	Leukemia	www.ncbi.nlm.nih.gov/pubmed/32518416	Clonal myelopoiesis in the UK Biobank cohort: ASXL1 mutations are strongly associated with smoking.	1,166 cases, 30,892 controls	NA	5p15.33	NR	TERT			ENSG00000164362	NA	NA	rs2736100-C	rs2736100	0	2736100	3_prime_UTR_variant	0	0.5013	3E-12	11.5229		1.3459	NR	Affymetrix [265112]	N
11	rs6554754	0.93213	5	1286516	rs2736100	0.794644	Glioma	40695	21531791	Sanson M	40662	Hum Mol Genet	www.ncbi.nlm.nih.gov/pubmed/21531791	Chromosome 7p11.2 (EGFR) variation influences glioma risk.	4,147 European ancestry cases, 7,435 European ancestry controls	NA	5p15.33	TERT	TERT			ENSG00000164362	NA	NA	rs2736100-?	rs2736100	0	2736100	3_prime_UTR_variant	0	NR	1E-14	14		1.25	[NR]	Illumina [424460]	N
11	rs6554754	0.93213	5	1286516	rs2736100	0.794644	Glioma	40807	21827660	Yang TH	40764	BMC Med Genomics	www.ncbi.nlm.nih.gov/pubmed/21827660	Combinations of newly confirmed Glioma-Associated loci link regions on chromosomes 1 and 9 to increased disease risk.	781 European ancestry cases, 3,992 European ancestry controls	NA	5p15.33	TERT	TERT			ENSG00000164362	NA	NA	rs2736100-?	rs2736100	0	2736100	3_prime_UTR_variant	0	NR	7E-9	8.1549		NA		Illumina [489781]	N
11	rs6554754	0.93213	5	1286516	rs2736100	0.794644	Testicular germ cell tumor	42978	28604728	Litchfield K	42898	Nat Genet	www.ncbi.nlm.nih.gov/pubmed/28604728	Identification of 19 new risk loci and potential regulatory mechanisms influencing susceptibility to testicular germ cell tumor.	5,518 European ancestry cases, 19,055 European ancestry controls	1,801 European ancestry cases, 4,027 European ancestry controls	5p15.33	TERT	TERT			ENSG00000164362	NA	NA	rs2736100-A	rs2736100	0	2736100	3_prime_UTR_variant	0	0.51	9E-25	24.0458		1.28	[1.24–1.33]	Illumina [at least 371504] (imputed)	N
11	rs6554754	0.93213	5	1286516	rs2736100	0.794644	Platelet count	43309	29403010	Kanai M	43136	Nat Genet	www.ncbi.nlm.nih.gov/pubmed/29403010	Genetic analysis of quantitative traits in the Japanese population links cell types to complex human diseases.	108,208 Japanese ancestry individuals	NA	5p15.33	TERT	TERT			ENSG00000164362	NA	NA	rs2736100-?	rs2736100	0	2736100	3_prime_UTR_variant	0	NR	8E-25	24.0969		0.04449	[0.036-0.053] unit decrease novel	Illumina [6108953] (imputed)	N
11	rs6554754	0.93213	5	1286516	rs2736100	0.794644	Lung adenocarcinoma	40458	20871597	Miki D	40447	Nat Genet	www.ncbi.nlm.nih.gov/pubmed/20871597	Variation in TP63 is associated with lung adenocarcinoma susceptibility in Japanese and Korean populations.	1,004 Japanese ancestry cases, 1,900 Japanese ancestry controls	1,094 East Asian ancestry cases, 9,148 East Asian ancestry controls	5p15.33	TERT	TERT			ENSG00000164362	NA	NA	rs2736100-C	rs2736100	0	2736100	3_prime_UTR_variant	0	0.39	3E-11	10.5229		1.27	[1.19-1.37]	Illumina [432024]	N
11	rs6554754	0.93213	5	1286516	rs2736100	0.794644	Lung adenocarcinoma	40126	19836008	Landi MT	40101	Am J Hum Genet	www.ncbi.nlm.nih.gov/pubmed/19836008	A genome-wide association study of lung cancer identifies a region of chromosome 5p15 associated with risk for adenocarcinoma.	5,739 European ancestry cases, 5,848 European ancestry controls	7,561 European ancestry cases, 13,818 European ancestry controls	5p15.33	TERT	TERT			ENSG00000164362	NA	NA	rs2736100-G	rs2736100	0	2736100	3_prime_UTR_variant	0	0.50	2E-10	9.69897		1.12	[1.08-1.16]	Illumina [515922]	N
11	rs6554754	0.93213	5	1286516	rs2736100	0.794644	Idiopathic pulmonary fibrosis	39764	18835860	Mushiroda T	39722	J Med Genet	www.ncbi.nlm.nih.gov/pubmed/18835860	A genome-wide association study identifies an association of a common variant in TERT with susceptibility to idiopathic pulmonary fibrosis.	159 Japanese ancestry cases, 934 Japanese ancestry controls	83 Japanese ancestry cases, 535 Japanese ancestry controls	5p15.33	TERT	TERT			ENSG00000164362	NA	NA	rs2736100-A	rs2736100	0	2736100	3_prime_UTR_variant	0	0.41	3E-8	7.52288		2.11	[1.61-2.78]	Illumina [214508]	N
11	rs6554754	0.93213	5	1286516	rs2736100	0.794644	Lung adenocarcinoma	40436	20700438	Hsiung CA	40395	PLoS Genet	www.ncbi.nlm.nih.gov/pubmed/20700438	The 5p15.33 locus is associated with risk of lung adenocarcinoma in never-smoking females in Asia.	584 East Asian ancestry cases, 585 East Asian ancestry controls	2,184 East Asian ancestry cases, 2,515 East Asian ancestry controls	5p15.33	TERT, CLPTM1L	TERT			ENSG00000164362	NA	NA	rs2736100-G	rs2736100	0	2736100	3_prime_UTR_variant	0	0.39	2E-22	21.699		1.46	[1.35-1.57]	Illumina [457504]	N
11	rs6554754	0.93213	5	1286516	rs2736100	0.794644	Red blood cell count	41521	20139978	Kamatani Y	40216	Nat Genet	www.ncbi.nlm.nih.gov/pubmed/20139978	Genome-wide association study of hematological and biochemical traits in a Japanese population.	14,392 Japanese ancestry individuals	NA	5p15.33	TERT	TERT			ENSG00000164362	NA	NA	rs2736100-G	rs2736100	0	2736100	3_prime_UTR_variant	0	0.4	3E-8	7.52288		0.067	[0.043-0.091] unit increase	Illumina [561583]	N
11	rs6554754	0.93213	5	1286516	rs2736100	0.794644	Interstitial lung disease	41579	23583980	Fingerlin TE	41378	Nat Genet	www.ncbi.nlm.nih.gov/pubmed/23583980	Genome-wide association study identifies multiple susceptibility loci for pulmonary fibrosis.	1,161 European ancestry cases, 4,683 European ancestry controls	876 European ancestry cases, 1,890 European ancestry controls	5p15.33	TERT	TERT			ENSG00000164362	NA	NA	rs2736100-A	rs2736100	0	2736100	3_prime_UTR_variant	0	0.49	2E-19	18.699		1.37	[1.27-1.49]	Illumina [439828]	N
11	rs6554754	0.93213	5	1286516	rs2736100	0.794644	Glioma	41191	22886559	Rajaraman P	41132	Hum Genet	www.ncbi.nlm.nih.gov/pubmed/22886559	Genome-wide association study of glioma and meta-analysis.	1,856 European ancestry cases, 4,955 European ancestry controls	5,015 European ancestry cases, 11,601 European ancestry controls	5p15.33	TERT	TERT			ENSG00000164362	NA	NA	rs2736100-G	rs2736100	0	2736100	3_prime_UTR_variant	0	0.494	4E-9	8.39794		1.3	[1.19-1.41]	Illumina [559977]	N
11	rs6554754	0.93213	5	1286516	rs2736100	0.794644	Testicular germ cell cancer	40371	20543847	Turnbull C	40342	Nat Genet	www.ncbi.nlm.nih.gov/pubmed/20543847	Variants near DMRT1, TERT and ATF7IP are associated with testicular germ cell cancer.	979 European ancestry cases, 4,947 European ancestry controls	664 European ancestry cases, 3,456 European ancestry controls	5p15.33	TERT	TERT			ENSG00000164362	NA	NA	rs2736100-T	rs2736100	0	2736100	3_prime_UTR_variant	0	0.49	8E-15	14.0969		1.33	[1.18-1.50]	Illumina [298782]	N
11	rs6554754	0.93213	5	1286516	rs2736100	0.794644	Glioma	40006	19578367	Shete S	39999	Nat Genet	www.ncbi.nlm.nih.gov/pubmed/19578367	Genome-wide association study identifies five susceptibility loci for glioma.	1,878 European ancestry cases, 3,670 European ancestry controls	2,545 European ancestry cases, 2,953 European ancestry controls	5p15.33	TERT	TERT			ENSG00000164362	NA	NA	rs2736100-G	rs2736100	0	2736100	3_prime_UTR_variant	0	0.49	2E-17	16.699		1.27	[1.19-1.37]	Illumina [454576]	N
11	rs6554754	0.93213	5	1286516	rs2736100	0.794644	Lung cancer	40758	21725308	Hu Z	40727	Nat Genet	www.ncbi.nlm.nih.gov/pubmed/21725308	A genome-wide association study identifies two new lung cancer susceptibility loci at 13q12.12 and 22q12.2 in Han Chinese.	2,331 Han Chinese ancestry cases, 3,077 Han Chinese ancestry controls	6,313 Han Chinese ancestry cases, 6,409 Han Chinese ancestry controls	5p15.33	TERT	TERT			ENSG00000164362	NA	NA	rs2736100-C	rs2736100	0	2736100	3_prime_UTR_variant	0	0.41	1E-27	27		1.27	[1.22-1.33]	Affymetrix [906703]	N
11	rs6554754	0.93213	5	1286516	rs2736100	0.794644	Glioma	43606	30714141	Chen H	43500	Int J Cancer	www.ncbi.nlm.nih.gov/pubmed/30714141	Two novel genetic variants in the STK38L and RAB27A genes are associated with glioma susceptibility.	992 Han Chinese ancestry cases, 1,008 Han Chinese ancestry controls	2,105 Han Chinese ancestry cases, 3,374 Han Chinese ancestry controls	5p15.33	TERT	TERT			ENSG00000164362	NA	NA	rs2736100-C	rs2736100	0	2736100	3_prime_UTR_variant	0	0.59	2E-12	11.699		1.27	[1.18-1.35]	Illumina [1889625] (imputed)	N
11	rs6554754	0.93213	5	1286516	rs2736100	0.794644	Platelet count	44095	32888493	Chen MH	44075	Cell	www.ncbi.nlm.nih.gov/pubmed/32888493	Trans-ethnic and Ancestry-Specific Blood-Cell Genetics in 746,667 Individuals from 5 Global Populations.	721,201 African American or Afro-Caribbean, African ancestry, European ancestry, East Asian ancestry, Hispanic or Latin American and South Asian ancestry individuals	NA	5p15.33	NR	TERT			ENSG00000164362	NA	NA	rs2736100-A	rs2736100	0	2736100	3_prime_UTR_variant	0	0.522801	8E-122	121.097		NA		Affymetrix, Illumina [24588908] (imputed)	N
11	rs6554754	0.93213	5	1286516	rs2736100	0.794644	Monocyte percentage of white cells	44092	32888494	Vuckovic D	44075	Cell	www.ncbi.nlm.nih.gov/pubmed/32888494	The Polygenic and Monogenic Basis of Blood Traits and Diseases.	408,112 British individuals	NA	5p15.33	TERT	TERT			ENSG00000164362	NA	NA	rs2736100-A	rs2736100	0	2736100	3_prime_UTR_variant	0	0.498344	5E-10	9.30103		0.0138212	[0.0095-0.0182] unit increase	Affymetrix [93095623] (imputed)	N
11	rs6554754	0.93213	5	1286516	rs2736100	0.794644	Telomere length	44712	35530816	Taub MA	44574	Cell Genom	www.ncbi.nlm.nih.gov/pubmed/35530816	Genetic determinants of telomere length from 109,122 ancestrally diverse whole-genome sequences in TOPMed.	51,654 European ancestry individuals, 29,260 African ancestry individuals, 18,091 Hispanic or Latin American individuals, 5,683 Asian ancestry individuals, 4,503 individuals	NA	5p15.33		TERT			ENSG00000164362	NA	NA	rs2736100-?	rs2736100	0	2736100	3_prime_UTR_variant	0	NR	5E-79	78.301		NA		NR [163000000]	N
11	rs6554754	0.93213	5	1286516	rs2736100	0.794644	Intrinsic epigenetic age acceleration	44726	34962275	Lin WY	44558	Hum Mol Genet	www.ncbi.nlm.nih.gov/pubmed/34962275	Genome-wide association study for four measures of epigenetic age acceleration and two epigenetic surrogate markers using DNA methylation data from Taiwan biobank.	2,309 East Asian ancestry individuals	NA	5p15.33		TERT			ENSG00000164362	NA	NA	rs2736100-C	rs2736100	0	2736100	3_prime_UTR_variant	0	0.398	7E-11	10.1549		0.7105	[0.5-0.92] unit increase	Affymetrix [7433014] (imputed)	N
11	rs6554754	0.93213	5	1286516	rs2736100	0.794644	DNA methylation Hannum age acceleration	44726	34962275	Lin WY	44558	Hum Mol Genet	www.ncbi.nlm.nih.gov/pubmed/34962275	Genome-wide association study for four measures of epigenetic age acceleration and two epigenetic surrogate markers using DNA methylation data from Taiwan biobank.	2,309 East Asian ancestry individuals	NA	5p15.33		TERT			ENSG00000164362	NA	NA	rs2736100-C	rs2736100	0	2736100	3_prime_UTR_variant	0	0.398	2E-6	5.69897		0.5003	[0.29-0.71] unit increase	Affymetrix [7433014] (imputed)	N
11	rs6554754	0.93213	5	1286516	rs2736100	0.794644	Intrinsic epigenetic age acceleration	44404	34187551	McCartney DL	44376	Genome Biol	www.ncbi.nlm.nih.gov/pubmed/34187551	Genome-wide association studies identify 137 genetic loci for DNA methylation biomarkers of aging.	34,461 European ancestry individuals	NA	5p15.33	NR	TERT			ENSG00000164362	NA	NA	rs2736100-A	rs2736100	0	2736100	3_prime_UTR_variant	0	0.4977	3E-11	10.5229		0.2024	[0.14-0.26] unit decrease	Affymetrix, Illumina [7567980] (imputed)	N
11	rs6554754	0.93213	5	1286516	rs2736100	0.794644	Red blood cell count	44882	36329257	Lee CJ	44868	Commun Biol	www.ncbi.nlm.nih.gov/pubmed/36329257	Phenome-wide analysis of Taiwan Biobank reveals novel glycemia-related loci and genetic risks for diabetes.	76,086 Taiwanese ancestry individuals	NA	5p15.33		TERT			ENSG00000164362	NA	NA	rs2736100-?	rs2736100	0	2736100	3_prime_UTR_variant	0	NR	2E-12	11.699		0.0150183	unit decrease	NR [5925277] (imputed)	N
11	rs6554754	0.93213	5	1286516	rs2736100	0.794644	Platelet count	44882	36329257	Lee CJ	44868	Commun Biol	www.ncbi.nlm.nih.gov/pubmed/36329257	Phenome-wide analysis of Taiwan Biobank reveals novel glycemia-related loci and genetic risks for diabetes.	76,345 Taiwanese ancestry individuals	NA	5p15.33		TERT			ENSG00000164362	NA	NA	rs2736100-?	rs2736100	0	2736100	3_prime_UTR_variant	0	NR	2E-16	15.699		2.24878	unit decrease	NR [5925277] (imputed)	N
5	rs1123573	0.983779	2	60626305	rs12713421	0.794599	Coronary artery disease	43129	29212778	van der Harst P	43075	Circ Res	www.ncbi.nlm.nih.gov/pubmed/29212778	Identification of 64 Novel Genetic Loci Provides an Expanded View on the Genetic Architecture of Coronary Artery Disease.	34,541 cases, 261,984 controls	88,192 cases, 162,544 controls	2p16.1	intergenic	MIR4432HG			ENSG00000228590	NA	NA	rs12713421-A	rs12713421	0	12713421	intron_variant	0	0.352	7E-6	5.1549		0.031	[0.017-0.045] unit increase	Affymetrix [7947838] (imputed)	N
11	rs6554754	0.93213	5	1292983	rs2853672	0.793258	Mitochondrial DNA levels	44404	33385171	Hagg S	44196	Hum Genet	www.ncbi.nlm.nih.gov/pubmed/33385171	Deciphering the genetic and epidemiological landscape of mitochondrial DNA abundance.	295,150 European ancestry individuals	NA	5p15.33	NR	TERT			ENSG00000164362	NA	NA	rs2853672-A	rs2853672	0	2853672	intron_variant	0	0.4871	7E-12	11.1549		0.0177584	[0.013-0.023] unit decrease	Affymetrix [3505788] (imputed)	N
11	rs6554754	0.93213	5	1292983	rs2853672	0.793258	Colorectal cancer	44544	34594039	Sakaue S	44469	Nat Genet	www.ncbi.nlm.nih.gov/pubmed/34594039	A cross-population atlas of genetic associations for 220 human phenotypes.	6,581 European ancestry cases, 463,421 European ancestry controls, 8,305 East Asian ancestry cases, 159,386 East Asian ancestry controls	NA	5p15.33		TERT			ENSG00000164362	NA	NA	rs2853672-A	rs2853672	0	2853672	intron_variant	0	NR	5E-12	11.301		0.0865	[0.062-0.111] unit increase	Affymetrix, Illumina [25843452] (imputed)	N
35	rs7218319	1	17	44753643	rs374952396	0.793016	Turnip liking	44777	35585065	May-Wilson S	44699	Nat Commun	www.ncbi.nlm.nih.gov/pubmed/35585065	Large-scale GWAS of food liking reveals genetic determinants and genetic correlations with distinct neurophysiological traits.	155,376 European ancestry individuals	NA	17q21.31		NSF, NSF, NSF			ENSG00000278174, ENSG00000276262, ENSG00000073969	NA	NA	rs374952396-T	rs374952396	0	374952396	intron_variant	0	0.7538	3E-8	7.52288		0.023493	[0.015-0.032] unit increase	Affymetrix [11353280] (imputed)	N
35	rs7218319	1	17	44753643	rs374952396	0.793016	Ratio of omega-6 fatty acids to omega-3 fatty acids	44678	35213538	Richardson TG	44617	PLoS Biol	www.ncbi.nlm.nih.gov/pubmed/35213538	Characterising metabolomic signatures of lipid-modifying therapies through drug target mendelian randomisation.	115,006 European ancestry individuals	NA	17q21.31		NSF, NSF, NSF			ENSG00000278174, ENSG00000276262, ENSG00000073969	NA	NA	rs374952396-G	rs374952396	0	374952396	intron_variant	0	0.248043	6E-14	13.2218		0.035119	[0.026-0.044] unit increase	NR [11722792] (imputed)	N
33	rs12945855	0.944866	17	16168784	rs12936529	0.792765	Sum neutrophil eosinophil counts	42977	27863252	Astle WJ	42691	Cell	www.ncbi.nlm.nih.gov/pubmed/27863252	The Allelic Landscape of Human Blood Cell Trait Variation and Links to Common Complex Disease.	170,384 European ancestry individuals	NA	17p11.2	PIGL	PIGL			ENSG00000108474	NA	NA	rs12936529-T	rs12936529	0	12936529	intron_variant	0	0.4787	7E-26	25.1549		0.0378043	[0.031-0.045] unit decrease	Affymetrix [~ 2500000] (imputed)	N
33	rs12945855	0.944866	17	16168784	rs12936529	0.792765	Granulocyte count	42977	27863252	Astle WJ	42691	Cell	www.ncbi.nlm.nih.gov/pubmed/27863252	The Allelic Landscape of Human Blood Cell Trait Variation and Links to Common Complex Disease.	169,822 European ancestry individuals	NA	17p11.2	PIGL	PIGL			ENSG00000108474	NA	NA	rs12936529-T	rs12936529	0	12936529	intron_variant	0	0.4787	4E-26	25.3979		0.0380624	[0.031-0.045] unit decrease	Affymetrix [~ 2500000] (imputed)	N
33	rs12945855	0.944866	17	16168784	rs12936529	0.792765	Myeloid white cell count	42977	27863252	Astle WJ	42691	Cell	www.ncbi.nlm.nih.gov/pubmed/27863252	The Allelic Landscape of Human Blood Cell Trait Variation and Links to Common Complex Disease.	169,219 European ancestry individuals	NA	17p11.2	PIGL	PIGL			ENSG00000108474	NA	NA	rs12936529-T	rs12936529	0	12936529	intron_variant	0	0.4787	7E-24	23.1549		0.0363699	[0.029-0.043] unit decrease	Affymetrix [~ 2500000] (imputed)	N
33	rs12945855	0.944866	17	16168784	rs12936529	0.792765	White blood cell count	44095	32888493	Chen MH	44075	Cell	www.ncbi.nlm.nih.gov/pubmed/32888493	Trans-ethnic and Ancestry-Specific Blood-Cell Genetics in 746,667 Individuals from 5 Global Populations.	562,243 European ancestry individuals	NA	17p11.2	NR	PIGL			ENSG00000108474	NA	NA	rs12936529-T	rs12936529	0	12936529	intron_variant	0	0.478786	3E-42	41.5229		0.025157	[0.022-0.029] SD unit decrease	Affymetrix, Illumina [50601830] (imputed)	N
33	rs12945855	0.944866	17	16168784	rs12936529	0.792765	Neutrophil count	44544	34594039	Sakaue S	44469	Nat Genet	www.ncbi.nlm.nih.gov/pubmed/34594039	A cross-population atlas of genetic associations for 220 human phenotypes.	349,856 European ancestry individuals, 82,810 East Asian ancestry individuals	NA	17p11.2		PIGL			ENSG00000108474	NA	NA	rs12936529-T	rs12936529	0	12936529	intron_variant	0	NR	7E-42	41.1549		0.0311	[0.027-0.036] unit decrease	Affymetrix, Illumina [20526770] (imputed)	N
10	rs1708667	0.95833	4	89832791	rs7695732	0.791608	Post bronchodilator FEV1	42657	26634245	Lutz SM	42341	BMC Genet	www.ncbi.nlm.nih.gov/pubmed/26634245	A genome-wide association study identifies risk loci for spirometric measures among smokers of European and African ancestry.	10,094 European ancestry current and former smoker individuals, 3,260 African American current and former smoker individuals, 178 current and former smoker individuals	NA	4q22.1	FAM13A	FAM13A			ENSG00000138640	NA	NA	rs7695732-C	rs7695732	0	7695732	intron_variant	0	0.3	3E-7	6.52288		0.049	NR unit decrease	Illumina [NR] (imputed)	N
10	rs1708667	0.95833	4	89832791	rs7695732	0.791608	Post bronchodilator FEV1/FVC ratio	42657	26634245	Lutz SM	42341	BMC Genet	www.ncbi.nlm.nih.gov/pubmed/26634245	A genome-wide association study identifies risk loci for spirometric measures among smokers of European and African ancestry.	10,094 European ancestry current and former smoker individuals, 3,260 African American current and former smoker individuals, 178 current and former smoker individuals	NA	4q22.1	FAM13A	FAM13A			ENSG00000138640	NA	NA	rs7695732-C	rs7695732	0	7695732	intron_variant	0	0.303	1E-7	7		0.01	unit decrease	Illumina [NR] (imputed)	N
2	rs12406019	0.992784	1	77951460	rs7522356	0.790712	Educational attainment (years of education)	43392	30038396	Lee JJ	43304	Nat Genet	www.ncbi.nlm.nih.gov/pubmed/30038396	Gene discovery and polygenic prediction from a genome-wide association study of educational attainment in 1.1 million individuals.	up to 1,131,881 European ancestry individuals	NA	1p31.1		AK5			ENSG00000154027	NA	NA	rs7522356-T	rs7522356	0	7522356	intron_variant	0	0.4404	7E-10	9.1549	(conditional-joint)	0.0087	[0.006-0.0114] unit increase	Affymetrix, Illumina [10000000] (imputed)	N
2	rs12406019	0.992784	1	77951460	rs7522356	0.790712	Educational attainment	44743	35361970	Okbay A	44651	Nat Genet	www.ncbi.nlm.nih.gov/pubmed/35361970	Polygenic prediction of educational attainment within and between families from genome-wide association analyses in 3 million individuals.	3,037,499 European ancestry individuals	NA	1p31.1		AK5			ENSG00000154027	NA	NA	rs7522356-T	rs7522356	0	7522356	intron_variant	0	0.4429	1E-29	29		0.0119283	[0.0099-0.014] unit increase	Illumina [10675380] (imputed)	N
2	rs12406019	0.992784	1	77951460	rs7522356	0.790712	Noncognitive aspects of educational attainment	44209	33414549	Demange PA	44203	Nat Genet	www.ncbi.nlm.nih.gov/pubmed/33414549	Investigating the genetic architecture of noncognitive skills using GWAS-by-subtraction.	510,795 European ancestry individuals	NA	1p31.1	NR	AK5			ENSG00000154027	NA	NA	rs7522356-G	rs7522356	0	7522356	intron_variant	0	0.484095	1E-9	9		0.0426385	[0.029-0.056] unit decrease	Affymetrix, Illumina, Perlegen [7305956] (imputed)	N
10	rs1708667	0.95833	4	89747394	rs71609539	0.789742	Waist-to-hip ratio adjusted for BMI	44432	34021172	Christakoudi S	44337	Sci Rep	www.ncbi.nlm.nih.gov/pubmed/34021172	GWAS of allometric body-shape indices in UK Biobank identifies loci suggesting associations with morphogenesis, organogenesis, adrenal cell renewal and cancer.	219,872 British ancestry women	NA	4q22.1	FAM13A	FAM13A			ENSG00000138640	NA	NA	rs71609539-C	rs71609539	0	71609539	intron_variant	0	NR	9E-12	11.0458		0.0225572	[0.016-0.029] unit decrease	Affymetrix [319769] (imputed)	N
10	rs1708667	0.95833	4	89747394	rs71609539	0.789742	A body shape index	44432	34021172	Christakoudi S	44337	Sci Rep	www.ncbi.nlm.nih.gov/pubmed/34021172	GWAS of allometric body-shape indices in UK Biobank identifies loci suggesting associations with morphogenesis, organogenesis, adrenal cell renewal and cancer.	219,872 British ancestry women	NA	4q22.1	FAM13A	FAM13A			ENSG00000138640	NA	NA	rs71609539-C	rs71609539	0	71609539	intron_variant	0	NR	3E-9	8.52288		0.0198451	[0.013-0.026] unit decrease	Affymetrix [321169] (imputed)	N
10	rs1708667	0.95833	4	89747394	rs71609539	0.789742	Waist-hip index	44432	34021172	Christakoudi S	44337	Sci Rep	www.ncbi.nlm.nih.gov/pubmed/34021172	GWAS of allometric body-shape indices in UK Biobank identifies loci suggesting associations with morphogenesis, organogenesis, adrenal cell renewal and cancer.	219,872 British ancestry women	NA	4q22.1	FAM13A	FAM13A			ENSG00000138640	NA	NA	rs71609539-C	rs71609539	0	71609539	intron_variant	0	NR	4E-12	11.3979		0.0229162	[0.016-0.029] unit decrease	Affymetrix [319769] (imputed)	N
10	rs1708667	0.95833	4	89747394	rs71609539	0.789742	Waist circumference adjusted for body mass index	44432	34021172	Christakoudi S	44337	Sci Rep	www.ncbi.nlm.nih.gov/pubmed/34021172	GWAS of allometric body-shape indices in UK Biobank identifies loci suggesting associations with morphogenesis, organogenesis, adrenal cell renewal and cancer.	219,872 British ancestry women	NA	4q22.1	FAM13A	FAM13A			ENSG00000138640	NA	NA	rs71609539-C	rs71609539	0	71609539	intron_variant	0	NR	9E-9	8.04576		0.0191935	[0.013-0.026] unit decrease	Affymetrix [321114] (imputed)	N
29	rs12440468	0.956002	15	41024303	rs11855560	0.786967	Anxiety and stress-related disorders	43710	31116379	Meier SM	43607	JAMA Psychiatry	www.ncbi.nlm.nih.gov/pubmed/31116379	Genetic Variants Associated With Anxiety and Stress-Related Disorders: A Genome-Wide Association Study and Mouse-Model Study.	12,655 European ancestry cases, 19,225 European ancestry controls	NA	15q15.1	KNL1, RAD51-AS1, RAD51, RMDN3, GCHFR, DNAJC17, C15orf62, ZFYVE19	RAD51			ENSG00000051180	NA	NA	rs11855560-T	rs11855560	0	11855560	3_prime_UTR_variant	0	NR	7E-7	6.1549		1.089	[1.053-1.126]	Illumina [8933939] (imputed)	N
10	rs1708667	0.95833	4	89770909	rs28455964	0.785913	Post bronchodilator FEV1	42657	26634245	Lutz SM	42341	BMC Genet	www.ncbi.nlm.nih.gov/pubmed/26634245	A genome-wide association study identifies risk loci for spirometric measures among smokers of European and African ancestry.	10,094 European ancestry current and former smoker individuals, 3,260 African American current and former smoker individuals, 178 current and former smoker individuals	NA	4q22.1	FAM13A	FAM13A			ENSG00000138640	NA	NA	rs28455964-T	rs28455964	0	28455964	intron_variant	0	0.621	1E-7	7		0.047	NR unit increase	Illumina [NR] (imputed)	N
10	rs1708667	0.95833	4	89770909	rs28455964	0.785913	Post bronchodilator FEV1/FVC ratio	42657	26634245	Lutz SM	42341	BMC Genet	www.ncbi.nlm.nih.gov/pubmed/26634245	A genome-wide association study identifies risk loci for spirometric measures among smokers of European and African ancestry.	10,094 European ancestry current and former smoker individuals, 3,260 African American current and former smoker individuals, 178 current and former smoker individuals	NA	4q22.1	FAM13A	FAM13A			ENSG00000138640	NA	NA	rs28455964-T	rs28455964	0	28455964	intron_variant	0	0.619	2E-8	7.69897		0.01	unit increase	Illumina [NR] (imputed)	N
5	rs1123573	0.983779	2	60729294	rs10184550	0.78504	Male-pattern baldness	43497	30573740	Yap CX	43454	Nat Commun	www.ncbi.nlm.nih.gov/pubmed/30573740	Dissection of genetic variation and evidence for pleiotropy in male pattern baldness.	205,327 European ancestry males	NA	2p16.1	NR	BCL11A			ENSG00000119866	NA	NA	rs10184550-G	rs10184550	0	10184550	intron_variant	0	0.452029	2E-9	8.69897		0.0192855	[0.013-0.026] unit increase	NR [19129689] (imputed)	N
5	rs1123573	0.983779	2	60729294	rs10184550	0.78504	Externalizing behaviour (multivariate analysis)	44502	34446935	Karlsson Linner R	44434	Nat Neurosci	www.ncbi.nlm.nih.gov/pubmed/34446935	Multivariate analysis of 1.5 million people identifies genetic associations with traits related to self-regulation and addiction.	up to 53,293 European ancestry Attention-deficit/hyperactivity disorder individuals, up to 164,684 European ancestry problematic alcohol use individuals, up to 186,875 European ancestry lifetime cannabis use individuals, up to 357,187 European ancestry individuals measuring reverse-coded age at first sexual intercourse, up to 336,121 European ancestry individuals measuring number of sexual partners, up to 426,379 European ancestry individuals measuring general risk tolerance, up to 1,251,809 European ancestry individuals measuring lifetime smoking initiation	NA	2p16.1		BCL11A			ENSG00000119866	NA	NA	rs10184550-G	rs10184550	0	10184550	intron_variant	0	0.44	4E-12	11.3979		0.008	[0.006-0.01] unit increase	NR [NR] (imputed)	N
7	rs11899288	0.911503	2	198587865	rs12472359	0.784091	Morning person	43567	30696823	Jones SE	43494	Nat Commun	www.ncbi.nlm.nih.gov/pubmed/30696823	Genome-wide association analyses of chronotype in 697,828 individuals provides insights into circadian rhythms.	252,287 European ancestry cases, 150,908 European ancestry controls	120,478 European ancestry cases, 127,622 European ancestry controls	2q33.1	MARS2, BOLL	MARS2 - BOLL	ENSG00000247626	ENSG00000152430		14746	3738	rs12472359-T	rs12472359	0	12472359	intron_variant	1	0.4767	1E-27	27		1.0407		Affymetrix [11880941] (imputed)	N
28	rs12585036	1	13	113535949	rs1278768	0.784	Cutaneous malignant melanoma	44035	32341527	Landi MT	43948	Nat Genet	www.ncbi.nlm.nih.gov/pubmed/32341527	Genome-wide association meta-analyses combining multiple risk phenotypes provide insights into the genetic architecture of cutaneous melanoma susceptibility.	36,760 European ancestry cases, 375,188 European ancestry controls	NA	13q34	MCF2L	ATP11A			ENSG00000068650	NA	NA	rs1278768-C	rs1278768	0	1278768	non_coding_transcript_exon_variant	0	0.512396	6E-12	11.2218		1.0686	NR	Affymetrix, Illumina [NR] (imputed)	N
4	rs11264341	0.980474	1	155197602	rs2990246	0.779615	Glomerular filtration rate	43309	29403010	Kanai M	43136	Nat Genet	www.ncbi.nlm.nih.gov/pubmed/29403010	Genetic analysis of quantitative traits in the Japanese population links cell types to complex human diseases.	143,658 Japanese ancestry individuals	NA	1q22	GBAP1	GBAP1 - MTX1P1	ENSG00000160766	ENSG00000236675		389	3164	rs2990246-?	rs2990246	0	2990246	regulatory_region_variant	1	NR	8E-11	10.0969		0.03708	[0.026-0.048] unit increase novel	Illumina [6108953] (imputed)	N
4	rs11264341	0.980474	1	155197602	rs2990246	0.779615	Creatinine levels	43309	29403010	Kanai M	43136	Nat Genet	www.ncbi.nlm.nih.gov/pubmed/29403010	Genetic analysis of quantitative traits in the Japanese population links cell types to complex human diseases.	142,097 Japanese ancestry individuals	NA	1q22	GBAP1	GBAP1 - MTX1P1	ENSG00000160766	ENSG00000236675		389	3164	rs2990246-?	rs2990246	0	2990246	regulatory_region_variant	1	NR	1E-12	12		0.03958	[0.029-0.051] unit decrease novel	Illumina [6108953] (imputed)	N
10	rs1708667	0.95833	4	89777081	rs6830970	0.775579	Post bronchodilator FEV1	42657	26634245	Lutz SM	42341	BMC Genet	www.ncbi.nlm.nih.gov/pubmed/26634245	A genome-wide association study identifies risk loci for spirometric measures among smokers of European and African ancestry.	10,094 European ancestry current and former smoker individuals, 3,260 African American current and former smoker individuals, 178 current and former smoker individuals	NA	4q22.1	FAM13A	FAM13A			ENSG00000138640	NA	NA	rs6830970-A	rs6830970	0	6830970	3_prime_UTR_variant	0	0.377	4E-7	6.39794		0.045	NR unit increase	Illumina [NR] (imputed)	N
10	rs1708667	0.95833	4	89777081	rs6830970	0.775579	Post bronchodilator FEV1/FVC ratio	42657	26634245	Lutz SM	42341	BMC Genet	www.ncbi.nlm.nih.gov/pubmed/26634245	A genome-wide association study identifies risk loci for spirometric measures among smokers of European and African ancestry.	10,094 European ancestry current and former smoker individuals, 3,260 African American current and former smoker individuals, 178 current and former smoker individuals	NA	4q22.1	FAM13A	FAM13A			ENSG00000138640	NA	NA	rs6830970-A	rs6830970	0	6830970	3_prime_UTR_variant	0	0.378	8E-8	7.09691		0.01	unit increase	Illumina [NR] (imputed)	N
18	rs28661143	0.991114	7	2167939	rs3800917	0.774467	Adverse response to drug	43784	30420678	Tasa T	43416	Eur J Hum Genet	www.ncbi.nlm.nih.gov/pubmed/30420678	Genetic variation in the Estonian population: pharmacogenomics study of adverse drug effects using electronic health records.	16,226 European ancestry individuals	NA	7p22.3	MAD1L1	MAD1L1			ENSG00000002822	NA	NA	rs3800917-A	rs3800917	0	3800917	intron_variant	0	0.35	4E-7	6.39794	(Other antihistamines for systemic use [R06AX])	2.1		Illumina [16500000] (imputed)	N
1	rs2478868	0.994523	1	9170937	rs1998948	0.774127	Eye color	44432	33692100	Simcoe M	44265	Sci Adv	www.ncbi.nlm.nih.gov/pubmed/33692100	Genome-wide association study in almost 195,000 individuals identifies 50 previously unidentified genetic loci for eye color.	157,485 European ancestry individuals	35,501 European ancestry individuals, 959 Han Chinese ancestry individuals, 677 Indian ancestry individuals	1p36.22		GPR157			ENSG00000180758	NA	NA	rs1998948-T	rs1998948	0	1998948	intron_variant	0	NR	1E-9	9		NA		Illumina [11532091] (imputed)	N
15	rs149878	0.908709	6	28175549	rs1150696	0.772816	White matter microstructure (radial diusivities)	43866	31666681	Zhao B	43768	Mol Psychiatry	www.ncbi.nlm.nih.gov/pubmed/31666681	Large-scale GWAS reveals genetic architecture of brain white matter microstructure and genetic overlap with cognitive and mental health traits (n = 17,706).	17,706 European ancestry individuals	NA	6p22.1	NR	ZNF192P2		ENSG00000176933		NA	9872	rs1150696-?	rs1150696	0	1150696	intergenic_variant	0		4E-8	7.39794	(Splenium of corpus callosum)	NA		NR [8955960] (imputed)	N
25	rs56343119	0.963199	9	136270992	rs41296107	0.771937	CD209 antigen levels	44858	36168886	Thareja G	44832	Hum Mol Genet	www.ncbi.nlm.nih.gov/pubmed/36168886	Differences and commonalities in the genetic architecture of protein quantitative trait loci in European and Arab populations.	2,935 Qatari ancestry individuals	NA	9q34.2		STKLD1, STKLD1			ENSG00000198870, ENSG00000281245	NA	NA	rs41296107-T	rs41296107	0	41296107	3_prime_UTR_variant	0	0.0623509	8E-25	24.0969		0.567632	[0.46-0.68] unit increase	NR [10004359]	N
30	rs8035975	0.913601	15	86329428	rs2542607	0.770758	Metabolite levels	43839	23823483	Rhee EP	41457	Cell Metab	www.ncbi.nlm.nih.gov/pubmed/23823483	A genome-wide association study of the human metabolome in a community-based cohort.	2,076 European ancestry individuals	NA	15q25.3	AKAP13	KLHL25			ENSG00000183655	NA	NA	rs2542607-?	rs2542607	0	2542607	intron_variant	0	NR	4E-6	5.39794	(uridine)	0.188467	[0.11-0.27] unit decrease	Affymetrix [at least 2500000] (imputed)	N
18	rs28661143	0.991114	7	1920826	rs10275045	0.769591	Schizophrenia or bipolar disorder	42143	24280982	Ruderfer DM	41604	Mol Psychiatry	www.ncbi.nlm.nih.gov/pubmed/24280982	Polygenic dissection of diagnosis and clinical dimensions of bipolar disorder and schizophrenia.	Up to 4,528 European ancestry schizophrenia cases, up to 4,841 schizophrenia cases, up to 7,362 European ancestry bipolar disorder cases, up to 3,048 bipolar disorder cases, up to 11,637 European ancestry controls, up to 7,786 controls	NA	7p22.3	MAD1L1	MAD1L1			ENSG00000002822	NA	NA	rs10275045-?	rs10275045	0	10275045	intron_variant	0		2E-9	8.69897	(SCZ or BP vs. controls)	NA		Affymetrix, Illumina [~ 1100000] (imputed)	N
18	rs28661143	0.991114	7	1920826	rs10275045	0.769591	Schizophrenia or bipolar disorder	42143	24280982	Ruderfer DM	41604	Mol Psychiatry	www.ncbi.nlm.nih.gov/pubmed/24280982	Polygenic dissection of diagnosis and clinical dimensions of bipolar disorder and schizophrenia.	Up to 4,528 European ancestry schizophrenia cases, up to 4,841 schizophrenia cases, up to 7,362 European ancestry bipolar disorder cases, up to 3,048 bipolar disorder cases, up to 11,637 European ancestry controls, up to 7,786 controls	NA	7p22.3	MAD1L1	MAD1L1			ENSG00000002822	NA	NA	rs10275045-?	rs10275045	0	10275045	intron_variant	0	NR	2E-6	5.69897	(SCZ vs. controls)	NA		Affymetrix, Illumina [~ 1100000] (imputed)	N
18	rs28661143	0.991114	7	1920826	rs10275045	0.769591	Gut microbiota relative abundance (Streptococcus)	44169	33208821	Ishida S	44153	Commun Biol	www.ncbi.nlm.nih.gov/pubmed/33208821	Genome-wide association studies and heritability analysis reveal the involvement of host genetics in the Japanese gut microbiota.	1,068 Japanese ancestry individuals	NA	7p22.3	MAD1L1	MAD1L1			ENSG00000002822	NA	NA	rs10275045-T	rs10275045	0	10275045	intron_variant	0	0.37	6E-6	5.22185		0.295	[0.17-0.42] unit increase	Illumina [6380737] (imputed)	N
30	rs8035975	0.913601	15	85840912	rs1828481	0.766993	Central corneal thickness	44019	32528159	Choquet H	43993	Commun Biol	www.ncbi.nlm.nih.gov/pubmed/32528159	A multiethnic genome-wide analysis of 44,039 individuals identifies 41 new loci associated with central corneal thickness.	32,292 European ancestry individuals, 9,623 East Asian ancestry individuals, 1,367 Hispanic/Latino individuals, 757 African American individuals	NA	15q25.3	AKAP13	ADAMTS7P4			ENSG00000218052	NA	NA	rs1828481-?	rs1828481	0	1828481	intron_variant	0	NA	2E-29	28.699		2.68	[2.21-3.15] unit decrease	Affymetrix [5541230] (imputed)	N
10	rs1708667	0.95833	4	89860819	rs7660385	0.765846	Post bronchodilator FEV1	42657	26634245	Lutz SM	42341	BMC Genet	www.ncbi.nlm.nih.gov/pubmed/26634245	A genome-wide association study identifies risk loci for spirometric measures among smokers of European and African ancestry.	10,094 European ancestry current and former smoker individuals, 3,260 African American current and former smoker individuals, 178 current and former smoker individuals	NA	4q22.1	FAM13A	FAM13A			ENSG00000138640	NA	NA	rs7660385-T	rs7660385	0	7660385	intron_variant	0	0.695	6E-8	7.22185		0.052	NR unit increase	Illumina [NR] (imputed)	N
10	rs1708667	0.95833	4	89860819	rs7660385	0.765846	Post bronchodilator FEV1/FVC ratio	42657	26634245	Lutz SM	42341	BMC Genet	www.ncbi.nlm.nih.gov/pubmed/26634245	A genome-wide association study identifies risk loci for spirometric measures among smokers of European and African ancestry.	10,094 European ancestry current and former smoker individuals, 3,260 African American current and former smoker individuals, 178 current and former smoker individuals	NA	4q22.1	FAM13A	FAM13A			ENSG00000138640	NA	NA	rs7660385-T	rs7660385	0	7660385	intron_variant	0	0.692	2E-8	7.69897		0.011	unit increase	Illumina [NR] (imputed)	N
30	rs8035975	0.913601	15	86300198	rs62025270	0.765809	Idiopathic pulmonary fibrosis	43067	29066090	Allen RJ	43028	Lancet Respir Med	www.ncbi.nlm.nih.gov/pubmed/29066090	Genetic variants associated with susceptibility to idiopathic pulmonary fibrosis in people of European ancestry: a genome-wide association study.	602 European ancestry cases, 3,366 European ancestry controls	2,158 cases, 5,195 controls	15q25.3	AKAP13, KLHL25	LINC02883 - KLHL25	ENSG00000259416	ENSG00000183655		730	2359	rs62025270-A	rs62025270	0	62025270	regulatory_region_variant	1	0.247	1E-9	9		1.27	[1.18-1.37]	Affymetrix [NR] (imputed)	N
3	rs149026128	0.950414	1	150543686	rs11204668	0.765161	Mouth ulcers	43605	30837455	Dudding T	43529	Nat Commun	www.ncbi.nlm.nih.gov/pubmed/30837455	Genome wide analysis for mouth ulcers identifies associations at immune regulatory loci.	47,079 British or unknown ancestry cases, 414,027 British or unknown ancestry controls	98,298 cases, 247,446 controls	1q21.2		MCL1			ENSG00000143384	NA	NA	rs11204668-A	rs11204668	0	11204668	intron_variant	0	0.433243	2E-16	15.699		1.03571	[1.03-1.04]	Affymetrix, Illumina [9851866] (imputed)	N
16	rs2395609	0.925275	6	35028791	rs820084	0.764855	Cortical surface area	44545	34560273	Shadrin AA	44460	Neuroimage	www.ncbi.nlm.nih.gov/pubmed/34560273	Vertex-wise multivariate genome-wide association study identifies 780 unique genetic loci associated with cortical morphology.	35,657 White British ancestry individuals	NA	6p21.31	NR	ANKS1A			ENSG00000064999	NA	NA	rs820084-G	rs820084	0	820084	intron_variant	0	0.3847	6E-14	13.2218		NA		NR [9056863] (imputed)	N
3	rs149026128	0.950414	1	150564476	rs6698495	0.764426	Monocyte count	44092	32888494	Vuckovic D	44075	Cell	www.ncbi.nlm.nih.gov/pubmed/32888494	The Polygenic and Monogenic Basis of Blood Traits and Diseases.	408,112 British individuals	NA	1q21.2	intergenic	MCL1 - ENSA	ENSG00000143384	ENSG00000143420		12262	8851	rs6698495-T	rs6698495	0	6698495	regulatory_region_variant	1	0.446132	5E-24	23.301		0.0256626	[0.021-0.031] unit decrease	Affymetrix [93095623] (imputed)	N
9	rs1881966	0.918909	3	169491729	rs2251795	0.761646	Uterine fibroids	44544	34594039	Sakaue S	44469	Nat Genet	www.ncbi.nlm.nih.gov/pubmed/34594039	A cross-population atlas of genetic associations for 220 human phenotypes.	14,475 East Asian ancestry cases, 65,733 East Asian ancestry controls	NA	3q26.2		MYNN			ENSG00000085274	NA	NA	rs2251795-A	rs2251795	0	2251795	intron_variant	0	0.647396822	3E-10	9.52288		0.0899039	[0.062-0.118] unit decrease	Illumina [13401454] (imputed)	N
10	rs1708667	0.95833	4	89841060	rs10028589	0.76136	Post bronchodilator FEV1	42657	26634245	Lutz SM	42341	BMC Genet	www.ncbi.nlm.nih.gov/pubmed/26634245	A genome-wide association study identifies risk loci for spirometric measures among smokers of European and African ancestry.	10,094 European ancestry current and former smoker individuals, 3,260 African American current and former smoker individuals, 178 current and former smoker individuals	NA	4q22.1	FAM13A	FAM13A			ENSG00000138640	NA	NA	rs10028589-T	rs10028589	0	10028589	intron_variant	0	0.296	3E-7	6.52288		0.049	NR unit decrease	Illumina [NR] (imputed)	N
10	rs1708667	0.95833	4	89841060	rs10028589	0.76136	Post bronchodilator FEV1/FVC ratio	42657	26634245	Lutz SM	42341	BMC Genet	www.ncbi.nlm.nih.gov/pubmed/26634245	A genome-wide association study identifies risk loci for spirometric measures among smokers of European and African ancestry.	10,094 European ancestry current and former smoker individuals, 3,260 African American current and former smoker individuals, 178 current and former smoker individuals	NA	4q22.1	FAM13A	FAM13A			ENSG00000138640	NA	NA	rs10028589-T	rs10028589	0	10028589	intron_variant	0	0.297	6E-8	7.22185		0.011	unit decrease	Illumina [NR] (imputed)	N
14	rs2076295	0.99986	6	7555235	rs12203720	0.75842	Metabolite levels	43839	23823483	Rhee EP	41457	Cell Metab	www.ncbi.nlm.nih.gov/pubmed/23823483	A genome-wide association study of the human metabolome in a community-based cohort.	2,076 European ancestry individuals	NA	6p24.3	C6orf151	DSP			ENSG00000096696	NA	NA	rs12203720-?	rs12203720	0	12203720	intron_variant	0	NR	7E-6	5.1549	(TAG 58:8)	0.208626	[0.12-0.3] unit increase	Affymetrix [at least 2500000] (imputed)	N
14	rs2076295	0.99986	6	7555235	rs12203720	0.75842	Metabolite levels	43839	23823483	Rhee EP	41457	Cell Metab	www.ncbi.nlm.nih.gov/pubmed/23823483	A genome-wide association study of the human metabolome in a community-based cohort.	2,076 European ancestry individuals	NA	6p24.3	C6orf151	DSP			ENSG00000096696	NA	NA	rs12203720-?	rs12203720	0	12203720	intron_variant	0	NR	8E-6	5.09691	(TAG 56:6)	0.204509	[0.11-0.29] unit increase	Affymetrix [at least 2500000] (imputed)	N
3	rs149026128	0.950414	1	150597261	rs1971378	0.758109	Monocyte percentage of white cells	44092	32888494	Vuckovic D	44075	Cell	www.ncbi.nlm.nih.gov/pubmed/32888494	The Polygenic and Monogenic Basis of Blood Traits and Diseases.	408,112 British individuals	NA	1q21.3	ENSA	ENSA			ENSG00000143420	NA	NA	rs1971378-A	rs1971378	0	1971378	3_prime_UTR_variant	0	0.552478	1E-31	31		0.0310796	[0.026-0.036] unit decrease	Affymetrix [93095623] (imputed)	N
2	rs35535570	0.964677	1	78623626	rs17391694	0.755766	Height	42271	25282103	Wood AR	41917	Nat Genet	www.ncbi.nlm.nih.gov/pubmed/25282103	Defining the role of common variation in the genomic and biological architecture of adult human height.	253,288 European ancestry individuals	80,067 European ancestry individuals	1p31.1	GIPC2	GIPC2 - RNFT1P2	ENSG00000137960	ENSG00000233333		19498	12539	rs17391694-T	rs17391694	0	17391694	intergenic_variant	1	0.123	4E-16	15.3979		0.043	[0.033-0.053] unit increase	Affymetrix, Illumina, Perlegen [2550858] (imputed)	N
2	rs35535570	0.964677	1	78623626	rs17391694	0.755766	Lung cancer in ever smokers	42996	28604730	McKay JD	42898	Nat Genet	www.ncbi.nlm.nih.gov/pubmed/28604730	Large-scale association analysis identifies new lung cancer susceptibility loci and heterogeneity in genetic susceptibility across histological subtypes.	23,223 European ancestry cases, 16,964 European ancestry controls	NA	1p31.1	GIPC2, MGC27382	GIPC2 - RNFT1P2	ENSG00000137960	ENSG00000233333		19498	12539	rs17391694-T	rs17391694	0	17391694	intergenic_variant	1	0.112781876	3E-6	5.52288		1.1221	[1.069557757-1.177223491]	Illumina [10439017] (imputed)	N
2	rs35535570	0.964677	1	78623626	rs17391694	0.755766	Lung adenocarcinoma	42996	28604730	McKay JD	42898	Nat Genet	www.ncbi.nlm.nih.gov/pubmed/28604730	Large-scale association analysis identifies new lung cancer susceptibility loci and heterogeneity in genetic susceptibility across histological subtypes.	11,273 European ancestry cases, 55,483 European ancestry controls	NA	1p31.1	GIPC2, MGC27382	GIPC2 - RNFT1P2	ENSG00000137960	ENSG00000233333		19498	12539	rs17391694-T	rs17391694	0	17391694	intergenic_variant	1	0.118152408	4E-7	6.39794		1.14502	[1.086703288-1.206474625]	Illumina [10439017] (imputed)	N
2	rs35535570	0.964677	1	78623626	rs17391694	0.755766	Hip circumference	42878	25673412	Shungin D	42047	Nature	www.ncbi.nlm.nih.gov/pubmed/25673412	New genetic loci link adipose and insulin biology to body fat distribution.	up to 56,910 European ancestry men, up to 86,570 European ancestry women	up to 36,570 European ancestry men, 30,172 European ancestry women, 915 Filipino ancestry men, 735 Filipino ancestry women, 2,351 African American/Afro-Caribbean ancestry men, 6,258 African American/Afro-Caribbean ancestry women, 2,285 South Asian ancestry men, 506 South Asian ancestry women, 195 Seychellois ancestry men, 266 Seychellois ancestry women	1p31.1	GIPC2	GIPC2 - RNFT1P2	ENSG00000137960	ENSG00000233333		19498	12539	rs17391694-T	rs17391694	0	17391694	intergenic_variant	1	0.1236	3E-10	9.52288	(EA)	0.0386	[0.027-0.051] unit increase	Affymetrix, Illumina, Perlegen [up to 2542447] (imputed)	N
2	rs35535570	0.964677	1	78623626	rs17391694	0.755766	Lung cancer	42996	28604730	McKay JD	42898	Nat Genet	www.ncbi.nlm.nih.gov/pubmed/28604730	Large-scale association analysis identifies new lung cancer susceptibility loci and heterogeneity in genetic susceptibility across histological subtypes.	29,266 European ancestry cases, 56,450 European ancestry controls	NA	1p31.1	GIPC2, MGC27382	GIPC2 - RNFT1P2	ENSG00000137960	ENSG00000233333		19498	12539	rs17391694-T	rs17391694	0	17391694	intergenic_variant	1	0.117931448	3E-8	7.52288		1.11215	[1.071281501-1.154569487]	Illumina [10439017] (imputed)	N
2	rs35535570	0.964677	1	78623626	rs17391694	0.755766	Cognitive function (kinship model)	44404	33232274	Mohammadnejad A	44159	Aging (Albany NY)	www.ncbi.nlm.nih.gov/pubmed/33232274	Generalized correlation coefficient for genome-wide association analysis of cognitive ability in twins.	900 Danish ancestry dizygotic twins, 272 Danish ancestry monozygotic twins	NA	1p31.1	NR	GIPC2 - RNFT1P2	ENSG00000137960	ENSG00000233333		19498	12539	rs17391694-?	rs17391694	0	17391694	intergenic_variant	1	NR	6E-6	5.22185		2.532	[1.44-3.63] unit increase	Illumina [5779266] (imputed)	N
2	rs35535570	0.964677	1	78623626	rs17391694	0.755766	Cognitive function (mixed linear model)	44404	33232274	Mohammadnejad A	44159	Aging (Albany NY)	www.ncbi.nlm.nih.gov/pubmed/33232274	Generalized correlation coefficient for genome-wide association analysis of cognitive ability in twins.	900 Danish ancestry dizygotic twins, 272 Danish ancestry monozygotic twins	NA	1p31.1	NR	GIPC2 - RNFT1P2	ENSG00000137960	ENSG00000233333		19498	12539	rs17391694-?	rs17391694	0	17391694	intergenic_variant	1	NR	6E-6	5.22185		2.532	[1.44-3.63] unit increase	Illumina [5779266] (imputed)	N
2	rs35535570	0.964677	1	78623626	rs17391694	0.755766	Hip circumference	42878	25673412	Shungin D	42047	Nature	www.ncbi.nlm.nih.gov/pubmed/25673412	New genetic loci link adipose and insulin biology to body fat distribution.	up to 56,910 European ancestry men, up to 86,570 European ancestry women	up to 36,570 European ancestry men, 30,172 European ancestry women, 915 Filipino ancestry men, 735 Filipino ancestry women, 2,351 African American/Afro-Caribbean ancestry men, 6,258 African American/Afro-Caribbean ancestry women, 2,285 South Asian ancestry men, 506 South Asian ancestry women, 195 Seychellois ancestry men, 266 Seychellois ancestry women	1p31.1	GIPC2	GIPC2 - RNFT1P2	ENSG00000137960	ENSG00000233333		19498	12539	rs17391694-T	rs17391694	0	17391694	intergenic_variant	1	0.1236	7E-8	7.1549	(EA,women)	0.044	[0.028-0.06] unit increase	Affymetrix, Illumina, Perlegen [up to 2542447] (imputed)	N
2	rs35535570	0.964677	1	78623626	rs17391694	0.755766	Height	41206	20881960	Lango Allen H	40450	Nature	www.ncbi.nlm.nih.gov/pubmed/20881960	Hundreds of variants clustered in genomic loci and biological pathways affect human height.	133,653 European ancestry individuals	50,074 European ancestry individuals	1p31.1	GIPC2	GIPC2 - RNFT1P2	ENSG00000137960	ENSG00000233333		19498	12539	rs17391694-T	rs17391694	0	17391694	intergenic_variant	1	0.12	2E-11	10.699		0.042	[NR] unit increase	Affymetrix, Illumina [2834208] (imputed)	N
2	rs35535570	0.964677	1	78623626	rs17391694	0.755766	Crohn's disease	41317	23128233	Jostins L	41214	Nature	www.ncbi.nlm.nih.gov/pubmed/23128233	Host-microbe interactions have shaped the genetic architecture of inflammatory bowel disease.	Up to 12,924 European ancestry cases, up to 21,442 European ancestry controls	Up to 25,683 European ancestry cases, up to 17,015 European ancestry controls	1p31.1	intergenic	GIPC2 - RNFT1P2	ENSG00000137960	ENSG00000233333		19498	12539	rs17391694-C	rs17391694	0	17391694	intergenic_variant	1	0.889	3E-9	8.52288		1.134	[1.077-1.194]	Affymetrix, Illumina [1230000] (imputed)	N
2	rs35535570	0.964677	1	78623626	rs17391694	0.755766	Crohn's disease	42575	26192919	Liu JZ	42205	Nat Genet	www.ncbi.nlm.nih.gov/pubmed/26192919	Association analyses identify 38 susceptibility loci for inflammatory bowel disease and highlight shared genetic risk across populations.	5,956 European ancestry cases, 14,927 European ancestry controls	14,594 European ancestry cases, 26,715 European ancestry controls, 151 Iranian ancestry cases, 342 Iranian ancestry controls, 184 Indian ancestry cases, 990 Indian ancestry controls, 1,690 East Asian ancestry cases, 3,719 East Asian ancestry controls	1p31.1	NR	GIPC2 - RNFT1P2	ENSG00000137960	ENSG00000233333		19498	12539	rs17391694-G	rs17391694	0	17391694	intergenic_variant	1	0.88	3E-9	8.52288	(EA)	1.12643	[1.09-1.17]	Affymetrix, Illumina [~ 9000000] (imputed)	N
2	rs35535570	0.964677	1	78623626	rs17391694	0.755766	Hand grip strength	43290	29691431	Tikkanen E	43214	Sci Rep	www.ncbi.nlm.nih.gov/pubmed/29691431	Biological Insights Into Muscular Strength: Genetic Findings in the UK Biobank.	223,215 British ancestry individuals	111,610 British ancestry individuals	1p31.1	RNFT1P2	GIPC2 - RNFT1P2	ENSG00000137960	ENSG00000233333		19498	12539	rs17391694-T	rs17391694	0	17391694	intergenic_variant	1	0.14	3E-12	11.5229		0.003	[0.002-0.004] unit decrease	Affymetrix [15275733] (imputed)	N
2	rs35535570	0.964677	1	78623626	rs17391694	0.755766	Diastolic blood pressure	44460	33230300	Surendran P	44158	Nat Genet	www.ncbi.nlm.nih.gov/pubmed/33230300	Discovery of rare variants associated with blood pressure regulation through meta-analysis of 1.3 million individuals.	810,865 European ancestry individuals	354,096 European ancestry individuals	1p31.1		GIPC2 - RNFT1P2	ENSG00000137960	ENSG00000233333		19498	12539	rs17391694-T	rs17391694	0	17391694	intergenic_variant	1	0.1329	1E-17	17		0.173158	[0.13-0.21] mmHg decrease	Affymetrix, Illumina [242866] (imputed)	N
2	rs35535570	0.964677	1	78623626	rs17391694	0.755766	Diastolic blood pressure	44797	35762941	Plotnikov D	44713	Invest Ophthalmol Vis Sci	www.ncbi.nlm.nih.gov/pubmed/35762941	High Blood Pressure and Intraocular Pressure: A Mendelian Randomization Study.	526,001 European ancestry individuals	NA	1p31.1		GIPC2 - RNFT1P2	ENSG00000137960	ENSG00000233333		19498	12539	rs17391694-T	rs17391694	0	17391694	intergenic_variant	1	NR	2E-10	9.69897		0.2042	[0.14-0.27] unit decrease	NR [NR] (imputed)	N
2	rs35535570	0.964677	1	78623626	rs17391694	0.755766	Melanoma	44488	34290314	Brandes N	44398	Sci Rep	www.ncbi.nlm.nih.gov/pubmed/34290314	Genetic association studies of alterations in protein function expose recessive effects on cancer predisposition.	3,122 White British ancestry cases, 271,708 White British ancestry controls	NA	1p31.1		GIPC2 - RNFT1P2	ENSG00000137960	ENSG00000233333		19498	12539	rs17391694-?	rs17391694	0	17391694	intergenic_variant	1	NR	3E-6	5.52288		1.17597	[1.11-1.24]	NR [674885]	N
2	rs35535570	0.964677	1	78623626	rs17391694	0.755766	C-reactive protein levels	44687	35459240	Said S	44673	Nat Commun	www.ncbi.nlm.nih.gov/pubmed/35459240	Genetic analysis of over half a million people characterises C-reactive protein loci.	575,531 European ancestry individuals	NA	1p31.1		GIPC2 - RNFT1P2	ENSG00000137960	ENSG00000233333		19498	12539	rs17391694-T	rs17391694	0	17391694	intergenic_variant	1	NR	1E-8	8		0.0173	[0.011-0.023] unit increase	NR [11106737] (imputed)	N
2	rs35535570	0.964677	1	78623626	rs17391694	0.755766	Age at first birth	44404	34211149	Mills MC	44378	Nat Hum Behav	www.ncbi.nlm.nih.gov/pubmed/34211149	Identification of 371 genetic variants for age at first sex and birth linked to externalising behaviour.	542,901 European ancestry individuals	NA	1p31.1	GIPC2	GIPC2 - RNFT1P2	ENSG00000137960	ENSG00000233333		19498	12539	rs17391694-T	rs17391694	0	17391694	intergenic_variant	1	0.1441	8E-10	9.09691		0.083	[0.057-0.109] unit decrease	NR [9744772] (imputed)	N
2	rs35535570	0.964677	1	78623626	rs17391694	0.755766	Urinary creatinine levels	44376	33462484	Sinnott-Armstrong N	44214	Nat Genet	www.ncbi.nlm.nih.gov/pubmed/33462484	Genetics of 35 blood and urine biomarkers in the UK Biobank.	333,115 European ancestry individuals, 5,789 African ancestry individuals, 7,009 South Asian ancestry individuals	NA	1p31.1	NR	GIPC2 - RNFT1P2	ENSG00000137960	ENSG00000233333		19498	12539	rs17391694-T	rs17391694	0	17391694	intergenic_variant	1	NR	2E-9	8.69897		0.0212	[0.014-0.028] unit increase	Affymetrix [9000000] (imputed)	N
2	rs35535570	0.964677	1	78623626	rs17391694	0.755766	Cystatin C levels	44376	33462484	Sinnott-Armstrong N	44214	Nat Genet	www.ncbi.nlm.nih.gov/pubmed/33462484	Genetics of 35 blood and urine biomarkers in the UK Biobank.	342,399 European ancestry individuals, 6,015 African ancestry individuals, 7,338 South Asian ancestry individuals	NA	1p31.1	NR	GIPC2 - RNFT1P2	ENSG00000137960	ENSG00000233333		19498	12539	rs17391694-T	rs17391694	0	17391694	intergenic_variant	1	NR	7E-20	19.1549		0.0319	[0.025-0.039] unit increase	Affymetrix [9000000] (imputed)	N
18	rs28661143	0.991114	7	2032865	rs1403174	0.755571	Age of smoking initiation	43552	30643251	Liu M	43479	Nat Genet	www.ncbi.nlm.nih.gov/pubmed/30643251	Association studies of up to 1.2 million individuals yield new insights into the genetic etiology of tobacco and alcohol use.	up to 341,427 European ancestry individuals	NA	7p22.3	NR	MAD1L1			ENSG00000002822	NA	NA	rs1403174-T	rs1403174	0	1403174	intron_variant	0	0.579	3E-10	9.52288		0.016	[0.011-0.021] unit increase	NR [~ 10000000] (imputed)	N
30	rs8035975	0.913601	15	86097216	rs62023891	0.75509	Idiopathic pulmonary fibrosis	43899	31710517	Allen RJ	43780	Am J Respir Crit Care Med	www.ncbi.nlm.nih.gov/pubmed/31710517	Genome-Wide Association Study of Susceptibility to Idiopathic Pulmonary Fibrosis.	2,668 European ancestry cases, 8,591 European ancestry controls	1,456 European ancestry cases, 11,874 European ancestry controls	15q25.3	AKAP13	AKAP13			ENSG00000170776	NA	NA	rs62023891-A	rs62023891	0	62023891	intron_variant	0	0.3	1E-10	10		1.27	[1.18-1.36]	Affymetrix, Illumina [10790934] (imputed)	N
17	rs1886814	0.940938	6	41490052	rs1977357	0.752034	Lung cancer	44544	34594039	Sakaue S	44469	Nat Genet	www.ncbi.nlm.nih.gov/pubmed/34594039	A cross-population atlas of genetic associations for 220 human phenotypes.	4,444 East Asian ancestry cases, 174,282 East Asian ancestry controls	NA	6p21.1		FOXP4-AS1			ENSG00000234753	NA	NA	rs1977357-A	rs1977357	0	1977357	intron_variant	0	0.698971916	5E-9	8.30103		0.145523	[0.097-0.194] unit decrease	Illumina [13429980] (imputed)	N
2	rs12406019	0.992784	1	78578550	rs1848837	0.751751	Calcium levels	44466	33887147	Young WJ	44308	Circ Genom Precis Med	www.ncbi.nlm.nih.gov/pubmed/33887147	Genetically-Determined Serum Calcium Levels and Markers of Ventricular Repolarisation: A Mendelian Randomization Study in the UK Biobank.	305,349 European ancestry individuals	NA	1p31.1	NR	GIPC2			ENSG00000137960	NA	NA	rs1848837-G	rs1848837	0	1848837	intron_variant	0	0.2881	4E-10	9.39794		0.001482	[0.00099-0.00197] mmol/L decrease	Affymetrix [NR] (imputed)	N
16	rs2273003	0.937454	6	35477804	rs9688674	0.751467	Average diameter for HDL particles	44678	35213538	Richardson TG	44617	PLoS Biol	www.ncbi.nlm.nih.gov/pubmed/35213538	Characterising metabolomic signatures of lipid-modifying therapies through drug target mendelian randomisation.	115,082 European ancestry individuals	NA	6p21.31		TULP1			ENSG00000112041	NA	NA	rs9688674-G	rs9688674	0	9688674	intron_variant	0	0.90934	1E-8	8		0.0364867	[0.024-0.049] unit decrease	NR [11722792] (imputed)	N
16	rs2273003	0.937454	6	35477804	rs9688674	0.751467	Phospholipids to total lipids ratio in very large HDL	44678	35213538	Richardson TG	44617	PLoS Biol	www.ncbi.nlm.nih.gov/pubmed/35213538	Characterising metabolomic signatures of lipid-modifying therapies through drug target mendelian randomisation.	115,056 European ancestry individuals	NA	6p21.31		TULP1			ENSG00000112041	NA	NA	rs9688674-G	rs9688674	0	9688674	intron_variant	0	0.909341	2E-8	7.69897		0.0373324	[0.024-0.05] unit decrease	NR [11722792] (imputed)	N
7	rs11899288	0.911503	2	198643631	rs700655	0.751266	Red blood cell count	43504	30595370	Kichaev G	43461	Am J Hum Genet	www.ncbi.nlm.nih.gov/pubmed/30595370	Leveraging Polygenic Functional Enrichment to Improve GWAS Power.	approximately 445,000 European ancestry individuals	NA	2q33.1		BOLL			ENSG00000152430	NA	NA	rs700655-?	rs700655	0	700655	intron_variant	0	NR	3E-10	9.52288		NA		NR [~ 8900000] (imputed)	N
15	rs149878	0.908709	6	27819353	rs200988	0.748857	Feeling guilty	43487	29500382	Nagel M	43161	Nat Commun	www.ncbi.nlm.nih.gov/pubmed/29500382	Item-level analyses reveal genetic heterogeneity in neuroticism.	373,380 European ancestry individuals	NA	6p22.1	HIST1H3B	H2BC15			ENSG00000233822	NA	NA	rs200988-T	rs200988	0	200988	intron_variant	0	0.282407	1E-9	9		6.06	z score increase	NR [10847151] (imputed)	N
15	rs149878	0.908709	6	27819353	rs200988	0.748857	Inguinal hernia	44788	34382107	Wei J	44419	Hernia	www.ncbi.nlm.nih.gov/pubmed/34382107	Identification of fifty-seven novel loci for abdominal wall hernia development and their biological and clinical implications: results from the UK Biobank.	13,047 European ancestry cases, 262,499 European ancestry controls	4,450 European ancestry cases, 87,398 European ancestry controls	6p22.1		H2BC15			ENSG00000233822	NA	NA	rs200988-T	rs200988	0	200988	intron_variant	0	0.73	3E-8	7.52288		1.07		Affymetrix [8568156] (imputed)	N
16	rs2273003	0.937454	6	35528690	rs113244441	0.748414	Coronary artery disease	43129	29212778	van der Harst P	43075	Circ Res	www.ncbi.nlm.nih.gov/pubmed/29212778	Identification of 64 Novel Genetic Loci Provides an Expanded View on the Genetic Architecture of Coronary Artery Disease.	34,541 cases, 261,984 controls	88,192 cases, 162,544 controls	6p21.31	intergenic	TULP1 - FKBP5	ENSG00000112041	ENSG00000096060		48017	12672	rs113244441-A	rs113244441	0	113244441	intergenic_variant	1	0.09	3E-7	6.52288		0.058	[0.036-0.08] unit decrease	Affymetrix [7947838] (imputed)	N
